## Supplementary material for "Cell-type-specific transcriptome architecture underlying the establishment and exacerbation of systemic lupus erythematosus": Supplementary_Data4.csv (part 3 of 3)

Supplementary Data 4. Differential gene expression analysis between post-BLM and pre-BLM.
Good	Th17	RRN3P2	-0.077	0.46	0.9
Good	Th17	RRN3P3	0.11	1	1
Good	Th17	RRNAD1	-0.023	0.71	0.99
Good	Th17	RRP1	-0.026	0.64	0.97
Good	Th17	RRP12	0.1	1	1
Good	Th17	RRP15	-0.074	0.38	0.86
Good	Th17	RRP1B	0.022	0.57	0.94
Good	Th17	RRP36	-0.071	0.074	0.55
Good	Th17	RRP7A	-0.011	0.57	0.94
Good	Th17	RRP7BP	-0.058	0.7	0.98
Good	Th17	RRP8	0.044	0.15	0.67
Good	Th17	RRP9	-0.011	0.81	1
Good	Th17	RRS1	0.075	0.44	0.89
Good	Th17	RSAD1	0.025	0.46	0.9
Good	Th17	RSAD2	-0.1	0.00029	0.13
Good	Th17	RSBN1	0.0055	0.87	1
Good	Th17	RSBN1L	-0.0025	0.98	1
Good	Th17	RSC1A1	0.13	0.27	0.78
Good	Th17	RSF1	-0.0089	0.87	1
Good	Th17	RSG1	-0.11	0.52	0.92
Good	Th17	RSL1D1	-0.0077	0.86	1
Good	Th17	RSL24D1	-0.041	0.55	0.93
Good	Th17	RSPH3	-0.023	0.8	1
Good	Th17	RSPH9	-0.091	0.6	0.96
Good	Th17	RSPRY1	-0.00095	0.96	1
Good	Th17	RSRC1	-0.12	0.17	0.7
Good	Th17	RSRC2	0.048	0.5	0.91
Good	Th17	RSRP1	-0.073	0.46	0.89
Good	Th17	RSU1	-0.018	0.39	0.86
Good	Th17	RTCA	-0.1	0.052	0.48
Good	Th17	RTCA-AS1	-0.38	0.13	0.64
Good	Th17	RTCB	-0.082	0.033	0.42
Good	Th17	RTF1	0.033	0.54	0.93
Good	Th17	RTFDC1	-0.052	0.16	0.68
Good	Th17	RTKN2	-0.0076	0.96	1
Good	Th17	RTN3	-0.027	0.69	0.98
Good	Th17	RTN4	-0.052	0.44	0.89
Good	Th17	RTN4IP1	0.055	0.58	0.94
Good	Th17	RTN4R	0.19	1	1
Good	Th17	RTN4RL1	0.5	0.016	0.34
Good	Th17	RTP4	-0.015	0.78	1
Good	Th17	RTTN	-0.029	0.73	0.99
Good	Th17	RUFY1	0.0054	0.86	1
Good	Th17	RUFY2	-0.11	1	1
Good	Th17	RUFY3	0.087	0.036	0.43
Good	Th17	RUFY4	0.18	0.18	0.71
Good	Th17	RUNDC1	-0.036	0.34	0.83
Good	Th17	RUNDC3B	0.36	0.15	0.67
Good	Th17	RUNX1	0.036	0.63	0.96
Good	Th17	RUNX1-IT1	0.079	0.72	0.99
Good	Th17	RUNX2	0.031	0.59	0.95
Good	Th17	RUNX3	0.12	0.024	0.38
Good	Th17	RUSC1	-0.016	0.81	1
Good	Th17	RUVBL1	-0.073	0.13	0.64
Good	Th17	RUVBL2	-0.02	0.71	0.99
Good	Th17	RWDD1	-0.023	0.67	0.98
Good	Th17	RWDD2A	0.031	0.78	1
Good	Th17	RWDD2B	-0.02	0.61	0.96
Good	Th17	RWDD3	-0.031	0.7	0.98
Good	Th17	RWDD4	-0.055	0.15	0.67
Good	Th17	RXRA	0.14	0.089	0.58
Good	Th17	RXRB	-0.047	0.14	0.66
Good	Th17	RYBP	-0.032	0.84	1
Good	Th17	RYK	-0.078	0.21	0.73
Good	Th17	RYR1	-0.021	0.93	1
Good	Th17	RYR3	0.16	0.4	0.87
Good	Th17	S100A10	0.013	0.78	1
Good	Th17	S100A11	0.044	0.29	0.8
Good	Th17	S100A13	0.0079	0.96	1
Good	Th17	S100A4	0.045	0.5	0.91
Good	Th17	S100A6	-0.054	0.25	0.77
Good	Th17	S100A9	-0.42	0.29	0.8
Good	Th17	S100P	0.22	0.24	0.77
Good	Th17	S100PBP	0.069	0.35	0.84
Good	Th17	S100Z	-0.3	0.13	0.65
Good	Th17	S1PR1	0.02	0.75	0.99
Good	Th17	S1PR2	-0.088	0.12	0.63
Good	Th17	S1PR4	0.054	0.43	0.88
Good	Th17	S1PR5	0.47	1	1
Good	Th17	SAAL1	0.0048	0.93	1
Good	Th17	SAC3D1	0.18	1	1
Good	Th17	SACM1L	0.013	0.76	1
Good	Th17	SACS	-0.19	0.18	0.7
Good	Th17	SAE1	-0.06	0.37	0.85
Good	Th17	SAFB	0.088	0.013	0.33
Good	Th17	SAFB2	0.0026	0.95	1
Good	Th17	SALL2	0.068	0.7	0.98
Good	Th17	SAMD1	-0.31	0.28	0.79
Good	Th17	SAMD10	0.037	0.58	0.94
Good	Th17	SAMD12	-0.24	0.23	0.75
Good	Th17	SAMD3	-0.036	0.33	0.83
Good	Th17	SAMD4A	-0.23	0.31	0.82
Good	Th17	SAMD4B	0.16	0.012	0.32
Good	Th17	SAMD8	-0.017	0.87	1
Good	Th17	SAMD9	0.029	0.69	0.98
Good	Th17	SAMD9L	0.027	0.56	0.94
Good	Th17	SAMHD1	0.041	0.46	0.9
Good	Th17	SAMM50	0.005	0.93	1
Good	Th17	SAMSN1	-0.023	0.65	0.97
Good	Th17	SAP130	-0.052	0.49	0.91
Good	Th17	SAP18	-0.11	0.0074	0.27
Good	Th17	SAP25	-0.064	0.5	0.91
Good	Th17	SAP30	-0.0075	0.86	1
Good	Th17	SAP30BP	0.0032	0.84	1
Good	Th17	SAP30L	0.083	0.2	0.72
Good	Th17	SAP30L-AS1	0.29	0.24	0.77
Good	Th17	SAR1A	-0.061	0.016	0.34
Good	Th17	SAR1B	-0.034	0.38	0.85
Good	Th17	SARAF	-0.027	0.52	0.92
Good	Th17	SARDH	0.24	0.016	0.34
Good	Th17	SARM1	0.14	0.15	0.67
Good	Th17	SARNP	-0.027	0.5	0.91
Good	Th17	SARS	-0.062	0.032	0.42
Good	Th17	SARS2	-0.035	0.65	0.97
Good	Th17	SART1	0.014	0.76	1
Good	Th17	SART3	-0.023	0.14	0.66
Good	Th17	SASH1	0.44	0.16	0.69
Good	Th17	SASH3	0.056	0.21	0.74
Good	Th17	SASS6	0.028	0.84	1
Good	Th17	SAT1	-0.029	0.63	0.97
Good	Th17	SAT2	-0.0091	0.86	1
Good	Th17	SATB1	0.061	0.36	0.84
Good	Th17	SATB1-AS1	-0.042	0.56	0.94
Good	Th17	SAV1	-0.067	0.075	0.55
Good	Th17	SAYSD1	0.069	0.35	0.84
Good	Th17	SBDS	-0.12	0.24	0.76
Good	Th17	SBDSP1	-0.13	0.13	0.65
Good	Th17	SBF1	0.11	0.021	0.37
Good	Th17	SBF2	0.24	0.39	0.86
Good	Th17	SBF2-AS1	0.0014	1	1
Good	Th17	SBK1	0.19	0.016	0.34
Good	Th17	SBNO1	0.068	0.12	0.63
Good	Th17	SBNO2	0.15	0.015	0.33
Good	Th17	SC5D	-0.02	0.62	0.96
Good	Th17	SCAF1	0.1	0.32	0.83
Good	Th17	SCAF11	0.073	0.17	0.7
Good	Th17	SCAF4	0.096	0.0052	0.26
Good	Th17	SCAF8	0.0097	0.85	1
Good	Th17	SCAI	0.08	0.44	0.89
Good	Th17	SCAMP1	-0.02	1	1
Good	Th17	SCAMP1-AS1	-0.12	0.0021	0.21
Good	Th17	SCAMP2	-0.024	0.052	0.48
Good	Th17	SCAMP3	-0.022	0.5	0.91
Good	Th17	SCAMP4	-0.059	0.13	0.65
Good	Th17	SCAND1	-3.70E-05	1	1
Good	Th17	SCAND2P	-0.039	0.67	0.98
Good	Th17	SCAP	0.077	0.3	0.81
Good	Th17	SCAPER	0.029	1	1
Good	Th17	SCARB1	-0.088	0.79	1
Good	Th17	SCARB2	0.091	0.29	0.8
Good	Th17	SCARF2	0.069	0.42	0.88
Good	Th17	SCARNA12	0.046	0.8	1
Good	Th17	SCARNA17	-0.015	0.92	1
Good	Th17	SCARNA21	-0.28	0.21	0.73
Good	Th17	SCARNA9	0.13	0.54	0.93
Good	Th17	SCART1	0.09	0.54	0.93
Good	Th17	SCCPDH	-0.25	0.3	0.81
Good	Th17	SCD	0.25	1	1
Good	Th17	SCFD1	-0.012	0.77	1
Good	Th17	SCFD2	-0.038	0.54	0.93
Good	Th17	SCLT1	-0.0064	0.94	1
Good	Th17	SCMH1	-0.079	1	1
Good	Th17	SCML1	-0.23	0.047	0.47
Good	Th17	SCML2	0.18	0.7	0.98
Good	Th17	SCML4	0.011	0.83	1
Good	Th17	SCN1B	0.088	0.88	1
Good	Th17	SCNM1	0.13	0.46	0.9
Good	Th17	SCNN1A	-0.095	0.86	1
Good	Th17	SCNN1D	-0.23	1	1
Good	Th17	SCO1	-0.0031	0.96	1
Good	Th17	SCO2	0.28	0.035	0.43
Good	Th17	SCOC	-0.019	0.86	1
Good	Th17	SCP2	-0.075	0.11	0.61
Good	Th17	SCPEP1	0.032	0.69	0.98
Good	Th17	SCRIB	0.14	0.34	0.83
Good	Th17	SCRN1	0.23	0.26	0.78
Good	Th17	SCRN2	-0.072	0.17	0.69
Good	Th17	SCRN3	-0.079	0.13	0.65
Good	Th17	SCUBE3	0.38	0.05	0.48
Good	Th17	SCYL1	-0.029	0.13	0.64
Good	Th17	SCYL2	0.042	0.57	0.94
Good	Th17	SCYL3	-0.05	0.11	0.61
Good	Th17	SDAD1	0.0094	0.87	1
Good	Th17	SDC4	-0.039	0.75	1
Good	Th17	SDCBP	-0.049	0.3	0.81
Good	Th17	SDCBP2-AS1	-0.0048	0.97	1
Good	Th17	SDCCAG3	0.012	0.83	1
Good	Th17	SDCCAG8	-0.11	0.092	0.59
Good	Th17	SDE2	-0.016	0.84	1
Good	Th17	SDF2	-0.091	0.0059	0.27
Good	Th17	SDF2L1	0.033	1	1
Good	Th17	SDF4	0.018	0.51	0.92
Good	Th17	SDHA	-0.0086	0.84	1
Good	Th17	SDHAF1	-0.06	0.32	0.83
Good	Th17	SDHAF2	-0.012	0.74	0.99
Good	Th17	SDHAF3	-0.1	0.34	0.83
Good	Th17	SDHAF4	-0.0079	0.91	1
Good	Th17	SDHAP1	0.028	0.71	0.99
Good	Th17	SDHAP2	0.088	0.48	0.9
Good	Th17	SDHAP3	0.051	0.51	0.92
Good	Th17	SDHB	-0.099	0.015	0.33
Good	Th17	SDHC	0.022	0.9	1
Good	Th17	SDHD	-0.11	0.039	0.45
Good	Th17	SDK2	-0.61	0.089	0.58
Good	Th17	SDR16C5	-0.16	0.66	0.97
Good	Th17	SDR39U1	-0.083	0.35	0.84
Good	Th17	SDR42E1	0.079	0.5	0.91
Good	Th17	SEC11A	-0.049	0.28	0.79
Good	Th17	SEC11C	-0.073	0.19	0.72
Good	Th17	SEC13	-0.064	0.012	0.32
Good	Th17	SEC14L1	0.19	0.054	0.49
Good	Th17	SEC14L1P1	-0.12	0.61	0.96
Good	Th17	SEC14L2	0.064	0.74	0.99
Good	Th17	SEC16A	0.11	0.17	0.7
Good	Th17	SEC22A	0.057	0.38	0.85
Good	Th17	SEC22B	-0.019	0.085	0.57
Good	Th17	SEC22C	-0.05	0.013	0.33
Good	Th17	SEC23A	0.002	0.97	1
Good	Th17	SEC23B	-0.02	0.57	0.94
Good	Th17	SEC23IP	-0.031	0.4	0.87
Good	Th17	SEC24A	0.094	0.26	0.78
Good	Th17	SEC24B	0.073	0.15	0.67
Good	Th17	SEC24B-AS1	-0.17	0.53	0.93
Good	Th17	SEC24C	0.12	0.068	0.54
Good	Th17	SEC24D	0.051	0.34	0.83
Good	Th17	SEC31A	-0.0012	0.97	1
Good	Th17	SEC31B	-0.029	0.8	1
Good	Th17	SEC61A1	0.085	0.16	0.68
Good	Th17	SEC61A2	-0.026	0.81	1
Good	Th17	SEC61B	0.051	0.12	0.63
Good	Th17	SEC61G	0.11	0.26	0.78
Good	Th17	SEC62	-0.021	0.71	0.99
Good	Th17	SEC63	0.06	0.43	0.88
Good	Th17	SECISBP2	0.012	0.8	1
Good	Th17	SECISBP2L	-0.026	0.4	0.87
Good	Th17	SECTM1	0.019	0.86	1
Good	Th17	SEH1L	0.0088	0.71	0.99
Good	Th17	SEL1L	0.016	0.85	1
Good	Th17	SEL1L3	-0.034	0.37	0.85
Good	Th17	SELK	-0.08	0.2	0.73
Good	Th17	SELL	0.045	0.5	0.91
Good	Th17	SELM	-0.12	0.17	0.7
Good	Th17	SELO	0.017	0.81	1
Good	Th17	SELP	-0.2	0.19	0.72
Good	Th17	SELPLG	0.038	0.28	0.79
Good	Th17	SELT	-0.045	0.29	0.8
Good	Th17	SEMA3G	0.039	0.84	1
Good	Th17	SEMA4A	-0.33	0.078	0.56
Good	Th17	SEMA4B	0.17	0.031	0.41
Good	Th17	SEMA4C	0.17	1	1
Good	Th17	SEMA4D	0.049	0.41	0.88
Good	Th17	SEMA4F	-0.038	0.7	0.99
Good	Th17	SEMA4G	-0.31	0.2	0.73
Good	Th17	SEMA5A	0.069	0.92	1
Good	Th17	SEMA6A	0.3	0.00055	0.13
Good	Th17	SEMA6C	0.21	0.0048	0.25
Good	Th17	SENCR	0.21	0.1	0.61
Good	Th17	SENP1	0.096	0.13	0.65
Good	Th17	SENP2	0.031	0.5	0.91
Good	Th17	SENP5	-0.018	0.74	0.99
Good	Th17	SENP6	0.12	0.15	0.67
Good	Th17	SENP7	-0.031	0.63	0.96
Good	Th17	SENP8	-0.075	0.76	1
Good	Th17	15-Sep	-0.029	0.62	0.96
Good	Th17	SEPHS1	-0.024	0.65	0.97
Good	Th17	SEPHS2	-0.044	0.21	0.73
Good	Th17	SEPN1	0.048	0.2	0.73
Good	Th17	SEPSECS	-0.023	0.75	0.99
Good	Th17	SEPSECS-AS1	-0.096	0.39	0.86
Good	Th17	1-Sep	-0.089	0.12	0.63
Good	Th17	10-Sep	0.16	0.41	0.87
Good	Th17	11-Sep	-0.071	0.72	0.99
Good	Th17	2-Sep	-0.056	0.32	0.82
Good	Th17	4-Sep	-0.57	0.0052	0.26
Good	Th17	6-Sep	-0.025	0.41	0.87
Good	Th17	7-Sep	-0.041	0.24	0.76
Good	Th17	SEPT7-AS1	0.067	0.66	0.97
Good	Th17	SEPT7P2	-0.1	0.34	0.83
Good	Th17	8-Sep	0.15	0.063	0.52
Good	Th17	9-Sep	-0.045	0.71	0.99
Good	Th17	SEPW1	-0.034	0.24	0.76
Good	Th17	SERAC1	0.28	0.016	0.34
Good	Th17	SERBP1	-0.009	0.78	1
Good	Th17	SERF2	0.048	0.49	0.91
Good	Th17	SERGEF	-0.14	0.039	0.45
Good	Th17	SERHL	0.077	0.67	0.98
Good	Th17	SERHL2	-0.0061	0.95	1
Good	Th17	SERINC1	-0.012	0.83	1
Good	Th17	SERINC3	-0.0052	0.87	1
Good	Th17	SERINC4	0.22	1	1
Good	Th17	SERINC5	-0.13	0.32	0.82
Good	Th17	SERP1	-0.014	0.79	1
Good	Th17	SERPINB1	-0.056	0.14	0.66
Good	Th17	SERPINB6	-0.017	0.63	0.97
Good	Th17	SERPINB8	-0.076	0.29	0.8
Good	Th17	SERPINB9	0.068	0.14	0.66
Good	Th17	SERPINB9P1	-0.084	0.15	0.67
Good	Th17	SERPIND1	0.38	0.029	0.41
Good	Th17	SERPINF1	-0.33	0.11	0.62
Good	Th17	SERPINH1	-0.042	0.77	1
Good	Th17	SERPINI1	0.011	0.93	1
Good	Th17	SERTAD1	0.094	0.037	0.44
Good	Th17	SERTAD2	0.016	0.78	1
Good	Th17	SERTAD3	0.18	0.025	0.38
Good	Th17	SESN1	0.11	0.21	0.73
Good	Th17	SESN2	0.2	1	1
Good	Th17	SESN3	-0.041	0.81	1
Good	Th17	SESTD1	0.075	0.49	0.91
Good	Th17	SET	-0.0055	0.91	1
Good	Th17	SETD1A	-0.14	0.32	0.82
Good	Th17	SETD1B	-0.0092	0.91	1
Good	Th17	SETD2	0.058	0.3	0.81
Good	Th17	SETD3	0.037	0.53	0.93
Good	Th17	SETD4	-0.019	0.73	0.99
Good	Th17	SETD5	-0.003	0.93	1
Good	Th17	SETD6	0.061	0.086	0.57
Good	Th17	SETD7	0.26	0.056	0.5
Good	Th17	SETD8	-0.072	0.13	0.65
Good	Th17	SETD9	-0.5	0.00079	0.15
Good	Th17	SETDB1	0.053	0.44	0.89
Good	Th17	SETDB2	-0.057	0.22	0.75
Good	Th17	SETMAR	0.083	0.07	0.54
Good	Th17	SETX	-0.078	0.46	0.9
Good	Th17	SEZ6	0.15	0.42	0.88
Good	Th17	SF1	-0.05	0.2	0.72
Good	Th17	SF3A1	-0.024	0.56	0.94
Good	Th17	SF3A2	0.044	0.24	0.76
Good	Th17	SF3A3	-0.053	0.11	0.62
Good	Th17	SF3B1	0.017	0.74	0.99
Good	Th17	SF3B2	-0.065	0.14	0.66
Good	Th17	SF3B3	0.07	0.1	0.61
Good	Th17	SF3B4	-0.0026	0.9	1
Good	Th17	SF3B5	-0.075	0.16	0.68
Good	Th17	SF3B6	-0.095	0.13	0.65
Good	Th17	SFI1	0.023	0.73	0.99
Good	Th17	SFMBT1	0.01	0.47	0.9
Good	Th17	SFMBT2	0.045	0.4	0.87
Good	Th17	SFPQ	0.07	0.14	0.66
Good	Th17	SFR1	-0.062	0.2	0.73
Good	Th17	SFSWAP	0.0083	0.89	1
Good	Th17	SFT2D1	-0.066	0.42	0.88
Good	Th17	SFT2D2	-0.045	0.17	0.7
Good	Th17	SFT2D3	-0.15	0.029	0.4
Good	Th17	SFXN1	-0.042	0.45	0.89
Good	Th17	SFXN2	-0.085	0.41	0.87
Good	Th17	SFXN3	0.023	0.74	0.99
Good	Th17	SFXN4	-0.16	0.033	0.42
Good	Th17	SFXN5	-0.034	0.89	1
Good	Th17	SGCB	0.051	0.57	0.94
Good	Th17	SGK1	-0.17	0.32	0.82
Good	Th17	SGK223	0.014	0.85	1
Good	Th17	SGK494	0.055	0.6	0.95
Good	Th17	SGMS1	-0.024	0.33	0.83
Good	Th17	SGMS1-AS1	0.15	0.25	0.78
Good	Th17	SGOL1	0.058	0.77	1
Good	Th17	SGOL2	-0.045	0.73	0.99
Good	Th17	SGPL1	0.0056	0.94	1
Good	Th17	SGPP1	-0.021	0.73	0.99
Good	Th17	SGPP2	0.055	0.72	0.99
Good	Th17	SGSH	0.064	0.19	0.72
Good	Th17	SGSM1	0.39	0.42	0.88
Good	Th17	SGSM2	0.16	0.026	0.39
Good	Th17	SGSM3	-0.008	0.9	1
Good	Th17	SGTA	0.037	0.13	0.65
Good	Th17	SGTB	0.063	0.29	0.8
Good	Th17	SH2B1	-0.11	0.13	0.65
Good	Th17	SH2B2	0.13	0.67	0.97
Good	Th17	SH2B3	0.14	0.045	0.46
Good	Th17	SH2D1A	-0.03	0.4	0.87
Good	Th17	SH2D2A	0.045	1	1
Good	Th17	SH2D3A	0.008	0.87	1
Good	Th17	SH2D3C	0.061	0.44	0.89
Good	Th17	SH2D4A	0.33	0.33	0.83
Good	Th17	SH3BGR	-0.18	0.36	0.84
Good	Th17	SH3BGRL	-0.064	0.24	0.76
Good	Th17	SH3BGRL2	0.22	0.72	0.99
Good	Th17	SH3BGRL3	-0.012	0.72	0.99
Good	Th17	SH3BP1	-0.014	0.79	1
Good	Th17	SH3BP2	0.097	0.29	0.8
Good	Th17	SH3BP5	0.004	0.95	1
Good	Th17	SH3BP5-AS1	-0.0021	0.98	1
Good	Th17	SH3BP5L	0.1	0.37	0.85
Good	Th17	SH3D21	-0.02	0.92	1
Good	Th17	SH3GL1	-0.0076	0.75	1
Good	Th17	SH3GL1P1	-0.083	0.67	0.98
Good	Th17	SH3GLB1	0.024	0.5	0.92
Good	Th17	SH3GLB2	-0.046	0.034	0.43
Good	Th17	SH3KBP1	0.035	0.012	0.32
Good	Th17	SH3PXD2A	-0.14	0.32	0.83
Good	Th17	SH3PXD2A-AS1	-0.65	0.028	0.4
Good	Th17	SH3TC1	0.1	0.28	0.79
Good	Th17	SH3YL1	-0.03	0.58	0.94
Good	Th17	SHARPIN	0.00063	0.99	1
Good	Th17	SHC1	-0.058	0.0068	0.27
Good	Th17	SHCBP1	-0.07	0.82	1
Good	Th17	SHF	0.17	0.32	0.83
Good	Th17	SHFM1	-0.034	0.53	0.92
Good	Th17	SHISA5	-0.025	0.38	0.85
Good	Th17	SHKBP1	-0.032	0.43	0.88
Good	Th17	SHMT1	-0.043	0.51	0.92
Good	Th17	SHMT2	0.031	0.23	0.75
Good	Th17	SHOC2	0.072	0.22	0.75
Good	Th17	SHPK	0.027	0.73	0.99
Good	Th17	SHPRH	-0.008	0.9	1
Good	Th17	SHQ1	0.011	0.68	0.98
Good	Th17	SIAE	-0.32	0.03	0.41
Good	Th17	SIAH1	0.019	0.79	1
Good	Th17	SIAH2	-0.091	0.063	0.52
Good	Th17	SIDT1	0.034	1	1
Good	Th17	SIDT2	-0.12	0.5	0.91
Good	Th17	SIGIRR	0.019	0.75	1
Good	Th17	SIGLEC9	-0.024	0.79	1
Good	Th17	SIGMAR1	0.035	0.3	0.81
Good	Th17	SIK2	0.25	0.088	0.58
Good	Th17	SIK3	0.05	0.54	0.93
Good	Th17	SIKE1	-0.061	0.17	0.69
Good	Th17	SIL1	-0.051	0.19	0.72
Good	Th17	SIMC1	-0.01	0.88	1
Good	Th17	SIN3A	0.019	0.77	1
Good	Th17	SIN3B	-0.044	0.25	0.77
Good	Th17	SIPA1	0.05	0.53	0.93
Good	Th17	SIPA1L1	0.098	0.28	0.8
Good	Th17	SIPA1L2	0.18	0.55	0.93
Good	Th17	SIPA1L3	0.022	0.69	0.98
Good	Th17	SIRPB1	-0.24	0.044	0.46
Good	Th17	SIRPG	-0.069	0.03	0.41
Good	Th17	SIRPG-AS1	-0.036	0.89	1
Good	Th17	SIRT1	0.23	0.00044	0.13
Good	Th17	SIRT2	-0.064	1	1
Good	Th17	SIRT3	-0.051	0.37	0.85
Good	Th17	SIRT4	-0.035	0.89	1
Good	Th17	SIRT5	-0.0051	0.84	1
Good	Th17	SIRT6	-0.038	0.66	0.97
Good	Th17	SIRT7	-0.069	0.18	0.71
Good	Th17	SIT1	-0.0024	0.97	1
Good	Th17	SIVA1	-0.056	1	1
Good	Th17	SKA1	0.46	0.12	0.63
Good	Th17	SKA2	-0.047	0.56	0.94
Good	Th17	SKA3	-0.25	0.49	0.91
Good	Th17	SKAP1	-0.059	0.11	0.62
Good	Th17	SKAP2	-0.23	0.00058	0.13
Good	Th17	SKI	0.074	0.38	0.86
Good	Th17	SKIL	0.11	0.42	0.88
Good	Th17	SKIV2L	0.018	0.75	0.99
Good	Th17	SKIV2L2	0.062	0.35	0.84
Good	Th17	SKP1	-0.038	0.39	0.86
Good	Th17	SKP2	0.084	0.14	0.66
Good	Th17	SLA	0.047	0.41	0.88
Good	Th17	SLA2	-0.19	0.18	0.71
Good	Th17	SLAIN1	-0.023	0.79	1
Good	Th17	SLAIN2	0.024	0.66	0.97
Good	Th17	SLAMF1	0.024	0.56	0.94
Good	Th17	SLAMF6	-0.063	0.19	0.72
Good	Th17	SLAMF7	0.38	1	1
Good	Th17	SLBP	-0.03	0.057	0.5
Good	Th17	SLC10A1	-0.046	0.85	1
Good	Th17	SLC10A3	0.00068	0.99	1
Good	Th17	SLC10A7	-0.052	0.56	0.94
Good	Th17	SLC11A1	-0.13	0.57	0.94
Good	Th17	SLC11A2	0.096	0.078	0.55
Good	Th17	SLC12A2	-0.017	0.86	1
Good	Th17	SLC12A4	0.11	0.017	0.34
Good	Th17	SLC12A6	0.03	0.82	1
Good	Th17	SLC12A7	0.13	0.017	0.34
Good	Th17	SLC12A9	-0.051	1	1
Good	Th17	SLC13A4	-0.15	0.61	0.96
Good	Th17	SLC14A1	0.024	0.88	1
Good	Th17	SLC15A2	1.1	0.081	0.56
Good	Th17	SLC15A4	0.0058	0.92	1
Good	Th17	SLC16A1	0.076	0.43	0.88
Good	Th17	SLC16A1-AS1	-0.05	0.67	0.98
Good	Th17	SLC16A10	-0.25	0.35	0.84
Good	Th17	SLC16A13	-0.27	0.072	0.55
Good	Th17	SLC16A3	-0.26	0.21	0.74
Good	Th17	SLC16A4	0.35	0.51	0.92
Good	Th17	SLC16A5	-0.14	0.34	0.84
Good	Th17	SLC16A6	-0.089	0.59	0.95
Good	Th17	SLC16A7	-0.04	0.54	0.93
Good	Th17	SLC17A1	-0.19	1	1
Good	Th17	SLC17A3	0.026	1	1
Good	Th17	SLC17A5	0.11	0.081	0.56
Good	Th17	SLC17A9	0.08	0.8	1
Good	Th17	SLC18A2	0.037	0.91	1
Good	Th17	SLC18B1	-0.098	0.11	0.62
Good	Th17	SLC19A1	0.12	1	1
Good	Th17	SLC19A2	0.091	0.51	0.92
Good	Th17	SLC1A1	0.64	1	1
Good	Th17	SLC1A4	0.12	0.37	0.85
Good	Th17	SLC1A5	0.0012	0.98	1
Good	Th17	SLC20A1	-0.034	0.44	0.89
Good	Th17	SLC20A2	-0.1	0.17	0.69
Good	Th17	SLC22A17	0.032	0.74	0.99
Good	Th17	SLC22A18	0.026	0.82	1
Good	Th17	SLC22A23	0.054	0.76	1
Good	Th17	SLC22A3	0.13	0.59	0.95
Good	Th17	SLC22A5	-0.098	0.14	0.66
Good	Th17	SLC23A2	-0.016	0.82	1
Good	Th17	SLC23A3	-0.18	0.32	0.83
Good	Th17	SLC24A1	0.091	0.2	0.73
Good	Th17	SLC25A1	0.0041	0.86	1
Good	Th17	SLC25A10	-0.22	0.014	0.33
Good	Th17	SLC25A11	-0.082	0.21	0.73
Good	Th17	SLC25A12	-0.012	0.84	1
Good	Th17	SLC25A13	-0.09	0.4	0.87
Good	Th17	SLC25A14	-0.099	0.73	0.99
Good	Th17	SLC25A15	0.11	0.058	0.51
Good	Th17	SLC25A16	0.093	0.34	0.84
Good	Th17	SLC25A17	-0.09	0.013	0.33
Good	Th17	SLC25A19	0.024	0.68	0.98
Good	Th17	SLC25A20	-0.079	0.5	0.91
Good	Th17	SLC25A22	0.13	0.1	0.6
Good	Th17	SLC25A23	0.0018	0.96	1
Good	Th17	SLC25A24	0.05	0.4	0.87
Good	Th17	SLC25A25	0.037	0.18	0.71
Good	Th17	SLC25A25-AS1	0.11	0.48	0.9
Good	Th17	SLC25A26	-0.073	0.011	0.31
Good	Th17	SLC25A28	-0.13	0.056	0.5
Good	Th17	SLC25A29	-0.065	0.39	0.86
Good	Th17	SLC25A3	-0.046	0.25	0.77
Good	Th17	SLC25A30	0.057	0.78	1
Good	Th17	SLC25A32	-0.02	0.71	0.99
Good	Th17	SLC25A33	0.14	0.13	0.64
Good	Th17	SLC25A34	-0.083	0.72	0.99
Good	Th17	SLC25A35	0.074	0.5	0.91
Good	Th17	SLC25A36	-0.055	0.26	0.78
Good	Th17	SLC25A37	-0.0083	0.88	1
Good	Th17	SLC25A38	-0.08	0.12	0.63
Good	Th17	SLC25A39	-0.0065	0.87	1
Good	Th17	SLC25A4	0.25	0.015	0.34
Good	Th17	SLC25A40	0.031	0.66	0.97
Good	Th17	SLC25A42	0.021	0.42	0.88
Good	Th17	SLC25A43	-0.034	0.4	0.87
Good	Th17	SLC25A44	0.041	0.23	0.75
Good	Th17	SLC25A45	-0.038	0.69	0.98
Good	Th17	SLC25A46	-0.065	0.18	0.71
Good	Th17	SLC25A5	-0.033	0.55	0.93
Good	Th17	SLC25A5-AS1	-0.15	0.12	0.63
Good	Th17	SLC25A51	0.028	0.79	1
Good	Th17	SLC25A53	0.032	0.68	0.98
Good	Th17	SLC26A1	0.35	0.1	0.6
Good	Th17	SLC26A11	0.11	0.14	0.66
Good	Th17	SLC26A2	0.095	0.27	0.79
Good	Th17	SLC26A6	0.00014	1	1
Good	Th17	SLC27A1	0.39	0.021	0.36
Good	Th17	SLC27A2	-0.21	0.38	0.86
Good	Th17	SLC27A3	0.32	0.46	0.9
Good	Th17	SLC27A4	-0.0065	0.95	1
Good	Th17	SLC27A5	-0.022	0.82	1
Good	Th17	SLC29A1	0.14	0.23	0.76
Good	Th17	SLC29A2	-0.045	0.42	0.88
Good	Th17	SLC29A3	0.16	0.0039	0.24
Good	Th17	SLC2A1	0.099	0.12	0.63
Good	Th17	SLC2A1-AS1	-0.89	0.11	0.62
Good	Th17	SLC2A11	-0.17	0.4	0.87
Good	Th17	SLC2A12	-0.066	0.54	0.93
Good	Th17	SLC2A13	-0.0079	0.96	1
Good	Th17	SLC2A14	0.24	0.37	0.85
Good	Th17	SLC2A3	-0.076	0.19	0.72
Good	Th17	SLC2A4RG	-0.2	0.25	0.77
Good	Th17	SLC2A6	-0.43	0.047	0.47
Good	Th17	SLC2A8	0.15	0.078	0.56
Good	Th17	SLC2A9	-0.064	0.71	0.99
Good	Th17	SLC30A1	0.032	0.69	0.98
Good	Th17	SLC30A4	0.081	0.3	0.81
Good	Th17	SLC30A5	-0.0051	0.67	0.98
Good	Th17	SLC30A6	0.064	0.22	0.75
Good	Th17	SLC30A7	-0.0032	0.94	1
Good	Th17	SLC30A9	-0.024	0.6	0.95
Good	Th17	SLC31A1	0.04	0.49	0.91
Good	Th17	SLC31A2	0.096	0.38	0.85
Good	Th17	SLC33A1	-0.024	0.73	0.99
Good	Th17	SLC35A1	0.049	0.21	0.74
Good	Th17	SLC35A2	0.0012	0.98	1
Good	Th17	SLC35A3	0.02	0.77	1
Good	Th17	SLC35A4	0.029	0.52	0.92
Good	Th17	SLC35A5	-0.029	1	1
Good	Th17	SLC35B1	-0.082	0.071	0.54
Good	Th17	SLC35B2	-0.098	0.011	0.31
Good	Th17	SLC35B3	-0.025	0.38	0.86
Good	Th17	SLC35B4	-0.13	0.0039	0.24
Good	Th17	SLC35C1	-0.0014	0.99	1
Good	Th17	SLC35C2	-0.054	1	1
Good	Th17	SLC35D1	0.13	0.27	0.78
Good	Th17	SLC35D2	-0.046	0.11	0.62
Good	Th17	SLC35E1	-0.061	0.4	0.87
Good	Th17	SLC35E2	0.023	0.68	0.98
Good	Th17	SLC35E2B	0.078	0.29	0.8
Good	Th17	SLC35E3	-0.086	0.016	0.34
Good	Th17	SLC35E4	-0.13	0.43	0.89
Good	Th17	SLC35F2	-0.0013	0.97	1
Good	Th17	SLC35F3	0.038	0.71	0.99
Good	Th17	SLC35F5	-0.14	0.076	0.55
Good	Th17	SLC35F6	0.061	0.44	0.89
Good	Th17	SLC35G1	-0.043	0.42	0.88
Good	Th17	SLC35G2	0.09	1	1
Good	Th17	SLC36A1	-0.15	0.29	0.8
Good	Th17	SLC36A4	0.0043	0.94	1
Good	Th17	SLC37A1	-0.089	0.095	0.59
Good	Th17	SLC37A3	0.034	0.65	0.97
Good	Th17	SLC37A4	0.14	0.22	0.75
Good	Th17	SLC38A1	0.033	0.02	0.36
Good	Th17	SLC38A10	0.091	0.17	0.7
Good	Th17	SLC38A2	0.14	0.059	0.51
Good	Th17	SLC38A5	-0.041	0.54	0.93
Good	Th17	SLC38A6	-0.24	0.00066	0.14
Good	Th17	SLC38A7	-0.061	0.42	0.88
Good	Th17	SLC38A9	0.065	0.052	0.48
Good	Th17	SLC39A1	-0.0021	0.94	1
Good	Th17	SLC39A10	0.047	0.58	0.95
Good	Th17	SLC39A11	-0.022	0.71	0.99
Good	Th17	SLC39A13	0.0088	0.84	1
Good	Th17	SLC39A14	-0.02	0.84	1
Good	Th17	SLC39A3	-0.051	0.35	0.84
Good	Th17	SLC39A4	-0.13	0.066	0.53
Good	Th17	SLC39A6	-0.038	0.06	0.51
Good	Th17	SLC39A7	0.12	0.44	0.89
Good	Th17	SLC39A8	-0.053	0.12	0.63
Good	Th17	SLC39A9	0.071	1	1
Good	Th17	SLC3A1	-0.24	0.48	0.9
Good	Th17	SLC3A2	-0.075	0.06	0.52
Good	Th17	SLC40A1	-0.19	0.12	0.63
Good	Th17	SLC41A1	0.14	0.22	0.75
Good	Th17	SLC41A3	-0.11	0.25	0.77
Good	Th17	SLC43A1	-0.025	0.55	0.93
Good	Th17	SLC43A2	0.053	0.88	1
Good	Th17	SLC43A3	0.064	0.57	0.94
Good	Th17	SLC44A1	-0.02	0.84	1
Good	Th17	SLC44A2	0.059	0.077	0.55
Good	Th17	SLC44A3	-0.18	0.28	0.79
Good	Th17	SLC45A4	0.14	0.22	0.75
Good	Th17	SLC46A1	0.52	0.023	0.37
Good	Th17	SLC46A2	-0.06	0.78	1
Good	Th17	SLC46A3	-0.076	0.12	0.63
Good	Th17	SLC48A1	0.094	0.06	0.52
Good	Th17	SLC4A10	0.059	0.8	1
Good	Th17	SLC4A11	0.072	0.62	0.96
Good	Th17	SLC4A1AP	-0.05	0.17	0.7
Good	Th17	SLC4A2	-0.051	0.31	0.82
Good	Th17	SLC4A4	1.4	0.044	0.46
Good	Th17	SLC4A5	0.22	0.19	0.72
Good	Th17	SLC4A7	0.077	0.061	0.52
Good	Th17	SLC4A8	-0.65	0.00032	0.13
Good	Th17	SLC50A1	-0.13	0.011	0.31
Good	Th17	SLC51A	0.19	0.3	0.81
Good	Th17	SLC52A2	0.033	0.61	0.96
Good	Th17	SLC5A10	0.16	0.19	0.71
Good	Th17	SLC5A2	0.33	1	1
Good	Th17	SLC5A3	0.3	0.036	0.44
Good	Th17	SLC5A5	-0.12	0.62	0.96
Good	Th17	SLC5A6	-0.12	0.081	0.56
Good	Th17	SLC6A16	-0.26	0.0046	0.25
Good	Th17	SLC6A6	0.17	0.0006	0.13
Good	Th17	SLC7A1	0.0027	0.95	1
Good	Th17	SLC7A5	0.26	0.16	0.68
Good	Th17	SLC7A5P1	0.21	0.11	0.62
Good	Th17	SLC7A5P2	0.12	0.49	0.91
Good	Th17	SLC7A6	0.059	0.29	0.8
Good	Th17	SLC7A6OS	-0.0086	0.79	1
Good	Th17	SLC7A7	0.078	0.84	1
Good	Th17	SLC7A8	0.22	0.012	0.32
Good	Th17	SLC8B1	0.065	0.17	0.7
Good	Th17	SLC9A1	0.045	0.59	0.95
Good	Th17	SLC9A3R1	0.016	0.68	0.98
Good	Th17	SLC9A5	0.23	0.051	0.48
Good	Th17	SLC9A6	-0.036	0.75	1
Good	Th17	SLC9A7	-0.029	0.85	1
Good	Th17	SLC9A8	-0.046	0.45	0.89
Good	Th17	SLC9A9	-0.048	0.032	0.42
Good	Th17	SLC9B1	-0.47	0.00036	0.13
Good	Th17	SLC9B2	0.017	0.73	0.99
Good	Th17	SLCO3A1	-0.0074	0.79	1
Good	Th17	SLF1	0.058	0.42	0.88
Good	Th17	SLF2	0.099	0.098	0.59
Good	Th17	SLFN11	0.11	0.0036	0.24
Good	Th17	SLFN12	0.16	0.23	0.75
Good	Th17	SLFN12L	-0.017	0.86	1
Good	Th17	SLFN13	0.0018	0.98	1
Good	Th17	SLFN5	0.022	0.6	0.95
Good	Th17	SLFNL1	0.26	0.48	0.91
Good	Th17	SLIRP	0.045	0.5	0.91
Good	Th17	SLITRK5	-1.2	0.0087	0.29
Good	Th17	SLK	-0.012	0.88	1
Good	Th17	SLMAP	0.074	0.075	0.55
Good	Th17	SLMO2	-0.072	0.23	0.75
Good	Th17	SLTM	0.05	0.44	0.89
Good	Th17	SLU7	-0.048	0.26	0.78
Good	Th17	SLX4	0.13	0.55	0.93
Good	Th17	SLX4IP	-0.096	0.048	0.47
Good	Th17	SMA4	-0.098	0.43	0.88
Good	Th17	SMAD1	-0.1	0.31	0.82
Good	Th17	SMAD2	-0.0098	0.77	1
Good	Th17	SMAD3	0.039	0.44	0.89
Good	Th17	SMAD4	-0.066	0.032	0.42
Good	Th17	SMAD5	0.091	0.5	0.91
Good	Th17	SMAD7	0.12	0.19	0.72
Good	Th17	SMAD9	0.0039	0.99	1
Good	Th17	SMAGP	0.088	0.43	0.88
Good	Th17	SMAP1	-0.0043	0.91	1
Good	Th17	SMAP2	0.022	0.88	1
Good	Th17	SMARCA2	0.058	0.33	0.83
Good	Th17	SMARCA4	0.051	0.095	0.59
Good	Th17	SMARCA5	0.046	0.47	0.9
Good	Th17	SMARCA5-AS1	0.25	0.13	0.65
Good	Th17	SMARCAD1	-0.00087	0.99	1
Good	Th17	SMARCAL1	-0.049	0.39	0.86
Good	Th17	SMARCB1	-0.11	0.006	0.27
Good	Th17	SMARCC1	0.043	0.46	0.9
Good	Th17	SMARCC2	0.0054	0.9	1
Good	Th17	SMARCD1	-0.081	1	1
Good	Th17	SMARCD2	0.023	0.39	0.86
Good	Th17	SMARCD3	-0.1	0.3	0.81
Good	Th17	SMARCE1	0.0029	0.94	1
Good	Th17	SMC1A	0.05	0.28	0.8
Good	Th17	SMC1B	-0.076	0.79	1
Good	Th17	SMC2	0.074	1	1
Good	Th17	SMC3	0.075	0.22	0.75
Good	Th17	SMC4	-0.026	0.74	0.99
Good	Th17	SMC5	-0.011	0.8	1
Good	Th17	SMC6	0.1	0.14	0.66
Good	Th17	SMCHD1	0.049	0.38	0.85
Good	Th17	SMCO4	-0.17	0.019	0.35
Good	Th17	SMCR8	0.29	0.048	0.47
Good	Th17	SMDT1	-0.025	0.44	0.89
Good	Th17	SMG1	0.08	0.15	0.67
Good	Th17	SMG1P1	0.041	0.74	0.99
Good	Th17	SMG1P2	0.1	0.11	0.62
Good	Th17	SMG1P3	0.1	0.31	0.82
Good	Th17	SMG1P5	0.16	0.48	0.9
Good	Th17	SMG1P7	-0.15	0.42	0.88
Good	Th17	SMG5	0.13	0.015	0.33
Good	Th17	SMG6	0.056	0.41	0.87
Good	Th17	SMG7	0.0012	0.96	1
Good	Th17	SMG8	0.05	0.62	0.96
Good	Th17	SMG9	0.012	0.86	1
Good	Th17	SMIM10L1	-0.06	0.11	0.61
Good	Th17	SMIM12	0.0013	0.98	1
Good	Th17	SMIM13	0.27	0.0055	0.26
Good	Th17	SMIM14	-0.039	0.53	0.93
Good	Th17	SMIM15	-0.065	0.15	0.67
Good	Th17	SMIM18	0.081	0.86	1
Good	Th17	SMIM19	-0.034	0.67	0.97
Good	Th17	SMIM20	-0.048	0.52	0.92
Good	Th17	SMIM3	0.047	0.69	0.98
Good	Th17	SMIM4	0.11	0.37	0.85
Good	Th17	SMIM7	0.0092	0.89	1
Good	Th17	SMIM8	0.056	0.21	0.73
Good	Th17	SMKR1	-0.19	0.18	0.7
Good	Th17	SMNDC1	0.07	0.24	0.76
Good	Th17	SMOX	0.72	0.00059	0.13
Good	Th17	SMPD1	-0.059	0.23	0.76
Good	Th17	SMPD2	0.086	0.046	0.47
Good	Th17	SMPD3	-0.024	0.77	1
Good	Th17	SMPD4	-0.0035	0.94	1
Good	Th17	SMS	-0.0085	0.84	1
Good	Th17	SMTN	-0.34	0.035	0.43
Good	Th17	SMTNL1	0.019	0.93	1
Good	Th17	SMU1	-0.015	0.72	0.99
Good	Th17	SMUG1	-0.049	0.52	0.92
Good	Th17	SMURF1	0.098	0.25	0.77
Good	Th17	SMURF2	-0.028	0.75	1
Good	Th17	SMYD2	-0.083	0.24	0.76
Good	Th17	SMYD3	-0.07	0.21	0.73
Good	Th17	SMYD4	0.022	0.77	1
Good	Th17	SMYD5	0.05	0.4	0.87
Good	Th17	SNAI3	0.042	0.17	0.7
Good	Th17	SNAI3-AS1	0.31	0.0032	0.24
Good	Th17	SNAP23	0.016	0.59	0.95
Good	Th17	SNAP29	-0.027	0.53	0.92
Good	Th17	SNAP47	-0.054	0.014	0.33
Good	Th17	SNAPC1	0.024	0.79	1
Good	Th17	SNAPC2	0.054	0.18	0.71
Good	Th17	SNAPC3	0.045	1	1
Good	Th17	SNAPC4	-0.06	0.65	0.97
Good	Th17	SNAPC5	-0.091	0.16	0.68
Good	Th17	SNAPIN	-0.031	0.18	0.71
Good	Th17	SNCA	0.47	0.1	0.61
Good	Th17	SND1	0.052	0.079	0.56
Good	Th17	SND1-IT1	0.13	0.62	0.96
Good	Th17	SNED1	0.058	0.63	0.96
Good	Th17	SNF8	-0.088	0.068	0.54
Good	Th17	SNHG1	0.14	0.29	0.8
Good	Th17	SNHG10	0.054	0.59	0.95
Good	Th17	SNHG11	-0.14	0.085	0.57
Good	Th17	SNHG12	-0.058	1	1
Good	Th17	SNHG15	-0.039	0.58	0.95
Good	Th17	SNHG16	0.026	0.74	0.99
Good	Th17	SNHG17	0.056	0.52	0.92
Good	Th17	SNHG20	-0.17	1	1
Good	Th17	SNHG21	0.00076	0.99	1
Good	Th17	SNHG25	-0.1	1	1
Good	Th17	SNHG3	-0.062	0.42	0.88
Good	Th17	SNHG4	0.2	0.35	0.84
Good	Th17	SNHG5	0.092	0.43	0.88
Good	Th17	SNHG6	0.063	0.49	0.91
Good	Th17	SNHG7	0.033	0.73	0.99
Good	Th17	SNHG8	-0.14	0.11	0.62
Good	Th17	SNHG9	-0.1	0.34	0.84
Good	Th17	SNIP1	0.025	0.57	0.94
Good	Th17	SNN	0.051	0.41	0.88
Good	Th17	SNORA12	0.55	0.1	0.6
Good	Th17	SNORA25	0.093	0.76	1
Good	Th17	SNORA26	-0.16	0.41	0.87
Good	Th17	SNORA27	-0.45	0.06	0.51
Good	Th17	SNORA28	-0.11	0.27	0.79
Good	Th17	SNORA32	0.014	0.94	1
Good	Th17	SNORA4	0.17	0.36	0.85
Good	Th17	SNORA40	0.35	0.19	0.72
Good	Th17	SNORA48	-0.38	0.016	0.34
Good	Th17	SNORA5C	0.18	0.17	0.69
Good	Th17	SNORA60	-0.35	0.065	0.53
Good	Th17	SNORA62	-0.4	0.058	0.51
Good	Th17	SNORA68	-0.14	0.57	0.94
Good	Th17	SNORA70	-0.04	0.8	1
Good	Th17	SNORA70G	-0.08	0.6	0.95
Good	Th17	SNORA71D	0.33	0.051	0.48
Good	Th17	SNORA71E	-0.32	0.11	0.62
Good	Th17	SNORA8	-0.088	0.55	0.93
Good	Th17	SNORA80B	-0.11	0.7	0.98
Good	Th17	SNORA9	-0.3	0.11	0.62
Good	Th17	SNORD10	-0.025	0.9	1
Good	Th17	SNORD102	-0.27	0.14	0.66
Good	Th17	SNORD11	-0.28	0.15	0.67
Good	Th17	SNORD110	0.14	0.18	0.71
Good	Th17	SNORD12C	0.11	0.58	0.94
Good	Th17	SNORD13	-0.019	0.89	1
Good	Th17	SNORD14A	-0.12	0.51	0.92
Good	Th17	SNORD14B	0.039	0.8	1
Good	Th17	SNORD2	0.098	0.67	0.97
Good	Th17	SNORD31	-0.086	0.71	0.99
Good	Th17	SNORD3A	-0.27	0.38	0.86
Good	Th17	SNORD45A	0.27	0.11	0.62
Good	Th17	SNORD45C	-0.27	0.15	0.67
Good	Th17	SNORD59A	-0.62	0.0065	0.27
Good	Th17	SNORD59B	-0.36	0.047	0.47
Good	Th17	SNORD63	-0.0041	0.98	1
Good	Th17	SNORD80	0.075	0.63	0.97
Good	Th17	SNORD89	0.062	0.66	0.97
Good	Th17	SNORD94	-0.41	0.0085	0.29
Good	Th17	SNORD96A	0.13	0.41	0.87
Good	Th17	SNPH	0.11	0.45	0.89
Good	Th17	SNRK	0.083	0.15	0.67
Good	Th17	SNRNP200	0.089	0.095	0.59
Good	Th17	SNRNP25	-0.072	1	1
Good	Th17	SNRNP27	0.03	0.7	0.98
Good	Th17	SNRNP35	-0.06	0.038	0.44
Good	Th17	SNRNP40	-0.054	0.36	0.85
Good	Th17	SNRNP48	0.15	0.31	0.82
Good	Th17	SNRNP70	0.029	0.67	0.98
Good	Th17	SNRPA	-0.013	0.84	1
Good	Th17	SNRPA1	-0.067	0.21	0.74
Good	Th17	SNRPB	-0.06	0.087	0.57
Good	Th17	SNRPB2	-0.085	0.17	0.69
Good	Th17	SNRPC	-0.038	1	1
Good	Th17	SNRPD1	-0.034	0.57	0.94
Good	Th17	SNRPD2	-0.013	0.75	1
Good	Th17	SNRPD3	-0.12	0.00077	0.15
Good	Th17	SNRPE	-0.0023	0.98	1
Good	Th17	SNRPF	0.053	0.5	0.91
Good	Th17	SNRPG	0.029	0.66	0.97
Good	Th17	SNTA1	0.073	0.079	0.56
Good	Th17	SNTB1	-0.0034	0.95	1
Good	Th17	SNTB2	-0.029	0.73	0.99
Good	Th17	SNTG2	-0.12	0.41	0.88
Good	Th17	SNU13	-0.076	0.048	0.47
Good	Th17	SNUPN	-0.069	0.34	0.84
Good	Th17	SNW1	0.0096	0.82	1
Good	Th17	SNX1	-0.029	0.42	0.88
Good	Th17	SNX10	-0.041	0.68	0.98
Good	Th17	SNX11	0.065	0.13	0.65
Good	Th17	SNX12	-0.15	0.44	0.89
Good	Th17	SNX13	0.026	0.66	0.97
Good	Th17	SNX14	-0.0068	0.92	1
Good	Th17	SNX16	-0.036	0.83	1
Good	Th17	SNX17	-0.032	0.13	0.64
Good	Th17	SNX18	-0.083	1	1
Good	Th17	SNX19	0.065	0.2	0.73
Good	Th17	SNX2	0.045	0.49	0.91
Good	Th17	SNX20	0.013	0.83	1
Good	Th17	SNX21	-0.14	0.16	0.68
Good	Th17	SNX22	0.061	0.84	1
Good	Th17	SNX24	0.0092	0.87	1
Good	Th17	SNX25	0.018	0.8	1
Good	Th17	SNX27	0.009	0.65	0.97
Good	Th17	SNX29	0.017	0.89	1
Good	Th17	SNX29P2	-0.096	0.48	0.9
Good	Th17	SNX3	0.005	0.9	1
Good	Th17	SNX30	0.068	0.59	0.95
Good	Th17	SNX32	-0.12	0.48	0.91
Good	Th17	SNX33	0.5	0.077	0.55
Good	Th17	SNX4	-0.085	0.022	0.37
Good	Th17	SNX5	-0.014	0.6	0.96
Good	Th17	SNX6	0.02	0.59	0.95
Good	Th17	SNX7	0.22	1	1
Good	Th17	SNX8	0.0083	0.92	1
Good	Th17	SNX9	-0.0077	0.93	1
Good	Th17	SOAT1	0.0016	0.97	1
Good	Th17	SOAT2	-0.49	0.074	0.55
Good	Th17	SOBP	-0.12	0.37	0.85
Good	Th17	SOCS1	0.02	0.86	1
Good	Th17	SOCS2	-0.014	0.87	1
Good	Th17	SOCS2-AS1	0.17	0.42	0.88
Good	Th17	SOCS3	-0.048	0.7	0.98
Good	Th17	SOCS4	-0.0065	0.94	1
Good	Th17	SOCS5	0.0087	0.91	1
Good	Th17	SOCS6	0.64	0.021	0.36
Good	Th17	SOCS7	0.43	0.021	0.37
Good	Th17	SOD1	-0.022	0.64	0.97
Good	Th17	SOD2	0.05	0.61	0.96
Good	Th17	SOGA3	0.11	0.27	0.79
Good	Th17	SON	0.088	0.076	0.55
Good	Th17	SORBS1	-0.052	0.72	0.99
Good	Th17	SORBS3	-0.022	0.49	0.91
Good	Th17	SORD	0.049	0.44	0.89
Good	Th17	SORL1	0.12	0.025	0.38
Good	Th17	SOS1	0.00049	1	1
Good	Th17	SOS2	0.098	0.2	0.73
Good	Th17	SOWAHC	0.23	0.3	0.81
Good	Th17	SOWAHD	0.11	0.44	0.89
Good	Th17	SOX12	0.071	0.61	0.96
Good	Th17	SOX13	0.35	0.35	0.84
Good	Th17	SOX30	0.02	0.89	1
Good	Th17	SOX4	-0.29	0.12	0.63
Good	Th17	SOX8	0.2	0.7	0.98
Good	Th17	SP1	0.14	0.052	0.48
Good	Th17	SP100	-0.009	0.19	0.71
Good	Th17	SP110	-0.049	0.42	0.88
Good	Th17	SP140	0.087	0.13	0.64
Good	Th17	SP140L	0.061	0.3	0.81
Good	Th17	SP2	-0.11	0.017	0.34
Good	Th17	SP2-AS1	-0.34	0.22	0.75
Good	Th17	SP3	0.065	0.17	0.69
Good	Th17	SP4	-0.029	0.61	0.96
Good	Th17	SPACA6P	-0.3	0.095	0.59
Good	Th17	SPAG1	-0.18	0.024	0.38
Good	Th17	SPAG16	-0.12	1	1
Good	Th17	SPAG5	-0.22	0.033	0.42
Good	Th17	SPAG5-AS1	-0.52	0.052	0.48
Good	Th17	SPAG7	-0.072	0.00049	0.13
Good	Th17	SPAG8	-0.18	0.046	0.47
Good	Th17	SPAG9	0.14	0.0016	0.2
Good	Th17	SPAST	0.081	0.24	0.76
Good	Th17	SPATA1	-0.01	0.91	1
Good	Th17	SPATA13	0.079	0.067	0.53
Good	Th17	SPATA13-AS1	0.46	0.11	0.61
Good	Th17	SPATA2	-0.054	0.56	0.94
Good	Th17	SPATA20	0.068	1	1
Good	Th17	SPATA24	0.18	0.35	0.84
Good	Th17	SPATA2L	0.012	0.79	1
Good	Th17	SPATA33	0.059	0.38	0.85
Good	Th17	SPATA41	-0.35	1	1
Good	Th17	SPATA5	-0.052	0.56	0.94
Good	Th17	SPATA5L1	0.015	0.76	1
Good	Th17	SPATA6	0.045	0.74	0.99
Good	Th17	SPATA6L	0.17	0.27	0.78
Good	Th17	SPATA7	0.29	0.049	0.47
Good	Th17	SPATA9	0.023	0.89	1
Good	Th17	SPATC1L	0.06	0.3	0.81
Good	Th17	SPATS2	0.27	0.044	0.46
Good	Th17	SPATS2L	-0.15	1.70E-05	0.066
Good	Th17	SPCS1	-0.066	0.23	0.76
Good	Th17	SPCS2	-0.02	0.62	0.96
Good	Th17	SPCS3	0.037	0.66	0.97
Good	Th17	SPDL1	-0.15	1	1
Good	Th17	SPDYE1	-0.18	0.32	0.83
Good	Th17	SPDYE3	-0.013	0.88	1
Good	Th17	SPDYE5	0.048	0.78	1
Good	Th17	SPDYE6	-0.18	1	1
Good	Th17	SPECC1	-0.27	1	1
Good	Th17	SPECC1L	0.054	0.47	0.9
Good	Th17	SPEF2	0.16	0.19	0.72
Good	Th17	SPEG	0.3	0.12	0.63
Good	Th17	SPEN	-0.021	0.66	0.97
Good	Th17	SPG11	0.0058	0.9	1
Good	Th17	SPG20	0.0088	0.86	1
Good	Th17	SPG21	-0.015	0.26	0.78
Good	Th17	SPG7	0.0022	0.97	1
Good	Th17	SPHK2	-0.021	0.87	1
Good	Th17	SPICE1	0.12	0.23	0.76
Good	Th17	SPIDR	-0.082	0.096	0.59
Good	Th17	SPIN1	0.069	0.55	0.93
Good	Th17	SPIN2B	-0.048	0.35	0.84
Good	Th17	SPIN3	-0.05	0.61	0.96
Good	Th17	SPIN4	0.24	0.12	0.63
Good	Th17	SPINT1	-0.15	0.31	0.81
Good	Th17	SPINT2	-0.1	0.35	0.84
Good	Th17	SPIRE1	-0.19	0.096	0.59
Good	Th17	SPIRE2	-0.29	0.38	0.86
Good	Th17	SPN	0.1	0.048	0.47
Good	Th17	SPNS1	0.025	0.73	0.99
Good	Th17	SPNS3	0.28	0.01	0.3
Good	Th17	SPOCK2	0.1	0.04	0.45
Good	Th17	SPON1	0.068	0.78	1
Good	Th17	SPOP	0.06	0.048	0.47
Good	Th17	SPOPL	0.21	0.19	0.72
Good	Th17	SPPL2A	-0.034	0.36	0.84
Good	Th17	SPPL2B	0.052	0.51	0.92
Good	Th17	SPPL3	0.024	1	1
Good	Th17	SPRED2	-0.12	1	1
Good	Th17	SPRN	0.3	0.048	0.47
Good	Th17	SPRTN	0.031	0.59	0.95
Good	Th17	SPRY1	0.022	0.87	1
Good	Th17	SPRYD3	-0.065	0.34	0.83
Good	Th17	SPRYD4	-0.25	0.00059	0.13
Good	Th17	SPRYD7	0.18	0.051	0.48
Good	Th17	SPSB1	0.02	0.73	0.99
Good	Th17	SPSB2	0.07	0.054	0.49
Good	Th17	SPSB3	0.0068	0.92	1
Good	Th17	SPTAN1	0.2	0.049	0.47
Good	Th17	SPTB	0.014	0.95	1
Good	Th17	SPTBN1	0.19	0.17	0.69
Good	Th17	SPTBN5	0.24	0.27	0.78
Good	Th17	SPTLC1	-0.036	0.35	0.84
Good	Th17	SPTLC2	0.054	0.032	0.42
Good	Th17	SPTSSA	0.013	0.79	1
Good	Th17	SPTSSB	0.083	0.7	0.98
Good	Th17	SPTY2D1	0.087	0.11	0.62
Good	Th17	SQLE	-0.054	0.58	0.95
Good	Th17	SQRDL	-0.041	0.051	0.48
Good	Th17	SQSTM1	0.02	0.62	0.96
Good	Th17	SRA1	-0.14	0.045	0.46
Good	Th17	SRBD1	0.021	0.5	0.91
Good	Th17	SRC	0.28	0.7	0.98
Good	Th17	SRCAP	0.16	0.018	0.35
Good	Th17	SRD5A1	-0.16	0.0026	0.22
Good	Th17	SRD5A3	0.14	0.53	0.93
Good	Th17	SREBF1	0.26	0.08	0.56
Good	Th17	SREBF2	0.14	0.028	0.4
Good	Th17	SREK1	0.055	0.26	0.78
Good	Th17	SREK1IP1	-0.029	0.65	0.97
Good	Th17	SRF	0.1	0.26	0.78
Good	Th17	SRFBP1	-0.017	0.73	0.99
Good	Th17	SRGAP2	0.11	0.17	0.69
Good	Th17	SRGAP2B	0.092	0.52	0.92
Good	Th17	SRGAP2C	-0.13	1	1
Good	Th17	SRGAP3	-0.17	0.32	0.82
Good	Th17	SRGN	-0.11	0.24	0.76
Good	Th17	SRI	-0.05	0.2	0.73
Good	Th17	SRM	-0.042	0.44	0.89
Good	Th17	SRP14	-0.0095	0.81	1
Good	Th17	SRP14-AS1	-0.17	0.013	0.33
Good	Th17	SRP19	0.0041	0.9	1
Good	Th17	SRP54	-0.0067	0.82	1
Good	Th17	SRP68	-0.002	0.93	1
Good	Th17	SRP72	0.024	0.64	0.97
Good	Th17	SRP9	-0.11	0.064	0.52
Good	Th17	SRPK1	0.012	0.82	1
Good	Th17	SRPK2	-0.083	0.2	0.73
Good	Th17	SRPR	0.0006	0.99	1
Good	Th17	SRPRB	0.015	0.69	0.98
Good	Th17	SRPX	-0.42	0.0082	0.29
Good	Th17	SRR	0.11	0.2	0.73
Good	Th17	SRRD	-0.061	0.067	0.53
Good	Th17	SRRM1	-0.0029	0.95	1
Good	Th17	SRRM2	0.065	0.033	0.42
Good	Th17	SRRM5	-0.56	0.045	0.46
Good	Th17	SRRT	0.09	0.029	0.41
Good	Th17	SRSF1	-0.0061	0.79	1
Good	Th17	SRSF10	0.0036	0.87	1
Good	Th17	SRSF11	-0.02	0.7	0.98
Good	Th17	SRSF12	0.082	0.72	0.99
Good	Th17	SRSF2	-0.038	0.51	0.92
Good	Th17	SRSF3	-0.0057	0.92	1
Good	Th17	SRSF4	0.076	0.11	0.62
Good	Th17	SRSF5	-0.076	0.21	0.73
Good	Th17	SRSF6	-0.075	0.22	0.75
Good	Th17	SRSF7	-0.076	0.033	0.42
Good	Th17	SRSF8	-0.066	0.0074	0.27
Good	Th17	SRSF9	0.064	0.3	0.81
Good	Th17	SRXN1	0.099	0.14	0.66
Good	Th17	SS18	-0.044	0.005	0.26
Good	Th17	SS18L1	0.021	0.89	1
Good	Th17	SS18L2	-0.054	0.37	0.85
Good	Th17	SSB	0.019	0.79	1
Good	Th17	SSBP1	-0.0075	0.87	1
Good	Th17	SSBP2	-0.12	0.00084	0.15
Good	Th17	SSBP3	-0.15	0.18	0.71
Good	Th17	SSBP3-AS1	-0.077	0.48	0.91
Good	Th17	SSBP4	-0.013	0.83	1
Good	Th17	SSFA2	-0.22	0.048	0.47
Good	Th17	SSH1	0.066	0.54	0.93
Good	Th17	SSH2	0.072	0.19	0.72
Good	Th17	SSH3	-0.046	0.43	0.88
Good	Th17	SSNA1	0.004	0.85	1
Good	Th17	SSR1	-0.035	0.4	0.87
Good	Th17	SSR2	0.0065	0.86	1
Good	Th17	SSR3	0.083	0.033	0.42
Good	Th17	SSR4	-0.031	0.49	0.91
Good	Th17	SSR4P1	-0.18	0.37	0.85
Good	Th17	SSRP1	-0.086	0.08	0.56
Good	Th17	SSSCA1	-0.036	0.28	0.79
Good	Th17	SSSCA1-AS1	-0.096	0.56	0.94
Good	Th17	SSTR3	0.28	0.6	0.96
Good	Th17	SSU72	-0.11	0.0064	0.27
Good	Th17	SSX2IP	0.14	0.098	0.59
Good	Th17	ST13	0.0086	0.81	1
Good	Th17	ST20-AS1	-0.38	0.0019	0.2
Good	Th17	ST3GAL1	-0.029	0.017	0.34
Good	Th17	ST3GAL2	0.048	0.48	0.91
Good	Th17	ST3GAL3	0.12	0.22	0.75
Good	Th17	ST3GAL4	-0.008	0.95	1
Good	Th17	ST3GAL4-AS1	-0.0091	0.94	1
Good	Th17	ST3GAL5	0.015	0.87	1
Good	Th17	ST6GAL1	0.074	0.16	0.69
Good	Th17	ST6GALNAC1	0.039	0.39	0.86
Good	Th17	ST6GALNAC2	-0.2	0.1	0.6
Good	Th17	ST6GALNAC4	-0.00099	0.99	1
Good	Th17	ST6GALNAC6	0.039	0.4	0.87
Good	Th17	ST7	0.24	0.02	0.36
Good	Th17	ST7L	-0.025	0.56	0.94
Good	Th17	ST8SIA1	0.23	0.038	0.44
Good	Th17	ST8SIA4	-0.069	0.25	0.77
Good	Th17	ST8SIA6	0.26	0.18	0.71
Good	Th17	STAG1	0.034	0.66	0.97
Good	Th17	STAG2	0.13	0.068	0.54
Good	Th17	STAG3	-0.037	0.81	1
Good	Th17	STAG3L1	0.14	0.43	0.89
Good	Th17	STAG3L2	-0.089	0.54	0.93
Good	Th17	STAG3L3	-0.094	0.54	0.93
Good	Th17	STAG3L4	-0.072	0.36	0.84
Good	Th17	STAG3L5P-PVRIG2P-PILRB	0.13	0.11	0.62
Good	Th17	STAM	0.018	0.61	0.96
Good	Th17	STAM2	-0.0077	0.86	1
Good	Th17	STAMBP	0.005	0.92	1
Good	Th17	STAMBPL1	-0.012	0.6	0.95
Good	Th17	STAP1	0.18	0.34	0.84
Good	Th17	STAP2	0.4	0.0012	0.17
Good	Th17	STARD10	-0.039	0.7	0.98
Good	Th17	STARD3	0.012	0.57	0.94
Good	Th17	STARD3NL	0.00099	0.97	1
Good	Th17	STARD4	0.0084	0.91	1
Good	Th17	STARD5	0.094	0.45	0.89
Good	Th17	STARD7	-0.041	0.19	0.72
Good	Th17	STARD7-AS1	0.0019	0.98	1
Good	Th17	STARD9	-0.14	0.17	0.7
Good	Th17	STAT1	0.04	0.58	0.94
Good	Th17	STAT2	0.08	0.08	0.56
Good	Th17	STAT3	0.027	0.61	0.96
Good	Th17	STAT4	-0.016	0.57	0.94
Good	Th17	STAT5A	0.069	0.11	0.62
Good	Th17	STAT5B	0.044	0.44	0.89
Good	Th17	STAT6	0.068	0.02	0.36
Good	Th17	STAU1	-0.02	0.52	0.92
Good	Th17	STAU2	0.0016	0.98	1
Good	Th17	STBD1	-0.18	0.5	0.91
Good	Th17	STIL	0.12	0.18	0.7
Good	Th17	STIM1	-0.077	0.039	0.45
Good	Th17	STIM2	0.11	0.095	0.59
Good	Th17	STIP1	0.037	0.23	0.76
Good	Th17	STK10	0.16	0.0058	0.27
Good	Th17	STK11	0.13	0.019	0.36
Good	Th17	STK11IP	0.062	0.044	0.46
Good	Th17	STK16	0.018	0.81	1
Good	Th17	STK17A	0.061	0.46	0.89
Good	Th17	STK17B	-0.027	0.6	0.95
Good	Th17	STK19	0.018	0.72	0.99
Good	Th17	STK24	0.034	0.41	0.87
Good	Th17	STK25	0.027	0.41	0.88
Good	Th17	STK26	0.075	0.21	0.74
Good	Th17	STK3	0.16	0.25	0.77
Good	Th17	STK32C	0.1	0.14	0.66
Good	Th17	STK35	0.033	0.7	0.98
Good	Th17	STK36	-0.028	0.43	0.88
Good	Th17	STK38	0.093	0.093	0.59
Good	Th17	STK38L	0.018	0.83	1
Good	Th17	STK39	-0.067	0.004	0.24
Good	Th17	STK4	0.076	0.19	0.72
Good	Th17	STK40	0.1	0.16	0.68
Good	Th17	STKLD1	-0.092	0.63	0.96
Good	Th17	STMN1	-0.098	0.45	0.89
Good	Th17	STMN3	0.03	0.68	0.98
Good	Th17	STOM	-0.0022	0.98	1
Good	Th17	STOML1	-0.12	0.25	0.77
Good	Th17	STOML2	-0.047	0.016	0.34
Good	Th17	STON1	0.09	0.43	0.88
Good	Th17	STOX1	0.4	0.35	0.84
Good	Th17	STPG1	0.11	0.097	0.59
Good	Th17	STRA13	-0.081	0.047	0.47
Good	Th17	STRADA	-0.13	0.00048	0.13
Good	Th17	STRADB	-0.018	0.83	1
Good	Th17	STRAP	-0.12	0.0072	0.27
Good	Th17	STRBP	0.018	0.71	0.99
Good	Th17	STRIP1	-0.035	0.39	0.86
Good	Th17	STRIP2	-0.066	0.87	1
Good	Th17	STRN	-0.013	0.85	1
Good	Th17	STRN3	-0.14	0.15	0.67
Good	Th17	STRN4	0.043	0.46	0.9
Good	Th17	STS	-0.12	0.4	0.87
Good	Th17	STT3A	-0.081	0.044	0.46
Good	Th17	STT3B	0.033	0.33	0.83
Good	Th17	STUB1	0.032	0.56	0.94
Good	Th17	STX10	-0.03	1	1
Good	Th17	STX11	0.013	0.86	1
Good	Th17	STX12	-0.11	0.026	0.39
Good	Th17	STX16	0.04	0.59	0.95
Good	Th17	STX16-NPEPL1	-0.2	0.51	0.92
Good	Th17	STX17	0.045	0.2	0.73
Good	Th17	STX18	-0.072	0.0023	0.21
Good	Th17	STX18-AS1	0.018	0.8	1
Good	Th17	STX1A	0.22	0.013	0.33
Good	Th17	STX2	-0.026	0.77	1
Good	Th17	STX3	-0.26	0.063	0.52
Good	Th17	STX4	-0.11	0.052	0.48
Good	Th17	STX5	-0.073	0.015	0.33
Good	Th17	STX6	0.056	1	1
Good	Th17	STX7	-0.08	0.14	0.66
Good	Th17	STX8	-0.036	0.45	0.89
Good	Th17	STXBP1	0.19	1	1
Good	Th17	STXBP2	-0.081	0.098	0.59
Good	Th17	STXBP3	0.016	0.72	0.99
Good	Th17	STXBP4	0.25	0.14	0.65
Good	Th17	STXBP5	0.03	0.7	0.99
Good	Th17	STXBP5-AS1	-0.19	0.55	0.93
Good	Th17	STYX	0.0083	0.91	1
Good	Th17	STYXL1	-0.024	0.81	1
Good	Th17	SUB1	-0.0065	0.92	1
Good	Th17	SUCLA2	0.046	0.32	0.83
Good	Th17	SUCLG1	-0.039	0.5	0.91
Good	Th17	SUCLG2	-0.075	0.17	0.69
Good	Th17	SUCLG2-AS1	-0.46	0.0034	0.24
Good	Th17	SUCO	0.021	0.72	0.99
Good	Th17	SUDS3	0.2	0.00015	0.12
Good	Th17	SUFU	0.089	0.2	0.73
Good	Th17	SUGP1	-0.031	0.29	0.8
Good	Th17	SUGP2	-0.016	0.82	1
Good	Th17	SUGT1	0.046	0.37	0.85
Good	Th17	SUGT1P3	-0.24	0.23	0.75
Good	Th17	SULF2	-0.38	0.27	0.78
Good	Th17	SULT1A1	-0.18	0.075	0.55
Good	Th17	SULT1B1	0.35	0.049	0.47
Good	Th17	SULT2B1	-0.067	0.59	0.95
Good	Th17	SUMF1	-0.023	0.84	1
Good	Th17	SUMF2	0.024	0.41	0.87
Good	Th17	SUMO1	-0.037	0.53	0.92
Good	Th17	SUMO1P3	-0.026	0.82	1
Good	Th17	SUMO2	0.0063	0.91	1
Good	Th17	SUMO3	-0.021	0.63	0.97
Good	Th17	SUMO4	0.17	0.56	0.94
Good	Th17	SUN1	0.049	0.55	0.93
Good	Th17	SUN2	0.079	0.16	0.69
Good	Th17	SUOX	0.21	0.36	0.84
Good	Th17	SUPT16H	0.05	0.15	0.67
Good	Th17	SUPT20H	-0.067	0.017	0.34
Good	Th17	SUPT3H	-0.063	1	1
Good	Th17	SUPT4H1	-0.022	0.5	0.91
Good	Th17	SUPT5H	0.046	0.31	0.82
Good	Th17	SUPT6H	0.17	0.065	0.53
Good	Th17	SUPT7L	-0.067	0.16	0.68
Good	Th17	SUPV3L1	-0.00048	0.99	1
Good	Th17	SURF1	-0.0048	0.88	1
Good	Th17	SURF2	-0.12	0.41	0.88
Good	Th17	SURF4	-0.0023	0.93	1
Good	Th17	SURF6	0.03	0.58	0.94
Good	Th17	SUSD1	-0.072	0.46	0.9
Good	Th17	SUSD3	0.0092	0.89	1
Good	Th17	SUSD4	0.15	1	1
Good	Th17	SUSD6	0.11	0.17	0.69
Good	Th17	SUV39H1	0.057	0.096	0.59
Good	Th17	SUV39H2	0.13	0.32	0.83
Good	Th17	SUV420H1	-0.016	0.7	0.98
Good	Th17	SUV420H2	-0.069	0.59	0.95
Good	Th17	SUZ12	0.0023	0.97	1
Good	Th17	SUZ12P1	0.017	0.72	0.99
Good	Th17	SV2A	0.066	0.6	0.95
Good	Th17	SVBP	0.02	0.68	0.98
Good	Th17	SVIL	0.11	0.13	0.65
Good	Th17	SVIL-AS1	-0.068	0.29	0.8
Good	Th17	SVILP1	-0.23	0.14	0.66
Good	Th17	SVIP	-0.075	0.31	0.82
Good	Th17	SWAP70	-0.032	0.51	0.92
Good	Th17	SWI5	-0.066	0.24	0.76
Good	Th17	SWSAP1	-0.15	0.0022	0.21
Good	Th17	SWT1	0.16	0.18	0.71
Good	Th17	SYAP1	0.027	0.71	0.99
Good	Th17	SYCE1L	0.4	0.013	0.33
Good	Th17	SYCE2	-0.093	0.73	0.99
Good	Th17	SYCP2	-0.072	0.37	0.85
Good	Th17	SYDE2	-0.014	0.82	1
Good	Th17	SYF2	0.039	0.51	0.92
Good	Th17	SYMPK	0.051	0.025	0.38
Good	Th17	SYN1	-0.21	0.15	0.67
Good	Th17	SYNCRIP	0.031	0.6	0.95
Good	Th17	SYNE1	-0.018	0.5	0.91
Good	Th17	SYNE2	-0.02	0.59	0.95
Good	Th17	SYNE3	-0.033	0.76	1
Good	Th17	SYNE4	-0.15	1	1
Good	Th17	SYNGAP1	-0.056	0.75	1
Good	Th17	SYNGR1	-0.44	0.032	0.42
Good	Th17	SYNGR2	0.015	0.64	0.97
Good	Th17	SYNGR3	0.39	0.069	0.54
Good	Th17	SYNJ1	0.1	0.46	0.9
Good	Th17	SYNJ2	0.15	0.0029	0.23
Good	Th17	SYNJ2BP	-0.11	0.1	0.6
Good	Th17	SYNM	-0.31	0.018	0.34
Good	Th17	SYNPO2	-0.25	0.013	0.33
Good	Th17	SYNRG	0.062	0.15	0.67
Good	Th17	SYPL1	-0.068	0.28	0.79
Good	Th17	SYS1	-0.086	0.23	0.75
Good	Th17	SYT11	0.017	0.76	1
Good	Th17	SYTL1	-0.021	0.68	0.98
Good	Th17	SYTL2	0.11	0.029	0.41
Good	Th17	SYTL3	-0.019	0.5	0.91
Good	Th17	SYVN1	-0.055	0.23	0.75
Good	Th17	SZRD1	-0.022	1	1
Good	Th17	SZT2	0.11	0.27	0.79
Good	Th17	TAB1	-0.22	0.0012	0.17
Good	Th17	TAB2	0.046	0.66	0.97
Good	Th17	TAB3	-0.084	0.19	0.72
Good	Th17	TACC1	0.079	0.15	0.67
Good	Th17	TACC3	0.022	0.13	0.65
Good	Th17	TACO1	-0.008	0.89	1
Good	Th17	TADA1	-0.1	0.044	0.46
Good	Th17	TADA2A	0.16	0.081	0.56
Good	Th17	TADA2B	0.0096	0.84	1
Good	Th17	TADA3	-0.015	0.74	0.99
Good	Th17	TAF1	0.019	0.86	1
Good	Th17	TAF10	-0.013	0.82	1
Good	Th17	TAF11	0.0039	0.96	1
Good	Th17	TAF12	-0.11	0.026	0.39
Good	Th17	TAF13	0.12	0.52	0.92
Good	Th17	TAF15	-0.16	0.17	0.7
Good	Th17	TAF1A	-0.057	0.29	0.8
Good	Th17	TAF1A-AS1	0.12	0.47	0.9
Good	Th17	TAF1B	0.066	0.4	0.87
Good	Th17	TAF1C	-0.099	0.11	0.61
Good	Th17	TAF1D	-0.015	0.81	1
Good	Th17	TAF2	0.06	0.34	0.83
Good	Th17	TAF3	-0.076	0.079	0.56
Good	Th17	TAF4	0.06	0.5	0.91
Good	Th17	TAF4B	-0.01	0.74	0.99
Good	Th17	TAF5	-0.0068	0.91	1
Good	Th17	TAF5L	-0.16	1	1
Good	Th17	TAF6	-0.078	0.15	0.67
Good	Th17	TAF6L	-0.021	0.56	0.94
Good	Th17	TAF7	-0.015	0.71	0.99
Good	Th17	TAF8	-0.079	0.35	0.84
Good	Th17	TAF9	-0.12	0.023	0.38
Good	Th17	TAF9B	0.081	0.21	0.74
Good	Th17	TAGAP	0.052	0.48	0.91
Good	Th17	TAGLN	-0.35	0.025	0.38
Good	Th17	TAGLN2	0.091	0.12	0.63
Good	Th17	TALDO1	-0.027	0.48	0.91
Good	Th17	TAMM41	0.061	0.56	0.94
Good	Th17	TANC1	0.052	0.65	0.97
Good	Th17	TANC2	0.21	0.33	0.83
Good	Th17	TANGO2	-0.019	0.74	0.99
Good	Th17	TANGO6	0.11	0.084	0.57
Good	Th17	TANK	0.024	0.6	0.95
Good	Th17	TAOK1	0.027	0.77	1
Good	Th17	TAOK2	0.13	0.069	0.54
Good	Th17	TAOK3	-0.034	0.39	0.86
Good	Th17	TAP1	0.032	0.2	0.73
Good	Th17	TAP2	-0.088	0.19	0.71
Good	Th17	TAPBP	0.082	0.12	0.63
Good	Th17	TAPBPL	-0.049	0.4	0.87
Good	Th17	TAPT1	-0.0067	0.76	1
Good	Th17	TAPT1-AS1	-0.091	0.47	0.9
Good	Th17	TARBP1	-0.043	0.29	0.8
Good	Th17	TARBP2	-0.075	0.06	0.51
Good	Th17	TARDBP	0.016	0.72	0.99
Good	Th17	TARP	-0.2	0.084	0.57
Good	Th17	TARS	0.11	0.01	0.3
Good	Th17	TARS2	0.045	0.2	0.73
Good	Th17	TARSL2	0.0024	0.98	1
Good	Th17	TAS2R5	-0.34	0.15	0.67
Good	Th17	TASP1	-0.076	0.35	0.84
Good	Th17	TATDN1	-0.058	0.54	0.93
Good	Th17	TATDN2	-0.059	0.028	0.4
Good	Th17	TATDN3	-0.13	0.0014	0.19
Good	Th17	TAX1BP1	0.0096	0.82	1
Good	Th17	TAZ	-0.066	0.27	0.79
Good	Th17	TBC1D1	-0.098	0.14	0.66
Good	Th17	TBC1D10A	0.032	0.57	0.94
Good	Th17	TBC1D10B	0.058	0.087	0.57
Good	Th17	TBC1D10C	-0.015	0.82	1
Good	Th17	TBC1D12	0.33	0.074	0.55
Good	Th17	TBC1D13	0.1	0.14	0.66
Good	Th17	TBC1D14	0.047	0.32	0.83
Good	Th17	TBC1D15	-0.048	0.39	0.87
Good	Th17	TBC1D16	0.39	0.015	0.34
Good	Th17	TBC1D17	-0.057	0.37	0.85
Good	Th17	TBC1D19	0.015	0.88	1
Good	Th17	TBC1D2	0.068	0.25	0.77
Good	Th17	TBC1D20	-0.0034	0.93	1
Good	Th17	TBC1D22A	0.086	0.071	0.54
Good	Th17	TBC1D22A-AS1	0.31	0.12	0.63
Good	Th17	TBC1D22B	0.013	0.91	1
Good	Th17	TBC1D23	-0.043	0.32	0.83
Good	Th17	TBC1D24	0.13	0.13	0.64
Good	Th17	TBC1D25	0.073	0.18	0.71
Good	Th17	TBC1D2B	0.053	0.37	0.85
Good	Th17	TBC1D31	0.059	0.24	0.77
Good	Th17	TBC1D32	-0.00097	0.99	1
Good	Th17	TBC1D4	-0.029	0.7	0.99
Good	Th17	TBC1D5	0.088	0.25	0.77
Good	Th17	TBC1D7	-0.17	0.074	0.55
Good	Th17	TBC1D8	-0.15	0.48	0.9
Good	Th17	TBC1D8B	0.26	0.023	0.37
Good	Th17	TBC1D9B	0.074	0.24	0.76
Good	Th17	TBCA	-0.0099	0.9	1
Good	Th17	TBCB	-0.035	0.18	0.71
Good	Th17	TBCC	0.036	0.44	0.89
Good	Th17	TBCCD1	-0.077	0.16	0.68
Good	Th17	TBCD	0.085	0.088	0.58
Good	Th17	TBCE	0.081	0.35	0.84
Good	Th17	TBCEL	0.038	0.4	0.87
Good	Th17	TBCK	0.025	0.73	0.99
Good	Th17	TBK1	-0.024	0.55	0.94
Good	Th17	TBL1X	0.17	0.023	0.37
Good	Th17	TBL1XR1	-0.074	0.035	0.43
Good	Th17	TBL2	0.023	0.36	0.85
Good	Th17	TBL3	-0.034	0.59	0.95
Good	Th17	TBP	-0.055	0.24	0.76
Good	Th17	TBPL1	-0.016	0.8	1
Good	Th17	TBRG1	-0.054	0.25	0.77
Good	Th17	TBRG4	-0.0017	0.98	1
Good	Th17	TBX19	-0.18	0.071	0.54
Good	Th17	TBX21	0.14	0.52	0.92
Good	Th17	TBXAS1	-0.032	0.21	0.73
Good	Th17	TC2N	0.077	0.26	0.78
Good	Th17	TCAF1	0.0087	0.93	1
Good	Th17	TCAF2	0.17	0.059	0.51
Good	Th17	TCAIM	0.03	0.73	0.99
Good	Th17	TCEA1	0.0069	0.91	1
Good	Th17	TCEA2	-0.13	0.013	0.33
Good	Th17	TCEA3	-0.051	1	1
Good	Th17	TCEAL1	-0.023	0.68	0.98
Good	Th17	TCEAL3	0.061	0.47	0.9
Good	Th17	TCEAL4	0.07	0.44	0.89
Good	Th17	TCEAL8	-0.031	0.58	0.95
Good	Th17	TCEANC	0.23	2.80E-05	0.066
Good	Th17	TCEANC2	-0.019	0.55	0.93
Good	Th17	TCEB1	-0.0084	0.89	1
Good	Th17	TCEB2	0.023	0.57	0.94
Good	Th17	TCEB3	0.022	0.53	0.93
Good	Th17	TCEB3-AS1	0.075	0.52	0.92
Good	Th17	TCERG1	0.0022	0.94	1
Good	Th17	TCF12	-0.0077	0.85	1
Good	Th17	TCF19	-0.01	0.88	1
Good	Th17	TCF20	-0.2	0.36	0.84
Good	Th17	TCF25	0.029	0.62	0.96
Good	Th17	TCF3	0.075	0.0067	0.27
Good	Th17	TCF7	0.029	0.52	0.92
Good	Th17	TCF7L1	-0.1	0.62	0.96
Good	Th17	TCF7L2	-0.59	1	1
Good	Th17	TCFL5	-0.15	0.039	0.45
Good	Th17	TCHP	0.12	0.012	0.32
Good	Th17	TCIRG1	-0.01	0.9	1
Good	Th17	TCL6	0.28	0.099	0.6
Good	Th17	TCN2	-0.48	0.081	0.56
Good	Th17	TCOF1	0.11	0.0099	0.3
Good	Th17	TCP1	-0.003	0.91	1
Good	Th17	TCP11L1	0.066	0.16	0.68
Good	Th17	TCP11L2	0.0071	0.93	1
Good	Th17	TCTA	-0.051	0.37	0.85
Good	Th17	TCTEX1D2	-0.2	0.21	0.74
Good	Th17	TCTEX1D4	-0.49	0.018	0.34
Good	Th17	TCTN1	0.025	1	1
Good	Th17	TCTN2	-0.058	0.59	0.95
Good	Th17	TCTN3	-0.022	0.62	0.96
Good	Th17	TDG	-0.0046	0.93	1
Good	Th17	TDP1	0.092	0.011	0.31
Good	Th17	TDP2	-0.021	0.69	0.98
Good	Th17	TDRD3	-0.12	0.042	0.46
Good	Th17	TDRD7	-0.0035	0.96	1
Good	Th17	TDRD9	0.18	0.61	0.96
Good	Th17	TDRKH	-0.086	0.15	0.67
Good	Th17	TEC	0.24	0.19	0.72
Good	Th17	TECPR1	0.044	0.51	0.92
Good	Th17	TECPR2	-0.041	0.45	0.89
Good	Th17	TECR	-0.012	0.76	1
Good	Th17	TEF	0.18	0.11	0.61
Good	Th17	TEFM	0.04	0.24	0.76
Good	Th17	TEKT4P2	-0.11	0.57	0.94
Good	Th17	TELO2	0.0087	0.9	1
Good	Th17	TENM1	0.067	0.72	0.99
Good	Th17	TEP1	0.24	0.0089	0.29
Good	Th17	TEPP	0.036	0.84	1
Good	Th17	TERF1	-0.02	0.4	0.87
Good	Th17	TERF2	0.065	0.14	0.66
Good	Th17	TERF2IP	0.025	0.022	0.37
Good	Th17	TES	0.026	0.49	0.91
Good	Th17	TESC	0.027	0.84	1
Good	Th17	TESK1	0.16	0.075	0.55
Good	Th17	TESK2	-0.076	0.44	0.89
Good	Th17	TESPA1	0.024	0.55	0.93
Good	Th17	TET1	-0.071	0.62	0.96
Good	Th17	TET2	-0.15	0.063	0.52
Good	Th17	TET3	0.26	0.065	0.53
Good	Th17	TEX10	0.007	0.79	1
Good	Th17	TEX14	0.28	0.47	0.9
Good	Th17	TEX2	-0.076	0.51	0.92
Good	Th17	TEX261	0.053	1	1
Good	Th17	TEX264	-0.1	0.042	0.45
Good	Th17	TEX30	0.11	0.3	0.81
Good	Th17	TFAM	0.091	0.12	0.63
Good	Th17	TFAP2E	0.19	0.42	0.88
Good	Th17	TFAP4	-0.11	0.5	0.91
Good	Th17	TFB1M	-0.042	0.39	0.86
Good	Th17	TFB2M	-0.15	0.025	0.38
Good	Th17	TFCP2	0.025	1	1
Good	Th17	TFDP1	0.019	0.61	0.96
Good	Th17	TFDP2	0.098	1	1
Good	Th17	TFE3	-0.036	0.36	0.85
Good	Th17	TFEB	0.12	0.023	0.37
Good	Th17	TFG	-0.034	0.25	0.78
Good	Th17	TFIP11	0.017	0.67	0.98
Good	Th17	TFPT	0.12	1	1
Good	Th17	TFR2	0.22	0.093	0.59
Good	Th17	TFRC	0.044	0.63	0.96
Good	Th17	TG	-0.027	0.93	1
Good	Th17	TGDS	0.049	1	1
Good	Th17	TGFA	0.5	0.22	0.75
Good	Th17	TGFB1	-0.091	0.012	0.32
Good	Th17	TGFB1I1	0.076	0.75	0.99
Good	Th17	TGFB3	0.36	0.014	0.33
Good	Th17	TGFBI	-0.29	1	1
Good	Th17	TGFBR1	0.15	0.38	0.86
Good	Th17	TGFBR2	0.073	0.032	0.42
Good	Th17	TGFBR3	-0.084	0.48	0.91
Good	Th17	TGFBRAP1	0.063	0.11	0.61
Good	Th17	TGIF1	-0.08	0.0078	0.28
Good	Th17	TGIF2	0.032	0.74	0.99
Good	Th17	TGM1	0.11	0.19	0.72
Good	Th17	TGOLN2	0.081	0.14	0.66
Good	Th17	TGS1	0.051	0.19	0.72
Good	Th17	THADA	0.049	0.45	0.89
Good	Th17	THAP1	-0.2	1	1
Good	Th17	THAP10	0.92	0.00073	0.15
Good	Th17	THAP11	0.019	0.19	0.72
Good	Th17	THAP2	-0.1	0.023	0.38
Good	Th17	THAP3	0.093	0.13	0.64
Good	Th17	THAP4	0.034	0.18	0.7
Good	Th17	THAP5	-0.09	0.31	0.82
Good	Th17	THAP6	-0.1	0.052	0.48
Good	Th17	THAP7	0.026	0.34	0.83
Good	Th17	THAP7-AS1	-0.048	0.61	0.96
Good	Th17	THAP8	0.12	0.035	0.43
Good	Th17	THAP9	0.29	0.018	0.34
Good	Th17	THAP9-AS1	-0.039	0.18	0.71
Good	Th17	THBS1	-0.041	0.72	0.99
Good	Th17	THBS3	0.068	0.5	0.91
Good	Th17	THBS4	-0.022	0.91	1
Good	Th17	THEM4	-0.047	0.044	0.46
Good	Th17	THEM5	-0.042	0.78	1
Good	Th17	THEM6	0.11	0.0017	0.2
Good	Th17	THEMIS	0.03	0.22	0.75
Good	Th17	THEMIS2	0.03	0.28	0.79
Good	Th17	THG1L	-0.026	0.65	0.97
Good	Th17	THNSL1	-0.043	0.65	0.97
Good	Th17	THOC1	0.0087	0.82	1
Good	Th17	THOC2	0.054	0.3	0.81
Good	Th17	THOC3	-0.0075	0.89	1
Good	Th17	THOC5	0.098	1	1
Good	Th17	THOC6	0.0065	0.81	1
Good	Th17	THOC7	0.0051	0.94	1
Good	Th17	THOP1	0.067	1	1
Good	Th17	THRA	-0.0035	0.98	1
Good	Th17	THRA1/BTR	0.11	0.7	0.98
Good	Th17	THRAP3	-0.084	0.014	0.33
Good	Th17	THRIL	0.13	0.26	0.78
Good	Th17	THTPA	-0.017	0.85	1
Good	Th17	THUMPD1	0.025	0.54	0.93
Good	Th17	THUMPD2	0.021	0.63	0.97
Good	Th17	THUMPD3	0.047	1	1
Good	Th17	THUMPD3-AS1	-0.31	0.0033	0.24
Good	Th17	THYN1	-0.07	0.00014	0.12
Good	Th17	TIA1	0.017	0.65	0.97
Good	Th17	TIAF1	-0.11	0.3	0.8
Good	Th17	TIAL1	-0.069	0.51	0.92
Good	Th17	TIAM1	0.089	0.3	0.81
Good	Th17	TIAM2	-0.17	0.43	0.88
Good	Th17	TICAM1	0.018	0.8	1
Good	Th17	TIFA	-0.027	0.66	0.97
Good	Th17	TIGAR	-0.014	0.82	1
Good	Th17	TIGD1	-0.011	0.9	1
Good	Th17	TIGD2	0.14	0.5	0.91
Good	Th17	TIGD5	0.15	0.23	0.75
Good	Th17	TIGD6	-0.068	0.67	0.98
Good	Th17	TIGD7	-0.1	0.12	0.63
Good	Th17	TIGIT	-0.17	0.32	0.82
Good	Th17	TIMELESS	0.084	0.26	0.78
Good	Th17	TIMM10	-0.066	0.32	0.82
Good	Th17	TIMM10B	0.031	1	1
Good	Th17	TIMM13	0.13	0.073	0.55
Good	Th17	TIMM17A	-0.042	0.04	0.45
Good	Th17	TIMM17B	-0.043	0.52	0.92
Good	Th17	TIMM21	-0.13	0.08	0.56
Good	Th17	TIMM22	-0.089	0.18	0.7
Good	Th17	TIMM23	0.0059	0.87	1
Good	Th17	TIMM23B	-0.11	0.16	0.69
Good	Th17	TIMM44	0.013	0.89	1
Good	Th17	TIMM50	0.0057	0.89	1
Good	Th17	TIMM8A	-0.17	0.098	0.59
Good	Th17	TIMM8B	-0.012	0.7	0.99
Good	Th17	TIMM9	-0.055	0.48	0.9
Good	Th17	TIMMDC1	-0.12	0.0086	0.29
Good	Th17	TIMP1	-0.046	0.34	0.83
Good	Th17	TINF2	-0.083	0.0045	0.25
Good	Th17	TIPARP	-0.2	0.00039	0.13
Good	Th17	TIPARP-AS1	-0.18	0.38	0.86
Good	Th17	TIPIN	-0.029	0.67	0.97
Good	Th17	TIPRL	-0.018	0.77	1
Good	Th17	TIRAP	-0.1	1	1
Good	Th17	TJAP1	0.033	0.32	0.82
Good	Th17	TJP2	-0.091	0.28	0.8
Good	Th17	TJP3	0.12	0.4	0.87
Good	Th17	TK1	0.33	0.036	0.43
Good	Th17	TK2	0.043	0.67	0.98
Good	Th17	TKFC	0.081	0.26	0.78
Good	Th17	TKT	0.026	0.72	0.99
Good	Th17	TKTL1	-0.098	0.35	0.84
Good	Th17	TLCD2	0.87	0.65	0.97
Good	Th17	TLDC1	0.058	0.07	0.54
Good	Th17	TLDC2	-0.01	0.94	1
Good	Th17	TLE1	0.05	0.87	1
Good	Th17	TLE2	0.015	0.91	1
Good	Th17	TLE3	0.08	0.23	0.76
Good	Th17	TLE4	0.023	0.78	1
Good	Th17	TLK1	-0.062	0.11	0.62
Good	Th17	TLK2	-0.11	0.21	0.74
Good	Th17	TLN1	0.16	0.02	0.36
Good	Th17	TLR1	-0.069	0.23	0.76
Good	Th17	TLR2	0.34	0.17	0.7
Good	Th17	TLR3	0.13	0.68	0.98
Good	Th17	TLR5	0.16	0.4	0.87
Good	Th17	TLR6	-0.017	0.95	1
Good	Th17	TLR9	0.095	0.61	0.96
Good	Th17	TLX2	-0.11	0.43	0.88
Good	Th17	TM2D1	-0.08	0.17	0.69
Good	Th17	TM2D2	-0.068	0.21	0.73
Good	Th17	TM2D3	-0.077	0.4	0.87
Good	Th17	TM6SF1	-0.0079	0.96	1
Good	Th17	TM7SF2	0.081	0.34	0.83
Good	Th17	TM7SF3	0.031	0.55	0.93
Good	Th17	TM9SF1	0.046	0.32	0.83
Good	Th17	TM9SF2	-0.00098	0.98	1
Good	Th17	TM9SF3	0.035	0.6	0.95
Good	Th17	TM9SF4	-0.062	0.075	0.55
Good	Th17	TMA16	-0.04	0.23	0.76
Good	Th17	TMA7	-0.034	0.59	0.95
Good	Th17	TMBIM1	0.017	0.69	0.98
Good	Th17	TMBIM4	-0.086	0.071	0.54
Good	Th17	TMBIM6	-0.034	0.24	0.76
Good	Th17	TMC4	0.18	0.085	0.57
Good	Th17	TMC6	0.064	0.25	0.77
Good	Th17	TMC8	0.034	0.6	0.95
Good	Th17	TMCC1	-0.064	0.41	0.88
Good	Th17	TMCC2	0.086	0.59	0.95
Good	Th17	TMCO1	-0.044	0.21	0.73
Good	Th17	TMCO3	-0.054	0.3	0.81
Good	Th17	TMCO4	-0.12	0.11	0.62
Good	Th17	TMCO6	-0.092	0.11	0.62
Good	Th17	TMED1	0.083	0.063	0.52
Good	Th17	TMED10	0.019	0.75	0.99
Good	Th17	TMED10P1	0.16	0.57	0.94
Good	Th17	TMED2	-0.027	0.57	0.94
Good	Th17	TMED3	-0.046	0.42	0.88
Good	Th17	TMED4	-0.048	0.41	0.88
Good	Th17	TMED5	0.008	0.89	1
Good	Th17	TMED7	-0.024	0.67	0.98
Good	Th17	TMED8	0.02	0.9	1
Good	Th17	TMED9	0.039	0.67	0.98
Good	Th17	TMEM101	-0.006	0.85	1
Good	Th17	TMEM102	0.02	0.74	0.99
Good	Th17	TMEM104	0.11	0.008	0.28
Good	Th17	TMEM106A	-0.1	1	1
Good	Th17	TMEM106B	-0.034	0.54	0.93
Good	Th17	TMEM106C	-0.046	0.43	0.88
Good	Th17	TMEM107	-0.058	0.43	0.88
Good	Th17	TMEM109	-0.015	0.33	0.83
Good	Th17	TMEM11	-0.051	0.31	0.82
Good	Th17	TMEM110	0.078	0.26	0.78
Good	Th17	TMEM115	-0.017	0.7	0.98
Good	Th17	TMEM116	-0.11	0.07	0.54
Good	Th17	TMEM117	0.0052	0.96	1
Good	Th17	TMEM119	-0.66	0.076	0.55
Good	Th17	TMEM120A	-0.014	0.84	1
Good	Th17	TMEM120B	0.038	0.67	0.98
Good	Th17	TMEM121	-0.29	0.0074	0.27
Good	Th17	TMEM123	0.015	0.82	1
Good	Th17	TMEM126A	-0.063	1	1
Good	Th17	TMEM126B	-0.00015	1	1
Good	Th17	TMEM127	0.096	0.036	0.43
Good	Th17	TMEM128	-0.15	0.018	0.34
Good	Th17	TMEM129	-0.018	0.74	0.99
Good	Th17	TMEM131	0.092	0.11	0.62
Good	Th17	TMEM134	-0.049	0.39	0.86
Good	Th17	TMEM135	0.12	0.0021	0.21
Good	Th17	TMEM136	-0.17	0.36	0.84
Good	Th17	TMEM138	-0.16	0.0036	0.24
Good	Th17	TMEM139	-0.099	0.48	0.9
Good	Th17	TMEM140	-0.041	1	1
Good	Th17	TMEM141	0.057	0.22	0.75
Good	Th17	TMEM143	-0.0068	0.92	1
Good	Th17	TMEM147	-0.04	0.41	0.87
Good	Th17	TMEM147-AS1	0.062	1	1
Good	Th17	TMEM14A	-0.19	0.00042	0.13
Good	Th17	TMEM14B	-0.06	0.23	0.76
Good	Th17	TMEM14C	-0.02	0.74	0.99
Good	Th17	TMEM14E	0.43	0.22	0.75
Good	Th17	TMEM150A	0.09	0.024	0.38
Good	Th17	TMEM154	-0.045	0.3	0.81
Good	Th17	TMEM156	0.054	0.47	0.9
Good	Th17	TMEM159	-0.021	0.66	0.97
Good	Th17	TMEM160	0.079	0.4	0.87
Good	Th17	TMEM161A	0.058	0.095	0.59
Good	Th17	TMEM161B	-0.016	0.64	0.97
Good	Th17	TMEM161B-AS1	-0.09	0.16	0.68
Good	Th17	TMEM164	0.023	0.91	1
Good	Th17	TMEM165	0.0068	0.9	1
Good	Th17	TMEM167A	0.015	0.71	0.99
Good	Th17	TMEM167B	-0.045	0.46	0.9
Good	Th17	TMEM168	0.057	0.21	0.73
Good	Th17	TMEM169	0.086	0.17	0.7
Good	Th17	TMEM170A	0.027	0.49	0.91
Good	Th17	TMEM170B	0.061	0.87	1
Good	Th17	TMEM171	0.031	0.84	1
Good	Th17	TMEM173	-0.06	0.077	0.55
Good	Th17	TMEM175	-0.11	0.16	0.69
Good	Th17	TMEM177	-0.045	0.32	0.82
Good	Th17	TMEM178B	-0.031	0.9	1
Good	Th17	TMEM179B	-0.085	1	1
Good	Th17	TMEM18	-0.11	0.036	0.43
Good	Th17	TMEM180	0.034	0.55	0.93
Good	Th17	TMEM181	0.09	0.27	0.78
Good	Th17	TMEM182	0.031	0.8	1
Good	Th17	TMEM183A	-0.0083	0.66	0.97
Good	Th17	TMEM184B	0.11	0.18	0.71
Good	Th17	TMEM184C	-0.0073	0.89	1
Good	Th17	TMEM185A	-0.018	0.59	0.95
Good	Th17	TMEM185B	-0.038	0.27	0.79
Good	Th17	TMEM186	0.059	0.35	0.84
Good	Th17	TMEM187	-0.0017	0.98	1
Good	Th17	TMEM189	-0.076	1	1
Good	Th17	TMEM19	-0.028	0.51	0.92
Good	Th17	TMEM191A	-0.015	0.83	1
Good	Th17	TMEM191B	0.027	0.86	1
Good	Th17	TMEM192	-0.11	0.32	0.83
Good	Th17	TMEM198B	0.1	0.048	0.47
Good	Th17	TMEM199	-0.014	0.68	0.98
Good	Th17	TMEM2	0.091	0.32	0.82
Good	Th17	TMEM200A	-0.31	0.082	0.56
Good	Th17	TMEM201	0.15	0.067	0.53
Good	Th17	TMEM203	-0.061	0.038	0.45
Good	Th17	TMEM204	0.012	0.89	1
Good	Th17	TMEM205	-0.022	0.47	0.9
Good	Th17	TMEM206	0.064	0.14	0.65
Good	Th17	TMEM208	-0.12	0.037	0.44
Good	Th17	TMEM209	-0.12	0.087	0.57
Good	Th17	TMEM214	-0.0087	0.85	1
Good	Th17	TMEM216	-0.021	1	1
Good	Th17	TMEM218	-0.0024	0.97	1
Good	Th17	TMEM219	-0.043	1	1
Good	Th17	TMEM220	-0.31	0.36	0.84
Good	Th17	TMEM222	-0.0055	0.81	1
Good	Th17	TMEM223	-0.055	0.12	0.63
Good	Th17	TMEM229B	0.11	0.068	0.54
Good	Th17	TMEM230	-0.01	0.67	0.98
Good	Th17	TMEM231	0.0092	0.96	1
Good	Th17	TMEM234	-0.11	0.38	0.85
Good	Th17	TMEM237	0.1	0.51	0.92
Good	Th17	TMEM238	0.051	0.49	0.91
Good	Th17	TMEM241	-0.021	0.81	1
Good	Th17	TMEM242	-0.1	0.12	0.63
Good	Th17	TMEM243	0.018	0.72	0.99
Good	Th17	TMEM244	-0.036	0.79	1
Good	Th17	TMEM245	0.073	0.0027	0.22
Good	Th17	TMEM248	-0.0081	0.83	1
Good	Th17	TMEM25	-0.016	0.77	1
Good	Th17	TMEM251	-0.04	0.51	0.92
Good	Th17	TMEM254	-0.035	1	1
Good	Th17	TMEM254-AS1	-0.13	0.57	0.94
Good	Th17	TMEM256	-0.07	0.44	0.89
Good	Th17	TMEM258	-0.027	0.67	0.98
Good	Th17	TMEM259	0.061	0.37	0.85
Good	Th17	TMEM260	0.0025	0.93	1
Good	Th17	TMEM261	-0.053	0.38	0.85
Good	Th17	TMEM263	0.083	0.18	0.71
Good	Th17	TMEM265	0.42	0.59	0.95
Good	Th17	TMEM30A	0.034	0.6	0.95
Good	Th17	TMEM30B	-0.0065	0.92	1
Good	Th17	TMEM33	-0.053	1	1
Good	Th17	TMEM38A	-0.2	0.37	0.85
Good	Th17	TMEM38B	-0.078	0.35	0.84
Good	Th17	TMEM39A	0.045	0.12	0.63
Good	Th17	TMEM39B	-0.046	0.52	0.92
Good	Th17	TMEM41A	-0.059	0.13	0.65
Good	Th17	TMEM41B	-0.067	0.16	0.69
Good	Th17	TMEM42	-0.0056	0.85	1
Good	Th17	TMEM43	0.051	1	1
Good	Th17	TMEM44	0.023	0.93	1
Good	Th17	TMEM44-AS1	0.0089	0.9	1
Good	Th17	TMEM45B	-0.2	0.15	0.68
Good	Th17	TMEM5	-0.081	0.35	0.84
Good	Th17	TMEM50A	-0.022	0.55	0.93
Good	Th17	TMEM50B	-0.05	0.21	0.74
Good	Th17	TMEM53	-0.067	0.4	0.87
Good	Th17	TMEM55A	-0.13	0.077	0.55
Good	Th17	TMEM55B	-0.057	0.0079	0.28
Good	Th17	TMEM56-RWDD3	-0.047	0.78	1
Good	Th17	TMEM57	0.12	0.071	0.54
Good	Th17	TMEM59	-0.034	0.39	0.86
Good	Th17	TMEM60	-0.05	0.31	0.82
Good	Th17	TMEM62	-0.018	0.76	1
Good	Th17	TMEM63A	0.087	0.075	0.55
Good	Th17	TMEM63B	-0.13	0.079	0.56
Good	Th17	TMEM64	-0.097	0.3	0.81
Good	Th17	TMEM65	0.0093	0.86	1
Good	Th17	TMEM67	-0.14	0.017	0.34
Good	Th17	TMEM68	-0.058	0.11	0.61
Good	Th17	TMEM69	-0.058	0.35	0.84
Good	Th17	TMEM70	-0.027	0.35	0.84
Good	Th17	TMEM71	-0.057	0.33	0.83
Good	Th17	TMEM79	0.1	0.3	0.81
Good	Th17	TMEM80	-0.067	1	1
Good	Th17	TMEM81	0.29	0.24	0.76
Good	Th17	TMEM86A	0.4	0.19	0.72
Good	Th17	TMEM86B	0.15	0.093	0.59
Good	Th17	TMEM87A	-0.019	0.47	0.9
Good	Th17	TMEM87B	-0.0053	0.82	1
Good	Th17	TMEM8A	0.059	0.14	0.65
Good	Th17	TMEM8B	-0.12	0.28	0.79
Good	Th17	TMEM9	-0.03	0.67	0.98
Good	Th17	TMEM91	-0.15	0.22	0.75
Good	Th17	TMEM97	-0.048	0.47	0.9
Good	Th17	TMEM99	-0.063	0.33	0.83
Good	Th17	TMEM9B	-0.048	0.075	0.55
Good	Th17	TMEM9B-AS1	-0.061	0.51	0.92
Good	Th17	TMF1	0.042	0.51	0.92
Good	Th17	TMIE	-0.28	0.11	0.62
Good	Th17	TMIGD2	0.11	0.31	0.82
Good	Th17	TMLHE	-0.09	0.2	0.73
Good	Th17	TMOD1	-0.026	0.84	1
Good	Th17	TMOD2	0.011	1	1
Good	Th17	TMOD3	-0.039	1	1
Good	Th17	TMOD4	-0.078	0.56	0.94
Good	Th17	TMPO	-0.0005	0.99	1
Good	Th17	TMPO-AS1	0.042	0.78	1
Good	Th17	TMPPE	0.22	0.2	0.73
Good	Th17	TMPRSS13	-0.42	0.18	0.7
Good	Th17	TMPRSS3	-0.059	0.37	0.85
Good	Th17	TMPRSS6	0.078	0.66	0.97
Good	Th17	TMSB10	0.0049	0.94	1
Good	Th17	TMSB4X	-0.032	0.37	0.85
Good	Th17	TMTC3	0.06	0.56	0.94
Good	Th17	TMTC4	0.011	0.9	1
Good	Th17	TMUB1	0.14	1	1
Good	Th17	TMUB2	-0.04	0.33	0.83
Good	Th17	TMX1	-0.029	0.62	0.96
Good	Th17	TMX2	-0.04	0.19	0.72
Good	Th17	TMX3	0.028	0.66	0.97
Good	Th17	TMX4	0.031	0.6	0.95
Good	Th17	TNF	0.14	0.16	0.68
Good	Th17	TNFAIP1	0.16	0.0073	0.27
Good	Th17	TNFAIP3	0.033	0.8	1
Good	Th17	TNFAIP8	-0.03	0.27	0.78
Good	Th17	TNFAIP8L1	0.15	0.18	0.7
Good	Th17	TNFAIP8L2	-0.019	0.81	1
Good	Th17	TNFRSF10A	-0.052	0.21	0.73
Good	Th17	TNFRSF10B	-0.064	1	1
Good	Th17	TNFRSF10D	-0.071	1	1
Good	Th17	TNFRSF11A	0.062	1	1
Good	Th17	TNFRSF14	-0.015	0.8	1
Good	Th17	TNFRSF18	0.075	0.52	0.92
Good	Th17	TNFRSF19	0.16	0.52	0.92
Good	Th17	TNFRSF1A	0.12	0.24	0.77
Good	Th17	TNFRSF1B	0.043	0.48	0.91
Good	Th17	TNFRSF25	0.048	0.46	0.9
Good	Th17	TNFRSF4	0.14	0.098	0.59
Good	Th17	TNFSF10	0.004	0.95	1
Good	Th17	TNFSF12	-0.055	0.34	0.83
Good	Th17	TNFSF13B	0.074	0.46	0.9
Good	Th17	TNFSF14	0.13	0.051	0.48
Good	Th17	TNFSF4	-0.075	0.62	0.96
Good	Th17	TNFSF8	-0.084	0.032	0.42
Good	Th17	TNFSF9	0.29	0.29	0.8
Good	Th17	TNIK	-0.012	0.75	0.99
Good	Th17	TNIP1	-0.027	0.65	0.97
Good	Th17	TNIP2	0.017	0.45	0.89
Good	Th17	TNIP3	-0.28	0.043	0.46
Good	Th17	TNK1	-0.11	1	1
Good	Th17	TNK2	0.015	0.76	1
Good	Th17	TNKS	0.042	0.11	0.62
Good	Th17	TNKS1BP1	0.37	0.044	0.46
Good	Th17	TNKS2	0.028	0.61	0.96
Good	Th17	TNNC1	0.2	0.36	0.85
Good	Th17	TNNT3	-0.062	0.76	1
Good	Th17	TNPO1	-0.023	0.68	0.98
Good	Th17	TNPO2	-0.044	0.75	0.99
Good	Th17	TNPO3	-0.028	0.33	0.83
Good	Th17	TNRC18	0.17	0.22	0.75
Good	Th17	TNRC6A	-0.2	0.022	0.37
Good	Th17	TNRC6B	0.028	0.65	0.97
Good	Th17	TNRC6C	0.14	0.0023	0.21
Good	Th17	TNRC6C-AS1	0.13	0.072	0.55
Good	Th17	TNS2	0.33	0.41	0.88
Good	Th17	TOB1	-0.094	0.22	0.75
Good	Th17	TOB1-AS1	-0.15	0.42	0.88
Good	Th17	TOB2	0.025	0.21	0.74
Good	Th17	TOE1	-0.23	0.017	0.34
Good	Th17	TOLLIP	0.059	0.25	0.77
Good	Th17	TOLLIP-AS1	0.054	0.75	0.99
Good	Th17	TOM1	0.018	0.7	0.99
Good	Th17	TOM1L1	0.011	0.96	1
Good	Th17	TOM1L2	0.17	0.0053	0.26
Good	Th17	TOMM20	-0.02	0.75	1
Good	Th17	TOMM22	-0.012	0.8	1
Good	Th17	TOMM34	0.061	0.34	0.83
Good	Th17	TOMM40	-0.012	0.63	0.96
Good	Th17	TOMM40L	-0.024	0.66	0.97
Good	Th17	TOMM5	-0.045	0.39	0.87
Good	Th17	TOMM6	-0.082	0.046	0.47
Good	Th17	TOMM7	-0.074	0.25	0.77
Good	Th17	TOMM70A	0.094	0.18	0.71
Good	Th17	TONSL	0.12	0.074	0.55
Good	Th17	TOP1	0.029	0.7	0.99
Good	Th17	TOP1MT	-0.074	0.37	0.85
Good	Th17	TOP2A	-0.27	0.26	0.78
Good	Th17	TOP2B	0.14	0.077	0.55
Good	Th17	TOP3A	0.054	0.34	0.83
Good	Th17	TOP3B	0.044	0.53	0.93
Good	Th17	TOPBP1	0.0096	0.84	1
Good	Th17	TOPORS	-0.03	0.62	0.96
Good	Th17	TOPORS-AS1	-0.09	0.42	0.88
Good	Th17	TOR1A	-0.075	0.12	0.63
Good	Th17	TOR1AIP1	-0.0046	0.93	1
Good	Th17	TOR1AIP2	-0.061	0.32	0.82
Good	Th17	TOR1B	-0.023	0.44	0.89
Good	Th17	TOR2A	0.1	1	1
Good	Th17	TOR3A	-0.044	0.36	0.84
Good	Th17	TOR4A	0.56	0.006	0.27
Good	Th17	TOX	-0.094	0.27	0.79
Good	Th17	TOX2	0.14	0.26	0.78
Good	Th17	TOX4	-0.016	0.69	0.98
Good	Th17	TP53	-0.025	0.42	0.88
Good	Th17	TP53BP1	0.061	0.19	0.72
Good	Th17	TP53BP2	0.017	0.64	0.97
Good	Th17	TP53I11	-0.093	0.66	0.97
Good	Th17	TP53I13	-0.043	0.51	0.92
Good	Th17	TP53INP1	0.14	0.032	0.42
Good	Th17	TP53INP2	0.34	0.021	0.36
Good	Th17	TP53RK	0.11	0.02	0.36
Good	Th17	TP53TG1	-0.078	0.019	0.35
Good	Th17	TP63	0.085	0.74	0.99
Good	Th17	TP73-AS1	0.061	0.47	0.9
Good	Th17	TPBG	0.017	0.94	1
Good	Th17	TPCN1	-0.01	0.87	1
Good	Th17	TPCN2	-0.11	0.26	0.78
Good	Th17	TPD52	-0.065	0.3	0.81
Good	Th17	TPD52L2	0.0026	0.94	1
Good	Th17	TPGS1	-0.075	0.52	0.92
Good	Th17	TPGS2	-0.00035	0.99	1
Good	Th17	TPI1	-0.03	0.48	0.9
Good	Th17	TPK1	0.037	0.59	0.95
Good	Th17	TPM1	-0.0092	0.87	1
Good	Th17	TPM2	-0.047	0.83	1
Good	Th17	TPM3	-0.00085	0.98	1
Good	Th17	TPM3P9	0.041	0.48	0.91
Good	Th17	TPM4	0.0088	0.86	1
Good	Th17	TPMT	-0.038	0.55	0.93
Good	Th17	TPO	-0.0021	0.99	1
Good	Th17	TPP1	0.026	0.55	0.93
Good	Th17	TPP2	0.074	0.19	0.72
Good	Th17	TPPP	0.44	0.12	0.63
Good	Th17	TPR	0.0084	0.9	1
Good	Th17	TPRA1	0.066	0.017	0.34
Good	Th17	TPRG1L	-0.083	0.069	0.54
Good	Th17	TPRKB	-0.043	0.36	0.85
Good	Th17	TPRN	-0.21	0.12	0.63
Good	Th17	TPST1	0.47	0.013	0.33
Good	Th17	TPST2	0.035	0.49	0.91
Good	Th17	TPT1	0.04	0.57	0.94
Good	Th17	TPT1-AS1	-0.037	0.38	0.85
Good	Th17	TPTE2P5	0.0035	0.99	1
Good	Th17	TPX2	-0.46	0.004	0.24
Good	Th17	TRA2A	-0.11	0.26	0.78
Good	Th17	TRA2B	-0.029	0.8	1
Good	Th17	TRABD	-0.001	0.99	1
Good	Th17	TRABD2A	0.018	0.8	1
Good	Th17	TRADD	-0.0095	0.79	1
Good	Th17	TRAF1	0.016	0.75	0.99
Good	Th17	TRAF2	0.099	0.06	0.51
Good	Th17	TRAF3	0.099	0.092	0.59
Good	Th17	TRAF3IP1	0.15	0.11	0.62
Good	Th17	TRAF3IP2	0.16	1	1
Good	Th17	TRAF3IP2-AS1	-0.12	0.016	0.34
Good	Th17	TRAF3IP3	-0.043	0.17	0.69
Good	Th17	TRAF4	0.17	0.079	0.56
Good	Th17	TRAF5	0.0095	0.56	0.94
Good	Th17	TRAF6	0.0034	0.97	1
Good	Th17	TRAF7	-0.18	0.0026	0.22
Good	Th17	TRAFD1	-0.063	0.19	0.72
Good	Th17	TRAIP	-0.066	0.73	0.99
Good	Th17	TRAK1	0.072	0.4	0.87
Good	Th17	TRAK2	0.039	0.67	0.98
Good	Th17	TRAM1	0.047	0.51	0.92
Good	Th17	TRAM2	0.052	0.53	0.93
Good	Th17	TRAM2-AS1	-0.36	0.003	0.23
Good	Th17	TRANK1	-0.017	0.89	1
Good	Th17	TRAP1	-0.019	0.67	0.98
Good	Th17	TRAPPC1	-0.077	0.06	0.52
Good	Th17	TRAPPC10	0.07	0.37	0.85
Good	Th17	TRAPPC11	-0.038	0.37	0.85
Good	Th17	TRAPPC12	-0.064	1	1
Good	Th17	TRAPPC13	0.075	0.13	0.64
Good	Th17	TRAPPC2	-0.025	0.58	0.95
Good	Th17	TRAPPC2B	-0.049	0.49	0.91
Good	Th17	TRAPPC2L	-0.051	0.087	0.58
Good	Th17	TRAPPC3	-0.1	0.017	0.34
Good	Th17	TRAPPC4	-0.021	0.66	0.97
Good	Th17	TRAPPC5	0.037	0.55	0.93
Good	Th17	TRAPPC6A	0.046	0.025	0.39
Good	Th17	TRAPPC6B	0.089	0.16	0.68
Good	Th17	TRAPPC8	0.047	0.47	0.9
Good	Th17	TRAPPC9	0.015	0.82	1
Good	Th17	TRAT1	-0.14	0.098	0.59
Good	Th17	TRDMT1	0.08	0.38	0.85
Good	Th17	TREML2	0.044	0.77	1
Good	Th17	TRERF1	-0.027	0.68	0.98
Good	Th17	TREX1	0.039	0.13	0.64
Good	Th17	TREX2	0.26	0.17	0.69
Good	Th17	TRG-AS1	0.013	0.72	0.99
Good	Th17	TRIAP1	-0.026	0.67	0.98
Good	Th17	TRIB1	-0.21	0.5	0.91
Good	Th17	TRIB2	0.0082	0.9	1
Good	Th17	TRIB3	-0.0017	0.99	1
Good	Th17	TRIM11	0.079	0.31	0.82
Good	Th17	TRIM13	-0.061	0.52	0.92
Good	Th17	TRIM14	0.043	0.35	0.84
Good	Th17	TRIM16	0.19	0.28	0.79
Good	Th17	TRIM16L	0.15	0.52	0.92
Good	Th17	TRIM17	0.26	0.12	0.63
Good	Th17	TRIM2	-0.18	0.28	0.79
Good	Th17	TRIM21	-0.036	0.37	0.85
Good	Th17	TRIM22	-0.066	0.037	0.44
Good	Th17	TRIM23	-0.099	1	1
Good	Th17	TRIM24	0.033	0.65	0.97
Good	Th17	TRIM25	0.088	0.39	0.87
Good	Th17	TRIM26	0.058	0.29	0.8
Good	Th17	TRIM27	0.043	0.37	0.85
Good	Th17	TRIM28	0.048	0.26	0.78
Good	Th17	TRIM3	0.17	0.21	0.73
Good	Th17	TRIM32	0.091	0.23	0.75
Good	Th17	TRIM33	-0.0085	0.86	1
Good	Th17	TRIM35	0.13	0.027	0.39
Good	Th17	TRIM37	0.017	0.77	1
Good	Th17	TRIM38	-0.017	0.59	0.95
Good	Th17	TRIM39	-0.053	0.32	0.83
Good	Th17	TRIM4	0.081	0.098	0.59
Good	Th17	TRIM41	-0.098	0.41	0.88
Good	Th17	TRIM44	0.051	0.29	0.8
Good	Th17	TRIM45	-0.051	0.81	1
Good	Th17	TRIM46	-0.015	0.89	1
Good	Th17	TRIM47	0.16	0.074	0.55
Good	Th17	TRIM5	-0.12	0.018	0.34
Good	Th17	TRIM52	-0.013	0.59	0.95
Good	Th17	TRIM52-AS1	-0.11	0.039	0.45
Good	Th17	TRIM56	0.15	0.12	0.63
Good	Th17	TRIM58	-0.32	0.048	0.47
Good	Th17	TRIM59	-0.012	0.69	0.98
Good	Th17	TRIM61	-0.1	0.28	0.8
Good	Th17	TRIM62	0.061	0.35	0.84
Good	Th17	TRIM65	0.053	0.3	0.81
Good	Th17	TRIM66	-0.051	0.74	0.99
Good	Th17	TRIM68	0.022	0.75	1
Good	Th17	TRIM69	-0.037	0.7	0.98
Good	Th17	TRIM7	0.56	0.0033	0.24
Good	Th17	TRIM8	0.0033	0.87	1
Good	Th17	TRIO	-0.46	0.063	0.52
Good	Th17	TRIOBP	0.0096	0.91	1
Good	Th17	TRIP10	0.25	1	1
Good	Th17	TRIP11	0.027	0.54	0.93
Good	Th17	TRIP12	0.1	0.19	0.72
Good	Th17	TRIP13	0.066	0.56	0.94
Good	Th17	TRIP4	-0.087	0.15	0.67
Good	Th17	TRIP6	-0.1	0.37	0.85
Good	Th17	TRIQK	0.27	0.044	0.46
Good	Th17	TRIT1	-0.054	0.37	0.85
Good	Th17	TRMT1	-0.058	0.47	0.9
Good	Th17	TRMT10A	-0.067	0.31	0.82
Good	Th17	TRMT10B	-0.061	0.039	0.45
Good	Th17	TRMT10C	0.075	0.19	0.72
Good	Th17	TRMT11	-0.026	0.81	1
Good	Th17	TRMT112	-0.023	0.18	0.71
Good	Th17	TRMT12	-0.075	0.44	0.89
Good	Th17	TRMT13	-0.051	0.45	0.89
Good	Th17	TRMT1L	0.045	0.18	0.71
Good	Th17	TRMT2A	0.066	0.26	0.78
Good	Th17	TRMT2B	-0.025	0.59	0.95
Good	Th17	TRMT44	0.014	0.72	0.99
Good	Th17	TRMT5	-0.047	0.56	0.94
Good	Th17	TRMT6	0.078	1	1
Good	Th17	TRMT61A	-0.045	0.0069	0.27
Good	Th17	TRMT61B	-0.13	0.01	0.31
Good	Th17	TRMU	-0.024	0.77	1
Good	Th17	TRNAU1AP	-0.063	0.28	0.79
Good	Th17	TRNT1	0.013	0.84	1
Good	Th17	TROVE2	-0.015	0.67	0.98
Good	Th17	TRPC1	-0.28	1	1
Good	Th17	TRPC4AP	-0.0068	0.87	1
Good	Th17	TRPM2	0.16	1	1
Good	Th17	TRPM7	0.098	0.25	0.78
Good	Th17	TRPS1	-0.071	0.56	0.94
Good	Th17	TRPT1	-0.059	0.44	0.89
Good	Th17	TRPV1	0.27	0.00078	0.15
Good	Th17	TRPV2	-0.016	0.67	0.97
Good	Th17	TRRAP	0.039	0.53	0.92
Good	Th17	TRUB1	-0.038	0.64	0.97
Good	Th17	TRUB2	-0.028	0.57	0.94
Good	Th17	TSACC	0.23	0.31	0.82
Good	Th17	TSC1	0.024	0.74	0.99
Good	Th17	TSC2	0.14	0.038	0.44
Good	Th17	TSC22D1	0.075	0.46	0.89
Good	Th17	TSC22D1-AS1	0.15	0.54	0.93
Good	Th17	TSC22D2	0.15	0.058	0.51
Good	Th17	TSC22D3	0.024	0.87	1
Good	Th17	TSC22D4	-0.044	0.65	0.97
Good	Th17	TSEN15	-0.037	0.52	0.92
Good	Th17	TSEN2	-0.22	0.0084	0.29
Good	Th17	TSEN34	0.12	1	1
Good	Th17	TSEN54	-0.032	0.66	0.97
Good	Th17	TSFM	-0.15	0.0016	0.2
Good	Th17	TSG101	-0.06	0.42	0.88
Good	Th17	TSGA10	-0.11	0.39	0.86
Good	Th17	TSHR	-0.068	0.86	1
Good	Th17	TSHZ1	0.097	0.026	0.39
Good	Th17	TSHZ2	-0.016	0.64	0.97
Good	Th17	TSHZ3	0.049	0.86	1
Good	Th17	TSKS	0.14	1	1
Good	Th17	TSN	0.014	0.78	1
Good	Th17	TSNARE1	0.059	0.17	0.69
Good	Th17	TSNAX	-0.092	0.1	0.61
Good	Th17	TSNAXIP1	-0.91	0.00037	0.13
Good	Th17	TSPAN14	0.11	0.00056	0.13
Good	Th17	TSPAN15	0.25	0.3	0.81
Good	Th17	TSPAN17	0.062	0.3	0.81
Good	Th17	TSPAN18	-0.023	0.25	0.77
Good	Th17	TSPAN2	-0.091	1	1
Good	Th17	TSPAN3	-0.012	0.74	0.99
Good	Th17	TSPAN31	-0.047	0.22	0.75
Good	Th17	TSPAN32	-0.087	0.46	0.9
Good	Th17	TSPAN33	-0.1	0.67	0.98
Good	Th17	TSPAN4	-0.32	0.025	0.39
Good	Th17	TSPAN5	0.039	0.46	0.9
Good	Th17	TSPAN6	-0.66	0.18	0.71
Good	Th17	TSPAN7	0.086	0.91	1
Good	Th17	TSPO	0.021	0.72	0.99
Good	Th17	TSPYL1	-0.058	0.12	0.63
Good	Th17	TSPYL2	0.11	0.082	0.56
Good	Th17	TSPYL4	-0.13	0.24	0.76
Good	Th17	TSPYL5	0.029	0.72	0.99
Good	Th17	TSR1	-0.0037	0.93	1
Good	Th17	TSR2	-0.021	0.29	0.8
Good	Th17	TSR3	0.044	0.24	0.76
Good	Th17	TSSC1	0.034	0.47	0.9
Good	Th17	TSSC4	0.046	0.32	0.82
Good	Th17	TSSK3	-0.22	0.42	0.88
Good	Th17	TSSK4	0.24	0.42	0.88
Good	Th17	TSSK6	-0.34	0.0058	0.27
Good	Th17	TSTA3	-0.0024	0.97	1
Good	Th17	TSTD1	-0.056	1	1
Good	Th17	TSTD2	0.036	0.74	0.99
Good	Th17	TSTD3	-0.063	0.7	0.98
Good	Th17	TTBK2	0.043	0.57	0.94
Good	Th17	TTC1	0.024	0.66	0.97
Good	Th17	TTC12	-0.013	0.71	0.99
Good	Th17	TTC13	-0.06	0.44	0.89
Good	Th17	TTC14	-0.055	0.37	0.85
Good	Th17	TTC16	0.35	0.0019	0.2
Good	Th17	TTC17	0.026	0.6	0.95
Good	Th17	TTC19	0.0089	0.84	1
Good	Th17	TTC21A	0.2	0.15	0.67
Good	Th17	TTC21B	0.082	0.31	0.82
Good	Th17	TTC22	-0.026	0.76	1
Good	Th17	TTC23	-0.44	0.2	0.73
Good	Th17	TTC26	0.14	0.62	0.96
Good	Th17	TTC27	-0.062	0.16	0.68
Good	Th17	TTC28	0.32	1	1
Good	Th17	TTC28-AS1	0.084	0.5	0.91
Good	Th17	TTC3	0.025	0.58	0.94
Good	Th17	TTC30A	-0.58	0.11	0.62
Good	Th17	TTC30B	0.036	0.82	1
Good	Th17	TTC31	-0.015	0.72	0.99
Good	Th17	TTC32	0.0041	0.96	1
Good	Th17	TTC33	0.022	0.76	1
Good	Th17	TTC37	0.095	0.071	0.54
Good	Th17	TTC38	0.034	0.73	0.99
Good	Th17	TTC39B	-0.01	1	1
Good	Th17	TTC39C	0.017	0.68	0.98
Good	Th17	TTC39C-AS1	-0.052	0.58	0.94
Good	Th17	TTC5	-0.02	0.67	0.98
Good	Th17	TTC7A	0.16	0.038	0.45
Good	Th17	TTC8	0.21	0.34	0.84
Good	Th17	TTC9	0.05	0.044	0.46
Good	Th17	TTC9C	-0.063	0.64	0.97
Good	Th17	TTF1	0.022	0.73	0.99
Good	Th17	TTF2	-0.092	0.013	0.33
Good	Th17	TTI1	-0.06	0.36	0.84
Good	Th17	TTI2	-0.0067	0.85	1
Good	Th17	TTK	0.1	0.69	0.98
Good	Th17	TTL	0.069	0.15	0.67
Good	Th17	TTLL1	-0.11	0.045	0.46
Good	Th17	TTLL11	0.11	0.22	0.75
Good	Th17	TTLL12	0.12	0.033	0.42
Good	Th17	TTLL3	0.13	1	1
Good	Th17	TTLL4	0.12	0.042	0.46
Good	Th17	TTLL5	0.016	1	1
Good	Th17	TTLL7	0.091	0.86	1
Good	Th17	TTN	0.015	0.9	1
Good	Th17	TTN-AS1	0.061	0.52	0.92
Good	Th17	TTPAL	0.22	0.081	0.56
Good	Th17	TTYH2	0.064	1	1
Good	Th17	TTYH3	0.016	0.87	1
Good	Th17	TUB	0.4	0.033	0.42
Good	Th17	TUBA1A	-0.085	0.19	0.72
Good	Th17	TUBA1B	-0.1	0.016	0.34
Good	Th17	TUBA1C	-0.051	0.34	0.84
Good	Th17	TUBA3D	0.31	1	1
Good	Th17	TUBA4A	-0.047	0.53	0.93
Good	Th17	TUBA8	0.25	0.052	0.48
Good	Th17	TUBB	0.0028	0.95	1
Good	Th17	TUBB1	0.11	0.6	0.95
Good	Th17	TUBB2A	-0.015	0.94	1
Good	Th17	TUBB3	0.95	0.48	0.9
Good	Th17	TUBB4A	-0.17	0.26	0.78
Good	Th17	TUBB4B	0.012	0.83	1
Good	Th17	TUBD1	-0.047	0.35	0.84
Good	Th17	TUBE1	0.017	0.53	0.93
Good	Th17	TUBG1	0.018	0.6	0.96
Good	Th17	TUBG2	-0.028	0.49	0.91
Good	Th17	TUBGCP2	0.068	0.15	0.67
Good	Th17	TUBGCP3	-0.02	0.68	0.98
Good	Th17	TUBGCP4	0.074	0.22	0.75
Good	Th17	TUBGCP5	-0.052	0.5	0.91
Good	Th17	TUBGCP6	0.17	0.037	0.44
Good	Th17	TUFM	-0.0081	0.81	1
Good	Th17	TUFT1	0.068	0.16	0.68
Good	Th17	TUG1	-0.041	0.49	0.91
Good	Th17	TULP3	0.06	0.099	0.6
Good	Th17	TULP4	0.071	0.2	0.72
Good	Th17	TUSC2	0.036	0.16	0.68
Good	Th17	TUT1	-0.0081	0.92	1
Good	Th17	TVP23B	-0.026	0.55	0.94
Good	Th17	TVP23C	0.14	0.22	0.75
Good	Th17	TWF1	-0.16	0.0038	0.24
Good	Th17	TWF2	0.06	1	1
Good	Th17	TWISTNB	-0.03	0.63	0.97
Good	Th17	TWSG1	0.033	0.78	1
Good	Th17	TXK	0.019	0.66	0.97
Good	Th17	TXLNA	0.038	0.41	0.88
Good	Th17	TXLNB	-0.23	0.0078	0.28
Good	Th17	TXLNG	0.085	0.065	0.53
Good	Th17	TXN	0.0026	0.96	1
Good	Th17	TXN2	-0.073	0.073	0.55
Good	Th17	TXNDC11	-0.018	0.55	0.93
Good	Th17	TXNDC12	-0.038	0.31	0.82
Good	Th17	TXNDC12-AS1	0.099	0.75	0.99
Good	Th17	TXNDC15	0.049	0.46	0.9
Good	Th17	TXNDC16	-0.012	0.82	1
Good	Th17	TXNDC17	0.0082	0.88	1
Good	Th17	TXNDC9	-0.0018	0.97	1
Good	Th17	TXNIP	0.042	0.67	0.97
Good	Th17	TXNL1	0.082	0.3	0.81
Good	Th17	TXNL4A	-0.018	0.64	0.97
Good	Th17	TXNL4B	-0.051	0.14	0.66
Good	Th17	TXNRD1	0.0027	0.93	1
Good	Th17	TXNRD2	-0.00045	0.99	1
Good	Th17	TYK2	0.091	0.14	0.66
Good	Th17	TYMP	-0.00047	1	1
Good	Th17	TYSND1	0.075	0.18	0.71
Good	Th17	TYW1	-0.048	1	1
Good	Th17	TYW1B	-0.066	0.68	0.98
Good	Th17	TYW3	0.061	0.27	0.78
Good	Th17	TYW5	-0.0098	0.9	1
Good	Th17	U2AF1	-0.22	0.15	0.67
Good	Th17	U2AF1L4	-0.1	0.23	0.75
Good	Th17	U2AF2	-0.034	0.55	0.94
Good	Th17	U2SURP	0.034	0.63	0.97
Good	Th17	UACA	0.19	0.4	0.87
Good	Th17	UAP1	0.039	0.71	0.99
Good	Th17	UAP1L1	0.055	0.54	0.93
Good	Th17	UBA1	0.063	0.067	0.54
Good	Th17	UBA2	-0.12	0.0051	0.26
Good	Th17	UBA3	-0.058	0.096	0.59
Good	Th17	UBA5	-0.037	0.58	0.94
Good	Th17	UBA52	0.02	0.76	1
Good	Th17	UBA6	0.004	0.97	1
Good	Th17	UBA6-AS1	-0.012	0.9	1
Good	Th17	UBA7	0.0061	0.93	1
Good	Th17	UBAC1	0.037	1	1
Good	Th17	UBAC2	-0.0041	0.9	1
Good	Th17	UBAC2-AS1	-0.2	0.54	0.93
Good	Th17	UBALD1	0.061	0.64	0.97
Good	Th17	UBALD2	-0.17	0.087	0.57
Good	Th17	UBAP1	-0.021	1	1
Good	Th17	UBAP1L	-0.17	0.33	0.83
Good	Th17	UBAP2	-0.046	0.071	0.54
Good	Th17	UBAP2L	0.026	0.49	0.91
Good	Th17	UBASH3A	0.046	1	1
Good	Th17	UBASH3B	-0.079	0.22	0.75
Good	Th17	UBB	-0.02	0.42	0.88
Good	Th17	UBC	-0.07	0.14	0.65
Good	Th17	UBE2A	0.013	0.83	1
Good	Th17	UBE2B	-0.061	0.43	0.88
Good	Th17	UBE2C	-0.53	0.44	0.89
Good	Th17	UBE2D1	-0.045	0.3	0.81
Good	Th17	UBE2D2	-0.037	0.48	0.9
Good	Th17	UBE2D3	0.0058	0.91	1
Good	Th17	UBE2D4	0.029	0.59	0.95
Good	Th17	UBE2E1	-0.073	0.62	0.96
Good	Th17	UBE2E2	0.42	1	1
Good	Th17	UBE2E3	-0.042	0.26	0.78
Good	Th17	UBE2F	0.053	0.082	0.56
Good	Th17	UBE2G1	0.027	0.43	0.88
Good	Th17	UBE2G2	-0.013	0.74	0.99
Good	Th17	UBE2H	0.042	0.36	0.85
Good	Th17	UBE2I	-0.1	0.26	0.78
Good	Th17	UBE2J1	-0.13	0.0014	0.19
Good	Th17	UBE2J2	0.0087	0.66	0.97
Good	Th17	UBE2K	-0.028	0.58	0.94
Good	Th17	UBE2L3	-0.017	0.56	0.94
Good	Th17	UBE2L6	-0.00077	0.98	1
Good	Th17	UBE2M	-0.051	0.46	0.9
Good	Th17	UBE2N	-0.026	0.48	0.91
Good	Th17	UBE2O	0.067	0.012	0.32
Good	Th17	UBE2Q1	-0.18	0.012	0.32
Good	Th17	UBE2Q2	0.016	0.69	0.98
Good	Th17	UBE2Q2P1	0.077	0.64	0.97
Good	Th17	UBE2Q2P2	0.13	0.11	0.62
Good	Th17	UBE2R2	-0.11	0.071	0.54
Good	Th17	UBE2S	0.041	0.58	0.95
Good	Th17	UBE2T	0.4	0.066	0.53
Good	Th17	UBE2V1	-0.23	1	1
Good	Th17	UBE2V2	-0.11	0.078	0.56
Good	Th17	UBE2W	-0.12	0.0087	0.29
Good	Th17	UBE2Z	0.0059	0.85	1
Good	Th17	UBE3A	0.038	0.34	0.83
Good	Th17	UBE3B	0.07	0.055	0.5
Good	Th17	UBE3C	0.097	0.13	0.65
Good	Th17	UBE3D	-0.14	0.29	0.8
Good	Th17	UBE4A	0.024	0.56	0.94
Good	Th17	UBE4B	0.016	0.8	1
Good	Th17	UBFD1	0.12	0.07	0.54
Good	Th17	UBIAD1	-0.007	0.85	1
Good	Th17	UBL3	-0.065	0.18	0.7
Good	Th17	UBL4A	0.041	0.38	0.86
Good	Th17	UBL5	0.027	0.68	0.98
Good	Th17	UBL7	0.018	0.38	0.86
Good	Th17	UBL7-AS1	0.19	0.056	0.5
Good	Th17	UBLCP1	-0.04	0.52	0.92
Good	Th17	UBN1	0.089	0.14	0.66
Good	Th17	UBN2	0.05	0.58	0.94
Good	Th17	UBOX5	0.1	0.12	0.63
Good	Th17	UBOX5-AS1	-0.0012	0.99	1
Good	Th17	UBP1	-0.025	1	1
Good	Th17	UBQLN1	-0.048	0.00049	0.13
Good	Th17	UBQLN2	0.013	0.75	0.99
Good	Th17	UBQLN4	0.087	0.59	0.95
Good	Th17	UBR1	-0.012	0.5	0.91
Good	Th17	UBR2	0.047	0.51	0.92
Good	Th17	UBR3	0.24	0.011	0.31
Good	Th17	UBR4	0.13	0.024	0.38
Good	Th17	UBR5	-0.016	0.82	1
Good	Th17	UBR7	0.036	0.37	0.85
Good	Th17	UBTD1	-0.31	0.03	0.41
Good	Th17	UBTD2	0.09	0.029	0.4
Good	Th17	UBTF	0.026	0.54	0.93
Good	Th17	UBXN1	-0.01	0.82	1
Good	Th17	UBXN10	0.19	0.58	0.94
Good	Th17	UBXN11	-0.067	0.33	0.83
Good	Th17	UBXN2A	-0.071	0.14	0.66
Good	Th17	UBXN2B	0.025	0.68	0.98
Good	Th17	UBXN4	-0.014	0.72	0.99
Good	Th17	UBXN6	-0.11	0.17	0.69
Good	Th17	UBXN7	0.028	0.64	0.97
Good	Th17	UBXN8	-0.058	0.57	0.94
Good	Th17	UCHL3	-0.026	0.4	0.87
Good	Th17	UCHL5	0.026	0.16	0.68
Good	Th17	UCK1	-0.0047	0.94	1
Good	Th17	UCK2	0.15	0.37	0.85
Good	Th17	UCKL1	-0.073	1	1
Good	Th17	UCKL1-AS1	0.17	0.48	0.91
Good	Th17	UCN	-0.31	0.13	0.65
Good	Th17	UCP2	-0.035	0.49	0.91
Good	Th17	UCP3	0.44	0.053	0.49
Good	Th17	UEVLD	0.093	0.23	0.75
Good	Th17	UFC1	-0.026	0.48	0.91
Good	Th17	UFD1L	-0.032	0.45	0.89
Good	Th17	UFL1	-0.067	0.081	0.56
Good	Th17	UFM1	-0.011	0.84	1
Good	Th17	UFSP1	-0.21	0.2	0.72
Good	Th17	UFSP2	-0.1	0.032	0.42
Good	Th17	UGCG	-0.077	0.32	0.83
Good	Th17	UGDH	0.054	0.33	0.83
Good	Th17	UGDH-AS1	0.027	0.88	1
Good	Th17	UGGT1	0.14	0.13	0.65
Good	Th17	UGP2	0.059	0.3	0.81
Good	Th17	UHMK1	-0.0065	0.93	1
Good	Th17	UHRF1	-0.16	0.57	0.94
Good	Th17	UHRF1BP1	-0.015	0.94	1
Good	Th17	UHRF1BP1L	-0.0052	0.95	1
Good	Th17	UHRF2	0.092	0.078	0.56
Good	Th17	UIMC1	0.13	1	1
Good	Th17	ULK1	0.045	0.64	0.97
Good	Th17	ULK2	-0.095	0.17	0.69
Good	Th17	ULK3	0.0013	0.98	1
Good	Th17	ULK4	0.069	0.44	0.89
Good	Th17	UMAD1	-0.027	0.25	0.77
Good	Th17	UMODL1	0.66	0.094	0.59
Good	Th17	UMPS	0.02	0.66	0.97
Good	Th17	UNC119	0.012	0.86	1
Good	Th17	UNC119B	-0.098	0.45	0.89
Good	Th17	UNC13B	NA	NA	NA
Good	Th17	UNC13D	0.00042	0.99	1
Good	Th17	UNC45A	0.073	0.15	0.67
Good	Th17	UNC45B	0.093	0.53	0.93
Good	Th17	UNC50	-0.062	1	1
Good	Th17	UNC5CL	0.096	0.31	0.82
Good	Th17	UNC93B1	0.032	0.67	0.97
Good	Th17	UNG	-0.045	0.34	0.83
Good	Th17	UNK	0.038	0.37	0.85
Good	Th17	UNKL	-0.022	0.86	1
Good	Th17	UPB1	-0.3	0.24	0.76
Good	Th17	UPF1	0.13	0.01	0.31
Good	Th17	UPF2	0.00069	0.99	1
Good	Th17	UPF3A	-0.0033	0.96	1
Good	Th17	UPF3B	0.063	0.41	0.87
Good	Th17	UPP1	-0.035	0.43	0.88
Good	Th17	UPRT	-0.0085	0.9	1
Good	Th17	UQCC1	0.0091	0.86	1
Good	Th17	UQCC2	-0.049	0.48	0.91
Good	Th17	UQCC3	-0.044	0.4	0.87
Good	Th17	UQCR10	-0.036	0.45	0.89
Good	Th17	UQCR11	-0.032	0.54	0.93
Good	Th17	UQCRB	0.024	0.75	0.99
Good	Th17	UQCRC1	-0.031	0.46	0.89
Good	Th17	UQCRC2	-0.065	0.086	0.57
Good	Th17	UQCRFS1	-0.093	0.013	0.33
Good	Th17	UQCRH	-0.053	0.41	0.87
Good	Th17	UQCRHL	-0.033	0.82	1
Good	Th17	UQCRQ	0.047	0.53	0.93
Good	Th17	URB1	0.19	0.13	0.64
Good	Th17	URB1-AS1	-0.062	0.44	0.89
Good	Th17	URB2	0.072	0.34	0.83
Good	Th17	URGCP	0.056	0.2	0.73
Good	Th17	URI1	-0.063	0.3	0.81
Good	Th17	URM1	-0.024	0.35	0.84
Good	Th17	UROD	-0.13	8.80E-05	0.11
Good	Th17	UROS	-0.021	0.66	0.97
Good	Th17	USB1	0.047	0.58	0.94
Good	Th17	USE1	-0.18	0.0032	0.24
Good	Th17	USF1	0.16	0.24	0.76
Good	Th17	USF2	0.073	0.58	0.95
Good	Th17	USMG5	0.089	0.29	0.8
Good	Th17	USO1	0.086	0.11	0.62
Good	Th17	USP1	0.077	0.18	0.71
Good	Th17	USP10	-0.036	0.46	0.9
Good	Th17	USP11	-0.057	0.0019	0.2
Good	Th17	USP12	-0.0011	0.99	1
Good	Th17	USP13	0.062	0.4	0.87
Good	Th17	USP14	0.039	0.26	0.78
Good	Th17	USP15	0.031	0.57	0.94
Good	Th17	USP16	-0.079	0.013	0.33
Good	Th17	USP18	-0.13	0.0069	0.27
Good	Th17	USP19	0.044	0.44	0.89
Good	Th17	USP20	-0.02	0.62	0.96
Good	Th17	USP21	0.092	0.21	0.73
Good	Th17	USP22	-0.077	0.073	0.55
Good	Th17	USP24	0.12	0.18	0.71
Good	Th17	USP25	0.057	0.28	0.79
Good	Th17	USP27X	0.25	0.21	0.73
Good	Th17	USP27X-AS1	0.25	0.16	0.68
Good	Th17	USP28	0.085	0.26	0.78
Good	Th17	USP3	0.068	0.0067	0.27
Good	Th17	USP3-AS1	-0.12	0.25	0.77
Good	Th17	USP30	0.067	0.39	0.86
Good	Th17	USP30-AS1	-0.087	1	1
Good	Th17	USP31	0.17	1	1
Good	Th17	USP32	-0.047	0.68	0.98
Good	Th17	USP32P2	-0.31	0.33	0.83
Good	Th17	USP33	0.06	0.23	0.75
Good	Th17	USP34	0.095	0.33	0.83
Good	Th17	USP35	0.47	0.0051	0.26
Good	Th17	USP36	-0.07	0.054	0.49
Good	Th17	USP37	0.15	0.045	0.46
Good	Th17	USP38	-0.012	0.81	1
Good	Th17	USP39	-0.026	0.098	0.59
Good	Th17	USP4	-0.0078	0.79	1
Good	Th17	USP40	-0.12	0.26	0.78
Good	Th17	USP42	-0.0084	0.85	1
Good	Th17	USP44	0.21	0.52	0.92
Good	Th17	USP45	-0.17	0.13	0.64
Good	Th17	USP46	0.085	0.35	0.84
Good	Th17	USP46-AS1	-0.17	0.17	0.7
Good	Th17	USP47	0.074	0.31	0.82
Good	Th17	USP48	-0.074	0.12	0.63
Good	Th17	USP49	-0.042	0.86	1
Good	Th17	USP5	-0.043	0.23	0.75
Good	Th17	USP53	0.023	0.78	1
Good	Th17	USP54	0.13	0.13	0.65
Good	Th17	USP6NL	-0.15	0.6	0.95
Good	Th17	USP7	0.043	0.62	0.96
Good	Th17	USP8	0.071	0.2	0.73
Good	Th17	USP9X	0.16	0.095	0.59
Good	Th17	USPL1	0.087	0.032	0.42
Good	Th17	UST	0.17	0.00046	0.13
Good	Th17	UTP11L	0.089	0.12	0.63
Good	Th17	UTP14A	-0.096	0.095	0.59
Good	Th17	UTP14C	0.25	0.033	0.42
Good	Th17	UTP15	0.031	0.28	0.79
Good	Th17	UTP18	-0.0021	0.96	1
Good	Th17	UTP20	0.11	0.19	0.72
Good	Th17	UTP23	0.0058	0.92	1
Good	Th17	UTP3	0.23	0.28	0.79
Good	Th17	UTP6	0.0047	0.81	1
Good	Th17	UTRN	-0.037	0.56	0.94
Good	Th17	UTS2	-0.08	0.16	0.68
Good	Th17	UVRAG	0.067	0.12	0.63
Good	Th17	UVSSA	0.016	0.88	1
Good	Th17	UXS1	-0.0017	0.98	1
Good	Th17	UXT	-0.0074	0.91	1
Good	Th17	VAC14	-0.018	0.7	0.98
Good	Th17	VAC14-AS1	-0.084	0.67	0.98
Good	Th17	VAMP1	-0.007	0.94	1
Good	Th17	VAMP2	-0.073	0.33	0.83
Good	Th17	VAMP3	0.033	0.51	0.92
Good	Th17	VAMP4	-0.038	0.64	0.97
Good	Th17	VAMP5	0.032	0.28	0.79
Good	Th17	VAMP8	-0.066	0.026	0.39
Good	Th17	VANGL1	0.1	0.057	0.5
Good	Th17	VAPA	0.015	0.7	0.98
Good	Th17	VAPB	0.021	0.56	0.94
Good	Th17	VARS	0.056	0.19	0.72
Good	Th17	VARS2	0.056	0.11	0.62
Good	Th17	VASH1	0.27	0.13	0.65
Good	Th17	VASH2	0.41	1	1
Good	Th17	VASP	0.028	0.2	0.73
Good	Th17	VAT1	0.0043	0.88	1
Good	Th17	VAV1	-0.0068	0.92	1
Good	Th17	VAV2	0.48	0.0058	0.27
Good	Th17	VAV3	-0.23	0.21	0.73
Good	Th17	VBP1	-0.07	0.12	0.63
Good	Th17	VCL	0.16	0.054	0.49
Good	Th17	VCP	-0.0056	0.85	1
Good	Th17	VCPIP1	0.06	0.52	0.92
Good	Th17	VCPKMT	-0.17	0.00031	0.13
Good	Th17	VDAC1	-0.0049	0.87	1
Good	Th17	VDAC2	-0.061	0.023	0.37
Good	Th17	VDAC3	-0.028	0.31	0.82
Good	Th17	VDR	0.16	0.08	0.56
Good	Th17	VEGFB	-0.06	0.29	0.8
Good	Th17	VEZF1	0.00076	0.99	1
Good	Th17	VEZT	-0.084	0.095	0.59
Good	Th17	VGLL4	0.13	0.13	0.64
Good	Th17	VHL	0.049	0.26	0.78
Good	Th17	VILL	-0.033	0.65	0.97
Good	Th17	VIM	-0.0064	0.92	1
Good	Th17	VIM-AS1	-0.033	0.59	0.95
Good	Th17	VIMP	0.0022	0.96	1
Good	Th17	VIPAS39	-0.11	0.24	0.76
Good	Th17	VIPR1	0.029	0.76	1
Good	Th17	VKORC1	0.049	0.24	0.76
Good	Th17	VKORC1L1	-0.034	0.61	0.96
Good	Th17	VLDLR	0.72	1	1
Good	Th17	VMA21	-0.02	0.78	1
Good	Th17	VMAC	-0.043	0.64	0.97
Good	Th17	VMP1	-0.018	0.67	0.97
Good	Th17	VNN2	-0.065	0.53	0.93
Good	Th17	VOPP1	-0.12	0.097	0.59
Good	Th17	VPRBP	0.018	0.76	1
Good	Th17	VPS11	0.0092	0.81	1
Good	Th17	VPS13A	0.13	0.19	0.72
Good	Th17	VPS13B	0.036	0.51	0.92
Good	Th17	VPS13C	-0.049	0.68	0.98
Good	Th17	VPS13D	0.028	0.69	0.98
Good	Th17	VPS16	-0.0059	0.91	1
Good	Th17	VPS18	0.068	0.19	0.72
Good	Th17	VPS25	-0.034	0.58	0.94
Good	Th17	VPS26A	0.027	0.57	0.94
Good	Th17	VPS26B	0.027	0.54	0.93
Good	Th17	VPS28	-0.027	0.48	0.91
Good	Th17	VPS29	-0.039	0.4	0.87
Good	Th17	VPS33A	0.012	0.72	0.99
Good	Th17	VPS33B	-0.051	0.32	0.82
Good	Th17	VPS35	-0.012	0.7	0.98
Good	Th17	VPS36	-0.021	0.63	0.97
Good	Th17	VPS37A	-0.0087	0.8	1
Good	Th17	VPS37B	0.021	0.7	0.98
Good	Th17	VPS37C	-0.089	0.44	0.89
Good	Th17	VPS39	0.00038	0.99	1
Good	Th17	VPS41	0.04	0.42	0.88
Good	Th17	VPS45	-0.13	0.0017	0.2
Good	Th17	VPS4A	0.014	0.65	0.97
Good	Th17	VPS4B	-0.02	0.68	0.98
Good	Th17	VPS50	-0.0072	0.78	1
Good	Th17	VPS51	-0.037	0.44	0.89
Good	Th17	VPS52	-0.039	0.37	0.85
Good	Th17	VPS53	-0.0069	0.94	1
Good	Th17	VPS54	0.0088	0.87	1
Good	Th17	VPS72	-0.0089	0.67	0.97
Good	Th17	VPS8	-0.069	0.38	0.86
Good	Th17	VPS9D1	-0.066	0.46	0.9
Good	Th17	VRK1	-0.015	0.79	1
Good	Th17	VRK2	-0.059	0.38	0.85
Good	Th17	VRK3	-0.019	0.23	0.76
Good	Th17	VSIG1	-0.025	0.42	0.88
Good	Th17	VSIG10	-0.27	0.5	0.91
Good	Th17	VSIG2	-0.17	0.21	0.73
Good	Th17	VSTM4	-0.13	0.48	0.91
Good	Th17	VTA1	-0.052	0.17	0.69
Good	Th17	VTI1A	0.051	0.37	0.85
Good	Th17	VTI1B	0.028	0.52	0.92
Good	Th17	VWA5A	-0.075	0.37	0.85
Good	Th17	VWA7	-0.23	1	1
Good	Th17	VWA8	-0.092	0.5	0.91
Good	Th17	VWA9	-0.03	0.57	0.94
Good	Th17	VWDE	0.36	0.22	0.75
Good	Th17	WAC	0.015	0.65	0.97
Good	Th17	WAC-AS1	-0.015	0.68	0.98
Good	Th17	WAPL	0.028	0.63	0.96
Good	Th17	WARS	-0.021	0.71	0.99
Good	Th17	WARS2	-0.26	0.0058	0.27
Good	Th17	WAS	-0.11	0.084	0.57
Good	Th17	WASF2	-0.029	0.51	0.92
Good	Th17	WASH1	-0.0058	0.94	1
Good	Th17	WASH2P	-0.054	0.51	0.92
Good	Th17	WASH3P	-0.15	0.16	0.69
Good	Th17	WASH7P	-0.14	0.17	0.69
Good	Th17	WASL	-0.15	0.59	0.95
Good	Th17	WBP1	0.13	0.53	0.92
Good	Th17	WBP11	-0.0016	0.97	1
Good	Th17	WBP1L	0.13	0.057	0.5
Good	Th17	WBP2	-0.017	0.59	0.95
Good	Th17	WBP2NL	0.027	0.92	1
Good	Th17	WBP4	0.12	0.038	0.45
Good	Th17	WBP5	0.13	1	1
Good	Th17	WBSCR16	-0.044	0.52	0.92
Good	Th17	WBSCR22	-0.082	0.13	0.64
Good	Th17	WDFY1	0.015	0.79	1
Good	Th17	WDFY2	0.092	0.17	0.69
Good	Th17	WDHD1	-0.17	0.062	0.52
Good	Th17	WDPCP	-0.16	0.074	0.55
Good	Th17	WDR1	-0.018	0.63	0.97
Good	Th17	WDR11	0.032	0.1	0.6
Good	Th17	WDR12	-0.037	0.55	0.93
Good	Th17	WDR13	-0.099	1	1
Good	Th17	WDR17	-0.63	1	1
Good	Th17	WDR18	0.023	0.35	0.84
Good	Th17	WDR19	0.092	0.25	0.77
Good	Th17	WDR20	-0.023	0.66	0.97
Good	Th17	WDR24	0.03	0.68	0.98
Good	Th17	WDR25	0.037	0.69	0.98
Good	Th17	WDR26	-0.078	0.5	0.91
Good	Th17	WDR27	0.057	0.26	0.78
Good	Th17	WDR3	0.039	0.051	0.48
Good	Th17	WDR33	-0.014	0.73	0.99
Good	Th17	WDR34	0.095	0.17	0.7
Good	Th17	WDR35	0.01	0.88	1
Good	Th17	WDR36	0.098	0.21	0.74
Good	Th17	WDR37	-0.014	0.79	1
Good	Th17	WDR4	0.16	0.16	0.68
Good	Th17	WDR41	0.036	0.5	0.91
Good	Th17	WDR43	-0.013	0.79	1
Good	Th17	WDR44	0.094	0.16	0.68
Good	Th17	WDR45	-0.065	0.082	0.56
Good	Th17	WDR45B	0.014	0.78	1
Good	Th17	WDR46	0.0077	0.8	1
Good	Th17	WDR47	0.016	0.79	1
Good	Th17	WDR48	0.018	0.64	0.97
Good	Th17	WDR5	-0.0034	0.96	1
Good	Th17	WDR53	-0.13	0.081	0.56
Good	Th17	WDR54	-0.036	0.55	0.94
Good	Th17	WDR55	0.02	0.63	0.97
Good	Th17	WDR59	0.042	0.056	0.5
Good	Th17	WDR5B	0.14	0.2	0.73
Good	Th17	WDR6	0.046	0.36	0.85
Good	Th17	WDR60	-0.16	0.18	0.71
Good	Th17	WDR61	-0.092	0.015	0.33
Good	Th17	WDR62	0.26	0.4	0.87
Good	Th17	WDR63	-0.29	0.15	0.67
Good	Th17	WDR64	-0.33	0.44	0.89
Good	Th17	WDR7	0.033	0.66	0.97
Good	Th17	WDR70	-0.016	0.6	0.95
Good	Th17	WDR73	0.0037	0.95	1
Good	Th17	WDR74	0.023	0.71	0.99
Good	Th17	WDR75	0.03	0.55	0.94
Good	Th17	WDR76	-0.084	0.24	0.77
Good	Th17	WDR77	-0.074	0.13	0.64
Good	Th17	WDR78	0.094	0.64	0.97
Good	Th17	WDR81	0.16	0.014	0.33
Good	Th17	WDR82	0.088	0.16	0.68
Good	Th17	WDR83	0.053	0.15	0.67
Good	Th17	WDR83OS	0.012	0.84	1
Good	Th17	WDR86	0.0045	0.98	1
Good	Th17	WDR86-AS1	-0.083	0.24	0.76
Good	Th17	WDR88	0.051	0.61	0.96
Good	Th17	WDR89	-0.062	0.26	0.78
Good	Th17	WDR90	0.32	0.15	0.67
Good	Th17	WDR91	0.14	0.054	0.49
Good	Th17	WDR92	-0.022	0.66	0.97
Good	Th17	WDSUB1	-0.19	0.082	0.56
Good	Th17	WDTC1	-0.011	0.87	1
Good	Th17	WDYHV1	-0.19	0.073	0.55
Good	Th17	WEE1	-0.076	0.62	0.96
Good	Th17	WEE2-AS1	0.14	0.63	0.96
Good	Th17	WFS1	0.04	0.61	0.96
Good	Th17	WHAMM	-0.1	0.19	0.72
Good	Th17	WHAMMP1	-0.078	0.42	0.88
Good	Th17	WHAMMP2	0.14	1	1
Good	Th17	WHAMMP3	-0.14	0.12	0.63
Good	Th17	WHSC1	-0.022	0.6	0.95
Good	Th17	WHSC1L1	0.0012	0.97	1
Good	Th17	WIBG	-0.014	0.79	1
Good	Th17	WIPF1	0.0026	0.94	1
Good	Th17	WIPF2	0.063	0.065	0.53
Good	Th17	WIPI1	0.13	0.099	0.6
Good	Th17	WIPI2	0.015	0.31	0.82
Good	Th17	WIZ	-0.052	0.51	0.92
Good	Th17	WNK1	-0.0092	0.88	1
Good	Th17	WNT1	0.19	0.029	0.41
Good	Th17	WNT10A	0.12	0.51	0.92
Good	Th17	WNT10B	0.33	0.21	0.73
Good	Th17	WNT7A	0.11	1	1
Good	Th17	WRAP53	-0.011	0.79	1
Good	Th17	WRAP73	-0.011	0.84	1
Good	Th17	WRB	-0.049	0.19	0.71
Good	Th17	WRN	-0.022	0.77	1
Good	Th17	WRNIP1	0.0069	0.68	0.98
Good	Th17	WSB1	-0.032	0.41	0.87
Good	Th17	WSB2	0.041	0.1	0.6
Good	Th17	WTAP	-0.01	0.79	1
Good	Th17	WWC1	0.62	0.021	0.37
Good	Th17	WWC2	-0.11	0.77	1
Good	Th17	WWC3	0.027	0.73	0.99
Good	Th17	WWOX	-0.0063	0.93	1
Good	Th17	WWP1	0.061	0.19	0.71
Good	Th17	WWP2	0.054	0.24	0.76
Good	Th17	WWTR1	-0.16	0.5	0.91
Good	Th17	XAB2	-0.059	0.23	0.76
Good	Th17	XAF1	-0.037	0.32	0.83
Good	Th17	XBP1	-0.054	0.26	0.78
Good	Th17	XIAP	-0.1	0.31	0.82
Good	Th17	XIST	0.22	0.35	0.84
Good	Th17	XKR6	0.11	0.19	0.72
Good	Th17	XKR8	0.043	0.4	0.87
Good	Th17	XKR9	-0.36	1	1
Good	Th17	XPA	0.055	0.039	0.45
Good	Th17	XPC	0.051	0.15	0.67
Good	Th17	XPNPEP1	-0.054	0.38	0.86
Good	Th17	XPNPEP2	-0.25	0.16	0.69
Good	Th17	XPNPEP3	-0.11	0.011	0.31
Good	Th17	XPO1	0.056	0.49	0.91
Good	Th17	XPO4	0.056	0.36	0.84
Good	Th17	XPO5	0.081	0.076	0.55
Good	Th17	XPO6	-0.055	0.51	0.92
Good	Th17	XPO7	0.044	1	1
Good	Th17	XPOT	0.06	0.17	0.7
Good	Th17	XPR1	0.11	0.32	0.82
Good	Th17	XRCC1	0.015	0.56	0.94
Good	Th17	XRCC2	0.33	0.26	0.78
Good	Th17	XRCC3	-0.047	0.41	0.88
Good	Th17	XRCC4	0.0072	0.93	1
Good	Th17	XRCC5	-0.0076	0.8	1
Good	Th17	XRCC6	-0.05	0.0088	0.29
Good	Th17	XRCC6BP1	-0.045	0.47	0.9
Good	Th17	XRN1	-0.063	0.52	0.92
Good	Th17	XRN2	0.036	0.5	0.91
Good	Th17	XRRA1	0.15	0.081	0.56
Good	Th17	XXYLT1	0.046	0.74	0.99
Good	Th17	XYLB	0.2	0.37	0.85
Good	Th17	XYLT1	0.11	0.29	0.8
Good	Th17	XYLT2	0.09	0.36	0.85
Good	Th17	YAE1D1	0.00042	1	1
Good	Th17	YAF2	-0.06	0.17	0.69
Good	Th17	YARS	0.0059	0.88	1
Good	Th17	YARS2	0.0037	0.94	1
Good	Th17	YBEY	0.0032	0.95	1
Good	Th17	YBX1	-0.13	0.086	0.57
Good	Th17	YBX3	-0.064	0.29	0.8
Good	Th17	YDJC	-0.047	0.55	0.93
Good	Th17	YEATS2	-0.018	0.73	0.99
Good	Th17	YEATS4	-0.036	0.51	0.92
Good	Th17	YES1	0.043	0.86	1
Good	Th17	YIF1A	-0.062	0.17	0.69
Good	Th17	YIF1B	-0.11	0.086	0.57
Good	Th17	YIPF1	-0.088	0.15	0.67
Good	Th17	YIPF2	-0.081	0.51	0.92
Good	Th17	YIPF3	0.023	0.54	0.93
Good	Th17	YIPF4	0.061	0.35	0.84
Good	Th17	YIPF5	-0.054	0.16	0.68
Good	Th17	YIPF6	-0.085	0.15	0.67
Good	Th17	YJEFN3	0.2	0.11	0.62
Good	Th17	YKT6	-0.063	0.27	0.79
Good	Th17	YLPM1	0.061	0.015	0.34
Good	Th17	YME1L1	0.057	0.33	0.83
Good	Th17	YOD1	-0.061	0.64	0.97
Good	Th17	YPEL1	0.14	0.0019	0.2
Good	Th17	YPEL2	-0.077	0.26	0.78
Good	Th17	YPEL3	0.022	0.64	0.97
Good	Th17	YPEL5	-0.012	0.82	1
Good	Th17	YRDC	-0.1	0.19	0.72
Good	Th17	YTHDC1	-0.023	0.72	0.99
Good	Th17	YTHDC2	-0.034	0.5	0.91
Good	Th17	YTHDF1	0.041	0.24	0.76
Good	Th17	YTHDF2	-0.044	0.2	0.73
Good	Th17	YTHDF3	0.11	0.089	0.58
Good	Th17	YTHDF3-AS1	-0.17	0.54	0.93
Good	Th17	YWHAB	-0.0084	0.85	1
Good	Th17	YWHAE	0.039	0.27	0.78
Good	Th17	YWHAG	-0.042	0.77	1
Good	Th17	YWHAH	0.018	0.5	0.91
Good	Th17	YWHAQ	-0.036	0.35	0.84
Good	Th17	YWHAZ	-0.006	0.9	1
Good	Th17	YY1	0.13	0.073	0.55
Good	Th17	YY1AP1	-0.043	0.26	0.78
Good	Th17	YY2	-0.038	0.73	0.99
Good	Th17	ZADH2	0.024	0.48	0.91
Good	Th17	ZAK	-0.012	0.88	1
Good	Th17	ZAP70	-0.064	0.2	0.72
Good	Th17	ZBED2	0.0054	0.98	1
Good	Th17	ZBED3	0.22	0.36	0.85
Good	Th17	ZBED4	0.091	0.012	0.32
Good	Th17	ZBED5	0.024	0.49	0.91
Good	Th17	ZBED5-AS1	-0.041	0.56	0.94
Good	Th17	ZBED6	-0.55	6.20E-05	0.11
Good	Th17	ZBED6CL	0.0045	0.95	1
Good	Th17	ZBED8	-0.53	0.11	0.62
Good	Th17	ZBP1	-0.019	0.37	0.85
Good	Th17	ZBTB1	0.0012	0.99	1
Good	Th17	ZBTB10	-0.34	0.052	0.48
Good	Th17	ZBTB11	0.059	0.35	0.84
Good	Th17	ZBTB11-AS1	-0.018	0.88	1
Good	Th17	ZBTB14	0.024	0.6	0.95
Good	Th17	ZBTB16	0.15	0.12	0.63
Good	Th17	ZBTB17	-0.065	0.35	0.84
Good	Th17	ZBTB18	0.16	0.34	0.83
Good	Th17	ZBTB2	0.053	0.45	0.89
Good	Th17	ZBTB20	0.035	0.44	0.89
Good	Th17	ZBTB20-AS1	-0.42	0.42	0.88
Good	Th17	ZBTB21	0.11	0.23	0.75
Good	Th17	ZBTB22	-0.068	0.14	0.66
Good	Th17	ZBTB24	0.12	0.23	0.75
Good	Th17	ZBTB25	-0.051	0.34	0.83
Good	Th17	ZBTB26	0.26	0.21	0.74
Good	Th17	ZBTB3	0.079	1	1
Good	Th17	ZBTB32	-0.024	0.93	1
Good	Th17	ZBTB33	0.042	0.68	0.98
Good	Th17	ZBTB34	0.21	0.54	0.93
Good	Th17	ZBTB37	-0.45	0.081	0.56
Good	Th17	ZBTB38	-0.11	0.19	0.71
Good	Th17	ZBTB39	-0.18	1	1
Good	Th17	ZBTB4	0.13	0.092	0.59
Good	Th17	ZBTB40	0.22	0.083	0.56
Good	Th17	ZBTB41	-0.047	0.76	1
Good	Th17	ZBTB42	0.025	0.9	1
Good	Th17	ZBTB43	0.079	0.21	0.74
Good	Th17	ZBTB44	0.064	0.45	0.89
Good	Th17	ZBTB45	-0.075	0.19	0.71
Good	Th17	ZBTB46	0.095	0.49	0.91
Good	Th17	ZBTB48	0.05	0.3	0.8
Good	Th17	ZBTB49	0.041	0.53	0.92
Good	Th17	ZBTB5	0.056	0.46	0.9
Good	Th17	ZBTB6	-0.019	0.83	1
Good	Th17	ZBTB7A	0.039	0.43	0.88
Good	Th17	ZBTB7B	0.038	0.33	0.83
Good	Th17	ZBTB8OS	-0.062	0.26	0.78
Good	Th17	ZBTB9	-0.0087	0.78	1
Good	Th17	ZC2HC1A	-0.14	0.054	0.49
Good	Th17	ZC2HC1C	-0.12	1	1
Good	Th17	ZC3H10	0.035	0.43	0.88
Good	Th17	ZC3H11A	0.11	0.032	0.42
Good	Th17	ZC3H12A	-0.014	0.86	1
Good	Th17	ZC3H12B	0.29	0.16	0.68
Good	Th17	ZC3H12D	0.12	0.12	0.63
Good	Th17	ZC3H13	-0.052	0.24	0.76
Good	Th17	ZC3H14	-0.091	6.00E-07	0.0076
Good	Th17	ZC3H15	-0.006	0.9	1
Good	Th17	ZC3H18	0.1	0.063	0.52
Good	Th17	ZC3H3	0.0027	0.96	1
Good	Th17	ZC3H4	-0.075	0.56	0.94
Good	Th17	ZC3H6	0.044	0.64	0.97
Good	Th17	ZC3H7A	0.0039	0.86	1
Good	Th17	ZC3H7B	-0.12	0.48	0.91
Good	Th17	ZC3H8	-0.068	0.57	0.94
Good	Th17	ZC3HAV1	0.082	0.045	0.46
Good	Th17	ZC3HAV1L	-0.18	1	1
Good	Th17	ZC3HC1	-0.026	0.35	0.84
Good	Th17	ZC4H2	0.083	0.17	0.7
Good	Th17	ZCCHC10	-0.05	0.26	0.78
Good	Th17	ZCCHC11	0.072	0.34	0.83
Good	Th17	ZCCHC14	0.26	0.27	0.78
Good	Th17	ZCCHC17	0.016	0.58	0.95
Good	Th17	ZCCHC18	0.38	0.012	0.32
Good	Th17	ZCCHC2	-0.089	1	1
Good	Th17	ZCCHC24	-0.15	0.23	0.75
Good	Th17	ZCCHC3	-0.059	0.15	0.67
Good	Th17	ZCCHC4	-0.037	0.49	0.91
Good	Th17	ZCCHC6	-0.031	0.68	0.98
Good	Th17	ZCCHC7	-0.074	0.26	0.78
Good	Th17	ZCCHC8	0.064	0.18	0.71
Good	Th17	ZCCHC9	-0.061	0.27	0.79
Good	Th17	ZCRB1	0.031	0.61	0.96
Good	Th17	ZCWPW1	0.054	0.42	0.88
Good	Th17	ZCWPW2	0.24	0.37	0.85
Good	Th17	ZDBF2	-0.0088	0.96	1
Good	Th17	ZDHHC11	0.52	0.13	0.65
Good	Th17	ZDHHC12	-0.0024	0.92	1
Good	Th17	ZDHHC13	-0.091	0.096	0.59
Good	Th17	ZDHHC14	0.15	0.066	0.53
Good	Th17	ZDHHC15	0.16	0.64	0.97
Good	Th17	ZDHHC16	0.036	0.6	0.96
Good	Th17	ZDHHC17	-0.0051	0.93	1
Good	Th17	ZDHHC18	0.09	0.32	0.83
Good	Th17	ZDHHC2	-0.16	0.091	0.58
Good	Th17	ZDHHC20	0.085	0.26	0.78
Good	Th17	ZDHHC21	0.02	0.66	0.97
Good	Th17	ZDHHC23	0.039	0.85	1
Good	Th17	ZDHHC24	0.019	0.68	0.98
Good	Th17	ZDHHC3	-0.049	0.31	0.82
Good	Th17	ZDHHC4	-0.055	0.34	0.83
Good	Th17	ZDHHC5	0.13	0.094	0.59
Good	Th17	ZDHHC6	-0.037	0.27	0.78
Good	Th17	ZDHHC7	0.048	0.26	0.78
Good	Th17	ZDHHC8	-0.0078	0.88	1
Good	Th17	ZDHHC9	-0.15	0.15	0.67
Good	Th17	ZEB1	-0.078	0.061	0.52
Good	Th17	ZEB1-AS1	-0.26	0.0033	0.24
Good	Th17	ZEB2	-0.15	0.51	0.92
Good	Th17	ZER1	0.089	0.12	0.64
Good	Th17	ZFAND1	-0.11	0.12	0.63
Good	Th17	ZFAND2A	-0.13	0.17	0.7
Good	Th17	ZFAND2B	-0.069	0.047	0.47
Good	Th17	ZFAND3	-0.08	0.29	0.8
Good	Th17	ZFAND4	-0.00066	0.98	1
Good	Th17	ZFAND5	0.00042	0.99	1
Good	Th17	ZFAND6	0.052	0.22	0.75
Good	Th17	ZFAS1	0.021	0.83	1
Good	Th17	ZFAT	-0.044	0.7	0.98
Good	Th17	ZFC3H1	0.046	0.4	0.87
Good	Th17	ZFHX3	0.016	1	1
Good	Th17	ZFP1	-0.083	0.25	0.77
Good	Th17	ZFP14	-0.057	0.19	0.72
Good	Th17	ZFP2	-0.35	0.0034	0.24
Good	Th17	ZFP28	-0.21	0.044	0.46
Good	Th17	ZFP3	-0.039	0.8	1
Good	Th17	ZFP30	-0.12	0.3	0.81
Good	Th17	ZFP36	-0.045	0.76	1
Good	Th17	ZFP36L1	-0.13	0.033	0.42
Good	Th17	ZFP36L2	-0.015	0.87	1
Good	Th17	ZFP37	-0.081	0.61	0.96
Good	Th17	ZFP41	-0.15	1	1
Good	Th17	ZFP57	-0.27	0.18	0.71
Good	Th17	ZFP62	0.087	0.16	0.69
Good	Th17	ZFP64	-0.049	0.64	0.97
Good	Th17	ZFP69	0.0076	0.92	1
Good	Th17	ZFP69B	0.0012	1	1
Good	Th17	ZFP82	0.027	0.72	0.99
Good	Th17	ZFP90	0.066	0.39	0.86
Good	Th17	ZFP91	0.1	0.4	0.87
Good	Th17	ZFPL1	0.04	0.34	0.83
Good	Th17	ZFPM1	-0.059	0.69	0.98
Good	Th17	ZFR	0.027	0.34	0.83
Good	Th17	ZFR2	0.18	0.32	0.83
Good	Th17	ZFX	-0.042	0.46	0.89
Good	Th17	ZFYVE1	0.051	0.44	0.89
Good	Th17	ZFYVE16	0.13	0.13	0.64
Good	Th17	ZFYVE19	0.00086	1	1
Good	Th17	ZFYVE21	0.013	0.7	0.98
Good	Th17	ZFYVE26	0.041	0.74	0.99
Good	Th17	ZFYVE27	0.083	0.15	0.67
Good	Th17	ZFYVE28	0.025	0.74	0.99
Good	Th17	ZFYVE9	0.12	0.099	0.6
Good	Th17	ZGLP1	0.055	0.74	0.99
Good	Th17	ZGPAT	-0.018	0.65	0.97
Good	Th17	ZGRF1	-0.12	0.34	0.83
Good	Th17	ZHX1	0.09	0.3	0.81
Good	Th17	ZHX2	0.067	0.26	0.78
Good	Th17	ZHX3	0.15	0.36	0.84
Good	Th17	ZIK1	-0.15	0.16	0.68
Good	Th17	ZKSCAN1	0.08	0.059	0.51
Good	Th17	ZKSCAN2	0.053	0.77	1
Good	Th17	ZKSCAN3	-0.11	1	1
Good	Th17	ZKSCAN4	0.2	0.0017	0.2
Good	Th17	ZKSCAN5	0.2	0.025	0.39
Good	Th17	ZKSCAN7	-0.03	0.83	1
Good	Th17	ZKSCAN8	0.11	0.42	0.88
Good	Th17	ZMAT1	0.0023	0.98	1
Good	Th17	ZMAT2	0.002	0.97	1
Good	Th17	ZMAT3	0.01	0.87	1
Good	Th17	ZMAT5	0.023	0.64	0.97
Good	Th17	ZMIZ1	-0.067	1	1
Good	Th17	ZMIZ1-AS1	0.3	0.005	0.26
Good	Th17	ZMIZ2	0.1	0.084	0.57
Good	Th17	ZMPSTE24	-0.014	0.72	0.99
Good	Th17	ZMYM1	-0.034	0.66	0.97
Good	Th17	ZMYM2	0.063	0.28	0.79
Good	Th17	ZMYM3	-0.11	0.15	0.67
Good	Th17	ZMYM4	0.033	0.47	0.9
Good	Th17	ZMYM5	-0.026	0.7	0.98
Good	Th17	ZMYM6	-0.022	0.69	0.98
Good	Th17	ZMYM6NB	-0.056	0.26	0.78
Good	Th17	ZMYND10	0.12	0.58	0.95
Good	Th17	ZMYND11	-0.049	0.41	0.88
Good	Th17	ZMYND19	0.031	0.57	0.94
Good	Th17	ZMYND8	0.059	1	1
Good	Th17	ZNF10	0.036	0.74	0.99
Good	Th17	ZNF100	-0.036	0.25	0.77
Good	Th17	ZNF101	-0.024	0.58	0.94
Good	Th17	ZNF106	0.0022	0.89	1
Good	Th17	ZNF107	0.049	0.56	0.94
Good	Th17	ZNF117	0.083	0.67	0.97
Good	Th17	ZNF12	0.076	0.074	0.55
Good	Th17	ZNF121	-0.11	0.5	0.91
Good	Th17	ZNF124	-0.07	0.38	0.86
Good	Th17	ZNF131	-0.0068	0.9	1
Good	Th17	ZNF132	-0.054	0.73	0.99
Good	Th17	ZNF133	-0.16	0.024	0.38
Good	Th17	ZNF134	-0.073	0.35	0.84
Good	Th17	ZNF136	0.005	0.86	1
Good	Th17	ZNF137P	-0.0087	0.95	1
Good	Th17	ZNF138	-0.074	0.046	0.46
Good	Th17	ZNF14	0.063	0.65	0.97
Good	Th17	ZNF140	-0.076	0.11	0.62
Good	Th17	ZNF141	-0.02	0.85	1
Good	Th17	ZNF142	0.22	0.039	0.45
Good	Th17	ZNF143	-0.024	0.61	0.96
Good	Th17	ZNF146	-0.024	0.8	1
Good	Th17	ZNF148	0.044	0.19	0.71
Good	Th17	ZNF154	-0.33	0.077	0.55
Good	Th17	ZNF155	0.13	0.032	0.42
Good	Th17	ZNF157	0.12	0.84	1
Good	Th17	ZNF16	-0.18	0.14	0.66
Good	Th17	ZNF160	0.026	0.2	0.73
Good	Th17	ZNF165	-0.3	1	1
Good	Th17	ZNF169	-0.078	0.2	0.72
Good	Th17	ZNF17	-0.085	0.49	0.91
Good	Th17	ZNF174	-0.1	0.021	0.36
Good	Th17	ZNF175	-0.18	1	1
Good	Th17	ZNF18	-0.041	0.36	0.85
Good	Th17	ZNF180	0.036	0.65	0.97
Good	Th17	ZNF181	0.11	1	1
Good	Th17	ZNF182	0.14	0.00024	0.13
Good	Th17	ZNF184	0.13	0.052	0.48
Good	Th17	ZNF185	-0.3	0.29	0.8
Good	Th17	ZNF189	0.01	0.91	1
Good	Th17	ZNF19	0.073	0.38	0.86
Good	Th17	ZNF195	-0.052	1	1
Good	Th17	ZNF197	-0.014	0.81	1
Good	Th17	ZNF2	0.044	0.65	0.97
Good	Th17	ZNF200	-0.0052	0.93	1
Good	Th17	ZNF202	-0.026	0.39	0.86
Good	Th17	ZNF204P	0.049	0.46	0.89
Good	Th17	ZNF205	0.25	0.15	0.67
Good	Th17	ZNF205-AS1	-0.18	0.29	0.8
Good	Th17	ZNF207	-0.066	0.0072	0.27
Good	Th17	ZNF208	0.25	0.42	0.88
Good	Th17	ZNF211	0.0029	0.96	1
Good	Th17	ZNF212	0.11	0.068	0.54
Good	Th17	ZNF213	0.0017	0.99	1
Good	Th17	ZNF213-AS1	-0.13	0.16	0.68
Good	Th17	ZNF217	-0.28	0.18	0.71
Good	Th17	ZNF219	0.00036	1	1
Good	Th17	ZNF22	-0.024	0.61	0.96
Good	Th17	ZNF221	0.25	0.085	0.57
Good	Th17	ZNF222	-0.085	0.35	0.84
Good	Th17	ZNF223	0.1	0.11	0.62
Good	Th17	ZNF224	0.035	0.74	0.99
Good	Th17	ZNF225	0.26	0.055	0.5
Good	Th17	ZNF226	-0.0027	0.96	1
Good	Th17	ZNF227	0.11	0.012	0.32
Good	Th17	ZNF229	0.21	0.61	0.96
Good	Th17	ZNF23	-0.0054	0.87	1
Good	Th17	ZNF230	0.051	0.63	0.97
Good	Th17	ZNF232	-0.059	0.45	0.89
Good	Th17	ZNF233	0.063	0.82	1
Good	Th17	ZNF234	-0.098	0.28	0.8
Good	Th17	ZNF235	0.16	0.11	0.61
Good	Th17	ZNF236	-0.03	0.67	0.97
Good	Th17	ZNF239	-0.14	0.41	0.87
Good	Th17	ZNF24	0.023	0.13	0.65
Good	Th17	ZNF248	0.0061	0.94	1
Good	Th17	ZNF25	0.032	0.66	0.97
Good	Th17	ZNF250	0.15	0.072	0.55
Good	Th17	ZNF251	0.011	0.87	1
Good	Th17	ZNF252P	-0.13	0.0074	0.27
Good	Th17	ZNF252P-AS1	0.11	0.75	0.99
Good	Th17	ZNF253	0.02	0.77	1
Good	Th17	ZNF254	0.0072	0.92	1
Good	Th17	ZNF256	-0.0084	0.94	1
Good	Th17	ZNF257	0.013	0.87	1
Good	Th17	ZNF26	-0.14	0.073	0.55
Good	Th17	ZNF260	0.02	0.76	1
Good	Th17	ZNF263	0.02	0.6	0.95
Good	Th17	ZNF264	-0.019	0.64	0.97
Good	Th17	ZNF266	-0.0088	0.66	0.97
Good	Th17	ZNF267	-0.013	0.87	1
Good	Th17	ZNF268	-0.06	0.19	0.72
Good	Th17	ZNF271P	0.024	0.64	0.97
Good	Th17	ZNF273	-0.24	0.0079	0.28
Good	Th17	ZNF274	-0.027	0.54	0.93
Good	Th17	ZNF275	0.16	0.004	0.24
Good	Th17	ZNF276	0.056	0.37	0.85
Good	Th17	ZNF277	0.15	0.021	0.37
Good	Th17	ZNF28	0.062	0.45	0.89
Good	Th17	ZNF280B	0.088	0.12	0.63
Good	Th17	ZNF280C	0.036	0.7	0.98
Good	Th17	ZNF280D	0.066	0.35	0.84
Good	Th17	ZNF281	0.0034	0.92	1
Good	Th17	ZNF282	0.069	0.49	0.91
Good	Th17	ZNF283	0.13	0.33	0.83
Good	Th17	ZNF284	0.43	1	1
Good	Th17	ZNF285	-0.092	0.84	1
Good	Th17	ZNF286A	-0.028	0.5	0.91
Good	Th17	ZNF286B	-0.15	0.35	0.84
Good	Th17	ZNF287	-0.066	0.37	0.85
Good	Th17	ZNF292	0.086	0.27	0.78
Good	Th17	ZNF296	0.35	0.086	0.57
Good	Th17	ZNF3	-0.052	0.36	0.84
Good	Th17	ZNF30	0.093	0.3	0.81
Good	Th17	ZNF300	-0.32	0.0068	0.27
Good	Th17	ZNF302	-0.078	0.038	0.44
Good	Th17	ZNF304	0.15	0.17	0.7
Good	Th17	ZNF311	-1	0.01	0.3
Good	Th17	ZNF316	0.26	0.054	0.49
Good	Th17	ZNF317	0.0081	0.79	1
Good	Th17	ZNF318	-0.16	0.14	0.66
Good	Th17	ZNF319	0.12	0.1	0.61
Good	Th17	ZNF32	-0.066	0.28	0.79
Good	Th17	ZNF32-AS2	0.11	0.32	0.82
Good	Th17	ZNF320	0.17	0.092	0.59
Good	Th17	ZNF322	0.13	0.025	0.39
Good	Th17	ZNF324	0.05	0.42	0.88
Good	Th17	ZNF324B	-0.017	0.9	1
Good	Th17	ZNF326	-0.15	0.16	0.68
Good	Th17	ZNF329	0.16	0.058	0.51
Good	Th17	ZNF330	0.015	0.76	1
Good	Th17	ZNF331	-0.027	0.65	0.97
Good	Th17	ZNF333	-0.016	0.86	1
Good	Th17	ZNF335	0.076	0.28	0.79
Good	Th17	ZNF337	0.047	0.54	0.93
Good	Th17	ZNF337-AS1	0.2	0.2	0.72
Good	Th17	ZNF33A	0.058	0.45	0.89
Good	Th17	ZNF33B	-0.022	0.75	0.99
Good	Th17	ZNF34	-0.025	0.59	0.95
Good	Th17	ZNF341	0.035	0.56	0.94
Good	Th17	ZNF343	0.093	0.34	0.83
Good	Th17	ZNF345	-0.11	0.084	0.57
Good	Th17	ZNF346	0.0033	0.96	1
Good	Th17	ZNF347	-0.2	0.096	0.59
Good	Th17	ZNF35	0.3	0.2	0.72
Good	Th17	ZNF350	0.043	0.63	0.96
Good	Th17	ZNF354A	0.2	0.027	0.39
Good	Th17	ZNF354B	-0.06	1	1
Good	Th17	ZNF354C	0.19	0.46	0.89
Good	Th17	ZNF358	0.035	0.87	1
Good	Th17	ZNF362	0.044	0.62	0.96
Good	Th17	ZNF365	0.0051	0.99	1
Good	Th17	ZNF367	-0.017	0.89	1
Good	Th17	ZNF37A	0.048	0.049	0.47
Good	Th17	ZNF37BP	-0.011	0.92	1
Good	Th17	ZNF382	-0.026	0.71	0.99
Good	Th17	ZNF383	0.0064	0.89	1
Good	Th17	ZNF384	0.051	0.015	0.34
Good	Th17	ZNF391	-0.047	0.79	1
Good	Th17	ZNF394	-0.05	0.19	0.72
Good	Th17	ZNF395	-0.047	1	1
Good	Th17	ZNF396	-0.074	1	1
Good	Th17	ZNF397	0.025	0.77	1
Good	Th17	ZNF398	0.2	0.002	0.21
Good	Th17	ZNF404	0.29	0.13	0.64
Good	Th17	ZNF407	0.082	0.47	0.9
Good	Th17	ZNF408	-0.011	0.88	1
Good	Th17	ZNF41	0.069	0.3	0.81
Good	Th17	ZNF410	-0.056	0.092	0.59
Good	Th17	ZNF414	-0.033	0.52	0.92
Good	Th17	ZNF415	-0.022	0.92	1
Good	Th17	ZNF416	-0.1	0.33	0.83
Good	Th17	ZNF417	0.081	0.61	0.96
Good	Th17	ZNF418	-0.014	0.91	1
Good	Th17	ZNF419	0.097	0.19	0.72
Good	Th17	ZNF420	0.0097	0.88	1
Good	Th17	ZNF425	-0.02	0.91	1
Good	Th17	ZNF426	-0.055	0.44	0.89
Good	Th17	ZNF428	-0.08	0.37	0.85
Good	Th17	ZNF429	-0.024	0.46	0.9
Good	Th17	ZNF43	-0.066	0.27	0.78
Good	Th17	ZNF430	-0.0035	0.95	1
Good	Th17	ZNF431	-0.035	0.31	0.82
Good	Th17	ZNF432	0.048	0.73	0.99
Good	Th17	ZNF433	0.29	0.045	0.46
Good	Th17	ZNF436	0.2	0.028	0.4
Good	Th17	ZNF436-AS1	0.034	0.81	1
Good	Th17	ZNF438	0.17	0.062	0.52
Good	Th17	ZNF439	0.019	0.74	0.99
Good	Th17	ZNF44	-0.035	1	1
Good	Th17	ZNF440	0.095	1	1
Good	Th17	ZNF441	-0.071	0.36	0.84
Good	Th17	ZNF442	0.35	0.72	0.99
Good	Th17	ZNF443	-0.055	0.64	0.97
Good	Th17	ZNF444	0.055	0.15	0.66
Good	Th17	ZNF445	-0.06	0.68	0.98
Good	Th17	ZNF446	-0.031	0.72	0.99
Good	Th17	ZNF449	-0.067	0.12	0.63
Good	Th17	ZNF45	0.032	0.64	0.97
Good	Th17	ZNF451	0.06	0.33	0.83
Good	Th17	ZNF460	-0.033	0.73	0.99
Good	Th17	ZNF461	0.045	0.36	0.84
Good	Th17	ZNF462	0.28	0.45	0.89
Good	Th17	ZNF467	0.24	1	1
Good	Th17	ZNF468	-0.046	0.57	0.94
Good	Th17	ZNF470	0.11	1	1
Good	Th17	ZNF471	-0.38	0.22	0.75
Good	Th17	ZNF473	0.13	0.28	0.79
Good	Th17	ZNF48	0.15	0.19	0.72
Good	Th17	ZNF480	0.079	0.11	0.61
Good	Th17	ZNF483	-0.26	0.0052	0.26
Good	Th17	ZNF484	0.19	0.13	0.65
Good	Th17	ZNF485	-0.12	0.28	0.79
Good	Th17	ZNF486	0.11	1	1
Good	Th17	ZNF487	-0.0029	0.98	1
Good	Th17	ZNF490	-0.055	0.28	0.8
Good	Th17	ZNF493	-0.094	0.098	0.59
Good	Th17	ZNF496	0.2	0.049	0.47
Good	Th17	ZNF497	-0.23	0.074	0.55
Good	Th17	ZNF500	-0.048	0.53	0.92
Good	Th17	ZNF501	-0.059	0.39	0.86
Good	Th17	ZNF502	-0.24	0.23	0.76
Good	Th17	ZNF506	-0.048	0.33	0.83
Good	Th17	ZNF507	-0.17	0.026	0.39
Good	Th17	ZNF510	0.033	0.75	0.99
Good	Th17	ZNF511	0.0076	0.86	1
Good	Th17	ZNF512	-0.028	0.53	0.93
Good	Th17	ZNF512B	-0.13	0.24	0.77
Good	Th17	ZNF513	0.098	1	1
Good	Th17	ZNF514	0.41	0.062	0.52
Good	Th17	ZNF516	0.099	0.42	0.88
Good	Th17	ZNF517	-0.13	0.55	0.93
Good	Th17	ZNF518A	0.033	0.6	0.95
Good	Th17	ZNF518B	0.14	0.16	0.69
Good	Th17	ZNF519	-0.13	0.12	0.63
Good	Th17	ZNF524	0.13	1	1
Good	Th17	ZNF525	0.034	0.84	1
Good	Th17	ZNF526	-0.0052	0.92	1
Good	Th17	ZNF527	0.054	0.26	0.78
Good	Th17	ZNF528	0.17	0.018	0.35
Good	Th17	ZNF528-AS1	-0.28	0.11	0.61
Good	Th17	ZNF529	0.095	0.017	0.34
Good	Th17	ZNF529-AS1	-0.072	0.6	0.95
Good	Th17	ZNF530	-0.035	0.73	0.99
Good	Th17	ZNF532	0.59	0.0021	0.21
Good	Th17	ZNF540	-0.13	0.084	0.57
Good	Th17	ZNF541	0.3	0.21	0.74
Good	Th17	ZNF542P	-0.2	0.088	0.58
Good	Th17	ZNF543	0.15	0.041	0.45
Good	Th17	ZNF544	-0.042	0.55	0.93
Good	Th17	ZNF546	-0.055	0.28	0.79
Good	Th17	ZNF547	-0.077	0.44	0.89
Good	Th17	ZNF548	-0.087	0.54	0.93
Good	Th17	ZNF549	0.24	0.097	0.59
Good	Th17	ZNF550	0.06	0.34	0.83
Good	Th17	ZNF551	0.088	0.022	0.37
Good	Th17	ZNF552	-0.027	0.72	0.99
Good	Th17	ZNF554	0.0034	0.95	1
Good	Th17	ZNF555	0.035	0.46	0.9
Good	Th17	ZNF557	-0.028	0.64	0.97
Good	Th17	ZNF558	-0.018	0.5	0.91
Good	Th17	ZNF559	0.026	0.71	0.99
Good	Th17	ZNF561	0.052	0.12	0.63
Good	Th17	ZNF561-AS1	-0.12	0.18	0.71
Good	Th17	ZNF562	0.0089	0.91	1
Good	Th17	ZNF563	0.13	0.19	0.72
Good	Th17	ZNF564	0.063	0.41	0.87
Good	Th17	ZNF565	0.16	0.071	0.54
Good	Th17	ZNF566	0.11	1	1
Good	Th17	ZNF567	0.075	1	1
Good	Th17	ZNF568	-0.0094	0.93	1
Good	Th17	ZNF569	0.024	0.85	1
Good	Th17	ZNF57	-0.29	0.025	0.39
Good	Th17	ZNF570	0.011	0.91	1
Good	Th17	ZNF571	0.0073	0.91	1
Good	Th17	ZNF571-AS1	0.32	0.12	0.63
Good	Th17	ZNF572	0.092	0.68	0.98
Good	Th17	ZNF573	0.00073	0.99	1
Good	Th17	ZNF574	0.11	1	1
Good	Th17	ZNF575	0.24	0.016	0.34
Good	Th17	ZNF576	0.018	0.82	1
Good	Th17	ZNF577	-0.064	0.64	0.97
Good	Th17	ZNF578	-0.0068	0.96	1
Good	Th17	ZNF580	-0.094	0.17	0.7
Good	Th17	ZNF581	0.019	0.71	0.99
Good	Th17	ZNF582	0.11	0.41	0.87
Good	Th17	ZNF582-AS1	-0.065	0.46	0.9
Good	Th17	ZNF583	-0.026	0.58	0.94
Good	Th17	ZNF584	0.17	0.033	0.42
Good	Th17	ZNF585A	0.0074	0.89	1
Good	Th17	ZNF585B	0.14	0.17	0.69
Good	Th17	ZNF586	0.1	0.0085	0.29
Good	Th17	ZNF587	0.11	0.3	0.81
Good	Th17	ZNF587B	-0.075	0.6	0.95
Good	Th17	ZNF589	0.11	0.12	0.63
Good	Th17	ZNF592	0.15	0.039	0.45
Good	Th17	ZNF593	0.0085	0.85	1
Good	Th17	ZNF594	0.15	0.22	0.75
Good	Th17	ZNF595	-0.4	1	1
Good	Th17	ZNF596	0.23	0.23	0.75
Good	Th17	ZNF597	0.047	0.38	0.85
Good	Th17	ZNF598	0.046	0.23	0.76
Good	Th17	ZNF599	0.029	0.54	0.93
Good	Th17	ZNF600	-0.043	0.38	0.85
Good	Th17	ZNF605	-0.096	1	1
Good	Th17	ZNF606	-0.07	1	1
Good	Th17	ZNF607	0.31	0.029	0.4
Good	Th17	ZNF609	-0.098	0.29	0.8
Good	Th17	ZNF610	-0.093	0.46	0.9
Good	Th17	ZNF611	-0.03	0.66	0.97
Good	Th17	ZNF613	-0.025	0.75	0.99
Good	Th17	ZNF614	-0.033	0.69	0.98
Good	Th17	ZNF615	-0.069	0.32	0.83
Good	Th17	ZNF616	0.16	0.22	0.75
Good	Th17	ZNF619	0.12	0.43	0.88
Good	Th17	ZNF620	-0.11	0.24	0.76
Good	Th17	ZNF621	0.089	0.48	0.9
Good	Th17	ZNF622	-0.025	0.16	0.68
Good	Th17	ZNF623	-0.12	0.15	0.68
Good	Th17	ZNF624	0.067	0.13	0.64
Good	Th17	ZNF626	-0.11	0.011	0.31
Good	Th17	ZNF627	0.064	0.51	0.92
Good	Th17	ZNF629	-0.18	1	1
Good	Th17	ZNF630	0.18	0.27	0.78
Good	Th17	ZNF638	0.035	0.53	0.92
Good	Th17	ZNF639	-0.042	0.48	0.91
Good	Th17	ZNF641	0.13	0.1	0.61
Good	Th17	ZNF644	0.031	0.57	0.94
Good	Th17	ZNF646	0.4	0.0053	0.26
Good	Th17	ZNF649	0.015	0.75	0.99
Good	Th17	ZNF652	-0.06	0.42	0.88
Good	Th17	ZNF653	0.14	0.27	0.79
Good	Th17	ZNF654	0.065	0.49	0.91
Good	Th17	ZNF655	-0.0081	0.56	0.94
Good	Th17	ZNF658	0.083	0.64	0.97
Good	Th17	ZNF658B	0.039	0.86	1
Good	Th17	ZNF664	-0.024	0.87	1
Good	Th17	ZNF665	-0.13	1	1
Good	Th17	ZNF667-AS1	0.11	0.68	0.98
Good	Th17	ZNF668	-0.012	0.88	1
Good	Th17	ZNF669	-0.024	0.59	0.95
Good	Th17	ZNF670	-0.16	0.57	0.94
Good	Th17	ZNF671	-0.048	1	1
Good	Th17	ZNF672	0.1	0.082	0.56
Good	Th17	ZNF674	-0.13	0.25	0.77
Good	Th17	ZNF674-AS1	-0.25	0.14	0.66
Good	Th17	ZNF675	-0.0074	0.93	1
Good	Th17	ZNF677	-0.31	0.0045	0.25
Good	Th17	ZNF678	0.034	0.79	1
Good	Th17	ZNF680	-0.13	0.74	0.99
Good	Th17	ZNF681	0.078	0.65	0.97
Good	Th17	ZNF682	0.064	0.33	0.83
Good	Th17	ZNF684	-0.14	0.094	0.59
Good	Th17	ZNF687	0.12	0.48	0.9
Good	Th17	ZNF688	0.013	0.67	0.97
Good	Th17	ZNF689	0.069	0.27	0.78
Good	Th17	ZNF69	-0.0086	0.94	1
Good	Th17	ZNF691	-0.019	0.7	0.98
Good	Th17	ZNF692	-0.031	0.74	0.99
Good	Th17	ZNF696	0.081	0.37	0.85
Good	Th17	ZNF699	0.12	1	1
Good	Th17	ZNF7	-0.068	0.26	0.78
Good	Th17	ZNF70	-0.32	0.13	0.64
Good	Th17	ZNF700	0.14	0.057	0.5
Good	Th17	ZNF701	-0.0072	0.9	1
Good	Th17	ZNF702P	-0.058	0.67	0.98
Good	Th17	ZNF706	0.017	0.68	0.98
Good	Th17	ZNF707	0.057	0.68	0.98
Good	Th17	ZNF708	-0.13	0.25	0.77
Good	Th17	ZNF709	0.13	1	1
Good	Th17	ZNF71	-0.081	0.02	0.36
Good	Th17	ZNF710	0.073	0.25	0.77
Good	Th17	ZNF711	-0.12	0.38	0.85
Good	Th17	ZNF713	-0.028	0.9	1
Good	Th17	ZNF714	0.11	0.013	0.33
Good	Th17	ZNF717	-0.082	0.16	0.68
Good	Th17	ZNF718	0.026	0.59	0.95
Good	Th17	ZNF720	-0.059	0.35	0.84
Good	Th17	ZNF721	-0.035	0.62	0.96
Good	Th17	ZNF724P	0.14	0.59	0.95
Good	Th17	ZNF726	-0.22	0.18	0.7
Good	Th17	ZNF736	0.043	0.76	1
Good	Th17	ZNF737	-0.072	0.41	0.87
Good	Th17	ZNF738	0.089	0.14	0.66
Good	Th17	ZNF74	0.15	0.027	0.4
Good	Th17	ZNF740	-0.028	0.83	1
Good	Th17	ZNF746	0.076	0.32	0.83
Good	Th17	ZNF747	-0.076	0.031	0.42
Good	Th17	ZNF749	0.047	0.71	0.99
Good	Th17	ZNF75A	-0.11	0.19	0.72
Good	Th17	ZNF75D	0.071	0.33	0.83
Good	Th17	ZNF76	-0.0015	0.97	1
Good	Th17	ZNF761	-0.12	0.17	0.69
Good	Th17	ZNF763	0.025	0.76	1
Good	Th17	ZNF764	0.049	0.56	0.94
Good	Th17	ZNF765	0.018	0.87	1
Good	Th17	ZNF766	0.02	0.51	0.92
Good	Th17	ZNF767P	0.011	0.87	1
Good	Th17	ZNF768	-0.27	0.036	0.44
Good	Th17	ZNF77	0.12	0.38	0.85
Good	Th17	ZNF770	-0.012	0.86	1
Good	Th17	ZNF771	-0.017	0.9	1
Good	Th17	ZNF772	0.011	0.93	1
Good	Th17	ZNF773	0.088	0.28	0.79
Good	Th17	ZNF775	0.064	0.62	0.96
Good	Th17	ZNF776	0.014	0.84	1
Good	Th17	ZNF777	0.11	0.2	0.73
Good	Th17	ZNF778	0.13	0.026	0.39
Good	Th17	ZNF780A	0.19	0.11	0.62
Good	Th17	ZNF780B	0.12	0.43	0.88
Good	Th17	ZNF781	-0.056	0.52	0.92
Good	Th17	ZNF782	0.19	0.15	0.67
Good	Th17	ZNF783	-0.025	0.75	0.99
Good	Th17	ZNF784	0.098	0.32	0.83
Good	Th17	ZNF785	0.0064	0.95	1
Good	Th17	ZNF786	0.2	0.012	0.32
Good	Th17	ZNF787	-0.11	0.44	0.89
Good	Th17	ZNF789	-0.01	0.91	1
Good	Th17	ZNF79	-0.046	0.58	0.95
Good	Th17	ZNF790	-0.077	0.22	0.75
Good	Th17	ZNF790-AS1	-0.073	0.48	0.9
Good	Th17	ZNF791	0.047	0.46	0.9
Good	Th17	ZNF792	0.074	0.26	0.78
Good	Th17	ZNF793	-0.17	1	1
Good	Th17	ZNF799	0.25	0.022	0.37
Good	Th17	ZNF8	0.063	0.21	0.73
Good	Th17	ZNF80	-0.15	0.14	0.65
Good	Th17	ZNF800	0.01	0.83	1
Good	Th17	ZNF805	-0.035	0.58	0.95
Good	Th17	ZNF808	0.11	0.26	0.78
Good	Th17	ZNF81	0.17	0.37	0.85
Good	Th17	ZNF813	0.041	0.34	0.83
Good	Th17	ZNF814	0.2	1	1
Good	Th17	ZNF815P	0.049	0.59	0.95
Good	Th17	ZNF816	0.12	0.25	0.77
Good	Th17	ZNF818P	-0.29	0.011	0.31
Good	Th17	ZNF821	-0.014	0.87	1
Good	Th17	ZNF823	0.057	0.58	0.94
Good	Th17	ZNF826P	0.015	0.89	1
Good	Th17	ZNF827	-0.19	0.024	0.38
Good	Th17	ZNF829	-0.16	0.052	0.48
Good	Th17	ZNF83	-0.1	0.15	0.67
Good	Th17	ZNF830	0.023	0.58	0.94
Good	Th17	ZNF831	0.041	0.71	0.99
Good	Th17	ZNF835	0.17	0.096	0.59
Good	Th17	ZNF836	0.068	0.085	0.57
Good	Th17	ZNF837	-0.13	1	1
Good	Th17	ZNF839	-0.034	0.34	0.84
Good	Th17	ZNF84	-0.004	0.96	1
Good	Th17	ZNF841	0.035	0.77	1
Good	Th17	ZNF844	0.22	0.35	0.84
Good	Th17	ZNF845	0.13	0.17	0.69
Good	Th17	ZNF846	-0.29	0.033	0.42
Good	Th17	ZNF85	-0.059	0.48	0.9
Good	Th17	ZNF850	0.15	0.23	0.75
Good	Th17	ZNF852	0.19	1	1
Good	Th17	ZNF853	0.026	0.79	1
Good	Th17	ZNF862	0.22	0.00023	0.13
Good	Th17	ZNF865	0.21	0.31	0.82
Good	Th17	ZNF876P	-0.083	0.87	1
Good	Th17	ZNF879	0.1	0.22	0.75
Good	Th17	ZNF880	-0.046	0.59	0.95
Good	Th17	ZNF883	-0.23	1	1
Good	Th17	ZNF888	0.21	0.38	0.86
Good	Th17	ZNF890P	-0.02	0.85	1
Good	Th17	ZNF891	-0.2	0.26	0.78
Good	Th17	ZNF90	-0.83	0.2	0.73
Good	Th17	ZNF91	0.086	0.11	0.62
Good	Th17	ZNF92	0.0095	0.87	1
Good	Th17	ZNF93	0.05	1	1
Good	Th17	ZNFX1	0.01	0.74	0.99
Good	Th17	ZNHIT1	0.11	0.074	0.55
Good	Th17	ZNHIT2	0.009	0.96	1
Good	Th17	ZNHIT3	-0.08	0.18	0.7
Good	Th17	ZNHIT6	-0.067	1	1
Good	Th17	ZNRD1	-0.037	0.58	0.94
Good	Th17	ZNRD1-AS1	-0.1	0.42	0.88
Good	Th17	ZNRF1	-0.012	0.72	0.99
Good	Th17	ZNRF2	0.028	0.54	0.93
Good	Th17	ZNRF2P1	-0.25	0.16	0.69
Good	Th17	ZNRF3	0.56	0.015	0.33
Good	Th17	ZP3	-0.045	0.74	0.99
Good	Th17	ZPR1	-0.12	0.003	0.23
Good	Th17	ZRANB1	-0.012	0.83	1
Good	Th17	ZRANB2	-0.064	0.2	0.73
Good	Th17	ZRANB3	0.05	0.42	0.88
Good	Th17	ZRSR2	-0.0059	0.89	1
Good	Th17	ZSCAN12	0.14	0.11	0.62
Good	Th17	ZSCAN16	0.089	0.065	0.53
Good	Th17	ZSCAN16-AS1	0.073	0.35	0.84
Good	Th17	ZSCAN18	-0.18	0.0028	0.23
Good	Th17	ZSCAN2	0.063	1	1
Good	Th17	ZSCAN20	0.096	0.48	0.91
Good	Th17	ZSCAN21	0.08	0.17	0.7
Good	Th17	ZSCAN22	0.22	0.00035	0.13
Good	Th17	ZSCAN25	0.076	0.15	0.67
Good	Th17	ZSCAN26	-0.053	0.46	0.9
Good	Th17	ZSCAN29	0.21	0.13	0.65
Good	Th17	ZSCAN30	-0.035	0.53	0.93
Good	Th17	ZSCAN32	0.036	0.58	0.94
Good	Th17	ZSCAN5A	0.052	0.67	0.98
Good	Th17	ZSCAN9	0.47	1	1
Good	Th17	ZSWIM1	0.048	0.44	0.89
Good	Th17	ZSWIM3	0.11	0.44	0.89
Good	Th17	ZSWIM4	0.18	0.057	0.5
Good	Th17	ZSWIM5	0.21	0.31	0.82
Good	Th17	ZSWIM6	-0.17	0.15	0.67
Good	Th17	ZSWIM7	-0.038	0.34	0.84
Good	Th17	ZSWIM8	0.17	0.026	0.39
Good	Th17	ZUFSP	0.0035	0.9	1
Good	Th17	ZW10	-0.023	0.69	0.98
Good	Th17	ZWILCH	-0.14	0.068	0.54
Good	Th17	ZWINT	0.088	0.44	0.89
Good	Th17	ZXDA	0.16	0.3	0.81
Good	Th17	ZXDB	-0.1	0.35	0.84
Good	Th17	ZXDC	0.013	0.78	1
Good	Th17	ZYG11B	0.045	0.35	0.84
Good	Th17	ZYX	-0.018	0.76	1
Good	Th17	ZZEF1	-0.043	0.69	0.98
Good	Th17	ZZZ3	0.043	0.5	0.91
Good	Tfh	A1BG	0.24	0.18	0.84
Good	Tfh	A1BG-AS1	0.02	0.9	1
Good	Tfh	A2M	0.16	0.62	0.97
Good	Tfh	A2M-AS1	0.37	0.27	0.88
Good	Tfh	AAAS	0.0053	0.81	1
Good	Tfh	AACS	0.076	0.4	0.92
Good	Tfh	AAED1	0.22	0.13	0.82
Good	Tfh	AAGAB	-0.051	0.26	0.87
Good	Tfh	AAK1	0.064	0.39	0.92
Good	Tfh	AAMDC	0.14	0.22	0.86
Good	Tfh	AAMP	-0.0024	0.97	1
Good	Tfh	AAR2	-0.026	0.51	0.95
Good	Tfh	AARS	0.00072	0.99	1
Good	Tfh	AARS2	-0.013	0.76	1
Good	Tfh	AASDH	0.049	0.52	0.95
Good	Tfh	AASDHPPT	-0.0046	0.95	1
Good	Tfh	AASS	-0.11	0.66	0.98
Good	Tfh	AATF	0.03	0.59	0.96
Good	Tfh	AATK	-0.44	0.066	0.72
Good	Tfh	ABALON	0.068	0.53	0.95
Good	Tfh	ABAT	0.032	0.8	1
Good	Tfh	ABCA1	0.075	0.6	0.96
Good	Tfh	ABCA10	-0.37	0.29	0.89
Good	Tfh	ABCA11P	0.19	0.008	0.45
Good	Tfh	ABCA2	0.069	0.6	0.97
Good	Tfh	ABCA3	0.25	0.067	0.72
Good	Tfh	ABCA5	0.11	0.21	0.85
Good	Tfh	ABCA7	-0.011	0.85	1
Good	Tfh	ABCB1	-0.083	0.77	1
Good	Tfh	ABCB10	-0.023	0.61	0.97
Good	Tfh	ABCB6	-0.14	0.29	0.88
Good	Tfh	ABCB7	-0.079	0.48	0.94
Good	Tfh	ABCB8	0.051	0.57	0.96
Good	Tfh	ABCB9	0.055	0.77	1
Good	Tfh	ABCC1	-0.082	0.18	0.84
Good	Tfh	ABCC10	-0.12	0.017	0.54
Good	Tfh	ABCC2	0.34	0.19	0.84
Good	Tfh	ABCC4	-0.054	0.66	0.98
Good	Tfh	ABCC5	-0.034	0.79	1
Good	Tfh	ABCD1	0.086	0.68	0.98
Good	Tfh	ABCD2	-0.032	0.62	0.97
Good	Tfh	ABCD3	0.07	0.33	0.9
Good	Tfh	ABCD4	0.003	0.88	1
Good	Tfh	ABCE1	0.067	0.21	0.85
Good	Tfh	ABCF1	0.1	0.1	0.79
Good	Tfh	ABCF2	0.016	0.63	0.97
Good	Tfh	ABCF3	0.033	0.29	0.88
Good	Tfh	ABCG1	0.052	0.59	0.96
Good	Tfh	ABCG2	0.018	0.94	1
Good	Tfh	ABHD1	0.44	0.14	0.83
Good	Tfh	ABHD10	-0.025	0.73	0.99
Good	Tfh	ABHD11	-0.19	0.041	0.64
Good	Tfh	ABHD12	-0.014	0.76	1
Good	Tfh	ABHD13	0.086	0.06	0.71
Good	Tfh	ABHD14A	0.15	0.14	0.83
Good	Tfh	ABHD14B	0.01	1	1
Good	Tfh	ABHD15	-0.055	0.28	0.88
Good	Tfh	ABHD16A	-0.049	0.33	0.9
Good	Tfh	ABHD16B	-0.28	0.089	0.76
Good	Tfh	ABHD17A	0.0068	0.92	1
Good	Tfh	ABHD17B	0.042	0.53	0.95
Good	Tfh	ABHD17C	-0.095	0.73	0.99
Good	Tfh	ABHD2	0.11	0.087	0.76
Good	Tfh	ABHD3	-0.012	0.74	0.99
Good	Tfh	ABHD4	0.2	0.002	0.28
Good	Tfh	ABHD5	-0.27	0.088	0.76
Good	Tfh	ABHD6	0.067	0.32	0.9
Good	Tfh	ABHD8	-0.076	0.16	0.83
Good	Tfh	ABI1	0.043	0.25	0.87
Good	Tfh	ABI2	-0.012	0.91	1
Good	Tfh	ABI3	0.065	0.52	0.95
Good	Tfh	ABL1	0.03	0.82	1
Good	Tfh	ABL2	-0.21	0.094	0.77
Good	Tfh	ABLIM1	0.04	0.45	0.94
Good	Tfh	ABLIM2	-0.16	0.14	0.83
Good	Tfh	ABO	-0.18	0.58	0.96
Good	Tfh	ABR	0.0089	0.94	1
Good	Tfh	ABRA	-0.36	0.28	0.88
Good	Tfh	ABRACL	0.085	0.36	0.91
Good	Tfh	ABT1	0.05	0.35	0.91
Good	Tfh	ABTB1	-0.029	0.66	0.98
Good	Tfh	ACAA1	-0.058	0.15	0.83
Good	Tfh	ACAA2	-0.064	0.48	0.94
Good	Tfh	ACACA	0.036	0.8	1
Good	Tfh	ACACB	-0.033	0.77	1
Good	Tfh	ACAD10	-0.046	0.4	0.92
Good	Tfh	ACAD11	-0.019	0.91	1
Good	Tfh	ACAD8	-0.11	0.15	0.83
Good	Tfh	ACAD9	0.09	0.15	0.83
Good	Tfh	ACADM	-0.061	0.23	0.86
Good	Tfh	ACADS	-0.035	0.61	0.97
Good	Tfh	ACADSB	0.0036	0.95	1
Good	Tfh	ACADVL	-0.065	0.15	0.83
Good	Tfh	ACAP1	-0.011	0.77	1
Good	Tfh	ACAP2	0.019	0.65	0.97
Good	Tfh	ACAP3	-0.076	0.25	0.87
Good	Tfh	ACAT1	-0.015	0.81	1
Good	Tfh	ACAT2	0.12	0.13	0.81
Good	Tfh	ACBD3	0.064	0.36	0.91
Good	Tfh	ACBD4	0.015	0.68	0.98
Good	Tfh	ACBD5	-0.0047	0.94	1
Good	Tfh	ACBD6	-0.032	1	1
Good	Tfh	ACCS	-0.18	0.019	0.55
Good	Tfh	ACD	0.041	0.5	0.94
Good	Tfh	ACE	-0.053	0.65	0.97
Good	Tfh	ACER1	-0.22	1	1
Good	Tfh	ACER2	0.014	0.97	1
Good	Tfh	ACER3	0.027	0.83	1
Good	Tfh	ACIN1	-0.022	0.83	1
Good	Tfh	ACKR3	-0.024	0.86	1
Good	Tfh	ACLY	-0.012	0.87	1
Good	Tfh	ACO1	-0.08	0.5	0.94
Good	Tfh	ACO2	0.023	0.64	0.97
Good	Tfh	ACOT1	0.21	0.087	0.76
Good	Tfh	ACOT13	0.1	0.08	0.74
Good	Tfh	ACOT2	-0.046	0.43	0.93
Good	Tfh	ACOT4	-0.18	0.13	0.82
Good	Tfh	ACOT7	0.07	0.57	0.96
Good	Tfh	ACOT8	0.0059	0.88	1
Good	Tfh	ACOT9	-0.021	0.68	0.98
Good	Tfh	ACOX1	-0.07	0.43	0.93
Good	Tfh	ACOX3	-0.11	0.08	0.74
Good	Tfh	ACP1	-0.015	0.79	1
Good	Tfh	ACP2	0.027	0.61	0.97
Good	Tfh	ACP5	-0.21	0.17	0.84
Good	Tfh	ACP6	-0.17	0.057	0.7
Good	Tfh	ACRBP	0.01	0.95	1
Good	Tfh	ACRC	-0.011	0.95	1
Good	Tfh	ACSF2	-0.12	0.23	0.86
Good	Tfh	ACSF3	0.044	0.38	0.91
Good	Tfh	ACSL1	-0.027	0.71	0.99
Good	Tfh	ACSL3	0.1	0.16	0.83
Good	Tfh	ACSL4	0.024	0.75	1
Good	Tfh	ACSL5	-0.025	0.68	0.98
Good	Tfh	ACSL6	-0.16	0.043	0.66
Good	Tfh	ACSM3	-0.15	0.14	0.83
Good	Tfh	ACSS1	0.031	0.23	0.87
Good	Tfh	ACSS2	0.013	0.96	1
Good	Tfh	ACTA2	-0.078	0.2	0.85
Good	Tfh	ACTB	-0.023	0.76	1
Good	Tfh	ACTG1	-0.036	0.65	0.97
Good	Tfh	ACTG1P17	-0.15	0.3	0.89
Good	Tfh	ACTG1P20	-0.025	0.83	1
Good	Tfh	ACTL10	0.037	0.8	1
Good	Tfh	ACTL6A	-0.027	0.38	0.91
Good	Tfh	ACTN1	0.038	0.5	0.94
Good	Tfh	ACTN4	0.06	0.62	0.97
Good	Tfh	ACTR10	0.056	0.08	0.74
Good	Tfh	ACTR1A	0.062	0.06	0.71
Good	Tfh	ACTR1B	-0.15	0.27	0.88
Good	Tfh	ACTR2	0.039	0.61	0.97
Good	Tfh	ACTR3	-0.028	0.6	0.96
Good	Tfh	ACTR3B	-0.098	0.16	0.83
Good	Tfh	ACTR3C	-0.2	0.24	0.87
Good	Tfh	ACTR5	0.035	0.22	0.86
Good	Tfh	ACTR6	-0.00041	0.99	1
Good	Tfh	ACTR8	0.16	0.048	0.66
Good	Tfh	ACVR1	0.0002	1	1
Good	Tfh	ACVR1B	-0.17	0.19	0.84
Good	Tfh	ACVR1C	-0.0097	0.97	1
Good	Tfh	ACVR2A	0.13	0.0017	0.27
Good	Tfh	ACVR2B	0.27	0.0016	0.26
Good	Tfh	ACYP1	-0.044	0.59	0.96
Good	Tfh	ACYP2	-0.052	0.62	0.97
Good	Tfh	ADA	-0.084	0.2	0.85
Good	Tfh	ADAL	0.096	0.46	0.94
Good	Tfh	ADAM10	0.0083	0.93	1
Good	Tfh	ADAM12	0.047	0.88	1
Good	Tfh	ADAM15	0.0061	0.84	1
Good	Tfh	ADAM17	0.15	0.096	0.78
Good	Tfh	ADAM19	-0.03	0.7	0.98
Good	Tfh	ADAM1A	-0.069	0.67	0.98
Good	Tfh	ADAM22	0.31	0.061	0.72
Good	Tfh	ADAM23	0.39	1	1
Good	Tfh	ADAM8	0.024	0.63	0.97
Good	Tfh	ADAM9	-0.06	0.79	1
Good	Tfh	ADAMTS10	0.045	0.39	0.92
Good	Tfh	ADAMTS13	0.084	0.83	1
Good	Tfh	ADAMTS17	-0.19	0.36	0.91
Good	Tfh	ADAMTS4	0.7	0.00081	0.23
Good	Tfh	ADAMTS6	-0.37	0.3	0.89
Good	Tfh	ADAMTS7P1	0.21	0.23	0.86
Good	Tfh	ADAMTSL4-AS1	-0.14	0.66	0.98
Good	Tfh	ADAMTSL5	0.2	0.059	0.71
Good	Tfh	ADAP1	0.051	0.5	0.95
Good	Tfh	ADAR	0.03	0.59	0.96
Good	Tfh	ADARB1	0.09	1	1
Good	Tfh	ADARB2	-0.19	0.27	0.87
Good	Tfh	ADAT1	-0.17	0.23	0.87
Good	Tfh	ADAT2	0.019	0.8	1
Good	Tfh	ADAT3	0.17	0.24	0.87
Good	Tfh	ADCK1	-0.057	0.57	0.96
Good	Tfh	ADCK2	0.11	0.12	0.81
Good	Tfh	ADCK3	-0.0023	0.89	1
Good	Tfh	ADCK4	-0.08	0.16	0.83
Good	Tfh	ADCK5	-0.091	0.26	0.87
Good	Tfh	ADCY10P1	0.021	0.93	1
Good	Tfh	ADCY3	-0.066	0.61	0.97
Good	Tfh	ADCY4	0.14	0.57	0.96
Good	Tfh	ADCY7	0.041	0.59	0.96
Good	Tfh	ADCY9	-0.18	1	1
Good	Tfh	ADD1	-0.031	0.36	0.91
Good	Tfh	ADD3	0.01	0.68	0.98
Good	Tfh	ADGRB2	0.085	0.78	1
Good	Tfh	ADGRE1	-0.063	0.37	0.91
Good	Tfh	ADGRE4P	-1.1	0.083	0.75
Good	Tfh	ADGRE5	0.029	0.51	0.95
Good	Tfh	ADGRF3	0.23	0.41	0.92
Good	Tfh	ADGRG1	0.06	0.92	1
Good	Tfh	ADGRG5	-0.11	0.42	0.93
Good	Tfh	ADGRL1	0.16	0.25	0.87
Good	Tfh	ADH5	-0.0048	0.85	1
Good	Tfh	ADHFE1	-0.22	0.19	0.84
Good	Tfh	ADI1	0.047	0.6	0.97
Good	Tfh	ADIPOR1	-0.041	0.26	0.87
Good	Tfh	ADIPOR2	0.13	0.57	0.96
Good	Tfh	ADK	0.04	0.33	0.9
Good	Tfh	ADM2	0.047	0.75	1
Good	Tfh	ADM5	0.15	0.42	0.92
Good	Tfh	ADNP	0.094	0.057	0.7
Good	Tfh	ADNP-AS1	-0.22	1	1
Good	Tfh	ADNP2	-0.2	0.19	0.84
Good	Tfh	ADO	0.033	0.87	1
Good	Tfh	ADORA2A-AS1	-0.37	0.038	0.63
Good	Tfh	ADORA2B	0.25	0.11	0.79
Good	Tfh	ADPGK	-0.021	0.53	0.95
Good	Tfh	ADPGK-AS1	-0.24	0.24	0.87
Good	Tfh	ADPRH	-0.43	0.037	0.62
Good	Tfh	ADPRHL2	0.12	0.32	0.9
Good	Tfh	ADPRM	0.032	0.63	0.97
Good	Tfh	ADRB2	0.082	0.84	1
Good	Tfh	ADRBK1	0.00089	0.99	1
Good	Tfh	ADRBK2	-0.38	0.098	0.78
Good	Tfh	ADRM1	0.093	0.38	0.91
Good	Tfh	ADSL	-0.071	0.12	0.81
Good	Tfh	ADSS	0.0048	0.97	1
Good	Tfh	ADSSL1	0.074	0.75	1
Good	Tfh	ADTRP	-0.071	0.3	0.89
Good	Tfh	AEBP1	-0.016	1	1
Good	Tfh	AEBP2	-0.059	0.33	0.9
Good	Tfh	AEN	0.011	0.87	1
Good	Tfh	AES	0.095	0.27	0.87
Good	Tfh	AFAP1	0.2	1	1
Good	Tfh	AFAP1L2	0.02	0.89	1
Good	Tfh	AFF1	-0.21	0.06	0.71
Good	Tfh	AFF3	-0.2	0.017	0.54
Good	Tfh	AFF4	-0.18	0.035	0.62
Good	Tfh	AFG3L1P	-0.12	0.29	0.88
Good	Tfh	AFG3L2	0.028	0.68	0.98
Good	Tfh	AFMID	-0.15	0.63	0.97
Good	Tfh	AFTPH	-0.031	0.6	0.96
Good	Tfh	AGA	-0.026	0.67	0.98
Good	Tfh	AGAP1	-0.39	0.18	0.84
Good	Tfh	AGAP2	-0.15	0.035	0.62
Good	Tfh	AGAP3	0.14	0.019	0.55
Good	Tfh	AGAP4	0.01	0.9	1
Good	Tfh	AGAP5	-0.17	0.25	0.87
Good	Tfh	AGAP6	-0.081	0.32	0.9
Good	Tfh	AGAP7P	0.00083	0.99	1
Good	Tfh	AGAP9	-0.064	0.45	0.93
Good	Tfh	AGBL2	-0.029	0.79	1
Good	Tfh	AGBL3	-0.041	0.72	0.99
Good	Tfh	AGBL5	0.00079	0.99	1
Good	Tfh	AGER	0.25	0.11	0.8
Good	Tfh	AGFG1	0.0072	0.82	1
Good	Tfh	AGFG2	0.11	0.0065	0.41
Good	Tfh	AGGF1	0.054	0.31	0.89
Good	Tfh	AGK	-0.086	0.059	0.71
Good	Tfh	AGL	0.16	0.011	0.47
Good	Tfh	AGMAT	-0.05	0.63	0.97
Good	Tfh	AGO1	-0.074	0.26	0.87
Good	Tfh	AGO2	0.043	0.65	0.97
Good	Tfh	AGO3	-0.016	0.87	1
Good	Tfh	AGO4	-0.029	0.72	0.99
Good	Tfh	AGPAT1	0.13	0.41	0.92
Good	Tfh	AGPAT2	-0.003	0.97	1
Good	Tfh	AGPAT3	-0.0029	0.91	1
Good	Tfh	AGPAT4	-0.0078	0.97	1
Good	Tfh	AGPAT4-IT1	-0.29	0.38	0.91
Good	Tfh	AGPAT5	0.17	0.012	0.5
Good	Tfh	AGPS	-0.002	0.97	1
Good	Tfh	AGTPBP1	0.008	0.93	1
Good	Tfh	AGTRAP	-0.051	0.53	0.95
Good	Tfh	AHCTF1	0.086	0.64	0.97
Good	Tfh	AHCY	-0.032	0.79	1
Good	Tfh	AHCYL1	0.08	0.26	0.87
Good	Tfh	AHCYL2	0.25	0.019	0.55
Good	Tfh	AHDC1	0.18	0.29	0.89
Good	Tfh	AHI1	-0.085	0.15	0.83
Good	Tfh	AHNAK	-0.22	0.18	0.84
Good	Tfh	AHR	-0.12	0.43	0.93
Good	Tfh	AHSA1	0.12	0.073	0.73
Good	Tfh	AHSA2	-0.22	0.016	0.54
Good	Tfh	AIDA	-0.034	0.53	0.95
Good	Tfh	AIF1	0.09	0.29	0.88
Good	Tfh	AIFM1	0.065	0.4	0.92
Good	Tfh	AIFM2	-0.15	0.025	0.58
Good	Tfh	AIG1	0.16	0.41	0.92
Good	Tfh	AIM1	0.12	0.3	0.89
Good	Tfh	AIM1L	-0.1	0.55	0.96
Good	Tfh	AIM2	-0.073	0.016	0.54
Good	Tfh	AIMP1	0.027	0.64	0.97
Good	Tfh	AIMP2	-0.067	0.16	0.83
Good	Tfh	AIP	0.014	0.87	1
Good	Tfh	AJUBA	-0.19	0.42	0.93
Good	Tfh	AK1	-0.011	0.79	1
Good	Tfh	AK2	-0.018	0.69	0.98
Good	Tfh	AK3	0.019	0.78	1
Good	Tfh	AK5	0.29	0.0086	0.45
Good	Tfh	AK6	0.038	0.57	0.96
Good	Tfh	AK9	-0.0067	0.96	1
Good	Tfh	AKAP1	0.04	0.57	0.96
Good	Tfh	AKAP10	-0.0086	0.93	1
Good	Tfh	AKAP11	-0.14	0.097	0.78
Good	Tfh	AKAP13	0.022	0.64	0.97
Good	Tfh	AKAP3	-0.22	0.32	0.9
Good	Tfh	AKAP5	-0.044	0.91	1
Good	Tfh	AKAP6	0.64	0.36	0.91
Good	Tfh	AKAP7	0.0071	0.94	1
Good	Tfh	AKAP8	0.013	0.81	1
Good	Tfh	AKAP8L	-0.047	0.1	0.78
Good	Tfh	AKAP9	0.031	0.55	0.96
Good	Tfh	AKIP1	0.098	0.3	0.89
Good	Tfh	AKIRIN1	-0.0012	0.97	1
Good	Tfh	AKIRIN2	0.0088	1	1
Good	Tfh	AKNA	-0.12	0.041	0.64
Good	Tfh	AKR1A1	-0.039	0.35	0.91
Good	Tfh	AKR1B1	-0.02	0.64	0.97
Good	Tfh	AKR1C1	-0.51	0.08	0.74
Good	Tfh	AKR1C3	-0.22	0.0011	0.23
Good	Tfh	AKR1C6P	-0.1	0.75	1
Good	Tfh	AKR1E2	0.18	0.28	0.88
Good	Tfh	AKR7A2	-0.0012	0.98	1
Good	Tfh	AKT1	0.016	0.76	1
Good	Tfh	AKT1S1	-0.0033	0.98	1
Good	Tfh	AKT2	-0.21	0.095	0.77
Good	Tfh	AKT3	0.23	0.026	0.59
Good	Tfh	AKTIP	-0.084	0.045	0.66
Good	Tfh	ALAD	0.0076	1	1
Good	Tfh	ALAS1	0.08	0.21	0.85
Good	Tfh	ALCAM	0.041	0.8	1
Good	Tfh	ALDH16A1	0.052	0.5	0.94
Good	Tfh	ALDH18A1	0.022	0.71	0.98
Good	Tfh	ALDH1B1	-0.13	0.0069	0.42
Good	Tfh	ALDH2	0.0071	0.98	1
Good	Tfh	ALDH3A2	0.02	0.41	0.92
Good	Tfh	ALDH4A1	-0.093	0.79	1
Good	Tfh	ALDH5A1	0.021	0.9	1
Good	Tfh	ALDH6A1	0.032	0.7	0.98
Good	Tfh	ALDH7A1	0.93	0.1	0.78
Good	Tfh	ALDH8A1	-0.23	0.47	0.94
Good	Tfh	ALDH9A1	0.028	0.53	0.95
Good	Tfh	ALDOA	0.061	0.41	0.92
Good	Tfh	ALDOC	0.11	0.14	0.82
Good	Tfh	ALG1	0.065	0.42	0.93
Good	Tfh	ALG10	0.063	0.59	0.96
Good	Tfh	ALG10B	0.26	0.14	0.82
Good	Tfh	ALG11	0.067	0.35	0.91
Good	Tfh	ALG12	0.035	0.59	0.96
Good	Tfh	ALG13	0.02	0.81	1
Good	Tfh	ALG14	0.084	0.52	0.95
Good	Tfh	ALG1L2	0.2	0.47	0.94
Good	Tfh	ALG1L9P	0.23	0.17	0.84
Good	Tfh	ALG2	0.011	0.61	0.97
Good	Tfh	ALG3	0.02	0.72	0.99
Good	Tfh	ALG5	-0.0027	0.91	1
Good	Tfh	ALG6	-0.07	0.19	0.84
Good	Tfh	ALG8	-0.036	0.12	0.8
Good	Tfh	ALG9	-0.037	0.31	0.89
Good	Tfh	ALKBH1	0.033	0.66	0.98
Good	Tfh	ALKBH2	-0.12	0.26	0.87
Good	Tfh	ALKBH3	-0.03	0.29	0.88
Good	Tfh	ALKBH3-AS1	0.099	0.76	1
Good	Tfh	ALKBH4	0.14	0.26	0.87
Good	Tfh	ALKBH5	0.007	0.87	1
Good	Tfh	ALKBH6	-0.14	0.046	0.66
Good	Tfh	ALKBH7	0.085	0.39	0.92
Good	Tfh	ALKBH8	0.14	0.072	0.73
Good	Tfh	ALMS1	0.17	0.38	0.91
Good	Tfh	ALOX12	-0.15	0.25	0.87
Good	Tfh	ALOX12-AS1	-0.055	0.46	0.94
Good	Tfh	ALOX12B	0.23	0.42	0.93
Good	Tfh	ALOX12P2	0.13	0.79	1
Good	Tfh	ALOX15P1	-0.18	0.036	0.62
Good	Tfh	ALOX5	0.095	0.36	0.91
Good	Tfh	ALOX5AP	0.052	0.56	0.96
Good	Tfh	ALPK1	0.018	0.86	1
Good	Tfh	ALPK2	-0.4	1	1
Good	Tfh	ALS2	0.15	0.28	0.88
Good	Tfh	ALS2CL	0.058	0.51	0.95
Good	Tfh	ALS2CR12	-0.068	0.74	0.99
Good	Tfh	ALYREF	-0.049	0.4	0.92
Good	Tfh	AMBRA1	0.078	0.52	0.95
Good	Tfh	AMD1	0.11	0.021	0.56
Good	Tfh	AMDHD1	-0.056	0.74	0.99
Good	Tfh	AMDHD2	0.0095	0.78	1
Good	Tfh	AMFR	-0.00073	0.99	1
Good	Tfh	AMICA1	0.042	0.35	0.91
Good	Tfh	AMIGO1	-0.017	0.8	1
Good	Tfh	AMIGO2	-0.024	0.61	0.97
Good	Tfh	AMIGO3	0.045	0.8	1
Good	Tfh	AMMECR1	0.03	0.56	0.96
Good	Tfh	AMMECR1L	0.0032	1	1
Good	Tfh	AMN	-0.21	0.38	0.91
Good	Tfh	AMN1	0.034	0.58	0.96
Good	Tfh	AMOT	-0.48	0.09	0.76
Good	Tfh	AMOTL1	0.42	0.076	0.73
Good	Tfh	AMPD2	0.052	0.47	0.94
Good	Tfh	AMPD3	-0.0095	0.91	1
Good	Tfh	AMPH	-0.84	9.20E-06	0.039
Good	Tfh	AMT	-0.19	0.35	0.91
Good	Tfh	AMY2B	-0.043	0.72	0.99
Good	Tfh	AMZ1	-0.028	1	1
Good	Tfh	AMZ2	-0.058	0.21	0.85
Good	Tfh	AMZ2P1	-0.11	1	1
Good	Tfh	ANAPC1	0.2	0.00094	0.23
Good	Tfh	ANAPC10	0.049	0.57	0.96
Good	Tfh	ANAPC11	0.1	0.4	0.92
Good	Tfh	ANAPC13	0.011	0.8	1
Good	Tfh	ANAPC15	0.045	0.73	0.99
Good	Tfh	ANAPC16	0.053	0.44	0.93
Good	Tfh	ANAPC2	-0.23	0.0087	0.45
Good	Tfh	ANAPC4	-0.017	0.78	1
Good	Tfh	ANAPC5	-0.032	0.23	0.86
Good	Tfh	ANAPC7	-0.05	0.4	0.92
Good	Tfh	ANGEL1	0.015	0.8	1
Good	Tfh	ANGEL2	0.039	0.22	0.86
Good	Tfh	ANGPT2	-0.0072	0.97	1
Good	Tfh	ANGPTL6	-0.51	0.0035	0.32
Good	Tfh	ANK1	0.037	0.84	1
Good	Tfh	ANK3	-0.0079	0.95	1
Good	Tfh	ANKAR	-0.067	0.21	0.85
Good	Tfh	ANKDD1A	-0.11	0.18	0.84
Good	Tfh	ANKDD1B	-0.018	0.93	1
Good	Tfh	ANKEF1	-0.078	0.67	0.98
Good	Tfh	ANKFY1	0.098	0.34	0.9
Good	Tfh	ANKH	0.047	0.3	0.89
Good	Tfh	ANKHD1	0.24	1	1
Good	Tfh	ANKIB1	0.043	0.46	0.94
Good	Tfh	ANKK1	0.23	1	1
Good	Tfh	ANKLE1	0.13	0.45	0.93
Good	Tfh	ANKLE2	0.048	0.26	0.87
Good	Tfh	ANKMY1	-0.021	0.82	1
Good	Tfh	ANKMY2	-0.0071	0.87	1
Good	Tfh	ANKRA2	-0.14	0.053	0.69
Good	Tfh	ANKRD10	-0.059	0.11	0.79
Good	Tfh	ANKRD11	0.011	0.75	1
Good	Tfh	ANKRD12	0.0023	0.93	1
Good	Tfh	ANKRD13A	0.07	0.36	0.91
Good	Tfh	ANKRD13C	-0.055	0.23	0.87
Good	Tfh	ANKRD13D	0.02	0.66	0.98
Good	Tfh	ANKRD16	0.015	0.84	1
Good	Tfh	ANKRD17	-0.032	0.29	0.88
Good	Tfh	ANKRD18A	-0.0026	0.99	1
Good	Tfh	ANKRD19P	-0.12	0.58	0.96
Good	Tfh	ANKRD20A11P	0.027	0.85	1
Good	Tfh	ANKRD20A5P	-0.09	0.65	0.97
Good	Tfh	ANKRD23	-0.031	0.64	0.97
Good	Tfh	ANKRD24	-0.036	0.83	1
Good	Tfh	ANKRD26	0.025	0.81	1
Good	Tfh	ANKRD27	0.087	0.12	0.8
Good	Tfh	ANKRD28	-0.03	0.88	1
Good	Tfh	ANKRD31	-0.063	0.54	0.95
Good	Tfh	ANKRD33B	-0.17	0.14	0.82
Good	Tfh	ANKRD34A	0.19	0.13	0.81
Good	Tfh	ANKRD36	-0.17	0.097	0.78
Good	Tfh	ANKRD36B	-0.15	0.046	0.66
Good	Tfh	ANKRD36BP1	-0.036	0.8	1
Good	Tfh	ANKRD36BP2	0.12	0.67	0.98
Good	Tfh	ANKRD36C	-0.16	0.039	0.63
Good	Tfh	ANKRD37	-0.35	0.016	0.54
Good	Tfh	ANKRD39	-0.053	0.34	0.9
Good	Tfh	ANKRD40	0.11	0.12	0.81
Good	Tfh	ANKRD42	-0.14	0.25	0.87
Good	Tfh	ANKRD44	-0.048	0.36	0.91
Good	Tfh	ANKRD44-IT1	0.24	0.19	0.84
Good	Tfh	ANKRD46	0.058	0.34	0.9
Good	Tfh	ANKRD49	-0.021	0.59	0.96
Good	Tfh	ANKRD52	0.08	0.24	0.87
Good	Tfh	ANKRD54	-0.17	0.029	0.6
Good	Tfh	ANKRD55	0.15	0.18	0.84
Good	Tfh	ANKRD6	0.2	0.36	0.91
Good	Tfh	ANKRD61	-0.21	0.92	1
Good	Tfh	ANKRD9	0.055	0.7	0.98
Good	Tfh	ANKS1A	0.15	0.11	0.79
Good	Tfh	ANKS1B	-0.25	0.39	0.92
Good	Tfh	ANKS3	0.046	0.58	0.96
Good	Tfh	ANKS6	0.093	0.36	0.91
Good	Tfh	ANKZF1	-0.06	0.25	0.87
Good	Tfh	ANLN	0.39	0.66	0.98
Good	Tfh	ANO10	0.06	0.77	1
Good	Tfh	ANO6	0.03	0.43	0.93
Good	Tfh	ANO8	0.24	0.073	0.73
Good	Tfh	ANO9	-0.12	0.048	0.66
Good	Tfh	ANP32A	-0.18	0.23	0.87
Good	Tfh	ANP32A-IT1	-0.14	0.72	0.99
Good	Tfh	ANP32B	0.027	0.71	0.99
Good	Tfh	ANP32E	0.064	0.26	0.87
Good	Tfh	ANTXR2	0.16	0.053	0.68
Good	Tfh	ANTXRLP1	-0.044	0.67	0.98
Good	Tfh	ANXA1	0.055	0.11	0.79
Good	Tfh	ANXA11	0.013	0.73	0.99
Good	Tfh	ANXA2	-0.023	0.68	0.98
Good	Tfh	ANXA2R	-0.11	0.44	0.93
Good	Tfh	ANXA4	-0.16	0.13	0.82
Good	Tfh	ANXA5	-0.023	0.62	0.97
Good	Tfh	ANXA6	-0.02	0.82	1
Good	Tfh	ANXA7	-0.065	0.11	0.79
Good	Tfh	ANXA9	0.032	0.88	1
Good	Tfh	AOAH	-0.16	0.58	0.96
Good	Tfh	AOC2	0.21	0.27	0.87
Good	Tfh	AP1AR	-0.022	0.72	0.99
Good	Tfh	AP1B1	-0.07	0.2	0.85
Good	Tfh	AP1G1	0.12	0.18	0.84
Good	Tfh	AP1G2	-0.04	0.35	0.91
Good	Tfh	AP1M1	-0.0091	0.79	1
Good	Tfh	AP1S1	-0.042	0.81	1
Good	Tfh	AP1S2	0.076	0.1	0.79
Good	Tfh	AP1S3	0.27	0.25	0.87
Good	Tfh	AP2A1	-0.07	0.087	0.76
Good	Tfh	AP2A2	-0.074	0.093	0.77
Good	Tfh	AP2B1	0.018	0.86	1
Good	Tfh	AP2M1	0.0025	0.95	1
Good	Tfh	AP2S1	0.2	0.1	0.78
Good	Tfh	AP3B1	-0.013	0.92	1
Good	Tfh	AP3D1	-0.06	0.2	0.85
Good	Tfh	AP3M1	0.055	0.28	0.88
Good	Tfh	AP3M2	0.039	0.66	0.98
Good	Tfh	AP3S1	0.025	0.75	1
Good	Tfh	AP4B1	0.013	0.78	1
Good	Tfh	AP4B1-AS1	0.084	0.35	0.91
Good	Tfh	AP4E1	0.068	0.53	0.95
Good	Tfh	AP4M1	-0.13	0.029	0.6
Good	Tfh	AP4S1	0.036	0.77	1
Good	Tfh	AP5B1	0.017	0.85	1
Good	Tfh	AP5M1	-0.04	0.38	0.91
Good	Tfh	AP5S1	-0.054	0.34	0.9
Good	Tfh	AP5Z1	-0.037	0.48	0.94
Good	Tfh	APAF1	0.04	0.69	0.98
Good	Tfh	APBA2	0.046	0.26	0.87
Good	Tfh	APBA3	0.044	0.44	0.93
Good	Tfh	APBB1	0.044	0.35	0.91
Good	Tfh	APBB1IP	-0.099	0.043	0.65
Good	Tfh	APBB3	-0.24	0.022	0.56
Good	Tfh	APC	-0.075	0.36	0.91
Good	Tfh	APC2	0.13	0.42	0.93
Good	Tfh	APEH	-0.051	0.33	0.9
Good	Tfh	APEX1	-0.056	0.18	0.84
Good	Tfh	APEX2	-0.073	0.64	0.97
Good	Tfh	APH1A	0.11	0.5	0.94
Good	Tfh	APH1B	0.091	0.17	0.84
Good	Tfh	API5	0.031	0.51	0.95
Good	Tfh	APIP	0.16	0.067	0.72
Good	Tfh	APLF	-0.028	0.76	1
Good	Tfh	APLP2	0.061	0.28	0.88
Good	Tfh	APMAP	0.0083	0.8	1
Good	Tfh	APOA1BP	0.024	0.75	1
Good	Tfh	APOBEC2	-0.084	0.44	0.93
Good	Tfh	APOBEC3C	0.078	0.5	0.94
Good	Tfh	APOBEC3D	0.11	0.29	0.88
Good	Tfh	APOBEC3F	0.057	0.5	0.94
Good	Tfh	APOBEC3G	-0.089	0.33	0.9
Good	Tfh	APOBEC3H	-0.37	0.17	0.84
Good	Tfh	APOBR	-0.21	0.16	0.83
Good	Tfh	APOL1	0.028	0.63	0.97
Good	Tfh	APOL2	0.028	0.67	0.98
Good	Tfh	APOL3	0.01	0.88	1
Good	Tfh	APOL6	0.056	0.32	0.9
Good	Tfh	APOLD1	0.11	1	1
Good	Tfh	APOM	0.026	0.87	1
Good	Tfh	APOO	-0.094	0.26	0.87
Good	Tfh	APOOL	0.012	0.87	1
Good	Tfh	APOPT1	0.065	0.52	0.95
Good	Tfh	APP	-0.3	0.075	0.73
Good	Tfh	APPBP2	0.056	0.087	0.76
Good	Tfh	APPL1	0.14	0.025	0.58
Good	Tfh	APPL2	-0.041	0.44	0.93
Good	Tfh	APRT	0.085	0.46	0.94
Good	Tfh	APTR	-0.09	0.2	0.85
Good	Tfh	APTX	0.012	0.84	1
Good	Tfh	AQP11	-0.14	0.56	0.96
Good	Tfh	AQP3	0.034	0.43	0.93
Good	Tfh	AQR	0.0011	0.99	1
Good	Tfh	ARAF	0.044	0.29	0.88
Good	Tfh	ARAP1	0.034	0.58	0.96
Good	Tfh	ARAP2	-0.091	0.33	0.9
Good	Tfh	ARCN1	0.097	0.018	0.54
Good	Tfh	AREG	-0.36	0.29	0.88
Good	Tfh	AREL1	0.083	0.52	0.95
Good	Tfh	ARF1	0.014	0.7	0.98
Good	Tfh	ARF3	0.037	0.57	0.96
Good	Tfh	ARF4	0.073	0.17	0.84
Good	Tfh	ARF5	-0.049	0.46	0.94
Good	Tfh	ARF6	0.03	0.29	0.88
Good	Tfh	ARFGAP1	0.058	0.48	0.94
Good	Tfh	ARFGAP2	-0.045	0.29	0.88
Good	Tfh	ARFGAP3	0.043	0.44	0.93
Good	Tfh	ARFGEF1	0.021	0.77	1
Good	Tfh	ARFGEF2	0.039	0.8	1
Good	Tfh	ARFIP1	0.076	0.53	0.95
Good	Tfh	ARFIP2	-0.08	0.075	0.73
Good	Tfh	ARFRP1	0.037	0.57	0.96
Good	Tfh	ARG1	-0.077	0.7	0.98
Good	Tfh	ARG2	0.18	0.16	0.83
Good	Tfh	ARGFXP2	0.65	0.16	0.83
Good	Tfh	ARGLU1	-0.0012	0.98	1
Good	Tfh	ARHGAP1	0.0067	0.91	1
Good	Tfh	ARHGAP10	-0.17	0.048	0.66
Good	Tfh	ARHGAP11A	-0.017	0.91	1
Good	Tfh	ARHGAP11B	-0.33	0.0027	0.31
Good	Tfh	ARHGAP12	0.05	0.56	0.96
Good	Tfh	ARHGAP15	-0.028	0.38	0.91
Good	Tfh	ARHGAP17	-0.028	0.25	0.87
Good	Tfh	ARHGAP18	-0.047	0.69	0.98
Good	Tfh	ARHGAP19	0.27	0.052	0.68
Good	Tfh	ARHGAP21	-0.016	0.96	1
Good	Tfh	ARHGAP23	-0.14	0.71	0.99
Good	Tfh	ARHGAP25	0.048	0.13	0.82
Good	Tfh	ARHGAP26	0.099	0.39	0.92
Good	Tfh	ARHGAP27	-0.035	0.42	0.92
Good	Tfh	ARHGAP30	0.072	0.19	0.84
Good	Tfh	ARHGAP31	-0.13	0.62	0.97
Good	Tfh	ARHGAP32	0.32	0.48	0.94
Good	Tfh	ARHGAP33	-0.5	0.032	0.61
Good	Tfh	ARHGAP35	-0.035	0.68	0.98
Good	Tfh	ARHGAP4	-0.027	0.53	0.95
Good	Tfh	ARHGAP5	0.12	0.013	0.5
Good	Tfh	ARHGAP5-AS1	0.041	0.91	1
Good	Tfh	ARHGAP9	0.012	0.52	0.95
Good	Tfh	ARHGDIA	0.0017	0.98	1
Good	Tfh	ARHGDIB	0.019	0.75	1
Good	Tfh	ARHGEF1	-0.006	0.9	1
Good	Tfh	ARHGEF10	-0.3	0.33	0.9
Good	Tfh	ARHGEF11	0.072	0.35	0.91
Good	Tfh	ARHGEF12	-0.19	0.15	0.83
Good	Tfh	ARHGEF18	0.072	0.29	0.88
Good	Tfh	ARHGEF19	-0.029	0.7	0.98
Good	Tfh	ARHGEF2	0.047	0.094	0.77
Good	Tfh	ARHGEF26	-0.0017	1	1
Good	Tfh	ARHGEF28	0.67	1	1
Good	Tfh	ARHGEF3	-0.0082	0.9	1
Good	Tfh	ARHGEF34P	0.035	0.85	1
Good	Tfh	ARHGEF39	-0.12	0.44	0.93
Good	Tfh	ARHGEF4	-0.06	0.73	0.99
Good	Tfh	ARHGEF5	0.22	0.5	0.94
Good	Tfh	ARHGEF6	0.05	0.65	0.97
Good	Tfh	ARHGEF7	0.071	0.14	0.82
Good	Tfh	ARHGEF9	0.17	0.0041	0.33
Good	Tfh	ARID1A	0.1	0.33	0.9
Good	Tfh	ARID1B	0.062	0.3	0.89
Good	Tfh	ARID2	0.068	0.48	0.94
Good	Tfh	ARID3A	0.17	0.83	1
Good	Tfh	ARID3B	-0.0059	0.94	1
Good	Tfh	ARID4A	-0.056	0.24	0.87
Good	Tfh	ARID4B	-0.028	0.27	0.88
Good	Tfh	ARID5A	-0.019	0.81	1
Good	Tfh	ARID5B	-0.037	0.58	0.96
Good	Tfh	ARIH1	0.027	0.78	1
Good	Tfh	ARIH2	-0.015	0.25	0.87
Good	Tfh	ARIH2OS	-0.13	0.25	0.87
Good	Tfh	ARL1	0.045	0.38	0.91
Good	Tfh	ARL10	0.014	0.92	1
Good	Tfh	ARL11	0.0052	0.99	1
Good	Tfh	ARL13B	0.066	0.3	0.89
Good	Tfh	ARL14EP	0.067	0.18	0.84
Good	Tfh	ARL15	-0.07	0.54	0.95
Good	Tfh	ARL16	-0.14	0.07	0.72
Good	Tfh	ARL17A	-0.067	0.49	0.94
Good	Tfh	ARL2	0.15	0.11	0.79
Good	Tfh	ARL2BP	0.023	0.54	0.95
Good	Tfh	ARL3	0.16	0.12	0.81
Good	Tfh	ARL4A	-0.014	0.89	1
Good	Tfh	ARL4C	0.11	0.066	0.72
Good	Tfh	ARL4D	0.1	0.61	0.97
Good	Tfh	ARL5A	-0.014	0.79	1
Good	Tfh	ARL5B	-0.0058	0.97	1
Good	Tfh	ARL6	-0.12	0.29	0.88
Good	Tfh	ARL6IP1	0.0032	0.91	1
Good	Tfh	ARL6IP4	0.051	0.49	0.94
Good	Tfh	ARL6IP5	0.047	0.3	0.89
Good	Tfh	ARL6IP6	-0.016	0.8	1
Good	Tfh	ARL8A	-0.083	0.37	0.91
Good	Tfh	ARL8B	0.011	0.77	1
Good	Tfh	ARMC1	-0.12	0.041	0.64
Good	Tfh	ARMC10	0.052	0.17	0.84
Good	Tfh	ARMC12	-0.014	0.94	1
Good	Tfh	ARMC2	-0.12	0.34	0.9
Good	Tfh	ARMC5	-0.13	0.075	0.73
Good	Tfh	ARMC6	0.068	0.34	0.9
Good	Tfh	ARMC7	-0.16	0.1	0.78
Good	Tfh	ARMC8	0.08	0.0047	0.36
Good	Tfh	ARMC9	-0.05	0.83	1
Good	Tfh	ARMCX1	-0.23	0.26	0.87
Good	Tfh	ARMCX2	0.013	0.97	1
Good	Tfh	ARMCX3	0.057	0.16	0.83
Good	Tfh	ARMCX4	0.12	1	1
Good	Tfh	ARMCX5	-0.063	0.51	0.95
Good	Tfh	ARMCX5-GPRASP2	-0.16	0.14	0.82
Good	Tfh	ARMCX6	-0.033	0.43	0.93
Good	Tfh	ARMT1	0.024	0.28	0.88
Good	Tfh	ARNT	0.096	0.44	0.93
Good	Tfh	ARNTL	-0.014	0.81	1
Good	Tfh	ARNTL2	-0.96	0.051	0.68
Good	Tfh	ARPC1A	-0.03	0.37	0.91
Good	Tfh	ARPC1B	0.029	0.75	1
Good	Tfh	ARPC2	0.014	0.84	1
Good	Tfh	ARPC3	0.017	0.82	1
Good	Tfh	ARPC4	0.17	0.11	0.79
Good	Tfh	ARPC5	0.038	0.38	0.91
Good	Tfh	ARPC5L	0.058	0.36	0.91
Good	Tfh	ARPP19	0.12	0.1	0.79
Good	Tfh	ARR3	-0.07	0.77	1
Good	Tfh	ARRB1	-0.14	0.36	0.91
Good	Tfh	ARRB2	-0.12	0.25	0.87
Good	Tfh	ARRDC1	-0.0028	0.94	1
Good	Tfh	ARRDC1-AS1	0.044	0.2	0.85
Good	Tfh	ARRDC2	-0.084	0.077	0.74
Good	Tfh	ARRDC3	-0.27	0.035	0.62
Good	Tfh	ARRDC3-AS1	-0.072	0.54	0.95
Good	Tfh	ARRDC4	0.17	0.081	0.75
Good	Tfh	ARRDC5	0.047	0.62	0.97
Good	Tfh	ARSA	-0.17	0.024	0.57
Good	Tfh	ARSB	0.093	0.41	0.92
Good	Tfh	ARSD	0.13	0.57	0.96
Good	Tfh	ARSG	-0.044	0.35	0.91
Good	Tfh	ARSK	0.0047	0.96	1
Good	Tfh	ARV1	0.0038	0.94	1
Good	Tfh	ARVCF	-0.24	0.22	0.86
Good	Tfh	ASAH1	0.01	0.82	1
Good	Tfh	ASAP1	-0.058	0.2	0.85
Good	Tfh	ASAP1-IT2	-0.029	0.82	1
Good	Tfh	ASAP3	-0.11	0.71	0.99
Good	Tfh	ASB1	0.077	0.35	0.91
Good	Tfh	ASB13	-0.054	0.076	0.73
Good	Tfh	ASB14	-0.33	0.07	0.72
Good	Tfh	ASB16	-0.16	1	1
Good	Tfh	ASB16-AS1	0.051	0.5	0.95
Good	Tfh	ASB2	-0.071	0.48	0.94
Good	Tfh	ASB3	0.011	0.91	1
Good	Tfh	ASB6	0.00018	1	1
Good	Tfh	ASB7	0.025	0.86	1
Good	Tfh	ASB8	-0.045	0.29	0.89
Good	Tfh	ASCC1	0.024	0.77	1
Good	Tfh	ASCC2	0.031	0.42	0.93
Good	Tfh	ASCC3	0.034	0.69	0.98
Good	Tfh	ASF1A	0.074	0.12	0.81
Good	Tfh	ASF1B	-0.17	0.29	0.88
Good	Tfh	ASH1L	-0.078	0.26	0.87
Good	Tfh	ASH1L-AS1	-0.2	0.033	0.62
Good	Tfh	ASH2L	-0.023	0.46	0.94
Good	Tfh	ASL	-0.024	0.84	1
Good	Tfh	ASNA1	0.038	0.67	0.98
Good	Tfh	ASNS	-0.2	0.087	0.76
Good	Tfh	ASNSD1	0.036	0.38	0.91
Good	Tfh	ASPH	0.29	0.015	0.54
Good	Tfh	ASPHD2	-0.038	0.69	0.98
Good	Tfh	ASPM	-0.19	0.27	0.88
Good	Tfh	ASPRV1	-0.072	0.79	1
Good	Tfh	ASPSCR1	-0.0027	0.97	1
Good	Tfh	ASRGL1	-0.16	0.31	0.9
Good	Tfh	ASTE1	-0.034	0.6	0.96
Good	Tfh	ASTN2	-0.22	0.49	0.94
Good	Tfh	ASUN	0.085	0.077	0.74
Good	Tfh	ASXL1	-0.085	0.011	0.48
Good	Tfh	ASXL2	-0.16	0.19	0.85
Good	Tfh	ATAD1	-0.0073	0.93	1
Good	Tfh	ATAD2	0.031	0.8	1
Good	Tfh	ATAD2B	-0.11	0.37	0.91
Good	Tfh	ATAD3A	0.12	1	1
Good	Tfh	ATAD3B	-0.013	0.84	1
Good	Tfh	ATAD3C	0.39	0.2	0.85
Good	Tfh	ATAD5	0.038	0.77	1
Good	Tfh	ATAT1	0.0042	0.97	1
Good	Tfh	ATE1	0.065	0.47	0.94
Good	Tfh	ATF1	-0.058	0.26	0.87
Good	Tfh	ATF2	0.068	0.4	0.92
Good	Tfh	ATF4	-0.049	0.35	0.91
Good	Tfh	ATF5	0.05	0.64	0.97
Good	Tfh	ATF6	0.044	0.16	0.83
Good	Tfh	ATF6B	-0.19	0.0019	0.28
Good	Tfh	ATF7	0.12	0.083	0.75
Good	Tfh	ATF7IP	-0.041	0.61	0.97
Good	Tfh	ATF7IP2	-0.042	0.66	0.98
Good	Tfh	ATG10	0.02	0.7	0.98
Good	Tfh	ATG101	0.18	0.12	0.8
Good	Tfh	ATG12	0.063	0.27	0.88
Good	Tfh	ATG13	-0.0056	0.88	1
Good	Tfh	ATG14	-0.0077	0.9	1
Good	Tfh	ATG16L1	-0.072	0.37	0.91
Good	Tfh	ATG16L2	-0.12	0.013	0.5
Good	Tfh	ATG2A	-0.018	0.82	1
Good	Tfh	ATG2B	0.039	0.68	0.98
Good	Tfh	ATG3	0.0027	0.96	1
Good	Tfh	ATG4A	0.061	0.23	0.86
Good	Tfh	ATG4B	-0.085	0.066	0.72
Good	Tfh	ATG4C	0.072	0.32	0.9
Good	Tfh	ATG4D	0.044	1	1
Good	Tfh	ATG5	0.0023	0.97	1
Good	Tfh	ATG7	-0.077	0.37	0.91
Good	Tfh	ATG9A	0.071	0.26	0.87
Good	Tfh	ATG9B	0.001	0.99	1
Good	Tfh	ATHL1	-0.13	0.082	0.75
Good	Tfh	ATIC	0.038	0.65	0.97
Good	Tfh	ATL1	-0.18	0.35	0.91
Good	Tfh	ATL2	-0.019	0.86	1
Good	Tfh	ATL3	0.092	0.031	0.6
Good	Tfh	ATM	-0.006	0.95	1
Good	Tfh	ATMIN	0.017	0.76	1
Good	Tfh	ATN1	0.096	0.68	0.98
Good	Tfh	ATOX1	-0.0062	0.94	1
Good	Tfh	ATP10A	0.093	0.43	0.93
Good	Tfh	ATP10D	-0.21	0.44	0.93
Good	Tfh	ATP11A	-0.014	0.92	1
Good	Tfh	ATP11B	0.064	0.51	0.95
Good	Tfh	ATP11C	0.031	0.71	0.99
Good	Tfh	ATP13A1	-0.024	0.63	0.97
Good	Tfh	ATP13A2	0.062	0.36	0.91
Good	Tfh	ATP13A3	0.067	0.57	0.96
Good	Tfh	ATP13A4	-0.17	0.19	0.85
Good	Tfh	ATP1A1	-0.083	0.32	0.9
Good	Tfh	ATP1A1-AS1	-0.018	0.77	1
Good	Tfh	ATP1A3	0.077	0.69	0.98
Good	Tfh	ATP1B3	0.002	0.95	1
Good	Tfh	ATP2A2	-0.088	0.47	0.94
Good	Tfh	ATP2A3	-0.084	0.03	0.6
Good	Tfh	ATP2B1	-0.0093	0.89	1
Good	Tfh	ATP2B4	0.083	0.33	0.9
Good	Tfh	ATP2C1	-0.059	0.47	0.94
Good	Tfh	ATP2C2	-0.52	0.0048	0.36
Good	Tfh	ATP5A1	-0.00036	0.99	1
Good	Tfh	ATP5B	-0.04	0.37	0.91
Good	Tfh	ATP5C1	-0.015	0.71	0.99
Good	Tfh	ATP5D	0.14	0.15	0.83
Good	Tfh	ATP5E	0.18	0.3	0.89
Good	Tfh	ATP5F1	0.0023	0.95	1
Good	Tfh	ATP5G1	0.024	0.8	1
Good	Tfh	ATP5G2	0.04	0.74	0.99
Good	Tfh	ATP5G3	-0.026	0.64	0.97
Good	Tfh	ATP5H	0.066	0.44	0.93
Good	Tfh	ATP5I	0.25	0.091	0.76
Good	Tfh	ATP5J	0.14	0.18	0.84
Good	Tfh	ATP5J2	0.23	0.12	0.8
Good	Tfh	ATP5L	0.091	0.42	0.93
Good	Tfh	ATP5O	0.011	0.89	1
Good	Tfh	ATP5S	-0.14	0.036	0.62
Good	Tfh	ATP5SL	0.017	0.69	0.98
Good	Tfh	ATP6AP1	0.094	0.13	0.81
Good	Tfh	ATP6AP1L	-0.2	0.11	0.79
Good	Tfh	ATP6AP2	-0.0064	0.86	1
Good	Tfh	ATP6V0A1	-0.19	0.31	0.89
Good	Tfh	ATP6V0A2	-0.03	0.55	0.95
Good	Tfh	ATP6V0B	0.0004	1	1
Good	Tfh	ATP6V0C	0.02	0.87	1
Good	Tfh	ATP6V0D1	0.021	0.73	0.99
Good	Tfh	ATP6V0E1	0.046	0.48	0.94
Good	Tfh	ATP6V0E2	0.066	1	1
Good	Tfh	ATP6V0E2-AS1	0.0017	1	1
Good	Tfh	ATP6V1A	-0.075	0.44	0.93
Good	Tfh	ATP6V1B2	0.04	0.57	0.96
Good	Tfh	ATP6V1C1	0.059	0.26	0.87
Good	Tfh	ATP6V1D	0.0095	0.66	0.98
Good	Tfh	ATP6V1E1	0.042	0.39	0.92
Good	Tfh	ATP6V1E2	0.07	0.73	0.99
Good	Tfh	ATP6V1F	0.05	0.6	0.96
Good	Tfh	ATP6V1G1	0.056	0.51	0.95
Good	Tfh	ATP6V1G2	-0.12	0.58	0.96
Good	Tfh	ATP6V1H	-0.031	0.38	0.91
Good	Tfh	ATP7A	0.052	0.73	0.99
Good	Tfh	ATP7B	-0.29	0.48	0.94
Good	Tfh	ATP8A1	0.043	0.73	0.99
Good	Tfh	ATP8A2	0.35	0.35	0.91
Good	Tfh	ATP8B1	-0.025	0.87	1
Good	Tfh	ATP8B2	-0.045	0.53	0.95
Good	Tfh	ATP8B3	0.013	0.92	1
Good	Tfh	ATP9A	0.094	0.85	1
Good	Tfh	ATP9B	0.1	0.38	0.91
Good	Tfh	ATPAF1	0.028	0.53	0.95
Good	Tfh	ATPAF2	-0.12	0.0041	0.33
Good	Tfh	ATPIF1	0.084	0.32	0.9
Good	Tfh	ATR	-0.00078	0.99	1
Good	Tfh	ATRAID	0.011	0.9	1
Good	Tfh	ATRIP	0.08	0.13	0.81
Good	Tfh	ATRN	-0.12	0.59	0.96
Good	Tfh	ATRX	-0.037	0.53	0.95
Good	Tfh	ATXN1	0.008	0.92	1
Good	Tfh	ATXN10	-0.064	0.062	0.72
Good	Tfh	ATXN1L	0.15	0.24	0.87
Good	Tfh	ATXN2	0.17	0.0045	0.35
Good	Tfh	ATXN2L	-0.093	0.11	0.79
Good	Tfh	ATXN3	0.057	0.29	0.88
Good	Tfh	ATXN7	-0.089	0.41	0.92
Good	Tfh	ATXN7L1	-0.14	0.012	0.49
Good	Tfh	ATXN7L2	0.057	0.6	0.97
Good	Tfh	ATXN7L3	0.038	0.85	1
Good	Tfh	ATXN7L3B	0.023	0.78	1
Good	Tfh	AUH	-0.046	0.5	0.94
Good	Tfh	AUP1	-0.024	0.58	0.96
Good	Tfh	AURKA	0.29	0.071	0.73
Good	Tfh	AURKAIP1	0.078	0.4	0.92
Good	Tfh	AURKAPS1	-0.22	0.62	0.97
Good	Tfh	AURKB	-0.53	0.22	0.86
Good	Tfh	AUTS2	0.19	0.2	0.85
Good	Tfh	AVEN	-0.093	0.043	0.65
Good	Tfh	AVIL	0.0056	0.98	1
Good	Tfh	AVL9	-0.22	0.001	0.23
Good	Tfh	AVPI1	-0.29	0.23	0.87
Good	Tfh	AXIN1	0.026	0.46	0.94
Good	Tfh	AXIN2	0.17	0.17	0.84
Good	Tfh	AXL	-0.11	0.48	0.94
Good	Tfh	AZI2	0.014	0.79	1
Good	Tfh	AZIN1	0.014	0.83	1
Good	Tfh	AZIN1-AS1	-0.095	0.39	0.92
Good	Tfh	AZIN2	0.091	1	1
Good	Tfh	B2M	0.055	0.48	0.94
Good	Tfh	B3GALNT1	0.29	0.39	0.92
Good	Tfh	B3GALNT2	-0.09	0.32	0.9
Good	Tfh	B3GALT2	-0.089	0.75	1
Good	Tfh	B3GALT4	0.057	0.48	0.94
Good	Tfh	B3GALT6	-0.057	0.48	0.94
Good	Tfh	B3GAT3	-0.042	0.49	0.94
Good	Tfh	B3GLCT	0.039	1	1
Good	Tfh	B3GNT2	-0.044	0.53	0.95
Good	Tfh	B3GNT5	-0.29	0.12	0.8
Good	Tfh	B3GNT8	0.059	0.76	1
Good	Tfh	B3GNT9	-0.099	0.5	0.94
Good	Tfh	B3GNTL1	0.12	0.25	0.87
Good	Tfh	B4GALNT3	0.31	0.13	0.81
Good	Tfh	B4GALT1	-0.18	0.024	0.57
Good	Tfh	B4GALT2	0.16	0.56	0.96
Good	Tfh	B4GALT3	0.034	0.5	0.94
Good	Tfh	B4GALT4	-0.00017	1	1
Good	Tfh	B4GALT5	0.42	0.049	0.66
Good	Tfh	B4GALT7	0.1	0.31	0.89
Good	Tfh	B4GAT1	0.098	0.35	0.91
Good	Tfh	B9D2	0.11	0.32	0.9
Good	Tfh	BABAM1	0.053	0.46	0.94
Good	Tfh	BACE1	-0.075	1	1
Good	Tfh	BACH1	0.054	0.69	0.98
Good	Tfh	BACH2	0.075	0.57	0.96
Good	Tfh	BAD	0.045	0.61	0.97
Good	Tfh	BAG1	0.029	0.44	0.93
Good	Tfh	BAG2	0.16	0.11	0.8
Good	Tfh	BAG3	0.091	0.31	0.9
Good	Tfh	BAG4	0.075	0.22	0.86
Good	Tfh	BAG5	0.027	0.78	1
Good	Tfh	BAG6	-0.036	0.7	0.98
Good	Tfh	BAHD1	0.093	0.073	0.73
Good	Tfh	BAIAP2	0.14	0.51	0.95
Good	Tfh	BAIAP2-AS1	0.27	0.3	0.89
Good	Tfh	BAIAP2L1	0.19	1	1
Good	Tfh	BAIAP3	-0.16	0.41	0.92
Good	Tfh	BAK1	-0.022	0.61	0.97
Good	Tfh	BANF1	0.12	0.25	0.87
Good	Tfh	BANP	0.078	0.29	0.89
Good	Tfh	BAP1	-0.067	0.25	0.87
Good	Tfh	BARD1	-0.06	0.53	0.95
Good	Tfh	BATF	0.046	0.7	0.98
Good	Tfh	BAX	0.14	0.33	0.9
Good	Tfh	BAZ1A	-0.044	0.25	0.87
Good	Tfh	BAZ1B	-0.086	0.028	0.6
Good	Tfh	BAZ2A	0.029	0.7	0.98
Good	Tfh	BAZ2B	-0.14	0.18	0.84
Good	Tfh	BBC3	-0.28	0.11	0.79
Good	Tfh	BBIP1	-0.12	0.057	0.7
Good	Tfh	BBS1	-0.045	0.5	0.94
Good	Tfh	BBS10	0.24	0.36	0.91
Good	Tfh	BBS12	-0.025	0.84	1
Good	Tfh	BBS2	-0.063	0.69	0.98
Good	Tfh	BBS4	-0.087	0.48	0.94
Good	Tfh	BBS5	-0.42	0.17	0.84
Good	Tfh	BBS7	-0.063	0.67	0.98
Good	Tfh	BBS9	0.068	0.57	0.96
Good	Tfh	BBX	0.012	0.82	1
Good	Tfh	BCAP29	0.18	0.0082	0.45
Good	Tfh	BCAP31	0.04	0.53	0.95
Good	Tfh	BCAR3	-0.36	1	1
Good	Tfh	BCAS2	-0.03	0.61	0.97
Good	Tfh	BCAS3	-0.13	0.12	0.8
Good	Tfh	BCAS4	0.11	0.49	0.94
Good	Tfh	BCAT1	-0.65	0.18	0.84
Good	Tfh	BCAT2	0.042	0.61	0.97
Good	Tfh	BCCIP	0.048	0.28	0.88
Good	Tfh	BCDIN3D	0.099	0.32	0.9
Good	Tfh	BCDIN3D-AS1	0.18	0.58	0.96
Good	Tfh	BCKDHA	0.0013	0.99	1
Good	Tfh	BCKDHB	-0.025	0.63	0.97
Good	Tfh	BCKDK	-0.009	0.89	1
Good	Tfh	BCL10	0.0012	0.96	1
Good	Tfh	BCL11B	0.031	0.76	1
Good	Tfh	BCL2	0.031	0.69	0.98
Good	Tfh	BCL2A1	0.019	0.77	1
Good	Tfh	BCL2L1	0.0079	0.85	1
Good	Tfh	BCL2L11	-0.024	0.64	0.97
Good	Tfh	BCL2L12	-0.062	0.22	0.86
Good	Tfh	BCL2L13	0.0058	0.92	1
Good	Tfh	BCL2L14	-0.25	0.11	0.79
Good	Tfh	BCL2L15	0.22	0.31	0.89
Good	Tfh	BCL3	0.092	0.57	0.96
Good	Tfh	BCL6	0.092	0.52	0.95
Good	Tfh	BCL7A	0.16	0.26	0.87
Good	Tfh	BCL7B	-0.02	0.64	0.97
Good	Tfh	BCL7C	0.21	0.069	0.72
Good	Tfh	BCL9	0.19	0.24	0.87
Good	Tfh	BCL9L	0.065	0.7	0.98
Good	Tfh	BCLAF1	-0.014	0.69	0.98
Good	Tfh	BCO2	0.1	0.69	0.98
Good	Tfh	BCOR	-0.031	0.64	0.97
Good	Tfh	BCORL1	0.0093	0.95	1
Good	Tfh	BCR	0.055	0.65	0.97
Good	Tfh	BCS1L	-0.086	0.19	0.84
Good	Tfh	BDH1	0.075	0.41	0.92
Good	Tfh	BDH2	-0.043	0.54	0.95
Good	Tfh	BDP1	-0.00022	1	1
Good	Tfh	BECN1	-0.03	0.4	0.92
Good	Tfh	BEGAIN	0.27	0.22	0.86
Good	Tfh	BEND3	0.53	0.0007	0.23
Good	Tfh	BEND3P3	0.21	0.54	0.95
Good	Tfh	BEND4	-0.17	0.69	0.98
Good	Tfh	BEND5	-0.00034	1	1
Good	Tfh	BEST4	0.29	0.37	0.91
Good	Tfh	BET1	0.078	0.16	0.83
Good	Tfh	BET1L	-0.015	0.79	1
Good	Tfh	BEX2	0.05	0.65	0.97
Good	Tfh	BEX4	0.057	0.49	0.94
Good	Tfh	BEX5	0.048	0.57	0.96
Good	Tfh	BFAR	-0.079	0.084	0.75
Good	Tfh	BFSP2	-0.14	0.44	0.93
Good	Tfh	BHLHB9	0.27	0.46	0.94
Good	Tfh	BHLHE40	-0.049	0.55	0.96
Good	Tfh	BHLHE40-AS1	-0.14	0.55	0.96
Good	Tfh	BICD1	-0.15	0.26	0.87
Good	Tfh	BICD2	0.056	0.39	0.92
Good	Tfh	BID	0.11	0.2	0.85
Good	Tfh	BIK	-0.17	0.082	0.75
Good	Tfh	BIN1	0.041	0.54	0.95
Good	Tfh	BIN2	-0.038	0.33	0.9
Good	Tfh	BIN3	0.018	0.71	0.99
Good	Tfh	BIRC2	0.074	0.26	0.87
Good	Tfh	BIRC3	0.15	0.058	0.71
Good	Tfh	BIRC5	0.0012	1	1
Good	Tfh	BIRC6	-0.042	0.69	0.98
Good	Tfh	BIRC6-AS2	0.046	0.8	1
Good	Tfh	BISPR	-0.15	0.019	0.55
Good	Tfh	BIVM	-0.013	0.81	1
Good	Tfh	BLCAP	-0.0015	0.98	1
Good	Tfh	BLK	0.33	0.54	0.95
Good	Tfh	BLM	-0.14	0.26	0.87
Good	Tfh	BLMH	-0.012	0.82	1
Good	Tfh	BLOC1S1	-0.1	0.18	0.84
Good	Tfh	BLOC1S2	0.0042	0.93	1
Good	Tfh	BLOC1S3	0.038	0.63	0.97
Good	Tfh	BLOC1S4	0.032	0.63	0.97
Good	Tfh	BLOC1S6	-0.052	0.59	0.96
Good	Tfh	BLVRA	0.037	0.57	0.96
Good	Tfh	BLVRB	0.016	0.86	1
Good	Tfh	BLZF1	-0.0034	0.95	1
Good	Tfh	BMF	-0.17	0.52	0.95
Good	Tfh	BMP1	-0.29	1	1
Good	Tfh	BMP2K	-0.2	0.31	0.9
Good	Tfh	BMP4	-0.63	0.25	0.87
Good	Tfh	BMP8A	-0.23	0.034	0.62
Good	Tfh	BMPR1A	0.21	0.17	0.84
Good	Tfh	BMPR2	0.051	0.67	0.98
Good	Tfh	BMS1	0.053	0.13	0.82
Good	Tfh	BMS1P20	0.0078	0.82	1
Good	Tfh	BMS1P4	-0.17	0.16	0.83
Good	Tfh	BMS1P5	-0.21	1	1
Good	Tfh	BMS1P6	-0.14	0.11	0.79
Good	Tfh	BNIP1	-0.078	0.36	0.91
Good	Tfh	BNIP2	-0.00057	0.99	1
Good	Tfh	BNIP3	0.1	0.2	0.85
Good	Tfh	BNIP3L	0.071	0.19	0.84
Good	Tfh	BNIPL	-0.12	0.4	0.92
Good	Tfh	BOD1	-0.041	0.63	0.97
Good	Tfh	BOD1L1	-0.038	0.27	0.88
Good	Tfh	BOLA1	-0.083	1	1
Good	Tfh	BOLA3	0.1	0.46	0.94
Good	Tfh	BOLA3-AS1	-0.15	0.53	0.95
Good	Tfh	BOP1	0.043	0.63	0.97
Good	Tfh	BORA	-0.062	0.57	0.96
Good	Tfh	BPGM	0.082	0.43	0.93
Good	Tfh	BPHL	-0.03	0.8	1
Good	Tfh	BPNT1	0.08	0.34	0.9
Good	Tfh	BPTF	-0.061	0.49	0.94
Good	Tfh	BRAF	-0.018	0.81	1
Good	Tfh	BRAP	-0.002	0.97	1
Good	Tfh	BRAT1	0.022	0.76	1
Good	Tfh	BRCA1	-0.18	0.57	0.96
Good	Tfh	BRCA2	-0.22	0.036	0.62
Good	Tfh	BRCC3	-0.079	0.14	0.82
Good	Tfh	BRD1	0.059	0.32	0.9
Good	Tfh	BRD2	-0.015	0.66	0.98
Good	Tfh	BRD3	0.11	0.057	0.7
Good	Tfh	BRD4	0.012	0.89	1
Good	Tfh	BRD7	0.02	0.78	1
Good	Tfh	BRD7P3	-0.75	0.0014	0.25
Good	Tfh	BRD8	-0.039	0.5	0.94
Good	Tfh	BRD9	0.029	0.19	0.84
Good	Tfh	BRE	-0.014	0.73	0.99
Good	Tfh	BRE-AS1	-0.84	0.017	0.54
Good	Tfh	BRF1	-0.1	0.17	0.84
Good	Tfh	BRF2	0.11	0.25	0.87
Good	Tfh	BRI3	0.0015	0.99	1
Good	Tfh	BRI3BP	0.15	0.045	0.66
Good	Tfh	BRICD5	0.074	0.64	0.97
Good	Tfh	BRIP1	0.16	0.37	0.91
Good	Tfh	BRIX1	-0.055	0.24	0.87
Good	Tfh	BRK1	0.039	0.6	0.97
Good	Tfh	BRMS1	0.011	0.84	1
Good	Tfh	BRMS1L	0.27	0.0037	0.33
Good	Tfh	BROX	-0.041	0.64	0.97
Good	Tfh	BRPF1	0.087	0.15	0.83
Good	Tfh	BRPF3	0.022	0.86	1
Good	Tfh	BRWD1	-0.029	0.65	0.97
Good	Tfh	BRWD3	-0.07	0.66	0.98
Good	Tfh	BSCL2	-0.25	0.097	0.78
Good	Tfh	BSDC1	-0.066	0.15	0.83
Good	Tfh	BSG	-0.013	0.83	1
Good	Tfh	BSPRY	0.15	0.4	0.92
Good	Tfh	BST2	0.047	0.62	0.97
Good	Tfh	BTAF1	-0.047	0.8	1
Good	Tfh	BTBD1	0.05	0.54	0.95
Good	Tfh	BTBD10	-0.028	0.6	0.97
Good	Tfh	BTBD11	0.14	0.068	0.72
Good	Tfh	BTBD18	-0.17	0.3	0.89
Good	Tfh	BTBD19	-0.32	0.081	0.74
Good	Tfh	BTBD2	-0.097	0.064	0.72
Good	Tfh	BTBD3	-0.32	0.034	0.62
Good	Tfh	BTBD6	0.071	0.17	0.84
Good	Tfh	BTBD7	-0.14	0.12	0.8
Good	Tfh	BTBD8	-0.48	0.017	0.54
Good	Tfh	BTBD9	-0.0065	0.83	1
Good	Tfh	BTD	-0.096	0.29	0.88
Good	Tfh	BTF3	0.011	0.87	1
Good	Tfh	BTF3L4	0.0078	0.82	1
Good	Tfh	BTG1	0.044	0.6	0.97
Good	Tfh	BTG2	0.046	0.7	0.98
Good	Tfh	BTG3	-0.17	0.15	0.83
Good	Tfh	BTLA	0.034	0.67	0.98
Good	Tfh	BTN2A1	-0.0092	0.82	1
Good	Tfh	BTN2A2	-0.004	0.97	1
Good	Tfh	BTN2A3P	0.23	0.095	0.77
Good	Tfh	BTN3A1	0.073	0.075	0.73
Good	Tfh	BTN3A2	0.058	0.14	0.82
Good	Tfh	BTN3A3	0.021	0.61	0.97
Good	Tfh	BTRC	0.13	0.0066	0.41
Good	Tfh	BUB1	0.12	0.52	0.95
Good	Tfh	BUB1B	-0.42	0.2	0.85
Good	Tfh	BUB3	0.063	0.17	0.84
Good	Tfh	BUD13	0.045	0.44	0.93
Good	Tfh	BUD31	0.16	0.2	0.85
Good	Tfh	BYSL	-0.17	0.39	0.92
Good	Tfh	BZRAP1	-0.15	0.67	0.98
Good	Tfh	BZRAP1-AS1	0.029	0.45	0.93
Good	Tfh	BZW1	0.017	0.59	0.96
Good	Tfh	BZW2	-0.044	0.54	0.95
Good	Tfh	C10orf12	-0.16	0.19	0.84
Good	Tfh	C10orf128	-0.21	0.41	0.92
Good	Tfh	C10orf2	0.12	0.32	0.9
Good	Tfh	C10orf32	0.026	0.69	0.98
Good	Tfh	C10orf35	-0.071	0.28	0.88
Good	Tfh	C10orf54	0.036	0.57	0.96
Good	Tfh	C10orf76	-0.14	0.37	0.91
Good	Tfh	C10orf88	-0.024	0.77	1
Good	Tfh	C10orf95	0.088	0.46	0.94
Good	Tfh	C11orf1	0.069	0.48	0.94
Good	Tfh	C11orf21	-0.022	0.44	0.93
Good	Tfh	C11orf24	-0.073	0.05	0.67
Good	Tfh	C11orf30	0.054	0.41	0.92
Good	Tfh	C11orf31	0.054	0.44	0.93
Good	Tfh	C11orf45	0.033	0.95	1
Good	Tfh	C11orf49	-0.092	0.09	0.76
Good	Tfh	C11orf54	-0.044	0.41	0.92
Good	Tfh	C11orf57	0.093	0.2	0.85
Good	Tfh	C11orf58	0.03	0.53	0.95
Good	Tfh	C11orf63	0.28	0.015	0.54
Good	Tfh	C11orf68	0.045	0.35	0.91
Good	Tfh	C11orf71	-0.058	0.22	0.86
Good	Tfh	C11orf73	0.025	0.61	0.97
Good	Tfh	C11orf74	-0.048	0.72	0.99
Good	Tfh	C11orf80	-0.085	1	1
Good	Tfh	C11orf84	0.12	0.49	0.94
Good	Tfh	C12orf10	-0.023	0.75	1
Good	Tfh	C12orf29	0.058	0.42	0.93
Good	Tfh	C12orf4	-0.12	0.054	0.69
Good	Tfh	C12orf42	-0.19	0.11	0.79
Good	Tfh	C12orf43	0.079	0.26	0.87
Good	Tfh	C12orf45	0.034	0.69	0.98
Good	Tfh	C12orf49	-0.032	0.71	0.99
Good	Tfh	C12orf57	0.11	0.32	0.9
Good	Tfh	C12orf60	0.093	0.48	0.94
Good	Tfh	C12orf65	0.087	0.36	0.91
Good	Tfh	C12orf66	-0.073	0.45	0.93
Good	Tfh	C12orf73	-0.0021	0.97	1
Good	Tfh	C12orf75	0.021	0.85	1
Good	Tfh	C12orf76	0.019	0.76	1
Good	Tfh	C12orf79	-0.11	0.53	0.95
Good	Tfh	C14orf1	0.052	0.52	0.95
Good	Tfh	C14orf119	0.031	0.62	0.97
Good	Tfh	C14orf132	-0.63	0.0017	0.27
Good	Tfh	C14orf142	-0.027	0.75	1
Good	Tfh	C14orf159	-0.088	0.25	0.87
Good	Tfh	C14orf166	-0.021	0.66	0.98
Good	Tfh	C14orf169	0.077	0.27	0.88
Good	Tfh	C14orf2	0.089	0.36	0.91
Good	Tfh	C14orf28	-0.081	0.11	0.8
Good	Tfh	C14orf79	-0.03	0.89	1
Good	Tfh	C14orf80	-0.082	1	1
Good	Tfh	C14orf93	-0.088	0.21	0.85
Good	Tfh	C15orf39	0.003	0.99	1
Good	Tfh	C15orf40	0.073	0.15	0.83
Good	Tfh	C15orf41	-0.18	0.33	0.9
Good	Tfh	C15orf52	-0.18	0.17	0.84
Good	Tfh	C15orf53	-0.41	0.13	0.82
Good	Tfh	C15orf57	0.0036	0.97	1
Good	Tfh	C15orf61	0.25	0.099	0.78
Good	Tfh	C15orf62	-0.2	0.28	0.88
Good	Tfh	C16orf13	0.078	0.37	0.91
Good	Tfh	C16orf45	-0.05	0.72	0.99
Good	Tfh	C16orf46	0.048	0.76	1
Good	Tfh	C16orf52	0.2	0.39	0.92
Good	Tfh	C16orf54	0.13	0.092	0.77
Good	Tfh	C16orf58	-0.00063	1	1
Good	Tfh	C16orf62	0.01	0.92	1
Good	Tfh	C16orf70	-0.039	0.7	0.98
Good	Tfh	C16orf71	-0.18	0.28	0.88
Good	Tfh	C16orf72	0.035	0.62	0.97
Good	Tfh	C16orf74	-0.028	0.89	1
Good	Tfh	C16orf86	-0.26	0.00054	0.22
Good	Tfh	C16orf87	-0.11	0.18	0.84
Good	Tfh	C16orf91	0.015	0.88	1
Good	Tfh	C16orf95	-0.23	0.12	0.81
Good	Tfh	C17orf100	0.12	0.15	0.83
Good	Tfh	C17orf51	0.16	0.39	0.92
Good	Tfh	C17orf53	-0.32	0.34	0.9
Good	Tfh	C17orf58	0.044	0.82	1
Good	Tfh	C17orf59	0.094	0.39	0.92
Good	Tfh	C17orf62	-0.081	0.13	0.81
Good	Tfh	C17orf67	0.19	0.14	0.82
Good	Tfh	C17orf75	-0.15	0.78	1
Good	Tfh	C17orf80	0.0028	0.97	1
Good	Tfh	C17orf85	0.099	0.11	0.79
Good	Tfh	C17orf89	0.035	0.72	0.99
Good	Tfh	C17orf97	-0.017	0.92	1
Good	Tfh	C18orf21	0.0061	0.92	1
Good	Tfh	C18orf25	0.042	0.48	0.94
Good	Tfh	C18orf54	-0.076	0.67	0.98
Good	Tfh	C18orf8	-0.021	0.66	0.98
Good	Tfh	C19orf12	0.015	0.56	0.96
Good	Tfh	C19orf24	0.15	0.19	0.85
Good	Tfh	C19orf25	0.035	0.52	0.95
Good	Tfh	C19orf43	0.1	0.33	0.9
Good	Tfh	C19orf44	-0.092	0.43	0.93
Good	Tfh	C19orf47	-0.078	0.59	0.96
Good	Tfh	C19orf48	-0.059	0.58	0.96
Good	Tfh	C19orf52	0.11	0.32	0.9
Good	Tfh	C19orf53	0.16	0.15	0.83
Good	Tfh	C19orf54	0.0051	0.95	1
Good	Tfh	C19orf60	0.04	0.59	0.96
Good	Tfh	C19orf66	0.0073	0.86	1
Good	Tfh	C19orf68	-0.17	0.12	0.81
Good	Tfh	C19orf70	-0.0062	0.96	1
Good	Tfh	C19orf71	-0.12	0.57	0.96
Good	Tfh	C1D	0.14	0.25	0.87
Good	Tfh	C1GALT1	0.0047	0.93	1
Good	Tfh	C1GALT1C1	0.038	0.53	0.95
Good	Tfh	C1orf101	0.057	0.8	1
Good	Tfh	C1orf109	-0.012	0.87	1
Good	Tfh	C1orf112	-0.19	0.15	0.83
Good	Tfh	C1orf115	0.34	0.15	0.83
Good	Tfh	C1orf122	0.063	0.56	0.96
Good	Tfh	C1orf123	-0.05	0.4	0.92
Good	Tfh	C1orf131	0.01	0.89	1
Good	Tfh	C1orf159	0.12	0.2	0.85
Good	Tfh	C1orf162	0.056	0.41	0.92
Good	Tfh	C1orf174	0.072	1	1
Good	Tfh	C1orf186	-0.061	0.84	1
Good	Tfh	C1orf198	0.074	0.64	0.97
Good	Tfh	C1orf204	-0.33	1	1
Good	Tfh	C1orf21	0.48	0.057	0.7
Good	Tfh	C1orf216	0.12	0.11	0.79
Good	Tfh	C1orf228	-0.059	0.29	0.88
Good	Tfh	C1orf233	0.28	0.1	0.78
Good	Tfh	C1orf27	-0.087	0.1	0.78
Good	Tfh	C1orf35	0.15	0.3	0.89
Good	Tfh	C1orf43	-0.034	0.47	0.94
Good	Tfh	C1orf50	-0.18	0.037	0.63
Good	Tfh	C1orf52	0.091	0.029	0.6
Good	Tfh	C1orf54	-0.067	0.46	0.94
Good	Tfh	C1orf56	-0.14	0.43	0.93
Good	Tfh	C1orf74	0.19	0.099	0.78
Good	Tfh	C1QBP	0.052	0.43	0.93
Good	Tfh	C1QL3	-0.12	0.78	1
Good	Tfh	C1QTNF3	-0.072	0.79	1
Good	Tfh	C1QTNF6	-0.42	0.0026	0.31
Good	Tfh	C1R	0.21	0.3	0.89
Good	Tfh	C1RL	-0.21	0.028	0.6
Good	Tfh	C1RL-AS1	-0.14	0.65	0.97
Good	Tfh	C20orf194	-0.12	0.68	0.98
Good	Tfh	C20orf196	0.012	0.88	1
Good	Tfh	C20orf24	0.14	0.15	0.83
Good	Tfh	C20orf27	0.05	0.5	0.94
Good	Tfh	C20orf96	-0.15	0.28	0.88
Good	Tfh	C21orf2	-0.065	0.29	0.88
Good	Tfh	C21orf33	0.0039	0.96	1
Good	Tfh	C21orf58	-0.14	0.47	0.94
Good	Tfh	C21orf59	0.0034	0.94	1
Good	Tfh	C21orf62	-0.076	1	1
Good	Tfh	C21orf62-AS1	-0.0056	0.98	1
Good	Tfh	C21orf91	0.079	0.31	0.89
Good	Tfh	C22orf15	-0.39	0.16	0.83
Good	Tfh	C22orf24	-0.4	0.24	0.87
Good	Tfh	C22orf29	-0.047	0.14	0.82
Good	Tfh	C22orf34	-0.2	0.061	0.72
Good	Tfh	C22orf39	0.08	0.22	0.86
Good	Tfh	C22orf46	-0.25	0.058	0.71
Good	Tfh	C2CD2	-0.16	0.0023	0.3
Good	Tfh	C2CD2L	0.18	0.033	0.62
Good	Tfh	C2CD3	0.11	0.23	0.86
Good	Tfh	C2CD4D	-0.22	0.32	0.9
Good	Tfh	C2CD5	0.09	0.33	0.9
Good	Tfh	C2orf15	0.18	0.28	0.88
Good	Tfh	C2orf27A	-0.073	0.47	0.94
Good	Tfh	C2orf40	0.0064	0.98	1
Good	Tfh	C2orf42	-0.078	0.13	0.81
Good	Tfh	C2orf44	-0.011	1	1
Good	Tfh	C2orf47	0.21	0.097	0.78
Good	Tfh	C2orf49	0.17	0.061	0.72
Good	Tfh	C2orf50	-0.75	0.041	0.64
Good	Tfh	C2orf68	0.033	0.49	0.94
Good	Tfh	C2orf69	-0.046	0.51	0.95
Good	Tfh	C2orf74	-0.0035	0.97	1
Good	Tfh	C2orf76	-0.047	0.61	0.97
Good	Tfh	C2orf81	0.28	0.15	0.83
Good	Tfh	C2orf88	-0.59	0.028	0.6
Good	Tfh	C3AR1	0.15	0.38	0.91
Good	Tfh	C3orf14	0.12	0.38	0.91
Good	Tfh	C3orf17	0.035	0.28	0.88
Good	Tfh	C3orf18	0.18	0.28	0.88
Good	Tfh	C3orf33	-0.12	0.43	0.93
Good	Tfh	C3orf38	-0.02	0.78	1
Good	Tfh	C3orf52	0.076	0.57	0.96
Good	Tfh	C3orf58	0.071	0.22	0.86
Good	Tfh	C3orf62	0.24	0.11	0.79
Good	Tfh	C4orf27	0.094	0.082	0.75
Good	Tfh	C4orf29	-0.094	0.28	0.88
Good	Tfh	C4orf3	0.069	0.33	0.9
Good	Tfh	C4orf32	0.073	0.14	0.82
Good	Tfh	C4orf33	-0.17	0.0096	0.46
Good	Tfh	C4orf46	0.019	0.86	1
Good	Tfh	C4orf48	0.19	0.36	0.91
Good	Tfh	C5	-0.2	0.35	0.91
Good	Tfh	C5orf15	-0.0013	0.98	1
Good	Tfh	C5orf17	-0.053	0.73	0.99
Good	Tfh	C5orf22	-0.037	0.76	1
Good	Tfh	C5orf24	-0.051	1	1
Good	Tfh	C5orf28	-0.074	0.29	0.88
Good	Tfh	C5orf30	-0.0016	0.99	1
Good	Tfh	C5orf34	0.031	0.89	1
Good	Tfh	C5orf42	-0.13	0.68	0.98
Good	Tfh	C5orf45	-0.14	0.27	0.88
Good	Tfh	C5orf51	0.088	0.42	0.92
Good	Tfh	C5orf56	0.092	0.15	0.83
Good	Tfh	C5orf58	0.031	0.85	1
Good	Tfh	C5orf63	-0.092	0.39	0.92
Good	Tfh	C5orf66	-0.19	0.17	0.84
Good	Tfh	C6orf1	0.042	0.76	1
Good	Tfh	C6orf106	0.11	0.3	0.89
Good	Tfh	C6orf120	0.12	0.13	0.81
Good	Tfh	C6orf136	0.11	1	1
Good	Tfh	C6orf163	-0.048	0.86	1
Good	Tfh	C6orf201	-0.14	0.58	0.96
Good	Tfh	C6orf203	-0.11	0.17	0.84
Good	Tfh	C6orf226	-0.13	0.16	0.83
Good	Tfh	C6orf229	0.17	0.44	0.93
Good	Tfh	C6orf47	0.063	0.34	0.9
Good	Tfh	C6orf48	-0.0032	0.97	1
Good	Tfh	C6orf62	-0.014	0.68	0.98
Good	Tfh	C6orf89	-0.012	0.88	1
Good	Tfh	C6orf99	0.098	0.81	1
Good	Tfh	C7orf13	0.12	0.44	0.93
Good	Tfh	C7orf25	0.13	0.25	0.87
Good	Tfh	C7orf26	-0.033	0.63	0.97
Good	Tfh	C7orf31	0.022	0.69	0.98
Good	Tfh	C7orf43	-0.25	0.021	0.56
Good	Tfh	C7orf49	-0.11	0.031	0.6
Good	Tfh	C7orf50	-0.086	0.45	0.93
Good	Tfh	C7orf55	0.061	0.67	0.98
Good	Tfh	C7orf60	0.016	0.87	1
Good	Tfh	C7orf73	-0.095	0.19	0.84
Good	Tfh	C8orf31	-0.21	0.16	0.83
Good	Tfh	C8orf33	0.02	0.43	0.93
Good	Tfh	C8orf37	-0.49	0.033	0.62
Good	Tfh	C8orf44	-0.066	0.62	0.97
Good	Tfh	C8orf46	0.2	0.51	0.95
Good	Tfh	C8orf58	-0.21	0.042	0.65
Good	Tfh	C8orf59	0.02	0.85	1
Good	Tfh	C8orf76	0.24	0.18	0.84
Good	Tfh	C8orf82	-0.036	1	1
Good	Tfh	C9orf114	0.062	0.0027	0.31
Good	Tfh	C9orf131	0.13	0.58	0.96
Good	Tfh	C9orf139	-0.41	0.059	0.71
Good	Tfh	C9orf142	0.0085	0.88	1
Good	Tfh	C9orf156	0.031	0.94	1
Good	Tfh	C9orf16	0.12	0.42	0.93
Good	Tfh	C9orf172	0.12	0.61	0.97
Good	Tfh	C9orf3	-0.11	0.68	0.98
Good	Tfh	C9orf40	0.012	0.9	1
Good	Tfh	C9orf64	-0.036	0.42	0.93
Good	Tfh	C9orf66	0.27	1	1
Good	Tfh	C9orf69	0.12	0.044	0.66
Good	Tfh	C9orf72	-0.057	0.63	0.97
Good	Tfh	C9orf78	0.075	0.27	0.87
Good	Tfh	C9orf84	-0.13	0.69	0.98
Good	Tfh	C9orf85	-0.041	1	1
Good	Tfh	C9orf89	0.11	0.29	0.88
Good	Tfh	C9orf9	0.053	0.73	0.99
Good	Tfh	C9orf91	-0.02	0.85	1
Good	Tfh	CA11	-0.25	0.27	0.87
Good	Tfh	CA13	-0.39	0.047	0.66
Good	Tfh	CA14	-0.31	0.32	0.9
Good	Tfh	CA5B	-0.054	0.34	0.9
Good	Tfh	CA5BP1	-0.038	0.63	0.97
Good	Tfh	CA6	-0.12	0.41	0.92
Good	Tfh	CAAP1	0.049	0.4	0.92
Good	Tfh	CAB39	-4.60E-05	1	1
Good	Tfh	CAB39L	0.093	0.44	0.93
Good	Tfh	CABIN1	-0.074	0.24	0.87
Good	Tfh	CABLES2	-0.037	0.36	0.91
Good	Tfh	CABP4	0.62	1	1
Good	Tfh	CACFD1	0.22	0.15	0.83
Good	Tfh	CACNA1C	-0.036	0.87	1
Good	Tfh	CACNA1C-AS1	0.063	0.77	1
Good	Tfh	CACNA1C-AS2	0.053	0.81	1
Good	Tfh	CACNA1F	-0.37	0.093	0.77
Good	Tfh	CACNA1H	0.25	1	1
Good	Tfh	CACNA1I	0.083	0.56	0.96
Good	Tfh	CACNA2D2	-0.44	0.00064	0.23
Good	Tfh	CACNA2D4	-0.25	0.24	0.87
Good	Tfh	CACNB1	0.18	0.15	0.83
Good	Tfh	CACNB2	0.0013	0.99	1
Good	Tfh	CACNB3	-0.12	0.37	0.91
Good	Tfh	CACTIN	-0.06	0.08	0.74
Good	Tfh	CACUL1	-0.028	0.56	0.96
Good	Tfh	CACYBP	0.056	0.15	0.83
Good	Tfh	CAD	-0.063	0.75	1
Good	Tfh	CADM1	0.14	0.63	0.97
Good	Tfh	CALB1	-0.51	0.066	0.72
Good	Tfh	CALCOCO1	-0.045	0.11	0.79
Good	Tfh	CALCOCO2	0.019	0.78	1
Good	Tfh	CALHM2	0.066	0.6	0.97
Good	Tfh	CALM1	0.098	0.15	0.83
Good	Tfh	CALM2	0.058	0.27	0.88
Good	Tfh	CALM3	-0.041	0.53	0.95
Good	Tfh	CALML4	-0.15	0.24	0.87
Good	Tfh	CALR	-0.05	0.38	0.91
Good	Tfh	CALU	0.022	0.57	0.96
Good	Tfh	CALY	0.021	0.9	1
Good	Tfh	CAMK1	-0.046	0.73	0.99
Good	Tfh	CAMK1D	0.0063	0.83	1
Good	Tfh	CAMK2D	-0.026	0.64	0.97
Good	Tfh	CAMK2G	-0.058	0.47	0.94
Good	Tfh	CAMK2N1	-0.077	0.71	0.99
Good	Tfh	CAMK4	-0.0085	0.89	1
Good	Tfh	CAMKK1	-0.13	0.46	0.94
Good	Tfh	CAMKK2	-0.067	0.27	0.88
Good	Tfh	CAMKMT	-0.0024	0.95	1
Good	Tfh	CAMLG	0.079	0.47	0.94
Good	Tfh	CAMSAP1	0.05	0.23	0.86
Good	Tfh	CAMSAP2	0.00065	1	1
Good	Tfh	CAMTA1	0.07	0.37	0.91
Good	Tfh	CAMTA2	0.01	0.87	1
Good	Tfh	CAND1	0.08	0.53	0.95
Good	Tfh	CAND2	0.15	0.11	0.79
Good	Tfh	CANT1	-0.12	0.15	0.83
Good	Tfh	CANX	0.018	0.85	1
Good	Tfh	CAP1	-0.024	0.59	0.96
Good	Tfh	CAPG	0.08	0.51	0.95
Good	Tfh	CAPN1	-0.022	0.5	0.94
Good	Tfh	CAPN10	-0.012	0.79	1
Good	Tfh	CAPN10-AS1	-0.15	0.48	0.94
Good	Tfh	CAPN12	0.08	0.46	0.94
Good	Tfh	CAPN14	0.67	0.15	0.83
Good	Tfh	CAPN15	-0.11	0.00089	0.23
Good	Tfh	CAPN2	-0.021	0.72	0.99
Good	Tfh	CAPN3	0.021	0.9	1
Good	Tfh	CAPN5	0.43	0.13	0.82
Good	Tfh	CAPN7	-0.0098	0.91	1
Good	Tfh	CAPN8	-0.36	0.45	0.93
Good	Tfh	CAPNS1	0.018	0.87	1
Good	Tfh	CAPRIN1	0.086	0.47	0.94
Good	Tfh	CAPRIN2	-0.13	0.24	0.87
Good	Tfh	CAPS	-0.11	0.22	0.86
Good	Tfh	CAPS2	0.082	0.52	0.95
Good	Tfh	CAPZA1	0.018	0.67	0.98
Good	Tfh	CAPZA2	-0.016	0.73	0.99
Good	Tfh	CAPZB	-0.093	0.25	0.87
Good	Tfh	CARD11	0.011	0.68	0.98
Good	Tfh	CARD14	-0.016	0.78	1
Good	Tfh	CARD16	0.033	0.66	0.98
Good	Tfh	CARD17	-0.073	0.12	0.81
Good	Tfh	CARD6	-0.17	0.19	0.84
Good	Tfh	CARD8	-0.0029	0.96	1
Good	Tfh	CARD8-AS1	-0.0006	1	1
Good	Tfh	CARF	-0.21	0.013	0.5
Good	Tfh	CARHSP1	0.09	0.19	0.84
Good	Tfh	CARKD	-0.082	0.13	0.81
Good	Tfh	CARM1	-0.17	0.037	0.62
Good	Tfh	CARNMT1	-0.0057	1	1
Good	Tfh	CARNS1	-0.22	1	1
Good	Tfh	CARS	-0.051	0.13	0.81
Good	Tfh	CARS2	-0.025	0.17	0.84
Good	Tfh	CASC3	-0.026	0.54	0.95
Good	Tfh	CASC4	0.019	0.8	1
Good	Tfh	CASC5	-0.14	0.52	0.95
Good	Tfh	CASD1	-0.1	0.095	0.77
Good	Tfh	CASK	-0.039	0.7	0.98
Good	Tfh	CASP1	-0.037	0.36	0.91
Good	Tfh	CASP10	0.092	0.16	0.83
Good	Tfh	CASP12	-0.52	0.049	0.66
Good	Tfh	CASP1P2	-0.17	0.42	0.93
Good	Tfh	CASP2	0.028	0.68	0.98
Good	Tfh	CASP3	0.07	0.27	0.88
Good	Tfh	CASP4	-0.026	0.4	0.92
Good	Tfh	CASP6	0.031	0.63	0.97
Good	Tfh	CASP7	0.039	0.54	0.95
Good	Tfh	CASP8	-0.075	0.19	0.84
Good	Tfh	CASP8AP2	0.01	0.86	1
Good	Tfh	CASP9	-0.1	0.039	0.63
Good	Tfh	CASS4	0.075	0.47	0.94
Good	Tfh	CAST	0.036	0.18	0.84
Good	Tfh	CASZ1	-0.28	1	1
Good	Tfh	CAT	-0.0014	0.98	1
Good	Tfh	CATSPER2	0.008	0.96	1
Good	Tfh	CATSPER2P1	-0.15	0.16	0.83
Good	Tfh	CATSPER3	0.069	0.85	1
Good	Tfh	CATSPERB	0.095	0.74	0.99
Good	Tfh	CATSPERG	-0.22	0.035	0.62
Good	Tfh	CAV1	0.13	0.83	1
Good	Tfh	CBFA2T2	0.057	0.35	0.91
Good	Tfh	CBFB	-0.033	0.66	0.98
Good	Tfh	CBL	0.042	0.58	0.96
Good	Tfh	CBLB	-0.049	0.56	0.96
Good	Tfh	CBLL1	-0.021	0.75	1
Good	Tfh	CBR1	0.059	0.54	0.95
Good	Tfh	CBR3	0.03	0.81	1
Good	Tfh	CBR3-AS1	-0.051	0.6	0.96
Good	Tfh	CBR4	-0.065	0.35	0.91
Good	Tfh	CBWD1	-0.038	0.44	0.93
Good	Tfh	CBWD2	-0.13	0.00068	0.23
Good	Tfh	CBWD3	-0.012	0.89	1
Good	Tfh	CBWD5	-0.046	0.49	0.94
Good	Tfh	CBWD6	0.076	0.4	0.92
Good	Tfh	CBX1	0.17	0.17	0.84
Good	Tfh	CBX3	0.074	0.33	0.9
Good	Tfh	CBX3P2	-0.38	0.034	0.62
Good	Tfh	CBX4	-0.042	0.56	0.96
Good	Tfh	CBX5	0.097	0.12	0.81
Good	Tfh	CBX6	0.046	0.6	0.97
Good	Tfh	CBX7	0.081	0.49	0.94
Good	Tfh	CBX8	0.065	0.7	0.98
Good	Tfh	CBY1	0.016	0.82	1
Good	Tfh	CBY3	-0.53	0.013	0.5
Good	Tfh	CC2D1A	-1.60E-05	1	1
Good	Tfh	CC2D1B	0.12	0.25	0.87
Good	Tfh	CC2D2A	0.1	0.52	0.95
Good	Tfh	CCAR1	-0.027	0.42	0.93
Good	Tfh	CCAR2	-0.038	0.56	0.96
Good	Tfh	CCBL1	0.0017	0.98	1
Good	Tfh	CCBL2	-0.019	0.7	0.98
Good	Tfh	CCDC101	0.054	0.38	0.91
Good	Tfh	CCDC102A	0.11	0.45	0.93
Good	Tfh	CCDC102B	0.017	0.91	1
Good	Tfh	CCDC106	0.32	1	1
Good	Tfh	CCDC107	0.12	0.33	0.9
Good	Tfh	CCDC109B	0.00042	0.99	1
Good	Tfh	CCDC112	-0.082	0.71	0.99
Good	Tfh	CCDC114	0.16	0.7	0.98
Good	Tfh	CCDC115	-0.002	0.98	1
Good	Tfh	CCDC117	0.19	0.005	0.36
Good	Tfh	CCDC12	0.023	0.78	1
Good	Tfh	CCDC120	-0.26	0.089	0.76
Good	Tfh	CCDC121	0.28	0.0035	0.32
Good	Tfh	CCDC122	-0.11	0.45	0.93
Good	Tfh	CCDC124	0.11	0.27	0.88
Good	Tfh	CCDC125	-0.079	0.49	0.94
Good	Tfh	CCDC126	0.073	0.34	0.9
Good	Tfh	CCDC127	0.053	0.098	0.78
Good	Tfh	CCDC130	0.032	0.66	0.98
Good	Tfh	CCDC134	-0.16	0.13	0.82
Good	Tfh	CCDC136	-0.0098	0.94	1
Good	Tfh	CCDC137	0.11	0.21	0.85
Good	Tfh	CCDC138	-0.086	0.4	0.92
Good	Tfh	CCDC14	-0.01	0.96	1
Good	Tfh	CCDC141	-0.28	0.14	0.83
Good	Tfh	CCDC142	-0.087	0.52	0.95
Good	Tfh	CCDC144A	-0.34	0.098	0.78
Good	Tfh	CCDC144B	-0.21	0.09	0.76
Good	Tfh	CCDC146	-0.1	0.33	0.9
Good	Tfh	CCDC15	0.0045	0.97	1
Good	Tfh	CCDC152	0.0095	0.86	1
Good	Tfh	CCDC157	0.083	0.51	0.95
Good	Tfh	CCDC159	-0.1	0.85	1
Good	Tfh	CCDC163P	-0.076	0.48	0.94
Good	Tfh	CCDC167	0.0031	0.97	1
Good	Tfh	CCDC17	-0.14	0.67	0.98
Good	Tfh	CCDC171	0.1	0.66	0.98
Good	Tfh	CCDC174	0.15	0.046	0.66
Good	Tfh	CCDC176	-0.088	0.68	0.98
Good	Tfh	CCDC18	0.032	1	1
Good	Tfh	CCDC183	0.022	0.9	1
Good	Tfh	CCDC183-AS1	0.087	0.61	0.97
Good	Tfh	CCDC186	0.071	0.16	0.83
Good	Tfh	CCDC22	0.054	0.29	0.89
Good	Tfh	CCDC25	0.048	0.48	0.94
Good	Tfh	CCDC28A	0.029	0.65	0.97
Good	Tfh	CCDC28B	0.048	0.71	0.99
Good	Tfh	CCDC30	-0.065	0.77	1
Good	Tfh	CCDC34	0.43	0.037	0.62
Good	Tfh	CCDC39	-0.035	0.84	1
Good	Tfh	CCDC43	0.039	0.59	0.96
Good	Tfh	CCDC47	0.028	0.75	1
Good	Tfh	CCDC50	0.053	0.63	0.97
Good	Tfh	CCDC51	-0.059	0.48	0.94
Good	Tfh	CCDC53	0.019	0.79	1
Good	Tfh	CCDC57	0.052	0.56	0.96
Good	Tfh	CCDC58	-0.084	0.55	0.96
Good	Tfh	CCDC59	0.033	0.74	0.99
Good	Tfh	CCDC6	-0.022	0.72	0.99
Good	Tfh	CCDC61	0.084	0.34	0.9
Good	Tfh	CCDC62	-0.52	0.094	0.77
Good	Tfh	CCDC64	-0.15	0.0091	0.45
Good	Tfh	CCDC65	0.032	0.71	0.99
Good	Tfh	CCDC66	-0.019	0.69	0.98
Good	Tfh	CCDC69	0.0033	0.94	1
Good	Tfh	CCDC7	-0.15	0.055	0.69
Good	Tfh	CCDC71L	0.073	0.5	0.94
Good	Tfh	CCDC77	0.15	0.054	0.69
Good	Tfh	CCDC78	-0.069	0.6	0.97
Good	Tfh	CCDC82	0.074	0.31	0.89
Good	Tfh	CCDC84	0.071	0.41	0.92
Good	Tfh	CCDC85B	0.17	0.25	0.87
Good	Tfh	CCDC85C	0.29	0.034	0.62
Good	Tfh	CCDC86	0.034	0.66	0.98
Good	Tfh	CCDC88A	-0.037	0.66	0.98
Good	Tfh	CCDC88B	-0.086	0.42	0.92
Good	Tfh	CCDC88C	-0.16	0.0051	0.37
Good	Tfh	CCDC9	0.2	0.071	0.73
Good	Tfh	CCDC90B	0.0081	0.87	1
Good	Tfh	CCDC91	-0.018	0.71	0.98
Good	Tfh	CCDC92	0.046	0.27	0.88
Good	Tfh	CCDC93	-0.00097	0.99	1
Good	Tfh	CCDC94	-0.017	0.79	1
Good	Tfh	CCDC96	-0.43	0.12	0.8
Good	Tfh	CCDC97	-0.019	0.39	0.92
Good	Tfh	CCHCR1	-0.008	0.92	1
Good	Tfh	CCL20	0.021	0.94	1
Good	Tfh	CCL28	-0.0097	0.91	1
Good	Tfh	CCL5	0.12	0.51	0.95
Good	Tfh	CCM2	-0.033	0.64	0.97
Good	Tfh	CCNA2	0.083	0.85	1
Good	Tfh	CCNB1	-0.02	0.9	1
Good	Tfh	CCNB1IP1	-0.14	0.015	0.54
Good	Tfh	CCNB2	-0.1	0.83	1
Good	Tfh	CCNC	-0.015	0.78	1
Good	Tfh	CCND1	0.067	0.6	0.97
Good	Tfh	CCND2	0.14	0.031	0.6
Good	Tfh	CCND3	0.033	0.67	0.98
Good	Tfh	CCNDBP1	-0.002	0.93	1
Good	Tfh	CCNE1	0.17	0.34	0.9
Good	Tfh	CCNE2	-0.27	0.19	0.84
Good	Tfh	CCNF	0.19	0.13	0.81
Good	Tfh	CCNG1	0.047	0.36	0.91
Good	Tfh	CCNG2	0.042	0.24	0.87
Good	Tfh	CCNH	-0.13	0.08	0.74
Good	Tfh	CCNI	0.0067	0.92	1
Good	Tfh	CCNI2	0.12	0.32	0.9
Good	Tfh	CCNJ	0.11	0.42	0.92
Good	Tfh	CCNK	-0.13	0.21	0.85
Good	Tfh	CCNL1	-0.077	0.19	0.84
Good	Tfh	CCNL2	0.027	0.69	0.98
Good	Tfh	CCNT1	-0.16	0.23	0.86
Good	Tfh	CCNT2	0.049	0.28	0.88
Good	Tfh	CCNT2-AS1	0.37	0.21	0.85
Good	Tfh	CCNY	0.016	0.6	0.96
Good	Tfh	CCNYL1	-0.01	1	1
Good	Tfh	CCP110	0.073	0.41	0.92
Good	Tfh	CCPG1	-0.09	0.49	0.94
Good	Tfh	CCR2	0.23	0.4	0.92
Good	Tfh	CCR4	-0.023	0.82	1
Good	Tfh	CCR5	0.12	0.74	0.99
Good	Tfh	CCR6	0.036	0.72	0.99
Good	Tfh	CCR7	0.059	0.32	0.9
Good	Tfh	CCR8	0.24	0.6	0.97
Good	Tfh	CCR9	-0.33	0.082	0.75
Good	Tfh	CCRL2	-0.2	0.65	0.97
Good	Tfh	CCS	0.089	0.12	0.8
Good	Tfh	CCSAP	0.03	0.71	0.99
Good	Tfh	CCSER1	0.35	0.62	0.97
Good	Tfh	CCSER2	0.012	0.77	1
Good	Tfh	CCT2	-0.0068	0.61	0.97
Good	Tfh	CCT3	0.04	0.42	0.93
Good	Tfh	CCT4	0.029	0.4	0.92
Good	Tfh	CCT5	0.0014	0.96	1
Good	Tfh	CCT6A	0.024	0.45	0.93
Good	Tfh	CCT6B	-0.12	0.64	0.97
Good	Tfh	CCT6P1	-0.11	0.31	0.89
Good	Tfh	CCT6P3	-0.042	0.71	0.99
Good	Tfh	CCT7	0.041	0.53	0.95
Good	Tfh	CCT8	-0.036	0.37	0.91
Good	Tfh	CCZ1	-0.14	0.044	0.66
Good	Tfh	CCZ1B	-0.077	0.21	0.85
Good	Tfh	CD101	0.07	0.59	0.96
Good	Tfh	CD109	-0.56	1	1
Good	Tfh	CD14	-0.32	1	1
Good	Tfh	CD151	-0.071	0.16	0.83
Good	Tfh	CD160	-0.26	0.048	0.66
Good	Tfh	CD164	-0.0034	0.94	1
Good	Tfh	CD2	0.018	0.71	0.99
Good	Tfh	CD200	-0.49	0.19	0.84
Good	Tfh	CD200R1	-0.066	0.67	0.98
Good	Tfh	CD226	-0.013	0.81	1
Good	Tfh	CD244	0.079	0.84	1
Good	Tfh	CD247	0.019	0.53	0.95
Good	Tfh	CD27	0.12	0.26	0.87
Good	Tfh	CD27-AS1	0.034	0.64	0.97
Good	Tfh	CD274	-0.036	0.69	0.98
Good	Tfh	CD28	0.063	0.12	0.81
Good	Tfh	CD2AP	-0.032	0.83	1
Good	Tfh	CD2BP2	-0.017	0.28	0.88
Good	Tfh	CD300A	-0.1	0.087	0.76
Good	Tfh	CD320	0.14	0.17	0.84
Good	Tfh	CD37	-0.061	0.44	0.93
Good	Tfh	CD38	-0.16	0.42	0.93
Good	Tfh	CD3D	0.045	0.64	0.97
Good	Tfh	CD3E	0.03	0.64	0.97
Good	Tfh	CD3G	0.054	0.47	0.94
Good	Tfh	CD4	-0.027	0.59	0.96
Good	Tfh	CD40	0.27	0.23	0.86
Good	Tfh	CD40LG	0.038	0.48	0.94
Good	Tfh	CD44	0.067	0.2	0.85
Good	Tfh	CD46	0.033	0.49	0.94
Good	Tfh	CD47	0.033	0.012	0.49
Good	Tfh	CD48	0.034	0.68	0.98
Good	Tfh	CD5	0.025	0.5	0.94
Good	Tfh	CD52	0.12	0.31	0.89
Good	Tfh	CD53	-0.077	0.19	0.84
Good	Tfh	CD55	-0.025	0.76	1
Good	Tfh	CD58	-0.061	0.34	0.9
Good	Tfh	CD59	0.032	0.52	0.95
Good	Tfh	CD6	0.067	0.16	0.83
Good	Tfh	CD63	0.022	0.81	1
Good	Tfh	CD68	-0.66	8.70E-05	0.099
Good	Tfh	CD69	-0.19	0.33	0.9
Good	Tfh	CD7	0.036	0.79	1
Good	Tfh	CD70	0.013	0.92	1
Good	Tfh	CD72	-0.36	0.18	0.84
Good	Tfh	CD74	0.036	0.74	0.99
Good	Tfh	CD79A	-0.24	0.46	0.94
Good	Tfh	CD79B	0.035	0.72	0.99
Good	Tfh	CD80	-0.45	0.076	0.73
Good	Tfh	CD81	-0.055	0.6	0.97
Good	Tfh	CD82	0.052	0.45	0.93
Good	Tfh	CD83	0.063	0.59	0.96
Good	Tfh	CD84	0.02	0.78	1
Good	Tfh	CD8B	0.3	0.49	0.94
Good	Tfh	CD9	-0.026	0.91	1
Good	Tfh	CD96	0.022	0.54	0.95
Good	Tfh	CD99L2	0.07	0.34	0.9
Good	Tfh	CDADC1	0.053	0.14	0.82
Good	Tfh	CDAN1	-0.1	0.42	0.92
Good	Tfh	CDC123	-0.01	0.87	1
Good	Tfh	CDC14A	-0.01	0.93	1
Good	Tfh	CDC14B	0.07	0.8	1
Good	Tfh	CDC16	-0.07	0.17	0.84
Good	Tfh	CDC20	-0.18	0.71	0.99
Good	Tfh	CDC23	0.0013	0.99	1
Good	Tfh	CDC25A	0.15	0.45	0.93
Good	Tfh	CDC25B	0.035	0.7	0.98
Good	Tfh	CDC26	0.084	0.35	0.91
Good	Tfh	CDC27	-0.042	0.44	0.93
Good	Tfh	CDC34	0.089	0.45	0.94
Good	Tfh	CDC37	-0.067	0.024	0.57
Good	Tfh	CDC37L1	0.11	0.022	0.56
Good	Tfh	CDC37L1-AS1	-0.026	0.86	1
Good	Tfh	CDC40	0.09	0.046	0.66
Good	Tfh	CDC42	0.062	0.47	0.94
Good	Tfh	CDC42BPA	-0.78	0.082	0.75
Good	Tfh	CDC42BPB	0.21	1	1
Good	Tfh	CDC42BPG	-0.33	0.023	0.57
Good	Tfh	CDC42EP3	0.041	0.53	0.95
Good	Tfh	CDC42SE1	-0.052	0.066	0.72
Good	Tfh	CDC42SE2	0.026	0.66	0.98
Good	Tfh	CDC45	0.058	0.91	1
Good	Tfh	CDC5L	0.09	0.013	0.51
Good	Tfh	CDC6	-0.089	0.68	0.98
Good	Tfh	CDC7	-0.008	0.95	1
Good	Tfh	CDC73	-0.068	0.1	0.78
Good	Tfh	CDCA2	-0.2	0.67	0.98
Good	Tfh	CDCA3	0.012	0.98	1
Good	Tfh	CDCA4	-0.016	0.59	0.96
Good	Tfh	CDCA5	0.039	0.9	1
Good	Tfh	CDCA7	-0.22	0.063	0.72
Good	Tfh	CDCA7L	-0.14	0.16	0.83
Good	Tfh	CDCA8	0.048	0.77	1
Good	Tfh	CDCP1	0.28	1	1
Good	Tfh	CDH1	0.0031	1	1
Good	Tfh	CDH23	0.12	0.35	0.91
Good	Tfh	CDH24	0.24	0.049	0.66
Good	Tfh	CDH26	-0.48	0.03	0.6
Good	Tfh	CDH4	0.099	0.8	1
Good	Tfh	CDHR2	0.26	0.11	0.79
Good	Tfh	CDHR3	-0.06	0.62	0.97
Good	Tfh	CDIP1	-0.0023	0.95	1
Good	Tfh	CDIPT	-0.007	0.88	1
Good	Tfh	CDK1	-0.11	0.76	1
Good	Tfh	CDK10	-0.052	0.39	0.92
Good	Tfh	CDK11A	-0.014	0.84	1
Good	Tfh	CDK11B	-0.012	0.86	1
Good	Tfh	CDK12	0.15	0.16	0.83
Good	Tfh	CDK13	0.027	0.52	0.95
Good	Tfh	CDK14	0.098	0.54	0.95
Good	Tfh	CDK16	-0.021	1	1
Good	Tfh	CDK17	0.049	0.44	0.93
Good	Tfh	CDK19	0.27	0.072	0.73
Good	Tfh	CDK2	-0.12	0.31	0.89
Good	Tfh	CDK20	-0.37	0.0032	0.32
Good	Tfh	CDK2AP1	-0.17	0.0011	0.23
Good	Tfh	CDK2AP2	0.092	0.3	0.89
Good	Tfh	CDK4	0.07	0.27	0.87
Good	Tfh	CDK5	-0.097	0.39	0.92
Good	Tfh	CDK5R1	0.09	0.4	0.92
Good	Tfh	CDK5RAP1	0.02	1	1
Good	Tfh	CDK5RAP2	0.047	0.59	0.96
Good	Tfh	CDK5RAP3	-0.17	0.00039	0.2
Good	Tfh	CDK6	0.038	0.73	0.99
Good	Tfh	CDK7	-0.15	0.025	0.58
Good	Tfh	CDK8	0.0039	0.96	1
Good	Tfh	CDK9	0.084	0.23	0.86
Good	Tfh	CDKAL1	0.082	0.3	0.89
Good	Tfh	CDKL1	-0.049	0.67	0.98
Good	Tfh	CDKL2	0.012	0.94	1
Good	Tfh	CDKL3	0.19	0.18	0.84
Good	Tfh	CDKL5	-0.12	0.73	0.99
Good	Tfh	CDKN1A	-0.32	0.3	0.89
Good	Tfh	CDKN1B	-0.2	0.13	0.82
Good	Tfh	CDKN2A	0.096	0.27	0.88
Good	Tfh	CDKN2AIP	0.093	0.037	0.62
Good	Tfh	CDKN2AIPNL	0.18	0.042	0.65
Good	Tfh	CDKN2B	-0.026	0.94	1
Good	Tfh	CDKN2C	-0.11	0.064	0.72
Good	Tfh	CDKN2D	-0.048	0.5	0.94
Good	Tfh	CDKN3	-0.077	0.82	1
Good	Tfh	CDNF	-0.16	0.5	0.94
Good	Tfh	CDO1	0.4	0.68	0.98
Good	Tfh	CDPF1	-0.015	0.84	1
Good	Tfh	CDR2	-0.013	0.49	0.94
Good	Tfh	CDRT15P1	-0.19	0.68	0.98
Good	Tfh	CDS2	-0.047	0.25	0.87
Good	Tfh	CDT1	-0.0015	1	1
Good	Tfh	CDV3	-0.0051	0.92	1
Good	Tfh	CDYL	-0.21	0.16	0.83
Good	Tfh	CDYL2	-0.044	0.75	1
Good	Tfh	CEACAM1	0.054	0.69	0.98
Good	Tfh	CEACAM21	-0.087	0.22	0.86
Good	Tfh	CEBPA	-0.12	0.27	0.88
Good	Tfh	CEBPB	0.018	0.87	1
Good	Tfh	CEBPB-AS1	0.39	0.089	0.76
Good	Tfh	CEBPD	-0.12	0.49	0.94
Good	Tfh	CEBPG	0.065	0.32	0.9
Good	Tfh	CEBPZ	0.12	0.092	0.77
Good	Tfh	CEBPZOS	0.12	0.01	0.47
Good	Tfh	CECR1	-0.059	0.41	0.92
Good	Tfh	CECR5	0.084	0.19	0.84
Good	Tfh	CECR7	-1.1	0.00055	0.22
Good	Tfh	CELA1	-0.06	0.73	0.99
Good	Tfh	CELF1	0.027	0.59	0.96
Good	Tfh	CELF2	-0.062	0.32	0.9
Good	Tfh	CELF2-AS1	-0.17	0.027	0.59
Good	Tfh	CELF6	0.13	0.33	0.9
Good	Tfh	CELSR1	-0.14	0.67	0.98
Good	Tfh	CELSR2	0.78	0.011	0.48
Good	Tfh	CELSR3	-0.07	0.81	1
Good	Tfh	CEMIP	-0.2	0.63	0.97
Good	Tfh	CEMP1	0.097	0.26	0.87
Good	Tfh	CENPB	0.15	0.59	0.96
Good	Tfh	CENPBD1	0.081	0.32	0.9
Good	Tfh	CENPBD1P1	0.065	0.39	0.92
Good	Tfh	CENPC	0.0036	0.97	1
Good	Tfh	CENPE	-0.037	0.84	1
Good	Tfh	CENPF	-0.15	0.6	0.97
Good	Tfh	CENPH	0.12	0.35	0.91
Good	Tfh	CENPI	-0.028	0.96	1
Good	Tfh	CENPJ	-0.095	0.41	0.92
Good	Tfh	CENPK	0.011	0.87	1
Good	Tfh	CENPL	0.31	0.0082	0.45
Good	Tfh	CENPM	-0.21	0.042	0.65
Good	Tfh	CENPN	0.0033	0.99	1
Good	Tfh	CENPO	-0.012	0.95	1
Good	Tfh	CENPP	0.035	0.88	1
Good	Tfh	CENPQ	0.074	0.46	0.94
Good	Tfh	CENPT	-0.061	0.33	0.9
Good	Tfh	CENPU	-0.14	0.64	0.97
Good	Tfh	CENPV	-0.069	0.19	0.84
Good	Tfh	CENPW	0.093	0.46	0.94
Good	Tfh	CEP104	0.15	0.015	0.54
Good	Tfh	CEP112	0.21	0.16	0.83
Good	Tfh	CEP120	0.019	0.79	1
Good	Tfh	CEP126	0.061	0.77	1
Good	Tfh	CEP128	-0.071	0.48	0.94
Good	Tfh	CEP131	0.28	0.011	0.48
Good	Tfh	CEP135	0.0015	0.99	1
Good	Tfh	CEP152	0.0031	0.97	1
Good	Tfh	CEP162	-0.015	0.83	1
Good	Tfh	CEP164	-0.026	0.72	0.99
Good	Tfh	CEP170	-0.025	0.83	1
Good	Tfh	CEP19	0.18	0.057	0.7
Good	Tfh	CEP192	0.18	0.14	0.82
Good	Tfh	CEP250	-0.033	0.63	0.97
Good	Tfh	CEP290	-0.034	0.58	0.96
Good	Tfh	CEP295	0.023	0.81	1
Good	Tfh	CEP350	0.035	0.53	0.95
Good	Tfh	CEP41	-0.072	0.61	0.97
Good	Tfh	CEP44	-0.077	0.54	0.95
Good	Tfh	CEP55	0.14	0.61	0.97
Good	Tfh	CEP57	0.039	0.33	0.9
Good	Tfh	CEP57L1	-0.11	0.55	0.96
Good	Tfh	CEP63	-0.005	0.94	1
Good	Tfh	CEP68	0.051	0.31	0.9
Good	Tfh	CEP70	0.19	0.027	0.59
Good	Tfh	CEP72	0.25	0.0014	0.25
Good	Tfh	CEP76	0.15	0.073	0.73
Good	Tfh	CEP78	-0.19	0.14	0.82
Good	Tfh	CEP83	0.032	0.65	0.97
Good	Tfh	CEP85	-0.052	0.71	0.99
Good	Tfh	CEP85L	-0.03	0.58	0.96
Good	Tfh	CEP89	-0.11	1	1
Good	Tfh	CEP95	-0.0096	0.87	1
Good	Tfh	CEP97	-0.011	0.91	1
Good	Tfh	CEPT1	0.015	0.77	1
Good	Tfh	CERK	0.028	0.71	0.98
Good	Tfh	CERKL	0.13	0.001	0.23
Good	Tfh	CERS2	0.042	0.26	0.87
Good	Tfh	CERS3	-1.1	0.037	0.62
Good	Tfh	CERS4	-0.055	0.3	0.89
Good	Tfh	CERS5	-0.068	0.28	0.88
Good	Tfh	CERS6	0.0015	0.99	1
Good	Tfh	CES2	-0.0016	0.98	1
Good	Tfh	CES4A	-0.18	0.11	0.8
Good	Tfh	CETN2	0.013	0.83	1
Good	Tfh	CETN3	-0.043	0.62	0.97
Good	Tfh	CETP	0.14	0.31	0.89
Good	Tfh	CFAP20	0.014	0.78	1
Good	Tfh	CFAP36	0.029	0.6	0.97
Good	Tfh	CFAP44	0.0082	0.97	1
Good	Tfh	CFAP45	-0.5	0.15	0.83
Good	Tfh	CFAP70	-0.086	0.23	0.87
Good	Tfh	CFAP97	0.082	0.12	0.81
Good	Tfh	CFD	0.18	0.33	0.9
Good	Tfh	CFDP1	0.036	0.17	0.84
Good	Tfh	CFH	0.23	0.28	0.88
Good	Tfh	CFL1	0.092	0.33	0.9
Good	Tfh	CFL1P1	-0.24	0.27	0.88
Good	Tfh	CFL2	-0.14	0.19	0.84
Good	Tfh	CFLAR	-0.063	0.37	0.91
Good	Tfh	CFLAR-AS1	0.038	0.87	1
Good	Tfh	CFP	-0.14	0.43	0.93
Good	Tfh	CGGBP1	0.026	0.72	0.99
Good	Tfh	CGN	-0.34	0.41	0.92
Good	Tfh	CGRRF1	-0.1	0.24	0.87
Good	Tfh	CH17-340M24.3	0.44	0.11	0.79
Good	Tfh	CHAC2	0.21	0.083	0.75
Good	Tfh	CHAF1A	-0.026	1	1
Good	Tfh	CHAF1B	-0.19	0.55	0.96
Good	Tfh	CHAMP1	-0.2	1	1
Good	Tfh	CHCHD1	0.057	0.53	0.95
Good	Tfh	CHCHD10	-0.0078	0.97	1
Good	Tfh	CHCHD2	-0.023	0.7	0.98
Good	Tfh	CHCHD3	0.064	0.44	0.93
Good	Tfh	CHCHD4	0.11	0.14	0.83
Good	Tfh	CHCHD5	0.038	0.75	0.99
Good	Tfh	CHCHD6	0.087	0.13	0.81
Good	Tfh	CHCHD7	0.019	0.71	0.99
Good	Tfh	CHD1	0.079	0.11	0.79
Good	Tfh	CHD1L	0.046	0.42	0.93
Good	Tfh	CHD2	0.0072	0.89	1
Good	Tfh	CHD3	0.023	0.8	1
Good	Tfh	CHD4	0.11	0.016	0.54
Good	Tfh	CHD6	-0.077	0.14	0.82
Good	Tfh	CHD7	0.023	0.75	1
Good	Tfh	CHD8	-0.1	0.33	0.9
Good	Tfh	CHD9	-0.059	0.23	0.87
Good	Tfh	CHEK1	-0.27	0.28	0.88
Good	Tfh	CHEK2	0.077	0.1	0.78
Good	Tfh	CHERP	0.017	0.54	0.95
Good	Tfh	CHFR	-0.016	0.85	1
Good	Tfh	CHI3L2	0.061	0.63	0.97
Good	Tfh	CHIC1	0.076	0.67	0.98
Good	Tfh	CHIC2	-0.023	0.32	0.9
Good	Tfh	CHID1	0.14	0.19	0.84
Good	Tfh	CHKA	-0.009	0.85	1
Good	Tfh	CHKB-AS1	-0.11	0.41	0.92
Good	Tfh	CHM	0.028	0.76	1
Good	Tfh	CHML	-0.12	0.62	0.97
Good	Tfh	CHMP1A	-0.036	0.59	0.96
Good	Tfh	CHMP1B	0.057	0.47	0.94
Good	Tfh	CHMP2A	0.05	0.58	0.96
Good	Tfh	CHMP2B	0.046	0.47	0.94
Good	Tfh	CHMP4A	0.013	0.85	1
Good	Tfh	CHMP4B	-0.21	0.18	0.84
Good	Tfh	CHMP5	-0.025	0.62	0.97
Good	Tfh	CHMP6	-0.061	0.44	0.93
Good	Tfh	CHMP7	-0.013	0.83	1
Good	Tfh	CHN1	-0.035	0.53	0.95
Good	Tfh	CHN2	-0.073	0.59	0.96
Good	Tfh	CHORDC1	0.091	0.069	0.72
Good	Tfh	CHP1	0.035	0.67	0.98
Good	Tfh	CHPF	0.049	0.54	0.95
Good	Tfh	CHPF2	-0.016	0.82	1
Good	Tfh	CHPT1	-0.11	1	1
Good	Tfh	CHRAC1	0.011	0.85	1
Good	Tfh	CHRM3-AS2	-0.14	0.017	0.54
Good	Tfh	CHRNA5	-0.64	0.063	0.72
Good	Tfh	CHRNB1	-0.02	0.78	1
Good	Tfh	CHST10	0.0018	1	1
Good	Tfh	CHST11	0.0098	0.84	1
Good	Tfh	CHST12	0.036	0.79	1
Good	Tfh	CHST14	-0.16	0.64	0.97
Good	Tfh	CHST2	-0.42	0.19	0.85
Good	Tfh	CHST7	-0.086	0.32	0.9
Good	Tfh	CHSY1	0.016	0.91	1
Good	Tfh	CHTF18	0.084	0.36	0.91
Good	Tfh	CHTF8	0.066	0.25	0.87
Good	Tfh	CHTOP	0.057	0.098	0.78
Good	Tfh	CHUK	-0.025	0.27	0.88
Good	Tfh	CHURC1	0.095	0.28	0.88
Good	Tfh	CIAO1	0.02	0.086	0.76
Good	Tfh	CIAPIN1	-0.076	0.31	0.89
Good	Tfh	CIART	0.057	0.88	1
Good	Tfh	CIB1	-0.0013	0.98	1
Good	Tfh	CIC	0.26	0.039	0.64
Good	Tfh	CIDECP	-0.31	0.0033	0.32
Good	Tfh	CIITA	-0.36	0.11	0.8
Good	Tfh	CINP	-0.13	0.04	0.64
Good	Tfh	CIPC	0.2	0.067	0.72
Good	Tfh	CIR1	0.11	0.15	0.83
Good	Tfh	CIRBP	-0.062	0.24	0.87
Good	Tfh	CIRBP-AS1	-0.16	0.05	0.67
Good	Tfh	CIRH1A	-0.048	0.41	0.92
Good	Tfh	CISD1	0.094	0.37	0.91
Good	Tfh	CISD2	0.068	0.23	0.86
Good	Tfh	CISD3	0.026	0.86	1
Good	Tfh	CISH	0.012	0.83	1
Good	Tfh	CIT	0.042	0.92	1
Good	Tfh	CITED2	-0.00015	1	1
Good	Tfh	CITED4	0.096	0.48	0.94
Good	Tfh	CIZ1	0.04	0.45	0.93
Good	Tfh	CKAP2	0.05	0.57	0.96
Good	Tfh	CKAP2L	-0.39	0.02	0.56
Good	Tfh	CKAP4	-0.013	0.9	1
Good	Tfh	CKAP5	0.035	0.8	1
Good	Tfh	CKLF	0.23	0.029	0.6
Good	Tfh	CKMT2-AS1	-0.091	0.43	0.93
Good	Tfh	CKS1B	0.16	0.21	0.85
Good	Tfh	CKS2	0.18	0.14	0.83
Good	Tfh	CLASP1	-0.001	0.99	1
Good	Tfh	CLASP2	0.14	0.25	0.87
Good	Tfh	CLASRP	-0.11	0.1	0.78
Good	Tfh	CLCC1	0.065	0.69	0.98
Good	Tfh	CLCF1	0.22	0.56	0.96
Good	Tfh	CLCN2	-0.57	0.044	0.66
Good	Tfh	CLCN3	0.062	0.19	0.84
Good	Tfh	CLCN5	-0.13	0.63	0.97
Good	Tfh	CLCN6	-0.061	0.44	0.93
Good	Tfh	CLCN7	-0.082	0.032	0.61
Good	Tfh	CLDN12	0.32	0.3	0.89
Good	Tfh	CLDN15	-0.21	0.15	0.83
Good	Tfh	CLDN5	0.28	0.39	0.92
Good	Tfh	CLDND1	0.0046	0.62	0.97
Good	Tfh	CLEC16A	0.043	0.77	1
Good	Tfh	CLEC2B	-0.036	0.69	0.98
Good	Tfh	CLEC2D	-0.009	0.72	0.99
Good	Tfh	CLEC4A	-0.05	0.72	0.99
Good	Tfh	CLECL1	0.066	0.7	0.98
Good	Tfh	CLHC1	-0.17	0.49	0.94
Good	Tfh	CLIC1	-0.018	0.84	1
Good	Tfh	CLIC3	0.11	1	1
Good	Tfh	CLIC4	-0.73	0.063	0.72
Good	Tfh	CLIC5	0.26	0.019	0.55
Good	Tfh	CLINT1	-0.036	0.44	0.93
Good	Tfh	CLIP1	-0.082	0.21	0.85
Good	Tfh	CLIP2	0.005	0.98	1
Good	Tfh	CLIP3	-0.42	0.066	0.72
Good	Tfh	CLIP4	0.019	0.84	1
Good	Tfh	CLK1	0.099	0.21	0.85
Good	Tfh	CLK2	-0.076	0.018	0.55
Good	Tfh	CLK3	-0.012	0.68	0.98
Good	Tfh	CLK4	-0.00094	0.98	1
Good	Tfh	CLMP	-0.029	0.76	1
Good	Tfh	CLN3	0.017	0.69	0.98
Good	Tfh	CLN5	-0.028	0.53	0.95
Good	Tfh	CLN6	-0.27	0.14	0.83
Good	Tfh	CLN8	0.039	0.65	0.98
Good	Tfh	CLNK	-0.83	7.50E-05	0.095
Good	Tfh	CLNS1A	-0.01	0.87	1
Good	Tfh	CLOCK	0.098	0.35	0.91
Good	Tfh	CLP1	0.14	0.087	0.76
Good	Tfh	CLPB	0.18	0.12	0.81
Good	Tfh	CLPP	0.034	0.65	0.97
Good	Tfh	CLPTM1	-0.11	0.1	0.79
Good	Tfh	CLPTM1L	-0.0053	0.92	1
Good	Tfh	CLPX	-0.072	0.18	0.84
Good	Tfh	CLSPN	-0.42	0.34	0.9
Good	Tfh	CLSTN1	-0.12	0.054	0.69
Good	Tfh	CLSTN3	-0.027	0.65	0.97
Good	Tfh	CLTA	0.026	0.67	0.98
Good	Tfh	CLTB	0.024	0.81	1
Good	Tfh	CLTC	0.081	0.53	0.95
Good	Tfh	CLTCL1	0.63	0.11	0.8
Good	Tfh	CLU	-0.027	0.87	1
Good	Tfh	CLUAP1	-0.0053	0.8	1
Good	Tfh	CLUH	0.091	0.35	0.91
Good	Tfh	CLUHP3	-0.14	0.044	0.66
Good	Tfh	CLYBL	0.14	0.097	0.78
Good	Tfh	CMAHP	-0.11	0.073	0.73
Good	Tfh	CMAS	0.0067	0.83	1
Good	Tfh	CMC1	0.13	0.38	0.91
Good	Tfh	CMC2	0.086	0.42	0.93
Good	Tfh	CMC4	0.16	0.37	0.91
Good	Tfh	CMIP	-0.36	0.12	0.81
Good	Tfh	CMPK1	-0.011	0.81	1
Good	Tfh	CMPK2	-0.11	0.063	0.72
Good	Tfh	CMSS1	0.19	0.0041	0.33
Good	Tfh	CMTM1	0.29	0.064	0.72
Good	Tfh	CMTM3	-0.085	0.097	0.78
Good	Tfh	CMTM4	-0.59	0.077	0.74
Good	Tfh	CMTM6	-0.011	0.82	1
Good	Tfh	CMTM7	-0.053	0.38	0.91
Good	Tfh	CMTM8	-0.087	0.12	0.8
Good	Tfh	CMTR1	0.0052	0.93	1
Good	Tfh	CMTR2	0.001	1	1
Good	Tfh	CMYA5	0.55	0.36	0.91
Good	Tfh	CNBP	0.0027	0.95	1
Good	Tfh	CNDP2	0.049	0.3	0.89
Good	Tfh	CNEP1R1	0.078	0.097	0.78
Good	Tfh	CNIH1	-0.06	0.46	0.94
Good	Tfh	CNIH4	0.1	0.13	0.81
Good	Tfh	CNKSR1	-0.15	0.58	0.96
Good	Tfh	CNKSR2	0.014	0.91	1
Good	Tfh	CNN2	0.035	0.49	0.94
Good	Tfh	CNN3	0.95	1	1
Good	Tfh	CNNM1	0.065	0.84	1
Good	Tfh	CNNM2	-0.031	0.78	1
Good	Tfh	CNNM3	0.017	0.74	0.99
Good	Tfh	CNNM4	0.11	0.16	0.83
Good	Tfh	CNOT1	0.15	0.21	0.85
Good	Tfh	CNOT10	-0.05	0.42	0.93
Good	Tfh	CNOT11	-0.0087	0.86	1
Good	Tfh	CNOT2	-0.014	0.74	0.99
Good	Tfh	CNOT3	-0.098	0.23	0.86
Good	Tfh	CNOT4	0.039	0.54	0.95
Good	Tfh	CNOT6	0.15	0.12	0.8
Good	Tfh	CNOT6L	-0.063	0.44	0.93
Good	Tfh	CNOT7	0.09	0.026	0.59
Good	Tfh	CNOT8	0.019	0.64	0.97
Good	Tfh	CNP	0.033	0.59	0.96
Good	Tfh	CNPPD1	0.019	0.69	0.98
Good	Tfh	CNPY2	0.045	0.54	0.95
Good	Tfh	CNPY3	0.032	0.55	0.95
Good	Tfh	CNPY4	-0.031	0.82	1
Good	Tfh	CNST	0.014	0.74	0.99
Good	Tfh	CNTD1	-0.16	0.18	0.84
Good	Tfh	CNTLN	-0.18	0.37	0.91
Good	Tfh	CNTNAP1	-0.36	0.2	0.85
Good	Tfh	CNTRL	-0.065	0.17	0.84
Good	Tfh	CNTROB	-0.014	0.89	1
Good	Tfh	COA1	-0.068	0.15	0.83
Good	Tfh	COA3	0.041	0.68	0.98
Good	Tfh	COA4	0.014	0.89	1
Good	Tfh	COA5	0.052	0.26	0.87
Good	Tfh	COA6	0.061	0.56	0.96
Good	Tfh	COA7	-0.18	0.36	0.91
Good	Tfh	COASY	0.048	0.39	0.92
Good	Tfh	COG1	-0.041	0.26	0.87
Good	Tfh	COG2	0.05	0.42	0.92
Good	Tfh	COG3	0.054	0.49	0.94
Good	Tfh	COG4	-0.078	0.13	0.82
Good	Tfh	COG5	-0.0066	0.95	1
Good	Tfh	COG6	0.092	0.073	0.73
Good	Tfh	COG7	-0.054	0.21	0.85
Good	Tfh	COG8	0.038	0.1	0.79
Good	Tfh	COIL	0.032	0.57	0.96
Good	Tfh	COL18A1	-0.054	0.39	0.92
Good	Tfh	COL4A3BP	0.083	0.1	0.78
Good	Tfh	COL4A4	0.0023	1	1
Good	Tfh	COL5A2	0.32	0.13	0.81
Good	Tfh	COL5A3	-0.25	0.59	0.96
Good	Tfh	COL6A1	0.46	0.38	0.91
Good	Tfh	COL6A2	-0.11	0.68	0.98
Good	Tfh	COL6A3	-0.25	0.52	0.95
Good	Tfh	COL6A4P2	-0.26	0.43	0.93
Good	Tfh	COL9A2	0.1	0.099	0.78
Good	Tfh	COLGALT1	0.048	0.055	0.69
Good	Tfh	COLQ	0.15	0.43	0.93
Good	Tfh	COMMD1	0.022	0.77	1
Good	Tfh	COMMD10	-0.03	0.37	0.91
Good	Tfh	COMMD2	0.05	0.12	0.81
Good	Tfh	COMMD3	-0.02	0.67	0.98
Good	Tfh	COMMD4	-0.08	0.33	0.9
Good	Tfh	COMMD5	0.037	0.21	0.85
Good	Tfh	COMMD6	0.17	0.15	0.83
Good	Tfh	COMMD7	-0.04	0.22	0.86
Good	Tfh	COMMD8	0.077	0.33	0.9
Good	Tfh	COMMD9	-0.037	0.34	0.9
Good	Tfh	COMT	0.031	0.69	0.98
Good	Tfh	COMTD1	0.069	0.6	0.96
Good	Tfh	COPA	0.012	0.84	1
Good	Tfh	COPB1	0.011	0.85	1
Good	Tfh	COPB2	0.062	0.057	0.7
Good	Tfh	COPE	0.097	0.35	0.91
Good	Tfh	COPG1	-0.00024	1	1
Good	Tfh	COPG2	-0.25	0.13	0.82
Good	Tfh	COPG2IT1	-0.39	0.35	0.91
Good	Tfh	COPRS	0.0097	0.93	1
Good	Tfh	COPS2	-0.016	0.82	1
Good	Tfh	COPS3	0.005	0.87	1
Good	Tfh	COPS4	0.034	0.54	0.95
Good	Tfh	COPS5	-0.0046	0.93	1
Good	Tfh	COPS6	-0.018	0.76	1
Good	Tfh	COPS7A	-0.082	0.064	0.72
Good	Tfh	COPS7B	0.0035	0.94	1
Good	Tfh	COPS8	-0.013	0.76	1
Good	Tfh	COPZ1	-0.015	0.65	0.97
Good	Tfh	COPZ2	-0.23	0.076	0.73
Good	Tfh	COQ10A	0.048	1	1
Good	Tfh	COQ10B	0.061	0.29	0.88
Good	Tfh	COQ2	-0.032	0.75	1
Good	Tfh	COQ3	0.11	0.38	0.91
Good	Tfh	COQ4	-0.087	0.083	0.75
Good	Tfh	COQ5	-0.077	0.066	0.72
Good	Tfh	COQ6	-0.059	0.19	0.85
Good	Tfh	COQ7	-0.082	0.17	0.84
Good	Tfh	COQ9	-0.086	0.093	0.77
Good	Tfh	CORO1A	-0.0039	0.96	1
Good	Tfh	CORO1B	0.15	0.18	0.84
Good	Tfh	CORO1C	-0.076	0.73	0.99
Good	Tfh	CORO2A	0.00036	0.99	1
Good	Tfh	CORO6	-0.23	0.068	0.72
Good	Tfh	CORO7	0.051	0.041	0.65
Good	Tfh	COTL1	0.043	0.27	0.88
Good	Tfh	COX10	-0.093	0.13	0.82
Good	Tfh	COX10-AS1	-0.068	0.39	0.92
Good	Tfh	COX11	-0.011	0.83	1
Good	Tfh	COX14	0.063	0.57	0.96
Good	Tfh	COX15	-0.076	0.3	0.89
Good	Tfh	COX16	0.11	0.37	0.91
Good	Tfh	COX17	0.12	0.4	0.92
Good	Tfh	COX18	-0.12	0.61	0.97
Good	Tfh	COX19	-0.023	0.75	1
Good	Tfh	COX4I1	0.031	0.73	0.99
Good	Tfh	COX5A	0.0075	0.93	1
Good	Tfh	COX5B	0.14	0.19	0.84
Good	Tfh	COX6A1	0.11	0.3	0.89
Good	Tfh	COX6B1	0.14	0.25	0.87
Good	Tfh	COX6C	0.12	0.28	0.88
Good	Tfh	COX7A2	0.13	0.28	0.88
Good	Tfh	COX7A2L	0.071	0.42	0.93
Good	Tfh	COX7B	0.085	0.49	0.94
Good	Tfh	COX7C	0.1	0.39	0.92
Good	Tfh	COX8A	0.1	0.36	0.91
Good	Tfh	CP	-0.11	0.71	0.99
Good	Tfh	CPA5	0.048	0.72	0.99
Good	Tfh	CPAMD8	0.49	0.07	0.72
Good	Tfh	CPD	0.042	0.66	0.98
Good	Tfh	CPEB1	0.19	0.79	1
Good	Tfh	CPEB2	-0.056	1	1
Good	Tfh	CPEB3	0.014	0.84	1
Good	Tfh	CPEB4	-0.076	0.32	0.9
Good	Tfh	CPM	-0.41	0.016	0.54
Good	Tfh	CPNE1	0.0093	0.81	1
Good	Tfh	CPNE2	-0.19	0.24	0.87
Good	Tfh	CPNE3	0.1	0.082	0.75
Good	Tfh	CPNE7	0.26	0.26	0.87
Good	Tfh	CPNE8	0.17	0.38	0.91
Good	Tfh	CPOX	0.097	0.15	0.83
Good	Tfh	CPPED1	-0.04	0.21	0.85
Good	Tfh	CPQ	-0.056	0.23	0.86
Good	Tfh	CPSF1	-0.022	0.76	1
Good	Tfh	CPSF2	0.01	0.84	1
Good	Tfh	CPSF3	-0.055	0.35	0.91
Good	Tfh	CPSF3L	-0.093	0.013	0.51
Good	Tfh	CPSF4	0.07	0.22	0.86
Good	Tfh	CPSF6	0.033	0.48	0.94
Good	Tfh	CPSF7	-0.069	0.27	0.88
Good	Tfh	CPT1A	-0.038	0.85	1
Good	Tfh	CPT1C	1.3	0.0064	0.41
Good	Tfh	CPT2	-0.00066	0.99	1
Good	Tfh	CPTP	-0.045	0.66	0.98
Good	Tfh	CR1	0.3	0.016	0.54
Good	Tfh	CR2	0.47	1	1
Good	Tfh	CRACR2A	0.025	0.81	1
Good	Tfh	CRADD	0.047	0.52	0.95
Good	Tfh	CRAMP1L	-0.013	0.92	1
Good	Tfh	CRAT	0.15	0.23	0.86
Good	Tfh	CRB3	0.15	0.4	0.92
Good	Tfh	CRBN	0.0011	0.96	1
Good	Tfh	CRCP	0.049	0.37	0.91
Good	Tfh	CREB1	-0.023	0.72	0.99
Good	Tfh	CREB3	0.12	0.016	0.54
Good	Tfh	CREB3L2	-0.024	0.83	1
Good	Tfh	CREB3L4	-0.084	0.67	0.98
Good	Tfh	CREBBP	-0.14	0.075	0.73
Good	Tfh	CREBL2	-0.0081	0.95	1
Good	Tfh	CREBRF	0.015	0.87	1
Good	Tfh	CREBZF	-0.064	0.46	0.94
Good	Tfh	CREG1	-0.065	0.41	0.92
Good	Tfh	CRELD1	-0.05	1	1
Good	Tfh	CRELD2	0.1	0.26	0.87
Good	Tfh	CREM	-0.01	0.89	1
Good	Tfh	CRHR1-IT1	0.14	0.11	0.79
Good	Tfh	CRIM1	-0.3	0.083	0.75
Good	Tfh	CRIP1	0.15	0.095	0.77
Good	Tfh	CRIP2	0.12	0.31	0.89
Good	Tfh	CRIP3	-0.4	0.24	0.87
Good	Tfh	CRIPAK	0.22	1	1
Good	Tfh	CRIPT	0.05	0.35	0.91
Good	Tfh	CRISPLD2	0.034	0.83	1
Good	Tfh	CRK	-0.06	0.075	0.73
Good	Tfh	CRKL	0.077	0.31	0.89
Good	Tfh	CRLF3	0.036	0.26	0.87
Good	Tfh	CRLS1	0.029	0.62	0.97
Good	Tfh	CRNKL1	0.18	0.0033	0.32
Good	Tfh	CROCC	-0.0044	0.97	1
Good	Tfh	CROCCP2	0.035	0.17	0.84
Good	Tfh	CROCCP3	0.035	0.76	1
Good	Tfh	CROT	-0.055	0.58	0.96
Good	Tfh	CRTAM	-0.014	0.92	1
Good	Tfh	CRTAP	-0.027	0.7	0.98
Good	Tfh	CRTC1	0.014	0.93	1
Good	Tfh	CRTC2	0.0091	0.86	1
Good	Tfh	CRTC3	-0.0088	0.86	1
Good	Tfh	CRY1	-0.15	0.077	0.74
Good	Tfh	CRY2	0.098	0.084	0.75
Good	Tfh	CRYBB2P1	-0.036	0.52	0.95
Good	Tfh	CRYBG3	0.33	0.037	0.62
Good	Tfh	CRYGN	-0.44	0.15	0.83
Good	Tfh	CRYGS	0.27	0.25	0.87
Good	Tfh	CRYL1	-0.045	0.54	0.95
Good	Tfh	CRYZ	-0.015	0.51	0.95
Good	Tfh	CRYZL1	-0.05	0.38	0.91
Good	Tfh	CS	-0.044	0.26	0.87
Good	Tfh	CSAD	-0.2	0.047	0.66
Good	Tfh	CSDE1	0.027	0.59	0.96
Good	Tfh	CSE1L	0.029	0.5	0.94
Good	Tfh	CSF1	0.042	0.66	0.98
Good	Tfh	CSF2RB	0.082	0.78	1
Good	Tfh	CSGALNACT1	-0.011	0.96	1
Good	Tfh	CSGALNACT2	0.031	0.66	0.98
Good	Tfh	CSK	-0.062	0.2	0.85
Good	Tfh	CSNK1A1	0.0058	0.92	1
Good	Tfh	CSNK1D	0.098	0.29	0.89
Good	Tfh	CSNK1G1	-0.023	0.73	0.99
Good	Tfh	CSNK1G2	0.026	0.53	0.95
Good	Tfh	CSNK1G3	-0.12	0.2	0.85
Good	Tfh	CSNK2A1	-0.0018	0.98	1
Good	Tfh	CSNK2A2	-0.067	0.45	0.93
Good	Tfh	CSNK2B	-0.056	0.36	0.91
Good	Tfh	CSPP1	-0.089	0.36	0.91
Good	Tfh	CSRNP1	-0.067	0.66	0.98
Good	Tfh	CSRNP2	0.075	0.71	0.99
Good	Tfh	CSRP1	-0.092	0.13	0.82
Good	Tfh	CSRP2	0.34	0.33	0.9
Good	Tfh	CSRP2BP	-0.21	0.061	0.72
Good	Tfh	CST3	-0.43	0.029	0.6
Good	Tfh	CST7	0.068	0.45	0.93
Good	Tfh	CSTB	0.11	0.26	0.87
Good	Tfh	CSTF1	0.062	1	1
Good	Tfh	CSTF2	0.024	0.65	0.97
Good	Tfh	CSTF2T	-0.044	0.68	0.98
Good	Tfh	CSTF3	-0.035	0.65	0.97
Good	Tfh	CSTF3-AS1	0.085	0.8	1
Good	Tfh	CTAGE5	-0.024	0.77	1
Good	Tfh	CTAGE7P	0.87	0.043	0.65
Good	Tfh	CTBP1	0.089	0.12	0.8
Good	Tfh	CTBP1-AS	0.34	0.16	0.83
Good	Tfh	CTBP1-AS2	0.027	0.3	0.89
Good	Tfh	CTBP2	-0.3	0.12	0.81
Good	Tfh	CTBS	-0.18	0.0012	0.24
Good	Tfh	CTC-338M12.4	-0.21	0.15	0.83
Good	Tfh	CTC1	-0.11	0.18	0.84
Good	Tfh	CTCF	0.077	0.12	0.8
Good	Tfh	CTD-2201I18.1	0.25	0.38	0.91
Good	Tfh	CTDNEP1	-0.012	0.88	1
Good	Tfh	CTDP1	0.033	0.56	0.96
Good	Tfh	CTDSP1	0.0029	0.98	1
Good	Tfh	CTDSP2	0.057	0.13	0.82
Good	Tfh	CTDSPL2	0.071	0.24	0.87
Good	Tfh	CTH	0.092	0.4	0.92
Good	Tfh	CTLA4	-0.23	0.05	0.67
Good	Tfh	CTNNA1	0.13	0.22	0.86
Good	Tfh	CTNNAL1	-0.11	0.73	0.99
Good	Tfh	CTNNB1	0.036	0.73	0.99
Good	Tfh	CTNNBIP1	-0.13	0.07	0.72
Good	Tfh	CTNNBL1	0.02	0.72	0.99
Good	Tfh	CTNS	-0.13	0.39	0.92
Good	Tfh	CTPS1	-0.047	0.55	0.96
Good	Tfh	CTPS2	-0.064	0.18	0.84
Good	Tfh	CTR9	0.024	0.6	0.96
Good	Tfh	CTRL	-0.15	0.45	0.93
Good	Tfh	CTSA	0.0064	0.92	1
Good	Tfh	CTSB	0.02	0.68	0.98
Good	Tfh	CTSC	-0.069	0.13	0.81
Good	Tfh	CTSD	0.0011	0.99	1
Good	Tfh	CTSF	-0.075	0.24	0.87
Good	Tfh	CTSH	-0.16	0.086	0.76
Good	Tfh	CTSK	-0.024	0.87	1
Good	Tfh	CTSL	0.097	0.16	0.83
Good	Tfh	CTSO	0.035	0.45	0.93
Good	Tfh	CTSS	0.029	0.46	0.94
Good	Tfh	CTSW	0.21	0.062	0.72
Good	Tfh	CTSZ	-0.28	0.032	0.61
Good	Tfh	CTTN	0.44	0.029	0.6
Good	Tfh	CTU1	0.18	0.18	0.84
Good	Tfh	CTU2	0.17	0.23	0.86
Good	Tfh	CUBN	-0.15	0.61	0.97
Good	Tfh	CUEDC2	0.02	0.77	1
Good	Tfh	CUL1	0.025	0.62	0.97
Good	Tfh	CUL2	-0.028	0.61	0.97
Good	Tfh	CUL3	-0.033	0.74	0.99
Good	Tfh	CUL4A	-0.018	0.78	1
Good	Tfh	CUL4B	0.061	0.36	0.91
Good	Tfh	CUL5	0.04	0.53	0.95
Good	Tfh	CUL7	-0.064	0.55	0.96
Good	Tfh	CUL9	0.011	0.86	1
Good	Tfh	CUTA	0.089	0.35	0.91
Good	Tfh	CUTC	-0.076	0.26	0.87
Good	Tfh	CUX1	0.072	0.45	0.93
Good	Tfh	CWC15	0.047	0.5	0.94
Good	Tfh	CWC22	0.048	0.3	0.89
Good	Tfh	CWC25	0.0083	0.9	1
Good	Tfh	CWC27	0.009	0.82	1
Good	Tfh	CWF19L1	-0.036	0.52	0.95
Good	Tfh	CWF19L2	0.1	0.18	0.84
Good	Tfh	CX3CR1	-0.061	0.69	0.98
Good	Tfh	CXADR	0.15	0.25	0.87
Good	Tfh	CXCL10	0.3	0.48	0.94
Good	Tfh	CXCL13	-0.19	0.57	0.96
Good	Tfh	CXCL16	-0.058	0.71	0.99
Good	Tfh	CXCR2P1	-0.3	0.57	0.96
Good	Tfh	CXCR3	0.11	0.23	0.86
Good	Tfh	CXCR4	-0.031	0.83	1
Good	Tfh	CXCR5	0.11	0.017	0.54
Good	Tfh	CXCR6	0.41	0.22	0.86
Good	Tfh	CXorf21	0.0033	0.93	1
Good	Tfh	CXorf23	-0.051	0.46	0.94
Good	Tfh	CXorf38	0.036	0.45	0.93
Good	Tfh	CXorf40A	-0.055	0.13	0.82
Good	Tfh	CXorf40B	0.064	0.62	0.97
Good	Tfh	CXorf56	-0.033	0.69	0.98
Good	Tfh	CXorf57	0.14	0.41	0.92
Good	Tfh	CXorf58	0.3	0.42	0.92
Good	Tfh	CXorf65	-0.13	0.16	0.83
Good	Tfh	CXXC1	-0.012	0.77	1
Good	Tfh	CXXC5	0.035	0.69	0.98
Good	Tfh	CYB561	0.095	0.13	0.81
Good	Tfh	CYB561A3	-0.068	0.17	0.84
Good	Tfh	CYB561D1	0.054	0.45	0.93
Good	Tfh	CYB561D2	-0.1	0.13	0.81
Good	Tfh	CYB5A	0.082	0.43	0.93
Good	Tfh	CYB5B	-0.009	0.8	1
Good	Tfh	CYB5D1	-0.1	0.65	0.97
Good	Tfh	CYB5D2	-0.0031	0.96	1
Good	Tfh	CYB5R1	-0.026	0.7	0.98
Good	Tfh	CYB5R3	0.064	0.42	0.92
Good	Tfh	CYB5R4	-0.05	0.63	0.97
Good	Tfh	CYB5RL	-0.14	0.15	0.83
Good	Tfh	CYBA	0.16	0.19	0.84
Good	Tfh	CYC1	0.037	0.72	0.99
Good	Tfh	CYCS	0.013	0.85	1
Good	Tfh	CYFIP1	0.21	0.038	0.63
Good	Tfh	CYFIP2	0.023	0.57	0.96
Good	Tfh	CYHR1	-0.041	0.46	0.94
Good	Tfh	CYLD	0.026	0.55	0.96
Good	Tfh	CYP20A1	-0.021	0.52	0.95
Good	Tfh	CYP24A1	-0.096	0.66	0.98
Good	Tfh	CYP27B1	0.71	0.18	0.84
Good	Tfh	CYP2J2	0.13	0.63	0.97
Good	Tfh	CYP2R1	-0.1	0.4	0.92
Good	Tfh	CYP2U1	0.12	0.47	0.94
Good	Tfh	CYP3A5	0.18	0.24	0.87
Good	Tfh	CYP4F12	-0.44	0.031	0.6
Good	Tfh	CYP4V2	-0.025	0.7	0.98
Good	Tfh	CYP51A1	0.087	0.34	0.9
Good	Tfh	CYSLTR1	-0.14	0.033	0.62
Good	Tfh	CYSLTR2	0.18	0.42	0.92
Good	Tfh	CYSTM1	0.013	0.93	1
Good	Tfh	CYTH1	0.015	0.72	0.99
Good	Tfh	CYTH2	-0.0099	0.77	1
Good	Tfh	CYTH3	-0.0076	0.98	1
Good	Tfh	CYTH4	-0.066	0.089	0.76
Good	Tfh	CYTIP	0.016	0.74	0.99
Good	Tfh	D2HGDH	-0.033	0.008	0.45
Good	Tfh	DAAM1	-0.046	0.55	0.96
Good	Tfh	DAB1	-0.25	1	1
Good	Tfh	DACT1	-0.019	0.96	1
Good	Tfh	DAD1	0.12	0.25	0.87
Good	Tfh	DAG1	-0.04	0.68	0.98
Good	Tfh	DAGLA	-0.16	0.41	0.92
Good	Tfh	DAGLB	-0.042	0.76	1
Good	Tfh	DALRD3	-0.1	0.066	0.72
Good	Tfh	DANCR	0.0075	0.94	1
Good	Tfh	DAP	0.0085	0.89	1
Good	Tfh	DAP3	-0.049	0.21	0.85
Good	Tfh	DAPK2	-0.39	0.35	0.91
Good	Tfh	DAPK3	-0.028	0.77	1
Good	Tfh	DAPP1	-0.042	0.44	0.93
Good	Tfh	DARS	-0.03	0.39	0.92
Good	Tfh	DARS-AS1	-0.027	0.89	1
Good	Tfh	DARS2	0.097	0.16	0.83
Good	Tfh	DAXX	0.036	0.48	0.94
Good	Tfh	DAZAP1	-0.094	0.47	0.94
Good	Tfh	DAZAP2	-0.012	0.8	1
Good	Tfh	DBF4	-0.018	0.77	1
Good	Tfh	DBF4B	-0.032	0.62	0.97
Good	Tfh	DBH-AS1	-0.17	0.61	0.97
Good	Tfh	DBI	0.059	0.62	0.97
Good	Tfh	DBNDD1	0.23	0.00016	0.13
Good	Tfh	DBNL	-0.1	0.19	0.84
Good	Tfh	DBP	0.14	0.16	0.83
Good	Tfh	DBR1	0.15	0.0041	0.33
Good	Tfh	DBT	0.0051	0.94	1
Good	Tfh	DCAF10	-0.025	0.39	0.92
Good	Tfh	DCAF11	0.0071	0.82	1
Good	Tfh	DCAF12	0.038	0.52	0.95
Good	Tfh	DCAF13	0.013	0.8	1
Good	Tfh	DCAF13P3	-0.38	0.39	0.92
Good	Tfh	DCAF15	-0.15	0.17	0.84
Good	Tfh	DCAF16	-0.034	0.57	0.96
Good	Tfh	DCAF17	-0.017	0.93	1
Good	Tfh	DCAF4	-0.13	0.11	0.79
Good	Tfh	DCAF5	-0.0059	0.85	1
Good	Tfh	DCAF6	0.003	0.95	1
Good	Tfh	DCAF7	0.031	0.57	0.96
Good	Tfh	DCAF8	-0.067	0.1	0.79
Good	Tfh	DCAKD	-0.087	0.33	0.9
Good	Tfh	DCBLD1	-0.21	0.15	0.83
Good	Tfh	DCBLD2	0.26	0.39	0.92
Good	Tfh	DCDC2B	-0.093	0.52	0.95
Good	Tfh	DCHS1	0.31	0.11	0.8
Good	Tfh	DCK	0.0017	0.97	1
Good	Tfh	DCLRE1A	-0.13	0.48	0.94
Good	Tfh	DCLRE1B	0.092	0.31	0.9
Good	Tfh	DCLRE1C	-0.015	0.8	1
Good	Tfh	DCP1A	0.0027	0.94	1
Good	Tfh	DCP1B	-0.043	0.31	0.89
Good	Tfh	DCP2	0.053	0.39	0.92
Good	Tfh	DCPS	-0.047	0.59	0.96
Good	Tfh	DCST2	0.084	0.71	0.99
Good	Tfh	DCTD	0.018	0.78	1
Good	Tfh	DCTN1	0.052	0.46	0.94
Good	Tfh	DCTN2	-0.01	0.81	1
Good	Tfh	DCTN3	0.12	0.23	0.86
Good	Tfh	DCTN4	0.075	0.24	0.87
Good	Tfh	DCTN5	0.081	0.048	0.66
Good	Tfh	DCTN6	-0.043	0.26	0.87
Good	Tfh	DCTPP1	0.039	0.69	0.98
Good	Tfh	DCUN1D1	0.039	0.57	0.96
Good	Tfh	DCUN1D2	-0.054	0.56	0.96
Good	Tfh	DCUN1D3	-0.0031	0.97	1
Good	Tfh	DCUN1D4	0.029	0.64	0.97
Good	Tfh	DCUN1D5	-0.16	0.02	0.56
Good	Tfh	DCXR	0.077	0.35	0.91
Good	Tfh	DDA1	0.087	0.3	0.89
Good	Tfh	DDAH2	0.051	1	1
Good	Tfh	DDB1	0.017	0.69	0.98
Good	Tfh	DDB2	-0.17	1.40E-05	0.046
Good	Tfh	DDHD1	-0.0066	0.94	1
Good	Tfh	DDHD2	0.08	0.29	0.88
Good	Tfh	DDI2	-0.074	0.58	0.96
Good	Tfh	DDIAS	-0.3	0.27	0.88
Good	Tfh	DDIT3	-0.053	0.48	0.94
Good	Tfh	DDIT4	-0.043	0.85	1
Good	Tfh	DDOST	-0.047	0.26	0.87
Good	Tfh	DDR1	0.18	0.032	0.61
Good	Tfh	DDRGK1	0.059	0.39	0.92
Good	Tfh	DDT	-0.57	0.0066	0.41
Good	Tfh	DDTL	-0.023	0.85	1
Good	Tfh	DDX1	0.012	0.69	0.98
Good	Tfh	DDX10	-0.027	0.59	0.96
Good	Tfh	DDX11	0.079	0.38	0.91
Good	Tfh	DDX11L2	0.017	1	1
Good	Tfh	DDX12P	-0.065	0.14	0.82
Good	Tfh	DDX17	-0.22	0.086	0.76
Good	Tfh	DDX18	0.058	0.32	0.9
Good	Tfh	DDX19A	-0.0083	0.82	1
Good	Tfh	DDX19B	-0.09	0.13	0.82
Good	Tfh	DDX20	-0.0015	0.99	1
Good	Tfh	DDX21	0.048	0.61	0.97
Good	Tfh	DDX23	-0.067	0.12	0.8
Good	Tfh	DDX24	0.048	0.17	0.84
Good	Tfh	DDX26B	-0.075	0.56	0.96
Good	Tfh	DDX27	0.073	0.13	0.82
Good	Tfh	DDX28	0.078	0.34	0.9
Good	Tfh	DDX31	-0.13	0.24	0.87
Good	Tfh	DDX39A	-0.015	0.75	1
Good	Tfh	DDX3X	0.075	0.54	0.95
Good	Tfh	DDX41	-0.043	0.43	0.93
Good	Tfh	DDX42	0.03	0.8	1
Good	Tfh	DDX43	-0.23	0.34	0.9
Good	Tfh	DDX46	0.077	0.25	0.87
Good	Tfh	DDX47	-0.0065	0.81	1
Good	Tfh	DDX49	-0.061	0.25	0.87
Good	Tfh	DDX5	-0.079	0.22	0.86
Good	Tfh	DDX50	0.051	0.2	0.85
Good	Tfh	DDX51	-0.065	0.18	0.84
Good	Tfh	DDX52	0.01	0.8	1
Good	Tfh	DDX54	0.023	0.74	0.99
Good	Tfh	DDX55	0.064	0.24	0.87
Good	Tfh	DDX56	-0.15	0.023	0.57
Good	Tfh	DDX58	-0.012	0.27	0.88
Good	Tfh	DDX59	0.017	0.82	1
Good	Tfh	DDX6	-0.11	0.1	0.78
Good	Tfh	DDX60	-0.05	0.22	0.86
Good	Tfh	DDX60L	0.027	0.71	0.99
Good	Tfh	DEAF1	0.024	0.7	0.98
Good	Tfh	DECR1	0.059	0.27	0.88
Good	Tfh	DECR2	-0.038	0.51	0.95
Good	Tfh	DEDD	0.067	1	1
Good	Tfh	DEDD2	0.03	0.69	0.98
Good	Tfh	DEF6	-0.0064	0.9	1
Good	Tfh	DEF8	0.069	0.25	0.87
Good	Tfh	DEGS1	0.0041	0.91	1
Good	Tfh	DEK	0.093	0.022	0.56
Good	Tfh	DENND1A	-0.091	1	1
Good	Tfh	DENND1B	-0.058	0.25	0.87
Good	Tfh	DENND1C	0.0078	0.86	1
Good	Tfh	DENND2C	-1.2	1	1
Good	Tfh	DENND2D	-0.036	0.52	0.95
Good	Tfh	DENND3	0.099	0.53	0.95
Good	Tfh	DENND4A	0.12	0.44	0.93
Good	Tfh	DENND4B	-0.057	0.13	0.81
Good	Tfh	DENND4C	0.098	0.37	0.91
Good	Tfh	DENND5A	-0.044	0.28	0.88
Good	Tfh	DENND6A	-0.022	0.77	1
Good	Tfh	DENND6B	0.061	0.72	0.99
Good	Tfh	DENR	-0.0043	0.93	1
Good	Tfh	DEPDC1	-0.09	0.68	0.98
Good	Tfh	DEPDC1B	-0.61	0.34	0.9
Good	Tfh	DEPDC4	0.002	1	1
Good	Tfh	DEPDC5	0.061	0.35	0.91
Good	Tfh	DEPDC7	-0.088	1	1
Good	Tfh	DEPTOR	-0.38	0.35	0.91
Good	Tfh	DERA	-0.005	0.91	1
Good	Tfh	DERL1	0.044	0.11	0.79
Good	Tfh	DERL2	0.053	0.26	0.87
Good	Tfh	DESI1	0.091	0.22	0.86
Good	Tfh	DESI2	0.24	0.039	0.64
Good	Tfh	DET1	-0.053	0.56	0.96
Good	Tfh	DEXI	0.0034	0.89	1
Good	Tfh	DFFA	0.017	0.76	1
Good	Tfh	DFFB	-0.11	0.37	0.91
Good	Tfh	DFNB31	-0.0082	0.96	1
Good	Tfh	DFNB59	-0.54	0.009	0.45
Good	Tfh	DGAT1	0.054	0.53	0.95
Good	Tfh	DGAT2	0.082	0.89	1
Good	Tfh	DGCR11	0.22	0.019	0.55
Good	Tfh	DGCR14	0.082	0.21	0.85
Good	Tfh	DGCR2	0.12	0.047	0.66
Good	Tfh	DGCR6L	0.066	0.49	0.94
Good	Tfh	DGCR8	0.022	0.85	1
Good	Tfh	DGKA	-0.1	0.097	0.78
Good	Tfh	DGKD	0.058	0.32	0.9
Good	Tfh	DGKE	-0.018	0.83	1
Good	Tfh	DGKH	0.011	0.86	1
Good	Tfh	DGKQ	-0.022	0.59	0.96
Good	Tfh	DGKZ	-0.096	0.037	0.62
Good	Tfh	DGUOK	0.091	0.28	0.88
Good	Tfh	DHCR24	-0.013	0.93	1
Good	Tfh	DHCR7	0.14	0.14	0.83
Good	Tfh	DHDDS	-0.052	0.34	0.9
Good	Tfh	DHFR	-0.29	0.044	0.66
Good	Tfh	DHFRL1	0.034	0.75	1
Good	Tfh	DHODH	-0.12	0.1	0.79
Good	Tfh	DHPS	0.0078	0.89	1
Good	Tfh	DHRS1	-0.052	0.23	0.86
Good	Tfh	DHRS11	0.04	0.84	1
Good	Tfh	DHRS12	-0.079	0.14	0.82
Good	Tfh	DHRS13	0.077	0.3	0.89
Good	Tfh	DHRS3	0.093	0.16	0.83
Good	Tfh	DHRS4	0.094	0.49	0.94
Good	Tfh	DHRS4-AS1	0.091	1	1
Good	Tfh	DHRS4L1	0.088	0.44	0.93
Good	Tfh	DHRS4L2	0.0083	0.92	1
Good	Tfh	DHRS7	0.047	0.51	0.95
Good	Tfh	DHRS7B	-0.096	0.35	0.91
Good	Tfh	DHTKD1	-0.11	0.0045	0.35
Good	Tfh	DHX15	0.004	0.93	1
Good	Tfh	DHX16	0.046	0.18	0.84
Good	Tfh	DHX29	-0.016	0.84	1
Good	Tfh	DHX30	-0.0051	0.91	1
Good	Tfh	DHX32	0.061	0.097	0.78
Good	Tfh	DHX33	-0.21	0.078	0.74
Good	Tfh	DHX34	0.0025	0.98	1
Good	Tfh	DHX35	-0.15	0.38	0.91
Good	Tfh	DHX36	0.1	0.063	0.72
Good	Tfh	DHX37	-0.19	1	1
Good	Tfh	DHX38	0.0081	0.91	1
Good	Tfh	DHX40	0.062	0.26	0.87
Good	Tfh	DHX57	-0.036	0.82	1
Good	Tfh	DHX58	-0.22	0.014	0.52
Good	Tfh	DHX8	0.05	0.29	0.89
Good	Tfh	DHX9	0.07	0.37	0.91
Good	Tfh	DIABLO	0.00063	0.99	1
Good	Tfh	DIAPH1	0.011	0.83	1
Good	Tfh	DIAPH2	-0.057	0.62	0.97
Good	Tfh	DICER1	0.022	0.82	1
Good	Tfh	DICER1-AS1	-0.073	0.36	0.91
Good	Tfh	DIDO1	-0.065	0.35	0.91
Good	Tfh	DIEXF	0.098	0.18	0.84
Good	Tfh	DIMT1	-0.00057	0.99	1
Good	Tfh	DIP2A	-0.13	0.14	0.83
Good	Tfh	DIP2B	-0.078	0.62	0.97
Good	Tfh	DIP2C	-0.099	1	1
Good	Tfh	DIRC2	0.089	0.43	0.93
Good	Tfh	DIRC3	-0.13	0.5	0.94
Good	Tfh	DIS3	0.027	0.58	0.96
Good	Tfh	DIS3L	-0.082	0.22	0.86
Good	Tfh	DIS3L2	-0.0028	0.98	1
Good	Tfh	DISC1	0.2	0.22	0.86
Good	Tfh	DISP1	0.066	0.55	0.96
Good	Tfh	DIXDC1	-0.28	0.36	0.91
Good	Tfh	DKC1	0.053	0.42	0.93
Good	Tfh	DKFZP434I0714	-0.12	0.58	0.96
Good	Tfh	DKFZP586I1420	-0.0019	0.98	1
Good	Tfh	DKK3	-0.057	0.92	1
Good	Tfh	DLAT	-0.052	0.52	0.95
Good	Tfh	DLD	-0.063	0.34	0.91
Good	Tfh	DLEC1	0.11	0.55	0.96
Good	Tfh	DLEU1	-0.12	0.11	0.8
Good	Tfh	DLEU2	-0.2	0.0049	0.36
Good	Tfh	DLEU2L	-0.29	0.31	0.9
Good	Tfh	DLEU7	0.67	0.09	0.76
Good	Tfh	DLG1	0.016	0.83	1
Good	Tfh	DLG3	0.032	0.77	1
Good	Tfh	DLG4	-0.89	0.00087	0.23
Good	Tfh	DLG5	-0.75	0.35	0.91
Good	Tfh	DLGAP1	-0.06	0.65	0.97
Good	Tfh	DLGAP1-AS1	-0.083	0.45	0.93
Good	Tfh	DLGAP4	0.079	0.29	0.88
Good	Tfh	DLGAP5	0.39	0.52	0.95
Good	Tfh	DLK2	0.27	0.26	0.87
Good	Tfh	DLL1	0.27	1	1
Good	Tfh	DLST	-0.28	0.048	0.66
Good	Tfh	DLSTP1	0.19	0.55	0.96
Good	Tfh	DMAP1	0.02	1	1
Good	Tfh	DMPK	-0.039	0.83	1
Good	Tfh	DMTF1	-0.023	0.74	0.99
Good	Tfh	DMTN	0.028	0.47	0.94
Good	Tfh	DMWD	-0.11	0.029	0.6
Good	Tfh	DMXL1	0.14	0.14	0.82
Good	Tfh	DMXL2	0.26	0.32	0.9
Good	Tfh	DNA2	-0.35	0.13	0.81
Good	Tfh	DNAAF2	0.022	0.33	0.9
Good	Tfh	DNAAF5	-0.075	0.25	0.87
Good	Tfh	DNAH1	-0.046	0.58	0.96
Good	Tfh	DNAH10	-0.4	0.076	0.73
Good	Tfh	DNAH17	-0.34	0.051	0.68
Good	Tfh	DNAH3	-0.29	0.09	0.76
Good	Tfh	DNAH6	0.045	0.89	1
Good	Tfh	DNAH8	0.018	0.98	1
Good	Tfh	DNAI2	0.086	0.26	0.87
Good	Tfh	DNAJA1	0.081	0.031	0.6
Good	Tfh	DNAJA2	0.0061	0.83	1
Good	Tfh	DNAJA3	-0.068	0.34	0.9
Good	Tfh	DNAJA4	-0.065	0.47	0.94
Good	Tfh	DNAJB1	-0.06	0.53	0.95
Good	Tfh	DNAJB11	-0.037	0.37	0.91
Good	Tfh	DNAJB12	0.047	0.38	0.91
Good	Tfh	DNAJB13	-0.2	0.26	0.87
Good	Tfh	DNAJB14	0.03	0.61	0.97
Good	Tfh	DNAJB2	-0.027	0.9	1
Good	Tfh	DNAJB4	0.092	0.56	0.96
Good	Tfh	DNAJB5	-0.12	0.64	0.97
Good	Tfh	DNAJB6	0.023	0.33	0.9
Good	Tfh	DNAJB9	0.031	0.62	0.97
Good	Tfh	DNAJC1	0.11	1	1
Good	Tfh	DNAJC10	-0.034	0.68	0.98
Good	Tfh	DNAJC11	0.061	0.23	0.86
Good	Tfh	DNAJC13	0.022	0.88	1
Good	Tfh	DNAJC14	0.016	0.89	1
Good	Tfh	DNAJC15	0.052	0.58	0.96
Good	Tfh	DNAJC16	0.071	0.44	0.93
Good	Tfh	DNAJC17	-0.056	0.47	0.94
Good	Tfh	DNAJC18	0.0082	0.9	1
Good	Tfh	DNAJC19	0.025	0.59	0.96
Good	Tfh	DNAJC2	-0.03	0.55	0.96
Good	Tfh	DNAJC21	0.03	0.58	0.96
Good	Tfh	DNAJC24	0.0079	0.9	1
Good	Tfh	DNAJC25	0.0044	0.95	1
Good	Tfh	DNAJC27	-0.087	1	1
Good	Tfh	DNAJC27-AS1	0.06	0.76	1
Good	Tfh	DNAJC28	0.14	0.61	0.97
Good	Tfh	DNAJC3	0.16	0.12	0.8
Good	Tfh	DNAJC3-AS1	-0.18	0.23	0.86
Good	Tfh	DNAJC30	-0.058	0.14	0.83
Good	Tfh	DNAJC4	0.11	0.42	0.92
Good	Tfh	DNAJC5	0.063	0.58	0.96
Good	Tfh	DNAJC6	0.35	0.38	0.91
Good	Tfh	DNAJC7	-0.076	0.35	0.91
Good	Tfh	DNAJC8	0.083	0.3	0.89
Good	Tfh	DNAJC9	0.046	0.42	0.93
Good	Tfh	DNAJC9-AS1	0.061	0.77	1
Good	Tfh	DNAL1	0.36	0.011	0.47
Good	Tfh	DNAL4	0.14	0.021	0.56
Good	Tfh	DNASE1	-0.14	0.066	0.72
Good	Tfh	DNASE1L1	-0.14	0.045	0.66
Good	Tfh	DNASE2	-0.051	0.36	0.91
Good	Tfh	DND1	0.11	0.29	0.88
Good	Tfh	DNHD1	0.096	0.25	0.87
Good	Tfh	DNLZ	0.068	0.58	0.96
Good	Tfh	DNM1L	0.084	0.3	0.89
Good	Tfh	DNM1P46	-0.5	0.026	0.58
Good	Tfh	DNM2	0.014	0.69	0.98
Good	Tfh	DNM3	-0.031	0.73	0.99
Good	Tfh	DNMBP	0.22	0.5	0.94
Good	Tfh	DNMT1	0.1	0.024	0.57
Good	Tfh	DNMT3A	0.023	0.74	0.99
Good	Tfh	DNPEP	-0.068	0.09	0.76
Good	Tfh	DNPH1	0.13	0.2	0.85
Good	Tfh	DNTTIP1	-0.021	0.67	0.98
Good	Tfh	DNTTIP2	0.052	0.26	0.87
Good	Tfh	DOC2GP	0.1	0.72	0.99
Good	Tfh	DOCK10	0.05	0.71	0.99
Good	Tfh	DOCK11	0.087	0.19	0.84
Good	Tfh	DOCK2	0.031	0.8	1
Good	Tfh	DOCK3	-0.13	0.53	0.95
Good	Tfh	DOCK7	0.18	0.35	0.91
Good	Tfh	DOCK8	0.031	0.5	0.95
Good	Tfh	DOCK9	0.055	0.81	1
Good	Tfh	DOCK9-AS2	-0.17	0.029	0.6
Good	Tfh	DOHH	0.086	0.34	0.9
Good	Tfh	DOK1	0.12	0.21	0.85
Good	Tfh	DOK2	0.033	0.76	1
Good	Tfh	DOK4	-0.068	0.62	0.97
Good	Tfh	DOK6	-0.42	0.021	0.56
Good	Tfh	DOLK	0.086	0.43	0.93
Good	Tfh	DOLPP1	0.04	1	1
Good	Tfh	DONSON	-0.07	0.11	0.79
Good	Tfh	DOPEY1	0.0068	0.98	1
Good	Tfh	DOPEY2	-0.11	0.31	0.9
Good	Tfh	DOT1L	-0.29	0.1	0.78
Good	Tfh	DPAGT1	-0.053	0.32	0.9
Good	Tfh	DPCD	-0.16	0.32	0.9
Good	Tfh	DPEP2	-0.061	0.33	0.9
Good	Tfh	DPF2	0.037	0.49	0.94
Good	Tfh	DPH1	-0.03	0.58	0.96
Good	Tfh	DPH2	-0.1	0.025	0.58
Good	Tfh	DPH3	0.045	0.44	0.93
Good	Tfh	DPH3P1	-0.19	0.28	0.88
Good	Tfh	DPH5	0.053	0.58	0.96
Good	Tfh	DPH6	-0.042	0.48	0.94
Good	Tfh	DPH7	-0.039	0.73	0.99
Good	Tfh	DPM1	0.029	0.56	0.96
Good	Tfh	DPM2	0.099	0.25	0.87
Good	Tfh	DPM3	0.14	0.18	0.84
Good	Tfh	DPP3	-0.058	0.2	0.85
Good	Tfh	DPP4	0.062	0.55	0.96
Good	Tfh	DPP7	0.041	0.37	0.91
Good	Tfh	DPP8	-0.012	0.76	1
Good	Tfh	DPP9	-0.017	0.72	0.99
Good	Tfh	DPY19L1	0.1	0.54	0.95
Good	Tfh	DPY19L1P1	0.087	0.48	0.94
Good	Tfh	DPY19L2P2	-0.073	0.8	1
Good	Tfh	DPY19L3	-0.14	0.36	0.91
Good	Tfh	DPY19L4	-0.059	0.76	1
Good	Tfh	DPY30	0.033	0.7	0.98
Good	Tfh	DPYD	0.022	0.79	1
Good	Tfh	DPYSL2	-0.097	0.046	0.66
Good	Tfh	DPYSL4	-0.39	0.067	0.72
Good	Tfh	DR1	-0.057	0.13	0.81
Good	Tfh	DRAM1	0.077	0.67	0.98
Good	Tfh	DRAM2	0.0041	0.95	1
Good	Tfh	DRAP1	0.12	0.28	0.88
Good	Tfh	DRD3	-0.75	1	1
Good	Tfh	DRG1	-0.01	0.81	1
Good	Tfh	DRG2	-0.0063	0.88	1
Good	Tfh	DRICH1	0.2	0.37	0.91
Good	Tfh	DROSHA	-0.006	0.94	1
Good	Tfh	DSC1	-0.061	0.86	1
Good	Tfh	DSCC1	-0.13	0.09	0.76
Good	Tfh	DSCR3	0.021	0.69	0.98
Good	Tfh	DSCR9	-0.57	0.017	0.54
Good	Tfh	DSE	0.3	0.02	0.55
Good	Tfh	DSEL	0.14	0.78	1
Good	Tfh	DSN1	0.068	0.029	0.6
Good	Tfh	DST	0.093	0.42	0.93
Good	Tfh	DSTN	0.049	0.4	0.92
Good	Tfh	DSTNP2	-0.0059	0.95	1
Good	Tfh	DSTYK	0.089	0.26	0.87
Good	Tfh	DTD1	-0.11	0.073	0.73
Good	Tfh	DTD2	0.016	0.87	1
Good	Tfh	DTHD1	-0.37	0.37	0.91
Good	Tfh	DTL	0.18	0.2	0.85
Good	Tfh	DTNB	-0.0061	0.96	1
Good	Tfh	DTNBP1	-0.037	0.14	0.82
Good	Tfh	DTWD1	0.15	0.19	0.84
Good	Tfh	DTWD2	0.4	0.11	0.8
Good	Tfh	DTX1	0.23	0.041	0.65
Good	Tfh	DTX2	0.072	1	1
Good	Tfh	DTX2P1-UPK3BP1-PMS2P11	-0.3	0.19	0.84
Good	Tfh	DTX3	-0.15	0.054	0.69
Good	Tfh	DTX3L	0.1	0.2	0.85
Good	Tfh	DTYMK	0.12	0.18	0.84
Good	Tfh	DUOX1	-0.063	0.43	0.93
Good	Tfh	DUS1L	-0.044	0.28	0.88
Good	Tfh	DUS2	-0.15	0.23	0.86
Good	Tfh	DUS3L	-0.041	0.6	0.96
Good	Tfh	DUS4L	-0.00051	1	1
Good	Tfh	DUSP1	-0.29	0.43	0.93
Good	Tfh	DUSP10	-0.26	0.093	0.77
Good	Tfh	DUSP11	0.038	0.18	0.84
Good	Tfh	DUSP12	-0.023	0.63	0.97
Good	Tfh	DUSP14	0.097	0.2	0.85
Good	Tfh	DUSP16	-0.031	0.78	1
Good	Tfh	DUSP18	-0.12	0.085	0.76
Good	Tfh	DUSP19	0.42	0.0035	0.32
Good	Tfh	DUSP2	-0.23	0.11	0.79
Good	Tfh	DUSP22	-0.028	0.3	0.89
Good	Tfh	DUSP23	0.054	0.66	0.98
Good	Tfh	DUSP28	0.17	0.1	0.78
Good	Tfh	DUSP3	0.2	0.056	0.7
Good	Tfh	DUSP4	-0.55	0.17	0.84
Good	Tfh	DUSP5	-0.029	0.73	0.99
Good	Tfh	DUSP6	-0.69	0.036	0.62
Good	Tfh	DUSP7	0.0098	0.83	1
Good	Tfh	DUSP8	-0.2	0.47	0.94
Good	Tfh	DUT	0.063	0.37	0.91
Good	Tfh	DVL1	-0.13	0.34	0.9
Good	Tfh	DVL2	0.042	0.4	0.92
Good	Tfh	DVL3	0.0067	0.9	1
Good	Tfh	DXO	-0.017	0.74	0.99
Good	Tfh	DYM	0.043	0.61	0.97
Good	Tfh	DYNC1H1	-0.041	0.4	0.92
Good	Tfh	DYNC1I2	-0.029	0.32	0.9
Good	Tfh	DYNC1LI1	0.039	0.57	0.96
Good	Tfh	DYNC1LI2	0.023	0.53	0.95
Good	Tfh	DYNC2H1	0.34	0.18	0.84
Good	Tfh	DYNC2LI1	-0.13	0.37	0.91
Good	Tfh	DYNLL1	0.09	0.27	0.88
Good	Tfh	DYNLL2	0.32	0.23	0.87
Good	Tfh	DYNLRB1	0.062	0.6	0.96
Good	Tfh	DYNLT1	0.051	0.39	0.92
Good	Tfh	DYNLT3	0.012	0.75	1
Good	Tfh	DYRK1A	0.12	0.49	0.94
Good	Tfh	DYRK1B	-0.0043	0.96	1
Good	Tfh	DYRK2	0.028	0.51	0.95
Good	Tfh	DYRK4	-0.014	0.9	1
Good	Tfh	DZANK1	-0.12	0.16	0.83
Good	Tfh	DZIP3	-0.22	0.11	0.79
Good	Tfh	E2F1	-0.033	0.91	1
Good	Tfh	E2F2	-0.096	0.49	0.94
Good	Tfh	E2F3	0.12	0.4	0.92
Good	Tfh	E2F4	-0.013	0.7	0.98
Good	Tfh	E2F5	-0.15	0.5	0.94
Good	Tfh	E2F6	0.079	0.29	0.88
Good	Tfh	E2F8	-0.0029	1	1
Good	Tfh	E4F1	0.00026	1	1
Good	Tfh	EAF1	0.063	0.27	0.87
Good	Tfh	EAF2	-0.08	0.56	0.96
Good	Tfh	EAPP	0.016	0.8	1
Good	Tfh	EARS2	0.061	0.43	0.93
Good	Tfh	EBAG9	0.0024	0.84	1
Good	Tfh	EBLN2	-0.39	0.016	0.54
Good	Tfh	EBLN3	0.0078	0.88	1
Good	Tfh	EBNA1BP2	-0.023	0.65	0.97
Good	Tfh	EBP	0.0074	0.93	1
Good	Tfh	EBPL	0.037	0.33	0.9
Good	Tfh	ECD	-0.062	0.13	0.82
Good	Tfh	ECE1	-0.048	0.48	0.94
Good	Tfh	ECE2	-0.18	0.19	0.84
Good	Tfh	ECH1	0.055	0.56	0.96
Good	Tfh	ECHDC1	-0.018	0.69	0.98
Good	Tfh	ECHDC2	-0.054	0.034	0.62
Good	Tfh	ECHDC3	0.35	1	1
Good	Tfh	ECHS1	0.064	0.34	0.9
Good	Tfh	ECI1	0.022	0.76	1
Good	Tfh	ECI2	0.042	0.47	0.94
Good	Tfh	ECSIT	-0.037	0.44	0.93
Good	Tfh	ECT2	0.037	0.86	1
Good	Tfh	ECT2L	-0.082	0.81	1
Good	Tfh	EDA	0.031	0.92	1
Good	Tfh	EDA2R	-0.62	1	1
Good	Tfh	EDAR	0.11	0.56	0.96
Good	Tfh	EDARADD	-0.17	0.36	0.91
Good	Tfh	EDC3	-0.065	0.29	0.88
Good	Tfh	EDC4	0.072	0.2	0.85
Good	Tfh	EDEM1	0.12	0.19	0.84
Good	Tfh	EDEM2	-0.062	0.3	0.89
Good	Tfh	EDEM3	0.13	0.089	0.76
Good	Tfh	EDF1	0.045	0.5	0.94
Good	Tfh	EDNRB-AS1	0.73	0.046	0.66
Good	Tfh	EDRF1	-0.052	0.22	0.86
Good	Tfh	EDRF1-AS1	-0.23	0.28	0.88
Good	Tfh	EEA1	-0.083	0.42	0.93
Good	Tfh	EED	-0.064	0.17	0.84
Good	Tfh	EEF1A1	0.0078	0.89	1
Good	Tfh	EEF1B2	0.024	0.76	1
Good	Tfh	EEF1D	0.021	0.77	1
Good	Tfh	EEF1E1	-0.019	0.78	1
Good	Tfh	EEF1G	0.013	0.77	1
Good	Tfh	EEF2	0.039	0.8	1
Good	Tfh	EEF2K	0.034	0.71	0.99
Good	Tfh	EEF2KMT	0.014	0.78	1
Good	Tfh	EEFSEC	0.047	0.53	0.95
Good	Tfh	EEPD1	0.12	0.26	0.87
Good	Tfh	EFCAB11	0.055	0.57	0.96
Good	Tfh	EFCAB13	-0.15	0.49	0.94
Good	Tfh	EFCAB14	0.045	0.28	0.88
Good	Tfh	EFCAB2	-0.12	0.34	0.9
Good	Tfh	EFCAB5	-0.25	0.34	0.9
Good	Tfh	EFCAB7	-0.21	3.90E-06	0.025
Good	Tfh	EFEMP2	-0.038	0.8	1
Good	Tfh	EFHC1	-0.07	0.55	0.96
Good	Tfh	EFHC2	0.016	0.95	1
Good	Tfh	EFHD1	0.29	0.64	0.97
Good	Tfh	EFHD2	0.0041	0.96	1
Good	Tfh	EFNA1	0.31	0.19	0.84
Good	Tfh	EFNA3	-0.12	0.37	0.91
Good	Tfh	EFNA4	0.11	0.39	0.92
Good	Tfh	EFNB1	-0.11	0.61	0.97
Good	Tfh	EFNB2	-0.63	0.18	0.84
Good	Tfh	EFR3A	0.053	0.45	0.93
Good	Tfh	EFTUD1	-0.081	0.33	0.9
Good	Tfh	EFTUD2	0.0031	0.95	1
Good	Tfh	EGLN1	0.13	0.023	0.57
Good	Tfh	EGLN3	0.053	0.83	1
Good	Tfh	EHBP1	-0.19	0.073	0.73
Good	Tfh	EHBP1L1	0.014	0.84	1
Good	Tfh	EHD1	0.062	0.18	0.84
Good	Tfh	EHD3	0.3	0.097	0.78
Good	Tfh	EHD4	-0.071	0.18	0.84
Good	Tfh	EHHADH	0.12	0.8	1
Good	Tfh	EHMT1	0.029	0.47	0.94
Good	Tfh	EHMT2	0.084	0.14	0.83
Good	Tfh	EI24	-0.034	0.33	0.9
Good	Tfh	EID1	-0.067	0.15	0.83
Good	Tfh	EID2	-0.024	0.4	0.92
Good	Tfh	EID2B	-0.071	0.52	0.95
Good	Tfh	EID3	-0.11	0.46	0.94
Good	Tfh	EIF1	-0.045	0.69	0.98
Good	Tfh	EIF1AD	0.092	0.093	0.77
Good	Tfh	EIF1AX	-0.047	0.29	0.88
Good	Tfh	EIF1AX-AS1	-0.21	0.56	0.96
Good	Tfh	EIF1B	-0.039	0.62	0.97
Good	Tfh	EIF1B-AS1	0.059	0.49	0.94
Good	Tfh	EIF2A	0.023	0.48	0.94
Good	Tfh	EIF2AK1	-0.012	0.75	1
Good	Tfh	EIF2AK2	-0.039	0.36	0.91
Good	Tfh	EIF2AK3	0.087	0.58	0.96
Good	Tfh	EIF2AK4	-0.013	0.63	0.97
Good	Tfh	EIF2B1	-0.078	0.024	0.58
Good	Tfh	EIF2B2	0.057	0.43	0.93
Good	Tfh	EIF2B3	0.0016	0.98	1
Good	Tfh	EIF2B4	-0.01	0.83	1
Good	Tfh	EIF2B5	-0.061	0.3	0.89
Good	Tfh	EIF2D	-0.052	0.49	0.94
Good	Tfh	EIF2S1	0.018	0.47	0.94
Good	Tfh	EIF2S2	0.033	0.63	0.97
Good	Tfh	EIF2S3	0.051	0.16	0.83
Good	Tfh	EIF3A	-0.014	0.62	0.97
Good	Tfh	EIF3B	-0.018	0.7	0.98
Good	Tfh	EIF3D	0.016	0.74	0.99
Good	Tfh	EIF3E	0.036	0.53	0.95
Good	Tfh	EIF3F	0.024	0.6	0.96
Good	Tfh	EIF3G	0.09	0.29	0.88
Good	Tfh	EIF3H	0.0053	0.91	1
Good	Tfh	EIF3I	0.012	0.87	1
Good	Tfh	EIF3J	0.0035	0.96	1
Good	Tfh	EIF3J-AS1	-0.038	0.26	0.87
Good	Tfh	EIF3K	-0.0045	0.96	1
Good	Tfh	EIF3L	0.044	0.37	0.91
Good	Tfh	EIF3M	-0.019	0.46	0.94
Good	Tfh	EIF4A2	0.014	0.76	1
Good	Tfh	EIF4A3	0.043	0.53	0.95
Good	Tfh	EIF4B	0.089	0.42	0.92
Good	Tfh	EIF4E	-0.0064	0.89	1
Good	Tfh	EIF4E2	-0.0011	0.97	1
Good	Tfh	EIF4E3	0.033	0.59	0.96
Good	Tfh	EIF4EBP1	0.16	0.32	0.9
Good	Tfh	EIF4EBP2	-0.021	0.7	0.98
Good	Tfh	EIF4ENIF1	0.077	0.15	0.83
Good	Tfh	EIF4G1	-0.015	0.53	0.95
Good	Tfh	EIF4G2	0.0071	0.94	1
Good	Tfh	EIF4G3	-0.088	0.53	0.95
Good	Tfh	EIF4H	0.043	0.21	0.85
Good	Tfh	EIF5	-0.014	0.57	0.96
Good	Tfh	EIF5A	0.099	0.31	0.89
Good	Tfh	EIF5A2	0.11	0.36	0.91
Good	Tfh	EIF5B	0.029	0.61	0.97
Good	Tfh	EIF6	0.092	0.34	0.9
Good	Tfh	ELAC1	-0.14	0.0027	0.31
Good	Tfh	ELAC2	-0.015	0.72	0.99
Good	Tfh	ELAVL1	0.021	0.69	0.98
Good	Tfh	ELF1	-0.036	0.37	0.91
Good	Tfh	ELF2	0.04	0.55	0.95
Good	Tfh	ELF4	-0.065	0.0057	0.39
Good	Tfh	ELK1	-0.066	0.24	0.87
Good	Tfh	ELK3	0.046	0.44	0.93
Good	Tfh	ELK4	0.076	0.16	0.84
Good	Tfh	ELL	0.15	0.031	0.6
Good	Tfh	ELL2	0.2	0.091	0.76
Good	Tfh	ELL3	-0.15	0.3	0.89
Good	Tfh	ELMO1	-0.018	0.79	1
Good	Tfh	ELMO1-AS1	-0.012	0.95	1
Good	Tfh	ELMO2	-0.025	0.7	0.98
Good	Tfh	ELMO3	-0.61	0.00036	0.2
Good	Tfh	ELMOD2	0.014	0.88	1
Good	Tfh	ELMOD3	-0.073	0.39	0.92
Good	Tfh	ELMSAN1	0.012	0.59	0.96
Good	Tfh	ELOF1	0.079	0.38	0.91
Good	Tfh	ELOVL1	-0.035	0.62	0.97
Good	Tfh	ELOVL4	0.29	0.068	0.72
Good	Tfh	ELOVL5	0.035	0.38	0.91
Good	Tfh	ELOVL6	0.07	0.49	0.94
Good	Tfh	ELP2	-0.031	0.67	0.98
Good	Tfh	ELP3	0.046	0.25	0.87
Good	Tfh	ELP4	-0.051	0.5	0.95
Good	Tfh	ELP5	0.052	0.52	0.95
Good	Tfh	ELP6	-0.087	0.33	0.9
Good	Tfh	EMB	-0.008	0.88	1
Good	Tfh	EMBP1	0.089	0.058	0.7
Good	Tfh	EMC1	0.073	0.19	0.84
Good	Tfh	EMC10	-0.28	0.0089	0.45
Good	Tfh	EMC2	0.017	0.71	0.99
Good	Tfh	EMC3	-0.036	0.31	0.9
Good	Tfh	EMC3-AS1	0.014	0.93	1
Good	Tfh	EMC4	0.038	0.65	0.97
Good	Tfh	EMC7	0.022	0.76	1
Good	Tfh	EMC8	-0.014	0.84	1
Good	Tfh	EMC9	-0.014	0.71	0.99
Good	Tfh	EMD	-0.005	0.96	1
Good	Tfh	EME1	-0.35	0.5	0.94
Good	Tfh	EME2	0.11	0.46	0.94
Good	Tfh	EMG1	0.02	0.69	0.98
Good	Tfh	EMILIN1	0.24	0.14	0.82
Good	Tfh	EMILIN2	0.087	0.099	0.78
Good	Tfh	EML2	-0.13	0.3	0.89
Good	Tfh	EML3	-0.09	0.21	0.85
Good	Tfh	EML4	-0.021	0.77	1
Good	Tfh	EML5	-0.17	0.4	0.92
Good	Tfh	EML6	-0.18	0.72	0.99
Good	Tfh	EMP1	0.019	0.89	1
Good	Tfh	EMP3	0.14	0.25	0.87
Good	Tfh	ENC1	-0.54	0.37	0.91
Good	Tfh	ENDOD1	-0.055	0.25	0.87
Good	Tfh	ENDOG	-0.0032	1	1
Good	Tfh	ENDOV	0.19	0.095	0.78
Good	Tfh	ENG	0.19	0.004	0.33
Good	Tfh	ENGASE	-0.0028	0.98	1
Good	Tfh	ENKD1	0.11	0.31	0.89
Good	Tfh	ENO1	0.038	0.49	0.94
Good	Tfh	ENO1-AS1	-0.32	1	1
Good	Tfh	ENO2	0.017	0.63	0.97
Good	Tfh	ENO3	-0.21	0.37	0.91
Good	Tfh	ENOPH1	0.024	0.51	0.95
Good	Tfh	ENOSF1	-0.14	0.0062	0.41
Good	Tfh	ENOX2	-0.035	0.55	0.96
Good	Tfh	ENPP2	0.16	0.41	0.92
Good	Tfh	ENPP3	-0.25	0.22	0.86
Good	Tfh	ENPP4	-0.019	0.79	1
Good	Tfh	ENPP5	-0.3	0.035	0.62
Good	Tfh	ENSA	0.028	0.44	0.93
Good	Tfh	ENTHD2	-0.1	0.19	0.84
Good	Tfh	ENTPD1	-0.026	0.73	0.99
Good	Tfh	ENTPD1-AS1	0.035	0.76	1
Good	Tfh	ENTPD3-AS1	0.15	0.38	0.91
Good	Tfh	ENTPD4	0.031	0.67	0.98
Good	Tfh	ENTPD5	0.11	0.47	0.94
Good	Tfh	ENTPD6	-0.036	0.43	0.93
Good	Tfh	ENTPD7	0.23	0.16	0.83
Good	Tfh	ENY2	0.0027	0.96	1
Good	Tfh	EOGT	-0.15	0.022	0.56
Good	Tfh	EOMES	-0.036	0.89	1
Good	Tfh	EP300	-0.063	0.16	0.83
Good	Tfh	EP400	0.098	1	1
Good	Tfh	EP400NL	-0.21	0.049	0.67
Good	Tfh	EPB41	-0.052	0.54	0.95
Good	Tfh	EPB41L2	0.21	0.36	0.91
Good	Tfh	EPB41L4A	0.032	0.63	0.97
Good	Tfh	EPB41L4A-AS1	0.091	0.49	0.94
Good	Tfh	EPB41L5	0.065	0.75	1
Good	Tfh	EPC1	-0.17	0.0036	0.33
Good	Tfh	EPC2	0.2	0.26	0.87
Good	Tfh	EPG5	-0.04	0.73	0.99
Good	Tfh	EPHA1	0.039	0.52	0.95
Good	Tfh	EPHA1-AS1	0.27	0.074	0.73
Good	Tfh	EPHA4	0.057	0.03	0.6
Good	Tfh	EPHB1	0.47	0.22	0.86
Good	Tfh	EPHB4	0.54	0.062	0.72
Good	Tfh	EPHB6	0.015	0.84	1
Good	Tfh	EPHX1	-0.15	0.048	0.66
Good	Tfh	EPHX2	-0.055	0.08	0.74
Good	Tfh	EPM2A	-0.062	0.59	0.96
Good	Tfh	EPM2AIP1	-0.16	0.12	0.81
Good	Tfh	EPN1	-0.081	0.085	0.75
Good	Tfh	EPN2	0.19	0.16	0.83
Good	Tfh	EPOR	0.077	0.34	0.9
Good	Tfh	EPPK1	0.37	0.053	0.68
Good	Tfh	EPRS	0.036	0.41	0.92
Good	Tfh	EPS15	-0.064	0.33	0.9
Good	Tfh	EPS15L1	-0.014	0.79	1
Good	Tfh	EPS8	0.17	0.56	0.96
Good	Tfh	EPS8L1	-0.22	0.13	0.81
Good	Tfh	EPS8L2	0.056	0.7	0.98
Good	Tfh	EPSTI1	-0.022	0.63	0.97
Good	Tfh	EPT1	0.13	0.15	0.83
Good	Tfh	ERAL1	0.0048	0.94	1
Good	Tfh	ERAP1	0.011	0.9	1
Good	Tfh	ERAP2	0.063	0.27	0.88
Good	Tfh	ERBB2	-0.088	0.74	0.99
Good	Tfh	ERBB2IP	0.084	0.28	0.88
Good	Tfh	ERC1	-0.032	0.66	0.98
Good	Tfh	ERCC1	-0.075	0.16	0.83
Good	Tfh	ERCC2	0.022	0.85	1
Good	Tfh	ERCC3	-0.024	0.77	1
Good	Tfh	ERCC4	-0.084	0.34	0.9
Good	Tfh	ERCC5	-0.047	0.42	0.93
Good	Tfh	ERCC6	0.23	0.17	0.84
Good	Tfh	ERCC6L	0.058	0.69	0.98
Good	Tfh	ERCC6L2	-0.031	0.74	0.99
Good	Tfh	ERCC8	-0.15	0.00057	0.22
Good	Tfh	ERF	-0.044	0.73	0.99
Good	Tfh	ERGIC1	0.062	0.47	0.94
Good	Tfh	ERGIC2	-0.0043	0.93	1
Good	Tfh	ERGIC3	0.0084	0.9	1
Good	Tfh	ERH	0.24	0.022	0.56
Good	Tfh	ERI1	-0.025	0.76	1
Good	Tfh	ERI2	0.051	0.55	0.96
Good	Tfh	ERI3	0.11	0.31	0.89
Good	Tfh	ERICH1	0.052	0.53	0.95
Good	Tfh	ERICH5	0.022	0.96	1
Good	Tfh	ERICH6-AS1	0.24	1	1
Good	Tfh	ERLEC1	0.049	0.33	0.9
Good	Tfh	ERLIN1	0.031	0.66	0.98
Good	Tfh	ERLIN2	0.018	0.76	1
Good	Tfh	ERMAP	-0.12	0.53	0.95
Good	Tfh	ERMARD	-0.041	0.12	0.81
Good	Tfh	ERMN	-0.033	0.9	1
Good	Tfh	ERMP1	0.12	0.41	0.92
Good	Tfh	ERN1	-0.075	0.42	0.93
Good	Tfh	ERO1A	0.023	0.63	0.97
Good	Tfh	ERO1B	-0.0064	0.94	1
Good	Tfh	ERP27	0.028	0.41	0.92
Good	Tfh	ERP29	0.014	0.76	1
Good	Tfh	ERP44	0.018	0.64	0.97
Good	Tfh	ERRFI1	-0.57	0.89	1
Good	Tfh	ERV3-1	-0.0088	0.94	1
Good	Tfh	ERVK13-1	-0.073	0.46	0.94
Good	Tfh	ESAM	-0.22	0.61	0.97
Good	Tfh	ESCO1	-0.027	0.64	0.97
Good	Tfh	ESCO2	0.22	0.67	0.98
Good	Tfh	ESD	-0.0055	0.91	1
Good	Tfh	ESF1	-0.016	0.83	1
Good	Tfh	ESPL1	-1.2	1	1
Good	Tfh	ESR1	0.03	0.87	1
Good	Tfh	ESR2	-0.053	0.68	0.98
Good	Tfh	ESRP2	-0.11	0.67	0.98
Good	Tfh	ESRRA	0.13	0.13	0.81
Good	Tfh	ESYT1	-0.018	0.83	1
Good	Tfh	ESYT2	0.093	0.31	0.9
Good	Tfh	ETAA1	-0.068	0.43	0.93
Good	Tfh	ETF1	0.011	0.6	0.97
Good	Tfh	ETFA	-0.03	0.53	0.95
Good	Tfh	ETFB	0.029	0.76	1
Good	Tfh	ETFDH	0.065	0.55	0.96
Good	Tfh	ETHE1	-0.12	0.15	0.83
Good	Tfh	ETNK1	0.078	0.19	0.84
Good	Tfh	ETNK2	0.51	0.15	0.83
Good	Tfh	ETS1	0.13	0.36	0.91
Good	Tfh	ETS2	0.16	0.087	0.76
Good	Tfh	ETV3	-0.11	0.33	0.9
Good	Tfh	ETV6	-0.18	0.0077	0.43
Good	Tfh	ETV7	-0.055	0.53	0.95
Good	Tfh	EVA1B	-0.19	0.3	0.89
Good	Tfh	EVA1C	-0.022	0.84	1
Good	Tfh	EVC	-0.39	0.045	0.66
Good	Tfh	EVC2	-0.16	0.46	0.94
Good	Tfh	EVI2A	-0.00025	1	1
Good	Tfh	EVI2B	0.057	0.42	0.93
Good	Tfh	EVI5	-0.16	0.52	0.95
Good	Tfh	EVI5L	-0.24	0.16	0.83
Good	Tfh	EVL	-0.095	0.12	0.81
Good	Tfh	EWSR1	-0.029	0.49	0.94
Good	Tfh	EXD2	0.12	0.21	0.85
Good	Tfh	EXD3	-0.094	0.054	0.69
Good	Tfh	EXO1	-0.22	0.63	0.97
Good	Tfh	EXO5	-0.15	0.049	0.67
Good	Tfh	EXOC1	0.063	0.23	0.86
Good	Tfh	EXOC2	0.015	0.87	1
Good	Tfh	EXOC3	-0.042	0.076	0.73
Good	Tfh	EXOC3-AS1	-0.15	0.37	0.91
Good	Tfh	EXOC4	-0.04	0.77	1
Good	Tfh	EXOC5	0.083	0.1	0.78
Good	Tfh	EXOC6	-0.055	0.37	0.91
Good	Tfh	EXOC6B	-0.054	0.84	1
Good	Tfh	EXOC7	-0.014	0.63	0.97
Good	Tfh	EXOC8	0.019	0.89	1
Good	Tfh	EXOG	0.089	0.32	0.9
Good	Tfh	EXOSC1	-0.043	0.39	0.92
Good	Tfh	EXOSC10	-0.032	0.53	0.95
Good	Tfh	EXOSC2	-0.027	0.27	0.88
Good	Tfh	EXOSC3	-0.019	0.43	0.93
Good	Tfh	EXOSC4	0.024	0.6	0.96
Good	Tfh	EXOSC5	-0.082	0.42	0.93
Good	Tfh	EXOSC6	0.048	0.29	0.88
Good	Tfh	EXOSC7	0.093	0.22	0.86
Good	Tfh	EXOSC8	0.043	0.61	0.97
Good	Tfh	EXOSC9	-0.002	0.98	1
Good	Tfh	EXPH5	-0.051	0.84	1
Good	Tfh	EXT1	0.037	1	1
Good	Tfh	EXT2	0.0034	0.97	1
Good	Tfh	EXTL2	0.087	0.65	0.97
Good	Tfh	EXTL3	0.13	0.4	0.92
Good	Tfh	EYA3	0.1	0.18	0.84
Good	Tfh	EYS	-0.23	0.19	0.84
Good	Tfh	EZH1	-0.076	0.3	0.89
Good	Tfh	EZH2	-0.23	0.16	0.83
Good	Tfh	EZR	0.013	0.78	1
Good	Tfh	EZR-AS1	-0.26	0.36	0.91
Good	Tfh	F11R	0.22	0.019	0.55
Good	Tfh	F12	-0.32	0.26	0.87
Good	Tfh	F2R	-0.17	0.43	0.93
Good	Tfh	F2RL1	-0.051	0.89	1
Good	Tfh	F2RL2	-0.11	0.45	0.93
Good	Tfh	F5	-0.23	0.085	0.75
Good	Tfh	F8	0.064	0.22	0.86
Good	Tfh	F8A1	0.038	0.66	0.98
Good	Tfh	FAAH	-0.18	0.4	0.92
Good	Tfh	FAAH2	-0.059	0.54	0.95
Good	Tfh	FAAHP1	-0.36	0.19	0.84
Good	Tfh	FAAP100	-0.14	0.28	0.88
Good	Tfh	FAAP20	0.11	0.41	0.92
Good	Tfh	FAAP24	0.074	0.57	0.96
Good	Tfh	FABP5	-0.19	0.0088	0.45
Good	Tfh	FADD	0.051	0.44	0.93
Good	Tfh	FADS1	0.24	1	1
Good	Tfh	FADS2	-0.37	0.44	0.93
Good	Tfh	FADS3	-0.15	0.29	0.88
Good	Tfh	FAF1	-0.044	0.23	0.87
Good	Tfh	FAF2	0.051	0.47	0.94
Good	Tfh	FAH	-0.018	0.82	1
Good	Tfh	FAHD1	0.011	0.9	1
Good	Tfh	FAHD2A	-0.12	0.096	0.78
Good	Tfh	FAHD2B	-0.011	0.9	1
Good	Tfh	FAHD2CP	-0.026	0.87	1
Good	Tfh	FAIM	-0.1	0.46	0.94
Good	Tfh	FAM101B	0.2	0.17	0.84
Good	Tfh	FAM102A	0.058	0.15	0.83
Good	Tfh	FAM102B	0.047	0.63	0.97
Good	Tfh	FAM103A1	-0.23	0.0096	0.46
Good	Tfh	FAM104A	0.017	0.59	0.96
Good	Tfh	FAM104B	0.17	0.0034	0.32
Good	Tfh	FAM105A	0.11	0.15	0.83
Good	Tfh	FAM107B	0.0091	0.83	1
Good	Tfh	FAM109A	0.2	0.14	0.82
Good	Tfh	FAM109B	-0.26	0.005	0.36
Good	Tfh	FAM110A	0.13	0.18	0.84
Good	Tfh	FAM111A	-0.085	0.35	0.91
Good	Tfh	FAM111B	-0.043	0.95	1
Good	Tfh	FAM114A2	-0.049	0.35	0.91
Good	Tfh	FAM117A	0.017	0.8	1
Good	Tfh	FAM117B	0.17	0.01	0.47
Good	Tfh	FAM118A	0.0091	0.88	1
Good	Tfh	FAM118B	-0.0065	0.93	1
Good	Tfh	FAM120A	0.1	0.33	0.9
Good	Tfh	FAM120AOS	-0.14	0.00047	0.21
Good	Tfh	FAM120B	0.027	0.4	0.92
Good	Tfh	FAM120C	-0.15	0.29	0.88
Good	Tfh	FAM122A	0.098	0.19	0.84
Good	Tfh	FAM122B	-0.12	0.14	0.82
Good	Tfh	FAM122C	-0.2	0.015	0.54
Good	Tfh	FAM124B	0.14	0.82	1
Good	Tfh	FAM126A	-0.1	0.35	0.91
Good	Tfh	FAM126B	0.081	0.6	0.96
Good	Tfh	FAM127A	0.11	0.34	0.9
Good	Tfh	FAM127B	0.067	0.52	0.95
Good	Tfh	FAM129A	-0.013	0.84	1
Good	Tfh	FAM129B	0.28	0.05	0.67
Good	Tfh	FAM131A	-0.26	0.04	0.64
Good	Tfh	FAM133B	0.053	0.44	0.93
Good	Tfh	FAM134A	0.031	0.44	0.93
Good	Tfh	FAM134B	0.018	0.78	1
Good	Tfh	FAM134C	-0.025	0.58	0.96
Good	Tfh	FAM135A	-0.1	0.73	0.99
Good	Tfh	FAM136A	-0.015	0.7	0.98
Good	Tfh	FAM13A	-0.11	0.31	0.89
Good	Tfh	FAM13A-AS1	0.01	0.95	1
Good	Tfh	FAM13B	-0.14	0.52	0.95
Good	Tfh	FAM149B1	0.048	0.77	1
Good	Tfh	FAM153A	-0.21	0.38	0.91
Good	Tfh	FAM153B	-0.35	0.002	0.28
Good	Tfh	FAM153C	-0.093	0.56	0.96
Good	Tfh	FAM156A	-0.64	0.19	0.84
Good	Tfh	FAM159A	-0.068	0.74	0.99
Good	Tfh	FAM160A2	-0.13	0.021	0.56
Good	Tfh	FAM160B1	-0.08	0.38	0.91
Good	Tfh	FAM160B2	-0.011	0.6	0.96
Good	Tfh	FAM161A	-0.095	0.25	0.87
Good	Tfh	FAM161B	-0.028	1	1
Good	Tfh	FAM162A	0.031	0.71	0.98
Good	Tfh	FAM168A	0.0049	0.98	1
Good	Tfh	FAM168B	0.18	0.033	0.62
Good	Tfh	FAM169A	0.11	0.54	0.95
Good	Tfh	FAM171A1	0.12	0.065	0.72
Good	Tfh	FAM172A	-0.0032	0.97	1
Good	Tfh	FAM172BP	0.14	0.16	0.83
Good	Tfh	FAM173A	0.027	0.74	0.99
Good	Tfh	FAM173B	-0.085	0.49	0.94
Good	Tfh	FAM174A	-0.074	0.26	0.87
Good	Tfh	FAM174B	0.13	1	1
Good	Tfh	FAM175A	0.064	0.4	0.92
Good	Tfh	FAM175B	0.016	0.84	1
Good	Tfh	FAM177A1	0.02	0.8	1
Good	Tfh	FAM179A	-0.26	0.32	0.9
Good	Tfh	FAM179B	-0.21	0.13	0.82
Good	Tfh	FAM184A	-0.14	0.23	0.86
Good	Tfh	FAM184B	0.079	0.61	0.97
Good	Tfh	FAM185A	-0.23	0.037	0.63
Good	Tfh	FAM188A	-0.092	0.15	0.83
Good	Tfh	FAM189B	0.072	0.73	0.99
Good	Tfh	FAM192A	0.054	0.15	0.83
Good	Tfh	FAM193A	-0.053	0.32	0.9
Good	Tfh	FAM193B	-0.059	0.3	0.89
Good	Tfh	FAM195A	0.19	0.089	0.76
Good	Tfh	FAM195B	0.11	0.22	0.86
Good	Tfh	FAM199X	0.13	0.089	0.76
Good	Tfh	FAM19A1	0.079	0.75	1
Good	Tfh	FAM19A2	0.63	0.073	0.73
Good	Tfh	FAM200A	0.23	0.024	0.58
Good	Tfh	FAM200B	0.047	0.6	0.96
Good	Tfh	FAM201A	0.029	0.69	0.98
Good	Tfh	FAM204A	-0.043	0.37	0.91
Good	Tfh	FAM206A	0.0096	0.8	1
Good	Tfh	FAM207A	-0.24	0.022	0.56
Good	Tfh	FAM208A	-0.0069	0.95	1
Good	Tfh	FAM208B	0.14	0.12	0.8
Good	Tfh	FAM209B	-0.38	0.29	0.89
Good	Tfh	FAM20B	0.2	0.064	0.72
Good	Tfh	FAM210A	0.0033	0.94	1
Good	Tfh	FAM210B	0.096	0.14	0.82
Good	Tfh	FAM212A	0.22	0.29	0.88
Good	Tfh	FAM213A	0.48	0.086	0.76
Good	Tfh	FAM213B	0.039	0.3	0.89
Good	Tfh	FAM214A	-0.11	0.16	0.83
Good	Tfh	FAM214B	0.07	0.44	0.93
Good	Tfh	FAM215A	0.14	0.57	0.96
Good	Tfh	FAM216A	0.044	0.61	0.97
Good	Tfh	FAM217B	0.087	0.031	0.6
Good	Tfh	FAM218A	-0.41	0.14	0.83
Good	Tfh	FAM219A	0.29	1	1
Good	Tfh	FAM219B	-0.0051	0.91	1
Good	Tfh	FAM21A	0.021	0.84	1
Good	Tfh	FAM21C	-0.012	0.92	1
Good	Tfh	FAM21EP	-0.52	0.11	0.79
Good	Tfh	FAM220A	-0.18	0.27	0.88
Good	Tfh	FAM221A	-0.14	0.24	0.87
Good	Tfh	FAM222B	-0.0083	0.79	1
Good	Tfh	FAM227B	-0.019	0.86	1
Good	Tfh	FAM228B	-0.12	0.35	0.91
Good	Tfh	FAM229B	0.0063	0.98	1
Good	Tfh	FAM24B	-0.074	0.5	0.94
Good	Tfh	FAM26F	-0.12	0.33	0.9
Good	Tfh	FAM32A	0.018	0.74	0.99
Good	Tfh	FAM35A	0.0058	0.96	1
Good	Tfh	FAM3A	-0.011	0.87	1
Good	Tfh	FAM3C	-0.014	0.92	1
Good	Tfh	FAM43A	0.035	0.68	0.98
Good	Tfh	FAM45A	-0.067	0.1	0.78
Good	Tfh	FAM46A	-0.071	0.46	0.94
Good	Tfh	FAM46C	-0.13	0.33	0.9
Good	Tfh	FAM49B	-0.0013	0.98	1
Good	Tfh	FAM50A	-0.0086	0.9	1
Good	Tfh	FAM50B	0.05	0.58	0.96
Good	Tfh	FAM53A	0.39	0.16	0.83
Good	Tfh	FAM53B	-0.041	0.17	0.84
Good	Tfh	FAM53B-AS1	0.19	0.56	0.96
Good	Tfh	FAM53C	0.086	0.023	0.57
Good	Tfh	FAM58A	-0.077	0.2	0.85
Good	Tfh	FAM60A	0.12	0.026	0.59
Good	Tfh	FAM63A	0.13	0.14	0.82
Good	Tfh	FAM63B	-0.058	0.33	0.9
Good	Tfh	FAM65A	-0.01	0.93	1
Good	Tfh	FAM65B	-0.00095	0.99	1
Good	Tfh	FAM65C	-0.14	1	1
Good	Tfh	FAM66A	-0.39	0.78	1
Good	Tfh	FAM66B	-0.16	0.41	0.92
Good	Tfh	FAM66C	-0.26	0.077	0.73
Good	Tfh	FAM66D	0.015	0.93	1
Good	Tfh	FAM69A	-0.016	0.83	1
Good	Tfh	FAM73A	-0.016	0.85	1
Good	Tfh	FAM73B	0.015	0.88	1
Good	Tfh	FAM76A	-0.074	0.047	0.66
Good	Tfh	FAM76B	-0.15	0.27	0.88
Good	Tfh	FAM78A	0.0021	0.96	1
Good	Tfh	FAM83D	0.01	0.94	1
Good	Tfh	FAM83G	-0.025	0.87	1
Good	Tfh	FAM84B	0.12	0.16	0.83
Good	Tfh	FAM86B3P	-0.069	0.86	1
Good	Tfh	FAM86C1	-0.15	0.13	0.81
Good	Tfh	FAM86C2P	-0.072	0.58	0.96
Good	Tfh	FAM86DP	-0.068	0.18	0.84
Good	Tfh	FAM86EP	-0.31	0.095	0.77
Good	Tfh	FAM86HP	-0.42	0.025	0.58
Good	Tfh	FAM86JP	-0.38	0.34	0.9
Good	Tfh	FAM87B	0.042	0.8	1
Good	Tfh	FAM89A	0.27	0.099	0.78
Good	Tfh	FAM89B	0.16	0.11	0.79
Good	Tfh	FAM8A1	-0.0067	0.97	1
Good	Tfh	FAM91A1	0.017	0.91	1
Good	Tfh	FAM92A1	-0.1	0.25	0.87
Good	Tfh	FAM95C	-0.23	0.26	0.87
Good	Tfh	FAM96A	0.054	0.45	0.93
Good	Tfh	FAM96B	0.059	0.54	0.95
Good	Tfh	FAM98A	0.11	0.093	0.77
Good	Tfh	FAM98B	-0.0073	0.97	1
Good	Tfh	FAM98C	-0.0085	0.9	1
Good	Tfh	FAN1	0.063	0.57	0.96
Good	Tfh	FANCA	-0.076	0.33	0.9
Good	Tfh	FANCB	-0.076	0.55	0.96
Good	Tfh	FANCC	0.27	0.41	0.92
Good	Tfh	FANCD2	-0.024	1	1
Good	Tfh	FANCE	0.13	1	1
Good	Tfh	FANCF	-0.022	0.7	0.98
Good	Tfh	FANCG	-0.13	0.15	0.83
Good	Tfh	FANCI	0.055	0.61	0.97
Good	Tfh	FANCL	-0.044	0.37	0.91
Good	Tfh	FANCM	-0.076	0.66	0.98
Good	Tfh	FAR1	0.05	0.57	0.96
Good	Tfh	FAR2	-0.11	0.29	0.88
Good	Tfh	FARP1	-0.47	0.037	0.62
Good	Tfh	FARP2	0.063	0.67	0.98
Good	Tfh	FARS2	-0.017	0.52	0.95
Good	Tfh	FARSA	0.011	0.88	1
Good	Tfh	FARSB	0.0029	0.97	1
Good	Tfh	FAS	-0.0098	0.83	1
Good	Tfh	FAS-AS1	-0.17	0.5	0.94
Good	Tfh	FASLG	0.2	0.69	0.98
Good	Tfh	FASN	-0.091	0.37	0.91
Good	Tfh	FASTK	-0.042	0.24	0.87
Good	Tfh	FASTKD1	-0.056	0.61	0.97
Good	Tfh	FASTKD2	0.0055	0.95	1
Good	Tfh	FASTKD3	-0.073	0.5	0.94
Good	Tfh	FASTKD5	0.026	0.69	0.98
Good	Tfh	FAU	0.12	0.29	0.88
Good	Tfh	FAXDC2	-0.38	0.023	0.57
Good	Tfh	FBF1	0.12	0.28	0.88
Good	Tfh	FBL	0.049	0.62	0.97
Good	Tfh	FBLN5	0.1	0.43	0.93
Good	Tfh	FBLN7	-0.0021	0.97	1
Good	Tfh	FBP1	-0.13	0.44	0.93
Good	Tfh	FBRS	-0.045	0.38	0.91
Good	Tfh	FBRSL1	-0.039	0.48	0.94
Good	Tfh	FBXL12	-0.012	0.89	1
Good	Tfh	FBXL13	-0.45	0.2	0.85
Good	Tfh	FBXL14	0.067	0.18	0.84
Good	Tfh	FBXL15	0.021	0.8	1
Good	Tfh	FBXL16	0.017	0.84	1
Good	Tfh	FBXL17	0.021	0.89	1
Good	Tfh	FBXL18	-0.28	0.11	0.79
Good	Tfh	FBXL19-AS1	0.15	0.24	0.87
Good	Tfh	FBXL20	-0.024	0.81	1
Good	Tfh	FBXL22	0.076	0.72	0.99
Good	Tfh	FBXL3	0.091	0.033	0.62
Good	Tfh	FBXL4	-0.041	1	1
Good	Tfh	FBXL5	0.05	0.13	0.81
Good	Tfh	FBXL6	-0.026	0.72	0.99
Good	Tfh	FBXL8	-0.057	0.67	0.98
Good	Tfh	FBXO10	0.012	0.81	1
Good	Tfh	FBXO11	0.044	0.51	0.95
Good	Tfh	FBXO15	0.34	0.0097	0.46
Good	Tfh	FBXO18	0.026	0.51	0.95
Good	Tfh	FBXO2	0.1	1	1
Good	Tfh	FBXO21	0.053	0.12	0.81
Good	Tfh	FBXO22	0.016	0.61	0.97
Good	Tfh	FBXO25	0.061	0.23	0.87
Good	Tfh	FBXO28	0.068	0.25	0.87
Good	Tfh	FBXO3	0.024	0.77	1
Good	Tfh	FBXO30	0.16	0.15	0.83
Good	Tfh	FBXO31	-0.028	0.69	0.98
Good	Tfh	FBXO32	-0.091	0.18	0.84
Good	Tfh	FBXO33	0.042	0.54	0.95
Good	Tfh	FBXO34	-0.033	0.72	0.99
Good	Tfh	FBXO36	-0.26	0.044	0.66
Good	Tfh	FBXO38	0.018	0.87	1
Good	Tfh	FBXO4	-0.1	0.027	0.59
Good	Tfh	FBXO40	0.24	0.51	0.95
Good	Tfh	FBXO41	-0.13	0.46	0.94
Good	Tfh	FBXO42	0.036	0.31	0.89
Good	Tfh	FBXO44	-0.012	0.88	1
Good	Tfh	FBXO45	0.11	0.021	0.56
Good	Tfh	FBXO46	0.038	0.29	0.88
Good	Tfh	FBXO48	0.11	1	1
Good	Tfh	FBXO5	-0.11	0.63	0.97
Good	Tfh	FBXO6	-0.15	0.015	0.54
Good	Tfh	FBXO7	-0.02	0.56	0.96
Good	Tfh	FBXO8	-0.0051	0.95	1
Good	Tfh	FBXO9	-0.068	0.22	0.86
Good	Tfh	FBXW11	0.15	0.028	0.6
Good	Tfh	FBXW2	-0.026	0.71	0.99
Good	Tfh	FBXW4	-0.093	0.26	0.87
Good	Tfh	FBXW4P1	-0.25	0.086	0.76
Good	Tfh	FBXW5	0.023	0.78	1
Good	Tfh	FBXW7	0.05	0.23	0.86
Good	Tfh	FBXW8	-0.16	0.34	0.9
Good	Tfh	FBXW9	-6.40E-05	1	1
Good	Tfh	FCF1	0.02	0.81	1
Good	Tfh	FCGBP	0.22	0.53	0.95
Good	Tfh	FCGR3A	-0.77	2.30E-07	0.003
Good	Tfh	FCGRT	0.059	0.46	0.94
Good	Tfh	FCHO1	0.043	0.51	0.95
Good	Tfh	FCHO2	0.82	0.37	0.91
Good	Tfh	FCHSD1	-0.072	0.38	0.91
Good	Tfh	FCHSD2	-0.008	0.93	1
Good	Tfh	FCMR	0.062	0.33	0.9
Good	Tfh	FCRL1	0.34	0.62	0.97
Good	Tfh	FCRL3	-0.18	0.12	0.8
Good	Tfh	FCRL6	-0.32	0.19	0.84
Good	Tfh	FCRLB	0.17	0.56	0.96
Good	Tfh	FDFT1	0.046	0.31	0.89
Good	Tfh	FDPS	-0.00042	0.99	1
Good	Tfh	FDPSP2	-0.5	0.067	0.72
Good	Tfh	FDX1	-0.12	0.019	0.55
Good	Tfh	FDX1L	-0.004	0.96	1
Good	Tfh	FDXACB1	-0.16	0.18	0.84
Good	Tfh	FDXR	-0.2	0.2	0.85
Good	Tfh	FECH	0.021	1	1
Good	Tfh	FEM1A	0.091	0.42	0.92
Good	Tfh	FEM1B	0.16	0.072	0.73
Good	Tfh	FEM1C	0.19	0.029	0.6
Good	Tfh	FEN1	0.0078	0.78	1
Good	Tfh	FER	0.022	0.94	1
Good	Tfh	FERMT3	0.017	0.79	1
Good	Tfh	FEZ2	0.17	0.25	0.87
Good	Tfh	FGD1	0.25	0.19	0.84
Good	Tfh	FGD3	0.032	0.41	0.92
Good	Tfh	FGD5-AS1	0.067	0.063	0.72
Good	Tfh	FGD6	-1	0.076	0.73
Good	Tfh	FGF14-AS2	-0.33	0.095	0.78
Good	Tfh	FGF9	-0.044	0.91	1
Good	Tfh	FGFBP2	-0.49	0.42	0.92
Good	Tfh	FGFBP3	-0.0097	0.9	1
Good	Tfh	FGFR1	-0.1	0.52	0.95
Good	Tfh	FGFR1OP	-0.013	0.85	1
Good	Tfh	FGFR1OP2	0.025	0.54	0.95
Good	Tfh	FGFR2	0.25	0.25	0.87
Good	Tfh	FGFRL1	0.022	0.92	1
Good	Tfh	FGGY	0.34	0.16	0.83
Good	Tfh	FGL2	0.051	0.86	1
Good	Tfh	FGR	-0.25	0.42	0.93
Good	Tfh	FH	0.081	0.31	0.9
Good	Tfh	FHIT	0.065	0.34	0.9
Good	Tfh	FHL1	-0.013	0.62	0.97
Good	Tfh	FHL2	-0.032	0.9	1
Good	Tfh	FHL3	0.14	1	1
Good	Tfh	FHOD1	-0.023	0.81	1
Good	Tfh	FHOD3	0.0052	0.97	1
Good	Tfh	FIBP	-0.0033	0.95	1
Good	Tfh	FICD	-0.16	0.52	0.95
Good	Tfh	FIG4	-0.054	0.5	0.95
Good	Tfh	FIGNL1	-0.084	0.53	0.95
Good	Tfh	FIP1L1	-0.011	0.78	1
Good	Tfh	FIRRE	0.032	0.87	1
Good	Tfh	FIS1	-0.069	0.44	0.93
Good	Tfh	FITM2	0.14	0.013	0.5
Good	Tfh	FIZ1	0.17	0.0043	0.34
Good	Tfh	FKBP11	-0.026	0.72	0.99
Good	Tfh	FKBP14	-0.21	0.003	0.32
Good	Tfh	FKBP15	-0.049	0.71	0.99
Good	Tfh	FKBP1A	-0.034	0.76	1
Good	Tfh	FKBP1AP1	-0.25	0.21	0.85
Good	Tfh	FKBP2	0.23	0.032	0.61
Good	Tfh	FKBP3	-0.021	0.69	0.98
Good	Tfh	FKBP4	0.094	0.028	0.6
Good	Tfh	FKBP5	-0.053	0.76	1
Good	Tfh	FKBP7	-0.019	0.89	1
Good	Tfh	FKBP8	-0.0049	0.95	1
Good	Tfh	FKBPL	-0.079	0.54	0.95
Good	Tfh	FKRP	-0.1	0.15	0.83
Good	Tfh	FKTN	0.12	0.59	0.96
Good	Tfh	FLAD1	-0.034	0.34	0.9
Good	Tfh	FLCN	-0.055	0.15	0.83
Good	Tfh	FLI1	0.05	0.18	0.84
Good	Tfh	FLII	0.0077	0.91	1
Good	Tfh	FLJ10038	-0.043	0.53	0.95
Good	Tfh	FLJ13224	-0.66	0.23	0.86
Good	Tfh	FLJ20021	-0.25	0.17	0.84
Good	Tfh	FLJ22447	0.29	0.49	0.94
Good	Tfh	FLJ27354	0.077	0.22	0.86
Good	Tfh	FLJ32255	0.028	0.54	0.95
Good	Tfh	FLJ37453	-0.053	0.65	0.97
Good	Tfh	FLJ38122	-0.14	0.68	0.98
Good	Tfh	FLJ42393	0.16	0.68	0.98
Good	Tfh	FLJ42627	-0.12	0.66	0.98
Good	Tfh	FLJ45513	-0.24	0.39	0.92
Good	Tfh	FLNA	0.13	0.33	0.9
Good	Tfh	FLNB	-0.066	0.63	0.97
Good	Tfh	FLOT1	-0.023	0.74	0.99
Good	Tfh	FLOT2	0.032	0.48	0.94
Good	Tfh	FLT1	-0.89	0.0018	0.27
Good	Tfh	FLT3LG	0.09	0.31	0.9
Good	Tfh	FLT4	-0.14	0.46	0.94
Good	Tfh	FLVCR1	0.025	0.63	0.97
Good	Tfh	FLVCR1-AS1	-0.19	0.028	0.6
Good	Tfh	FLVCR2	-0.028	0.81	1
Good	Tfh	FLYWCH1	-0.038	0.36	0.91
Good	Tfh	FLYWCH2	0.049	0.56	0.96
Good	Tfh	FMN1	0.21	0.24	0.87
Good	Tfh	FMNL1	-0.026	0.71	0.99
Good	Tfh	FMNL3	0.018	0.65	0.97
Good	Tfh	FMO4	-0.0039	0.97	1
Good	Tfh	FMO5	-0.035	0.7	0.98
Good	Tfh	FMR1	-0.14	0.061	0.72
Good	Tfh	FN1	-0.085	0.69	0.98
Good	Tfh	FN3K	0.074	0.72	0.99
Good	Tfh	FN3KRP	0.11	0.31	0.89
Good	Tfh	FNBP1	-0.066	0.082	0.75
Good	Tfh	FNBP1L	-0.057	0.48	0.94
Good	Tfh	FNBP4	-0.051	0.39	0.92
Good	Tfh	FNDC3A	0.088	0.17	0.84
Good	Tfh	FNDC3B	-0.0067	0.96	1
Good	Tfh	FNDC8	-0.74	0.018	0.55
Good	Tfh	FNDC9	0.088	0.79	1
Good	Tfh	FNIP1	0.11	0.051	0.68
Good	Tfh	FNIP2	0.1	0.52	0.95
Good	Tfh	FNTA	0.038	0.31	0.9
Good	Tfh	FNTB	0.059	0.77	1
Good	Tfh	FOCAD	0.16	0.11	0.8
Good	Tfh	FOPNL	0.091	0.077	0.74
Good	Tfh	FOS	-0.45	0.41	0.92
Good	Tfh	FOSB	-0.22	0.7	0.98
Good	Tfh	FOSL2	0.37	0.13	0.81
Good	Tfh	FOXD2	-0.021	0.96	1
Good	Tfh	FOXD2-AS1	0.027	0.88	1
Good	Tfh	FOXJ2	0.069	0.17	0.84
Good	Tfh	FOXJ3	0.26	0.00095	0.23
Good	Tfh	FOXK1	0.00047	0.99	1
Good	Tfh	FOXK2	-0.053	0.45	0.93
Good	Tfh	FOXM1	-0.095	0.4	0.92
Good	Tfh	FOXN2	0.036	0.67	0.98
Good	Tfh	FOXN3	0.041	0.46	0.94
Good	Tfh	FOXO1	0.011	0.75	1
Good	Tfh	FOXO3	0.11	0.19	0.84
Good	Tfh	FOXO3B	0.15	0.25	0.87
Good	Tfh	FOXO4	0.15	0.12	0.8
Good	Tfh	FOXP1	0.0081	0.73	0.99
Good	Tfh	FOXP1-AS1	-0.14	0.1	0.79
Good	Tfh	FOXP3	-0.13	1	1
Good	Tfh	FOXP4	-0.24	0.034	0.62
Good	Tfh	FOXRED1	-0.042	0.42	0.92
Good	Tfh	FOXRED2	0.23	0.15	0.83
Good	Tfh	FPGS	0.02	0.79	1
Good	Tfh	FPGT	-0.01	0.94	1
Good	Tfh	FRA10AC1	0.069	0.32	0.9
Good	Tfh	FRAT1	-0.029	0.71	0.99
Good	Tfh	FRAT2	0.022	0.76	1
Good	Tfh	FREM3	0.27	0.6	0.97
Good	Tfh	FRG1	0.00025	1	1
Good	Tfh	FRG1BP	-0.03	0.76	1
Good	Tfh	FRG1CP	-0.043	0.34	0.9
Good	Tfh	FRG1HP	-0.11	0.011	0.48
Good	Tfh	FRG1JP	0.12	0.36	0.91
Good	Tfh	FRMD3	0.11	0.59	0.96
Good	Tfh	FRMD4A	-0.07	0.4	0.92
Good	Tfh	FRMD4B	-0.0076	0.9	1
Good	Tfh	FRMD5	0.016	0.87	1
Good	Tfh	FRMD6	-0.35	0.027	0.59
Good	Tfh	FRMD6-AS1	-0.33	0.32	0.9
Good	Tfh	FRMD8	0.03	0.6	0.96
Good	Tfh	FRS2	0.086	0.31	0.9
Good	Tfh	FRS3	-0.006	0.97	1
Good	Tfh	FRY	0.16	0.45	0.93
Good	Tfh	FRYL	-0.016	0.9	1
Good	Tfh	FSD1	0.091	0.6	0.96
Good	Tfh	FSD1L	0.11	0.19	0.84
Good	Tfh	FSD2	0.21	0.28	0.88
Good	Tfh	FSIP1	0.2	0.55	0.96
Good	Tfh	FSIP2	-0.54	0.068	0.72
Good	Tfh	FSTL3	-0.16	0.17	0.84
Good	Tfh	FSTL4	0.84	0.039	0.64
Good	Tfh	FTCDNL1	0.0084	0.97	1
Good	Tfh	FTH1	0.053	0.58	0.96
Good	Tfh	FTL	0.073	0.54	0.95
Good	Tfh	FTO	0.084	0.13	0.81
Good	Tfh	FTSJ1	0.0066	0.84	1
Good	Tfh	FTSJ2	-0.033	0.5	0.94
Good	Tfh	FTSJ3	-0.032	0.057	0.7
Good	Tfh	FTX	-0.05	0.68	0.98
Good	Tfh	FUBP1	-0.031	0.56	0.96
Good	Tfh	FUBP3	0.1	0.04	0.64
Good	Tfh	FUCA1	0.057	0.41	0.92
Good	Tfh	FUCA2	0.0091	0.88	1
Good	Tfh	FUK	0.053	0.57	0.96
Good	Tfh	FUNDC1	-0.16	0.29	0.88
Good	Tfh	FUNDC2	-0.026	0.73	0.99
Good	Tfh	FUOM	-0.12	0.042	0.65
Good	Tfh	FURIN	0.019	0.82	1
Good	Tfh	FUS	-0.081	0.43	0.93
Good	Tfh	FUT10	0.0017	0.99	1
Good	Tfh	FUT11	0.038	0.64	0.97
Good	Tfh	FUT4	-0.076	0.38	0.91
Good	Tfh	FUT7	0.021	0.63	0.97
Good	Tfh	FUT8	-0.14	0.25	0.87
Good	Tfh	FUZ	-0.24	0.24	0.87
Good	Tfh	FXN	-0.028	0.65	0.97
Good	Tfh	FXR1	-0.0027	0.92	1
Good	Tfh	FXR2	0.043	0.45	0.93
Good	Tfh	FXYD5	0.089	0.35	0.91
Good	Tfh	FXYD7	0.26	0.3	0.89
Good	Tfh	FYB	-0.018	0.5	0.94
Good	Tfh	FYCO1	0.15	0.12	0.81
Good	Tfh	FYN	-0.0035	0.88	1
Good	Tfh	FYTTD1	0.05	0.5	0.95
Good	Tfh	FZD3	0.071	0.55	0.96
Good	Tfh	FZD6	-0.017	0.83	1
Good	Tfh	FZR1	-0.14	0.045	0.66
Good	Tfh	G2E3	-0.013	0.82	1
Good	Tfh	G3BP1	0.017	0.73	0.99
Good	Tfh	G3BP2	0.084	0.31	0.89
Good	Tfh	G6PC3	-0.16	0.018	0.55
Good	Tfh	G6PD	-0.17	0.083	0.75
Good	Tfh	GAA	0.012	0.91	1
Good	Tfh	GAB2	-0.34	0.35	0.91
Good	Tfh	GAB3	-0.048	0.86	1
Good	Tfh	GABARAP	0.07	0.45	0.93
Good	Tfh	GABARAPL1	-0.065	0.72	0.99
Good	Tfh	GABARAPL2	0.053	0.41	0.92
Good	Tfh	GABBR1	-0.089	0.34	0.9
Good	Tfh	GABPA	0.078	0.5	0.94
Good	Tfh	GABPB1	-0.042	0.32	0.9
Good	Tfh	GABPB1-AS1	-0.23	0.083	0.75
Good	Tfh	GABPB2	-0.059	0.68	0.98
Good	Tfh	GADD45A	-0.27	0.0051	0.37
Good	Tfh	GADD45B	0.07	0.5	0.94
Good	Tfh	GADD45G	0.038	0.85	1
Good	Tfh	GADD45GIP1	0.13	0.24	0.87
Good	Tfh	GAK	0.057	0.33	0.9
Good	Tfh	GAL3ST4	-0.035	0.65	0.97
Good	Tfh	GALC	0.0089	0.94	1
Good	Tfh	GALE	-0.2	0.077	0.74
Good	Tfh	GALK1	0.019	0.87	1
Good	Tfh	GALK2	-0.08	0.19	0.84
Good	Tfh	GALM	0.022	0.49	0.94
Good	Tfh	GALNS	-0.1	0.37	0.91
Good	Tfh	GALNT1	0.018	0.58	0.96
Good	Tfh	GALNT10	0.013	0.91	1
Good	Tfh	GALNT11	0.071	0.05	0.67
Good	Tfh	GALNT12	0.056	1	1
Good	Tfh	GALNT2	0.05	0.4	0.92
Good	Tfh	GALNT3	-0.087	0.51	0.95
Good	Tfh	GALNT6	0.17	0.24	0.87
Good	Tfh	GALNT7	-0.057	0.56	0.96
Good	Tfh	GALT	-0.1	0.17	0.84
Good	Tfh	GAMT	0.11	0.21	0.85
Good	Tfh	GAN	-0.37	0.15	0.83
Good	Tfh	GANAB	-0.017	0.18	0.84
Good	Tfh	GANC	-0.027	0.62	0.97
Good	Tfh	GAPDH	-0.024	0.69	0.98
Good	Tfh	GAPDHS	0.12	0.46	0.94
Good	Tfh	GAPVD1	0.12	0.0013	0.25
Good	Tfh	GAR1	-0.039	0.74	0.99
Good	Tfh	GAREML	-0.049	0.64	0.97
Good	Tfh	GARNL3	-0.17	0.5	0.95
Good	Tfh	GARS	-0.035	0.24	0.87
Good	Tfh	GART	-0.011	0.9	1
Good	Tfh	GAS5	6.40E-05	1	1
Good	Tfh	GAS5-AS1	-0.3	0.47	0.94
Good	Tfh	GAS6	0.091	0.19	0.84
Good	Tfh	GAS6-AS1	0.19	0.49	0.94
Good	Tfh	GAS7	-0.19	0.49	0.94
Good	Tfh	GAS8	0.14	0.036	0.62
Good	Tfh	GATA3	0.037	0.62	0.97
Good	Tfh	GATAD1	-0.12	0.21	0.85
Good	Tfh	GATAD2A	0.013	0.85	1
Good	Tfh	GATAD2B	0.021	0.79	1
Good	Tfh	GATB	-0.11	0.16	0.83
Good	Tfh	GATC	0.04	0.11	0.79
Good	Tfh	GATS	0.051	0.32	0.9
Good	Tfh	GATSL2	-0.03	0.87	1
Good	Tfh	GATSL3	0.033	0.84	1
Good	Tfh	GBA	-0.083	0.21	0.85
Good	Tfh	GBA2	0.0071	0.95	1
Good	Tfh	GBAP1	-0.37	0.073	0.73
Good	Tfh	GBAS	-0.015	0.4	0.92
Good	Tfh	GBE1	0.05	0.46	0.94
Good	Tfh	GBF1	0.062	0.46	0.94
Good	Tfh	GBP1	-0.0029	0.94	1
Good	Tfh	GBP1P1	-0.17	0.5	0.94
Good	Tfh	GBP2	-0.013	0.68	0.98
Good	Tfh	GBP3	0.0016	0.97	1
Good	Tfh	GBP4	0.08	0.28	0.88
Good	Tfh	GBP5	-0.023	0.68	0.98
Good	Tfh	GBP6	0.077	0.82	1
Good	Tfh	GCA	-0.049	0.58	0.96
Good	Tfh	GCAT	0.2	0.015	0.54
Good	Tfh	GCC1	0.012	0.84	1
Good	Tfh	GCC2	0.047	0.48	0.94
Good	Tfh	GCDH	-0.14	0.074	0.73
Good	Tfh	GCFC2	-0.0042	0.95	1
Good	Tfh	GCH1	-0.041	0.49	0.94
Good	Tfh	GCHFR	0.16	0.21	0.85
Good	Tfh	GCLC	0.021	0.87	1
Good	Tfh	GCLM	0.024	0.68	0.98
Good	Tfh	GCN1	0.11	0.18	0.84
Good	Tfh	GCNT1	-0.03	0.81	1
Good	Tfh	GCNT2	-0.13	0.057	0.7
Good	Tfh	GCNT4	0.032	0.91	1
Good	Tfh	GCNT7	0.002	0.99	1
Good	Tfh	GCSAM	0.0036	0.96	1
Good	Tfh	GCSH	0.1	0.39	0.92
Good	Tfh	GCSHP3	-0.033	0.84	1
Good	Tfh	GDAP1	-0.091	0.054	0.69
Good	Tfh	GDAP2	0.072	0.48	0.94
Good	Tfh	GDE1	-0.092	0.2	0.85
Good	Tfh	GDF10	-0.36	1	1
Good	Tfh	GDF11	-0.37	0.15	0.83
Good	Tfh	GDI1	-0.033	0.61	0.97
Good	Tfh	GDI2	-0.0093	0.75	1
Good	Tfh	GDPD1	-0.41	0.081	0.74
Good	Tfh	GDPD3	-0.12	0.32	0.9
Good	Tfh	GDPD5	0.01	0.9	1
Good	Tfh	GDPGP1	-0.094	0.54	0.95
Good	Tfh	GEMIN2	0.07	0.24	0.87
Good	Tfh	GEMIN4	0.11	0.028	0.6
Good	Tfh	GEMIN5	0.0046	0.96	1
Good	Tfh	GEMIN6	0.086	0.42	0.93
Good	Tfh	GEMIN7	0.045	0.57	0.96
Good	Tfh	GEMIN8	0.017	0.76	1
Good	Tfh	GEN1	-0.028	0.88	1
Good	Tfh	GET4	0.029	0.64	0.97
Good	Tfh	GFER	0.046	1	1
Good	Tfh	GFI1	-0.081	0.4	0.92
Good	Tfh	GFM1	-0.011	0.86	1
Good	Tfh	GFM2	0.015	0.89	1
Good	Tfh	GFOD1	-0.13	0.53	0.95
Good	Tfh	GFOD2	0.16	0.2	0.85
Good	Tfh	GFPT1	0.02	0.82	1
Good	Tfh	GGA1	0.088	0.85	1
Good	Tfh	GGA2	0.048	0.23	0.86
Good	Tfh	GGA3	-0.14	0.11	0.79
Good	Tfh	GGACT	-0.19	0.009	0.45
Good	Tfh	GGCT	0.043	0.64	0.97
Good	Tfh	GGCX	0.18	0.11	0.79
Good	Tfh	GGH	-0.15	0.21	0.85
Good	Tfh	GGNBP2	-0.035	0.39	0.92
Good	Tfh	GGPS1	0.012	0.75	1
Good	Tfh	GGT1	0.013	0.87	1
Good	Tfh	GGT7	-0.092	0.38	0.91
Good	Tfh	GHDC	-0.14	0.13	0.81
Good	Tfh	GHITM	-0.015	0.58	0.96
Good	Tfh	GHRL	-0.21	0.49	0.94
Good	Tfh	GHRLOS	-0.082	0.68	0.98
Good	Tfh	GID4	0.069	0.6	0.97
Good	Tfh	GID8	0.074	0.14	0.82
Good	Tfh	GIGYF1	-0.016	0.9	1
Good	Tfh	GIGYF2	0.076	0.14	0.83
Good	Tfh	GIMAP1	0.085	0.28	0.88
Good	Tfh	GIMAP2	-0.005	0.93	1
Good	Tfh	GIMAP4	0.028	0.19	0.84
Good	Tfh	GIMAP5	0.25	0.11	0.79
Good	Tfh	GIMAP6	0.017	0.69	0.98
Good	Tfh	GIMAP7	0.067	0.28	0.88
Good	Tfh	GIMAP8	0.032	0.69	0.98
Good	Tfh	GIN1	-0.013	0.89	1
Good	Tfh	GINM1	-0.13	0.069	0.72
Good	Tfh	GINS1	-0.36	0.18	0.84
Good	Tfh	GINS2	-0.27	0.24	0.87
Good	Tfh	GINS3	-0.06	0.84	1
Good	Tfh	GINS4	-0.16	0.54	0.95
Good	Tfh	GIPC1	0.091	0.36	0.91
Good	Tfh	GIPC2	-0.23	0.62	0.97
Good	Tfh	GIPC3	0.31	0.088	0.76
Good	Tfh	GIPR	-0.037	0.86	1
Good	Tfh	GIT1	-0.0079	0.88	1
Good	Tfh	GIT2	-0.011	0.81	1
Good	Tfh	GJB6	0.01	1	1
Good	Tfh	GJB7	0.0073	0.97	1
Good	Tfh	GJD3	-0.4	0.023	0.57
Good	Tfh	GK	-0.075	0.016	0.54
Good	Tfh	GK5	-0.18	0.1	0.79
Good	Tfh	GKAP1	0.041	0.79	1
Good	Tfh	GLA	-0.014	0.92	1
Good	Tfh	GLB1	-0.039	0.52	0.95
Good	Tfh	GLB1L	-0.3	0.28	0.88
Good	Tfh	GLB1L2	-0.13	0.68	0.98
Good	Tfh	GLB1L3	0.1	0.71	0.99
Good	Tfh	GLCCI1	-0.075	0.083	0.75
Good	Tfh	GLCE	0.11	0.39	0.92
Good	Tfh	GLE1	0.012	0.78	1
Good	Tfh	GLG1	0.0073	0.89	1
Good	Tfh	GLI4	0.0039	0.92	1
Good	Tfh	GLIDR	-0.19	0.12	0.81
Good	Tfh	GLIPR1	-0.029	0.62	0.97
Good	Tfh	GLIPR1L2	-0.27	0.089	0.76
Good	Tfh	GLIPR2	0.063	0.35	0.91
Good	Tfh	GLIS3	0.13	0.51	0.95
Good	Tfh	GLMN	-0.15	0.2	0.85
Good	Tfh	GLMP	-0.2	0.026	0.59
Good	Tfh	GLO1	0.027	0.32	0.9
Good	Tfh	GLOD4	-0.028	0.5	0.94
Good	Tfh	GLRX	0.086	0.15	0.83
Good	Tfh	GLRX2	-0.037	0.67	0.98
Good	Tfh	GLRX3	0.014	0.81	1
Good	Tfh	GLRX5	0.019	0.79	1
Good	Tfh	GLS	0.056	0.54	0.95
Good	Tfh	GLS2	0.063	0.28	0.88
Good	Tfh	GLT8D1	-0.022	0.56	0.96
Good	Tfh	GLTP	-0.039	0.28	0.88
Good	Tfh	GLTSCR1	-0.073	0.62	0.97
Good	Tfh	GLTSCR1L	-0.043	0.49	0.94
Good	Tfh	GLTSCR2	0.047	0.57	0.96
Good	Tfh	GLUD1	0.0039	0.92	1
Good	Tfh	GLUD1P3	-0.2	0.098	0.78
Good	Tfh	GLUL	-0.029	0.73	0.99
Good	Tfh	GLYCTK	0.0081	0.93	1
Good	Tfh	GLYCTK-AS1	0.3	0.33	0.9
Good	Tfh	GLYR1	-0.086	0.04	0.64
Good	Tfh	GM2A	0.044	0.79	1
Good	Tfh	GMCL1	0.077	0.2	0.85
Good	Tfh	GMDS	-0.035	0.6	0.96
Good	Tfh	GMDS-AS1	-0.11	0.35	0.91
Good	Tfh	GMEB1	-0.097	0.11	0.79
Good	Tfh	GMEB2	0.033	0.7	0.98
Good	Tfh	GMFB	-0.056	0.23	0.87
Good	Tfh	GMFG	0.036	0.73	0.99
Good	Tfh	GMIP	0.009	0.82	1
Good	Tfh	GMNN	-0.091	0.38	0.91
Good	Tfh	GMPPA	-0.17	5.70E-05	0.095
Good	Tfh	GMPPB	-0.014	0.84	1
Good	Tfh	GMPR2	-0.072	0.32	0.9
Good	Tfh	GMPS	-0.032	0.54	0.95
Good	Tfh	GNA11	0.36	0.22	0.86
Good	Tfh	GNA12	0.035	0.15	0.83
Good	Tfh	GNA13	0.044	0.64	0.97
Good	Tfh	GNA15	-0.077	0.73	0.99
Good	Tfh	GNAI2	0.039	0.43	0.93
Good	Tfh	GNAI3	0.011	0.76	1
Good	Tfh	GNAL	-0.33	0.16	0.83
Good	Tfh	GNAO1	-0.14	0.42	0.92
Good	Tfh	GNAQ	-0.022	0.71	0.99
Good	Tfh	GNAS	-0.068	0.21	0.85
Good	Tfh	GNAT2	0.17	0.39	0.92
Good	Tfh	GNB1	0.0046	0.91	1
Good	Tfh	GNB1L	-0.053	0.51	0.95
Good	Tfh	GNB2	-0.14	0.14	0.82
Good	Tfh	GNB2L1	0.036	0.66	0.98
Good	Tfh	GNB4	0.018	0.94	1
Good	Tfh	GNB5	-0.013	0.6	0.96
Good	Tfh	GNE	-0.093	0.45	0.93
Good	Tfh	GNG2	-0.019	0.77	1
Good	Tfh	GNG4	0.22	1	1
Good	Tfh	GNG5	0.095	0.33	0.9
Good	Tfh	GNG7	-0.021	0.83	1
Good	Tfh	GNGT2	-0.11	0.29	0.88
Good	Tfh	GNL1	0.1	0.23	0.86
Good	Tfh	GNL2	-0.055	0.3	0.89
Good	Tfh	GNL3	0.013	0.86	1
Good	Tfh	GNL3L	0.0048	0.96	1
Good	Tfh	GNLY	-0.16	0.88	1
Good	Tfh	GNMT	0.033	0.9	1
Good	Tfh	GNPAT	0.03	0.51	0.95
Good	Tfh	GNPDA1	-0.1	0.22	0.86
Good	Tfh	GNPDA2	0.027	0.61	0.97
Good	Tfh	GNPNAT1	0.002	0.97	1
Good	Tfh	GNPTAB	0.08	0.32	0.9
Good	Tfh	GNPTG	0.087	0.28	0.88
Good	Tfh	GNRH1	-0.38	0.11	0.79
Good	Tfh	GNS	0.11	0.043	0.65
Good	Tfh	GOLGA1	0.053	0.22	0.86
Good	Tfh	GOLGA2	-0.084	0.47	0.94
Good	Tfh	GOLGA2P5	-0.0042	0.96	1
Good	Tfh	GOLGA3	-0.04	0.65	0.97
Good	Tfh	GOLGA4	0.014	0.78	1
Good	Tfh	GOLGA5	-0.063	0.43	0.93
Good	Tfh	GOLGA6L9	0.041	0.75	1
Good	Tfh	GOLGA7	0.0039	0.94	1
Good	Tfh	GOLGA7B	-0.046	0.73	0.99
Good	Tfh	GOLGA8A	-0.13	0.052	0.68
Good	Tfh	GOLGA8B	-0.13	0.11	0.79
Good	Tfh	GOLGB1	0.073	0.099	0.78
Good	Tfh	GOLM1	-0.63	0.0065	0.41
Good	Tfh	GOLPH3	0.027	0.51	0.95
Good	Tfh	GOLPH3L	0.19	0.014	0.53
Good	Tfh	GOLT1B	-0.033	0.52	0.95
Good	Tfh	GON4L	-0.091	0.031	0.6
Good	Tfh	GOPC	0.071	0.18	0.84
Good	Tfh	GORAB	-0.031	0.66	0.98
Good	Tfh	GORASP1	0.074	0.29	0.88
Good	Tfh	GORASP2	0.041	0.24	0.87
Good	Tfh	GOSR1	0.063	0.22	0.86
Good	Tfh	GOSR2	-0.049	0.3	0.89
Good	Tfh	GOT1	0.016	0.78	1
Good	Tfh	GOT2	0.00021	1	1
Good	Tfh	GP5	-0.00011	1	1
Good	Tfh	GP6	-0.099	0.56	0.96
Good	Tfh	GPA33	-0.0021	0.96	1
Good	Tfh	GPAA1	-0.07	0.19	0.85
Good	Tfh	GPALPP1	-0.079	0.32	0.9
Good	Tfh	GPAM	0.2	0.17	0.84
Good	Tfh	GPANK1	0.19	0.032	0.61
Good	Tfh	GPAT2	-0.1	0.29	0.88
Good	Tfh	GPAT3	0.11	0.74	0.99
Good	Tfh	GPAT4	0.02	0.69	0.98
Good	Tfh	GPATCH1	-0.0075	0.63	0.97
Good	Tfh	GPATCH11	0.21	0.011	0.48
Good	Tfh	GPATCH2	-0.12	0.17	0.84
Good	Tfh	GPATCH2L	-0.032	0.72	0.99
Good	Tfh	GPATCH3	-0.0066	0.81	1
Good	Tfh	GPATCH4	0.065	0.37	0.91
Good	Tfh	GPATCH8	-0.074	0.054	0.69
Good	Tfh	GPBP1	-0.013	0.78	1
Good	Tfh	GPBP1L1	-0.03	0.5	0.94
Good	Tfh	GPC1	-0.27	0.12	0.81
Good	Tfh	GPC2	-0.00064	0.99	1
Good	Tfh	GPCPD1	-0.13	0.12	0.81
Good	Tfh	GPD1L	-0.059	0.46	0.94
Good	Tfh	GPD2	-0.041	0.69	0.98
Good	Tfh	GPHN	-0.072	0.45	0.93
Good	Tfh	GPI	-0.015	0.74	0.99
Good	Tfh	GPKOW	-0.039	0.49	0.94
Good	Tfh	GPLD1	0.15	1	1
Good	Tfh	GPM6B	-0.079	0.55	0.96
Good	Tfh	GPN1	0.037	0.32	0.9
Good	Tfh	GPN2	0.081	0.45	0.93
Good	Tfh	GPN3	-0.09	0.094	0.77
Good	Tfh	GPR107	-0.17	0.2	0.85
Good	Tfh	GPR108	0.0023	0.97	1
Good	Tfh	GPR132	0.084	0.37	0.91
Good	Tfh	GPR137	0.11	1	1
Good	Tfh	GPR137B	-0.083	0.053	0.68
Good	Tfh	GPR146	-0.021	0.85	1
Good	Tfh	GPR15	0.11	0.38	0.91
Good	Tfh	GPR150	-0.21	1	1
Good	Tfh	GPR152	-0.21	0.64	0.97
Good	Tfh	GPR155	-0.034	0.62	0.97
Good	Tfh	GPR157	0.027	0.81	1
Good	Tfh	GPR160	0.087	0.41	0.92
Good	Tfh	GPR171	0.023	0.72	0.99
Good	Tfh	GPR174	0.065	0.79	1
Good	Tfh	GPR18	0.027	0.79	1
Good	Tfh	GPR180	0.0031	0.96	1
Good	Tfh	GPR183	0.12	0.071	0.73
Good	Tfh	GPR19	-0.0029	0.98	1
Good	Tfh	GPR22	-0.011	0.98	1
Good	Tfh	GPR25	0.085	0.51	0.95
Good	Tfh	GPR34	0.029	0.85	1
Good	Tfh	GPR35	0.031	0.84	1
Good	Tfh	GPR55	0.23	0.028	0.6
Good	Tfh	GPR63	-0.03	0.87	1
Good	Tfh	GPR65	0.083	0.042	0.65
Good	Tfh	GPR68	-0.097	0.4	0.92
Good	Tfh	GPR82	0.2	0.47	0.94
Good	Tfh	GPR89A	-0.14	0.14	0.82
Good	Tfh	GPR89B	-0.19	0.04	0.64
Good	Tfh	GPRASP1	0.21	0.2	0.85
Good	Tfh	GPRC5B	0.22	0.62	0.97
Good	Tfh	GPRIN1	-0.04	0.84	1
Good	Tfh	GPRIN3	-0.13	0.14	0.82
Good	Tfh	GPS1	0.046	0.49	0.94
Good	Tfh	GPS2	-0.064	0.25	0.87
Good	Tfh	GPSM1	-0.55	0.086	0.76
Good	Tfh	GPSM2	-0.62	0.046	0.66
Good	Tfh	GPSM3	-0.055	0.62	0.97
Good	Tfh	GPT2	0.13	0.75	1
Good	Tfh	GPX1	0.0036	0.97	1
Good	Tfh	GPX4	0.088	0.39	0.92
Good	Tfh	GPX7	0.044	0.51	0.95
Good	Tfh	GRAMD1A	-0.13	0.027	0.59
Good	Tfh	GRAMD1B	-0.35	0.032	0.61
Good	Tfh	GRAMD1C	0.16	0.33	0.9
Good	Tfh	GRAMD3	-0.018	0.83	1
Good	Tfh	GRAMD4	0.05	0.63	0.97
Good	Tfh	GRAP	0.00084	0.99	1
Good	Tfh	GRAP2	0.018	0.81	1
Good	Tfh	GRASP	0.23	0.24	0.87
Good	Tfh	GRB10	0.027	0.93	1
Good	Tfh	GRB2	0.0062	0.89	1
Good	Tfh	GREB1L	-0.45	0.056	0.69
Good	Tfh	GREM2	-0.18	0.39	0.92
Good	Tfh	GRHPR	0.073	0.37	0.91
Good	Tfh	GRIK1	0.24	0.19	0.84
Good	Tfh	GRIK1-AS2	0.091	0.4	0.92
Good	Tfh	GRINA	-0.26	0.019	0.55
Good	Tfh	GRIP1	-0.11	0.48	0.94
Good	Tfh	GRIPAP1	-0.049	0.25	0.87
Good	Tfh	GRK4	-0.25	0.31	0.9
Good	Tfh	GRK5	-0.076	0.26	0.87
Good	Tfh	GRK6	-0.027	0.65	0.97
Good	Tfh	GRN	-0.11	0.18	0.84
Good	Tfh	GRPEL1	0.087	0.2	0.85
Good	Tfh	GRPEL2	0.11	0.038	0.63
Good	Tfh	GRSF1	-0.056	0.11	0.79
Good	Tfh	GRWD1	0.059	0.4	0.92
Good	Tfh	GS1-124K5.11	-0.031	0.55	0.96
Good	Tfh	GS1-259H13.2	-0.26	0.17	0.84
Good	Tfh	GSAP	0.15	0.4	0.92
Good	Tfh	GSDMA	-0.12	0.8	1
Good	Tfh	GSDMB	-0.13	0.26	0.87
Good	Tfh	GSDMD	-0.1	0.09	0.76
Good	Tfh	GSE1	-0.041	0.69	0.98
Good	Tfh	GSK3A	-0.017	0.79	1
Good	Tfh	GSK3B	-0.071	0.27	0.87
Good	Tfh	GSKIP	0.032	0.38	0.91
Good	Tfh	GSN	-0.29	0.15	0.83
Good	Tfh	GSPT1	0.093	0.021	0.56
Good	Tfh	GSPT2	0.087	0.3	0.89
Good	Tfh	GSR	0.0088	0.86	1
Good	Tfh	GSS	-0.026	0.23	0.86
Good	Tfh	GSTCD	-0.12	0.59	0.96
Good	Tfh	GSTK1	-0.04	0.41	0.92
Good	Tfh	GSTM1	-0.13	0.29	0.88
Good	Tfh	GSTM2	-0.11	1	1
Good	Tfh	GSTM3	0.19	0.29	0.88
Good	Tfh	GSTM4	-0.042	0.49	0.94
Good	Tfh	GSTO1	0.11	0.17	0.84
Good	Tfh	GSTO2	-0.51	0.0028	0.31
Good	Tfh	GSTP1	0.13	0.27	0.88
Good	Tfh	GSTZ1	-0.22	0.27	0.88
Good	Tfh	GTDC1	-0.08	0.32	0.9
Good	Tfh	GTF2A1	-0.0056	0.97	1
Good	Tfh	GTF2A2	0.015	0.8	1
Good	Tfh	GTF2B	-0.018	0.35	0.91
Good	Tfh	GTF2E1	-0.022	0.83	1
Good	Tfh	GTF2E2	-0.0045	0.93	1
Good	Tfh	GTF2F1	0.2	0.017	0.54
Good	Tfh	GTF2F2	-0.00058	0.99	1
Good	Tfh	GTF2H1	-0.09	0.29	0.88
Good	Tfh	GTF2H3	-0.014	0.84	1
Good	Tfh	GTF2H4	-0.19	0.14	0.83
Good	Tfh	GTF2H5	0.027	0.75	1
Good	Tfh	GTF2I	0.12	0.015	0.54
Good	Tfh	GTF2IP1	0.22	0.024	0.57
Good	Tfh	GTF2IP20	0.08	0.41	0.92
Good	Tfh	GTF2IRD2	-0.15	0.062	0.72
Good	Tfh	GTF2IRD2B	-0.067	0.44	0.93
Good	Tfh	GTF3A	-0.014	0.79	1
Good	Tfh	GTF3C1	0.11	0.32	0.9
Good	Tfh	GTF3C2	-6.50E-05	1	1
Good	Tfh	GTF3C3	0.026	0.61	0.97
Good	Tfh	GTF3C4	-0.046	0.25	0.87
Good	Tfh	GTF3C5	-0.00036	0.99	1
Good	Tfh	GTF3C6	0.091	0.27	0.88
Good	Tfh	GTPBP1	0.18	0.018	0.55
Good	Tfh	GTPBP10	-0.0012	0.98	1
Good	Tfh	GTPBP2	0.13	0.4	0.92
Good	Tfh	GTPBP3	0.13	0.17	0.84
Good	Tfh	GTPBP4	-0.059	0.18	0.84
Good	Tfh	GTPBP8	-0.0056	0.87	1
Good	Tfh	GTSCR1	0.34	0.3	0.89
Good	Tfh	GTSE1	0.26	0.69	0.98
Good	Tfh	GTSE1-AS1	-0.35	0.27	0.88
Good	Tfh	GTSF1	0.21	0.067	0.72
Good	Tfh	GUCD1	0.036	0.32	0.9
Good	Tfh	GUCY1B2	-0.25	0.47	0.94
Good	Tfh	GUF1	-0.057	0.63	0.97
Good	Tfh	GUK1	0.034	0.69	0.98
Good	Tfh	GUSB	-0.013	0.72	0.99
Good	Tfh	GUSBP1	-0.054	0.16	0.83
Good	Tfh	GUSBP11	-0.0069	0.92	1
Good	Tfh	GUSBP2	-0.2	0.31	0.89
Good	Tfh	GUSBP4	-0.083	0.021	0.56
Good	Tfh	GUSBP5	-0.14	0.23	0.87
Good	Tfh	GVINP1	-0.13	0.44	0.93
Good	Tfh	GXYLT1	-0.14	0.39	0.92
Good	Tfh	GYG1	0.066	1	1
Good	Tfh	GYLTL1B	-0.04	0.81	1
Good	Tfh	GYPC	-0.006	0.93	1
Good	Tfh	GYS1	0.0034	0.96	1
Good	Tfh	GYS2	0.064	0.88	1
Good	Tfh	GZF1	-0.013	0.92	1
Good	Tfh	GZMA	0.16	0.28	0.88
Good	Tfh	GZMB	0.17	0.78	1
Good	Tfh	GZMH	0.34	0.13	0.81
Good	Tfh	GZMK	-0.0058	0.96	1
Good	Tfh	GZMM	-0.033	0.76	1
Good	Tfh	H1F0	-0.2	0.16	0.83
Good	Tfh	H1FX	-0.086	0.42	0.93
Good	Tfh	H1FX-AS1	-0.12	0.62	0.97
Good	Tfh	H2AFJ	-0.018	0.87	1
Good	Tfh	H2AFV	0.013	0.82	1
Good	Tfh	H2AFX	-0.014	0.91	1
Good	Tfh	H2AFY	0.017	0.81	1
Good	Tfh	H2AFY2	0.055	0.36	0.91
Good	Tfh	H2AFZ	0.068	0.32	0.9
Good	Tfh	H3F3AP4	-0.037	0.58	0.96
Good	Tfh	H3F3B	-0.083	0.32	0.9
Good	Tfh	H6PD	0.18	0.0057	0.39
Good	Tfh	HABP4	0.073	0.14	0.82
Good	Tfh	HACD1	-0.073	0.41	0.92
Good	Tfh	HACD2	-0.065	0.61	0.97
Good	Tfh	HACD3	-0.045	0.32	0.9
Good	Tfh	HACD4	0.011	0.81	1
Good	Tfh	HACE1	0.055	0.11	0.79
Good	Tfh	HACL1	-0.028	0.46	0.94
Good	Tfh	HADH	0.027	0.62	0.97
Good	Tfh	HADHA	0.015	0.7	0.98
Good	Tfh	HADHB	0.0018	0.98	1
Good	Tfh	HAGH	-0.015	0.72	0.99
Good	Tfh	HAGHL	0.22	0.27	0.88
Good	Tfh	HAPLN3	0.015	0.7	0.98
Good	Tfh	HAR1A	0.057	0.82	1
Good	Tfh	HARBI1	-0.014	0.78	1
Good	Tfh	HARS	-0.025	0.48	0.94
Good	Tfh	HARS2	0.019	0.71	0.99
Good	Tfh	HAS3	0.008	0.97	1
Good	Tfh	HAT1	-0.041	0.43	0.93
Good	Tfh	HAUS1	-0.042	0.58	0.96
Good	Tfh	HAUS2	0.007	0.92	1
Good	Tfh	HAUS3	-0.065	0.47	0.94
Good	Tfh	HAUS4	0.026	1	1
Good	Tfh	HAUS5	-0.066	0.22	0.86
Good	Tfh	HAUS6	0.12	0.0072	0.43
Good	Tfh	HAUS7	0.065	0.27	0.88
Good	Tfh	HAUS8	0.088	0.24	0.87
Good	Tfh	HAVCR1	0.041	0.82	1
Good	Tfh	HAVCR2	-0.21	0.078	0.74
Good	Tfh	HAX1	0.0094	0.9	1
Good	Tfh	HBEGF	0.24	0.11	0.8
Good	Tfh	HBP1	0.056	0.088	0.76
Good	Tfh	HBS1L	-0.018	0.77	1
Good	Tfh	HCCS	0.086	0.16	0.84
Good	Tfh	HCFC1	0.00058	0.99	1
Good	Tfh	HCFC1R1	0.18	0.23	0.86
Good	Tfh	HCFC2	-0.022	0.9	1
Good	Tfh	HCG11	-0.13	1	1
Good	Tfh	HCG18	0.055	0.081	0.75
Good	Tfh	HCG25	-0.29	0.27	0.88
Good	Tfh	HCG26	0.15	0.63	0.97
Good	Tfh	HCG27	-0.27	0.012	0.48
Good	Tfh	HCG4	-0.48	0.1	0.78
Good	Tfh	HCG4B	-0.12	0.45	0.93
Good	Tfh	HCG8	-0.064	0.68	0.98
Good	Tfh	HCLS1	0.017	0.72	0.99
Good	Tfh	HCN3	-0.13	0.71	0.99
Good	Tfh	HCP5	0.042	0.29	0.88
Good	Tfh	HCST	0.062	0.61	0.97
Good	Tfh	HDAC1	-0.019	0.39	0.92
Good	Tfh	HDAC10	-0.25	0.00044	0.21
Good	Tfh	HDAC11	0.0015	0.98	1
Good	Tfh	HDAC2	-0.012	0.72	0.99
Good	Tfh	HDAC3	-0.037	0.017	0.54
Good	Tfh	HDAC4	0.021	0.78	1
Good	Tfh	HDAC5	-0.0014	0.98	1
Good	Tfh	HDAC6	-0.073	0.62	0.97
Good	Tfh	HDAC7	-0.046	0.39	0.92
Good	Tfh	HDAC8	0.05	0.52	0.95
Good	Tfh	HDAC9	-0.1	0.81	1
Good	Tfh	HDDC2	0.0068	0.92	1
Good	Tfh	HDDC3	-0.12	0.1	0.78
Good	Tfh	HDGF	0.032	0.45	0.93
Good	Tfh	HDGFRP2	-0.0025	0.97	1
Good	Tfh	HDGFRP3	0.16	0.23	0.86
Good	Tfh	HDHD1	-0.051	0.062	0.72
Good	Tfh	HDHD2	0.0064	0.88	1
Good	Tfh	HDHD3	-0.0082	0.9	1
Good	Tfh	HDLBP	0.02	0.85	1
Good	Tfh	HDX	-0.17	0.37	0.91
Good	Tfh	HEATR1	0.059	0.53	0.95
Good	Tfh	HEATR3	0.087	0.48	0.94
Good	Tfh	HEATR4	-0.07	0.74	0.99
Good	Tfh	HEATR5A	0.0007	1	1
Good	Tfh	HEATR5B	0.075	0.64	0.97
Good	Tfh	HEATR6	0.092	0.051	0.68
Good	Tfh	HEBP1	0.15	0.34	0.9
Good	Tfh	HEBP2	0.058	0.5	0.94
Good	Tfh	HECA	0.041	0.57	0.96
Good	Tfh	HECTD1	0.078	0.13	0.82
Good	Tfh	HECTD2	-0.27	0.12	0.8
Good	Tfh	HECTD3	-0.076	0.34	0.9
Good	Tfh	HECTD4	-0.13	0.14	0.82
Good	Tfh	HEG1	0.09	0.43	0.93
Good	Tfh	HEIH	0.095	0.21	0.85
Good	Tfh	HELB	-0.025	0.79	1
Good	Tfh	HELLS	-0.066	0.38	0.91
Good	Tfh	HELQ	0.04	0.53	0.95
Good	Tfh	HELZ	0.043	0.47	0.94
Good	Tfh	HELZ2	-0.19	0.14	0.82
Good	Tfh	HEMGN	-0.097	0.41	0.92
Good	Tfh	HEMK1	-0.12	1	1
Good	Tfh	HENMT1	-0.15	0.033	0.62
Good	Tfh	HERC1	-0.016	0.87	1
Good	Tfh	HERC2	0.0011	0.99	1
Good	Tfh	HERC2P10	-0.57	0.23	0.86
Good	Tfh	HERC2P2	-0.028	0.81	1
Good	Tfh	HERC2P3	0.093	0.58	0.96
Good	Tfh	HERC2P7	0.18	0.25	0.87
Good	Tfh	HERC2P9	-0.13	0.38	0.91
Good	Tfh	HERC3	0.055	0.21	0.85
Good	Tfh	HERC4	0.059	0.19	0.84
Good	Tfh	HERC5	-0.071	0.19	0.84
Good	Tfh	HERC6	-0.013	0.71	0.99
Good	Tfh	HERPUD1	0.048	0.43	0.93
Good	Tfh	HERPUD2	-0.05	0.18	0.84
Good	Tfh	HES6	0.47	0.021	0.56
Good	Tfh	HEXA	-0.1	0.017	0.54
Good	Tfh	HEXA-AS1	-0.33	0.2	0.85
Good	Tfh	HEXB	0.083	0.059	0.71
Good	Tfh	HEXDC	-0.0098	0.64	0.97
Good	Tfh	HEXIM1	-0.013	0.85	1
Good	Tfh	HEXIM2	-0.1	0.37	0.91
Good	Tfh	HFE	0.36	0.0023	0.3
Good	Tfh	HGH1	-0.065	0.19	0.84
Good	Tfh	HGS	-0.0075	0.77	1
Good	Tfh	HGSNAT	0.061	0.12	0.8
Good	Tfh	HHAT	0.0015	0.99	1
Good	Tfh	HHLA3	0.15	0.1	0.79
Good	Tfh	HIAT1	-0.0079	0.85	1
Good	Tfh	HIATL1	0.016	0.69	0.98
Good	Tfh	HIATL2	-0.16	0.22	0.86
Good	Tfh	HIBADH	0.02	0.43	0.93
Good	Tfh	HIBCH	-0.08	0.24	0.87
Good	Tfh	HIC1	-0.14	0.22	0.86
Good	Tfh	HIC2	-0.12	0.39	0.92
Good	Tfh	HID1	0.00041	1	1
Good	Tfh	HIF1A	0.018	0.77	1
Good	Tfh	HIF1AN	-0.035	0.59	0.96
Good	Tfh	HIGD1A	0.011	0.85	1
Good	Tfh	HIGD2A	0.074	0.48	0.94
Good	Tfh	HILPDA	0.22	0.28	0.88
Good	Tfh	HINFP	0.094	0.083	0.75
Good	Tfh	HINT1	0.055	0.41	0.92
Good	Tfh	HINT2	0.08	0.42	0.93
Good	Tfh	HINT3	-0.21	0.081	0.75
Good	Tfh	HIP1	-0.15	0.49	0.94
Good	Tfh	HIP1R	0.086	0.5	0.94
Good	Tfh	HIPK1	0.11	0.13	0.81
Good	Tfh	HIPK1-AS1	-0.56	0.044	0.66
Good	Tfh	HIPK2	-0.045	0.42	0.93
Good	Tfh	HIPK3	0.098	0.32	0.9
Good	Tfh	HIRA	-0.23	0.022	0.56
Good	Tfh	HIRIP3	0.088	0.21	0.85
Good	Tfh	HIST1H1C	-0.57	0.043	0.65
Good	Tfh	HIST1H1D	-0.59	0.15	0.83
Good	Tfh	HIST1H1E	-1.1	0.014	0.52
Good	Tfh	HIST1H2AC	-0.25	0.16	0.83
Good	Tfh	HIST1H2AG	0.15	0.33	0.9
Good	Tfh	HIST1H2AK	-0.1	0.61	0.97
Good	Tfh	HIST1H2AM	-0.13	0.75	1
Good	Tfh	HIST1H2BC	-0.18	0.2	0.85
Good	Tfh	HIST1H2BD	0.26	0.21	0.85
Good	Tfh	HIST1H2BK	-0.0037	0.87	1
Good	Tfh	HIST1H2BN	-0.29	0.02	0.56
Good	Tfh	HIST1H3A	-0.52	0.13	0.81
Good	Tfh	HIST1H3D	-0.39	0.28	0.88
Good	Tfh	HIST1H4C	0.2	0.16	0.83
Good	Tfh	HIST1H4E	-0.14	0.35	0.91
Good	Tfh	HIST2H2AC	-0.25	0.37	0.91
Good	Tfh	HIST2H2BE	-0.16	0.0058	0.4
Good	Tfh	HIST3H2A	-0.077	0.32	0.9
Good	Tfh	HIST4H4	-0.17	0.35	0.91
Good	Tfh	HIVEP1	-0.072	0.63	0.97
Good	Tfh	HIVEP2	0.096	0.62	0.97
Good	Tfh	HIVEP3	-0.075	0.32	0.9
Good	Tfh	HJURP	0.16	0.82	1
Good	Tfh	HK1	0.016	0.76	1
Good	Tfh	HK2	0.11	0.5	0.94
Good	Tfh	HKDC1	0.087	0.32	0.9
Good	Tfh	HKR1	-0.063	0.21	0.85
Good	Tfh	HLA-A	-0.012	0.8	1
Good	Tfh	HLA-B	-0.00066	0.99	1
Good	Tfh	HLA-C	0.063	0.32	0.9
Good	Tfh	HLA-DMA	-0.058	0.34	0.9
Good	Tfh	HLA-DMB	-0.5	0.1	0.78
Good	Tfh	HLA-DOA	-0.076	0.41	0.92
Good	Tfh	HLA-DOB	0.092	0.71	0.99
Good	Tfh	HLA-DPA1	-0.05	0.24	0.87
Good	Tfh	HLA-DPB1	0.059	0.73	0.99
Good	Tfh	HLA-DQA1	0.15	0.69	0.98
Good	Tfh	HLA-DQA2	-0.19	0.25	0.87
Good	Tfh	HLA-DQB1	-0.18	0.36	0.91
Good	Tfh	HLA-DRA	-0.26	0.02	0.55
Good	Tfh	HLA-DRB1	-0.076	0.37	0.91
Good	Tfh	HLA-DRB5	-0.19	0.15	0.83
Good	Tfh	HLA-DRB6	-0.049	0.61	0.97
Good	Tfh	HLA-E	0.064	0.35	0.91
Good	Tfh	HLA-F	0.031	0.57	0.96
Good	Tfh	HLA-F-AS1	-0.076	0.23	0.86
Good	Tfh	HLA-G	0.31	0.0096	0.46
Good	Tfh	HLA-H	-0.02	0.77	1
Good	Tfh	HLA-J	0.091	0.28	0.88
Good	Tfh	HLA-L	0.075	0.2	0.85
Good	Tfh	HLCS	0.011	0.91	1
Good	Tfh	HLF	-0.19	0.5	0.94
Good	Tfh	HLTF	0.044	0.73	0.99
Good	Tfh	HM13	-0.011	0.84	1
Good	Tfh	HMBOX1	-0.079	0.0074	0.43
Good	Tfh	HMBS	-0.18	0.045	0.66
Good	Tfh	HMCES	0.028	0.69	0.98
Good	Tfh	HMG20A	0.003	0.95	1
Good	Tfh	HMG20B	0.035	0.58	0.96
Good	Tfh	HMGA1	0.12	0.2	0.85
Good	Tfh	HMGB1	0.0086	0.91	1
Good	Tfh	HMGB2	-0.14	0.039	0.64
Good	Tfh	HMGB3	-0.083	0.69	0.98
Good	Tfh	HMGCL	-0.094	0.23	0.86
Good	Tfh	HMGCR	0.049	0.67	0.98
Good	Tfh	HMGCS1	-0.053	0.64	0.97
Good	Tfh	HMGN1	-0.03	0.51	0.95
Good	Tfh	HMGN2	-0.043	0.46	0.94
Good	Tfh	HMGN3	0.061	0.38	0.91
Good	Tfh	HMGN3-AS1	0.15	1	1
Good	Tfh	HMGN4	0.032	0.3	0.89
Good	Tfh	HMGN5	-0.027	0.87	1
Good	Tfh	HMGXB3	-0.0094	0.89	1
Good	Tfh	HMGXB4	-0.064	1	1
Good	Tfh	HMHA1	0.0018	0.98	1
Good	Tfh	HMMR	-0.31	0.52	0.95
Good	Tfh	HMOX2	0.03	0.65	0.98
Good	Tfh	HN1	0.0094	0.83	1
Good	Tfh	HN1L	0.26	0.081	0.74
Good	Tfh	HNRNPA0	-0.038	0.8	1
Good	Tfh	HNRNPA1	-0.0019	0.97	1
Good	Tfh	HNRNPA1L2	-0.066	0.25	0.87
Good	Tfh	HNRNPA2B1	-0.017	0.66	0.98
Good	Tfh	HNRNPA3	-0.2	0.075	0.73
Good	Tfh	HNRNPAB	0.19	0.25	0.87
Good	Tfh	HNRNPC	-0.01	0.69	0.98
Good	Tfh	HNRNPD	0.017	0.48	0.94
Good	Tfh	HNRNPDL	-0.063	0.17	0.84
Good	Tfh	HNRNPF	0.0094	0.76	1
Good	Tfh	HNRNPH1	-0.024	0.74	0.99
Good	Tfh	HNRNPH3	-0.0014	0.98	1
Good	Tfh	HNRNPK	-0.0071	0.96	1
Good	Tfh	HNRNPL	-0.15	0.031	0.6
Good	Tfh	HNRNPLL	-0.0016	0.98	1
Good	Tfh	HNRNPM	0.076	0.057	0.7
Good	Tfh	HNRNPR	-0.0079	0.83	1
Good	Tfh	HNRNPU	0.028	0.62	0.97
Good	Tfh	HNRNPU-AS1	-0.056	0.64	0.97
Good	Tfh	HNRNPUL1	0.00034	1	1
Good	Tfh	HNRNPUL2	0.13	0.48	0.94
Good	Tfh	HOMER1	0.042	0.89	1
Good	Tfh	HOMER2	-0.57	0.17	0.84
Good	Tfh	HOMER3	-0.28	1	1
Good	Tfh	HOMEZ	-0.026	0.64	0.97
Good	Tfh	HOOK1	0.11	0.42	0.93
Good	Tfh	HOOK2	-0.12	0.26	0.87
Good	Tfh	HOOK3	0.11	0.08	0.74
Good	Tfh	HOPX	0.22	0.39	0.92
Good	Tfh	HOTAIRM1	0.084	0.56	0.96
Good	Tfh	HOXA1	-0.32	0.75	1
Good	Tfh	HOXB-AS1	-0.2	0.4	0.92
Good	Tfh	HOXB2	0.072	0.38	0.91
Good	Tfh	HOXB3	0.1	0.62	0.97
Good	Tfh	HP09053	0.22	0.21	0.85
Good	Tfh	HP1BP3	0.061	0.3	0.89
Good	Tfh	HPCAL1	0.077	0.15	0.83
Good	Tfh	HPCAL4	0.25	0.0015	0.26
Good	Tfh	HPD	-0.38	0.041	0.65
Good	Tfh	HPGD	-0.67	0.13	0.81
Good	Tfh	HPRT1	-0.14	0.0093	0.46
Good	Tfh	HPS1	-0.05	0.16	0.83
Good	Tfh	HPS3	-0.0049	0.95	1
Good	Tfh	HPS4	-0.057	0.3	0.89
Good	Tfh	HPS5	-0.082	0.46	0.94
Good	Tfh	HPS6	0.041	0.59	0.96
Good	Tfh	HPSE	0.058	0.53	0.95
Good	Tfh	HRAS	0.11	0.41	0.92
Good	Tfh	HRH2	0.22	0.18	0.84
Good	Tfh	HRSP12	0.14	0.052	0.68
Good	Tfh	HS1BP3	0.029	0.78	1
Good	Tfh	HS2ST1	0.095	0.38	0.91
Good	Tfh	HS3ST3B1	-0.015	0.86	1
Good	Tfh	HS6ST1	0.0084	0.86	1
Good	Tfh	HSBP1	0.058	0.35	0.91
Good	Tfh	HSBP1L1	0.12	0.32	0.9
Good	Tfh	HSCB	-0.06	0.57	0.96
Good	Tfh	HSD11B1	-0.6	0.2	0.85
Good	Tfh	HSD11B1L	0.21	0.24	0.87
Good	Tfh	HSD17B1	0.018	0.8	1
Good	Tfh	HSD17B10	-0.0087	0.94	1
Good	Tfh	HSD17B11	0.076	0.29	0.88
Good	Tfh	HSD17B12	-0.096	0.1	0.79
Good	Tfh	HSD17B4	0.018	0.81	1
Good	Tfh	HSD17B6	-0.37	0.036	0.62
Good	Tfh	HSD17B7	0.051	0.45	0.93
Good	Tfh	HSD17B7P2	-0.12	0.22	0.86
Good	Tfh	HSD17B8	-0.013	0.88	1
Good	Tfh	HSDL1	-0.013	0.87	1
Good	Tfh	HSDL2	-0.007	0.94	1
Good	Tfh	HSF1	-0.038	0.19	0.84
Good	Tfh	HSF2	-0.0074	0.91	1
Good	Tfh	HSF4	-0.19	0.24	0.87
Good	Tfh	HSF5	0.28	0.11	0.8
Good	Tfh	HSH2D	-0.16	0.0028	0.31
Good	Tfh	HSP90AA1	0.034	0.6	0.97
Good	Tfh	HSP90AB1	0.085	0.11	0.8
Good	Tfh	HSP90AB4P	-0.2	0.74	0.99
Good	Tfh	HSP90B1	0.052	0.34	0.9
Good	Tfh	HSP90B2P	-0.43	0.3	0.89
Good	Tfh	HSPA13	0.058	0.3	0.89
Good	Tfh	HSPA14	0.024	0.6	0.96
Good	Tfh	HSPA1A	0.14	0.035	0.62
Good	Tfh	HSPA1B	0.34	0.084	0.75
Good	Tfh	HSPA1L	0.0041	0.96	1
Good	Tfh	HSPA4	-0.0028	0.96	1
Good	Tfh	HSPA5	0.0087	0.88	1
Good	Tfh	HSPA8	0.086	0.0065	0.41
Good	Tfh	HSPA9	-0.024	0.7	0.98
Good	Tfh	HSPB1	0.14	0.28	0.88
Good	Tfh	HSPB11	0.065	0.44	0.93
Good	Tfh	HSPBAP1	0.087	0.089	0.76
Good	Tfh	HSPBP1	0.063	0.58	0.96
Good	Tfh	HSPD1	0.062	0.11	0.79
Good	Tfh	HSPE1	0.21	0.16	0.83
Good	Tfh	HSPH1	0.13	0.068	0.72
Good	Tfh	HTATIP2	-0.042	0.28	0.88
Good	Tfh	HTATSF1	0.025	0.66	0.98
Good	Tfh	HTATSF1P2	-0.27	0.33	0.9
Good	Tfh	HTR2B	-0.39	0.38	0.91
Good	Tfh	HTR6	-0.27	0.12	0.81
Good	Tfh	HTR7P1	1.5	1	1
Good	Tfh	HTRA2	-0.061	0.35	0.91
Good	Tfh	HTT	0.094	0.5	0.94
Good	Tfh	HUS1	0.036	0.44	0.93
Good	Tfh	HUWE1	-0.05	0.42	0.92
Good	Tfh	HVCN1	0.06	0.33	0.9
Good	Tfh	HYAL1	-0.11	0.57	0.96
Good	Tfh	HYAL2	0.062	0.33	0.9
Good	Tfh	HYAL3	-0.41	1	1
Good	Tfh	HYKK	0.3	0.2	0.85
Good	Tfh	HYLS1	0.06	0.38	0.91
Good	Tfh	HYOU1	-0.084	0.24	0.87
Good	Tfh	IAH1	-0.014	0.81	1
Good	Tfh	IARS	0.0062	0.93	1
Good	Tfh	IARS2	-0.04	0.52	0.95
Good	Tfh	IBA57	0.04	0.83	1
Good	Tfh	IBTK	-0.045	0.35	0.91
Good	Tfh	ICA1	-0.13	0.048	0.66
Good	Tfh	ICA1L	-0.21	0.37	0.91
Good	Tfh	ICAM1	0.032	0.83	1
Good	Tfh	ICAM2	0.16	0.13	0.82
Good	Tfh	ICAM3	-0.007	0.91	1
Good	Tfh	ICE1	0.11	0.34	0.9
Good	Tfh	ICE2	-0.024	0.72	0.99
Good	Tfh	ICK	-0.14	0.26	0.87
Good	Tfh	ICMT	0.0098	0.94	1
Good	Tfh	ICOS	-0.16	0.33	0.9
Good	Tfh	ICOSLG	0.081	0.59	0.96
Good	Tfh	ICT1	0.053	0.54	0.95
Good	Tfh	ID2	-0.29	0.026	0.58
Good	Tfh	ID2-AS1	-0.35	0.15	0.83
Good	Tfh	ID3	0.3	0.061	0.72
Good	Tfh	IDE	0.0032	0.98	1
Good	Tfh	IDH1	-8.20E-05	1	1
Good	Tfh	IDH2	-0.022	0.71	0.99
Good	Tfh	IDH3A	-0.012	0.83	1
Good	Tfh	IDH3B	-0.0039	0.88	1
Good	Tfh	IDH3G	0.068	0.39	0.92
Good	Tfh	IDI1	0.035	0.44	0.93
Good	Tfh	IDI2	-0.95	0.001	0.23
Good	Tfh	IDI2-AS1	-0.28	0.13	0.82
Good	Tfh	IDNK	-0.074	0.47	0.94
Good	Tfh	IDS	0.047	0.57	0.96
Good	Tfh	IDUA	0.0019	0.98	1
Good	Tfh	IER2	0.039	0.68	0.98
Good	Tfh	IER3	-0.093	0.64	0.97
Good	Tfh	IER3IP1	0.0065	0.91	1
Good	Tfh	IER5	-0.1	0.41	0.92
Good	Tfh	IFFO1	-0.04	0.43	0.93
Good	Tfh	IFFO2	-0.26	0.11	0.79
Good	Tfh	IFI16	0.00071	0.98	1
Good	Tfh	IFI27	0.062	0.69	0.98
Good	Tfh	IFI27L1	-0.26	0.021	0.56
Good	Tfh	IFI27L2	0.098	0.51	0.95
Good	Tfh	IFI30	-0.076	0.63	0.97
Good	Tfh	IFI35	-0.091	0.19	0.84
Good	Tfh	IFI44	-0.14	0.0032	0.32
Good	Tfh	IFI44L	-0.17	0.0029	0.32
Good	Tfh	IFI6	0.0069	0.94	1
Good	Tfh	IFIH1	-0.027	0.26	0.87
Good	Tfh	IFIT1	-0.002	0.97	1
Good	Tfh	IFIT2	0.066	0.32	0.9
Good	Tfh	IFIT3	0.047	0.64	0.97
Good	Tfh	IFIT5	0.087	0.025	0.58
Good	Tfh	IFITM1	0.051	0.66	0.98
Good	Tfh	IFITM2	-0.012	0.91	1
Good	Tfh	IFITM3	0.16	0.28	0.88
Good	Tfh	IFNAR1	0.037	0.27	0.87
Good	Tfh	IFNAR2	-0.018	0.62	0.97
Good	Tfh	IFNG	-0.38	0.09	0.76
Good	Tfh	IFNG-AS1	0.13	0.38	0.91
Good	Tfh	IFNGR1	0.13	0.038	0.63
Good	Tfh	IFNGR2	0.14	0.28	0.88
Good	Tfh	IFNLR1	0.007	0.98	1
Good	Tfh	IFRD1	-0.093	0.25	0.87
Good	Tfh	IFRD2	-0.014	0.83	1
Good	Tfh	IFT122	-0.075	0.065	0.72
Good	Tfh	IFT140	0.21	0.075	0.73
Good	Tfh	IFT172	-0.027	0.78	1
Good	Tfh	IFT20	0.032	0.61	0.97
Good	Tfh	IFT22	-0.19	0.45	0.93
Good	Tfh	IFT27	0.018	0.74	0.99
Good	Tfh	IFT43	0.023	0.86	1
Good	Tfh	IFT46	-0.047	0.33	0.9
Good	Tfh	IFT52	0.082	0.3	0.89
Good	Tfh	IFT57	-0.074	0.12	0.81
Good	Tfh	IFT74	-0.044	0.66	0.98
Good	Tfh	IFT80	-0.078	0.47	0.94
Good	Tfh	IFT81	0.2	0.16	0.83
Good	Tfh	IFT88	-0.018	0.65	0.97
Good	Tfh	IGBP1	-0.066	0.17	0.84
Good	Tfh	IGBP1P1	-0.16	0.6	0.96
Good	Tfh	IGF1R	0.17	0.27	0.88
Good	Tfh	IGF2R	0.085	0.37	0.91
Good	Tfh	IGFBP3	0.21	0.11	0.8
Good	Tfh	IGFBP4	-0.12	0.25	0.87
Good	Tfh	IGFL2	-0.26	0.51	0.95
Good	Tfh	IGFLR1	0.025	0.64	0.97
Good	Tfh	IGHMBP2	-0.061	0.035	0.62
Good	Tfh	IGIP	0.091	0.6	0.96
Good	Tfh	IGSF22	0.26	1	1
Good	Tfh	IGSF6	-0.49	0.014	0.53
Good	Tfh	IGSF8	-0.022	0.77	1
Good	Tfh	IGSF9B	-0.074	0.62	0.97
Good	Tfh	IK	0.1	0.15	0.83
Good	Tfh	IKBIP	-0.0093	0.94	1
Good	Tfh	IKBKAP	-0.035	0.63	0.97
Good	Tfh	IKBKB	-0.14	0.0052	0.37
Good	Tfh	IKBKE	0.041	0.55	0.96
Good	Tfh	IKBKG	0.056	0.47	0.94
Good	Tfh	IKZF1	0.077	0.12	0.81
Good	Tfh	IKZF2	0.018	0.95	1
Good	Tfh	IKZF3	0.1	0.18	0.84
Good	Tfh	IKZF4	0.19	0.34	0.9
Good	Tfh	IKZF5	0.064	0.35	0.91
Good	Tfh	IL10RA	-0.0033	0.93	1
Good	Tfh	IL10RB	-0.00024	0.99	1
Good	Tfh	IL11RA	0.015	0.81	1
Good	Tfh	IL12RB1	-0.082	0.2	0.85
Good	Tfh	IL12RB2	-0.18	0.066	0.72
Good	Tfh	IL15	0.17	0.056	0.69
Good	Tfh	IL15RA	0.12	0.22	0.86
Good	Tfh	IL16	-0.011	0.84	1
Good	Tfh	IL17RA	0.11	0.1	0.78
Good	Tfh	IL17RB	0.14	0.29	0.88
Good	Tfh	IL17RC	-0.16	0.032	0.61
Good	Tfh	IL18BP	-0.12	0.16	0.83
Good	Tfh	IL18R1	0.088	0.6	0.96
Good	Tfh	IL18RAP	-0.29	0.52	0.95
Good	Tfh	IL1R1	0.16	0.36	0.91
Good	Tfh	IL1RAP	0.16	0.091	0.77
Good	Tfh	IL21-AS1	-0.36	0.053	0.69
Good	Tfh	IL21R	-0.01	0.77	1
Good	Tfh	IL23A	0.053	0.58	0.96
Good	Tfh	IL23R	0.023	0.97	1
Good	Tfh	IL24	0.043	0.65	0.98
Good	Tfh	IL27RA	0.02	0.59	0.96
Good	Tfh	IL2RA	-0.00059	1	1
Good	Tfh	IL2RB	0.038	0.62	0.97
Good	Tfh	IL2RG	0.017	0.69	0.98
Good	Tfh	IL32	0.031	0.77	1
Good	Tfh	IL4I1	0.19	1	1
Good	Tfh	IL4R	0.12	0.13	0.82
Good	Tfh	IL5RA	1.8	0.0014	0.25
Good	Tfh	IL6R	0.0026	0.96	1
Good	Tfh	IL6ST	0.0011	0.99	1
Good	Tfh	IL7	-0.3	0.0006	0.22
Good	Tfh	IL7R	0.11	0.023	0.57
Good	Tfh	ILF2	0.013	0.75	1
Good	Tfh	ILF3	-0.044	0.38	0.91
Good	Tfh	ILF3-AS1	-0.13	0.065	0.72
Good	Tfh	ILK	0.032	0.54	0.95
Good	Tfh	ILKAP	-0.06	0.08	0.74
Good	Tfh	ILVBL	0.11	0.13	0.82
Good	Tfh	IMMP1L	-0.055	0.42	0.93
Good	Tfh	IMMP2L	-0.07	0.53	0.95
Good	Tfh	IMMT	-0.014	0.67	0.98
Good	Tfh	IMP3	0.065	0.37	0.91
Good	Tfh	IMP4	0.016	0.81	1
Good	Tfh	IMPA1	0.032	0.21	0.85
Good	Tfh	IMPA2	0.035	0.67	0.98
Good	Tfh	IMPACT	0.047	0.53	0.95
Good	Tfh	IMPAD1	0.075	0.33	0.9
Good	Tfh	IMPDH1	-0.059	0.35	0.91
Good	Tfh	IMPDH2	0.057	0.5	0.94
Good	Tfh	INADL	-0.078	0.48	0.94
Good	Tfh	INAFM1	0.15	0.16	0.83
Good	Tfh	INAFM2	-0.0078	0.9	1
Good	Tfh	INCA1	-0.069	1	1
Good	Tfh	INCENP	0.3	0.37	0.91
Good	Tfh	INE1	-0.063	0.78	1
Good	Tfh	INF2	-0.2	0.12	0.81
Good	Tfh	ING1	0.042	0.46	0.94
Good	Tfh	ING2	0.088	0.35	0.91
Good	Tfh	ING3	-0.074	0.42	0.92
Good	Tfh	ING4	0.0092	0.86	1
Good	Tfh	ING5	0.12	0.043	0.65
Good	Tfh	INIP	0.12	0.025	0.58
Good	Tfh	INO80	-0.0072	1	1
Good	Tfh	INO80C	0.12	0.32	0.9
Good	Tfh	INO80D	-0.073	0.42	0.92
Good	Tfh	INO80E	-0.2	0.0017	0.27
Good	Tfh	INPP1	0.048	0.73	0.99
Good	Tfh	INPP4A	0.11	0.42	0.93
Good	Tfh	INPP4B	-0.093	0.3	0.89
Good	Tfh	INPP5A	0.033	0.35	0.91
Good	Tfh	INPP5B	0.18	0.06	0.71
Good	Tfh	INPP5D	0.07	0.24	0.87
Good	Tfh	INPP5E	-0.033	0.62	0.97
Good	Tfh	INPP5F	0.072	0.42	0.93
Good	Tfh	INPP5K	-0.019	0.56	0.96
Good	Tfh	INPPL1	-0.17	0.027	0.59
Good	Tfh	INSIG1	0.042	1	1
Good	Tfh	INSIG2	0.0083	0.88	1
Good	Tfh	INSL3	-0.052	0.66	0.98
Good	Tfh	INSR	-0.014	1	1
Good	Tfh	INTS1	0.085	0.29	0.88
Good	Tfh	INTS10	0.0091	0.86	1
Good	Tfh	INTS12	-0.048	0.33	0.9
Good	Tfh	INTS2	0.15	0.2	0.85
Good	Tfh	INTS3	-0.022	0.83	1
Good	Tfh	INTS4	0.023	0.62	0.97
Good	Tfh	INTS5	0.014	0.85	1
Good	Tfh	INTS6	-0.011	0.9	1
Good	Tfh	INTS6-AS1	-0.34	0.0083	0.45
Good	Tfh	INTS7	0.029	0.8	1
Good	Tfh	INTS8	0.0036	0.95	1
Good	Tfh	INTS9	0.0012	0.99	1
Good	Tfh	INVS	0.033	0.89	1
Good	Tfh	IP6K1	0.092	0.023	0.57
Good	Tfh	IP6K2	0.052	0.33	0.9
Good	Tfh	IPCEF1	0.08	0.18	0.84
Good	Tfh	IPMK	0.098	0.55	0.96
Good	Tfh	IPO11	0.093	0.31	0.89
Good	Tfh	IPO13	0.046	0.47	0.94
Good	Tfh	IPO4	0.091	0.24	0.87
Good	Tfh	IPO5	0.029	0.74	0.99
Good	Tfh	IPO5P1	0.086	0.29	0.88
Good	Tfh	IPO7	-0.074	0.52	0.95
Good	Tfh	IPO8	0.2	0.067	0.72
Good	Tfh	IPO9	-0.028	0.67	0.98
Good	Tfh	IPP	-0.048	0.4	0.92
Good	Tfh	IPPK	-0.0086	0.9	1
Good	Tfh	IPW	0.1	0.2	0.85
Good	Tfh	IQCB1	-0.015	0.76	1
Good	Tfh	IQCC	-0.019	0.9	1
Good	Tfh	IQCE	0.00014	1	1
Good	Tfh	IQCG	-0.03	0.7	0.98
Good	Tfh	IQCH	0.11	0.42	0.93
Good	Tfh	IQCH-AS1	0.25	0.087	0.76
Good	Tfh	IQCK	0.072	0.34	0.9
Good	Tfh	IQGAP1	0.012	0.85	1
Good	Tfh	IQGAP2	-0.015	0.71	0.99
Good	Tfh	IQSEC1	-0.016	0.61	0.97
Good	Tfh	IRAK1	-0.01	0.84	1
Good	Tfh	IRAK1BP1	-0.1	0.2	0.85
Good	Tfh	IRAK2	0.023	0.77	1
Good	Tfh	IRAK4	0.07	0.16	0.83
Good	Tfh	IREB2	0.015	0.85	1
Good	Tfh	IRF1	0.014	0.77	1
Good	Tfh	IRF2	-0.0073	0.88	1
Good	Tfh	IRF2BP1	0.21	0.17	0.84
Good	Tfh	IRF2BP2	-0.13	0.12	0.81
Good	Tfh	IRF2BPL	0.042	0.64	0.97
Good	Tfh	IRF3	0.071	0.4	0.92
Good	Tfh	IRF4	0.094	0.38	0.91
Good	Tfh	IRF5	-0.019	0.75	0.99
Good	Tfh	IRF6	0.035	1	1
Good	Tfh	IRF7	-0.045	0.42	0.93
Good	Tfh	IRF8	-0.18	0.52	0.95
Good	Tfh	IRF9	-0.057	0.13	0.82
Good	Tfh	IRGM	0.18	0.6	0.97
Good	Tfh	IRGQ	-0.1	0.48	0.94
Good	Tfh	IRS1	-0.0092	0.93	1
Good	Tfh	IRS2	0.095	0.6	0.96
Good	Tfh	ISCA1	0.012	0.84	1
Good	Tfh	ISCA2	0.052	0.55	0.96
Good	Tfh	ISCU	0.059	0.4	0.92
Good	Tfh	ISG15	0.029	0.81	1
Good	Tfh	ISG20	0.068	0.39	0.92
Good	Tfh	ISG20L2	-0.02	0.7	0.98
Good	Tfh	ISM1	-0.0041	0.99	1
Good	Tfh	ISOC1	0.035	0.57	0.96
Good	Tfh	ISOC2	-0.084	0.37	0.91
Good	Tfh	ISPD	0.72	0.0099	0.46
Good	Tfh	IST1	0.032	0.26	0.87
Good	Tfh	ISY1	0.19	0.075	0.73
Good	Tfh	ISYNA1	-0.07	0.23	0.86
Good	Tfh	ITCH	-0.029	0.82	1
Good	Tfh	ITFG1	0.014	0.45	0.93
Good	Tfh	ITFG2	-0.093	0.062	0.72
Good	Tfh	ITFG3	-0.015	0.77	1
Good	Tfh	ITGA1	-0.65	0.37	0.91
Good	Tfh	ITGA10	-0.091	0.8	1
Good	Tfh	ITGA2	-0.79	0.062	0.72
Good	Tfh	ITGA3	0.037	0.57	0.96
Good	Tfh	ITGA4	-0.048	0.61	0.97
Good	Tfh	ITGA5	0.13	0.09	0.76
Good	Tfh	ITGA6	0.056	0.17	0.84
Good	Tfh	ITGAE	0.031	0.79	1
Good	Tfh	ITGAL	-0.0022	0.97	1
Good	Tfh	ITGAM	-0.37	0.37	0.91
Good	Tfh	ITGAV	0.13	0.44	0.93
Good	Tfh	ITGB1	0.032	0.73	0.99
Good	Tfh	ITGB1BP1	-0.003	0.93	1
Good	Tfh	ITGB2	-0.01	0.87	1
Good	Tfh	ITGB2-AS1	-0.15	0.027	0.59
Good	Tfh	ITGB3BP	0.033	0.67	0.98
Good	Tfh	ITGB5	-0.48	0.57	0.96
Good	Tfh	ITGB7	0.026	0.56	0.96
Good	Tfh	ITIH2	0.28	0.39	0.92
Good	Tfh	ITIH4	0.056	0.61	0.97
Good	Tfh	ITK	0.019	0.83	1
Good	Tfh	ITM2A	-0.096	0.053	0.68
Good	Tfh	ITM2B	0.0048	0.91	1
Good	Tfh	ITM2C	0.092	0.18	0.84
Good	Tfh	ITPA	0.029	0.66	0.98
Good	Tfh	ITPK1	0.043	0.55	0.96
Good	Tfh	ITPK1-AS1	-0.11	0.77	1
Good	Tfh	ITPKB	0.048	0.46	0.94
Good	Tfh	ITPKB-IT1	0.062	0.58	0.96
Good	Tfh	ITPKC	0.058	0.5	0.94
Good	Tfh	ITPR1	-0.0067	0.73	0.99
Good	Tfh	ITPR2	0.0057	0.93	1
Good	Tfh	ITPR3	0.035	0.62	0.97
Good	Tfh	ITPRIP	0.053	0.65	0.97
Good	Tfh	ITPRIPL1	-0.11	0.55	0.96
Good	Tfh	ITPRIPL2	-0.42	0.61	0.97
Good	Tfh	ITSN1	0.064	0.58	0.96
Good	Tfh	ITSN2	-0.087	0.07	0.72
Good	Tfh	IVD	-0.078	0.067	0.72
Good	Tfh	IVNS1ABP	0.097	0.11	0.79
Good	Tfh	IWS1	-0.032	0.25	0.87
Good	Tfh	IZUMO4	-0.37	0.0086	0.45
Good	Tfh	JADE1	-0.013	0.77	1
Good	Tfh	JADE2	0.0074	0.81	1
Good	Tfh	JAG1	-0.18	0.53	0.95
Good	Tfh	JAG2	0.34	0.44	0.93
Good	Tfh	JAGN1	0.13	0.072	0.73
Good	Tfh	JAK1	0.1	0.13	0.82
Good	Tfh	JAK2	0.072	0.4	0.92
Good	Tfh	JAK3	-0.059	0.48	0.94
Good	Tfh	JAKMIP1	-0.093	0.39	0.92
Good	Tfh	JAKMIP2	0.07	0.63	0.97
Good	Tfh	JAM3	-0.052	0.85	1
Good	Tfh	JARID2	0.065	0.55	0.96
Good	Tfh	JAZF1	0.011	0.93	1
Good	Tfh	JHDM1D-AS1	0.045	0.83	1
Good	Tfh	JKAMP	0.0044	0.94	1
Good	Tfh	JMJD1C	0.066	0.2	0.85
Good	Tfh	JMJD4	0.12	0.053	0.68
Good	Tfh	JMJD6	0.096	0.18	0.84
Good	Tfh	JMJD7	0.019	0.7	0.98
Good	Tfh	JMJD8	0.058	0.076	0.73
Good	Tfh	JMY	-0.21	3.30E-05	0.07
Good	Tfh	JOSD1	0.019	0.88	1
Good	Tfh	JOSD2	-0.022	0.81	1
Good	Tfh	JPX	0.0045	0.95	1
Good	Tfh	JRK	-0.098	0.49	0.94
Good	Tfh	JRKL	-0.078	0.3	0.89
Good	Tfh	JSRP1	-0.56	0.02	0.55
Good	Tfh	JTB	0.015	0.77	1
Good	Tfh	JUN	-0.52	0.27	0.88
Good	Tfh	JUNB	-0.17	0.45	0.93
Good	Tfh	JUND	0.039	0.71	0.98
Good	Tfh	KALRN	0.11	1	1
Good	Tfh	KANK1	0.15	0.11	0.79
Good	Tfh	KANK3	-0.078	0.29	0.88
Good	Tfh	KANSL1	-0.066	0.33	0.9
Good	Tfh	KANSL1-AS1	-0.076	0.63	0.97
Good	Tfh	KANSL1L	-0.21	0.3	0.89
Good	Tfh	KANSL2	-0.05	0.32	0.9
Good	Tfh	KANSL3	0.12	0.016	0.54
Good	Tfh	KANTR	0.1	0.38	0.91
Good	Tfh	KARS	-0.0044	0.89	1
Good	Tfh	KAT2A	-0.2	0.0017	0.27
Good	Tfh	KAT2B	-0.092	0.12	0.81
Good	Tfh	KAT5	-0.085	0.031	0.6
Good	Tfh	KAT6A	-0.13	0.18	0.84
Good	Tfh	KAT6B	-0.014	0.78	1
Good	Tfh	KAT7	0.036	0.53	0.95
Good	Tfh	KAT8	0.12	0.045	0.66
Good	Tfh	KATNA1	0.032	0.45	0.93
Good	Tfh	KATNAL1	-0.2	0.32	0.9
Good	Tfh	KATNAL2	0.47	1	1
Good	Tfh	KATNB1	-0.045	0.35	0.91
Good	Tfh	KATNBL1	-0.012	0.82	1
Good	Tfh	KBTBD11	0.16	0.46	0.94
Good	Tfh	KBTBD2	-0.031	0.55	0.96
Good	Tfh	KBTBD3	0.13	0.21	0.85
Good	Tfh	KBTBD4	0.02	0.48	0.94
Good	Tfh	KBTBD6	-0.049	0.48	0.94
Good	Tfh	KBTBD7	0.054	0.56	0.96
Good	Tfh	KBTBD8	0.087	0.76	1
Good	Tfh	KCMF1	-0.012	0.8	1
Good	Tfh	KCNA2	-0.19	0.23	0.86
Good	Tfh	KCNA3	0.064	0.49	0.94
Good	Tfh	KCNA6	0.58	0.18	0.84
Good	Tfh	KCNAB1	-0.19	0.24	0.87
Good	Tfh	KCNAB2	-0.049	0.0085	0.45
Good	Tfh	KCNAB3	0.14	0.5	0.94
Good	Tfh	KCNC4	-0.29	0.089	0.76
Good	Tfh	KCND1	-0.26	0.46	0.94
Good	Tfh	KCNH2	0.095	0.58	0.96
Good	Tfh	KCNH3	0.12	0.11	0.79
Good	Tfh	KCNIP4	0.71	0.028	0.6
Good	Tfh	KCNJ13	-0.15	0.45	0.93
Good	Tfh	KCNJ14	0.23	0.23	0.86
Good	Tfh	KCNJ15	-0.87	1	1
Good	Tfh	KCNK12	-0.33	0.0085	0.45
Good	Tfh	KCNK5	-0.064	0.88	1
Good	Tfh	KCNK6	0.1	0.22	0.86
Good	Tfh	KCNMB3	0.38	0.067	0.72
Good	Tfh	KCNMB4	-0.29	0.15	0.83
Good	Tfh	KCNN4	0.048	1	1
Good	Tfh	KCNQ1	0.091	1	1
Good	Tfh	KCNQ1OT1	-0.16	0.57	0.96
Good	Tfh	KCNQ5	0.59	0.047	0.66
Good	Tfh	KCNRG	-0.23	0.2	0.85
Good	Tfh	KCTD10	0.074	0.25	0.87
Good	Tfh	KCTD11	0.087	0.49	0.94
Good	Tfh	KCTD12	0.11	0.6	0.96
Good	Tfh	KCTD13	-0.12	0.081	0.74
Good	Tfh	KCTD15	-0.58	0.4	0.92
Good	Tfh	KCTD17	0.018	0.7	0.98
Good	Tfh	KCTD18	-0.042	0.59	0.96
Good	Tfh	KCTD19	-0.36	0.09	0.76
Good	Tfh	KCTD2	-0.084	0.35	0.91
Good	Tfh	KCTD20	0.012	0.9	1
Good	Tfh	KCTD21	-0.042	0.87	1
Good	Tfh	KCTD21-AS1	0.1	0.71	0.99
Good	Tfh	KCTD3	-0.074	0.69	0.98
Good	Tfh	KCTD5	-0.02	0.73	0.99
Good	Tfh	KCTD6	0.00068	0.99	1
Good	Tfh	KCTD7	-0.16	0.36	0.91
Good	Tfh	KCTD9	-0.065	0.49	0.94
Good	Tfh	KDELC1	-0.16	0.45	0.93
Good	Tfh	KDELC2	-0.0026	0.98	1
Good	Tfh	KDELR1	-0.045	0.62	0.97
Good	Tfh	KDELR2	0.0076	0.89	1
Good	Tfh	KDF1	-0.054	0.4	0.92
Good	Tfh	KDM1A	0.047	0.23	0.86
Good	Tfh	KDM1B	-0.13	0.38	0.91
Good	Tfh	KDM2A	-0.057	0.42	0.93
Good	Tfh	KDM2B	-0.065	0.12	0.81
Good	Tfh	KDM3A	0.06	0.58	0.96
Good	Tfh	KDM3B	-0.075	0.1	0.79
Good	Tfh	KDM4A	0.0029	0.98	1
Good	Tfh	KDM4A-AS1	-0.029	0.88	1
Good	Tfh	KDM4B	0.0092	0.89	1
Good	Tfh	KDM4C	-0.021	0.87	1
Good	Tfh	KDM4D	0.028	0.87	1
Good	Tfh	KDM5A	0.042	0.2	0.85
Good	Tfh	KDM5B	-0.011	0.87	1
Good	Tfh	KDM5C	-0.095	0.023	0.57
Good	Tfh	KDM6A	0.014	0.87	1
Good	Tfh	KDM6B	0.071	0.62	0.97
Good	Tfh	KDM7A	-0.11	0.15	0.83
Good	Tfh	KDM8	-0.085	0.54	0.95
Good	Tfh	KDSR	0.0039	0.8	1
Good	Tfh	KEAP1	-0.011	0.79	1
Good	Tfh	KGFLP1	-0.00021	1	1
Good	Tfh	KGFLP2	0.042	0.81	1
Good	Tfh	KHDC1	-0.13	0.62	0.97
Good	Tfh	KHDRBS1	-0.05	0.16	0.83
Good	Tfh	KHK	0.091	0.4	0.92
Good	Tfh	KHNYN	0.06	0.15	0.83
Good	Tfh	KHSRP	0.016	0.88	1
Good	Tfh	KIAA0020	0.006	0.89	1
Good	Tfh	KIAA0040	0.051	0.15	0.83
Good	Tfh	KIAA0100	0.043	0.58	0.96
Good	Tfh	KIAA0101	0.34	0.13	0.82
Good	Tfh	KIAA0141	-0.027	0.65	0.98
Good	Tfh	KIAA0195	-0.039	0.79	1
Good	Tfh	KIAA0196	0.017	0.7	0.98
Good	Tfh	KIAA0226	-0.098	0.012	0.48
Good	Tfh	KIAA0232	-0.054	0.45	0.93
Good	Tfh	KIAA0319L	-0.055	0.4	0.92
Good	Tfh	KIAA0355	-0.12	0.29	0.88
Good	Tfh	KIAA0368	-0.031	0.88	1
Good	Tfh	KIAA0391	-0.1	0.16	0.83
Good	Tfh	KIAA0430	-0.077	0.34	0.9
Good	Tfh	KIAA0513	0.039	0.66	0.98
Good	Tfh	KIAA0556	0.22	0.083	0.75
Good	Tfh	KIAA0586	-0.003	0.97	1
Good	Tfh	KIAA0753	-0.058	0.81	1
Good	Tfh	KIAA0754	-0.2	0.68	0.98
Good	Tfh	KIAA0825	-0.046	1	1
Good	Tfh	KIAA0895	-0.049	0.85	1
Good	Tfh	KIAA0895L	-0.12	0.16	0.83
Good	Tfh	KIAA0907	-0.098	0.21	0.85
Good	Tfh	KIAA0922	0.0025	0.98	1
Good	Tfh	KIAA0930	0.021	0.79	1
Good	Tfh	KIAA1033	0.027	0.62	0.97
Good	Tfh	KIAA1107	-0.38	0.1	0.79
Good	Tfh	KIAA1109	-0.013	0.85	1
Good	Tfh	KIAA1143	0.016	0.87	1
Good	Tfh	KIAA1147	0.14	0.12	0.8
Good	Tfh	KIAA1161	0.27	0.44	0.93
Good	Tfh	KIAA1191	-0.043	0.32	0.9
Good	Tfh	KIAA1211L	0.56	0.13	0.81
Good	Tfh	KIAA1257	1	0.061	0.72
Good	Tfh	KIAA1279	0.014	0.81	1
Good	Tfh	KIAA1324	0.056	0.47	0.94
Good	Tfh	KIAA1324L	0.01	0.93	1
Good	Tfh	KIAA1328	-0.011	0.86	1
Good	Tfh	KIAA1407	0.074	0.12	0.8
Good	Tfh	KIAA1429	-0.037	0.77	1
Good	Tfh	KIAA1467	-0.077	0.28	0.88
Good	Tfh	KIAA1468	-0.12	0.33	0.9
Good	Tfh	KIAA1524	-0.18	0.5	0.94
Good	Tfh	KIAA1551	0.0035	0.97	1
Good	Tfh	KIAA1586	-0.16	0.052	0.68
Good	Tfh	KIAA1656	-0.17	0.34	0.9
Good	Tfh	KIAA1671	0.092	0.63	0.97
Good	Tfh	KIAA1683	-0.82	0.51	0.95
Good	Tfh	KIAA1715	0.067	0.21	0.85
Good	Tfh	KIAA1804	0.2	0.2	0.85
Good	Tfh	KIAA1841	-0.099	0.47	0.94
Good	Tfh	KIAA1875	-0.072	0.8	1
Good	Tfh	KIAA1919	-0.046	0.76	1
Good	Tfh	KIAA1958	0.43	1	1
Good	Tfh	KIAA2013	-0.012	0.88	1
Good	Tfh	KIAA2018	0.0098	0.87	1
Good	Tfh	KIAA2022	-0.69	0.83	1
Good	Tfh	KIAA2026	-0.084	0.14	0.83
Good	Tfh	KIDINS220	0.053	0.67	0.98
Good	Tfh	KIF11	-0.093	0.8	1
Good	Tfh	KIF13A	1.2	0.0069	0.42
Good	Tfh	KIF13B	-0.17	0.27	0.88
Good	Tfh	KIF14	-1.4	1	1
Good	Tfh	KIF15	-0.16	0.8	1
Good	Tfh	KIF16B	0.082	0.12	0.8
Good	Tfh	KIF18A	0.099	0.71	0.98
Good	Tfh	KIF18B	-0.21	0.8	1
Good	Tfh	KIF19	0.24	0.41	0.92
Good	Tfh	KIF1B	0.074	0.46	0.94
Good	Tfh	KIF1C	-0.16	0.37	0.91
Good	Tfh	KIF20A	-0.03	0.95	1
Good	Tfh	KIF20B	-0.019	0.83	1
Good	Tfh	KIF21A	0.061	0.34	0.9
Good	Tfh	KIF21B	-0.0089	0.89	1
Good	Tfh	KIF22	-0.06	0.15	0.83
Good	Tfh	KIF23	0.17	0.77	1
Good	Tfh	KIF24	-0.36	0.51	0.95
Good	Tfh	KIF27	0.12	0.12	0.8
Good	Tfh	KIF2A	0.06	0.32	0.9
Good	Tfh	KIF2C	-0.082	0.76	1
Good	Tfh	KIF3A	0.054	0.45	0.93
Good	Tfh	KIF3B	0.089	0.38	0.91
Good	Tfh	KIF3C	-0.064	0.55	0.96
Good	Tfh	KIF4A	-0.64	0.39	0.92
Good	Tfh	KIF5B	-0.017	0.65	0.97
Good	Tfh	KIF5C	-0.02	0.67	0.98
Good	Tfh	KIF9	-0.27	0.44	0.93
Good	Tfh	KIF9-AS1	0.22	0.048	0.66
Good	Tfh	KIFAP3	-0.042	0.072	0.73
Good	Tfh	KIFC1	-0.68	0.26	0.87
Good	Tfh	KIFC2	-0.2	0.16	0.83
Good	Tfh	KIN	0.015	0.61	0.97
Good	Tfh	KIR3DL2	-0.061	0.56	0.96
Good	Tfh	KISS1R	-0.19	0.23	0.86
Good	Tfh	KIZ	-0.046	0.62	0.97
Good	Tfh	KLC1	-0.029	0.53	0.95
Good	Tfh	KLC2	-0.043	0.38	0.91
Good	Tfh	KLC4	-0.19	0.029	0.6
Good	Tfh	KLF10	0.11	0.21	0.85
Good	Tfh	KLF11	-0.12	0.48	0.94
Good	Tfh	KLF12	0.055	0.44	0.93
Good	Tfh	KLF13	0.088	0.5	0.95
Good	Tfh	KLF16	0.14	0.29	0.89
Good	Tfh	KLF2	0.12	0.11	0.79
Good	Tfh	KLF3	0.097	0.16	0.83
Good	Tfh	KLF3-AS1	-0.28	0.21	0.85
Good	Tfh	KLF5	0.19	0.072	0.73
Good	Tfh	KLF6	-0.036	0.57	0.96
Good	Tfh	KLF7	0.11	0.32	0.9
Good	Tfh	KLF8	-0.041	0.91	1
Good	Tfh	KLF9	-0.16	0.24	0.87
Good	Tfh	KLHDC1	0.012	0.88	1
Good	Tfh	KLHDC10	0.15	0.35	0.91
Good	Tfh	KLHDC2	-0.015	0.45	0.93
Good	Tfh	KLHDC3	-0.003	0.96	1
Good	Tfh	KLHDC4	-0.012	0.91	1
Good	Tfh	KLHDC7B	-0.11	0.19	0.84
Good	Tfh	KLHDC8B	-0.29	0.19	0.84
Good	Tfh	KLHDC9	-0.035	0.86	1
Good	Tfh	KLHL11	0.041	0.28	0.88
Good	Tfh	KLHL12	-0.064	0.41	0.92
Good	Tfh	KLHL15	0.21	0.0016	0.27
Good	Tfh	KLHL17	-0.26	0.25	0.87
Good	Tfh	KLHL18	0.018	0.78	1
Good	Tfh	KLHL2	-0.12	0.12	0.81
Good	Tfh	KLHL20	0.017	0.74	0.99
Good	Tfh	KLHL21	-0.015	0.74	0.99
Good	Tfh	KLHL22	0.046	0.56	0.96
Good	Tfh	KLHL24	-0.013	0.89	1
Good	Tfh	KLHL25	0.19	0.2	0.85
Good	Tfh	KLHL26	-0.0045	0.92	1
Good	Tfh	KLHL28	-0.027	0.37	0.91
Good	Tfh	KLHL29	0.011	0.96	1
Good	Tfh	KLHL3	0.03	0.77	1
Good	Tfh	KLHL32	0.1	0.45	0.93
Good	Tfh	KLHL34	-0.31	0.17	0.84
Good	Tfh	KLHL35	-0.39	0.031	0.6
Good	Tfh	KLHL36	-0.029	0.64	0.97
Good	Tfh	KLHL42	-0.036	0.51	0.95
Good	Tfh	KLHL5	0.032	0.67	0.98
Good	Tfh	KLHL6	-0.01	0.88	1
Good	Tfh	KLHL6-AS1	-0.048	0.86	1
Good	Tfh	KLHL7	0.022	0.52	0.95
Good	Tfh	KLHL8	-0.0043	0.98	1
Good	Tfh	KLHL9	0.12	0.055	0.69
Good	Tfh	KLKB1	0.15	0.47	0.94
Good	Tfh	KLRAP1	0.22	0.0075	0.43
Good	Tfh	KLRB1	0.057	0.49	0.94
Good	Tfh	KLRG1	0.059	0.77	1
Good	Tfh	KMT2A	-0.024	0.43	0.93
Good	Tfh	KMT2B	-0.035	0.8	1
Good	Tfh	KMT2C	0.0033	0.94	1
Good	Tfh	KMT2D	-0.038	0.63	0.97
Good	Tfh	KMT2E	-0.017	0.42	0.93
Good	Tfh	KMT2E-AS1	0.11	0.14	0.83
Good	Tfh	KNOP1	0.13	0.22	0.86
Good	Tfh	KNSTRN	0.019	0.79	1
Good	Tfh	KNTC1	0.041	0.81	1
Good	Tfh	KPNA1	0.09	0.0084	0.45
Good	Tfh	KPNA2	-0.024	0.75	1
Good	Tfh	KPNA3	0.051	0.27	0.88
Good	Tfh	KPNA4	0.052	0.48	0.94
Good	Tfh	KPNA5	0.049	0.66	0.98
Good	Tfh	KPNA6	0.04	0.3	0.89
Good	Tfh	KPNB1	0.021	0.62	0.97
Good	Tfh	KPTN	-0.11	0.12	0.8
Good	Tfh	KRAS	0.05	0.17	0.84
Good	Tfh	KRBA1	-0.19	0.13	0.82
Good	Tfh	KRBA2	-0.12	0.32	0.9
Good	Tfh	KRBOX4	-0.028	0.59	0.96
Good	Tfh	KRCC1	0.033	0.6	0.96
Good	Tfh	KRI1	-0.082	0.11	0.8
Good	Tfh	KRIT1	0.017	0.71	0.99
Good	Tfh	KRR1	-0.066	0.26	0.87
Good	Tfh	KRT10	0.076	0.5	0.94
Good	Tfh	KRT18	0.79	0.022	0.56
Good	Tfh	KRT72	-0.44	0.15	0.83
Good	Tfh	KRTCAP2	0.026	0.78	1
Good	Tfh	KRTCAP3	-0.15	0.097	0.78
Good	Tfh	KSR1	0.046	0.82	1
Good	Tfh	KSR2	0.53	0.39	0.92
Good	Tfh	KTN1	0.034	0.58	0.96
Good	Tfh	KTN1-AS1	0.071	0.7	0.98
Good	Tfh	KXD1	0.056	0.51	0.95
Good	Tfh	L1CAM	-0.18	0.36	0.91
Good	Tfh	L2HGDH	0.43	0.032	0.61
Good	Tfh	L3HYPDH	-0.091	0.26	0.87
Good	Tfh	L3MBTL1	-0.04	0.82	1
Good	Tfh	L3MBTL2	-0.013	0.81	1
Good	Tfh	L3MBTL3	0.085	0.44	0.93
Good	Tfh	LACC1	-0.051	0.8	1
Good	Tfh	LACE1	0.11	0.16	0.83
Good	Tfh	LACTB	0.023	0.71	0.99
Good	Tfh	LACTB2	-0.017	0.82	1
Good	Tfh	LACTB2-AS1	-0.012	0.9	1
Good	Tfh	LAG3	-0.13	0.23	0.86
Good	Tfh	LAGE3	0.25	0.1	0.79
Good	Tfh	LAIR1	-0.012	0.9	1
Good	Tfh	LAIR2	-0.063	0.78	1
Good	Tfh	LAMA2	0.094	0.71	0.99
Good	Tfh	LAMB1	-0.062	0.86	1
Good	Tfh	LAMB2P1	-0.017	0.95	1
Good	Tfh	LAMP1	-0.088	0.19	0.84
Good	Tfh	LAMP2	0.012	0.85	1
Good	Tfh	LAMP3	0.078	0.54	0.95
Good	Tfh	LAMTOR1	-0.021	0.72	0.99
Good	Tfh	LAMTOR2	0.075	0.43	0.93
Good	Tfh	LAMTOR3	0.015	0.79	1
Good	Tfh	LAMTOR4	0.11	0.33	0.9
Good	Tfh	LAMTOR5	0.015	0.85	1
Good	Tfh	LANCL1	0.02	0.7	0.98
Good	Tfh	LANCL1-AS1	-0.35	0.4	0.92
Good	Tfh	LANCL2	-0.077	0.45	0.93
Good	Tfh	LAP3	-0.09	0.15	0.83
Good	Tfh	LAPTM4A	0.021	0.58	0.96
Good	Tfh	LAPTM4B	0.13	0.2	0.85
Good	Tfh	LAPTM5	-0.02	0.7	0.98
Good	Tfh	LARGE	-0.81	1	1
Good	Tfh	LARP1	0.027	0.76	1
Good	Tfh	LARP1B	-0.01	0.95	1
Good	Tfh	LARP4	0.0054	0.91	1
Good	Tfh	LARP4B	0.08	0.028	0.6
Good	Tfh	LARP7	0.056	0.3	0.89
Good	Tfh	LARS	0.079	0.15	0.83
Good	Tfh	LARS2	-0.0086	0.93	1
Good	Tfh	LAS1L	0.026	0.54	0.95
Good	Tfh	LASP1	0.015	0.4	0.92
Good	Tfh	LAT	-0.034	0.6	0.97
Good	Tfh	LAT2	-0.15	0.42	0.93
Good	Tfh	LATS1	0.061	0.34	0.9
Good	Tfh	LAX1	-0.057	0.46	0.94
Good	Tfh	LBH	0.22	0.025	0.58
Good	Tfh	LBHD1	-0.15	0.1	0.78
Good	Tfh	LBR	-0.012	0.88	1
Good	Tfh	LBX2-AS1	0.13	0.32	0.9
Good	Tfh	LCA5L	-0.43	1	1
Good	Tfh	LCAT	-0.15	0.54	0.95
Good	Tfh	LCK	-0.0021	0.97	1
Good	Tfh	LCLAT1	-0.06	0.0033	0.32
Good	Tfh	LCMT1	-0.019	0.74	0.99
Good	Tfh	LCMT1-AS1	-0.11	0.53	0.95
Good	Tfh	LCMT2	0.29	0.048	0.66
Good	Tfh	LCN10	-0.017	1	1
Good	Tfh	LCOR	-0.11	0.39	0.92
Good	Tfh	LCORL	-0.15	0.47	0.94
Good	Tfh	LCP1	0.019	0.8	1
Good	Tfh	LCP2	-0.043	0.21	0.85
Good	Tfh	LDAH	-0.1	0.45	0.93
Good	Tfh	LDB1	-0.028	0.11	0.79
Good	Tfh	LDHA	-0.03	0.58	0.96
Good	Tfh	LDHAL6A	-0.19	0.16	0.83
Good	Tfh	LDHB	0.025	0.46	0.94
Good	Tfh	LDLR	0.073	0.47	0.94
Good	Tfh	LDLRAD4	-0.12	0.13	0.81
Good	Tfh	LDLRAD4-AS1	-0.27	0.53	0.95
Good	Tfh	LDLRAP1	0.082	0.061	0.72
Good	Tfh	LDOC1	0.087	0.38	0.91
Good	Tfh	LDOC1L	0.063	0.24	0.87
Good	Tfh	LEAP2	-0.15	0.25	0.87
Good	Tfh	LEF1	-0.0094	0.83	1
Good	Tfh	LEF1-AS1	0.06	0.75	1
Good	Tfh	LEKR1	-0.51	0.007	0.42
Good	Tfh	LEMD2	0.078	0.35	0.91
Good	Tfh	LEMD3	0.039	0.59	0.96
Good	Tfh	LENG1	0.12	0.27	0.88
Good	Tfh	LENG8	-0.28	0.015	0.54
Good	Tfh	LENG8-AS1	-0.13	0.12	0.8
Good	Tfh	LEO1	-0.036	0.41	0.92
Good	Tfh	LEPR	-0.024	0.73	0.99
Good	Tfh	LEPROT	0.078	0.16	0.83
Good	Tfh	LEPROTL1	0.074	0.1	0.78
Good	Tfh	LETM1	-0.086	0.44	0.93
Good	Tfh	LETM2	-0.14	0.47	0.94
Good	Tfh	LETMD1	0.0032	0.95	1
Good	Tfh	LFNG	0.12	0.39	0.92
Good	Tfh	LGALS1	0.11	0.3	0.89
Good	Tfh	LGALS17A	-0.098	0.62	0.97
Good	Tfh	LGALS3	-0.12	0.018	0.54
Good	Tfh	LGALS3BP	-0.015	0.85	1
Good	Tfh	LGALS4	-0.098	0.63	0.97
Good	Tfh	LGALS8	0.012	0.83	1
Good	Tfh	LGALS9	-0.061	0.48	0.94
Good	Tfh	LGMN	0.21	0.011	0.48
Good	Tfh	LGR4	0.33	0.61	0.97
Good	Tfh	LGR6	0.51	0.35	0.91
Good	Tfh	LHFP	-0.25	0.27	0.88
Good	Tfh	LHFPL2	-0.53	0.11	0.79
Good	Tfh	LHFPL4	-0.022	0.95	1
Good	Tfh	LHPP	-0.0093	0.93	1
Good	Tfh	LHX4-AS1	0.17	0.5	0.94
Good	Tfh	LIAS	-0.15	0.018	0.54
Good	Tfh	LIF	-0.2	0.078	0.74
Good	Tfh	LIG1	0.023	0.54	0.95
Good	Tfh	LIG3	0.015	0.87	1
Good	Tfh	LIG4	-0.027	0.88	1
Good	Tfh	LIMA1	-0.0098	0.9	1
Good	Tfh	LIMD1	-0.018	0.83	1
Good	Tfh	LIMD1-AS1	0.34	0.096	0.78
Good	Tfh	LIMD2	0.073	0.43	0.93
Good	Tfh	LIME1	0.0093	0.92	1
Good	Tfh	LIMK1	0.2	0.051	0.68
Good	Tfh	LIMK2	0.065	0.15	0.83
Good	Tfh	LIMS1	-0.015	0.74	0.99
Good	Tfh	LIMS2	0.073	0.51	0.95
Good	Tfh	LIN37	0.027	0.8	1
Good	Tfh	LIN52	0.088	0.26	0.87
Good	Tfh	LIN54	0.016	0.86	1
Good	Tfh	LIN7B	-0.0095	0.51	0.95
Good	Tfh	LIN7C	0.084	0.09	0.76
Good	Tfh	LIN9	0.0078	0.92	1
Good	Tfh	LINC-PINT	-0.15	0.08	0.74
Good	Tfh	LINC00092	-0.12	1	1
Good	Tfh	LINC00094	0.081	0.41	0.92
Good	Tfh	LINC00115	-0.14	0.22	0.86
Good	Tfh	LINC00116	0.14	0.37	0.91
Good	Tfh	LINC00152	-0.08	0.38	0.91
Good	Tfh	LINC00167	-0.011	0.98	1
Good	Tfh	LINC00174	0.093	0.61	0.97
Good	Tfh	LINC00239	0.072	1	1
Good	Tfh	LINC00243	0.021	0.87	1
Good	Tfh	LINC00260	-0.74	0.0038	0.33
Good	Tfh	LINC00265	0.066	0.19	0.84
Good	Tfh	LINC00282	-0.32	0.05	0.67
Good	Tfh	LINC00294	-0.1	1	1
Good	Tfh	LINC00324	0.13	0.058	0.71
Good	Tfh	LINC00339	-0.056	0.61	0.97
Good	Tfh	LINC00341	0.1	0.7	0.98
Good	Tfh	LINC00342	-0.19	0.16	0.83
Good	Tfh	LINC00381	0.24	1	1
Good	Tfh	LINC00426	-0.23	0.18	0.84
Good	Tfh	LINC00467	-0.1	0.67	0.98
Good	Tfh	LINC00476	-0.044	0.53	0.95
Good	Tfh	LINC00487	-0.14	1	1
Good	Tfh	LINC00493	0.1	0.46	0.94
Good	Tfh	LINC00526	-0.2	0.095	0.77
Good	Tfh	LINC00528	0.032	0.78	1
Good	Tfh	LINC00539	-0.27	0.0023	0.3
Good	Tfh	LINC00540	0.67	0.016	0.54
Good	Tfh	LINC00544	-0.12	0.62	0.97
Good	Tfh	LINC00563	-0.24	0.035	0.62
Good	Tfh	LINC00565	0.11	0.7	0.98
Good	Tfh	LINC00612	-0.64	0.007	0.43
Good	Tfh	LINC00623	0.08	0.21	0.85
Good	Tfh	LINC00630	-0.087	0.72	0.99
Good	Tfh	LINC00638	0.2	0.63	0.97
Good	Tfh	LINC00641	0.23	0.46	0.94
Good	Tfh	LINC00649	-0.12	0.015	0.54
Good	Tfh	LINC00657	-0.22	0.19	0.85
Good	Tfh	LINC00659	-0.12	0.47	0.94
Good	Tfh	LINC00662	-0.066	0.39	0.92
Good	Tfh	LINC00663	0.2	1	1
Good	Tfh	LINC00665	-0.087	0.2	0.85
Good	Tfh	LINC00667	0.045	0.38	0.91
Good	Tfh	LINC00672	-0.081	0.59	0.96
Good	Tfh	LINC00674	0.12	0.21	0.85
Good	Tfh	LINC00689	0.13	0.57	0.96
Good	Tfh	LINC00824	-0.025	0.76	1
Good	Tfh	LINC00847	-0.065	0.18	0.84
Good	Tfh	LINC00852	-0.13	0.33	0.9
Good	Tfh	LINC00854	-0.34	0.3	0.89
Good	Tfh	LINC00861	-0.083	0.25	0.87
Good	Tfh	LINC00865	-0.09	0.3	0.89
Good	Tfh	LINC00869	0.026	0.76	1
Good	Tfh	LINC00880	-0.21	0.5	0.94
Good	Tfh	LINC00883	-0.39	1	1
Good	Tfh	LINC00884	0.019	0.88	1
Good	Tfh	LINC00886	-0.6	0.0021	0.29
Good	Tfh	LINC00888	0.15	0.36	0.91
Good	Tfh	LINC00892	-0.035	0.56	0.96
Good	Tfh	LINC00893	-0.23	0.19	0.84
Good	Tfh	LINC00894	-0.067	0.74	0.99
Good	Tfh	LINC00899	0.05	1	1
Good	Tfh	LINC00909	0.032	0.64	0.97
Good	Tfh	LINC00910	-0.27	0.079	0.74
Good	Tfh	LINC00920	0.25	0.13	0.81
Good	Tfh	LINC00921	-0.11	0.43	0.93
Good	Tfh	LINC00925	0.064	0.4	0.92
Good	Tfh	LINC00926	-0.59	0.14	0.82
Good	Tfh	LINC00936	-0.15	0.25	0.87
Good	Tfh	LINC00938	-0.2	0.017	0.54
Good	Tfh	LINC00943	-0.045	0.89	1
Good	Tfh	LINC00944	-0.071	1	1
Good	Tfh	LINC00954	-0.18	0.31	0.89
Good	Tfh	LINC00957	-0.11	0.45	0.93
Good	Tfh	LINC00959	0.049	0.49	0.94
Good	Tfh	LINC00963	-0.015	0.85	1
Good	Tfh	LINC00969	0.13	0.25	0.87
Good	Tfh	LINC00987	-0.53	0.022	0.56
Good	Tfh	LINC00996	-0.41	0.13	0.81
Good	Tfh	LINC00998	-0.045	0.53	0.95
Good	Tfh	LINC00999	-0.091	0.58	0.96
Good	Tfh	LINC01000	-0.14	0.062	0.72
Good	Tfh	LINC01003	0.031	0.8	1
Good	Tfh	LINC01004	0.056	0.86	1
Good	Tfh	LINC01011	-0.078	0.097	0.78
Good	Tfh	LINC01012	-0.2	0.03	0.6
Good	Tfh	LINC01024	-0.034	0.88	1
Good	Tfh	LINC01036	-0.58	0.016	0.54
Good	Tfh	LINC01061	-0.031	0.78	1
Good	Tfh	LINC01089	-0.088	0.35	0.91
Good	Tfh	LINC01125	-0.41	0.045	0.66
Good	Tfh	LINC01126	-0.075	0.63	0.97
Good	Tfh	LINC01128	0.051	0.55	0.96
Good	Tfh	LINC01132	-0.21	0.33	0.9
Good	Tfh	LINC01136	-0.086	0.62	0.97
Good	Tfh	LINC01137	0.1	0.56	0.96
Good	Tfh	LINC01138	0.021	0.82	1
Good	Tfh	LINC01163	0.11	0.75	1
Good	Tfh	LINC01176	-0.05	0.78	1
Good	Tfh	LINC01184	-0.05	0.33	0.9
Good	Tfh	LINC01215	0.041	0.72	0.99
Good	Tfh	LINC01232	-0.17	0.18	0.84
Good	Tfh	LINC01237	-0.1	0.59	0.96
Good	Tfh	LINC01252	-0.21	0.33	0.9
Good	Tfh	LINC01260	-0.081	0.56	0.96
Good	Tfh	LINC01278	0.1	0.1	0.79
Good	Tfh	LINC01279	-0.027	0.96	1
Good	Tfh	LINC01281	0.053	0.8	1
Good	Tfh	LINC01284	-0.0024	0.99	1
Good	Tfh	LINC01291	0.031	0.91	1
Good	Tfh	LINC01311	-0.27	0.048	0.66
Good	Tfh	LINC01336	0.0014	0.99	1
Good	Tfh	LINC01347	0.065	0.46	0.94
Good	Tfh	LINC01355	-0.067	0.83	1
Good	Tfh	LINC01366	-0.25	0.47	0.94
Good	Tfh	LINC01389	0.36	0.073	0.73
Good	Tfh	LINC01395	0.61	0.0016	0.26
Good	Tfh	LINC01420	0.081	0.27	0.88
Good	Tfh	LINC01431	-0.62	0.017	0.54
Good	Tfh	LINC01465	0.19	0.54	0.95
Good	Tfh	LINC01473	0.096	0.52	0.95
Good	Tfh	LINC01480	-0.38	0.13	0.81
Good	Tfh	LINC01481	-0.087	0.12	0.8
Good	Tfh	LINC01521	-0.21	0.38	0.91
Good	Tfh	LINC01530	0.49	0.18	0.84
Good	Tfh	LINC01534	-0.09	0.68	0.98
Good	Tfh	LINC01547	-0.06	0.53	0.95
Good	Tfh	LINC01550	-0.12	0.00098	0.23
Good	Tfh	LINC01560	-0.057	0.78	1
Good	Tfh	LINC01569	0.094	0.41	0.92
Good	Tfh	LINC01572	-0.28	0.25	0.87
Good	Tfh	LINC01578	0.0077	0.92	1
Good	Tfh	LINC01588	-0.24	0.047	0.66
Good	Tfh	LINC01599	-0.16	1	1
Good	Tfh	LINC01604	-0.21	0.088	0.76
Good	Tfh	LINGO3	-0.15	0.37	0.91
Good	Tfh	LINS	-0.014	0.73	0.99
Good	Tfh	LIPA	-0.013	0.85	1
Good	Tfh	LIPC	-0.45	0.0028	0.31
Good	Tfh	LIPE	0.018	0.79	1
Good	Tfh	LIPT1	0.0068	0.89	1
Good	Tfh	LIPT2	-0.0011	0.99	1
Good	Tfh	LITAF	0.087	0.1	0.79
Good	Tfh	LIX1L	0.028	0.51	0.95
Good	Tfh	LLGL1	-0.065	0.81	1
Good	Tfh	LLGL2	-0.025	0.76	1
Good	Tfh	LLPH	0.12	0.17	0.84
Good	Tfh	LMAN1	0.18	0.0007	0.23
Good	Tfh	LMAN2	0.033	0.66	0.98
Good	Tfh	LMAN2L	0.058	0.39	0.92
Good	Tfh	LMBR1	-0.015	0.83	1
Good	Tfh	LMBR1L	-0.096	0.29	0.88
Good	Tfh	LMBRD1	0.00063	0.99	1
Good	Tfh	LMBRD2	0.052	0.54	0.95
Good	Tfh	LMCD1	-0.29	0.16	0.83
Good	Tfh	LMF1	-0.026	0.68	0.98
Good	Tfh	LMF1-AS1	-0.41	0.049	0.67
Good	Tfh	LMF2	-0.041	0.5	0.95
Good	Tfh	LMLN	0.19	1	1
Good	Tfh	LMNA	0.011	0.95	1
Good	Tfh	LMNB1	-0.13	0.27	0.88
Good	Tfh	LMNB2	0.13	0.12	0.81
Good	Tfh	LMNTD2	-0.012	0.92	1
Good	Tfh	LMO4	0.067	0.54	0.95
Good	Tfh	LMO7	-0.009	0.94	1
Good	Tfh	LMTK2	-0.02	0.89	1
Good	Tfh	LNP1	-0.0071	0.98	1
Good	Tfh	LNPEP	-0.025	0.88	1
Good	Tfh	LNX1	0.00074	0.99	1
Good	Tfh	LNX2	0.082	0.56	0.96
Good	Tfh	LOC100049716	-0.32	0.18	0.84
Good	Tfh	LOC100128239	-0.24	0.082	0.75
Good	Tfh	LOC100128288	-0.17	0.69	0.98
Good	Tfh	LOC100128398	-0.27	0.4	0.92
Good	Tfh	LOC100128494	0.091	0.66	0.98
Good	Tfh	LOC100128573	-0.13	0.67	0.98
Good	Tfh	LOC100129034	0.13	0.58	0.96
Good	Tfh	LOC100129203	-0.12	0.4	0.92
Good	Tfh	LOC100129550	-0.51	0.011	0.48
Good	Tfh	LOC100129917	-0.15	0.33	0.9
Good	Tfh	LOC100129931	-0.14	0.69	0.98
Good	Tfh	LOC100129973	-0.13	0.15	0.83
Good	Tfh	LOC100130093	-0.14	0.45	0.93
Good	Tfh	LOC100130298	0.11	0.26	0.87
Good	Tfh	LOC100130357	0.29	0.069	0.72
Good	Tfh	LOC100130476	-0.45	0.11	0.79
Good	Tfh	LOC100130691	0.028	0.75	1
Good	Tfh	LOC100130744	0.036	0.8	1
Good	Tfh	LOC100130872	-0.071	0.51	0.95
Good	Tfh	LOC100130950	0.29	0.048	0.66
Good	Tfh	LOC100130992	-0.095	0.7	0.98
Good	Tfh	LOC100131289	-0.15	0.19	0.85
Good	Tfh	LOC100131564	-0.22	0.044	0.66
Good	Tfh	LOC100131655	0.073	0.57	0.96
Good	Tfh	LOC100132057	-0.004	0.94	1
Good	Tfh	LOC100132077	-0.44	0.095	0.77
Good	Tfh	LOC100132111	-0.2	0.16	0.83
Good	Tfh	LOC100132356	0.16	1	1
Good	Tfh	LOC100133091	-0.14	0.2	0.85
Good	Tfh	LOC100133315	-0.025	0.85	1
Good	Tfh	LOC100133331	-0.2	0.12	0.81
Good	Tfh	LOC100133669	-0.13	0.61	0.97
Good	Tfh	LOC100147773	-0.2	0.21	0.85
Good	Tfh	LOC100190986	-0.12	0.55	0.96
Good	Tfh	LOC100233156	-0.055	0.62	0.97
Good	Tfh	LOC100240735	0.2	0.28	0.88
Good	Tfh	LOC100270804	-0.31	0.21	0.85
Good	Tfh	LOC100287015	-0.089	1	1
Good	Tfh	LOC100287042	0.013	0.95	1
Good	Tfh	LOC100288069	-0.02	0.87	1
Good	Tfh	LOC100288637	-0.24	0.19	0.84
Good	Tfh	LOC100288778	-0.019	0.75	1
Good	Tfh	LOC100288798	-0.11	0.35	0.91
Good	Tfh	LOC100288842	0.26	0.27	0.88
Good	Tfh	LOC100289230	0.063	0.63	0.97
Good	Tfh	LOC100289511	-0.26	0.3	0.89
Good	Tfh	LOC100294145	0.091	1	1
Good	Tfh	LOC100294362	-0.14	1	1
Good	Tfh	LOC100303749	0.43	0.56	0.96
Good	Tfh	LOC100419583	-0.015	1	1
Good	Tfh	LOC100499484	0.21	0.38	0.91
Good	Tfh	LOC100499489	-0.15	0.55	0.96
Good	Tfh	LOC100505530	-0.041	0.5	0.94
Good	Tfh	LOC100505549	-0.055	0.63	0.97
Good	Tfh	LOC100505622	0.049	0.73	0.99
Good	Tfh	LOC100505658	-0.025	0.86	1
Good	Tfh	LOC100505715	-0.16	0.31	0.9
Good	Tfh	LOC100505716	0.3	0.16	0.83
Good	Tfh	LOC100505736	-0.48	1	1
Good	Tfh	LOC100505915	-0.032	0.91	1
Good	Tfh	LOC100505921	-0.41	0.0068	0.42
Good	Tfh	LOC100506023	-0.25	0.001	0.23
Good	Tfh	LOC100506083	-0.23	0.25	0.87
Good	Tfh	LOC100506100	-0.012	0.88	1
Good	Tfh	LOC100506124	-0.068	0.74	0.99
Good	Tfh	LOC100506127	-0.15	0.55	0.96
Good	Tfh	LOC100506136	0.18	0.26	0.87
Good	Tfh	LOC100506302	0.11	0.21	0.85
Good	Tfh	LOC100506321	-0.07	0.67	0.98
Good	Tfh	LOC100506472	-0.26	0.012	0.49
Good	Tfh	LOC100506476	0.072	0.5	0.94
Good	Tfh	LOC100506548	0.018	0.91	1
Good	Tfh	LOC100506551	-0.35	0.079	0.74
Good	Tfh	LOC100506603	0.12	0.17	0.84
Good	Tfh	LOC100506606	-0.041	0.8	1
Good	Tfh	LOC100506639	0.085	0.43	0.93
Good	Tfh	LOC100506746	-0.12	0.27	0.88
Good	Tfh	LOC100506801	-0.1	0.15	0.83
Good	Tfh	LOC100506804	0.069	0.69	0.98
Good	Tfh	LOC100506844	0.17	0.16	0.83
Good	Tfh	LOC100506860	0.066	0.76	1
Good	Tfh	LOC100506985	-0.037	0.44	0.93
Good	Tfh	LOC100506990	-0.09	0.045	0.66
Good	Tfh	LOC100507006	-0.077	0.25	0.87
Good	Tfh	LOC100507053	-0.21	0.12	0.8
Good	Tfh	LOC100507091	-0.55	0.28	0.88
Good	Tfh	LOC100507195	-0.12	0.58	0.96
Good	Tfh	LOC100507250	-0.28	0.13	0.81
Good	Tfh	LOC100507283	-0.045	0.68	0.98
Good	Tfh	LOC100507291	0.29	0.15	0.83
Good	Tfh	LOC100507373	-0.073	0.71	0.99
Good	Tfh	LOC100507387	-0.43	0.29	0.88
Good	Tfh	LOC100507412	-0.31	0.011	0.48
Good	Tfh	LOC100507424	0.13	0.18	0.84
Good	Tfh	LOC100507557	-0.17	0.33	0.9
Good	Tfh	LOC100507577	-0.038	0.5	0.94
Good	Tfh	LOC100507634	0.21	0.55	0.96
Good	Tfh	LOC100507642	0.032	0.9	1
Good	Tfh	LOC100652758	-0.44	0.12	0.81
Good	Tfh	LOC100652768	0.011	0.91	1
Good	Tfh	LOC100996251	0.21	0.4	0.92
Good	Tfh	LOC100996255	-0.092	0.18	0.84
Good	Tfh	LOC100996286	-0.0053	0.88	1
Good	Tfh	LOC100996324	-0.53	0.076	0.73
Good	Tfh	LOC100996447	-0.034	0.84	1
Good	Tfh	LOC100996579	-0.14	0.4	0.92
Good	Tfh	LOC100996583	-0.056	0.56	0.96
Good	Tfh	LOC101060091	-0.059	0.48	0.94
Good	Tfh	LOC101243545	-0.0098	0.95	1
Good	Tfh	LOC101926933	-0.062	0.78	1
Good	Tfh	LOC101926935	0.12	0.45	0.93
Good	Tfh	LOC101926963	-0.15	0.4	0.92
Good	Tfh	LOC101927021	-0.13	0.052	0.68
Good	Tfh	LOC101927027	-0.16	0.19	0.84
Good	Tfh	LOC101927045	-0.11	0.2	0.85
Good	Tfh	LOC101927053	-0.65	0.26	0.87
Good	Tfh	LOC101927056	-0.2	0.44	0.93
Good	Tfh	LOC101927070	-0.028	0.65	0.97
Good	Tfh	LOC101927124	-0.22	1	1
Good	Tfh	LOC101927151	-0.022	0.7	0.98
Good	Tfh	LOC101927156	-0.045	1	1
Good	Tfh	LOC101927178	-0.088	0.75	1
Good	Tfh	LOC101927181	-0.2	0.027	0.59
Good	Tfh	LOC101927204	-0.16	0.04	0.64
Good	Tfh	LOC101927257	-0.72	0.073	0.73
Good	Tfh	LOC101927272	0.16	0.19	0.84
Good	Tfh	LOC101927365	-0.27	0.14	0.83
Good	Tfh	LOC101927391	-0.24	0.23	0.87
Good	Tfh	LOC101927415	0.35	0.097	0.78
Good	Tfh	LOC101927482	0.13	0.47	0.94
Good	Tfh	LOC101927550	0.1	0.51	0.95
Good	Tfh	LOC101927620	-0.46	0.0096	0.46
Good	Tfh	LOC101927692	-0.67	0.22	0.86
Good	Tfh	LOC101927730	-0.24	0.077	0.74
Good	Tfh	LOC101927765	-0.15	0.55	0.96
Good	Tfh	LOC101927780	-0.22	0.39	0.92
Good	Tfh	LOC101927817	0.52	0.052	0.68
Good	Tfh	LOC101927911	-0.44	0.019	0.55
Good	Tfh	LOC101927954	-0.43	0.061	0.72
Good	Tfh	LOC101928020	0.077	0.53	0.95
Good	Tfh	LOC101928043	-0.24	0.26	0.87
Good	Tfh	LOC101928053	0.016	0.93	1
Good	Tfh	LOC101928068	-0.19	0.25	0.87
Good	Tfh	LOC101928069	-0.16	0.41	0.92
Good	Tfh	LOC101928150	-0.25	0.14	0.82
Good	Tfh	LOC101928233	-0.22	1	1
Good	Tfh	LOC101928324	-0.13	0.35	0.91
Good	Tfh	LOC101928370	-0.13	0.068	0.72
Good	Tfh	LOC101928461	-0.054	0.88	1
Good	Tfh	LOC101928673	-0.094	0.35	0.91
Good	Tfh	LOC101928710	-0.24	0.043	0.65
Good	Tfh	LOC101928767	-0.13	1	1
Good	Tfh	LOC101928812	0.48	0.091	0.77
Good	Tfh	LOC101928855	-0.17	0.67	0.98
Good	Tfh	LOC101928861	0.14	0.69	0.98
Good	Tfh	LOC101928896	-0.28	0.14	0.83
Good	Tfh	LOC101928994	0.6	0.24	0.87
Good	Tfh	LOC101929057	0.19	0.23	0.86
Good	Tfh	LOC101929125	0.089	0.66	0.98
Good	Tfh	LOC101929140	0.049	0.82	1
Good	Tfh	LOC101929147	-0.015	0.9	1
Good	Tfh	LOC101929162	-0.046	0.65	0.97
Good	Tfh	LOC101929241	0.25	0.03	0.6
Good	Tfh	LOC101929295	0.17	0.1	0.78
Good	Tfh	LOC101929378	0.063	1	1
Good	Tfh	LOC101929524	-0.29	0.24	0.87
Good	Tfh	LOC101929574	-0.035	1	1
Good	Tfh	LOC101929625	-0.19	1	1
Good	Tfh	LOC101929698	-0.39	1	1
Good	Tfh	LOC101929709	-0.035	0.69	0.98
Good	Tfh	LOC101929715	-0.42	0.047	0.66
Good	Tfh	LOC101929718	-0.23	0.35	0.91
Good	Tfh	LOC101929767	0.15	0.27	0.87
Good	Tfh	LOC102467081	-0.6	0.048	0.66
Good	Tfh	LOC102606465	-0.02	0.56	0.96
Good	Tfh	LOC102723373	0.016	0.91	1
Good	Tfh	LOC102723439	0.22	0.088	0.76
Good	Tfh	LOC102723582	-0.41	0.089	0.76
Good	Tfh	LOC102723604	0.11	0.56	0.96
Good	Tfh	LOC102723703	-0.58	0.047	0.66
Good	Tfh	LOC102723809	-0.21	0.11	0.8
Good	Tfh	LOC102724094	0.075	0.68	0.98
Good	Tfh	LOC102724552	-0.45	0.069	0.72
Good	Tfh	LOC102724596	-0.31	0.11	0.79
Good	Tfh	LOC102724814	0.12	1	1
Good	Tfh	LOC103091866	0.093	0.03	0.6
Good	Tfh	LOC103344931	-0.23	0.43	0.93
Good	Tfh	LOC103611081	-0.18	0.43	0.93
Good	Tfh	LOC104968399	0.24	0.44	0.93
Good	Tfh	LOC105274304	0.17	0.69	0.98
Good	Tfh	LOC105373383	0.1	0.58	0.96
Good	Tfh	LOC105377348	-0.29	0.31	0.9
Good	Tfh	LOC105747689	-0.25	0.01	0.47
Good	Tfh	LOC113230	0.32	0.24	0.87
Good	Tfh	LOC115110	0.066	0.47	0.94
Good	Tfh	LOC143666	0.18	0.19	0.84
Good	Tfh	LOC145783	0.047	0.49	0.94
Good	Tfh	LOC146880	-0.18	0.12	0.8
Good	Tfh	LOC148413	-0.092	0.00058	0.22
Good	Tfh	LOC150776	0.059	0.39	0.92
Good	Tfh	LOC151174	0.48	1	1
Good	Tfh	LOC153684	-0.18	0.098	0.78
Good	Tfh	LOC154761	0.015	0.92	1
Good	Tfh	LOC155060	-0.054	0.66	0.98
Good	Tfh	LOC171391	-0.039	0.75	0.99
Good	Tfh	LOC202181	-0.01	0.9	1
Good	Tfh	LOC220729	-0.15	0.25	0.87
Good	Tfh	LOC257396	0.0094	0.89	1
Good	Tfh	LOC283140	-0.089	0.66	0.98
Good	Tfh	LOC283788	-0.0026	0.98	1
Good	Tfh	LOC283922	-0.11	0.32	0.9
Good	Tfh	LOC284009	-0.43	0.063	0.72
Good	Tfh	LOC284023	-0.011	0.86	1
Good	Tfh	LOC284454	-0.2	0.28	0.88
Good	Tfh	LOC285074	-0.16	0.15	0.83
Good	Tfh	LOC285740	0.081	0.63	0.97
Good	Tfh	LOC285847	-0.26	1	1
Good	Tfh	LOC286437	-0.17	0.46	0.94
Good	Tfh	LOC339059	-0.099	0.57	0.96
Good	Tfh	LOC339803	-0.17	0.17	0.84
Good	Tfh	LOC374443	-0.069	0.11	0.79
Good	Tfh	LOC389247	0.36	0.17	0.84
Good	Tfh	LOC389641	-0.13	0.44	0.93
Good	Tfh	LOC389765	0.068	0.46	0.94
Good	Tfh	LOC389831	0.21	0.08	0.74
Good	Tfh	LOC389834	0.0087	0.91	1
Good	Tfh	LOC389906	-0.00087	0.99	1
Good	Tfh	LOC399715	-0.56	0.1	0.78
Good	Tfh	LOC399815	-0.033	0.89	1
Good	Tfh	LOC400685	-0.041	0.61	0.97
Good	Tfh	LOC401320	-0.21	0.089	0.76
Good	Tfh	LOC401585	-0.09	0.48	0.94
Good	Tfh	LOC403323	0.36	0.17	0.84
Good	Tfh	LOC439994	-0.032	0.74	0.99
Good	Tfh	LOC440434	0.094	0.54	0.95
Good	Tfh	LOC440461	0.41	0.042	0.65
Good	Tfh	LOC440600	0.29	0.14	0.82
Good	Tfh	LOC441155	0.21	0.21	0.85
Good	Tfh	LOC441242	-0.14	0.018	0.55
Good	Tfh	LOC441454	-0.13	0.61	0.97
Good	Tfh	LOC553103	-0.057	0.69	0.98
Good	Tfh	LOC554206	-0.0073	0.96	1
Good	Tfh	LOC554223	0.21	0.56	0.96
Good	Tfh	LOC613037	-0.16	0.21	0.85
Good	Tfh	LOC642361	-0.039	0.69	0.98
Good	Tfh	LOC642846	-0.11	0.39	0.92
Good	Tfh	LOC642852	-0.052	0.54	0.95
Good	Tfh	LOC643733	0.031	0.79	1
Good	Tfh	LOC644285	-0.075	0.63	0.97
Good	Tfh	LOC644656	-0.58	0.00023	0.15
Good	Tfh	LOC645513	-0.07	0.37	0.91
Good	Tfh	LOC646471	-0.18	1	1
Good	Tfh	LOC648987	-0.032	0.54	0.95
Good	Tfh	LOC652276	0.11	0.26	0.87
Good	Tfh	LOC653160	0.015	0.92	1
Good	Tfh	LOC653513	-0.36	0.087	0.76
Good	Tfh	LOC727896	-0.11	0.65	0.97
Good	Tfh	LOC728024	-0.2	0.58	0.96
Good	Tfh	LOC728323	-0.056	0.51	0.95
Good	Tfh	LOC728392	0.12	0.24	0.87
Good	Tfh	LOC728554	-0.1	0.14	0.82
Good	Tfh	LOC728613	0.053	0.51	0.95
Good	Tfh	LOC728673	-0.52	0.013	0.5
Good	Tfh	LOC728730	0.049	0.22	0.86
Good	Tfh	LOC728743	0.039	0.58	0.96
Good	Tfh	LOC728752	-0.1	0.46	0.94
Good	Tfh	LOC728989	-0.088	0.72	0.99
Good	Tfh	LOC729218	0.074	0.36	0.91
Good	Tfh	LOC729603	-0.19	0.11	0.79
Good	Tfh	LOC729683	-0.082	0.38	0.91
Good	Tfh	LOC729732	-0.18	0.37	0.91
Good	Tfh	LOC729737	-0.059	0.67	0.98
Good	Tfh	LOC730183	0.28	0.042	0.65
Good	Tfh	LOC81691	-0.076	0.52	0.95
Good	Tfh	LOC90784	-0.38	0.006	0.4
Good	Tfh	LOC93622	0.0077	0.9	1
Good	Tfh	LOH12CR1	0.077	0.29	0.88
Good	Tfh	LOH12CR2	-0.16	0.53	0.95
Good	Tfh	LONP1	-0.033	0.64	0.97
Good	Tfh	LONP2	-0.025	0.77	1
Good	Tfh	LONRF1	0.14	0.31	0.9
Good	Tfh	LONRF3	-0.099	0.21	0.85
Good	Tfh	LOXL1	-0.33	0.24	0.87
Good	Tfh	LOXL1-AS1	0.083	0.15	0.83
Good	Tfh	LOXL2	-0.13	0.31	0.89
Good	Tfh	LPAL2	0.33	0.2	0.85
Good	Tfh	LPAR2	-0.054	0.33	0.9
Good	Tfh	LPAR3	0.13	0.72	0.99
Good	Tfh	LPAR5	0.16	0.11	0.8
Good	Tfh	LPAR6	0.054	0.35	0.91
Good	Tfh	LPCAT1	0.021	0.68	0.98
Good	Tfh	LPCAT3	0.07	0.17	0.84
Good	Tfh	LPCAT4	-0.071	0.24	0.87
Good	Tfh	LPGAT1	0.0078	0.95	1
Good	Tfh	LPIN1	0.016	0.81	1
Good	Tfh	LPIN2	0.16	0.0077	0.43
Good	Tfh	LPP	0.0026	0.91	1
Good	Tfh	LPPR2	-0.23	0.0038	0.33
Good	Tfh	LPXN	-0.065	0.068	0.72
Good	Tfh	LRBA	-0.091	0.6	0.96
Good	Tfh	LRCH1	-0.058	0.49	0.94
Good	Tfh	LRCH3	-0.071	0.6	0.97
Good	Tfh	LRCH4	-0.0052	0.82	1
Good	Tfh	LRFN1	0.071	0.74	0.99
Good	Tfh	LRFN3	0.15	0.4	0.92
Good	Tfh	LRFN4	-0.16	0.23	0.86
Good	Tfh	LRIF1	-0.00097	0.99	1
Good	Tfh	LRIG1	0.15	0.0013	0.25
Good	Tfh	LRIG2	0.014	0.89	1
Good	Tfh	LRMP	-0.011	0.78	1
Good	Tfh	LRP1	0.43	0.25	0.87
Good	Tfh	LRP10	0.037	0.33	0.9
Good	Tfh	LRP11	0.024	0.87	1
Good	Tfh	LRP12	-0.0025	0.99	1
Good	Tfh	LRP2BP	0.3	0.13	0.81
Good	Tfh	LRP5	0.058	0.9	1
Good	Tfh	LRP5L	0.058	0.41	0.92
Good	Tfh	LRP6	-0.15	0.66	0.98
Good	Tfh	LRP8	-0.11	0.25	0.87
Good	Tfh	LRPAP1	0.039	0.6	0.97
Good	Tfh	LRPPRC	0.071	0.52	0.95
Good	Tfh	LRR1	0.023	0.77	1
Good	Tfh	LRRC1	-0.15	0.35	0.91
Good	Tfh	LRRC14	-0.023	0.61	0.97
Good	Tfh	LRRC16A	0.089	0.54	0.95
Good	Tfh	LRRC2	-0.13	0.74	0.99
Good	Tfh	LRRC20	-0.027	0.85	1
Good	Tfh	LRRC23	0.046	0.55	0.95
Good	Tfh	LRRC27	0.0039	0.97	1
Good	Tfh	LRRC28	-0.0078	0.93	1
Good	Tfh	LRRC29	0.05	0.46	0.94
Good	Tfh	LRRC3	0.26	0.053	0.68
Good	Tfh	LRRC32	-0.48	0.32	0.9
Good	Tfh	LRRC37A	-0.13	0.58	0.96
Good	Tfh	LRRC37A2	-0.25	0.37	0.91
Good	Tfh	LRRC37A3	-0.051	0.83	1
Good	Tfh	LRRC37A4P	0.074	0.34	0.9
Good	Tfh	LRRC37B	-0.028	0.74	0.99
Good	Tfh	LRRC37BP1	0.12	0.56	0.96
Good	Tfh	LRRC39	0.31	0.093	0.77
Good	Tfh	LRRC40	-0.035	0.66	0.98
Good	Tfh	LRRC41	-0.011	0.8	1
Good	Tfh	LRRC42	0.25	0.0099	0.46
Good	Tfh	LRRC45	0.024	0.8	1
Good	Tfh	LRRC46	0.044	0.88	1
Good	Tfh	LRRC47	0.0044	0.91	1
Good	Tfh	LRRC48	-0.17	1	1
Good	Tfh	LRRC49	-0.26	0.076	0.73
Good	Tfh	LRRC56	0.022	0.86	1
Good	Tfh	LRRC57	0.042	0.53	0.95
Good	Tfh	LRRC58	0.016	0.7	0.98
Good	Tfh	LRRC59	-0.083	0.28	0.88
Good	Tfh	LRRC61	0.098	0.45	0.93
Good	Tfh	LRRC63	0.18	0.48	0.94
Good	Tfh	LRRC69	-0.11	0.6	0.96
Good	Tfh	LRRC70	0.19	1	1
Good	Tfh	LRRC75A	0.49	0.013	0.51
Good	Tfh	LRRC75A-AS1	0.067	0.43	0.93
Good	Tfh	LRRC8A	0.028	0.63	0.97
Good	Tfh	LRRC8B	0.021	0.7	0.98
Good	Tfh	LRRC8C	0.069	0.15	0.83
Good	Tfh	LRRC8D	0.023	0.68	0.98
Good	Tfh	LRRCC1	-0.044	0.5	0.95
Good	Tfh	LRRFIP1	0.073	0.038	0.63
Good	Tfh	LRRFIP2	-0.036	0.68	0.98
Good	Tfh	LRRIQ3	-0.2	0.12	0.8
Good	Tfh	LRRN3	-0.004	0.99	1
Good	Tfh	LRSAM1	0.034	0.54	0.95
Good	Tfh	LRTOMT	0.033	0.83	1
Good	Tfh	LRWD1	0.023	0.74	0.99
Good	Tfh	LSG1	-0.068	0.13	0.81
Good	Tfh	LSM1	0.016	0.84	1
Good	Tfh	LSM10	0.12	0.24	0.87
Good	Tfh	LSM11	0.27	0.068	0.72
Good	Tfh	LSM12	0.044	0.41	0.92
Good	Tfh	LSM14A	0.055	0.047	0.66
Good	Tfh	LSM14B	0.26	0.22	0.86
Good	Tfh	LSM2	0.044	0.61	0.97
Good	Tfh	LSM3	0.058	0.64	0.97
Good	Tfh	LSM4	0.12	0.16	0.84
Good	Tfh	LSM5	0.016	0.85	1
Good	Tfh	LSM6	0.037	0.73	0.99
Good	Tfh	LSM7	0.12	0.34	0.9
Good	Tfh	LSM8	0.055	0.54	0.95
Good	Tfh	LSP1	0.027	0.73	0.99
Good	Tfh	LSR	0.13	0.1	0.78
Good	Tfh	LSS	0.081	0.12	0.8
Good	Tfh	LST1	0.072	0.59	0.96
Good	Tfh	LTA	0.006	0.96	1
Good	Tfh	LTA4H	0.046	0.25	0.87
Good	Tfh	LTB	0.1	0.43	0.93
Good	Tfh	LTB4R	-0.058	0.14	0.82
Good	Tfh	LTB4R2	-0.13	0.37	0.91
Good	Tfh	LTBP2	0.3	0.034	0.62
Good	Tfh	LTBP3	-0.031	1	1
Good	Tfh	LTBP4	-0.027	0.62	0.97
Good	Tfh	LTC4S	-0.0092	0.95	1
Good	Tfh	LTK	-0.14	0.45	0.93
Good	Tfh	LTN1	0.069	0.35	0.91
Good	Tfh	LTV1	-0.049	0.33	0.9
Good	Tfh	LUC7L	0.038	0.3	0.89
Good	Tfh	LUC7L2	0.14	0.1	0.79
Good	Tfh	LUC7L3	-0.057	0.17	0.84
Good	Tfh	LUZP1	0.027	0.55	0.96
Good	Tfh	LXN	0.077	0.4	0.92
Good	Tfh	LY6E	0.087	0.45	0.93
Good	Tfh	LY6G5B	-0.056	0.57	0.96
Good	Tfh	LY6G5C	0.045	0.54	0.95
Good	Tfh	LY75	0.2	0.0057	0.39
Good	Tfh	LY9	-0.041	0.06	0.72
Good	Tfh	LY96	-0.087	0.15	0.83
Good	Tfh	LYAR	0.093	0.43	0.93
Good	Tfh	LYG1	0.015	0.95	1
Good	Tfh	LYL1	-0.082	0.41	0.92
Good	Tfh	LYPD3	0.097	0.65	0.97
Good	Tfh	LYPLA1	-0.067	0.28	0.88
Good	Tfh	LYPLA2	0.087	0.32	0.9
Good	Tfh	LYPLAL1	0.069	0.46	0.94
Good	Tfh	LYRM1	-0.092	0.24	0.87
Good	Tfh	LYRM2	-0.015	0.87	1
Good	Tfh	LYRM4	-0.02	0.66	0.98
Good	Tfh	LYRM5	0.096	0.19	0.84
Good	Tfh	LYRM7	-0.024	0.61	0.97
Good	Tfh	LYRM9	-0.056	0.47	0.94
Good	Tfh	LYSMD1	-0.18	0.37	0.91
Good	Tfh	LYSMD2	0.039	0.081	0.74
Good	Tfh	LYSMD3	0.12	0.26	0.87
Good	Tfh	LYSMD4	-0.028	0.91	1
Good	Tfh	LYST	-0.084	0.37	0.91
Good	Tfh	LYZ	NA	NA	NA
Good	Tfh	LZIC	0.027	0.64	0.97
Good	Tfh	LZTFL1	-0.11	0.38	0.91
Good	Tfh	LZTR1	-0.045	0.65	0.97
Good	Tfh	LZTS1	-0.63	0.22	0.86
Good	Tfh	LZTS2	0.027	0.65	0.97
Good	Tfh	LZTS3	0.27	0.082	0.75
Good	Tfh	M6PR	0.085	0.085	0.75
Good	Tfh	MACF1	-0.084	0.41	0.92
Good	Tfh	MACROD1	0.44	0.043	0.65
Good	Tfh	MAD1L1	-0.058	0.3	0.89
Good	Tfh	MAD2L1	-0.032	0.7	0.98
Good	Tfh	MAD2L1BP	0.026	0.72	0.99
Good	Tfh	MAD2L2	-0.052	0.48	0.94
Good	Tfh	MADD	0.051	0.29	0.88
Good	Tfh	MAEA	0.073	0.084	0.75
Good	Tfh	MAF	-0.15	0.26	0.87
Good	Tfh	MAF1	0.018	0.75	1
Good	Tfh	MAFF	0.081	0.56	0.96
Good	Tfh	MAFG	0.083	0.46	0.94
Good	Tfh	MAFIP	-0.054	0.68	0.98
Good	Tfh	MAFK	-0.062	0.69	0.98
Good	Tfh	MAGED1	-0.054	0.4	0.92
Good	Tfh	MAGED2	0.043	0.49	0.94
Good	Tfh	MAGEE1	0.24	0.24	0.87
Good	Tfh	MAGEF1	-0.0089	0.9	1
Good	Tfh	MAGEH1	0.028	0.67	0.98
Good	Tfh	MAGI3	0.3	0.14	0.83
Good	Tfh	MAGIX	-0.12	0.43	0.93
Good	Tfh	MAGOH	0.14	0.039	0.63
Good	Tfh	MAGOHB	-0.076	0.21	0.85
Good	Tfh	MAGT1	0.11	0.033	0.62
Good	Tfh	MAK	0.13	0.46	0.94
Good	Tfh	MAK16	0.14	0.053	0.69
Good	Tfh	MAL	0.093	0.53	0.95
Good	Tfh	MAL2	0.36	0.55	0.96
Good	Tfh	MALAT1	-0.17	0.042	0.65
Good	Tfh	MALSU1	0.064	0.28	0.88
Good	Tfh	MALT1	0.00016	1	1
Good	Tfh	MAMDC4	0.21	0.19	0.84
Good	Tfh	MAML1	0.2	0.016	0.54
Good	Tfh	MAML2	0.0025	0.98	1
Good	Tfh	MAMLD1	0.39	0.29	0.89
Good	Tfh	MAMSTR	-0.23	0.24	0.87
Good	Tfh	MAN1A1	-0.085	0.32	0.9
Good	Tfh	MAN1A2	-0.012	0.82	1
Good	Tfh	MAN1B1	0.039	0.49	0.94
Good	Tfh	MAN1B1-AS1	-0.11	0.14	0.82
Good	Tfh	MAN1C1	0.06	0.011	0.48
Good	Tfh	MAN2A1	-0.041	0.62	0.97
Good	Tfh	MAN2A2	-0.0049	0.96	1
Good	Tfh	MAN2B1	-0.013	0.82	1
Good	Tfh	MAN2B2	-0.045	0.36	0.91
Good	Tfh	MAN2C1	-0.061	0.097	0.78
Good	Tfh	MANBA	0.091	0.22	0.86
Good	Tfh	MANBAL	0.11	0.17	0.84
Good	Tfh	MANEA	0.051	0.36	0.91
Good	Tfh	MANEA-AS1	-0.26	0.032	0.61
Good	Tfh	MANEAL	-0.094	1	1
Good	Tfh	MANF	0.11	0.5	0.94
Good	Tfh	MANSC1	-0.31	0.35	0.91
Good	Tfh	MAP10	-0.076	0.53	0.95
Good	Tfh	MAP1A	0.0098	0.92	1
Good	Tfh	MAP1B	0.11	0.4	0.92
Good	Tfh	MAP1LC3A	-0.05	0.83	1
Good	Tfh	MAP1LC3B	0.016	0.66	0.98
Good	Tfh	MAP1S	0.043	0.59	0.96
Good	Tfh	MAP2K1	-0.042	0.42	0.92
Good	Tfh	MAP2K2	-0.039	1	1
Good	Tfh	MAP2K3	0.045	0.46	0.94
Good	Tfh	MAP2K4	0.017	0.72	0.99
Good	Tfh	MAP2K5	0.077	0.29	0.88
Good	Tfh	MAP2K6	-0.14	0.21	0.85
Good	Tfh	MAP2K7	0.031	0.87	1
Good	Tfh	MAP3K1	0.16	0.22	0.86
Good	Tfh	MAP3K10	-0.066	0.69	0.98
Good	Tfh	MAP3K11	0.0018	0.98	1
Good	Tfh	MAP3K12	-0.11	0.22	0.86
Good	Tfh	MAP3K13	0.027	0.72	0.99
Good	Tfh	MAP3K14	-0.0062	0.95	1
Good	Tfh	MAP3K14-AS1	-0.016	0.74	0.99
Good	Tfh	MAP3K2	0.07	0.092	0.77
Good	Tfh	MAP3K3	0.08	0.13	0.81
Good	Tfh	MAP3K4	0.1	0.21	0.85
Good	Tfh	MAP3K5	-0.031	0.71	0.99
Good	Tfh	MAP3K6	-0.17	0.19	0.84
Good	Tfh	MAP3K7	-0.018	0.76	1
Good	Tfh	MAP3K7CL	0.052	1	1
Good	Tfh	MAP3K8	-0.0016	0.99	1
Good	Tfh	MAP3K9	-0.046	0.78	1
Good	Tfh	MAP4	-0.0015	0.98	1
Good	Tfh	MAP4K1	-0.079	0.013	0.5
Good	Tfh	MAP4K2	-0.0083	0.87	1
Good	Tfh	MAP4K3	-0.031	0.82	1
Good	Tfh	MAP4K4	0.03	0.33	0.9
Good	Tfh	MAP4K5	-0.043	0.56	0.96
Good	Tfh	MAP6D1	0.044	0.87	1
Good	Tfh	MAP7	-0.46	0.013	0.51
Good	Tfh	MAP7D1	-0.016	0.8	1
Good	Tfh	MAP7D2	0.59	0.39	0.92
Good	Tfh	MAP7D3	-0.022	0.5	0.94
Good	Tfh	MAP9	0.041	0.68	0.98
Good	Tfh	MAPK1	0.042	0.59	0.96
Good	Tfh	MAPK13	-0.035	0.67	0.98
Good	Tfh	MAPK14	0.035	0.68	0.98
Good	Tfh	MAPK1IP1L	-0.015	0.44	0.93
Good	Tfh	MAPK3	0.027	0.63	0.97
Good	Tfh	MAPK6	0.016	0.88	1
Good	Tfh	MAPK7	-0.01	0.9	1
Good	Tfh	MAPK8	-0.15	0.21	0.85
Good	Tfh	MAPK8IP3	0.026	0.76	1
Good	Tfh	MAPK9	-0.056	0.32	0.9
Good	Tfh	MAPKAP1	0.00047	0.99	1
Good	Tfh	MAPKAPK2	0.071	0.75	1
Good	Tfh	MAPKAPK3	0.00097	0.99	1
Good	Tfh	MAPKAPK5	0.0079	0.88	1
Good	Tfh	MAPKAPK5-AS1	-0.071	0.2	0.85
Good	Tfh	MAPKBP1	-0.082	0.37	0.91
Good	Tfh	MAPRE1	-0.017	0.65	0.97
Good	Tfh	MAPRE2	-0.0076	0.88	1
Good	Tfh	MAPRE3	-0.048	0.87	1
Good	Tfh	MAPT	0.031	0.81	1
Good	Tfh	1-Mar	-0.45	0.23	0.86
Good	Tfh	2-Mar	-0.067	1	1
Good	Tfh	3-Mar	-0.058	0.4	0.92
Good	Tfh	5-Mar	-0.037	0.36	0.91
Good	Tfh	6-Mar	-0.054	0.17	0.84
Good	Tfh	7-Mar	0.0078	0.89	1
Good	Tfh	8-Mar	0.037	0.64	0.97
Good	Tfh	9-Mar	0.069	0.61	0.97
Good	Tfh	MARCKSL1	0.036	0.68	0.98
Good	Tfh	MARK2	0.055	0.31	0.89
Good	Tfh	MARK3	-0.025	0.66	0.98
Good	Tfh	MARK4	0.15	0.46	0.94
Good	Tfh	MARS	-0.067	0.18	0.84
Good	Tfh	MARS2	0.34	0.0039	0.33
Good	Tfh	MARVELD1	-0.31	0.25	0.87
Good	Tfh	MARVELD2	-0.056	0.67	0.98
Good	Tfh	MASP2	-0.00023	1	1
Good	Tfh	MAST2	-0.0063	0.98	1
Good	Tfh	MAST3	0.02	0.74	0.99
Good	Tfh	MAST4	-0.18	0.1	0.78
Good	Tfh	MASTL	-0.084	0.47	0.94
Good	Tfh	MAT2A	0.038	0.58	0.96
Good	Tfh	MAT2B	-0.012	0.65	0.97
Good	Tfh	MATK	0.067	0.82	1
Good	Tfh	MATN1-AS1	0.11	0.21	0.85
Good	Tfh	MATN2	0.62	0.14	0.82
Good	Tfh	MATR3	0.0049	0.92	1
Good	Tfh	MAU2	-0.041	0.71	0.99
Good	Tfh	MAVS	0.12	0.14	0.82
Good	Tfh	MAX	0.054	0.076	0.73
Good	Tfh	MAZ	0.028	0.71	0.98
Good	Tfh	MB21D1	-0.025	0.74	0.99
Good	Tfh	MB21D2	0.19	0.46	0.94
Good	Tfh	MBD1	0.0072	0.88	1
Good	Tfh	MBD2	-0.11	0.043	0.65
Good	Tfh	MBD3	0.021	0.57	0.96
Good	Tfh	MBD4	-0.05	0.19	0.84
Good	Tfh	MBD5	-0.084	0.45	0.93
Good	Tfh	MBD6	0.075	0.43	0.93
Good	Tfh	MBIP	-0.047	0.48	0.94
Good	Tfh	MBLAC1	-0.041	0.85	1
Good	Tfh	MBLAC2	0.018	0.89	1
Good	Tfh	MBNL1	0.0066	0.92	1
Good	Tfh	MBNL1-AS1	0.11	0.44	0.93
Good	Tfh	MBNL2	0.018	0.91	1
Good	Tfh	MBNL3	0.052	0.71	0.98
Good	Tfh	MBOAT1	-0.074	0.18	0.84
Good	Tfh	MBOAT2	-0.68	0.1	0.78
Good	Tfh	MBOAT4	0.15	0.11	0.8
Good	Tfh	MBOAT7	0.048	0.4	0.92
Good	Tfh	MBP	0.028	0.25	0.87
Good	Tfh	MBTD1	-0.16	0.025	0.58
Good	Tfh	MBTPS1	0.072	0.18	0.84
Good	Tfh	MBTPS2	-0.2	0.099	0.78
Good	Tfh	MC1R	-0.35	0.01	0.46
Good	Tfh	MCAM	0.21	1	1
Good	Tfh	MCAT	-0.053	0.41	0.92
Good	Tfh	MCC	0.083	1	1
Good	Tfh	MCCC1	0.0088	0.87	1
Good	Tfh	MCCC2	-0.032	0.54	0.95
Good	Tfh	MCEE	-0.15	0.0025	0.31
Good	Tfh	MCF2L	0.18	0.32	0.9
Good	Tfh	MCF2L-AS1	-0.22	0.095	0.77
Good	Tfh	MCF2L2	-0.052	0.81	1
Good	Tfh	MCFD2	0.14	0.011	0.48
Good	Tfh	MCL1	0.075	0.37	0.91
Good	Tfh	MCM10	-0.1	0.8	1
Good	Tfh	MCM2	-0.26	0.25	0.87
Good	Tfh	MCM3	0.013	0.74	0.99
Good	Tfh	MCM3AP	0.04	0.75	1
Good	Tfh	MCM3AP-AS1	-0.083	0.68	0.98
Good	Tfh	MCM4	0.13	0.021	0.56
Good	Tfh	MCM5	-0.086	0.0012	0.24
Good	Tfh	MCM6	-0.054	0.23	0.86
Good	Tfh	MCM7	-0.035	1	1
Good	Tfh	MCM8	-0.54	0.0075	0.43
Good	Tfh	MCM9	0.014	0.89	1
Good	Tfh	MCMBP	0.00043	1	1
Good	Tfh	MCMDC2	-0.087	0.79	1
Good	Tfh	MCOLN1	-0.076	0.55	0.96
Good	Tfh	MCOLN2	-0.089	0.26	0.87
Good	Tfh	MCOLN3	-0.051	0.82	1
Good	Tfh	MCPH1	-0.018	0.88	1
Good	Tfh	MCPH1-AS1	-0.39	0.42	0.93
Good	Tfh	MCRS1	0.016	0.84	1
Good	Tfh	MCTP1	-0.47	0.21	0.85
Good	Tfh	MCTP2	0.2	0.44	0.93
Good	Tfh	MCTS1	0.073	0.16	0.83
Good	Tfh	MCTS2P	0.073	0.47	0.94
Good	Tfh	MCU	-0.012	0.94	1
Good	Tfh	MCUR1	0.093	0.14	0.83
Good	Tfh	MDC1	0.05	0.66	0.98
Good	Tfh	MDFIC	0.0039	0.93	1
Good	Tfh	MDGA1	-0.065	0.66	0.98
Good	Tfh	MDH1	0.011	0.82	1
Good	Tfh	MDH2	0.051	0.62	0.97
Good	Tfh	MDM1	0.12	0.13	0.82
Good	Tfh	MDM2	-0.0001	1	1
Good	Tfh	MDM4	-0.0054	0.95	1
Good	Tfh	MDN1	-0.16	0.022	0.56
Good	Tfh	MDP1	-0.074	0.59	0.96
Good	Tfh	MDS2	0.12	0.31	0.89
Good	Tfh	ME2	-0.012	0.83	1
Good	Tfh	ME3	-0.31	0.26	0.87
Good	Tfh	MEA1	0.087	0.39	0.92
Good	Tfh	MEAF6	0.0063	0.88	1
Good	Tfh	MECP2	0.067	0.27	0.88
Good	Tfh	MECR	-0.022	0.32	0.9
Good	Tfh	MED1	-0.016	0.86	1
Good	Tfh	MED10	0.027	0.76	1
Good	Tfh	MED11	-0.029	0.65	0.98
Good	Tfh	MED12	0.069	0.48	0.94
Good	Tfh	MED13	0.061	0.34	0.9
Good	Tfh	MED13L	0.0077	0.94	1
Good	Tfh	MED14	0.028	0.71	0.98
Good	Tfh	MED15	0.038	0.28	0.88
Good	Tfh	MED16	0.052	0.4	0.92
Good	Tfh	MED17	0.046	1	1
Good	Tfh	MED18	0.12	0.2	0.85
Good	Tfh	MED19	0.029	0.47	0.94
Good	Tfh	MED20	-0.059	0.75	1
Good	Tfh	MED21	-0.01	0.93	1
Good	Tfh	MED22	0.14	0.14	0.82
Good	Tfh	MED23	0.012	0.83	1
Good	Tfh	MED24	-0.056	0.58	0.96
Good	Tfh	MED25	0.022	0.8	1
Good	Tfh	MED26	0.075	0.12	0.81
Good	Tfh	MED27	0.12	0.076	0.73
Good	Tfh	MED28	0.058	0.22	0.86
Good	Tfh	MED29	0.1	0.036	0.62
Good	Tfh	MED30	0.01	0.9	1
Good	Tfh	MED31	0.0067	0.94	1
Good	Tfh	MED4	0.096	0.082	0.75
Good	Tfh	MED6	0.045	0.32	0.9
Good	Tfh	MED7	0.053	0.35	0.91
Good	Tfh	MED8	0.042	0.39	0.92
Good	Tfh	MED9	-0.089	0.13	0.81
Good	Tfh	MEF2A	0.0036	0.96	1
Good	Tfh	MEF2BNB	-0.011	0.87	1
Good	Tfh	MEF2D	0.085	0.017	0.54
Good	Tfh	MEGF6	0.032	0.87	1
Good	Tfh	MEGF8	0.099	0.5	0.94
Good	Tfh	MEGF9	0.041	0.67	0.98
Good	Tfh	MEI1	-0.065	0.16	0.83
Good	Tfh	MELK	0.18	0.4	0.92
Good	Tfh	MEMO1	-0.076	0.25	0.87
Good	Tfh	MEN1	-0.021	0.75	1
Good	Tfh	MEOX1	-0.086	0.45	0.93
Good	Tfh	MEPCE	-0.05	0.51	0.95
Good	Tfh	MESDC1	0.017	0.81	1
Good	Tfh	MESDC2	0.14	0.017	0.54
Good	Tfh	MEST	0.23	0.085	0.75
Good	Tfh	METAP1	-0.027	0.6	0.96
Good	Tfh	METAP1D	-0.063	0.55	0.96
Good	Tfh	METAP2	0.056	0.31	0.89
Good	Tfh	METRN	0.0053	0.96	1
Good	Tfh	METTL1	0.19	0.17	0.84
Good	Tfh	METTL10	-0.11	0.28	0.88
Good	Tfh	METTL12	0.1	0.63	0.97
Good	Tfh	METTL13	-0.057	0.43	0.93
Good	Tfh	METTL14	-0.00053	0.99	1
Good	Tfh	METTL15	0.0099	0.94	1
Good	Tfh	METTL16	0.053	0.59	0.96
Good	Tfh	METTL17	-0.062	0.24	0.87
Good	Tfh	METTL18	0.01	0.85	1
Good	Tfh	METTL20	0.29	0.23	0.86
Good	Tfh	METTL21A	0.0066	0.91	1
Good	Tfh	METTL21B	0.12	0.52	0.95
Good	Tfh	METTL22	-0.016	0.68	0.98
Good	Tfh	METTL23	-0.03	0.64	0.97
Good	Tfh	METTL25	-0.082	0.51	0.95
Good	Tfh	METTL2A	-0.037	0.5	0.94
Good	Tfh	METTL2B	0.025	0.37	0.91
Good	Tfh	METTL3	-0.11	0.23	0.86
Good	Tfh	METTL4	-0.0035	0.98	1
Good	Tfh	METTL5	0.037	0.51	0.95
Good	Tfh	METTL6	-0.15	0.028	0.6
Good	Tfh	METTL7A	-0.35	1	1
Good	Tfh	METTL8	-0.032	0.75	1
Good	Tfh	METTL9	-0.024	0.61	0.97
Good	Tfh	MEX3C	0.23	0.14	0.83
Good	Tfh	MFAP1	0.03	0.58	0.96
Good	Tfh	MFAP3	0.23	0.055	0.69
Good	Tfh	MFAP3L	0.63	0.62	0.97
Good	Tfh	MFF	-0.02	0.53	0.95
Good	Tfh	MFGE8	-0.058	0.48	0.94
Good	Tfh	MFHAS1	0.054	0.64	0.97
Good	Tfh	MFN1	0.016	0.83	1
Good	Tfh	MFN2	0.14	0.012	0.49
Good	Tfh	MFNG	0.032	0.58	0.96
Good	Tfh	MFSD1	-0.12	0.021	0.56
Good	Tfh	MFSD10	0.024	0.7	0.98
Good	Tfh	MFSD11	-0.019	0.68	0.98
Good	Tfh	MFSD12	0.059	0.52	0.95
Good	Tfh	MFSD3	0.013	0.9	1
Good	Tfh	MFSD4	0.18	0.21	0.85
Good	Tfh	MFSD5	0.078	0.25	0.87
Good	Tfh	MFSD6	-0.07	0.76	1
Good	Tfh	MFSD8	-0.055	0.42	0.93
Good	Tfh	MFSD9	0.024	0.76	1
Good	Tfh	MGA	-0.013	0.92	1
Good	Tfh	MGAT1	0.068	0.068	0.72
Good	Tfh	MGAT2	-0.0037	0.89	1
Good	Tfh	MGAT4A	0.093	0.1	0.78
Good	Tfh	MGAT4B	0.0029	0.96	1
Good	Tfh	MGAT5	-0.11	0.23	0.86
Good	Tfh	MGC12916	-0.082	0.7	0.98
Good	Tfh	MGC16142	0.34	0.38	0.91
Good	Tfh	MGC16275	0.23	0.49	0.94
Good	Tfh	MGC27345	-0.1	0.52	0.95
Good	Tfh	MGC57346	0.3	0.0058	0.39
Good	Tfh	MGC70870	0.052	0.36	0.91
Good	Tfh	MGC72080	-0.078	1	1
Good	Tfh	MGEA5	-0.098	0.11	0.79
Good	Tfh	MGME1	-0.052	0.47	0.94
Good	Tfh	MGMT	-0.048	0.41	0.92
Good	Tfh	MGRN1	-0.17	0.065	0.72
Good	Tfh	MGST2	-0.041	0.82	1
Good	Tfh	MGST3	0.042	0.72	0.99
Good	Tfh	MIA3	0.077	0.49	0.94
Good	Tfh	MIAT	-0.28	0.041	0.64
Good	Tfh	MIATNB	-0.16	0.1	0.79
Good	Tfh	MIB1	0.076	0.52	0.95
Good	Tfh	MIB2	0.014	0.61	0.97
Good	Tfh	MICA	-0.067	0.51	0.95
Good	Tfh	MICAL1	-0.093	0.47	0.94
Good	Tfh	MICAL2	0.11	0.21	0.85
Good	Tfh	MICAL3	-0.12	0.5	0.94
Good	Tfh	MICALL1	-0.0072	0.87	1
Good	Tfh	MICALL2	0.37	0.16	0.83
Good	Tfh	MICB	0.11	0.047	0.66
Good	Tfh	MICU1	0.081	0.29	0.88
Good	Tfh	MICU2	-0.072	0.35	0.91
Good	Tfh	MICU3	-0.06	1	1
Good	Tfh	MID1IP1	0.082	0.28	0.88
Good	Tfh	MID2	0.16	0.029	0.6
Good	Tfh	MIDN	0.023	0.84	1
Good	Tfh	MIEF1	0.0099	0.86	1
Good	Tfh	MIEF2	-0.16	0.11	0.79
Good	Tfh	MIEN1	0.042	0.61	0.97
Good	Tfh	MIER1	0.072	0.11	0.8
Good	Tfh	MIER2	-0.051	0.3	0.89
Good	Tfh	MIER3	0.14	0.11	0.8
Good	Tfh	MIF4GD	-0.078	0.32	0.9
Good	Tfh	MIIP	-0.098	0.23	0.86
Good	Tfh	MINA	-0.11	0.023	0.57
Good	Tfh	MINK1	0.0099	0.84	1
Good	Tfh	MINOS1	0.19	0.092	0.77
Good	Tfh	MINOS1P1	0.029	0.88	1
Good	Tfh	MINPP1	0.092	0.15	0.83
Good	Tfh	MIOS	-0.066	0.43	0.93
Good	Tfh	MIPEP	-0.081	0.39	0.92
Good	Tfh	MIPEPP3	-0.035	0.89	1
Good	Tfh	MIR1204	-0.15	0.14	0.82
Good	Tfh	MIR1254-1	-0.056	0.82	1
Good	Tfh	MIR133A1HG	-0.57	0.19	0.84
Good	Tfh	MIR142	0.18	0.3	0.89
Good	Tfh	MIR155HG	-0.3	0.0049	0.36
Good	Tfh	MIR17HG	-0.28	0.014	0.51
Good	Tfh	MIR181A1HG	-0.59	0.077	0.74
Good	Tfh	MIR21	-0.036	0.81	1
Good	Tfh	MIR22HG	-0.26	0.0033	0.32
Good	Tfh	MIR3064	-0.16	0.14	0.82
Good	Tfh	MIR320C1	-0.3	0.28	0.88
Good	Tfh	MIR3671	-0.38	0.033	0.61
Good	Tfh	MIR3916	-0.0047	1	1
Good	Tfh	MIR4426	0.16	0.33	0.9
Good	Tfh	MIR4434	-0.19	0.28	0.88
Good	Tfh	MIR4435-2HG	-0.18	0.12	0.8
Good	Tfh	MIR4442	-0.27	0.06	0.72
Good	Tfh	MIR4458HG	-0.053	0.73	0.99
Good	Tfh	MIR4482	-0.62	0.0035	0.32
Good	Tfh	MIR4512	-0.085	0.47	0.94
Good	Tfh	MIR4691	-0.14	0.14	0.82
Good	Tfh	MIR4697HG	0.4	0.057	0.7
Good	Tfh	MIR4755	0.23	0.18	0.84
Good	Tfh	MIR4784	-0.34	1	1
Good	Tfh	MIR4785	-0.085	0.48	0.94
Good	Tfh	MIR5047	-0.26	0.03	0.6
Good	Tfh	MIR5096	-0.47	0.16	0.83
Good	Tfh	MIR548AR	0.22	0.26	0.87
Good	Tfh	MIR5581	-0.25	0.83	1
Good	Tfh	MIR5690	0.14	0.66	0.98
Good	Tfh	MIR570	0.045	0.8	1
Good	Tfh	MIR573	-0.22	0.078	0.74
Good	Tfh	MIR600HG	-0.68	0.14	0.82
Good	Tfh	MIR616	0.15	0.51	0.95
Good	Tfh	MIR647	-0.25	0.091	0.76
Good	Tfh	MIR7113	-0.018	0.92	1
Good	Tfh	MIR762HG	-0.11	0.37	0.91
Good	Tfh	MIR7848	0.011	0.95	1
Good	Tfh	MIRLET7BHG	-0.21	0.32	0.9
Good	Tfh	MIRLET7DHG	-0.079	0.53	0.95
Good	Tfh	MIS12	0.19	0.00095	0.23
Good	Tfh	MIS18A	0.13	0.13	0.81
Good	Tfh	MIS18BP1	-0.061	0.46	0.94
Good	Tfh	MITD1	-0.018	0.75	1
Good	Tfh	MKI67	0.0032	0.99	1
Good	Tfh	MKKS	0.047	0.41	0.92
Good	Tfh	MKL1	0.031	0.67	0.98
Good	Tfh	MKL2	-0.13	0.53	0.95
Good	Tfh	MKLN1	0.019	0.75	1
Good	Tfh	MKLN1-AS	0.15	0.48	0.94
Good	Tfh	MKNK1	-0.047	0.37	0.91
Good	Tfh	MKNK2	0.05	0.47	0.94
Good	Tfh	MKRN1	-0.0083	0.74	0.99
Good	Tfh	MKRN2	-0.001	0.98	1
Good	Tfh	MKRN3	-0.29	1	1
Good	Tfh	MKS1	-0.074	0.33	0.9
Good	Tfh	MLANA	0.1	0.61	0.97
Good	Tfh	MLEC	0.12	0.16	0.83
Good	Tfh	MLF1	0.25	0.17	0.84
Good	Tfh	MLF2	0.011	0.84	1
Good	Tfh	MLH1	-0.047	0.3	0.89
Good	Tfh	MLH3	-0.078	0.19	0.84
Good	Tfh	MLKL	-0.1	0.078	0.74
Good	Tfh	MLLT1	-0.15	0.081	0.75
Good	Tfh	MLLT10	-0.098	0.19	0.84
Good	Tfh	MLLT11	-0.0023	0.95	1
Good	Tfh	MLLT3	0.062	0.34	0.9
Good	Tfh	MLLT4	0.2	0.12	0.8
Good	Tfh	MLLT6	0.043	0.69	0.98
Good	Tfh	MLST8	-0.027	0.7	0.98
Good	Tfh	MLX	0.039	0.46	0.94
Good	Tfh	MLXIP	0.015	0.73	0.99
Good	Tfh	MLYCD	-0.071	0.27	0.88
Good	Tfh	MMAA	0.11	0.26	0.87
Good	Tfh	MMAB	0.15	0.11	0.79
Good	Tfh	MMACHC	0.46	0.14	0.82
Good	Tfh	MMADHC	0.039	0.31	0.89
Good	Tfh	MMD	0.11	0.28	0.88
Good	Tfh	MME	-0.43	0.31	0.89
Good	Tfh	MMGT1	-0.072	0.52	0.95
Good	Tfh	MMP11	0.028	0.89	1
Good	Tfh	MMP17	-0.032	0.75	1
Good	Tfh	MMP24	0.27	0.07	0.72
Good	Tfh	MMP24-AS1	0.08	0.52	0.95
Good	Tfh	MMP25	-0.14	0.2	0.85
Good	Tfh	MMP25-AS1	0.0076	0.91	1
Good	Tfh	MMRN1	-0.35	0.26	0.87
Good	Tfh	MMS19	-0.017	0.78	1
Good	Tfh	MMS22L	0.094	0.62	0.97
Good	Tfh	MNAT1	-0.044	0.59	0.96
Good	Tfh	MND1	0.12	0.48	0.94
Good	Tfh	MNT	0.22	0.37	0.91
Good	Tfh	MOAP1	-0.048	0.37	0.91
Good	Tfh	MOB1A	0.053	0.34	0.9
Good	Tfh	MOB1B	-0.056	0.8	1
Good	Tfh	MOB2	-0.0095	0.93	1
Good	Tfh	MOB3A	0.027	0.67	0.98
Good	Tfh	MOB3C	-0.048	0.054	0.69
Good	Tfh	MOCS1	0.99	0.021	0.56
Good	Tfh	MOCS2	0.047	0.54	0.95
Good	Tfh	MOCS3	-0.16	0.39	0.92
Good	Tfh	MOGS	0.11	0.34	0.9
Good	Tfh	MOK	-0.055	0.86	1
Good	Tfh	MON1A	0.056	0.46	0.94
Good	Tfh	MON1B	0.079	0.2	0.85
Good	Tfh	MON2	0.0014	0.99	1
Good	Tfh	MORC2	-0.052	0.59	0.96
Good	Tfh	MORC2-AS1	-0.091	1	1
Good	Tfh	MORC3	0.0071	0.93	1
Good	Tfh	MORC4	0.21	0.034	0.62
Good	Tfh	MORF4L1	0.028	0.54	0.95
Good	Tfh	MORF4L2	-0.061	0.11	0.79
Good	Tfh	MORF4L2-AS1	-0.18	1	1
Good	Tfh	MORN1	0.17	0.26	0.87
Good	Tfh	MORN2	-0.21	0.4	0.92
Good	Tfh	MORN3	0.15	0.24	0.87
Good	Tfh	MORN4	0.03	0.84	1
Good	Tfh	MOSPD1	-0.13	0.12	0.81
Good	Tfh	MOSPD2	-0.068	0.53	0.95
Good	Tfh	MOSPD3	0.069	0.53	0.95
Good	Tfh	MOV10	-0.099	0.047	0.66
Good	Tfh	MPC1	-0.023	0.76	1
Good	Tfh	MPC2	0.0039	0.94	1
Good	Tfh	MPDU1	-0.044	0.46	0.94
Good	Tfh	MPG	0.036	0.69	0.98
Good	Tfh	MPHOSPH10	-0.057	0.16	0.83
Good	Tfh	MPHOSPH6	0.1	0.13	0.82
Good	Tfh	MPHOSPH8	0.05	0.41	0.92
Good	Tfh	MPHOSPH9	-0.13	0.27	0.88
Good	Tfh	MPI	-0.097	0.11	0.79
Good	Tfh	MPLKIP	0.094	0.3	0.89
Good	Tfh	MPND	0.11	0.38	0.91
Good	Tfh	MPP1	0.011	0.93	1
Good	Tfh	MPP2	0.068	0.57	0.96
Good	Tfh	MPP5	0.042	0.7	0.98
Good	Tfh	MPP6	0.12	0.28	0.88
Good	Tfh	MPP7	0.17	0.019	0.55
Good	Tfh	MPPE1	-0.034	0.16	0.83
Good	Tfh	MPRIP	-0.04	0.39	0.92
Good	Tfh	MPST	0.21	0.2	0.85
Good	Tfh	MPV17	0.015	0.87	1
Good	Tfh	MPV17L2	-0.1	0.23	0.86
Good	Tfh	MPZL1	0.24	0.042	0.65
Good	Tfh	MPZL3	0.15	0.0063	0.41
Good	Tfh	MR1	-0.015	0.77	1
Good	Tfh	MRC1	0.78	0.27	0.88
Good	Tfh	MRC2	-0.24	1	1
Good	Tfh	MRE11A	-0.018	0.73	0.99
Good	Tfh	MREG	0.18	0.033	0.62
Good	Tfh	MRFAP1	0.0021	0.96	1
Good	Tfh	MRFAP1L1	0.023	0.54	0.95
Good	Tfh	MRGBP	-0.071	0.25	0.87
Good	Tfh	MRI1	-0.097	0.24	0.87
Good	Tfh	MRM1	0.3	0.15	0.83
Good	Tfh	MROH1	-0.022	0.79	1
Good	Tfh	MROH6	0.18	0.35	0.91
Good	Tfh	MROH8	0.021	0.93	1
Good	Tfh	MRPL1	-0.016	0.71	0.99
Good	Tfh	MRPL10	-0.12	0.013	0.51
Good	Tfh	MRPL11	0.09	0.28	0.88
Good	Tfh	MRPL12	-0.041	0.55	0.96
Good	Tfh	MRPL13	0.009	0.91	1
Good	Tfh	MRPL14	0.045	0.6	0.96
Good	Tfh	MRPL15	-0.00026	1	1
Good	Tfh	MRPL16	0.12	0.11	0.79
Good	Tfh	MRPL17	0.063	0.52	0.95
Good	Tfh	MRPL18	0.11	0.23	0.86
Good	Tfh	MRPL19	0.1	0.021	0.56
Good	Tfh	MRPL2	0.014	0.86	1
Good	Tfh	MRPL20	0.072	0.43	0.93
Good	Tfh	MRPL21	0.023	0.84	1
Good	Tfh	MRPL22	0.058	0.39	0.92
Good	Tfh	MRPL23	0.1	0.49	0.94
Good	Tfh	MRPL24	0.054	0.5	0.94
Good	Tfh	MRPL27	0.029	0.8	1
Good	Tfh	MRPL28	-0.0059	0.94	1
Good	Tfh	MRPL3	-0.014	0.69	0.98
Good	Tfh	MRPL30	-0.056	0.45	0.93
Good	Tfh	MRPL32	0.041	0.6	0.96
Good	Tfh	MRPL33	0.17	0.21	0.85
Good	Tfh	MRPL34	0.11	0.3	0.89
Good	Tfh	MRPL35	-0.034	0.51	0.95
Good	Tfh	MRPL36	0.1	0.46	0.94
Good	Tfh	MRPL37	-0.014	0.84	1
Good	Tfh	MRPL38	0.069	0.42	0.93
Good	Tfh	MRPL39	0.016	0.73	0.99
Good	Tfh	MRPL4	0.024	0.73	0.99
Good	Tfh	MRPL40	-0.0028	0.98	1
Good	Tfh	MRPL41	0.19	0.19	0.84
Good	Tfh	MRPL42	-0.0054	0.9	1
Good	Tfh	MRPL43	-0.037	0.46	0.94
Good	Tfh	MRPL44	-0.0091	0.82	1
Good	Tfh	MRPL45	0.036	0.61	0.97
Good	Tfh	MRPL45P2	0.0044	0.98	1
Good	Tfh	MRPL46	0.053	0.45	0.93
Good	Tfh	MRPL47	-0.055	0.041	0.64
Good	Tfh	MRPL48	0.03	0.73	0.99
Good	Tfh	MRPL49	0.093	0.23	0.86
Good	Tfh	MRPL50	0.099	0.23	0.86
Good	Tfh	MRPL51	0.07	0.44	0.93
Good	Tfh	MRPL52	0.0037	0.96	1
Good	Tfh	MRPL53	0.11	0.49	0.94
Good	Tfh	MRPL54	0.018	0.9	1
Good	Tfh	MRPL55	-0.024	0.79	1
Good	Tfh	MRPL57	0.051	0.37	0.91
Good	Tfh	MRPL9	0.051	0.48	0.94
Good	Tfh	MRPS10	-0.082	0.2	0.85
Good	Tfh	MRPS11	-0.082	0.27	0.88
Good	Tfh	MRPS12	0.089	0.44	0.93
Good	Tfh	MRPS14	0.08	0.2	0.85
Good	Tfh	MRPS15	-0.045	0.48	0.94
Good	Tfh	MRPS16	0.0093	0.83	1
Good	Tfh	MRPS17	0.084	0.35	0.91
Good	Tfh	MRPS18A	0.082	0.43	0.93
Good	Tfh	MRPS18B	0.018	0.8	1
Good	Tfh	MRPS18C	0.022	0.83	1
Good	Tfh	MRPS2	0.096	0.3	0.89
Good	Tfh	MRPS21	0.039	0.58	0.96
Good	Tfh	MRPS22	0.057	0.21	0.85
Good	Tfh	MRPS23	0.028	0.59	0.96
Good	Tfh	MRPS25	-0.034	0.65	0.97
Good	Tfh	MRPS26	0.019	0.82	1
Good	Tfh	MRPS27	-0.011	0.86	1
Good	Tfh	MRPS28	0.038	0.72	0.99
Good	Tfh	MRPS30	-0.059	0.29	0.88
Good	Tfh	MRPS31	-0.008	0.85	1
Good	Tfh	MRPS31P5	0.05	0.45	0.93
Good	Tfh	MRPS33	0.093	0.24	0.87
Good	Tfh	MRPS34	0.085	0.46	0.94
Good	Tfh	MRPS35	-0.06	0.23	0.86
Good	Tfh	MRPS36	0.1	0.33	0.9
Good	Tfh	MRPS5	0.027	0.16	0.83
Good	Tfh	MRPS6	0.052	0.46	0.94
Good	Tfh	MRPS7	-0.019	0.72	0.99
Good	Tfh	MRPS9	0.043	0.39	0.92
Good	Tfh	MRRF	-0.15	0.068	0.72
Good	Tfh	MRS2	-0.037	0.42	0.93
Good	Tfh	MRS2P2	-0.42	0.13	0.81
Good	Tfh	MRTO4	-0.019	0.86	1
Good	Tfh	MS4A1	-0.3	0.25	0.87
Good	Tfh	MS4A6A	-0.86	0.038	0.63
Good	Tfh	MSANTD2	0.22	0.0063	0.41
Good	Tfh	MSANTD3	0.22	0.018	0.54
Good	Tfh	MSANTD4	0.027	0.82	1
Good	Tfh	MSC	-0.14	0.5	0.94
Good	Tfh	MSC-AS1	0.53	1	1
Good	Tfh	MSH2	0.097	0.026	0.59
Good	Tfh	MSH3	0.012	0.91	1
Good	Tfh	MSH6	0.088	0.11	0.8
Good	Tfh	MSI2	-0.2	1	1
Good	Tfh	MSL1	0.00078	0.99	1
Good	Tfh	MSL2	-0.047	0.77	1
Good	Tfh	MSL3	-0.0043	0.83	1
Good	Tfh	MSL3P1	0.14	0.49	0.94
Good	Tfh	MSMO1	0.057	0.14	0.82
Good	Tfh	MSMP	-0.06	1	1
Good	Tfh	MSN	0.065	0.27	0.88
Good	Tfh	MSRA	-0.14	0.15	0.83
Good	Tfh	MSRB1	-0.043	0.74	0.99
Good	Tfh	MSRB2	0.001	0.99	1
Good	Tfh	MSS51	-0.17	0.44	0.93
Good	Tfh	MST1	0.03	0.91	1
Good	Tfh	MST1P2	0.5	0.13	0.81
Good	Tfh	MST1R	0.042	0.75	1
Good	Tfh	MSTO1	-0.14	0.25	0.87
Good	Tfh	MSTO2P	-0.12	0.43	0.93
Good	Tfh	MSX2P1	0.015	0.9	1
Good	Tfh	MT1E	-0.11	0.21	0.85
Good	Tfh	MT1F	0.11	0.47	0.94
Good	Tfh	MT1X	0.048	0.77	1
Good	Tfh	MT2A	0.049	0.66	0.98
Good	Tfh	MTA1	-0.11	0.24	0.87
Good	Tfh	MTA2	-0.022	0.77	1
Good	Tfh	MTA3	-0.00036	1	1
Good	Tfh	MTAP	0.1	0.099	0.78
Good	Tfh	MTBP	0.086	0.16	0.83
Good	Tfh	MTCH1	-0.03	0.61	0.97
Good	Tfh	MTCH2	-0.02	0.78	1
Good	Tfh	MTCP1	-0.42	0.00022	0.15
Good	Tfh	MTDH	0.024	0.73	0.99
Good	Tfh	MTERF1	0.044	0.55	0.96
Good	Tfh	MTERF2	-0.043	0.58	0.96
Good	Tfh	MTERF3	-0.042	0.097	0.78
Good	Tfh	MTERF4	0.033	0.44	0.93
Good	Tfh	MTF1	0.0076	0.89	1
Good	Tfh	MTF2	-0.036	0.46	0.94
Good	Tfh	MTFMT	-0.014	0.67	0.98
Good	Tfh	MTFP1	-0.09	0.26	0.87
Good	Tfh	MTFR1	0.069	0.36	0.91
Good	Tfh	MTFR1L	-0.028	0.52	0.95
Good	Tfh	MTFR2	-0.2	0.53	0.95
Good	Tfh	MTG1	-0.1	0.086	0.76
Good	Tfh	MTG2	0.012	0.86	1
Good	Tfh	MTHFD1	-0.031	0.67	0.98
Good	Tfh	MTHFD1L	-0.18	0.12	0.81
Good	Tfh	MTHFD2	-0.18	0.17	0.84
Good	Tfh	MTHFD2L	-0.36	0.029	0.6
Good	Tfh	MTHFR	0.09	0.4	0.92
Good	Tfh	MTHFS	-0.042	0.8	1
Good	Tfh	MTHFSD	-0.038	0.53	0.95
Good	Tfh	MTIF2	-0.17	0.08	0.74
Good	Tfh	MTIF3	-0.037	0.44	0.93
Good	Tfh	MTL5	-0.17	0.015	0.54
Good	Tfh	MTM1	-0.012	0.9	1
Good	Tfh	MTMR1	-0.021	0.73	0.99
Good	Tfh	MTMR10	0.17	0.026	0.59
Good	Tfh	MTMR11	-0.28	0.23	0.86
Good	Tfh	MTMR12	0.08	0.31	0.89
Good	Tfh	MTMR14	-0.084	0.063	0.72
Good	Tfh	MTMR2	-0.041	0.84	1
Good	Tfh	MTMR3	0.11	0.23	0.87
Good	Tfh	MTMR4	0.0017	0.99	1
Good	Tfh	MTMR6	-0.018	0.78	1
Good	Tfh	MTMR7	-0.032	0.83	1
Good	Tfh	MTMR8	0.1	0.46	0.94
Good	Tfh	MTMR9	-0.026	0.73	0.99
Good	Tfh	MTMR9LP	0.17	0.6	0.96
Good	Tfh	MTO1	-0.061	0.3	0.89
Good	Tfh	MTOR	-0.17	0.023	0.57
Good	Tfh	MTPAP	0.066	0.27	0.88
Good	Tfh	MTR	0.088	0.14	0.82
Good	Tfh	MTRF1	-0.065	0.28	0.88
Good	Tfh	MTRF1L	0.05	0.14	0.82
Good	Tfh	MTRNR2L3	-0.64	0.036	0.62
Good	Tfh	MTRR	-0.019	0.72	0.99
Good	Tfh	MTSS1	-0.022	0.88	1
Good	Tfh	MTURN	-0.12	0.057	0.7
Good	Tfh	MTUS1	0.05	0.25	0.87
Good	Tfh	MTX1	0.032	0.57	0.96
Good	Tfh	MTX2	-0.049	0.34	0.91
Good	Tfh	MTX3	-0.081	0.23	0.87
Good	Tfh	MUC1	-0.14	0.6	0.96
Good	Tfh	MUC12	-0.076	0.71	0.99
Good	Tfh	MUC20	-0.31	0.25	0.87
Good	Tfh	MUL1	-0.1	0.28	0.88
Good	Tfh	MUM1	0.099	0.22	0.86
Good	Tfh	MUS81	-0.032	0.39	0.92
Good	Tfh	MUSTN1	0.11	0.56	0.96
Good	Tfh	MUT	-0.056	0.53	0.95
Good	Tfh	MUTYH	-0.022	0.7	0.98
Good	Tfh	MVB12A	-0.012	0.78	1
Good	Tfh	MVB12B	-0.17	1	1
Good	Tfh	MVD	0.1	1	1
Good	Tfh	MVK	-0.029	0.82	1
Good	Tfh	MVP	0.007	0.9	1
Good	Tfh	MX1	-0.069	0.22	0.86
Good	Tfh	MX2	-0.0062	0.87	1
Good	Tfh	MXD1	0.2	1	1
Good	Tfh	MXD3	-0.15	0.25	0.87
Good	Tfh	MXD4	0.16	0.19	0.84
Good	Tfh	MXI1	-0.071	0.54	0.95
Good	Tfh	MXRA7	0.0028	0.95	1
Good	Tfh	MYADM	0.087	0.56	0.96
Good	Tfh	MYB	-0.11	0.51	0.95
Good	Tfh	MYBBP1A	-0.097	0.37	0.91
Good	Tfh	MYBL1	0.065	0.72	0.99
Good	Tfh	MYBL2	-0.14	0.2	0.85
Good	Tfh	MYC	0.077	0.28	0.88
Good	Tfh	MYCBP2	-0.024	0.72	0.99
Good	Tfh	MYCBPAP	-0.35	0.079	0.74
Good	Tfh	MYD88	-0.055	0.36	0.91
Good	Tfh	MYDGF	0.076	0.5	0.94
Good	Tfh	MYEF2	-0.3	0.052	0.68
Good	Tfh	MYEOV2	0.2	0.2	0.85
Good	Tfh	MYH10	-0.12	0.39	0.92
Good	Tfh	MYH11	-0.11	1	1
Good	Tfh	MYH3	0.062	0.72	0.99
Good	Tfh	MYH7B	-0.26	0.5	0.94
Good	Tfh	MYH9	0.1	0.38	0.91
Good	Tfh	MYL12A	0.095	0.26	0.87
Good	Tfh	MYL12B	0.067	0.37	0.91
Good	Tfh	MYL5	0.16	0.26	0.87
Good	Tfh	MYL6	0.027	0.77	1
Good	Tfh	MYL6B	-0.06	0.43	0.93
Good	Tfh	MYLIP	-0.069	0.47	0.94
Good	Tfh	MYLK	-0.63	0.11	0.79
Good	Tfh	MYLK4	0.34	0.44	0.93
Good	Tfh	MYNN	0.038	0.67	0.98
Good	Tfh	MYO15A	0.11	0.68	0.98
Good	Tfh	MYO15B	-0.083	0.59	0.96
Good	Tfh	MYO16	0.13	0.59	0.96
Good	Tfh	MYO18A	0.084	0.48	0.94
Good	Tfh	MYO19	-0.065	0.5	0.94
Good	Tfh	MYO1B	-0.48	0.53	0.95
Good	Tfh	MYO1C	0.019	0.92	1
Good	Tfh	MYO1D	0.16	0.34	0.9
Good	Tfh	MYO1E	-0.27	0.58	0.96
Good	Tfh	MYO1F	-0.095	0.22	0.86
Good	Tfh	MYO1G	-0.062	0.38	0.91
Good	Tfh	MYO5A	-0.11	0.045	0.66
Good	Tfh	MYO5B	-0.43	0.28	0.88
Good	Tfh	MYO5C	-0.028	0.89	1
Good	Tfh	MYO6	-0.33	0.16	0.83
Good	Tfh	MYO7A	-0.12	0.78	1
Good	Tfh	MYO9A	0.025	0.81	1
Good	Tfh	MYO9B	-0.14	0.035	0.62
Good	Tfh	MYOM1	0.025	0.93	1
Good	Tfh	MYOM2	-0.1	0.6	0.96
Good	Tfh	MYOT	0.19	0.14	0.82
Good	Tfh	MYRF	0.32	0.21	0.85
Good	Tfh	MYSM1	-0.16	0.29	0.88
Good	Tfh	MZF1	-0.04	0.57	0.96
Good	Tfh	MZF1-AS1	-0.13	0.074	0.73
Good	Tfh	MZT1	0.021	0.87	1
Good	Tfh	MZT2A	0.19	0.21	0.85
Good	Tfh	MZT2B	0.42	0.01	0.47
Good	Tfh	N4BP1	-0.034	0.45	0.93
Good	Tfh	N4BP2	-0.083	0.48	0.94
Good	Tfh	N4BP2L1	-0.088	0.0052	0.37
Good	Tfh	N4BP2L2	-0.062	0.36	0.91
Good	Tfh	N4BP2L2-IT2	-0.16	0.46	0.94
Good	Tfh	N4BP3	-0.028	0.88	1
Good	Tfh	N6AMT1	0.11	0.2	0.85
Good	Tfh	N6AMT2	-0.0082	0.88	1
Good	Tfh	NAA10	0.0012	0.99	1
Good	Tfh	NAA15	-0.018	0.73	0.99
Good	Tfh	NAA16	0.029	0.61	0.97
Good	Tfh	NAA20	-0.061	0.21	0.85
Good	Tfh	NAA25	-0.028	0.72	0.99
Good	Tfh	NAA30	0.0063	0.92	1
Good	Tfh	NAA35	-0.13	0.029	0.6
Good	Tfh	NAA38	0.16	0.26	0.87
Good	Tfh	NAA40	-0.095	0.31	0.9
Good	Tfh	NAA50	0.011	0.89	1
Good	Tfh	NAA60	-0.06	0.21	0.85
Good	Tfh	NAAA	-0.072	0.0013	0.25
Good	Tfh	NAALADL1	-0.17	1	1
Good	Tfh	NAB1	-0.14	0.13	0.81
Good	Tfh	NAB2	0.49	0.046	0.66
Good	Tfh	NABP1	-0.11	0.24	0.87
Good	Tfh	NABP2	-0.071	0.65	0.97
Good	Tfh	NACA	0.043	0.56	0.96
Good	Tfh	NACC1	-0.15	1	1
Good	Tfh	NACC2	0.23	0.16	0.83
Good	Tfh	NADK	0.015	0.45	0.93
Good	Tfh	NADK2	0.088	0.48	0.94
Good	Tfh	NADSYN1	-0.11	0.0023	0.3
Good	Tfh	NAE1	-0.025	0.69	0.98
Good	Tfh	NAF1	-0.13	0.32	0.9
Good	Tfh	NAGA	-0.052	0.24	0.87
Good	Tfh	NAGK	0.0035	0.96	1
Good	Tfh	NAGLU	0.02	0.55	0.96
Good	Tfh	NAGPA	-0.069	0.3	0.89
Good	Tfh	NAGPA-AS1	-0.062	0.56	0.96
Good	Tfh	NAGS	0.16	0.38	0.91
Good	Tfh	NAIF1	0.014	0.86	1
Good	Tfh	NAIP	-0.082	0.46	0.94
Good	Tfh	NAMPT	-0.044	0.66	0.98
Good	Tfh	NANOS1	0.18	0.076	0.73
Good	Tfh	NANP	-0.078	0.7	0.98
Good	Tfh	NANS	0.1	0.14	0.82
Good	Tfh	NAP1L1	0.09	0.28	0.88
Good	Tfh	NAP1L2	-0.0014	1	1
Good	Tfh	NAP1L3	0.034	0.64	0.97
Good	Tfh	NAP1L4	-0.031	0.33	0.9
Good	Tfh	NAP1L5	-0.054	0.82	1
Good	Tfh	NAPA	0.038	0.49	0.94
Good	Tfh	NAPA-AS1	-0.39	0.31	0.9
Good	Tfh	NAPB	-0.095	0.27	0.88
Good	Tfh	NAPEPLD	-0.067	0.71	0.99
Good	Tfh	NAPG	0.13	0.033	0.62
Good	Tfh	NAPRT	0.00051	0.99	1
Good	Tfh	NAPSA	-0.091	0.53	0.95
Good	Tfh	NARF	0.0003	0.99	1
Good	Tfh	NARFL	0.031	0.62	0.97
Good	Tfh	NARS	-0.035	0.49	0.94
Good	Tfh	NARS2	-0.053	0.23	0.86
Good	Tfh	NASP	0.013	0.79	1
Good	Tfh	NAT1	-0.03	0.5	0.94
Good	Tfh	NAT10	-0.015	0.83	1
Good	Tfh	NAT14	0.43	0.033	0.61
Good	Tfh	NAT6	0.076	0.47	0.94
Good	Tfh	NAT9	0.1	0.13	0.81
Good	Tfh	NATD1	-0.05	0.83	1
Good	Tfh	NAV1	-0.046	0.53	0.95
Good	Tfh	NAV2	0.56	0.17	0.84
Good	Tfh	NBAS	0.097	0.34	0.9
Good	Tfh	NBEA	-0.087	0.71	0.99
Good	Tfh	NBEAL1	0.013	0.93	1
Good	Tfh	NBEAL2	-0.023	0.78	1
Good	Tfh	NBN	-0.058	0.41	0.92
Good	Tfh	NBPF1	-0.00087	0.99	1
Good	Tfh	NBPF10	-0.15	1	1
Good	Tfh	NBPF11	-0.085	1	1
Good	Tfh	NBPF12	-0.067	0.28	0.88
Good	Tfh	NBPF14	0.022	0.65	0.97
Good	Tfh	NBPF15	-0.07	0.21	0.85
Good	Tfh	NBPF20	-0.04	0.82	1
Good	Tfh	NBPF3	-0.016	0.94	1
Good	Tfh	NBPF8	0.008	1	1
Good	Tfh	NBPF9	0.023	0.86	1
Good	Tfh	NBR1	-0.042	0.69	0.98
Good	Tfh	NBR2	-0.17	0.0014	0.25
Good	Tfh	NCALD	0.0013	0.99	1
Good	Tfh	NCAPD2	0.025	0.7	0.98
Good	Tfh	NCAPD3	0.047	0.49	0.94
Good	Tfh	NCAPG	-0.051	0.9	1
Good	Tfh	NCAPG2	-0.15	0.25	0.87
Good	Tfh	NCAPH	0.098	1	1
Good	Tfh	NCAPH2	-0.06	0.24	0.87
Good	Tfh	NCBP1	0.041	0.59	0.96
Good	Tfh	NCBP2	-0.052	0.37	0.91
Good	Tfh	NCBP2-AS2	-0.018	0.82	1
Good	Tfh	NCDN	-0.12	0.08	0.74
Good	Tfh	NCEH1	-0.025	0.83	1
Good	Tfh	NCF1	-0.083	0.5	0.94
Good	Tfh	NCF1B	0.055	0.82	1
Good	Tfh	NCF1C	-0.0061	0.96	1
Good	Tfh	NCF2	-0.51	0.085	0.75
Good	Tfh	NCF4	-0.056	0.28	0.88
Good	Tfh	NCK1	-0.038	0.53	0.95
Good	Tfh	NCK1-AS1	-0.055	0.56	0.96
Good	Tfh	NCK2	0.027	0.27	0.88
Good	Tfh	NCKAP1	0.2	0.093	0.77
Good	Tfh	NCKAP1L	-0.1	0.33	0.9
Good	Tfh	NCKAP5L	0.2	0.27	0.88
Good	Tfh	NCKIPSD	0.037	0.62	0.97
Good	Tfh	NCL	0.059	0.19	0.84
Good	Tfh	NCLN	0.01	0.86	1
Good	Tfh	NCOA1	-0.05	0.51	0.95
Good	Tfh	NCOA2	-0.046	0.72	0.99
Good	Tfh	NCOA3	0.14	0.18	0.84
Good	Tfh	NCOA4	0.013	0.88	1
Good	Tfh	NCOA5	0.065	0.31	0.9
Good	Tfh	NCOA6	0.16	0.051	0.68
Good	Tfh	NCOA7	0.04	0.67	0.98
Good	Tfh	NCOR1	-0.011	0.72	0.99
Good	Tfh	NCOR2	-0.028	0.55	0.96
Good	Tfh	NCR3	-0.0069	0.92	1
Good	Tfh	NCR3LG1	0.59	1	1
Good	Tfh	NCSTN	0.0037	0.94	1
Good	Tfh	NDC1	0.13	0.21	0.85
Good	Tfh	NDC80	-0.16	0.26	0.87
Good	Tfh	NDE1	-0.0064	0.9	1
Good	Tfh	NDEL1	0.065	0.18	0.84
Good	Tfh	NDFIP1	-0.015	0.56	0.96
Good	Tfh	NDFIP2	-0.12	0.39	0.92
Good	Tfh	NDNL2	-0.094	0.16	0.83
Good	Tfh	NDOR1	-0.0058	0.94	1
Good	Tfh	NDRG1	-0.018	0.66	0.98
Good	Tfh	NDRG2	0.052	0.44	0.93
Good	Tfh	NDRG3	0.032	0.37	0.91
Good	Tfh	NDST2	0.043	0.31	0.89
Good	Tfh	NDUFA1	0.18	0.18	0.84
Good	Tfh	NDUFA10	-0.0038	0.81	1
Good	Tfh	NDUFA11	0.11	0.4	0.92
Good	Tfh	NDUFA12	0.059	0.6	0.96
Good	Tfh	NDUFA13	0.083	0.49	0.94
Good	Tfh	NDUFA2	0.1	0.33	0.9
Good	Tfh	NDUFA3	0.19	0.25	0.87
Good	Tfh	NDUFA4	0.11	0.29	0.88
Good	Tfh	NDUFA5	0.0031	0.95	1
Good	Tfh	NDUFA6	0.1	0.25	0.87
Good	Tfh	NDUFA6-AS1	-0.13	0.19	0.84
Good	Tfh	NDUFA7	0.072	0.54	0.95
Good	Tfh	NDUFA8	0.098	0.36	0.91
Good	Tfh	NDUFA9	-0.0046	0.91	1
Good	Tfh	NDUFAB1	0.088	0.31	0.9
Good	Tfh	NDUFAF1	-0.048	0.33	0.9
Good	Tfh	NDUFAF2	0.12	0.31	0.9
Good	Tfh	NDUFAF3	0.053	0.68	0.98
Good	Tfh	NDUFAF4	-0.00083	0.99	1
Good	Tfh	NDUFAF4P1	0.059	0.69	0.98
Good	Tfh	NDUFAF5	0.057	0.26	0.87
Good	Tfh	NDUFAF6	-0.18	0.017	0.54
Good	Tfh	NDUFAF7	-0.029	0.69	0.98
Good	Tfh	NDUFB1	0.2	0.18	0.84
Good	Tfh	NDUFB10	0.059	0.55	0.96
Good	Tfh	NDUFB11	0.13	0.24	0.87
Good	Tfh	NDUFB2	0.23	0.11	0.79
Good	Tfh	NDUFB2-AS1	0.24	0.16	0.83
Good	Tfh	NDUFB3	0.011	0.89	1
Good	Tfh	NDUFB4	0.093	0.38	0.91
Good	Tfh	NDUFB5	0.061	0.51	0.95
Good	Tfh	NDUFB6	0.074	0.26	0.87
Good	Tfh	NDUFB7	0.13	0.36	0.91
Good	Tfh	NDUFB8	0.028	0.76	1
Good	Tfh	NDUFB9	0.077	0.41	0.92
Good	Tfh	NDUFC1	0.05	0.57	0.96
Good	Tfh	NDUFC2	0.036	0.66	0.98
Good	Tfh	NDUFS1	-0.15	0.17	0.84
Good	Tfh	NDUFS2	0.022	0.7	0.98
Good	Tfh	NDUFS3	0.019	0.79	1
Good	Tfh	NDUFS4	-0.0031	0.97	1
Good	Tfh	NDUFS5	0.093	0.35	0.91
Good	Tfh	NDUFS6	0.17	0.16	0.83
Good	Tfh	NDUFS7	0.1	0.39	0.92
Good	Tfh	NDUFS8	0.11	0.27	0.88
Good	Tfh	NDUFV1	0.056	0.41	0.92
Good	Tfh	NDUFV2	0.042	0.55	0.96
Good	Tfh	NDUFV2-AS1	-0.082	0.63	0.97
Good	Tfh	NDUFV3	0.03	0.76	1
Good	Tfh	NEAT1	-0.23	0.048	0.66
Good	Tfh	NEB	0.015	1	1
Good	Tfh	NECAB3	-0.23	0.073	0.73
Good	Tfh	NECAP1	0.0077	0.86	1
Good	Tfh	NECAP2	0.0075	0.85	1
Good	Tfh	NEDD1	0.047	0.57	0.96
Good	Tfh	NEDD4	0.18	1	1
Good	Tfh	NEDD4L	-0.15	0.6	0.97
Good	Tfh	NEDD8	0.23	0.083	0.75
Good	Tfh	NEDD9	-0.036	0.58	0.96
Good	Tfh	NEFH	-0.1	0.63	0.97
Good	Tfh	NEFL	0.032	0.87	1
Good	Tfh	NEFM	0.015	0.61	0.97
Good	Tfh	NEIL1	-0.22	0.09	0.76
Good	Tfh	NEIL2	0.085	0.17	0.84
Good	Tfh	NEIL3	-0.56	0.15	0.83
Good	Tfh	NEK1	0.0054	0.94	1
Good	Tfh	NEK11	0.065	0.33	0.9
Good	Tfh	NEK2	0.088	0.87	1
Good	Tfh	NEK3	-0.14	0.17	0.84
Good	Tfh	NEK4	0.092	0.11	0.8
Good	Tfh	NEK6	-0.25	0.36	0.91
Good	Tfh	NEK7	0.046	0.69	0.98
Good	Tfh	NEK8	0.079	0.2	0.85
Good	Tfh	NEK9	-0.12	0.16	0.83
Good	Tfh	NELFA	0.083	0.31	0.9
Good	Tfh	NELFB	-0.056	0.19	0.84
Good	Tfh	NELFCD	-0.028	0.034	0.62
Good	Tfh	NELFE	-0.0016	0.98	1
Good	Tfh	NELL2	0.26	0.06	0.71
Good	Tfh	NEMF	-0.056	0.23	0.86
Good	Tfh	NEMP1	0.043	0.81	1
Good	Tfh	NEMP2	0.11	0.028	0.6
Good	Tfh	NENF	0.032	0.74	0.99
Good	Tfh	NEO1	0.33	0.34	0.9
Good	Tfh	NET1	-0.32	0.017	0.54
Good	Tfh	NETO2	-0.19	0.098	0.78
Good	Tfh	NEU1	-0.042	0.51	0.95
Good	Tfh	NEU3	-0.042	0.68	0.98
Good	Tfh	NEURL1	-0.088	0.38	0.91
Good	Tfh	NEURL2	-0.0097	0.93	1
Good	Tfh	NEURL4	-0.15	0.092	0.77
Good	Tfh	NEXN	0.068	0.28	0.88
Good	Tfh	NF1	-0.12	0.23	0.87
Good	Tfh	NF2	0.13	0.04	0.64
Good	Tfh	NFAT5	-0.098	0.26	0.87
Good	Tfh	NFATC1	-0.0021	0.98	1
Good	Tfh	NFATC2	0.11	0.2	0.85
Good	Tfh	NFATC2IP	-0.079	0.066	0.72
Good	Tfh	NFATC3	-0.012	0.88	1
Good	Tfh	NFE2L1	-0.058	0.49	0.94
Good	Tfh	NFE2L2	0.046	0.097	0.78
Good	Tfh	NFE2L3	-0.023	0.41	0.92
Good	Tfh	NFIA	0.13	0.15	0.83
Good	Tfh	NFIC	0.075	0.35	0.91
Good	Tfh	NFIL3	0.017	0.96	1
Good	Tfh	NFIX	0.089	0.45	0.93
Good	Tfh	NFKB1	0.1	0.068	0.72
Good	Tfh	NFKB2	-0.0012	0.99	1
Good	Tfh	NFKBIA	-0.21	0.31	0.89
Good	Tfh	NFKBIB	0.0065	0.91	1
Good	Tfh	NFKBID	-0.18	0.059	0.71
Good	Tfh	NFKBIE	0.082	1	1
Good	Tfh	NFKBIL1	0.063	0.61	0.97
Good	Tfh	NFKBIZ	-0.31	0.048	0.66
Good	Tfh	NFRKB	0.082	0.18	0.84
Good	Tfh	NFS1	-0.15	0.06	0.72
Good	Tfh	NFU1	-0.049	0.38	0.91
Good	Tfh	NFX1	-0.03	0.84	1
Good	Tfh	NFXL1	0.16	0.098	0.78
Good	Tfh	NFYA	0.077	0.59	0.96
Good	Tfh	NFYB	0.019	0.71	0.99
Good	Tfh	NFYC	-0.021	0.72	0.99
Good	Tfh	NFYC-AS1	-0.25	0.33	0.9
Good	Tfh	NGDN	-0.02	0.55	0.96
Good	Tfh	NGFRAP1	0.13	0.2	0.85
Good	Tfh	NGLY1	-0.041	0.21	0.85
Good	Tfh	NGRN	-0.026	0.52	0.95
Good	Tfh	NHEJ1	0.056	0.42	0.92
Good	Tfh	NHLRC1	0.21	1	1
Good	Tfh	NHLRC2	-0.098	0.15	0.83
Good	Tfh	NHLRC3	-0.046	0.42	0.92
Good	Tfh	NHLRC4	-0.034	0.84	1
Good	Tfh	NHP2	-0.0045	0.96	1
Good	Tfh	NHSL2	-0.02	0.84	1
Good	Tfh	NICN1	-0.099	0.47	0.94
Good	Tfh	NID2	-0.014	0.92	1
Good	Tfh	NIF3L1	0.0097	0.69	0.98
Good	Tfh	NIFK	0.075	0.29	0.88
Good	Tfh	NIFK-AS1	-0.12	0.024	0.57
Good	Tfh	NIN	-0.0051	0.95	1
Good	Tfh	NINJ1	0.088	0.39	0.92
Good	Tfh	NINJ2	-0.044	0.69	0.98
Good	Tfh	NINL	-0.18	0.33	0.9
Good	Tfh	NIP7	-0.021	0.72	0.99
Good	Tfh	NIPA1	0.21	0.02	0.55
Good	Tfh	NIPA2	0.0059	0.89	1
Good	Tfh	NIPAL2	0.043	0.75	1
Good	Tfh	NIPAL3	0.025	0.74	0.99
Good	Tfh	NIPAL4	0.088	0.82	1
Good	Tfh	NIPBL	0.041	0.31	0.89
Good	Tfh	NIPBL-AS1	-0.078	0.47	0.94
Good	Tfh	NIPSNAP1	-0.0098	0.85	1
Good	Tfh	NIPSNAP3A	0.1	0.43	0.93
Good	Tfh	NIPSNAP3B	0.26	0.35	0.91
Good	Tfh	NISCH	0.032	0.058	0.71
Good	Tfh	NIT1	0.019	0.71	0.99
Good	Tfh	NIT2	-0.063	0.23	0.86
Good	Tfh	NKAP	0.029	0.29	0.88
Good	Tfh	NKAPP1	0.055	0.68	0.98
Good	Tfh	NKD1	-0.3	0.29	0.88
Good	Tfh	NKG7	0.18	0.056	0.69
Good	Tfh	NKIRAS1	0.067	0.59	0.96
Good	Tfh	NKIRAS2	0.031	0.62	0.97
Good	Tfh	NKPD1	-0.021	0.95	1
Good	Tfh	NKRF	-0.019	0.82	1
Good	Tfh	NKTR	-0.049	0.35	0.91
Good	Tfh	NLE1	0.035	0.59	0.96
Good	Tfh	NLGN3	-0.14	0.52	0.95
Good	Tfh	NLK	-0.038	0.84	1
Good	Tfh	NLN	0.19	0.13	0.82
Good	Tfh	NLRC3	-0.0096	0.94	1
Good	Tfh	NLRC5	0.018	0.8	1
Good	Tfh	NLRP1	-0.037	0.66	0.98
Good	Tfh	NLRP2	-0.22	0.087	0.76
Good	Tfh	NLRP3	0.019	0.72	0.99
Good	Tfh	NLRP6	-0.00041	1	1
Good	Tfh	NLRX1	0.031	0.43	0.93
Good	Tfh	NMB	0.14	1	1
Good	Tfh	NMD3	0.052	0.97	1
Good	Tfh	NME1	0.044	0.51	0.95
Good	Tfh	NME3	0.066	0.43	0.93
Good	Tfh	NME4	0.054	0.11	0.79
Good	Tfh	NME6	-0.0079	0.84	1
Good	Tfh	NME7	0.14	0.041	0.65
Good	Tfh	NME9	-0.24	0.11	0.79
Good	Tfh	NMI	0.021	0.54	0.95
Good	Tfh	NMNAT1	0.067	0.48	0.94
Good	Tfh	NMNAT3	-0.012	0.95	1
Good	Tfh	NMRAL1	0.029	0.76	1
Good	Tfh	NMRK1	0.035	0.31	0.9
Good	Tfh	NMT1	0.042	0.21	0.85
Good	Tfh	NMT2	0.017	0.68	0.98
Good	Tfh	NNT	-0.034	0.78	1
Good	Tfh	NNT-AS1	-0.08	0.32	0.9
Good	Tfh	NOA1	0.028	0.22	0.86
Good	Tfh	NOB1	0.013	0.74	0.99
Good	Tfh	NOC2L	0.0094	0.81	1
Good	Tfh	NOC3L	0.056	0.43	0.93
Good	Tfh	NOC4L	0.0098	0.89	1
Good	Tfh	NOCT	0.19	0.37	0.91
Good	Tfh	NOD1	0.066	1	1
Good	Tfh	NOD2	-0.017	0.91	1
Good	Tfh	NOG	0.13	0.62	0.97
Good	Tfh	NOL10	-0.071	0.029	0.6
Good	Tfh	NOL11	0.054	0.45	0.93
Good	Tfh	NOL12	-0.045	0.47	0.94
Good	Tfh	NOL3	-0.11	0.38	0.91
Good	Tfh	NOL4L	0.018	0.86	1
Good	Tfh	NOL6	0.026	0.61	0.97
Good	Tfh	NOL7	0.096	0.21	0.85
Good	Tfh	NOL8	-0.049	0.11	0.79
Good	Tfh	NOL9	-0.019	0.86	1
Good	Tfh	NOLC1	0.0099	0.83	1
Good	Tfh	NOM1	-0.094	0.18	0.84
Good	Tfh	NOMO1	0.054	0.47	0.94
Good	Tfh	NOMO2	0.029	0.82	1
Good	Tfh	NONO	0.012	0.58	0.96
Good	Tfh	NOP10	0.038	0.72	0.99
Good	Tfh	NOP14	0.023	0.64	0.97
Good	Tfh	NOP14-AS1	-0.16	0.06	0.71
Good	Tfh	NOP16	0.011	0.89	1
Good	Tfh	NOP2	0.0065	0.9	1
Good	Tfh	NOP56	-0.041	0.28	0.88
Good	Tfh	NOP58	-0.046	0.023	0.57
Good	Tfh	NOP9	0.13	0.13	0.81
Good	Tfh	NOS3	0.18	0.38	0.91
Good	Tfh	NOSIP	0.062	0.57	0.96
Good	Tfh	NOTCH1	0.099	0.59	0.96
Good	Tfh	NOTCH2	0.053	0.4	0.92
Good	Tfh	NOTCH2NL	-0.045	0.62	0.97
Good	Tfh	NOXA1	0.025	0.87	1
Good	Tfh	NOXO1	0.15	0.59	0.96
Good	Tfh	NPAS2	-0.094	0.34	0.9
Good	Tfh	NPAT	0.06	0.39	0.92
Good	Tfh	NPC1	-0.13	0.36	0.91
Good	Tfh	NPC2	0.19	0.1	0.78
Good	Tfh	NPDC1	-0.0095	0.92	1
Good	Tfh	NPEPL1	-0.34	0.061	0.72
Good	Tfh	NPEPPS	0.0063	0.9	1
Good	Tfh	NPFF	0.043	0.78	1
Good	Tfh	NPHP1	0.33	0.54	0.95
Good	Tfh	NPHP3	-0.16	0.22	0.86
Good	Tfh	NPHP3-ACAD11	0.14	0.14	0.83
Good	Tfh	NPHP4	0.35	0.013	0.5
Good	Tfh	NPIPA1	0.16	0.34	0.9
Good	Tfh	NPIPA5	0.16	0.6	0.97
Good	Tfh	NPIPB11	0.14	0.23	0.87
Good	Tfh	NPIPB15	-0.066	0.35	0.91
Good	Tfh	NPIPB3	-0.1	0.18	0.84
Good	Tfh	NPIPB4	-0.17	0.39	0.92
Good	Tfh	NPIPB5	0.077	0.5	0.94
Good	Tfh	NPL	-0.18	0.16	0.83
Good	Tfh	NPLOC4	0.0031	0.98	1
Good	Tfh	NPM1	0.019	0.71	0.99
Good	Tfh	NPM3	-0.51	0.34	0.9
Good	Tfh	NPR2	0.073	0.45	0.93
Good	Tfh	NPRL2	-0.039	0.25	0.87
Good	Tfh	NPRL3	-0.074	0.046	0.66
Good	Tfh	NPTN	-0.078	0.29	0.89
Good	Tfh	NPTN-IT1	-0.06	0.48	0.94
Good	Tfh	NPTXR	0.2	0.51	0.95
Good	Tfh	NQO1	-0.063	0.66	0.98
Good	Tfh	NQO2	-0.039	0.61	0.97
Good	Tfh	NR1D1	0.047	0.4	0.92
Good	Tfh	NR1D2	0.045	0.72	0.99
Good	Tfh	NR1H2	0.033	0.6	0.96
Good	Tfh	NR1H3	0.11	0.18	0.84
Good	Tfh	NR1I2	-0.12	0.71	0.99
Good	Tfh	NR2C1	-0.091	0.27	0.87
Good	Tfh	NR2C2	-0.049	0.77	1
Good	Tfh	NR2C2AP	0.099	0.17	0.84
Good	Tfh	NR2F6	0.21	0.18	0.84
Good	Tfh	NR3C1	-0.068	0.065	0.72
Good	Tfh	NR3C2	0.057	0.66	0.98
Good	Tfh	NR4A2	-0.94	0.068	0.72
Good	Tfh	NRAS	0.074	0.059	0.71
Good	Tfh	NRAV	-0.13	0.61	0.97
Good	Tfh	NRBF2	0.056	0.49	0.94
Good	Tfh	NRBP1	0.034	0.31	0.89
Good	Tfh	NRBP2	-0.11	0.6	0.96
Good	Tfh	NRD1	0.0043	0.95	1
Good	Tfh	NRDE2	0.031	0.71	0.99
Good	Tfh	NRF1	0.1	0.058	0.71
Good	Tfh	NRIP1	0.063	0.65	0.98
Good	Tfh	NRIP2	-0.072	0.47	0.94
Good	Tfh	NRIR	-0.17	0.17	0.84
Good	Tfh	NRL	-0.2	0.17	0.84
Good	Tfh	NRM	0.061	0.67	0.98
Good	Tfh	NRN1L	-0.17	0.22	0.86
Good	Tfh	NRROS	-0.45	9.60E-05	0.099
Good	Tfh	NRSN2	0.089	0.58	0.96
Good	Tfh	NSA2	0.17	0.18	0.84
Good	Tfh	NSD1	-0.049	0.36	0.91
Good	Tfh	NSDHL	-0.091	0.21	0.85
Good	Tfh	NSF	0.024	0.15	0.83
Good	Tfh	NSFL1C	0.059	0.43	0.93
Good	Tfh	NSG1	0.013	0.63	0.97
Good	Tfh	NSL1	-0.058	0.04	0.64
Good	Tfh	NSMAF	0.035	0.32	0.9
Good	Tfh	NSMCE1	-0.0056	0.92	1
Good	Tfh	NSMCE2	-0.038	0.45	0.93
Good	Tfh	NSMCE4A	-0.05	0.14	0.82
Good	Tfh	NSMF	-0.057	0.22	0.86
Good	Tfh	NSRP1	0.029	0.74	0.99
Good	Tfh	NSUN2	0.021	0.72	0.99
Good	Tfh	NSUN3	0.011	0.89	1
Good	Tfh	NSUN4	0.01	0.72	0.99
Good	Tfh	NSUN5	-0.086	0.1	0.78
Good	Tfh	NSUN5P1	-0.086	0.23	0.86
Good	Tfh	NSUN5P2	-0.092	0.23	0.86
Good	Tfh	NSUN6	-0.16	0.045	0.66
Good	Tfh	NT5C	-0.029	0.7	0.98
Good	Tfh	NT5C2	0.057	0.7	0.98
Good	Tfh	NT5C3A	-0.065	0.22	0.86
Good	Tfh	NT5C3B	-0.11	0.031	0.6
Good	Tfh	NT5DC1	-0.054	0.37	0.91
Good	Tfh	NT5DC3	-0.12	0.2	0.85
Good	Tfh	NT5E	-0.26	0.54	0.95
Good	Tfh	NT5M	-0.41	0.12	0.81
Good	Tfh	NTAN1	0.029	0.72	0.99
Good	Tfh	NTHL1	0.041	0.44	0.93
Good	Tfh	NTMT1	0.15	0.18	0.84
Good	Tfh	NTN4	0.25	0.67	0.98
Good	Tfh	NTPCR	-0.027	0.65	0.97
Good	Tfh	NUAK2	0.051	0.44	0.93
Good	Tfh	NUB1	0.047	0.19	0.84
Good	Tfh	NUBP1	0.028	0.76	1
Good	Tfh	NUBP2	-0.0012	0.99	1
Good	Tfh	NUBPL	0.064	0.18	0.84
Good	Tfh	NUCB1	-0.019	0.66	0.98
Good	Tfh	NUCB2	-0.027	0.71	0.99
Good	Tfh	NUCKS1	0.043	0.68	0.98
Good	Tfh	NUDC	0.11	0.21	0.85
Good	Tfh	NUDCD1	0.025	0.69	0.98
Good	Tfh	NUDCD2	0.014	0.71	0.99
Good	Tfh	NUDCD3	0.00073	0.99	1
Good	Tfh	NUDT1	-0.035	0.75	1
Good	Tfh	NUDT11	0.37	0.36	0.91
Good	Tfh	NUDT12	0.21	0.53	0.95
Good	Tfh	NUDT13	-0.15	0.48	0.94
Good	Tfh	NUDT14	0.27	0.025	0.58
Good	Tfh	NUDT15	0.05	0.44	0.93
Good	Tfh	NUDT16	-0.14	0.0086	0.45
Good	Tfh	NUDT16L1	0.11	0.18	0.84
Good	Tfh	NUDT17	-0.2	0.23	0.86
Good	Tfh	NUDT18	0.12	0.36	0.91
Good	Tfh	NUDT19	0.00078	0.99	1
Good	Tfh	NUDT2	-0.12	0.21	0.85
Good	Tfh	NUDT21	0.066	0.13	0.81
Good	Tfh	NUDT22	-0.038	0.77	1
Good	Tfh	NUDT4	0.068	0.28	0.88
Good	Tfh	NUDT5	-0.039	0.41	0.92
Good	Tfh	NUDT7	-0.042	0.57	0.96
Good	Tfh	NUDT8	0.2	0.31	0.9
Good	Tfh	NUDT9	0.081	0.17	0.84
Good	Tfh	NUF2	-0.3	0.21	0.85
Good	Tfh	NUFIP1	0.024	0.81	1
Good	Tfh	NUFIP2	0.074	0.35	0.91
Good	Tfh	NUGGC	-0.13	0.42	0.92
Good	Tfh	NUMA1	0.13	0.24	0.87
Good	Tfh	NUMB	0.0098	0.88	1
Good	Tfh	NUMBL	0.19	0.018	0.55
Good	Tfh	NUP107	-0.053	0.52	0.95
Good	Tfh	NUP133	0.011	0.84	1
Good	Tfh	NUP153	-0.034	0.78	1
Good	Tfh	NUP155	0.025	0.84	1
Good	Tfh	NUP160	0.017	0.88	1
Good	Tfh	NUP188	0.02	0.84	1
Good	Tfh	NUP205	0.08	0.46	0.94
Good	Tfh	NUP210	-0.034	0.67	0.98
Good	Tfh	NUP210L	-0.65	0.016	0.54
Good	Tfh	NUP214	0.031	0.76	1
Good	Tfh	NUP35	-0.014	0.71	0.99
Good	Tfh	NUP37	-0.081	0.025	0.58
Good	Tfh	NUP43	-0.00097	0.99	1
Good	Tfh	NUP50	0.057	0.7	0.98
Good	Tfh	NUP50-AS1	0.006	0.95	1
Good	Tfh	NUP54	0.016	0.74	0.99
Good	Tfh	NUP62	-0.016	0.67	0.98
Good	Tfh	NUP62CL	-0.12	0.65	0.97
Good	Tfh	NUP85	-0.085	0.13	0.81
Good	Tfh	NUP88	0.023	0.46	0.94
Good	Tfh	NUP93	-0.065	0.085	0.75
Good	Tfh	NUP98	0.045	0.69	0.98
Good	Tfh	NUPL1	0.052	0.74	0.99
Good	Tfh	NUPL2	0.034	0.45	0.93
Good	Tfh	NUS1	-0.097	0.18	0.84
Good	Tfh	NUSAP1	-0.059	0.58	0.96
Good	Tfh	NUTF2	0.066	0.34	0.9
Good	Tfh	NUTM2A-AS1	0.04	0.38	0.91
Good	Tfh	NUTM2B-AS1	-0.016	0.85	1
Good	Tfh	NUTM2G	0.034	0.94	1
Good	Tfh	NVL	-0.045	0.63	0.97
Good	Tfh	NXF1	-0.033	0.46	0.94
Good	Tfh	NXN	-0.081	0.82	1
Good	Tfh	NXPE3	-0.0052	0.96	1
Good	Tfh	NXT1	-0.016	0.88	1
Good	Tfh	NXT2	-0.092	0.34	0.9
Good	Tfh	OAF	-0.1	0.67	0.98
Good	Tfh	OARD1	-0.12	0.018	0.55
Good	Tfh	OAS1	-0.03	0.53	0.95
Good	Tfh	OAS2	0.0071	0.92	1
Good	Tfh	OAS3	0.077	0.43	0.93
Good	Tfh	OASL	-0.11	0.15	0.83
Good	Tfh	OAT	0.0072	0.73	0.99
Good	Tfh	OAZ1	0.093	0.23	0.86
Good	Tfh	OAZ2	-0.033	0.51	0.95
Good	Tfh	OAZ3	0.034	0.87	1
Good	Tfh	OBFC1	0.018	0.67	0.98
Good	Tfh	OBSCN	-0.025	0.82	1
Good	Tfh	OCEL1	0.17	0.049	0.66
Good	Tfh	OCIAD1	0.0052	0.91	1
Good	Tfh	OCIAD2	0.041	0.63	0.97
Good	Tfh	OCLM	0.12	0.49	0.94
Good	Tfh	OCM	-0.13	0.31	0.89
Good	Tfh	OCRL	0.28	0.41	0.92
Good	Tfh	ODC1	-0.17	0.037	0.62
Good	Tfh	ODF2	-0.069	0.45	0.93
Good	Tfh	ODF2L	-0.058	0.39	0.92
Good	Tfh	ODF3B	0.069	0.5	0.95
Good	Tfh	OFD1	-0.024	0.58	0.96
Good	Tfh	OGDH	-0.045	0.48	0.94
Good	Tfh	OGFOD1	0.054	0.18	0.84
Good	Tfh	OGFOD2	-0.061	0.29	0.88
Good	Tfh	OGFOD3	0.053	0.5	0.94
Good	Tfh	OGFR	0.038	0.44	0.93
Good	Tfh	OGFRL1	0.087	0.46	0.94
Good	Tfh	OGG1	-0.063	0.21	0.85
Good	Tfh	OGN	0.3	1	1
Good	Tfh	OGT	-0.04	0.45	0.93
Good	Tfh	OIP5	-0.43	0.075	0.73
Good	Tfh	OIP5-AS1	0.028	0.58	0.96
Good	Tfh	OLA1	-0.0011	1	1
Good	Tfh	OLFM2	-0.037	0.44	0.93
Good	Tfh	OLMALINC	-0.089	0.58	0.96
Good	Tfh	OMA1	-0.056	0.42	0.93
Good	Tfh	OPA1	0.078	0.11	0.79
Good	Tfh	OPA3	0.043	0.52	0.95
Good	Tfh	OPN3	0.031	0.63	0.97
Good	Tfh	OPRL1	-0.14	0.64	0.97
Good	Tfh	OPTN	-0.0054	0.92	1
Good	Tfh	OR52N4	-0.081	0.73	0.99
Good	Tfh	ORAI1	0.026	0.58	0.96
Good	Tfh	ORAI2	0.052	0.59	0.96
Good	Tfh	ORAI3	-0.012	0.9	1
Good	Tfh	ORAOV1	-0.072	0.073	0.73
Good	Tfh	ORC1	-0.18	1	1
Good	Tfh	ORC2	0.099	0.19	0.84
Good	Tfh	ORC3	0.011	0.9	1
Good	Tfh	ORC4	-0.024	0.68	0.98
Good	Tfh	ORC5	0.022	0.63	0.97
Good	Tfh	ORC6	0.063	0.83	1
Good	Tfh	ORMDL1	-0.063	0.037	0.62
Good	Tfh	ORMDL2	-0.048	0.49	0.94
Good	Tfh	ORMDL3	0.15	0.48	0.94
Good	Tfh	OS9	-0.023	0.5	0.94
Good	Tfh	OSBP	0.038	0.49	0.94
Good	Tfh	OSBP2	-0.096	0.75	1
Good	Tfh	OSBPL11	-0.021	0.83	1
Good	Tfh	OSBPL1A	0.0007	0.99	1
Good	Tfh	OSBPL2	0.069	0.17	0.84
Good	Tfh	OSBPL3	0.014	0.86	1
Good	Tfh	OSBPL5	-0.0035	0.98	1
Good	Tfh	OSBPL7	-0.13	0.061	0.72
Good	Tfh	OSBPL8	0.042	0.43	0.93
Good	Tfh	OSBPL9	-0.0012	0.99	1
Good	Tfh	OSER1	0.0075	0.82	1
Good	Tfh	OSER1-AS1	-0.041	0.56	0.96
Good	Tfh	OSGEP	-0.051	0.4	0.92
Good	Tfh	OSGEPL1	-0.14	0.06	0.71
Good	Tfh	OSGIN2	0.15	0.081	0.74
Good	Tfh	OSM	-0.053	0.72	0.99
Good	Tfh	OST4	0.27	0.093	0.77
Good	Tfh	OSTC	0.035	0.62	0.97
Good	Tfh	OSTF1	0.055	0.28	0.88
Good	Tfh	OSTM1	-0.021	0.4	0.92
Good	Tfh	OTOF	-0.28	0.0028	0.31
Good	Tfh	OTUB1	-0.035	0.34	0.9
Good	Tfh	OTUB2	-0.31	0.011	0.48
Good	Tfh	OTUD1	-0.016	0.88	1
Good	Tfh	OTUD3	-0.0059	0.96	1
Good	Tfh	OTUD4	0.026	0.62	0.97
Good	Tfh	OTUD5	-0.03	0.36	0.91
Good	Tfh	OTUD6B	-0.021	0.82	1
Good	Tfh	OTUD6B-AS1	0.0027	0.95	1
Good	Tfh	OTUD7A	0.11	0.67	0.98
Good	Tfh	OTUD7B	-0.12	0.5	0.94
Good	Tfh	OTULIN	0.077	0.33	0.9
Good	Tfh	OVCA2	0.18	0.26	0.87
Good	Tfh	OVGP1	-0.022	0.93	1
Good	Tfh	OXA1L	-0.015	0.73	0.99
Good	Tfh	OXCT1	-0.072	0.046	0.66
Good	Tfh	OXLD1	-0.12	0.063	0.72
Good	Tfh	OXNAD1	0.035	0.43	0.93
Good	Tfh	OXR1	0.018	0.69	0.98
Good	Tfh	OXSM	0.026	0.64	0.97
Good	Tfh	OXSR1	0.084	0.28	0.88
Good	Tfh	OXT	-0.4	0.018	0.55
Good	Tfh	P2RX4	0.013	0.85	1
Good	Tfh	P2RX5	-0.019	0.83	1
Good	Tfh	P2RX5-TAX1BP3	-0.033	0.79	1
Good	Tfh	P2RX7	-0.099	0.19	0.85
Good	Tfh	P2RY10	-0.025	0.68	0.98
Good	Tfh	P2RY11	0.089	0.47	0.94
Good	Tfh	P2RY14	0.53	0.23	0.87
Good	Tfh	P3H1	-0.0067	0.87	1
Good	Tfh	P3H3	0.3	1	1
Good	Tfh	P3H4	0.23	0.079	0.74
Good	Tfh	P4HA1	0.038	0.6	0.96
Good	Tfh	P4HB	-0.029	0.32	0.9
Good	Tfh	P4HTM	-0.099	0.026	0.58
Good	Tfh	PA2G4	0.06	0.32	0.9
Good	Tfh	PA2G4P4	-0.2	0.51	0.95
Good	Tfh	PAAF1	-0.0064	0.96	1
Good	Tfh	PABPC1	0.0011	0.99	1
Good	Tfh	PABPC1L	-0.0072	0.95	1
Good	Tfh	PABPC4	0.18	0.18	0.84
Good	Tfh	PACRGL	0.0063	0.95	1
Good	Tfh	PACS1	-0.068	0.22	0.86
Good	Tfh	PACS2	-0.054	0.03	0.6
Good	Tfh	PACSIN1	-0.048	0.7	0.98
Good	Tfh	PACSIN2	0.07	0.037	0.62
Good	Tfh	PAF1	-0.011	0.78	1
Good	Tfh	PAFAH1B1	0.032	0.12	0.8
Good	Tfh	PAFAH1B2	0.014	0.76	1
Good	Tfh	PAFAH1B3	-0.014	0.81	1
Good	Tfh	PAFAH2	-0.025	0.46	0.94
Good	Tfh	PAG1	0.069	0.18	0.84
Good	Tfh	PAGR1	0.096	0.15	0.83
Good	Tfh	PAICS	0.072	0.39	0.92
Good	Tfh	PAIP1	0.005	0.91	1
Good	Tfh	PAIP2	0.05	0.14	0.82
Good	Tfh	PAIP2B	0.12	0.4	0.92
Good	Tfh	PAK1	0.1	0.26	0.87
Good	Tfh	PAK1IP1	-0.047	0.47	0.94
Good	Tfh	PAK2	0.025	0.53	0.95
Good	Tfh	PAK3	-0.45	0.28	0.88
Good	Tfh	PAK4	-0.16	0.13	0.82
Good	Tfh	PALB2	-0.1	0.064	0.72
Good	Tfh	PALLD	0.11	0.72	0.99
Good	Tfh	PAM	-0.015	0.85	1
Good	Tfh	PAN2	-0.066	0.42	0.93
Good	Tfh	PAN3	-0.066	0.25	0.87
Good	Tfh	PAN3-AS1	0.48	0.29	0.88
Good	Tfh	PANK1	-0.43	0.2	0.85
Good	Tfh	PANK2	0.036	0.46	0.94
Good	Tfh	PANK3	-0.1	0.44	0.93
Good	Tfh	PANK4	0.077	0.23	0.86
Good	Tfh	PANX1	0.12	0.00096	0.23
Good	Tfh	PAOX	-0.11	0.27	0.88
Good	Tfh	PAPD4	0.059	0.2	0.85
Good	Tfh	PAPD5	0.067	0.52	0.95
Good	Tfh	PAPD7	0.08	0.17	0.84
Good	Tfh	PAPLN	-0.082	0.75	1
Good	Tfh	PAPOLA	-0.0075	0.87	1
Good	Tfh	PAPOLG	0.09	0.27	0.88
Good	Tfh	PAPSS1	-0.16	0.18	0.84
Good	Tfh	PAPSS2	-0.052	0.72	0.99
Good	Tfh	PAQR3	0.048	0.52	0.95
Good	Tfh	PAQR4	-0.22	0.56	0.96
Good	Tfh	PAQR6	0.24	0.19	0.85
Good	Tfh	PAQR8	0.11	0.17	0.84
Good	Tfh	PARD6A	0.065	0.61	0.97
Good	Tfh	PARD6B	0.01	0.95	1
Good	Tfh	PARG	-0.0075	0.96	1
Good	Tfh	PARGP1	-0.056	0.68	0.98
Good	Tfh	PARK2	-0.18	0.45	0.93
Good	Tfh	PARK7	0.044	0.6	0.96
Good	Tfh	PARL	-0.062	0.094	0.77
Good	Tfh	PARN	-0.024	0.51	0.95
Good	Tfh	PARP1	0.05	0.063	0.72
Good	Tfh	PARP10	-0.024	0.56	0.96
Good	Tfh	PARP11	0.042	1	1
Good	Tfh	PARP12	-0.1	0.092	0.77
Good	Tfh	PARP14	-0.043	0.7	0.98
Good	Tfh	PARP15	-0.0038	0.95	1
Good	Tfh	PARP16	0.033	0.63	0.97
Good	Tfh	PARP2	-0.076	0.28	0.88
Good	Tfh	PARP3	0.11	0.075	0.73
Good	Tfh	PARP4	0.057	0.66	0.98
Good	Tfh	PARP6	-0.035	0.37	0.91
Good	Tfh	PARP8	0.011	0.87	1
Good	Tfh	PARP9	-0.046	0.52	0.95
Good	Tfh	PARPBP	-0.23	0.29	0.88
Good	Tfh	PARS2	0.24	0.15	0.83
Good	Tfh	PARTICL	0.019	0.85	1
Good	Tfh	PARVA	-0.032	0.83	1
Good	Tfh	PARVB	-0.025	0.92	1
Good	Tfh	PARVG	0.023	0.66	0.98
Good	Tfh	PASK	0.0017	0.98	1
Good	Tfh	PATL1	-0.085	0.28	0.88
Good	Tfh	PATL2	-0.058	0.42	0.93
Good	Tfh	PATZ1	0.019	0.72	0.99
Good	Tfh	PAWR	-0.24	0.0095	0.46
Good	Tfh	PAX6	0.084	0.77	1
Good	Tfh	PAX8	-0.33	1	1
Good	Tfh	PAX8-AS1	-0.034	0.35	0.91
Good	Tfh	PAXBP1	0.053	0.53	0.95
Good	Tfh	PAXBP1-AS1	-0.18	0.43	0.93
Good	Tfh	PAXIP1	-0.11	0.08	0.74
Good	Tfh	PAXIP1-AS1	-0.1	0.14	0.83
Good	Tfh	PAXIP1-AS2	0.053	0.6	0.97
Good	Tfh	PBDC1	0.025	0.68	0.98
Good	Tfh	PBLD	-0.32	0.0027	0.31
Good	Tfh	PBRM1	-0.02	0.7	0.98
Good	Tfh	PBX2	-0.15	0.49	0.94
Good	Tfh	PBX3	-0.29	0.093	0.77
Good	Tfh	PBX4	-0.18	0.13	0.82
Good	Tfh	PBXIP1	0.066	0.2	0.85
Good	Tfh	PC	0.067	1	1
Good	Tfh	PCAT19	-0.62	0.16	0.83
Good	Tfh	PCBD1	0.13	0.28	0.88
Good	Tfh	PCBD2	-0.082	0.33	0.9
Good	Tfh	PCBP1	-0.0015	0.99	1
Good	Tfh	PCBP1-AS1	-0.15	0.08	0.74
Good	Tfh	PCBP2	0.08	0.44	0.93
Good	Tfh	PCBP3	0.091	0.59	0.96
Good	Tfh	PCBP4	0.082	0.4	0.92
Good	Tfh	PCCA	0.21	1	1
Good	Tfh	PCCB	-0.052	0.39	0.92
Good	Tfh	PCDH12	0.25	0.21	0.85
Good	Tfh	PCED1A	-0.0086	0.81	1
Good	Tfh	PCED1B	0.028	0.65	0.97
Good	Tfh	PCED1B-AS1	0.057	0.43	0.93
Good	Tfh	PCF11	0.063	0.2	0.85
Good	Tfh	PCGF1	-0.12	0.031	0.6
Good	Tfh	PCGF3	-0.052	0.59	0.96
Good	Tfh	PCGF5	0.096	0.14	0.83
Good	Tfh	PCGF6	-0.052	0.41	0.92
Good	Tfh	PCID2	-0.04	0.16	0.83
Good	Tfh	PCIF1	0.007	0.88	1
Good	Tfh	PCK2	-0.11	0.18	0.84
Good	Tfh	PCM1	0.036	0.56	0.96
Good	Tfh	PCMT1	0.005	0.88	1
Good	Tfh	PCMTD1	0.099	0.12	0.81
Good	Tfh	PCMTD2	-0.073	0.3	0.89
Good	Tfh	PCNA	0.041	0.45	0.93
Good	Tfh	PCNP	-0.022	0.69	0.98
Good	Tfh	PCNT	-0.18	0.052	0.68
Good	Tfh	PCNX	-0.041	0.55	0.96
Good	Tfh	PCNXL2	-0.077	0.61	0.97
Good	Tfh	PCNXL3	0.18	0.18	0.84
Good	Tfh	PCNXL4	-0.036	0.6	0.96
Good	Tfh	PCOLCE	0.12	0.43	0.93
Good	Tfh	PCSK1N	0.15	0.37	0.91
Good	Tfh	PCSK4	-0.35	0.82	1
Good	Tfh	PCSK5	0.28	0.13	0.81
Good	Tfh	PCSK7	-0.071	0.25	0.87
Good	Tfh	PCTP	-0.052	0.76	1
Good	Tfh	PCYOX1	0.12	0.0071	0.43
Good	Tfh	PCYOX1L	-0.0035	0.96	1
Good	Tfh	PCYT1A	0.025	0.45	0.93
Good	Tfh	PCYT2	-0.15	2.20E-05	0.055
Good	Tfh	PDAP1	0.019	0.85	1
Good	Tfh	PDCD1	-0.13	0.05	0.67
Good	Tfh	PDCD10	0.043	0.44	0.93
Good	Tfh	PDCD11	0.088	0.062	0.72
Good	Tfh	PDCD1LG2	0.0094	0.86	1
Good	Tfh	PDCD2	0.0076	0.79	1
Good	Tfh	PDCD2L	0.18	0.14	0.82
Good	Tfh	PDCD4	0.096	0.0059	0.4
Good	Tfh	PDCD4-AS1	-0.19	0.024	0.58
Good	Tfh	PDCD5	0.099	0.38	0.91
Good	Tfh	PDCD6	0.056	0.48	0.94
Good	Tfh	PDCD6IP	0.024	0.73	0.99
Good	Tfh	PDCD6IPP2	0.1	0.5	0.94
Good	Tfh	PDCD7	0.093	0.25	0.87
Good	Tfh	PDCL	0.097	0.11	0.79
Good	Tfh	PDCL3	0.012	0.88	1
Good	Tfh	PDCL3P4	0.057	0.85	1
Good	Tfh	PDDC1	0.05	0.44	0.93
Good	Tfh	PDE12	-0.032	0.83	1
Good	Tfh	PDE1B	-0.22	0.21	0.85
Good	Tfh	PDE2A	0.075	0.33	0.9
Good	Tfh	PDE3B	0.14	0.4	0.92
Good	Tfh	PDE4A	-0.11	1	1
Good	Tfh	PDE4B	-0.06	0.27	0.88
Good	Tfh	PDE4D	0.045	0.67	0.98
Good	Tfh	PDE4DIP	-0.029	0.73	0.99
Good	Tfh	PDE5A	0.27	0.0026	0.31
Good	Tfh	PDE6B	-0.063	0.45	0.93
Good	Tfh	PDE6C	0.29	0.12	0.8
Good	Tfh	PDE6D	-0.0081	0.88	1
Good	Tfh	PDE7A	-0.022	0.64	0.97
Good	Tfh	PDE7B	-0.68	0.34	0.9
Good	Tfh	PDE8A	-0.0072	0.94	1
Good	Tfh	PDE9A	0.12	0.65	0.97
Good	Tfh	PDF	0.01	0.9	1
Good	Tfh	PDGFB	-0.0067	0.93	1
Good	Tfh	PDGFD	-0.21	0.4	0.92
Good	Tfh	PDHA1	-0.048	0.2	0.85
Good	Tfh	PDHB	-0.022	0.54	0.95
Good	Tfh	PDHX	-0.076	0.15	0.83
Good	Tfh	PDIA3	-0.066	0.39	0.92
Good	Tfh	PDIA3P1	-0.37	0.012	0.49
Good	Tfh	PDIA4	0.062	0.28	0.88
Good	Tfh	PDIA5	-0.14	0.28	0.88
Good	Tfh	PDIA6	-0.0084	0.84	1
Good	Tfh	PDIK1L	0.22	0.001	0.23
Good	Tfh	PDK1	-0.054	0.63	0.97
Good	Tfh	PDK2	0.0098	0.88	1
Good	Tfh	PDK3	0.083	0.13	0.82
Good	Tfh	PDLIM1	0.29	0.14	0.83
Good	Tfh	PDLIM2	0.09	0.28	0.88
Good	Tfh	PDLIM5	-0.0021	0.98	1
Good	Tfh	PDLIM7	0.11	0.37	0.91
Good	Tfh	PDP1	0.071	0.4	0.92
Good	Tfh	PDP2	0.3	0.0074	0.43
Good	Tfh	PDPK1	0.031	0.36	0.91
Good	Tfh	PDPR	-0.014	0.93	1
Good	Tfh	PDRG1	0.089	0.36	0.91
Good	Tfh	PDS5A	0.062	0.69	0.98
Good	Tfh	PDS5B	-0.15	0.36	0.91
Good	Tfh	PDSS1	0.08	0.52	0.95
Good	Tfh	PDSS2	-0.019	0.59	0.96
Good	Tfh	PDXDC1	0.036	0.82	1
Good	Tfh	PDXDC2P	-0.17	0.34	0.9
Good	Tfh	PDXK	0.074	0.11	0.79
Good	Tfh	PDXP	0.0023	0.98	1
Good	Tfh	PDZD11	-0.082	0.39	0.92
Good	Tfh	PDZD2	-0.16	0.66	0.98
Good	Tfh	PDZD4	-0.25	0.59	0.96
Good	Tfh	PDZD7	-0.18	0.52	0.95
Good	Tfh	PDZD8	-0.045	0.6	0.97
Good	Tfh	PDZK1	-0.67	0.19	0.84
Good	Tfh	PEA15	-0.064	0.43	0.93
Good	Tfh	PEAK1	-0.21	0.31	0.9
Good	Tfh	PEBP1	-0.0099	0.88	1
Good	Tfh	PECAM1	0.08	0.67	0.98
Good	Tfh	PECR	-0.17	0.025	0.58
Good	Tfh	PEF1	0.019	0.8	1
Good	Tfh	PELI1	0.013	0.89	1
Good	Tfh	PELI2	0.094	0.41	0.92
Good	Tfh	PELI3	-0.023	0.66	0.98
Good	Tfh	PELO	-0.01	0.77	1
Good	Tfh	PELP1	-0.043	0.6	0.96
Good	Tfh	PEMT	-0.012	0.86	1
Good	Tfh	PEPD	-0.0041	0.95	1
Good	Tfh	PER1	-0.085	0.54	0.95
Good	Tfh	PER2	0.069	0.58	0.96
Good	Tfh	PER3	0.17	0.19	0.84
Good	Tfh	PERP	0.059	0.67	0.98
Good	Tfh	PES1	-0.046	0.31	0.9
Good	Tfh	PET100	0.23	0.15	0.83
Good	Tfh	PET117	0.3	0.083	0.75
Good	Tfh	PEX1	-0.08	0.6	0.96
Good	Tfh	PEX10	-0.18	0.025	0.58
Good	Tfh	PEX11A	0.0047	0.96	1
Good	Tfh	PEX11B	0.023	0.2	0.85
Good	Tfh	PEX11G	-0.33	0.029	0.6
Good	Tfh	PEX12	0.28	0.0009	0.23
Good	Tfh	PEX13	0.09	0.16	0.83
Good	Tfh	PEX14	-0.17	0.19	0.84
Good	Tfh	PEX16	0.0094	0.88	1
Good	Tfh	PEX19	0.013	0.72	0.99
Good	Tfh	PEX2	0.0052	0.94	1
Good	Tfh	PEX26	0.033	0.68	0.98
Good	Tfh	PEX3	-0.043	0.23	0.86
Good	Tfh	PEX5	0.01	0.89	1
Good	Tfh	PEX6	0.00012	1	1
Good	Tfh	PEX7	-0.22	0.0089	0.45
Good	Tfh	PFAS	-0.017	0.8	1
Good	Tfh	PFDN1	-0.0021	0.97	1
Good	Tfh	PFDN2	0.16	0.2	0.85
Good	Tfh	PFDN4	-0.067	0.45	0.93
Good	Tfh	PFDN5	0.072	0.37	0.91
Good	Tfh	PFDN6	0.21	0.23	0.87
Good	Tfh	PFKFB2	-0.31	0.13	0.81
Good	Tfh	PFKFB3	0.034	0.83	1
Good	Tfh	PFKFB4	0.42	0.023	0.57
Good	Tfh	PFKL	-0.035	0.54	0.95
Good	Tfh	PFKM	-0.036	0.76	1
Good	Tfh	PFKP	-0.077	0.071	0.72
Good	Tfh	PFN1	0.082	0.46	0.94
Good	Tfh	PFN1P2	-0.33	0.022	0.56
Good	Tfh	PFN2	-0.089	1	1
Good	Tfh	PGAM1	-0.02	0.67	0.98
Good	Tfh	PGAM2	-0.092	0.61	0.97
Good	Tfh	PGAM5	0.0016	0.97	1
Good	Tfh	PGAP1	-0.13	0.34	0.9
Good	Tfh	PGAP2	-0.037	0.55	0.96
Good	Tfh	PGAP3	-0.12	0.51	0.95
Good	Tfh	PGBD1	0.072	0.58	0.96
Good	Tfh	PGBD2	0.063	0.05	0.67
Good	Tfh	PGBD4	-0.15	0.57	0.96
Good	Tfh	PGD	0.052	0.41	0.92
Good	Tfh	PGGT1B	-0.044	0.75	1
Good	Tfh	PGK1	-0.029	0.44	0.93
Good	Tfh	PGLS	-0.058	0.57	0.96
Good	Tfh	PGM1	0.094	0.32	0.9
Good	Tfh	PGM2	-0.15	0.22	0.86
Good	Tfh	PGM2L1	-0.079	0.54	0.95
Good	Tfh	PGM3	0.018	0.85	1
Good	Tfh	PGM5P2	-0.073	0.52	0.95
Good	Tfh	PGP	0.0049	0.95	1
Good	Tfh	PGPEP1	0.083	0.46	0.94
Good	Tfh	PGRMC1	-0.041	0.42	0.92
Good	Tfh	PGRMC2	-0.09	0.037	0.62
Good	Tfh	PGS1	0.051	0.0044	0.34
Good	Tfh	PHACTR2	-0.015	0.76	1
Good	Tfh	PHACTR4	-0.039	1	1
Good	Tfh	PHAX	0.11	0.036	0.62
Good	Tfh	PHB	0.075	0.15	0.83
Good	Tfh	PHB2	-0.02	0.31	0.89
Good	Tfh	PHC1	-0.045	0.71	0.99
Good	Tfh	PHC2	0.0091	0.65	0.97
Good	Tfh	PHC3	-0.05	0.27	0.88
Good	Tfh	PHEX	0.15	0.36	0.91
Good	Tfh	PHF1	0.06	0.39	0.92
Good	Tfh	PHF10	0.041	0.41	0.92
Good	Tfh	PHF11	-0.051	0.17	0.84
Good	Tfh	PHF12	-0.2	0.026	0.58
Good	Tfh	PHF13	0.17	0.052	0.68
Good	Tfh	PHF14	-0.054	1	1
Good	Tfh	PHF19	-0.11	0.0062	0.41
Good	Tfh	PHF2	-0.11	0.32	0.9
Good	Tfh	PHF20	0.089	0.053	0.68
Good	Tfh	PHF20L1	-0.0011	0.97	1
Good	Tfh	PHF21A	-0.091	0.11	0.8
Good	Tfh	PHF23	0.16	1	1
Good	Tfh	PHF3	0.053	0.34	0.9
Good	Tfh	PHF5A	-0.1	0.5	0.95
Good	Tfh	PHF6	-0.0063	0.95	1
Good	Tfh	PHF7	-0.011	0.92	1
Good	Tfh	PHF8	0.054	0.53	0.95
Good	Tfh	PHGDH	-0.13	0.075	0.73
Good	Tfh	PHIP	-0.046	0.29	0.88
Good	Tfh	PHKA2	-0.017	0.88	1
Good	Tfh	PHKB	-0.02	0.79	1
Good	Tfh	PHKG1	-0.35	0.095	0.78
Good	Tfh	PHKG2	-0.037	0.35	0.91
Good	Tfh	PHLDA1	-0.15	0.38	0.91
Good	Tfh	PHLDA3	-0.14	0.67	0.98
Good	Tfh	PHLDB1	-0.16	0.36	0.91
Good	Tfh	PHLDB2	-0.13	0.69	0.98
Good	Tfh	PHLDB3	-0.18	0.14	0.82
Good	Tfh	PHLPP1	-0.26	1	1
Good	Tfh	PHLPP2	-0.027	0.79	1
Good	Tfh	PHOSPHO2	-0.015	0.85	1
Good	Tfh	PHPT1	0.1	0.37	0.91
Good	Tfh	PHRF1	-0.02	0.89	1
Good	Tfh	PHTF1	0.052	0.095	0.77
Good	Tfh	PHTF2	-0.1	0.22	0.86
Good	Tfh	PHYH	-0.15	0.27	0.88
Good	Tfh	PHYKPL	-0.12	0.0035	0.32
Good	Tfh	PI16	0.21	0.14	0.82
Good	Tfh	PI4K2A	-0.025	0.8	1
Good	Tfh	PI4K2B	-0.084	0.43	0.93
Good	Tfh	PI4KA	-0.012	0.93	1
Good	Tfh	PI4KAP1	0.0087	0.92	1
Good	Tfh	PI4KAP2	-0.013	0.75	1
Good	Tfh	PI4KB	0.01	0.8	1
Good	Tfh	PIAS1	-0.033	0.24	0.87
Good	Tfh	PIAS2	-0.0098	0.96	1
Good	Tfh	PIAS3	-0.011	0.83	1
Good	Tfh	PIAS4	0.05	0.59	0.96
Good	Tfh	PIBF1	-0.039	0.69	0.98
Good	Tfh	PICALM	0.089	0.29	0.88
Good	Tfh	PICK1	-0.13	0.13	0.81
Good	Tfh	PIDD1	-0.16	0.0083	0.45
Good	Tfh	PIEZO1	0.014	0.85	1
Good	Tfh	PIF1	0.0025	1	1
Good	Tfh	PIGA	-0.07	0.66	0.98
Good	Tfh	PIGB	-0.061	1	1
Good	Tfh	PIGBOS1	0.084	0.4	0.92
Good	Tfh	PIGC	-0.037	1	1
Good	Tfh	PIGF	-0.0022	0.98	1
Good	Tfh	PIGG	-0.036	0.38	0.91
Good	Tfh	PIGH	-0.045	0.097	0.78
Good	Tfh	PIGK	-0.003	0.97	1
Good	Tfh	PIGL	-0.12	0.17	0.84
Good	Tfh	PIGM	-0.018	0.79	1
Good	Tfh	PIGN	0.089	0.3	0.89
Good	Tfh	PIGO	-0.069	0.064	0.72
Good	Tfh	PIGP	0.042	0.66	0.98
Good	Tfh	PIGQ	-0.011	0.87	1
Good	Tfh	PIGS	0.057	0.42	0.93
Good	Tfh	PIGT	-0.038	0.28	0.88
Good	Tfh	PIGU	-0.046	0.46	0.94
Good	Tfh	PIGV	0.078	0.2	0.85
Good	Tfh	PIGW	-0.078	0.53	0.95
Good	Tfh	PIGX	-0.0038	0.95	1
Good	Tfh	PIH1D1	-0.056	0.33	0.9
Good	Tfh	PIK3AP1	-0.25	0.054	0.69
Good	Tfh	PIK3C2A	0.085	0.41	0.92
Good	Tfh	PIK3C2B	0.14	0.039	0.64
Good	Tfh	PIK3C3	-0.026	0.78	1
Good	Tfh	PIK3CA	0.11	0.15	0.83
Good	Tfh	PIK3CB	0.15	0.078	0.74
Good	Tfh	PIK3CD	0.019	0.77	1
Good	Tfh	PIK3CD-AS1	0.026	0.88	1
Good	Tfh	PIK3CD-AS2	0.085	0.67	0.98
Good	Tfh	PIK3CG	-0.017	0.89	1
Good	Tfh	PIK3IP1	-0.0031	0.96	1
Good	Tfh	PIK3IP1-AS1	-0.31	0.045	0.66
Good	Tfh	PIK3R1	-0.069	0.47	0.94
Good	Tfh	PIK3R2	-0.022	0.67	0.98
Good	Tfh	PIK3R3	-0.26	0.047	0.66
Good	Tfh	PIK3R4	0.085	0.58	0.96
Good	Tfh	PIK3R5	-0.051	0.27	0.88
Good	Tfh	PIK3R6	-0.48	0.18	0.84
Good	Tfh	PIKFYVE	0.012	0.93	1
Good	Tfh	PIM1	-0.16	0.21	0.85
Good	Tfh	PIM2	-0.014	0.81	1
Good	Tfh	PIM3	-0.082	0.37	0.91
Good	Tfh	PIN1	0.071	0.44	0.93
Good	Tfh	PIN4	0.088	0.16	0.83
Good	Tfh	PIN4P1	-0.33	0.79	1
Good	Tfh	PINK1	0.067	0.55	0.96
Good	Tfh	PINK1-AS	0.11	0.48	0.94
Good	Tfh	PINX1	0.0078	0.82	1
Good	Tfh	PIP4K2A	0.019	0.74	0.99
Good	Tfh	PIP4K2B	0.04	0.72	0.99
Good	Tfh	PIP4K2C	-0.073	0.3	0.89
Good	Tfh	PIP5K1A	0.045	0.82	1
Good	Tfh	PIP5K1B	-0.24	0.33	0.9
Good	Tfh	PIP5K1C	-0.092	0.15	0.83
Good	Tfh	PISD	-0.035	0.51	0.95
Good	Tfh	PITHD1	-0.023	1	1
Good	Tfh	PITPNA	0.08	0.12	0.81
Good	Tfh	PITPNA-AS1	0.044	0.77	1
Good	Tfh	PITPNB	0.038	0.43	0.93
Good	Tfh	PITPNC1	-0.0052	0.92	1
Good	Tfh	PITPNM1	0.054	0.51	0.95
Good	Tfh	PITPNM2	0.021	0.85	1
Good	Tfh	PITRM1	0.051	0.055	0.69
Good	Tfh	PITRM1-AS1	-0.092	0.38	0.91
Good	Tfh	PIWIL2	0.73	0.048	0.66
Good	Tfh	PIWIL4	-0.13	0.15	0.83
Good	Tfh	PJA1	0.00075	0.97	1
Good	Tfh	PJA2	0.018	0.84	1
Good	Tfh	PKD1	0.14	0.074	0.73
Good	Tfh	PKD1L1	-0.22	0.48	0.94
Good	Tfh	PKD1P1	-0.026	0.74	0.99
Good	Tfh	PKD1P6	0.025	0.78	1
Good	Tfh	PKD2	-0.011	0.92	1
Good	Tfh	PKD2L2	-0.45	1	1
Good	Tfh	PKI55	-0.098	0.76	1
Good	Tfh	PKIA	0.085	0.32	0.9
Good	Tfh	PKIG	-0.079	0.62	0.97
Good	Tfh	PKM	-0.021	0.59	0.96
Good	Tfh	PKMYT1	0.43	0.22	0.86
Good	Tfh	PKN1	-0.034	0.31	0.89
Good	Tfh	PKN2	0.044	0.64	0.97
Good	Tfh	PKN3	0.27	0.4	0.92
Good	Tfh	PKNOX1	0.032	0.26	0.87
Good	Tfh	PKP4	0.0016	0.99	1
Good	Tfh	PLA2G12A	0.049	0.53	0.95
Good	Tfh	PLA2G15	0.04	1	1
Good	Tfh	PLA2G16	0.2	0.068	0.72
Good	Tfh	PLA2G4B	0.036	0.82	1
Good	Tfh	PLA2G4C	-0.11	1	1
Good	Tfh	PLA2G6	-0.14	0.044	0.66
Good	Tfh	PLAA	0.039	0.4	0.92
Good	Tfh	PLAC8	0.049	0.54	0.95
Good	Tfh	PLAG1	0.073	0.53	0.95
Good	Tfh	PLAGL1	-0.3	0.17	0.84
Good	Tfh	PLAGL2	0.14	0.091	0.77
Good	Tfh	PLAT	-0.097	0.35	0.91
Good	Tfh	PLAUR	0.56	0.031	0.6
Good	Tfh	PLBD1	-0.26	1	1
Good	Tfh	PLBD2	-0.29	0.08	0.74
Good	Tfh	PLCB1	-0.28	0.19	0.84
Good	Tfh	PLCB2	-0.1	0.34	0.9
Good	Tfh	PLCB3	-0.068	0.47	0.94
Good	Tfh	PLCD1	-0.012	0.86	1
Good	Tfh	PLCD4	-0.42	0.068	0.72
Good	Tfh	PLCE1	-0.24	0.3	0.89
Good	Tfh	PLCG1	-0.018	0.89	1
Good	Tfh	PLCG1-AS1	0.13	0.64	0.97
Good	Tfh	PLCG2	-0.22	0.49	0.94
Good	Tfh	PLCH2	-0.039	0.8	1
Good	Tfh	PLCL1	0.061	0.73	0.99
Good	Tfh	PLCL2	0.049	0.62	0.97
Good	Tfh	PLCXD2	-0.067	0.7	0.98
Good	Tfh	PLD2	-0.078	0.38	0.91
Good	Tfh	PLD3	0.0092	0.91	1
Good	Tfh	PLD6	0.038	0.65	0.97
Good	Tfh	PLEC	0.19	0.17	0.84
Good	Tfh	PLEK	0.12	0.15	0.83
Good	Tfh	PLEK2	0.036	0.69	0.98
Good	Tfh	PLEKHA1	-0.011	0.82	1
Good	Tfh	PLEKHA2	-0.059	0.66	0.98
Good	Tfh	PLEKHA3	0.047	0.53	0.95
Good	Tfh	PLEKHA4	-0.15	0.56	0.96
Good	Tfh	PLEKHA5	-0.13	0.24	0.87
Good	Tfh	PLEKHA7	0.032	0.73	0.99
Good	Tfh	PLEKHA8	0.078	0.7	0.98
Good	Tfh	PLEKHA8P1	0.068	1	1
Good	Tfh	PLEKHB1	0.1	0.16	0.83
Good	Tfh	PLEKHB2	0.09	0.064	0.72
Good	Tfh	PLEKHF1	0.1	0.45	0.93
Good	Tfh	PLEKHF2	-0.077	0.33	0.9
Good	Tfh	PLEKHG1	-0.27	0.15	0.83
Good	Tfh	PLEKHG2	0.097	0.58	0.96
Good	Tfh	PLEKHG3	0.16	0.21	0.85
Good	Tfh	PLEKHG4	-0.26	0.05	0.67
Good	Tfh	PLEKHG5	0.29	0.097	0.78
Good	Tfh	PLEKHH2	0.47	0.42	0.92
Good	Tfh	PLEKHJ1	0.017	0.84	1
Good	Tfh	PLEKHM1	-0.04	0.63	0.97
Good	Tfh	PLEKHM1P	-0.059	0.35	0.91
Good	Tfh	PLEKHM2	-0.019	0.73	0.99
Good	Tfh	PLEKHM3	0.018	0.89	1
Good	Tfh	PLEKHN1	-0.5	0.038	0.63
Good	Tfh	PLEKHO1	0.065	0.52	0.95
Good	Tfh	PLEKHO2	0.047	0.58	0.96
Good	Tfh	PLGRKT	-0.05	0.45	0.93
Good	Tfh	PLIN2	0.045	0.55	0.96
Good	Tfh	PLIN3	-0.066	0.25	0.87
Good	Tfh	PLIN4	-0.089	0.65	0.97
Good	Tfh	PLK1	-0.026	0.94	1
Good	Tfh	PLK2	-0.37	0.21	0.85
Good	Tfh	PLK3	0.052	0.52	0.95
Good	Tfh	PLK4	-0.15	0.073	0.73
Good	Tfh	PLN	-0.14	0.5	0.94
Good	Tfh	PLOD1	-0.036	1	1
Good	Tfh	PLOD3	0.054	0.4	0.92
Good	Tfh	PLP2	0.089	0.44	0.93
Good	Tfh	PLRG1	-0.012	0.75	1
Good	Tfh	PLS1	0.13	0.7	0.98
Good	Tfh	PLS3	0.11	0.82	1
Good	Tfh	PLSCR1	-0.072	0.32	0.9
Good	Tfh	PLXDC1	-0.097	0.48	0.94
Good	Tfh	PLXNA1	0.067	0.31	0.9
Good	Tfh	PLXNA2	-0.56	0.026	0.59
Good	Tfh	PLXNA3	0.064	0.52	0.95
Good	Tfh	PLXNA4	0.29	0.036	0.62
Good	Tfh	PLXNB1	0.61	0.18	0.84
Good	Tfh	PLXNC1	-0.057	0.63	0.97
Good	Tfh	PLXND1	-0.15	0.38	0.91
Good	Tfh	PM20D1	0.19	0.011	0.48
Good	Tfh	PM20D2	0.076	0.62	0.97
Good	Tfh	PMAIP1	-0.032	0.88	1
Good	Tfh	PMEL	-0.17	0.5	0.94
Good	Tfh	PMEPA1	0.13	0.75	1
Good	Tfh	PMF1	0.17	0.15	0.83
Good	Tfh	PMFBP1	-0.16	0.72	0.99
Good	Tfh	PML	-0.088	0.13	0.81
Good	Tfh	PMM1	0.00013	1	1
Good	Tfh	PMM2	-0.014	0.56	0.96
Good	Tfh	PMPCA	-0.04	0.042	0.65
Good	Tfh	PMPCB	0.0016	0.97	1
Good	Tfh	PMS1	-0.13	0.15	0.83
Good	Tfh	PMS2	0.12	0.21	0.85
Good	Tfh	PMS2CL	-0.081	0.56	0.96
Good	Tfh	PMS2P1	-0.15	0.0053	0.38
Good	Tfh	PMS2P3	0.047	0.48	0.94
Good	Tfh	PMS2P4	-0.085	0.52	0.95
Good	Tfh	PMS2P5	0.058	0.4	0.92
Good	Tfh	PMS2P7	-0.28	0.12	0.81
Good	Tfh	PMS2P9	-0.31	0.086	0.76
Good	Tfh	PMVK	0.076	0.46	0.94
Good	Tfh	PNISR	-0.11	0.011	0.48
Good	Tfh	PNKD	0.076	0.47	0.94
Good	Tfh	PNKP	-0.22	0.015	0.54
Good	Tfh	PNMA1	0.053	0.0029	0.32
Good	Tfh	PNMA2	-0.75	0.11	0.8
Good	Tfh	PNMA3	-0.56	0.07	0.72
Good	Tfh	PNMA5	0.2	0.31	0.89
Good	Tfh	PNMAL2	-0.062	0.66	0.98
Good	Tfh	PNN	-0.074	0.23	0.86
Good	Tfh	PNO1	0.075	0.39	0.92
Good	Tfh	PNP	0.055	0.39	0.92
Good	Tfh	PNPLA2	0.011	0.9	1
Good	Tfh	PNPLA4	-0.23	0.12	0.81
Good	Tfh	PNPLA6	-0.13	0.081	0.74
Good	Tfh	PNPLA7	-0.088	0.62	0.97
Good	Tfh	PNPLA8	0.0076	0.68	0.98
Good	Tfh	PNPO	0.1	0.28	0.88
Good	Tfh	PNPT1	-0.048	0.31	0.89
Good	Tfh	PNRC1	0.014	0.86	1
Good	Tfh	PNRC2	0.017	0.6	0.97
Good	Tfh	POC1A	0.28	0.3	0.89
Good	Tfh	POC1B	-0.092	0.13	0.81
Good	Tfh	POC5	-0.024	0.73	0.99
Good	Tfh	PODXL	-0.56	0.15	0.83
Good	Tfh	PODXL2	0.14	1	1
Good	Tfh	POF1B	0.075	0.65	0.97
Good	Tfh	POFUT1	0.018	0.84	1
Good	Tfh	POFUT2	-0.096	0.32	0.9
Good	Tfh	POGK	0.1	0.19	0.84
Good	Tfh	POGLUT1	0.017	0.81	1
Good	Tfh	POGZ	0.024	0.69	0.98
Good	Tfh	POLA1	0.11	0.23	0.86
Good	Tfh	POLA2	-0.038	0.56	0.96
Good	Tfh	POLB	0.085	0.16	0.83
Good	Tfh	POLD1	-0.014	0.78	1
Good	Tfh	POLD2	0.02	0.79	1
Good	Tfh	POLD3	0.18	0.023	0.57
Good	Tfh	POLD4	0.029	0.71	0.99
Good	Tfh	POLDIP2	-0.043	0.46	0.94
Good	Tfh	POLDIP3	0.049	0.19	0.84
Good	Tfh	POLE	0.028	0.8	1
Good	Tfh	POLE2	-0.045	0.65	0.97
Good	Tfh	POLE3	-0.004	0.9	1
Good	Tfh	POLE4	0.092	0.34	0.9
Good	Tfh	POLG	0.085	0.037	0.62
Good	Tfh	POLG2	-0.073	0.42	0.93
Good	Tfh	POLH	-0.054	0.61	0.97
Good	Tfh	POLI	-0.028	0.79	1
Good	Tfh	POLK	-0.029	0.84	1
Good	Tfh	POLL	-0.16	0.082	0.75
Good	Tfh	POLM	0.007	0.91	1
Good	Tfh	POLN	-0.12	0.24	0.87
Good	Tfh	POLQ	-0.021	0.97	1
Good	Tfh	POLR1A	-0.17	0.31	0.89
Good	Tfh	POLR1B	-0.0034	0.97	1
Good	Tfh	POLR1C	0.086	0.33	0.9
Good	Tfh	POLR1D	0.084	0.36	0.91
Good	Tfh	POLR1E	0.041	0.57	0.96
Good	Tfh	POLR2A	0.024	0.74	0.99
Good	Tfh	POLR2B	0.0047	0.94	1
Good	Tfh	POLR2C	0.036	0.65	0.97
Good	Tfh	POLR2D	-0.066	0.29	0.88
Good	Tfh	POLR2E	0.075	0.39	0.92
Good	Tfh	POLR2F	0.11	0.29	0.88
Good	Tfh	POLR2G	0.0036	0.97	1
Good	Tfh	POLR2H	-0.027	0.61	0.97
Good	Tfh	POLR2I	0.11	0.42	0.93
Good	Tfh	POLR2J	0.083	0.51	0.95
Good	Tfh	POLR2J2	-0.053	0.59	0.96
Good	Tfh	POLR2J3	-0.14	0.2	0.85
Good	Tfh	POLR2J4	-0.068	0.11	0.79
Good	Tfh	POLR2K	0.0014	0.99	1
Good	Tfh	POLR2L	0.21	0.13	0.81
Good	Tfh	POLR2M	0.051	0.72	0.99
Good	Tfh	POLR3A	0.0076	0.96	1
Good	Tfh	POLR3B	-0.063	0.11	0.79
Good	Tfh	POLR3C	-0.082	0.12	0.8
Good	Tfh	POLR3D	-0.012	0.86	1
Good	Tfh	POLR3E	-0.083	0.25	0.87
Good	Tfh	POLR3F	-0.006	0.88	1
Good	Tfh	POLR3G	-0.042	0.87	1
Good	Tfh	POLR3GL	0.016	0.8	1
Good	Tfh	POLR3H	0.033	0.63	0.97
Good	Tfh	POLR3K	0.1	0.37	0.91
Good	Tfh	POLRMT	0.0017	0.97	1
Good	Tfh	POM121	-0.052	1	1
Good	Tfh	POM121C	0.023	0.7	0.98
Good	Tfh	POMC	0.19	0.048	0.66
Good	Tfh	POMGNT1	-0.076	0.08	0.74
Good	Tfh	POMGNT2	0.11	0.027	0.59
Good	Tfh	POMK	0.26	0.093	0.77
Good	Tfh	POMP	0.059	0.54	0.95
Good	Tfh	POMT1	0.051	0.54	0.95
Good	Tfh	POMT2	0.25	0.2	0.85
Good	Tfh	POMZP3	-0.24	0.14	0.83
Good	Tfh	PON2	-0.16	0.19	0.84
Good	Tfh	POP1	0.2	0.019	0.55
Good	Tfh	POP4	-0.038	0.59	0.96
Good	Tfh	POP5	0.0032	0.94	1
Good	Tfh	POP7	0.078	0.4	0.92
Good	Tfh	POPDC2	0.25	1	1
Good	Tfh	POR	-0.03	0.41	0.92
Good	Tfh	PORCN	0.067	0.5	0.95
Good	Tfh	POT1	-0.045	0.75	1
Good	Tfh	POT1-AS1	-0.19	0.4	0.92
Good	Tfh	POU2AF1	0.031	0.85	1
Good	Tfh	POU2F1	-0.063	0.064	0.72
Good	Tfh	POU2F2	0.079	0.54	0.95
Good	Tfh	POU3F1	-0.15	0.39	0.92
Good	Tfh	POU5F1B	0.42	0.044	0.66
Good	Tfh	POU5F1P4	0.062	0.71	0.98
Good	Tfh	POU6F1	-0.076	0.54	0.95
Good	Tfh	PP2D1	0.11	0.42	0.93
Good	Tfh	PP7080	-0.033	0.61	0.97
Good	Tfh	PPA1	0.056	0.45	0.93
Good	Tfh	PPA2	0.021	0.72	0.99
Good	Tfh	PPAN	0.097	0.33	0.9
Good	Tfh	PPAP2A	-0.13	0.18	0.84
Good	Tfh	PPAPDC1B	-0.07	0.3	0.89
Good	Tfh	PPAPDC2	-0.0079	0.96	1
Good	Tfh	PPARA	0.21	0.063	0.72
Good	Tfh	PPARD	0.037	0.73	0.99
Good	Tfh	PPARGC1B	-0.071	0.15	0.83
Good	Tfh	PPAT	0.068	0.21	0.85
Good	Tfh	PPBP	-1.3	1	1
Good	Tfh	PPCDC	-0.12	0.25	0.87
Good	Tfh	PPCS	-0.023	0.41	0.92
Good	Tfh	PPDPF	0.019	0.86	1
Good	Tfh	PPFIA1	-0.085	0.12	0.81
Good	Tfh	PPFIA3	-0.053	0.85	1
Good	Tfh	PPFIBP1	0.28	0.26	0.87
Good	Tfh	PPFIBP2	0.089	0.16	0.83
Good	Tfh	PPHLN1	0.036	0.32	0.9
Good	Tfh	PPIA	0.019	0.74	0.99
Good	Tfh	PPIB	0.13	0.15	0.83
Good	Tfh	PPID	-0.011	0.81	1
Good	Tfh	PPIE	0.05	0.11	0.79
Good	Tfh	PPIEL	-0.098	0.58	0.96
Good	Tfh	PPIF	-0.049	0.68	0.98
Good	Tfh	PPIG	0.035	0.64	0.97
Good	Tfh	PPIH	-0.047	0.11	0.79
Good	Tfh	PPIL1	-0.013	0.68	0.98
Good	Tfh	PPIL2	-0.0041	0.92	1
Good	Tfh	PPIL3	0.12	0.24	0.87
Good	Tfh	PPIL4	0.051	0.46	0.94
Good	Tfh	PPIP5K1	-0.02	0.91	1
Good	Tfh	PPIP5K2	-0.061	0.37	0.91
Good	Tfh	PPL	-0.61	0.071	0.73
Good	Tfh	PPM1A	-0.12	0.22	0.86
Good	Tfh	PPM1B	-0.039	0.47	0.94
Good	Tfh	PPM1D	0.11	0.065	0.72
Good	Tfh	PPM1F	0.15	0.15	0.83
Good	Tfh	PPM1G	-0.079	0.11	0.79
Good	Tfh	PPM1K	-0.025	0.55	0.96
Good	Tfh	PPM1L	0.24	0.37	0.91
Good	Tfh	PPM1M	-0.11	0.14	0.82
Good	Tfh	PPM1N	-0.14	1	1
Good	Tfh	PPME1	-0.022	0.65	0.97
Good	Tfh	PPOX	-0.091	0.035	0.62
Good	Tfh	PPP1CA	0.033	0.66	0.98
Good	Tfh	PPP1CB	-0.048	0.42	0.93
Good	Tfh	PPP1CC	-0.021	0.63	0.97
Good	Tfh	PPP1R10	0.025	0.72	0.99
Good	Tfh	PPP1R11	0.037	0.61	0.97
Good	Tfh	PPP1R12A	-0.0012	0.96	1
Good	Tfh	PPP1R12B	0.04	0.76	1
Good	Tfh	PPP1R12C	0.038	0.66	0.98
Good	Tfh	PPP1R13B	0.065	0.5	0.95
Good	Tfh	PPP1R13L	-0.42	0.029	0.6
Good	Tfh	PPP1R14B	0.16	0.25	0.87
Good	Tfh	PPP1R15A	-0.17	0.31	0.89
Good	Tfh	PPP1R15B	-0.053	0.58	0.96
Good	Tfh	PPP1R16A	-0.092	0.3	0.89
Good	Tfh	PPP1R16B	0.12	0.22	0.86
Good	Tfh	PPP1R18	-0.0096	0.91	1
Good	Tfh	PPP1R2	-0.026	0.67	0.98
Good	Tfh	PPP1R21	-0.031	0.44	0.93
Good	Tfh	PPP1R26	0.28	0.38	0.91
Good	Tfh	PPP1R32	-0.05	0.86	1
Good	Tfh	PPP1R35	0.082	0.42	0.93
Good	Tfh	PPP1R37	-0.17	0.77	1
Good	Tfh	PPP1R3B	-0.022	0.92	1
Good	Tfh	PPP1R3D	0.32	0.0064	0.41
Good	Tfh	PPP1R3E	-0.11	1	1
Good	Tfh	PPP1R3F	0.12	0.19	0.84
Good	Tfh	PPP1R7	0.003	0.96	1
Good	Tfh	PPP1R8	-0.027	0.76	1
Good	Tfh	PPP1R9B	0.21	0.24	0.87
Good	Tfh	PPP2CA	0.024	0.45	0.93
Good	Tfh	PPP2CB	0.08	0.69	0.98
Good	Tfh	PPP2R1A	0.041	0.41	0.92
Good	Tfh	PPP2R1B	-0.047	0.43	0.93
Good	Tfh	PPP2R2A	0.052	0.39	0.92
Good	Tfh	PPP2R2B	-0.044	0.78	1
Good	Tfh	PPP2R2D	0.13	0.057	0.7
Good	Tfh	PPP2R3A	0.4	1	1
Good	Tfh	PPP2R3C	-0.056	0.31	0.89
Good	Tfh	PPP2R4	-0.048	0.58	0.96
Good	Tfh	PPP2R5A	-0.083	0.086	0.76
Good	Tfh	PPP2R5B	-0.13	0.00038	0.2
Good	Tfh	PPP2R5C	0.0046	0.81	1
Good	Tfh	PPP2R5D	0.038	0.48	0.94
Good	Tfh	PPP2R5E	-0.0091	0.84	1
Good	Tfh	PPP3CA	0.028	0.53	0.95
Good	Tfh	PPP3CB	-0.054	0.65	0.97
Good	Tfh	PPP3CB-AS1	0.027	0.46	0.94
Good	Tfh	PPP3CC	-0.013	0.77	1
Good	Tfh	PPP3R1	-0.044	0.67	0.98
Good	Tfh	PPP4C	0.0039	0.95	1
Good	Tfh	PPP4R1	0.074	0.17	0.84
Good	Tfh	PPP4R1L	-0.26	0.13	0.81
Good	Tfh	PPP4R2	-0.12	0.069	0.72
Good	Tfh	PPP4R3A	0.039	0.61	0.97
Good	Tfh	PPP4R3B	0.039	0.68	0.98
Good	Tfh	PPP4R4	0.49	0.13	0.81
Good	Tfh	PPP5C	0.052	0.56	0.96
Good	Tfh	PPP6C	0.017	0.75	1
Good	Tfh	PPP6R1	0.034	0.45	0.93
Good	Tfh	PPP6R2	0.011	0.83	1
Good	Tfh	PPP6R3	0.028	0.73	0.99
Good	Tfh	PPRC1	0.053	0.36	0.91
Good	Tfh	PPT1	0.042	0.41	0.92
Good	Tfh	PPT2	0.18	0.075	0.73
Good	Tfh	PPTC7	-0.11	0.065	0.72
Good	Tfh	PPWD1	0.045	0.21	0.85
Good	Tfh	PQBP1	-0.0064	0.84	1
Good	Tfh	PQLC1	0.054	0.46	0.94
Good	Tfh	PQLC2	0.16	0.19	0.84
Good	Tfh	PQLC3	-0.06	0.061	0.72
Good	Tfh	PRADC1	0.13	0.26	0.87
Good	Tfh	PRAF2	0.014	0.84	1
Good	Tfh	PRC1	-0.11	0.34	0.9
Good	Tfh	PRCC	0.073	0.26	0.87
Good	Tfh	PRCP	-0.032	0.21	0.85
Good	Tfh	PRDM1	0.027	0.68	0.98
Good	Tfh	PRDM10	0.088	0.57	0.96
Good	Tfh	PRDM11	0.25	0.17	0.84
Good	Tfh	PRDM15	-0.11	0.5	0.94
Good	Tfh	PRDM2	0.04	0.23	0.86
Good	Tfh	PRDM4	-0.0057	0.93	1
Good	Tfh	PRDM8	-0.1	0.23	0.86
Good	Tfh	PRDX1	0.033	0.66	0.98
Good	Tfh	PRDX2	0.11	0.31	0.89
Good	Tfh	PRDX3	-0.034	0.35	0.91
Good	Tfh	PRDX4	0.075	0.3	0.89
Good	Tfh	PRDX5	0.049	0.62	0.97
Good	Tfh	PRDX6	0.04	0.56	0.96
Good	Tfh	PREB	0.025	0.59	0.96
Good	Tfh	PRELID1	0.19	0.11	0.79
Good	Tfh	PRELID2	-0.086	0.83	1
Good	Tfh	PREP	0.032	0.81	1
Good	Tfh	PREPL	-0.029	0.65	0.97
Good	Tfh	PREX1	-0.0059	0.92	1
Good	Tfh	PRF1	0.035	0.6	0.97
Good	Tfh	PRG4	-0.4	0.0088	0.45
Good	Tfh	PRICKLE3	-0.11	0.027	0.59
Good	Tfh	PRICKLE4	-0.015	0.92	1
Good	Tfh	PRIM1	-0.028	0.64	0.97
Good	Tfh	PRIM2	0.14	0.044	0.66
Good	Tfh	PRIMPOL	-0.067	0.49	0.94
Good	Tfh	PRKAA1	0.12	0.043	0.65
Good	Tfh	PRKAB1	-0.11	0.084	0.75
Good	Tfh	PRKAB2	0.13	0.14	0.82
Good	Tfh	PRKACA	-0.12	0.16	0.83
Good	Tfh	PRKACB	0.013	0.83	1
Good	Tfh	PRKAG1	-0.094	0.029	0.6
Good	Tfh	PRKAG2	-0.013	0.53	0.95
Good	Tfh	PRKAG2-AS1	-0.12	0.53	0.95
Good	Tfh	PRKAR1A	0.038	0.57	0.96
Good	Tfh	PRKAR1B	0.015	0.74	0.99
Good	Tfh	PRKAR2A	-0.05	0.71	0.99
Good	Tfh	PRKAR2A-AS1	0.029	0.91	1
Good	Tfh	PRKAR2B	-0.32	0.36	0.91
Good	Tfh	PRKCA	0.082	0.4	0.92
Good	Tfh	PRKCA-AS1	0.11	0.62	0.97
Good	Tfh	PRKCB	-0.043	0.42	0.92
Good	Tfh	PRKCD	0.003	0.95	1
Good	Tfh	PRKCE	0.25	0.091	0.77
Good	Tfh	PRKCH	0.0011	0.98	1
Good	Tfh	PRKCI	0.078	0.14	0.82
Good	Tfh	PRKCQ	-0.041	0.54	0.95
Good	Tfh	PRKCQ-AS1	-0.046	0.22	0.86
Good	Tfh	PRKCSH	-0.0034	0.96	1
Good	Tfh	PRKCZ	-0.038	0.68	0.98
Good	Tfh	PRKD2	-0.027	0.71	0.98
Good	Tfh	PRKD3	0.11	0.2	0.85
Good	Tfh	PRKDC	-0.034	0.59	0.96
Good	Tfh	PRKG2	-0.011	0.98	1
Good	Tfh	PRKRA	-0.045	0.021	0.56
Good	Tfh	PRKRIP1	-0.084	0.53	0.95
Good	Tfh	PRKRIR	-0.012	0.88	1
Good	Tfh	PRKX	-0.007	0.83	1
Good	Tfh	PRKXP1	-0.18	0.24	0.87
Good	Tfh	PRMT1	0.075	0.43	0.93
Good	Tfh	PRMT2	-0.021	0.42	0.93
Good	Tfh	PRMT3	-0.11	0.16	0.83
Good	Tfh	PRMT5	-0.0029	0.96	1
Good	Tfh	PRMT6	-0.0037	0.96	1
Good	Tfh	PRMT7	-0.05	0.4	0.92
Good	Tfh	PRMT9	0.15	0.013	0.51
Good	Tfh	PRNCR1	0.19	0.63	0.97
Good	Tfh	PRNP	0.055	0.35	0.91
Good	Tfh	PROCA1	0.09	0.35	0.91
Good	Tfh	PRORSD1P	-0.14	0.47	0.94
Good	Tfh	PROSC	0.067	0.086	0.76
Good	Tfh	PROSER1	-0.023	0.47	0.94
Good	Tfh	PROSER2	0.22	0.2	0.85
Good	Tfh	PROSER3	-0.077	1	1
Good	Tfh	PROX2	0.062	0.73	0.99
Good	Tfh	PROZ	0.61	0.29	0.88
Good	Tfh	PRPF18	0.026	0.48	0.94
Good	Tfh	PRPF19	-0.044	0.57	0.96
Good	Tfh	PRPF3	-0.023	0.63	0.97
Good	Tfh	PRPF31	-0.037	0.19	0.85
Good	Tfh	PRPF38A	-0.0079	0.85	1
Good	Tfh	PRPF38B	-0.021	0.71	0.99
Good	Tfh	PRPF39	-0.13	0.2	0.85
Good	Tfh	PRPF4	-0.036	0.56	0.96
Good	Tfh	PRPF40A	0.032	0.4	0.92
Good	Tfh	PRPF40B	-0.28	0.0037	0.33
Good	Tfh	PRPF4B	-0.029	0.52	0.95
Good	Tfh	PRPF6	0.082	0.15	0.83
Good	Tfh	PRPF8	0.089	0.52	0.95
Good	Tfh	PRPS1	-0.14	0.1	0.78
Good	Tfh	PRPS2	0.038	0.5	0.94
Good	Tfh	PRPSAP1	0.082	0.03	0.6
Good	Tfh	PRPSAP2	-0.14	0.056	0.69
Good	Tfh	PRR11	-0.33	0.17	0.84
Good	Tfh	PRR12	0.047	0.8	1
Good	Tfh	PRR13	0.085	0.33	0.9
Good	Tfh	PRR14	0.053	0.091	0.77
Good	Tfh	PRR14L	-0.077	0.32	0.9
Good	Tfh	PRR29	0.26	0.037	0.62
Good	Tfh	PRR29-AS1	0.33	0.019	0.55
Good	Tfh	PRR3	-0.052	0.28	0.88
Good	Tfh	PRR34	0.1	0.58	0.96
Good	Tfh	PRR34-AS1	-0.087	0.67	0.98
Good	Tfh	PRR5	0.23	0.039	0.64
Good	Tfh	PRR5L	-0.24	0.26	0.87
Good	Tfh	PRR7	0.058	0.67	0.98
Good	Tfh	PRR7-AS1	-0.32	0.34	0.9
Good	Tfh	PRRC1	0.088	0.038	0.63
Good	Tfh	PRRC2A	-0.14	0.091	0.77
Good	Tfh	PRRC2B	-0.038	0.45	0.93
Good	Tfh	PRRC2C	-0.026	0.67	0.98
Good	Tfh	PRRT2	-0.013	0.91	1
Good	Tfh	PRRT3	0.15	0.24	0.87
Good	Tfh	PRSS16	0.69	0.079	0.74
Good	Tfh	PRSS21	-0.25	0.0032	0.32
Good	Tfh	PRSS23	0.55	0.015	0.54
Good	Tfh	PRSS36	0.14	0.37	0.91
Good	Tfh	PRSS53	-0.031	0.8	1
Good	Tfh	PRUNE	0.0043	0.93	1
Good	Tfh	PRUNE2	0.13	0.72	0.99
Good	Tfh	PRX	0.2	0.67	0.98
Good	Tfh	PSAP	0.017	0.64	0.97
Good	Tfh	PSAT1	-0.2	0.062	0.72
Good	Tfh	PSD	0.21	0.57	0.96
Good	Tfh	PSD3	0.24	0.45	0.93
Good	Tfh	PSD4	-0.11	0.3	0.89
Good	Tfh	PSEN1	0.084	0.14	0.82
Good	Tfh	PSEN2	0.14	0.39	0.92
Good	Tfh	PSENEN	0.048	0.66	0.98
Good	Tfh	PSIP1	0.044	0.47	0.94
Good	Tfh	PSKH1	0.17	0.13	0.82
Good	Tfh	PSMA1	-0.044	0.062	0.72
Good	Tfh	PSMA2	-0.0091	0.85	1
Good	Tfh	PSMA3	-0.06	0.056	0.7
Good	Tfh	PSMA3-AS1	-0.062	0.36	0.91
Good	Tfh	PSMA4	0.0048	0.89	1
Good	Tfh	PSMA5	0.041	0.6	0.96
Good	Tfh	PSMA6	0.024	0.64	0.97
Good	Tfh	PSMA7	0.036	0.57	0.96
Good	Tfh	PSMA8	0.27	0.23	0.86
Good	Tfh	PSMB1	0.017	0.83	1
Good	Tfh	PSMB10	0.064	0.55	0.96
Good	Tfh	PSMB2	-0.05	0.19	0.84
Good	Tfh	PSMB3	0.073	0.57	0.96
Good	Tfh	PSMB4	0.0076	0.93	1
Good	Tfh	PSMB5	0.079	0.37	0.91
Good	Tfh	PSMB6	0.076	0.5	0.95
Good	Tfh	PSMB7	0.057	0.54	0.95
Good	Tfh	PSMB8	-0.012	0.87	1
Good	Tfh	PSMB8-AS1	0.078	0.38	0.91
Good	Tfh	PSMB9	0.065	0.52	0.95
Good	Tfh	PSMC1	-0.043	0.34	0.9
Good	Tfh	PSMC2	-0.045	0.33	0.9
Good	Tfh	PSMC3	0.00058	0.99	1
Good	Tfh	PSMC3IP	-0.25	1	1
Good	Tfh	PSMC4	0.0031	0.96	1
Good	Tfh	PSMC5	0.026	0.61	0.97
Good	Tfh	PSMC6	0.01	0.78	1
Good	Tfh	PSMD1	-0.041	0.46	0.94
Good	Tfh	PSMD10	-0.0022	0.96	1
Good	Tfh	PSMD11	0.054	0.24	0.87
Good	Tfh	PSMD12	0.049	0.54	0.95
Good	Tfh	PSMD13	-0.059	0.21	0.85
Good	Tfh	PSMD14	0.022	0.65	0.97
Good	Tfh	PSMD2	-0.017	0.61	0.97
Good	Tfh	PSMD3	0.0078	0.86	1
Good	Tfh	PSMD4	0.026	0.76	1
Good	Tfh	PSMD5	0.021	0.6	0.96
Good	Tfh	PSMD5-AS1	-0.0027	0.92	1
Good	Tfh	PSMD6	0.025	0.34	0.9
Good	Tfh	PSMD6-AS2	-0.098	0.47	0.94
Good	Tfh	PSMD7	-5.10E-05	1	1
Good	Tfh	PSMD8	0.084	0.31	0.9
Good	Tfh	PSMD9	-0.006	0.93	1
Good	Tfh	PSME1	0.1	0.24	0.87
Good	Tfh	PSME2	0.038	0.65	0.97
Good	Tfh	PSME3	0.05	0.15	0.83
Good	Tfh	PSME4	0.074	0.58	0.96
Good	Tfh	PSMF1	0.016	0.72	0.99
Good	Tfh	PSMG1	0.076	0.34	0.9
Good	Tfh	PSMG2	0.012	0.67	0.98
Good	Tfh	PSMG3	-0.11	0.034	0.62
Good	Tfh	PSMG3-AS1	0.015	0.89	1
Good	Tfh	PSMG4	0.15	0.24	0.87
Good	Tfh	PSPC1	-0.072	0.014	0.52
Good	Tfh	PSPH	-0.01	0.94	1
Good	Tfh	PSRC1	-0.026	0.89	1
Good	Tfh	PSTK	0.092	0.38	0.91
Good	Tfh	PSTPIP1	-0.051	0.34	0.9
Good	Tfh	PSTPIP2	-0.092	0.76	1
Good	Tfh	PTAFR	-0.33	0.033	0.61
Good	Tfh	PTAR1	-0.069	0.64	0.97
Good	Tfh	PTBP1	0.027	0.18	0.84
Good	Tfh	PTBP2	0.054	0.45	0.93
Good	Tfh	PTBP3	0.083	0.31	0.89
Good	Tfh	PTCD2	-0.1	0.04	0.64
Good	Tfh	PTCD3	-0.025	0.65	0.97
Good	Tfh	PTCH1	0.095	0.093	0.77
Good	Tfh	PTCH2	-0.039	0.83	1
Good	Tfh	PTCHD2	-0.31	0.11	0.79
Good	Tfh	PTDSS1	-0.017	0.73	0.99
Good	Tfh	PTDSS2	-0.051	0.49	0.94
Good	Tfh	PTEN	-0.066	0.16	0.83
Good	Tfh	PTER	-0.11	0.12	0.8
Good	Tfh	PTGDR	-0.26	1	1
Good	Tfh	PTGDS	-0.27	0.15	0.83
Good	Tfh	PTGER2	-0.0019	0.97	1
Good	Tfh	PTGER4	-0.15	0.045	0.66
Good	Tfh	PTGES2	-0.01	0.84	1
Good	Tfh	PTGES3	0.07	0.041	0.64
Good	Tfh	PTGIR	-0.0042	0.99	1
Good	Tfh	PTGR2	-0.0039	0.97	1
Good	Tfh	PTK2	-0.069	0.71	0.99
Good	Tfh	PTK2B	-0.033	0.62	0.97
Good	Tfh	PTMA	0.1	0.27	0.88
Good	Tfh	PTMS	0.1	1	1
Good	Tfh	PTOV1	0.015	0.65	0.97
Good	Tfh	PTOV1-AS1	0.24	0.041	0.64
Good	Tfh	PTOV1-AS2	-0.18	0.16	0.83
Good	Tfh	PTP4A1	-0.049	0.59	0.96
Good	Tfh	PTP4A2	0.04	0.34	0.91
Good	Tfh	PTP4A3	-0.034	0.61	0.97
Good	Tfh	PTPDC1	0.11	0.054	0.69
Good	Tfh	PTPMT1	-0.008	0.9	1
Good	Tfh	PTPN1	0.019	0.64	0.97
Good	Tfh	PTPN11	0.14	0.0024	0.31
Good	Tfh	PTPN12	-0.02	0.94	1
Good	Tfh	PTPN13	-0.3	0.23	0.87
Good	Tfh	PTPN14	-0.19	1	1
Good	Tfh	PTPN18	-0.04	0.36	0.91
Good	Tfh	PTPN2	-0.049	0.11	0.79
Good	Tfh	PTPN20	0.15	0.17	0.84
Good	Tfh	PTPN22	-0.024	0.77	1
Good	Tfh	PTPN23	-0.058	0.45	0.93
Good	Tfh	PTPN3	-0.04	0.87	1
Good	Tfh	PTPN4	0.055	0.16	0.83
Good	Tfh	PTPN6	0.0027	0.95	1
Good	Tfh	PTPN7	0.033	0.7	0.98
Good	Tfh	PTPN9	0.053	0.31	0.9
Good	Tfh	PTPRA	-0.0022	0.96	1
Good	Tfh	PTPRC	0.00038	0.99	1
Good	Tfh	PTPRCAP	-0.014	0.9	1
Good	Tfh	PTPRE	-0.017	0.83	1
Good	Tfh	PTPRJ	-0.094	0.22	0.86
Good	Tfh	PTPRM	-0.033	0.75	1
Good	Tfh	PTPRN2	-0.059	0.5	0.94
Good	Tfh	PTPRO	0.27	0.0073	0.43
Good	Tfh	PTRF	0.31	1	1
Good	Tfh	PTRH1	-0.071	0.58	0.96
Good	Tfh	PTRH2	0.04	0.71	0.99
Good	Tfh	PTRHD1	0.21	0.22	0.86
Good	Tfh	PTS	-0.12	0.045	0.66
Good	Tfh	PTTG1	-0.085	0.21	0.85
Good	Tfh	PTTG1IP	0.082	0.057	0.7
Good	Tfh	PUF60	0.0061	0.93	1
Good	Tfh	PUM1	0.038	0.42	0.93
Good	Tfh	PUM2	-0.029	0.52	0.95
Good	Tfh	PURA	0.13	0.23	0.86
Good	Tfh	PURB	-0.086	0.18	0.84
Good	Tfh	PUS1	-0.0087	0.92	1
Good	Tfh	PUS10	-0.049	0.72	0.99
Good	Tfh	PUS3	0.21	0.035	0.62
Good	Tfh	PUS7	0.022	0.85	1
Good	Tfh	PUS7L	0.001	0.98	1
Good	Tfh	PUSL1	0.07	0.22	0.86
Good	Tfh	PVR	0.38	1	1
Good	Tfh	PVRIG	0.014	0.89	1
Good	Tfh	PVRL3	-0.068	0.54	0.95
Good	Tfh	PVT1	-0.079	0.25	0.87
Good	Tfh	PWAR5	-0.31	0.27	0.88
Good	Tfh	PWARSN	-0.066	0.56	0.96
Good	Tfh	PWP1	-0.03	0.58	0.96
Good	Tfh	PWP2	-0.0033	0.96	1
Good	Tfh	PWWP2A	-0.0013	0.98	1
Good	Tfh	PWWP2B	0.29	0.032	0.61
Good	Tfh	PXK	0.031	0.44	0.93
Good	Tfh	PXMP2	-0.32	0.01	0.47
Good	Tfh	PXMP4	0.041	0.63	0.97
Good	Tfh	PXN	0.016	0.62	0.97
Good	Tfh	PXN-AS1	0.037	0.8	1
Good	Tfh	PXYLP1	0.1	0.35	0.91
Good	Tfh	PYCARD	0.1	0.47	0.94
Good	Tfh	PYCR1	-0.3	0.19	0.84
Good	Tfh	PYCR2	0.011	0.85	1
Good	Tfh	PYCRL	0.0099	0.9	1
Good	Tfh	PYGB	0.06	0.32	0.9
Good	Tfh	PYGM	0.17	0.27	0.87
Good	Tfh	PYGO2	0.054	0.44	0.93
Good	Tfh	PYHIN1	-0.093	0.0048	0.36
Good	Tfh	PYROXD1	-0.074	0.18	0.84
Good	Tfh	PYROXD2	-0.17	1	1
Good	Tfh	PZP	0.1	0.82	1
Good	Tfh	QARS	-0.072	0.015	0.54
Good	Tfh	QDPR	-0.069	0.23	0.86
Good	Tfh	QKI	-0.058	0.48	0.94
Good	Tfh	QPCTL	0.051	0.74	0.99
Good	Tfh	QPRT	0.12	0.45	0.93
Good	Tfh	QRICH1	-0.027	0.45	0.93
Good	Tfh	QRICH2	-0.041	0.77	1
Good	Tfh	QRSL1	0.046	0.37	0.91
Good	Tfh	QSER1	-0.2	0.15	0.83
Good	Tfh	QSOX1	-0.15	0.018	0.54
Good	Tfh	QSOX2	-0.17	0.18	0.84
Good	Tfh	QTRT1	-0.097	0.034	0.62
Good	Tfh	QTRTD1	-0.031	0.66	0.98
Good	Tfh	R3HCC1	-0.076	0.093	0.77
Good	Tfh	R3HCC1L	0.032	0.77	1
Good	Tfh	R3HDM1	-0.079	0.33	0.9
Good	Tfh	R3HDM2	0.023	0.71	0.98
Good	Tfh	R3HDM4	0.027	0.68	0.98
Good	Tfh	RAB10	0.014	0.78	1
Good	Tfh	RAB11A	0.04	0.29	0.88
Good	Tfh	RAB11B	-0.0075	0.88	1
Good	Tfh	RAB11B-AS1	-0.17	0.1	0.78
Good	Tfh	RAB11FIP1	0.071	0.022	0.56
Good	Tfh	RAB11FIP2	-0.066	0.39	0.92
Good	Tfh	RAB11FIP3	-0.091	0.065	0.72
Good	Tfh	RAB11FIP4	0.093	0.063	0.72
Good	Tfh	RAB11FIP5	0.18	0.17	0.84
Good	Tfh	RAB12	-0.056	0.69	0.98
Good	Tfh	RAB14	0.075	0.0032	0.32
Good	Tfh	RAB15	0.02	1	1
Good	Tfh	RAB18	0.025	0.49	0.94
Good	Tfh	RAB19	0.07	0.56	0.96
Good	Tfh	RAB1A	0.03	0.31	0.89
Good	Tfh	RAB1B	-0.0043	0.98	1
Good	Tfh	RAB20	0.21	0.047	0.66
Good	Tfh	RAB21	0.077	0.15	0.83
Good	Tfh	RAB22A	0.018	0.57	0.96
Good	Tfh	RAB23	0.12	0.7	0.98
Good	Tfh	RAB24	-0.041	0.68	0.98
Good	Tfh	RAB25	0.53	1	1
Good	Tfh	RAB26	-0.15	0.21	0.85
Good	Tfh	RAB27A	-0.031	0.66	0.98
Good	Tfh	RAB27B	-0.061	0.8	1
Good	Tfh	RAB28	-0.037	0.46	0.94
Good	Tfh	RAB29	0.045	0.42	0.93
Good	Tfh	RAB2A	0.013	0.73	0.99
Good	Tfh	RAB2B	0.14	0.18	0.84
Good	Tfh	RAB30	-0.16	0.02	0.55
Good	Tfh	RAB30-AS1	-0.27	0.12	0.8
Good	Tfh	RAB33A	-0.025	0.84	1
Good	Tfh	RAB33B	0.08	0.44	0.93
Good	Tfh	RAB34	0.23	0.02	0.55
Good	Tfh	RAB35	-0.038	0.28	0.88
Good	Tfh	RAB36	0.047	0.89	1
Good	Tfh	RAB37	-0.059	0.48	0.94
Good	Tfh	RAB39B	0.26	0.00098	0.23
Good	Tfh	RAB3A	-0.18	0.46	0.94
Good	Tfh	RAB3D	-0.02	0.72	0.99
Good	Tfh	RAB3GAP1	-0.059	0.5	0.94
Good	Tfh	RAB3GAP2	-0.00051	0.99	1
Good	Tfh	RAB3IP	-0.045	0.42	0.92
Good	Tfh	RAB40B	-0.17	0.099	0.78
Good	Tfh	RAB40C	0.036	0.62	0.97
Good	Tfh	RAB43	0.19	0.17	0.84
Good	Tfh	RAB4A	0.033	0.58	0.96
Good	Tfh	RAB5A	-0.026	0.58	0.96
Good	Tfh	RAB5B	-0.024	0.74	0.99
Good	Tfh	RAB5C	-0.22	0.059	0.71
Good	Tfh	RAB6A	0.015	0.76	1
Good	Tfh	RAB6B	0.61	0.068	0.72
Good	Tfh	RAB7A	0.072	0.099	0.78
Good	Tfh	RAB8A	0.086	0.12	0.81
Good	Tfh	RAB8B	0.11	0.2	0.85
Good	Tfh	RAB9A	0.071	0.44	0.93
Good	Tfh	RAB9B	-0.67	1	1
Good	Tfh	RABAC1	0.096	0.39	0.92
Good	Tfh	RABEP1	0.12	0.013	0.5
Good	Tfh	RABEP2	-0.21	0.031	0.6
Good	Tfh	RABEPK	-0.053	0.33	0.9
Good	Tfh	RABGAP1	0.048	0.59	0.96
Good	Tfh	RABGAP1L	-0.04	0.27	0.88
Good	Tfh	RABGEF1	0.076	0.098	0.78
Good	Tfh	RABGGTA	-0.057	0.19	0.84
Good	Tfh	RABGGTB	0.011	0.83	1
Good	Tfh	RABIF	0.04	0.41	0.92
Good	Tfh	RABL2A	-0.1	0.0086	0.45
Good	Tfh	RABL2B	-0.015	0.52	0.95
Good	Tfh	RABL3	0.011	0.54	0.95
Good	Tfh	RABL6	-0.074	0.21	0.85
Good	Tfh	RAC1	0.058	0.41	0.92
Good	Tfh	RAC2	-0.0042	0.94	1
Good	Tfh	RACGAP1	0.044	0.59	0.96
Good	Tfh	RAD1	-0.011	0.82	1
Good	Tfh	RAD17	-0.0069	0.93	1
Good	Tfh	RAD18	0.013	0.9	1
Good	Tfh	RAD21	-0.037	0.31	0.9
Good	Tfh	RAD23A	0.092	0.3	0.89
Good	Tfh	RAD23B	-0.011	0.92	1
Good	Tfh	RAD50	0.036	0.4	0.92
Good	Tfh	RAD51	-0.14	0.62	0.97
Good	Tfh	RAD51-AS1	-0.17	0.014	0.51
Good	Tfh	RAD51AP1	-0.24	0.49	0.94
Good	Tfh	RAD51B	-0.014	0.88	1
Good	Tfh	RAD51C	-0.044	0.44	0.93
Good	Tfh	RAD51D	-0.042	0.24	0.87
Good	Tfh	RAD52	-0.1	0.23	0.86
Good	Tfh	RAD54B	0.064	0.63	0.97
Good	Tfh	RAD54L	-0.19	0.5	0.94
Good	Tfh	RAD54L2	0.15	0.11	0.79
Good	Tfh	RAD9A	0.0018	0.91	1
Good	Tfh	RAD9B	0.42	0.0062	0.41
Good	Tfh	RAE1	0.04	0.26	0.87
Good	Tfh	RAF1	0.007	0.95	1
Good	Tfh	RAG1	-0.1	0.89	1
Good	Tfh	RAI1	-0.013	0.96	1
Good	Tfh	RAI14	-0.34	0.51	0.95
Good	Tfh	RAI2	0.13	0.8	1
Good	Tfh	RALA	0.045	0.35	0.91
Good	Tfh	RALB	0.058	0.45	0.93
Good	Tfh	RALBP1	0.13	0.097	0.78
Good	Tfh	RALGAPA1	-0.1	0.44	0.93
Good	Tfh	RALGAPA1P	0.061	0.72	0.99
Good	Tfh	RALGAPA2	0.0036	0.96	1
Good	Tfh	RALGAPB	0.0067	0.96	1
Good	Tfh	RALGDS	-0.05	0.45	0.93
Good	Tfh	RALGPS1	-0.11	0.41	0.92
Good	Tfh	RALGPS2	0.14	0.6	0.97
Good	Tfh	RALY	0.067	0.3	0.89
Good	Tfh	RALY-AS1	-0.28	0.15	0.83
Good	Tfh	RAN	0.0012	0.98	1
Good	Tfh	RANBP1	0.097	0.19	0.84
Good	Tfh	RANBP10	0.18	0.0072	0.43
Good	Tfh	RANBP2	0.023	0.83	1
Good	Tfh	RANBP3	-0.25	0.00093	0.23
Good	Tfh	RANBP6	-0.048	0.57	0.96
Good	Tfh	RANBP9	-0.035	0.74	0.99
Good	Tfh	RANGAP1	0.05	0.2	0.85
Good	Tfh	RAP1A	0.016	0.57	0.96
Good	Tfh	RAP1B	0.022	0.59	0.96
Good	Tfh	RAP1GAP2	-0.092	0.21	0.85
Good	Tfh	RAP1GDS1	-0.02	0.8	1
Good	Tfh	RAP2A	-0.047	0.34	0.9
Good	Tfh	RAP2B	0.083	0.19	0.84
Good	Tfh	RAP2C	-0.19	0.046	0.66
Good	Tfh	RAP2C-AS1	-0.26	0.29	0.88
Good	Tfh	RAPGEF1	-0.064	0.094	0.77
Good	Tfh	RAPGEF2	-0.16	0.2	0.85
Good	Tfh	RAPGEF6	0.045	0.73	0.99
Good	Tfh	RAPGEFL1	0.34	0.1	0.78
Good	Tfh	RAPH1	0.046	0.75	1
Good	Tfh	RARA	0.084	0.052	0.68
Good	Tfh	RARB	0.16	0.45	0.93
Good	Tfh	RARG	0.052	0.59	0.96
Good	Tfh	RARRES3	0.064	0.56	0.96
Good	Tfh	RARS	0.047	0.36	0.91
Good	Tfh	RARS2	-0.074	0.13	0.82
Good	Tfh	RASA1	-0.13	0.36	0.91
Good	Tfh	RASA2	0.13	0.096	0.78
Good	Tfh	RASA3	0.043	0.7	0.98
Good	Tfh	RASA4B	-0.09	0.58	0.96
Good	Tfh	RASA4CP	0.014	0.82	1
Good	Tfh	RASAL1	5.10E-05	1	1
Good	Tfh	RASAL3	0.012	0.86	1
Good	Tfh	RASGEF1A	0.44	0.2	0.85
Good	Tfh	RASGEF1B	0.16	0.34	0.91
Good	Tfh	RASGRF2	0.19	0.11	0.8
Good	Tfh	RASGRP1	0.047	0.39	0.92
Good	Tfh	RASGRP2	-0.014	0.79	1
Good	Tfh	RASGRP3	-0.072	0.65	0.97
Good	Tfh	RASSF1	-0.0012	0.98	1
Good	Tfh	RASSF1-AS1	0.067	0.65	0.97
Good	Tfh	RASSF2	0.055	0.73	0.99
Good	Tfh	RASSF3	-0.061	0.41	0.92
Good	Tfh	RASSF4	-0.56	0.17	0.84
Good	Tfh	RASSF5	0.042	0.33	0.9
Good	Tfh	RASSF6	-0.16	0.72	0.99
Good	Tfh	RASSF7	0.13	0.13	0.81
Good	Tfh	RAVER1	-0.032	0.52	0.95
Good	Tfh	RAVER2	-0.041	0.87	1
Good	Tfh	RB1	-0.0022	0.98	1
Good	Tfh	RB1CC1	-0.013	0.85	1
Good	Tfh	RBAK	-0.042	0.7	0.98
Good	Tfh	RBBP4	0.035	0.15	0.83
Good	Tfh	RBBP5	0.14	0.066	0.72
Good	Tfh	RBBP6	-0.039	0.48	0.94
Good	Tfh	RBBP7	0.018	0.56	0.96
Good	Tfh	RBBP8	-0.17	0.61	0.97
Good	Tfh	RBBP9	0.14	0.09	0.76
Good	Tfh	RBCK1	-0.037	0.56	0.96
Good	Tfh	RBFA	-0.07	0.56	0.96
Good	Tfh	RBFOX2	0.054	0.83	1
Good	Tfh	RBKS	-0.045	0.84	1
Good	Tfh	RBL1	-0.083	0.35	0.91
Good	Tfh	RBL2	0.029	0.79	1
Good	Tfh	RBM10	0.056	0.35	0.91
Good	Tfh	RBM11	0.089	0.55	0.96
Good	Tfh	RBM12	0.16	0.072	0.73
Good	Tfh	RBM12B	0.14	0.065	0.72
Good	Tfh	RBM12B-AS1	-0.12	0.55	0.96
Good	Tfh	RBM14	0.08	0.19	0.84
Good	Tfh	RBM15	0.07	0.32	0.9
Good	Tfh	RBM15B	0.075	0.16	0.83
Good	Tfh	RBM17	-0.0096	0.76	1
Good	Tfh	RBM18	0.13	0.057	0.7
Good	Tfh	RBM19	0.0083	0.84	1
Good	Tfh	RBM22	-0.023	0.54	0.95
Good	Tfh	RBM23	0.037	0.42	0.93
Good	Tfh	RBM25	0.065	0.36	0.91
Good	Tfh	RBM26	-0.022	0.75	1
Good	Tfh	RBM26-AS1	-0.19	1	1
Good	Tfh	RBM27	0.057	0.15	0.83
Good	Tfh	RBM28	-0.11	0.18	0.84
Good	Tfh	RBM3	-0.091	0.22	0.86
Good	Tfh	RBM33	0.0058	0.93	1
Good	Tfh	RBM34	0.074	0.13	0.81
Good	Tfh	RBM38	0.032	0.51	0.95
Good	Tfh	RBM39	-0.0079	0.83	1
Good	Tfh	RBM4	0.013	0.66	0.98
Good	Tfh	RBM41	-0.0056	0.83	1
Good	Tfh	RBM42	0.11	0.15	0.83
Good	Tfh	RBM43	-0.11	0.41	0.92
Good	Tfh	RBM44	-0.58	0.09	0.76
Good	Tfh	RBM45	-0.071	0.39	0.92
Good	Tfh	RBM48	0.048	0.013	0.51
Good	Tfh	RBM4B	-0.026	0.59	0.96
Good	Tfh	RBM5	0.02	0.52	0.95
Good	Tfh	RBM5-AS1	-0.2	0.18	0.84
Good	Tfh	RBM6	-0.026	0.64	0.97
Good	Tfh	RBM7	0.055	0.49	0.94
Good	Tfh	RBM8A	0.076	0.13	0.82
Good	Tfh	RBMS1	-0.039	0.29	0.88
Good	Tfh	RBMS2	-0.71	0.011	0.48
Good	Tfh	RBMS3	-0.29	0.18	0.84
Good	Tfh	RBMX	0.00051	0.99	1
Good	Tfh	RBMX2	0.024	0.83	1
Good	Tfh	RBMXL1	0.077	0.33	0.9
Good	Tfh	RBPJ	0.026	0.58	0.96
Good	Tfh	RBPMS	-0.14	0.63	0.97
Good	Tfh	RBSN	0.012	0.88	1
Good	Tfh	RBX1	0.11	0.24	0.87
Good	Tfh	RC3H1	-0.034	0.7	0.98
Good	Tfh	RC3H2	-0.06	0.075	0.73
Good	Tfh	RCAN1	-0.025	0.78	1
Good	Tfh	RCAN2	0.21	0.21	0.85
Good	Tfh	RCAN3	0.024	0.63	0.97
Good	Tfh	RCAN3AS	-0.26	0.053	0.68
Good	Tfh	RCBTB1	0.086	0.34	0.9
Good	Tfh	RCBTB2	-0.014	0.8	1
Good	Tfh	RCC1	-0.094	0.28	0.88
Good	Tfh	RCC2	0.18	0.098	0.78
Good	Tfh	RCCD1	-0.16	0.21	0.85
Good	Tfh	RCE1	0.011	0.91	1
Good	Tfh	RCHY1	0.068	0.33	0.9
Good	Tfh	RCL1	-0.086	0.12	0.8
Good	Tfh	RCN1	-0.15	0.0022	0.3
Good	Tfh	RCN2	0.063	0.16	0.83
Good	Tfh	RCN3	0.096	0.32	0.9
Good	Tfh	RCOR1	0.11	0.46	0.94
Good	Tfh	RCOR3	0.034	0.39	0.92
Good	Tfh	RCSD1	-0.011	0.79	1
Good	Tfh	RDH10	0.06	0.64	0.97
Good	Tfh	RDH11	0.047	0.26	0.87
Good	Tfh	RDH13	0.021	0.76	1
Good	Tfh	RDH14	0.15	0.18	0.84
Good	Tfh	RDH5	-0.041	0.79	1
Good	Tfh	RDX	0.044	0.67	0.98
Good	Tfh	REC8	-0.043	0.49	0.94
Good	Tfh	RECK	0.08	0.61	0.97
Good	Tfh	RECQL	0.011	0.91	1
Good	Tfh	RECQL4	-0.15	0.45	0.94
Good	Tfh	RECQL5	-0.047	0.49	0.94
Good	Tfh	REEP3	0.097	0.11	0.8
Good	Tfh	REEP4	0.024	0.84	1
Good	Tfh	REEP5	0.012	0.71	0.99
Good	Tfh	REEP6	0.14	0.49	0.94
Good	Tfh	REL	-0.095	0.15	0.83
Good	Tfh	RELA	0.077	0.18	0.84
Good	Tfh	RELB	0.094	0.57	0.96
Good	Tfh	RELL1	0.16	0.11	0.8
Good	Tfh	RELL2	0.017	0.61	0.97
Good	Tfh	RELT	0.13	1	1
Good	Tfh	REM2	-0.18	0.19	0.84
Good	Tfh	RENBP	-0.092	0.26	0.87
Good	Tfh	REP15	23	0.12	0.8
Good	Tfh	REPIN1	0.063	0.19	0.84
Good	Tfh	REPS1	-0.016	0.59	0.96
Good	Tfh	RER1	0.0014	0.98	1
Good	Tfh	RERE	-0.061	0.38	0.91
Good	Tfh	REREP3	-0.12	0.4	0.92
Good	Tfh	REST	-0.02	0.65	0.97
Good	Tfh	RETSAT	0.017	0.87	1
Good	Tfh	REV1	0.015	0.69	0.98
Good	Tfh	REV3L	0.08	0.0082	0.45
Good	Tfh	REXO1	-0.12	0.27	0.88
Good	Tfh	REXO2	-0.027	0.75	1
Good	Tfh	REXO4	0.13	0.13	0.82
Good	Tfh	RFC1	0.14	0.019	0.55
Good	Tfh	RFC2	-0.06	0.046	0.66
Good	Tfh	RFC3	0.0092	0.97	1
Good	Tfh	RFC4	-0.19	0.017	0.54
Good	Tfh	RFC5	-0.033	0.66	0.98
Good	Tfh	RFESD	-0.11	0.35	0.91
Good	Tfh	RFFL	0.09	0.14	0.82
Good	Tfh	RFK	-0.017	0.76	1
Good	Tfh	RFNG	0.013	0.86	1
Good	Tfh	RFPL2	-0.4	0.094	0.77
Good	Tfh	RFT1	-0.012	0.84	1
Good	Tfh	RFTN1	0.046	0.14	0.82
Good	Tfh	RFWD2	-0.026	0.52	0.95
Good	Tfh	RFWD3	0.016	0.86	1
Good	Tfh	RFX1	-0.11	0.52	0.95
Good	Tfh	RFX2	0.12	0.19	0.85
Good	Tfh	RFX3	-0.02	0.88	1
Good	Tfh	RFX3-AS1	-0.19	0.17	0.84
Good	Tfh	RFX5	0.042	0.33	0.9
Good	Tfh	RFX7	0.019	0.83	1
Good	Tfh	RFXANK	-0.042	0.59	0.96
Good	Tfh	RFXAP	-0.033	0.48	0.94
Good	Tfh	RGAG4	0.66	0.24	0.87
Good	Tfh	RGCC	0.18	0.12	0.81
Good	Tfh	RGL1	0.11	0.53	0.95
Good	Tfh	RGL2	-0.089	1	1
Good	Tfh	RGL4	0.088	0.24	0.87
Good	Tfh	RGMB	0.23	0.19	0.84
Good	Tfh	RGP1	0.047	0.46	0.94
Good	Tfh	RGPD1	0.21	0.14	0.83
Good	Tfh	RGPD4	-0.13	0.43	0.93
Good	Tfh	RGS1	-0.23	0.4	0.92
Good	Tfh	RGS10	0.043	0.61	0.97
Good	Tfh	RGS12	0.09	0.62	0.97
Good	Tfh	RGS14	0.016	0.74	0.99
Good	Tfh	RGS16	0.23	0.15	0.83
Good	Tfh	RGS18	-0.32	0.25	0.87
Good	Tfh	RGS19	0.027	0.73	0.99
Good	Tfh	RGS2	-0.28	0.19	0.84
Good	Tfh	RGS3	-0.018	0.88	1
Good	Tfh	RGS5	0.14	0.045	0.66
Good	Tfh	RGS9	0.34	0.45	0.93
Good	Tfh	RHBDD1	-0.029	0.73	0.99
Good	Tfh	RHBDD2	-0.0029	0.97	1
Good	Tfh	RHBDD3	-0.063	0.53	0.95
Good	Tfh	RHBDF2	0.14	0.13	0.81
Good	Tfh	RHBDL1	0.16	0.14	0.82
Good	Tfh	RHD	-0.2	0.27	0.88
Good	Tfh	RHEB	-0.047	0.28	0.88
Good	Tfh	RHEBL1	-0.18	0.051	0.68
Good	Tfh	RHNO1	-0.057	0.43	0.93
Good	Tfh	RHOA	-0.016	0.68	0.98
Good	Tfh	RHOBTB2	0.055	0.25	0.87
Good	Tfh	RHOC	-0.11	1	1
Good	Tfh	RHOF	0.24	0.013	0.5
Good	Tfh	RHOG	-0.02	0.71	0.99
Good	Tfh	RHOH	-0.0038	0.87	1
Good	Tfh	RHOQ	-0.076	0.63	0.97
Good	Tfh	RHOT1	-0.017	0.78	1
Good	Tfh	RHOT2	-0.076	0.042	0.65
Good	Tfh	RHOU	0.16	0.57	0.96
Good	Tfh	RHPN1	-0.19	0.17	0.84
Good	Tfh	RIBC1	-0.39	0.016	0.54
Good	Tfh	RIC1	0.054	0.69	0.98
Good	Tfh	RIC3	-0.16	0.066	0.72
Good	Tfh	RIC8A	-0.013	0.75	1
Good	Tfh	RIC8B	-0.05	0.46	0.94
Good	Tfh	RICTOR	0.048	0.67	0.98
Good	Tfh	RIF1	0.033	0.64	0.97
Good	Tfh	RILP	0.073	0.49	0.94
Good	Tfh	RILPL1	-0.47	0.018	0.54
Good	Tfh	RILPL2	0.017	0.77	1
Good	Tfh	RIMBP3	0.16	0.29	0.88
Good	Tfh	RIMKLB	0.17	0.34	0.9
Good	Tfh	RIMS3	0.11	0.74	0.99
Good	Tfh	RIN1	0.3	0.047	0.66
Good	Tfh	RIN3	0.093	0.31	0.89
Good	Tfh	RING1	-0.25	0.0033	0.32
Good	Tfh	RINL	-0.019	0.63	0.97
Good	Tfh	RINT1	-0.0028	0.91	1
Good	Tfh	RIOK1	-0.00078	0.99	1
Good	Tfh	RIOK2	-0.028	0.46	0.94
Good	Tfh	RIOK3	-0.072	0.38	0.91
Good	Tfh	RIPK1	0.079	0.025	0.58
Good	Tfh	RIPK2	0.097	0.2	0.85
Good	Tfh	RIPK3	-0.18	0.0072	0.43
Good	Tfh	RIT1	0.099	0.29	0.88
Good	Tfh	RITA1	0.049	1	1
Good	Tfh	RLF	0.018	0.76	1
Good	Tfh	RLIM	0.096	0.13	0.81
Good	Tfh	RLN1	0.091	0.51	0.95
Good	Tfh	RLN2	0.47	0.041	0.65
Good	Tfh	RLN3	-0.2	0.38	0.91
Good	Tfh	RLTPR	-0.014	0.63	0.97
Good	Tfh	RMDN1	-0.05	0.61	0.97
Good	Tfh	RMDN2	0.094	0.51	0.95
Good	Tfh	RMDN3	-0.092	0.11	0.79
Good	Tfh	RMI1	0.12	0.35	0.91
Good	Tfh	RMI2	-0.12	0.0085	0.45
Good	Tfh	RMND1	-0.098	0.2	0.85
Good	Tfh	RMND5A	0.024	0.77	1
Good	Tfh	RMND5B	-0.052	0.19	0.84
Good	Tfh	RN7SK	-0.3	0.11	0.79
Good	Tfh	RN7SL1	0.15	0.52	0.95
Good	Tfh	RN7SL2	0.14	0.49	0.94
Good	Tfh	RNA18S5	0.099	0.55	0.96
Good	Tfh	RNA28S5	0.41	0.12	0.8
Good	Tfh	RNA45S5	0.01	0.95	1
Good	Tfh	RNASE4	0.57	0.037	0.62
Good	Tfh	RNASE6	0.38	0.19	0.84
Good	Tfh	RNASEH1	0.032	0.58	0.96
Good	Tfh	RNASEH1-AS1	-0.031	0.77	1
Good	Tfh	RNASEH2A	0.073	0.44	0.93
Good	Tfh	RNASEH2B	-0.0034	0.94	1
Good	Tfh	RNASEH2B-AS1	0.098	0.34	0.9
Good	Tfh	RNASEH2C	0.032	0.54	0.95
Good	Tfh	RNASEK	-0.046	0.69	0.98
Good	Tfh	RNASEL	0.014	0.77	1
Good	Tfh	RNASET2	-0.013	0.82	1
Good	Tfh	RNF10	-0.049	0.32	0.9
Good	Tfh	RNF103	0.011	0.94	1
Good	Tfh	RNF11	-0.16	0.16	0.83
Good	Tfh	RNF111	-0.011	0.89	1
Good	Tfh	RNF113A	0.046	0.59	0.96
Good	Tfh	RNF114	0.091	0.016	0.54
Good	Tfh	RNF115	0.06	0.3	0.89
Good	Tfh	RNF121	-0.3	0.066	0.72
Good	Tfh	RNF122	0.077	0.75	1
Good	Tfh	RNF123	-0.049	0.38	0.91
Good	Tfh	RNF125	0.0051	0.95	1
Good	Tfh	RNF126	0.041	0.57	0.96
Good	Tfh	RNF13	-0.04	0.22	0.86
Good	Tfh	RNF130	0.073	0.035	0.62
Good	Tfh	RNF135	-0.22	0.2	0.85
Good	Tfh	RNF138	-0.0062	0.92	1
Good	Tfh	RNF138P1	-0.12	0.43	0.93
Good	Tfh	RNF139	-0.11	0.22	0.86
Good	Tfh	RNF139-AS1	-0.064	0.63	0.97
Good	Tfh	RNF14	0.093	0.073	0.73
Good	Tfh	RNF141	-0.029	0.33	0.9
Good	Tfh	RNF144A	0.096	0.34	0.9
Good	Tfh	RNF144A-AS1	0.39	0.0025	0.31
Good	Tfh	RNF144B	-0.071	0.73	0.99
Good	Tfh	RNF145	0.16	0.38	0.91
Good	Tfh	RNF146	0.11	0.07	0.72
Good	Tfh	RNF149	-0.016	0.6	0.96
Good	Tfh	RNF157	0.063	0.39	0.92
Good	Tfh	RNF157-AS1	-0.17	1	1
Good	Tfh	RNF166	-0.0058	0.93	1
Good	Tfh	RNF167	-0.022	0.78	1
Good	Tfh	RNF168	-0.065	0.17	0.84
Good	Tfh	RNF169	0.11	0.5	0.94
Good	Tfh	RNF170	-0.037	0.53	0.95
Good	Tfh	RNF181	0.12	0.34	0.9
Good	Tfh	RNF185	0.038	0.55	0.96
Good	Tfh	RNF187	0.02	0.65	0.97
Good	Tfh	RNF19A	-0.048	0.55	0.96
Good	Tfh	RNF19B	-0.018	0.83	1
Good	Tfh	RNF2	0.08	0.22	0.86
Good	Tfh	RNF20	0.018	0.56	0.96
Good	Tfh	RNF207	-0.09	0.74	0.99
Good	Tfh	RNF212	0.29	1	1
Good	Tfh	RNF213	-0.035	0.47	0.94
Good	Tfh	RNF214	-0.079	0.3	0.89
Good	Tfh	RNF216	-0.0008	0.99	1
Good	Tfh	RNF216P1	0.079	0.18	0.84
Good	Tfh	RNF219	0.083	0.18	0.84
Good	Tfh	RNF220	0.018	0.66	0.98
Good	Tfh	RNF24	0.051	0.55	0.96
Good	Tfh	RNF25	0.04	0.28	0.88
Good	Tfh	RNF26	-0.046	0.24	0.87
Good	Tfh	RNF31	-0.044	0.24	0.87
Good	Tfh	RNF32	-0.094	0.31	0.89
Good	Tfh	RNF34	0.047	0.16	0.83
Good	Tfh	RNF38	0.083	0.048	0.66
Good	Tfh	RNF4	-0.011	0.64	0.97
Good	Tfh	RNF40	-0.0072	0.85	1
Good	Tfh	RNF41	0.046	0.16	0.83
Good	Tfh	RNF43	-0.18	0.56	0.96
Good	Tfh	RNF44	0.043	0.83	1
Good	Tfh	RNF5	0.064	0.41	0.92
Good	Tfh	RNF6	0.038	0.62	0.97
Good	Tfh	RNF7	-0.018	0.8	1
Good	Tfh	RNF8	0.073	0.42	0.93
Good	Tfh	RNFT1	-0.081	0.47	0.94
Good	Tfh	RNFT2	-0.06	0.79	1
Good	Tfh	RNGTT	-0.021	0.86	1
Good	Tfh	RNH1	0.13	0.15	0.83
Good	Tfh	RNLS	-0.14	0.031	0.6
Good	Tfh	RNMT	-0.064	0.25	0.87
Good	Tfh	RNMTL1	-0.063	0.24	0.87
Good	Tfh	RNPC3	-0.054	0.41	0.92
Good	Tfh	RNPEP	-0.01	0.8	1
Good	Tfh	RNPEPL1	-0.0084	0.87	1
Good	Tfh	RNPS1	0.041	0.37	0.91
Good	Tfh	RNU2-2P	-0.51	0.076	0.73
Good	Tfh	RNVU1-14	-0.49	0.0016	0.26
Good	Tfh	RNVU1-19	-0.65	0.018	0.54
Good	Tfh	ROBO3	-0.3	0.14	0.83
Good	Tfh	ROCK1	0.014	0.5	0.94
Good	Tfh	ROCK1P1	0.7	0.28	0.88
Good	Tfh	ROCK2	0.025	0.81	1
Good	Tfh	ROGDI	0.045	0.7	0.98
Good	Tfh	ROMO1	0.22	0.12	0.8
Good	Tfh	ROPN1L	-0.3	0.068	0.72
Good	Tfh	RORA	-0.069	0.27	0.88
Good	Tfh	RORA-AS1	-0.26	0.26	0.87
Good	Tfh	RORC	-0.0037	0.98	1
Good	Tfh	RP2	0.14	0.34	0.9
Good	Tfh	RP9	0.069	0.37	0.91
Good	Tfh	RP9P	0.13	0.53	0.95
Good	Tfh	RPA1	-0.019	0.76	1
Good	Tfh	RPA2	0.066	0.27	0.88
Good	Tfh	RPA3	0.078	0.31	0.9
Good	Tfh	RPA4	-0.05	0.76	1
Good	Tfh	RPAIN	-0.049	0.33	0.9
Good	Tfh	RPAP1	0.04	0.58	0.96
Good	Tfh	RPAP2	0.034	0.48	0.94
Good	Tfh	RPAP3	0.057	0.25	0.87
Good	Tfh	RPARP-AS1	-0.021	0.61	0.97
Good	Tfh	RPE	0.068	1	1
Good	Tfh	RPF1	0.086	0.2	0.85
Good	Tfh	RPF2	-0.0047	0.95	1
Good	Tfh	RPGR	-0.021	0.83	1
Good	Tfh	RPGRIP1L	-0.016	0.89	1
Good	Tfh	RPH3AL	-0.25	0.1	0.79
Good	Tfh	RPIA	0.063	0.31	0.9
Good	Tfh	RPL10	0.05	0.58	0.96
Good	Tfh	RPL10A	0.053	0.58	0.96
Good	Tfh	RPL11	0.08	0.46	0.94
Good	Tfh	RPL12	0.15	0.25	0.87
Good	Tfh	RPL13	0.038	0.63	0.97
Good	Tfh	RPL13A	0.057	0.49	0.94
Good	Tfh	RPL13AP5	-0.093	0.52	0.95
Good	Tfh	RPL13P5	-0.09	0.65	0.97
Good	Tfh	RPL14	0.045	0.64	0.97
Good	Tfh	RPL15	0.0019	0.97	1
Good	Tfh	RPL17	0.076	0.58	0.96
Good	Tfh	RPL18	0.059	0.55	0.96
Good	Tfh	RPL18A	0.13	0.28	0.88
Good	Tfh	RPL19	0.069	0.42	0.92
Good	Tfh	RPL21	0.09	0.34	0.9
Good	Tfh	RPL21P28	0.48	0.18	0.84
Good	Tfh	RPL21P44	-0.064	0.64	0.97
Good	Tfh	RPL22	0.099	0.35	0.91
Good	Tfh	RPL22L1	0.14	0.34	0.9
Good	Tfh	RPL23	0.04	0.77	1
Good	Tfh	RPL23A	0.062	0.54	0.95
Good	Tfh	RPL23AP53	-0.053	0.46	0.94
Good	Tfh	RPL23AP64	-0.17	0.25	0.87
Good	Tfh	RPL23AP7	0.063	0.52	0.95
Good	Tfh	RPL23AP82	0.11	0.38	0.91
Good	Tfh	RPL24	0.06	0.57	0.96
Good	Tfh	RPL26	0.15	0.18	0.84
Good	Tfh	RPL26L1	0.13	0.089	0.76
Good	Tfh	RPL27	0.13	0.27	0.88
Good	Tfh	RPL27A	0.11	0.25	0.87
Good	Tfh	RPL28	0.15	0.26	0.87
Good	Tfh	RPL29	0.03	0.75	1
Good	Tfh	RPL3	0.014	0.83	1
Good	Tfh	RPL30	0.11	0.43	0.93
Good	Tfh	RPL31	0.074	0.52	0.95
Good	Tfh	RPL32	0.12	0.29	0.88
Good	Tfh	RPL32P3	-0.28	0.0024	0.31
Good	Tfh	RPL34	0.14	0.25	0.87
Good	Tfh	RPL34-AS1	0.15	0.34	0.9
Good	Tfh	RPL35	0.19	0.15	0.83
Good	Tfh	RPL35A	0.096	0.42	0.93
Good	Tfh	RPL36	0.18	0.15	0.83
Good	Tfh	RPL36A	-0.12	0.43	0.93
Good	Tfh	RPL36AL	0.13	0.3	0.89
Good	Tfh	RPL37	0.13	0.32	0.9
Good	Tfh	RPL37A	0.15	0.32	0.9
Good	Tfh	RPL38	0.14	0.3	0.89
Good	Tfh	RPL39	0.095	0.45	0.94
Good	Tfh	RPL39L	0.0073	0.96	1
Good	Tfh	RPL4	0.031	0.68	0.98
Good	Tfh	RPL41	0.064	0.54	0.95
Good	Tfh	RPL5	0.045	0.56	0.96
Good	Tfh	RPL6	0.069	0.47	0.94
Good	Tfh	RPL7	0.035	0.53	0.95
Good	Tfh	RPL7A	0.086	0.45	0.93
Good	Tfh	RPL7L1	0.027	0.64	0.97
Good	Tfh	RPL8	0.077	0.4	0.92
Good	Tfh	RPL9	0.044	0.62	0.97
Good	Tfh	RPLP0	0.042	0.59	0.96
Good	Tfh	RPLP1	0.09	0.47	0.94
Good	Tfh	RPLP2	0.093	0.5	0.94
Good	Tfh	RPN1	-0.006	0.8	1
Good	Tfh	RPN2	-0.047	0.24	0.87
Good	Tfh	RPP14	0.03	0.47	0.94
Good	Tfh	RPP25	-0.0036	0.96	1
Good	Tfh	RPP25L	-0.044	0.52	0.95
Good	Tfh	RPP30	-0.044	0.23	0.86
Good	Tfh	RPP38	0.08	0.26	0.87
Good	Tfh	RPP40	-0.068	0.59	0.96
Good	Tfh	RPRD1A	-0.037	0.2	0.85
Good	Tfh	RPRD1B	0.24	0.034	0.62
Good	Tfh	RPRD2	-0.0015	0.98	1
Good	Tfh	RPS10P7	0.0027	0.99	1
Good	Tfh	RPS11	0.11	0.36	0.91
Good	Tfh	RPS12	0.14	0.26	0.87
Good	Tfh	RPS13	0.11	0.29	0.88
Good	Tfh	RPS14	0.12	0.26	0.87
Good	Tfh	RPS14P3	-0.16	0.29	0.88
Good	Tfh	RPS15	0.11	0.3	0.89
Good	Tfh	RPS15A	0.075	0.48	0.94
Good	Tfh	RPS15AP10	0.16	0.28	0.88
Good	Tfh	RPS16	0.084	0.47	0.94
Good	Tfh	RPS16P5	-0.029	0.56	0.96
Good	Tfh	RPS17	0.11	0.41	0.92
Good	Tfh	RPS18	0.053	0.56	0.96
Good	Tfh	RPS18P9	-0.37	0.3	0.89
Good	Tfh	RPS19	0.1	0.35	0.91
Good	Tfh	RPS19BP1	0.058	0.58	0.96
Good	Tfh	RPS2	0.02	0.79	1
Good	Tfh	RPS20	0.11	0.37	0.91
Good	Tfh	RPS21	0.18	0.2	0.85
Good	Tfh	RPS23	0.088	0.38	0.91
Good	Tfh	RPS24	0.07	0.55	0.96
Good	Tfh	RPS25	0.17	0.18	0.84
Good	Tfh	RPS26	0.14	0.34	0.9
Good	Tfh	RPS27	0.1	0.43	0.93
Good	Tfh	RPS27A	0.086	0.44	0.93
Good	Tfh	RPS27L	0.039	0.69	0.98
Good	Tfh	RPS28	0.16	0.19	0.84
Good	Tfh	RPS29	0.16	0.33	0.9
Good	Tfh	RPS2P32	-0.052	0.7	0.98
Good	Tfh	RPS3	0.071	0.43	0.93
Good	Tfh	RPS3A	0.013	0.86	1
Good	Tfh	RPS4X	0.056	0.51	0.95
Good	Tfh	RPS5	0.05	0.58	0.96
Good	Tfh	RPS6	0.044	0.58	0.96
Good	Tfh	RPS6KA1	0.0015	0.98	1
Good	Tfh	RPS6KA2	-0.038	0.75	1
Good	Tfh	RPS6KA3	-0.026	0.74	0.99
Good	Tfh	RPS6KA4	-0.023	0.5	0.94
Good	Tfh	RPS6KA5	0.046	0.66	0.98
Good	Tfh	RPS6KB1	-0.013	0.87	1
Good	Tfh	RPS6KB2	0.0008	0.98	1
Good	Tfh	RPS6KC1	0.076	0.67	0.98
Good	Tfh	RPS6KL1	0.33	0.073	0.73
Good	Tfh	RPS7	0.044	0.64	0.97
Good	Tfh	RPS8	0.077	0.44	0.93
Good	Tfh	RPS9	0.1	0.34	0.9
Good	Tfh	RPSA	0.042	0.69	0.98
Good	Tfh	RPSAP58	0.028	0.66	0.98
Good	Tfh	RPTOR	-0.17	0.15	0.83
Good	Tfh	RPUSD1	0.029	0.69	0.98
Good	Tfh	RPUSD2	-0.007	0.9	1
Good	Tfh	RPUSD3	-0.07	0.36	0.91
Good	Tfh	RPUSD4	-0.017	0.68	0.98
Good	Tfh	RQCD1	0.04	0.64	0.97
Good	Tfh	RRAGA	0.037	0.33	0.9
Good	Tfh	RRAGB	-0.11	0.26	0.87
Good	Tfh	RRAGC	0.0066	0.97	1
Good	Tfh	RRAGD	-0.011	0.98	1
Good	Tfh	RRAS	0.2	0.19	0.84
Good	Tfh	RRAS2	0.094	0.51	0.95
Good	Tfh	RRBP1	-0.11	0.24	0.87
Good	Tfh	RREB1	-0.043	0.36	0.91
Good	Tfh	RRM1	-0.068	0.32	0.9
Good	Tfh	RRM2	0.42	0.5	0.94
Good	Tfh	RRM2B	0.018	0.86	1
Good	Tfh	RRN3	0.056	0.35	0.91
Good	Tfh	RRN3P1	-0.052	0.5	0.94
Good	Tfh	RRN3P2	0.045	0.64	0.97
Good	Tfh	RRN3P3	-0.022	0.84	1
Good	Tfh	RRNAD1	-0.07	0.52	0.95
Good	Tfh	RRP1	-0.055	0.29	0.88
Good	Tfh	RRP12	-0.03	0.57	0.96
Good	Tfh	RRP15	0.24	0.086	0.76
Good	Tfh	RRP1B	0.066	0.14	0.82
Good	Tfh	RRP36	-0.056	0.17	0.84
Good	Tfh	RRP7A	0.095	0.21	0.85
Good	Tfh	RRP7BP	0.027	0.75	1
Good	Tfh	RRP8	0.056	0.42	0.93
Good	Tfh	RRP9	0.029	0.72	0.99
Good	Tfh	RRS1	-0.018	0.63	0.97
Good	Tfh	RSAD1	-0.0089	0.8	1
Good	Tfh	RSAD2	-0.051	0.5	0.94
Good	Tfh	RSBN1	0.1	0.11	0.79
Good	Tfh	RSBN1L	0.12	0.22	0.86
Good	Tfh	RSC1A1	0.09	0.28	0.88
Good	Tfh	RSF1	-0.045	0.4	0.92
Good	Tfh	RSG1	-0.14	0.37	0.91
Good	Tfh	RSL1D1	0.082	0.31	0.9
Good	Tfh	RSL24D1	-0.052	0.42	0.93
Good	Tfh	RSPH3	0.085	0.19	0.84
Good	Tfh	RSPH9	0.19	0.21	0.85
Good	Tfh	RSPRY1	0.025	0.66	0.98
Good	Tfh	RSRC1	-0.092	0.35	0.91
Good	Tfh	RSRC2	0.068	0.23	0.86
Good	Tfh	RSRP1	-0.16	0.078	0.74
Good	Tfh	RSU1	0.036	0.42	0.92
Good	Tfh	RTCA	-0.0045	0.91	1
Good	Tfh	RTCA-AS1	-0.29	0.19	0.84
Good	Tfh	RTCB	-0.028	0.36	0.91
Good	Tfh	RTF1	0.022	0.78	1
Good	Tfh	RTFDC1	-0.045	0.064	0.72
Good	Tfh	RTKN2	0.027	0.74	0.99
Good	Tfh	RTN3	-0.022	0.69	0.98
Good	Tfh	RTN4	-0.062	0.28	0.88
Good	Tfh	RTN4IP1	-0.095	0.24	0.87
Good	Tfh	RTN4R	-0.1	0.67	0.98
Good	Tfh	RTN4RL1	0.22	0.035	0.62
Good	Tfh	RTP4	0.022	0.69	0.98
Good	Tfh	RTTN	0.14	0.27	0.87
Good	Tfh	RUFY1	-0.0017	0.97	1
Good	Tfh	RUFY2	-0.096	0.34	0.9
Good	Tfh	RUFY3	0.057	0.51	0.95
Good	Tfh	RUFY4	-0.42	0.00016	0.13
Good	Tfh	RUNDC1	-0.041	0.26	0.87
Good	Tfh	RUNX1	0.019	0.85	1
Good	Tfh	RUNX1-IT1	-0.046	0.81	1
Good	Tfh	RUNX2	0.0056	0.93	1
Good	Tfh	RUNX3	0.11	0.21	0.85
Good	Tfh	RUSC1	-0.02	0.62	0.97
Good	Tfh	RUVBL1	0.011	0.85	1
Good	Tfh	RUVBL2	-0.08	0.15	0.83
Good	Tfh	RWDD1	0.018	0.83	1
Good	Tfh	RWDD2A	-0.16	0.57	0.96
Good	Tfh	RWDD2B	-0.028	0.8	1
Good	Tfh	RWDD3	0.019	0.86	1
Good	Tfh	RWDD4	-0.01	0.84	1
Good	Tfh	RXRA	-0.12	0.19	0.84
Good	Tfh	RXRB	-0.091	0.14	0.82
Good	Tfh	RYBP	0.014	0.94	1
Good	Tfh	RYK	0.061	0.28	0.88
Good	Tfh	RYR1	0.25	0.23	0.86
Good	Tfh	RYR3	-0.28	0.38	0.91
Good	Tfh	S100A10	0.097	0.15	0.83
Good	Tfh	S100A11	0.13	0.21	0.85
Good	Tfh	S100A4	0.12	0.28	0.88
Good	Tfh	S100A6	0.1	0.36	0.91
Good	Tfh	S100A9	-0.36	0.43	0.93
Good	Tfh	S100PBP	-0.0062	0.95	1
Good	Tfh	S1PR1	0.045	0.22	0.86
Good	Tfh	S1PR2	-0.0077	0.89	1
Good	Tfh	S1PR4	0.0066	0.93	1
Good	Tfh	S1PR5	0.16	0.15	0.83
Good	Tfh	SAAL1	-0.093	0.086	0.76
Good	Tfh	SAC3D1	0.13	0.48	0.94
Good	Tfh	SACM1L	0.05	0.67	0.98
Good	Tfh	SACS	-0.14	0.18	0.84
Good	Tfh	SAE1	0.02	0.77	1
Good	Tfh	SAFB	0.076	0.15	0.83
Good	Tfh	SAFB2	-0.014	0.68	0.98
Good	Tfh	SALL2	0.014	0.88	1
Good	Tfh	SAMD1	-0.14	0.45	0.93
Good	Tfh	SAMD10	0.059	0.11	0.8
Good	Tfh	SAMD12	-0.036	0.86	1
Good	Tfh	SAMD3	0.027	0.74	0.99
Good	Tfh	SAMD4B	0.025	0.81	1
Good	Tfh	SAMD8	-0.053	0.51	0.95
Good	Tfh	SAMD9	-0.025	0.78	1
Good	Tfh	SAMD9L	-0.038	0.38	0.91
Good	Tfh	SAMHD1	-0.0019	0.98	1
Good	Tfh	SAMM50	-0.02	0.6	0.96
Good	Tfh	SAMSN1	-0.012	0.82	1
Good	Tfh	SAP130	-0.081	0.36	0.91
Good	Tfh	SAP18	0.034	0.68	0.98
Good	Tfh	SAP25	0.1	0.37	0.91
Good	Tfh	SAP30	0.053	0.65	0.97
Good	Tfh	SAP30BP	0.027	0.6	0.97
Good	Tfh	SAP30L	0.11	0.1	0.79
Good	Tfh	SAP30L-AS1	0.1	0.68	0.98
Good	Tfh	SAPCD2	-0.47	0.29	0.88
Good	Tfh	SAR1A	-0.018	0.73	0.99
Good	Tfh	SAR1B	0.056	0.37	0.91
Good	Tfh	SARAF	-0.0013	0.97	1
Good	Tfh	SARDH	-0.053	0.71	0.99
Good	Tfh	SARM1	0.022	0.84	1
Good	Tfh	SARNP	0.026	0.69	0.98
Good	Tfh	SARS	0.034	0.42	0.92
Good	Tfh	SARS2	-0.1	0.26	0.87
Good	Tfh	SART1	0.045	0.35	0.91
Good	Tfh	SART3	0.0043	0.89	1
Good	Tfh	SASH3	0.028	0.64	0.97
Good	Tfh	SASS6	0.084	0.24	0.87
Good	Tfh	SAT1	-0.1	0.082	0.75
Good	Tfh	SAT2	-0.03	0.74	0.99
Good	Tfh	SATB1	0.0064	0.93	1
Good	Tfh	SATB1-AS1	0.0068	0.9	1
Good	Tfh	SAV1	0.012	0.81	1
Good	Tfh	SAYSD1	-0.0036	0.95	1
Good	Tfh	SBDS	-0.073	0.5	0.94
Good	Tfh	SBDSP1	-0.15	0.14	0.82
Good	Tfh	SBF1	-0.054	0.2	0.85
Good	Tfh	SBF2	0.37	0.054	0.69
Good	Tfh	SBF2-AS1	0.063	0.72	0.99
Good	Tfh	SBK1	0.066	0.4	0.92
Good	Tfh	SBNO1	-0.0035	0.9	1
Good	Tfh	SBNO2	-0.21	0.18	0.84
Good	Tfh	SBSPON	0.039	0.86	1
Good	Tfh	SC5D	0.24	0.0017	0.27
Good	Tfh	SCAF1	0.12	0.52	0.95
Good	Tfh	SCAF11	0.044	0.32	0.9
Good	Tfh	SCAF4	0.036	0.79	1
Good	Tfh	SCAF8	0.015	0.91	1
Good	Tfh	SCAI	-0.029	0.56	0.96
Good	Tfh	SCAMP1	0.03	0.43	0.93
Good	Tfh	SCAMP1-AS1	-0.0063	0.9	1
Good	Tfh	SCAMP2	0.023	0.56	0.96
Good	Tfh	SCAMP3	-0.0059	0.87	1
Good	Tfh	SCAMP4	-0.08	0.17	0.84
Good	Tfh	SCAND1	-0.034	0.74	0.99
Good	Tfh	SCAND2P	-0.15	0.052	0.68
Good	Tfh	SCAP	-0.048	0.54	0.95
Good	Tfh	SCAPER	-0.028	0.77	1
Good	Tfh	SCARB1	-0.62	0.15	0.83
Good	Tfh	SCARB2	0.087	0.37	0.91
Good	Tfh	SCARF2	0.46	0.021	0.56
Good	Tfh	SCARNA1	0.073	0.85	1
Good	Tfh	SCARNA12	0.087	0.58	0.96
Good	Tfh	SCARNA17	-0.034	0.75	1
Good	Tfh	SCARNA2	0.09	0.55	0.96
Good	Tfh	SCARNA21	-0.41	0.05	0.67
Good	Tfh	SCARNA9	0.28	0.25	0.87
Good	Tfh	SCART1	0.4	0.35	0.91
Good	Tfh	SCCPDH	-0.087	0.48	0.94
Good	Tfh	SCD	0.13	0.67	0.98
Good	Tfh	SCD5	0.16	0.3	0.89
Good	Tfh	SCFD1	0.0057	0.73	0.99
Good	Tfh	SCFD2	0.034	0.67	0.98
Good	Tfh	SCG5	-0.3	0.4	0.92
Good	Tfh	SCLT1	-0.033	0.27	0.88
Good	Tfh	SCMH1	-0.017	0.66	0.98
Good	Tfh	SCML1	0.27	0.038	0.63
Good	Tfh	SCML2	0.12	0.3	0.89
Good	Tfh	SCML4	0.13	0.12	0.8
Good	Tfh	SCNM1	0.21	0.16	0.83
Good	Tfh	SCNN1D	0.17	0.6	0.96
Good	Tfh	SCO1	-0.13	0.038	0.63
Good	Tfh	SCOC	-0.014	0.83	1
Good	Tfh	SCP2	-0.054	0.17	0.84
Good	Tfh	SCPEP1	0.0066	0.94	1
Good	Tfh	SCRIB	-0.032	0.79	1
Good	Tfh	SCRN1	0.61	0.023	0.57
Good	Tfh	SCRN2	0.0024	0.98	1
Good	Tfh	SCRN3	-0.11	0.11	0.8
Good	Tfh	SCUBE3	-0.52	0.0085	0.45
Good	Tfh	SCYL1	0.046	0.46	0.94
Good	Tfh	SCYL2	0.048	0.67	0.98
Good	Tfh	SCYL3	0.02	0.62	0.97
Good	Tfh	SDAD1	0.025	0.52	0.95
Good	Tfh	SDC4	-0.62	1	1
Good	Tfh	SDCBP	0.02	0.68	0.98
Good	Tfh	SDCBP2-AS1	-0.074	0.51	0.95
Good	Tfh	SDCCAG3	-0.017	0.8	1
Good	Tfh	SDCCAG8	0.023	0.58	0.96
Good	Tfh	SDE2	0.06	0.22	0.86
Good	Tfh	SDF2	0.11	0.28	0.88
Good	Tfh	SDF2L1	0.087	0.45	0.93
Good	Tfh	SDF4	0.052	0.11	0.79
Good	Tfh	SDHA	0.03	0.29	0.88
Good	Tfh	SDHAF1	0.13	0.15	0.83
Good	Tfh	SDHAF2	0.0082	0.85	1
Good	Tfh	SDHAF3	0.022	0.83	1
Good	Tfh	SDHAF4	0.051	0.46	0.94
Good	Tfh	SDHAP1	0.073	0.27	0.88
Good	Tfh	SDHAP2	-0.031	0.67	0.98
Good	Tfh	SDHAP3	-0.023	0.81	1
Good	Tfh	SDHB	0.045	0.49	0.94
Good	Tfh	SDHC	0.12	0.33	0.9
Good	Tfh	SDHD	-0.014	0.77	1
Good	Tfh	SDK2	1.2	0.1	0.79
Good	Tfh	SDR39U1	-0.039	0.5	0.94
Good	Tfh	SDR42E1	0.31	0.024	0.57
Good	Tfh	SEC11A	-0.007	0.9	1
Good	Tfh	SEC11C	0.007	0.94	1
Good	Tfh	SEC13	0.0033	0.96	1
Good	Tfh	SEC14L1	-0.064	0.5	0.94
Good	Tfh	SEC14L1P1	0.056	0.65	0.97
Good	Tfh	SEC14L2	0.025	0.88	1
Good	Tfh	SEC16A	0.084	0.43	0.93
Good	Tfh	SEC22A	0.011	0.82	1
Good	Tfh	SEC22B	-0.01	0.88	1
Good	Tfh	SEC22C	0.008	0.78	1
Good	Tfh	SEC23A	0.0024	0.96	1
Good	Tfh	SEC23B	0.047	0.29	0.88
Good	Tfh	SEC23IP	0.073	0.4	0.92
Good	Tfh	SEC24A	0.0095	0.91	1
Good	Tfh	SEC24B	0.033	0.86	1
Good	Tfh	SEC24B-AS1	-0.17	0.15	0.83
Good	Tfh	SEC24C	0.088	0.14	0.83
Good	Tfh	SEC24D	0.047	0.66	0.98
Good	Tfh	SEC31A	-0.0089	0.92	1
Good	Tfh	SEC31B	-0.11	0.15	0.83
Good	Tfh	SEC61A1	0.014	0.81	1
Good	Tfh	SEC61A2	-0.07	0.64	0.97
Good	Tfh	SEC61B	0.064	0.5	0.94
Good	Tfh	SEC61G	0.17	0.24	0.87
Good	Tfh	SEC62	0.18	0.053	0.69
Good	Tfh	SEC63	0.0096	0.87	1
Good	Tfh	SECISBP2	-0.076	0.065	0.72
Good	Tfh	SECISBP2L	-0.065	0.13	0.81
Good	Tfh	SECTM1	0.38	0.11	0.8
Good	Tfh	SEH1L	0.029	0.74	0.99
Good	Tfh	SEL1L	0.065	0.4	0.92
Good	Tfh	SEL1L3	-0.035	0.81	1
Good	Tfh	SELK	0.05	0.59	0.96
Good	Tfh	SELL	-0.031	0.34	0.9
Good	Tfh	SELM	0.24	0.17	0.84
Good	Tfh	SELO	0.064	0.53	0.95
Good	Tfh	SELP	-0.087	0.77	1
Good	Tfh	SELPLG	0.028	0.59	0.96
Good	Tfh	SELT	0.0044	0.93	1
Good	Tfh	SEMA3G	-0.27	0.22	0.85
Good	Tfh	SEMA4A	-0.3	0.35	0.91
Good	Tfh	SEMA4B	-0.048	0.52	0.95
Good	Tfh	SEMA4C	0.16	0.44	0.93
Good	Tfh	SEMA4D	0.032	0.53	0.95
Good	Tfh	SEMA4F	0.11	0.061	0.72
Good	Tfh	SEMA4G	1.1	0.025	0.58
Good	Tfh	SEMA6A	-0.099	0.55	0.96
Good	Tfh	SEMA6A-AS1	0.63	0.028	0.6
Good	Tfh	SEMA6C	0.36	0.27	0.88
Good	Tfh	SENCR	0.16	0.61	0.97
Good	Tfh	SENP1	0.092	0.084	0.75
Good	Tfh	SENP2	0.012	0.8	1
Good	Tfh	SENP5	-0.066	0.37	0.91
Good	Tfh	SENP6	0.067	0.13	0.81
Good	Tfh	SENP7	0.16	0.0094	0.46
Good	Tfh	SENP8	0.078	0.71	0.99
Good	Tfh	15-Sep	0.0047	0.93	1
Good	Tfh	SEPHS1	-0.0024	0.96	1
Good	Tfh	SEPHS2	0.017	0.71	0.98
Good	Tfh	SEPN1	0.05	0.32	0.9
Good	Tfh	SEPSECS	-0.19	0.088	0.76
Good	Tfh	SEPSECS-AS1	-0.11	0.45	0.93
Good	Tfh	1-Sep	-0.021	0.75	1
Good	Tfh	10-Sep	0.11	0.8	1
Good	Tfh	11-Sep	0.051	0.69	0.98
Good	Tfh	2-Sep	-0.0044	0.92	1
Good	Tfh	6-Sep	-0.068	0.021	0.56
Good	Tfh	7-Sep	0.052	0.18	0.84
Good	Tfh	SEPT7-AS1	0.029	0.83	1
Good	Tfh	SEPT7P2	-0.18	0.033	0.62
Good	Tfh	8-Sep	0.076	0.36	0.91
Good	Tfh	9-Sep	-0.13	0.24	0.87
Good	Tfh	SEPW1	0.088	0.35	0.91
Good	Tfh	SERAC1	0.14	0.24	0.87
Good	Tfh	SERBP1	0.056	0.22	0.86
Good	Tfh	SERF2	0.2	0.14	0.83
Good	Tfh	SERGEF	0.028	0.68	0.98
Good	Tfh	SERHL	0.29	0.049	0.67
Good	Tfh	SERHL2	-0.16	0.1	0.79
Good	Tfh	SERINC1	-0.013	0.88	1
Good	Tfh	SERINC3	-0.0048	0.85	1
Good	Tfh	SERINC4	0.16	0.27	0.88
Good	Tfh	SERINC5	-0.14	0.2	0.85
Good	Tfh	SERP1	0.013	0.69	0.98
Good	Tfh	SERPINB1	-0.043	0.049	0.66
Good	Tfh	SERPINB6	0.073	0.46	0.94
Good	Tfh	SERPINB8	0.038	0.81	1
Good	Tfh	SERPINB9	0.057	0.38	0.91
Good	Tfh	SERPINB9P1	0.23	0.2	0.85
Good	Tfh	SERPIND1	0.091	0.47	0.94
Good	Tfh	SERPINE2	-0.42	0.1	0.78
Good	Tfh	SERPINF1	-0.45	0.1	0.78
Good	Tfh	SERPINH1	-0.095	0.063	0.72
Good	Tfh	SERPINI1	0.052	0.61	0.97
Good	Tfh	SERTAD1	0.11	0.28	0.88
Good	Tfh	SERTAD2	0.03	0.74	0.99
Good	Tfh	SERTAD3	0.11	0.24	0.87
Good	Tfh	SESN1	-0.075	0.56	0.96
Good	Tfh	SESN2	0.086	0.54	0.95
Good	Tfh	SESN3	0.0056	0.96	1
Good	Tfh	SESTD1	-0.57	0.31	0.9
Good	Tfh	SET	0.049	0.38	0.91
Good	Tfh	SETD1A	-0.052	0.72	0.99
Good	Tfh	SETD1B	-0.092	0.54	0.95
Good	Tfh	SETD2	-0.077	0.36	0.91
Good	Tfh	SETD3	0.085	0.034	0.62
Good	Tfh	SETD4	0.014	0.76	1
Good	Tfh	SETD5	-0.0098	0.86	1
Good	Tfh	SETD6	-0.055	0.39	0.92
Good	Tfh	SETD7	0.03	0.89	1
Good	Tfh	SETD8	0.064	0.59	0.96
Good	Tfh	SETD9	0.12	0.64	0.97
Good	Tfh	SETDB1	-0.059	0.36	0.91
Good	Tfh	SETDB2	0.064	0.24	0.87
Good	Tfh	SETMAR	-0.062	0.38	0.91
Good	Tfh	SETX	-0.077	0.54	0.95
Good	Tfh	SEZ6	0.17	0.51	0.95
Good	Tfh	SF1	-0.089	0.026	0.58
Good	Tfh	SF3A1	-0.066	0.11	0.8
Good	Tfh	SF3A2	-0.03	0.38	0.91
Good	Tfh	SF3A3	0.059	0.08	0.74
Good	Tfh	SF3B1	0.0043	0.96	1
Good	Tfh	SF3B2	0.02	0.67	0.98
Good	Tfh	SF3B3	0.017	0.76	1
Good	Tfh	SF3B4	0.028	0.52	0.95
Good	Tfh	SF3B5	0.038	0.66	0.98
Good	Tfh	SF3B6	-0.013	0.87	1
Good	Tfh	SFI1	-0.05	0.38	0.91
Good	Tfh	SFMBT1	0.069	1	1
Good	Tfh	SFMBT2	0.11	0.059	0.71
Good	Tfh	SFPQ	0.05	0.3	0.89
Good	Tfh	SFR1	-0.19	0.13	0.81
Good	Tfh	SFSWAP	0.016	0.82	1
Good	Tfh	SFT2D1	0.053	0.46	0.94
Good	Tfh	SFT2D2	-0.15	0.03	0.6
Good	Tfh	SFT2D3	-0.079	0.17	0.84
Good	Tfh	SFXN1	0.048	0.25	0.87
Good	Tfh	SFXN2	-0.25	0.018	0.54
Good	Tfh	SFXN3	-0.14	0.41	0.92
Good	Tfh	SFXN4	0.021	0.7	0.98
Good	Tfh	SFXN5	0.22	0.019	0.55
Good	Tfh	SGCB	0.1	0.15	0.83
Good	Tfh	SGCE	-0.42	0.26	0.87
Good	Tfh	SGK1	-0.28	0.08	0.74
Good	Tfh	SGK223	-0.031	0.77	1
Good	Tfh	SGK494	-0.15	0.37	0.91
Good	Tfh	SGMS1	0.098	0.097	0.78
Good	Tfh	SGMS1-AS1	-0.2	0.33	0.9
Good	Tfh	SGOL1	0.18	0.47	0.94
Good	Tfh	SGOL2	-0.11	0.26	0.87
Good	Tfh	SGPL1	0.0075	0.93	1
Good	Tfh	SGPP1	0.0095	0.92	1
Good	Tfh	SGPP2	-0.1	0.47	0.94
Good	Tfh	SGSH	-0.088	0.23	0.86
Good	Tfh	SGSM1	-0.29	0.24	0.87
Good	Tfh	SGSM2	-0.00079	0.99	1
Good	Tfh	SGSM3	-0.076	0.26	0.87
Good	Tfh	SGTA	-0.013	1	1
Good	Tfh	SGTB	-0.011	0.86	1
Good	Tfh	SH2B1	0.17	0.4	0.92
Good	Tfh	SH2B2	0.17	0.12	0.81
Good	Tfh	SH2B3	0.065	0.6	0.97
Good	Tfh	SH2D1A	-0.045	0.21	0.85
Good	Tfh	SH2D2A	-0.068	0.19	0.84
Good	Tfh	SH2D3A	0.062	0.28	0.88
Good	Tfh	SH2D3C	0.041	0.5	0.94
Good	Tfh	SH2D4A	0.03	0.95	1
Good	Tfh	SH3BGR	-0.41	0.024	0.57
Good	Tfh	SH3BGRL	-0.081	0.063	0.72
Good	Tfh	SH3BGRL2	0.57	0.3	0.89
Good	Tfh	SH3BGRL3	0.084	0.42	0.92
Good	Tfh	SH3BP1	0.07	0.5	0.94
Good	Tfh	SH3BP2	0.1	0.12	0.8
Good	Tfh	SH3BP5	0.01	0.85	1
Good	Tfh	SH3BP5-AS1	-0.12	0.38	0.91
Good	Tfh	SH3BP5L	0.16	0.3	0.89
Good	Tfh	SH3D21	0.18	0.56	0.96
Good	Tfh	SH3GL1	-0.037	0.14	0.82
Good	Tfh	SH3GL1P1	-0.077	0.69	0.98
Good	Tfh	SH3GLB1	0.0085	0.8	1
Good	Tfh	SH3GLB2	-0.014	0.71	0.98
Good	Tfh	SH3KBP1	0.017	0.66	0.98
Good	Tfh	SH3PXD2A	0.048	0.77	1
Good	Tfh	SH3RF3	0.4	0.13	0.81
Good	Tfh	SH3RF3-AS1	-0.39	0.3	0.89
Good	Tfh	SH3TC1	0.036	0.52	0.95
Good	Tfh	SH3YL1	0.091	0.26	0.87
Good	Tfh	SHARPIN	-0.026	0.66	0.98
Good	Tfh	SHC1	-0.091	0.16	0.83
Good	Tfh	SHCBP1	0.088	0.84	1
Good	Tfh	SHF	0.15	0.39	0.92
Good	Tfh	SHFM1	0.097	0.4	0.92
Good	Tfh	SHISA5	0.017	0.76	1
Good	Tfh	SHKBP1	0.023	0.62	0.97
Good	Tfh	SHMT1	0.068	1	1
Good	Tfh	SHMT2	0.01	0.89	1
Good	Tfh	SHOC2	0.12	0.29	0.89
Good	Tfh	SHPK	-0.12	1	1
Good	Tfh	SHPRH	-0.02	0.81	1
Good	Tfh	SHQ1	-0.045	0.85	1
Good	Tfh	SHTN1	-0.37	0.39	0.92
Good	Tfh	SIAE	-0.16	0.34	0.9
Good	Tfh	SIAH1	0.034	0.62	0.97
Good	Tfh	SIAH2	-0.085	0.079	0.74
Good	Tfh	SIDT1	0.0026	0.98	1
Good	Tfh	SIDT2	0.077	0.57	0.96
Good	Tfh	SIGIRR	0.016	0.85	1
Good	Tfh	SIGLEC9	-0.18	0.36	0.91
Good	Tfh	SIGMAR1	0.067	0.35	0.91
Good	Tfh	SIK2	-0.17	0.34	0.9
Good	Tfh	SIK3	0.12	0.098	0.78
Good	Tfh	SIKE1	0.097	0.06	0.72
Good	Tfh	SIL1	0.055	0.18	0.84
Good	Tfh	SIMC1	0.091	0.13	0.82
Good	Tfh	SIN3A	0.0057	0.77	1
Good	Tfh	SIN3B	-0.11	0.088	0.76
Good	Tfh	SIPA1	0.0092	0.91	1
Good	Tfh	SIPA1L1	0.15	0.24	0.87
Good	Tfh	SIPA1L2	-0.14	0.66	0.98
Good	Tfh	SIPA1L3	-0.14	0.48	0.94
Good	Tfh	SIRPB1	0.12	0.35	0.91
Good	Tfh	SIRPG	-0.032	0.62	0.97
Good	Tfh	SIRPG-AS1	-0.077	0.67	0.98
Good	Tfh	SIRT1	0.097	0.42	0.92
Good	Tfh	SIRT2	0.05	0.47	0.94
Good	Tfh	SIRT3	-0.15	0.0019	0.28
Good	Tfh	SIRT4	-0.035	0.85	1
Good	Tfh	SIRT5	-0.024	1	1
Good	Tfh	SIRT6	-0.2	0.28	0.88
Good	Tfh	SIRT7	0.00068	0.99	1
Good	Tfh	SIT1	-0.0039	0.97	1
Good	Tfh	SIVA1	0.056	0.61	0.97
Good	Tfh	SKA1	-0.097	0.81	1
Good	Tfh	SKA2	-0.083	0.24	0.87
Good	Tfh	SKA3	-0.0033	0.99	1
Good	Tfh	SKAP1	-0.0079	0.85	1
Good	Tfh	SKAP2	-0.096	1	1
Good	Tfh	SKI	-0.095	0.58	0.96
Good	Tfh	SKIL	0.068	0.58	0.96
Good	Tfh	SKIV2L	-0.14	0.0066	0.41
Good	Tfh	SKIV2L2	0.082	0.43	0.93
Good	Tfh	SKP1	0.015	0.81	1
Good	Tfh	SKP2	0.033	0.29	0.88
Good	Tfh	SLA	0.045	0.36	0.91
Good	Tfh	SLA2	-0.15	0.29	0.88
Good	Tfh	SLAIN1	0.086	0.39	0.92
Good	Tfh	SLAIN2	0.03	0.6	0.97
Good	Tfh	SLAMF1	-0.035	0.57	0.96
Good	Tfh	SLAMF6	-0.027	0.55	0.96
Good	Tfh	SLAMF7	-0.19	0.22	0.86
Good	Tfh	SLAMF8	-0.67	0.0046	0.35
Good	Tfh	SLBP	0.0087	0.73	0.99
Good	Tfh	SLC10A1	-0.43	0.048	0.66
Good	Tfh	SLC10A3	0.071	0.34	0.9
Good	Tfh	SLC10A7	0.07	0.057	0.7
Good	Tfh	SLC11A1	0.041	0.85	1
Good	Tfh	SLC11A2	0.023	0.71	0.99
Good	Tfh	SLC12A2	0.018	0.89	1
Good	Tfh	SLC12A4	0.043	0.61	0.97
Good	Tfh	SLC12A6	0.0066	0.95	1
Good	Tfh	SLC12A7	-0.045	0.036	0.62
Good	Tfh	SLC12A9	-0.026	0.65	0.97
Good	Tfh	SLC13A4	0.03	0.89	1
Good	Tfh	SLC14A1	-0.29	0.028	0.6
Good	Tfh	SLC15A2	-0.11	0.8	1
Good	Tfh	SLC15A4	0.04	0.42	0.93
Good	Tfh	SLC16A1	-0.024	0.73	0.99
Good	Tfh	SLC16A1-AS1	-0.1	0.12	0.81
Good	Tfh	SLC16A10	-0.028	0.87	1
Good	Tfh	SLC16A11	-0.07	0.72	0.99
Good	Tfh	SLC16A13	-0.33	0.26	0.87
Good	Tfh	SLC16A3	-0.44	0.11	0.79
Good	Tfh	SLC16A4	0.35	1	1
Good	Tfh	SLC16A5	0.032	0.61	0.97
Good	Tfh	SLC16A6	-0.21	0.41	0.92
Good	Tfh	SLC16A7	-0.028	0.75	1
Good	Tfh	SLC17A3	-0.1	0.77	1
Good	Tfh	SLC17A5	-0.049	0.56	0.96
Good	Tfh	SLC17A9	-0.088	0.55	0.96
Good	Tfh	SLC18A2	-0.11	1	1
Good	Tfh	SLC18B1	-0.12	0.0001	0.099
Good	Tfh	SLC19A1	0.13	0.28	0.88
Good	Tfh	SLC19A2	0.18	0.24	0.87
Good	Tfh	SLC1A1	-0.18	0.43	0.93
Good	Tfh	SLC1A4	0.26	0.01	0.47
Good	Tfh	SLC1A5	0.018	0.83	1
Good	Tfh	SLC20A1	0.0031	0.94	1
Good	Tfh	SLC20A2	-0.00092	0.99	1
Good	Tfh	SLC22A17	0.097	0.52	0.95
Good	Tfh	SLC22A18	-0.014	0.84	1
Good	Tfh	SLC22A23	0.17	0.36	0.91
Good	Tfh	SLC22A31	-0.27	0.14	0.83
Good	Tfh	SLC22A5	-0.082	0.17	0.84
Good	Tfh	SLC23A2	-0.019	0.85	1
Good	Tfh	SLC23A3	0.32	0.42	0.93
Good	Tfh	SLC24A1	0.15	0.39	0.92
Good	Tfh	SLC25A1	0.01	0.87	1
Good	Tfh	SLC25A10	0.077	0.73	0.99
Good	Tfh	SLC25A11	-0.0017	0.98	1
Good	Tfh	SLC25A12	-0.082	0.27	0.88
Good	Tfh	SLC25A13	0.046	0.72	0.99
Good	Tfh	SLC25A14	-0.11	0.021	0.56
Good	Tfh	SLC25A15	-0.064	0.64	0.97
Good	Tfh	SLC25A16	-0.23	0.015	0.54
Good	Tfh	SLC25A17	0.013	0.86	1
Good	Tfh	SLC25A19	0.03	0.79	1
Good	Tfh	SLC25A20	-0.19	0.13	0.81
Good	Tfh	SLC25A22	-0.023	0.53	0.95
Good	Tfh	SLC25A23	0.061	0.43	0.93
Good	Tfh	SLC25A24	0.026	0.78	1
Good	Tfh	SLC25A25	-0.11	0.36	0.91
Good	Tfh	SLC25A25-AS1	-0.19	0.11	0.79
Good	Tfh	SLC25A26	-0.033	0.73	0.99
Good	Tfh	SLC25A28	-0.1	0.1	0.79
Good	Tfh	SLC25A29	0.1	0.042	0.65
Good	Tfh	SLC25A3	-0.027	0.68	0.98
Good	Tfh	SLC25A30	0.0075	0.96	1
Good	Tfh	SLC25A32	-0.02	0.83	1
Good	Tfh	SLC25A33	0.14	0.18	0.84
Good	Tfh	SLC25A34	-0.59	0.0021	0.29
Good	Tfh	SLC25A35	-0.27	0.016	0.54
Good	Tfh	SLC25A36	-0.014	0.81	1
Good	Tfh	SLC25A37	0.067	0.48	0.94
Good	Tfh	SLC25A38	0.0021	0.96	1
Good	Tfh	SLC25A39	-0.053	0.34	0.9
Good	Tfh	SLC25A4	0.16	0.13	0.81
Good	Tfh	SLC25A40	-0.17	0.38	0.91
Good	Tfh	SLC25A42	-0.0014	0.98	1
Good	Tfh	SLC25A43	-0.027	0.93	1
Good	Tfh	SLC25A44	-0.012	0.9	1
Good	Tfh	SLC25A45	-0.039	0.57	0.96
Good	Tfh	SLC25A46	-0.0054	0.96	1
Good	Tfh	SLC25A5	0.037	0.67	0.98
Good	Tfh	SLC25A5-AS1	-0.084	0.68	0.98
Good	Tfh	SLC25A51	-0.044	1	1
Good	Tfh	SLC25A53	-0.076	0.39	0.92
Good	Tfh	SLC26A1	-0.075	1	1
Good	Tfh	SLC26A11	0.016	0.62	0.97
Good	Tfh	SLC26A2	-0.0072	0.94	1
Good	Tfh	SLC26A6	-0.062	0.22	0.86
Good	Tfh	SLC27A1	0.053	0.76	1
Good	Tfh	SLC27A2	-0.013	0.89	1
Good	Tfh	SLC27A3	-0.039	0.43	0.93
Good	Tfh	SLC27A4	0.11	0.26	0.87
Good	Tfh	SLC27A5	0.066	0.64	0.97
Good	Tfh	SLC29A1	0.021	0.89	1
Good	Tfh	SLC29A2	-0.0096	0.96	1
Good	Tfh	SLC29A3	0.074	0.58	0.96
Good	Tfh	SLC2A1	0.15	0.069	0.72
Good	Tfh	SLC2A1-AS1	0.081	0.64	0.97
Good	Tfh	SLC2A11	-0.098	0.64	0.97
Good	Tfh	SLC2A12	0.12	0.36	0.91
Good	Tfh	SLC2A13	0.12	0.22	0.86
Good	Tfh	SLC2A14	0.72	0.01	0.47
Good	Tfh	SLC2A3	-0.12	0.039	0.64
Good	Tfh	SLC2A4RG	-0.18	0.41	0.92
Good	Tfh	SLC2A6	-0.29	0.31	0.9
Good	Tfh	SLC2A8	0.26	0.084	0.75
Good	Tfh	SLC2A9	-0.47	0.036	0.62
Good	Tfh	SLC30A1	-0.087	0.69	0.98
Good	Tfh	SLC30A4	0.44	1	1
Good	Tfh	SLC30A5	0.033	0.28	0.88
Good	Tfh	SLC30A6	-0.033	0.79	1
Good	Tfh	SLC30A7	0.014	0.82	1
Good	Tfh	SLC30A9	0.021	0.51	0.95
Good	Tfh	SLC31A1	-0.07	0.81	1
Good	Tfh	SLC31A2	0.1	0.4	0.92
Good	Tfh	SLC33A1	-0.08	0.32	0.9
Good	Tfh	SLC35A1	-0.025	0.68	0.98
Good	Tfh	SLC35A2	-0.041	0.59	0.96
Good	Tfh	SLC35A3	-0.015	0.79	1
Good	Tfh	SLC35A4	0.022	0.66	0.98
Good	Tfh	SLC35A5	0.019	0.87	1
Good	Tfh	SLC35B1	-0.081	0.25	0.87
Good	Tfh	SLC35B2	-0.051	0.29	0.88
Good	Tfh	SLC35B3	0.035	0.2	0.85
Good	Tfh	SLC35B4	-0.11	0.14	0.82
Good	Tfh	SLC35C1	0.032	0.73	0.99
Good	Tfh	SLC35C2	-0.0086	0.9	1
Good	Tfh	SLC35D1	0.0091	0.96	1
Good	Tfh	SLC35D2	-0.0054	0.93	1
Good	Tfh	SLC35E1	-0.031	0.76	1
Good	Tfh	SLC35E2	-0.055	0.5	0.95
Good	Tfh	SLC35E2B	0.0047	0.97	1
Good	Tfh	SLC35E3	-0.0018	0.98	1
Good	Tfh	SLC35E4	-0.26	1	1
Good	Tfh	SLC35F2	-0.14	0.45	0.93
Good	Tfh	SLC35F3	-0.21	0.02	0.55
Good	Tfh	SLC35F5	-0.033	1	1
Good	Tfh	SLC35F6	-0.076	1	1
Good	Tfh	SLC35G1	-0.11	0.56	0.96
Good	Tfh	SLC35G2	0.27	1	1
Good	Tfh	SLC36A1	-0.092	0.61	0.97
Good	Tfh	SLC36A4	-0.12	0.37	0.91
Good	Tfh	SLC37A1	-0.22	1	1
Good	Tfh	SLC37A3	-0.099	0.45	0.94
Good	Tfh	SLC37A4	-0.0057	0.93	1
Good	Tfh	SLC38A1	0.05	0.49	0.94
Good	Tfh	SLC38A10	-0.00068	0.99	1
Good	Tfh	SLC38A2	0.17	0.069	0.72
Good	Tfh	SLC38A5	-0.033	0.66	0.98
Good	Tfh	SLC38A6	0.092	0.53	0.95
Good	Tfh	SLC38A7	0.051	0.18	0.84
Good	Tfh	SLC38A9	0.036	0.65	0.97
Good	Tfh	SLC39A1	0.097	0.12	0.81
Good	Tfh	SLC39A10	-0.036	0.64	0.97
Good	Tfh	SLC39A11	0.036	0.57	0.96
Good	Tfh	SLC39A13	-0.12	0.0022	0.29
Good	Tfh	SLC39A14	0.19	0.11	0.8
Good	Tfh	SLC39A3	0.051	0.41	0.92
Good	Tfh	SLC39A4	-0.19	0.094	0.77
Good	Tfh	SLC39A6	-0.033	0.67	0.98
Good	Tfh	SLC39A7	-0.018	0.9	1
Good	Tfh	SLC39A8	-0.013	0.92	1
Good	Tfh	SLC39A9	0.12	0.028	0.6
Good	Tfh	SLC3A1	0.089	0.6	0.96
Good	Tfh	SLC3A2	-0.078	0.17	0.84
Good	Tfh	SLC40A1	0.048	0.5	0.94
Good	Tfh	SLC41A1	0.096	0.46	0.94
Good	Tfh	SLC41A3	-0.088	0.17	0.84
Good	Tfh	SLC43A1	0.024	0.53	0.95
Good	Tfh	SLC43A2	-0.39	0.23	0.87
Good	Tfh	SLC43A3	-0.24	0.018	0.54
Good	Tfh	SLC44A1	0.12	0.51	0.95
Good	Tfh	SLC44A2	0.00069	0.99	1
Good	Tfh	SLC45A1	0.12	0.5	0.94
Good	Tfh	SLC45A4	-0.1	0.19	0.84
Good	Tfh	SLC46A1	0.036	0.86	1
Good	Tfh	SLC46A2	-0.58	0.058	0.71
Good	Tfh	SLC46A3	-0.064	0.24	0.87
Good	Tfh	SLC48A1	0.16	0.2	0.85
Good	Tfh	SLC4A1AP	-0.053	0.25	0.87
Good	Tfh	SLC4A2	0.099	0.12	0.8
Good	Tfh	SLC4A4	0.071	0.74	0.99
Good	Tfh	SLC4A5	0.12	0.31	0.9
Good	Tfh	SLC4A7	-0.16	0.12	0.81
Good	Tfh	SLC4A8	0.34	0.49	0.94
Good	Tfh	SLC50A1	0.021	1	1
Good	Tfh	SLC52A1	-0.12	0.44	0.93
Good	Tfh	SLC52A2	0.017	0.83	1
Good	Tfh	SLC5A10	0.054	0.64	0.97
Good	Tfh	SLC5A2	0.18	0.14	0.82
Good	Tfh	SLC5A3	-0.12	0.43	0.93
Good	Tfh	SLC5A5	-0.27	0.19	0.84
Good	Tfh	SLC5A6	-0.084	0.26	0.87
Good	Tfh	SLC6A16	0.13	0.43	0.93
Good	Tfh	SLC6A6	0.0058	0.95	1
Good	Tfh	SLC7A1	-0.038	0.35	0.91
Good	Tfh	SLC7A5	0.2	0.34	0.9
Good	Tfh	SLC7A5P1	-0.1	0.38	0.91
Good	Tfh	SLC7A5P2	-0.13	0.41	0.92
Good	Tfh	SLC7A6	-0.032	0.55	0.96
Good	Tfh	SLC7A6OS	0.014	0.85	1
Good	Tfh	SLC7A7	-0.38	0.28	0.88
Good	Tfh	SLC7A8	-0.13	0.62	0.97
Good	Tfh	SLC8B1	-0.083	0.27	0.87
Good	Tfh	SLC9A1	0.045	0.59	0.96
Good	Tfh	SLC9A3R1	0.019	0.77	1
Good	Tfh	SLC9A5	0.16	0.24	0.87
Good	Tfh	SLC9A6	0.12	0.098	0.78
Good	Tfh	SLC9A7	0.11	0.064	0.72
Good	Tfh	SLC9A8	0.0051	0.94	1
Good	Tfh	SLC9A9	-0.13	0.12	0.81
Good	Tfh	SLC9B1	0.12	0.24	0.87
Good	Tfh	SLC9B2	-0.02	0.8	1
Good	Tfh	SLCO3A1	0.054	0.35	0.91
Good	Tfh	SLCO4A1	0.48	0.021	0.56
Good	Tfh	SLF1	0.11	0.054	0.69
Good	Tfh	SLF2	0.026	0.81	1
Good	Tfh	SLFN11	-0.032	0.86	1
Good	Tfh	SLFN12	-0.045	0.84	1
Good	Tfh	SLFN12L	-0.15	0.41	0.92
Good	Tfh	SLFN13	-0.092	0.25	0.87
Good	Tfh	SLFN5	0.038	0.37	0.91
Good	Tfh	SLFNL1	0.39	0.023	0.57
Good	Tfh	SLIRP	0.11	0.4	0.92
Good	Tfh	SLK	-0.011	0.75	1
Good	Tfh	SLMAP	0.012	0.86	1
Good	Tfh	SLMO2	-0.07	0.25	0.87
Good	Tfh	SLTM	0.026	0.58	0.96
Good	Tfh	SLU7	-0.0013	0.98	1
Good	Tfh	SLX4	-0.15	0.5	0.94
Good	Tfh	SLX4IP	-0.035	0.73	0.99
Good	Tfh	SMA4	-0.15	0.2	0.85
Good	Tfh	SMAD1	0.094	0.12	0.81
Good	Tfh	SMAD2	-0.0016	0.95	1
Good	Tfh	SMAD3	-0.0012	0.98	1
Good	Tfh	SMAD4	0.0077	0.9	1
Good	Tfh	SMAD5	-0.0026	0.98	1
Good	Tfh	SMAD7	0.28	0.36	0.91
Good	Tfh	SMAD9	0.035	0.74	0.99
Good	Tfh	SMAGP	-0.095	0.43	0.93
Good	Tfh	SMAP1	0.066	0.34	0.9
Good	Tfh	SMAP2	0.052	0.69	0.98
Good	Tfh	SMARCA2	0.022	0.79	1
Good	Tfh	SMARCA4	-0.0041	0.94	1
Good	Tfh	SMARCA5	0.054	0.51	0.95
Good	Tfh	SMARCA5-AS1	-0.27	0.27	0.88
Good	Tfh	SMARCAD1	0.057	0.48	0.94
Good	Tfh	SMARCAL1	-0.08	0.26	0.87
Good	Tfh	SMARCB1	-0.048	0.07	0.72
Good	Tfh	SMARCC1	-0.038	0.53	0.95
Good	Tfh	SMARCC2	0.063	0.22	0.86
Good	Tfh	SMARCD1	-0.0045	0.96	1
Good	Tfh	SMARCD2	-0.0089	0.79	1
Good	Tfh	SMARCD3	0.084	0.52	0.95
Good	Tfh	SMARCE1	-0.058	0.26	0.87
Good	Tfh	SMC1A	0.03	0.52	0.95
Good	Tfh	SMC1B	-0.011	0.98	1
Good	Tfh	SMC2	0.074	0.27	0.88
Good	Tfh	SMC3	0.04	0.47	0.94
Good	Tfh	SMC4	-0.076	0.25	0.87
Good	Tfh	SMC5	0.037	0.56	0.96
Good	Tfh	SMC6	0.025	0.6	0.96
Good	Tfh	SMCHD1	0.0035	0.95	1
Good	Tfh	SMCO4	-0.048	0.66	0.98
Good	Tfh	SMCR8	0.0052	0.98	1
Good	Tfh	SMDT1	0.12	0.14	0.82
Good	Tfh	SMG1	-0.06	0.5	0.94
Good	Tfh	SMG1P1	-0.073	0.62	0.97
Good	Tfh	SMG1P2	0.047	0.49	0.94
Good	Tfh	SMG1P3	0.013	0.94	1
Good	Tfh	SMG1P5	-0.071	0.48	0.94
Good	Tfh	SMG1P7	0.12	0.55	0.96
Good	Tfh	SMG5	0.041	0.23	0.86
Good	Tfh	SMG6	-0.0068	0.93	1
Good	Tfh	SMG7	-0.076	0.068	0.72
Good	Tfh	SMG8	0.058	0.5	0.94
Good	Tfh	SMG9	0.1	0.13	0.82
Good	Tfh	SMIM10L1	0.028	0.62	0.97
Good	Tfh	SMIM12	0.079	0.31	0.9
Good	Tfh	SMIM13	0.11	0.32	0.9
Good	Tfh	SMIM14	0.023	0.79	1
Good	Tfh	SMIM15	0.088	0.11	0.79
Good	Tfh	SMIM18	-0.24	0.33	0.9
Good	Tfh	SMIM19	-0.081	0.19	0.84
Good	Tfh	SMIM20	-0.02	0.83	1
Good	Tfh	SMIM3	0.089	0.45	0.93
Good	Tfh	SMIM4	-0.031	0.84	1
Good	Tfh	SMIM7	-0.077	0.17	0.84
Good	Tfh	SMIM8	0.008	0.92	1
Good	Tfh	SMKR1	0.35	0.18	0.84
Good	Tfh	SMNDC1	0.092	0.24	0.87
Good	Tfh	SMPD1	-0.083	0.36	0.91
Good	Tfh	SMPD2	-0.12	0.092	0.77
Good	Tfh	SMPD3	0.17	0.2	0.85
Good	Tfh	SMPD4	0.04	0.26	0.87
Good	Tfh	SMS	0.0099	0.87	1
Good	Tfh	SMTN	-0.58	0.32	0.9
Good	Tfh	SMTNL1	-0.15	0.43	0.93
Good	Tfh	SMU1	-0.031	0.56	0.96
Good	Tfh	SMUG1	0.0069	0.93	1
Good	Tfh	SMURF1	0.022	0.74	0.99
Good	Tfh	SMURF2	-0.16	0.39	0.92
Good	Tfh	SMYD2	-0.054	0.3	0.89
Good	Tfh	SMYD3	-0.038	0.48	0.94
Good	Tfh	SMYD4	-0.13	0.045	0.66
Good	Tfh	SMYD5	0.0053	0.95	1
Good	Tfh	SNAI3	0.073	1	1
Good	Tfh	SNAI3-AS1	-0.12	0.24	0.87
Good	Tfh	SNAP23	0.011	0.64	0.97
Good	Tfh	SNAP29	-0.057	0.22	0.86
Good	Tfh	SNAP47	-0.00042	0.99	1
Good	Tfh	SNAPC1	-0.14	0.24	0.87
Good	Tfh	SNAPC2	0.18	0.12	0.8
Good	Tfh	SNAPC3	0.037	0.54	0.95
Good	Tfh	SNAPC4	0.0097	0.9	1
Good	Tfh	SNAPC5	0.016	0.63	0.97
Good	Tfh	SNAPIN	-0.054	0.5	0.95
Good	Tfh	SND1	0.0055	0.91	1
Good	Tfh	SND1-IT1	-0.21	0.47	0.94
Good	Tfh	SNED1	-0.11	0.14	0.82
Good	Tfh	SNF8	0.0031	0.97	1
Good	Tfh	SNHG1	0.058	0.59	0.96
Good	Tfh	SNHG10	0.022	0.81	1
Good	Tfh	SNHG11	-0.093	0.26	0.87
Good	Tfh	SNHG12	0.062	0.39	0.92
Good	Tfh	SNHG15	-0.065	0.53	0.95
Good	Tfh	SNHG16	-0.051	0.31	0.9
Good	Tfh	SNHG17	0.0094	0.9	1
Good	Tfh	SNHG20	-0.21	0.12	0.81
Good	Tfh	SNHG21	0.35	0.032	0.61
Good	Tfh	SNHG25	-0.056	0.8	1
Good	Tfh	SNHG3	-0.021	0.84	1
Good	Tfh	SNHG4	0.13	0.74	0.99
Good	Tfh	SNHG5	0.066	0.48	0.94
Good	Tfh	SNHG6	0.16	0.27	0.87
Good	Tfh	SNHG7	-0.035	0.72	0.99
Good	Tfh	SNHG8	-0.061	0.53	0.95
Good	Tfh	SNHG9	-0.018	0.94	1
Good	Tfh	SNIP1	0.069	0.41	0.92
Good	Tfh	SNN	0.12	0.0034	0.32
Good	Tfh	SNORA12	0.024	0.93	1
Good	Tfh	SNORA14B	-0.077	0.64	0.97
Good	Tfh	SNORA25	-0.069	0.74	0.99
Good	Tfh	SNORA26	-0.041	0.79	1
Good	Tfh	SNORA27	-0.28	0.22	0.86
Good	Tfh	SNORA28	-0.32	1	1
Good	Tfh	SNORA32	-0.53	0.052	0.68
Good	Tfh	SNORA33	-0.57	0.027	0.59
Good	Tfh	SNORA4	-0.28	0.12	0.8
Good	Tfh	SNORA40	-0.046	0.78	1
Good	Tfh	SNORA48	-0.18	0.16	0.83
Good	Tfh	SNORA5C	0.041	0.75	1
Good	Tfh	SNORA60	-0.11	0.51	0.95
Good	Tfh	SNORA62	-0.17	0.33	0.9
Good	Tfh	SNORA68	-0.32	0.068	0.72
Good	Tfh	SNORA70	-0.18	0.19	0.85
Good	Tfh	SNORA70G	-0.29	0.28	0.88
Good	Tfh	SNORA71D	-0.12	0.44	0.93
Good	Tfh	SNORA71E	-0.0043	0.98	1
Good	Tfh	SNORA8	-0.18	0.54	0.95
Good	Tfh	SNORA80B	-0.32	0.18	0.84
Good	Tfh	SNORA9	-0.31	0.034	0.62
Good	Tfh	SNORD10	-0.18	0.15	0.83
Good	Tfh	SNORD102	-0.18	0.17	0.84
Good	Tfh	SNORD11	-0.18	0.25	0.87
Good	Tfh	SNORD110	-0.13	1	1
Good	Tfh	SNORD12C	-0.17	0.24	0.87
Good	Tfh	SNORD13	0.18	1	1
Good	Tfh	SNORD14A	-0.12	0.33	0.9
Good	Tfh	SNORD14B	-0.38	0.071	0.73
Good	Tfh	SNORD2	-0.49	0.066	0.72
Good	Tfh	SNORD31	0.28	0.25	0.87
Good	Tfh	SNORD35B	-0.083	0.65	0.98
Good	Tfh	SNORD3A	-0.21	0.46	0.94
Good	Tfh	SNORD45A	-0.36	0.19	0.84
Good	Tfh	SNORD45B	0.25	0.18	0.84
Good	Tfh	SNORD45C	0.006	0.98	1
Good	Tfh	SNORD52	0.11	0.6	0.96
Good	Tfh	SNORD55	-0.14	0.43	0.93
Good	Tfh	SNORD59A	0.054	0.77	1
Good	Tfh	SNORD59B	0.0099	0.96	1
Good	Tfh	SNORD63	0.042	0.87	1
Good	Tfh	SNORD80	-0.11	1	1
Good	Tfh	SNORD89	0.29	0.1	0.78
Good	Tfh	SNORD94	-0.32	0.22	0.86
Good	Tfh	SNORD96A	-0.21	0.13	0.81
Good	Tfh	SNPH	-0.3	0.31	0.9
Good	Tfh	SNRK	0.022	0.86	1
Good	Tfh	SNRNP200	0.035	0.56	0.96
Good	Tfh	SNRNP25	-0.021	0.61	0.97
Good	Tfh	SNRNP27	0.059	0.26	0.87
Good	Tfh	SNRNP35	0.031	0.64	0.97
Good	Tfh	SNRNP40	-0.053	0.12	0.81
Good	Tfh	SNRNP48	0.17	0.25	0.87
Good	Tfh	SNRNP70	0.01	0.76	1
Good	Tfh	SNRPA	-0.053	0.35	0.91
Good	Tfh	SNRPA1	-0.098	0.017	0.54
Good	Tfh	SNRPB	-0.0047	0.95	1
Good	Tfh	SNRPB2	-0.031	0.7	0.98
Good	Tfh	SNRPC	0.053	0.58	0.96
Good	Tfh	SNRPD1	0.039	0.63	0.97
Good	Tfh	SNRPD2	0.081	0.42	0.93
Good	Tfh	SNRPD3	0.054	0.37	0.91
Good	Tfh	SNRPE	0.055	0.64	0.97
Good	Tfh	SNRPF	0.041	0.72	0.99
Good	Tfh	SNRPG	0.11	0.36	0.91
Good	Tfh	SNTA1	0.23	0.27	0.88
Good	Tfh	SNTB1	-0.1	0.45	0.93
Good	Tfh	SNTB2	-0.11	0.26	0.87
Good	Tfh	SNTG2	0.24	0.11	0.79
Good	Tfh	SNU13	0.047	0.48	0.94
Good	Tfh	SNUPN	0.045	0.56	0.96
Good	Tfh	SNW1	0.059	0.21	0.85
Good	Tfh	SNX1	0.066	0.21	0.85
Good	Tfh	SNX10	-0.058	0.36	0.91
Good	Tfh	SNX11	-0.049	0.39	0.92
Good	Tfh	SNX12	0.091	0.55	0.96
Good	Tfh	SNX13	-0.074	0.6	0.96
Good	Tfh	SNX14	0.0025	0.98	1
Good	Tfh	SNX16	0.096	0.35	0.91
Good	Tfh	SNX17	0.0016	0.98	1
Good	Tfh	SNX18	-0.26	0.0098	0.46
Good	Tfh	SNX19	0.059	0.64	0.97
Good	Tfh	SNX2	0.033	0.2	0.85
Good	Tfh	SNX20	0.062	0.26	0.87
Good	Tfh	SNX21	-0.0031	0.95	1
Good	Tfh	SNX24	-0.2	0.074	0.73
Good	Tfh	SNX25	0.0078	0.91	1
Good	Tfh	SNX27	-0.019	0.8	1
Good	Tfh	SNX29	-0.015	0.83	1
Good	Tfh	SNX29P2	-0.058	0.84	1
Good	Tfh	SNX3	0.07	0.24	0.87
Good	Tfh	SNX30	-0.055	0.79	1
Good	Tfh	SNX32	0.12	0.68	0.98
Good	Tfh	SNX33	0.33	0.27	0.88
Good	Tfh	SNX4	0.053	0.31	0.9
Good	Tfh	SNX5	0.031	1	1
Good	Tfh	SNX6	-0.0013	0.97	1
Good	Tfh	SNX7	-0.045	0.91	1
Good	Tfh	SNX8	-0.19	0.2	0.85
Good	Tfh	SNX9	-0.016	0.69	0.98
Good	Tfh	SOAT1	0.068	0.28	0.88
Good	Tfh	SOAT2	0.72	0.33	0.9
Good	Tfh	SOCS1	0.048	0.6	0.96
Good	Tfh	SOCS2	0.076	0.28	0.88
Good	Tfh	SOCS2-AS1	0.067	0.59	0.96
Good	Tfh	SOCS3	-0.11	0.44	0.93
Good	Tfh	SOCS4	0.071	0.54	0.95
Good	Tfh	SOCS5	-0.059	0.72	0.99
Good	Tfh	SOCS6	-0.087	0.73	0.99
Good	Tfh	SOCS7	-0.023	0.92	1
Good	Tfh	SOD1	0.052	0.47	0.94
Good	Tfh	SOD2	0.14	0.11	0.79
Good	Tfh	SOGA3	-0.019	0.81	1
Good	Tfh	SON	0.078	0.058	0.71
Good	Tfh	SORBS1	-0.26	0.55	0.96
Good	Tfh	SORBS3	0.06	0.027	0.59
Good	Tfh	SORCS3	0.1	0.61	0.97
Good	Tfh	SORD	-0.049	1	1
Good	Tfh	SORL1	0.14	0.045	0.66
Good	Tfh	SOS1	-0.085	0.26	0.87
Good	Tfh	SOS2	0.029	0.79	1
Good	Tfh	SOWAHC	-0.39	0.033	0.62
Good	Tfh	SOWAHD	-0.087	0.61	0.97
Good	Tfh	SOX12	0.034	0.83	1
Good	Tfh	SOX30	-0.39	0.0026	0.31
Good	Tfh	SOX8	0.56	0.17	0.84
Good	Tfh	SP1	0.2	0.061	0.72
Good	Tfh	SP100	-0.045	0.13	0.81
Good	Tfh	SP110	-0.0061	0.91	1
Good	Tfh	SP140	-0.0018	0.98	1
Good	Tfh	SP140L	0.048	0.069	0.72
Good	Tfh	SP2	-0.077	0.36	0.91
Good	Tfh	SP2-AS1	-0.18	0.61	0.97
Good	Tfh	SP3	0.027	0.58	0.96
Good	Tfh	SP4	-0.015	0.84	1
Good	Tfh	SPACA6P	0.13	0.39	0.92
Good	Tfh	SPAG1	-0.092	0.52	0.95
Good	Tfh	SPAG16	0.073	0.35	0.91
Good	Tfh	SPAG5	-0.055	0.85	1
Good	Tfh	SPAG5-AS1	-0.24	0.13	0.81
Good	Tfh	SPAG7	0.055	0.5	0.94
Good	Tfh	SPAG8	0.29	0.27	0.88
Good	Tfh	SPAG9	-0.015	0.75	1
Good	Tfh	SPAST	-0.05	0.34	0.9
Good	Tfh	SPATA1	-0.19	1	1
Good	Tfh	SPATA13	0.0031	0.96	1
Good	Tfh	SPATA13-AS1	-0.15	0.57	0.96
Good	Tfh	SPATA2	-0.14	0.25	0.87
Good	Tfh	SPATA20	-0.067	0.36	0.91
Good	Tfh	SPATA21	0.11	0.57	0.96
Good	Tfh	SPATA24	-0.33	0.04	0.64
Good	Tfh	SPATA2L	0.082	0.49	0.94
Good	Tfh	SPATA32	-0.25	0.24	0.87
Good	Tfh	SPATA33	-0.11	0.38	0.91
Good	Tfh	SPATA41	-0.036	0.67	0.98
Good	Tfh	SPATA5	0.032	0.73	0.99
Good	Tfh	SPATA5L1	0.14	0.082	0.75
Good	Tfh	SPATA6	0.42	0.3	0.89
Good	Tfh	SPATA6L	-0.11	0.5	0.94
Good	Tfh	SPATA7	-0.029	0.85	1
Good	Tfh	SPATA9	-0.11	0.65	0.97
Good	Tfh	SPATC1L	0.13	0.31	0.89
Good	Tfh	SPATS2	-0.24	0.1	0.79
Good	Tfh	SPATS2L	-0.036	0.6	0.97
Good	Tfh	SPC25	0.49	0.46	0.94
Good	Tfh	SPCS1	0.017	0.85	1
Good	Tfh	SPCS2	0.047	0.4	0.92
Good	Tfh	SPCS3	0.044	0.51	0.95
Good	Tfh	SPDL1	0.14	0.14	0.82
Good	Tfh	SPDYE1	-0.079	0.59	0.96
Good	Tfh	SPDYE3	-0.18	0.27	0.88
Good	Tfh	SPDYE5	-0.19	0.24	0.87
Good	Tfh	SPDYE6	-0.36	1	1
Good	Tfh	SPECC1	-0.0068	0.98	1
Good	Tfh	SPECC1L	0.28	0.023	0.57
Good	Tfh	SPEF2	0.11	0.29	0.88
Good	Tfh	SPEG	0.078	0.81	1
Good	Tfh	SPEN	-0.056	0.25	0.87
Good	Tfh	SPG11	-0.078	0.48	0.94
Good	Tfh	SPG20	0.12	0.053	0.69
Good	Tfh	SPG21	0.0078	0.78	1
Good	Tfh	SPG7	-0.046	0.35	0.91
Good	Tfh	SPHK2	-0.14	1	1
Good	Tfh	SPICE1	-0.033	0.77	1
Good	Tfh	SPIDR	-0.15	0.13	0.82
Good	Tfh	SPIN1	0.043	0.66	0.98
Good	Tfh	SPIN2B	-0.073	0.14	0.82
Good	Tfh	SPIN3	-0.056	0.62	0.97
Good	Tfh	SPIN4	-0.05	0.82	1
Good	Tfh	SPINK2	0.29	0.18	0.84
Good	Tfh	SPINT1	0.16	0.46	0.94
Good	Tfh	SPINT2	0.08	0.11	0.79
Good	Tfh	SPIRE1	-0.15	0.71	0.99
Good	Tfh	SPIRE2	-0.4	0.14	0.82
Good	Tfh	SPN	0.074	0.15	0.83
Good	Tfh	SPNS1	0.0014	0.98	1
Good	Tfh	SPNS3	0.074	0.29	0.88
Good	Tfh	SPOCK2	0.052	0.019	0.55
Good	Tfh	SPON1	0.18	0.41	0.92
Good	Tfh	SPON2	-0.026	1	1
Good	Tfh	SPOP	0.085	0.047	0.66
Good	Tfh	SPOPL	-0.13	0.37	0.91
Good	Tfh	SPPL2A	-0.098	0.13	0.81
Good	Tfh	SPPL2B	-0.0018	0.88	1
Good	Tfh	SPPL3	0.0081	0.94	1
Good	Tfh	SPRED2	0.46	0.21	0.85
Good	Tfh	SPRN	-0.3	1	1
Good	Tfh	SPRTN	-0.0016	0.98	1
Good	Tfh	SPRY1	-0.12	0.64	0.97
Good	Tfh	SPRYD3	0.032	0.65	0.97
Good	Tfh	SPRYD4	-0.21	0.092	0.77
Good	Tfh	SPRYD7	-0.13	1	1
Good	Tfh	SPSB1	-0.12	0.35	0.91
Good	Tfh	SPSB2	0.096	0.0099	0.46
Good	Tfh	SPSB3	0.04	0.61	0.97
Good	Tfh	SPTAN1	0.11	0.33	0.9
Good	Tfh	SPTB	-0.36	1	1
Good	Tfh	SPTBN1	0.036	0.81	1
Good	Tfh	SPTBN5	0.055	0.68	0.98
Good	Tfh	SPTLC1	-0.02	0.68	0.98
Good	Tfh	SPTLC2	0.043	0.48	0.94
Good	Tfh	SPTLC3	0.47	0.47	0.94
Good	Tfh	SPTSSA	0.031	0.79	1
Good	Tfh	SPTSSB	-0.74	0.39	0.92
Good	Tfh	SPTY2D1	-0.026	0.71	0.99
Good	Tfh	SQLE	-0.014	0.9	1
Good	Tfh	SQRDL	-0.027	0.63	0.97
Good	Tfh	SQSTM1	-0.023	0.4	0.92
Good	Tfh	SRA1	-0.068	0.46	0.94
Good	Tfh	SRBD1	0.065	0.3	0.89
Good	Tfh	SRCAP	0.065	0.17	0.84
Good	Tfh	SRD5A1	-0.19	0.026	0.58
Good	Tfh	SRD5A3	0.24	0.15	0.83
Good	Tfh	SREBF1	0.013	0.58	0.96
Good	Tfh	SREBF2	0.025	0.77	1
Good	Tfh	SREK1	0.018	0.77	1
Good	Tfh	SREK1IP1	0.075	0.28	0.88
Good	Tfh	SRF	0.065	0.54	0.95
Good	Tfh	SRFBP1	0.048	0.22	0.86
Good	Tfh	SRGAP2	0.21	0.0088	0.45
Good	Tfh	SRGAP2B	-0.12	0.25	0.87
Good	Tfh	SRGAP2C	-0.059	0.39	0.92
Good	Tfh	SRGAP3	-0.0027	0.98	1
Good	Tfh	SRGN	-0.051	0.58	0.96
Good	Tfh	SRI	0.041	0.57	0.96
Good	Tfh	SRM	0.0021	0.98	1
Good	Tfh	SRP14	0.07	0.32	0.9
Good	Tfh	SRP14-AS1	-0.18	0.055	0.69
Good	Tfh	SRP19	0.035	0.61	0.97
Good	Tfh	SRP54	-0.034	0.59	0.96
Good	Tfh	SRP68	0.083	0.041	0.64
Good	Tfh	SRP72	0.027	0.63	0.97
Good	Tfh	SRP9	-0.038	0.48	0.94
Good	Tfh	SRPK1	0.023	0.67	0.98
Good	Tfh	SRPK2	0.0083	0.83	1
Good	Tfh	SRPR	0.02	0.54	0.95
Good	Tfh	SRPRB	0.03	0.55	0.96
Good	Tfh	SRR	0.00013	1	1
Good	Tfh	SRRD	0.03	0.56	0.96
Good	Tfh	SRRM1	0.059	0.45	0.93
Good	Tfh	SRRM2	0.057	0.32	0.9
Good	Tfh	SRRM5	0.086	0.81	1
Good	Tfh	SRRT	0.066	0.029	0.6
Good	Tfh	SRSF1	-0.085	0.063	0.72
Good	Tfh	SRSF10	0.044	0.087	0.76
Good	Tfh	SRSF11	0.041	0.43	0.93
Good	Tfh	SRSF12	0.48	0.2	0.85
Good	Tfh	SRSF2	-0.037	0.42	0.93
Good	Tfh	SRSF3	-0.03	0.51	0.95
Good	Tfh	SRSF4	0.068	0.03	0.6
Good	Tfh	SRSF5	-0.0027	0.97	1
Good	Tfh	SRSF6	-0.1	0.066	0.72
Good	Tfh	SRSF7	-0.078	0.044	0.66
Good	Tfh	SRSF8	0.0019	0.95	1
Good	Tfh	SRSF9	0.15	0.084	0.75
Good	Tfh	SRXN1	0.041	1	1
Good	Tfh	SS18	-0.017	0.79	1
Good	Tfh	SS18L1	-0.084	0.26	0.87
Good	Tfh	SS18L2	0.058	0.48	0.94
Good	Tfh	SSB	0.012	0.85	1
Good	Tfh	SSBP1	0.016	0.85	1
Good	Tfh	SSBP2	0.016	0.76	1
Good	Tfh	SSBP3	-0.075	0.53	0.95
Good	Tfh	SSBP3-AS1	-0.1	0.5	0.95
Good	Tfh	SSBP4	0.032	0.61	0.97
Good	Tfh	SSFA2	0.04	0.77	1
Good	Tfh	SSH1	0.14	0.099	0.78
Good	Tfh	SSH2	-0.061	0.53	0.95
Good	Tfh	SSH3	0.014	0.81	1
Good	Tfh	SSNA1	0.045	0.61	0.97
Good	Tfh	SSR1	0.049	0.052	0.68
Good	Tfh	SSR2	-0.013	0.83	1
Good	Tfh	SSR3	0.12	0.011	0.48
Good	Tfh	SSR4	0.051	0.64	0.97
Good	Tfh	SSR4P1	0.12	0.45	0.93
Good	Tfh	SSRP1	-0.087	0.19	0.85
Good	Tfh	SSSCA1	0.038	0.66	0.98
Good	Tfh	SSSCA1-AS1	-0.035	0.7	0.98
Good	Tfh	SSTR3	0.22	0.1	0.79
Good	Tfh	SSU72	0.0073	0.88	1
Good	Tfh	SSX2IP	0.038	0.76	1
Good	Tfh	ST13	0.062	0.12	0.81
Good	Tfh	ST20	-0.0025	0.99	1
Good	Tfh	ST20-AS1	-0.034	0.76	1
Good	Tfh	ST3GAL1	0.073	0.16	0.83
Good	Tfh	ST3GAL2	0.03	0.69	0.98
Good	Tfh	ST3GAL3	0.33	0.00058	0.22
Good	Tfh	ST3GAL4	0.16	0.21	0.85
Good	Tfh	ST3GAL4-AS1	0.14	0.24	0.87
Good	Tfh	ST3GAL5	-0.018	0.82	1
Good	Tfh	ST6GAL1	0.047	0.45	0.93
Good	Tfh	ST6GALNAC1	-0.28	0.064	0.72
Good	Tfh	ST6GALNAC2	-0.53	0.17	0.84
Good	Tfh	ST6GALNAC3	-0.3	0.28	0.88
Good	Tfh	ST6GALNAC4	-0.018	0.9	1
Good	Tfh	ST6GALNAC6	-0.062	0.3	0.89
Good	Tfh	ST7	0.37	0.002	0.28
Good	Tfh	ST7L	0.034	0.68	0.98
Good	Tfh	ST8SIA1	-0.22	0.14	0.82
Good	Tfh	ST8SIA4	0.0046	0.96	1
Good	Tfh	ST8SIA6	0.36	0.23	0.86
Good	Tfh	STAG1	0.14	0.21	0.85
Good	Tfh	STAG2	0.1	0.3	0.89
Good	Tfh	STAG3	0.066	0.46	0.94
Good	Tfh	STAG3L1	-0.069	1	1
Good	Tfh	STAG3L2	-0.11	0.089	0.76
Good	Tfh	STAG3L3	-0.19	1	1
Good	Tfh	STAG3L4	-0.085	0.16	0.83
Good	Tfh	STAG3L5P-PVRIG2P-PILRB	0.079	0.35	0.91
Good	Tfh	STAM	-0.0072	0.9	1
Good	Tfh	STAM2	0.061	0.7	0.98
Good	Tfh	STAMBP	-0.0086	0.87	1
Good	Tfh	STAMBPL1	0.049	0.013	0.5
Good	Tfh	STAP1	0.15	0.44	0.93
Good	Tfh	STAP2	0.1	1	1
Good	Tfh	STARD10	0.2	0.15	0.83
Good	Tfh	STARD3	0.068	0.17	0.84
Good	Tfh	STARD3NL	0.047	0.52	0.95
Good	Tfh	STARD4	0.065	0.61	0.97
Good	Tfh	STARD5	0.012	0.93	1
Good	Tfh	STARD7	0.0054	0.91	1
Good	Tfh	STARD7-AS1	0.21	0.12	0.8
Good	Tfh	STARD9	-0.2	0.4	0.92
Good	Tfh	STAT1	0.014	0.89	1
Good	Tfh	STAT2	-0.035	0.76	1
Good	Tfh	STAT3	0.04	0.21	0.85
Good	Tfh	STAT4	-0.033	0.75	0.99
Good	Tfh	STAT5A	0.02	0.62	0.97
Good	Tfh	STAT5B	0.037	0.63	0.97
Good	Tfh	STAT6	0.038	0.4	0.92
Good	Tfh	STAU1	0.019	0.44	0.93
Good	Tfh	STAU2	0.042	0.37	0.91
Good	Tfh	STIL	0.29	0.37	0.91
Good	Tfh	STIM1	-0.035	0.055	0.69
Good	Tfh	STIM2	0.087	0.099	0.78
Good	Tfh	STIP1	0.08	0.11	0.8
Good	Tfh	STK10	0.071	0.17	0.84
Good	Tfh	STK11	0.14	0.089	0.76
Good	Tfh	STK11IP	0.021	0.74	0.99
Good	Tfh	STK16	-0.15	0.093	0.77
Good	Tfh	STK17A	0.035	0.64	0.97
Good	Tfh	STK17B	-0.0061	0.9	1
Good	Tfh	STK19	-0.073	0.34	0.9
Good	Tfh	STK24	0.034	0.18	0.84
Good	Tfh	STK25	-0.023	0.6	0.97
Good	Tfh	STK26	0.013	0.77	1
Good	Tfh	STK3	-0.53	0.021	0.56
Good	Tfh	STK32C	-0.056	0.37	0.91
Good	Tfh	STK35	-0.096	0.34	0.9
Good	Tfh	STK36	0.0025	0.97	1
Good	Tfh	STK38	-0.018	0.71	0.99
Good	Tfh	STK38L	-0.0071	0.96	1
Good	Tfh	STK39	-0.041	0.26	0.87
Good	Tfh	STK4	0.16	0.014	0.52
Good	Tfh	STK40	0.0092	0.9	1
Good	Tfh	STKLD1	-0.36	0.49	0.94
Good	Tfh	STMN1	0.059	0.29	0.88
Good	Tfh	STMN3	0.04	0.51	0.95
Good	Tfh	STOM	-0.05	0.47	0.94
Good	Tfh	STOML1	-0.024	0.62	0.97
Good	Tfh	STOML2	0.07	0.41	0.92
Good	Tfh	STOX1	0.24	0.3	0.89
Good	Tfh	STPG1	0.17	0.082	0.75
Good	Tfh	STRA13	0.1	0.22	0.86
Good	Tfh	STRADA	0.031	0.58	0.96
Good	Tfh	STRADB	-0.026	0.72	0.99
Good	Tfh	STRAP	-0.042	0.32	0.9
Good	Tfh	STRBP	0.09	0.005	0.36
Good	Tfh	STRC	0.65	0.011	0.48
Good	Tfh	STRIP1	-0.043	0.45	0.93
Good	Tfh	STRN	0.061	0.69	0.98
Good	Tfh	STRN3	-0.057	0.58	0.96
Good	Tfh	STRN4	-0.041	0.52	0.95
Good	Tfh	STS	0.16	1	1
Good	Tfh	STT3A	-0.0059	0.95	1
Good	Tfh	STT3B	0.0096	0.92	1
Good	Tfh	STUB1	0.095	0.23	0.86
Good	Tfh	STX10	0.055	0.48	0.94
Good	Tfh	STX11	-0.089	0.1	0.78
Good	Tfh	STX12	-0.15	0.054	0.69
Good	Tfh	STX16	-0.014	0.88	1
Good	Tfh	STX16-NPEPL1	-0.37	0.13	0.82
Good	Tfh	STX17	0.0068	0.9	1
Good	Tfh	STX18	-0.0088	0.89	1
Good	Tfh	STX18-AS1	-0.14	0.41	0.92
Good	Tfh	STX1A	-0.29	0.16	0.83
Good	Tfh	STX2	-0.14	0.046	0.66
Good	Tfh	STX3	0.055	0.34	0.9
Good	Tfh	STX4	-0.1	0.18	0.84
Good	Tfh	STX5	-0.073	0.4	0.92
Good	Tfh	STX6	0.043	0.28	0.88
Good	Tfh	STX7	-0.09	0.0097	0.46
Good	Tfh	STX8	0.06	0.24	0.87
Good	Tfh	STXBP1	0.12	0.65	0.97
Good	Tfh	STXBP2	-0.057	0.3	0.89
Good	Tfh	STXBP3	0.056	0.32	0.9
Good	Tfh	STXBP4	-0.12	0.38	0.91
Good	Tfh	STXBP5	0.058	0.61	0.97
Good	Tfh	STXBP5-AS1	0.25	0.37	0.91
Good	Tfh	STYX	0.024	0.74	0.99
Good	Tfh	STYXL1	-0.052	0.52	0.95
Good	Tfh	SUB1	0.031	0.66	0.98
Good	Tfh	SUCLA2	0.057	0.3	0.89
Good	Tfh	SUCLG1	-0.0066	0.89	1
Good	Tfh	SUCLG2	-0.015	0.65	0.97
Good	Tfh	SUCLG2-AS1	0.34	0.15	0.83
Good	Tfh	SUCO	0.0045	0.93	1
Good	Tfh	SUDS3	0.11	0.035	0.62
Good	Tfh	SUFU	-0.019	0.9	1
Good	Tfh	SUGP1	0.0025	0.95	1
Good	Tfh	SUGP2	-0.12	0.37	0.91
Good	Tfh	SUGT1	-0.039	0.22	0.86
Good	Tfh	SUGT1P3	-0.039	0.76	1
Good	Tfh	SULF2	-0.83	0.16	0.83
Good	Tfh	SULT1A1	-0.12	0.056	0.7
Good	Tfh	SULT1B1	-0.16	0.013	0.5
Good	Tfh	SULT2B1	0.099	0.43	0.93
Good	Tfh	SUMF1	0.024	0.73	0.99
Good	Tfh	SUMF2	0.032	0.32	0.9
Good	Tfh	SUMO1	-0.034	0.5	0.94
Good	Tfh	SUMO1P3	0.24	0.036	0.62
Good	Tfh	SUMO2	0.065	0.41	0.92
Good	Tfh	SUMO3	-0.005	0.93	1
Good	Tfh	SUMO4	0.11	0.49	0.94
Good	Tfh	SUN1	0.0034	0.97	1
Good	Tfh	SUN2	0.034	0.56	0.96
Good	Tfh	SUOX	-0.2	0.06	0.71
Good	Tfh	SUPT16H	0.13	7.00E-05	0.095
Good	Tfh	SUPT20H	-0.061	0.36	0.91
Good	Tfh	SUPT3H	-0.037	0.68	0.98
Good	Tfh	SUPT4H1	0.074	0.28	0.88
Good	Tfh	SUPT5H	-0.049	0.21	0.85
Good	Tfh	SUPT6H	0.053	0.52	0.95
Good	Tfh	SUPT7L	-0.12	0.022	0.56
Good	Tfh	SUPV3L1	0.023	0.58	0.96
Good	Tfh	SURF1	0.056	0.56	0.96
Good	Tfh	SURF2	0.02	0.87	1
Good	Tfh	SURF4	0.025	0.5	0.94
Good	Tfh	SURF6	0.1	0.2	0.85
Good	Tfh	SUSD1	-0.18	0.41	0.92
Good	Tfh	SUSD3	0.028	0.71	0.99
Good	Tfh	SUSD4	0.14	0.16	0.83
Good	Tfh	SUSD6	-0.1	0.12	0.8
Good	Tfh	SUV39H1	0.024	0.83	1
Good	Tfh	SUV39H2	0.0047	0.97	1
Good	Tfh	SUV420H1	0.029	0.67	0.98
Good	Tfh	SUV420H2	-0.084	0.23	0.86
Good	Tfh	SUZ12	0.026	0.54	0.95
Good	Tfh	SUZ12P1	-0.021	0.76	1
Good	Tfh	SV2A	0.25	0.018	0.54
Good	Tfh	SVBP	0.063	0.58	0.96
Good	Tfh	SVIL	0.18	0.028	0.6
Good	Tfh	SVIL-AS1	0.11	1	1
Good	Tfh	SVILP1	-0.1	0.16	0.83
Good	Tfh	SVIP	0.055	0.64	0.97
Good	Tfh	SWAP70	0.13	0.31	0.9
Good	Tfh	SWI5	-0.025	0.82	1
Good	Tfh	SWSAP1	-0.077	0.067	0.72
Good	Tfh	SWT1	0.039	0.66	0.98
Good	Tfh	SYAP1	0.019	0.69	0.98
Good	Tfh	SYCE1L	0.31	0.17	0.84
Good	Tfh	SYCE2	-0.025	0.93	1
Good	Tfh	SYCP2	-0.079	0.77	1
Good	Tfh	SYDE2	-0.19	0.23	0.86
Good	Tfh	SYF2	0.13	0.14	0.83
Good	Tfh	SYMPK	-0.0093	0.87	1
Good	Tfh	SYNCRIP	-0.0057	0.85	1
Good	Tfh	SYNE1	-0.057	0.49	0.94
Good	Tfh	SYNE2	-0.063	0.21	0.85
Good	Tfh	SYNE3	-0.12	0.48	0.94
Good	Tfh	SYNE4	-0.18	0.48	0.94
Good	Tfh	SYNGAP1	-0.19	0.27	0.88
Good	Tfh	SYNGR1	0.064	0.59	0.96
Good	Tfh	SYNGR2	0.015	0.85	1
Good	Tfh	SYNGR3	0.54	0.065	0.72
Good	Tfh	SYNJ1	0.057	0.77	1
Good	Tfh	SYNJ2	-0.032	0.85	1
Good	Tfh	SYNJ2BP	-0.014	0.65	0.97
Good	Tfh	SYNM	0.017	0.94	1
Good	Tfh	SYNPO2	0.16	0.07	0.72
Good	Tfh	SYNRG	0.074	0.4	0.92
Good	Tfh	SYP	-0.65	0.0041	0.33
Good	Tfh	SYPL1	-0.042	0.35	0.91
Good	Tfh	SYS1	0.052	0.19	0.85
Good	Tfh	SYT11	-0.043	0.4	0.92
Good	Tfh	SYTL1	-0.04	0.46	0.94
Good	Tfh	SYTL2	0.23	0.17	0.84
Good	Tfh	SYTL3	0.019	0.83	1
Good	Tfh	SYVN1	-0.14	0.12	0.81
Good	Tfh	SZRD1	0.029	0.58	0.96
Good	Tfh	SZT2	-0.027	0.78	1
Good	Tfh	TAB1	-0.12	0.086	0.76
Good	Tfh	TAB2	0.084	0.45	0.93
Good	Tfh	TAB3	-0.17	0.41	0.92
Good	Tfh	TACC1	0.1	0.011	0.48
Good	Tfh	TACC3	0.0098	0.79	1
Good	Tfh	TACO1	-0.046	0.15	0.83
Good	Tfh	TADA1	0.03	0.48	0.94
Good	Tfh	TADA2A	-0.087	0.21	0.85
Good	Tfh	TADA2B	0.048	0.16	0.83
Good	Tfh	TADA3	-0.011	0.83	1
Good	Tfh	TAF1	-0.072	0.47	0.94
Good	Tfh	TAF10	0.09	0.36	0.91
Good	Tfh	TAF11	0.052	0.58	0.96
Good	Tfh	TAF12	-0.077	0.13	0.82
Good	Tfh	TAF13	0.28	0.51	0.95
Good	Tfh	TAF15	-0.24	0.18	0.84
Good	Tfh	TAF1A	-0.13	0.25	0.87
Good	Tfh	TAF1A-AS1	-0.41	0.11	0.79
Good	Tfh	TAF1B	-0.051	1	1
Good	Tfh	TAF1C	-0.046	0.36	0.91
Good	Tfh	TAF1D	-0.1	0.22	0.86
Good	Tfh	TAF2	0.023	0.75	1
Good	Tfh	TAF3	0.0011	0.98	1
Good	Tfh	TAF4	-0.055	0.68	0.98
Good	Tfh	TAF4B	-0.023	0.81	1
Good	Tfh	TAF5	-0.017	0.77	1
Good	Tfh	TAF5L	-0.34	0.075	0.73
Good	Tfh	TAF6	-0.041	0.28	0.88
Good	Tfh	TAF6L	-0.035	0.66	0.98
Good	Tfh	TAF7	0.058	0.27	0.88
Good	Tfh	TAF8	0.084	0.15	0.83
Good	Tfh	TAF9	-0.039	0.66	0.98
Good	Tfh	TAF9B	0.11	0.22	0.86
Good	Tfh	TAGAP	0.044	0.56	0.96
Good	Tfh	TAGLN	-0.3	0.19	0.84
Good	Tfh	TAGLN2	0.064	0.19	0.84
Good	Tfh	TALDO1	-0.012	0.8	1
Good	Tfh	TAMM41	0.012	0.88	1
Good	Tfh	TANC1	-0.39	0.067	0.72
Good	Tfh	TANC2	0.096	0.75	1
Good	Tfh	TANGO2	0.0026	0.96	1
Good	Tfh	TANGO6	-0.039	0.71	0.99
Good	Tfh	TANK	-0.015	0.71	0.99
Good	Tfh	TAOK1	-0.04	0.57	0.96
Good	Tfh	TAOK2	0.042	0.61	0.97
Good	Tfh	TAOK3	0.013	0.79	1
Good	Tfh	TAP1	0.0048	0.92	1
Good	Tfh	TAP2	-0.0087	0.93	1
Good	Tfh	TAPBP	0.027	0.52	0.95
Good	Tfh	TAPBPL	0.0092	0.86	1
Good	Tfh	TAPT1	-0.12	0.11	0.79
Good	Tfh	TAPT1-AS1	0.029	0.85	1
Good	Tfh	TARBP1	-0.098	0.15	0.83
Good	Tfh	TARBP2	-0.058	0.19	0.84
Good	Tfh	TARDBP	0.017	0.7	0.98
Good	Tfh	TARP	0.064	0.65	0.97
Good	Tfh	TARS	-0.018	0.81	1
Good	Tfh	TARS2	-0.0076	0.7	0.98
Good	Tfh	TARSL2	0.025	0.66	0.98
Good	Tfh	TAS2R43	-0.26	0.2	0.85
Good	Tfh	TAS2R5	0.34	0.39	0.92
Good	Tfh	TASP1	0.043	0.3	0.89
Good	Tfh	TATDN1	-0.14	0.013	0.51
Good	Tfh	TATDN2	-0.069	0.37	0.91
Good	Tfh	TATDN3	-0.23	0.0033	0.32
Good	Tfh	TAX1BP1	0.012	0.75	1
Good	Tfh	TAZ	-0.067	0.23	0.87
Good	Tfh	TBC1D1	-0.018	0.5	0.95
Good	Tfh	TBC1D10A	0.05	0.22	0.86
Good	Tfh	TBC1D10B	0.035	0.62	0.97
Good	Tfh	TBC1D10C	-0.025	0.7	0.98
Good	Tfh	TBC1D13	0.099	0.006	0.4
Good	Tfh	TBC1D14	0.018	0.89	1
Good	Tfh	TBC1D15	-0.063	0.13	0.82
Good	Tfh	TBC1D16	0.16	0.31	0.89
Good	Tfh	TBC1D17	-0.097	0.038	0.63
Good	Tfh	TBC1D19	-0.15	0.19	0.84
Good	Tfh	TBC1D2	-0.026	0.84	1
Good	Tfh	TBC1D20	-0.024	0.53	0.95
Good	Tfh	TBC1D22A	-0.0017	0.97	1
Good	Tfh	TBC1D22A-AS1	0.35	0.21	0.85
Good	Tfh	TBC1D22B	-0.043	0.58	0.96
Good	Tfh	TBC1D23	0.035	0.41	0.92
Good	Tfh	TBC1D24	-0.16	0.065	0.72
Good	Tfh	TBC1D25	0.084	0.26	0.87
Good	Tfh	TBC1D2B	-0.061	0.4	0.92
Good	Tfh	TBC1D31	-0.021	0.84	1
Good	Tfh	TBC1D32	0.083	0.74	0.99
Good	Tfh	TBC1D4	-0.092	0.13	0.81
Good	Tfh	TBC1D5	0.12	0.23	0.86
Good	Tfh	TBC1D7	-0.05	0.45	0.93
Good	Tfh	TBC1D8	0.097	0.48	0.94
Good	Tfh	TBC1D8B	-0.15	0.61	0.97
Good	Tfh	TBC1D9B	0.024	0.68	0.98
Good	Tfh	TBCA	0.094	0.26	0.87
Good	Tfh	TBCB	-0.011	0.89	1
Good	Tfh	TBCC	0.044	0.53	0.95
Good	Tfh	TBCCD1	-0.0029	0.91	1
Good	Tfh	TBCD	-0.058	0.35	0.91
Good	Tfh	TBCE	-0.12	0.0032	0.32
Good	Tfh	TBCEL	-0.12	0.28	0.88
Good	Tfh	TBCK	0.05	0.71	0.99
Good	Tfh	TBK1	-0.035	0.62	0.97
Good	Tfh	TBKBP1	0.16	0.33	0.9
Good	Tfh	TBL1X	0.057	0.34	0.9
Good	Tfh	TBL1XR1	0.0073	0.81	1
Good	Tfh	TBL2	0.051	0.31	0.9
Good	Tfh	TBL3	0.0022	0.97	1
Good	Tfh	TBP	0.002	0.96	1
Good	Tfh	TBPL1	-0.014	0.85	1
Good	Tfh	TBRG1	0.0029	0.9	1
Good	Tfh	TBRG4	0.055	0.21	0.85
Good	Tfh	TBX19	-0.011	0.92	1
Good	Tfh	TBX21	-0.011	0.76	1
Good	Tfh	TBXA2R	-0.33	1	1
Good	Tfh	TBXAS1	-0.16	0.041	0.64
Good	Tfh	TC2N	0.024	0.8	1
Good	Tfh	TCAF1	0.036	0.36	0.91
Good	Tfh	TCAF2	0.1	0.11	0.79
Good	Tfh	TCAIM	0.014	0.84	1
Good	Tfh	TCEA1	0.041	0.38	0.91
Good	Tfh	TCEA2	0.042	0.57	0.96
Good	Tfh	TCEA3	0.041	0.51	0.95
Good	Tfh	TCEAL1	0.002	0.97	1
Good	Tfh	TCEAL2	-0.019	0.93	1
Good	Tfh	TCEAL3	0.3	0.035	0.62
Good	Tfh	TCEAL4	0.017	0.71	0.99
Good	Tfh	TCEAL8	0.071	0.36	0.91
Good	Tfh	TCEANC	0.02	0.74	0.99
Good	Tfh	TCEANC2	-0.12	0.28	0.88
Good	Tfh	TCEB1	0.0092	0.9	1
Good	Tfh	TCEB2	0.21	0.14	0.83
Good	Tfh	TCEB3	0.0012	0.97	1
Good	Tfh	TCEB3-AS1	-0.25	0.017	0.54
Good	Tfh	TCERG1	-0.028	0.36	0.91
Good	Tfh	TCF12	0.047	0.6	0.96
Good	Tfh	TCF19	0.077	0.44	0.93
Good	Tfh	TCF20	-0.49	0.031	0.6
Good	Tfh	TCF25	0.012	0.78	1
Good	Tfh	TCF3	0.027	0.56	0.96
Good	Tfh	TCF7	0.04	0.38	0.91
Good	Tfh	TCF7L1	-0.14	0.43	0.93
Good	Tfh	TCF7L2	0.0041	0.98	1
Good	Tfh	TCFL5	-0.17	0.11	0.8
Good	Tfh	TCHP	0.049	0.51	0.95
Good	Tfh	TCIRG1	-0.037	0.44	0.93
Good	Tfh	TCL6	0.15	0.16	0.83
Good	Tfh	TCN2	0.15	1	1
Good	Tfh	TCOF1	-0.019	0.73	0.99
Good	Tfh	TCP1	0.069	0.035	0.62
Good	Tfh	TCP10L	-0.23	0.27	0.88
Good	Tfh	TCP11L1	0.085	0.48	0.94
Good	Tfh	TCP11L2	-0.083	0.36	0.91
Good	Tfh	TCTA	-0.11	0.22	0.86
Good	Tfh	TCTEX1D2	0.27	0.13	0.81
Good	Tfh	TCTEX1D4	-0.16	0.62	0.97
Good	Tfh	TCTN1	0.074	0.29	0.88
Good	Tfh	TCTN2	0.41	0.02	0.56
Good	Tfh	TCTN3	-0.066	0.096	0.78
Good	Tfh	TDG	0.023	0.65	0.97
Good	Tfh	TDP1	-0.053	0.54	0.95
Good	Tfh	TDP2	0.034	0.44	0.93
Good	Tfh	TDRD3	-0.27	0.0037	0.33
Good	Tfh	TDRD7	0.12	0.042	0.65
Good	Tfh	TDRD9	-0.35	0.32	0.9
Good	Tfh	TDRKH	-0.09	0.23	0.86
Good	Tfh	TEC	-0.11	0.67	0.98
Good	Tfh	TECPR1	-0.076	0.0057	0.39
Good	Tfh	TECPR2	-0.032	0.52	0.95
Good	Tfh	TECR	0.062	0.39	0.92
Good	Tfh	TEF	0.14	0.16	0.83
Good	Tfh	TEFM	-0.025	0.72	0.99
Good	Tfh	TEKT4P2	0.36	0.038	0.63
Good	Tfh	TELO2	0.04	1	1
Good	Tfh	TENM1	0.13	0.47	0.94
Good	Tfh	TEP1	-0.086	0.45	0.93
Good	Tfh	TEPP	0.22	1	1
Good	Tfh	TERF1	0.033	0.6	0.97
Good	Tfh	TERF2	0.037	0.45	0.93
Good	Tfh	TERF2IP	0.043	0.34	0.9
Good	Tfh	TES	0.07	0.063	0.72
Good	Tfh	TESC	0.078	0.67	0.98
Good	Tfh	TESK1	-0.018	0.88	1
Good	Tfh	TESK2	-0.15	0.52	0.95
Good	Tfh	TESPA1	0.0018	0.96	1
Good	Tfh	TET1	-0.32	0.0075	0.43
Good	Tfh	TET2	-0.24	0.034	0.62
Good	Tfh	TET3	-0.073	1	1
Good	Tfh	TEX10	0.046	0.38	0.91
Good	Tfh	TEX14	0.063	0.88	1
Good	Tfh	TEX2	0.045	0.73	0.99
Good	Tfh	TEX261	0.038	0.56	0.96
Good	Tfh	TEX264	-0.075	0.27	0.88
Good	Tfh	TEX30	-0.088	0.051	0.68
Good	Tfh	TFAM	0.086	0.13	0.82
Good	Tfh	TFAP2E	0.089	0.42	0.93
Good	Tfh	TFAP4	0.17	0.29	0.88
Good	Tfh	TFB1M	-0.061	0.29	0.88
Good	Tfh	TFB2M	-0.097	0.11	0.79
Good	Tfh	TFCP2	0.033	0.67	0.98
Good	Tfh	TFDP1	0.012	0.76	1
Good	Tfh	TFDP2	0.13	0.61	0.97
Good	Tfh	TFE3	0.015	0.85	1
Good	Tfh	TFEB	0.14	0.21	0.85
Good	Tfh	TFG	0.0076	0.82	1
Good	Tfh	TFIP11	0.016	0.87	1
Good	Tfh	TFPT	0.17	0.21	0.85
Good	Tfh	TFR2	0.28	0.11	0.8
Good	Tfh	TFRC	0.015	0.89	1
Good	Tfh	TG	-0.4	0.022	0.56
Good	Tfh	TGDS	-0.11	0.21	0.85
Good	Tfh	TGFA	0.44	1	1
Good	Tfh	TGFB1	-0.11	0.076	0.73
Good	Tfh	TGFB3	-0.32	0.23	0.86
Good	Tfh	TGFBI	0.74	0.25	0.87
Good	Tfh	TGFBR1	-0.0017	0.99	1
Good	Tfh	TGFBR2	0.11	0.48	0.94
Good	Tfh	TGFBR3	0.1	0.17	0.84
Good	Tfh	TGFBRAP1	-0.076	0.17	0.84
Good	Tfh	TGIF1	-0.0022	0.98	1
Good	Tfh	TGIF2	0.092	0.17	0.84
Good	Tfh	TGM1	0.19	0.18	0.84
Good	Tfh	TGOLN2	0.082	0.3	0.89
Good	Tfh	TGS1	0.05	0.29	0.88
Good	Tfh	THADA	0.039	0.74	0.99
Good	Tfh	THAP1	0.019	0.67	0.98
Good	Tfh	THAP11	0.088	0.19	0.84
Good	Tfh	THAP2	0.059	0.54	0.95
Good	Tfh	THAP3	0.0094	0.89	1
Good	Tfh	THAP4	0.032	0.5	0.94
Good	Tfh	THAP5	-0.011	0.91	1
Good	Tfh	THAP6	-0.17	1	1
Good	Tfh	THAP7	-0.0061	0.9	1
Good	Tfh	THAP7-AS1	0.049	0.57	0.96
Good	Tfh	THAP8	0.035	0.74	0.99
Good	Tfh	THAP9	0.026	0.89	1
Good	Tfh	THAP9-AS1	0.011	0.93	1
Good	Tfh	THBS3	0.11	0.32	0.9
Good	Tfh	THBS4	-0.49	0.0011	0.23
Good	Tfh	THEM4	-0.021	0.55	0.96
Good	Tfh	THEM5	-0.035	0.84	1
Good	Tfh	THEM6	0.062	0.43	0.93
Good	Tfh	THEMIS	-0.031	0.75	1
Good	Tfh	THEMIS2	0.088	0.077	0.74
Good	Tfh	THG1L	-0.058	0.25	0.87
Good	Tfh	THNSL1	0.12	0.15	0.83
Good	Tfh	THNSL2	-0.074	0.83	1
Good	Tfh	THOC1	-0.047	0.41	0.92
Good	Tfh	THOC2	-0.044	0.45	0.93
Good	Tfh	THOC3	0.026	0.68	0.98
Good	Tfh	THOC5	0.011	0.88	1
Good	Tfh	THOC6	0.016	0.76	1
Good	Tfh	THOC7	-0.016	0.82	1
Good	Tfh	THOP1	-0.04	0.13	0.81
Good	Tfh	THRA	0.14	0.26	0.87
Good	Tfh	THRA1/BTR	-0.2	0.37	0.91
Good	Tfh	THRAP3	-0.049	0.25	0.87
Good	Tfh	THRIL	0.029	0.61	0.97
Good	Tfh	THTPA	-0.14	0.085	0.75
Good	Tfh	THUMPD1	-0.015	0.68	0.98
Good	Tfh	THUMPD2	-0.072	0.092	0.77
Good	Tfh	THUMPD3	-0.001	0.98	1
Good	Tfh	THUMPD3-AS1	-0.09	0.21	0.85
Good	Tfh	THYN1	0.058	0.19	0.84
Good	Tfh	TIA1	0.024	0.62	0.97
Good	Tfh	TIAF1	-0.14	0.6	0.96
Good	Tfh	TIAL1	-0.18	0.027	0.59
Good	Tfh	TIAM1	0.057	0.2	0.85
Good	Tfh	TIAM2	0.19	1	1
Good	Tfh	TICAM1	0.044	0.55	0.96
Good	Tfh	TICRR	-0.39	0.42	0.92
Good	Tfh	TIFA	-0.052	0.55	0.96
Good	Tfh	TIGAR	-0.034	0.77	1
Good	Tfh	TIGD1	-0.02	0.78	1
Good	Tfh	TIGD2	-0.15	0.23	0.87
Good	Tfh	TIGD5	-0.17	0.3	0.89
Good	Tfh	TIGD6	-0.048	0.7	0.98
Good	Tfh	TIGD7	0.11	0.35	0.91
Good	Tfh	TIGIT	-0.11	0.17	0.84
Good	Tfh	TIMD4	-0.11	0.66	0.98
Good	Tfh	TIMELESS	0.051	0.43	0.93
Good	Tfh	TIMM10	0.067	0.63	0.97
Good	Tfh	TIMM10B	0.0054	0.94	1
Good	Tfh	TIMM13	0.11	0.42	0.92
Good	Tfh	TIMM17A	-0.0091	0.84	1
Good	Tfh	TIMM17B	0.036	0.68	0.98
Good	Tfh	TIMM21	-0.075	0.18	0.84
Good	Tfh	TIMM22	-0.017	0.76	1
Good	Tfh	TIMM23	0.045	0.64	0.97
Good	Tfh	TIMM23B	-0.14	0.21	0.85
Good	Tfh	TIMM44	-0.063	0.45	0.93
Good	Tfh	TIMM50	-0.03	0.59	0.96
Good	Tfh	TIMM8A	0.035	0.54	0.95
Good	Tfh	TIMM8B	0.042	0.68	0.98
Good	Tfh	TIMM9	0.065	0.54	0.95
Good	Tfh	TIMMDC1	-0.052	0.48	0.94
Good	Tfh	TIMP1	0.0085	0.94	1
Good	Tfh	TINF2	-0.076	0.077	0.73
Good	Tfh	TIPARP	-0.17	0.018	0.55
Good	Tfh	TIPARP-AS1	0.34	0.046	0.66
Good	Tfh	TIPIN	-0.055	1	1
Good	Tfh	TIPRL	-0.027	0.59	0.96
Good	Tfh	TIRAP	-0.074	0.54	0.95
Good	Tfh	TJAP1	-0.27	0.022	0.56
Good	Tfh	TJP2	-0.056	0.55	0.96
Good	Tfh	TJP3	0.29	0.038	0.63
Good	Tfh	TK1	-0.047	0.9	1
Good	Tfh	TK2	0.057	0.16	0.83
Good	Tfh	TKFC	-0.042	0.5	0.94
Good	Tfh	TKT	-0.0083	0.82	1
Good	Tfh	TKTL1	0.031	0.85	1
Good	Tfh	TLDC1	-0.12	0.15	0.83
Good	Tfh	TLDC2	-0.27	0.093	0.77
Good	Tfh	TLE2	0.0064	0.88	1
Good	Tfh	TLE3	0.028	0.79	1
Good	Tfh	TLE4	0.057	0.26	0.87
Good	Tfh	TLK1	-0.084	0.055	0.69
Good	Tfh	TLK2	-0.019	0.72	0.99
Good	Tfh	TLN1	0.13	0.011	0.48
Good	Tfh	TLR1	-0.042	0.73	0.99
Good	Tfh	TLR2	0.41	0.0047	0.36
Good	Tfh	TLR3	-0.051	0.35	0.91
Good	Tfh	TLR5	0.16	0.47	0.94
Good	Tfh	TLR6	-0.13	0.7	0.98
Good	Tfh	TLR7	-0.21	1	1
Good	Tfh	TLR9	0.32	0.21	0.85
Good	Tfh	TLX2	0.26	0.38	0.91
Good	Tfh	TM2D1	-0.032	0.48	0.94
Good	Tfh	TM2D2	0.088	0.0018	0.27
Good	Tfh	TM2D3	-0.012	0.71	0.99
Good	Tfh	TM7SF2	-0.029	0.8	1
Good	Tfh	TM7SF3	-0.093	0.023	0.57
Good	Tfh	TM9SF1	0.048	0.46	0.94
Good	Tfh	TM9SF2	-0.0026	0.96	1
Good	Tfh	TM9SF3	0.057	0.19	0.84
Good	Tfh	TM9SF4	-0.083	0.13	0.81
Good	Tfh	TMA16	0.14	0.08	0.74
Good	Tfh	TMA7	0.13	0.29	0.88
Good	Tfh	TMBIM1	0.019	0.4	0.92
Good	Tfh	TMBIM4	0.05	0.51	0.95
Good	Tfh	TMBIM6	0.026	0.37	0.91
Good	Tfh	TMC4	-0.2	0.68	0.98
Good	Tfh	TMC6	-0.0011	0.98	1
Good	Tfh	TMC8	-0.079	0.17	0.84
Good	Tfh	TMCC1	0.046	0.51	0.95
Good	Tfh	TMCC2	-0.27	0.34	0.9
Good	Tfh	TMCO1	0.013	0.75	1
Good	Tfh	TMCO3	-0.034	0.24	0.87
Good	Tfh	TMCO4	-0.045	0.57	0.96
Good	Tfh	TMCO6	0.0024	0.97	1
Good	Tfh	TMED1	0.11	0.24	0.87
Good	Tfh	TMED10	0.055	0.28	0.88
Good	Tfh	TMED10P1	-0.046	0.74	0.99
Good	Tfh	TMED2	0.063	0.049	0.66
Good	Tfh	TMED3	-0.032	0.66	0.98
Good	Tfh	TMED4	0.034	0.29	0.89
Good	Tfh	TMED5	0.059	0.34	0.9
Good	Tfh	TMED7	0.068	0.17	0.84
Good	Tfh	TMED8	-0.15	0.6	0.96
Good	Tfh	TMED9	0.057	0.64	0.97
Good	Tfh	TMEM101	-0.013	0.84	1
Good	Tfh	TMEM102	0.0049	0.95	1
Good	Tfh	TMEM104	0.096	0.35	0.91
Good	Tfh	TMEM106A	-0.13	0.24	0.87
Good	Tfh	TMEM106B	0.047	0.54	0.95
Good	Tfh	TMEM106C	-0.0079	0.89	1
Good	Tfh	TMEM107	0.057	0.52	0.95
Good	Tfh	TMEM109	0.037	0.49	0.94
Good	Tfh	TMEM11	0.014	0.89	1
Good	Tfh	TMEM110	0.094	0.55	0.96
Good	Tfh	TMEM115	0.011	0.63	0.97
Good	Tfh	TMEM116	0.028	0.49	0.94
Good	Tfh	TMEM117	0.11	0.39	0.92
Good	Tfh	TMEM120A	-0.0085	0.86	1
Good	Tfh	TMEM120B	-0.08	0.37	0.91
Good	Tfh	TMEM121	-0.03	0.69	0.98
Good	Tfh	TMEM123	0.02	0.64	0.97
Good	Tfh	TMEM126A	0.0084	0.92	1
Good	Tfh	TMEM126B	0.085	0.22	0.86
Good	Tfh	TMEM127	0.065	0.29	0.88
Good	Tfh	TMEM128	-0.086	0.084	0.75
Good	Tfh	TMEM129	-0.0085	0.91	1
Good	Tfh	TMEM131	-0.019	0.74	0.99
Good	Tfh	TMEM134	0.055	0.57	0.96
Good	Tfh	TMEM135	0.027	0.88	1
Good	Tfh	TMEM138	-0.11	0.00022	0.15
Good	Tfh	TMEM139	-0.035	1	1
Good	Tfh	TMEM140	0.083	0.4	0.92
Good	Tfh	TMEM141	0.15	0.11	0.79
Good	Tfh	TMEM143	-0.033	1	1
Good	Tfh	TMEM147	0.073	0.37	0.91
Good	Tfh	TMEM147-AS1	0.051	0.44	0.93
Good	Tfh	TMEM14A	0.042	0.73	0.99
Good	Tfh	TMEM14B	0.032	0.7	0.98
Good	Tfh	TMEM14C	-0.029	0.7	0.98
Good	Tfh	TMEM14E	0.25	0.22	0.86
Good	Tfh	TMEM150A	-0.083	1	1
Good	Tfh	TMEM154	-0.067	0.26	0.87
Good	Tfh	TMEM155	-0.51	0.2	0.85
Good	Tfh	TMEM156	-0.022	0.63	0.97
Good	Tfh	TMEM159	0.11	0.06	0.71
Good	Tfh	TMEM160	0.19	0.21	0.85
Good	Tfh	TMEM161A	-0.057	1	1
Good	Tfh	TMEM161B	0.067	0.24	0.87
Good	Tfh	TMEM161B-AS1	-0.045	0.64	0.97
Good	Tfh	TMEM164	0.12	0.42	0.92
Good	Tfh	TMEM165	0.0026	0.95	1
Good	Tfh	TMEM167A	-0.012	1	1
Good	Tfh	TMEM167B	0.07	0.13	0.81
Good	Tfh	TMEM168	-0.074	0.46	0.94
Good	Tfh	TMEM169	-0.31	0.14	0.82
Good	Tfh	TMEM170A	0.082	0.16	0.83
Good	Tfh	TMEM170B	-0.88	0.027	0.59
Good	Tfh	TMEM171	-0.54	0.19	0.84
Good	Tfh	TMEM173	-0.05	0.2	0.85
Good	Tfh	TMEM175	-0.08	0.11	0.8
Good	Tfh	TMEM177	-0.037	0.38	0.91
Good	Tfh	TMEM178B	0.024	0.81	1
Good	Tfh	TMEM179B	-0.041	0.51	0.95
Good	Tfh	TMEM18	-0.044	0.42	0.93
Good	Tfh	TMEM180	0.19	0.12	0.81
Good	Tfh	TMEM181	0.16	0.094	0.77
Good	Tfh	TMEM182	-0.076	0.76	1
Good	Tfh	TMEM183A	-0.021	0.49	0.94
Good	Tfh	TMEM184B	0.097	0.13	0.81
Good	Tfh	TMEM184C	-0.0054	0.93	1
Good	Tfh	TMEM185A	-0.013	0.88	1
Good	Tfh	TMEM185B	-0.047	0.16	0.83
Good	Tfh	TMEM186	0.13	0.064	0.72
Good	Tfh	TMEM187	-0.15	0.14	0.82
Good	Tfh	TMEM189	0.049	1	1
Good	Tfh	TMEM19	-0.0047	0.96	1
Good	Tfh	TMEM191A	0.14	0.18	0.84
Good	Tfh	TMEM191B	0.18	0.14	0.82
Good	Tfh	TMEM191C	0.2	0.22	0.86
Good	Tfh	TMEM192	-0.043	1	1
Good	Tfh	TMEM198B	-0.26	0.034	0.62
Good	Tfh	TMEM199	0.092	0.07	0.72
Good	Tfh	TMEM2	-0.0044	0.97	1
Good	Tfh	TMEM200A	-0.18	0.43	0.93
Good	Tfh	TMEM201	-0.21	0.12	0.81
Good	Tfh	TMEM203	0.035	0.58	0.96
Good	Tfh	TMEM204	0.051	0.52	0.95
Good	Tfh	TMEM205	0.0041	0.96	1
Good	Tfh	TMEM206	0.0036	0.96	1
Good	Tfh	TMEM208	0.035	0.77	1
Good	Tfh	TMEM209	-0.098	0.024	0.58
Good	Tfh	TMEM214	0.054	0.47	0.94
Good	Tfh	TMEM216	-0.017	0.82	1
Good	Tfh	TMEM218	0.04	1	1
Good	Tfh	TMEM219	0.018	0.84	1
Good	Tfh	TMEM220	0.079	0.59	0.96
Good	Tfh	TMEM222	0.077	0.24	0.87
Good	Tfh	TMEM223	0.057	0.072	0.73
Good	Tfh	TMEM229B	-0.014	0.9	1
Good	Tfh	TMEM230	0.0013	0.97	1
Good	Tfh	TMEM231	0.075	0.64	0.97
Good	Tfh	TMEM234	-0.0072	0.94	1
Good	Tfh	TMEM237	0.02	0.9	1
Good	Tfh	TMEM238	0.16	0.23	0.86
Good	Tfh	TMEM241	0.056	0.73	0.99
Good	Tfh	TMEM242	0.068	0.47	0.94
Good	Tfh	TMEM243	0.014	0.68	0.98
Good	Tfh	TMEM244	0.17	0.65	0.98
Good	Tfh	TMEM245	0.052	0.47	0.94
Good	Tfh	TMEM248	0.046	0.38	0.91
Good	Tfh	TMEM25	0.12	0.093	0.77
Good	Tfh	TMEM251	0.011	0.92	1
Good	Tfh	TMEM254	0.084	0.15	0.83
Good	Tfh	TMEM254-AS1	-0.32	0.066	0.72
Good	Tfh	TMEM256	0.31	0.15	0.83
Good	Tfh	TMEM258	0.2	0.16	0.83
Good	Tfh	TMEM259	-0.037	0.31	0.89
Good	Tfh	TMEM260	0.059	0.58	0.96
Good	Tfh	TMEM261	0.046	0.62	0.97
Good	Tfh	TMEM263	-0.032	0.14	0.83
Good	Tfh	TMEM265	0.11	0.53	0.95
Good	Tfh	TMEM30A	-0.0088	0.88	1
Good	Tfh	TMEM30B	0.13	0.2	0.85
Good	Tfh	TMEM33	0.0096	0.69	0.98
Good	Tfh	TMEM38B	0.086	0.41	0.92
Good	Tfh	TMEM39A	0.15	0.00031	0.19
Good	Tfh	TMEM39B	-0.021	0.89	1
Good	Tfh	TMEM41A	-0.016	0.76	1
Good	Tfh	TMEM41B	0.086	0.12	0.8
Good	Tfh	TMEM42	-0.1	0.22	0.86
Good	Tfh	TMEM43	0.021	0.44	0.93
Good	Tfh	TMEM44	-0.062	0.84	1
Good	Tfh	TMEM44-AS1	-0.18	1	1
Good	Tfh	TMEM45B	0.1	0.18	0.84
Good	Tfh	TMEM5	-0.056	0.41	0.92
Good	Tfh	TMEM50A	0.038	0.44	0.93
Good	Tfh	TMEM50B	-0.016	0.63	0.97
Good	Tfh	TMEM53	-0.26	1	1
Good	Tfh	TMEM55A	-0.065	0.26	0.87
Good	Tfh	TMEM55B	-0.055	0.16	0.83
Good	Tfh	TMEM56-RWDD3	-0.12	0.39	0.92
Good	Tfh	TMEM57	0.13	0.072	0.73
Good	Tfh	TMEM59	0.058	0.21	0.85
Good	Tfh	TMEM60	0.046	0.56	0.96
Good	Tfh	TMEM62	-0.17	0.038	0.63
Good	Tfh	TMEM63A	0.048	0.44	0.93
Good	Tfh	TMEM63B	-0.073	0.62	0.97
Good	Tfh	TMEM64	0.091	0.28	0.88
Good	Tfh	TMEM65	0.024	0.74	0.99
Good	Tfh	TMEM67	0.21	0.19	0.85
Good	Tfh	TMEM68	0.045	0.38	0.91
Good	Tfh	TMEM69	-0.012	0.84	1
Good	Tfh	TMEM70	0.068	0.16	0.83
Good	Tfh	TMEM71	-0.0051	0.86	1
Good	Tfh	TMEM79	-0.12	0.23	0.86
Good	Tfh	TMEM80	-0.11	0.02	0.56
Good	Tfh	TMEM81	0.89	0.024	0.57
Good	Tfh	TMEM86B	-0.034	0.67	0.98
Good	Tfh	TMEM87A	0.024	0.45	0.93
Good	Tfh	TMEM87B	-0.1	0.26	0.87
Good	Tfh	TMEM8A	0.031	0.6	0.96
Good	Tfh	TMEM8B	-0.081	0.42	0.93
Good	Tfh	TMEM9	0.098	0.31	0.89
Good	Tfh	TMEM91	0.039	0.89	1
Good	Tfh	TMEM97	0.41	0.042	0.65
Good	Tfh	TMEM99	-0.063	0.57	0.96
Good	Tfh	TMEM9B	-0.021	0.3	0.89
Good	Tfh	TMEM9B-AS1	-0.2	0.44	0.93
Good	Tfh	TMF1	0.043	0.57	0.96
Good	Tfh	TMIE	0.33	0.2	0.85
Good	Tfh	TMIGD2	0.17	0.32	0.9
Good	Tfh	TMLHE	-0.1	0.18	0.84
Good	Tfh	TMOD1	-0.1	0.2	0.85
Good	Tfh	TMOD2	0.2	0.079	0.74
Good	Tfh	TMOD3	0.055	0.0021	0.29
Good	Tfh	TMOD4	0.17	0.13	0.81
Good	Tfh	TMPO	0.057	0.28	0.88
Good	Tfh	TMPO-AS1	-0.13	0.34	0.9
Good	Tfh	TMPPE	-0.13	0.67	0.98
Good	Tfh	TMPRSS13	0.41	0.12	0.81
Good	Tfh	TMPRSS3	-0.011	0.96	1
Good	Tfh	TMPRSS6	-0.12	0.73	0.99
Good	Tfh	TMSB10	0.12	0.3	0.89
Good	Tfh	TMSB4X	0.097	0.33	0.9
Good	Tfh	TMTC3	-0.19	0.14	0.82
Good	Tfh	TMTC4	-0.076	0.021	0.56
Good	Tfh	TMUB1	0.1	0.26	0.87
Good	Tfh	TMUB2	-0.029	0.69	0.98
Good	Tfh	TMX1	0.072	0.19	0.84
Good	Tfh	TMX2	0.02	0.64	0.97
Good	Tfh	TMX3	0.03	0.56	0.96
Good	Tfh	TMX4	0.11	0.0037	0.33
Good	Tfh	TNF	0.035	0.61	0.97
Good	Tfh	TNFAIP1	0.034	0.82	1
Good	Tfh	TNFAIP3	-0.11	0.39	0.92
Good	Tfh	TNFAIP8	0.008	0.7	0.98
Good	Tfh	TNFAIP8L1	0.02	0.78	1
Good	Tfh	TNFAIP8L2	0.068	0.5	0.94
Good	Tfh	TNFRSF10A	-0.046	0.25	0.87
Good	Tfh	TNFRSF10B	-0.0013	0.99	1
Good	Tfh	TNFRSF10D	0.097	0.37	0.91
Good	Tfh	TNFRSF14	-0.075	0.22	0.86
Good	Tfh	TNFRSF18	-0.013	0.9	1
Good	Tfh	TNFRSF19	-0.16	0.78	1
Good	Tfh	TNFRSF1A	-0.082	0.56	0.96
Good	Tfh	TNFRSF1B	0.051	0.15	0.83
Good	Tfh	TNFRSF25	0.031	0.61	0.97
Good	Tfh	TNFRSF4	0.089	0.47	0.94
Good	Tfh	TNFRSF9	0.55	0.12	0.81
Good	Tfh	TNFSF10	-0.012	0.85	1
Good	Tfh	TNFSF12	0.15	0.22	0.86
Good	Tfh	TNFSF13B	0.076	0.47	0.94
Good	Tfh	TNFSF14	0.16	0.16	0.83
Good	Tfh	TNFSF4	-0.65	0.0021	0.29
Good	Tfh	TNFSF8	-0.074	0.46	0.94
Good	Tfh	TNFSF9	-0.079	0.76	1
Good	Tfh	TNIK	-0.047	0.36	0.91
Good	Tfh	TNIP1	-0.092	0.25	0.87
Good	Tfh	TNIP2	-0.03	0.36	0.91
Good	Tfh	TNIP3	-0.64	0.027	0.59
Good	Tfh	TNK1	-0.17	0.0065	0.41
Good	Tfh	TNK2	-0.21	0.13	0.81
Good	Tfh	TNKS	0.022	0.84	1
Good	Tfh	TNKS1BP1	0.088	0.75	1
Good	Tfh	TNKS2	-0.0053	0.93	1
Good	Tfh	TNNT3	-0.52	0.036	0.62
Good	Tfh	TNPO1	-0.068	0.15	0.83
Good	Tfh	TNPO2	-0.029	0.81	1
Good	Tfh	TNPO3	-0.061	0.59	0.96
Good	Tfh	TNRC18	-0.09	1	1
Good	Tfh	TNRC6A	-0.15	0.14	0.83
Good	Tfh	TNRC6B	0.073	0.23	0.86
Good	Tfh	TNRC6C	0.0035	0.96	1
Good	Tfh	TNRC6C-AS1	0.0082	0.92	1
Good	Tfh	TNS2	-0.65	0.22	0.86
Good	Tfh	TOB1	0.029	0.7	0.98
Good	Tfh	TOB1-AS1	0.21	0.23	0.86
Good	Tfh	TOB2	0.055	0.32	0.9
Good	Tfh	TOE1	-0.3	0.01	0.47
Good	Tfh	TOLLIP	0.0037	0.92	1
Good	Tfh	TOLLIP-AS1	0.48	0.17	0.84
Good	Tfh	TOM1	0.022	0.77	1
Good	Tfh	TOM1L1	-0.021	0.95	1
Good	Tfh	TOM1L2	0.047	0.61	0.97
Good	Tfh	TOMM20	0.063	0.3	0.89
Good	Tfh	TOMM22	-0.039	0.57	0.96
Good	Tfh	TOMM34	0.002	0.94	1
Good	Tfh	TOMM40	0.0086	0.87	1
Good	Tfh	TOMM40L	-0.14	0.0091	0.45
Good	Tfh	TOMM5	0.12	0.27	0.88
Good	Tfh	TOMM6	0.048	0.57	0.96
Good	Tfh	TOMM7	0.048	0.74	0.99
Good	Tfh	TOMM70A	0.068	0.068	0.72
Good	Tfh	TONSL	0.12	0.26	0.87
Good	Tfh	TOP1	0.081	0.12	0.81
Good	Tfh	TOP1MT	-0.093	0.18	0.84
Good	Tfh	TOP2A	-0.063	0.85	1
Good	Tfh	TOP2B	0.086	0.32	0.9
Good	Tfh	TOP3A	0.089	0.05	0.67
Good	Tfh	TOP3B	-0.11	0.11	0.8
Good	Tfh	TOPBP1	-0.057	0.58	0.96
Good	Tfh	TOPORS	-0.013	0.83	1
Good	Tfh	TOPORS-AS1	0.08	0.5	0.94
Good	Tfh	TOR1A	-0.029	0.55	0.96
Good	Tfh	TOR1AIP1	-0.0039	0.94	1
Good	Tfh	TOR1AIP2	0.011	0.72	0.99
Good	Tfh	TOR1B	-0.05	0.51	0.95
Good	Tfh	TOR2A	0.014	0.84	1
Good	Tfh	TOR3A	-0.02	0.76	1
Good	Tfh	TOR4A	-0.45	0.034	0.62
Good	Tfh	TOX	-0.1	0.013	0.5
Good	Tfh	TOX2	-0.093	0.26	0.87
Good	Tfh	TOX4	-0.026	0.7	0.98
Good	Tfh	TP53	0.05	0.43	0.93
Good	Tfh	TP53BP1	-0.018	0.82	1
Good	Tfh	TP53BP2	-0.00071	1	1
Good	Tfh	TP53I11	0.39	0.079	0.74
Good	Tfh	TP53I13	0.049	0.5	0.94
Good	Tfh	TP53INP1	0.12	0.43	0.93
Good	Tfh	TP53INP2	-0.27	0.32	0.9
Good	Tfh	TP53RK	0.076	0.11	0.79
Good	Tfh	TP53TG1	0.057	0.62	0.97
Good	Tfh	TP73-AS1	-0.037	0.71	0.99
Good	Tfh	TPBG	0.075	0.73	0.99
Good	Tfh	TPCN1	-0.054	0.56	0.96
Good	Tfh	TPCN2	-0.11	0.36	0.91
Good	Tfh	TPD52	0.031	0.64	0.97
Good	Tfh	TPD52L1	0.05	1	1
Good	Tfh	TPD52L2	0.0079	0.8	1
Good	Tfh	TPGS1	0.11	0.43	0.93
Good	Tfh	TPGS2	-0.064	0.28	0.88
Good	Tfh	TPI1	0.038	0.54	0.95
Good	Tfh	TPK1	-0.065	0.74	0.99
Good	Tfh	TPM1	-0.12	0.26	0.87
Good	Tfh	TPM2	0.11	0.71	0.99
Good	Tfh	TPM3	0.03	0.41	0.92
Good	Tfh	TPM3P9	-0.09	0.32	0.9
Good	Tfh	TPM4	0.027	0.53	0.95
Good	Tfh	TPMT	-0.052	0.55	0.96
Good	Tfh	TPP1	-0.013	0.78	1
Good	Tfh	TPP2	-0.0092	0.87	1
Good	Tfh	TPPP	0.44	0.29	0.88
Good	Tfh	TPR	-0.022	0.46	0.94
Good	Tfh	TPRA1	0.031	0.66	0.98
Good	Tfh	TPRG1L	-0.072	0.32	0.9
Good	Tfh	TPRKB	0.018	0.85	1
Good	Tfh	TPRN	0.17	0.49	0.94
Good	Tfh	TPST1	0.4	0.36	0.91
Good	Tfh	TPST2	-0.055	0.4	0.92
Good	Tfh	TPT1	0.089	0.44	0.93
Good	Tfh	TPT1-AS1	-0.084	0.2	0.85
Good	Tfh	TPTE2P5	0.34	0.069	0.72
Good	Tfh	TPX2	-0.18	0.00023	0.15
Good	Tfh	TRA2A	-0.13	0.2	0.85
Good	Tfh	TRA2B	0.073	0.49	0.94
Good	Tfh	TRABD	-0.04	0.36	0.91
Good	Tfh	TRABD2A	0.11	0.068	0.72
Good	Tfh	TRADD	0.028	0.77	1
Good	Tfh	TRAF1	0.012	0.83	1
Good	Tfh	TRAF2	-0.082	0.031	0.6
Good	Tfh	TRAF3	0.003	0.94	1
Good	Tfh	TRAF3IP1	0.072	0.44	0.93
Good	Tfh	TRAF3IP2	-0.00027	1	1
Good	Tfh	TRAF3IP2-AS1	0.11	0.25	0.87
Good	Tfh	TRAF3IP3	-0.04	0.00013	0.12
Good	Tfh	TRAF4	-0.089	0.29	0.89
Good	Tfh	TRAF5	-0.033	0.55	0.96
Good	Tfh	TRAF6	-0.091	0.31	0.89
Good	Tfh	TRAF7	-0.2	0.031	0.6
Good	Tfh	TRAFD1	-0.0037	0.94	1
Good	Tfh	TRAIP	0.2	0.061	0.72
Good	Tfh	TRAK1	0.11	0.11	0.79
Good	Tfh	TRAK2	-0.051	0.68	0.98
Good	Tfh	TRAM1	0.016	0.8	1
Good	Tfh	TRAM2	0.17	0.047	0.66
Good	Tfh	TRAM2-AS1	-0.19	0.35	0.91
Good	Tfh	TRANK1	0.0012	0.99	1
Good	Tfh	TRAP1	0.072	0.28	0.88
Good	Tfh	TRAPPC1	0.056	0.59	0.96
Good	Tfh	TRAPPC10	-0.039	0.45	0.93
Good	Tfh	TRAPPC11	-0.046	0.73	0.99
Good	Tfh	TRAPPC12	-0.083	0.071	0.73
Good	Tfh	TRAPPC13	-0.035	1	1
Good	Tfh	TRAPPC2	-0.0065	0.86	1
Good	Tfh	TRAPPC2B	-0.038	0.81	1
Good	Tfh	TRAPPC2L	-0.093	0.15	0.83
Good	Tfh	TRAPPC3	-0.012	0.83	1
Good	Tfh	TRAPPC4	0.042	0.51	0.95
Good	Tfh	TRAPPC5	0.093	0.2	0.85
Good	Tfh	TRAPPC6A	0.034	0.75	1
Good	Tfh	TRAPPC6B	-0.015	0.75	1
Good	Tfh	TRAPPC8	-0.068	0.64	0.97
Good	Tfh	TRAPPC9	-0.062	0.27	0.88
Good	Tfh	TRAT1	-0.046	0.26	0.87
Good	Tfh	TRDMT1	-0.063	0.24	0.87
Good	Tfh	TREML2	0.093	0.78	1
Good	Tfh	TRERF1	-0.041	0.5	0.94
Good	Tfh	TREX1	0.0018	0.99	1
Good	Tfh	TREX2	0.37	0.07	0.72
Good	Tfh	TRG-AS1	0.018	0.84	1
Good	Tfh	TRIAP1	-0.032	0.6	0.96
Good	Tfh	TRIB1	-0.31	0.38	0.91
Good	Tfh	TRIB2	-0.08	0.09	0.76
Good	Tfh	TRIB3	-0.0059	0.92	1
Good	Tfh	TRIM11	0.084	1	1
Good	Tfh	TRIM13	-0.035	0.66	0.98
Good	Tfh	TRIM14	0.054	0.44	0.93
Good	Tfh	TRIM16	-0.065	0.54	0.95
Good	Tfh	TRIM17	-0.42	0.04	0.64
Good	Tfh	TRIM2	0.32	0.39	0.92
Good	Tfh	TRIM21	-0.041	0.51	0.95
Good	Tfh	TRIM22	-0.1	0.15	0.83
Good	Tfh	TRIM23	0.057	0.21	0.85
Good	Tfh	TRIM24	0.037	0.69	0.98
Good	Tfh	TRIM25	-0.28	0.0085	0.45
Good	Tfh	TRIM26	0.028	0.62	0.97
Good	Tfh	TRIM27	-0.028	0.37	0.91
Good	Tfh	TRIM28	-0.0071	0.89	1
Good	Tfh	TRIM3	-0.16	0.48	0.94
Good	Tfh	TRIM32	0.066	0.12	0.81
Good	Tfh	TRIM33	-0.015	0.32	0.9
Good	Tfh	TRIM35	-0.014	0.84	1
Good	Tfh	TRIM37	0.0076	0.77	1
Good	Tfh	TRIM38	0.043	0.25	0.87
Good	Tfh	TRIM39	-0.083	0.52	0.95
Good	Tfh	TRIM4	0.12	0.017	0.54
Good	Tfh	TRIM41	-0.12	0.33	0.9
Good	Tfh	TRIM44	0.076	0.016	0.54
Good	Tfh	TRIM46	-0.12	0.32	0.9
Good	Tfh	TRIM47	0.031	0.78	1
Good	Tfh	TRIM5	-0.059	1	1
Good	Tfh	TRIM52	0.016	0.43	0.93
Good	Tfh	TRIM52-AS1	-0.0048	0.97	1
Good	Tfh	TRIM56	-0.015	0.82	1
Good	Tfh	TRIM59	-0.075	0.27	0.88
Good	Tfh	TRIM61	0.059	0.43	0.93
Good	Tfh	TRIM62	0.048	0.62	0.97
Good	Tfh	TRIM65	-0.019	0.81	1
Good	Tfh	TRIM66	-0.17	0.018	0.55
Good	Tfh	TRIM68	0.14	0.011	0.48
Good	Tfh	TRIM69	-0.077	0.33	0.9
Good	Tfh	TRIM7	0.29	0.13	0.81
Good	Tfh	TRIM8	0.014	0.76	1
Good	Tfh	TRIO	-0.16	0.54	0.95
Good	Tfh	TRIOBP	-0.1	0.15	0.83
Good	Tfh	TRIP10	0.23	0.02	0.56
Good	Tfh	TRIP11	-0.033	0.52	0.95
Good	Tfh	TRIP12	0.037	0.57	0.96
Good	Tfh	TRIP13	-0.22	0.47	0.94
Good	Tfh	TRIP4	-0.017	0.84	1
Good	Tfh	TRIP6	-0.12	0.18	0.84
Good	Tfh	TRIQK	0.66	0.068	0.72
Good	Tfh	TRIT1	0.13	0.059	0.71
Good	Tfh	TRMT1	-0.11	0.083	0.75
Good	Tfh	TRMT10A	0.065	0.58	0.96
Good	Tfh	TRMT10B	0.048	0.54	0.95
Good	Tfh	TRMT10C	0.083	0.17	0.84
Good	Tfh	TRMT11	0.082	0.18	0.84
Good	Tfh	TRMT112	0.12	0.3	0.89
Good	Tfh	TRMT12	-0.096	0.57	0.96
Good	Tfh	TRMT13	-0.052	0.52	0.95
Good	Tfh	TRMT1L	0.11	0.13	0.82
Good	Tfh	TRMT2A	-0.073	0.1	0.78
Good	Tfh	TRMT2B	0.065	0.24	0.87
Good	Tfh	TRMT44	-0.076	0.62	0.97
Good	Tfh	TRMT5	-0.085	0.59	0.96
Good	Tfh	TRMT6	0.098	0.23	0.86
Good	Tfh	TRMT61A	0.049	0.66	0.98
Good	Tfh	TRMT61B	0.044	1	1
Good	Tfh	TRMU	-0.11	0.067	0.72
Good	Tfh	TRNAU1AP	-0.032	0.68	0.98
Good	Tfh	TRNT1	0.054	0.32	0.9
Good	Tfh	TRO	-0.15	0.78	1
Good	Tfh	TROAP	0.012	0.94	1
Good	Tfh	TROVE2	0.022	0.57	0.96
Good	Tfh	TRPC1	0.15	0.37	0.91
Good	Tfh	TRPC4AP	0.001	0.99	1
Good	Tfh	TRPM2	-0.41	0.24	0.87
Good	Tfh	TRPM7	-0.039	0.8	1
Good	Tfh	TRPS1	-0.054	0.46	0.94
Good	Tfh	TRPT1	-0.12	0.09	0.76
Good	Tfh	TRPV1	-0.18	0.37	0.91
Good	Tfh	TRPV2	-0.003	0.94	1
Good	Tfh	TRRAP	-0.04	0.54	0.95
Good	Tfh	TRUB1	0.019	0.85	1
Good	Tfh	TRUB2	-0.001	0.99	1
Good	Tfh	TSACC	-0.25	0.4	0.92
Good	Tfh	TSC1	-0.077	0.22	0.86
Good	Tfh	TSC2	-0.0033	0.97	1
Good	Tfh	TSC22D1	-0.18	0.27	0.88
Good	Tfh	TSC22D1-AS1	0.24	0.31	0.89
Good	Tfh	TSC22D2	0.13	0.015	0.54
Good	Tfh	TSC22D3	0.066	0.55	0.96
Good	Tfh	TSC22D4	0.065	0.57	0.96
Good	Tfh	TSEN15	-0.098	0.018	0.55
Good	Tfh	TSEN2	-0.0028	0.96	1
Good	Tfh	TSEN34	0.099	0.15	0.83
Good	Tfh	TSEN54	0.03	0.53	0.95
Good	Tfh	TSFM	0.0076	0.93	1
Good	Tfh	TSG101	0.067	0.3	0.89
Good	Tfh	TSGA10	0.1	0.19	0.84
Good	Tfh	TSHR	0.16	0.56	0.96
Good	Tfh	TSHZ1	0.16	0.15	0.83
Good	Tfh	TSHZ2	0.097	0.074	0.73
Good	Tfh	TSHZ3	-0.071	0.81	1
Good	Tfh	TSKS	-0.054	0.58	0.96
Good	Tfh	TSN	-0.0035	0.78	1
Good	Tfh	TSNARE1	0.11	0.14	0.82
Good	Tfh	TSNAX	-0.026	0.63	0.97
Good	Tfh	TSNAXIP1	-0.53	1	1
Good	Tfh	TSPAN14	0.039	0.18	0.84
Good	Tfh	TSPAN15	0.27	0.22	0.86
Good	Tfh	TSPAN17	0.00094	0.99	1
Good	Tfh	TSPAN18	0.06	0.42	0.93
Good	Tfh	TSPAN2	0.081	0.44	0.93
Good	Tfh	TSPAN3	-0.075	0.51	0.95
Good	Tfh	TSPAN31	0.035	0.14	0.83
Good	Tfh	TSPAN32	-0.12	0.00097	0.23
Good	Tfh	TSPAN33	-0.14	0.073	0.73
Good	Tfh	TSPAN4	-0.37	1	1
Good	Tfh	TSPAN5	0.073	0.2	0.85
Good	Tfh	TSPAN6	0.071	0.45	0.93
Good	Tfh	TSPO	0.11	0.34	0.9
Good	Tfh	TSPY26P	-0.12	0.56	0.96
Good	Tfh	TSPYL1	0.099	0.14	0.83
Good	Tfh	TSPYL2	0.067	0.41	0.92
Good	Tfh	TSPYL4	-0.16	0.25	0.87
Good	Tfh	TSPYL5	0.0043	0.99	1
Good	Tfh	TSR1	-0.0045	0.94	1
Good	Tfh	TSR2	0.04	0.66	0.98
Good	Tfh	TSR3	0.062	0.33	0.9
Good	Tfh	TSSC1	0.0091	0.91	1
Good	Tfh	TSSC4	0.039	0.63	0.97
Good	Tfh	TSSK3	0.31	0.43	0.93
Good	Tfh	TSSK4	0.013	0.94	1
Good	Tfh	TSSK6	-0.31	0.21	0.85
Good	Tfh	TSTA3	0.003	0.97	1
Good	Tfh	TSTD1	0.048	0.67	0.98
Good	Tfh	TSTD2	0.15	0.0046	0.35
Good	Tfh	TSTD3	-0.1	0.56	0.96
Good	Tfh	TTBK2	-0.024	0.65	0.97
Good	Tfh	TTC1	0.081	0.29	0.88
Good	Tfh	TTC12	-0.022	0.77	1
Good	Tfh	TTC13	0.1	0.17	0.84
Good	Tfh	TTC14	-0.082	0.27	0.88
Good	Tfh	TTC16	0.056	0.86	1
Good	Tfh	TTC17	0.033	0.32	0.9
Good	Tfh	TTC19	0.028	0.72	0.99
Good	Tfh	TTC21A	-0.22	0.46	0.94
Good	Tfh	TTC21B	0.073	0.54	0.95
Good	Tfh	TTC22	-0.012	0.8	1
Good	Tfh	TTC24	-0.033	0.77	1
Good	Tfh	TTC26	0.035	0.91	1
Good	Tfh	TTC27	-0.018	0.83	1
Good	Tfh	TTC28	0.63	0.092	0.77
Good	Tfh	TTC28-AS1	-0.0045	0.92	1
Good	Tfh	TTC3	0.086	0.1	0.78
Good	Tfh	TTC30A	-0.75	0.035	0.62
Good	Tfh	TTC30B	-0.083	0.75	1
Good	Tfh	TTC31	-0.031	0.46	0.94
Good	Tfh	TTC32	-0.051	0.17	0.84
Good	Tfh	TTC33	-0.025	0.37	0.91
Good	Tfh	TTC37	0.097	0.38	0.91
Good	Tfh	TTC38	-0.02	1	1
Good	Tfh	TTC39B	-0.11	0.011	0.48
Good	Tfh	TTC39C	0.088	0.076	0.73
Good	Tfh	TTC39C-AS1	-0.0035	0.94	1
Good	Tfh	TTC41P	0.17	0.75	1
Good	Tfh	TTC5	-0.011	0.84	1
Good	Tfh	TTC7A	0.16	0.083	0.75
Good	Tfh	TTC8	0.18	0.59	0.96
Good	Tfh	TTC9	0.086	0.26	0.87
Good	Tfh	TTC9C	0.045	0.55	0.96
Good	Tfh	TTF1	0.08	0.38	0.91
Good	Tfh	TTF2	-0.1	0.4	0.92
Good	Tfh	TTI1	-0.0033	0.96	1
Good	Tfh	TTI2	-0.06	0.3	0.89
Good	Tfh	TTK	0.019	0.96	1
Good	Tfh	TTL	-0.14	0.33	0.9
Good	Tfh	TTLL1	0.0037	0.96	1
Good	Tfh	TTLL11	-0.18	0.36	0.91
Good	Tfh	TTLL12	0.14	0.051	0.68
Good	Tfh	TTLL13P	0.19	0.37	0.91
Good	Tfh	TTLL3	-0.16	1	1
Good	Tfh	TTLL4	-0.0071	0.94	1
Good	Tfh	TTLL5	0.13	0.25	0.87
Good	Tfh	TTN	-0.15	0.062	0.72
Good	Tfh	TTN-AS1	0.035	0.61	0.97
Good	Tfh	TTPAL	0.12	0.24	0.87
Good	Tfh	TTYH2	-0.16	0.074	0.73
Good	Tfh	TTYH3	0.007	0.94	1
Good	Tfh	TUB	-0.21	1	1
Good	Tfh	TUBA1A	-0.1	0.15	0.83
Good	Tfh	TUBA1B	-0.014	0.78	1
Good	Tfh	TUBA1C	-0.24	0.028	0.6
Good	Tfh	TUBA3D	-0.49	1	1
Good	Tfh	TUBA3FP	-0.034	0.93	1
Good	Tfh	TUBA4A	0.014	0.85	1
Good	Tfh	TUBA8	-0.29	0.017	0.54
Good	Tfh	TUBB	0.031	0.24	0.87
Good	Tfh	TUBB1	-0.5	0.094	0.77
Good	Tfh	TUBB2A	0.021	0.95	1
Good	Tfh	TUBB4A	0.19	1	1
Good	Tfh	TUBB4B	-0.0019	0.98	1
Good	Tfh	TUBD1	-0.034	0.54	0.95
Good	Tfh	TUBE1	-0.052	0.38	0.91
Good	Tfh	TUBG1	-0.014	0.88	1
Good	Tfh	TUBG2	-0.044	1	1
Good	Tfh	TUBGCP2	-0.082	0.11	0.79
Good	Tfh	TUBGCP3	-0.1	0.17	0.84
Good	Tfh	TUBGCP4	0.014	0.76	1
Good	Tfh	TUBGCP5	0.019	0.86	1
Good	Tfh	TUBGCP6	0.055	0.56	0.96
Good	Tfh	TUFM	-0.03	0.58	0.96
Good	Tfh	TUFT1	0.06	0.85	1
Good	Tfh	TUG1	-0.046	0.4	0.92
Good	Tfh	TULP3	0.17	0.12	0.8
Good	Tfh	TULP4	0.055	0.32	0.9
Good	Tfh	TUSC2	0.1	0.16	0.83
Good	Tfh	TUT1	-0.025	0.66	0.98
Good	Tfh	TVP23B	0.07	0.3	0.89
Good	Tfh	TVP23C	-0.15	0.54	0.95
Good	Tfh	TWF1	0.026	0.71	0.99
Good	Tfh	TWF2	0.041	0.62	0.97
Good	Tfh	TWISTNB	0.094	0.34	0.9
Good	Tfh	TWSG1	0.12	0.54	0.95
Good	Tfh	TXK	-0.02	0.85	1
Good	Tfh	TXLNA	-0.013	0.8	1
Good	Tfh	TXLNB	0.02	0.95	1
Good	Tfh	TXLNG	0.035	0.61	0.97
Good	Tfh	TXN	0.043	0.63	0.97
Good	Tfh	TXN2	0.029	0.8	1
Good	Tfh	TXNDC11	-0.028	0.67	0.98
Good	Tfh	TXNDC12	0.029	0.67	0.98
Good	Tfh	TXNDC12-AS1	0.086	0.78	1
Good	Tfh	TXNDC15	0.046	0.57	0.96
Good	Tfh	TXNDC16	0.15	0.46	0.94
Good	Tfh	TXNDC17	0.062	0.43	0.93
Good	Tfh	TXNDC9	0.031	0.48	0.94
Good	Tfh	TXNIP	0.0034	0.97	1
Good	Tfh	TXNL1	0.081	0.13	0.82
Good	Tfh	TXNL4A	0.074	0.27	0.88
Good	Tfh	TXNL4B	-0.025	0.72	0.99
Good	Tfh	TXNRD1	-0.0063	0.87	1
Good	Tfh	TXNRD2	-0.028	0.47	0.94
Good	Tfh	TXNRD3	0.064	0.77	1
Good	Tfh	TYK2	-0.043	0.53	0.95
Good	Tfh	TYMP	-0.062	0.59	0.96
Good	Tfh	TYMS	0.09	0.81	1
Good	Tfh	TYSND1	0.054	0.41	0.92
Good	Tfh	TYW1	-0.0023	0.96	1
Good	Tfh	TYW1B	-0.26	0.15	0.83
Good	Tfh	TYW3	0.0027	0.97	1
Good	Tfh	TYW5	0.004	0.96	1
Good	Tfh	U2AF1	-0.17	0.1	0.78
Good	Tfh	U2AF1L4	-0.1	0.14	0.82
Good	Tfh	U2AF2	-0.18	0.62	0.97
Good	Tfh	U2SURP	0.00095	0.99	1
Good	Tfh	UACA	0.036	0.77	1
Good	Tfh	UAP1	-0.0041	0.96	1
Good	Tfh	UAP1L1	0.1	0.32	0.9
Good	Tfh	UBA1	-0.019	0.66	0.98
Good	Tfh	UBA2	-0.022	0.57	0.96
Good	Tfh	UBA3	-0.047	0.44	0.93
Good	Tfh	UBA5	0.051	0.23	0.86
Good	Tfh	UBA52	0.081	0.46	0.94
Good	Tfh	UBA6	-0.0068	0.91	1
Good	Tfh	UBA6-AS1	-0.24	0.063	0.72
Good	Tfh	UBA7	-0.13	0.045	0.66
Good	Tfh	UBAC1	-0.033	0.22	0.86
Good	Tfh	UBAC2	-0.0086	0.79	1
Good	Tfh	UBAC2-AS1	-0.25	0.36	0.91
Good	Tfh	UBALD1	0.31	0.073	0.73
Good	Tfh	UBALD2	0.076	0.68	0.98
Good	Tfh	UBAP1	0.0095	0.79	1
Good	Tfh	UBAP1L	-0.28	0.12	0.81
Good	Tfh	UBAP2	0.079	0.016	0.54
Good	Tfh	UBAP2L	-0.0038	0.87	1
Good	Tfh	UBASH3A	0.016	0.68	0.98
Good	Tfh	UBASH3B	-0.029	0.25	0.87
Good	Tfh	UBB	0.033	0.66	0.98
Good	Tfh	UBC	-0.078	0.14	0.82
Good	Tfh	UBE2A	-0.0065	0.74	0.99
Good	Tfh	UBE2B	-0.037	0.56	0.96
Good	Tfh	UBE2C	0.028	0.95	1
Good	Tfh	UBE2D1	0.074	0.31	0.9
Good	Tfh	UBE2D2	-0.015	0.82	1
Good	Tfh	UBE2D3	0.012	0.71	0.99
Good	Tfh	UBE2D4	0.015	0.84	1
Good	Tfh	UBE2E1	0.027	0.79	1
Good	Tfh	UBE2E2	0.37	0.059	0.71
Good	Tfh	UBE2E3	0.016	0.87	1
Good	Tfh	UBE2F	-0.023	0.56	0.96
Good	Tfh	UBE2G1	0.058	0.085	0.76
Good	Tfh	UBE2G2	-0.0097	0.47	0.94
Good	Tfh	UBE2H	0.097	0.024	0.57
Good	Tfh	UBE2I	-0.058	0.56	0.96
Good	Tfh	UBE2J1	-0.0052	0.93	1
Good	Tfh	UBE2J2	0.045	0.5	0.94
Good	Tfh	UBE2K	0.017	0.81	1
Good	Tfh	UBE2L3	0.031	0.39	0.92
Good	Tfh	UBE2L6	-0.0019	0.98	1
Good	Tfh	UBE2M	0.03	0.73	0.99
Good	Tfh	UBE2N	0.011	0.83	1
Good	Tfh	UBE2O	0.11	0.12	0.8
Good	Tfh	UBE2Q1	0.0041	0.98	1
Good	Tfh	UBE2Q2	0.036	0.63	0.97
Good	Tfh	UBE2Q2P1	-0.3	0.036	0.62
Good	Tfh	UBE2Q2P2	-0.28	0.29	0.88
Good	Tfh	UBE2R2	0.064	0.23	0.86
Good	Tfh	UBE2S	0.066	0.5	0.94
Good	Tfh	UBE2T	-0.0093	0.88	1
Good	Tfh	UBE2V1	0.047	0.57	0.96
Good	Tfh	UBE2V2	-0.037	0.45	0.94
Good	Tfh	UBE2W	-0.089	0.19	0.84
Good	Tfh	UBE2Z	0.055	0.17	0.84
Good	Tfh	UBE3A	0.044	0.34	0.9
Good	Tfh	UBE3B	0.018	0.58	0.96
Good	Tfh	UBE3C	0.02	0.85	1
Good	Tfh	UBE3D	0.12	0.25	0.87
Good	Tfh	UBE4A	-0.012	0.9	1
Good	Tfh	UBE4B	0.055	0.57	0.96
Good	Tfh	UBFD1	-0.0022	0.97	1
Good	Tfh	UBIAD1	0.01	0.85	1
Good	Tfh	UBL3	-0.099	0.084	0.75
Good	Tfh	UBL4A	0.076	0.28	0.88
Good	Tfh	UBL5	0.13	0.26	0.87
Good	Tfh	UBL7	0.073	0.5	0.94
Good	Tfh	UBL7-AS1	-0.035	1	1
Good	Tfh	UBLCP1	-0.061	0.16	0.83
Good	Tfh	UBN1	0.032	0.43	0.93
Good	Tfh	UBN2	-0.045	0.71	0.99
Good	Tfh	UBOX5	-0.0021	0.98	1
Good	Tfh	UBOX5-AS1	-0.18	0.27	0.88
Good	Tfh	UBP1	-0.049	0.28	0.88
Good	Tfh	UBQLN1	0.0056	0.91	1
Good	Tfh	UBQLN2	0.042	0.6	0.97
Good	Tfh	UBQLN4	-0.023	0.83	1
Good	Tfh	UBR1	-0.078	0.51	0.95
Good	Tfh	UBR2	0.042	0.64	0.97
Good	Tfh	UBR3	0.1	0.22	0.86
Good	Tfh	UBR4	0.039	0.44	0.93
Good	Tfh	UBR5	-0.088	0.29	0.88
Good	Tfh	UBR7	-0.044	0.37	0.91
Good	Tfh	UBTD1	0.34	0.061	0.72
Good	Tfh	UBTD2	0.15	0.16	0.83
Good	Tfh	UBTF	0.0043	0.91	1
Good	Tfh	UBXN1	0.047	0.65	0.97
Good	Tfh	UBXN10	-0.53	0.017	0.54
Good	Tfh	UBXN11	-0.053	0.26	0.87
Good	Tfh	UBXN2A	0.069	0.31	0.9
Good	Tfh	UBXN2B	0.037	0.66	0.98
Good	Tfh	UBXN4	0.025	0.33	0.9
Good	Tfh	UBXN6	0.22	0.41	0.92
Good	Tfh	UBXN7	0.053	0.56	0.96
Good	Tfh	UBXN8	-0.13	0.066	0.72
Good	Tfh	UCHL3	0.048	0.48	0.94
Good	Tfh	UCHL5	0.065	0.11	0.8
Good	Tfh	UCK1	-0.069	0.0081	0.45
Good	Tfh	UCK2	-0.03	0.91	1
Good	Tfh	UCKL1	-0.032	0.27	0.88
Good	Tfh	UCKL1-AS1	0.054	0.81	1
Good	Tfh	UCN	-0.28	0.16	0.83
Good	Tfh	UCP2	-0.089	0.22	0.86
Good	Tfh	UCP3	-0.15	0.47	0.94
Good	Tfh	UEVLD	0.096	0.43	0.93
Good	Tfh	UFC1	0.0062	0.94	1
Good	Tfh	UFD1L	0.057	0.43	0.93
Good	Tfh	UFL1	-0.059	0.24	0.87
Good	Tfh	UFM1	-0.013	0.74	0.99
Good	Tfh	UFSP2	0.032	0.18	0.84
Good	Tfh	UGCG	-0.04	0.66	0.98
Good	Tfh	UGDH	0.048	0.63	0.97
Good	Tfh	UGDH-AS1	0.28	0.18	0.84
Good	Tfh	UGGT1	0.031	0.82	1
Good	Tfh	UGP2	0.037	0.54	0.95
Good	Tfh	UHMK1	0.11	0.14	0.82
Good	Tfh	UHRF1	0.27	0.63	0.97
Good	Tfh	UHRF1BP1	-0.27	0.36	0.91
Good	Tfh	UHRF1BP1L	-0.023	0.89	1
Good	Tfh	UHRF2	-0.0072	0.91	1
Good	Tfh	UIMC1	0.0077	0.93	1
Good	Tfh	ULK1	-0.029	0.61	0.97
Good	Tfh	ULK2	0.049	0.64	0.97
Good	Tfh	ULK3	-0.062	0.17	0.84
Good	Tfh	ULK4	-0.14	0.22	0.86
Good	Tfh	UMAD1	0.14	0.036	0.62
Good	Tfh	UMODL1	0.17	0.37	0.91
Good	Tfh	UMPS	-0.0076	0.91	1
Good	Tfh	UNC119	0.071	0.39	0.92
Good	Tfh	UNC119B	-0.027	0.79	1
Good	Tfh	UNC13B	0.36	0.64	0.97
Good	Tfh	UNC13D	-0.075	0.12	0.8
Good	Tfh	UNC45A	-0.054	0.2	0.85
Good	Tfh	UNC45B	-0.055	0.84	1
Good	Tfh	UNC50	0.079	0.23	0.86
Good	Tfh	UNC5CL	0.24	0.36	0.91
Good	Tfh	UNC93B1	-0.093	0.22	0.86
Good	Tfh	UNG	-0.058	0.41	0.92
Good	Tfh	UNK	-0.058	0.25	0.87
Good	Tfh	UNKL	-0.1	0.22	0.86
Good	Tfh	UPB1	0.13	0.67	0.98
Good	Tfh	UPF1	0.15	0.019	0.55
Good	Tfh	UPF2	0.09	0.18	0.84
Good	Tfh	UPF3A	0.045	0.54	0.95
Good	Tfh	UPF3B	-0.0044	0.95	1
Good	Tfh	UPP1	-0.019	0.81	1
Good	Tfh	UPRT	0.043	0.44	0.93
Good	Tfh	UQCC1	0.14	0.03	0.6
Good	Tfh	UQCC2	0.11	0.31	0.89
Good	Tfh	UQCC3	0.014	0.91	1
Good	Tfh	UQCR10	0.14	0.25	0.87
Good	Tfh	UQCR11	0.073	0.54	0.95
Good	Tfh	UQCRB	0.14	0.2	0.85
Good	Tfh	UQCRC1	-0.012	0.85	1
Good	Tfh	UQCRC2	-0.071	0.0085	0.45
Good	Tfh	UQCRFS1	-0.036	0.56	0.96
Good	Tfh	UQCRH	-0.0077	0.91	1
Good	Tfh	UQCRHL	0.099	0.58	0.96
Good	Tfh	UQCRQ	0.2	0.11	0.79
Good	Tfh	URB1	0.25	0.17	0.84
Good	Tfh	URB1-AS1	0.061	0.74	0.99
Good	Tfh	URB2	0.085	0.38	0.91
Good	Tfh	URGCP	0.055	0.4	0.92
Good	Tfh	URI1	-0.0097	0.84	1
Good	Tfh	URM1	-0.053	0.45	0.93
Good	Tfh	UROD	-0.075	0.2	0.85
Good	Tfh	UROS	-0.039	0.35	0.91
Good	Tfh	USB1	0.067	0.3	0.89
Good	Tfh	USE1	0.011	0.88	1
Good	Tfh	USF1	0.096	0.31	0.9
Good	Tfh	USF2	0.094	0.58	0.96
Good	Tfh	USMG5	0.062	0.55	0.96
Good	Tfh	USO1	0.037	0.4	0.92
Good	Tfh	USP1	0.0049	0.92	1
Good	Tfh	USP10	0.05	0.51	0.95
Good	Tfh	USP11	-0.054	0.31	0.9
Good	Tfh	USP12	0.033	0.73	0.99
Good	Tfh	USP13	-0.1	0.012	0.5
Good	Tfh	USP14	0.047	0.41	0.92
Good	Tfh	USP15	0.017	0.8	1
Good	Tfh	USP16	0.055	0.41	0.92
Good	Tfh	USP18	-0.084	0.33	0.9
Good	Tfh	USP19	0.03	0.56	0.96
Good	Tfh	USP20	-0.0075	0.86	1
Good	Tfh	USP21	0.091	0.19	0.84
Good	Tfh	USP22	-0.075	0.13	0.82
Good	Tfh	USP24	-0.016	0.89	1
Good	Tfh	USP25	0.054	0.41	0.92
Good	Tfh	USP27X	0.13	0.74	0.99
Good	Tfh	USP27X-AS1	0.14	0.49	0.94
Good	Tfh	USP28	0.011	0.85	1
Good	Tfh	USP3	0.11	0.0012	0.24
Good	Tfh	USP3-AS1	-0.052	0.85	1
Good	Tfh	USP30	-0.082	0.42	0.93
Good	Tfh	USP30-AS1	-0.18	0.0072	0.43
Good	Tfh	USP31	0.35	0.042	0.65
Good	Tfh	USP32	0.04	0.62	0.97
Good	Tfh	USP32P2	0.14	0.74	0.99
Good	Tfh	USP33	0.017	0.86	1
Good	Tfh	USP34	-0.0067	0.91	1
Good	Tfh	USP35	-0.45	0.059	0.71
Good	Tfh	USP36	-0.078	0.02	0.56
Good	Tfh	USP37	-0.04	0.65	0.97
Good	Tfh	USP38	0.039	0.67	0.98
Good	Tfh	USP39	0.00058	0.99	1
Good	Tfh	USP4	-0.073	0.27	0.88
Good	Tfh	USP40	-0.024	0.81	1
Good	Tfh	USP42	0.047	0.26	0.87
Good	Tfh	USP44	0.092	0.66	0.98
Good	Tfh	USP45	0.069	0.55	0.96
Good	Tfh	USP46	0.0091	0.87	1
Good	Tfh	USP46-AS1	-0.51	0.0054	0.38
Good	Tfh	USP47	0.012	0.88	1
Good	Tfh	USP48	0.069	0.066	0.72
Good	Tfh	USP49	0.087	0.55	0.96
Good	Tfh	USP5	0.03	0.63	0.97
Good	Tfh	USP53	0.096	0.53	0.95
Good	Tfh	USP54	-0.083	0.4	0.92
Good	Tfh	USP6	-0.34	0.072	0.73
Good	Tfh	USP6NL	0.051	0.29	0.88
Good	Tfh	USP7	-0.15	0.082	0.75
Good	Tfh	USP8	0.036	0.49	0.94
Good	Tfh	USP9X	0.11	0.29	0.88
Good	Tfh	USPL1	0.11	0.25	0.87
Good	Tfh	UST	-0.096	0.28	0.88
Good	Tfh	UTP11L	0.085	0.056	0.7
Good	Tfh	UTP14A	-0.08	0.22	0.86
Good	Tfh	UTP14C	0.049	0.37	0.91
Good	Tfh	UTP15	0.016	0.75	1
Good	Tfh	UTP18	-0.017	0.45	0.93
Good	Tfh	UTP20	0.047	0.68	0.98
Good	Tfh	UTP23	0.13	0.036	0.62
Good	Tfh	UTP3	0.15	0.51	0.95
Good	Tfh	UTP6	0.016	0.67	0.98
Good	Tfh	UTRN	-0.047	0.48	0.94
Good	Tfh	UTS2	0.039	0.75	1
Good	Tfh	UVRAG	-0.0032	0.95	1
Good	Tfh	UVSSA	-0.07	0.53	0.95
Good	Tfh	UXS1	0.095	0.28	0.88
Good	Tfh	UXT	0.084	0.5	0.94
Good	Tfh	VAC14	-0.081	0.18	0.84
Good	Tfh	VAC14-AS1	0.36	0.079	0.74
Good	Tfh	VAMP1	0.037	0.65	0.98
Good	Tfh	VAMP2	0.016	0.83	1
Good	Tfh	VAMP3	0.059	0.22	0.86
Good	Tfh	VAMP4	-0.016	0.79	1
Good	Tfh	VAMP5	0.1	0.36	0.91
Good	Tfh	VAMP8	0.063	0.52	0.95
Good	Tfh	VANGL1	-0.098	0.26	0.87
Good	Tfh	VAPA	0.044	0.24	0.87
Good	Tfh	VAPB	-0.1	0.015	0.54
Good	Tfh	VARS	0.059	0.22	0.86
Good	Tfh	VARS2	-0.0027	0.98	1
Good	Tfh	VASH1	0.14	0.53	0.95
Good	Tfh	VASH2	0.38	0.38	0.91
Good	Tfh	VASP	0.012	0.83	1
Good	Tfh	VAT1	0.076	0.22	0.86
Good	Tfh	VAV1	-0.047	0.32	0.9
Good	Tfh	VAV2	-0.023	0.89	1
Good	Tfh	VAV3	-0.05	0.73	0.99
Good	Tfh	VBP1	0.0028	0.96	1
Good	Tfh	VCL	0.17	0.049	0.66
Good	Tfh	VCP	-0.027	0.7	0.98
Good	Tfh	VCPIP1	0.048	0.68	0.98
Good	Tfh	VCPKMT	-0.13	0.088	0.76
Good	Tfh	VDAC1	-0.0016	0.98	1
Good	Tfh	VDAC2	-0.033	0.43	0.93
Good	Tfh	VDAC3	-0.0052	0.9	1
Good	Tfh	VDR	-0.15	0.55	0.96
Good	Tfh	VEGFB	0.04	0.72	0.99
Good	Tfh	VEZF1	0.041	0.26	0.87
Good	Tfh	VEZT	-0.053	0.62	0.97
Good	Tfh	VGLL4	0.21	0.055	0.69
Good	Tfh	VHL	0.062	0.36	0.91
Good	Tfh	VILL	-0.12	0.0091	0.45
Good	Tfh	VIM	0.11	0.25	0.87
Good	Tfh	VIM-AS1	-0.089	0.019	0.55
Good	Tfh	VIMP	0.078	0.27	0.88
Good	Tfh	VIPAS39	-0.088	0.26	0.87
Good	Tfh	VIPR1	0.076	0.039	0.63
Good	Tfh	VKORC1	-0.027	0.55	0.96
Good	Tfh	VKORC1L1	-0.024	0.71	0.99
Good	Tfh	VMA21	0.062	0.24	0.87
Good	Tfh	VMAC	-0.032	0.57	0.96
Good	Tfh	VMP1	-0.017	0.71	0.99
Good	Tfh	VNN2	0.029	0.77	1
Good	Tfh	VOPP1	0.031	0.71	0.99
Good	Tfh	VPRBP	0.1	0.076	0.73
Good	Tfh	VPS11	0.081	0.14	0.82
Good	Tfh	VPS13A	0.028	0.78	1
Good	Tfh	VPS13B	-0.092	0.54	0.95
Good	Tfh	VPS13C	-0.094	0.43	0.93
Good	Tfh	VPS13D	0.13	0.22	0.86
Good	Tfh	VPS16	-0.074	0.11	0.79
Good	Tfh	VPS18	-0.038	0.51	0.95
Good	Tfh	VPS25	0.0062	0.93	1
Good	Tfh	VPS26A	0.038	0.46	0.94
Good	Tfh	VPS26B	0.017	0.7	0.98
Good	Tfh	VPS28	0.015	0.76	1
Good	Tfh	VPS29	-0.021	0.71	0.99
Good	Tfh	VPS33A	-0.041	0.38	0.91
Good	Tfh	VPS33B	-0.028	0.59	0.96
Good	Tfh	VPS35	0.02	0.53	0.95
Good	Tfh	VPS36	0.033	0.053	0.68
Good	Tfh	VPS37A	-0.013	0.87	1
Good	Tfh	VPS37B	0.044	0.13	0.82
Good	Tfh	VPS37C	-0.11	0.36	0.91
Good	Tfh	VPS39	-0.016	0.83	1
Good	Tfh	VPS41	0.031	0.49	0.94
Good	Tfh	VPS45	-0.00056	0.99	1
Good	Tfh	VPS4A	-0.013	0.72	0.99
Good	Tfh	VPS4B	0.037	0.4	0.92
Good	Tfh	VPS50	0.16	0.029	0.6
Good	Tfh	VPS51	0.024	0.74	0.99
Good	Tfh	VPS52	-0.0091	0.92	1
Good	Tfh	VPS53	-0.065	0.52	0.95
Good	Tfh	VPS54	-0.063	0.57	0.96
Good	Tfh	VPS72	0.089	0.29	0.88
Good	Tfh	VPS8	0.027	0.85	1
Good	Tfh	VPS9D1	-0.095	0.26	0.87
Good	Tfh	VRK1	0.033	0.68	0.98
Good	Tfh	VRK2	-0.12	0.35	0.91
Good	Tfh	VRK3	-0.036	0.3	0.89
Good	Tfh	VSIG1	-0.0074	0.93	1
Good	Tfh	VSIG2	0.23	0.59	0.96
Good	Tfh	VSTM4	-0.45	0.52	0.95
Good	Tfh	VTA1	0.031	0.22	0.86
Good	Tfh	VTI1A	-0.016	0.87	1
Good	Tfh	VTI1B	0.11	0.049	0.66
Good	Tfh	VWA5A	0.058	0.43	0.93
Good	Tfh	VWA7	-0.41	0.21	0.85
Good	Tfh	VWA8	0.056	0.56	0.96
Good	Tfh	VWA9	0.058	0.34	0.9
Good	Tfh	VWDE	0.28	0.031	0.6
Good	Tfh	WAC	0.047	0.21	0.85
Good	Tfh	WAC-AS1	0.076	0.29	0.89
Good	Tfh	WAPL	-0.052	0.42	0.93
Good	Tfh	WARS	-0.048	0.47	0.94
Good	Tfh	WARS2	-0.11	0.24	0.87
Good	Tfh	WAS	-0.2	0.047	0.66
Good	Tfh	WASF2	-0.012	0.9	1
Good	Tfh	WASH1	-0.21	0.029	0.6
Good	Tfh	WASH2P	-0.059	0.35	0.91
Good	Tfh	WASH3P	-0.21	0.11	0.79
Good	Tfh	WASH7P	-0.27	0.0031	0.32
Good	Tfh	WASL	0.095	1	1
Good	Tfh	WBP1	-0.053	0.77	1
Good	Tfh	WBP11	0.045	0.35	0.91
Good	Tfh	WBP1L	0.012	0.87	1
Good	Tfh	WBP2	0.025	0.62	0.97
Good	Tfh	WBP2NL	-0.64	0.026	0.59
Good	Tfh	WBP4	0.17	0.046	0.66
Good	Tfh	WBP5	0.33	0.22	0.86
Good	Tfh	WBSCR16	-0.064	0.29	0.88
Good	Tfh	WBSCR22	0.021	0.76	1
Good	Tfh	WBSCR27	-0.23	0.54	0.95
Good	Tfh	WDFY1	-0.037	0.56	0.96
Good	Tfh	WDFY2	-0.044	0.56	0.96
Good	Tfh	WDHD1	-0.068	0.6	0.97
Good	Tfh	WDPCP	-0.17	0.44	0.93
Good	Tfh	WDR1	-0.0028	0.95	1
Good	Tfh	WDR11	-0.052	0.42	0.93
Good	Tfh	WDR12	0.0043	0.96	1
Good	Tfh	WDR13	-0.059	0.016	0.54
Good	Tfh	WDR17	-0.043	0.82	1
Good	Tfh	WDR18	0.053	0.48	0.94
Good	Tfh	WDR19	0.049	0.76	1
Good	Tfh	WDR20	0.071	0.21	0.85
Good	Tfh	WDR24	-0.06	0.45	0.93
Good	Tfh	WDR25	-0.098	0.22	0.86
Good	Tfh	WDR26	-0.0064	0.93	1
Good	Tfh	WDR27	-0.059	0.55	0.96
Good	Tfh	WDR3	-0.065	0.54	0.95
Good	Tfh	WDR31	1	1	1
Good	Tfh	WDR33	0.016	0.59	0.96
Good	Tfh	WDR34	0.033	0.75	1
Good	Tfh	WDR35	-0.029	0.78	1
Good	Tfh	WDR36	0.053	0.2	0.85
Good	Tfh	WDR37	-0.0046	0.96	1
Good	Tfh	WDR4	0.017	0.65	0.97
Good	Tfh	WDR41	-0.0017	0.97	1
Good	Tfh	WDR43	-0.023	0.52	0.95
Good	Tfh	WDR44	0.085	0.18	0.84
Good	Tfh	WDR45	-0.06	0.16	0.83
Good	Tfh	WDR45B	0.047	0.25	0.87
Good	Tfh	WDR46	0.022	0.62	0.97
Good	Tfh	WDR47	0.061	0.64	0.97
Good	Tfh	WDR48	0.026	0.46	0.94
Good	Tfh	WDR5	-0.1	0.069	0.72
Good	Tfh	WDR53	-0.054	0.21	0.85
Good	Tfh	WDR54	0.055	0.49	0.94
Good	Tfh	WDR55	0.011	0.79	1
Good	Tfh	WDR59	-0.092	0.18	0.84
Good	Tfh	WDR5B	0.13	0.09	0.76
Good	Tfh	WDR6	-0.034	0.65	0.97
Good	Tfh	WDR60	0.0033	0.98	1
Good	Tfh	WDR61	-0.039	0.037	0.62
Good	Tfh	WDR62	0.24	1	1
Good	Tfh	WDR63	-0.45	0.31	0.89
Good	Tfh	WDR64	-0.079	0.63	0.97
Good	Tfh	WDR7	-0.046	0.73	0.99
Good	Tfh	WDR70	-0.13	0.0031	0.32
Good	Tfh	WDR73	-0.065	0.21	0.85
Good	Tfh	WDR74	0.031	0.66	0.98
Good	Tfh	WDR75	0.027	0.56	0.96
Good	Tfh	WDR76	-0.099	1	1
Good	Tfh	WDR77	-0.077	0.066	0.72
Good	Tfh	WDR78	-0.045	0.86	1
Good	Tfh	WDR81	0.019	0.63	0.97
Good	Tfh	WDR82	0.08	0.19	0.85
Good	Tfh	WDR83	-0.0033	0.98	1
Good	Tfh	WDR83OS	0.1	0.31	0.89
Good	Tfh	WDR86	-0.044	0.84	1
Good	Tfh	WDR86-AS1	-0.24	0.069	0.72
Good	Tfh	WDR88	-0.49	0.1	0.78
Good	Tfh	WDR89	0.015	0.82	1
Good	Tfh	WDR90	-0.21	0.22	0.86
Good	Tfh	WDR91	-0.0027	0.97	1
Good	Tfh	WDR92	0.029	0.37	0.91
Good	Tfh	WDSUB1	-0.33	0.21	0.85
Good	Tfh	WDTC1	-0.0086	0.92	1
Good	Tfh	WDYHV1	-0.1	0.29	0.88
Good	Tfh	WEE1	-0.13	0.17	0.84
Good	Tfh	WEE2-AS1	0.28	0.13	0.81
Good	Tfh	WFS1	0.005	0.97	1
Good	Tfh	WHAMM	0.02	0.84	1
Good	Tfh	WHAMMP1	-0.095	0.47	0.94
Good	Tfh	WHAMMP2	-0.083	0.56	0.96
Good	Tfh	WHAMMP3	-0.024	0.67	0.98
Good	Tfh	WHSC1	-0.09	0.0055	0.38
Good	Tfh	WHSC1L1	0.069	0.21	0.85
Good	Tfh	WIBG	-0.0045	0.96	1
Good	Tfh	WIPF1	0.088	0.072	0.73
Good	Tfh	WIPF2	0.0017	0.98	1
Good	Tfh	WIPI1	-0.024	0.72	0.99
Good	Tfh	WIPI2	0.028	0.52	0.95
Good	Tfh	WIZ	0.13	0.42	0.93
Good	Tfh	WNK1	-0.1	0.11	0.8
Good	Tfh	WNT1	-0.27	0.37	0.91
Good	Tfh	WNT10A	0.031	0.86	1
Good	Tfh	WNT10B	-0.26	0.51	0.95
Good	Tfh	WNT7A	0.25	1	1
Good	Tfh	WRAP53	0.1	0.26	0.87
Good	Tfh	WRAP73	-0.1	0.068	0.72
Good	Tfh	WRB	0.034	0.34	0.9
Good	Tfh	WRN	-0.0093	0.91	1
Good	Tfh	WRNIP1	0.00016	1	1
Good	Tfh	WSB1	0.014	0.72	0.99
Good	Tfh	WSB2	-0.071	0.18	0.84
Good	Tfh	WTAP	-0.034	0.17	0.84
Good	Tfh	WWC1	-0.14	0.47	0.94
Good	Tfh	WWC2	0.39	0.004	0.33
Good	Tfh	WWC3	0.13	0.085	0.75
Good	Tfh	WWOX	0.15	0.004	0.33
Good	Tfh	WWP1	0.03	0.39	0.92
Good	Tfh	WWP2	-0.013	0.79	1
Good	Tfh	WWTR1	-0.12	0.83	1
Good	Tfh	XAB2	-0.19	0.021	0.56
Good	Tfh	XAF1	-0.12	0.0076	0.43
Good	Tfh	XBP1	0.06	0.39	0.92
Good	Tfh	XIAP	0.037	0.78	1
Good	Tfh	XIST	0.017	0.89	1
Good	Tfh	XKR6	-0.093	0.56	0.96
Good	Tfh	XKR8	0.12	0.0011	0.23
Good	Tfh	XKR9	0.46	0.19	0.85
Good	Tfh	XPA	0.045	0.61	0.97
Good	Tfh	XPC	-0.025	0.58	0.96
Good	Tfh	XPNPEP1	-0.0079	0.68	0.98
Good	Tfh	XPNPEP2	-0.18	0.39	0.92
Good	Tfh	XPNPEP3	-0.0094	0.9	1
Good	Tfh	XPO1	-0.066	0.43	0.93
Good	Tfh	XPO4	0.15	0.089	0.76
Good	Tfh	XPO5	-0.0078	0.91	1
Good	Tfh	XPO6	-0.14	0.15	0.83
Good	Tfh	XPO7	0.055	0.42	0.93
Good	Tfh	XPOT	-0.0099	0.83	1
Good	Tfh	XPR1	0.024	0.87	1
Good	Tfh	XRCC1	-0.029	0.24	0.87
Good	Tfh	XRCC2	-0.093	0.77	1
Good	Tfh	XRCC3	-0.011	0.92	1
Good	Tfh	XRCC4	-0.0076	0.94	1
Good	Tfh	XRCC5	0.0063	0.9	1
Good	Tfh	XRCC6	0.0081	0.83	1
Good	Tfh	XRCC6BP1	-0.013	0.9	1
Good	Tfh	XRN1	-0.2	0.13	0.81
Good	Tfh	XRN2	-0.029	0.58	0.96
Good	Tfh	XRRA1	0.056	0.65	0.97
Good	Tfh	XXYLT1	-0.0059	0.91	1
Good	Tfh	XXYLT1-AS2	-0.23	0.19	0.84
Good	Tfh	XYLB	-0.54	0.22	0.86
Good	Tfh	XYLT1	-0.034	0.75	1
Good	Tfh	XYLT2	0.12	0.062	0.72
Good	Tfh	YAE1D1	0.15	0.14	0.82
Good	Tfh	YAF2	-0.06	0.58	0.96
Good	Tfh	YARS	-0.029	0.4	0.92
Good	Tfh	YARS2	-0.033	1	1
Good	Tfh	YBEY	0.059	0.24	0.87
Good	Tfh	YBX1	-0.05	0.7	0.98
Good	Tfh	YBX3	0.069	0.6	0.97
Good	Tfh	YDJC	0.033	0.62	0.97
Good	Tfh	YEATS2	0.0043	0.94	1
Good	Tfh	YEATS4	0.039	0.66	0.98
Good	Tfh	YES1	-0.27	0.28	0.88
Good	Tfh	YIF1A	0.039	0.59	0.96
Good	Tfh	YIF1B	-0.035	0.62	0.97
Good	Tfh	YIPF1	-0.048	0.45	0.93
Good	Tfh	YIPF2	-0.055	0.73	0.99
Good	Tfh	YIPF3	-0.05	0.16	0.83
Good	Tfh	YIPF4	0.0082	0.93	1
Good	Tfh	YIPF5	0.058	0.25	0.87
Good	Tfh	YIPF6	0.1	0.068	0.72
Good	Tfh	YJEFN3	-0.004	0.98	1
Good	Tfh	YKT6	0.038	0.43	0.93
Good	Tfh	YLPM1	0.027	0.68	0.98
Good	Tfh	YME1L1	0.03	0.73	0.99
Good	Tfh	YOD1	0.3	0.11	0.8
Good	Tfh	YPEL1	0.13	0.26	0.87
Good	Tfh	YPEL2	0.056	0.54	0.95
Good	Tfh	YPEL3	0.051	0.57	0.96
Good	Tfh	YPEL5	0.035	0.51	0.95
Good	Tfh	YRDC	-0.081	0.34	0.9
Good	Tfh	YTHDC1	0.014	0.89	1
Good	Tfh	YTHDC2	-0.071	0.41	0.92
Good	Tfh	YTHDF1	0.0063	0.85	1
Good	Tfh	YTHDF2	-0.006	0.88	1
Good	Tfh	YTHDF3	0.033	0.82	1
Good	Tfh	YTHDF3-AS1	-0.23	0.18	0.84
Good	Tfh	YWHAB	0.023	0.69	0.98
Good	Tfh	YWHAE	0.057	0.2	0.85
Good	Tfh	YWHAG	-0.14	0.48	0.94
Good	Tfh	YWHAH	0.003	0.92	1
Good	Tfh	YWHAQ	-0.06	0.34	0.9
Good	Tfh	YWHAZ	0.0086	0.86	1
Good	Tfh	YY1	0.057	0.44	0.93
Good	Tfh	YY1AP1	0.041	0.32	0.9
Good	Tfh	YY2	-0.12	0.65	0.97
Good	Tfh	ZADH2	-0.076	0.52	0.95
Good	Tfh	ZAK	-0.27	0.38	0.91
Good	Tfh	ZAP70	-0.12	0.0089	0.45
Good	Tfh	ZBED2	-0.12	0.73	0.99
Good	Tfh	ZBED3	-0.3	0.24	0.87
Good	Tfh	ZBED4	0.25	0.0064	0.41
Good	Tfh	ZBED5	0.054	0.31	0.9
Good	Tfh	ZBED5-AS1	0.041	0.72	0.99
Good	Tfh	ZBED6	-0.14	0.53	0.95
Good	Tfh	ZBED6CL	-0.03	0.69	0.98
Good	Tfh	ZBED8	0.34	0.33	0.9
Good	Tfh	ZBP1	0.017	0.75	1
Good	Tfh	ZBTB1	0.091	0.16	0.83
Good	Tfh	ZBTB10	-0.12	0.33	0.9
Good	Tfh	ZBTB11	0.14	0.27	0.88
Good	Tfh	ZBTB11-AS1	0.3	0.045	0.66
Good	Tfh	ZBTB14	-0.0051	0.88	1
Good	Tfh	ZBTB16	0.1	0.66	0.98
Good	Tfh	ZBTB17	0.027	0.58	0.96
Good	Tfh	ZBTB18	-0.13	0.36	0.91
Good	Tfh	ZBTB2	0.038	0.52	0.95
Good	Tfh	ZBTB20	0.079	0.2	0.85
Good	Tfh	ZBTB20-AS1	-0.35	0.012	0.5
Good	Tfh	ZBTB21	-0.12	0.52	0.95
Good	Tfh	ZBTB22	-0.031	0.59	0.96
Good	Tfh	ZBTB24	0.11	0.071	0.73
Good	Tfh	ZBTB25	-0.12	0.11	0.8
Good	Tfh	ZBTB26	0.098	0.65	0.97
Good	Tfh	ZBTB3	0.0089	0.96	1
Good	Tfh	ZBTB32	-0.051	0.78	1
Good	Tfh	ZBTB33	0.081	0.33	0.9
Good	Tfh	ZBTB34	0.11	0.37	0.91
Good	Tfh	ZBTB37	-0.089	0.7	0.98
Good	Tfh	ZBTB38	-0.034	0.52	0.95
Good	Tfh	ZBTB39	0.12	0.41	0.92
Good	Tfh	ZBTB4	0.23	0.094	0.77
Good	Tfh	ZBTB40	0.087	0.51	0.95
Good	Tfh	ZBTB41	0.046	0.62	0.97
Good	Tfh	ZBTB42	-0.1	0.7	0.98
Good	Tfh	ZBTB43	-0.059	0.28	0.88
Good	Tfh	ZBTB44	0.026	0.82	1
Good	Tfh	ZBTB45	-0.15	0.014	0.52
Good	Tfh	ZBTB46	-0.43	0.063	0.72
Good	Tfh	ZBTB48	-0.08	0.0037	0.33
Good	Tfh	ZBTB49	0.098	0.17	0.84
Good	Tfh	ZBTB5	0.19	0.35	0.91
Good	Tfh	ZBTB6	0.21	0.13	0.81
Good	Tfh	ZBTB7A	0.0073	0.93	1
Good	Tfh	ZBTB7B	0.13	0.18	0.84
Good	Tfh	ZBTB8OS	-0.081	0.16	0.83
Good	Tfh	ZBTB9	0.17	0.12	0.8
Good	Tfh	ZC2HC1A	-0.14	0.0074	0.43
Good	Tfh	ZC2HC1C	-0.11	0.66	0.98
Good	Tfh	ZC3H10	0.077	0.36	0.91
Good	Tfh	ZC3H11A	0.055	0.53	0.95
Good	Tfh	ZC3H12A	-0.005	0.96	1
Good	Tfh	ZC3H12B	0.056	0.11	0.79
Good	Tfh	ZC3H12D	0.012	0.77	1
Good	Tfh	ZC3H13	0.011	0.79	1
Good	Tfh	ZC3H14	-8.10E-05	1	1
Good	Tfh	ZC3H15	0.014	0.79	1
Good	Tfh	ZC3H18	0.04	0.53	0.95
Good	Tfh	ZC3H3	-0.078	0.13	0.82
Good	Tfh	ZC3H4	-0.19	0.19	0.84
Good	Tfh	ZC3H6	-0.0081	0.95	1
Good	Tfh	ZC3H7A	0.036	0.62	0.97
Good	Tfh	ZC3H7B	-0.13	0.18	0.84
Good	Tfh	ZC3H8	0.13	0.14	0.83
Good	Tfh	ZC3HAV1	0.038	0.27	0.88
Good	Tfh	ZC3HAV1L	-0.5	0.027	0.59
Good	Tfh	ZC3HC1	-0.03	0.68	0.98
Good	Tfh	ZC4H2	0.11	0.26	0.87
Good	Tfh	ZCCHC10	0.09	0.21	0.85
Good	Tfh	ZCCHC11	0.013	0.91	1
Good	Tfh	ZCCHC14	0.031	0.82	1
Good	Tfh	ZCCHC17	0.068	0.36	0.91
Good	Tfh	ZCCHC18	0.17	0.46	0.94
Good	Tfh	ZCCHC2	-0.11	0.31	0.9
Good	Tfh	ZCCHC24	0.47	0.16	0.83
Good	Tfh	ZCCHC3	-0.036	1	1
Good	Tfh	ZCCHC4	-0.016	0.83	1
Good	Tfh	ZCCHC6	0.0062	0.95	1
Good	Tfh	ZCCHC7	-0.052	0.25	0.87
Good	Tfh	ZCCHC8	-0.052	0.66	0.98
Good	Tfh	ZCCHC9	-0.047	0.52	0.95
Good	Tfh	ZCRB1	0.051	0.58	0.96
Good	Tfh	ZCWPW1	-0.13	0.25	0.87
Good	Tfh	ZCWPW2	0.2	0.52	0.95
Good	Tfh	ZDBF2	-0.099	0.66	0.98
Good	Tfh	ZDHHC11	-0.24	0.53	0.95
Good	Tfh	ZDHHC12	0.048	0.58	0.96
Good	Tfh	ZDHHC13	-0.075	0.34	0.9
Good	Tfh	ZDHHC14	-0.19	0.23	0.86
Good	Tfh	ZDHHC15	-0.17	0.52	0.95
Good	Tfh	ZDHHC16	0.025	0.7	0.98
Good	Tfh	ZDHHC17	-0.019	0.87	1
Good	Tfh	ZDHHC18	0.0085	0.93	1
Good	Tfh	ZDHHC2	-0.12	0.2	0.85
Good	Tfh	ZDHHC20	0.039	0.69	0.98
Good	Tfh	ZDHHC21	-0.15	0.062	0.72
Good	Tfh	ZDHHC23	0.39	0.19	0.84
Good	Tfh	ZDHHC24	-0.015	0.86	1
Good	Tfh	ZDHHC3	0.03	0.5	0.94
Good	Tfh	ZDHHC4	0.047	0.56	0.96
Good	Tfh	ZDHHC5	0.089	0.26	0.87
Good	Tfh	ZDHHC6	-0.073	0.025	0.58
Good	Tfh	ZDHHC7	0.03	0.29	0.88
Good	Tfh	ZDHHC8	-0.27	0.023	0.57
Good	Tfh	ZDHHC9	0.14	0.33	0.9
Good	Tfh	ZEB1	-0.034	0.33	0.9
Good	Tfh	ZEB1-AS1	0.00047	1	1
Good	Tfh	ZEB2	-0.35	0.048	0.66
Good	Tfh	ZER1	0.0029	0.96	1
Good	Tfh	ZFAND1	-0.11	0.11	0.8
Good	Tfh	ZFAND2A	-0.027	0.75	1
Good	Tfh	ZFAND2B	-0.052	0.15	0.83
Good	Tfh	ZFAND3	-0.2	1	1
Good	Tfh	ZFAND4	0.011	0.64	0.97
Good	Tfh	ZFAND5	0.026	0.65	0.97
Good	Tfh	ZFAND6	0.059	0.31	0.89
Good	Tfh	ZFAS1	0.021	0.88	1
Good	Tfh	ZFAT	0.07	0.79	1
Good	Tfh	ZFC3H1	-0.061	0.37	0.91
Good	Tfh	ZFHX3	0.12	0.35	0.91
Good	Tfh	ZFP1	0.037	0.67	0.98
Good	Tfh	ZFP14	0.18	0.12	0.8
Good	Tfh	ZFP2	0.066	0.82	1
Good	Tfh	ZFP28	-0.014	0.97	1
Good	Tfh	ZFP3	-0.033	0.91	1
Good	Tfh	ZFP30	0.052	0.75	1
Good	Tfh	ZFP36	0.025	0.82	1
Good	Tfh	ZFP36L1	0.018	0.83	1
Good	Tfh	ZFP36L2	-0.046	0.59	0.96
Good	Tfh	ZFP37	0.14	0.34	0.9
Good	Tfh	ZFP41	-0.086	0.24	0.87
Good	Tfh	ZFP57	0.21	0.29	0.88
Good	Tfh	ZFP62	-0.083	0.42	0.92
Good	Tfh	ZFP64	0.19	7.40E-05	0.095
Good	Tfh	ZFP69	-0.074	0.22	0.86
Good	Tfh	ZFP69B	-0.011	0.95	1
Good	Tfh	ZFP82	-0.12	0.17	0.84
Good	Tfh	ZFP90	0.067	0.074	0.73
Good	Tfh	ZFP91	-0.0022	0.96	1
Good	Tfh	ZFPL1	0.12	0.12	0.81
Good	Tfh	ZFPM1	-0.2	0.14	0.82
Good	Tfh	ZFR	0.045	0.24	0.87
Good	Tfh	ZFR2	-0.21	0.35	0.91
Good	Tfh	ZFX	0.014	0.77	1
Good	Tfh	ZFYVE1	0.034	0.61	0.97
Good	Tfh	ZFYVE16	0.044	0.6	0.97
Good	Tfh	ZFYVE19	-0.034	0.61	0.97
Good	Tfh	ZFYVE21	0.11	0.43	0.93
Good	Tfh	ZFYVE26	-0.11	0.55	0.96
Good	Tfh	ZFYVE27	-0.016	0.78	1
Good	Tfh	ZFYVE28	-0.07	0.39	0.92
Good	Tfh	ZFYVE9	-0.045	0.84	1
Good	Tfh	ZGLP1	0.095	0.5	0.94
Good	Tfh	ZGPAT	0.043	0.49	0.94
Good	Tfh	ZGRF1	0.22	0.17	0.84
Good	Tfh	ZHX1	0.028	0.68	0.98
Good	Tfh	ZHX2	0.088	0.24	0.87
Good	Tfh	ZHX3	0.051	0.79	1
Good	Tfh	ZIK1	0.02	0.78	1
Good	Tfh	ZKSCAN1	0.021	0.82	1
Good	Tfh	ZKSCAN2	0.15	0.59	0.96
Good	Tfh	ZKSCAN3	-0.17	0.00047	0.21
Good	Tfh	ZKSCAN4	0.03	0.48	0.94
Good	Tfh	ZKSCAN5	-0.039	0.68	0.98
Good	Tfh	ZKSCAN7	0.043	0.88	1
Good	Tfh	ZKSCAN8	0.14	0.57	0.96
Good	Tfh	ZMAT1	0.22	0.14	0.82
Good	Tfh	ZMAT2	0.065	0.22	0.86
Good	Tfh	ZMAT3	-0.064	0.36	0.91
Good	Tfh	ZMAT5	0.0072	0.94	1
Good	Tfh	ZMIZ1	0.052	0.68	0.98
Good	Tfh	ZMIZ1-AS1	0.23	0.29	0.88
Good	Tfh	ZMIZ2	-0.025	0.72	0.99
Good	Tfh	ZMPSTE24	-0.011	0.74	0.99
Good	Tfh	ZMYM1	-0.0058	0.93	1
Good	Tfh	ZMYM2	-0.0053	0.94	1
Good	Tfh	ZMYM3	-0.081	0.07	0.72
Good	Tfh	ZMYM4	0.11	0.042	0.65
Good	Tfh	ZMYM5	-0.12	0.078	0.74
Good	Tfh	ZMYM6	-0.09	0.3	0.89
Good	Tfh	ZMYM6NB	0.061	0.51	0.95
Good	Tfh	ZMYND10	0.13	0.57	0.96
Good	Tfh	ZMYND11	-0.0088	0.91	1
Good	Tfh	ZMYND19	-0.021	0.8	1
Good	Tfh	ZMYND8	0.044	0.021	0.56
Good	Tfh	ZNF10	-0.0032	0.97	1
Good	Tfh	ZNF100	-0.15	0.44	0.93
Good	Tfh	ZNF101	-0.027	0.61	0.97
Good	Tfh	ZNF106	0.04	0.084	0.75
Good	Tfh	ZNF107	0.054	0.56	0.96
Good	Tfh	ZNF117	-0.098	0.72	0.99
Good	Tfh	ZNF12	0.071	0.038	0.63
Good	Tfh	ZNF121	-0.076	0.4	0.92
Good	Tfh	ZNF124	-0.036	0.38	0.91
Good	Tfh	ZNF131	0.043	0.47	0.94
Good	Tfh	ZNF132	0.06	0.75	0.99
Good	Tfh	ZNF133	0.0012	0.98	1
Good	Tfh	ZNF134	0.091	0.085	0.75
Good	Tfh	ZNF135	0.27	0.65	0.97
Good	Tfh	ZNF136	0.042	0.55	0.96
Good	Tfh	ZNF137P	-0.33	0.18	0.84
Good	Tfh	ZNF138	-0.17	0.027	0.59
Good	Tfh	ZNF14	0.069	0.64	0.97
Good	Tfh	ZNF140	-0.049	0.26	0.87
Good	Tfh	ZNF141	-0.11	0.31	0.9
Good	Tfh	ZNF142	-0.069	0.41	0.92
Good	Tfh	ZNF143	-0.042	1	1
Good	Tfh	ZNF146	-0.048	0.61	0.97
Good	Tfh	ZNF148	0.036	0.58	0.96
Good	Tfh	ZNF154	0.17	0.18	0.84
Good	Tfh	ZNF155	0.12	0.077	0.74
Good	Tfh	ZNF157	0.46	0.39	0.92
Good	Tfh	ZNF16	-0.012	0.81	1
Good	Tfh	ZNF160	-0.0033	0.97	1
Good	Tfh	ZNF165	-0.14	0.49	0.94
Good	Tfh	ZNF169	-0.17	0.27	0.88
Good	Tfh	ZNF17	0.11	0.23	0.86
Good	Tfh	ZNF174	0.027	0.34	0.9
Good	Tfh	ZNF175	0.046	0.85	1
Good	Tfh	ZNF18	-0.15	0.069	0.72
Good	Tfh	ZNF180	0.073	0.3	0.89
Good	Tfh	ZNF181	0.04	0.69	0.98
Good	Tfh	ZNF182	0.094	0.2	0.85
Good	Tfh	ZNF184	0.02	0.87	1
Good	Tfh	ZNF185	-0.34	0.1	0.79
Good	Tfh	ZNF189	-0.028	0.82	1
Good	Tfh	ZNF19	0.31	0.029	0.6
Good	Tfh	ZNF195	0.07	0.043	0.65
Good	Tfh	ZNF197	-0.02	0.84	1
Good	Tfh	ZNF2	-0.036	0.44	0.93
Good	Tfh	ZNF200	0.13	0.02	0.56
Good	Tfh	ZNF202	-0.017	0.53	0.95
Good	Tfh	ZNF204P	-0.058	0.61	0.97
Good	Tfh	ZNF205	-0.067	0.67	0.98
Good	Tfh	ZNF205-AS1	0.24	0.16	0.83
Good	Tfh	ZNF207	-0.05	0.15	0.83
Good	Tfh	ZNF208	0.32	0.18	0.84
Good	Tfh	ZNF211	0.021	0.53	0.95
Good	Tfh	ZNF212	-0.035	0.66	0.98
Good	Tfh	ZNF213	-0.12	0.52	0.95
Good	Tfh	ZNF213-AS1	-0.15	0.18	0.84
Good	Tfh	ZNF217	-0.23	0.18	0.84
Good	Tfh	ZNF219	0.24	0.18	0.84
Good	Tfh	ZNF22	-0.011	0.73	0.99
Good	Tfh	ZNF221	0.49	0.12	0.81
Good	Tfh	ZNF222	0.21	0.2	0.85
Good	Tfh	ZNF223	-0.14	0.0095	0.46
Good	Tfh	ZNF224	0.052	0.62	0.97
Good	Tfh	ZNF225	0.29	0.33	0.9
Good	Tfh	ZNF226	-0.021	0.85	1
Good	Tfh	ZNF227	-0.0084	0.92	1
Good	Tfh	ZNF229	-0.046	0.8	1
Good	Tfh	ZNF23	-0.026	0.84	1
Good	Tfh	ZNF230	0.12	0.0044	0.34
Good	Tfh	ZNF232	-0.034	0.64	0.97
Good	Tfh	ZNF233	-0.22	0.4	0.92
Good	Tfh	ZNF234	-0.055	0.6	0.97
Good	Tfh	ZNF235	0.17	0.11	0.79
Good	Tfh	ZNF236	-0.042	0.58	0.96
Good	Tfh	ZNF239	-0.098	1	1
Good	Tfh	ZNF24	0.11	0.1	0.79
Good	Tfh	ZNF248	0.038	0.64	0.97
Good	Tfh	ZNF25	0.14	0.037	0.62
Good	Tfh	ZNF250	0.25	0.029	0.6
Good	Tfh	ZNF251	-0.17	0.048	0.66
Good	Tfh	ZNF252P	0.018	0.85	1
Good	Tfh	ZNF252P-AS1	0.61	0.21	0.85
Good	Tfh	ZNF253	-0.014	0.84	1
Good	Tfh	ZNF254	0.033	0.25	0.87
Good	Tfh	ZNF256	-0.19	0.12	0.81
Good	Tfh	ZNF257	0.14	0.31	0.9
Good	Tfh	ZNF26	-0.044	0.56	0.96
Good	Tfh	ZNF260	0.0073	0.93	1
Good	Tfh	ZNF263	0.058	0.5	0.94
Good	Tfh	ZNF264	0.1	0.32	0.9
Good	Tfh	ZNF266	-0.073	0.61	0.97
Good	Tfh	ZNF267	0.025	0.81	1
Good	Tfh	ZNF268	0.068	0.24	0.87
Good	Tfh	ZNF271P	0.027	0.63	0.97
Good	Tfh	ZNF273	0.039	0.82	1
Good	Tfh	ZNF274	0.029	0.52	0.95
Good	Tfh	ZNF275	0.058	0.57	0.96
Good	Tfh	ZNF276	-0.079	0.29	0.88
Good	Tfh	ZNF277	0.052	0.51	0.95
Good	Tfh	ZNF28	0.07	0.62	0.97
Good	Tfh	ZNF280B	-0.14	0.38	0.91
Good	Tfh	ZNF280C	-0.15	0.56	0.96
Good	Tfh	ZNF280D	-0.034	0.54	0.95
Good	Tfh	ZNF281	0.047	0.24	0.87
Good	Tfh	ZNF282	-0.046	0.75	1
Good	Tfh	ZNF283	0.35	0.041	0.64
Good	Tfh	ZNF284	0.22	1	1
Good	Tfh	ZNF285	-0.18	0.69	0.98
Good	Tfh	ZNF286A	-0.0079	0.88	1
Good	Tfh	ZNF286B	-0.066	0.46	0.94
Good	Tfh	ZNF287	-0.071	0.38	0.91
Good	Tfh	ZNF292	0.1	0.17	0.84
Good	Tfh	ZNF296	0.21	1	1
Good	Tfh	ZNF3	0.022	0.54	0.95
Good	Tfh	ZNF30	-0.071	0.28	0.88
Good	Tfh	ZNF300	0.039	0.85	1
Good	Tfh	ZNF302	-0.066	0.24	0.87
Good	Tfh	ZNF304	0.26	0.2	0.85
Good	Tfh	ZNF311	0.15	0.73	0.99
Good	Tfh	ZNF316	0.037	0.72	0.99
Good	Tfh	ZNF317	0.0055	0.94	1
Good	Tfh	ZNF318	-0.28	0.0031	0.32
Good	Tfh	ZNF319	0.029	0.69	0.98
Good	Tfh	ZNF32	0.037	0.29	0.88
Good	Tfh	ZNF32-AS2	-0.18	0.46	0.94
Good	Tfh	ZNF320	0.013	0.95	1
Good	Tfh	ZNF322	-0.072	0.15	0.83
Good	Tfh	ZNF324	-0.0064	0.84	1
Good	Tfh	ZNF324B	-0.1	0.71	0.99
Good	Tfh	ZNF326	-0.026	0.65	0.97
Good	Tfh	ZNF329	0.13	0.14	0.83
Good	Tfh	ZNF330	0.068	0.099	0.78
Good	Tfh	ZNF331	-0.052	0.45	0.93
Good	Tfh	ZNF333	-0.12	0.15	0.83
Good	Tfh	ZNF335	-0.14	0.03	0.6
Good	Tfh	ZNF337	-0.067	0.36	0.91
Good	Tfh	ZNF337-AS1	0.11	0.58	0.96
Good	Tfh	ZNF33A	-0.0037	0.97	1
Good	Tfh	ZNF33B	-0.039	0.75	1
Good	Tfh	ZNF34	-0.15	0.13	0.82
Good	Tfh	ZNF341	-0.073	0.37	0.91
Good	Tfh	ZNF343	0.14	0.23	0.86
Good	Tfh	ZNF345	-0.11	0.063	0.72
Good	Tfh	ZNF346	-0.067	0.48	0.94
Good	Tfh	ZNF347	-0.046	0.5	0.94
Good	Tfh	ZNF35	0.13	0.52	0.95
Good	Tfh	ZNF350	-0.024	0.58	0.96
Good	Tfh	ZNF354A	0.15	0.0086	0.45
Good	Tfh	ZNF354B	-0.0076	0.81	1
Good	Tfh	ZNF354C	-0.0047	0.98	1
Good	Tfh	ZNF362	-0.042	0.61	0.97
Good	Tfh	ZNF365	0.25	0.54	0.95
Good	Tfh	ZNF367	0.16	0.063	0.72
Good	Tfh	ZNF37A	-0.065	0.37	0.91
Good	Tfh	ZNF37BP	-0.21	0.11	0.8
Good	Tfh	ZNF382	-0.077	1	1
Good	Tfh	ZNF383	0.073	0.36	0.91
Good	Tfh	ZNF384	-0.06	0.2	0.85
Good	Tfh	ZNF391	-0.0089	1	1
Good	Tfh	ZNF394	-0.0057	0.83	1
Good	Tfh	ZNF395	0.15	0.13	0.82
Good	Tfh	ZNF396	0.015	0.91	1
Good	Tfh	ZNF397	-0.18	0.22	0.86
Good	Tfh	ZNF398	0.18	0.039	0.64
Good	Tfh	ZNF404	0.18	0.43	0.93
Good	Tfh	ZNF407	-0.11	0.48	0.94
Good	Tfh	ZNF408	0.055	0.55	0.96
Good	Tfh	ZNF41	0.13	0.57	0.96
Good	Tfh	ZNF410	0.029	0.29	0.88
Good	Tfh	ZNF414	-0.0087	0.94	1
Good	Tfh	ZNF415	0.35	0.24	0.87
Good	Tfh	ZNF416	-0.056	1	1
Good	Tfh	ZNF417	-0.099	0.36	0.91
Good	Tfh	ZNF418	0.2	1	1
Good	Tfh	ZNF419	-0.053	0.67	0.98
Good	Tfh	ZNF420	0.065	0.19	0.84
Good	Tfh	ZNF425	0.38	0.06	0.71
Good	Tfh	ZNF426	0.11	0.19	0.84
Good	Tfh	ZNF428	0.14	0.072	0.73
Good	Tfh	ZNF429	-0.054	0.36	0.91
Good	Tfh	ZNF43	-0.11	0.5	0.94
Good	Tfh	ZNF430	0.045	0.22	0.86
Good	Tfh	ZNF431	-0.078	0.48	0.94
Good	Tfh	ZNF432	0.24	0.21	0.85
Good	Tfh	ZNF433	0.29	0.068	0.72
Good	Tfh	ZNF436	0.095	0.49	0.94
Good	Tfh	ZNF436-AS1	-0.43	0.0043	0.34
Good	Tfh	ZNF438	-0.1	0.63	0.97
Good	Tfh	ZNF439	-0.045	0.73	0.99
Good	Tfh	ZNF44	-0.021	0.29	0.89
Good	Tfh	ZNF440	0.088	0.52	0.95
Good	Tfh	ZNF441	-0.13	0.24	0.87
Good	Tfh	ZNF442	-0.11	0.66	0.98
Good	Tfh	ZNF443	0.18	0.07	0.72
Good	Tfh	ZNF444	0.14	0.16	0.83
Good	Tfh	ZNF445	-0.099	0.5	0.94
Good	Tfh	ZNF446	-0.093	0.32	0.9
Good	Tfh	ZNF449	-0.016	0.95	1
Good	Tfh	ZNF45	-0.089	0.54	0.95
Good	Tfh	ZNF451	-0.046	0.5	0.94
Good	Tfh	ZNF460	-0.067	0.55	0.96
Good	Tfh	ZNF461	-0.015	0.91	1
Good	Tfh	ZNF467	0.2	0.037	0.62
Good	Tfh	ZNF468	0.01	0.92	1
Good	Tfh	ZNF470	0.14	0.44	0.93
Good	Tfh	ZNF471	0.25	0.6	0.97
Good	Tfh	ZNF473	0.058	0.56	0.96
Good	Tfh	ZNF48	0.11	0.066	0.72
Good	Tfh	ZNF480	0.031	0.47	0.94
Good	Tfh	ZNF483	0.015	0.81	1
Good	Tfh	ZNF484	0.14	0.21	0.85
Good	Tfh	ZNF485	0.078	0.58	0.96
Good	Tfh	ZNF486	0.25	0.22	0.86
Good	Tfh	ZNF487	-0.021	0.9	1
Good	Tfh	ZNF490	-0.014	0.9	1
Good	Tfh	ZNF491	-0.19	0.55	0.96
Good	Tfh	ZNF492	0.58	0.017	0.54
Good	Tfh	ZNF493	-0.12	0.33	0.9
Good	Tfh	ZNF496	0.32	0.12	0.81
Good	Tfh	ZNF497	-0.22	0.4	0.92
Good	Tfh	ZNF500	-0.043	0.23	0.86
Good	Tfh	ZNF501	0.16	0.2	0.85
Good	Tfh	ZNF502	0.093	0.46	0.94
Good	Tfh	ZNF506	0.047	0.33	0.9
Good	Tfh	ZNF507	-0.051	0.64	0.97
Good	Tfh	ZNF510	-0.033	0.86	1
Good	Tfh	ZNF511	0.12	0.26	0.87
Good	Tfh	ZNF512	-0.051	0.55	0.96
Good	Tfh	ZNF512B	-0.2	0.045	0.66
Good	Tfh	ZNF513	0.073	0.39	0.92
Good	Tfh	ZNF514	-0.24	0.12	0.8
Good	Tfh	ZNF516	0.061	0.63	0.97
Good	Tfh	ZNF517	-0.098	0.48	0.94
Good	Tfh	ZNF518A	-0.21	0.031	0.6
Good	Tfh	ZNF518B	-0.072	0.46	0.94
Good	Tfh	ZNF519	-0.036	0.84	1
Good	Tfh	ZNF524	0.13	0.25	0.87
Good	Tfh	ZNF525	-0.036	0.69	0.98
Good	Tfh	ZNF526	0.0032	0.96	1
Good	Tfh	ZNF527	0.0093	0.95	1
Good	Tfh	ZNF528	0.002	0.99	1
Good	Tfh	ZNF528-AS1	-0.07	0.57	0.96
Good	Tfh	ZNF529	-0.073	0.34	0.9
Good	Tfh	ZNF529-AS1	0.17	0.46	0.94
Good	Tfh	ZNF530	-0.036	1	1
Good	Tfh	ZNF532	-0.35	0.36	0.91
Good	Tfh	ZNF540	0.13	0.14	0.82
Good	Tfh	ZNF541	-0.45	0.17	0.84
Good	Tfh	ZNF542P	0.1	1	1
Good	Tfh	ZNF543	-0.15	0.45	0.93
Good	Tfh	ZNF544	0.12	0.1	0.78
Good	Tfh	ZNF546	0.032	0.71	0.99
Good	Tfh	ZNF547	0.1	0.54	0.95
Good	Tfh	ZNF548	-0.00023	1	1
Good	Tfh	ZNF549	-0.095	0.57	0.96
Good	Tfh	ZNF550	0.071	0.2	0.85
Good	Tfh	ZNF551	0.12	0.078	0.74
Good	Tfh	ZNF552	-0.17	0.054	0.69
Good	Tfh	ZNF554	0.089	0.39	0.92
Good	Tfh	ZNF555	0.074	0.41	0.92
Good	Tfh	ZNF557	-0.16	0.077	0.74
Good	Tfh	ZNF558	-0.082	0.0035	0.32
Good	Tfh	ZNF559	-0.11	0.42	0.93
Good	Tfh	ZNF561	0.14	0.001	0.23
Good	Tfh	ZNF561-AS1	-0.18	0.24	0.87
Good	Tfh	ZNF562	0.13	0.096	0.78
Good	Tfh	ZNF563	0.059	1	1
Good	Tfh	ZNF564	-0.13	0.35	0.91
Good	Tfh	ZNF565	0.0058	0.95	1
Good	Tfh	ZNF566	0.16	0.02	0.56
Good	Tfh	ZNF567	0.024	0.67	0.98
Good	Tfh	ZNF568	0.01	0.98	1
Good	Tfh	ZNF569	-0.14	0.001	0.23
Good	Tfh	ZNF57	-0.022	0.86	1
Good	Tfh	ZNF570	0.09	0.48	0.94
Good	Tfh	ZNF571	0.048	0.079	0.74
Good	Tfh	ZNF571-AS1	0.4	0.014	0.53
Good	Tfh	ZNF572	-0.3	0.41	0.92
Good	Tfh	ZNF573	-0.079	0.36	0.91
Good	Tfh	ZNF574	0.081	0.3	0.89
Good	Tfh	ZNF575	-0.065	0.49	0.94
Good	Tfh	ZNF576	0.069	0.47	0.94
Good	Tfh	ZNF577	0.072	0.63	0.97
Good	Tfh	ZNF578	0.012	0.95	1
Good	Tfh	ZNF580	0.059	0.65	0.97
Good	Tfh	ZNF581	0.03	0.81	1
Good	Tfh	ZNF582	0.11	0.21	0.85
Good	Tfh	ZNF582-AS1	-0.048	0.85	1
Good	Tfh	ZNF583	-0.085	0.1	0.78
Good	Tfh	ZNF584	0.035	0.82	1
Good	Tfh	ZNF585A	-0.0038	0.94	1
Good	Tfh	ZNF585B	0.045	0.73	0.99
Good	Tfh	ZNF586	-0.081	0.19	0.84
Good	Tfh	ZNF587	0.061	0.63	0.97
Good	Tfh	ZNF587B	-0.026	0.83	1
Good	Tfh	ZNF589	-0.075	0.58	0.96
Good	Tfh	ZNF592	0.026	0.72	0.99
Good	Tfh	ZNF593	-0.02	0.84	1
Good	Tfh	ZNF594	0.16	0.2	0.85
Good	Tfh	ZNF595	-0.041	0.86	1
Good	Tfh	ZNF596	-0.36	0.081	0.75
Good	Tfh	ZNF597	0.0024	0.98	1
Good	Tfh	ZNF598	-0.049	0.18	0.84
Good	Tfh	ZNF599	0.026	0.66	0.98
Good	Tfh	ZNF600	0.16	0.063	0.72
Good	Tfh	ZNF605	0.0076	0.94	1
Good	Tfh	ZNF606	-0.21	0.56	0.96
Good	Tfh	ZNF607	0.12	0.23	0.86
Good	Tfh	ZNF609	-0.024	0.51	0.95
Good	Tfh	ZNF610	-0.072	0.83	1
Good	Tfh	ZNF611	0.073	0.34	0.9
Good	Tfh	ZNF613	0.075	0.51	0.95
Good	Tfh	ZNF614	0.25	0.00097	0.23
Good	Tfh	ZNF615	-0.072	0.7	0.98
Good	Tfh	ZNF616	0.061	0.74	0.99
Good	Tfh	ZNF619	0.28	0.065	0.72
Good	Tfh	ZNF620	-0.18	0.46	0.94
Good	Tfh	ZNF621	0.21	0.061	0.72
Good	Tfh	ZNF622	0.031	0.54	0.95
Good	Tfh	ZNF623	-0.0077	0.9	1
Good	Tfh	ZNF624	0.036	0.38	0.91
Good	Tfh	ZNF626	-0.028	0.83	1
Good	Tfh	ZNF627	0.033	0.42	0.92
Good	Tfh	ZNF629	0.6	0.021	0.56
Good	Tfh	ZNF630	-0.12	0.65	0.97
Good	Tfh	ZNF638	0.02	0.76	1
Good	Tfh	ZNF639	0.1	0.088	0.76
Good	Tfh	ZNF641	-0.0079	0.94	1
Good	Tfh	ZNF644	-0.098	0.21	0.85
Good	Tfh	ZNF646	0.086	0.23	0.87
Good	Tfh	ZNF649	0.12	0.33	0.9
Good	Tfh	ZNF652	0.17	0.015	0.54
Good	Tfh	ZNF653	-0.12	0.12	0.8
Good	Tfh	ZNF654	0.0038	0.98	1
Good	Tfh	ZNF655	0.014	0.58	0.96
Good	Tfh	ZNF658	-0.027	0.72	0.99
Good	Tfh	ZNF658B	0.14	0.61	0.97
Good	Tfh	ZNF662	-0.15	0.48	0.94
Good	Tfh	ZNF664	-0.18	0.25	0.87
Good	Tfh	ZNF665	-0.089	0.67	0.98
Good	Tfh	ZNF667-AS1	0.62	0.47	0.94
Good	Tfh	ZNF668	-0.081	0.28	0.88
Good	Tfh	ZNF669	0.016	0.83	1
Good	Tfh	ZNF670	0.3	0.012	0.49
Good	Tfh	ZNF671	-0.08	0.35	0.91
Good	Tfh	ZNF672	0.029	0.59	0.96
Good	Tfh	ZNF674	0.21	0.2	0.85
Good	Tfh	ZNF674-AS1	-0.13	0.55	0.96
Good	Tfh	ZNF675	0.14	0.052	0.68
Good	Tfh	ZNF677	-0.11	1	1
Good	Tfh	ZNF678	0.081	0.55	0.95
Good	Tfh	ZNF680	-0.065	0.77	1
Good	Tfh	ZNF681	0.14	0.35	0.91
Good	Tfh	ZNF682	-0.22	0.18	0.84
Good	Tfh	ZNF684	-0.15	0.25	0.87
Good	Tfh	ZNF687	-0.12	0.53	0.95
Good	Tfh	ZNF688	0.054	0.47	0.94
Good	Tfh	ZNF689	0.045	0.62	0.97
Good	Tfh	ZNF69	-0.029	0.88	1
Good	Tfh	ZNF691	-0.036	0.33	0.9
Good	Tfh	ZNF692	-0.09	0.097	0.78
Good	Tfh	ZNF696	0.084	0.21	0.85
Good	Tfh	ZNF699	0.13	0.23	0.86
Good	Tfh	ZNF7	-0.083	0.068	0.72
Good	Tfh	ZNF70	-0.29	0.11	0.8
Good	Tfh	ZNF700	-0.05	0.65	0.97
Good	Tfh	ZNF701	0.014	0.79	1
Good	Tfh	ZNF702P	0.037	0.91	1
Good	Tfh	ZNF706	0.059	0.34	0.9
Good	Tfh	ZNF707	-0.22	0.2	0.85
Good	Tfh	ZNF708	-0.096	0.38	0.91
Good	Tfh	ZNF709	0.16	0.15	0.83
Good	Tfh	ZNF71	-0.1	0.21	0.85
Good	Tfh	ZNF710	-0.012	0.93	1
Good	Tfh	ZNF711	0.099	0.77	1
Good	Tfh	ZNF713	-0.19	0.39	0.92
Good	Tfh	ZNF714	0.15	0.057	0.7
Good	Tfh	ZNF717	0.053	0.54	0.95
Good	Tfh	ZNF718	-0.13	0.14	0.82
Good	Tfh	ZNF720	-0.0047	0.91	1
Good	Tfh	ZNF721	0.059	0.6	0.97
Good	Tfh	ZNF724P	0.096	0.54	0.95
Good	Tfh	ZNF726	0.1	0.42	0.93
Good	Tfh	ZNF736	0.16	0.33	0.9
Good	Tfh	ZNF737	0.056	0.58	0.96
Good	Tfh	ZNF738	-0.17	0.39	0.92
Good	Tfh	ZNF74	0.022	0.56	0.96
Good	Tfh	ZNF740	0.042	0.55	0.96
Good	Tfh	ZNF746	0.11	0.037	0.62
Good	Tfh	ZNF747	-0.08	0.23	0.87
Good	Tfh	ZNF749	0.053	0.69	0.98
Good	Tfh	ZNF75A	-0.079	0.069	0.72
Good	Tfh	ZNF75D	-0.016	0.82	1
Good	Tfh	ZNF76	-0.048	0.21	0.85
Good	Tfh	ZNF761	-0.072	0.61	0.97
Good	Tfh	ZNF763	0.033	0.91	1
Good	Tfh	ZNF764	0.03	0.72	0.99
Good	Tfh	ZNF765	0.29	0.004	0.33
Good	Tfh	ZNF766	0.046	0.19	0.84
Good	Tfh	ZNF767P	0.17	0.019	0.55
Good	Tfh	ZNF768	-0.36	0.018	0.55
Good	Tfh	ZNF77	-0.061	0.67	0.98
Good	Tfh	ZNF770	-0.047	0.55	0.96
Good	Tfh	ZNF771	0.2	0.21	0.85
Good	Tfh	ZNF772	0.12	0.52	0.95
Good	Tfh	ZNF773	0.18	0.028	0.6
Good	Tfh	ZNF775	0.062	0.44	0.93
Good	Tfh	ZNF776	0.13	0.21	0.85
Good	Tfh	ZNF777	0.057	0.35	0.91
Good	Tfh	ZNF778	0.22	0.012	0.48
Good	Tfh	ZNF780A	0.19	0.19	0.84
Good	Tfh	ZNF780B	0.14	0.42	0.93
Good	Tfh	ZNF781	-0.26	0.13	0.82
Good	Tfh	ZNF782	-0.19	0.14	0.83
Good	Tfh	ZNF783	0.026	0.61	0.97
Good	Tfh	ZNF784	0.0015	0.99	1
Good	Tfh	ZNF785	-0.14	0.38	0.91
Good	Tfh	ZNF786	0.14	0.071	0.73
Good	Tfh	ZNF787	0.25	0.41	0.92
Good	Tfh	ZNF788	0.15	0.46	0.94
Good	Tfh	ZNF789	-0.014	0.87	1
Good	Tfh	ZNF79	0.046	0.7	0.98
Good	Tfh	ZNF790	-0.13	0.29	0.88
Good	Tfh	ZNF790-AS1	0.016	0.87	1
Good	Tfh	ZNF791	-0.058	0.38	0.91
Good	Tfh	ZNF792	0.095	0.25	0.87
Good	Tfh	ZNF793	0.039	0.78	1
Good	Tfh	ZNF793-AS1	-0.016	0.94	1
Good	Tfh	ZNF799	0.11	0.15	0.83
Good	Tfh	ZNF8	-0.014	0.86	1
Good	Tfh	ZNF80	-0.073	0.12	0.81
Good	Tfh	ZNF800	0.052	0.2	0.85
Good	Tfh	ZNF805	0.1	0.17	0.84
Good	Tfh	ZNF808	-0.11	0.6	0.96
Good	Tfh	ZNF81	0.15	0.49	0.94
Good	Tfh	ZNF813	0.13	0.17	0.84
Good	Tfh	ZNF814	-0.018	0.87	1
Good	Tfh	ZNF815P	-0.031	0.74	0.99
Good	Tfh	ZNF816	0.019	0.87	1
Good	Tfh	ZNF818P	0.17	0.44	0.93
Good	Tfh	ZNF821	-0.094	0.56	0.96
Good	Tfh	ZNF823	-0.1	0.055	0.69
Good	Tfh	ZNF826P	0.069	0.65	0.97
Good	Tfh	ZNF827	-0.33	0.055	0.69
Good	Tfh	ZNF829	0.097	0.26	0.87
Good	Tfh	ZNF83	-0.01	0.82	1
Good	Tfh	ZNF830	0.025	0.29	0.88
Good	Tfh	ZNF831	0.074	0.47	0.94
Good	Tfh	ZNF835	0.071	0.76	1
Good	Tfh	ZNF836	0.16	0.03	0.6
Good	Tfh	ZNF837	0.061	0.67	0.98
Good	Tfh	ZNF839	0.037	0.51	0.95
Good	Tfh	ZNF84	0.061	0.32	0.9
Good	Tfh	ZNF841	0.16	0.11	0.79
Good	Tfh	ZNF844	0.15	0.26	0.87
Good	Tfh	ZNF845	0.12	0.28	0.88
Good	Tfh	ZNF846	-0.12	0.37	0.91
Good	Tfh	ZNF85	-0.096	0.28	0.88
Good	Tfh	ZNF850	-0.021	0.92	1
Good	Tfh	ZNF852	0.099	0.36	0.91
Good	Tfh	ZNF853	-0.14	0.063	0.72
Good	Tfh	ZNF862	0.15	0.072	0.73
Good	Tfh	ZNF865	-0.22	0.27	0.88
Good	Tfh	ZNF876P	-0.37	1	1
Good	Tfh	ZNF879	-0.0037	0.93	1
Good	Tfh	ZNF880	0.065	0.075	0.73
Good	Tfh	ZNF883	0.36	0.16	0.83
Good	Tfh	ZNF888	0.2	0.15	0.83
Good	Tfh	ZNF890P	-0.28	0.00036	0.2
Good	Tfh	ZNF891	0.19	0.2	0.85
Good	Tfh	ZNF90	-0.28	0.39	0.92
Good	Tfh	ZNF91	0.058	0.3	0.89
Good	Tfh	ZNF92	0.064	0.31	0.9
Good	Tfh	ZNF93	0.066	0.52	0.95
Good	Tfh	ZNFX1	-0.038	0.33	0.9
Good	Tfh	ZNHIT1	0.11	0.24	0.87
Good	Tfh	ZNHIT2	0.013	0.92	1
Good	Tfh	ZNHIT3	-0.033	0.63	0.97
Good	Tfh	ZNHIT6	-0.039	0.55	0.96
Good	Tfh	ZNRD1	-0.029	0.61	0.97
Good	Tfh	ZNRD1-AS1	0.018	0.89	1
Good	Tfh	ZNRF1	-0.056	0.6	0.97
Good	Tfh	ZNRF2	0.032	0.7	0.98
Good	Tfh	ZNRF2P1	0.11	0.49	0.94
Good	Tfh	ZNRF3	-0.19	0.6	0.97
Good	Tfh	ZP3	-0.29	0.054	0.69
Good	Tfh	ZPR1	-0.043	0.4	0.92
Good	Tfh	ZRANB1	-0.0036	0.95	1
Good	Tfh	ZRANB2	0.0062	0.79	1
Good	Tfh	ZRANB3	-0.056	0.72	0.99
Good	Tfh	ZRSR2	0.014	0.79	1
Good	Tfh	ZSCAN12	0.0034	0.96	1
Good	Tfh	ZSCAN16	0.027	0.58	0.96
Good	Tfh	ZSCAN16-AS1	-0.021	0.88	1
Good	Tfh	ZSCAN18	0.052	0.6	0.96
Good	Tfh	ZSCAN2	-0.044	0.83	1
Good	Tfh	ZSCAN20	-0.011	0.96	1
Good	Tfh	ZSCAN21	-0.026	0.69	0.98
Good	Tfh	ZSCAN22	-0.024	0.88	1
Good	Tfh	ZSCAN23	0.14	0.41	0.92
Good	Tfh	ZSCAN25	0.018	0.85	1
Good	Tfh	ZSCAN26	-0.028	0.54	0.95
Good	Tfh	ZSCAN29	0.045	0.38	0.91
Good	Tfh	ZSCAN30	-0.047	0.65	0.97
Good	Tfh	ZSCAN32	-0.022	0.63	0.97
Good	Tfh	ZSCAN5A	0.25	0.43	0.93
Good	Tfh	ZSCAN9	-0.35	0.4	0.92
Good	Tfh	ZSWIM1	0.28	0.026	0.58
Good	Tfh	ZSWIM3	0.12	0.43	0.93
Good	Tfh	ZSWIM4	0.042	0.77	1
Good	Tfh	ZSWIM5	-0.041	0.9	1
Good	Tfh	ZSWIM6	0.031	0.82	1
Good	Tfh	ZSWIM7	0.088	0.3	0.89
Good	Tfh	ZSWIM8	-0.12	0.05	0.67
Good	Tfh	ZUFSP	-0.0043	0.96	1
Good	Tfh	ZW10	-0.02	0.87	1
Good	Tfh	ZWILCH	-0.23	0.085	0.76
Good	Tfh	ZWINT	0.055	0.5	0.94
Good	Tfh	ZXDA	-0.17	0.1	0.79
Good	Tfh	ZXDB	0.11	0.55	0.96
Good	Tfh	ZXDC	-0.088	0.16	0.83
Good	Tfh	ZYG11B	0.038	0.61	0.97
Good	Tfh	ZYX	-0.0069	0.92	1
Good	Tfh	ZZEF1	-0.031	0.75	1
Good	Tfh	ZZZ3	0.11	0.13	0.81
Good	Fr. I nTreg	A1BG	-0.0099	0.91	1
Good	Fr. I nTreg	A2M	0.055	0.75	0.96
Good	Fr. I nTreg	A2M-AS1	-0.47	0.25	0.74
Good	Fr. I nTreg	AAAS	-0.097	0.15	0.65
Good	Fr. I nTreg	AACS	0.018	0.86	0.99
Good	Fr. I nTreg	AAED1	-0.3	0.037	0.45
Good	Fr. I nTreg	AAGAB	-0.15	0.024	0.4
Good	Fr. I nTreg	AAK1	0.0098	0.85	0.99
Good	Fr. I nTreg	AAMDC	0.029	0.68	0.94
Good	Fr. I nTreg	AAMP	-0.019	0.54	0.89
Good	Fr. I nTreg	AAR2	-0.095	0.01	0.33
Good	Fr. I nTreg	AARS	-0.029	0.67	0.94
Good	Fr. I nTreg	AARS2	0.037	0.59	0.91
Good	Fr. I nTreg	AASDH	0.094	0.37	0.82
Good	Fr. I nTreg	AASDHPPT	-0.079	0.078	0.55
Good	Fr. I nTreg	AASS	0.32	0.14	0.63
Good	Fr. I nTreg	AATF	-0.011	0.81	0.98
Good	Fr. I nTreg	AATK	0.11	1	1
Good	Fr. I nTreg	ABALON	0.067	0.76	0.96
Good	Fr. I nTreg	ABAT	-0.12	0.52	0.88
Good	Fr. I nTreg	ABCA1	-0.12	0.53	0.89
Good	Fr. I nTreg	ABCA11P	0.06	0.58	0.91
Good	Fr. I nTreg	ABCA2	0.14	0.38	0.82
Good	Fr. I nTreg	ABCA3	0.11	0.46	0.86
Good	Fr. I nTreg	ABCA5	-0.038	0.77	0.97
Good	Fr. I nTreg	ABCA7	0.088	0.46	0.86
Good	Fr. I nTreg	ABCB1	-0.21	0.49	0.87
Good	Fr. I nTreg	ABCB10	0.037	0.28	0.76
Good	Fr. I nTreg	ABCB6	0.14	0.13	0.62
Good	Fr. I nTreg	ABCB7	-0.097	0.18	0.68
Good	Fr. I nTreg	ABCB8	0.074	0.43	0.84
Good	Fr. I nTreg	ABCB9	-0.31	0.16	0.66
Good	Fr. I nTreg	ABCC1	-0.0032	0.97	1
Good	Fr. I nTreg	ABCC10	-0.044	0.5	0.87
Good	Fr. I nTreg	ABCC2	0.26	0.3	0.78
Good	Fr. I nTreg	ABCC4	-0.063	0.7	0.95
Good	Fr. I nTreg	ABCC5	0.021	0.69	0.94
Good	Fr. I nTreg	ABCD1	-0.15	1	1
Good	Fr. I nTreg	ABCD2	-0.043	0.67	0.94
Good	Fr. I nTreg	ABCD3	-0.018	0.82	0.98
Good	Fr. I nTreg	ABCD4	0.013	0.83	0.99
Good	Fr. I nTreg	ABCE1	-0.024	0.58	0.91
Good	Fr. I nTreg	ABCF1	0.063	0.27	0.75
Good	Fr. I nTreg	ABCF2	-0.019	0.67	0.94
Good	Fr. I nTreg	ABCF3	0.12	0.018	0.38
Good	Fr. I nTreg	ABCG1	0.1	0.27	0.75
Good	Fr. I nTreg	ABCG2	-0.093	0.72	0.96
Good	Fr. I nTreg	ABHD1	-0.012	0.94	1
Good	Fr. I nTreg	ABHD10	-0.055	0.34	0.8
Good	Fr. I nTreg	ABHD11	0.091	0.47	0.86
Good	Fr. I nTreg	ABHD12	0.002	0.93	1
Good	Fr. I nTreg	ABHD13	0.024	0.64	0.92
Good	Fr. I nTreg	ABHD14A	-0.0055	0.94	1
Good	Fr. I nTreg	ABHD14B	-0.076	0.14	0.63
Good	Fr. I nTreg	ABHD15	-0.077	1	1
Good	Fr. I nTreg	ABHD16A	-0.026	0.71	0.95
Good	Fr. I nTreg	ABHD16B	-0.1	0.47	0.86
Good	Fr. I nTreg	ABHD17A	0.063	0.26	0.74
Good	Fr. I nTreg	ABHD17B	0.00011	1	1
Good	Fr. I nTreg	ABHD17C	-0.59	0.0045	0.23
Good	Fr. I nTreg	ABHD2	0.05	0.42	0.84
Good	Fr. I nTreg	ABHD3	-0.031	0.47	0.87
Good	Fr. I nTreg	ABHD4	0.19	0.063	0.53
Good	Fr. I nTreg	ABHD5	0.021	0.87	1
Good	Fr. I nTreg	ABHD6	0.027	0.75	0.96
Good	Fr. I nTreg	ABHD8	-0.16	0.0079	0.29
Good	Fr. I nTreg	ABI1	-0.075	0.15	0.64
Good	Fr. I nTreg	ABI2	0.045	0.076	0.55
Good	Fr. I nTreg	ABI3	-0.27	0.17	0.67
Good	Fr. I nTreg	ABL1	-0.03	0.82	0.99
Good	Fr. I nTreg	ABL2	0.25	0.027	0.41
Good	Fr. I nTreg	ABLIM1	0.073	0.11	0.59
Good	Fr. I nTreg	ABLIM2	0.042	0.72	0.95
Good	Fr. I nTreg	ABO	-0.69	0.00041	0.071
Good	Fr. I nTreg	ABR	-0.095	0.097	0.58
Good	Fr. I nTreg	ABRA	0.17	0.59	0.91
Good	Fr. I nTreg	ABRACL	-0.12	0.16	0.65
Good	Fr. I nTreg	ABT1	0.013	0.81	0.98
Good	Fr. I nTreg	ABTB1	0.045	0.3	0.78
Good	Fr. I nTreg	ABTB2	0.19	0.3	0.78
Good	Fr. I nTreg	ACAA1	0.018	0.8	0.98
Good	Fr. I nTreg	ACAA2	-0.15	0.02	0.39
Good	Fr. I nTreg	ACACA	0.23	0.03	0.43
Good	Fr. I nTreg	ACACB	0.028	0.9	1
Good	Fr. I nTreg	ACAD10	0.11	0.077	0.55
Good	Fr. I nTreg	ACAD11	0.14	0.31	0.78
Good	Fr. I nTreg	ACAD8	-0.034	0.58	0.91
Good	Fr. I nTreg	ACAD9	0.093	0.4	0.83
Good	Fr. I nTreg	ACADM	-0.075	0.31	0.78
Good	Fr. I nTreg	ACADS	0.068	0.46	0.86
Good	Fr. I nTreg	ACADSB	0.087	0.15	0.64
Good	Fr. I nTreg	ACADVL	-0.024	0.59	0.91
Good	Fr. I nTreg	ACAP1	0.027	0.6	0.91
Good	Fr. I nTreg	ACAP2	-0.11	0.027	0.42
Good	Fr. I nTreg	ACAP3	0.028	0.56	0.9
Good	Fr. I nTreg	ACAT1	0.016	0.81	0.98
Good	Fr. I nTreg	ACAT2	-0.061	0.39	0.83
Good	Fr. I nTreg	ACBD3	0.049	0.31	0.79
Good	Fr. I nTreg	ACBD4	-0.022	0.72	0.96
Good	Fr. I nTreg	ACBD5	0.029	0.68	0.94
Good	Fr. I nTreg	ACBD6	-0.00099	0.98	1
Good	Fr. I nTreg	ACCS	-0.027	0.81	0.98
Good	Fr. I nTreg	ACD	0.047	0.36	0.81
Good	Fr. I nTreg	ACE	-0.21	0.42	0.84
Good	Fr. I nTreg	ACER1	0.12	0.56	0.9
Good	Fr. I nTreg	ACER2	-0.34	0.42	0.84
Good	Fr. I nTreg	ACER3	-0.071	0.7	0.95
Good	Fr. I nTreg	ACIN1	-0.064	0.34	0.8
Good	Fr. I nTreg	ACKR3	-0.022	1	1
Good	Fr. I nTreg	ACLY	-0.0071	0.79	0.97
Good	Fr. I nTreg	ACO1	-0.016	0.81	0.98
Good	Fr. I nTreg	ACO2	-0.043	0.0041	0.22
Good	Fr. I nTreg	ACOT1	-0.055	0.48	0.87
Good	Fr. I nTreg	ACOT13	-0.032	0.79	0.97
Good	Fr. I nTreg	ACOT2	0.051	0.042	0.47
Good	Fr. I nTreg	ACOT4	-0.027	0.67	0.94
Good	Fr. I nTreg	ACOT7	0.014	0.93	1
Good	Fr. I nTreg	ACOT8	-0.024	0.79	0.97
Good	Fr. I nTreg	ACOT9	-0.077	0.37	0.82
Good	Fr. I nTreg	ACOX1	0.05	0.29	0.77
Good	Fr. I nTreg	ACOX3	-0.019	0.58	0.91
Good	Fr. I nTreg	ACP1	-0.063	0.25	0.74
Good	Fr. I nTreg	ACP2	-0.016	0.82	0.99
Good	Fr. I nTreg	ACP5	-0.31	0.026	0.41
Good	Fr. I nTreg	ACP6	0.013	0.88	1
Good	Fr. I nTreg	ACPT	0.29	0.24	0.73
Good	Fr. I nTreg	ACRBP	0.087	0.66	0.93
Good	Fr. I nTreg	ACRC	-0.29	0.08	0.56
Good	Fr. I nTreg	ACSF2	0.33	0.15	0.65
Good	Fr. I nTreg	ACSF3	0.018	0.76	0.96
Good	Fr. I nTreg	ACSL1	-0.33	0.16	0.66
Good	Fr. I nTreg	ACSL3	0.074	0.24	0.73
Good	Fr. I nTreg	ACSL4	-0.07	0.47	0.87
Good	Fr. I nTreg	ACSL5	-0.019	0.74	0.96
Good	Fr. I nTreg	ACSL6	-0.33	0.14	0.64
Good	Fr. I nTreg	ACSM3	-0.02	0.86	1
Good	Fr. I nTreg	ACSS1	0.12	0.014	0.36
Good	Fr. I nTreg	ACSS2	0.078	0.42	0.84
Good	Fr. I nTreg	ACTA2	-0.057	0.78	0.97
Good	Fr. I nTreg	ACTB	-0.051	0.46	0.86
Good	Fr. I nTreg	ACTG1	-0.11	0.28	0.76
Good	Fr. I nTreg	ACTG1P17	-0.073	0.63	0.92
Good	Fr. I nTreg	ACTG1P20	0.19	0.042	0.47
Good	Fr. I nTreg	ACTL10	-0.068	1	1
Good	Fr. I nTreg	ACTL6A	-0.018	0.73	0.96
Good	Fr. I nTreg	ACTN1	0.073	0.14	0.64
Good	Fr. I nTreg	ACTN4	-0.25	1	1
Good	Fr. I nTreg	ACTR10	-0.09	0.17	0.67
Good	Fr. I nTreg	ACTR1A	-0.04	0.19	0.69
Good	Fr. I nTreg	ACTR1B	-0.029	0.43	0.84
Good	Fr. I nTreg	ACTR2	-0.08	0.4	0.83
Good	Fr. I nTreg	ACTR3	-0.077	0.17	0.67
Good	Fr. I nTreg	ACTR3B	-0.04	0.33	0.8
Good	Fr. I nTreg	ACTR3C	0.087	0.48	0.87
Good	Fr. I nTreg	ACTR5	0.028	0.64	0.92
Good	Fr. I nTreg	ACTR6	-0.11	0.053	0.5
Good	Fr. I nTreg	ACTR8	0.051	0.37	0.82
Good	Fr. I nTreg	ACVR1	-0.064	0.21	0.71
Good	Fr. I nTreg	ACVR1B	-0.26	0.2	0.7
Good	Fr. I nTreg	ACVR1C	0.064	0.62	0.92
Good	Fr. I nTreg	ACVR2A	0.037	0.66	0.93
Good	Fr. I nTreg	ACVR2B	0.072	0.25	0.74
Good	Fr. I nTreg	ACY3	0.15	0.28	0.76
Good	Fr. I nTreg	ACYP1	0.06	0.41	0.84
Good	Fr. I nTreg	ACYP2	-0.054	0.69	0.94
Good	Fr. I nTreg	ADA	-0.0089	0.89	1
Good	Fr. I nTreg	ADAD2	-0.21	0.39	0.83
Good	Fr. I nTreg	ADAL	-0.019	0.88	1
Good	Fr. I nTreg	ADAM10	0.023	0.62	0.92
Good	Fr. I nTreg	ADAM12	-0.31	0.076	0.55
Good	Fr. I nTreg	ADAM15	0.021	0.83	0.99
Good	Fr. I nTreg	ADAM17	0.056	0.41	0.84
Good	Fr. I nTreg	ADAM19	0.044	0.83	0.99
Good	Fr. I nTreg	ADAM1A	-0.024	0.86	0.99
Good	Fr. I nTreg	ADAM22	0.15	0.35	0.8
Good	Fr. I nTreg	ADAM23	0.0097	0.94	1
Good	Fr. I nTreg	ADAM28	-2.3	1.80E-15	1.10E-12
Good	Fr. I nTreg	ADAM8	-0.11	0.32	0.79
Good	Fr. I nTreg	ADAM9	-0.59	0.14	0.64
Good	Fr. I nTreg	ADAMTS1	0.26	0.23	0.72
Good	Fr. I nTreg	ADAMTS10	0.03	0.74	0.96
Good	Fr. I nTreg	ADAMTS13	-0.57	0.032	0.44
Good	Fr. I nTreg	ADAMTS16	-0.024	0.96	1
Good	Fr. I nTreg	ADAMTS17	-0.071	0.77	0.97
Good	Fr. I nTreg	ADAMTS4	0.12	1	1
Good	Fr. I nTreg	ADAMTS6	-0.33	0.13	0.63
Good	Fr. I nTreg	ADAMTSL2	-0.21	0.7	0.95
Good	Fr. I nTreg	ADAMTSL4	-0.4	0.11	0.61
Good	Fr. I nTreg	ADAMTSL4-AS1	-0.26	0.035	0.44
Good	Fr. I nTreg	ADAMTSL5	0.016	0.73	0.96
Good	Fr. I nTreg	ADAP1	-0.057	0.79	0.97
Good	Fr. I nTreg	ADAR	0.015	0.73	0.96
Good	Fr. I nTreg	ADARB1	-0.0031	1	1
Good	Fr. I nTreg	ADARB2	-0.44	0.23	0.73
Good	Fr. I nTreg	ADAT1	-0.032	0.64	0.92
Good	Fr. I nTreg	ADAT2	0.14	0.12	0.61
Good	Fr. I nTreg	ADAT3	0.26	1	1
Good	Fr. I nTreg	ADCK1	-0.013	0.91	1
Good	Fr. I nTreg	ADCK2	-0.024	0.7	0.95
Good	Fr. I nTreg	ADCK3	0.073	0.28	0.76
Good	Fr. I nTreg	ADCK4	-0.077	0.16	0.66
Good	Fr. I nTreg	ADCK5	0.077	0.43	0.84
Good	Fr. I nTreg	ADCY10P1	0.16	0.26	0.75
Good	Fr. I nTreg	ADCY3	-0.0031	0.98	1
Good	Fr. I nTreg	ADCY4	-0.061	0.82	0.98
Good	Fr. I nTreg	ADCY7	0.069	0.3	0.78
Good	Fr. I nTreg	ADCY9	0.036	0.84	0.99
Good	Fr. I nTreg	ADD1	-0.0019	0.96	1
Good	Fr. I nTreg	ADD2	-0.34	1	1
Good	Fr. I nTreg	ADD3	-0.022	0.44	0.85
Good	Fr. I nTreg	ADGRA3	-0.33	0.53	0.89
Good	Fr. I nTreg	ADGRB2	-0.31	1	1
Good	Fr. I nTreg	ADGRE1	0.067	0.8	0.98
Good	Fr. I nTreg	ADGRE4P	-0.71	0.26	0.74
Good	Fr. I nTreg	ADGRE5	0.038	0.58	0.91
Good	Fr. I nTreg	ADGRF3	-0.44	0.15	0.64
Good	Fr. I nTreg	ADGRG1	-0.68	0.5	0.87
Good	Fr. I nTreg	ADGRG5	-0.3	0.22	0.72
Good	Fr. I nTreg	ADGRL1	0.15	0.29	0.77
Good	Fr. I nTreg	ADH5	-0.081	0.11	0.61
Good	Fr. I nTreg	ADHFE1	0.084	0.31	0.78
Good	Fr. I nTreg	ADI1	0.042	0.48	0.87
Good	Fr. I nTreg	ADIPOR1	-0.044	0.24	0.73
Good	Fr. I nTreg	ADIPOR2	-0.061	0.66	0.93
Good	Fr. I nTreg	ADIRF	0.34	1	1
Good	Fr. I nTreg	ADK	0.034	1	1
Good	Fr. I nTreg	ADM2	0.34	0.27	0.75
Good	Fr. I nTreg	ADM5	-0.015	0.95	1
Good	Fr. I nTreg	ADNP	0.029	0.76	0.96
Good	Fr. I nTreg	ADNP-AS1	0.063	0.63	0.92
Good	Fr. I nTreg	ADNP2	-0.18	0.14	0.63
Good	Fr. I nTreg	ADO	-0.25	0.19	0.7
Good	Fr. I nTreg	ADORA2A-AS1	0.29	0.064	0.53
Good	Fr. I nTreg	ADORA2B	0.14	0.53	0.89
Good	Fr. I nTreg	ADPGK	-0.0045	0.76	0.96
Good	Fr. I nTreg	ADPGK-AS1	0.035	0.87	1
Good	Fr. I nTreg	ADPRH	-0.32	0.41	0.84
Good	Fr. I nTreg	ADPRHL2	0.14	0.015	0.36
Good	Fr. I nTreg	ADPRM	-0.044	0.56	0.9
Good	Fr. I nTreg	ADRB2	0.092	0.76	0.97
Good	Fr. I nTreg	ADRBK1	0.083	0.15	0.65
Good	Fr. I nTreg	ADRBK2	-0.07	0.55	0.9
Good	Fr. I nTreg	ADRM1	0.066	0.16	0.66
Good	Fr. I nTreg	ADSL	-0.089	0.11	0.6
Good	Fr. I nTreg	ADSS	-0.031	0.82	0.98
Good	Fr. I nTreg	ADSSL1	0.043	0.76	0.96
Good	Fr. I nTreg	ADTRP	-0.0029	0.97	1
Good	Fr. I nTreg	AEBP1	-0.14	1	1
Good	Fr. I nTreg	AEBP2	-0.16	0.0096	0.32
Good	Fr. I nTreg	AEN	0.099	0.08	0.56
Good	Fr. I nTreg	AES	0.043	0.35	0.8
Good	Fr. I nTreg	AFAP1	-0.39	1	1
Good	Fr. I nTreg	AFAP1L2	0.3	0.095	0.58
Good	Fr. I nTreg	AFF1	-0.17	0.13	0.62
Good	Fr. I nTreg	AFF3	0.045	0.71	0.95
Good	Fr. I nTreg	AFF4	-0.076	0.35	0.8
Good	Fr. I nTreg	AFG3L1P	0.081	0.15	0.64
Good	Fr. I nTreg	AFG3L2	-0.029	0.65	0.93
Good	Fr. I nTreg	AFMID	-0.0056	0.98	1
Good	Fr. I nTreg	AFTPH	-0.11	0.14	0.63
Good	Fr. I nTreg	AGA	-0.13	0.029	0.43
Good	Fr. I nTreg	AGAP2	0.079	0.21	0.71
Good	Fr. I nTreg	AGAP3	0.15	0.34	0.8
Good	Fr. I nTreg	AGAP4	0.12	0.29	0.77
Good	Fr. I nTreg	AGAP5	0.23	0.043	0.47
Good	Fr. I nTreg	AGAP6	0.1	0.24	0.73
Good	Fr. I nTreg	AGAP7P	0.054	1	1
Good	Fr. I nTreg	AGAP9	0.037	0.61	0.91
Good	Fr. I nTreg	AGBL2	-0.0082	0.85	0.99
Good	Fr. I nTreg	AGBL3	0.15	0.42	0.84
Good	Fr. I nTreg	AGBL5	0.085	0.34	0.8
Good	Fr. I nTreg	AGER	0.14	0.045	0.48
Good	Fr. I nTreg	AGFG1	-0.07	0.12	0.61
Good	Fr. I nTreg	AGFG2	0.0003	0.99	1
Good	Fr. I nTreg	AGGF1	-0.043	0.26	0.74
Good	Fr. I nTreg	AGK	-0.028	0.41	0.84
Good	Fr. I nTreg	AGL	0.077	0.25	0.74
Good	Fr. I nTreg	AGMAT	-0.0071	0.94	1
Good	Fr. I nTreg	AGO1	-0.039	0.64	0.93
Good	Fr. I nTreg	AGO2	-0.045	0.51	0.88
Good	Fr. I nTreg	AGO3	0.031	0.57	0.91
Good	Fr. I nTreg	AGO4	-0.082	0.5	0.87
Good	Fr. I nTreg	AGPAT1	-0.13	0.29	0.77
Good	Fr. I nTreg	AGPAT2	-0.074	0.61	0.92
Good	Fr. I nTreg	AGPAT3	-0.04	0.57	0.91
Good	Fr. I nTreg	AGPAT4	-0.13	0.58	0.91
Good	Fr. I nTreg	AGPAT4-IT1	0.22	0.55	0.89
Good	Fr. I nTreg	AGPAT5	-0.034	0.7	0.95
Good	Fr. I nTreg	AGPS	-0.13	0.13	0.62
Good	Fr. I nTreg	AGRN	0.17	0.15	0.64
Good	Fr. I nTreg	AGTPBP1	-0.0086	0.92	1
Good	Fr. I nTreg	AGTRAP	-0.11	0.39	0.83
Good	Fr. I nTreg	AHCTF1	0.079	0.31	0.78
Good	Fr. I nTreg	AHCY	-0.048	0.42	0.84
Good	Fr. I nTreg	AHCYL1	-0.038	1	1
Good	Fr. I nTreg	AHCYL2	0.18	0.003	0.2
Good	Fr. I nTreg	AHDC1	0.28	0.0018	0.15
Good	Fr. I nTreg	AHI1	0.16	0.19	0.69
Good	Fr. I nTreg	AHNAK	-0.11	0.54	0.89
Good	Fr. I nTreg	AHR	-0.3	0.0036	0.21
Good	Fr. I nTreg	AHSA1	0.071	0.13	0.63
Good	Fr. I nTreg	AHSA2	-0.0086	0.93	1
Good	Fr. I nTreg	AIDA	-0.13	0.085	0.56
Good	Fr. I nTreg	AIF1	-0.29	0.19	0.69
Good	Fr. I nTreg	AIFM1	-0.028	0.71	0.95
Good	Fr. I nTreg	AIFM2	0.091	0.57	0.91
Good	Fr. I nTreg	AIG1	-0.0019	0.98	1
Good	Fr. I nTreg	AIM1	0.012	0.76	0.96
Good	Fr. I nTreg	AIM1L	0.084	0.35	0.81
Good	Fr. I nTreg	AIM2	-0.071	0.86	1
Good	Fr. I nTreg	AIMP1	-0.11	0.029	0.43
Good	Fr. I nTreg	AIMP2	0.076	0.35	0.81
Good	Fr. I nTreg	AIP	0.041	0.33	0.79
Good	Fr. I nTreg	AJAP1	0.13	0.85	0.99
Good	Fr. I nTreg	AJUBA	0.13	0.63	0.92
Good	Fr. I nTreg	AK1	0.14	0.073	0.54
Good	Fr. I nTreg	AK2	0.021	0.45	0.86
Good	Fr. I nTreg	AK3	-0.032	0.61	0.92
Good	Fr. I nTreg	AK5	0.021	0.69	0.94
Good	Fr. I nTreg	AK6	-0.085	0.35	0.8
Good	Fr. I nTreg	AK9	0.042	0.49	0.87
Good	Fr. I nTreg	AKAP1	0.076	0.055	0.51
Good	Fr. I nTreg	AKAP10	-0.0054	0.92	1
Good	Fr. I nTreg	AKAP11	-0.12	0.38	0.82
Good	Fr. I nTreg	AKAP13	0.075	0.083	0.56
Good	Fr. I nTreg	AKAP3	0.21	0.49	0.87
Good	Fr. I nTreg	AKAP5	0.11	0.73	0.96
Good	Fr. I nTreg	AKAP6	-0.28	0.12	0.61
Good	Fr. I nTreg	AKAP7	-0.11	0.29	0.77
Good	Fr. I nTreg	AKAP8	0.054	0.31	0.78
Good	Fr. I nTreg	AKAP8L	0.096	0.085	0.57
Good	Fr. I nTreg	AKAP9	0.03	0.61	0.92
Good	Fr. I nTreg	AKIP1	0.11	0.19	0.69
Good	Fr. I nTreg	AKIRIN1	-0.036	0.28	0.76
Good	Fr. I nTreg	AKIRIN2	0.049	0.037	0.45
Good	Fr. I nTreg	AKNA	0.037	0.69	0.95
Good	Fr. I nTreg	AKR1A1	-0.014	0.49	0.87
Good	Fr. I nTreg	AKR1B1	-0.0079	0.9	1
Good	Fr. I nTreg	AKR1C1	0.5	0.22	0.72
Good	Fr. I nTreg	AKR1C3	-0.26	0.46	0.86
Good	Fr. I nTreg	AKR1C6P	-0.1	1	1
Good	Fr. I nTreg	AKR1E2	0.16	0.16	0.66
Good	Fr. I nTreg	AKR7A2	0.051	0.14	0.64
Good	Fr. I nTreg	AKT1	0.076	0.099	0.58
Good	Fr. I nTreg	AKT1S1	-0.15	0.053	0.5
Good	Fr. I nTreg	AKT2	-0.15	0.1	0.59
Good	Fr. I nTreg	AKT3	0.16	0.25	0.74
Good	Fr. I nTreg	AKTIP	-0.063	0.028	0.42
Good	Fr. I nTreg	ALAD	-0.034	0.6	0.91
Good	Fr. I nTreg	ALAS1	0.06	0.35	0.81
Good	Fr. I nTreg	ALCAM	-0.00085	1	1
Good	Fr. I nTreg	ALDH16A1	-0.015	0.79	0.97
Good	Fr. I nTreg	ALDH18A1	0.074	0.18	0.68
Good	Fr. I nTreg	ALDH1B1	0.091	0.41	0.84
Good	Fr. I nTreg	ALDH1L2	-0.17	0.54	0.89
Good	Fr. I nTreg	ALDH2	-1.1	0.041	0.47
Good	Fr. I nTreg	ALDH3A2	-0.091	0.014	0.36
Good	Fr. I nTreg	ALDH4A1	-0.21	0.29	0.77
Good	Fr. I nTreg	ALDH5A1	-0.027	0.79	0.97
Good	Fr. I nTreg	ALDH6A1	0.0082	0.87	1
Good	Fr. I nTreg	ALDH7A1	0.32	1	1
Good	Fr. I nTreg	ALDH8A1	0.38	0.51	0.88
Good	Fr. I nTreg	ALDH9A1	-0.021	0.61	0.92
Good	Fr. I nTreg	ALDOA	-0.0026	0.95	1
Good	Fr. I nTreg	ALDOC	-0.029	0.47	0.87
Good	Fr. I nTreg	ALG1	0.1	0.21	0.71
Good	Fr. I nTreg	ALG10	0.12	0.48	0.87
Good	Fr. I nTreg	ALG10B	-0.0057	0.97	1
Good	Fr. I nTreg	ALG11	-0.05	0.49	0.87
Good	Fr. I nTreg	ALG12	0.067	0.17	0.67
Good	Fr. I nTreg	ALG13	-0.1	0.2	0.7
Good	Fr. I nTreg	ALG14	-0.31	0.11	0.59
Good	Fr. I nTreg	ALG1L2	-0.4	0.25	0.74
Good	Fr. I nTreg	ALG1L9P	0.049	0.88	1
Good	Fr. I nTreg	ALG2	-0.058	0.24	0.73
Good	Fr. I nTreg	ALG3	0.078	0.069	0.54
Good	Fr. I nTreg	ALG5	-0.12	0.034	0.44
Good	Fr. I nTreg	ALG6	-0.056	0.22	0.72
Good	Fr. I nTreg	ALG8	-0.062	0.39	0.83
Good	Fr. I nTreg	ALG9	0.01	0.89	1
Good	Fr. I nTreg	ALKBH1	0.0041	0.97	1
Good	Fr. I nTreg	ALKBH2	-0.035	0.3	0.78
Good	Fr. I nTreg	ALKBH3	-0.15	0.11	0.6
Good	Fr. I nTreg	ALKBH3-AS1	-0.099	0.63	0.92
Good	Fr. I nTreg	ALKBH4	0.062	0.12	0.61
Good	Fr. I nTreg	ALKBH5	0.048	0.24	0.73
Good	Fr. I nTreg	ALKBH6	0.031	0.54	0.89
Good	Fr. I nTreg	ALKBH7	-0.053	0.59	0.91
Good	Fr. I nTreg	ALKBH8	-0.027	0.78	0.97
Good	Fr. I nTreg	ALMS1	-0.025	0.84	0.99
Good	Fr. I nTreg	ALOX12	-0.0056	0.92	1
Good	Fr. I nTreg	ALOX12-AS1	-0.061	0.39	0.83
Good	Fr. I nTreg	ALOX12B	0.027	0.78	0.97
Good	Fr. I nTreg	ALOX12P2	-0.081	0.81	0.98
Good	Fr. I nTreg	ALOX15P1	0.0061	0.96	1
Good	Fr. I nTreg	ALOX5	-0.31	0.087	0.57
Good	Fr. I nTreg	ALOX5AP	-0.16	0.13	0.63
Good	Fr. I nTreg	ALOXE3	-0.17	0.76	0.96
Good	Fr. I nTreg	ALPK1	-0.064	0.098	0.58
Good	Fr. I nTreg	ALS2	-0.051	0.51	0.88
Good	Fr. I nTreg	ALS2CL	-0.033	0.77	0.97
Good	Fr. I nTreg	ALS2CR11	-0.0024	0.99	1
Good	Fr. I nTreg	ALS2CR12	0.16	0.23	0.72
Good	Fr. I nTreg	ALYREF	-0.027	0.61	0.91
Good	Fr. I nTreg	AMBRA1	0.22	0.039	0.46
Good	Fr. I nTreg	AMD1	0.067	0.25	0.74
Good	Fr. I nTreg	AMDHD1	-0.15	0.19	0.7
Good	Fr. I nTreg	AMDHD2	0.09	0.29	0.77
Good	Fr. I nTreg	AMFR	0.03	0.39	0.83
Good	Fr. I nTreg	AMICA1	-0.075	0.028	0.42
Good	Fr. I nTreg	AMIGO1	0.024	0.73	0.96
Good	Fr. I nTreg	AMIGO2	0.044	0.35	0.81
Good	Fr. I nTreg	AMIGO3	0.28	0.0022	0.17
Good	Fr. I nTreg	AMMECR1	-0.008	0.87	1
Good	Fr. I nTreg	AMMECR1L	0.13	0.41	0.84
Good	Fr. I nTreg	AMN	0.22	0.12	0.61
Good	Fr. I nTreg	AMN1	-0.019	0.54	0.89
Good	Fr. I nTreg	AMOT	0.25	0.051	0.49
Good	Fr. I nTreg	AMOTL1	0.028	0.95	1
Good	Fr. I nTreg	AMPD2	-0.0092	0.92	1
Good	Fr. I nTreg	AMPD3	0.017	0.84	0.99
Good	Fr. I nTreg	AMPH	-0.18	0.56	0.9
Good	Fr. I nTreg	AMT	0.078	0.59	0.91
Good	Fr. I nTreg	AMY2B	0.041	0.69	0.94
Good	Fr. I nTreg	AMZ1	0.67	0.0021	0.17
Good	Fr. I nTreg	AMZ2	-0.045	0.35	0.81
Good	Fr. I nTreg	AMZ2P1	-0.15	0.057	0.51
Good	Fr. I nTreg	ANAPC1	0.015	0.82	0.99
Good	Fr. I nTreg	ANAPC10	-0.16	0.093	0.58
Good	Fr. I nTreg	ANAPC11	0.056	0.35	0.81
Good	Fr. I nTreg	ANAPC13	-0.081	0.13	0.62
Good	Fr. I nTreg	ANAPC15	-0.033	0.77	0.97
Good	Fr. I nTreg	ANAPC16	-0.084	0.16	0.66
Good	Fr. I nTreg	ANAPC2	-0.088	0.21	0.71
Good	Fr. I nTreg	ANAPC4	0.012	0.77	0.97
Good	Fr. I nTreg	ANAPC5	-0.047	0.14	0.63
Good	Fr. I nTreg	ANAPC7	-0.075	0.11	0.6
Good	Fr. I nTreg	ANGEL1	0.16	0.00099	0.11
Good	Fr. I nTreg	ANGEL2	0.005	0.91	1
Good	Fr. I nTreg	ANGPT2	0.2	0.29	0.77
Good	Fr. I nTreg	ANGPTL6	-0.16	0.57	0.91
Good	Fr. I nTreg	ANK1	0.49	0.16	0.67
Good	Fr. I nTreg	ANK3	-0.0081	0.94	1
Good	Fr. I nTreg	ANKAR	-0.16	0.23	0.73
Good	Fr. I nTreg	ANKDD1A	-0.18	0.22	0.72
Good	Fr. I nTreg	ANKDD1B	-0.14	0.68	0.94
Good	Fr. I nTreg	ANKEF1	-0.17	0.013	0.35
Good	Fr. I nTreg	ANKFY1	0.055	0.44	0.85
Good	Fr. I nTreg	ANKH	0.11	0.029	0.43
Good	Fr. I nTreg	ANKHD1	0.12	0.088	0.57
Good	Fr. I nTreg	ANKIB1	0.043	0.65	0.93
Good	Fr. I nTreg	ANKK1	-0.23	0.4	0.83
Good	Fr. I nTreg	ANKLE1	-0.19	0.52	0.89
Good	Fr. I nTreg	ANKLE2	0.15	0.00022	0.052
Good	Fr. I nTreg	ANKMY1	0.18	0.015	0.36
Good	Fr. I nTreg	ANKMY2	-0.15	0.015	0.36
Good	Fr. I nTreg	ANKRA2	0.048	0.15	0.65
Good	Fr. I nTreg	ANKRD10	-0.0053	0.89	1
Good	Fr. I nTreg	ANKRD11	0.013	0.74	0.96
Good	Fr. I nTreg	ANKRD12	0.06	0.07	0.54
Good	Fr. I nTreg	ANKRD13A	-0.056	0.38	0.82
Good	Fr. I nTreg	ANKRD13C	0.064	0.19	0.7
Good	Fr. I nTreg	ANKRD13D	0.056	0.38	0.82
Good	Fr. I nTreg	ANKRD16	0.12	0.087	0.57
Good	Fr. I nTreg	ANKRD17	-0.045	0.32	0.79
Good	Fr. I nTreg	ANKRD18A	0.37	0.014	0.36
Good	Fr. I nTreg	ANKRD19P	0.21	1	1
Good	Fr. I nTreg	ANKRD20A11P	0.14	0.34	0.8
Good	Fr. I nTreg	ANKRD20A5P	-0.092	0.47	0.86
Good	Fr. I nTreg	ANKRD22	-0.22	0.56	0.9
Good	Fr. I nTreg	ANKRD23	0.045	0.85	0.99
Good	Fr. I nTreg	ANKRD24	-0.27	0.57	0.91
Good	Fr. I nTreg	ANKRD26	0.019	0.84	0.99
Good	Fr. I nTreg	ANKRD27	0.15	0.018	0.38
Good	Fr. I nTreg	ANKRD28	0.013	0.87	1
Good	Fr. I nTreg	ANKRD31	0.31	0.16	0.66
Good	Fr. I nTreg	ANKRD33B	-0.48	0.13	0.63
Good	Fr. I nTreg	ANKRD34A	-0.0069	0.97	1
Good	Fr. I nTreg	ANKRD36	0.094	0.5	0.88
Good	Fr. I nTreg	ANKRD36B	0.072	0.43	0.84
Good	Fr. I nTreg	ANKRD36BP1	-0.12	0.26	0.74
Good	Fr. I nTreg	ANKRD36BP2	0.063	0.64	0.92
Good	Fr. I nTreg	ANKRD36C	0.079	0.47	0.87
Good	Fr. I nTreg	ANKRD37	0.1	0.3	0.78
Good	Fr. I nTreg	ANKRD39	0.01	0.9	1
Good	Fr. I nTreg	ANKRD40	0.0022	0.98	1
Good	Fr. I nTreg	ANKRD42	-0.14	0.16	0.67
Good	Fr. I nTreg	ANKRD44	-0.041	0.3	0.78
Good	Fr. I nTreg	ANKRD44-IT1	0.11	0.64	0.93
Good	Fr. I nTreg	ANKRD46	0.033	0.71	0.95
Good	Fr. I nTreg	ANKRD49	0.045	0.47	0.86
Good	Fr. I nTreg	ANKRD52	-0.036	0.66	0.93
Good	Fr. I nTreg	ANKRD54	-0.0071	0.92	1
Good	Fr. I nTreg	ANKRD55	0.012	0.94	1
Good	Fr. I nTreg	ANKRD6	-0.11	0.49	0.87
Good	Fr. I nTreg	ANKRD61	-0.17	0.34	0.8
Good	Fr. I nTreg	ANKRD9	0.12	0.49	0.87
Good	Fr. I nTreg	ANKS1A	0.18	0.044	0.47
Good	Fr. I nTreg	ANKS3	0.28	0.0004	0.071
Good	Fr. I nTreg	ANKS6	0.12	0.17	0.67
Good	Fr. I nTreg	ANKZF1	0.12	0.15	0.64
Good	Fr. I nTreg	ANLN	-0.57	0.46	0.86
Good	Fr. I nTreg	ANO10	0.051	0.75	0.96
Good	Fr. I nTreg	ANO6	-0.098	0.22	0.72
Good	Fr. I nTreg	ANO8	0.31	0.0083	0.3
Good	Fr. I nTreg	ANO9	-0.021	0.85	0.99
Good	Fr. I nTreg	ANP32A	-0.4	0.01	0.32
Good	Fr. I nTreg	ANP32A-IT1	0.33	0.37	0.82
Good	Fr. I nTreg	ANP32B	-0.036	0.67	0.94
Good	Fr. I nTreg	ANP32E	-0.11	0.094	0.58
Good	Fr. I nTreg	ANTXR2	-0.0042	0.95	1
Good	Fr. I nTreg	ANTXRLP1	-0.0013	0.99	1
Good	Fr. I nTreg	ANXA1	-0.19	0.27	0.75
Good	Fr. I nTreg	ANXA11	-0.0015	0.96	1
Good	Fr. I nTreg	ANXA2	-0.2	0.36	0.81
Good	Fr. I nTreg	ANXA2R	0.037	0.48	0.87
Good	Fr. I nTreg	ANXA4	-0.26	0.16	0.66
Good	Fr. I nTreg	ANXA5	-0.13	0.22	0.72
Good	Fr. I nTreg	ANXA6	-0.19	0.1	0.59
Good	Fr. I nTreg	ANXA7	-0.072	0.15	0.64
Good	Fr. I nTreg	ANXA9	0.31	0.22	0.72
Good	Fr. I nTreg	AOAH	-0.65	0.03	0.43
Good	Fr. I nTreg	AOC2	0.14	0.38	0.82
Good	Fr. I nTreg	AP1AR	0.053	0.31	0.78
Good	Fr. I nTreg	AP1B1	-0.041	0.61	0.92
Good	Fr. I nTreg	AP1G1	0.07	0.49	0.87
Good	Fr. I nTreg	AP1G2	0.065	0.28	0.76
Good	Fr. I nTreg	AP1M1	0.019	0.6	0.91
Good	Fr. I nTreg	AP1S1	-0.34	0.046	0.48
Good	Fr. I nTreg	AP1S2	-0.0091	0.92	1
Good	Fr. I nTreg	AP1S3	0.64	0.043	0.47
Good	Fr. I nTreg	AP2A1	-0.1	0.23	0.73
Good	Fr. I nTreg	AP2A2	-0.038	0.68	0.94
Good	Fr. I nTreg	AP2B1	-0.096	0.061	0.52
Good	Fr. I nTreg	AP2M1	0.018	0.6	0.91
Good	Fr. I nTreg	AP2S1	0.037	0.66	0.93
Good	Fr. I nTreg	AP3B1	0.032	0.49	0.87
Good	Fr. I nTreg	AP3B2	-0.99	0.015	0.36
Good	Fr. I nTreg	AP3D1	0.062	0.22	0.72
Good	Fr. I nTreg	AP3M1	0.036	0.29	0.77
Good	Fr. I nTreg	AP3M2	0.05	0.53	0.89
Good	Fr. I nTreg	AP3S1	-0.051	0.53	0.89
Good	Fr. I nTreg	AP4B1	-0.011	0.89	1
Good	Fr. I nTreg	AP4B1-AS1	-0.023	0.88	1
Good	Fr. I nTreg	AP4E1	-0.0015	0.99	1
Good	Fr. I nTreg	AP4M1	0.03	0.85	0.99
Good	Fr. I nTreg	AP4S1	-0.043	0.71	0.95
Good	Fr. I nTreg	AP5B1	0.065	0.31	0.79
Good	Fr. I nTreg	AP5M1	-0.048	0.26	0.75
Good	Fr. I nTreg	AP5S1	-0.13	0.36	0.81
Good	Fr. I nTreg	AP5Z1	0.068	0.25	0.74
Good	Fr. I nTreg	APAF1	0.13	0.22	0.72
Good	Fr. I nTreg	APBA2	0.043	0.66	0.93
Good	Fr. I nTreg	APBA3	0.12	0.037	0.45
Good	Fr. I nTreg	APBB1	0.064	0.38	0.82
Good	Fr. I nTreg	APBB1IP	-0.019	0.66	0.93
Good	Fr. I nTreg	APBB3	0.0054	0.95	1
Good	Fr. I nTreg	APC	0.038	0.6	0.91
Good	Fr. I nTreg	APC2	0.09	0.55	0.9
Good	Fr. I nTreg	APEH	-0.037	0.44	0.85
Good	Fr. I nTreg	APEX1	-0.026	0.36	0.81
Good	Fr. I nTreg	APEX2	-0.05	0.41	0.84
Good	Fr. I nTreg	APH1A	0.089	0.56	0.9
Good	Fr. I nTreg	APH1B	-0.037	0.67	0.94
Good	Fr. I nTreg	API5	-0.035	0.37	0.82
Good	Fr. I nTreg	APIP	0.013	0.88	1
Good	Fr. I nTreg	APLF	0.16	0.51	0.88
Good	Fr. I nTreg	APLP2	-0.045	0.55	0.9
Good	Fr. I nTreg	APMAP	-0.01	0.86	0.99
Good	Fr. I nTreg	APOA1BP	0.028	0.63	0.92
Good	Fr. I nTreg	APOBEC2	0.059	0.52	0.89
Good	Fr. I nTreg	APOBEC3C	-0.036	0.66	0.93
Good	Fr. I nTreg	APOBEC3D	0.06	0.64	0.93
Good	Fr. I nTreg	APOBEC3F	0.03	0.79	0.97
Good	Fr. I nTreg	APOBEC3G	-0.17	0.19	0.69
Good	Fr. I nTreg	APOBEC3H	-0.51	0.074	0.55
Good	Fr. I nTreg	APOBR	0.068	0.75	0.96
Good	Fr. I nTreg	APOL1	-0.081	0.29	0.77
Good	Fr. I nTreg	APOL2	0.02	0.4	0.83
Good	Fr. I nTreg	APOL3	-0.019	0.79	0.97
Good	Fr. I nTreg	APOL6	-0.015	0.71	0.95
Good	Fr. I nTreg	APOLD1	0.18	0.25	0.74
Good	Fr. I nTreg	APOM	-0.47	0.013	0.35
Good	Fr. I nTreg	APOO	-0.2	0.00026	0.058
Good	Fr. I nTreg	APOOL	-0.097	0.049	0.49
Good	Fr. I nTreg	APOPT1	-0.055	0.44	0.85
Good	Fr. I nTreg	APP	-0.24	0.33	0.8
Good	Fr. I nTreg	APPBP2	-0.062	0.28	0.76
Good	Fr. I nTreg	APPL1	0.069	0.17	0.67
Good	Fr. I nTreg	APPL2	0.019	0.71	0.95
Good	Fr. I nTreg	APRT	0.045	0.35	0.8
Good	Fr. I nTreg	APTR	0.18	0.057	0.51
Good	Fr. I nTreg	APTX	-0.022	0.63	0.92
Good	Fr. I nTreg	AQP11	0.1	0.24	0.73
Good	Fr. I nTreg	AQP3	-0.061	0.23	0.73
Good	Fr. I nTreg	AQR	-0.047	0.41	0.84
Good	Fr. I nTreg	AR	-1.4	1	1
Good	Fr. I nTreg	ARAF	0.015	0.72	0.95
Good	Fr. I nTreg	ARAP1	0.14	0.13	0.62
Good	Fr. I nTreg	ARAP2	-0.058	0.34	0.8
Good	Fr. I nTreg	ARCN1	-0.031	0.5	0.87
Good	Fr. I nTreg	AREG	-0.26	0.62	0.92
Good	Fr. I nTreg	AREL1	0.014	0.88	1
Good	Fr. I nTreg	ARF1	-0.016	0.69	0.95
Good	Fr. I nTreg	ARF3	-0.044	0.18	0.68
Good	Fr. I nTreg	ARF4	-0.06	0.13	0.63
Good	Fr. I nTreg	ARF5	-0.023	0.63	0.92
Good	Fr. I nTreg	ARF6	0.009	0.83	0.99
Good	Fr. I nTreg	ARFGAP1	-0.042	0.62	0.92
Good	Fr. I nTreg	ARFGAP2	0.0046	0.9	1
Good	Fr. I nTreg	ARFGAP3	0.015	0.83	0.99
Good	Fr. I nTreg	ARFGEF1	0.0041	0.95	1
Good	Fr. I nTreg	ARFGEF2	-0.044	0.65	0.93
Good	Fr. I nTreg	ARFIP1	-0.0048	0.96	1
Good	Fr. I nTreg	ARFIP2	-0.049	0.05	0.49
Good	Fr. I nTreg	ARFRP1	0.029	0.43	0.84
Good	Fr. I nTreg	ARG1	0.15	0.7	0.95
Good	Fr. I nTreg	ARG2	-0.077	0.14	0.63
Good	Fr. I nTreg	ARGFXP2	0.04	0.84	0.99
Good	Fr. I nTreg	ARGLU1	0.07	0.23	0.73
Good	Fr. I nTreg	ARHGAP1	0.0093	0.81	0.98
Good	Fr. I nTreg	ARHGAP10	-0.33	0.0088	0.3
Good	Fr. I nTreg	ARHGAP11A	0.43	0.034	0.44
Good	Fr. I nTreg	ARHGAP11B	0.37	0.14	0.63
Good	Fr. I nTreg	ARHGAP12	0.057	0.34	0.8
Good	Fr. I nTreg	ARHGAP15	-0.019	0.53	0.89
Good	Fr. I nTreg	ARHGAP17	-0.052	0.24	0.73
Good	Fr. I nTreg	ARHGAP18	-0.068	0.18	0.68
Good	Fr. I nTreg	ARHGAP19	0.047	0.24	0.73
Good	Fr. I nTreg	ARHGAP21	-0.029	0.89	1
Good	Fr. I nTreg	ARHGAP25	0.023	0.49	0.87
Good	Fr. I nTreg	ARHGAP26	-0.035	0.77	0.97
Good	Fr. I nTreg	ARHGAP27	0.02	0.77	0.97
Good	Fr. I nTreg	ARHGAP30	-0.02	0.72	0.96
Good	Fr. I nTreg	ARHGAP31	-0.37	0.17	0.67
Good	Fr. I nTreg	ARHGAP32	0.3	0.26	0.74
Good	Fr. I nTreg	ARHGAP33	-0.07	0.75	0.96
Good	Fr. I nTreg	ARHGAP35	-0.096	0.32	0.79
Good	Fr. I nTreg	ARHGAP4	0.019	0.74	0.96
Good	Fr. I nTreg	ARHGAP5	0.068	0.44	0.85
Good	Fr. I nTreg	ARHGAP5-AS1	-0.019	0.92	1
Good	Fr. I nTreg	ARHGAP9	0.039	0.55	0.9
Good	Fr. I nTreg	ARHGDIA	-0.055	0.19	0.7
Good	Fr. I nTreg	ARHGDIB	-0.038	0.33	0.79
Good	Fr. I nTreg	ARHGEF1	0.06	0.39	0.83
Good	Fr. I nTreg	ARHGEF10	0.73	0.0063	0.28
Good	Fr. I nTreg	ARHGEF11	0.039	0.56	0.9
Good	Fr. I nTreg	ARHGEF12	-0.003	0.99	1
Good	Fr. I nTreg	ARHGEF18	0.12	0.14	0.63
Good	Fr. I nTreg	ARHGEF19	-0.017	0.86	0.99
Good	Fr. I nTreg	ARHGEF2	0.034	0.65	0.93
Good	Fr. I nTreg	ARHGEF26	-0.35	0.24	0.73
Good	Fr. I nTreg	ARHGEF3	0.059	0.32	0.79
Good	Fr. I nTreg	ARHGEF34P	0.23	0.14	0.63
Good	Fr. I nTreg	ARHGEF39	-0.21	0.28	0.76
Good	Fr. I nTreg	ARHGEF4	-0.23	0.47	0.86
Good	Fr. I nTreg	ARHGEF5	-0.017	0.9	1
Good	Fr. I nTreg	ARHGEF6	0.021	0.63	0.92
Good	Fr. I nTreg	ARHGEF7	0.024	0.73	0.96
Good	Fr. I nTreg	ARHGEF9	-0.23	0.0091	0.31
Good	Fr. I nTreg	ARID1A	0.04	0.39	0.83
Good	Fr. I nTreg	ARID1B	0.068	0.23	0.73
Good	Fr. I nTreg	ARID2	0.08	0.32	0.79
Good	Fr. I nTreg	ARID3A	-0.15	0.17	0.67
Good	Fr. I nTreg	ARID3B	0.025	0.64	0.92
Good	Fr. I nTreg	ARID4A	0.011	0.45	0.85
Good	Fr. I nTreg	ARID4B	0.0045	0.83	0.99
Good	Fr. I nTreg	ARID5A	0.075	0.25	0.74
Good	Fr. I nTreg	ARID5B	0.021	0.79	0.97
Good	Fr. I nTreg	ARIH1	0.014	0.81	0.98
Good	Fr. I nTreg	ARIH2	-0.014	0.72	0.95
Good	Fr. I nTreg	ARIH2OS	-0.21	0.0006	0.083
Good	Fr. I nTreg	ARL1	-0.14	0.0018	0.15
Good	Fr. I nTreg	ARL10	0.39	0.0078	0.29
Good	Fr. I nTreg	ARL11	-0.1	0.51	0.88
Good	Fr. I nTreg	ARL13A	0.65	0.059	0.52
Good	Fr. I nTreg	ARL13B	-0.14	0.28	0.76
Good	Fr. I nTreg	ARL14EP	0.022	0.68	0.94
Good	Fr. I nTreg	ARL15	-0.11	0.35	0.81
Good	Fr. I nTreg	ARL16	0.0034	0.96	1
Good	Fr. I nTreg	ARL17A	0.13	0.2	0.7
Good	Fr. I nTreg	ARL2	0.17	0.079	0.55
Good	Fr. I nTreg	ARL2BP	0.012	0.77	0.97
Good	Fr. I nTreg	ARL3	-0.084	0.087	0.57
Good	Fr. I nTreg	ARL4A	-0.13	0.31	0.78
Good	Fr. I nTreg	ARL4C	0.13	0.0095	0.32
Good	Fr. I nTreg	ARL4D	0.25	0.22	0.72
Good	Fr. I nTreg	ARL5A	-0.058	0.34	0.8
Good	Fr. I nTreg	ARL5B	0.035	0.8	0.98
Good	Fr. I nTreg	ARL6	-0.12	0.38	0.82
Good	Fr. I nTreg	ARL6IP1	-0.023	0.65	0.93
Good	Fr. I nTreg	ARL6IP4	0.039	0.35	0.8
Good	Fr. I nTreg	ARL6IP5	-0.072	0.24	0.73
Good	Fr. I nTreg	ARL6IP6	-0.068	0.22	0.72
Good	Fr. I nTreg	ARL8A	-0.12	0.77	0.97
Good	Fr. I nTreg	ARL8B	-0.038	0.19	0.69
Good	Fr. I nTreg	ARMC1	-0.17	0.003	0.2
Good	Fr. I nTreg	ARMC10	-0.059	0.39	0.83
Good	Fr. I nTreg	ARMC2	-0.22	0.089	0.57
Good	Fr. I nTreg	ARMC5	-0.033	0.77	0.97
Good	Fr. I nTreg	ARMC6	-0.12	0.084	0.56
Good	Fr. I nTreg	ARMC7	0.04	0.56	0.9
Good	Fr. I nTreg	ARMC8	-0.002	0.97	1
Good	Fr. I nTreg	ARMC9	0.073	0.84	0.99
Good	Fr. I nTreg	ARMCX1	-0.55	0.059	0.52
Good	Fr. I nTreg	ARMCX2	0.25	0.25	0.74
Good	Fr. I nTreg	ARMCX3	0.042	0.36	0.81
Good	Fr. I nTreg	ARMCX4	0.007	0.95	1
Good	Fr. I nTreg	ARMCX5	0.079	0.28	0.76
Good	Fr. I nTreg	ARMCX5-GPRASP2	0.24	1	1
Good	Fr. I nTreg	ARMCX6	-0.02	0.62	0.92
Good	Fr. I nTreg	ARMT1	-0.088	0.23	0.73
Good	Fr. I nTreg	ARNT	0.14	0.03	0.43
Good	Fr. I nTreg	ARNTL	0.082	0.26	0.74
Good	Fr. I nTreg	ARPC1A	-0.074	0.063	0.53
Good	Fr. I nTreg	ARPC1B	0.033	0.73	0.96
Good	Fr. I nTreg	ARPC2	-0.039	0.49	0.87
Good	Fr. I nTreg	ARPC3	-0.15	0.035	0.44
Good	Fr. I nTreg	ARPC4	0.045	0.48	0.87
Good	Fr. I nTreg	ARPC5	0.0018	0.96	1
Good	Fr. I nTreg	ARPC5L	-0.025	0.58	0.91
Good	Fr. I nTreg	ARPP19	0.065	0.34	0.8
Good	Fr. I nTreg	ARR3	0.53	0.36	0.81
Good	Fr. I nTreg	ARRB1	-0.093	0.46	0.86
Good	Fr. I nTreg	ARRB2	-0.12	0.16	0.66
Good	Fr. I nTreg	ARRDC1	0.11	0.036	0.45
Good	Fr. I nTreg	ARRDC1-AS1	0.085	0.41	0.84
Good	Fr. I nTreg	ARRDC2	-0.072	0.16	0.66
Good	Fr. I nTreg	ARRDC3	-0.22	0.034	0.44
Good	Fr. I nTreg	ARRDC3-AS1	0.11	0.38	0.82
Good	Fr. I nTreg	ARRDC4	-0.33	0.25	0.74
Good	Fr. I nTreg	ARRDC5	0.1	0.71	0.95
Good	Fr. I nTreg	ARSA	0.073	0.021	0.39
Good	Fr. I nTreg	ARSB	-0.087	0.45	0.85
Good	Fr. I nTreg	ARSD	-0.25	0.26	0.74
Good	Fr. I nTreg	ARSG	0.025	0.71	0.95
Good	Fr. I nTreg	ARSK	0.13	0.1	0.59
Good	Fr. I nTreg	ARV1	-0.029	1	1
Good	Fr. I nTreg	ARVCF	0.59	0.15	0.65
Good	Fr. I nTreg	ASAH1	-0.17	0.068	0.54
Good	Fr. I nTreg	ASAH2B	0.25	0.13	0.62
Good	Fr. I nTreg	ASAP1	0.019	0.8	0.98
Good	Fr. I nTreg	ASAP1-IT2	0.24	1	1
Good	Fr. I nTreg	ASAP3	-0.94	1	1
Good	Fr. I nTreg	ASB1	0.021	0.54	0.89
Good	Fr. I nTreg	ASB13	-0.076	1	1
Good	Fr. I nTreg	ASB14	-0.32	0.015	0.36
Good	Fr. I nTreg	ASB16	0.57	0.00029	0.062
Good	Fr. I nTreg	ASB16-AS1	0.096	0.21	0.71
Good	Fr. I nTreg	ASB3	0.13	0.48	0.87
Good	Fr. I nTreg	ASB6	0.1	0.07	0.54
Good	Fr. I nTreg	ASB7	0.13	0.036	0.45
Good	Fr. I nTreg	ASB8	-0.053	0.37	0.82
Good	Fr. I nTreg	ASB9	-0.23	0.54	0.89
Good	Fr. I nTreg	ASCC1	-0.21	0.041	0.47
Good	Fr. I nTreg	ASCC2	0.0063	0.87	1
Good	Fr. I nTreg	ASCC3	-0.02	0.65	0.93
Good	Fr. I nTreg	ASF1A	0.054	0.47	0.86
Good	Fr. I nTreg	ASF1B	0.049	0.84	0.99
Good	Fr. I nTreg	ASH1L	0.075	0.35	0.81
Good	Fr. I nTreg	ASH1L-AS1	-0.2	0.034	0.44
Good	Fr. I nTreg	ASH2L	-0.065	0.037	0.45
Good	Fr. I nTreg	ASIC1	0.48	0.18	0.68
Good	Fr. I nTreg	ASIC3	-0.11	0.54	0.89
Good	Fr. I nTreg	ASL	-0.013	0.7	0.95
Good	Fr. I nTreg	ASNA1	-0.037	0.47	0.87
Good	Fr. I nTreg	ASNS	-0.092	0.15	0.65
Good	Fr. I nTreg	ASNSD1	0.016	0.7	0.95
Good	Fr. I nTreg	ASPH	0.074	0.59	0.91
Good	Fr. I nTreg	ASPHD2	0.1	0.4	0.83
Good	Fr. I nTreg	ASPM	-1.3	0.24	0.74
Good	Fr. I nTreg	ASPRV1	0.0076	0.98	1
Good	Fr. I nTreg	ASPSCR1	0.089	0.23	0.72
Good	Fr. I nTreg	ASRGL1	-0.5	1	1
Good	Fr. I nTreg	ASTE1	0.021	0.69	0.94
Good	Fr. I nTreg	ASTN2	-0.0056	0.97	1
Good	Fr. I nTreg	ASUN	0.0062	0.91	1
Good	Fr. I nTreg	ASXL1	0.059	0.14	0.63
Good	Fr. I nTreg	ASXL2	-0.14	0.27	0.75
Good	Fr. I nTreg	ATAD1	-0.044	0.27	0.75
Good	Fr. I nTreg	ATAD2	0.098	0.26	0.74
Good	Fr. I nTreg	ATAD2B	0.068	0.46	0.86
Good	Fr. I nTreg	ATAD3A	0.087	0.02	0.39
Good	Fr. I nTreg	ATAD3B	0.18	0.046	0.48
Good	Fr. I nTreg	ATAD3C	-0.16	0.25	0.74
Good	Fr. I nTreg	ATAD5	0.17	0.15	0.64
Good	Fr. I nTreg	ATAT1	0.061	0.38	0.82
Good	Fr. I nTreg	ATE1	0.048	0.49	0.87
Good	Fr. I nTreg	ATF1	-0.1	0.18	0.67
Good	Fr. I nTreg	ATF2	-0.099	0.03	0.43
Good	Fr. I nTreg	ATF4	-0.097	0.12	0.61
Good	Fr. I nTreg	ATF5	0.26	0.075	0.55
Good	Fr. I nTreg	ATF6	-0.018	0.71	0.95
Good	Fr. I nTreg	ATF6B	-0.0082	0.93	1
Good	Fr. I nTreg	ATF7	0.14	0.069	0.54
Good	Fr. I nTreg	ATF7IP	-0.032	0.72	0.96
Good	Fr. I nTreg	ATF7IP2	-0.1	0.25	0.74
Good	Fr. I nTreg	ATG10	-0.09	0.4	0.84
Good	Fr. I nTreg	ATG101	0.026	0.43	0.84
Good	Fr. I nTreg	ATG12	-0.062	0.27	0.75
Good	Fr. I nTreg	ATG13	0.034	0.38	0.82
Good	Fr. I nTreg	ATG14	0.093	0.2	0.71
Good	Fr. I nTreg	ATG16L1	-0.028	0.74	0.96
Good	Fr. I nTreg	ATG16L2	-0.02	0.82	0.98
Good	Fr. I nTreg	ATG2A	0.053	0.47	0.87
Good	Fr. I nTreg	ATG2B	-0.046	0.62	0.92
Good	Fr. I nTreg	ATG3	-0.13	0.0099	0.32
Good	Fr. I nTreg	ATG4A	-0.18	0.076	0.55
Good	Fr. I nTreg	ATG4B	0.094	0.084	0.56
Good	Fr. I nTreg	ATG4C	0.047	0.36	0.81
Good	Fr. I nTreg	ATG4D	0.042	1	1
Good	Fr. I nTreg	ATG5	-0.11	0.018	0.38
Good	Fr. I nTreg	ATG7	-0.015	0.86	0.99
Good	Fr. I nTreg	ATG9A	0.036	0.36	0.81
Good	Fr. I nTreg	ATG9B	0.053	0.37	0.82
Good	Fr. I nTreg	ATHL1	0.092	0.41	0.84
Good	Fr. I nTreg	ATIC	-0.058	0.29	0.77
Good	Fr. I nTreg	ATL1	-0.14	0.39	0.83
Good	Fr. I nTreg	ATL2	0.03	0.54	0.89
Good	Fr. I nTreg	ATL3	-0.037	0.43	0.84
Good	Fr. I nTreg	ATM	0.03	0.73	0.96
Good	Fr. I nTreg	ATMIN	-0.0054	0.91	1
Good	Fr. I nTreg	ATN1	0.025	0.87	1
Good	Fr. I nTreg	ATOX1	-0.067	0.45	0.86
Good	Fr. I nTreg	ATP10A	0.13	0.044	0.47
Good	Fr. I nTreg	ATP10D	-0.1	0.72	0.96
Good	Fr. I nTreg	ATP11A	-0.064	0.34	0.8
Good	Fr. I nTreg	ATP11B	0.017	0.81	0.98
Good	Fr. I nTreg	ATP11C	-0.035	0.64	0.92
Good	Fr. I nTreg	ATP13A1	0.085	0.2	0.7
Good	Fr. I nTreg	ATP13A2	0.074	0.15	0.65
Good	Fr. I nTreg	ATP13A3	0.071	0.4	0.84
Good	Fr. I nTreg	ATP13A4	0.063	0.82	0.98
Good	Fr. I nTreg	ATP1A1	-0.11	0.064	0.53
Good	Fr. I nTreg	ATP1A1-AS1	-0.067	0.49	0.87
Good	Fr. I nTreg	ATP1A3	-0.02	0.85	0.99
Good	Fr. I nTreg	ATP1B1	0.3	0.073	0.54
Good	Fr. I nTreg	ATP1B3	-0.092	0.19	0.69
Good	Fr. I nTreg	ATP2A2	-0.22	0.00044	0.075
Good	Fr. I nTreg	ATP2A3	-0.06	0.36	0.81
Good	Fr. I nTreg	ATP2B1	0.012	0.84	0.99
Good	Fr. I nTreg	ATP2B4	-0.067	0.45	0.86
Good	Fr. I nTreg	ATP2C1	-0.1	0.34	0.8
Good	Fr. I nTreg	ATP5A1	-0.056	0.2	0.7
Good	Fr. I nTreg	ATP5B	-0.092	0.051	0.49
Good	Fr. I nTreg	ATP5C1	-0.077	0.21	0.71
Good	Fr. I nTreg	ATP5D	0.11	0.042	0.47
Good	Fr. I nTreg	ATP5E	0.045	0.73	0.96
Good	Fr. I nTreg	ATP5F1	-0.096	0.11	0.61
Good	Fr. I nTreg	ATP5G1	0.039	0.5	0.87
Good	Fr. I nTreg	ATP5G2	-0.071	0.39	0.83
Good	Fr. I nTreg	ATP5G3	-0.11	0.15	0.65
Good	Fr. I nTreg	ATP5H	-0.024	0.76	0.96
Good	Fr. I nTreg	ATP5I	0.11	0.29	0.77
Good	Fr. I nTreg	ATP5J	0.025	0.75	0.96
Good	Fr. I nTreg	ATP5J2	0.1	0.27	0.75
Good	Fr. I nTreg	ATP5L	-0.062	0.37	0.82
Good	Fr. I nTreg	ATP5O	-0.068	0.23	0.72
Good	Fr. I nTreg	ATP5S	-0.18	0.049	0.49
Good	Fr. I nTreg	ATP5SL	-0.0081	0.85	0.99
Good	Fr. I nTreg	ATP6AP1	-0.012	0.81	0.98
Good	Fr. I nTreg	ATP6AP1L	0.076	0.8	0.98
Good	Fr. I nTreg	ATP6AP2	-0.096	0.048	0.48
Good	Fr. I nTreg	ATP6V0A1	0.079	0.51	0.88
Good	Fr. I nTreg	ATP6V0A2	0.036	0.5	0.87
Good	Fr. I nTreg	ATP6V0B	-0.014	0.72	0.96
Good	Fr. I nTreg	ATP6V0C	-0.094	0.0047	0.23
Good	Fr. I nTreg	ATP6V0D1	-0.085	0.22	0.72
Good	Fr. I nTreg	ATP6V0E1	-0.072	0.24	0.74
Good	Fr. I nTreg	ATP6V0E2	-0.024	0.77	0.97
Good	Fr. I nTreg	ATP6V0E2-AS1	0.074	0.4	0.83
Good	Fr. I nTreg	ATP6V1A	-0.15	0.025	0.4
Good	Fr. I nTreg	ATP6V1B2	-0.034	0.37	0.82
Good	Fr. I nTreg	ATP6V1C1	-0.048	0.38	0.82
Good	Fr. I nTreg	ATP6V1D	-0.12	0.12	0.61
Good	Fr. I nTreg	ATP6V1E1	-0.068	0.17	0.67
Good	Fr. I nTreg	ATP6V1E2	-0.056	0.7	0.95
Good	Fr. I nTreg	ATP6V1F	0.029	0.63	0.92
Good	Fr. I nTreg	ATP6V1G1	-0.045	0.53	0.89
Good	Fr. I nTreg	ATP6V1G2	-0.1	0.79	0.98
Good	Fr. I nTreg	ATP6V1H	-0.12	0.0099	0.32
Good	Fr. I nTreg	ATP7A	-0.048	0.63	0.92
Good	Fr. I nTreg	ATP7B	-0.17	0.73	0.96
Good	Fr. I nTreg	ATP8A1	0.086	0.48	0.87
Good	Fr. I nTreg	ATP8A2	-0.14	0.63	0.92
Good	Fr. I nTreg	ATP8B1	0.21	0.12	0.61
Good	Fr. I nTreg	ATP8B2	-0.075	0.33	0.79
Good	Fr. I nTreg	ATP8B3	0.15	0.41	0.84
Good	Fr. I nTreg	ATP9B	0.1	0.19	0.7
Good	Fr. I nTreg	ATPAF1	-0.039	0.49	0.87
Good	Fr. I nTreg	ATPAF2	0.043	0.58	0.91
Good	Fr. I nTreg	ATPIF1	0.018	0.69	0.95
Good	Fr. I nTreg	ATR	-0.03	0.43	0.84
Good	Fr. I nTreg	ATRAID	-0.06	0.31	0.79
Good	Fr. I nTreg	ATRIP	0.059	0.56	0.9
Good	Fr. I nTreg	ATRN	-0.093	0.59	0.91
Good	Fr. I nTreg	ATRX	0.036	0.46	0.86
Good	Fr. I nTreg	ATXN1	0.13	0.41	0.84
Good	Fr. I nTreg	ATXN10	-0.02	0.6	0.91
Good	Fr. I nTreg	ATXN1L	0.05	0.68	0.94
Good	Fr. I nTreg	ATXN2	0.067	0.23	0.73
Good	Fr. I nTreg	ATXN2L	-0.12	0.046	0.48
Good	Fr. I nTreg	ATXN3	-0.012	0.83	0.99
Good	Fr. I nTreg	ATXN7	0.069	0.32	0.79
Good	Fr. I nTreg	ATXN7L1	-0.13	0.19	0.69
Good	Fr. I nTreg	ATXN7L2	-0.034	0.39	0.83
Good	Fr. I nTreg	ATXN7L3	-0.11	0.49	0.87
Good	Fr. I nTreg	ATXN7L3B	0.074	0.33	0.79
Good	Fr. I nTreg	AUH	0.087	0.33	0.79
Good	Fr. I nTreg	AUP1	0.064	0.25	0.74
Good	Fr. I nTreg	AURKA	-0.23	0.33	0.79
Good	Fr. I nTreg	AURKAIP1	0.096	0.084	0.56
Good	Fr. I nTreg	AURKAPS1	0.23	0.52	0.89
Good	Fr. I nTreg	AURKB	0.11	0.86	0.99
Good	Fr. I nTreg	AUTS2	0.023	0.91	1
Good	Fr. I nTreg	AVEN	-0.18	0.053	0.5
Good	Fr. I nTreg	AVIL	-0.23	0.4	0.83
Good	Fr. I nTreg	AVL9	-0.073	0.3	0.78
Good	Fr. I nTreg	AVPI1	0.5	0.013	0.35
Good	Fr. I nTreg	AXIN1	0.0092	0.78	0.97
Good	Fr. I nTreg	AXIN2	-0.056	0.61	0.92
Good	Fr. I nTreg	AXL	-0.16	0.78	0.97
Good	Fr. I nTreg	AZI2	-0.047	0.42	0.84
Good	Fr. I nTreg	AZIN1	-0.13	0.11	0.61
Good	Fr. I nTreg	AZIN1-AS1	-0.05	0.66	0.93
Good	Fr. I nTreg	AZIN2	0.1	1	1
Good	Fr. I nTreg	B2M	-0.053	0.43	0.85
Good	Fr. I nTreg	B3GALNT1	0.43	0.33	0.79
Good	Fr. I nTreg	B3GALNT2	0.24	0.051	0.49
Good	Fr. I nTreg	B3GALT2	0.021	0.95	1
Good	Fr. I nTreg	B3GALT4	0.1	0.015	0.36
Good	Fr. I nTreg	B3GALT6	-0.0021	0.98	1
Good	Fr. I nTreg	B3GAT3	0.03	0.65	0.93
Good	Fr. I nTreg	B3GLCT	-0.11	0.32	0.79
Good	Fr. I nTreg	B3GNT2	0.045	0.64	0.92
Good	Fr. I nTreg	B3GNT8	0.46	0.0045	0.23
Good	Fr. I nTreg	B3GNT9	-0.08	0.81	0.98
Good	Fr. I nTreg	B3GNTL1	0.00019	1	1
Good	Fr. I nTreg	B4GALNT3	0.73	0.0039	0.22
Good	Fr. I nTreg	B4GALT1	0.19	0.31	0.79
Good	Fr. I nTreg	B4GALT2	-0.09	0.8	0.98
Good	Fr. I nTreg	B4GALT3	0.024	0.59	0.91
Good	Fr. I nTreg	B4GALT4	0.023	0.76	0.96
Good	Fr. I nTreg	B4GALT5	-0.13	1	1
Good	Fr. I nTreg	B4GALT7	0.075	0.35	0.8
Good	Fr. I nTreg	B4GAT1	0.12	1	1
Good	Fr. I nTreg	B9D2	0.0086	0.94	1
Good	Fr. I nTreg	BABAM1	0.018	0.23	0.72
Good	Fr. I nTreg	BACE1	-0.095	0.57	0.91
Good	Fr. I nTreg	BACH1	-0.00094	0.99	1
Good	Fr. I nTreg	BACH2	0.065	0.24	0.73
Good	Fr. I nTreg	BAD	-0.013	0.74	0.96
Good	Fr. I nTreg	BAG1	-0.012	0.81	0.98
Good	Fr. I nTreg	BAG2	-0.06	0.6	0.91
Good	Fr. I nTreg	BAG3	-0.12	0.073	0.54
Good	Fr. I nTreg	BAG4	0.022	0.71	0.95
Good	Fr. I nTreg	BAG5	-0.038	0.27	0.75
Good	Fr. I nTreg	BAG6	0.067	0.43	0.85
Good	Fr. I nTreg	BAHD1	-0.091	0.073	0.54
Good	Fr. I nTreg	BAIAP2	-0.21	0.19	0.7
Good	Fr. I nTreg	BAIAP2-AS1	0.22	0.32	0.79
Good	Fr. I nTreg	BAIAP2L1	-0.29	0.11	0.59
Good	Fr. I nTreg	BAIAP3	-0.32	0.48	0.87
Good	Fr. I nTreg	BAK1	0.072	0.32	0.79
Good	Fr. I nTreg	BANF1	0.055	0.36	0.81
Good	Fr. I nTreg	BANK1	-0.62	0.41	0.84
Good	Fr. I nTreg	BANP	0.12	0.16	0.66
Good	Fr. I nTreg	BAP1	-0.033	0.62	0.92
Good	Fr. I nTreg	BARD1	0.11	0.49	0.87
Good	Fr. I nTreg	BATF	0.0088	0.9	1
Good	Fr. I nTreg	BAX	0.13	0.38	0.82
Good	Fr. I nTreg	BAZ1A	0.016	0.73	0.96
Good	Fr. I nTreg	BAZ1B	-0.14	0.0012	0.12
Good	Fr. I nTreg	BAZ2A	-0.00053	0.99	1
Good	Fr. I nTreg	BAZ2B	0.11	0.077	0.55
Good	Fr. I nTreg	BBC3	-0.12	0.32	0.79
Good	Fr. I nTreg	BBIP1	-0.0098	0.86	0.99
Good	Fr. I nTreg	BBS1	-0.067	0.21	0.72
Good	Fr. I nTreg	BBS10	-0.085	0.27	0.75
Good	Fr. I nTreg	BBS12	-0.14	0.59	0.91
Good	Fr. I nTreg	BBS2	-0.011	0.81	0.98
Good	Fr. I nTreg	BBS4	0.026	0.78	0.97
Good	Fr. I nTreg	BBS5	0.092	0.46	0.86
Good	Fr. I nTreg	BBS7	0.15	0.11	0.59
Good	Fr. I nTreg	BBS9	0.15	0.019	0.38
Good	Fr. I nTreg	BBX	-0.0076	0.86	0.99
Good	Fr. I nTreg	BCAP29	-0.0049	0.96	1
Good	Fr. I nTreg	BCAP31	-0.0028	0.95	1
Good	Fr. I nTreg	BCAR1	0.088	0.82	0.99
Good	Fr. I nTreg	BCAR3	-0.14	0.36	0.81
Good	Fr. I nTreg	BCAS2	-0.063	0.4	0.83
Good	Fr. I nTreg	BCAS3	-0.035	0.55	0.9
Good	Fr. I nTreg	BCAS4	-0.0056	0.95	1
Good	Fr. I nTreg	BCAT2	0.0078	0.91	1
Good	Fr. I nTreg	BCCIP	0.038	0.5	0.88
Good	Fr. I nTreg	BCDIN3D	-0.038	0.48	0.87
Good	Fr. I nTreg	BCDIN3D-AS1	-0.16	0.47	0.87
Good	Fr. I nTreg	BCKDHA	0.013	0.82	0.98
Good	Fr. I nTreg	BCKDHB	-0.03	0.55	0.9
Good	Fr. I nTreg	BCKDK	0.038	0.5	0.87
Good	Fr. I nTreg	BCL10	0.043	0.65	0.93
Good	Fr. I nTreg	BCL11B	-0.038	0.55	0.9
Good	Fr. I nTreg	BCL2	0.00088	0.99	1
Good	Fr. I nTreg	BCL2A1	0.022	0.71	0.95
Good	Fr. I nTreg	BCL2L1	-0.11	0.75	0.96
Good	Fr. I nTreg	BCL2L11	-0.025	0.59	0.91
Good	Fr. I nTreg	BCL2L12	0.1	0.04	0.46
Good	Fr. I nTreg	BCL2L13	-0.087	0.18	0.68
Good	Fr. I nTreg	BCL2L14	-0.28	0.14	0.64
Good	Fr. I nTreg	BCL2L15	-0.49	0.018	0.38
Good	Fr. I nTreg	BCL3	-0.072	0.51	0.88
Good	Fr. I nTreg	BCL6	-0.091	0.48	0.87
Good	Fr. I nTreg	BCL7A	0.039	0.83	0.99
Good	Fr. I nTreg	BCL7B	0.034	0.53	0.89
Good	Fr. I nTreg	BCL7C	0.25	0.019	0.38
Good	Fr. I nTreg	BCL9	0.22	0.12	0.61
Good	Fr. I nTreg	BCL9L	0.11	0.27	0.75
Good	Fr. I nTreg	BCLAF1	0.017	0.53	0.89
Good	Fr. I nTreg	BCO2	0.29	1	1
Good	Fr. I nTreg	BCOR	-0.11	0.3	0.78
Good	Fr. I nTreg	BCORL1	0.089	0.24	0.73
Good	Fr. I nTreg	BCR	-0.044	0.46	0.86
Good	Fr. I nTreg	BCS1L	0.074	0.31	0.79
Good	Fr. I nTreg	BDH1	-0.026	0.65	0.93
Good	Fr. I nTreg	BDH2	-0.051	0.24	0.73
Good	Fr. I nTreg	BDNF-AS	0.059	0.73	0.96
Good	Fr. I nTreg	BDP1	0.067	0.12	0.61
Good	Fr. I nTreg	BECN1	-0.0032	0.92	1
Good	Fr. I nTreg	BEGAIN	0.19	1	1
Good	Fr. I nTreg	BEND3	-0.16	0.53	0.89
Good	Fr. I nTreg	BEND3P3	-0.12	0.5	0.87
Good	Fr. I nTreg	BEND5	-0.02	0.79	0.97
Good	Fr. I nTreg	BEST4	-0.23	0.12	0.61
Good	Fr. I nTreg	BET1	-0.08	0.36	0.81
Good	Fr. I nTreg	BET1L	0.017	0.77	0.97
Good	Fr. I nTreg	BEX1	0.092	0.65	0.93
Good	Fr. I nTreg	BEX2	-0.061	0.4	0.84
Good	Fr. I nTreg	BEX4	-0.033	0.49	0.87
Good	Fr. I nTreg	BEX5	0.037	0.84	0.99
Good	Fr. I nTreg	BFAR	-0.15	0.0087	0.3
Good	Fr. I nTreg	BFSP2	0.54	0.042	0.47
Good	Fr. I nTreg	BHLHB9	0.44	0.015	0.36
Good	Fr. I nTreg	BHLHE40	-0.29	0.11	0.59
Good	Fr. I nTreg	BHLHE40-AS1	-0.23	0.096	0.58
Good	Fr. I nTreg	BICD1	-0.049	0.63	0.92
Good	Fr. I nTreg	BICD2	0.051	0.43	0.85
Good	Fr. I nTreg	BID	-0.061	0.28	0.76
Good	Fr. I nTreg	BIK	-0.09	0.65	0.93
Good	Fr. I nTreg	BIN1	0.11	0.028	0.42
Good	Fr. I nTreg	BIN2	-0.038	0.12	0.61
Good	Fr. I nTreg	BIN3	-0.0037	0.94	1
Good	Fr. I nTreg	BIRC2	-0.001	0.97	1
Good	Fr. I nTreg	BIRC3	0.024	0.83	0.99
Good	Fr. I nTreg	BIRC5	0.48	0.64	0.92
Good	Fr. I nTreg	BIRC6	0.054	0.36	0.81
Good	Fr. I nTreg	BIRC6-AS2	0.19	0.4	0.83
Good	Fr. I nTreg	BISPR	-0.04	0.53	0.89
Good	Fr. I nTreg	BIVM	-0.017	0.92	1
Good	Fr. I nTreg	BLCAP	0.0025	0.97	1
Good	Fr. I nTreg	BLK	-0.36	0.59	0.91
Good	Fr. I nTreg	BLM	-0.023	0.81	0.98
Good	Fr. I nTreg	BLMH	-0.12	0.16	0.66
Good	Fr. I nTreg	BLNK	-1.5	0.034	0.44
Good	Fr. I nTreg	BLOC1S1	0.21	0.2	0.71
Good	Fr. I nTreg	BLOC1S2	-0.096	0.17	0.67
Good	Fr. I nTreg	BLOC1S3	0.13	0.84	0.99
Good	Fr. I nTreg	BLOC1S4	0.072	0.081	0.56
Good	Fr. I nTreg	BLOC1S6	-0.22	3.70E-05	0.019
Good	Fr. I nTreg	BLVRA	-0.21	0.23	0.73
Good	Fr. I nTreg	BLVRB	-0.15	0.21	0.72
Good	Fr. I nTreg	BLZF1	-0.028	0.61	0.91
Good	Fr. I nTreg	BMF	-0.09	0.64	0.92
Good	Fr. I nTreg	BMI1	-0.018	0.91	1
Good	Fr. I nTreg	BMP1	-0.17	0.7	0.95
Good	Fr. I nTreg	BMP2K	-0.34	0.11	0.59
Good	Fr. I nTreg	BMP8A	0.048	0.69	0.94
Good	Fr. I nTreg	BMPR1A	0.025	0.9	1
Good	Fr. I nTreg	BMPR2	-0.097	0.45	0.86
Good	Fr. I nTreg	BMS1	-0.0057	0.82	0.99
Good	Fr. I nTreg	BMS1P20	-0.069	1	1
Good	Fr. I nTreg	BMS1P4	-0.00067	0.99	1
Good	Fr. I nTreg	BMS1P5	0.074	0.24	0.73
Good	Fr. I nTreg	BMS1P6	0.04	0.24	0.74
Good	Fr. I nTreg	BNIP1	-0.1	0.21	0.72
Good	Fr. I nTreg	BNIP2	-0.05	0.35	0.81
Good	Fr. I nTreg	BNIP3	-0.0066	0.91	1
Good	Fr. I nTreg	BNIP3L	-0.061	0.27	0.75
Good	Fr. I nTreg	BNIPL	0.1	0.65	0.93
Good	Fr. I nTreg	BOD1	0.027	0.62	0.92
Good	Fr. I nTreg	BOD1L1	-0.072	0.07	0.54
Good	Fr. I nTreg	BOLA1	-0.094	1	1
Good	Fr. I nTreg	BOLA3	0.017	0.88	1
Good	Fr. I nTreg	BOLA3-AS1	0.13	0.52	0.89
Good	Fr. I nTreg	BOP1	0.18	0.015	0.36
Good	Fr. I nTreg	BORA	-0.042	0.64	0.93
Good	Fr. I nTreg	BPGM	-0.021	0.77	0.97
Good	Fr. I nTreg	BPHL	0.12	1	1
Good	Fr. I nTreg	BPNT1	-0.054	0.53	0.89
Good	Fr. I nTreg	BPTF	-0.052	0.3	0.78
Good	Fr. I nTreg	BRAF	0.064	0.59	0.91
Good	Fr. I nTreg	BRAP	0.064	0.21	0.71
Good	Fr. I nTreg	BRAT1	0.087	0.25	0.74
Good	Fr. I nTreg	BRCA1	-0.076	0.63	0.92
Good	Fr. I nTreg	BRCA2	0.012	0.76	0.96
Good	Fr. I nTreg	BRCC3	0.037	0.44	0.85
Good	Fr. I nTreg	BRD1	0.056	0.34	0.8
Good	Fr. I nTreg	BRD2	-0.004	0.92	1
Good	Fr. I nTreg	BRD3	0.078	0.11	0.6
Good	Fr. I nTreg	BRD4	0.054	0.29	0.77
Good	Fr. I nTreg	BRD7	-0.033	0.53	0.89
Good	Fr. I nTreg	BRD7P3	0.31	0.19	0.69
Good	Fr. I nTreg	BRD8	0.021	0.65	0.93
Good	Fr. I nTreg	BRD9	0.03	0.65	0.93
Good	Fr. I nTreg	BRE	0.00042	0.99	1
Good	Fr. I nTreg	BRE-AS1	0.2	0.28	0.76
Good	Fr. I nTreg	BREA2	0.23	0.46	0.86
Good	Fr. I nTreg	BRF1	0.016	0.88	1
Good	Fr. I nTreg	BRF2	0.11	0.16	0.66
Good	Fr. I nTreg	BRI3	-0.0051	0.95	1
Good	Fr. I nTreg	BRI3BP	0.084	0.15	0.65
Good	Fr. I nTreg	BRICD5	-0.11	0.62	0.92
Good	Fr. I nTreg	BRIP1	0.35	0.19	0.69
Good	Fr. I nTreg	BRIX1	0.0096	0.84	0.99
Good	Fr. I nTreg	BRK1	-0.062	0.22	0.72
Good	Fr. I nTreg	BRMS1	-0.045	0.41	0.84
Good	Fr. I nTreg	BRMS1L	-0.02	0.88	1
Good	Fr. I nTreg	BROX	-0.061	0.18	0.68
Good	Fr. I nTreg	BRPF1	0.035	0.62	0.92
Good	Fr. I nTreg	BRPF3	0.091	0.38	0.83
Good	Fr. I nTreg	BRSK2	0.41	0.049	0.49
Good	Fr. I nTreg	BRWD1	0.048	0.49	0.87
Good	Fr. I nTreg	BRWD3	0.18	0.18	0.68
Good	Fr. I nTreg	BSCL2	-0.031	0.83	0.99
Good	Fr. I nTreg	BSDC1	0.038	0.42	0.84
Good	Fr. I nTreg	BSG	0.0014	0.97	1
Good	Fr. I nTreg	BST2	-0.036	0.54	0.89
Good	Fr. I nTreg	BTAF1	0.12	0.045	0.48
Good	Fr. I nTreg	BTBD1	0.0094	0.73	0.96
Good	Fr. I nTreg	BTBD10	-0.12	0.1	0.59
Good	Fr. I nTreg	BTBD11	0.078	0.22	0.72
Good	Fr. I nTreg	BTBD18	0.096	0.71	0.95
Good	Fr. I nTreg	BTBD19	0.079	0.69	0.94
Good	Fr. I nTreg	BTBD2	0.004	0.94	1
Good	Fr. I nTreg	BTBD3	-0.14	0.27	0.75
Good	Fr. I nTreg	BTBD6	-0.016	0.7	0.95
Good	Fr. I nTreg	BTBD7	-0.094	0.39	0.83
Good	Fr. I nTreg	BTBD8	-0.036	0.88	1
Good	Fr. I nTreg	BTBD9	0.12	0.0014	0.13
Good	Fr. I nTreg	BTD	0.093	0.0047	0.23
Good	Fr. I nTreg	BTF3	-0.12	0.081	0.56
Good	Fr. I nTreg	BTF3L4	-0.17	0.002	0.17
Good	Fr. I nTreg	BTG1	-0.043	0.55	0.9
Good	Fr. I nTreg	BTG2	0.072	0.63	0.92
Good	Fr. I nTreg	BTG3	0.016	0.91	1
Good	Fr. I nTreg	BTLA	-0.14	0.22	0.72
Good	Fr. I nTreg	BTN2A1	0.015	0.79	0.97
Good	Fr. I nTreg	BTN2A2	0.17	0.15	0.65
Good	Fr. I nTreg	BTN2A3P	0.31	0.47	0.86
Good	Fr. I nTreg	BTN3A1	0.02	0.61	0.91
Good	Fr. I nTreg	BTN3A2	0.062	0.18	0.68
Good	Fr. I nTreg	BTN3A3	0.019	0.48	0.87
Good	Fr. I nTreg	BTRC	0.31	0.0013	0.13
Good	Fr. I nTreg	BUB1	-0.1	0.67	0.94
Good	Fr. I nTreg	BUB1B	-1.5	0.16	0.66
Good	Fr. I nTreg	BUB3	0.033	0.44	0.85
Good	Fr. I nTreg	BUD13	0.066	0.19	0.69
Good	Fr. I nTreg	BUD31	0.028	0.64	0.93
Good	Fr. I nTreg	BYSL	0.096	0.38	0.82
Good	Fr. I nTreg	BZRAP1	-0.15	0.45	0.86
Good	Fr. I nTreg	BZRAP1-AS1	0.011	0.78	0.97
Good	Fr. I nTreg	BZW1	-0.08	0.031	0.43
Good	Fr. I nTreg	BZW2	-0.034	0.62	0.92
Good	Fr. I nTreg	C10orf105	-1.8	0.048	0.48
Good	Fr. I nTreg	C10orf111	-0.3	0.52	0.89
Good	Fr. I nTreg	C10orf12	-0.02	0.83	0.99
Good	Fr. I nTreg	C10orf128	0.18	0.61	0.91
Good	Fr. I nTreg	C10orf2	0.15	0.032	0.44
Good	Fr. I nTreg	C10orf32	0.074	0.49	0.87
Good	Fr. I nTreg	C10orf35	-0.083	0.024	0.4
Good	Fr. I nTreg	C10orf54	-0.066	0.22	0.72
Good	Fr. I nTreg	C10orf76	0.058	0.23	0.73
Good	Fr. I nTreg	C10orf88	-0.045	0.24	0.74
Good	Fr. I nTreg	C10orf95	0.16	0.032	0.44
Good	Fr. I nTreg	C11orf1	-0.16	0.1	0.59
Good	Fr. I nTreg	C11orf21	-0.048	0.3	0.78
Good	Fr. I nTreg	C11orf24	0.018	0.82	0.98
Good	Fr. I nTreg	C11orf30	-0.08	0.48	0.87
Good	Fr. I nTreg	C11orf31	-0.04	0.4	0.83
Good	Fr. I nTreg	C11orf45	0.54	0.35	0.8
Good	Fr. I nTreg	C11orf49	-0.025	0.45	0.86
Good	Fr. I nTreg	C11orf54	-0.051	0.34	0.8
Good	Fr. I nTreg	C11orf57	-0.083	0.41	0.84
Good	Fr. I nTreg	C11orf58	-0.086	0.17	0.67
Good	Fr. I nTreg	C11orf63	0.05	0.7	0.95
Good	Fr. I nTreg	C11orf68	0.011	0.56	0.9
Good	Fr. I nTreg	C11orf71	-0.038	0.55	0.9
Good	Fr. I nTreg	C11orf73	-0.063	0.15	0.65
Good	Fr. I nTreg	C11orf74	-0.19	1	1
Good	Fr. I nTreg	C11orf80	0.033	0.44	0.85
Good	Fr. I nTreg	C11orf85	0.061	0.92	1
Good	Fr. I nTreg	C12orf10	-0.031	0.6	0.91
Good	Fr. I nTreg	C12orf29	-0.041	0.63	0.92
Good	Fr. I nTreg	C12orf4	-0.024	0.85	0.99
Good	Fr. I nTreg	C12orf42	0.16	0.21	0.72
Good	Fr. I nTreg	C12orf43	0.061	0.4	0.83
Good	Fr. I nTreg	C12orf45	0.022	0.74	0.96
Good	Fr. I nTreg	C12orf49	-0.019	0.82	0.98
Good	Fr. I nTreg	C12orf57	0.042	0.44	0.85
Good	Fr. I nTreg	C12orf60	-0.071	0.73	0.96
Good	Fr. I nTreg	C12orf65	0.056	0.32	0.79
Good	Fr. I nTreg	C12orf66	0.034	0.69	0.94
Good	Fr. I nTreg	C12orf73	-0.047	0.39	0.83
Good	Fr. I nTreg	C12orf75	-0.071	0.5	0.87
Good	Fr. I nTreg	C12orf76	-0.024	0.74	0.96
Good	Fr. I nTreg	C12orf79	0.04	0.78	0.97
Good	Fr. I nTreg	C14orf1	-0.044	0.42	0.84
Good	Fr. I nTreg	C14orf119	0.012	0.82	0.98
Good	Fr. I nTreg	C14orf132	0.79	1	1
Good	Fr. I nTreg	C14orf142	-0.13	0.12	0.61
Good	Fr. I nTreg	C14orf159	0.0017	0.97	1
Good	Fr. I nTreg	C14orf166	-0.093	0.12	0.61
Good	Fr. I nTreg	C14orf169	0.085	0.0013	0.13
Good	Fr. I nTreg	C14orf2	-0.028	0.69	0.95
Good	Fr. I nTreg	C14orf28	0.0053	0.94	1
Good	Fr. I nTreg	C14orf79	-0.095	0.78	0.97
Good	Fr. I nTreg	C14orf80	-0.063	1	1
Good	Fr. I nTreg	C14orf93	-0.055	0.68	0.94
Good	Fr. I nTreg	C15orf39	-0.022	0.75	0.96
Good	Fr. I nTreg	C15orf40	-0.026	0.59	0.91
Good	Fr. I nTreg	C15orf41	-0.12	0.17	0.67
Good	Fr. I nTreg	C15orf52	0.13	0.36	0.81
Good	Fr. I nTreg	C15orf53	-0.014	0.98	1
Good	Fr. I nTreg	C15orf57	-0.039	0.2	0.7
Good	Fr. I nTreg	C15orf61	0.075	0.29	0.77
Good	Fr. I nTreg	C15orf62	0.51	0.012	0.35
Good	Fr. I nTreg	C16orf13	0.11	0.015	0.36
Good	Fr. I nTreg	C16orf45	-0.044	1	1
Good	Fr. I nTreg	C16orf46	0.49	0.13	0.63
Good	Fr. I nTreg	C16orf52	0.0034	0.97	1
Good	Fr. I nTreg	C16orf54	0.14	0.055	0.51
Good	Fr. I nTreg	C16orf58	0.11	0.029	0.43
Good	Fr. I nTreg	C16orf59	0.2	0.27	0.75
Good	Fr. I nTreg	C16orf62	0.0036	0.94	1
Good	Fr. I nTreg	C16orf70	-0.013	0.85	0.99
Good	Fr. I nTreg	C16orf71	-0.047	0.85	0.99
Good	Fr. I nTreg	C16orf72	0.015	0.82	0.99
Good	Fr. I nTreg	C16orf74	0.24	0.00097	0.11
Good	Fr. I nTreg	C16orf86	0.14	0.27	0.75
Good	Fr. I nTreg	C16orf87	-0.16	0.3	0.77
Good	Fr. I nTreg	C16orf91	-0.068	0.0014	0.13
Good	Fr. I nTreg	C16orf95	-0.15	0.42	0.84
Good	Fr. I nTreg	C17orf100	-0.03	0.87	1
Good	Fr. I nTreg	C17orf51	0.21	0.098	0.58
Good	Fr. I nTreg	C17orf53	-0.037	0.88	1
Good	Fr. I nTreg	C17orf58	-0.25	0.55	0.9
Good	Fr. I nTreg	C17orf59	0.052	0.56	0.9
Good	Fr. I nTreg	C17orf62	-0.0064	0.91	1
Good	Fr. I nTreg	C17orf67	0.13	0.068	0.54
Good	Fr. I nTreg	C17orf75	-0.039	0.21	0.71
Good	Fr. I nTreg	C17orf80	0.14	0.18	0.68
Good	Fr. I nTreg	C17orf85	0.077	0.24	0.73
Good	Fr. I nTreg	C17orf89	-0.042	0.2	0.71
Good	Fr. I nTreg	C17orf97	0.2	0.14	0.63
Good	Fr. I nTreg	C18orf21	-0.14	0.0071	0.28
Good	Fr. I nTreg	C18orf25	0.18	0.086	0.57
Good	Fr. I nTreg	C18orf54	-0.46	0.095	0.58
Good	Fr. I nTreg	C18orf8	0.038	0.18	0.68
Good	Fr. I nTreg	C19orf12	-0.085	0.17	0.67
Good	Fr. I nTreg	C19orf18	0.11	0.76	0.96
Good	Fr. I nTreg	C19orf24	0.12	0.13	0.63
Good	Fr. I nTreg	C19orf25	0.078	0.058	0.52
Good	Fr. I nTreg	C19orf43	0.05	0.31	0.78
Good	Fr. I nTreg	C19orf44	-0.02	0.74	0.96
Good	Fr. I nTreg	C19orf47	-0.052	0.76	0.97
Good	Fr. I nTreg	C19orf48	-0.021	0.77	0.97
Good	Fr. I nTreg	C19orf52	0.021	0.51	0.88
Good	Fr. I nTreg	C19orf53	0.12	0.13	0.63
Good	Fr. I nTreg	C19orf54	-0.15	0.23	0.73
Good	Fr. I nTreg	C19orf57	-0.2	0.68	0.94
Good	Fr. I nTreg	C19orf60	0.11	0.014	0.36
Good	Fr. I nTreg	C19orf66	-0.018	0.38	0.82
Good	Fr. I nTreg	C19orf68	-0.053	0.67	0.93
Good	Fr. I nTreg	C19orf70	0.033	0.66	0.93
Good	Fr. I nTreg	C19orf71	0.12	0.48	0.87
Good	Fr. I nTreg	C1D	-0.13	0.35	0.8
Good	Fr. I nTreg	C1GALT1	-0.066	0.22	0.72
Good	Fr. I nTreg	C1GALT1C1	-0.0012	0.98	1
Good	Fr. I nTreg	C1orf101	-0.14	0.45	0.86
Good	Fr. I nTreg	C1orf109	-0.026	0.72	0.95
Good	Fr. I nTreg	C1orf112	-0.016	0.89	1
Good	Fr. I nTreg	C1orf115	0.03	0.82	0.99
Good	Fr. I nTreg	C1orf122	-0.041	0.61	0.91
Good	Fr. I nTreg	C1orf123	-0.019	0.37	0.82
Good	Fr. I nTreg	C1orf131	-0.043	0.32	0.79
Good	Fr. I nTreg	C1orf145	-0.1	0.6	0.91
Good	Fr. I nTreg	C1orf159	0.015	0.68	0.94
Good	Fr. I nTreg	C1orf162	-0.1	0.34	0.8
Good	Fr. I nTreg	C1orf174	0.087	0.067	0.54
Good	Fr. I nTreg	C1orf198	0.2	0.11	0.61
Good	Fr. I nTreg	C1orf204	-0.22	0.36	0.81
Good	Fr. I nTreg	C1orf216	-0.047	0.61	0.92
Good	Fr. I nTreg	C1orf220	0.96	1	1
Good	Fr. I nTreg	C1orf228	-0.025	0.7	0.95
Good	Fr. I nTreg	C1orf233	0.072	0.49	0.87
Good	Fr. I nTreg	C1orf27	-0.12	0.058	0.51
Good	Fr. I nTreg	C1orf35	0.087	0.18	0.68
Good	Fr. I nTreg	C1orf43	-0.033	0.2	0.7
Good	Fr. I nTreg	C1orf50	0.034	0.6	0.91
Good	Fr. I nTreg	C1orf52	-0.0018	0.98	1
Good	Fr. I nTreg	C1orf54	-0.055	0.57	0.91
Good	Fr. I nTreg	C1orf56	0.1	0.065	0.53
Good	Fr. I nTreg	C1orf74	0.31	0.011	0.35
Good	Fr. I nTreg	C1QBP	0.0051	0.9	1
Good	Fr. I nTreg	C1QL3	0.36	0.042	0.47
Good	Fr. I nTreg	C1QTNF3	0.11	0.61	0.92
Good	Fr. I nTreg	C1QTNF6	0.31	0.23	0.73
Good	Fr. I nTreg	C1R	0.041	0.86	1
Good	Fr. I nTreg	C1RL	-0.083	0.21	0.71
Good	Fr. I nTreg	C1RL-AS1	0.024	0.84	0.99
Good	Fr. I nTreg	C20orf194	-0.043	0.79	0.97
Good	Fr. I nTreg	C20orf196	0.092	0.19	0.69
Good	Fr. I nTreg	C20orf197	-0.27	0.62	0.92
Good	Fr. I nTreg	C20orf24	0.088	0.33	0.79
Good	Fr. I nTreg	C20orf27	0.15	0.058	0.52
Good	Fr. I nTreg	C20orf96	-0.17	0.34	0.8
Good	Fr. I nTreg	C21orf2	0.15	0.069	0.54
Good	Fr. I nTreg	C21orf33	0.0016	0.97	1
Good	Fr. I nTreg	C21orf58	0.15	1	1
Good	Fr. I nTreg	C21orf59	-0.038	0.04	0.46
Good	Fr. I nTreg	C21orf62	0.14	0.69	0.94
Good	Fr. I nTreg	C21orf62-AS1	-0.11	0.16	0.65
Good	Fr. I nTreg	C21orf91	0.022	0.7	0.95
Good	Fr. I nTreg	C22orf15	0.51	0.061	0.52
Good	Fr. I nTreg	C22orf23	0.21	0.54	0.89
Good	Fr. I nTreg	C22orf29	0.033	0.72	0.96
Good	Fr. I nTreg	C22orf34	-0.047	0.78	0.97
Good	Fr. I nTreg	C22orf39	-0.0026	0.96	1
Good	Fr. I nTreg	C22orf46	-0.14	0.3	0.78
Good	Fr. I nTreg	C2CD2	0.19	1	1
Good	Fr. I nTreg	C2CD2L	-0.063	0.48	0.87
Good	Fr. I nTreg	C2CD3	0.029	0.8	0.98
Good	Fr. I nTreg	C2CD4D	0.4	0.26	0.74
Good	Fr. I nTreg	C2CD5	0.0082	0.83	0.99
Good	Fr. I nTreg	C2orf15	0.31	0.031	0.43
Good	Fr. I nTreg	C2orf27A	-0.15	0.17	0.67
Good	Fr. I nTreg	C2orf40	-0.15	0.12	0.61
Good	Fr. I nTreg	C2orf42	0.06	0.34	0.8
Good	Fr. I nTreg	C2orf44	0.13	0.11	0.59
Good	Fr. I nTreg	C2orf47	-0.16	0.062	0.53
Good	Fr. I nTreg	C2orf49	0.0073	0.8	0.98
Good	Fr. I nTreg	C2orf68	0.13	0.04	0.46
Good	Fr. I nTreg	C2orf69	-0.078	0.14	0.63
Good	Fr. I nTreg	C2orf74	-0.079	0.27	0.76
Good	Fr. I nTreg	C2orf76	-0.09	0.37	0.82
Good	Fr. I nTreg	C2orf81	-0.073	0.24	0.73
Good	Fr. I nTreg	C2orf88	0.92	0.07	0.54
Good	Fr. I nTreg	C3AR1	-0.47	0.1	0.59
Good	Fr. I nTreg	C3orf14	-0.11	0.25	0.74
Good	Fr. I nTreg	C3orf17	-0.088	0.097	0.58
Good	Fr. I nTreg	C3orf18	-0.17	0.03	0.43
Good	Fr. I nTreg	C3orf33	-0.021	0.81	0.98
Good	Fr. I nTreg	C3orf38	0.047	0.28	0.76
Good	Fr. I nTreg	C3orf52	0.68	0.2	0.7
Good	Fr. I nTreg	C3orf58	-0.12	0.1	0.59
Good	Fr. I nTreg	C3orf62	0.067	0.6	0.91
Good	Fr. I nTreg	C4orf27	-0.031	0.74	0.96
Good	Fr. I nTreg	C4orf29	-0.081	0.22	0.72
Good	Fr. I nTreg	C4orf3	-0.018	0.76	0.96
Good	Fr. I nTreg	C4orf32	-0.17	0.25	0.74
Good	Fr. I nTreg	C4orf33	-0.038	0.47	0.86
Good	Fr. I nTreg	C4orf46	0.099	0.54	0.89
Good	Fr. I nTreg	C4orf48	-0.11	0.15	0.65
Good	Fr. I nTreg	C5	0.0034	1	1
Good	Fr. I nTreg	C5orf15	-0.039	0.43	0.85
Good	Fr. I nTreg	C5orf17	0.098	0.81	0.98
Good	Fr. I nTreg	C5orf22	-0.045	1	1
Good	Fr. I nTreg	C5orf24	-0.00047	0.99	1
Good	Fr. I nTreg	C5orf28	-0.17	0.23	0.73
Good	Fr. I nTreg	C5orf30	0.022	0.7	0.95
Good	Fr. I nTreg	C5orf34	-0.067	0.36	0.81
Good	Fr. I nTreg	C5orf42	-0.085	0.65	0.93
Good	Fr. I nTreg	C5orf45	0.07	0.43	0.85
Good	Fr. I nTreg	C5orf51	0.025	0.85	0.99
Good	Fr. I nTreg	C5orf56	0.1	0.18	0.68
Good	Fr. I nTreg	C5orf58	-0.047	0.86	1
Good	Fr. I nTreg	C5orf63	0.072	0.42	0.84
Good	Fr. I nTreg	C5orf66	-0.52	0.0029	0.2
Good	Fr. I nTreg	C6orf1	0.11	0.22	0.72
Good	Fr. I nTreg	C6orf106	0.26	0.05	0.49
Good	Fr. I nTreg	C6orf120	-0.051	0.49	0.87
Good	Fr. I nTreg	C6orf136	0.13	0.021	0.39
Good	Fr. I nTreg	C6orf163	0.083	0.67	0.93
Good	Fr. I nTreg	C6orf201	-0.018	0.92	1
Good	Fr. I nTreg	C6orf203	-0.071	0.21	0.71
Good	Fr. I nTreg	C6orf226	-0.083	0.12	0.61
Good	Fr. I nTreg	C6orf229	0.0089	0.97	1
Good	Fr. I nTreg	C6orf47	0.12	0.035	0.45
Good	Fr. I nTreg	C6orf48	-0.033	0.67	0.93
Good	Fr. I nTreg	C6orf62	-0.012	0.73	0.96
Good	Fr. I nTreg	C6orf89	0.012	0.86	0.99
Good	Fr. I nTreg	C6orf99	-0.22	0.23	0.73
Good	Fr. I nTreg	C7orf13	0.31	0.31	0.79
Good	Fr. I nTreg	C7orf25	-0.16	0.052	0.5
Good	Fr. I nTreg	C7orf26	-0.058	0.033	0.44
Good	Fr. I nTreg	C7orf31	-0.25	0.091	0.57
Good	Fr. I nTreg	C7orf43	-0.1	0.31	0.79
Good	Fr. I nTreg	C7orf49	-0.065	0.43	0.84
Good	Fr. I nTreg	C7orf50	-0.047	0.59	0.91
Good	Fr. I nTreg	C7orf55	-0.06	0.65	0.93
Good	Fr. I nTreg	C7orf60	-0.037	0.76	0.96
Good	Fr. I nTreg	C7orf73	-0.12	0.082	0.56
Good	Fr. I nTreg	C8orf31	0.03	0.83	0.99
Good	Fr. I nTreg	C8orf33	0.011	0.81	0.98
Good	Fr. I nTreg	C8orf37	0.24	0.45	0.86
Good	Fr. I nTreg	C8orf44	0.2	0.096	0.58
Good	Fr. I nTreg	C8orf46	0.42	0.47	0.86
Good	Fr. I nTreg	C8orf58	0.00071	1	1
Good	Fr. I nTreg	C8orf59	-0.12	0.2	0.7
Good	Fr. I nTreg	C8orf76	0.042	0.76	0.96
Good	Fr. I nTreg	C8orf82	0.046	0.59	0.91
Good	Fr. I nTreg	C9orf114	0.097	0.052	0.49
Good	Fr. I nTreg	C9orf117	0.22	0.21	0.71
Good	Fr. I nTreg	C9orf131	-0.16	0.63	0.92
Good	Fr. I nTreg	C9orf142	-0.022	0.76	0.96
Good	Fr. I nTreg	C9orf156	0.036	0.56	0.9
Good	Fr. I nTreg	C9orf16	0.067	0.52	0.89
Good	Fr. I nTreg	C9orf3	0.015	0.89	1
Good	Fr. I nTreg	C9orf40	0.039	0.73	0.96
Good	Fr. I nTreg	C9orf41-AS1	0.54	0.0013	0.13
Good	Fr. I nTreg	C9orf43	0.67	0.21	0.72
Good	Fr. I nTreg	C9orf64	-0.17	0.25	0.74
Good	Fr. I nTreg	C9orf66	0.2	0.45	0.86
Good	Fr. I nTreg	C9orf69	0.13	0.0069	0.28
Good	Fr. I nTreg	C9orf72	-0.071	0.44	0.85
Good	Fr. I nTreg	C9orf78	0.0072	0.84	0.99
Good	Fr. I nTreg	C9orf84	0.74	0.0058	0.26
Good	Fr. I nTreg	C9orf85	-0.11	0.29	0.77
Good	Fr. I nTreg	C9orf89	0.053	0.065	0.53
Good	Fr. I nTreg	C9orf9	-0.15	0.3	0.78
Good	Fr. I nTreg	C9orf91	0.00049	0.99	1
Good	Fr. I nTreg	CA11	0.2	1	1
Good	Fr. I nTreg	CA13	0.44	0.25	0.74
Good	Fr. I nTreg	CA14	0.014	0.97	1
Good	Fr. I nTreg	CA5B	0.0074	0.92	1
Good	Fr. I nTreg	CA5BP1	0.059	0.098	0.58
Good	Fr. I nTreg	CA6	-0.011	0.85	0.99
Good	Fr. I nTreg	CAAP1	-0.096	0.15	0.65
Good	Fr. I nTreg	CAB39	-0.073	0.057	0.51
Good	Fr. I nTreg	CAB39L	-0.38	0.00053	0.081
Good	Fr. I nTreg	CABIN1	0.00024	0.99	1
Good	Fr. I nTreg	CABLES2	0.058	0.64	0.93
Good	Fr. I nTreg	CABP4	0.072	0.84	0.99
Good	Fr. I nTreg	CACFD1	0.097	0.25	0.74
Good	Fr. I nTreg	CACHD1	-0.65	0.12	0.61
Good	Fr. I nTreg	CACNA1C	0.27	0.14	0.64
Good	Fr. I nTreg	CACNA1C-AS1	0.16	0.52	0.89
Good	Fr. I nTreg	CACNA1C-AS2	-0.091	0.53	0.89
Good	Fr. I nTreg	CACNA1F	0.051	0.79	0.97
Good	Fr. I nTreg	CACNA1H	0.25	0.45	0.86
Good	Fr. I nTreg	CACNA1I	0.0076	0.97	1
Good	Fr. I nTreg	CACNA2D2	-0.088	0.53	0.89
Good	Fr. I nTreg	CACNA2D4	-0.21	0.0051	0.24
Good	Fr. I nTreg	CACNB1	0.19	0.037	0.45
Good	Fr. I nTreg	CACNB2	0.034	0.64	0.92
Good	Fr. I nTreg	CACNB3	0.38	0.25	0.74
Good	Fr. I nTreg	CACTIN	0.15	0.038	0.45
Good	Fr. I nTreg	CACUL1	0.035	0.39	0.83
Good	Fr. I nTreg	CACYBP	-0.017	0.69	0.95
Good	Fr. I nTreg	CAD	0.08	0.53	0.89
Good	Fr. I nTreg	CADM1	-0.13	0.81	0.98
Good	Fr. I nTreg	CAHM	-0.32	0.062	0.53
Good	Fr. I nTreg	CALB1	0.4	0.095	0.58
Good	Fr. I nTreg	CALCOCO1	0.063	0.29	0.77
Good	Fr. I nTreg	CALCOCO2	-0.059	0.22	0.72
Good	Fr. I nTreg	CALCRL	0.1	0.77	0.97
Good	Fr. I nTreg	CALHM2	-0.033	0.79	0.97
Good	Fr. I nTreg	CALM1	-0.017	0.77	0.97
Good	Fr. I nTreg	CALM2	-0.042	0.45	0.86
Good	Fr. I nTreg	CALM3	-0.071	0.023	0.4
Good	Fr. I nTreg	CALML4	-0.11	0.56	0.9
Good	Fr. I nTreg	CALR	-0.19	0.017	0.37
Good	Fr. I nTreg	CALU	-0.056	0.27	0.75
Good	Fr. I nTreg	CALY	-0.23	0.15	0.65
Good	Fr. I nTreg	CAMK1	-0.44	0.083	0.56
Good	Fr. I nTreg	CAMK1D	-0.065	0.39	0.83
Good	Fr. I nTreg	CAMK2D	-0.025	0.34	0.8
Good	Fr. I nTreg	CAMK2G	-0.012	0.85	0.99
Good	Fr. I nTreg	CAMK2N1	-0.12	0.44	0.85
Good	Fr. I nTreg	CAMK4	0.0041	0.94	1
Good	Fr. I nTreg	CAMKK1	0.02	0.75	0.96
Good	Fr. I nTreg	CAMKK2	0.098	0.21	0.71
Good	Fr. I nTreg	CAMKMT	0.074	0.23	0.72
Good	Fr. I nTreg	CAMLG	-0.056	0.46	0.86
Good	Fr. I nTreg	CAMSAP1	0.16	0.34	0.8
Good	Fr. I nTreg	CAMSAP2	0.049	0.84	0.99
Good	Fr. I nTreg	CAMTA1	-0.013	0.89	1
Good	Fr. I nTreg	CAMTA2	-0.02	0.45	0.85
Good	Fr. I nTreg	CAND1	0.076	0.071	0.54
Good	Fr. I nTreg	CAND2	-0.2	0.047	0.48
Good	Fr. I nTreg	CANT1	-0.14	0.19	0.69
Good	Fr. I nTreg	CANX	-0.044	0.42	0.84
Good	Fr. I nTreg	CAP1	-0.1	0.041	0.47
Good	Fr. I nTreg	CAPG	-0.24	0.24	0.74
Good	Fr. I nTreg	CAPN1	-0.076	0.18	0.68
Good	Fr. I nTreg	CAPN10	0.035	0.58	0.91
Good	Fr. I nTreg	CAPN10-AS1	0.41	0.022	0.39
Good	Fr. I nTreg	CAPN12	-0.16	0.37	0.82
Good	Fr. I nTreg	CAPN14	-0.69	0.099	0.58
Good	Fr. I nTreg	CAPN15	0.015	0.87	1
Good	Fr. I nTreg	CAPN2	-0.074	0.17	0.67
Good	Fr. I nTreg	CAPN3	0.33	0.028	0.42
Good	Fr. I nTreg	CAPN5	0.038	0.87	1
Good	Fr. I nTreg	CAPN7	0.018	0.74	0.96
Good	Fr. I nTreg	CAPNS1	-0.17	0.028	0.42
Good	Fr. I nTreg	CAPRIN1	-0.027	0.75	0.96
Good	Fr. I nTreg	CAPRIN2	0.19	0.022	0.39
Good	Fr. I nTreg	CAPS	0.15	0.12	0.61
Good	Fr. I nTreg	CAPS2	-0.48	1	1
Good	Fr. I nTreg	CAPZA1	-0.074	0.14	0.63
Good	Fr. I nTreg	CAPZA2	-0.13	0.016	0.37
Good	Fr. I nTreg	CAPZB	-0.17	0.017	0.37
Good	Fr. I nTreg	CARD11	-0.021	0.76	0.96
Good	Fr. I nTreg	CARD14	0.3	0.022	0.39
Good	Fr. I nTreg	CARD16	-0.01	0.88	1
Good	Fr. I nTreg	CARD17	-0.16	1	1
Good	Fr. I nTreg	CARD6	-0.04	0.8	0.98
Good	Fr. I nTreg	CARD8	-0.064	0.34	0.8
Good	Fr. I nTreg	CARD8-AS1	-0.13	0.091	0.57
Good	Fr. I nTreg	CARF	0.0088	0.92	1
Good	Fr. I nTreg	CARHSP1	0.098	0.56	0.9
Good	Fr. I nTreg	CARKD	0.016	0.74	0.96
Good	Fr. I nTreg	CARM1	0.019	0.82	0.98
Good	Fr. I nTreg	CARNMT1	-0.014	0.82	0.98
Good	Fr. I nTreg	CARNS1	0.094	0.43	0.84
Good	Fr. I nTreg	CARS	-0.057	0.31	0.79
Good	Fr. I nTreg	CARS2	-0.015	0.77	0.97
Good	Fr. I nTreg	CASC21	-0.46	0.11	0.59
Good	Fr. I nTreg	CASC3	-0.014	0.74	0.96
Good	Fr. I nTreg	CASC4	-0.089	0.51	0.88
Good	Fr. I nTreg	CASC5	-0.61	0.28	0.76
Good	Fr. I nTreg	CASD1	-0.13	0.024	0.4
Good	Fr. I nTreg	CASK	0.1	0.17	0.67
Good	Fr. I nTreg	CASP1	-0.067	0.11	0.59
Good	Fr. I nTreg	CASP10	-0.057	0.37	0.82
Good	Fr. I nTreg	CASP1P2	0.18	0.054	0.5
Good	Fr. I nTreg	CASP2	0.081	0.23	0.72
Good	Fr. I nTreg	CASP3	0.072	0.17	0.67
Good	Fr. I nTreg	CASP4	-0.079	0.1	0.58
Good	Fr. I nTreg	CASP6	-0.0039	0.95	1
Good	Fr. I nTreg	CASP7	-0.044	0.45	0.86
Good	Fr. I nTreg	CASP8	-0.065	0.12	0.61
Good	Fr. I nTreg	CASP8AP2	0.1	0.14	0.64
Good	Fr. I nTreg	CASP9	0.071	0.4	0.83
Good	Fr. I nTreg	CASS4	-0.021	0.87	1
Good	Fr. I nTreg	CAST	0.053	0.072	0.54
Good	Fr. I nTreg	CASZ1	-0.23	0.27	0.75
Good	Fr. I nTreg	CAT	-0.012	0.7	0.95
Good	Fr. I nTreg	CATSPER2	0.029	0.83	0.99
Good	Fr. I nTreg	CATSPER2P1	0.084	0.64	0.93
Good	Fr. I nTreg	CATSPER3	-0.037	0.74	0.96
Good	Fr. I nTreg	CATSPERB	-0.55	0.014	0.36
Good	Fr. I nTreg	CATSPERG	0.041	0.63	0.92
Good	Fr. I nTreg	CBFA2T2	0.18	0.008	0.3
Good	Fr. I nTreg	CBFB	-0.042	0.37	0.82
Good	Fr. I nTreg	CBL	-0.017	0.89	1
Good	Fr. I nTreg	CBLB	0.025	0.69	0.95
Good	Fr. I nTreg	CBLL1	0.048	0.38	0.82
Good	Fr. I nTreg	CBR1	0.024	0.64	0.93
Good	Fr. I nTreg	CBR3	0.013	0.91	1
Good	Fr. I nTreg	CBR3-AS1	-0.11	0.47	0.86
Good	Fr. I nTreg	CBR4	-0.031	0.74	0.96
Good	Fr. I nTreg	CBWD1	-0.085	0.099	0.58
Good	Fr. I nTreg	CBWD2	-0.082	0.16	0.65
Good	Fr. I nTreg	CBWD3	0.072	0.37	0.82
Good	Fr. I nTreg	CBWD5	-0.12	0.00041	0.071
Good	Fr. I nTreg	CBWD6	-0.1	0.2	0.7
Good	Fr. I nTreg	CBX1	-0.15	0.16	0.66
Good	Fr. I nTreg	CBX3	-0.043	0.51	0.88
Good	Fr. I nTreg	CBX3P2	-0.3	0.052	0.5
Good	Fr. I nTreg	CBX4	-0.028	0.7	0.95
Good	Fr. I nTreg	CBX5	-0.07	0.27	0.75
Good	Fr. I nTreg	CBX6	0.072	0.31	0.78
Good	Fr. I nTreg	CBX7	0.081	0.53	0.89
Good	Fr. I nTreg	CBX8	-0.092	1	1
Good	Fr. I nTreg	CBY1	0.15	0.057	0.51
Good	Fr. I nTreg	CBY3	-0.21	0.64	0.93
Good	Fr. I nTreg	CC2D1A	0.066	0.3	0.78
Good	Fr. I nTreg	CC2D1B	0.12	0.12	0.61
Good	Fr. I nTreg	CC2D2A	-0.023	0.88	1
Good	Fr. I nTreg	CCAR1	0.0064	0.85	0.99
Good	Fr. I nTreg	CCAR2	0.069	0.061	0.52
Good	Fr. I nTreg	CCBL1	0.13	0.058	0.51
Good	Fr. I nTreg	CCBL2	-0.0061	0.94	1
Good	Fr. I nTreg	CCDC101	0.085	0.16	0.67
Good	Fr. I nTreg	CCDC102A	0.064	0.46	0.86
Good	Fr. I nTreg	CCDC102B	-0.056	0.49	0.87
Good	Fr. I nTreg	CCDC106	-0.11	0.54	0.89
Good	Fr. I nTreg	CCDC107	-0.031	0.75	0.96
Good	Fr. I nTreg	CCDC109B	-0.042	0.19	0.7
Good	Fr. I nTreg	CCDC110	-0.88	0.084	0.56
Good	Fr. I nTreg	CCDC112	0.077	0.4	0.83
Good	Fr. I nTreg	CCDC114	0.32	0.027	0.41
Good	Fr. I nTreg	CCDC115	0.0063	0.89	1
Good	Fr. I nTreg	CCDC117	0.19	0.044	0.47
Good	Fr. I nTreg	CCDC12	0.0074	0.71	0.95
Good	Fr. I nTreg	CCDC120	-0.28	0.065	0.53
Good	Fr. I nTreg	CCDC121	-0.11	0.55	0.9
Good	Fr. I nTreg	CCDC122	-0.68	0.064	0.53
Good	Fr. I nTreg	CCDC124	0.12	1	1
Good	Fr. I nTreg	CCDC125	-0.12	0.22	0.72
Good	Fr. I nTreg	CCDC126	0.082	1	1
Good	Fr. I nTreg	CCDC127	0.067	0.034	0.44
Good	Fr. I nTreg	CCDC130	0.13	0.063	0.53
Good	Fr. I nTreg	CCDC134	0.46	0.00015	0.044
Good	Fr. I nTreg	CCDC136	-0.021	0.92	1
Good	Fr. I nTreg	CCDC137	0.041	0.44	0.85
Good	Fr. I nTreg	CCDC138	0.095	0.16	0.66
Good	Fr. I nTreg	CCDC14	0.097	0.38	0.82
Good	Fr. I nTreg	CCDC141	0.0024	0.99	1
Good	Fr. I nTreg	CCDC142	0.12	0.38	0.82
Good	Fr. I nTreg	CCDC144A	0.84	0.00074	0.096
Good	Fr. I nTreg	CCDC144B	-0.045	0.72	0.95
Good	Fr. I nTreg	CCDC146	-0.096	0.6	0.91
Good	Fr. I nTreg	CCDC15	-0.26	0.2	0.7
Good	Fr. I nTreg	CCDC150	-0.022	0.98	1
Good	Fr. I nTreg	CCDC152	-0.035	0.72	0.95
Good	Fr. I nTreg	CCDC154	0.22	0.19	0.7
Good	Fr. I nTreg	CCDC157	-0.094	0.36	0.81
Good	Fr. I nTreg	CCDC159	-0.029	0.7	0.95
Good	Fr. I nTreg	CCDC163P	0.069	0.64	0.93
Good	Fr. I nTreg	CCDC167	0.037	0.61	0.92
Good	Fr. I nTreg	CCDC17	0.05	0.81	0.98
Good	Fr. I nTreg	CCDC171	0.21	0.28	0.76
Good	Fr. I nTreg	CCDC174	0.091	0.16	0.66
Good	Fr. I nTreg	CCDC176	-0.034	0.82	0.99
Good	Fr. I nTreg	CCDC18	-0.0062	0.94	1
Good	Fr. I nTreg	CCDC183	0.074	0.79	0.97
Good	Fr. I nTreg	CCDC183-AS1	0.093	0.62	0.92
Good	Fr. I nTreg	CCDC186	0.056	0.28	0.76
Good	Fr. I nTreg	CCDC22	-0.0087	0.9	1
Good	Fr. I nTreg	CCDC25	0.022	0.74	0.96
Good	Fr. I nTreg	CCDC28A	0.044	0.23	0.73
Good	Fr. I nTreg	CCDC28B	0.012	0.9	1
Good	Fr. I nTreg	CCDC30	0.14	0.4	0.83
Good	Fr. I nTreg	CCDC34	-0.2	0.072	0.54
Good	Fr. I nTreg	CCDC39	-0.069	0.64	0.93
Good	Fr. I nTreg	CCDC43	0.018	0.76	0.96
Good	Fr. I nTreg	CCDC47	-0.13	0.092	0.58
Good	Fr. I nTreg	CCDC50	0.0016	0.99	1
Good	Fr. I nTreg	CCDC51	-0.18	0.045	0.48
Good	Fr. I nTreg	CCDC53	-0.054	0.44	0.85
Good	Fr. I nTreg	CCDC57	-0.017	0.87	1
Good	Fr. I nTreg	CCDC58	-0.038	0.67	0.93
Good	Fr. I nTreg	CCDC59	-0.028	0.73	0.96
Good	Fr. I nTreg	CCDC6	0.0021	0.98	1
Good	Fr. I nTreg	CCDC61	0.2	0.07	0.54
Good	Fr. I nTreg	CCDC62	0.12	0.67	0.94
Good	Fr. I nTreg	CCDC64	-0.086	0.16	0.66
Good	Fr. I nTreg	CCDC65	-0.076	0.34	0.8
Good	Fr. I nTreg	CCDC66	0.022	0.65	0.93
Good	Fr. I nTreg	CCDC69	-0.0089	0.69	0.95
Good	Fr. I nTreg	CCDC7	-0.032	0.64	0.93
Good	Fr. I nTreg	CCDC71	-0.33	1	1
Good	Fr. I nTreg	CCDC71L	-0.13	0.3	0.78
Good	Fr. I nTreg	CCDC73	0.16	0.54	0.89
Good	Fr. I nTreg	CCDC77	0.053	0.66	0.93
Good	Fr. I nTreg	CCDC78	-0.37	0.038	0.45
Good	Fr. I nTreg	CCDC81	0.34	0.37	0.82
Good	Fr. I nTreg	CCDC82	0.087	0.11	0.6
Good	Fr. I nTreg	CCDC84	0.17	0.0091	0.31
Good	Fr. I nTreg	CCDC85B	0.053	0.48	0.87
Good	Fr. I nTreg	CCDC85C	-0.076	0.6	0.91
Good	Fr. I nTreg	CCDC86	0.097	0.39	0.83
Good	Fr. I nTreg	CCDC88A	0.045	0.65	0.93
Good	Fr. I nTreg	CCDC88B	0.096	0.34	0.8
Good	Fr. I nTreg	CCDC88C	-0.016	0.83	0.99
Good	Fr. I nTreg	CCDC9	0.045	0.54	0.89
Good	Fr. I nTreg	CCDC90B	-0.034	1	1
Good	Fr. I nTreg	CCDC91	-0.021	0.73	0.96
Good	Fr. I nTreg	CCDC92	0.046	0.41	0.84
Good	Fr. I nTreg	CCDC93	-0.079	0.32	0.79
Good	Fr. I nTreg	CCDC94	0.018	0.54	0.89
Good	Fr. I nTreg	CCDC96	-0.35	0.22	0.72
Good	Fr. I nTreg	CCDC97	0.056	0.26	0.74
Good	Fr. I nTreg	CCHCR1	0.0072	0.82	0.99
Good	Fr. I nTreg	CCL28	-0.18	0.08	0.56
Good	Fr. I nTreg	CCL5	-0.2	0.2	0.7
Good	Fr. I nTreg	CCM2	0.035	0.38	0.82
Good	Fr. I nTreg	CCNA2	-0.19	0.73	0.96
Good	Fr. I nTreg	CCNB1	-0.0037	0.99	1
Good	Fr. I nTreg	CCNB1IP1	0.024	0.86	0.99
Good	Fr. I nTreg	CCNB2	-0.24	0.78	0.97
Good	Fr. I nTreg	CCNC	-0.075	0.15	0.65
Good	Fr. I nTreg	CCND1	0.045	0.84	0.99
Good	Fr. I nTreg	CCND2	0.061	0.48	0.87
Good	Fr. I nTreg	CCND3	-0.077	0.3	0.78
Good	Fr. I nTreg	CCNDBP1	0.00067	0.99	1
Good	Fr. I nTreg	CCNE1	-0.072	0.6	0.91
Good	Fr. I nTreg	CCNE2	-0.54	0.016	0.36
Good	Fr. I nTreg	CCNF	0.33	0.1	0.58
Good	Fr. I nTreg	CCNG1	-0.049	0.42	0.84
Good	Fr. I nTreg	CCNG2	-0.13	0.19	0.69
Good	Fr. I nTreg	CCNH	-0.032	0.6	0.91
Good	Fr. I nTreg	CCNI	-0.13	0.012	0.35
Good	Fr. I nTreg	CCNI2	0.11	0.44	0.85
Good	Fr. I nTreg	CCNJ	0.055	0.73	0.96
Good	Fr. I nTreg	CCNK	-0.21	0.00091	0.11
Good	Fr. I nTreg	CCNL1	-0.016	0.73	0.96
Good	Fr. I nTreg	CCNL2	0.14	0.097	0.58
Good	Fr. I nTreg	CCNT1	-0.031	0.79	0.98
Good	Fr. I nTreg	CCNT2	0.0058	0.89	1
Good	Fr. I nTreg	CCNT2-AS1	-0.081	0.54	0.89
Good	Fr. I nTreg	CCNY	-0.036	0.52	0.89
Good	Fr. I nTreg	CCNYL1	-0.044	0.58	0.91
Good	Fr. I nTreg	CCP110	0.037	0.42	0.84
Good	Fr. I nTreg	CCPG1	-0.065	0.45	0.86
Good	Fr. I nTreg	CCR10	-0.32	0.098	0.58
Good	Fr. I nTreg	CCR2	0.3	0.26	0.74
Good	Fr. I nTreg	CCR4	-0.28	0.39	0.83
Good	Fr. I nTreg	CCR5	-0.61	0.57	0.91
Good	Fr. I nTreg	CCR6	-0.29	0.24	0.73
Good	Fr. I nTreg	CCR7	0.15	0.034	0.44
Good	Fr. I nTreg	CCR8	-0.18	0.73	0.96
Good	Fr. I nTreg	CCR9	-0.19	0.73	0.96
Good	Fr. I nTreg	CCRL2	-0.13	0.42	0.84
Good	Fr. I nTreg	CCS	0.054	0.39	0.83
Good	Fr. I nTreg	CCSAP	0.017	0.86	0.99
Good	Fr. I nTreg	CCSER2	-0.019	0.61	0.92
Good	Fr. I nTreg	CCT2	-0.0022	0.95	1
Good	Fr. I nTreg	CCT3	-0.039	0.42	0.84
Good	Fr. I nTreg	CCT4	-0.031	0.31	0.78
Good	Fr. I nTreg	CCT5	0.034	0.46	0.86
Good	Fr. I nTreg	CCT6A	-0.067	0.018	0.38
Good	Fr. I nTreg	CCT6B	0.21	0.55	0.89
Good	Fr. I nTreg	CCT6P1	0.092	0.33	0.8
Good	Fr. I nTreg	CCT6P3	0.033	0.69	0.94
Good	Fr. I nTreg	CCT7	-0.015	0.58	0.91
Good	Fr. I nTreg	CCT8	-0.15	0.068	0.54
Good	Fr. I nTreg	CCZ1	-0.13	0.018	0.38
Good	Fr. I nTreg	CCZ1B	-0.029	0.41	0.84
Good	Fr. I nTreg	CD101	-0.32	0.044	0.47
Good	Fr. I nTreg	CD14	-0.016	0.96	1
Good	Fr. I nTreg	CD151	-0.24	0.00033	0.066
Good	Fr. I nTreg	CD160	0.18	0.55	0.9
Good	Fr. I nTreg	CD164	-0.034	0.43	0.85
Good	Fr. I nTreg	CD180	-1.1	8.90E-45	1.00E-41
Good	Fr. I nTreg	CD19	0.081	0.84	0.99
Good	Fr. I nTreg	CD2	-0.077	0.18	0.69
Good	Fr. I nTreg	CD200	-0.079	0.77	0.97
Good	Fr. I nTreg	CD200R1	0.067	0.53	0.89
Good	Fr. I nTreg	CD22	-1.5	1	1
Good	Fr. I nTreg	CD226	-0.16	0.17	0.67
Good	Fr. I nTreg	CD244	-0.7	0.12	0.61
Good	Fr. I nTreg	CD247	-0.068	0.022	0.39
Good	Fr. I nTreg	CD248	-0.088	0.75	0.96
Good	Fr. I nTreg	CD27	0.12	0.097	0.58
Good	Fr. I nTreg	CD27-AS1	0.093	0.33	0.79
Good	Fr. I nTreg	CD274	0.22	0.039	0.46
Good	Fr. I nTreg	CD28	-0.087	0.16	0.66
Good	Fr. I nTreg	CD2AP	-0.12	0.3	0.78
Good	Fr. I nTreg	CD2BP2	0.026	0.53	0.89
Good	Fr. I nTreg	CD300A	-0.57	0.019	0.39
Good	Fr. I nTreg	CD320	0.025	0.71	0.95
Good	Fr. I nTreg	CD37	-0.042	0.39	0.83
Good	Fr. I nTreg	CD38	-0.26	0.29	0.77
Good	Fr. I nTreg	CD3D	-0.046	0.46	0.86
Good	Fr. I nTreg	CD3E	-0.053	0.24	0.73
Good	Fr. I nTreg	CD3EAP	0.042	0.8	0.98
Good	Fr. I nTreg	CD3G	-0.038	0.53	0.89
Good	Fr. I nTreg	CD4	-0.1	0.069	0.54
Good	Fr. I nTreg	CD40	-0.066	0.28	0.76
Good	Fr. I nTreg	CD40LG	-0.18	0.099	0.58
Good	Fr. I nTreg	CD44	0.023	0.71	0.95
Good	Fr. I nTreg	CD46	-0.038	0.41	0.84
Good	Fr. I nTreg	CD47	-0.043	0.27	0.75
Good	Fr. I nTreg	CD48	-0.13	0.05	0.49
Good	Fr. I nTreg	CD5	-0.022	0.61	0.92
Good	Fr. I nTreg	CD52	-0.0085	0.93	1
Good	Fr. I nTreg	CD53	-0.13	0.035	0.45
Good	Fr. I nTreg	CD55	-0.046	0.51	0.88
Good	Fr. I nTreg	CD58	-0.26	0.054	0.5
Good	Fr. I nTreg	CD59	0.0015	0.98	1
Good	Fr. I nTreg	CD6	0.031	0.4	0.83
Good	Fr. I nTreg	CD63	-0.074	0.44	0.85
Good	Fr. I nTreg	CD68	-1	1.90E-231	1.20E-227
Good	Fr. I nTreg	CD69	-0.17	0.42	0.84
Good	Fr. I nTreg	CD7	-0.037	0.68	0.94
Good	Fr. I nTreg	CD72	-0.9	0.00012	0.038
Good	Fr. I nTreg	CD74	-0.19	0.1	0.59
Good	Fr. I nTreg	CD79A	0.059	0.6	0.91
Good	Fr. I nTreg	CD79B	-0.072	0.42	0.84
Good	Fr. I nTreg	CD81	-0.058	0.48	0.87
Good	Fr. I nTreg	CD82	-0.06	0.68	0.94
Good	Fr. I nTreg	CD83	-0.079	0.42	0.84
Good	Fr. I nTreg	CD84	-0.24	0.1	0.59
Good	Fr. I nTreg	CD8B	0.075	0.43	0.84
Good	Fr. I nTreg	CD9	-0.16	0.26	0.74
Good	Fr. I nTreg	CD96	-0.039	0.24	0.73
Good	Fr. I nTreg	CD99L2	-0.03	0.75	0.96
Good	Fr. I nTreg	CDADC1	-0.12	0.072	0.54
Good	Fr. I nTreg	CDAN1	0.056	0.56	0.9
Good	Fr. I nTreg	CDC123	-0.038	0.46	0.86
Good	Fr. I nTreg	CDC14A	0.019	0.79	0.98
Good	Fr. I nTreg	CDC14B	0.17	0.41	0.84
Good	Fr. I nTreg	CDC16	-0.084	0.22	0.72
Good	Fr. I nTreg	CDC20	0.38	2.40E-35	2.40E-32
Good	Fr. I nTreg	CDC23	-0.048	0.32	0.79
Good	Fr. I nTreg	CDC25B	0.085	0.073	0.54
Good	Fr. I nTreg	CDC26	0.048	0.44	0.85
Good	Fr. I nTreg	CDC27	0.006	0.9	1
Good	Fr. I nTreg	CDC34	0.079	0.13	0.62
Good	Fr. I nTreg	CDC37	-0.11	0.007	0.28
Good	Fr. I nTreg	CDC37L1	0.051	0.35	0.81
Good	Fr. I nTreg	CDC37L1-AS1	-0.076	0.58	0.91
Good	Fr. I nTreg	CDC40	-0.058	0.22	0.72
Good	Fr. I nTreg	CDC42	-0.14	0.1	0.59
Good	Fr. I nTreg	CDC42BPA	0.15	0.6	0.91
Good	Fr. I nTreg	CDC42BPB	-0.14	0.46	0.86
Good	Fr. I nTreg	CDC42BPG	0.25	0.28	0.76
Good	Fr. I nTreg	CDC42EP3	-0.093	0.1	0.59
Good	Fr. I nTreg	CDC42SE1	0.027	0.39	0.83
Good	Fr. I nTreg	CDC42SE2	-0.021	0.56	0.9
Good	Fr. I nTreg	CDC45	-0.066	0.92	1
Good	Fr. I nTreg	CDC5L	-0.045	0.2	0.7
Good	Fr. I nTreg	CDC6	0.26	0.57	0.91
Good	Fr. I nTreg	CDC7	0.13	0.16	0.65
Good	Fr. I nTreg	CDC73	0.0068	0.88	1
Good	Fr. I nTreg	CDCA2	-0.45	0.6	0.91
Good	Fr. I nTreg	CDCA3	-0.33	0.39	0.83
Good	Fr. I nTreg	CDCA4	0.015	0.83	0.99
Good	Fr. I nTreg	CDCA5	0.25	0.67	0.93
Good	Fr. I nTreg	CDCA7	0.036	0.93	1
Good	Fr. I nTreg	CDCA7L	0.071	0.25	0.74
Good	Fr. I nTreg	CDCA8	0.31	0.29	0.77
Good	Fr. I nTreg	CDCP1	0.16	1	1
Good	Fr. I nTreg	CDH23	0.03	0.88	1
Good	Fr. I nTreg	CDH24	-0.21	0.37	0.82
Good	Fr. I nTreg	CDH26	0.51	0.027	0.42
Good	Fr. I nTreg	CDHR2	0.12	0.43	0.85
Good	Fr. I nTreg	CDHR3	0.68	0.089	0.57
Good	Fr. I nTreg	CDIP1	-0.27	0.00022	0.052
Good	Fr. I nTreg	CDIPT	-0.021	0.21	0.71
Good	Fr. I nTreg	CDK1	-0.35	1	1
Good	Fr. I nTreg	CDK10	0.065	0.39	0.83
Good	Fr. I nTreg	CDK11A	-0.0011	0.99	1
Good	Fr. I nTreg	CDK11B	0.034	0.5	0.87
Good	Fr. I nTreg	CDK12	0.11	0.33	0.79
Good	Fr. I nTreg	CDK13	0.046	0.39	0.83
Good	Fr. I nTreg	CDK14	-0.36	1	1
Good	Fr. I nTreg	CDK16	0.032	0.58	0.91
Good	Fr. I nTreg	CDK17	0.00042	0.99	1
Good	Fr. I nTreg	CDK19	0.14	0.39	0.83
Good	Fr. I nTreg	CDK2	0.035	0.64	0.93
Good	Fr. I nTreg	CDK20	0.13	0.015	0.36
Good	Fr. I nTreg	CDK2AP1	-0.25	0.069	0.54
Good	Fr. I nTreg	CDK2AP2	0.045	0.31	0.79
Good	Fr. I nTreg	CDK4	0.053	0.52	0.89
Good	Fr. I nTreg	CDK5	-0.18	0.076	0.55
Good	Fr. I nTreg	CDK5R1	0.27	0.0089	0.31
Good	Fr. I nTreg	CDK5RAP1	-0.043	0.42	0.84
Good	Fr. I nTreg	CDK5RAP2	-0.085	0.4	0.83
Good	Fr. I nTreg	CDK5RAP3	-0.021	0.62	0.92
Good	Fr. I nTreg	CDK6	0.0075	0.91	1
Good	Fr. I nTreg	CDK7	0.015	0.75	0.96
Good	Fr. I nTreg	CDK8	0.16	0.054	0.5
Good	Fr. I nTreg	CDK9	0.12	0.0082	0.3
Good	Fr. I nTreg	CDKAL1	0.038	1	1
Good	Fr. I nTreg	CDKL1	-0.16	0.0067	0.28
Good	Fr. I nTreg	CDKL2	0.44	0.32	0.79
Good	Fr. I nTreg	CDKL3	-0.1	0.45	0.85
Good	Fr. I nTreg	CDKL4	0.22	0.67	0.94
Good	Fr. I nTreg	CDKL5	0.13	0.42	0.84
Good	Fr. I nTreg	CDKN1A	-0.58	0.14	0.64
Good	Fr. I nTreg	CDKN1B	-0.27	0.042	0.47
Good	Fr. I nTreg	CDKN1C	-0.49	0.067	0.54
Good	Fr. I nTreg	CDKN2A	-0.15	0.51	0.88
Good	Fr. I nTreg	CDKN2AIP	0.057	0.22	0.72
Good	Fr. I nTreg	CDKN2AIPNL	0.063	0.41	0.84
Good	Fr. I nTreg	CDKN2B	-0.5	0.031	0.43
Good	Fr. I nTreg	CDKN2C	-0.17	0.31	0.78
Good	Fr. I nTreg	CDKN2D	-0.027	0.66	0.93
Good	Fr. I nTreg	CDKN3	-0.22	0.53	0.89
Good	Fr. I nTreg	CDNF	-0.33	0.26	0.74
Good	Fr. I nTreg	CDO1	0.33	0.15	0.65
Good	Fr. I nTreg	CDPF1	-0.046	0.59	0.91
Good	Fr. I nTreg	CDR2	-0.062	0.059	0.52
Good	Fr. I nTreg	CDRT15P1	0.09	0.79	0.97
Good	Fr. I nTreg	CDS1	0.87	0.0043	0.22
Good	Fr. I nTreg	CDS2	-0.04	0.48	0.87
Good	Fr. I nTreg	CDT1	0.13	0.73	0.96
Good	Fr. I nTreg	CDV3	-0.08	0.3	0.78
Good	Fr. I nTreg	CDYL	-0.03	0.58	0.91
Good	Fr. I nTreg	CDYL2	0.15	0.49	0.87
Good	Fr. I nTreg	CEACAM1	-0.1	0.21	0.71
Good	Fr. I nTreg	CEACAM21	-0.018	0.74	0.96
Good	Fr. I nTreg	CEACAM4	0.16	0.36	0.81
Good	Fr. I nTreg	CEBPB	-0.15	0.14	0.64
Good	Fr. I nTreg	CEBPB-AS1	0.31	0.29	0.77
Good	Fr. I nTreg	CEBPG	-0.016	0.84	0.99
Good	Fr. I nTreg	CEBPZ	-0.0046	0.75	0.96
Good	Fr. I nTreg	CEBPZOS	-0.028	0.64	0.92
Good	Fr. I nTreg	CECR1	-0.12	0.11	0.6
Good	Fr. I nTreg	CECR5	0.069	0.27	0.75
Good	Fr. I nTreg	CECR5-AS1	0.35	0.066	0.53
Good	Fr. I nTreg	CECR7	0.045	0.89	1
Good	Fr. I nTreg	CELA1	-0.12	0.56	0.9
Good	Fr. I nTreg	CELF1	0.023	0.6	0.91
Good	Fr. I nTreg	CELF2	0.018	0.79	0.97
Good	Fr. I nTreg	CELF2-AS1	0.14	0.51	0.88
Good	Fr. I nTreg	CELF6	-0.39	0.11	0.61
Good	Fr. I nTreg	CELSR1	-0.16	0.52	0.89
Good	Fr. I nTreg	CELSR2	-0.34	0.55	0.9
Good	Fr. I nTreg	CELSR3	-0.13	0.17	0.67
Good	Fr. I nTreg	CEMIP	0.062	0.67	0.94
Good	Fr. I nTreg	CEMP1	0.031	0.7	0.95
Good	Fr. I nTreg	CENPB	0.4	0.32	0.79
Good	Fr. I nTreg	CENPBD1	-0.0023	0.95	1
Good	Fr. I nTreg	CENPBD1P1	0.082	0.18	0.67
Good	Fr. I nTreg	CENPC	0.011	0.78	0.97
Good	Fr. I nTreg	CENPE	-0.19	0.44	0.85
Good	Fr. I nTreg	CENPF	-0.043	0.81	0.98
Good	Fr. I nTreg	CENPH	-0.077	0.31	0.79
Good	Fr. I nTreg	CENPJ	0.25	0.018	0.38
Good	Fr. I nTreg	CENPK	-0.0049	0.93	1
Good	Fr. I nTreg	CENPL	-0.023	0.81	0.98
Good	Fr. I nTreg	CENPM	0.086	0.35	0.81
Good	Fr. I nTreg	CENPN	-0.17	0.17	0.67
Good	Fr. I nTreg	CENPO	0.048	0.84	0.99
Good	Fr. I nTreg	CENPP	-0.038	0.68	0.94
Good	Fr. I nTreg	CENPQ	-0.092	0.55	0.9
Good	Fr. I nTreg	CENPT	0.056	0.4	0.84
Good	Fr. I nTreg	CENPU	-0.046	0.78	0.97
Good	Fr. I nTreg	CENPV	0.13	0.022	0.39
Good	Fr. I nTreg	CENPW	-0.53	0.13	0.62
Good	Fr. I nTreg	CEP104	0.029	0.53	0.89
Good	Fr. I nTreg	CEP112	-1	0.058	0.51
Good	Fr. I nTreg	CEP120	0.0049	0.93	1
Good	Fr. I nTreg	CEP126	0.2	0.52	0.89
Good	Fr. I nTreg	CEP128	0.18	0.23	0.73
Good	Fr. I nTreg	CEP131	0.24	0.082	0.56
Good	Fr. I nTreg	CEP135	-0.093	0.19	0.69
Good	Fr. I nTreg	CEP152	0.061	0.64	0.93
Good	Fr. I nTreg	CEP162	0.032	0.67	0.93
Good	Fr. I nTreg	CEP164	0.17	0.02	0.39
Good	Fr. I nTreg	CEP170	0.11	0.13	0.62
Good	Fr. I nTreg	CEP19	0.0086	0.93	1
Good	Fr. I nTreg	CEP192	0.045	0.58	0.91
Good	Fr. I nTreg	CEP250	0.11	0.038	0.45
Good	Fr. I nTreg	CEP290	0.1	0.095	0.58
Good	Fr. I nTreg	CEP295	0.0024	0.97	1
Good	Fr. I nTreg	CEP350	0.031	0.45	0.86
Good	Fr. I nTreg	CEP41	-0.13	0.0029	0.2
Good	Fr. I nTreg	CEP44	-0.016	0.88	1
Good	Fr. I nTreg	CEP55	-0.028	0.79	0.97
Good	Fr. I nTreg	CEP57	-0.042	0.32	0.79
Good	Fr. I nTreg	CEP57L1	-0.074	0.55	0.9
Good	Fr. I nTreg	CEP63	-0.045	0.35	0.8
Good	Fr. I nTreg	CEP68	0.11	0.065	0.53
Good	Fr. I nTreg	CEP70	-0.19	0.072	0.54
Good	Fr. I nTreg	CEP72	0.066	0.44	0.85
Good	Fr. I nTreg	CEP76	0.089	0.32	0.79
Good	Fr. I nTreg	CEP78	0.077	0.27	0.75
Good	Fr. I nTreg	CEP83	0.17	0.012	0.35
Good	Fr. I nTreg	CEP85	0.044	0.66	0.93
Good	Fr. I nTreg	CEP85L	-0.17	6.90E-05	0.029
Good	Fr. I nTreg	CEP89	0.071	0.54	0.89
Good	Fr. I nTreg	CEP95	0.02	0.76	0.96
Good	Fr. I nTreg	CEP97	0.079	0.58	0.91
Good	Fr. I nTreg	CEPT1	-0.012	0.83	0.99
Good	Fr. I nTreg	CERK	0.0013	0.96	1
Good	Fr. I nTreg	CERKL	-0.013	0.86	1
Good	Fr. I nTreg	CERS2	0.0037	0.89	1
Good	Fr. I nTreg	CERS3	0.69	1	1
Good	Fr. I nTreg	CERS4	-0.2	0.058	0.51
Good	Fr. I nTreg	CERS5	-0.058	0.26	0.74
Good	Fr. I nTreg	CERS6	-0.078	0.61	0.92
Good	Fr. I nTreg	CES2	0.05	0.38	0.82
Good	Fr. I nTreg	CES4A	-0.11	0.48	0.87
Good	Fr. I nTreg	CETN2	-0.12	0.23	0.73
Good	Fr. I nTreg	CETN3	-0.064	0.37	0.82
Good	Fr. I nTreg	CETP	0.3	0.015	0.36
Good	Fr. I nTreg	CFAP20	-0.04	0.35	0.81
Good	Fr. I nTreg	CFAP36	-0.091	0.22	0.72
Good	Fr. I nTreg	CFAP44	0.27	0.2	0.7
Good	Fr. I nTreg	CFAP70	-0.14	0.099	0.58
Good	Fr. I nTreg	CFAP97	0.04	0.52	0.88
Good	Fr. I nTreg	CFD	-0.097	0.7	0.95
Good	Fr. I nTreg	CFDP1	0.093	0.17	0.67
Good	Fr. I nTreg	CFH	0.089	0.72	0.95
Good	Fr. I nTreg	CFL1	0.003	0.96	1
Good	Fr. I nTreg	CFL1P1	0.031	0.73	0.96
Good	Fr. I nTreg	CFL2	0.094	0.44	0.85
Good	Fr. I nTreg	CFLAR	-0.023	0.59	0.91
Good	Fr. I nTreg	CFP	-0.33	0.095	0.58
Good	Fr. I nTreg	CGGBP1	-0.03	0.64	0.93
Good	Fr. I nTreg	CGN	0.048	0.79	0.97
Good	Fr. I nTreg	CGRRF1	-0.049	0.67	0.93
Good	Fr. I nTreg	CH17-340M24.3	-0.13	0.4	0.84
Good	Fr. I nTreg	CHAC2	0.082	0.6	0.91
Good	Fr. I nTreg	CHAF1A	-0.22	0.045	0.48
Good	Fr. I nTreg	CHAF1B	0.2	0.19	0.69
Good	Fr. I nTreg	CHAMP1	-0.39	0.00022	0.052
Good	Fr. I nTreg	CHCHD1	-0.02	0.74	0.96
Good	Fr. I nTreg	CHCHD10	-0.25	0.07	0.54
Good	Fr. I nTreg	CHCHD2	-0.12	0.044	0.47
Good	Fr. I nTreg	CHCHD3	-0.099	0.17	0.67
Good	Fr. I nTreg	CHCHD4	0.15	0.1	0.59
Good	Fr. I nTreg	CHCHD5	0.014	0.75	0.96
Good	Fr. I nTreg	CHCHD6	0.032	0.51	0.88
Good	Fr. I nTreg	CHCHD7	-0.07	0.054	0.5
Good	Fr. I nTreg	CHD1	0.0045	0.93	1
Good	Fr. I nTreg	CHD1L	-0.098	0.14	0.64
Good	Fr. I nTreg	CHD2	0.081	0.22	0.72
Good	Fr. I nTreg	CHD3	0.00011	1	1
Good	Fr. I nTreg	CHD4	0.071	0.25	0.74
Good	Fr. I nTreg	CHD6	0.11	0.021	0.39
Good	Fr. I nTreg	CHD7	0.024	0.77	0.97
Good	Fr. I nTreg	CHD8	-0.085	0.46	0.86
Good	Fr. I nTreg	CHD9	-0.084	0.26	0.74
Good	Fr. I nTreg	CHDH	-0.36	0.65	0.93
Good	Fr. I nTreg	CHEK1	0.064	0.79	0.97
Good	Fr. I nTreg	CHEK2	0.074	0.45	0.86
Good	Fr. I nTreg	CHERP	0.082	0.29	0.77
Good	Fr. I nTreg	CHFR	-0.068	0.29	0.77
Good	Fr. I nTreg	CHGB	0.22	0.85	0.99
Good	Fr. I nTreg	CHI3L2	-0.25	0.0087	0.3
Good	Fr. I nTreg	CHIC1	-0.087	0.31	0.78
Good	Fr. I nTreg	CHIC2	-0.017	0.67	0.94
Good	Fr. I nTreg	CHID1	0.021	0.63	0.92
Good	Fr. I nTreg	CHKA	0.081	0.4	0.83
Good	Fr. I nTreg	CHKB-AS1	0.19	0.15	0.65
Good	Fr. I nTreg	CHM	0.071	0.58	0.91
Good	Fr. I nTreg	CHML	0.18	0.25	0.74
Good	Fr. I nTreg	CHMP1A	-0.074	1	1
Good	Fr. I nTreg	CHMP1B	0.009	0.86	0.99
Good	Fr. I nTreg	CHMP2A	-0.042	0.41	0.84
Good	Fr. I nTreg	CHMP2B	-0.068	0.42	0.84
Good	Fr. I nTreg	CHMP4A	-0.038	0.57	0.91
Good	Fr. I nTreg	CHMP4B	-0.013	0.94	1
Good	Fr. I nTreg	CHMP5	-0.11	0.069	0.54
Good	Fr. I nTreg	CHMP6	-0.083	1	1
Good	Fr. I nTreg	CHMP7	-0.0037	0.95	1
Good	Fr. I nTreg	CHN1	0.076	0.91	1
Good	Fr. I nTreg	CHN2	-0.36	1	1
Good	Fr. I nTreg	CHORDC1	0.049	0.33	0.8
Good	Fr. I nTreg	CHP1	-0.091	0.28	0.76
Good	Fr. I nTreg	CHPF	0.019	0.69	0.94
Good	Fr. I nTreg	CHPF2	-0.021	0.83	0.99
Good	Fr. I nTreg	CHPT1	-0.069	0.49	0.87
Good	Fr. I nTreg	CHRAC1	-0.042	0.54	0.89
Good	Fr. I nTreg	CHRM3	-0.25	0.71	0.95
Good	Fr. I nTreg	CHRM3-AS2	-0.048	0.34	0.8
Good	Fr. I nTreg	CHRNA9	-0.5	0.64	0.93
Good	Fr. I nTreg	CHRNB1	0.11	0.037	0.45
Good	Fr. I nTreg	CHST10	0.48	0.26	0.74
Good	Fr. I nTreg	CHST11	-0.064	0.35	0.81
Good	Fr. I nTreg	CHST12	-0.062	0.32	0.79
Good	Fr. I nTreg	CHST14	-0.34	0.016	0.37
Good	Fr. I nTreg	CHST15	-3	1.00E-86	1.30E-83
Good	Fr. I nTreg	CHST2	-0.3	0.099	0.58
Good	Fr. I nTreg	CHST7	0.2	0.14	0.63
Good	Fr. I nTreg	CHSY1	-0.23	0.0025	0.19
Good	Fr. I nTreg	CHTF18	0.026	0.8	0.98
Good	Fr. I nTreg	CHTF8	0.046	0.41	0.84
Good	Fr. I nTreg	CHTOP	-0.034	0.32	0.79
Good	Fr. I nTreg	CHUK	-0.049	0.46	0.86
Good	Fr. I nTreg	CHURC1	-0.13	0.005	0.24
Good	Fr. I nTreg	CIAO1	0.077	0.067	0.54
Good	Fr. I nTreg	CIAPIN1	0.018	0.74	0.96
Good	Fr. I nTreg	CIART	0.026	0.93	1
Good	Fr. I nTreg	CIB1	-0.018	0.73	0.96
Good	Fr. I nTreg	CIB2	0.057	0.85	0.99
Good	Fr. I nTreg	CIC	-0.072	0.28	0.76
Good	Fr. I nTreg	CIDECP	-0.13	0.22	0.72
Good	Fr. I nTreg	CIITA	-0.79	0.15	0.65
Good	Fr. I nTreg	CILP2	-0.12	0.61	0.91
Good	Fr. I nTreg	CINP	-0.059	0.097	0.58
Good	Fr. I nTreg	CIPC	0.037	0.65	0.93
Good	Fr. I nTreg	CIR1	0.033	0.4	0.83
Good	Fr. I nTreg	CIRBP	-0.016	0.67	0.94
Good	Fr. I nTreg	CIRBP-AS1	-0.05	0.5	0.88
Good	Fr. I nTreg	CIRH1A	0.065	0.18	0.68
Good	Fr. I nTreg	CISD1	-0.095	0.23	0.73
Good	Fr. I nTreg	CISD2	-0.17	0.035	0.45
Good	Fr. I nTreg	CISD3	0.043	0.65	0.93
Good	Fr. I nTreg	CISH	-0.075	0.06	0.52
Good	Fr. I nTreg	CIT	-0.024	0.95	1
Good	Fr. I nTreg	CITED2	-0.014	0.88	1
Good	Fr. I nTreg	CITED4	0.14	0.16	0.66
Good	Fr. I nTreg	CIZ1	-0.087	0.24	0.73
Good	Fr. I nTreg	CKAP2	-0.054	0.6	0.91
Good	Fr. I nTreg	CKAP2L	0.61	2.00E-06	0.0011
Good	Fr. I nTreg	CKAP4	-0.19	0.0052	0.24
Good	Fr. I nTreg	CKAP5	0.058	0.56	0.9
Good	Fr. I nTreg	CKLF	-0.024	0.91	1
Good	Fr. I nTreg	CKMT2	-0.037	0.89	1
Good	Fr. I nTreg	CKMT2-AS1	-0.13	0.087	0.57
Good	Fr. I nTreg	CKS1B	-0.056	0.23	0.73
Good	Fr. I nTreg	CKS2	0.33	0.041	0.47
Good	Fr. I nTreg	CLASP1	0.15	0.053	0.5
Good	Fr. I nTreg	CLASP2	0.047	0.35	0.8
Good	Fr. I nTreg	CLASRP	0.05	0.5	0.88
Good	Fr. I nTreg	CLCC1	-0.065	0.089	0.57
Good	Fr. I nTreg	CLCF1	-0.36	0.18	0.68
Good	Fr. I nTreg	CLCN2	-0.19	1	1
Good	Fr. I nTreg	CLCN3	-0.048	0.42	0.84
Good	Fr. I nTreg	CLCN5	0.2	0.67	0.94
Good	Fr. I nTreg	CLCN6	0.22	0.021	0.39
Good	Fr. I nTreg	CLCN7	0.0018	0.98	1
Good	Fr. I nTreg	CLDN12	0.043	0.9	1
Good	Fr. I nTreg	CLDN15	-0.052	0.42	0.84
Good	Fr. I nTreg	CLDN5	0.15	0.32	0.79
Good	Fr. I nTreg	CLDN7	-0.57	0.0069	0.28
Good	Fr. I nTreg	CLDND1	0.041	0.59	0.91
Good	Fr. I nTreg	CLEC11A	0.2	0.15	0.64
Good	Fr. I nTreg	CLEC16A	0.14	0.11	0.59
Good	Fr. I nTreg	CLEC2B	-0.15	0.0039	0.22
Good	Fr. I nTreg	CLEC2D	0.017	0.62	0.92
Good	Fr. I nTreg	CLEC4A	-0.44	0.078	0.55
Good	Fr. I nTreg	CLHC1	-0.11	0.22	0.72
Good	Fr. I nTreg	CLIC1	-0.065	0.46	0.86
Good	Fr. I nTreg	CLIC3	0.22	0.28	0.76
Good	Fr. I nTreg	CLIC4	-0.26	0.52	0.89
Good	Fr. I nTreg	CLIC5	-0.4	0.019	0.39
Good	Fr. I nTreg	CLINT1	-0.069	0.14	0.64
Good	Fr. I nTreg	CLIP1	-0.015	0.76	0.96
Good	Fr. I nTreg	CLIP2	0.26	0.58	0.91
Good	Fr. I nTreg	CLIP3	0.25	0.06	0.52
Good	Fr. I nTreg	CLIP4	0.034	0.5	0.88
Good	Fr. I nTreg	CLK1	0.071	0.47	0.86
Good	Fr. I nTreg	CLK2	-0.077	0.057	0.51
Good	Fr. I nTreg	CLK3	0.061	0.18	0.67
Good	Fr. I nTreg	CLK4	0.053	0.45	0.86
Good	Fr. I nTreg	CLMP	-0.1	1	1
Good	Fr. I nTreg	CLN3	0.005	0.9	1
Good	Fr. I nTreg	CLN5	-0.1	0.094	0.58
Good	Fr. I nTreg	CLN6	-0.14	0.33	0.8
Good	Fr. I nTreg	CLN8	-0.13	0.24	0.73
Good	Fr. I nTreg	CLNK	-0.31	0.44	0.85
Good	Fr. I nTreg	CLNS1A	-0.092	0.17	0.67
Good	Fr. I nTreg	CLOCK	0.087	0.53	0.89
Good	Fr. I nTreg	CLP1	-0.093	0.37	0.82
Good	Fr. I nTreg	CLPB	-0.16	0.36	0.81
Good	Fr. I nTreg	CLPP	0.032	0.43	0.85
Good	Fr. I nTreg	CLPTM1	-0.035	0.21	0.71
Good	Fr. I nTreg	CLPTM1L	-0.029	0.36	0.81
Good	Fr. I nTreg	CLPX	-0.065	0.29	0.77
Good	Fr. I nTreg	CLSPN	-0.28	1	1
Good	Fr. I nTreg	CLSTN1	-0.017	0.37	0.82
Good	Fr. I nTreg	CLSTN3	0.021	0.76	0.96
Good	Fr. I nTreg	CLTA	0.0096	0.88	1
Good	Fr. I nTreg	CLTB	0.016	0.73	0.96
Good	Fr. I nTreg	CLTC	-0.046	0.47	0.87
Good	Fr. I nTreg	CLTCL1	0.27	1.40E-18	1.10E-15
Good	Fr. I nTreg	CLU	-0.4	0.093	0.58
Good	Fr. I nTreg	CLUAP1	0.015	0.79	0.97
Good	Fr. I nTreg	CLUH	0.072	0.59	0.91
Good	Fr. I nTreg	CLUHP3	0.035	0.76	0.96
Good	Fr. I nTreg	CLYBL	0.1	0.019	0.39
Good	Fr. I nTreg	CMAHP	-0.04	0.5	0.87
Good	Fr. I nTreg	CMAS	-0.0083	0.66	0.93
Good	Fr. I nTreg	CMC1	0.033	0.76	0.96
Good	Fr. I nTreg	CMC2	0.0091	0.9	1
Good	Fr. I nTreg	CMC4	0.04	0.73	0.96
Good	Fr. I nTreg	CMIP	-0.016	0.91	1
Good	Fr. I nTreg	CMPK1	-0.053	0.11	0.6
Good	Fr. I nTreg	CMPK2	-0.089	0.058	0.51
Good	Fr. I nTreg	CMSS1	-0.042	0.61	0.92
Good	Fr. I nTreg	CMTM3	-0.11	0.026	0.41
Good	Fr. I nTreg	CMTM4	0.69	0.035	0.44
Good	Fr. I nTreg	CMTM6	-0.12	0.31	0.78
Good	Fr. I nTreg	CMTM7	-0.053	0.1	0.59
Good	Fr. I nTreg	CMTM8	0.025	0.84	0.99
Good	Fr. I nTreg	CMTR1	-0.0034	0.97	1
Good	Fr. I nTreg	CMTR2	-0.00017	1	1
Good	Fr. I nTreg	CMYA5	-0.28	0.67	0.94
Good	Fr. I nTreg	CNBP	-0.056	0.32	0.79
Good	Fr. I nTreg	CNDP2	0.0042	0.89	1
Good	Fr. I nTreg	CNEP1R1	0.035	0.6	0.91
Good	Fr. I nTreg	CNIH1	-0.055	0.55	0.9
Good	Fr. I nTreg	CNIH4	-0.0034	0.95	1
Good	Fr. I nTreg	CNKSR1	0.2	1	1
Good	Fr. I nTreg	CNKSR2	-0.15	0.02	0.39
Good	Fr. I nTreg	CNN2	-0.0007	0.99	1
Good	Fr. I nTreg	CNN3	0.11	0.026	0.41
Good	Fr. I nTreg	CNNM1	0.5	0.31	0.78
Good	Fr. I nTreg	CNNM2	0.04	0.43	0.85
Good	Fr. I nTreg	CNNM3	0.17	0.016	0.37
Good	Fr. I nTreg	CNNM4	0.23	0.1	0.59
Good	Fr. I nTreg	CNOT1	0.051	0.57	0.91
Good	Fr. I nTreg	CNOT10	-0.0014	0.98	1
Good	Fr. I nTreg	CNOT11	-0.011	0.35	0.81
Good	Fr. I nTreg	CNOT2	-0.023	0.3	0.78
Good	Fr. I nTreg	CNOT3	-0.059	0.53	0.89
Good	Fr. I nTreg	CNOT4	-0.012	0.87	1
Good	Fr. I nTreg	CNOT6	0.19	0.02	0.39
Good	Fr. I nTreg	CNOT6L	-0.11	0.2	0.71
Good	Fr. I nTreg	CNOT7	-0.0086	0.85	0.99
Good	Fr. I nTreg	CNOT8	0.0061	0.87	1
Good	Fr. I nTreg	CNP	-0.0023	0.97	1
Good	Fr. I nTreg	CNPPD1	0.053	0.054	0.5
Good	Fr. I nTreg	CNPY2	0.046	1	1
Good	Fr. I nTreg	CNPY3	0.0014	0.92	1
Good	Fr. I nTreg	CNPY4	-0.18	0.17	0.67
Good	Fr. I nTreg	CNR2	-0.48	0.39	0.83
Good	Fr. I nTreg	CNST	0.088	0.2	0.7
Good	Fr. I nTreg	CNTD1	0.25	0.27	0.75
Good	Fr. I nTreg	CNTNAP1	-0.37	0.14	0.64
Good	Fr. I nTreg	CNTRL	-0.013	0.82	0.99
Good	Fr. I nTreg	CNTROB	0.008	0.93	1
Good	Fr. I nTreg	COA1	-0.018	0.71	0.95
Good	Fr. I nTreg	COA3	0.077	0.26	0.75
Good	Fr. I nTreg	COA4	-0.095	0.36	0.81
Good	Fr. I nTreg	COA5	0.016	0.52	0.89
Good	Fr. I nTreg	COA6	-0.11	0.23	0.72
Good	Fr. I nTreg	COA7	-0.024	0.88	1
Good	Fr. I nTreg	COASY	0.022	0.64	0.93
Good	Fr. I nTreg	COG1	0.024	0.7	0.95
Good	Fr. I nTreg	COG2	0.015	0.77	0.97
Good	Fr. I nTreg	COG3	0.08	0.26	0.74
Good	Fr. I nTreg	COG4	-0.049	0.23	0.73
Good	Fr. I nTreg	COG5	-0.011	0.86	1
Good	Fr. I nTreg	COG6	-0.033	0.67	0.93
Good	Fr. I nTreg	COG7	-0.041	0.46	0.86
Good	Fr. I nTreg	COG8	0.012	0.84	0.99
Good	Fr. I nTreg	COIL	0.061	0.46	0.86
Good	Fr. I nTreg	COL11A2	-0.11	0.78	0.97
Good	Fr. I nTreg	COL18A1	-0.092	0.43	0.85
Good	Fr. I nTreg	COL4A3	-0.058	0.86	0.99
Good	Fr. I nTreg	COL4A3BP	-0.0021	0.98	1
Good	Fr. I nTreg	COL4A4	-0.35	0.56	0.9
Good	Fr. I nTreg	COL5A2	-0.85	1	1
Good	Fr. I nTreg	COL6A1	-0.022	0.95	1
Good	Fr. I nTreg	COL6A2	0.023	0.88	1
Good	Fr. I nTreg	COL6A3	-1.1	1	1
Good	Fr. I nTreg	COL9A2	0.083	0.62	0.92
Good	Fr. I nTreg	COLGALT1	0.15	0.016	0.37
Good	Fr. I nTreg	COLQ	0.25	0.061	0.52
Good	Fr. I nTreg	COMMD1	0.067	0.19	0.69
Good	Fr. I nTreg	COMMD10	-0.062	0.17	0.67
Good	Fr. I nTreg	COMMD2	-0.079	0.11	0.59
Good	Fr. I nTreg	COMMD3	0.064	0.082	0.56
Good	Fr. I nTreg	COMMD4	0.071	0.43	0.84
Good	Fr. I nTreg	COMMD5	0.037	0.5	0.87
Good	Fr. I nTreg	COMMD6	-0.045	0.63	0.92
Good	Fr. I nTreg	COMMD7	-0.053	0.2	0.7
Good	Fr. I nTreg	COMMD8	-0.13	0.16	0.66
Good	Fr. I nTreg	COMMD9	-0.047	0.34	0.8
Good	Fr. I nTreg	COMT	-0.11	0.18	0.68
Good	Fr. I nTreg	COMTD1	0.19	0.049	0.49
Good	Fr. I nTreg	COPA	-0.0048	0.91	1
Good	Fr. I nTreg	COPB1	-0.059	0.16	0.66
Good	Fr. I nTreg	COPB2	-0.075	0.14	0.64
Good	Fr. I nTreg	COPE	0.032	0.65	0.93
Good	Fr. I nTreg	COPG1	-0.029	0.44	0.85
Good	Fr. I nTreg	COPG2	-0.094	0.55	0.9
Good	Fr. I nTreg	COPG2IT1	0.38	1	1
Good	Fr. I nTreg	COPRS	0.13	0.059	0.52
Good	Fr. I nTreg	COPS2	-0.025	0.73	0.96
Good	Fr. I nTreg	COPS3	-0.041	0.29	0.77
Good	Fr. I nTreg	COPS4	-0.089	0.12	0.61
Good	Fr. I nTreg	COPS5	-0.11	0.054	0.5
Good	Fr. I nTreg	COPS6	-0.0036	0.93	1
Good	Fr. I nTreg	COPS7A	-0.0074	0.88	1
Good	Fr. I nTreg	COPS7B	-0.025	0.5	0.87
Good	Fr. I nTreg	COPS8	0.0006	0.99	1
Good	Fr. I nTreg	COPZ1	-0.087	0.064	0.53
Good	Fr. I nTreg	COPZ2	-0.11	0.6	0.91
Good	Fr. I nTreg	COQ10A	0.029	0.75	0.96
Good	Fr. I nTreg	COQ10B	-0.026	0.52	0.89
Good	Fr. I nTreg	COQ2	-0.068	0.56	0.9
Good	Fr. I nTreg	COQ3	0.098	0.16	0.66
Good	Fr. I nTreg	COQ4	0.014	0.82	0.98
Good	Fr. I nTreg	COQ5	-0.18	0.042	0.47
Good	Fr. I nTreg	COQ6	0.032	0.18	0.69
Good	Fr. I nTreg	COQ7	-0.0084	0.94	1
Good	Fr. I nTreg	COQ9	-0.11	0.08	0.56
Good	Fr. I nTreg	CORO1A	-0.041	0.5	0.88
Good	Fr. I nTreg	CORO1B	0.074	0.38	0.82
Good	Fr. I nTreg	CORO1C	-0.13	0.59	0.91
Good	Fr. I nTreg	CORO2A	-0.11	0.15	0.64
Good	Fr. I nTreg	CORO6	-0.34	0.047	0.48
Good	Fr. I nTreg	CORO7	0.0084	0.9	1
Good	Fr. I nTreg	COTL1	-0.19	0.14	0.64
Good	Fr. I nTreg	COX10	0.049	0.46	0.86
Good	Fr. I nTreg	COX10-AS1	-0.022	0.73	0.96
Good	Fr. I nTreg	COX11	-0.045	0.46	0.86
Good	Fr. I nTreg	COX14	-0.054	0.49	0.87
Good	Fr. I nTreg	COX15	-0.00093	0.99	1
Good	Fr. I nTreg	COX16	-0.022	0.86	0.99
Good	Fr. I nTreg	COX17	0.012	0.92	1
Good	Fr. I nTreg	COX18	-0.2	0.029	0.43
Good	Fr. I nTreg	COX19	0.16	0.024	0.4
Good	Fr. I nTreg	COX4I1	-0.053	0.26	0.74
Good	Fr. I nTreg	COX5A	-0.09	0.25	0.74
Good	Fr. I nTreg	COX5B	0.039	0.33	0.79
Good	Fr. I nTreg	COX6A1	0.042	0.52	0.89
Good	Fr. I nTreg	COX6B1	-0.042	0.6	0.91
Good	Fr. I nTreg	COX6C	-0.064	0.45	0.86
Good	Fr. I nTreg	COX7A2	-0.047	0.66	0.93
Good	Fr. I nTreg	COX7A2L	-0.077	0.18	0.69
Good	Fr. I nTreg	COX7B	-0.091	0.39	0.83
Good	Fr. I nTreg	COX7C	-0.051	0.59	0.91
Good	Fr. I nTreg	COX8A	0.044	0.44	0.85
Good	Fr. I nTreg	CP	-0.067	0.65	0.93
Good	Fr. I nTreg	CPA5	-0.29	0.014	0.36
Good	Fr. I nTreg	CPAMD8	0.15	0.2	0.7
Good	Fr. I nTreg	CPD	0.12	0.35	0.81
Good	Fr. I nTreg	CPE	0.24	0.61	0.91
Good	Fr. I nTreg	CPEB1	-0.28	0.66	0.93
Good	Fr. I nTreg	CPEB2	-0.054	0.4	0.83
Good	Fr. I nTreg	CPEB3	0.23	0.33	0.79
Good	Fr. I nTreg	CPEB4	-0.11	0.35	0.8
Good	Fr. I nTreg	CPM	-0.43	0.026	0.41
Good	Fr. I nTreg	CPNE1	0.046	0.14	0.63
Good	Fr. I nTreg	CPNE2	-0.11	0.44	0.85
Good	Fr. I nTreg	CPNE3	0.057	0.2	0.7
Good	Fr. I nTreg	CPNE8	0.057	0.82	0.99
Good	Fr. I nTreg	CPOX	-0.017	0.77	0.97
Good	Fr. I nTreg	CPPED1	-0.49	0.0067	0.28
Good	Fr. I nTreg	CPQ	0.025	0.82	0.99
Good	Fr. I nTreg	CPSF1	0.021	0.7	0.95
Good	Fr. I nTreg	CPSF2	-0.068	0.23	0.72
Good	Fr. I nTreg	CPSF3	-0.08	0.22	0.72
Good	Fr. I nTreg	CPSF3L	0.027	0.51	0.88
Good	Fr. I nTreg	CPSF4	0.059	0.87	1
Good	Fr. I nTreg	CPSF6	0.011	0.77	0.97
Good	Fr. I nTreg	CPSF7	-0.087	0.069	0.54
Good	Fr. I nTreg	CPT1A	-0.066	0.71	0.95
Good	Fr. I nTreg	CPT1C	0.39	0.51	0.88
Good	Fr. I nTreg	CPT2	-0.027	0.66	0.93
Good	Fr. I nTreg	CPTP	-0.015	0.83	0.99
Good	Fr. I nTreg	CR1	0.16	0.37	0.82
Good	Fr. I nTreg	CR2	-0.24	0.23	0.73
Good	Fr. I nTreg	CRACR2A	0.021	0.85	0.99
Good	Fr. I nTreg	CRADD	-0.2	0.053	0.5
Good	Fr. I nTreg	CRAMP1L	-0.089	0.19	0.7
Good	Fr. I nTreg	CRAT	0.11	0.14	0.63
Good	Fr. I nTreg	CRAT37	-0.21	0.29	0.77
Good	Fr. I nTreg	CRB1	0.77	1	1
Good	Fr. I nTreg	CRB3	0.14	0.085	0.56
Good	Fr. I nTreg	CRBN	0.016	0.66	0.93
Good	Fr. I nTreg	CRCP	-0.0058	0.92	1
Good	Fr. I nTreg	CREB1	0.032	0.39	0.83
Good	Fr. I nTreg	CREB3	0.049	0.38	0.82
Good	Fr. I nTreg	CREB3L2	0.046	0.62	0.92
Good	Fr. I nTreg	CREB3L4	0.028	0.82	0.98
Good	Fr. I nTreg	CREBBP	0.017	1	1
Good	Fr. I nTreg	CREBL2	-0.1	0.072	0.54
Good	Fr. I nTreg	CREBRF	0.014	0.62	0.92
Good	Fr. I nTreg	CREBZF	0.096	0.21	0.71
Good	Fr. I nTreg	CREG1	-0.15	0.21	0.72
Good	Fr. I nTreg	CRELD1	0.062	0.36	0.81
Good	Fr. I nTreg	CRELD2	-0.13	0.12	0.61
Good	Fr. I nTreg	CREM	-0.074	0.37	0.82
Good	Fr. I nTreg	CRHR1-IT1	0.25	0.026	0.41
Good	Fr. I nTreg	CRIM1	-0.58	0.064	0.53
Good	Fr. I nTreg	CRIP1	0.08	0.36	0.81
Good	Fr. I nTreg	CRIP2	0.14	0.3	0.78
Good	Fr. I nTreg	CRIP3	0.19	0.13	0.62
Good	Fr. I nTreg	CRIPAK	0.16	0.5	0.88
Good	Fr. I nTreg	CRIPT	0.0081	0.93	1
Good	Fr. I nTreg	CRISPLD2	-0.15	0.74	0.96
Good	Fr. I nTreg	CRK	0.04	0.49	0.87
Good	Fr. I nTreg	CRKL	0.088	0.23	0.73
Good	Fr. I nTreg	CRLF3	0.011	0.8	0.98
Good	Fr. I nTreg	CRLS1	-0.076	0.23	0.73
Good	Fr. I nTreg	CRNKL1	0.067	0.24	0.73
Good	Fr. I nTreg	CROCC	0.25	0.064	0.53
Good	Fr. I nTreg	CROCCP2	0.12	0.037	0.45
Good	Fr. I nTreg	CROCCP3	0.053	0.68	0.94
Good	Fr. I nTreg	CROT	-0.053	0.48	0.87
Good	Fr. I nTreg	CRTAM	0.013	0.9	1
Good	Fr. I nTreg	CRTAP	0.0013	0.98	1
Good	Fr. I nTreg	CRTC1	0.16	0.33	0.79
Good	Fr. I nTreg	CRTC2	0.095	0.082	0.56
Good	Fr. I nTreg	CRTC3	-0.019	0.74	0.96
Good	Fr. I nTreg	CRY1	-0.066	0.17	0.67
Good	Fr. I nTreg	CRY2	0.094	0.017	0.37
Good	Fr. I nTreg	CRYBB2P1	0.025	0.56	0.9
Good	Fr. I nTreg	CRYBG3	0.034	0.84	0.99
Good	Fr. I nTreg	CRYGS	0.31	0.17	0.67
Good	Fr. I nTreg	CRYL1	-0.013	0.68	0.94
Good	Fr. I nTreg	CRYZ	-0.075	0.26	0.74
Good	Fr. I nTreg	CRYZL1	-0.0049	0.94	1
Good	Fr. I nTreg	CS	-0.07	0.11	0.59
Good	Fr. I nTreg	CSAD	-0.072	0.39	0.83
Good	Fr. I nTreg	CSDE1	-0.013	0.65	0.93
Good	Fr. I nTreg	CSE1L	-0.0033	0.94	1
Good	Fr. I nTreg	CSF1	-0.084	0.66	0.93
Good	Fr. I nTreg	CSF2RB	-0.89	0.11	0.59
Good	Fr. I nTreg	CSGALNACT1	0.0081	0.93	1
Good	Fr. I nTreg	CSGALNACT2	-0.001	0.99	1
Good	Fr. I nTreg	CSK	-0.028	0.64	0.93
Good	Fr. I nTreg	CSNK1A1	-0.02	0.56	0.9
Good	Fr. I nTreg	CSNK1D	0.13	0.13	0.62
Good	Fr. I nTreg	CSNK1G1	-0.022	0.76	0.96
Good	Fr. I nTreg	CSNK1G2	0.098	0.072	0.54
Good	Fr. I nTreg	CSNK1G3	-0.0066	0.92	1
Good	Fr. I nTreg	CSNK2A1	-0.067	1	1
Good	Fr. I nTreg	CSNK2A2	0.081	0.36	0.81
Good	Fr. I nTreg	CSNK2B	-0.02	0.73	0.96
Good	Fr. I nTreg	CSPP1	0.15	0.023	0.4
Good	Fr. I nTreg	CSRNP1	-0.13	0.36	0.81
Good	Fr. I nTreg	CSRNP2	0.046	0.64	0.92
Good	Fr. I nTreg	CSRP1	-0.18	0.011	0.34
Good	Fr. I nTreg	CSRP2	0.58	0.00044	0.075
Good	Fr. I nTreg	CSRP2BP	0.0055	0.9	1
Good	Fr. I nTreg	CST3	NA	NA	NA
Good	Fr. I nTreg	CST7	-0.19	0.34	0.8
Good	Fr. I nTreg	CSTB	-0.038	0.57	0.9
Good	Fr. I nTreg	CSTF1	0.026	0.26	0.74
Good	Fr. I nTreg	CSTF2	0.06	0.23	0.73
Good	Fr. I nTreg	CSTF2T	-0.002	0.99	1
Good	Fr. I nTreg	CSTF3	-0.13	0.24	0.73
Good	Fr. I nTreg	CSTF3-AS1	0.34	0.061	0.52
Good	Fr. I nTreg	CTAGE5	0.059	0.22	0.72
Good	Fr. I nTreg	CTAGE7P	0.58	1	1
Good	Fr. I nTreg	CTBP1	0.045	0.016	0.37
Good	Fr. I nTreg	CTBP1-AS2	-0.066	0.33	0.8
Good	Fr. I nTreg	CTBP2	-0.77	0.13	0.63
Good	Fr. I nTreg	CTBS	-0.097	0.15	0.64
Good	Fr. I nTreg	CTC-338M12.4	-0.27	0.23	0.73
Good	Fr. I nTreg	CTC1	0.045	0.6	0.91
Good	Fr. I nTreg	CTCF	0.011	0.76	0.96
Good	Fr. I nTreg	CTD-2201I18.1	-0.32	0.49	0.87
Good	Fr. I nTreg	CTDNEP1	-0.19	0.049	0.49
Good	Fr. I nTreg	CTDP1	0.042	0.26	0.75
Good	Fr. I nTreg	CTDSP1	-0.05	0.48	0.87
Good	Fr. I nTreg	CTDSP2	0.021	0.47	0.86
Good	Fr. I nTreg	CTDSPL2	-0.079	0.26	0.74
Good	Fr. I nTreg	CTH	0.026	0.93	1
Good	Fr. I nTreg	CTLA4	0.2	0.11	0.6
Good	Fr. I nTreg	CTNNA1	-0.3	0.3	0.78
Good	Fr. I nTreg	CTNNAL1	0.7	0.05	0.49
Good	Fr. I nTreg	CTNNB1	0.081	0.18	0.68
Good	Fr. I nTreg	CTNNBIP1	-0.027	0.81	0.98
Good	Fr. I nTreg	CTNNBL1	-0.045	0.33	0.79
Good	Fr. I nTreg	CTNS	0.012	0.78	0.97
Good	Fr. I nTreg	CTPS1	0.14	0.079	0.55
Good	Fr. I nTreg	CTPS2	-0.042	0.24	0.73
Good	Fr. I nTreg	CTR9	-0.021	0.6	0.91
Good	Fr. I nTreg	CTRL	0.22	0.074	0.54
Good	Fr. I nTreg	CTSA	-0.087	0.12	0.62
Good	Fr. I nTreg	CTSB	-0.14	0.15	0.64
Good	Fr. I nTreg	CTSC	-0.22	0.051	0.49
Good	Fr. I nTreg	CTSD	-0.075	0.33	0.79
Good	Fr. I nTreg	CTSF	0.15	0.2	0.7
Good	Fr. I nTreg	CTSH	-0.44	0.14	0.64
Good	Fr. I nTreg	CTSK	0.15	0.23	0.73
Good	Fr. I nTreg	CTSL	-0.56	0.043	0.47
Good	Fr. I nTreg	CTSO	-0.015	0.83	0.99
Good	Fr. I nTreg	CTSS	-0.32	0.02	0.39
Good	Fr. I nTreg	CTSW	-0.081	0.5	0.87
Good	Fr. I nTreg	CTSZ	-0.46	0.089	0.57
Good	Fr. I nTreg	CTU1	0.19	0.085	0.56
Good	Fr. I nTreg	CTU2	0.19	0.0099	0.32
Good	Fr. I nTreg	CUBN	0.007	0.97	1
Good	Fr. I nTreg	CUEDC2	-0.075	0.22	0.72
Good	Fr. I nTreg	CUL1	0.00058	0.99	1
Good	Fr. I nTreg	CUL2	-0.027	0.58	0.91
Good	Fr. I nTreg	CUL3	-0.034	0.38	0.82
Good	Fr. I nTreg	CUL4A	-0.023	0.6	0.91
Good	Fr. I nTreg	CUL4B	0.013	0.84	0.99
Good	Fr. I nTreg	CUL5	0.026	0.42	0.84
Good	Fr. I nTreg	CUL7	-0.014	0.93	1
Good	Fr. I nTreg	CUL9	0.14	0.091	0.57
Good	Fr. I nTreg	CUTA	-0.0092	0.81	0.98
Good	Fr. I nTreg	CUTC	-0.052	0.35	0.81
Good	Fr. I nTreg	CUX1	-0.11	0.22	0.72
Good	Fr. I nTreg	CWC15	-0.047	0.48	0.87
Good	Fr. I nTreg	CWC22	0.042	0.45	0.86
Good	Fr. I nTreg	CWC25	0.089	0.25	0.74
Good	Fr. I nTreg	CWC27	-0.03	0.33	0.8
Good	Fr. I nTreg	CWF19L1	-0.046	0.35	0.81
Good	Fr. I nTreg	CWF19L2	-0.043	0.36	0.81
Good	Fr. I nTreg	CX3CR1	-1.4	0.013	0.35
Good	Fr. I nTreg	CXADR	-0.086	0.69	0.94
Good	Fr. I nTreg	CXCL16	-0.71	0.048	0.48
Good	Fr. I nTreg	CXCR3	-0.039	0.82	0.99
Good	Fr. I nTreg	CXCR4	-0.057	0.75	0.96
Good	Fr. I nTreg	CXCR5	0.14	0.13	0.63
Good	Fr. I nTreg	CXCR6	0.35	0.67	0.93
Good	Fr. I nTreg	CXorf21	-0.12	0.16	0.66
Good	Fr. I nTreg	CXorf23	0.04	0.56	0.9
Good	Fr. I nTreg	CXorf38	-0.018	0.68	0.94
Good	Fr. I nTreg	CXorf40A	0.015	0.8	0.98
Good	Fr. I nTreg	CXorf40B	-0.072	0.23	0.73
Good	Fr. I nTreg	CXorf56	0.12	0.1	0.59
Good	Fr. I nTreg	CXorf57	0.22	0.085	0.56
Good	Fr. I nTreg	CXorf58	0.059	0.77	0.97
Good	Fr. I nTreg	CXorf65	0.024	0.73	0.96
Good	Fr. I nTreg	CXXC1	-0.036	0.39	0.83
Good	Fr. I nTreg	CXXC5	-0.2	1	1
Good	Fr. I nTreg	CYB561	-0.19	0.21	0.71
Good	Fr. I nTreg	CYB561A3	-0.013	0.53	0.89
Good	Fr. I nTreg	CYB561D1	0.011	0.9	1
Good	Fr. I nTreg	CYB561D2	-0.028	0.57	0.91
Good	Fr. I nTreg	CYB5A	-0.019	0.78	0.97
Good	Fr. I nTreg	CYB5B	0.015	0.75	0.96
Good	Fr. I nTreg	CYB5D1	0.029	0.71	0.95
Good	Fr. I nTreg	CYB5D2	0.035	0.7	0.95
Good	Fr. I nTreg	CYB5R1	0.021	0.34	0.8
Good	Fr. I nTreg	CYB5R3	0.071	0.27	0.75
Good	Fr. I nTreg	CYB5R4	-0.12	0.0065	0.28
Good	Fr. I nTreg	CYB5RL	0.064	0.57	0.9
Good	Fr. I nTreg	CYBA	0.066	0.29	0.77
Good	Fr. I nTreg	CYBB	-3.3	1.40E-211	6.20E-208
Good	Fr. I nTreg	CYC1	0.022	0.68	0.94
Good	Fr. I nTreg	CYCS	-0.12	0.16	0.66
Good	Fr. I nTreg	CYFIP1	-0.24	0.26	0.74
Good	Fr. I nTreg	CYFIP2	0.033	0.34	0.8
Good	Fr. I nTreg	CYHR1	0.024	0.29	0.77
Good	Fr. I nTreg	CYLD	-0.01	0.84	0.99
Good	Fr. I nTreg	CYP20A1	-0.04	0.43	0.84
Good	Fr. I nTreg	CYP27B1	0.28	0.13	0.62
Good	Fr. I nTreg	CYP2J2	0.02	0.9	1
Good	Fr. I nTreg	CYP2R1	0.046	0.28	0.76
Good	Fr. I nTreg	CYP2U1	0.052	0.45	0.86
Good	Fr. I nTreg	CYP3A5	0.27	0.19	0.69
Good	Fr. I nTreg	CYP4F35P	0.013	0.98	1
Good	Fr. I nTreg	CYP4V2	-0.12	0.059	0.52
Good	Fr. I nTreg	CYP51A1	0.0037	0.97	1
Good	Fr. I nTreg	CYSLTR1	-0.17	0.093	0.58
Good	Fr. I nTreg	CYSLTR2	0.11	0.38	0.82
Good	Fr. I nTreg	CYSTM1	-0.089	1	1
Good	Fr. I nTreg	CYTH1	0.035	0.25	0.74
Good	Fr. I nTreg	CYTH2	0.15	0.017	0.37
Good	Fr. I nTreg	CYTH3	0.48	0.017	0.37
Good	Fr. I nTreg	CYTH4	0.014	0.71	0.95
Good	Fr. I nTreg	CYTIP	-0.048	0.26	0.74
Good	Fr. I nTreg	D2HGDH	-0.0098	0.77	0.97
Good	Fr. I nTreg	DAAM1	-0.22	0.0046	0.23
Good	Fr. I nTreg	DAB1	-0.14	0.73	0.96
Good	Fr. I nTreg	DACT1	-0.067	0.44	0.85
Good	Fr. I nTreg	DAD1	-0.036	0.53	0.89
Good	Fr. I nTreg	DAG1	-0.051	0.7	0.95
Good	Fr. I nTreg	DAGLB	0.14	0.14	0.64
Good	Fr. I nTreg	DALRD3	-0.038	0.61	0.92
Good	Fr. I nTreg	DANCR	-0.032	0.31	0.78
Good	Fr. I nTreg	DAP	-0.013	0.81	0.98
Good	Fr. I nTreg	DAP3	-0.082	0.11	0.6
Good	Fr. I nTreg	DAPK3	-0.047	0.65	0.93
Good	Fr. I nTreg	DAPP1	-0.11	0.22	0.72
Good	Fr. I nTreg	DARS	-0.13	0.072	0.54
Good	Fr. I nTreg	DARS-AS1	-0.21	0.59	0.91
Good	Fr. I nTreg	DARS2	0.0039	0.97	1
Good	Fr. I nTreg	DAXX	0.027	0.32	0.79
Good	Fr. I nTreg	DAZAP1	-0.1	0.31	0.78
Good	Fr. I nTreg	DAZAP2	-0.07	0.083	0.56
Good	Fr. I nTreg	DBF4	-0.14	0.12	0.61
Good	Fr. I nTreg	DBF4B	-0.17	0.29	0.77
Good	Fr. I nTreg	DBH-AS1	-0.25	0.55	0.9
Good	Fr. I nTreg	DBI	-0.036	0.62	0.92
Good	Fr. I nTreg	DBN1	0.29	0.43	0.84
Good	Fr. I nTreg	DBNDD1	0.11	0.46	0.86
Good	Fr. I nTreg	DBNL	-0.025	0.75	0.96
Good	Fr. I nTreg	DBP	0.064	0.44	0.85
Good	Fr. I nTreg	DBR1	-0.066	0.27	0.75
Good	Fr. I nTreg	DBT	-0.032	1	1
Good	Fr. I nTreg	DCAF10	0.019	0.69	0.94
Good	Fr. I nTreg	DCAF11	-0.021	0.56	0.9
Good	Fr. I nTreg	DCAF12	-0.039	0.49	0.87
Good	Fr. I nTreg	DCAF13	-0.095	0.022	0.39
Good	Fr. I nTreg	DCAF13P3	0.62	0.16	0.65
Good	Fr. I nTreg	DCAF15	-0.016	0.71	0.95
Good	Fr. I nTreg	DCAF16	-0.0015	0.98	1
Good	Fr. I nTreg	DCAF17	0.035	0.7	0.95
Good	Fr. I nTreg	DCAF4	0.15	0.13	0.62
Good	Fr. I nTreg	DCAF5	0.034	0.5	0.87
Good	Fr. I nTreg	DCAF6	0.021	0.74	0.96
Good	Fr. I nTreg	DCAF7	0.042	0.53	0.89
Good	Fr. I nTreg	DCAF8	0.07	0.27	0.75
Good	Fr. I nTreg	DCAKD	-0.00047	0.99	1
Good	Fr. I nTreg	DCBLD1	-0.29	0.12	0.61
Good	Fr. I nTreg	DCBLD2	0.11	0.3	0.78
Good	Fr. I nTreg	DCDC2B	0.22	0.068	0.54
Good	Fr. I nTreg	DCHS1	0.34	0.002	0.16
Good	Fr. I nTreg	DCK	-0.061	0.3	0.78
Good	Fr. I nTreg	DCLRE1A	-0.036	0.76	0.96
Good	Fr. I nTreg	DCLRE1B	0.037	0.81	0.98
Good	Fr. I nTreg	DCLRE1C	0.036	0.57	0.9
Good	Fr. I nTreg	DCP1A	0.038	0.37	0.82
Good	Fr. I nTreg	DCP1B	-0.05	0.36	0.81
Good	Fr. I nTreg	DCP2	0.052	0.46	0.86
Good	Fr. I nTreg	DCPS	-0.14	0.082	0.56
Good	Fr. I nTreg	DCT	0.19	0.52	0.88
Good	Fr. I nTreg	DCTD	-0.04	0.36	0.81
Good	Fr. I nTreg	DCTN1	0.058	0.36	0.81
Good	Fr. I nTreg	DCTN2	-0.13	0.077	0.55
Good	Fr. I nTreg	DCTN3	0.0083	0.87	1
Good	Fr. I nTreg	DCTN4	0.062	0.42	0.84
Good	Fr. I nTreg	DCTN5	-0.027	0.39	0.83
Good	Fr. I nTreg	DCTN6	-0.062	0.46	0.86
Good	Fr. I nTreg	DCTPP1	0.0042	0.96	1
Good	Fr. I nTreg	DCUN1D1	0.05	0.49	0.87
Good	Fr. I nTreg	DCUN1D2	0.0098	0.9	1
Good	Fr. I nTreg	DCUN1D3	-0.021	0.84	0.99
Good	Fr. I nTreg	DCUN1D4	0.097	0.26	0.74
Good	Fr. I nTreg	DCUN1D5	-0.047	0.6	0.91
Good	Fr. I nTreg	DCXR	0.0074	0.9	1
Good	Fr. I nTreg	DDA1	0.042	0.61	0.92
Good	Fr. I nTreg	DDAH2	-0.13	0.31	0.79
Good	Fr. I nTreg	DDB1	-0.026	0.55	0.9
Good	Fr. I nTreg	DDB2	-0.0019	0.98	1
Good	Fr. I nTreg	DDHD1	-0.0042	0.94	1
Good	Fr. I nTreg	DDHD2	-0.054	0.31	0.78
Good	Fr. I nTreg	DDI2	-0.017	0.85	0.99
Good	Fr. I nTreg	DDIAS	0.26	0.4	0.84
Good	Fr. I nTreg	DDIT3	-0.054	0.49	0.87
Good	Fr. I nTreg	DDIT4	-0.1	0.63	0.92
Good	Fr. I nTreg	DDOST	-0.026	0.42	0.84
Good	Fr. I nTreg	DDR1	-0.089	0.49	0.87
Good	Fr. I nTreg	DDRGK1	-0.0026	0.91	1
Good	Fr. I nTreg	DDT	-0.39	0.054	0.5
Good	Fr. I nTreg	DDTL	-0.14	0.21	0.71
Good	Fr. I nTreg	DDX1	-0.041	0.43	0.85
Good	Fr. I nTreg	DDX10	-0.041	0.35	0.81
Good	Fr. I nTreg	DDX11	0.31	0.036	0.45
Good	Fr. I nTreg	DDX11-AS1	0.1	0.78	0.97
Good	Fr. I nTreg	DDX11L2	-0.36	0.46	0.86
Good	Fr. I nTreg	DDX12P	0.3	0.068	0.54
Good	Fr. I nTreg	DDX17	-0.089	0.29	0.77
Good	Fr. I nTreg	DDX18	0.033	0.49	0.87
Good	Fr. I nTreg	DDX19A	-0.066	0.24	0.73
Good	Fr. I nTreg	DDX19B	0.02	0.65	0.93
Good	Fr. I nTreg	DDX20	0.071	0.081	0.56
Good	Fr. I nTreg	DDX21	-0.11	0.074	0.55
Good	Fr. I nTreg	DDX23	0.027	0.57	0.91
Good	Fr. I nTreg	DDX24	-0.031	0.081	0.56
Good	Fr. I nTreg	DDX26B	0.11	0.025	0.41
Good	Fr. I nTreg	DDX27	0.065	0.046	0.48
Good	Fr. I nTreg	DDX28	0.014	0.86	0.99
Good	Fr. I nTreg	DDX31	0.22	0.027	0.41
Good	Fr. I nTreg	DDX39A	0.058	0.13	0.63
Good	Fr. I nTreg	DDX3X	0.017	0.76	0.96
Good	Fr. I nTreg	DDX41	-0.019	0.67	0.94
Good	Fr. I nTreg	DDX42	-0.053	0.45	0.86
Good	Fr. I nTreg	DDX43	0.56	0.11	0.59
Good	Fr. I nTreg	DDX46	0.044	0.36	0.81
Good	Fr. I nTreg	DDX47	-0.016	0.63	0.92
Good	Fr. I nTreg	DDX49	0.00094	0.99	1
Good	Fr. I nTreg	DDX5	-0.078	0.13	0.62
Good	Fr. I nTreg	DDX50	-0.09	0.051	0.49
Good	Fr. I nTreg	DDX51	0.13	0.15	0.65
Good	Fr. I nTreg	DDX52	-0.1	0.027	0.41
Good	Fr. I nTreg	DDX54	0.096	0.054	0.5
Good	Fr. I nTreg	DDX55	0.085	0.1	0.59
Good	Fr. I nTreg	DDX56	0.014	0.7	0.95
Good	Fr. I nTreg	DDX58	0.036	0.23	0.72
Good	Fr. I nTreg	DDX59	-0.082	0.34	0.8
Good	Fr. I nTreg	DDX6	-0.16	0.066	0.53
Good	Fr. I nTreg	DDX60	-0.055	0.25	0.74
Good	Fr. I nTreg	DDX60L	-0.011	0.85	0.99
Good	Fr. I nTreg	DEAF1	0.016	0.8	0.98
Good	Fr. I nTreg	DECR1	-0.04	0.48	0.87
Good	Fr. I nTreg	DECR2	-0.05	0.32	0.79
Good	Fr. I nTreg	DEDD	0.05	1	1
Good	Fr. I nTreg	DEDD2	0.034	0.55	0.89
Good	Fr. I nTreg	DEF6	0.0037	0.94	1
Good	Fr. I nTreg	DEF8	-0.033	0.55	0.9
Good	Fr. I nTreg	DEGS1	-0.081	0.2	0.7
Good	Fr. I nTreg	DEK	0.03	0.63	0.92
Good	Fr. I nTreg	DENND1A	-0.029	0.85	0.99
Good	Fr. I nTreg	DENND1B	-0.072	0.17	0.67
Good	Fr. I nTreg	DENND1C	-0.037	0.54	0.89
Good	Fr. I nTreg	DENND2C	-0.4	0.65	0.93
Good	Fr. I nTreg	DENND2D	0.015	0.77	0.97
Good	Fr. I nTreg	DENND3	-0.67	0.03	0.43
Good	Fr. I nTreg	DENND4A	0.069	0.52	0.89
Good	Fr. I nTreg	DENND4B	0.01	0.87	1
Good	Fr. I nTreg	DENND4C	0.13	0.082	0.56
Good	Fr. I nTreg	DENND5A	-0.15	0.065	0.53
Good	Fr. I nTreg	DENND6A	-0.045	0.65	0.93
Good	Fr. I nTreg	DENND6B	0.061	0.59	0.91
Good	Fr. I nTreg	DENR	-0.01	0.76	0.96
Good	Fr. I nTreg	DEPDC1B	1.1	1	1
Good	Fr. I nTreg	DEPDC4	0.015	0.93	1
Good	Fr. I nTreg	DEPDC5	0.049	0.63	0.92
Good	Fr. I nTreg	DEPDC7	0.071	0.62	0.92
Good	Fr. I nTreg	DEPTOR	0.18	0.34	0.8
Good	Fr. I nTreg	DERA	-0.12	0.11	0.61
Good	Fr. I nTreg	DERL1	-0.053	0.35	0.8
Good	Fr. I nTreg	DERL2	0.04	1	1
Good	Fr. I nTreg	DESI1	0.038	0.69	0.94
Good	Fr. I nTreg	DESI2	0.038	0.2	0.71
Good	Fr. I nTreg	DET1	-0.19	0.17	0.67
Good	Fr. I nTreg	DEXI	-0.02	0.78	0.97
Good	Fr. I nTreg	DFFA	-0.0021	0.95	1
Good	Fr. I nTreg	DFFB	0.15	0.041	0.46
Good	Fr. I nTreg	DFNA5	-0.39	1	1
Good	Fr. I nTreg	DFNB31	0.14	1	1
Good	Fr. I nTreg	DFNB59	0.076	0.5	0.87
Good	Fr. I nTreg	DGAT1	0.023	0.72	0.96
Good	Fr. I nTreg	DGAT2	-0.67	1	1
Good	Fr. I nTreg	DGCR11	-0.15	0.63	0.92
Good	Fr. I nTreg	DGCR14	0.048	0.4	0.83
Good	Fr. I nTreg	DGCR2	0.14	0.0031	0.2
Good	Fr. I nTreg	DGCR6L	0.063	0.00091	0.11
Good	Fr. I nTreg	DGCR8	-0.096	0.34	0.8
Good	Fr. I nTreg	DGKA	-0.04	0.37	0.82
Good	Fr. I nTreg	DGKD	0.14	0.012	0.35
Good	Fr. I nTreg	DGKE	0.0046	0.94	1
Good	Fr. I nTreg	DGKH	-0.056	0.27	0.75
Good	Fr. I nTreg	DGKQ	-0.015	0.87	1
Good	Fr. I nTreg	DGKZ	-0.025	0.61	0.92
Good	Fr. I nTreg	DGUOK	0.0037	0.94	1
Good	Fr. I nTreg	DHCR24	0.27	0.09	0.57
Good	Fr. I nTreg	DHCR7	0.17	0.045	0.47
Good	Fr. I nTreg	DHDDS	0.0082	0.78	0.97
Good	Fr. I nTreg	DHDH	0.074	0.64	0.92
Good	Fr. I nTreg	DHFR	-0.078	0.73	0.96
Good	Fr. I nTreg	DHFRL1	-0.059	0.52	0.89
Good	Fr. I nTreg	DHODH	0.13	0.046	0.48
Good	Fr. I nTreg	DHPS	0.054	0.34	0.8
Good	Fr. I nTreg	DHRS1	-0.057	0.5	0.87
Good	Fr. I nTreg	DHRS11	0.23	0.31	0.79
Good	Fr. I nTreg	DHRS12	-0.0079	0.91	1
Good	Fr. I nTreg	DHRS13	0.19	0.025	0.4
Good	Fr. I nTreg	DHRS3	0.036	0.43	0.84
Good	Fr. I nTreg	DHRS4	0.05	0.48	0.87
Good	Fr. I nTreg	DHRS4-AS1	-0.086	1	1
Good	Fr. I nTreg	DHRS4L1	-0.072	0.73	0.96
Good	Fr. I nTreg	DHRS4L2	-0.067	0.34	0.8
Good	Fr. I nTreg	DHRS7	-0.00054	0.99	1
Good	Fr. I nTreg	DHRS7B	-0.031	0.8	0.98
Good	Fr. I nTreg	DHTKD1	0.081	0.25	0.74
Good	Fr. I nTreg	DHX15	-0.04	0.24	0.73
Good	Fr. I nTreg	DHX16	0.087	0.17	0.67
Good	Fr. I nTreg	DHX29	0.057	0.25	0.74
Good	Fr. I nTreg	DHX30	0.023	0.46	0.86
Good	Fr. I nTreg	DHX32	0.2	0.036	0.45
Good	Fr. I nTreg	DHX33	0.02	0.73	0.96
Good	Fr. I nTreg	DHX34	0.087	0.48	0.87
Good	Fr. I nTreg	DHX35	-0.058	0.21	0.71
Good	Fr. I nTreg	DHX36	0.012	0.82	0.98
Good	Fr. I nTreg	DHX37	-0.049	0.56	0.9
Good	Fr. I nTreg	DHX38	0.11	0.073	0.54
Good	Fr. I nTreg	DHX40	-0.036	0.51	0.88
Good	Fr. I nTreg	DHX57	-0.1	0.35	0.81
Good	Fr. I nTreg	DHX58	-0.21	0.0004	0.071
Good	Fr. I nTreg	DHX8	-0.044	0.013	0.36
Good	Fr. I nTreg	DHX9	-0.01	0.77	0.97
Good	Fr. I nTreg	DIABLO	-0.089	0.08	0.56
Good	Fr. I nTreg	DIAPH1	-0.039	0.48	0.87
Good	Fr. I nTreg	DIAPH2	-0.019	0.82	0.99
Good	Fr. I nTreg	DICER1	0.046	0.6	0.91
Good	Fr. I nTreg	DICER1-AS1	0.3	0.21	0.71
Good	Fr. I nTreg	DIDO1	0.057	0.21	0.71
Good	Fr. I nTreg	DIEXF	0.11	0.13	0.62
Good	Fr. I nTreg	DIMT1	-0.012	0.73	0.96
Good	Fr. I nTreg	DIP2A	0.07	0.39	0.83
Good	Fr. I nTreg	DIP2B	0.13	0.23	0.72
Good	Fr. I nTreg	DIP2C	0.15	0.29	0.77
Good	Fr. I nTreg	DIRC2	0.036	0.72	0.95
Good	Fr. I nTreg	DIRC3	0.022	0.9	1
Good	Fr. I nTreg	DIS3	-0.013	0.7	0.95
Good	Fr. I nTreg	DIS3L	-0.04	0.31	0.79
Good	Fr. I nTreg	DIS3L2	0.026	0.56	0.9
Good	Fr. I nTreg	DISC1	0.13	0.61	0.92
Good	Fr. I nTreg	DISC1FP1	-0.33	0.089	0.57
Good	Fr. I nTreg	DISP1	-0.14	0.64	0.92
Good	Fr. I nTreg	DIXDC1	0.57	0.034	0.44
Good	Fr. I nTreg	DKC1	-0.041	0.31	0.78
Good	Fr. I nTreg	DKFZP434I0714	0.15	0.2	0.7
Good	Fr. I nTreg	DKFZP586I1420	0.15	0.17	0.67
Good	Fr. I nTreg	DKK3	0.46	0.05	0.49
Good	Fr. I nTreg	DLAT	0.016	0.82	0.99
Good	Fr. I nTreg	DLD	0.021	0.58	0.91
Good	Fr. I nTreg	DLEC1	0.081	0.15	0.65
Good	Fr. I nTreg	DLEU1	-0.05	0.54	0.89
Good	Fr. I nTreg	DLEU2	-0.15	0.074	0.54
Good	Fr. I nTreg	DLEU2L	-0.29	0.18	0.69
Good	Fr. I nTreg	DLG1	0.015	0.72	0.95
Good	Fr. I nTreg	DLG2	-0.1	0.59	0.91
Good	Fr. I nTreg	DLG3	-0.052	0.67	0.94
Good	Fr. I nTreg	DLG4	0.2	0.087	0.57
Good	Fr. I nTreg	DLGAP1	0.22	0.1	0.58
Good	Fr. I nTreg	DLGAP1-AS1	-0.036	0.8	0.98
Good	Fr. I nTreg	DLGAP4	0.06	0.38	0.82
Good	Fr. I nTreg	DLGAP4-AS1	-0.21	0.44	0.85
Good	Fr. I nTreg	DLGAP5	NA	NA	NA
Good	Fr. I nTreg	DLK2	-0.12	0.27	0.75
Good	Fr. I nTreg	DLL1	0.069	0.35	0.81
Good	Fr. I nTreg	DLST	-0.12	0.082	0.56
Good	Fr. I nTreg	DLSTP1	0.84	0.052	0.49
Good	Fr. I nTreg	DMAP1	0.044	0.36	0.81
Good	Fr. I nTreg	DMKN	-0.13	0.59	0.91
Good	Fr. I nTreg	DMPK	0.091	0.69	0.95
Good	Fr. I nTreg	DMTF1	0.033	0.51	0.88
Good	Fr. I nTreg	DMTN	-0.04	0.67	0.94
Good	Fr. I nTreg	DMWD	0.017	0.88	1
Good	Fr. I nTreg	DMXL1	-0.15	0.13	0.63
Good	Fr. I nTreg	DMXL2	0.14	0.38	0.82
Good	Fr. I nTreg	DNA2	-0.22	0.58	0.91
Good	Fr. I nTreg	DNAAF2	0.032	0.61	0.92
Good	Fr. I nTreg	DNAAF5	0.062	0.55	0.9
Good	Fr. I nTreg	DNAH1	-0.027	0.86	0.99
Good	Fr. I nTreg	DNAH11	-0.096	0.63	0.92
Good	Fr. I nTreg	DNAH17	0.35	1	1
Good	Fr. I nTreg	DNAH3	0.19	0.12	0.61
Good	Fr. I nTreg	DNAH6	-0.32	0.16	0.66
Good	Fr. I nTreg	DNAH8	0.2	0.68	0.94
Good	Fr. I nTreg	DNAI2	0.028	0.89	1
Good	Fr. I nTreg	DNAJA1	0.009	0.79	0.97
Good	Fr. I nTreg	DNAJA2	-0.067	0.16	0.66
Good	Fr. I nTreg	DNAJA3	-0.018	0.62	0.92
Good	Fr. I nTreg	DNAJA4	-0.084	0.3	0.78
Good	Fr. I nTreg	DNAJB1	0.021	0.81	0.98
Good	Fr. I nTreg	DNAJB11	-0.043	0.48	0.87
Good	Fr. I nTreg	DNAJB12	-0.031	0.6	0.91
Good	Fr. I nTreg	DNAJB13	0.2	0.17	0.67
Good	Fr. I nTreg	DNAJB14	-0.028	0.54	0.89
Good	Fr. I nTreg	DNAJB2	-0.061	0.69	0.94
Good	Fr. I nTreg	DNAJB4	0.15	0.063	0.53
Good	Fr. I nTreg	DNAJB5	0.21	0.019	0.39
Good	Fr. I nTreg	DNAJB6	0.043	0.28	0.76
Good	Fr. I nTreg	DNAJB9	-0.092	0.37	0.82
Good	Fr. I nTreg	DNAJC1	-0.032	0.42	0.84
Good	Fr. I nTreg	DNAJC10	-0.018	0.73	0.96
Good	Fr. I nTreg	DNAJC11	-0.00022	1	1
Good	Fr. I nTreg	DNAJC13	-0.047	0.41	0.84
Good	Fr. I nTreg	DNAJC14	0.017	0.8	0.98
Good	Fr. I nTreg	DNAJC15	-0.11	0.2	0.7
Good	Fr. I nTreg	DNAJC16	0.1	0.074	0.55
Good	Fr. I nTreg	DNAJC17	0.05	1	1
Good	Fr. I nTreg	DNAJC18	0.087	0.65	0.93
Good	Fr. I nTreg	DNAJC19	-0.098	0.099	0.58
Good	Fr. I nTreg	DNAJC2	0.018	0.79	0.97
Good	Fr. I nTreg	DNAJC21	0.058	0.43	0.84
Good	Fr. I nTreg	DNAJC24	0.12	1	1
Good	Fr. I nTreg	DNAJC25	0.15	0.14	0.63
Good	Fr. I nTreg	DNAJC27	0.0074	0.94	1
Good	Fr. I nTreg	DNAJC27-AS1	-0.11	0.47	0.87
Good	Fr. I nTreg	DNAJC3	-0.082	0.26	0.74
Good	Fr. I nTreg	DNAJC3-AS1	-0.047	0.82	0.99
Good	Fr. I nTreg	DNAJC30	0.061	0.48	0.87
Good	Fr. I nTreg	DNAJC4	0.07	1	1
Good	Fr. I nTreg	DNAJC5	-0.043	0.67	0.94
Good	Fr. I nTreg	DNAJC6	0.3	0.0091	0.31
Good	Fr. I nTreg	DNAJC7	-0.073	0.11	0.6
Good	Fr. I nTreg	DNAJC8	-0.022	0.61	0.92
Good	Fr. I nTreg	DNAJC9	-0.015	0.81	0.98
Good	Fr. I nTreg	DNAJC9-AS1	0.051	0.78	0.97
Good	Fr. I nTreg	DNAL1	0.055	0.73	0.96
Good	Fr. I nTreg	DNAL4	0.11	0.24	0.73
Good	Fr. I nTreg	DNASE1	0.068	0.55	0.9
Good	Fr. I nTreg	DNASE1L1	0.014	0.85	0.99
Good	Fr. I nTreg	DNASE2	-0.096	0.031	0.43
Good	Fr. I nTreg	DND1	0.27	0.019	0.38
Good	Fr. I nTreg	DNHD1	0.21	0.057	0.51
Good	Fr. I nTreg	DNLZ	0.066	0.1	0.59
Good	Fr. I nTreg	DNM1L	0.0052	0.95	1
Good	Fr. I nTreg	DNM1P46	0.34	0.033	0.44
Good	Fr. I nTreg	DNM2	0.048	0.27	0.75
Good	Fr. I nTreg	DNM3	0.36	0.13	0.62
Good	Fr. I nTreg	DNMBP	0.35	0.34	0.8
Good	Fr. I nTreg	DNMT1	0.029	0.32	0.79
Good	Fr. I nTreg	DNMT3A	-0.011	0.88	1
Good	Fr. I nTreg	DNMT3B	0.007	0.99	1
Good	Fr. I nTreg	DNPEP	0.013	0.77	0.97
Good	Fr. I nTreg	DNPH1	0.079	0.22	0.72
Good	Fr. I nTreg	DNTTIP1	-0.064	0.014	0.36
Good	Fr. I nTreg	DNTTIP2	-0.056	0.3	0.78
Good	Fr. I nTreg	DOC2GP	-0.0059	0.96	1
Good	Fr. I nTreg	DOCK10	0.043	0.55	0.9
Good	Fr. I nTreg	DOCK11	0.0016	0.97	1
Good	Fr. I nTreg	DOCK2	0.0056	0.94	1
Good	Fr. I nTreg	DOCK3	0.22	0.35	0.8
Good	Fr. I nTreg	DOCK6	0.32	0.61	0.92
Good	Fr. I nTreg	DOCK7	0.13	0.39	0.83
Good	Fr. I nTreg	DOCK8	0.051	0.39	0.83
Good	Fr. I nTreg	DOCK9	0.15	0.043	0.47
Good	Fr. I nTreg	DOCK9-AS2	0.073	0.26	0.74
Good	Fr. I nTreg	DOHH	0.085	0.37	0.82
Good	Fr. I nTreg	DOK1	0.027	0.7	0.95
Good	Fr. I nTreg	DOK2	0.03	0.76	0.96
Good	Fr. I nTreg	DOK4	-0.084	0.48	0.87
Good	Fr. I nTreg	DOLK	-0.14	0.15	0.65
Good	Fr. I nTreg	DOLPP1	-0.033	0.7	0.95
Good	Fr. I nTreg	DONSON	-0.036	0.78	0.97
Good	Fr. I nTreg	DOPEY1	0.033	0.83	0.99
Good	Fr. I nTreg	DOPEY2	-0.14	0.36	0.81
Good	Fr. I nTreg	DOT1L	0.062	0.67	0.93
Good	Fr. I nTreg	DPAGT1	-0.0083	0.86	0.99
Good	Fr. I nTreg	DPCD	0.24	0.094	0.58
Good	Fr. I nTreg	DPEP2	0.045	0.49	0.87
Good	Fr. I nTreg	DPEP3	0.091	0.75	0.96
Good	Fr. I nTreg	DPF2	0.11	0.012	0.35
Good	Fr. I nTreg	DPH1	0.079	0.2	0.7
Good	Fr. I nTreg	DPH2	0.024	0.58	0.91
Good	Fr. I nTreg	DPH3	-0.069	0.17	0.67
Good	Fr. I nTreg	DPH3P1	0.36	0.071	0.54
Good	Fr. I nTreg	DPH5	0.074	0.12	0.61
Good	Fr. I nTreg	DPH6	-0.086	0.24	0.73
Good	Fr. I nTreg	DPH7	0.085	0.094	0.58
Good	Fr. I nTreg	DPM1	-0.084	0.11	0.59
Good	Fr. I nTreg	DPM2	-0.0067	0.92	1
Good	Fr. I nTreg	DPM3	0.043	0.44	0.85
Good	Fr. I nTreg	DPP3	-0.13	0.017	0.38
Good	Fr. I nTreg	DPP4	-0.044	0.37	0.82
Good	Fr. I nTreg	DPP7	0.13	0.0053	0.24
Good	Fr. I nTreg	DPP8	-0.00073	0.99	1
Good	Fr. I nTreg	DPP9	0.066	0.19	0.69
Good	Fr. I nTreg	DPY19L1	-0.06	0.68	0.94
Good	Fr. I nTreg	DPY19L1P1	-0.047	0.78	0.97
Good	Fr. I nTreg	DPY19L2	0.19	0.63	0.92
Good	Fr. I nTreg	DPY19L2P2	0.082	0.55	0.9
Good	Fr. I nTreg	DPY19L3	-0.084	0.57	0.9
Good	Fr. I nTreg	DPY19L4	-0.014	0.85	0.99
Good	Fr. I nTreg	DPY30	0.016	0.81	0.98
Good	Fr. I nTreg	DPYD	0.01	0.84	0.99
Good	Fr. I nTreg	DPYSL2	-0.2	0.077	0.55
Good	Fr. I nTreg	DPYSL4	-0.0059	0.99	1
Good	Fr. I nTreg	DR1	-0.0055	0.94	1
Good	Fr. I nTreg	DRAM1	0.02	0.95	1
Good	Fr. I nTreg	DRAM2	-0.091	0.11	0.6
Good	Fr. I nTreg	DRAP1	0.09	0.077	0.55
Good	Fr. I nTreg	DRG1	-0.019	0.76	0.96
Good	Fr. I nTreg	DRG2	-0.01	0.66	0.93
Good	Fr. I nTreg	DRICH1	0.068	0.86	0.99
Good	Fr. I nTreg	DROSHA	-0.032	0.57	0.9
Good	Fr. I nTreg	DSC1	-0.53	0.43	0.85
Good	Fr. I nTreg	DSCAML1	-0.079	0.9	1
Good	Fr. I nTreg	DSCC1	0.34	0.56	0.9
Good	Fr. I nTreg	DSCR3	-0.0093	0.86	0.99
Good	Fr. I nTreg	DSCR9	0.32	0.25	0.74
Good	Fr. I nTreg	DSE	0.07	0.8	0.98
Good	Fr. I nTreg	DSEL	-0.28	0.54	0.89
Good	Fr. I nTreg	DSN1	0.078	0.08	0.56
Good	Fr. I nTreg	DST	0.07	0.34	0.8
Good	Fr. I nTreg	DSTN	-0.12	0.17	0.67
Good	Fr. I nTreg	DSTNP2	0.47	0.0094	0.32
Good	Fr. I nTreg	DSTYK	0.11	0.087	0.57
Good	Fr. I nTreg	DTD1	0.0017	0.97	1
Good	Fr. I nTreg	DTD2	0.032	0.75	0.96
Good	Fr. I nTreg	DTL	-0.52	0.76	0.97
Good	Fr. I nTreg	DTNB	0.17	0.045	0.48
Good	Fr. I nTreg	DTNBP1	0.03	0.62	0.92
Good	Fr. I nTreg	DTWD1	-0.047	0.4	0.83
Good	Fr. I nTreg	DTWD2	0.3	0.0097	0.32
Good	Fr. I nTreg	DTX1	-0.079	0.31	0.79
Good	Fr. I nTreg	DTX2	0.0036	0.97	1
Good	Fr. I nTreg	DTX2P1-UPK3BP1-PMS2P11	-0.25	0.74	0.96
Good	Fr. I nTreg	DTX3	-0.3	0.0097	0.32
Good	Fr. I nTreg	DTX3L	0.01	0.87	1
Good	Fr. I nTreg	DTX4	0.57	0.004	0.22
Good	Fr. I nTreg	DTYMK	0.058	0.34	0.8
Good	Fr. I nTreg	DUOX1	0.18	1	1
Good	Fr. I nTreg	DUS1L	0.072	0.24	0.74
Good	Fr. I nTreg	DUS2	-0.18	0.048	0.48
Good	Fr. I nTreg	DUS3L	0.15	0.022	0.39
Good	Fr. I nTreg	DUS4L	-0.13	0.38	0.82
Good	Fr. I nTreg	DUSP1	-0.16	0.6	0.91
Good	Fr. I nTreg	DUSP10	-0.0087	0.91	1
Good	Fr. I nTreg	DUSP11	0.012	0.75	0.96
Good	Fr. I nTreg	DUSP12	-0.021	0.61	0.92
Good	Fr. I nTreg	DUSP14	0.15	0.11	0.59
Good	Fr. I nTreg	DUSP16	-0.045	0.73	0.96
Good	Fr. I nTreg	DUSP18	0.025	0.76	0.96
Good	Fr. I nTreg	DUSP19	0.027	0.89	1
Good	Fr. I nTreg	DUSP2	0.049	0.75	0.96
Good	Fr. I nTreg	DUSP22	0.023	0.67	0.94
Good	Fr. I nTreg	DUSP23	0.044	0.34	0.8
Good	Fr. I nTreg	DUSP28	0.073	0.46	0.86
Good	Fr. I nTreg	DUSP3	0.076	0.63	0.92
Good	Fr. I nTreg	DUSP4	-0.84	0.44	0.85
Good	Fr. I nTreg	DUSP5	-0.31	0.012	0.35
Good	Fr. I nTreg	DUSP6	NA	NA	NA
Good	Fr. I nTreg	DUSP7	-0.021	0.81	0.98
Good	Fr. I nTreg	DUSP8	0.23	0.18	0.68
Good	Fr. I nTreg	DUT	-0.027	0.65	0.93
Good	Fr. I nTreg	DVL1	0.11	0.33	0.79
Good	Fr. I nTreg	DVL2	-0.054	0.37	0.82
Good	Fr. I nTreg	DVL3	0.085	0.17	0.67
Good	Fr. I nTreg	DXO	-0.0088	0.76	0.97
Good	Fr. I nTreg	DYM	-0.061	0.22	0.72
Good	Fr. I nTreg	DYNC1H1	0.04	0.5	0.87
Good	Fr. I nTreg	DYNC1I2	-0.09	0.082	0.56
Good	Fr. I nTreg	DYNC1LI1	-0.12	0.074	0.55
Good	Fr. I nTreg	DYNC1LI2	0.098	0.097	0.58
Good	Fr. I nTreg	DYNC2H1	0.71	0.048	0.48
Good	Fr. I nTreg	DYNC2LI1	-0.12	0.29	0.77
Good	Fr. I nTreg	DYNLL1	-0.0028	0.96	1
Good	Fr. I nTreg	DYNLL2	-0.06	0.71	0.95
Good	Fr. I nTreg	DYNLRB1	-0.0078	0.89	1
Good	Fr. I nTreg	DYNLT1	0.071	0.092	0.58
Good	Fr. I nTreg	DYNLT3	-0.17	0.032	0.44
Good	Fr. I nTreg	DYRK1A	-0.1	1	1
Good	Fr. I nTreg	DYRK1B	0.068	0.48	0.87
Good	Fr. I nTreg	DYRK2	0.015	0.76	0.97
Good	Fr. I nTreg	DYRK4	-0.28	0.00015	0.044
Good	Fr. I nTreg	DZANK1	-0.3	0.25	0.74
Good	Fr. I nTreg	DZIP3	-0.2	0.037	0.45
Good	Fr. I nTreg	E2F1	0.34	0.22	0.72
Good	Fr. I nTreg	E2F2	0.039	0.89	1
Good	Fr. I nTreg	E2F3	-0.047	0.63	0.92
Good	Fr. I nTreg	E2F4	-0.16	0.0045	0.23
Good	Fr. I nTreg	E2F5	-0.2	0.019	0.38
Good	Fr. I nTreg	E2F6	-0.049	0.56	0.9
Good	Fr. I nTreg	E2F8	NA	NA	NA
Good	Fr. I nTreg	E4F1	0.023	0.75	0.96
Good	Fr. I nTreg	EAF1	-0.018	0.88	1
Good	Fr. I nTreg	EAF2	-0.066	0.66	0.93
Good	Fr. I nTreg	EAPP	0.014	0.75	0.96
Good	Fr. I nTreg	EARS2	0.081	0.26	0.74
Good	Fr. I nTreg	EBAG9	-0.12	0.024	0.4
Good	Fr. I nTreg	EBF1	0.00024	1	1
Good	Fr. I nTreg	EBF4	-0.25	0.17	0.67
Good	Fr. I nTreg	EBLN2	0.12	0.54	0.89
Good	Fr. I nTreg	EBLN3	-0.082	0.00024	0.055
Good	Fr. I nTreg	EBNA1BP2	0.045	0.2	0.7
Good	Fr. I nTreg	EBP	-0.11	0.3	0.78
Good	Fr. I nTreg	EBPL	-0.001	0.99	1
Good	Fr. I nTreg	ECD	0.0089	0.63	0.92
Good	Fr. I nTreg	ECE1	0.016	0.84	0.99
Good	Fr. I nTreg	ECE2	0.29	0.097	0.58
Good	Fr. I nTreg	ECH1	0.025	0.7	0.95
Good	Fr. I nTreg	ECHDC1	-0.078	0.079	0.55
Good	Fr. I nTreg	ECHDC2	-0.034	0.47	0.87
Good	Fr. I nTreg	ECHDC3	0.048	1	1
Good	Fr. I nTreg	ECHS1	-0.005	0.9	1
Good	Fr. I nTreg	ECI1	-0.061	0.38	0.82
Good	Fr. I nTreg	ECI2	0.06	0.23	0.73
Good	Fr. I nTreg	ECSIT	0.1	0.12	0.61
Good	Fr. I nTreg	ECT2	0.052	0.91	1
Good	Fr. I nTreg	ECT2L	0.11	0.52	0.89
Good	Fr. I nTreg	EDA	-0.053	0.62	0.92
Good	Fr. I nTreg	EDAR	0.085	0.3	0.78
Good	Fr. I nTreg	EDARADD	-0.046	0.87	1
Good	Fr. I nTreg	EDC3	0.038	0.56	0.9
Good	Fr. I nTreg	EDC4	0.17	0.022	0.39
Good	Fr. I nTreg	EDEM1	0.0095	0.5	0.88
Good	Fr. I nTreg	EDEM2	-0.059	0.29	0.77
Good	Fr. I nTreg	EDEM3	0.044	0.52	0.88
Good	Fr. I nTreg	EDF1	0.024	0.55	0.9
Good	Fr. I nTreg	EDN3	-0.28	0.33	0.79
Good	Fr. I nTreg	EDRF1	-0.041	0.47	0.86
Good	Fr. I nTreg	EDRF1-AS1	0.32	0.15	0.65
Good	Fr. I nTreg	EEA1	-0.09	0.21	0.72
Good	Fr. I nTreg	EED	-0.0063	0.87	1
Good	Fr. I nTreg	EEF1A1	-0.15	0.11	0.59
Good	Fr. I nTreg	EEF1B2	-0.13	0.15	0.65
Good	Fr. I nTreg	EEF1D	-0.043	0.43	0.85
Good	Fr. I nTreg	EEF1E1	-0.24	0.038	0.45
Good	Fr. I nTreg	EEF1G	-0.087	0.14	0.64
Good	Fr. I nTreg	EEF2	-0.032	0.78	0.97
Good	Fr. I nTreg	EEF2K	0.2	0.003	0.2
Good	Fr. I nTreg	EEF2KMT	0.0048	0.94	1
Good	Fr. I nTreg	EEFSEC	-0.0052	0.95	1
Good	Fr. I nTreg	EEPD1	-0.35	0.064	0.53
Good	Fr. I nTreg	EFCAB11	-0.14	0.2	0.7
Good	Fr. I nTreg	EFCAB13	0.086	0.5	0.87
Good	Fr. I nTreg	EFCAB14	0.037	0.32	0.79
Good	Fr. I nTreg	EFCAB2	0.34	0.0011	0.12
Good	Fr. I nTreg	EFCAB5	0.022	0.94	1
Good	Fr. I nTreg	EFCAB6	-0.47	0.5	0.87
Good	Fr. I nTreg	EFCAB7	-0.25	0.02	0.39
Good	Fr. I nTreg	EFEMP2	-0.044	0.49	0.87
Good	Fr. I nTreg	EFHC1	0.078	0.51	0.88
Good	Fr. I nTreg	EFHC2	0.0087	0.92	1
Good	Fr. I nTreg	EFHD1	-0.0095	1	1
Good	Fr. I nTreg	EFHD2	-0.055	0.46	0.86
Good	Fr. I nTreg	EFNA1	0.1	0.48	0.87
Good	Fr. I nTreg	EFNA3	-0.045	0.74	0.96
Good	Fr. I nTreg	EFNA4	0.26	0.17	0.67
Good	Fr. I nTreg	EFNB1	-0.062	0.55	0.9
Good	Fr. I nTreg	EFR3A	-0.063	0.5	0.87
Good	Fr. I nTreg	EFR3B	-0.43	0.039	0.46
Good	Fr. I nTreg	EFTUD1	0.073	0.4	0.83
Good	Fr. I nTreg	EFTUD2	-0.039	0.4	0.83
Good	Fr. I nTreg	EGLN1	0.052	0.35	0.81
Good	Fr. I nTreg	EGLN3	-0.45	0.063	0.53
Good	Fr. I nTreg	EGR1	0.57	0.12	0.61
Good	Fr. I nTreg	EHBP1	-0.039	0.66	0.93
Good	Fr. I nTreg	EHBP1L1	-0.089	1	1
Good	Fr. I nTreg	EHD1	0.045	0.074	0.54
Good	Fr. I nTreg	EHD3	-0.22	0.2	0.7
Good	Fr. I nTreg	EHD4	-0.068	0.37	0.82
Good	Fr. I nTreg	EHHADH	0.29	0.0025	0.18
Good	Fr. I nTreg	EHMT1	0.14	0.032	0.44
Good	Fr. I nTreg	EHMT2	0.1	0.078	0.55
Good	Fr. I nTreg	EI24	0.011	0.74	0.96
Good	Fr. I nTreg	EID1	-0.12	0.058	0.51
Good	Fr. I nTreg	EID2	0.0097	0.89	1
Good	Fr. I nTreg	EID2B	0.024	0.8	0.98
Good	Fr. I nTreg	EID3	-0.026	0.82	0.99
Good	Fr. I nTreg	EIF1	-0.064	0.46	0.86
Good	Fr. I nTreg	EIF1AD	0.054	0.33	0.8
Good	Fr. I nTreg	EIF1AX	0.032	0.49	0.87
Good	Fr. I nTreg	EIF1AX-AS1	0.37	0.12	0.61
Good	Fr. I nTreg	EIF1B	-0.073	0.19	0.69
Good	Fr. I nTreg	EIF1B-AS1	-0.067	0.35	0.81
Good	Fr. I nTreg	EIF2A	0.0089	0.88	1
Good	Fr. I nTreg	EIF2AK1	-0.03	0.24	0.73
Good	Fr. I nTreg	EIF2AK2	-0.048	0.19	0.69
Good	Fr. I nTreg	EIF2AK3	0.14	0.017	0.37
Good	Fr. I nTreg	EIF2AK4	0.057	0.24	0.73
Good	Fr. I nTreg	EIF2B1	-0.037	0.14	0.64
Good	Fr. I nTreg	EIF2B2	-0.073	0.3	0.78
Good	Fr. I nTreg	EIF2B3	-0.0053	0.75	0.96
Good	Fr. I nTreg	EIF2B4	0.087	0.2	0.7
Good	Fr. I nTreg	EIF2B5	0.029	0.44	0.85
Good	Fr. I nTreg	EIF2D	0.0056	0.88	1
Good	Fr. I nTreg	EIF2S1	-0.047	0.44	0.85
Good	Fr. I nTreg	EIF2S2	-0.0087	0.83	0.99
Good	Fr. I nTreg	EIF2S3	-0.11	0.031	0.43
Good	Fr. I nTreg	EIF3A	-0.038	0.3	0.78
Good	Fr. I nTreg	EIF3B	0.0036	0.86	0.99
Good	Fr. I nTreg	EIF3D	-0.059	0.091	0.57
Good	Fr. I nTreg	EIF3E	-0.16	0.034	0.44
Good	Fr. I nTreg	EIF3F	-0.033	0.61	0.91
Good	Fr. I nTreg	EIF3G	-0.022	0.38	0.82
Good	Fr. I nTreg	EIF3H	-0.12	0.093	0.58
Good	Fr. I nTreg	EIF3I	-0.1	0.16	0.66
Good	Fr. I nTreg	EIF3J	0.038	0.35	0.81
Good	Fr. I nTreg	EIF3J-AS1	-0.014	0.64	0.92
Good	Fr. I nTreg	EIF3K	-0.089	0.13	0.63
Good	Fr. I nTreg	EIF3L	-0.035	0.62	0.92
Good	Fr. I nTreg	EIF3M	-0.024	0.38	0.82
Good	Fr. I nTreg	EIF4A2	-0.035	0.4	0.83
Good	Fr. I nTreg	EIF4A3	0.027	0.57	0.9
Good	Fr. I nTreg	EIF4B	-0.024	0.68	0.94
Good	Fr. I nTreg	EIF4E	0.00058	0.99	1
Good	Fr. I nTreg	EIF4E2	0.041	0.28	0.76
Good	Fr. I nTreg	EIF4E3	0.058	0.29	0.77
Good	Fr. I nTreg	EIF4EBP1	0.16	1	1
Good	Fr. I nTreg	EIF4EBP2	-0.085	0.051	0.49
Good	Fr. I nTreg	EIF4ENIF1	0.077	0.15	0.64
Good	Fr. I nTreg	EIF4G1	0.086	0.013	0.35
Good	Fr. I nTreg	EIF4G2	-0.075	0.029	0.43
Good	Fr. I nTreg	EIF4G3	-0.12	0.16	0.65
Good	Fr. I nTreg	EIF4H	0.033	0.31	0.78
Good	Fr. I nTreg	EIF5	0.079	0.034	0.44
Good	Fr. I nTreg	EIF5A	0.077	0.41	0.84
Good	Fr. I nTreg	EIF5A2	0.0005	0.99	1
Good	Fr. I nTreg	EIF5B	0.049	0.22	0.72
Good	Fr. I nTreg	EIF6	0.024	0.58	0.91
Good	Fr. I nTreg	ELAC1	-0.12	0.38	0.82
Good	Fr. I nTreg	ELAC2	0.0059	0.84	0.99
Good	Fr. I nTreg	ELAVL1	-0.027	0.45	0.86
Good	Fr. I nTreg	ELF1	-0.021	0.72	0.96
Good	Fr. I nTreg	ELF2	0.0074	0.92	1
Good	Fr. I nTreg	ELF4	-0.094	0.059	0.52
Good	Fr. I nTreg	ELK1	-0.074	0.22	0.72
Good	Fr. I nTreg	ELK3	-0.11	0.17	0.67
Good	Fr. I nTreg	ELK4	-0.13	0.07	0.54
Good	Fr. I nTreg	ELL	0.19	0.023	0.4
Good	Fr. I nTreg	ELL2	-0.022	0.89	1
Good	Fr. I nTreg	ELL3	0.069	0.44	0.85
Good	Fr. I nTreg	ELMO1	0.055	0.3	0.78
Good	Fr. I nTreg	ELMO2	-0.061	0.22	0.72
Good	Fr. I nTreg	ELMO3	-0.029	0.89	1
Good	Fr. I nTreg	ELMOD2	-0.07	0.32	0.79
Good	Fr. I nTreg	ELMOD3	0.032	0.51	0.88
Good	Fr. I nTreg	ELMSAN1	-0.077	0.21	0.71
Good	Fr. I nTreg	ELOF1	0.067	0.35	0.8
Good	Fr. I nTreg	ELOVL1	-0.1	0.016	0.37
Good	Fr. I nTreg	ELOVL4	0.33	0.38	0.82
Good	Fr. I nTreg	ELOVL5	-0.037	0.56	0.9
Good	Fr. I nTreg	ELOVL6	0.44	0.11	0.61
Good	Fr. I nTreg	ELP2	-0.043	0.52	0.89
Good	Fr. I nTreg	ELP3	-0.083	0.12	0.61
Good	Fr. I nTreg	ELP4	-0.19	0.0086	0.3
Good	Fr. I nTreg	ELP5	-0.0013	0.98	1
Good	Fr. I nTreg	ELP6	-0.1	0.14	0.63
Good	Fr. I nTreg	EMB	-0.15	0.0013	0.13
Good	Fr. I nTreg	EMBP1	-0.22	0.12	0.61
Good	Fr. I nTreg	EMC1	0.094	0.12	0.61
Good	Fr. I nTreg	EMC10	-0.24	0.039	0.46
Good	Fr. I nTreg	EMC2	-0.039	0.6	0.91
Good	Fr. I nTreg	EMC3	-0.036	0.58	0.91
Good	Fr. I nTreg	EMC3-AS1	-0.14	0.43	0.85
Good	Fr. I nTreg	EMC4	-0.037	0.36	0.81
Good	Fr. I nTreg	EMC7	-0.045	0.34	0.8
Good	Fr. I nTreg	EMC8	0.062	0.021	0.39
Good	Fr. I nTreg	EMC9	0.2	0.043	0.47
Good	Fr. I nTreg	EMD	-0.17	0.052	0.49
Good	Fr. I nTreg	EME1	0.66	0.0093	0.32
Good	Fr. I nTreg	EME2	-0.097	0.69	0.94
Good	Fr. I nTreg	EMG1	-0.031	0.62	0.92
Good	Fr. I nTreg	EMILIN1	-0.2	0.34	0.8
Good	Fr. I nTreg	EMILIN2	-0.35	0.21	0.72
Good	Fr. I nTreg	EML2	-0.075	0.64	0.93
Good	Fr. I nTreg	EML3	-0.1	0.12	0.61
Good	Fr. I nTreg	EML4	0.062	0.18	0.68
Good	Fr. I nTreg	EML5	-0.02	0.92	1
Good	Fr. I nTreg	EML6	0.4	0.44	0.85
Good	Fr. I nTreg	EMP1	0.12	0.49	0.87
Good	Fr. I nTreg	EMP3	0.03	0.7	0.95
Good	Fr. I nTreg	ENDOD1	-0.0087	0.93	1
Good	Fr. I nTreg	ENDOG	-0.015	0.82	0.98
Good	Fr. I nTreg	ENDOV	0.088	0.49	0.87
Good	Fr. I nTreg	ENG	0.11	0.5	0.87
Good	Fr. I nTreg	ENGASE	0.25	0.044	0.47
Good	Fr. I nTreg	ENKD1	-0.26	0.0062	0.27
Good	Fr. I nTreg	ENO1	-0.031	0.54	0.89
Good	Fr. I nTreg	ENO1-AS1	-0.081	0.62	0.92
Good	Fr. I nTreg	ENO2	-0.046	0.4	0.83
Good	Fr. I nTreg	ENO3	0.093	0.52	0.89
Good	Fr. I nTreg	ENOPH1	-0.096	0.072	0.54
Good	Fr. I nTreg	ENOSF1	0.043	0.68	0.94
Good	Fr. I nTreg	ENOX2	-0.26	0.0049	0.24
Good	Fr. I nTreg	ENPP2	0.2	0.67	0.93
Good	Fr. I nTreg	ENPP3	1	0.16	0.67
Good	Fr. I nTreg	ENPP4	-0.04	0.73	0.96
Good	Fr. I nTreg	ENPP5	0.27	0.45	0.85
Good	Fr. I nTreg	ENSA	-0.037	0.42	0.84
Good	Fr. I nTreg	ENTHD2	0.043	0.6	0.91
Good	Fr. I nTreg	ENTPD1	-0.067	0.47	0.87
Good	Fr. I nTreg	ENTPD1-AS1	0.079	0.41	0.84
Good	Fr. I nTreg	ENTPD3-AS1	-0.08	0.51	0.88
Good	Fr. I nTreg	ENTPD4	0.087	0.26	0.74
Good	Fr. I nTreg	ENTPD5	-0.11	0.24	0.73
Good	Fr. I nTreg	ENTPD6	0.11	0.005	0.24
Good	Fr. I nTreg	ENTPD7	-0.15	0.48	0.87
Good	Fr. I nTreg	ENY2	-0.1	0.019	0.39
Good	Fr. I nTreg	EOGT	0.12	0.22	0.72
Good	Fr. I nTreg	EOMES	0.33	0.37	0.82
Good	Fr. I nTreg	EP300	0.00034	1	1
Good	Fr. I nTreg	EP400	0.065	1	1
Good	Fr. I nTreg	EP400NL	-0.0058	0.93	1
Good	Fr. I nTreg	EPB41	0.046	0.58	0.91
Good	Fr. I nTreg	EPB41L2	-0.078	0.52	0.89
Good	Fr. I nTreg	EPB41L4A	0.1	0.52	0.88
Good	Fr. I nTreg	EPB41L4A-AS1	-0.082	0.51	0.88
Good	Fr. I nTreg	EPB41L5	-0.16	0.23	0.73
Good	Fr. I nTreg	EPC1	-0.12	0.04	0.46
Good	Fr. I nTreg	EPC2	-0.36	0.02	0.39
Good	Fr. I nTreg	EPG5	0.094	0.34	0.8
Good	Fr. I nTreg	EPHA1	0.022	0.73	0.96
Good	Fr. I nTreg	EPHA1-AS1	0.2	0.21	0.72
Good	Fr. I nTreg	EPHA4	0.053	0.75	0.96
Good	Fr. I nTreg	EPHB4	-0.28	1	1
Good	Fr. I nTreg	EPHB6	0.14	7.00E-05	0.029
Good	Fr. I nTreg	EPHX1	0.16	1	1
Good	Fr. I nTreg	EPHX2	0.0098	0.88	1
Good	Fr. I nTreg	EPM2A	-0.12	0.16	0.66
Good	Fr. I nTreg	EPM2AIP1	0.059	0.51	0.88
Good	Fr. I nTreg	EPN1	-0.04	0.5	0.87
Good	Fr. I nTreg	EPN2	0.51	0.00014	0.041
Good	Fr. I nTreg	EPOR	-0.0011	0.98	1
Good	Fr. I nTreg	EPPK1	0.3	0.00018	0.047
Good	Fr. I nTreg	EPRS	-0.039	0.39	0.83
Good	Fr. I nTreg	EPS15	-0.14	0.0019	0.16
Good	Fr. I nTreg	EPS15L1	-0.067	0.45	0.86
Good	Fr. I nTreg	EPS8	-0.16	0.5	0.88
Good	Fr. I nTreg	EPS8L2	0.025	0.64	0.93
Good	Fr. I nTreg	EPSTI1	-0.11	0.11	0.6
Good	Fr. I nTreg	EPT1	-0.095	0.42	0.84
Good	Fr. I nTreg	ERAL1	0.0075	0.88	1
Good	Fr. I nTreg	ERAP1	-0.08	0.19	0.7
Good	Fr. I nTreg	ERAP2	0.064	0.23	0.72
Good	Fr. I nTreg	ERBB2	0.066	0.74	0.96
Good	Fr. I nTreg	ERBB2IP	-0.025	0.69	0.95
Good	Fr. I nTreg	ERBB3	0.29	1	1
Good	Fr. I nTreg	ERC1	-0.04	0.66	0.93
Good	Fr. I nTreg	ERCC1	0.065	1	1
Good	Fr. I nTreg	ERCC2	0.14	0.23	0.73
Good	Fr. I nTreg	ERCC3	0.051	0.25	0.74
Good	Fr. I nTreg	ERCC4	-0.067	0.57	0.91
Good	Fr. I nTreg	ERCC5	0.0082	0.88	1
Good	Fr. I nTreg	ERCC6	-0.068	0.45	0.86
Good	Fr. I nTreg	ERCC6L	-0.027	0.96	1
Good	Fr. I nTreg	ERCC6L2	0.048	0.45	0.85
Good	Fr. I nTreg	ERCC8	-0.16	0.13	0.63
Good	Fr. I nTreg	ERF	-0.043	0.74	0.96
Good	Fr. I nTreg	ERGIC1	-0.17	0.013	0.35
Good	Fr. I nTreg	ERGIC2	-0.03	0.37	0.82
Good	Fr. I nTreg	ERGIC3	0.0022	0.97	1
Good	Fr. I nTreg	ERH	-0.14	0.22	0.72
Good	Fr. I nTreg	ERI1	-0.048	0.11	0.59
Good	Fr. I nTreg	ERI2	-0.21	0.4	0.83
Good	Fr. I nTreg	ERI3	-0.0031	0.89	1
Good	Fr. I nTreg	ERICH1	0.048	0.055	0.5
Good	Fr. I nTreg	ERICH6-AS1	0.42	0.098	0.58
Good	Fr. I nTreg	ERLEC1	-0.019	0.82	0.98
Good	Fr. I nTreg	ERLIN1	0.037	0.12	0.61
Good	Fr. I nTreg	ERLIN2	-0.14	0.1	0.59
Good	Fr. I nTreg	ERMAP	-0.16	0.41	0.84
Good	Fr. I nTreg	ERMARD	0.061	0.02	0.39
Good	Fr. I nTreg	ERMN	0.036	0.89	1
Good	Fr. I nTreg	ERMP1	-0.0031	0.98	1
Good	Fr. I nTreg	ERN1	0.021	0.85	0.99
Good	Fr. I nTreg	ERO1A	-0.04	0.59	0.91
Good	Fr. I nTreg	ERO1B	0.018	0.82	0.98
Good	Fr. I nTreg	ERP27	0.25	0.00086	0.11
Good	Fr. I nTreg	ERP29	-0.0032	0.94	1
Good	Fr. I nTreg	ERP44	-0.12	0.076	0.55
Good	Fr. I nTreg	ERRFI1	0.34	0.26	0.74
Good	Fr. I nTreg	ERV3-1	-0.11	0.12	0.61
Good	Fr. I nTreg	ERVK13-1	-0.018	0.89	1
Good	Fr. I nTreg	ESAM	0.13	0.15	0.64
Good	Fr. I nTreg	ESCO1	0.1	0.086	0.57
Good	Fr. I nTreg	ESCO2	-1.6	0.96	1
Good	Fr. I nTreg	ESD	-0.12	0.083	0.56
Good	Fr. I nTreg	ESF1	-0.0073	0.89	1
Good	Fr. I nTreg	ESPL1	-0.99	0.36	0.81
Good	Fr. I nTreg	ESR1	-0.42	0.27	0.75
Good	Fr. I nTreg	ESR2	0.24	0.05	0.49
Good	Fr. I nTreg	ESRP2	-0.15	0.66	0.93
Good	Fr. I nTreg	ESRRA	0.039	1	1
Good	Fr. I nTreg	ESYT1	0.079	0.13	0.62
Good	Fr. I nTreg	ESYT2	0.055	0.2	0.7
Good	Fr. I nTreg	ETAA1	0.064	0.26	0.74
Good	Fr. I nTreg	ETF1	-0.071	0.098	0.58
Good	Fr. I nTreg	ETFA	-0.11	0.025	0.41
Good	Fr. I nTreg	ETFB	-0.031	0.28	0.76
Good	Fr. I nTreg	ETFDH	-0.073	0.48	0.87
Good	Fr. I nTreg	ETHE1	0.067	0.48	0.87
Good	Fr. I nTreg	ETNK1	0.01	0.87	1
Good	Fr. I nTreg	ETNK2	-0.29	0.52	0.89
Good	Fr. I nTreg	ETS1	0.087	0.64	0.93
Good	Fr. I nTreg	ETS2	-0.11	0.23	0.73
Good	Fr. I nTreg	ETV3	0.14	0.33	0.8
Good	Fr. I nTreg	ETV6	-0.082	0.51	0.88
Good	Fr. I nTreg	ETV7	-0.03	0.9	1
Good	Fr. I nTreg	EVA1B	-0.47	0.093	0.58
Good	Fr. I nTreg	EVA1C	0.066	0.16	0.66
Good	Fr. I nTreg	EVADR	0.23	0.56	0.9
Good	Fr. I nTreg	EVC2	-0.2	0.74	0.96
Good	Fr. I nTreg	EVI2A	-0.12	0.1	0.59
Good	Fr. I nTreg	EVI2B	-0.065	0.35	0.81
Good	Fr. I nTreg	EVI5	-0.17	1	1
Good	Fr. I nTreg	EVI5L	0.034	0.8	0.98
Good	Fr. I nTreg	EVL	-0.0049	0.94	1
Good	Fr. I nTreg	EWSR1	0.013	0.62	0.92
Good	Fr. I nTreg	EXD2	-0.0079	0.93	1
Good	Fr. I nTreg	EXD3	0.053	0.59	0.91
Good	Fr. I nTreg	EXO1	0.58	0.059	0.52
Good	Fr. I nTreg	EXO5	0.11	0.22	0.72
Good	Fr. I nTreg	EXOC1	0.055	0.22	0.72
Good	Fr. I nTreg	EXOC2	0.0025	0.96	1
Good	Fr. I nTreg	EXOC3	-0.013	0.81	0.98
Good	Fr. I nTreg	EXOC3-AS1	-0.4	0.0041	0.22
Good	Fr. I nTreg	EXOC4	0.031	0.7	0.95
Good	Fr. I nTreg	EXOC5	-0.014	0.84	0.99
Good	Fr. I nTreg	EXOC6	-0.29	0.00039	0.071
Good	Fr. I nTreg	EXOC6B	-0.053	0.76	0.96
Good	Fr. I nTreg	EXOC7	0.015	0.66	0.93
Good	Fr. I nTreg	EXOC8	0.21	0.12	0.61
Good	Fr. I nTreg	EXOG	-8.00E-05	1	1
Good	Fr. I nTreg	EXOSC1	-0.02	0.65	0.93
Good	Fr. I nTreg	EXOSC10	0.028	0.37	0.82
Good	Fr. I nTreg	EXOSC2	-0.042	1	1
Good	Fr. I nTreg	EXOSC3	0.047	0.34	0.8
Good	Fr. I nTreg	EXOSC4	0.2	0.021	0.39
Good	Fr. I nTreg	EXOSC5	0.074	0.3	0.78
Good	Fr. I nTreg	EXOSC6	0.12	0.034	0.44
Good	Fr. I nTreg	EXOSC7	0.0058	0.94	1
Good	Fr. I nTreg	EXOSC8	-0.05	0.23	0.73
Good	Fr. I nTreg	EXOSC9	-0.003	0.94	1
Good	Fr. I nTreg	EXPH5	0.13	0.32	0.79
Good	Fr. I nTreg	EXT1	0.026	0.86	0.99
Good	Fr. I nTreg	EXT2	-0.059	0.17	0.67
Good	Fr. I nTreg	EXTL2	-0.13	0.45	0.86
Good	Fr. I nTreg	EXTL3	0.29	0.0029	0.2
Good	Fr. I nTreg	EYA3	-0.045	0.21	0.71
Good	Fr. I nTreg	EYS	0.095	0.69	0.94
Good	Fr. I nTreg	EZH1	0.0086	0.91	1
Good	Fr. I nTreg	EZH2	-0.016	0.89	1
Good	Fr. I nTreg	EZR	0.047	0.39	0.83
Good	Fr. I nTreg	F11R	0.023	0.84	0.99
Good	Fr. I nTreg	F13A1	-0.23	0.9	1
Good	Fr. I nTreg	F2R	-0.6	0.12	0.61
Good	Fr. I nTreg	F2RL1	0.033	0.78	0.97
Good	Fr. I nTreg	F2RL2	-0.17	0.31	0.78
Good	Fr. I nTreg	F5	0.035	0.84	0.99
Good	Fr. I nTreg	F8	0.097	0.69	0.95
Good	Fr. I nTreg	F8A1	-0.046	0.59	0.91
Good	Fr. I nTreg	FAAH	-0.38	0.031	0.44
Good	Fr. I nTreg	FAAH2	0.068	0.31	0.79
Good	Fr. I nTreg	FAAHP1	-0.21	1	1
Good	Fr. I nTreg	FAAP100	0.00017	1	1
Good	Fr. I nTreg	FAAP20	0.064	0.42	0.84
Good	Fr. I nTreg	FAAP24	-0.44	0.051	0.49
Good	Fr. I nTreg	FABP3	-0.21	0.33	0.79
Good	Fr. I nTreg	FABP5	0.072	0.55	0.9
Good	Fr. I nTreg	FADD	-0.025	1	1
Good	Fr. I nTreg	FADS1	-0.16	0.59	0.91
Good	Fr. I nTreg	FADS3	-0.32	0.17	0.67
Good	Fr. I nTreg	FAF1	-0.044	0.39	0.83
Good	Fr. I nTreg	FAF2	-0.012	0.88	1
Good	Fr. I nTreg	FAH	-0.27	0.24	0.73
Good	Fr. I nTreg	FAHD1	0.023	0.53	0.89
Good	Fr. I nTreg	FAHD2A	0.048	0.15	0.64
Good	Fr. I nTreg	FAHD2B	-0.046	0.33	0.79
Good	Fr. I nTreg	FAHD2CP	0.003	0.99	1
Good	Fr. I nTreg	FAIM	-0.15	0.44	0.85
Good	Fr. I nTreg	FAM101B	0.1	0.18	0.68
Good	Fr. I nTreg	FAM102A	0.06	0.092	0.58
Good	Fr. I nTreg	FAM102B	0.0033	0.98	1
Good	Fr. I nTreg	FAM103A1	0.046	0.45	0.85
Good	Fr. I nTreg	FAM104A	-0.0068	0.83	0.99
Good	Fr. I nTreg	FAM104B	0.053	0.27	0.75
Good	Fr. I nTreg	FAM105A	0.12	0.28	0.76
Good	Fr. I nTreg	FAM107B	-0.028	0.59	0.91
Good	Fr. I nTreg	FAM109A	0.32	0.029	0.43
Good	Fr. I nTreg	FAM109B	-0.15	0.36	0.81
Good	Fr. I nTreg	FAM110A	0.082	0.24	0.73
Good	Fr. I nTreg	FAM111A	-0.042	0.45	0.86
Good	Fr. I nTreg	FAM111B	0.39	0.65	0.93
Good	Fr. I nTreg	FAM114A2	-0.063	0.43	0.84
Good	Fr. I nTreg	FAM117A	-0.1	0.12	0.62
Good	Fr. I nTreg	FAM117B	0.036	0.68	0.94
Good	Fr. I nTreg	FAM118A	0.044	0.59	0.91
Good	Fr. I nTreg	FAM118B	-0.11	0.2	0.7
Good	Fr. I nTreg	FAM120A	-0.065	0.015	0.36
Good	Fr. I nTreg	FAM120AOS	-0.043	0.34	0.8
Good	Fr. I nTreg	FAM120B	0.035	0.41	0.84
Good	Fr. I nTreg	FAM120C	0.081	0.57	0.9
Good	Fr. I nTreg	FAM122A	0.093	0.2	0.7
Good	Fr. I nTreg	FAM122B	0.023	0.7	0.95
Good	Fr. I nTreg	FAM122C	-0.06	0.19	0.69
Good	Fr. I nTreg	FAM124B	-0.23	0.76	0.96
Good	Fr. I nTreg	FAM126A	0.13	0.32	0.79
Good	Fr. I nTreg	FAM126B	-0.073	0.12	0.62
Good	Fr. I nTreg	FAM127A	0.0092	0.91	1
Good	Fr. I nTreg	FAM127B	-0.023	0.73	0.96
Good	Fr. I nTreg	FAM129A	-0.11	0.52	0.88
Good	Fr. I nTreg	FAM129B	0.19	0.22	0.72
Good	Fr. I nTreg	FAM129C	-0.38	0.036	0.45
Good	Fr. I nTreg	FAM131A	-0.38	0.08	0.56
Good	Fr. I nTreg	FAM133B	-0.023	0.66	0.93
Good	Fr. I nTreg	FAM134A	-0.0069	0.89	1
Good	Fr. I nTreg	FAM134B	-0.021	0.77	0.97
Good	Fr. I nTreg	FAM134C	0.033	0.47	0.86
Good	Fr. I nTreg	FAM135A	-0.11	0.64	0.92
Good	Fr. I nTreg	FAM136A	0.056	0.3	0.78
Good	Fr. I nTreg	FAM13A	0.019	0.75	0.96
Good	Fr. I nTreg	FAM13A-AS1	-0.19	1	1
Good	Fr. I nTreg	FAM13B	-0.12	0.11	0.6
Good	Fr. I nTreg	FAM149B1	-0.2	0.08	0.56
Good	Fr. I nTreg	FAM153A	0.0015	0.99	1
Good	Fr. I nTreg	FAM153B	-0.038	0.87	1
Good	Fr. I nTreg	FAM153C	-0.05	0.62	0.92
Good	Fr. I nTreg	FAM156A	0.14	0.39	0.83
Good	Fr. I nTreg	FAM159A	-0.22	0.18	0.68
Good	Fr. I nTreg	FAM160A1	0.75	0.36	0.81
Good	Fr. I nTreg	FAM160A2	-0.087	0.17	0.67
Good	Fr. I nTreg	FAM160B1	0.0084	0.88	1
Good	Fr. I nTreg	FAM160B2	0.12	0.036	0.45
Good	Fr. I nTreg	FAM161A	0.15	0.39	0.83
Good	Fr. I nTreg	FAM161B	0.0029	0.95	1
Good	Fr. I nTreg	FAM162A	-0.088	0.11	0.6
Good	Fr. I nTreg	FAM168A	-0.19	0.34	0.8
Good	Fr. I nTreg	FAM168B	0.0083	0.94	1
Good	Fr. I nTreg	FAM169A	0.0031	0.97	1
Good	Fr. I nTreg	FAM171A1	0.014	0.85	0.99
Good	Fr. I nTreg	FAM171A2	0.87	0.0098	0.32
Good	Fr. I nTreg	FAM172A	0.05	0.32	0.79
Good	Fr. I nTreg	FAM172BP	0.42	0.3	0.77
Good	Fr. I nTreg	FAM173A	0.24	0.0038	0.22
Good	Fr. I nTreg	FAM173B	-0.14	0.17	0.67
Good	Fr. I nTreg	FAM174A	-0.13	0.27	0.75
Good	Fr. I nTreg	FAM174B	0.24	0.093	0.58
Good	Fr. I nTreg	FAM175A	0.038	0.55	0.9
Good	Fr. I nTreg	FAM175B	0.082	0.21	0.71
Good	Fr. I nTreg	FAM177A1	-0.1	1	1
Good	Fr. I nTreg	FAM178B	0.56	0.013	0.35
Good	Fr. I nTreg	FAM179A	0.43	0.26	0.74
Good	Fr. I nTreg	FAM179B	0.041	0.63	0.92
Good	Fr. I nTreg	FAM184A	0.11	0.54	0.89
Good	Fr. I nTreg	FAM184B	0.23	0.1	0.59
Good	Fr. I nTreg	FAM185A	0.094	0.49	0.87
Good	Fr. I nTreg	FAM186B	-0.17	0.62	0.92
Good	Fr. I nTreg	FAM188A	-0.15	0.037	0.45
Good	Fr. I nTreg	FAM189B	0.27	0.12	0.61
Good	Fr. I nTreg	FAM192A	0.02	0.57	0.91
Good	Fr. I nTreg	FAM193A	0.0022	0.96	1
Good	Fr. I nTreg	FAM193B	0.17	0.15	0.65
Good	Fr. I nTreg	FAM195A	0.25	0.0006	0.083
Good	Fr. I nTreg	FAM195B	0.032	0.61	0.92
Good	Fr. I nTreg	FAM199X	-0.00027	1	1
Good	Fr. I nTreg	FAM19A1	-0.16	0.28	0.76
Good	Fr. I nTreg	FAM19A2	-0.12	0.11	0.59
Good	Fr. I nTreg	FAM200A	-0.057	1	1
Good	Fr. I nTreg	FAM200B	3.00E-05	1	1
Good	Fr. I nTreg	FAM201A	0.23	1	1
Good	Fr. I nTreg	FAM204A	-0.023	0.59	0.91
Good	Fr. I nTreg	FAM206A	-0.025	0.79	0.97
Good	Fr. I nTreg	FAM207A	0.11	0.13	0.63
Good	Fr. I nTreg	FAM208A	-0.13	0.26	0.74
Good	Fr. I nTreg	FAM208B	0.058	0.52	0.89
Good	Fr. I nTreg	FAM20B	-0.18	0.23	0.73
Good	Fr. I nTreg	FAM210A	-4.00E-05	1	1
Good	Fr. I nTreg	FAM210B	0.035	0.53	0.89
Good	Fr. I nTreg	FAM212A	0.086	0.74	0.96
Good	Fr. I nTreg	FAM213A	0.028	0.84	0.99
Good	Fr. I nTreg	FAM213B	0.049	0.47	0.87
Good	Fr. I nTreg	FAM214A	-0.078	0.42	0.84
Good	Fr. I nTreg	FAM214B	-0.07	0.48	0.87
Good	Fr. I nTreg	FAM215A	-0.31	0.049	0.49
Good	Fr. I nTreg	FAM216A	-0.051	0.22	0.72
Good	Fr. I nTreg	FAM217B	0.06	0.41	0.84
Good	Fr. I nTreg	FAM218A	0.16	0.46	0.86
Good	Fr. I nTreg	FAM219A	-0.082	0.7	0.95
Good	Fr. I nTreg	FAM219B	0.052	0.5	0.88
Good	Fr. I nTreg	FAM21A	0.0046	0.93	1
Good	Fr. I nTreg	FAM21C	0.0036	0.93	1
Good	Fr. I nTreg	FAM21EP	-0.12	0.42	0.84
Good	Fr. I nTreg	FAM220A	-0.16	0.26	0.75
Good	Fr. I nTreg	FAM221A	-0.14	0.18	0.67
Good	Fr. I nTreg	FAM222B	0.074	0.21	0.71
Good	Fr. I nTreg	FAM227B	-0.15	0.16	0.66
Good	Fr. I nTreg	FAM228B	-0.047	0.71	0.95
Good	Fr. I nTreg	FAM229B	0.091	0.56	0.9
Good	Fr. I nTreg	FAM24B	0.26	0.19	0.69
Good	Fr. I nTreg	FAM26F	-0.29	0.31	0.79
Good	Fr. I nTreg	FAM32A	-0.041	0.41	0.84
Good	Fr. I nTreg	FAM35A	0.0043	0.92	1
Good	Fr. I nTreg	FAM3A	0.023	0.42	0.84
Good	Fr. I nTreg	FAM3C	-0.077	0.24	0.73
Good	Fr. I nTreg	FAM43A	-0.03	0.58	0.91
Good	Fr. I nTreg	FAM45A	-0.048	0.032	0.44
Good	Fr. I nTreg	FAM46A	-0.051	0.47	0.86
Good	Fr. I nTreg	FAM46C	-0.12	0.42	0.84
Good	Fr. I nTreg	FAM49B	-0.056	0.34	0.8
Good	Fr. I nTreg	FAM50A	-0.048	1	1
Good	Fr. I nTreg	FAM50B	0.19	0.068	0.54
Good	Fr. I nTreg	FAM53A	0.2	0.33	0.8
Good	Fr. I nTreg	FAM53B	-0.25	0.05	0.49
Good	Fr. I nTreg	FAM53B-AS1	0.083	0.81	0.98
Good	Fr. I nTreg	FAM53C	0.22	0.035	0.45
Good	Fr. I nTreg	FAM57A	0.39	0.16	0.67
Good	Fr. I nTreg	FAM58A	0.014	0.83	0.99
Good	Fr. I nTreg	FAM60A	0.078	0.054	0.5
Good	Fr. I nTreg	FAM63A	0.01	0.87	1
Good	Fr. I nTreg	FAM63B	0.072	0.16	0.66
Good	Fr. I nTreg	FAM65A	-0.082	0.35	0.81
Good	Fr. I nTreg	FAM65B	0.038	0.51	0.88
Good	Fr. I nTreg	FAM65C	0.011	0.93	1
Good	Fr. I nTreg	FAM66A	-0.033	1	1
Good	Fr. I nTreg	FAM66B	0.12	0.31	0.79
Good	Fr. I nTreg	FAM66C	-0.13	0.57	0.9
Good	Fr. I nTreg	FAM66D	0.078	0.77	0.97
Good	Fr. I nTreg	FAM69A	0.026	0.44	0.85
Good	Fr. I nTreg	FAM73A	-0.031	0.32	0.79
Good	Fr. I nTreg	FAM73B	0.073	0.4	0.83
Good	Fr. I nTreg	FAM76A	0.048	0.46	0.86
Good	Fr. I nTreg	FAM76B	-0.079	0.16	0.66
Good	Fr. I nTreg	FAM78A	0.024	0.32	0.79
Good	Fr. I nTreg	FAM83D	-0.18	0.45	0.86
Good	Fr. I nTreg	FAM83G	0.11	0.68	0.94
Good	Fr. I nTreg	FAM84B	-0.012	0.89	1
Good	Fr. I nTreg	FAM86B1	0.35	0.081	0.56
Good	Fr. I nTreg	FAM86B3P	0.16	0.19	0.7
Good	Fr. I nTreg	FAM86C1	-0.27	0.14	0.64
Good	Fr. I nTreg	FAM86C2P	-0.095	0.24	0.74
Good	Fr. I nTreg	FAM86DP	-0.04	0.75	0.96
Good	Fr. I nTreg	FAM86EP	-0.26	0.26	0.74
Good	Fr. I nTreg	FAM86FP	0.2	0.28	0.76
Good	Fr. I nTreg	FAM86HP	0.2	0.15	0.65
Good	Fr. I nTreg	FAM86JP	-0.07	0.81	0.98
Good	Fr. I nTreg	FAM87B	-0.19	0.12	0.61
Good	Fr. I nTreg	FAM89A	0.063	0.27	0.76
Good	Fr. I nTreg	FAM89B	0.1	0.21	0.71
Good	Fr. I nTreg	FAM8A1	-0.18	0.051	0.49
Good	Fr. I nTreg	FAM91A1	0.038	0.61	0.92
Good	Fr. I nTreg	FAM92A1	-0.0065	0.93	1
Good	Fr. I nTreg	FAM95C	0.48	0.35	0.8
Good	Fr. I nTreg	FAM96A	-0.17	0.025	0.4
Good	Fr. I nTreg	FAM96B	-0.059	0.43	0.84
Good	Fr. I nTreg	FAM98A	0.07	0.38	0.82
Good	Fr. I nTreg	FAM98B	-0.00051	1	1
Good	Fr. I nTreg	FAM98C	0.025	0.67	0.94
Good	Fr. I nTreg	FAN1	0.019	0.7	0.95
Good	Fr. I nTreg	FANCA	-0.049	0.62	0.92
Good	Fr. I nTreg	FANCB	0.32	0.0041	0.22
Good	Fr. I nTreg	FANCC	0.1	0.6	0.91
Good	Fr. I nTreg	FANCD2	0.028	0.79	0.97
Good	Fr. I nTreg	FANCE	0.29	0.0018	0.16
Good	Fr. I nTreg	FANCF	0.049	0.49	0.87
Good	Fr. I nTreg	FANCG	0.088	0.27	0.75
Good	Fr. I nTreg	FANCI	0.29	0.017	0.37
Good	Fr. I nTreg	FANCL	-0.016	0.86	1
Good	Fr. I nTreg	FANCM	-0.11	0.19	0.69
Good	Fr. I nTreg	FANK1	-0.19	0.85	0.99
Good	Fr. I nTreg	FAR1	-0.012	0.82	0.99
Good	Fr. I nTreg	FAR2	-0.099	0.54	0.89
Good	Fr. I nTreg	FARP1	0.59	0.055	0.51
Good	Fr. I nTreg	FARP2	0.098	0.5	0.87
Good	Fr. I nTreg	FARS2	0.093	0.24	0.73
Good	Fr. I nTreg	FARSA	0.062	0.095	0.58
Good	Fr. I nTreg	FARSB	0.058	0.18	0.68
Good	Fr. I nTreg	FAS	-0.16	0.23	0.73
Good	Fr. I nTreg	FAS-AS1	-0.53	0.3	0.78
Good	Fr. I nTreg	FASLG	-0.46	0.33	0.8
Good	Fr. I nTreg	FASN	-0.09	1	1
Good	Fr. I nTreg	FASTK	0.026	0.67	0.93
Good	Fr. I nTreg	FASTKD1	-0.23	0.013	0.35
Good	Fr. I nTreg	FASTKD2	-0.1	0.027	0.41
Good	Fr. I nTreg	FASTKD3	-0.21	0.0064	0.28
Good	Fr. I nTreg	FASTKD5	0.039	0.49	0.87
Good	Fr. I nTreg	FAU	-0.048	0.47	0.86
Good	Fr. I nTreg	FAXDC2	0.6	1	1
Good	Fr. I nTreg	FBF1	0.012	0.89	1
Good	Fr. I nTreg	FBL	-0.17	0.025	0.41
Good	Fr. I nTreg	FBLN5	-0.095	0.34	0.8
Good	Fr. I nTreg	FBLN7	0.056	1	1
Good	Fr. I nTreg	FBP1	-0.3	0.062	0.52
Good	Fr. I nTreg	FBRS	-0.07	0.2	0.71
Good	Fr. I nTreg	FBRSL1	0.089	1	1
Good	Fr. I nTreg	FBXL12	-0.16	1	1
Good	Fr. I nTreg	FBXL13	0.2	0.53	0.89
Good	Fr. I nTreg	FBXL14	0.034	0.8	0.98
Good	Fr. I nTreg	FBXL15	0.063	0.4	0.83
Good	Fr. I nTreg	FBXL16	-0.14	0.4	0.83
Good	Fr. I nTreg	FBXL17	0.0048	0.96	1
Good	Fr. I nTreg	FBXL18	-0.0092	0.9	1
Good	Fr. I nTreg	FBXL19-AS1	0.15	0.4	0.83
Good	Fr. I nTreg	FBXL20	0.078	0.34	0.8
Good	Fr. I nTreg	FBXL22	-0.33	1	1
Good	Fr. I nTreg	FBXL3	0.035	0.56	0.9
Good	Fr. I nTreg	FBXL4	0.09	0.31	0.78
Good	Fr. I nTreg	FBXL5	-0.086	0.12	0.61
Good	Fr. I nTreg	FBXL6	0.03	0.67	0.94
Good	Fr. I nTreg	FBXL8	-0.16	0.014	0.36
Good	Fr. I nTreg	FBXO10	0.43	0.14	0.63
Good	Fr. I nTreg	FBXO11	-0.017	0.66	0.93
Good	Fr. I nTreg	FBXO15	-0.047	0.65	0.93
Good	Fr. I nTreg	FBXO18	0.037	0.27	0.75
Good	Fr. I nTreg	FBXO2	0.044	0.63	0.92
Good	Fr. I nTreg	FBXO21	0.04	0.14	0.63
Good	Fr. I nTreg	FBXO22	0.042	0.45	0.86
Good	Fr. I nTreg	FBXO25	0.14	0.09	0.57
Good	Fr. I nTreg	FBXO28	-0.042	0.65	0.93
Good	Fr. I nTreg	FBXO3	0.006	0.93	1
Good	Fr. I nTreg	FBXO30	0.24	0.015	0.36
Good	Fr. I nTreg	FBXO31	0.063	0.3	0.78
Good	Fr. I nTreg	FBXO32	0.035	0.65	0.93
Good	Fr. I nTreg	FBXO33	0.091	0.16	0.65
Good	Fr. I nTreg	FBXO34	0.047	0.13	0.62
Good	Fr. I nTreg	FBXO36	-0.17	0.39	0.83
Good	Fr. I nTreg	FBXO38	-0.032	0.68	0.94
Good	Fr. I nTreg	FBXO4	-0.13	0.091	0.58
Good	Fr. I nTreg	FBXO40	0.14	0.73	0.96
Good	Fr. I nTreg	FBXO41	0.11	0.56	0.9
Good	Fr. I nTreg	FBXO42	0.087	0.13	0.63
Good	Fr. I nTreg	FBXO44	0.037	0.6	0.91
Good	Fr. I nTreg	FBXO45	0.18	0.0082	0.3
Good	Fr. I nTreg	FBXO46	0.14	0.093	0.58
Good	Fr. I nTreg	FBXO48	0.14	0.23	0.73
Good	Fr. I nTreg	FBXO5	0.082	0.22	0.72
Good	Fr. I nTreg	FBXO6	0.036	0.72	0.96
Good	Fr. I nTreg	FBXO7	0.0071	0.85	0.99
Good	Fr. I nTreg	FBXO8	-0.066	0.4	0.84
Good	Fr. I nTreg	FBXO9	-0.092	0.06	0.52
Good	Fr. I nTreg	FBXW11	0.12	0.13	0.62
Good	Fr. I nTreg	FBXW2	-0.032	0.48	0.87
Good	Fr. I nTreg	FBXW4	0.08	0.35	0.8
Good	Fr. I nTreg	FBXW4P1	0.019	0.89	1
Good	Fr. I nTreg	FBXW5	0.064	0.24	0.73
Good	Fr. I nTreg	FBXW7	0.085	0.18	0.68
Good	Fr. I nTreg	FBXW8	0.074	0.38	0.82
Good	Fr. I nTreg	FBXW9	-0.077	0.48	0.87
Good	Fr. I nTreg	FCER1G	-0.071	0.64	0.93
Good	Fr. I nTreg	FCER2	-0.74	0.46	0.86
Good	Fr. I nTreg	FCF1	-0.093	0.1	0.59
Good	Fr. I nTreg	FCGBP	-0.021	0.95	1
Good	Fr. I nTreg	FCGR3A	-4.5	0.012	0.35
Good	Fr. I nTreg	FCGRT	0.052	0.48	0.87
Good	Fr. I nTreg	FCHO1	0.11	0.12	0.61
Good	Fr. I nTreg	FCHO2	-0.41	0.63	0.92
Good	Fr. I nTreg	FCHSD1	-0.066	0.43	0.84
Good	Fr. I nTreg	FCHSD2	0.11	0.033	0.44
Good	Fr. I nTreg	FCMR	0.089	0.069	0.54
Good	Fr. I nTreg	FCRL1	0.047	0.76	0.96
Good	Fr. I nTreg	FCRL2	0.06	0.63	0.92
Good	Fr. I nTreg	FCRL3	0.088	0.57	0.91
Good	Fr. I nTreg	FCRLA	-2.4	0.025	0.4
Good	Fr. I nTreg	FCRLB	-0.18	0.24	0.73
Good	Fr. I nTreg	FDFT1	0.02	0.63	0.92
Good	Fr. I nTreg	FDPS	-0.012	0.78	0.97
Good	Fr. I nTreg	FDPSP2	0.22	0.36	0.81
Good	Fr. I nTreg	FDX1	-0.026	0.68	0.94
Good	Fr. I nTreg	FDX1L	0.0013	0.99	1
Good	Fr. I nTreg	FDXACB1	-0.086	0.046	0.48
Good	Fr. I nTreg	FDXR	0.1	0.39	0.83
Good	Fr. I nTreg	FECH	-0.24	0.023	0.4
Good	Fr. I nTreg	FEM1A	0.21	0.0012	0.13
Good	Fr. I nTreg	FEM1B	0.073	0.42	0.84
Good	Fr. I nTreg	FEM1C	0.0052	0.48	0.87
Good	Fr. I nTreg	FEN1	-0.028	0.81	0.98
Good	Fr. I nTreg	FER	-0.056	0.58	0.91
Good	Fr. I nTreg	FERMT3	0.014	0.85	0.99
Good	Fr. I nTreg	FEZ2	-0.1	0.57	0.9
Good	Fr. I nTreg	FGD1	0.15	0.023	0.4
Good	Fr. I nTreg	FGD2	-0.7	0.41	0.84
Good	Fr. I nTreg	FGD3	0.061	0.2	0.71
Good	Fr. I nTreg	FGD5-AS1	-0.075	0.12	0.61
Good	Fr. I nTreg	FGD6	-0.79	0.043	0.47
Good	Fr. I nTreg	FGF14-AS2	-0.79	0.0029	0.2
Good	Fr. I nTreg	FGF9	-0.46	0.23	0.73
Good	Fr. I nTreg	FGFBP2	-1.2	0.17	0.67
Good	Fr. I nTreg	FGFBP3	0.086	0.15	0.64
Good	Fr. I nTreg	FGFR1	0.014	0.95	1
Good	Fr. I nTreg	FGFR1OP	0.12	0.38	0.82
Good	Fr. I nTreg	FGFR1OP2	-0.097	0.09	0.57
Good	Fr. I nTreg	FGFRL1	-0.34	0.048	0.48
Good	Fr. I nTreg	FGGY	0.33	0.056	0.51
Good	Fr. I nTreg	FGL2	-0.46	0.19	0.7
Good	Fr. I nTreg	FGR	NA	NA	NA
Good	Fr. I nTreg	FH	-0.23	0.0083	0.3
Good	Fr. I nTreg	FHIT	0.053	0.24	0.73
Good	Fr. I nTreg	FHL1	-0.2	0.11	0.6
Good	Fr. I nTreg	FHL3	0.037	0.58	0.91
Good	Fr. I nTreg	FHOD1	-0.14	0.017	0.37
Good	Fr. I nTreg	FHOD3	-0.015	0.91	1
Good	Fr. I nTreg	FIBP	-0.011	0.81	0.98
Good	Fr. I nTreg	FICD	0.066	0.32	0.79
Good	Fr. I nTreg	FIG4	0.018	0.85	0.99
Good	Fr. I nTreg	FIGNL1	-0.085	0.45	0.86
Good	Fr. I nTreg	FIP1L1	-0.083	0.011	0.34
Good	Fr. I nTreg	FIRRE	-0.14	0.64	0.93
Good	Fr. I nTreg	FIS1	-0.019	0.75	0.96
Good	Fr. I nTreg	FITM2	0.0071	0.92	1
Good	Fr. I nTreg	FIZ1	0.01	0.84	0.99
Good	Fr. I nTreg	FKBP11	0.023	0.77	0.97
Good	Fr. I nTreg	FKBP14	0.046	0.74	0.96
Good	Fr. I nTreg	FKBP15	0.03	0.78	0.97
Good	Fr. I nTreg	FKBP1A	-0.14	0.086	0.57
Good	Fr. I nTreg	FKBP1AP1	-0.2	0.57	0.91
Good	Fr. I nTreg	FKBP2	-0.039	0.51	0.88
Good	Fr. I nTreg	FKBP3	-0.054	0.25	0.74
Good	Fr. I nTreg	FKBP4	0.1	0.23	0.73
Good	Fr. I nTreg	FKBP5	-0.035	0.82	0.98
Good	Fr. I nTreg	FKBP7	-0.27	0.13	0.63
Good	Fr. I nTreg	FKBP8	-0.031	0.064	0.53
Good	Fr. I nTreg	FKBPL	0.26	0.0026	0.19
Good	Fr. I nTreg	FKRP	0.21	0.18	0.68
Good	Fr. I nTreg	FKTN	-0.21	0.068	0.54
Good	Fr. I nTreg	FLAD1	0.032	0.5	0.87
Good	Fr. I nTreg	FLCN	-0.035	0.79	0.97
Good	Fr. I nTreg	FLI1	-0.064	0.19	0.69
Good	Fr. I nTreg	FLII	0.01	0.85	0.99
Good	Fr. I nTreg	FLJ10038	-0.071	0.33	0.79
Good	Fr. I nTreg	FLJ13224	0.095	0.73	0.96
Good	Fr. I nTreg	FLJ20021	-0.61	0.0015	0.14
Good	Fr. I nTreg	FLJ22447	0.075	0.84	0.99
Good	Fr. I nTreg	FLJ27354	-0.045	0.61	0.92
Good	Fr. I nTreg	FLJ31104	0.03	0.85	0.99
Good	Fr. I nTreg	FLJ32255	0.063	0.42	0.84
Good	Fr. I nTreg	FLJ37453	0.011	0.9	1
Good	Fr. I nTreg	FLJ38122	-0.033	0.83	0.99
Good	Fr. I nTreg	FLJ42393	0.47	0.42	0.84
Good	Fr. I nTreg	FLJ42627	0.11	0.48	0.87
Good	Fr. I nTreg	FLJ45513	0.016	0.88	1
Good	Fr. I nTreg	FLNA	0.18	0.31	0.78
Good	Fr. I nTreg	FLNB	0.25	0.0037	0.21
Good	Fr. I nTreg	FLOT1	0.016	0.57	0.91
Good	Fr. I nTreg	FLOT2	-0.0071	0.79	0.97
Good	Fr. I nTreg	FLRT1	0.092	0.81	0.98
Good	Fr. I nTreg	FLT1	-0.19	0.69	0.94
Good	Fr. I nTreg	FLT3LG	0.0082	0.91	1
Good	Fr. I nTreg	FLT4	0.14	0.48	0.87
Good	Fr. I nTreg	FLVCR1	-0.0092	0.94	1
Good	Fr. I nTreg	FLVCR1-AS1	0.073	0.7	0.95
Good	Fr. I nTreg	FLVCR2	-0.27	0.26	0.74
Good	Fr. I nTreg	FLYWCH1	0.11	0.25	0.74
Good	Fr. I nTreg	FLYWCH2	-0.032	0.71	0.95
Good	Fr. I nTreg	FMN1	-0.17	0.5	0.88
Good	Fr. I nTreg	FMNL1	0.02	0.69	0.95
Good	Fr. I nTreg	FMNL2	-0.3	0.6	0.91
Good	Fr. I nTreg	FMNL3	0.094	1	1
Good	Fr. I nTreg	FMO4	-0.05	0.69	0.94
Good	Fr. I nTreg	FMO5	-0.51	0.015	0.36
Good	Fr. I nTreg	FMR1	-0.072	0.26	0.74
Good	Fr. I nTreg	FN1	-0.22	0.049	0.49
Good	Fr. I nTreg	FN3K	0.61	0.17	0.67
Good	Fr. I nTreg	FN3KRP	0.0058	0.78	0.97
Good	Fr. I nTreg	FNBP1	-0.089	0.0042	0.22
Good	Fr. I nTreg	FNBP1L	-0.25	0.29	0.77
Good	Fr. I nTreg	FNBP4	-0.012	0.81	0.98
Good	Fr. I nTreg	FNDC3A	-0.1	0.078	0.55
Good	Fr. I nTreg	FNDC3B	0.12	0.15	0.64
Good	Fr. I nTreg	FNDC8	0.15	1	1
Good	Fr. I nTreg	FNDC9	0.11	0.73	0.96
Good	Fr. I nTreg	FNIP1	-0.012	0.92	1
Good	Fr. I nTreg	FNIP2	0.072	0.33	0.79
Good	Fr. I nTreg	FNTA	0.0025	0.96	1
Good	Fr. I nTreg	FNTB	0.093	0.58	0.91
Good	Fr. I nTreg	FOCAD	0.063	0.26	0.74
Good	Fr. I nTreg	FOPNL	-0.075	0.22	0.72
Good	Fr. I nTreg	FOS	-0.23	0.69	0.94
Good	Fr. I nTreg	FOSB	0.37	0.42	0.84
Good	Fr. I nTreg	FOSL2	0.043	0.84	0.99
Good	Fr. I nTreg	FOXD2-AS1	-0.32	0.3	0.78
Good	Fr. I nTreg	FOXJ1	0.43	0.21	0.71
Good	Fr. I nTreg	FOXJ2	0.14	0.0037	0.21
Good	Fr. I nTreg	FOXJ3	0.035	0.58	0.91
Good	Fr. I nTreg	FOXK1	0.11	0.04	0.46
Good	Fr. I nTreg	FOXK2	0.11	0.17	0.67
Good	Fr. I nTreg	FOXM1	0.017	0.96	1
Good	Fr. I nTreg	FOXN2	0.069	0.29	0.77
Good	Fr. I nTreg	FOXN3	0.036	0.47	0.87
Good	Fr. I nTreg	FOXO1	0.051	0.24	0.74
Good	Fr. I nTreg	FOXO3	0.1	0.095	0.58
Good	Fr. I nTreg	FOXO3B	0.13	0.23	0.73
Good	Fr. I nTreg	FOXO4	-0.26	0.13	0.62
Good	Fr. I nTreg	FOXP1	0.012	0.82	0.99
Good	Fr. I nTreg	FOXP1-AS1	0.15	0.35	0.81
Good	Fr. I nTreg	FOXP3	0.11	0.37	0.82
Good	Fr. I nTreg	FOXP4	-0.11	0.34	0.8
Good	Fr. I nTreg	FOXRED1	-0.047	0.47	0.86
Good	Fr. I nTreg	FOXRED2	-0.023	0.85	0.99
Good	Fr. I nTreg	FPGS	0.061	0.32	0.79
Good	Fr. I nTreg	FPGT	-0.062	0.54	0.89
Good	Fr. I nTreg	FRA10AC1	0.013	0.79	0.98
Good	Fr. I nTreg	FRAT1	-0.092	0.25	0.74
Good	Fr. I nTreg	FRAT2	0.081	0.18	0.68
Good	Fr. I nTreg	FREM3	-0.32	0.64	0.93
Good	Fr. I nTreg	FRG1	-0.011	0.91	1
Good	Fr. I nTreg	FRG1BP	0.062	0.58	0.91
Good	Fr. I nTreg	FRG1CP	-0.019	1	1
Good	Fr. I nTreg	FRG1HP	-0.089	0.004	0.22
Good	Fr. I nTreg	FRG1JP	-0.014	0.91	1
Good	Fr. I nTreg	FRMD3	0.059	0.86	0.99
Good	Fr. I nTreg	FRMD4A	0.16	0.065	0.53
Good	Fr. I nTreg	FRMD4B	-0.049	0.81	0.98
Good	Fr. I nTreg	FRMD5	-0.013	0.96	1
Good	Fr. I nTreg	FRMD6	0.52	0.3	0.78
Good	Fr. I nTreg	FRMD6-AS1	0.16	0.24	0.73
Good	Fr. I nTreg	FRMD8	-0.025	0.63	0.92
Good	Fr. I nTreg	FRS2	0.1	0.35	0.8
Good	Fr. I nTreg	FRS3	0.0095	0.95	1
Good	Fr. I nTreg	FRY	-0.096	0.71	0.95
Good	Fr. I nTreg	FRYL	0.011	0.88	1
Good	Fr. I nTreg	FSD1	-0.44	0.14	0.63
Good	Fr. I nTreg	FSD1L	-1	0.063	0.53
Good	Fr. I nTreg	FSD2	0.044	1	1
Good	Fr. I nTreg	FSIP1	0.21	0.53	0.89
Good	Fr. I nTreg	FSIP2	0.46	1	1
Good	Fr. I nTreg	FSTL3	0.075	0.67	0.93
Good	Fr. I nTreg	FTCDNL1	-0.038	0.67	0.94
Good	Fr. I nTreg	FTH1	-0.091	0.14	0.63
Good	Fr. I nTreg	FTL	-0.02	0.72	0.96
Good	Fr. I nTreg	FTO	-0.03	0.58	0.91
Good	Fr. I nTreg	FTSJ1	-0.016	0.65	0.93
Good	Fr. I nTreg	FTSJ2	0.018	0.73	0.96
Good	Fr. I nTreg	FTSJ3	0.0022	0.94	1
Good	Fr. I nTreg	FTX	0.053	0.58	0.91
Good	Fr. I nTreg	FUBP1	-0.12	0.0018	0.15
Good	Fr. I nTreg	FUBP3	-0.053	0.16	0.66
Good	Fr. I nTreg	FUCA1	-0.063	0.2	0.7
Good	Fr. I nTreg	FUCA2	-0.12	0.14	0.64
Good	Fr. I nTreg	FUK	0.016	0.86	0.99
Good	Fr. I nTreg	FUNDC1	-0.36	0.036	0.45
Good	Fr. I nTreg	FUNDC2	-0.057	0.39	0.83
Good	Fr. I nTreg	FUOM	0.045	0.68	0.94
Good	Fr. I nTreg	FURIN	0.069	0.53	0.89
Good	Fr. I nTreg	FUS	-0.076	0.38	0.82
Good	Fr. I nTreg	FUT10	0.016	0.85	0.99
Good	Fr. I nTreg	FUT11	-0.03	0.63	0.92
Good	Fr. I nTreg	FUT4	-0.094	0.094	0.58
Good	Fr. I nTreg	FUT7	-0.22	0.37	0.82
Good	Fr. I nTreg	FUT8	0.003	1	1
Good	Fr. I nTreg	FUZ	-0.061	0.63	0.92
Good	Fr. I nTreg	FXN	0.017	0.67	0.94
Good	Fr. I nTreg	FXR1	-0.03	0.5	0.87
Good	Fr. I nTreg	FXR2	-0.043	0.55	0.9
Good	Fr. I nTreg	FXYD5	-0.014	0.83	0.99
Good	Fr. I nTreg	FXYD7	0.078	0.38	0.82
Good	Fr. I nTreg	FYB	-0.0053	0.86	0.99
Good	Fr. I nTreg	FYCO1	0.21	0.034	0.44
Good	Fr. I nTreg	FYN	0.055	0.058	0.51
Good	Fr. I nTreg	FYTTD1	-0.044	0.24	0.73
Good	Fr. I nTreg	FZD3	0.15	0.3	0.78
Good	Fr. I nTreg	FZD6	-0.16	0.35	0.81
Good	Fr. I nTreg	FZR1	0.0054	0.92	1
Good	Fr. I nTreg	G2E3	0.0071	0.93	1
Good	Fr. I nTreg	G3BP1	-0.035	0.38	0.82
Good	Fr. I nTreg	G3BP2	-0.036	0.63	0.92
Good	Fr. I nTreg	G6PC3	0.016	0.84	0.99
Good	Fr. I nTreg	G6PD	-0.38	0.13	0.62
Good	Fr. I nTreg	GAA	0.025	0.78	0.97
Good	Fr. I nTreg	GAB2	-0.41	0.16	0.66
Good	Fr. I nTreg	GAB3	-0.34	0.082	0.56
Good	Fr. I nTreg	GABARAP	-0.091	0.1	0.59
Good	Fr. I nTreg	GABARAPL1	-0.22	0.089	0.57
Good	Fr. I nTreg	GABARAPL2	-0.098	0.18	0.69
Good	Fr. I nTreg	GABBR1	0.17	0.094	0.58
Good	Fr. I nTreg	GABPA	-0.068	0.42	0.84
Good	Fr. I nTreg	GABPB1	-0.012	0.8	0.98
Good	Fr. I nTreg	GABPB1-AS1	0.05	0.65	0.93
Good	Fr. I nTreg	GABPB2	0.032	0.65	0.93
Good	Fr. I nTreg	GADD45A	-0.051	0.68	0.94
Good	Fr. I nTreg	GADD45B	0.058	0.46	0.86
Good	Fr. I nTreg	GADD45GIP1	0.11	0.071	0.54
Good	Fr. I nTreg	GAK	0.14	0.039	0.46
Good	Fr. I nTreg	GAL3ST1	-0.023	0.92	1
Good	Fr. I nTreg	GAL3ST4	0.02	0.5	0.87
Good	Fr. I nTreg	GALC	-0.16	0.16	0.66
Good	Fr. I nTreg	GALE	-0.11	0.022	0.39
Good	Fr. I nTreg	GALK1	0.062	0.36	0.81
Good	Fr. I nTreg	GALK2	-0.015	0.72	0.96
Good	Fr. I nTreg	GALM	0.057	0.31	0.78
Good	Fr. I nTreg	GALNS	-0.12	1	1
Good	Fr. I nTreg	GALNT1	0.026	0.67	0.94
Good	Fr. I nTreg	GALNT10	0.077	0.37	0.82
Good	Fr. I nTreg	GALNT11	0.061	0.05	0.49
Good	Fr. I nTreg	GALNT12	-0.2	0.0046	0.23
Good	Fr. I nTreg	GALNT13	0.03	0.96	1
Good	Fr. I nTreg	GALNT2	0.048	0.14	0.63
Good	Fr. I nTreg	GALNT3	-0.9	0.018	0.38
Good	Fr. I nTreg	GALNT6	-0.36	0.015	0.36
Good	Fr. I nTreg	GALNT7	-0.15	0.011	0.34
Good	Fr. I nTreg	GALT	0.1	0.25	0.74
Good	Fr. I nTreg	GAMT	0.19	0.026	0.41
Good	Fr. I nTreg	GAN	0.16	0.25	0.74
Good	Fr. I nTreg	GANAB	-0.0059	0.85	0.99
Good	Fr. I nTreg	GANC	0.063	0.51	0.88
Good	Fr. I nTreg	GAPDH	-0.11	0.15	0.65
Good	Fr. I nTreg	GAPDHS	-0.014	0.94	1
Good	Fr. I nTreg	GAPT	-0.22	0.81	0.98
Good	Fr. I nTreg	GAPVD1	0.055	1	1
Good	Fr. I nTreg	GAR1	-0.12	0.19	0.69
Good	Fr. I nTreg	GAREM	-0.21	1	1
Good	Fr. I nTreg	GAREML	0.13	0.4	0.83
Good	Fr. I nTreg	GARNL3	-0.076	0.4	0.83
Good	Fr. I nTreg	GARS	-0.067	0.11	0.59
Good	Fr. I nTreg	GART	0.025	0.56	0.9
Good	Fr. I nTreg	GAS5	-0.098	0.11	0.61
Good	Fr. I nTreg	GAS5-AS1	0.58	0.065	0.53
Good	Fr. I nTreg	GAS6	0.22	0.14	0.64
Good	Fr. I nTreg	GAS6-AS1	0.65	0.023	0.4
Good	Fr. I nTreg	GAS7	-0.44	0.099	0.58
Good	Fr. I nTreg	GAS8	-0.13	0.044	0.47
Good	Fr. I nTreg	GATA3	-0.087	0.26	0.74
Good	Fr. I nTreg	GATAD1	-0.095	0.2	0.7
Good	Fr. I nTreg	GATAD2A	0.09	0.19	0.69
Good	Fr. I nTreg	GATAD2B	0.18	0.044	0.47
Good	Fr. I nTreg	GATB	0.017	0.75	0.96
Good	Fr. I nTreg	GATC	0.044	0.26	0.74
Good	Fr. I nTreg	GATS	0.017	1	1
Good	Fr. I nTreg	GATSL2	0.054	0.74	0.96
Good	Fr. I nTreg	GATSL3	-0.013	0.89	1
Good	Fr. I nTreg	GBA	-0.12	0.07	0.54
Good	Fr. I nTreg	GBA2	-0.0079	0.91	1
Good	Fr. I nTreg	GBAP1	0.14	0.33	0.79
Good	Fr. I nTreg	GBAS	-0.06	0.2	0.7
Good	Fr. I nTreg	GBE1	-0.061	0.6	0.91
Good	Fr. I nTreg	GBF1	0.16	0.06	0.52
Good	Fr. I nTreg	GBP1	0.016	0.65	0.93
Good	Fr. I nTreg	GBP1P1	-0.035	0.7	0.95
Good	Fr. I nTreg	GBP2	-0.031	0.14	0.63
Good	Fr. I nTreg	GBP3	0.015	0.46	0.86
Good	Fr. I nTreg	GBP4	-0.062	0.52	0.89
Good	Fr. I nTreg	GBP5	0.022	0.57	0.9
Good	Fr. I nTreg	GBP6	-0.57	0.016	0.37
Good	Fr. I nTreg	GCA	-0.13	0.14	0.64
Good	Fr. I nTreg	GCAT	-0.0029	0.99	1
Good	Fr. I nTreg	GCC1	0.056	0.51	0.88
Good	Fr. I nTreg	GCC2	0.049	0.42	0.84
Good	Fr. I nTreg	GCDH	0.0045	0.95	1
Good	Fr. I nTreg	GCFC2	-0.021	0.34	0.8
Good	Fr. I nTreg	GCH1	-0.099	0.073	0.54
Good	Fr. I nTreg	GCHFR	0.18	0.035	0.45
Good	Fr. I nTreg	GCK	-0.49	0.019	0.38
Good	Fr. I nTreg	GCLC	-0.16	0.18	0.68
Good	Fr. I nTreg	GCLM	-0.12	0.097	0.58
Good	Fr. I nTreg	GCN1	0.15	0.15	0.65
Good	Fr. I nTreg	GCNT1	-0.18	0.38	0.82
Good	Fr. I nTreg	GCNT2	0.17	1	1
Good	Fr. I nTreg	GCNT4	0.28	0.019	0.39
Good	Fr. I nTreg	GCNT7	0.14	0.54	0.89
Good	Fr. I nTreg	GCSAM	-0.047	0.43	0.85
Good	Fr. I nTreg	GCSH	-0.017	0.85	0.99
Good	Fr. I nTreg	GCSHP3	0.3	0.45	0.86
Good	Fr. I nTreg	GDAP1	-0.22	0.073	0.54
Good	Fr. I nTreg	GDAP2	-0.02	0.76	0.96
Good	Fr. I nTreg	GDE1	-0.024	1	1
Good	Fr. I nTreg	GDF11	0.097	0.54	0.89
Good	Fr. I nTreg	GDF9	-0.069	0.84	0.99
Good	Fr. I nTreg	GDI1	-0.03	0.61	0.92
Good	Fr. I nTreg	GDI2	-0.08	0.18	0.68
Good	Fr. I nTreg	GDPD1	-0.0072	0.97	1
Good	Fr. I nTreg	GDPD3	-0.026	0.91	1
Good	Fr. I nTreg	GDPD5	-0.19	0.38	0.82
Good	Fr. I nTreg	GDPGP1	-0.19	0.4	0.84
Good	Fr. I nTreg	GEMIN2	-0.00048	0.99	1
Good	Fr. I nTreg	GEMIN4	0.082	0.096	0.58
Good	Fr. I nTreg	GEMIN5	0.2	0.083	0.56
Good	Fr. I nTreg	GEMIN6	0.021	0.78	0.97
Good	Fr. I nTreg	GEMIN7	-0.00052	0.99	1
Good	Fr. I nTreg	GEMIN8	-0.02	0.56	0.9
Good	Fr. I nTreg	GEN1	-0.1	0.54	0.89
Good	Fr. I nTreg	GET4	0.0083	0.89	1
Good	Fr. I nTreg	GFER	0.094	0.2	0.7
Good	Fr. I nTreg	GFI1	-0.0063	0.96	1
Good	Fr. I nTreg	GFM1	-0.036	0.39	0.83
Good	Fr. I nTreg	GFM2	0.094	0.23	0.72
Good	Fr. I nTreg	GFOD1	-0.7	0.21	0.71
Good	Fr. I nTreg	GFOD2	0.21	0.0029	0.2
Good	Fr. I nTreg	GFPT1	0.093	0.14	0.64
Good	Fr. I nTreg	GGA1	-0.03	0.25	0.74
Good	Fr. I nTreg	GGA2	0.033	0.49	0.87
Good	Fr. I nTreg	GGA3	-0.095	0.31	0.79
Good	Fr. I nTreg	GGACT	0.018	0.87	1
Good	Fr. I nTreg	GGCT	-0.0066	0.92	1
Good	Fr. I nTreg	GGCX	0.018	0.84	0.99
Good	Fr. I nTreg	GGH	-0.23	1	1
Good	Fr. I nTreg	GGNBP2	-0.026	0.72	0.95
Good	Fr. I nTreg	GGPS1	-0.042	0.46	0.86
Good	Fr. I nTreg	GGT1	-0.22	0.072	0.54
Good	Fr. I nTreg	GGT7	0.17	0.16	0.66
Good	Fr. I nTreg	GHDC	0.069	0.073	0.54
Good	Fr. I nTreg	GHITM	-0.055	0.25	0.74
Good	Fr. I nTreg	GHRL	0.5	0.13	0.63
Good	Fr. I nTreg	GHRLOS	0.16	0.32	0.79
Good	Fr. I nTreg	GID4	-0.021	0.86	0.99
Good	Fr. I nTreg	GID8	0.16	0.014	0.36
Good	Fr. I nTreg	GIGYF1	0.1	0.37	0.82
Good	Fr. I nTreg	GIGYF2	0.0098	0.82	0.99
Good	Fr. I nTreg	GIMAP1	0.026	0.34	0.8
Good	Fr. I nTreg	GIMAP2	-0.027	0.64	0.93
Good	Fr. I nTreg	GIMAP4	0.0029	0.92	1
Good	Fr. I nTreg	GIMAP6	-0.034	0.53	0.89
Good	Fr. I nTreg	GIMAP7	0.029	0.52	0.88
Good	Fr. I nTreg	GIMAP8	-0.12	0.23	0.73
Good	Fr. I nTreg	GIN1	-0.0076	0.93	1
Good	Fr. I nTreg	GINM1	-0.064	0.23	0.73
Good	Fr. I nTreg	GINS1	0.2	0.27	0.76
Good	Fr. I nTreg	GINS2	0.26	0.34	0.8
Good	Fr. I nTreg	GINS3	-0.11	0.58	0.91
Good	Fr. I nTreg	GINS4	-0.12	0.51	0.88
Good	Fr. I nTreg	GIPC1	0.0088	0.88	1
Good	Fr. I nTreg	GIPC2	0.19	0.4	0.83
Good	Fr. I nTreg	GIPC3	-0.066	1	1
Good	Fr. I nTreg	GIPR	-0.12	0.48	0.87
Good	Fr. I nTreg	GIT1	0.11	0.089	0.57
Good	Fr. I nTreg	GIT2	-0.0085	0.78	0.97
Good	Fr. I nTreg	GJB6	0.066	0.9	1
Good	Fr. I nTreg	GJC3	0.018	0.96	1
Good	Fr. I nTreg	GK	-0.097	0.021	0.39
Good	Fr. I nTreg	GK5	-0.013	0.9	1
Good	Fr. I nTreg	GKAP1	0.16	0.3	0.78
Good	Fr. I nTreg	GLA	-0.082	0.6	0.91
Good	Fr. I nTreg	GLB1	-0.0028	0.95	1
Good	Fr. I nTreg	GLB1L	0.061	0.91	1
Good	Fr. I nTreg	GLB1L2	-0.92	1	1
Good	Fr. I nTreg	GLB1L3	-0.4	1	1
Good	Fr. I nTreg	GLCCI1	0.037	0.34	0.8
Good	Fr. I nTreg	GLCE	0.2	0.34	0.8
Good	Fr. I nTreg	GLE1	-0.042	0.39	0.83
Good	Fr. I nTreg	GLG1	-0.0011	0.97	1
Good	Fr. I nTreg	GLI1	-0.011	0.98	1
Good	Fr. I nTreg	GLI4	0.0017	0.99	1
Good	Fr. I nTreg	GLIDR	-0.11	0.58	0.91
Good	Fr. I nTreg	GLIPR1	-0.11	0.38	0.82
Good	Fr. I nTreg	GLIPR1L2	-0.011	0.98	1
Good	Fr. I nTreg	GLIPR2	-0.1	0.27	0.75
Good	Fr. I nTreg	GLMN	0.17	0.074	0.55
Good	Fr. I nTreg	GLMP	-0.1	0.19	0.69
Good	Fr. I nTreg	GLO1	-0.065	0.28	0.76
Good	Fr. I nTreg	GLOD4	-0.058	0.081	0.56
Good	Fr. I nTreg	GLRX	-0.065	0.28	0.76
Good	Fr. I nTreg	GLRX2	-0.047	0.38	0.82
Good	Fr. I nTreg	GLRX3	-0.12	0.1	0.59
Good	Fr. I nTreg	GLRX5	0.0025	0.97	1
Good	Fr. I nTreg	GLS	0.069	0.32	0.79
Good	Fr. I nTreg	GLS2	-0.077	0.5	0.87
Good	Fr. I nTreg	GLT8D1	-0.0098	0.86	0.99
Good	Fr. I nTreg	GLTP	-0.005	0.93	1
Good	Fr. I nTreg	GLTSCR1	0.039	0.6	0.91
Good	Fr. I nTreg	GLTSCR1L	-0.04	0.7	0.95
Good	Fr. I nTreg	GLTSCR2	0.058	0.16	0.66
Good	Fr. I nTreg	GLUD1	-0.042	0.47	0.86
Good	Fr. I nTreg	GLUD1P3	0.1	0.32	0.79
Good	Fr. I nTreg	GLUL	-0.16	0.29	0.77
Good	Fr. I nTreg	GLYCTK	-0.031	0.72	0.96
Good	Fr. I nTreg	GLYCTK-AS1	-0.41	0.27	0.75
Good	Fr. I nTreg	GLYR1	-0.017	0.76	0.97
Good	Fr. I nTreg	GM2A	0.0044	0.96	1
Good	Fr. I nTreg	GMCL1	0.042	0.41	0.84
Good	Fr. I nTreg	GMDS	-0.12	0.17	0.67
Good	Fr. I nTreg	GMDS-AS1	-0.019	0.78	0.97
Good	Fr. I nTreg	GMEB1	-0.11	0.14	0.64
Good	Fr. I nTreg	GMEB2	0.11	0.054	0.5
Good	Fr. I nTreg	GMFB	0.026	0.7	0.95
Good	Fr. I nTreg	GMFG	-0.032	0.58	0.91
Good	Fr. I nTreg	GMIP	0.023	0.71	0.95
Good	Fr. I nTreg	GMNN	-0.039	0.79	0.97
Good	Fr. I nTreg	GMPPA	-0.014	0.76	0.96
Good	Fr. I nTreg	GMPPB	-0.052	0.62	0.92
Good	Fr. I nTreg	GMPR2	-0.088	0.089	0.57
Good	Fr. I nTreg	GMPS	-0.033	0.6	0.91
Good	Fr. I nTreg	GNA11	-0.041	0.66	0.93
Good	Fr. I nTreg	GNA12	0.12	0.04	0.46
Good	Fr. I nTreg	GNA13	-0.017	0.62	0.92
Good	Fr. I nTreg	GNA15	-0.075	0.62	0.92
Good	Fr. I nTreg	GNAI1	0.078	0.69	0.95
Good	Fr. I nTreg	GNAI2	-0.05	0.25	0.74
Good	Fr. I nTreg	GNAI3	-0.1	0.071	0.54
Good	Fr. I nTreg	GNAL	-0.25	0.085	0.56
Good	Fr. I nTreg	GNAQ	-0.01	0.91	1
Good	Fr. I nTreg	GNAS	-0.084	0.026	0.41
Good	Fr. I nTreg	GNAT2	0.088	0.77	0.97
Good	Fr. I nTreg	GNB1	0.0027	0.95	1
Good	Fr. I nTreg	GNB1L	0.14	1	1
Good	Fr. I nTreg	GNB2	-0.17	0.06	0.52
Good	Fr. I nTreg	GNB2L1	-0.11	0.072	0.54
Good	Fr. I nTreg	GNB4	-0.3	0.21	0.71
Good	Fr. I nTreg	GNB5	0.021	0.69	0.94
Good	Fr. I nTreg	GNE	-0.11	0.4	0.83
Good	Fr. I nTreg	GNG2	-0.065	0.25	0.74
Good	Fr. I nTreg	GNG5	-0.024	0.72	0.95
Good	Fr. I nTreg	GNG7	0.2	0.14	0.63
Good	Fr. I nTreg	GNG8	0.12	0.7	0.95
Good	Fr. I nTreg	GNGT2	-0.26	1	1
Good	Fr. I nTreg	GNL1	0.0093	0.84	0.99
Good	Fr. I nTreg	GNL2	-0.0071	0.85	0.99
Good	Fr. I nTreg	GNL3	0.0083	0.84	0.99
Good	Fr. I nTreg	GNL3L	-0.12	0.034	0.44
Good	Fr. I nTreg	GNLY	-0.89	1.40E-113	2.60E-110
Good	Fr. I nTreg	GNMT	-0.029	0.91	1
Good	Fr. I nTreg	GNPAT	0.019	0.25	0.74
Good	Fr. I nTreg	GNPDA1	-0.16	0.052	0.49
Good	Fr. I nTreg	GNPDA2	-0.14	0.048	0.48
Good	Fr. I nTreg	GNPNAT1	-0.055	0.51	0.88
Good	Fr. I nTreg	GNPTAB	-0.014	0.88	1
Good	Fr. I nTreg	GNPTG	0.029	0.21	0.72
Good	Fr. I nTreg	GNRH1	0.3	0.37	0.82
Good	Fr. I nTreg	GNS	-0.0026	0.98	1
Good	Fr. I nTreg	GOLGA1	-0.053	0.47	0.87
Good	Fr. I nTreg	GOLGA2	-0.12	0.12	0.61
Good	Fr. I nTreg	GOLGA2P5	0.092	0.27	0.75
Good	Fr. I nTreg	GOLGA3	-0.18	0.036	0.45
Good	Fr. I nTreg	GOLGA4	-0.084	0.041	0.47
Good	Fr. I nTreg	GOLGA5	-0.094	0.027	0.42
Good	Fr. I nTreg	GOLGA6L9	-0.15	0.11	0.59
Good	Fr. I nTreg	GOLGA7	-0.084	0.063	0.53
Good	Fr. I nTreg	GOLGA7B	-0.27	0.23	0.73
Good	Fr. I nTreg	GOLGA8A	0.11	0.31	0.78
Good	Fr. I nTreg	GOLGA8B	0.1	0.29	0.77
Good	Fr. I nTreg	GOLGA8N	0.5	0.015	0.36
Good	Fr. I nTreg	GOLGB1	0.0075	0.89	1
Good	Fr. I nTreg	GOLM1	-0.29	0.29	0.77
Good	Fr. I nTreg	GOLPH3	-0.095	0.04	0.46
Good	Fr. I nTreg	GOLPH3L	0.067	0.23	0.73
Good	Fr. I nTreg	GOLT1B	-0.11	0.11	0.6
Good	Fr. I nTreg	GON4L	0.0069	0.89	1
Good	Fr. I nTreg	GOPC	0.084	0.25	0.74
Good	Fr. I nTreg	GORAB	-0.038	0.65	0.93
Good	Fr. I nTreg	GORASP1	-0.027	0.6	0.91
Good	Fr. I nTreg	GORASP2	-0.033	0.36	0.81
Good	Fr. I nTreg	GOSR1	-0.037	0.23	0.72
Good	Fr. I nTreg	GOSR2	-0.031	0.43	0.84
Good	Fr. I nTreg	GOT1	-0.039	0.6	0.91
Good	Fr. I nTreg	GOT2	-0.0071	0.87	1
Good	Fr. I nTreg	GP5	0.2	0.048	0.48
Good	Fr. I nTreg	GP6	0.11	1	1
Good	Fr. I nTreg	GPA33	0.16	0.12	0.61
Good	Fr. I nTreg	GPAA1	0.033	0.59	0.91
Good	Fr. I nTreg	GPALPP1	-0.047	1	1
Good	Fr. I nTreg	GPAM	0.0072	0.94	1
Good	Fr. I nTreg	GPANK1	0.05	0.52	0.89
Good	Fr. I nTreg	GPAT2	-0.094	0.74	0.96
Good	Fr. I nTreg	GPAT3	0.15	0.43	0.84
Good	Fr. I nTreg	GPAT4	-0.013	0.72	0.96
Good	Fr. I nTreg	GPATCH1	0.044	0.075	0.55
Good	Fr. I nTreg	GPATCH11	0.066	0.35	0.81
Good	Fr. I nTreg	GPATCH2	-0.056	0.59	0.91
Good	Fr. I nTreg	GPATCH2L	-0.039	0.53	0.89
Good	Fr. I nTreg	GPATCH3	0.11	0.059	0.52
Good	Fr. I nTreg	GPATCH4	0.024	0.69	0.95
Good	Fr. I nTreg	GPATCH8	-0.068	0.045	0.48
Good	Fr. I nTreg	GPBP1	0.031	0.45	0.86
Good	Fr. I nTreg	GPBP1L1	-0.021	0.57	0.91
Good	Fr. I nTreg	GPC2	0.16	0.36	0.81
Good	Fr. I nTreg	GPCPD1	-0.013	0.79	0.97
Good	Fr. I nTreg	GPD1L	-0.075	0.38	0.82
Good	Fr. I nTreg	GPD2	0.064	0.49	0.87
Good	Fr. I nTreg	GPHN	0.066	0.25	0.74
Good	Fr. I nTreg	GPI	-0.097	0.12	0.62
Good	Fr. I nTreg	GPKOW	-0.015	1	1
Good	Fr. I nTreg	GPLD1	0.28	0.36	0.81
Good	Fr. I nTreg	GPM6B	0.078	0.54	0.89
Good	Fr. I nTreg	GPN1	-0.02	0.7	0.95
Good	Fr. I nTreg	GPN2	-0.026	0.68	0.94
Good	Fr. I nTreg	GPN3	-0.043	0.11	0.6
Good	Fr. I nTreg	GPR107	0.06	0.2	0.7
Good	Fr. I nTreg	GPR108	-0.026	0.66	0.93
Good	Fr. I nTreg	GPR132	0.042	0.71	0.95
Good	Fr. I nTreg	GPR137	-0.24	0.087	0.57
Good	Fr. I nTreg	GPR137B	-0.09	0.11	0.59
Good	Fr. I nTreg	GPR146	0.03	0.69	0.95
Good	Fr. I nTreg	GPR15	-0.17	0.51	0.88
Good	Fr. I nTreg	GPR150	-0.17	0.4	0.83
Good	Fr. I nTreg	GPR152	-0.12	0.7	0.95
Good	Fr. I nTreg	GPR155	0.038	0.59	0.91
Good	Fr. I nTreg	GPR157	-0.053	0.77	0.97
Good	Fr. I nTreg	GPR160	-0.11	0.26	0.74
Good	Fr. I nTreg	GPR171	-0.15	0.32	0.79
Good	Fr. I nTreg	GPR174	0.059	0.51	0.88
Good	Fr. I nTreg	GPR18	0.11	0.27	0.75
Good	Fr. I nTreg	GPR180	-0.067	0.031	0.43
Good	Fr. I nTreg	GPR183	-0.00046	0.99	1
Good	Fr. I nTreg	GPR19	-0.84	0.0025	0.19
Good	Fr. I nTreg	GPR22	0.059	0.63	0.92
Good	Fr. I nTreg	GPR25	0.48	0.26	0.74
Good	Fr. I nTreg	GPR34	-0.57	0.24	0.73
Good	Fr. I nTreg	GPR35	-0.36	0.36	0.81
Good	Fr. I nTreg	GPR55	0.14	0.41	0.84
Good	Fr. I nTreg	GPR63	-0.42	0.45	0.86
Good	Fr. I nTreg	GPR65	-0.14	0.12	0.61
Good	Fr. I nTreg	GPR68	-0.2	0.33	0.79
Good	Fr. I nTreg	GPR82	-0.077	0.57	0.91
Good	Fr. I nTreg	GPR89A	0.003	0.96	1
Good	Fr. I nTreg	GPR89B	0.037	0.65	0.93
Good	Fr. I nTreg	GPRASP1	0.11	0.43	0.85
Good	Fr. I nTreg	GPRC5B	0.07	0.46	0.86
Good	Fr. I nTreg	GPRIN1	0.096	0.81	0.98
Good	Fr. I nTreg	GPRIN3	-0.081	0.34	0.8
Good	Fr. I nTreg	GPS1	0.023	0.7	0.95
Good	Fr. I nTreg	GPS2	0.032	0.47	0.86
Good	Fr. I nTreg	GPSM1	-0.11	0.43	0.84
Good	Fr. I nTreg	GPSM2	-0.029	0.91	1
Good	Fr. I nTreg	GPSM3	-0.16	0.032	0.44
Good	Fr. I nTreg	GPT2	-0.31	0.37	0.82
Good	Fr. I nTreg	GPX1	0.021	0.68	0.94
Good	Fr. I nTreg	GPX4	0.021	0.71	0.95
Good	Fr. I nTreg	GPX7	-0.066	0.03	0.43
Good	Fr. I nTreg	GRAMD1A	-0.023	0.66	0.93
Good	Fr. I nTreg	GRAMD1B	0.04	0.91	1
Good	Fr. I nTreg	GRAMD3	-0.13	0.43	0.85
Good	Fr. I nTreg	GRAMD4	0.12	0.4	0.83
Good	Fr. I nTreg	GRAP	-0.024	0.65	0.93
Good	Fr. I nTreg	GRAP2	0.093	0.01	0.32
Good	Fr. I nTreg	GRASP	-0.13	0.04	0.46
Good	Fr. I nTreg	GRB10	-0.13	0.54	0.89
Good	Fr. I nTreg	GRB2	0.03	0.43	0.84
Good	Fr. I nTreg	GREB1L	0.17	0.44	0.85
Good	Fr. I nTreg	GREM2	-0.29	0.24	0.73
Good	Fr. I nTreg	GRHPR	-0.019	0.65	0.93
Good	Fr. I nTreg	GRIK1	0.16	0.31	0.78
Good	Fr. I nTreg	GRIK1-AS2	-0.064	1	1
Good	Fr. I nTreg	GRIN3A	-0.64	0.15	0.65
Good	Fr. I nTreg	GRINA	-0.25	0.0016	0.15
Good	Fr. I nTreg	GRIP1	0.098	0.65	0.93
Good	Fr. I nTreg	GRIPAP1	0.04	0.53	0.89
Good	Fr. I nTreg	GRK5	-0.066	0.22	0.72
Good	Fr. I nTreg	GRK6	0.011	0.8	0.98
Good	Fr. I nTreg	GRN	-0.2	0.21	0.71
Good	Fr. I nTreg	GRPEL1	-0.0087	0.88	1
Good	Fr. I nTreg	GRPEL2	0.13	0.14	0.63
Good	Fr. I nTreg	GRSF1	-0.075	0.074	0.55
Good	Fr. I nTreg	GRTP1	-0.033	0.83	0.99
Good	Fr. I nTreg	GRWD1	0.085	0.22	0.72
Good	Fr. I nTreg	GS1-124K5.11	0.03	0.63	0.92
Good	Fr. I nTreg	GS1-259H13.2	0.26	0.46	0.86
Good	Fr. I nTreg	GSAP	0.00045	1	1
Good	Fr. I nTreg	GSDMA	-0.16	1	1
Good	Fr. I nTreg	GSDMB	-0.046	0.27	0.75
Good	Fr. I nTreg	GSDMD	-0.079	0.25	0.74
Good	Fr. I nTreg	GSE1	0.079	0.48	0.87
Good	Fr. I nTreg	GSG2	-0.47	0.59	0.91
Good	Fr. I nTreg	GSK3A	-0.053	0.086	0.57
Good	Fr. I nTreg	GSK3B	-0.11	0.046	0.48
Good	Fr. I nTreg	GSKIP	-0.082	0.029	0.43
Good	Fr. I nTreg	GSN	-0.2	0.41	0.84
Good	Fr. I nTreg	GSPT1	0.053	0.2	0.7
Good	Fr. I nTreg	GSPT2	0.003	0.97	1
Good	Fr. I nTreg	GSR	-0.033	0.53	0.89
Good	Fr. I nTreg	GSS	0.044	0.43	0.85
Good	Fr. I nTreg	GSTA4	-0.47	0.026	0.41
Good	Fr. I nTreg	GSTCD	-0.029	0.84	0.99
Good	Fr. I nTreg	GSTK1	-0.041	0.29	0.77
Good	Fr. I nTreg	GSTM1	-0.08	0.043	0.47
Good	Fr. I nTreg	GSTM2	-0.039	0.66	0.93
Good	Fr. I nTreg	GSTM3	0.14	0.26	0.74
Good	Fr. I nTreg	GSTM4	-0.093	0.56	0.9
Good	Fr. I nTreg	GSTO1	-0.018	0.82	0.99
Good	Fr. I nTreg	GSTO2	0.27	0.026	0.41
Good	Fr. I nTreg	GSTP1	-0.064	0.18	0.68
Good	Fr. I nTreg	GSTZ1	0.037	0.84	0.99
Good	Fr. I nTreg	GTDC1	-0.33	0.17	0.67
Good	Fr. I nTreg	GTF2A1	-0.33	0.047	0.48
Good	Fr. I nTreg	GTF2A2	-0.08	0.32	0.79
Good	Fr. I nTreg	GTF2B	-0.06	0.25	0.74
Good	Fr. I nTreg	GTF2E1	-0.081	0.14	0.64
Good	Fr. I nTreg	GTF2E2	0.061	0.25	0.74
Good	Fr. I nTreg	GTF2F1	0.051	0.36	0.81
Good	Fr. I nTreg	GTF2F2	-0.035	0.63	0.92
Good	Fr. I nTreg	GTF2H1	-0.092	0.036	0.45
Good	Fr. I nTreg	GTF2H3	-0.13	0.12	0.61
Good	Fr. I nTreg	GTF2H4	-0.46	0.039	0.46
Good	Fr. I nTreg	GTF2H5	-0.084	0.17	0.67
Good	Fr. I nTreg	GTF2I	0.099	0.087	0.57
Good	Fr. I nTreg	GTF2IP1	0.079	0.49	0.87
Good	Fr. I nTreg	GTF2IP20	0.088	0.083	0.56
Good	Fr. I nTreg	GTF2IRD2	-0.13	0.077	0.55
Good	Fr. I nTreg	GTF2IRD2B	-0.0089	0.89	1
Good	Fr. I nTreg	GTF3A	-0.019	0.63	0.92
Good	Fr. I nTreg	GTF3C1	0.13	0.2	0.7
Good	Fr. I nTreg	GTF3C2	0.02	0.73	0.96
Good	Fr. I nTreg	GTF3C3	-0.033	0.54	0.89
Good	Fr. I nTreg	GTF3C4	-0.2	0.053	0.5
Good	Fr. I nTreg	GTF3C5	0.027	0.5	0.87
Good	Fr. I nTreg	GTF3C6	0.053	0.33	0.79
Good	Fr. I nTreg	GTPBP1	0.11	0.13	0.62
Good	Fr. I nTreg	GTPBP10	-0.052	0.57	0.91
Good	Fr. I nTreg	GTPBP2	0.065	0.49	0.87
Good	Fr. I nTreg	GTPBP3	0.014	0.86	0.99
Good	Fr. I nTreg	GTPBP4	0.0062	0.85	0.99
Good	Fr. I nTreg	GTPBP8	0.076	0.38	0.82
Good	Fr. I nTreg	GTSCR1	-0.021	0.72	0.95
Good	Fr. I nTreg	GTSE1	0.39	0.62	0.92
Good	Fr. I nTreg	GTSE1-AS1	0.18	0.48	0.87
Good	Fr. I nTreg	GTSF1	0.18	1	1
Good	Fr. I nTreg	GTSF1L	-0.058	0.81	0.98
Good	Fr. I nTreg	GUCA1B	0.38	0.17	0.67
Good	Fr. I nTreg	GUCD1	0.061	0.39	0.83
Good	Fr. I nTreg	GUF1	0.041	0.47	0.86
Good	Fr. I nTreg	GUK1	0.054	0.4	0.83
Good	Fr. I nTreg	GUSB	0.038	0.45	0.85
Good	Fr. I nTreg	GUSBP1	-0.0033	0.97	1
Good	Fr. I nTreg	GUSBP11	0.13	0.17	0.67
Good	Fr. I nTreg	GUSBP2	-0.21	0.053	0.5
Good	Fr. I nTreg	GUSBP4	-0.04	0.23	0.73
Good	Fr. I nTreg	GUSBP5	0.16	0.54	0.89
Good	Fr. I nTreg	GVINP1	0.002	0.99	1
Good	Fr. I nTreg	GXYLT1	0.081	0.48	0.87
Good	Fr. I nTreg	GYG1	-0.052	0.61	0.91
Good	Fr. I nTreg	GYLTL1B	0.035	0.73	0.96
Good	Fr. I nTreg	GYPC	-0.0019	0.98	1
Good	Fr. I nTreg	GYS1	-0.0077	0.89	1
Good	Fr. I nTreg	GYS2	0.16	0.62	0.92
Good	Fr. I nTreg	GZF1	-0.068	0.57	0.91
Good	Fr. I nTreg	GZMA	-0.24	0.041	0.47
Good	Fr. I nTreg	GZMB	-2.5	2.50E-156	6.40E-153
Good	Fr. I nTreg	GZMH	-1.1	0.17	0.67
Good	Fr. I nTreg	GZMK	-0.39	0.066	0.53
Good	Fr. I nTreg	GZMM	-0.14	0.047	0.48
Good	Fr. I nTreg	H1F0	-0.27	0.17	0.67
Good	Fr. I nTreg	H1FX	-0.096	0.34	0.8
Good	Fr. I nTreg	H1FX-AS1	0.21	0.15	0.65
Good	Fr. I nTreg	H2AFJ	0.11	0.19	0.69
Good	Fr. I nTreg	H2AFV	-0.055	0.27	0.75
Good	Fr. I nTreg	H2AFX	0.1	0.34	0.8
Good	Fr. I nTreg	H2AFY	-0.041	0.38	0.82
Good	Fr. I nTreg	H2AFY2	0.081	0.46	0.86
Good	Fr. I nTreg	H2AFZ	0.096	0.085	0.56
Good	Fr. I nTreg	H3F3AP4	-0.011	0.92	1
Good	Fr. I nTreg	H3F3B	-0.11	0.071	0.54
Good	Fr. I nTreg	H6PD	0.07	0.5	0.87
Good	Fr. I nTreg	HABP4	0.065	0.45	0.86
Good	Fr. I nTreg	HACD1	0.045	0.85	0.99
Good	Fr. I nTreg	HACD2	-0.18	0.065	0.53
Good	Fr. I nTreg	HACD3	0.074	0.073	0.54
Good	Fr. I nTreg	HACD4	-0.19	0.018	0.38
Good	Fr. I nTreg	HACE1	0.16	0.053	0.5
Good	Fr. I nTreg	HACL1	-0.052	0.3	0.78
Good	Fr. I nTreg	HADH	-0.13	0.037	0.45
Good	Fr. I nTreg	HADHA	-0.092	0.063	0.53
Good	Fr. I nTreg	HADHB	-0.048	0.41	0.84
Good	Fr. I nTreg	HAGH	0.087	0.13	0.62
Good	Fr. I nTreg	HAGHL	0.26	0.087	0.57
Good	Fr. I nTreg	HAL	0.49	0.47	0.86
Good	Fr. I nTreg	HAP1	0.98	0.2	0.7
Good	Fr. I nTreg	HAPLN3	0.073	0.46	0.86
Good	Fr. I nTreg	HAR1A	-0.14	0.3	0.78
Good	Fr. I nTreg	HARBI1	-0.076	0.49	0.87
Good	Fr. I nTreg	HARS	-0.04	0.45	0.86
Good	Fr. I nTreg	HARS2	-0.06	0.26	0.74
Good	Fr. I nTreg	HAS3	0.007	0.97	1
Good	Fr. I nTreg	HAT1	-0.14	0.018	0.38
Good	Fr. I nTreg	HAUS1	-0.07	0.18	0.68
Good	Fr. I nTreg	HAUS2	0.04	0.55	0.9
Good	Fr. I nTreg	HAUS3	-0.023	0.72	0.96
Good	Fr. I nTreg	HAUS4	-0.15	0.12	0.61
Good	Fr. I nTreg	HAUS5	0.041	0.56	0.9
Good	Fr. I nTreg	HAUS6	0.028	0.49	0.87
Good	Fr. I nTreg	HAUS7	0.2	0.0035	0.21
Good	Fr. I nTreg	HAUS8	0.19	0.0075	0.29
Good	Fr. I nTreg	HAVCR1	0.29	0.049	0.49
Good	Fr. I nTreg	HAVCR2	-0.16	0.23	0.73
Good	Fr. I nTreg	HAX1	-0.074	0.027	0.42
Good	Fr. I nTreg	HBEGF	-0.35	0.45	0.86
Good	Fr. I nTreg	HBP1	0.022	0.7	0.95
Good	Fr. I nTreg	HBS1L	0.021	0.75	0.96
Good	Fr. I nTreg	HCCS	-0.07	0.4	0.83
Good	Fr. I nTreg	HCFC1	0.081	0.17	0.67
Good	Fr. I nTreg	HCFC1R1	0.094	0.34	0.8
Good	Fr. I nTreg	HCFC2	-0.027	0.69	0.94
Good	Fr. I nTreg	HCG11	-0.12	0.52	0.88
Good	Fr. I nTreg	HCG18	0.071	0.24	0.73
Good	Fr. I nTreg	HCG25	0.00066	1	1
Good	Fr. I nTreg	HCG26	-0.14	0.5	0.87
Good	Fr. I nTreg	HCG27	-0.07	0.59	0.91
Good	Fr. I nTreg	HCG4	-0.099	0.74	0.96
Good	Fr. I nTreg	HCG4B	-0.54	0.0013	0.13
Good	Fr. I nTreg	HCG8	0.058	0.86	0.99
Good	Fr. I nTreg	HCLS1	-0.014	0.59	0.91
Good	Fr. I nTreg	HCN3	0.08	0.63	0.92
Good	Fr. I nTreg	HCP5	-0.06	0.16	0.66
Good	Fr. I nTreg	HCST	-0.072	0.23	0.73
Good	Fr. I nTreg	HDAC1	-0.062	0.062	0.52
Good	Fr. I nTreg	HDAC10	-0.027	0.76	0.97
Good	Fr. I nTreg	HDAC11	-0.2	0.0014	0.14
Good	Fr. I nTreg	HDAC2	-0.04	0.53	0.89
Good	Fr. I nTreg	HDAC3	-0.047	0.16	0.67
Good	Fr. I nTreg	HDAC4	0.099	0.075	0.55
Good	Fr. I nTreg	HDAC5	0.034	0.52	0.88
Good	Fr. I nTreg	HDAC6	0.0042	0.94	1
Good	Fr. I nTreg	HDAC7	-0.0035	0.95	1
Good	Fr. I nTreg	HDAC8	-0.11	0.033	0.44
Good	Fr. I nTreg	HDAC9	-0.52	0.3	0.78
Good	Fr. I nTreg	HDDC2	-0.095	0.045	0.48
Good	Fr. I nTreg	HDDC3	-0.017	0.49	0.87
Good	Fr. I nTreg	HDGF	0.048	1	1
Good	Fr. I nTreg	HDGFRP2	-0.036	0.63	0.92
Good	Fr. I nTreg	HDGFRP3	-0.12	0.31	0.78
Good	Fr. I nTreg	HDHD1	-0.038	0.67	0.93
Good	Fr. I nTreg	HDHD2	-0.042	0.026	0.41
Good	Fr. I nTreg	HDHD3	-0.067	0.027	0.41
Good	Fr. I nTreg	HDLBP	-0.0018	0.96	1
Good	Fr. I nTreg	HDX	-0.29	0.092	0.58
Good	Fr. I nTreg	HEATR1	0.049	0.65	0.93
Good	Fr. I nTreg	HEATR3	-0.1	0.19	0.69
Good	Fr. I nTreg	HEATR4	0.13	0.39	0.83
Good	Fr. I nTreg	HEATR5A	0.24	0.045	0.48
Good	Fr. I nTreg	HEATR5B	0.021	0.83	0.99
Good	Fr. I nTreg	HEATR6	-0.055	0.38	0.82
Good	Fr. I nTreg	HEBP1	0.042	0.67	0.94
Good	Fr. I nTreg	HEBP2	0.021	0.83	0.99
Good	Fr. I nTreg	HECA	-0.041	0.42	0.84
Good	Fr. I nTreg	HECTD1	-0.014	0.81	0.98
Good	Fr. I nTreg	HECTD2	-0.35	0.16	0.66
Good	Fr. I nTreg	HECTD3	0.055	0.22	0.72
Good	Fr. I nTreg	HECTD4	0.12	0.14	0.64
Good	Fr. I nTreg	HEG1	-0.059	0.58	0.91
Good	Fr. I nTreg	HEIH	-0.019	0.78	0.97
Good	Fr. I nTreg	HELB	0.0031	0.96	1
Good	Fr. I nTreg	HELLS	0.016	0.9	1
Good	Fr. I nTreg	HELQ	-0.13	0.0039	0.22
Good	Fr. I nTreg	HELZ	0.016	0.81	0.98
Good	Fr. I nTreg	HELZ2	-0.0087	0.94	1
Good	Fr. I nTreg	HEMGN	-0.13	0.46	0.86
Good	Fr. I nTreg	HEMK1	0.059	0.38	0.82
Good	Fr. I nTreg	HENMT1	-0.066	0.089	0.57
Good	Fr. I nTreg	HERC1	0.12	0.14	0.64
Good	Fr. I nTreg	HERC2	0.1	0.11	0.61
Good	Fr. I nTreg	HERC2P10	NA	NA	NA
Good	Fr. I nTreg	HERC2P2	0.039	0.68	0.94
Good	Fr. I nTreg	HERC2P3	0.29	0.073	0.54
Good	Fr. I nTreg	HERC2P7	0.16	0.29	0.77
Good	Fr. I nTreg	HERC2P9	0.057	0.28	0.76
Good	Fr. I nTreg	HERC3	0.11	0.063	0.53
Good	Fr. I nTreg	HERC4	-0.018	0.77	0.97
Good	Fr. I nTreg	HERC5	-0.061	0.26	0.75
Good	Fr. I nTreg	HERC6	-0.014	0.64	0.93
Good	Fr. I nTreg	HERPUD1	0.0091	0.79	0.97
Good	Fr. I nTreg	HERPUD2	-0.14	0.047	0.48
Good	Fr. I nTreg	HES4	0.23	1	1
Good	Fr. I nTreg	HES6	0.12	0.38	0.82
Good	Fr. I nTreg	HEXA	0.052	0.24	0.73
Good	Fr. I nTreg	HEXA-AS1	-0.084	0.71	0.95
Good	Fr. I nTreg	HEXB	-0.032	0.45	0.86
Good	Fr. I nTreg	HEXDC	0.086	0.22	0.72
Good	Fr. I nTreg	HEXIM1	0.2	0.019	0.39
Good	Fr. I nTreg	HEXIM2	-0.035	0.77	0.97
Good	Fr. I nTreg	HEY2	-0.2	0.25	0.74
Good	Fr. I nTreg	HFE	-0.041	0.84	0.99
Good	Fr. I nTreg	HGH1	0.11	0.2	0.71
Good	Fr. I nTreg	HGS	0.095	0.13	0.63
Good	Fr. I nTreg	HGSNAT	-0.034	0.66	0.93
Good	Fr. I nTreg	HHAT	-0.081	0.81	0.98
Good	Fr. I nTreg	HHLA3	0.1	1	1
Good	Fr. I nTreg	HIAT1	0.0036	0.87	1
Good	Fr. I nTreg	HIATL1	0.038	0.42	0.84
Good	Fr. I nTreg	HIATL2	0.035	0.73	0.96
Good	Fr. I nTreg	HIBADH	-0.063	1	1
Good	Fr. I nTreg	HIBCH	-0.1	0.079	0.55
Good	Fr. I nTreg	HIC2	0.19	0.072	0.54
Good	Fr. I nTreg	HID1	0.11	0.19	0.69
Good	Fr. I nTreg	HIF1A	0.034	0.15	0.65
Good	Fr. I nTreg	HIF1AN	0.21	0.0011	0.12
Good	Fr. I nTreg	HIGD1A	-0.13	0.079	0.55
Good	Fr. I nTreg	HIGD2A	-0.032	0.61	0.92
Good	Fr. I nTreg	HILPDA	-0.046	0.52	0.89
Good	Fr. I nTreg	HINFP	0.065	0.41	0.84
Good	Fr. I nTreg	HINT1	-0.059	0.36	0.81
Good	Fr. I nTreg	HINT2	-0.084	0.18	0.67
Good	Fr. I nTreg	HINT3	0.059	0.16	0.66
Good	Fr. I nTreg	HIP1	-0.26	0.38	0.82
Good	Fr. I nTreg	HIP1R	0.04	0.7	0.95
Good	Fr. I nTreg	HIPK1	0.077	0.15	0.65
Good	Fr. I nTreg	HIPK1-AS1	0.21	0.46	0.86
Good	Fr. I nTreg	HIPK2	-0.081	0.52	0.88
Good	Fr. I nTreg	HIPK3	-0.0078	0.93	1
Good	Fr. I nTreg	HIRA	0.024	0.77	0.97
Good	Fr. I nTreg	HIRIP3	0.018	0.68	0.94
Good	Fr. I nTreg	HIST1H1C	-0.68	0.0069	0.28
Good	Fr. I nTreg	HIST1H1D	-0.46	0.19	0.69
Good	Fr. I nTreg	HIST1H1E	-1	0.016	0.37
Good	Fr. I nTreg	HIST1H2AC	-0.01	0.96	1
Good	Fr. I nTreg	HIST1H2AE	-0.64	0.31	0.78
Good	Fr. I nTreg	HIST1H2AG	-0.042	0.69	0.95
Good	Fr. I nTreg	HIST1H2AK	-0.59	0.33	0.8
Good	Fr. I nTreg	HIST1H2AM	-0.034	0.93	1
Good	Fr. I nTreg	HIST1H2BC	0.17	0.43	0.85
Good	Fr. I nTreg	HIST1H2BD	0.24	1	1
Good	Fr. I nTreg	HIST1H2BG	-0.18	0.4	0.83
Good	Fr. I nTreg	HIST1H2BK	0.037	0.74	0.96
Good	Fr. I nTreg	HIST1H2BN	-0.17	0.61	0.92
Good	Fr. I nTreg	HIST1H3A	0.12	1	1
Good	Fr. I nTreg	HIST1H3D	-0.39	0.16	0.66
Good	Fr. I nTreg	HIST1H4C	0.11	0.34	0.8
Good	Fr. I nTreg	HIST1H4E	-0.34	0.11	0.59
Good	Fr. I nTreg	HIST2H2AC	-0.27	0.26	0.74
Good	Fr. I nTreg	HIST2H2BE	-0.11	0.55	0.9
Good	Fr. I nTreg	HIST3H2A	0.029	0.74	0.96
Good	Fr. I nTreg	HIST4H4	-0.48	0.029	0.43
Good	Fr. I nTreg	HIVEP1	-0.056	0.72	0.95
Good	Fr. I nTreg	HIVEP2	0.083	0.67	0.94
Good	Fr. I nTreg	HIVEP3	-0.016	0.86	0.99
Good	Fr. I nTreg	HJURP	NA	NA	NA
Good	Fr. I nTreg	HK1	0.046	0.38	0.82
Good	Fr. I nTreg	HK2	0.13	0.063	0.53
Good	Fr. I nTreg	HKDC1	0.3	0.042	0.47
Good	Fr. I nTreg	HKR1	-0.093	0.27	0.75
Good	Fr. I nTreg	HLA-A	-0.088	0.058	0.51
Good	Fr. I nTreg	HLA-B	-0.12	0.015	0.36
Good	Fr. I nTreg	HLA-C	0.0017	0.95	1
Good	Fr. I nTreg	HLA-DMA	-0.24	0.058	0.51
Good	Fr. I nTreg	HLA-DMB	-0.49	0.081	0.56
Good	Fr. I nTreg	HLA-DOA	-0.36	0.37	0.82
Good	Fr. I nTreg	HLA-DOB	0.17	1	1
Good	Fr. I nTreg	HLA-DPA1	-0.36	0.047	0.48
Good	Fr. I nTreg	HLA-DPB1	-0.091	0.43	0.84
Good	Fr. I nTreg	HLA-DQA1	-1.3	0.12	0.61
Good	Fr. I nTreg	HLA-DQB1	-0.59	0.0073	0.29
Good	Fr. I nTreg	HLA-DRA	-1.3	0	0
Good	Fr. I nTreg	HLA-DRB1	-0.64	0.12	0.61
Good	Fr. I nTreg	HLA-DRB5	-0.91	0.049	0.49
Good	Fr. I nTreg	HLA-E	0.044	0.4	0.83
Good	Fr. I nTreg	HLA-F	0.013	0.18	0.68
Good	Fr. I nTreg	HLA-F-AS1	-0.078	0.54	0.89
Good	Fr. I nTreg	HLA-G	-0.051	0.5	0.87
Good	Fr. I nTreg	HLA-H	-0.19	0.0034	0.2
Good	Fr. I nTreg	HLA-J	-0.18	0.33	0.79
Good	Fr. I nTreg	HLA-L	0.064	0.3	0.78
Good	Fr. I nTreg	HLCS	0.15	0.26	0.74
Good	Fr. I nTreg	HLF	-0.33	0.34	0.8
Good	Fr. I nTreg	HLTF	0.087	0.11	0.61
Good	Fr. I nTreg	HM13	-0.015	0.64	0.93
Good	Fr. I nTreg	HMBOX1	0.091	0.3	0.78
Good	Fr. I nTreg	HMBS	-0.0078	0.9	1
Good	Fr. I nTreg	HMCES	0.037	0.38	0.82
Good	Fr. I nTreg	HMCN1	0.028	0.91	1
Good	Fr. I nTreg	HMG20A	-0.042	0.36	0.81
Good	Fr. I nTreg	HMG20B	0.013	0.78	0.97
Good	Fr. I nTreg	HMGA1	-0.012	0.85	0.99
Good	Fr. I nTreg	HMGB1	-0.023	0.72	0.96
Good	Fr. I nTreg	HMGB2	-0.15	0.015	0.36
Good	Fr. I nTreg	HMGB3	-0.38	0.024	0.4
Good	Fr. I nTreg	HMGCL	-0.024	0.73	0.96
Good	Fr. I nTreg	HMGCR	0.026	0.58	0.91
Good	Fr. I nTreg	HMGCS1	-0.36	0.037	0.45
Good	Fr. I nTreg	HMGN1	-0.054	0.22	0.72
Good	Fr. I nTreg	HMGN2	-0.05	0.15	0.65
Good	Fr. I nTreg	HMGN3	0.025	0.75	0.96
Good	Fr. I nTreg	HMGN3-AS1	0.33	0.11	0.59
Good	Fr. I nTreg	HMGN4	-0.05	0.24	0.73
Good	Fr. I nTreg	HMGN5	-0.18	0.27	0.75
Good	Fr. I nTreg	HMGXB3	-0.13	0.064	0.53
Good	Fr. I nTreg	HMGXB4	-0.026	0.78	0.97
Good	Fr. I nTreg	HMHA1	0.12	0.083	0.56
Good	Fr. I nTreg	HMMR	0.34	0.52	0.88
Good	Fr. I nTreg	HMOX2	0.022	0.61	0.92
Good	Fr. I nTreg	HN1	-0.066	0.36	0.81
Good	Fr. I nTreg	HN1L	0.063	0.7	0.95
Good	Fr. I nTreg	HNRNPA0	-0.21	0.2	0.71
Good	Fr. I nTreg	HNRNPA1	-0.12	0.15	0.64
Good	Fr. I nTreg	HNRNPA1L2	-0.0021	0.98	1
Good	Fr. I nTreg	HNRNPA2B1	-0.047	0.18	0.68
Good	Fr. I nTreg	HNRNPA3	-0.24	0.012	0.35
Good	Fr. I nTreg	HNRNPAB	0.22	0.052	0.5
Good	Fr. I nTreg	HNRNPC	-0.067	0.079	0.55
Good	Fr. I nTreg	HNRNPD	0.013	0.62	0.92
Good	Fr. I nTreg	HNRNPDL	-0.059	0.099	0.58
Good	Fr. I nTreg	HNRNPF	-0.054	0.22	0.72
Good	Fr. I nTreg	HNRNPH1	-0.07	0.19	0.69
Good	Fr. I nTreg	HNRNPH3	-0.058	0.24	0.73
Good	Fr. I nTreg	HNRNPK	-0.047	0.73	0.96
Good	Fr. I nTreg	HNRNPL	-0.046	0.4	0.83
Good	Fr. I nTreg	HNRNPLL	-0.058	0.5	0.88
Good	Fr. I nTreg	HNRNPM	0.053	0.093	0.58
Good	Fr. I nTreg	HNRNPR	0.033	0.31	0.78
Good	Fr. I nTreg	HNRNPU	-0.019	0.76	0.96
Good	Fr. I nTreg	HNRNPU-AS1	0.062	0.67	0.94
Good	Fr. I nTreg	HNRNPUL1	-0.11	0.013	0.35
Good	Fr. I nTreg	HNRNPUL2	-0.21	0.051	0.49
Good	Fr. I nTreg	HOMER1	0.16	0.37	0.82
Good	Fr. I nTreg	HOMER3	-0.22	0.18	0.69
Good	Fr. I nTreg	HOMEZ	-0.099	0.54	0.89
Good	Fr. I nTreg	HOOK1	0.069	0.39	0.83
Good	Fr. I nTreg	HOOK2	-0.036	0.48	0.87
Good	Fr. I nTreg	HOOK3	0.0036	0.93	1
Good	Fr. I nTreg	HOPX	-0.094	0.73	0.96
Good	Fr. I nTreg	HOTAIRM1	0.079	0.43	0.85
Good	Fr. I nTreg	HOXA1	-0.14	0.82	0.99
Good	Fr. I nTreg	HOXB-AS1	-0.2	0.021	0.39
Good	Fr. I nTreg	HOXB2	0.072	0.22	0.72
Good	Fr. I nTreg	HOXB3	-0.1	0.56	0.9
Good	Fr. I nTreg	HP09053	-0.17	0.38	0.82
Good	Fr. I nTreg	HP1BP3	0.0028	0.89	1
Good	Fr. I nTreg	HPCAL1	0.087	0.047	0.48
Good	Fr. I nTreg	HPCAL4	0.19	0.077	0.55
Good	Fr. I nTreg	HPD	-0.27	0.4	0.83
Good	Fr. I nTreg	HPDL	0.33	0.044	0.47
Good	Fr. I nTreg	HPGD	-0.09	0.62	0.92
Good	Fr. I nTreg	HPRT1	-0.11	0.14	0.64
Good	Fr. I nTreg	HPS1	-0.0056	0.89	1
Good	Fr. I nTreg	HPS3	-0.046	0.52	0.88
Good	Fr. I nTreg	HPS4	0.11	0.049	0.49
Good	Fr. I nTreg	HPS5	-0.03	0.63	0.92
Good	Fr. I nTreg	HPS6	0.092	0.034	0.44
Good	Fr. I nTreg	HPSE	0.12	0.36	0.81
Good	Fr. I nTreg	HRAS	0.061	0.41	0.84
Good	Fr. I nTreg	HRASLS2	0.13	0.37	0.82
Good	Fr. I nTreg	HRH1	0.11	0.84	0.99
Good	Fr. I nTreg	HRH2	0.12	0.42	0.84
Good	Fr. I nTreg	HRH4	-0.12	0.87	1
Good	Fr. I nTreg	HRSP12	-0.11	0.36	0.81
Good	Fr. I nTreg	HS1BP3	-0.29	0.0063	0.27
Good	Fr. I nTreg	HS2ST1	0.13	0.41	0.84
Good	Fr. I nTreg	HS3ST3B1	0.12	0.25	0.74
Good	Fr. I nTreg	HS6ST1	-0.017	0.85	0.99
Good	Fr. I nTreg	HSBP1	-0.0019	0.95	1
Good	Fr. I nTreg	HSBP1L1	0.093	0.021	0.39
Good	Fr. I nTreg	HSCB	0.04	0.64	0.93
Good	Fr. I nTreg	HSD11B1	-0.42	0.13	0.62
Good	Fr. I nTreg	HSD11B1L	-0.14	0.11	0.6
Good	Fr. I nTreg	HSD17B1	0.013	0.82	0.99
Good	Fr. I nTreg	HSD17B10	-0.018	0.68	0.94
Good	Fr. I nTreg	HSD17B11	-0.12	0.0088	0.3
Good	Fr. I nTreg	HSD17B12	-0.14	0.032	0.44
Good	Fr. I nTreg	HSD17B14	-0.32	0.35	0.8
Good	Fr. I nTreg	HSD17B3	0.29	0.14	0.63
Good	Fr. I nTreg	HSD17B4	-0.063	0.44	0.85
Good	Fr. I nTreg	HSD17B6	-0.43	0.43	0.85
Good	Fr. I nTreg	HSD17B7	0.013	0.79	0.97
Good	Fr. I nTreg	HSD17B7P2	-0.024	0.8	0.98
Good	Fr. I nTreg	HSD17B8	-0.055	0.57	0.91
Good	Fr. I nTreg	HSDL1	-0.017	0.81	0.98
Good	Fr. I nTreg	HSDL2	-0.13	0.039	0.46
Good	Fr. I nTreg	HSF1	-0.017	0.76	0.96
Good	Fr. I nTreg	HSF2	-0.05	0.47	0.87
Good	Fr. I nTreg	HSF2BP	0.54	0.27	0.75
Good	Fr. I nTreg	HSF4	0.1	0.72	0.95
Good	Fr. I nTreg	HSF5	0.062	0.67	0.94
Good	Fr. I nTreg	HSH2D	-0.049	0.44	0.85
Good	Fr. I nTreg	HSP90AA1	-0.0098	0.85	0.99
Good	Fr. I nTreg	HSP90AB1	-0.0032	0.94	1
Good	Fr. I nTreg	HSP90AB4P	-0.034	0.84	0.99
Good	Fr. I nTreg	HSP90B1	-0.079	0.18	0.68
Good	Fr. I nTreg	HSP90B2P	-0.41	0.39	0.83
Good	Fr. I nTreg	HSPA13	-0.033	0.7	0.95
Good	Fr. I nTreg	HSPA14	-0.054	0.27	0.75
Good	Fr. I nTreg	HSPA1A	0.075	0.53	0.89
Good	Fr. I nTreg	HSPA1B	0.18	0.18	0.68
Good	Fr. I nTreg	HSPA1L	0.09	0.52	0.89
Good	Fr. I nTreg	HSPA2	1.1	0.21	0.71
Good	Fr. I nTreg	HSPA4	0.024	0.6	0.91
Good	Fr. I nTreg	HSPA5	-0.078	0.22	0.72
Good	Fr. I nTreg	HSPA8	0.0018	0.95	1
Good	Fr. I nTreg	HSPA9	-0.067	0.042	0.47
Good	Fr. I nTreg	HSPB1	0.094	0.18	0.68
Good	Fr. I nTreg	HSPB11	-0.017	0.74	0.96
Good	Fr. I nTreg	HSPBAP1	0.06	0.32	0.79
Good	Fr. I nTreg	HSPBP1	-0.013	0.84	0.99
Good	Fr. I nTreg	HSPD1	-0.026	0.56	0.9
Good	Fr. I nTreg	HSPE1	0.08	0.46	0.86
Good	Fr. I nTreg	HSPG2	-0.031	0.95	1
Good	Fr. I nTreg	HSPH1	0.064	0.044	0.47
Good	Fr. I nTreg	HTATIP2	-0.02	0.7	0.95
Good	Fr. I nTreg	HTATSF1	0.032	0.59	0.91
Good	Fr. I nTreg	HTATSF1P2	-0.28	0.42	0.84
Good	Fr. I nTreg	HTR6	-1.2	1	1
Good	Fr. I nTreg	HTR7P1	-0.15	0.63	0.92
Good	Fr. I nTreg	HTRA2	0.05	0.25	0.74
Good	Fr. I nTreg	HTT	0.11	0.17	0.67
Good	Fr. I nTreg	HUS1	-0.051	0.4	0.83
Good	Fr. I nTreg	HUWE1	0.07	0.23	0.72
Good	Fr. I nTreg	HVCN1	0.06	0.53	0.89
Good	Fr. I nTreg	HYAL1	0.39	0.056	0.51
Good	Fr. I nTreg	HYAL2	-0.33	0.017	0.38
Good	Fr. I nTreg	HYAL3	-0.55	0.088	0.57
Good	Fr. I nTreg	HYKK	0.25	0.03	0.43
Good	Fr. I nTreg	HYLS1	0.067	0.083	0.56
Good	Fr. I nTreg	HYOU1	-0.049	0.39	0.83
Good	Fr. I nTreg	IAH1	-0.099	0.17	0.67
Good	Fr. I nTreg	IARS	-0.026	0.64	0.93
Good	Fr. I nTreg	IARS2	-0.078	0.15	0.64
Good	Fr. I nTreg	IBA57	0.068	0.17	0.67
Good	Fr. I nTreg	IBTK	-0.063	0.4	0.83
Good	Fr. I nTreg	ICA1	-0.018	0.9	1
Good	Fr. I nTreg	ICA1L	0.21	0.26	0.74
Good	Fr. I nTreg	ICAM1	-0.024	0.86	1
Good	Fr. I nTreg	ICAM2	0.016	0.81	0.98
Good	Fr. I nTreg	ICAM3	-0.061	0.29	0.77
Good	Fr. I nTreg	ICE1	0.064	0.48	0.87
Good	Fr. I nTreg	ICE2	-0.11	0.00092	0.11
Good	Fr. I nTreg	ICK	0.13	0.24	0.73
Good	Fr. I nTreg	ICMT	-0.067	0.47	0.87
Good	Fr. I nTreg	ICOS	-0.092	0.28	0.76
Good	Fr. I nTreg	ICOSLG	-0.09	0.54	0.89
Good	Fr. I nTreg	ICT1	-0.013	0.85	0.99
Good	Fr. I nTreg	ID2	-0.38	0.067	0.54
Good	Fr. I nTreg	ID3	0.37	0.088	0.57
Good	Fr. I nTreg	IDE	0.027	0.67	0.93
Good	Fr. I nTreg	IDH1	0.25	0.018	0.38
Good	Fr. I nTreg	IDH2	0.02	0.79	0.97
Good	Fr. I nTreg	IDH3A	0.015	0.71	0.95
Good	Fr. I nTreg	IDH3B	0.028	0.033	0.44
Good	Fr. I nTreg	IDH3G	-0.072	0.09	0.57
Good	Fr. I nTreg	IDI1	-0.11	0.088	0.57
Good	Fr. I nTreg	IDI2	-0.11	0.41	0.84
Good	Fr. I nTreg	IDI2-AS1	-0.071	0.47	0.86
Good	Fr. I nTreg	IDNK	0.02	0.78	0.97
Good	Fr. I nTreg	IDS	0.046	0.57	0.91
Good	Fr. I nTreg	IDUA	0.15	0.15	0.64
Good	Fr. I nTreg	IER2	0.11	0.32	0.79
Good	Fr. I nTreg	IER3	0.22	0.072	0.54
Good	Fr. I nTreg	IER3IP1	-0.027	0.7	0.95
Good	Fr. I nTreg	IER5	-0.26	0.11	0.6
Good	Fr. I nTreg	IER5L	-0.31	0.17	0.67
Good	Fr. I nTreg	IFFO1	-0.033	0.58	0.91
Good	Fr. I nTreg	IFFO2	0.12	1	1
Good	Fr. I nTreg	IFI16	-0.03	0.18	0.68
Good	Fr. I nTreg	IFI27	-0.066	0.72	0.96
Good	Fr. I nTreg	IFI27L1	0.067	1	1
Good	Fr. I nTreg	IFI27L2	0.034	0.49	0.87
Good	Fr. I nTreg	IFI30	-0.6	0.17	0.67
Good	Fr. I nTreg	IFI35	-0.099	0.13	0.63
Good	Fr. I nTreg	IFI44	-0.22	0.0044	0.23
Good	Fr. I nTreg	IFI44L	-0.087	0.11	0.6
Good	Fr. I nTreg	IFI6	0.0057	0.94	1
Good	Fr. I nTreg	IFIH1	-0.061	0.37	0.82
Good	Fr. I nTreg	IFIT1	-0.094	0.059	0.52
Good	Fr. I nTreg	IFIT2	-0.081	0.13	0.63
Good	Fr. I nTreg	IFIT3	-0.092	0.21	0.71
Good	Fr. I nTreg	IFIT5	0.032	0.62	0.92
Good	Fr. I nTreg	IFITM1	-0.015	0.84	0.99
Good	Fr. I nTreg	IFITM2	-0.091	0.32	0.79
Good	Fr. I nTreg	IFITM3	-0.095	0.49	0.87
Good	Fr. I nTreg	IFNAR1	-0.023	0.67	0.94
Good	Fr. I nTreg	IFNAR2	-0.021	0.58	0.91
Good	Fr. I nTreg	IFNG-AS1	0.69	0.0038	0.22
Good	Fr. I nTreg	IFNGR1	-0.13	0.034	0.44
Good	Fr. I nTreg	IFNGR2	-0.069	0.43	0.85
Good	Fr. I nTreg	IFNLR1	0.21	0.36	0.81
Good	Fr. I nTreg	IFRD1	-0.1	0.12	0.61
Good	Fr. I nTreg	IFRD2	0.065	0.23	0.73
Good	Fr. I nTreg	IFT122	0.09	0.03	0.43
Good	Fr. I nTreg	IFT140	-0.19	0.28	0.76
Good	Fr. I nTreg	IFT172	0.16	0.3	0.78
Good	Fr. I nTreg	IFT20	0.12	0.074	0.55
Good	Fr. I nTreg	IFT22	0.036	0.84	0.99
Good	Fr. I nTreg	IFT27	-0.01	0.91	1
Good	Fr. I nTreg	IFT43	-0.018	0.84	0.99
Good	Fr. I nTreg	IFT46	-0.034	0.74	0.96
Good	Fr. I nTreg	IFT52	-0.17	0.071	0.54
Good	Fr. I nTreg	IFT57	-0.12	0.041	0.46
Good	Fr. I nTreg	IFT74	0.18	0.03	0.43
Good	Fr. I nTreg	IFT80	-0.048	0.66	0.93
Good	Fr. I nTreg	IFT81	-0.23	0.38	0.83
Good	Fr. I nTreg	IFT88	0.045	0.23	0.72
Good	Fr. I nTreg	IGBP1	-0.096	0.26	0.74
Good	Fr. I nTreg	IGBP1P1	0.27	0.35	0.81
Good	Fr. I nTreg	IGF1R	0.11	0.27	0.75
Good	Fr. I nTreg	IGF2BP3	-1.1	0.038	0.45
Good	Fr. I nTreg	IGF2R	0.16	0.18	0.68
Good	Fr. I nTreg	IGFBP3	0.12	0.64	0.92
Good	Fr. I nTreg	IGFBP4	-0.67	0.083	0.56
Good	Fr. I nTreg	IGFLR1	0.034	0.51	0.88
Good	Fr. I nTreg	IGHMBP2	-0.074	0.41	0.84
Good	Fr. I nTreg	IGIP	-0.001	1	1
Good	Fr. I nTreg	IGLL5	0.44	0.56	0.9
Good	Fr. I nTreg	IGSF22	0.09	0.7	0.95
Good	Fr. I nTreg	IGSF6	-0.54	0.16	0.66
Good	Fr. I nTreg	IGSF8	0.049	0.28	0.76
Good	Fr. I nTreg	IGSF9B	0.15	0.27	0.75
Good	Fr. I nTreg	IK	0.038	0.48	0.87
Good	Fr. I nTreg	IKBIP	-0.034	0.72	0.96
Good	Fr. I nTreg	IKBKAP	0.13	0.063	0.53
Good	Fr. I nTreg	IKBKB	-0.061	0.25	0.74
Good	Fr. I nTreg	IKBKE	0.055	0.4	0.84
Good	Fr. I nTreg	IKBKG	0.023	0.73	0.96
Good	Fr. I nTreg	IKZF1	0.026	0.48	0.87
Good	Fr. I nTreg	IKZF2	0.01	0.96	1
Good	Fr. I nTreg	IKZF3	-0.035	0.63	0.92
Good	Fr. I nTreg	IKZF4	0.016	0.87	1
Good	Fr. I nTreg	IKZF5	-0.0086	0.92	1
Good	Fr. I nTreg	IL10RA	-0.0086	0.87	1
Good	Fr. I nTreg	IL10RB	-0.02	0.64	0.93
Good	Fr. I nTreg	IL10RB-AS1	-0.25	0.17	0.67
Good	Fr. I nTreg	IL11RA	0.16	0.089	0.57
Good	Fr. I nTreg	IL12RB1	-0.078	0.13	0.63
Good	Fr. I nTreg	IL12RB2	0.24	0.25	0.74
Good	Fr. I nTreg	IL15	0.085	0.77	0.97
Good	Fr. I nTreg	IL15RA	-0.039	0.53	0.89
Good	Fr. I nTreg	IL16	0.031	0.57	0.9
Good	Fr. I nTreg	IL17RA	0.023	0.69	0.94
Good	Fr. I nTreg	IL17RB	-0.013	0.97	1
Good	Fr. I nTreg	IL17RC	0.077	0.22	0.72
Good	Fr. I nTreg	IL18BP	-0.16	0.083	0.56
Good	Fr. I nTreg	IL18R1	-0.2	1	1
Good	Fr. I nTreg	IL18RAP	-0.86	1	1
Good	Fr. I nTreg	IL1R1	0.23	0.47	0.86
Good	Fr. I nTreg	IL1RAP	-0.02	0.83	0.99
Good	Fr. I nTreg	IL21R	0.085	0.34	0.8
Good	Fr. I nTreg	IL21R-AS1	-0.12	0.56	0.9
Good	Fr. I nTreg	IL23A	-0.011	0.81	0.98
Good	Fr. I nTreg	IL24	-0.14	0.094	0.58
Good	Fr. I nTreg	IL27RA	-0.012	0.84	0.99
Good	Fr. I nTreg	IL2RA	0.023	0.81	0.98
Good	Fr. I nTreg	IL2RB	0.14	0.14	0.64
Good	Fr. I nTreg	IL2RG	-0.052	0.32	0.79
Good	Fr. I nTreg	IL32	0.014	0.86	1
Good	Fr. I nTreg	IL36A	-0.35	0.22	0.72
Good	Fr. I nTreg	IL4I1	-1.2	0.074	0.55
Good	Fr. I nTreg	IL4R	-0.044	0.33	0.79
Good	Fr. I nTreg	IL6R	-0.037	0.44	0.85
Good	Fr. I nTreg	IL6ST	0.0047	0.96	1
Good	Fr. I nTreg	IL7	-1.6	0.0028	0.19
Good	Fr. I nTreg	IL7R	-0.075	0.37	0.82
Good	Fr. I nTreg	ILF2	-0.025	0.39	0.83
Good	Fr. I nTreg	ILF3	-0.0041	0.94	1
Good	Fr. I nTreg	ILF3-AS1	0.022	0.74	0.96
Good	Fr. I nTreg	ILK	-0.022	0.66	0.93
Good	Fr. I nTreg	ILKAP	-0.056	0.16	0.66
Good	Fr. I nTreg	ILVBL	0.058	0.28	0.76
Good	Fr. I nTreg	IMMP1L	0.059	0.57	0.9
Good	Fr. I nTreg	IMMP2L	0.13	0.14	0.64
Good	Fr. I nTreg	IMMT	-0.034	0.54	0.89
Good	Fr. I nTreg	IMP3	0.023	0.55	0.9
Good	Fr. I nTreg	IMP4	0.02	0.26	0.74
Good	Fr. I nTreg	IMPA1	-0.12	0.049	0.49
Good	Fr. I nTreg	IMPA2	0.12	0.36	0.81
Good	Fr. I nTreg	IMPACT	-0.12	0.34	0.8
Good	Fr. I nTreg	IMPAD1	-0.029	0.64	0.93
Good	Fr. I nTreg	IMPDH1	-0.058	0.54	0.89
Good	Fr. I nTreg	IMPDH2	-0.046	0.24	0.73
Good	Fr. I nTreg	INADL	-0.026	0.64	0.93
Good	Fr. I nTreg	INAFM1	0.22	0.017	0.37
Good	Fr. I nTreg	INAFM2	0.036	0.83	0.99
Good	Fr. I nTreg	INCA1	0.11	0.12	0.61
Good	Fr. I nTreg	INCENP	0.28	0.045	0.47
Good	Fr. I nTreg	INE1	0.021	0.89	1
Good	Fr. I nTreg	INF2	0.069	0.55	0.9
Good	Fr. I nTreg	ING1	0.058	0.39	0.83
Good	Fr. I nTreg	ING2	0.053	0.65	0.93
Good	Fr. I nTreg	ING3	-0.064	0.21	0.72
Good	Fr. I nTreg	ING4	-0.041	1	1
Good	Fr. I nTreg	ING5	0.1	0.14	0.63
Good	Fr. I nTreg	INIP	0.018	0.65	0.93
Good	Fr. I nTreg	INO80	0.014	0.78	0.97
Good	Fr. I nTreg	INO80C	-0.043	0.49	0.87
Good	Fr. I nTreg	INO80D	-0.098	0.2	0.71
Good	Fr. I nTreg	INO80E	0.033	0.77	0.97
Good	Fr. I nTreg	INPP1	-0.07	0.36	0.81
Good	Fr. I nTreg	INPP4A	0.077	0.23	0.73
Good	Fr. I nTreg	INPP4B	-0.09	0.14	0.64
Good	Fr. I nTreg	INPP5A	0.052	1	1
Good	Fr. I nTreg	INPP5B	0.073	0.46	0.86
Good	Fr. I nTreg	INPP5D	0.083	0.17	0.67
Good	Fr. I nTreg	INPP5E	0.11	0.025	0.4
Good	Fr. I nTreg	INPP5F	0.076	0.39	0.83
Good	Fr. I nTreg	INPP5K	-0.033	0.34	0.8
Good	Fr. I nTreg	INPPL1	-0.13	1	1
Good	Fr. I nTreg	INSIG1	0.03	1	1
Good	Fr. I nTreg	INSIG2	-0.072	0.28	0.76
Good	Fr. I nTreg	INSL3	-0.11	0.38	0.82
Good	Fr. I nTreg	INSR	0.0076	0.99	1
Good	Fr. I nTreg	INTS1	0.042	0.71	0.95
Good	Fr. I nTreg	INTS10	-0.11	0.033	0.44
Good	Fr. I nTreg	INTS12	0.091	0.22	0.72
Good	Fr. I nTreg	INTS2	0.097	0.44	0.85
Good	Fr. I nTreg	INTS3	0.16	0.093	0.58
Good	Fr. I nTreg	INTS4	0.05	0.25	0.74
Good	Fr. I nTreg	INTS5	0.022	1	1
Good	Fr. I nTreg	INTS6	-0.0049	0.94	1
Good	Fr. I nTreg	INTS6-AS1	0.0021	0.96	1
Good	Fr. I nTreg	INTS7	0.0092	0.94	1
Good	Fr. I nTreg	INTS8	-0.051	0.4	0.83
Good	Fr. I nTreg	INTS9	-0.038	0.64	0.93
Good	Fr. I nTreg	INVS	-0.075	0.31	0.78
Good	Fr. I nTreg	IP6K1	0.083	0.17	0.67
Good	Fr. I nTreg	IP6K2	0.0016	0.96	1
Good	Fr. I nTreg	IPCEF1	0.034	0.4	0.83
Good	Fr. I nTreg	IPMK	-0.1	0.45	0.86
Good	Fr. I nTreg	IPO11	0.08	0.39	0.83
Good	Fr. I nTreg	IPO13	0.018	0.81	0.98
Good	Fr. I nTreg	IPO4	0.047	0.43	0.84
Good	Fr. I nTreg	IPO5	-0.053	0.48	0.87
Good	Fr. I nTreg	IPO5P1	-0.15	0.27	0.75
Good	Fr. I nTreg	IPO7	0.011	0.91	1
Good	Fr. I nTreg	IPO8	0.29	0.0031	0.2
Good	Fr. I nTreg	IPO9	-0.03	0.37	0.82
Good	Fr. I nTreg	IPP	0.055	0.57	0.9
Good	Fr. I nTreg	IPPK	-0.0055	0.92	1
Good	Fr. I nTreg	IPW	0.15	0.13	0.63
Good	Fr. I nTreg	IQCA1	-0.0061	0.98	1
Good	Fr. I nTreg	IQCB1	-0.016	0.76	0.96
Good	Fr. I nTreg	IQCC	-0.03	0.64	0.93
Good	Fr. I nTreg	IQCE	-0.0037	0.98	1
Good	Fr. I nTreg	IQCG	-0.023	0.85	0.99
Good	Fr. I nTreg	IQCH	-0.5	0.25	0.74
Good	Fr. I nTreg	IQCH-AS1	0.54	0.0017	0.15
Good	Fr. I nTreg	IQCK	-0.091	0.51	0.88
Good	Fr. I nTreg	IQGAP1	-0.11	0.17	0.67
Good	Fr. I nTreg	IQGAP2	0.049	0.32	0.79
Good	Fr. I nTreg	IQSEC1	-0.038	0.48	0.87
Good	Fr. I nTreg	IQSEC3	-0.22	0.25	0.74
Good	Fr. I nTreg	IRAIN	0.058	0.58	0.91
Good	Fr. I nTreg	IRAK1	0.032	0.47	0.86
Good	Fr. I nTreg	IRAK1BP1	-0.043	0.79	0.97
Good	Fr. I nTreg	IRAK2	0.096	0.4	0.83
Good	Fr. I nTreg	IRAK4	-0.073	0.21	0.71
Good	Fr. I nTreg	IREB2	0.045	0.44	0.85
Good	Fr. I nTreg	IRF1	0.04	0.46	0.86
Good	Fr. I nTreg	IRF2	-0.056	0.041	0.47
Good	Fr. I nTreg	IRF2BP1	0.24	0.041	0.47
Good	Fr. I nTreg	IRF2BP2	-0.052	0.53	0.89
Good	Fr. I nTreg	IRF2BPL	0.093	1	1
Good	Fr. I nTreg	IRF3	0.085	0.088	0.57
Good	Fr. I nTreg	IRF4	0.2	0.063	0.53
Good	Fr. I nTreg	IRF5	-0.27	0.11	0.59
Good	Fr. I nTreg	IRF6	0.42	0.51	0.88
Good	Fr. I nTreg	IRF7	0.0033	0.96	1
Good	Fr. I nTreg	IRF8	-0.45	0.11	0.6
Good	Fr. I nTreg	IRF9	0.03	0.57	0.9
Good	Fr. I nTreg	IRGM	-0.24	0.47	0.87
Good	Fr. I nTreg	IRGQ	0.24	0.15	0.65
Good	Fr. I nTreg	IRS1	0.084	1	1
Good	Fr. I nTreg	IRS2	0.2	1	1
Good	Fr. I nTreg	ISCA1	0.057	0.34	0.8
Good	Fr. I nTreg	ISCA2	0.037	0.53	0.89
Good	Fr. I nTreg	ISCU	0.0052	0.93	1
Good	Fr. I nTreg	ISG15	0.044	0.6	0.91
Good	Fr. I nTreg	ISG20	0.028	0.51	0.88
Good	Fr. I nTreg	ISG20L2	-0.022	0.75	0.96
Good	Fr. I nTreg	ISM1	-0.1	0.42	0.84
Good	Fr. I nTreg	ISOC1	-0.056	0.43	0.85
Good	Fr. I nTreg	ISOC2	-0.12	0.19	0.69
Good	Fr. I nTreg	ISPD	-0.45	0.31	0.78
Good	Fr. I nTreg	IST1	0.0072	0.71	0.95
Good	Fr. I nTreg	ISY1	0.0072	0.87	1
Good	Fr. I nTreg	ISYNA1	0.073	0.14	0.64
Good	Fr. I nTreg	ITCH	0.065	0.48	0.87
Good	Fr. I nTreg	ITFG1	-0.019	0.57	0.91
Good	Fr. I nTreg	ITFG2	0.043	0.53	0.89
Good	Fr. I nTreg	ITFG3	0.072	0.32	0.79
Good	Fr. I nTreg	ITGA1	-0.25	0.54	0.89
Good	Fr. I nTreg	ITGA10	0.033	0.78	0.97
Good	Fr. I nTreg	ITGA3	0.11	0.49	0.87
Good	Fr. I nTreg	ITGA4	-0.068	0.27	0.75
Good	Fr. I nTreg	ITGA5	0.12	0.098	0.58
Good	Fr. I nTreg	ITGA6	0.085	0.15	0.65
Good	Fr. I nTreg	ITGA7	0.27	0.62	0.92
Good	Fr. I nTreg	ITGAE	-0.043	0.58	0.91
Good	Fr. I nTreg	ITGAL	0.03	0.72	0.96
Good	Fr. I nTreg	ITGAM	-0.45	0.12	0.61
Good	Fr. I nTreg	ITGAV	-0.28	0.23	0.73
Good	Fr. I nTreg	ITGB1	-0.042	0.59	0.91
Good	Fr. I nTreg	ITGB1BP1	-0.024	0.61	0.92
Good	Fr. I nTreg	ITGB2	-0.066	0.34	0.8
Good	Fr. I nTreg	ITGB2-AS1	-0.052	0.47	0.86
Good	Fr. I nTreg	ITGB3BP	0.014	0.85	0.99
Good	Fr. I nTreg	ITGB4	0.098	0.59	0.91
Good	Fr. I nTreg	ITGB5	-0.41	0.32	0.79
Good	Fr. I nTreg	ITGB7	0.04	0.44	0.85
Good	Fr. I nTreg	ITIH2	0.58	0.0033	0.2
Good	Fr. I nTreg	ITIH4	0.28	0.12	0.61
Good	Fr. I nTreg	ITK	0.016	0.72	0.95
Good	Fr. I nTreg	ITM2A	-0.13	0.093	0.58
Good	Fr. I nTreg	ITM2B	-0.11	0.052	0.49
Good	Fr. I nTreg	ITM2C	0.046	0.5	0.87
Good	Fr. I nTreg	ITPA	-0.04	0.13	0.62
Good	Fr. I nTreg	ITPK1	0.024	0.75	0.96
Good	Fr. I nTreg	ITPK1-AS1	0.32	0.23	0.73
Good	Fr. I nTreg	ITPKB	0.14	0.051	0.49
Good	Fr. I nTreg	ITPKB-IT1	0.56	0.015	0.36
Good	Fr. I nTreg	ITPKC	0.045	0.56	0.9
Good	Fr. I nTreg	ITPR1	0.099	0.22	0.72
Good	Fr. I nTreg	ITPR1-AS1	-0.63	0.29	0.77
Good	Fr. I nTreg	ITPR2	0.056	0.52	0.89
Good	Fr. I nTreg	ITPR3	0.13	0.12	0.61
Good	Fr. I nTreg	ITPRIP	0.23	0.046	0.48
Good	Fr. I nTreg	ITPRIPL1	0.017	0.93	1
Good	Fr. I nTreg	ITSN1	0.035	0.91	1
Good	Fr. I nTreg	ITSN2	-0.034	0.47	0.86
Good	Fr. I nTreg	IVD	0.012	0.8	0.98
Good	Fr. I nTreg	IVNS1ABP	0.098	0.26	0.74
Good	Fr. I nTreg	IWS1	-0.055	0.081	0.56
Good	Fr. I nTreg	IZUMO4	-0.55	0.011	0.33
Good	Fr. I nTreg	JADE1	-0.013	0.74	0.96
Good	Fr. I nTreg	JADE2	0.06	0.3	0.78
Good	Fr. I nTreg	JAG2	0.34	0.54	0.89
Good	Fr. I nTreg	JAGN1	-0.06	0.27	0.76
Good	Fr. I nTreg	JAK1	0.023	0.51	0.88
Good	Fr. I nTreg	JAK2	-0.053	0.55	0.9
Good	Fr. I nTreg	JAK3	-0.033	0.62	0.92
Good	Fr. I nTreg	JAKMIP1	-0.42	0.086	0.57
Good	Fr. I nTreg	JAKMIP2	-0.6	0.21	0.71
Good	Fr. I nTreg	JAM3	0.069	0.35	0.81
Good	Fr. I nTreg	JARID2	-0.13	0.22	0.72
Good	Fr. I nTreg	JAZF1	0.044	0.87	1
Good	Fr. I nTreg	JCHAIN	0.78	1	1
Good	Fr. I nTreg	JHDM1D-AS1	-0.22	0.2	0.71
Good	Fr. I nTreg	JKAMP	-0.075	0.18	0.68
Good	Fr. I nTreg	JMJD1C	0.018	0.73	0.96
Good	Fr. I nTreg	JMJD4	0.041	0.5	0.87
Good	Fr. I nTreg	JMJD6	0.12	0.11	0.6
Good	Fr. I nTreg	JMJD7	0.074	0.47	0.87
Good	Fr. I nTreg	JMJD8	0.052	0.1	0.59
Good	Fr. I nTreg	JMY	-0.054	0.5	0.87
Good	Fr. I nTreg	JOSD1	0.018	0.89	1
Good	Fr. I nTreg	JOSD2	-0.067	0.2	0.7
Good	Fr. I nTreg	JPX	-0.054	0.099	0.58
Good	Fr. I nTreg	JRK	0.2	0.25	0.74
Good	Fr. I nTreg	JRKL	-0.082	0.4	0.83
Good	Fr. I nTreg	JSRP1	0.24	0.1	0.59
Good	Fr. I nTreg	JTB	0.013	0.74	0.96
Good	Fr. I nTreg	JUN	-0.057	0.9	1
Good	Fr. I nTreg	JUNB	-0.09	0.72	0.95
Good	Fr. I nTreg	JUND	0.038	0.75	0.96
Good	Fr. I nTreg	JUP	NA	NA	NA
Good	Fr. I nTreg	KALRN	0.18	0.15	0.64
Good	Fr. I nTreg	KANK1	0.014	0.92	1
Good	Fr. I nTreg	KANK3	0.036	0.63	0.92
Good	Fr. I nTreg	KANSL1	0.046	0.28	0.76
Good	Fr. I nTreg	KANSL1-AS1	-0.21	0.091	0.57
Good	Fr. I nTreg	KANSL1L	-0.028	0.86	0.99
Good	Fr. I nTreg	KANSL2	0.044	0.24	0.74
Good	Fr. I nTreg	KANSL3	0.034	0.6	0.91
Good	Fr. I nTreg	KANTR	0.18	0.27	0.75
Good	Fr. I nTreg	KARS	-0.075	0.13	0.63
Good	Fr. I nTreg	KAT2A	0.037	0.66	0.93
Good	Fr. I nTreg	KAT2B	-0.011	0.9	1
Good	Fr. I nTreg	KAT5	-0.0057	0.89	1
Good	Fr. I nTreg	KAT6A	-0.025	0.78	0.97
Good	Fr. I nTreg	KAT6B	-0.044	0.54	0.89
Good	Fr. I nTreg	KAT7	0.011	0.71	0.95
Good	Fr. I nTreg	KAT8	-0.14	0.017	0.37
Good	Fr. I nTreg	KATNA1	0.0044	0.91	1
Good	Fr. I nTreg	KATNAL1	-0.083	0.74	0.96
Good	Fr. I nTreg	KATNAL2	-0.21	0.39	0.83
Good	Fr. I nTreg	KATNB1	0.0036	0.97	1
Good	Fr. I nTreg	KATNBL1	0.063	0.33	0.79
Good	Fr. I nTreg	KBTBD11	-0.25	0.34	0.8
Good	Fr. I nTreg	KBTBD2	0.03	0.57	0.91
Good	Fr. I nTreg	KBTBD3	-0.22	0.2	0.7
Good	Fr. I nTreg	KBTBD4	-0.048	0.31	0.78
Good	Fr. I nTreg	KBTBD6	0.12	0.12	0.61
Good	Fr. I nTreg	KBTBD7	0.087	0.47	0.86
Good	Fr. I nTreg	KBTBD8	-0.1	0.38	0.82
Good	Fr. I nTreg	KCMF1	-0.094	0.085	0.56
Good	Fr. I nTreg	KCNA3	0.029	0.35	0.81
Good	Fr. I nTreg	KCNA6	-0.36	1	1
Good	Fr. I nTreg	KCNAB1	-0.012	1	1
Good	Fr. I nTreg	KCNAB2	-0.042	0.57	0.9
Good	Fr. I nTreg	KCNAB3	-0.077	0.61	0.92
Good	Fr. I nTreg	KCNC4	0.041	0.6	0.91
Good	Fr. I nTreg	KCND1	-0.64	1	1
Good	Fr. I nTreg	KCNH2	-0.098	0.13	0.62
Good	Fr. I nTreg	KCNH3	-0.014	0.81	0.98
Good	Fr. I nTreg	KCNIP4	-0.35	0.5	0.87
Good	Fr. I nTreg	KCNJ13	0.23	0.23	0.73
Good	Fr. I nTreg	KCNJ14	0.65	0.087	0.57
Good	Fr. I nTreg	KCNK12	0.077	0.7	0.95
Good	Fr. I nTreg	KCNK5	0.52	0.6	0.91
Good	Fr. I nTreg	KCNK6	0.19	0.14	0.64
Good	Fr. I nTreg	KCNMB3	-0.07	0.78	0.97
Good	Fr. I nTreg	KCNMB4	-0.23	0.037	0.45
Good	Fr. I nTreg	KCNN4	0.0036	0.96	1
Good	Fr. I nTreg	KCNQ1	-0.017	0.85	0.99
Good	Fr. I nTreg	KCNQ1OT1	0.28	0.088	0.57
Good	Fr. I nTreg	KCNQ5	-0.32	0.13	0.62
Good	Fr. I nTreg	KCNRG	0.27	0.43	0.85
Good	Fr. I nTreg	KCTD10	-0.066	0.091	0.57
Good	Fr. I nTreg	KCTD11	0.34	0.47	0.86
Good	Fr. I nTreg	KCTD12	-0.2	0.56	0.9
Good	Fr. I nTreg	KCTD13	0.043	0.16	0.65
Good	Fr. I nTreg	KCTD15	-1	0.15	0.64
Good	Fr. I nTreg	KCTD17	-0.027	1	1
Good	Fr. I nTreg	KCTD18	-0.1	0.11	0.59
Good	Fr. I nTreg	KCTD19	0.078	0.034	0.44
Good	Fr. I nTreg	KCTD2	-0.1	1	1
Good	Fr. I nTreg	KCTD20	-0.034	0.62	0.92
Good	Fr. I nTreg	KCTD21	-0.0033	0.99	1
Good	Fr. I nTreg	KCTD21-AS1	0.091	0.47	0.86
Good	Fr. I nTreg	KCTD3	-0.2	0.42	0.84
Good	Fr. I nTreg	KCTD5	0.13	0.014	0.36
Good	Fr. I nTreg	KCTD6	-0.038	0.72	0.96
Good	Fr. I nTreg	KCTD7	0.036	0.78	0.97
Good	Fr. I nTreg	KCTD9	-0.038	0.74	0.96
Good	Fr. I nTreg	KDELC1	-0.13	0.56	0.9
Good	Fr. I nTreg	KDELC2	-0.14	0.21	0.71
Good	Fr. I nTreg	KDELR1	-0.16	0.2	0.7
Good	Fr. I nTreg	KDELR2	-0.089	0.14	0.63
Good	Fr. I nTreg	KDF1	0.11	1	1
Good	Fr. I nTreg	KDM1A	0.045	0.41	0.84
Good	Fr. I nTreg	KDM1B	0.14	0.045	0.48
Good	Fr. I nTreg	KDM2A	-0.052	0.53	0.89
Good	Fr. I nTreg	KDM2B	-0.018	0.85	0.99
Good	Fr. I nTreg	KDM3A	0.073	0.36	0.81
Good	Fr. I nTreg	KDM3B	-0.026	0.65	0.93
Good	Fr. I nTreg	KDM4A	-0.13	0.23	0.72
Good	Fr. I nTreg	KDM4A-AS1	0.4	0.00084	0.11
Good	Fr. I nTreg	KDM4B	0.083	0.33	0.79
Good	Fr. I nTreg	KDM4C	0.07	0.076	0.55
Good	Fr. I nTreg	KDM4D	0.071	0.53	0.89
Good	Fr. I nTreg	KDM5A	-0.019	0.53	0.89
Good	Fr. I nTreg	KDM5B	0.032	0.66	0.93
Good	Fr. I nTreg	KDM5C	0.077	0.34	0.8
Good	Fr. I nTreg	KDM6A	0.065	0.48	0.87
Good	Fr. I nTreg	KDM6B	-0.0066	0.54	0.89
Good	Fr. I nTreg	KDM7A	0.0038	0.96	1
Good	Fr. I nTreg	KDM8	-0.054	0.48	0.87
Good	Fr. I nTreg	KDSR	-0.066	0.39	0.83
Good	Fr. I nTreg	KEAP1	-0.0067	0.93	1
Good	Fr. I nTreg	KGFLP1	0.2	0.21	0.71
Good	Fr. I nTreg	KGFLP2	0.097	0.37	0.82
Good	Fr. I nTreg	KHDC1	0.36	1	1
Good	Fr. I nTreg	KHDRBS1	-0.067	0.066	0.53
Good	Fr. I nTreg	KHK	-0.06	0.65	0.93
Good	Fr. I nTreg	KHNYN	0.11	0.1	0.59
Good	Fr. I nTreg	KHSRP	0.058	0.46	0.86
Good	Fr. I nTreg	KIAA0020	0.02	0.68	0.94
Good	Fr. I nTreg	KIAA0040	0.06	0.45	0.86
Good	Fr. I nTreg	KIAA0100	-0.034	1	1
Good	Fr. I nTreg	KIAA0101	NA	NA	NA
Good	Fr. I nTreg	KIAA0141	0.053	0.27	0.75
Good	Fr. I nTreg	KIAA0195	0.1	0.27	0.76
Good	Fr. I nTreg	KIAA0196	-0.12	0.019	0.39
Good	Fr. I nTreg	KIAA0226	0.056	0.21	0.71
Good	Fr. I nTreg	KIAA0226L	NA	NA	NA
Good	Fr. I nTreg	KIAA0232	-0.034	0.76	0.97
Good	Fr. I nTreg	KIAA0319L	0.0056	0.85	0.99
Good	Fr. I nTreg	KIAA0355	0.098	1	1
Good	Fr. I nTreg	KIAA0368	0.11	0.2	0.7
Good	Fr. I nTreg	KIAA0391	-0.018	0.59	0.91
Good	Fr. I nTreg	KIAA0430	0.019	0.82	0.98
Good	Fr. I nTreg	KIAA0513	0.017	0.91	1
Good	Fr. I nTreg	KIAA0556	-0.1	0.55	0.9
Good	Fr. I nTreg	KIAA0586	-0.11	0.11	0.6
Good	Fr. I nTreg	KIAA0753	0.022	0.85	0.99
Good	Fr. I nTreg	KIAA0754	0.22	0.52	0.88
Good	Fr. I nTreg	KIAA0825	0.41	0.23	0.73
Good	Fr. I nTreg	KIAA0895	0.39	0.33	0.79
Good	Fr. I nTreg	KIAA0895L	-0.36	0.26	0.74
Good	Fr. I nTreg	KIAA0907	0.12	0.25	0.74
Good	Fr. I nTreg	KIAA0922	0.069	0.36	0.81
Good	Fr. I nTreg	KIAA0930	-0.07	0.37	0.82
Good	Fr. I nTreg	KIAA1033	-0.11	0.015	0.36
Good	Fr. I nTreg	KIAA1107	0.12	0.58	0.91
Good	Fr. I nTreg	KIAA1109	0.017	0.85	0.99
Good	Fr. I nTreg	KIAA1143	-0.033	0.67	0.94
Good	Fr. I nTreg	KIAA1147	0.083	0.38	0.82
Good	Fr. I nTreg	KIAA1161	0.48	0.17	0.67
Good	Fr. I nTreg	KIAA1191	-0.074	0.28	0.76
Good	Fr. I nTreg	KIAA1211L	-0.16	0.59	0.91
Good	Fr. I nTreg	KIAA1279	0.19	0.0016	0.15
Good	Fr. I nTreg	KIAA1324	-0.011	0.91	1
Good	Fr. I nTreg	KIAA1324L	0.00012	1	1
Good	Fr. I nTreg	KIAA1328	0.087	0.25	0.74
Good	Fr. I nTreg	KIAA1407	-0.098	0.53	0.89
Good	Fr. I nTreg	KIAA1429	-0.058	0.56	0.9
Good	Fr. I nTreg	KIAA1467	-0.12	0.46	0.86
Good	Fr. I nTreg	KIAA1468	0.1	0.17	0.67
Good	Fr. I nTreg	KIAA1524	-0.14	0.023	0.4
Good	Fr. I nTreg	KIAA1551	-0.031	0.65	0.93
Good	Fr. I nTreg	KIAA1586	-0.019	0.73	0.96
Good	Fr. I nTreg	KIAA1656	-0.31	1	1
Good	Fr. I nTreg	KIAA1683	0.47	0.023	0.4
Good	Fr. I nTreg	KIAA1715	0.096	0.36	0.81
Good	Fr. I nTreg	KIAA1804	-0.11	0.77	0.97
Good	Fr. I nTreg	KIAA1841	-0.18	0.31	0.78
Good	Fr. I nTreg	KIAA1875	-0.41	0.14	0.64
Good	Fr. I nTreg	KIAA1919	-0.093	0.45	0.86
Good	Fr. I nTreg	KIAA1958	0.17	0.31	0.78
Good	Fr. I nTreg	KIAA2013	0.09	0.041	0.47
Good	Fr. I nTreg	KIAA2018	0.016	0.88	1
Good	Fr. I nTreg	KIAA2022	0.51	1	1
Good	Fr. I nTreg	KIAA2026	-0.09	0.28	0.76
Good	Fr. I nTreg	KIDINS220	0.12	0.17	0.67
Good	Fr. I nTreg	KIF11	-0.48	0.2	0.7
Good	Fr. I nTreg	KIF13B	0.067	0.27	0.75
Good	Fr. I nTreg	KIF14	-1.8	4.30E-34	3.90E-31
Good	Fr. I nTreg	KIF15	0.12	0.9	1
Good	Fr. I nTreg	KIF16B	0.082	0.29	0.77
Good	Fr. I nTreg	KIF18A	0.29	0.56	0.9
Good	Fr. I nTreg	KIF1B	0.093	0.37	0.81
Good	Fr. I nTreg	KIF1C	-0.0067	0.96	1
Good	Fr. I nTreg	KIF20A	-0.36	0.43	0.85
Good	Fr. I nTreg	KIF20B	-0.0013	0.99	1
Good	Fr. I nTreg	KIF21A	-0.26	0.044	0.47
Good	Fr. I nTreg	KIF21B	0.077	0.37	0.82
Good	Fr. I nTreg	KIF22	0.017	0.76	0.96
Good	Fr. I nTreg	KIF23	0.66	0.59	0.91
Good	Fr. I nTreg	KIF24	0.56	0.31	0.78
Good	Fr. I nTreg	KIF27	-0.053	1	1
Good	Fr. I nTreg	KIF2A	0.048	0.38	0.82
Good	Fr. I nTreg	KIF2C	0.49	0.39	0.83
Good	Fr. I nTreg	KIF3A	-0.045	0.4	0.83
Good	Fr. I nTreg	KIF3B	0.047	0.6	0.91
Good	Fr. I nTreg	KIF3C	0.17	0.51	0.88
Good	Fr. I nTreg	KIF4A	-0.8	0.00034	0.067
Good	Fr. I nTreg	KIF5B	-0.016	0.66	0.93
Good	Fr. I nTreg	KIF5C	-0.4	0.029	0.43
Good	Fr. I nTreg	KIF9	-0.12	0.66	0.93
Good	Fr. I nTreg	KIF9-AS1	-0.019	0.94	1
Good	Fr. I nTreg	KIFAP3	-0.0076	0.88	1
Good	Fr. I nTreg	KIFC1	-0.18	0.79	0.98
Good	Fr. I nTreg	KIFC2	-0.092	0.42	0.84
Good	Fr. I nTreg	KIN	-0.024	0.41	0.84
Good	Fr. I nTreg	KIR3DL2	-0.07	0.63	0.92
Good	Fr. I nTreg	KISS1R	0.38	0.25	0.74
Good	Fr. I nTreg	KIT	-0.22	1.20E-16	8.40E-14
Good	Fr. I nTreg	KIZ	0.13	0.06	0.52
Good	Fr. I nTreg	KLC1	0.016	0.73	0.96
Good	Fr. I nTreg	KLC2	-0.077	0.47	0.86
Good	Fr. I nTreg	KLC4	0.17	0.051	0.49
Good	Fr. I nTreg	KLF10	-0.27	0.22	0.72
Good	Fr. I nTreg	KLF11	-0.12	0.49	0.87
Good	Fr. I nTreg	KLF12	0.13	0.067	0.54
Good	Fr. I nTreg	KLF13	0.0048	0.95	1
Good	Fr. I nTreg	KLF16	0.12	0.32	0.79
Good	Fr. I nTreg	KLF2	0.04	0.61	0.92
Good	Fr. I nTreg	KLF3	0.19	0.051	0.49
Good	Fr. I nTreg	KLF3-AS1	-0.089	0.47	0.86
Good	Fr. I nTreg	KLF5	-0.11	0.029	0.43
Good	Fr. I nTreg	KLF6	0.0035	0.96	1
Good	Fr. I nTreg	KLF7	-0.03	0.7	0.95
Good	Fr. I nTreg	KLF8	-0.095	0.66	0.93
Good	Fr. I nTreg	KLF9	0.032	0.81	0.98
Good	Fr. I nTreg	KLHDC1	0.015	0.91	1
Good	Fr. I nTreg	KLHDC10	0.091	0.44	0.85
Good	Fr. I nTreg	KLHDC2	-0.021	0.42	0.84
Good	Fr. I nTreg	KLHDC3	-0.035	0.4	0.83
Good	Fr. I nTreg	KLHDC4	-0.082	0.28	0.76
Good	Fr. I nTreg	KLHDC7B	-0.15	0.0032	0.2
Good	Fr. I nTreg	KLHDC8B	0.36	0.012	0.35
Good	Fr. I nTreg	KLHDC9	0.049	0.7	0.95
Good	Fr. I nTreg	KLHL11	-0.053	0.16	0.66
Good	Fr. I nTreg	KLHL12	-0.01	0.88	1
Good	Fr. I nTreg	KLHL13	-0.067	0.88	1
Good	Fr. I nTreg	KLHL15	0.14	0.17	0.67
Good	Fr. I nTreg	KLHL17	0.13	0.22	0.72
Good	Fr. I nTreg	KLHL18	0.0015	0.99	1
Good	Fr. I nTreg	KLHL2	-0.016	0.82	0.98
Good	Fr. I nTreg	KLHL20	-0.027	0.6	0.91
Good	Fr. I nTreg	KLHL21	0.076	0.18	0.67
Good	Fr. I nTreg	KLHL22	0.074	0.29	0.77
Good	Fr. I nTreg	KLHL24	-0.062	0.42	0.84
Good	Fr. I nTreg	KLHL25	0.1	0.42	0.84
Good	Fr. I nTreg	KLHL26	-0.2	0.08	0.56
Good	Fr. I nTreg	KLHL28	0.034	0.57	0.9
Good	Fr. I nTreg	KLHL29	0.2	0.49	0.87
Good	Fr. I nTreg	KLHL3	0.027	0.81	0.98
Good	Fr. I nTreg	KLHL32	0.16	0.38	0.82
Good	Fr. I nTreg	KLHL34	0.22	0.22	0.72
Good	Fr. I nTreg	KLHL35	0.15	0.49	0.87
Good	Fr. I nTreg	KLHL36	0.067	1	1
Good	Fr. I nTreg	KLHL42	-0.13	0.02	0.39
Good	Fr. I nTreg	KLHL5	-0.095	0.39	0.83
Good	Fr. I nTreg	KLHL6	0.009	0.8	0.98
Good	Fr. I nTreg	KLHL6-AS1	0.039	1	1
Good	Fr. I nTreg	KLHL7	0.075	0.17	0.67
Good	Fr. I nTreg	KLHL7-AS1	-0.13	1	1
Good	Fr. I nTreg	KLHL8	0.035	0.63	0.92
Good	Fr. I nTreg	KLHL9	0.078	0.12	0.61
Good	Fr. I nTreg	KLKB1	0.39	0.055	0.51
Good	Fr. I nTreg	KLRAP1	0.088	0.49	0.87
Good	Fr. I nTreg	KLRB1	-0.25	0.33	0.8
Good	Fr. I nTreg	KLRD1	-0.84	0.11	0.59
Good	Fr. I nTreg	KLRF1	-0.28	0.45	0.86
Good	Fr. I nTreg	KLRG1	-0.062	0.65	0.93
Good	Fr. I nTreg	KMT2A	0.0097	0.77	0.97
Good	Fr. I nTreg	KMT2B	-0.084	0.47	0.86
Good	Fr. I nTreg	KMT2C	0.012	0.8	0.98
Good	Fr. I nTreg	KMT2D	0.1	0.25	0.74
Good	Fr. I nTreg	KMT2E	0.0057	0.86	1
Good	Fr. I nTreg	KMT2E-AS1	0.1	0.3	0.78
Good	Fr. I nTreg	KNOP1	0.08	0.21	0.71
Good	Fr. I nTreg	KNSTRN	-0.014	0.91	1
Good	Fr. I nTreg	KNTC1	0.09	0.59	0.91
Good	Fr. I nTreg	KPNA1	0.081	0.043	0.47
Good	Fr. I nTreg	KPNA2	-0.029	0.79	0.97
Good	Fr. I nTreg	KPNA3	-0.19	0.038	0.45
Good	Fr. I nTreg	KPNA4	0.038	0.64	0.93
Good	Fr. I nTreg	KPNA5	0.0049	0.93	1
Good	Fr. I nTreg	KPNA6	-0.033	0.55	0.9
Good	Fr. I nTreg	KPNB1	0.0056	0.76	0.96
Good	Fr. I nTreg	KPTN	-0.25	0.065	0.53
Good	Fr. I nTreg	KRAS	0.081	0.041	0.47
Good	Fr. I nTreg	KRBA1	0.3	0.013	0.35
Good	Fr. I nTreg	KRBA2	-0.019	0.9	1
Good	Fr. I nTreg	KRBOX4	-0.1	0.069	0.54
Good	Fr. I nTreg	KRCC1	-0.03	0.63	0.92
Good	Fr. I nTreg	KRI1	0.013	0.77	0.97
Good	Fr. I nTreg	KRIT1	0.038	0.56	0.9
Good	Fr. I nTreg	KRR1	0.03	0.5	0.87
Good	Fr. I nTreg	KRT10	0.084	0.3	0.78
Good	Fr. I nTreg	KRT18	0.12	0.42	0.84
Good	Fr. I nTreg	KRT2	-0.39	0.42	0.84
Good	Fr. I nTreg	KRT72	-0.18	0.29	0.77
Good	Fr. I nTreg	KRT73	0.11	0.63	0.92
Good	Fr. I nTreg	KRT73-AS1	0.087	0.51	0.88
Good	Fr. I nTreg	KRTCAP2	-0.024	0.77	0.97
Good	Fr. I nTreg	KRTCAP3	-0.086	0.59	0.91
Good	Fr. I nTreg	KSR1	-0.18	0.12	0.61
Good	Fr. I nTreg	KTN1	0.0054	0.93	1
Good	Fr. I nTreg	KTN1-AS1	-0.011	0.96	1
Good	Fr. I nTreg	KXD1	-0.074	0.25	0.74
Good	Fr. I nTreg	L2HGDH	-0.14	0.31	0.78
Good	Fr. I nTreg	L3HYPDH	0.06	0.31	0.79
Good	Fr. I nTreg	L3MBTL1	0.024	0.84	0.99
Good	Fr. I nTreg	L3MBTL2	0.053	0.49	0.87
Good	Fr. I nTreg	L3MBTL3	-0.068	0.35	0.81
Good	Fr. I nTreg	L3MBTL4	NA	NA	NA
Good	Fr. I nTreg	LACC1	-0.75	9.20E-05	0.035
Good	Fr. I nTreg	LACE1	-0.26	0.11	0.59
Good	Fr. I nTreg	LACTB	-0.14	0.047	0.48
Good	Fr. I nTreg	LACTB2	-0.047	0.57	0.91
Good	Fr. I nTreg	LACTB2-AS1	-0.042	0.76	0.96
Good	Fr. I nTreg	LAG3	-0.05	0.81	0.98
Good	Fr. I nTreg	LAGE3	0.13	0.076	0.55
Good	Fr. I nTreg	LAIR1	-0.1	0.17	0.67
Good	Fr. I nTreg	LAIR2	0.13	0.32	0.79
Good	Fr. I nTreg	LAMA2	-0.72	1	1
Good	Fr. I nTreg	LAMB1	-0.29	0.13	0.62
Good	Fr. I nTreg	LAMB2P1	0.3	0.059	0.52
Good	Fr. I nTreg	LAMC3	-0.012	0.93	1
Good	Fr. I nTreg	LAMP1	-0.21	0.01	0.32
Good	Fr. I nTreg	LAMP2	-0.12	0.0046	0.23
Good	Fr. I nTreg	LAMP3	0.031	0.66	0.93
Good	Fr. I nTreg	LAMTOR1	-0.024	0.37	0.82
Good	Fr. I nTreg	LAMTOR2	0.0058	0.94	1
Good	Fr. I nTreg	LAMTOR3	-0.14	0.015	0.36
Good	Fr. I nTreg	LAMTOR4	-0.0055	0.9	1
Good	Fr. I nTreg	LAMTOR5	-0.032	0.63	0.92
Good	Fr. I nTreg	LANCL1	-0.021	0.54	0.89
Good	Fr. I nTreg	LANCL2	-0.081	0.4	0.83
Good	Fr. I nTreg	LAP3	-0.13	0.052	0.5
Good	Fr. I nTreg	LAPTM4A	-0.0085	0.82	0.99
Good	Fr. I nTreg	LAPTM4B	-0.16	0.031	0.43
Good	Fr. I nTreg	LAPTM5	-0.13	0.013	0.35
Good	Fr. I nTreg	LARGE	0.69	0.35	0.81
Good	Fr. I nTreg	LARP1	-0.081	0.12	0.61
Good	Fr. I nTreg	LARP1B	0.036	0.74	0.96
Good	Fr. I nTreg	LARP4	-0.095	0.032	0.44
Good	Fr. I nTreg	LARP4B	0.017	0.72	0.96
Good	Fr. I nTreg	LARP7	0.013	0.86	1
Good	Fr. I nTreg	LARS	0.032	0.49	0.87
Good	Fr. I nTreg	LARS2	0.11	0.29	0.77
Good	Fr. I nTreg	LAS1L	-0.053	0.22	0.72
Good	Fr. I nTreg	LASP1	-0.013	0.83	0.99
Good	Fr. I nTreg	LAT	0.03	0.53	0.89
Good	Fr. I nTreg	LAT2	-0.96	0.034	0.44
Good	Fr. I nTreg	LATS1	0.02	0.78	0.97
Good	Fr. I nTreg	LAX1	-0.028	0.82	0.99
Good	Fr. I nTreg	LAYN	0.14	0.45	0.86
Good	Fr. I nTreg	LBH	0.21	0.014	0.36
Good	Fr. I nTreg	LBHD1	-0.16	0.069	0.54
Good	Fr. I nTreg	LBR	-0.022	0.44	0.85
Good	Fr. I nTreg	LBX2-AS1	0.33	0.24	0.73
Good	Fr. I nTreg	LCA5	0.19	0.8	0.98
Good	Fr. I nTreg	LCA5L	-0.29	0.15	0.65
Good	Fr. I nTreg	LCAT	0.03	0.78	0.97
Good	Fr. I nTreg	LCK	0.053	0.26	0.74
Good	Fr. I nTreg	LCLAT1	0.0072	0.73	0.96
Good	Fr. I nTreg	LCMT1	-0.02	0.76	0.96
Good	Fr. I nTreg	LCMT1-AS1	-0.35	0.1	0.59
Good	Fr. I nTreg	LCMT2	0.0064	0.94	1
Good	Fr. I nTreg	LCN10	0.25	0.12	0.61
Good	Fr. I nTreg	LCOR	-0.0073	0.95	1
Good	Fr. I nTreg	LCORL	0.028	0.82	0.99
Good	Fr. I nTreg	LCP1	-0.065	0.27	0.75
Good	Fr. I nTreg	LCP2	-0.074	0.027	0.41
Good	Fr. I nTreg	LDAH	-0.048	0.48	0.87
Good	Fr. I nTreg	LDB1	-0.013	0.83	0.99
Good	Fr. I nTreg	LDHA	-0.14	0.15	0.65
Good	Fr. I nTreg	LDHAL6A	-0.13	0.58	0.91
Good	Fr. I nTreg	LDHB	-0.047	0.26	0.74
Good	Fr. I nTreg	LDLR	0.11	0.26	0.74
Good	Fr. I nTreg	LDLRAD4	0.028	0.84	0.99
Good	Fr. I nTreg	LDLRAD4-AS1	0.11	0.73	0.96
Good	Fr. I nTreg	LDLRAP1	0.074	0.02	0.39
Good	Fr. I nTreg	LDOC1	0.081	0.11	0.61
Good	Fr. I nTreg	LDOC1L	0.54	0.00071	0.095
Good	Fr. I nTreg	LEAP2	0.12	0.39	0.83
Good	Fr. I nTreg	LEF1	0.053	0.37	0.82
Good	Fr. I nTreg	LEF1-AS1	-0.012	0.9	1
Good	Fr. I nTreg	LEKR1	0.4	0.057	0.51
Good	Fr. I nTreg	LEMD2	0.093	0.22	0.72
Good	Fr. I nTreg	LEMD3	0.14	0.081	0.56
Good	Fr. I nTreg	LENG1	0.047	0.58	0.91
Good	Fr. I nTreg	LENG8	0.022	0.83	0.99
Good	Fr. I nTreg	LENG8-AS1	0.087	0.23	0.73
Good	Fr. I nTreg	LEO1	0.006	0.93	1
Good	Fr. I nTreg	LEPR	-0.14	0.5	0.87
Good	Fr. I nTreg	LEPROT	0.069	0.053	0.5
Good	Fr. I nTreg	LEPROTL1	-0.011	0.83	0.99
Good	Fr. I nTreg	LETM1	0.058	0.3	0.78
Good	Fr. I nTreg	LETM2	0.11	0.63	0.92
Good	Fr. I nTreg	LETMD1	-0.23	8.40E-05	0.033
Good	Fr. I nTreg	LFNG	-0.098	0.5	0.87
Good	Fr. I nTreg	LGALS1	-0.27	0.24	0.73
Good	Fr. I nTreg	LGALS17A	0.12	0.25	0.74
Good	Fr. I nTreg	LGALS3	-0.46	0.29	0.77
Good	Fr. I nTreg	LGALS3BP	0.039	0.53	0.89
Good	Fr. I nTreg	LGALS4	0.25	0.47	0.86
Good	Fr. I nTreg	LGALS8	-0.044	0.43	0.85
Good	Fr. I nTreg	LGALS9	-0.22	0.00074	0.096
Good	Fr. I nTreg	LGMN	-0.021	0.77	0.97
Good	Fr. I nTreg	LGR4	0.86	1	1
Good	Fr. I nTreg	LGR6	1.3	0.21	0.72
Good	Fr. I nTreg	LHFPL2	-1	0.16	0.66
Good	Fr. I nTreg	LHFPL4	-0.25	0.11	0.59
Good	Fr. I nTreg	LHPP	0.1	0.27	0.75
Good	Fr. I nTreg	LHX4-AS1	0.0014	0.99	1
Good	Fr. I nTreg	LIAS	-0.018	0.76	0.97
Good	Fr. I nTreg	LIG1	0.034	0.6	0.91
Good	Fr. I nTreg	LIG3	0.11	0.0075	0.29
Good	Fr. I nTreg	LIG4	-0.14	0.18	0.67
Good	Fr. I nTreg	LIMA1	-0.019	0.56	0.9
Good	Fr. I nTreg	LIMD1	0.17	0.24	0.73
Good	Fr. I nTreg	LIMD1-AS1	-0.3	1	1
Good	Fr. I nTreg	LIMD2	0.037	0.52	0.88
Good	Fr. I nTreg	LIME1	0.021	0.72	0.96
Good	Fr. I nTreg	LIMK1	0.11	0.6	0.91
Good	Fr. I nTreg	LIMK2	0.022	0.73	0.96
Good	Fr. I nTreg	LIMS1	-0.032	0.77	0.97
Good	Fr. I nTreg	LIMS2	0.1	0.18	0.69
Good	Fr. I nTreg	LIN37	0.07	0.34	0.8
Good	Fr. I nTreg	LIN52	0.052	0.65	0.93
Good	Fr. I nTreg	LIN54	-0.068	0.31	0.78
Good	Fr. I nTreg	LIN7B	0.01	0.88	1
Good	Fr. I nTreg	LIN7C	0.041	0.54	0.89
Good	Fr. I nTreg	LIN9	0.012	0.92	1
Good	Fr. I nTreg	LINC-PINT	0.049	0.58	0.91
Good	Fr. I nTreg	LINC00092	-0.25	0.45	0.86
Good	Fr. I nTreg	LINC00094	0.093	0.2	0.7
Good	Fr. I nTreg	LINC00115	0.1	0.57	0.9
Good	Fr. I nTreg	LINC00116	0.098	0.0097	0.32
Good	Fr. I nTreg	LINC00152	-0.11	0.096	0.58
Good	Fr. I nTreg	LINC00167	0.63	0.17	0.67
Good	Fr. I nTreg	LINC00174	-0.096	0.61	0.92
Good	Fr. I nTreg	LINC00239	0.04	0.69	0.94
Good	Fr. I nTreg	LINC00243	0.079	0.41	0.84
Good	Fr. I nTreg	LINC00260	0.21	0.63	0.92
Good	Fr. I nTreg	LINC00265	-0.06	0.68	0.94
Good	Fr. I nTreg	LINC00282	0.16	0.082	0.56
Good	Fr. I nTreg	LINC00294	0.65	0.085	0.56
Good	Fr. I nTreg	LINC00304	0.12	0.84	0.99
Good	Fr. I nTreg	LINC00324	-0.053	0.61	0.92
Good	Fr. I nTreg	LINC00332	-0.4	1	1
Good	Fr. I nTreg	LINC00339	-0.048	0.35	0.81
Good	Fr. I nTreg	LINC00341	0.14	0.53	0.89
Good	Fr. I nTreg	LINC00342	0.0054	0.96	1
Good	Fr. I nTreg	LINC00381	0.22	1	1
Good	Fr. I nTreg	LINC00426	-0.14	0.15	0.65
Good	Fr. I nTreg	LINC00441	-0.094	0.55	0.9
Good	Fr. I nTreg	LINC00467	-0.21	0.24	0.73
Good	Fr. I nTreg	LINC00469	0.029	0.9	1
Good	Fr. I nTreg	LINC00471	0.21	0.17	0.67
Good	Fr. I nTreg	LINC00476	-0.0083	0.9	1
Good	Fr. I nTreg	LINC00487	-0.11	0.11	0.6
Good	Fr. I nTreg	LINC00493	-0.037	0.68	0.94
Good	Fr. I nTreg	LINC00526	-0.053	0.65	0.93
Good	Fr. I nTreg	LINC00528	-0.068	0.45	0.86
Good	Fr. I nTreg	LINC00539	-0.063	0.51	0.88
Good	Fr. I nTreg	LINC00540	-0.13	0.6	0.91
Good	Fr. I nTreg	LINC00544	0.15	0.43	0.85
Good	Fr. I nTreg	LINC00563	0.13	0.76	0.96
Good	Fr. I nTreg	LINC00565	0.28	0.16	0.65
Good	Fr. I nTreg	LINC00612	0.12	0.58	0.91
Good	Fr. I nTreg	LINC00623	0.065	0.076	0.55
Good	Fr. I nTreg	LINC00630	0.052	0.62	0.92
Good	Fr. I nTreg	LINC00638	0.52	0.065	0.53
Good	Fr. I nTreg	LINC00641	-0.19	0.45	0.85
Good	Fr. I nTreg	LINC00649	0.045	0.16	0.66
Good	Fr. I nTreg	LINC00657	-0.11	0.44	0.85
Good	Fr. I nTreg	LINC00659	-0.29	0.17	0.67
Good	Fr. I nTreg	LINC00662	0.067	0.32	0.79
Good	Fr. I nTreg	LINC00663	-0.017	0.91	1
Good	Fr. I nTreg	LINC00665	0.13	1	1
Good	Fr. I nTreg	LINC00667	-0.015	0.78	0.97
Good	Fr. I nTreg	LINC00672	-0.26	0.056	0.51
Good	Fr. I nTreg	LINC00674	0.11	0.037	0.45
Good	Fr. I nTreg	LINC00824	-0.12	0.36	0.81
Good	Fr. I nTreg	LINC00847	-0.095	0.1	0.59
Good	Fr. I nTreg	LINC00852	0.043	0.79	0.97
Good	Fr. I nTreg	LINC00854	0.29	0.15	0.64
Good	Fr. I nTreg	LINC00861	-0.058	0.53	0.89
Good	Fr. I nTreg	LINC00865	0.092	0.78	0.97
Good	Fr. I nTreg	LINC00869	0.12	1	1
Good	Fr. I nTreg	LINC00883	-0.12	0.51	0.88
Good	Fr. I nTreg	LINC00884	0.14	0.22	0.72
Good	Fr. I nTreg	LINC00886	0.63	1	1
Good	Fr. I nTreg	LINC00888	0.019	0.9	1
Good	Fr. I nTreg	LINC00892	-0.58	1	1
Good	Fr. I nTreg	LINC00893	-0.077	0.52	0.89
Good	Fr. I nTreg	LINC00894	-0.13	0.57	0.9
Good	Fr. I nTreg	LINC00899	0.085	0.48	0.87
Good	Fr. I nTreg	LINC00909	0.026	0.6	0.91
Good	Fr. I nTreg	LINC00910	0.36	0.016	0.37
Good	Fr. I nTreg	LINC00920	-0.21	0.0011	0.12
Good	Fr. I nTreg	LINC00921	0.15	0.41	0.84
Good	Fr. I nTreg	LINC00925	-0.19	1	1
Good	Fr. I nTreg	LINC00926	-0.75	0.069	0.54
Good	Fr. I nTreg	LINC00936	0.026	0.86	0.99
Good	Fr. I nTreg	LINC00938	0.036	0.43	0.84
Good	Fr. I nTreg	LINC00943	-0.25	0.047	0.48
Good	Fr. I nTreg	LINC00944	-0.54	0.0011	0.12
Good	Fr. I nTreg	LINC00954	-0.11	0.39	0.83
Good	Fr. I nTreg	LINC00957	0.39	0.12	0.61
Good	Fr. I nTreg	LINC00959	0.022	0.86	0.99
Good	Fr. I nTreg	LINC00963	-0.23	0.061	0.52
Good	Fr. I nTreg	LINC00969	-0.038	0.81	0.98
Good	Fr. I nTreg	LINC00987	-0.52	0.036	0.45
Good	Fr. I nTreg	LINC00998	-0.19	0.072	0.54
Good	Fr. I nTreg	LINC00999	-0.12	0.4	0.83
Good	Fr. I nTreg	LINC01000	0.031	0.71	0.95
Good	Fr. I nTreg	LINC01003	-0.087	0.27	0.76
Good	Fr. I nTreg	LINC01004	0.3	0.19	0.69
Good	Fr. I nTreg	LINC01011	0.19	0.23	0.73
Good	Fr. I nTreg	LINC01012	-0.053	0.68	0.94
Good	Fr. I nTreg	LINC01024	0.026	0.9	1
Good	Fr. I nTreg	LINC01036	-0.14	0.64	0.92
Good	Fr. I nTreg	LINC01061	0.12	0.56	0.9
Good	Fr. I nTreg	LINC01089	-0.039	0.48	0.87
Good	Fr. I nTreg	LINC01125	0.13	0.62	0.92
Good	Fr. I nTreg	LINC01126	0.14	0.57	0.91
Good	Fr. I nTreg	LINC01128	0.1	0.14	0.63
Good	Fr. I nTreg	LINC01135	0.21	0.18	0.68
Good	Fr. I nTreg	LINC01136	-0.062	0.91	1
Good	Fr. I nTreg	LINC01137	0.096	0.11	0.6
Good	Fr. I nTreg	LINC01138	-0.029	0.77	0.97
Good	Fr. I nTreg	LINC01144	-1.1	0.0043	0.22
Good	Fr. I nTreg	LINC01163	-0.38	0.53	0.89
Good	Fr. I nTreg	LINC01176	0.043	0.78	0.97
Good	Fr. I nTreg	LINC01184	0.025	0.63	0.92
Good	Fr. I nTreg	LINC01215	-0.18	0.088	0.57
Good	Fr. I nTreg	LINC01232	-0.23	0.2	0.7
Good	Fr. I nTreg	LINC01237	0.25	0.17	0.67
Good	Fr. I nTreg	LINC01252	0.85	0.21	0.71
Good	Fr. I nTreg	LINC01260	-0.023	0.65	0.93
Good	Fr. I nTreg	LINC01278	0.0055	0.93	1
Good	Fr. I nTreg	LINC01279	1.2	0.11	0.6
Good	Fr. I nTreg	LINC01281	0.052	0.65	0.93
Good	Fr. I nTreg	LINC01291	0.78	0.0096	0.32
Good	Fr. I nTreg	LINC01311	0.12	1	1
Good	Fr. I nTreg	LINC01336	0.13	0.57	0.91
Good	Fr. I nTreg	LINC01347	0.12	0.23	0.72
Good	Fr. I nTreg	LINC01353	0.41	0.23	0.73
Good	Fr. I nTreg	LINC01355	0.12	0.56	0.9
Good	Fr. I nTreg	LINC01366	-0.47	0.15	0.64
Good	Fr. I nTreg	LINC01395	0.46	0.02	0.39
Good	Fr. I nTreg	LINC01420	0.0072	0.91	1
Good	Fr. I nTreg	LINC01431	0.2	0.44	0.85
Good	Fr. I nTreg	LINC01465	0.068	0.64	0.93
Good	Fr. I nTreg	LINC01473	0.18	0.48	0.87
Good	Fr. I nTreg	LINC01481	0.0078	0.88	1
Good	Fr. I nTreg	LINC01521	-0.36	0.00058	0.082
Good	Fr. I nTreg	LINC01530	0.24	0.41	0.84
Good	Fr. I nTreg	LINC01534	-0.13	0.29	0.77
Good	Fr. I nTreg	LINC01535	0.042	0.94	1
Good	Fr. I nTreg	LINC01547	-0.25	0.19	0.7
Good	Fr. I nTreg	LINC01550	-0.0089	0.73	0.96
Good	Fr. I nTreg	LINC01560	-0.094	0.46	0.86
Good	Fr. I nTreg	LINC01569	-0.23	0.07	0.54
Good	Fr. I nTreg	LINC01572	0.38	0.43	0.85
Good	Fr. I nTreg	LINC01578	-0.041	0.43	0.85
Good	Fr. I nTreg	LINC01588	0.12	0.43	0.84
Good	Fr. I nTreg	LINC01599	-0.15	0.078	0.55
Good	Fr. I nTreg	LINC01604	-0.054	0.36	0.81
Good	Fr. I nTreg	LINGO3	0.18	0.27	0.75
Good	Fr. I nTreg	LINS	-0.021	0.56	0.9
Good	Fr. I nTreg	LIPA	-0.11	0.029	0.43
Good	Fr. I nTreg	LIPC	0.16	0.22	0.72
Good	Fr. I nTreg	LIPE	0.02	0.89	1
Good	Fr. I nTreg	LIPE-AS1	-0.76	0.033	0.44
Good	Fr. I nTreg	LIPN	-0.12	0.3	0.78
Good	Fr. I nTreg	LIPT1	-0.12	0.094	0.58
Good	Fr. I nTreg	LIPT2	0.057	0.51	0.88
Good	Fr. I nTreg	LITAF	-0.028	0.18	0.68
Good	Fr. I nTreg	LIX1L	-0.036	0.5	0.87
Good	Fr. I nTreg	LLGL1	0.12	0.74	0.96
Good	Fr. I nTreg	LLGL2	-0.057	0.41	0.84
Good	Fr. I nTreg	LLPH	-0.038	0.31	0.79
Good	Fr. I nTreg	LMAN1	0.12	0.087	0.57
Good	Fr. I nTreg	LMAN2	0.042	0.42	0.84
Good	Fr. I nTreg	LMAN2L	0.13	0.05	0.49
Good	Fr. I nTreg	LMBR1	-0.048	0.37	0.82
Good	Fr. I nTreg	LMBR1L	-0.0017	0.98	1
Good	Fr. I nTreg	LMBRD1	0.026	0.57	0.91
Good	Fr. I nTreg	LMBRD2	0.083	0.34	0.8
Good	Fr. I nTreg	LMCD1	-0.56	1	1
Good	Fr. I nTreg	LMF1	0.051	0.56	0.9
Good	Fr. I nTreg	LMF1-AS1	-0.21	0.39	0.83
Good	Fr. I nTreg	LMF2	0.0089	0.88	1
Good	Fr. I nTreg	LMLN	-0.037	0.56	0.9
Good	Fr. I nTreg	LMNA	-0.16	0.66	0.93
Good	Fr. I nTreg	LMNB1	-0.28	1	1
Good	Fr. I nTreg	LMNB2	0.31	0.0057	0.26
Good	Fr. I nTreg	LMNTD2	0.15	0.24	0.73
Good	Fr. I nTreg	LMO4	-0.34	0.041	0.47
Good	Fr. I nTreg	LMO7	0.041	0.74	0.96
Good	Fr. I nTreg	LMTK2	0.067	0.46	0.86
Good	Fr. I nTreg	LNP1	-0.68	0.072	0.54
Good	Fr. I nTreg	LNPEP	-0.01	0.92	1
Good	Fr. I nTreg	LNX1	-0.11	0.15	0.65
Good	Fr. I nTreg	LNX2	-0.054	0.64	0.93
Good	Fr. I nTreg	LOC100049716	0.18	0.26	0.74
Good	Fr. I nTreg	LOC100128239	0.049	0.79	0.97
Good	Fr. I nTreg	LOC100128288	-0.015	0.97	1
Good	Fr. I nTreg	LOC100128398	0.37	0.025	0.4
Good	Fr. I nTreg	LOC100128494	0.024	0.91	1
Good	Fr. I nTreg	LOC100128568	-0.25	0.14	0.64
Good	Fr. I nTreg	LOC100128573	0.49	0.031	0.43
Good	Fr. I nTreg	LOC100129034	-0.25	1	1
Good	Fr. I nTreg	LOC100129203	-0.15	0.32	0.79
Good	Fr. I nTreg	LOC100129518	-0.11	0.57	0.9
Good	Fr. I nTreg	LOC100129534	0.24	0.25	0.74
Good	Fr. I nTreg	LOC100129550	-0.16	0.45	0.86
Good	Fr. I nTreg	LOC100129917	0.12	0.54	0.89
Good	Fr. I nTreg	LOC100129931	0.39	0.28	0.76
Good	Fr. I nTreg	LOC100129973	-0.079	0.64	0.93
Good	Fr. I nTreg	LOC100130093	0.34	0.0098	0.32
Good	Fr. I nTreg	LOC100130298	0.017	0.74	0.96
Good	Fr. I nTreg	LOC100130357	0.51	0.00049	0.079
Good	Fr. I nTreg	LOC100130476	-0.23	0.31	0.79
Good	Fr. I nTreg	LOC100130691	0.087	0.26	0.74
Good	Fr. I nTreg	LOC100130744	0.053	0.76	0.96
Good	Fr. I nTreg	LOC100130872	0.0038	0.98	1
Good	Fr. I nTreg	LOC100130950	-0.17	0.31	0.78
Good	Fr. I nTreg	LOC100130987	0.4	0.048	0.48
Good	Fr. I nTreg	LOC100130992	0.11	0.63	0.92
Good	Fr. I nTreg	LOC100131289	0.13	0.26	0.74
Good	Fr. I nTreg	LOC100131532	NA	NA	NA
Good	Fr. I nTreg	LOC100131564	-0.025	0.8	0.98
Good	Fr. I nTreg	LOC100131655	0.18	0.21	0.72
Good	Fr. I nTreg	LOC100132057	-0.00066	0.99	1
Good	Fr. I nTreg	LOC100132077	-0.34	0.0045	0.23
Good	Fr. I nTreg	LOC100132111	-0.034	0.73	0.96
Good	Fr. I nTreg	LOC100132356	0.078	0.11	0.59
Good	Fr. I nTreg	LOC100133091	-0.077	0.53	0.89
Good	Fr. I nTreg	LOC100133315	-0.011	0.9	1
Good	Fr. I nTreg	LOC100133331	0.031	0.81	0.98
Good	Fr. I nTreg	LOC100133669	0.11	0.33	0.8
Good	Fr. I nTreg	LOC100134368	0.27	0.1	0.59
Good	Fr. I nTreg	LOC100134868	0.12	0.35	0.81
Good	Fr. I nTreg	LOC100147773	-0.016	0.95	1
Good	Fr. I nTreg	LOC100190986	0.17	0.093	0.58
Good	Fr. I nTreg	LOC100233156	0.42	0.00016	0.045
Good	Fr. I nTreg	LOC100240735	0.045	0.76	0.96
Good	Fr. I nTreg	LOC100268168	-0.18	0.64	0.93
Good	Fr. I nTreg	LOC100270804	-0.077	0.5	0.87
Good	Fr. I nTreg	LOC100272216	0.14	1	1
Good	Fr. I nTreg	LOC100272217	-0.3	0.076	0.55
Good	Fr. I nTreg	LOC100287015	-0.094	0.2	0.7
Good	Fr. I nTreg	LOC100287042	0.12	0.28	0.76
Good	Fr. I nTreg	LOC100288069	0.11	0.47	0.87
Good	Fr. I nTreg	LOC100288152	0.21	0.25	0.74
Good	Fr. I nTreg	LOC100288637	0.34	0.45	0.85
Good	Fr. I nTreg	LOC100288778	-0.053	0.56	0.9
Good	Fr. I nTreg	LOC100288798	0.12	0.18	0.67
Good	Fr. I nTreg	LOC100288842	0.003	0.98	1
Good	Fr. I nTreg	LOC100289230	0.083	0.69	0.94
Good	Fr. I nTreg	LOC100289511	0.15	0.48	0.87
Good	Fr. I nTreg	LOC100294145	0.11	0.3	0.78
Good	Fr. I nTreg	LOC100294362	0.36	0.06	0.52
Good	Fr. I nTreg	LOC100303749	-0.5	0.24	0.74
Good	Fr. I nTreg	LOC100419583	-0.1	0.17	0.67
Good	Fr. I nTreg	LOC100499484	0.9	0.024	0.4
Good	Fr. I nTreg	LOC100499489	0.0086	0.96	1
Good	Fr. I nTreg	LOC100505530	-0.053	0.68	0.94
Good	Fr. I nTreg	LOC100505549	-0.14	0.094	0.58
Good	Fr. I nTreg	LOC100505622	0.047	0.73	0.96
Good	Fr. I nTreg	LOC100505658	0.19	0.62	0.92
Good	Fr. I nTreg	LOC100505715	0.16	0.0056	0.26
Good	Fr. I nTreg	LOC100505716	0.025	0.9	1
Good	Fr. I nTreg	LOC100505736	0.54	0.15	0.64
Good	Fr. I nTreg	LOC100505915	-0.061	0.63	0.92
Good	Fr. I nTreg	LOC100505921	-0.36	0.0079	0.29
Good	Fr. I nTreg	LOC100506023	0.15	1	1
Good	Fr. I nTreg	LOC100506083	-0.18	0.16	0.66
Good	Fr. I nTreg	LOC100506100	-0.12	0.25	0.74
Good	Fr. I nTreg	LOC100506124	0.17	0.81	0.98
Good	Fr. I nTreg	LOC100506127	0.19	0.26	0.74
Good	Fr. I nTreg	LOC100506136	-0.023	0.88	1
Good	Fr. I nTreg	LOC100506159	0.029	0.77	0.97
Good	Fr. I nTreg	LOC100506207	0.94	0.0098	0.32
Good	Fr. I nTreg	LOC100506258	-0.21	0.6	0.91
Good	Fr. I nTreg	LOC100506302	0.1	0.18	0.67
Good	Fr. I nTreg	LOC100506321	0.24	0.17	0.67
Good	Fr. I nTreg	LOC100506388	3.2	0.084	0.56
Good	Fr. I nTreg	LOC100506472	-0.26	0.36	0.81
Good	Fr. I nTreg	LOC100506476	-0.081	0.62	0.92
Good	Fr. I nTreg	LOC100506548	0.17	0.12	0.61
Good	Fr. I nTreg	LOC100506551	0.22	0.45	0.86
Good	Fr. I nTreg	LOC100506603	0.17	0.022	0.39
Good	Fr. I nTreg	LOC100506606	0.38	0.13	0.62
Good	Fr. I nTreg	LOC100506639	0.06	0.48	0.87
Good	Fr. I nTreg	LOC100506746	0.29	1	1
Good	Fr. I nTreg	LOC100506801	0.17	0.18	0.67
Good	Fr. I nTreg	LOC100506804	0.21	0.13	0.62
Good	Fr. I nTreg	LOC100506844	-0.05	0.46	0.86
Good	Fr. I nTreg	LOC100506860	0.28	0.21	0.71
Good	Fr. I nTreg	LOC100506985	-0.015	0.8	0.98
Good	Fr. I nTreg	LOC100506990	0.062	0.15	0.65
Good	Fr. I nTreg	LOC100507006	0.031	0.72	0.96
Good	Fr. I nTreg	LOC100507053	0.37	0.024	0.4
Good	Fr. I nTreg	LOC100507091	0.077	0.82	0.99
Good	Fr. I nTreg	LOC100507250	-0.044	0.76	0.96
Good	Fr. I nTreg	LOC100507283	-0.25	0.4	0.83
Good	Fr. I nTreg	LOC100507291	-0.079	0.64	0.92
Good	Fr. I nTreg	LOC100507373	-0.14	0.41	0.84
Good	Fr. I nTreg	LOC100507387	-0.1	0.71	0.95
Good	Fr. I nTreg	LOC100507412	-0.18	0.14	0.64
Good	Fr. I nTreg	LOC100507424	0.088	0.51	0.88
Good	Fr. I nTreg	LOC100507487	0.39	0.35	0.81
Good	Fr. I nTreg	LOC100507557	0.043	0.63	0.92
Good	Fr. I nTreg	LOC100507577	-0.021	0.83	0.99
Good	Fr. I nTreg	LOC100507634	0.13	0.65	0.93
Good	Fr. I nTreg	LOC100507642	-0.11	0.6	0.91
Good	Fr. I nTreg	LOC100652758	-0.0059	1	1
Good	Fr. I nTreg	LOC100652768	-0.011	0.92	1
Good	Fr. I nTreg	LOC100996251	0.55	0.013	0.36
Good	Fr. I nTreg	LOC100996255	0.1	0.53	0.89
Good	Fr. I nTreg	LOC100996286	-0.089	0.12	0.61
Good	Fr. I nTreg	LOC100996324	0.25	0.36	0.81
Good	Fr. I nTreg	LOC100996385	0.0018	0.99	1
Good	Fr. I nTreg	LOC100996437	-0.36	0.088	0.57
Good	Fr. I nTreg	LOC100996447	0.31	0.14	0.64
Good	Fr. I nTreg	LOC100996579	0.14	0.46	0.86
Good	Fr. I nTreg	LOC100996583	-0.071	0.57	0.91
Good	Fr. I nTreg	LOC101060091	0.17	1	1
Good	Fr. I nTreg	LOC101060498	0.074	0.84	0.99
Good	Fr. I nTreg	LOC101243545	-0.3	0.012	0.35
Good	Fr. I nTreg	LOC101926933	0.11	0.52	0.89
Good	Fr. I nTreg	LOC101926935	0.21	0.00072	0.095
Good	Fr. I nTreg	LOC101926963	-0.33	0.00069	0.095
Good	Fr. I nTreg	LOC101927021	-0.11	0.29	0.77
Good	Fr. I nTreg	LOC101927027	-0.15	0.093	0.58
Good	Fr. I nTreg	LOC101927045	-0.073	0.62	0.92
Good	Fr. I nTreg	LOC101927053	0.61	0.44	0.85
Good	Fr. I nTreg	LOC101927070	-0.14	0.051	0.49
Good	Fr. I nTreg	LOC101927124	0.24	0.19	0.69
Good	Fr. I nTreg	LOC101927151	0.082	0.34	0.8
Good	Fr. I nTreg	LOC101927156	-0.17	0.18	0.68
Good	Fr. I nTreg	LOC101927181	0.12	0.19	0.69
Good	Fr. I nTreg	LOC101927204	-0.1	1	1
Good	Fr. I nTreg	LOC101927243	0.18	0.48	0.87
Good	Fr. I nTreg	LOC101927257	-0.28	0.11	0.6
Good	Fr. I nTreg	LOC101927272	0.14	0.29	0.77
Good	Fr. I nTreg	LOC101927365	-0.21	0.33	0.8
Good	Fr. I nTreg	LOC101927391	0.097	0.6	0.91
Good	Fr. I nTreg	LOC101927415	-0.019	0.91	1
Good	Fr. I nTreg	LOC101927482	-0.21	0.29	0.77
Good	Fr. I nTreg	LOC101927543	-0.17	0.41	0.84
Good	Fr. I nTreg	LOC101927550	0.19	0.2	0.7
Good	Fr. I nTreg	LOC101927560	0.3	0.22	0.72
Good	Fr. I nTreg	LOC101927620	-0.17	0.23	0.73
Good	Fr. I nTreg	LOC101927730	-0.1	0.65	0.93
Good	Fr. I nTreg	LOC101927765	-0.06	0.45	0.86
Good	Fr. I nTreg	LOC101927780	0.4	0.12	0.61
Good	Fr. I nTreg	LOC101927817	-0.016	0.97	1
Good	Fr. I nTreg	LOC101927865	0.58	0.15	0.65
Good	Fr. I nTreg	LOC101927954	0.067	0.41	0.84
Good	Fr. I nTreg	LOC101928020	0.091	0.69	0.94
Good	Fr. I nTreg	LOC101928043	-0.29	0.032	0.44
Good	Fr. I nTreg	LOC101928053	0.091	0.52	0.88
Good	Fr. I nTreg	LOC101928068	-0.58	0.029	0.43
Good	Fr. I nTreg	LOC101928069	0.085	0.68	0.94
Good	Fr. I nTreg	LOC101928118	0.33	0.62	0.92
Good	Fr. I nTreg	LOC101928150	0.014	0.88	1
Good	Fr. I nTreg	LOC101928233	-0.034	0.73	0.96
Good	Fr. I nTreg	LOC101928324	0.49	0.11	0.59
Good	Fr. I nTreg	LOC101928370	-0.027	0.88	1
Good	Fr. I nTreg	LOC101928530	0.35	0.026	0.41
Good	Fr. I nTreg	LOC101928673	0.016	0.88	1
Good	Fr. I nTreg	LOC101928710	-0.38	1	1
Good	Fr. I nTreg	LOC101928767	0.094	0.44	0.85
Good	Fr. I nTreg	LOC101928809	0.37	0.27	0.75
Good	Fr. I nTreg	LOC101928812	0.067	1	1
Good	Fr. I nTreg	LOC101928855	0.17	0.71	0.95
Good	Fr. I nTreg	LOC101928861	0.35	0.17	0.67
Good	Fr. I nTreg	LOC101928896	0.059	0.75	0.96
Good	Fr. I nTreg	LOC101928994	1.2	0.054	0.5
Good	Fr. I nTreg	LOC101929057	0.16	0.33	0.79
Good	Fr. I nTreg	LOC101929125	0.017	0.86	0.99
Good	Fr. I nTreg	LOC101929140	0.45	0.062	0.52
Good	Fr. I nTreg	LOC101929147	-0.042	0.72	0.96
Good	Fr. I nTreg	LOC101929162	0.12	0.59	0.91
Good	Fr. I nTreg	LOC101929241	0.0023	0.99	1
Good	Fr. I nTreg	LOC101929295	-0.18	0.38	0.82
Good	Fr. I nTreg	LOC101929378	0.17	0.33	0.8
Good	Fr. I nTreg	LOC101929431	-0.45	1	1
Good	Fr. I nTreg	LOC101929524	0.05	0.73	0.96
Good	Fr. I nTreg	LOC101929574	-0.26	0.012	0.35
Good	Fr. I nTreg	LOC101929625	0.23	0.44	0.85
Good	Fr. I nTreg	LOC101929698	-0.049	0.51	0.88
Good	Fr. I nTreg	LOC101929709	0.12	0.6	0.91
Good	Fr. I nTreg	LOC101929715	0.19	0.47	0.86
Good	Fr. I nTreg	LOC101929718	0.098	0.55	0.89
Good	Fr. I nTreg	LOC101929762	-0.14	0.5	0.88
Good	Fr. I nTreg	LOC101929767	-0.048	0.75	0.96
Good	Fr. I nTreg	LOC102467147	-0.37	0.086	0.57
Good	Fr. I nTreg	LOC102606465	-0.11	0.048	0.48
Good	Fr. I nTreg	LOC102723354	-0.12	0.42	0.84
Good	Fr. I nTreg	LOC102723373	0.001	0.99	1
Good	Fr. I nTreg	LOC102723439	0.33	0.002	0.16
Good	Fr. I nTreg	LOC102723582	-0.029	0.88	1
Good	Fr. I nTreg	LOC102723604	0.41	0.026	0.41
Good	Fr. I nTreg	LOC102723701	-0.23	0.35	0.8
Good	Fr. I nTreg	LOC102723809	0.013	0.93	1
Good	Fr. I nTreg	LOC102723927	1.1	0.022	0.39
Good	Fr. I nTreg	LOC102724552	0.23	0.18	0.67
Good	Fr. I nTreg	LOC102724596	-0.19	0.3	0.78
Good	Fr. I nTreg	LOC102724814	0.18	0.22	0.72
Good	Fr. I nTreg	LOC103091866	-0.033	0.72	0.96
Good	Fr. I nTreg	LOC103344931	0.56	0.053	0.5
Good	Fr. I nTreg	LOC103611081	0.2	0.45	0.86
Good	Fr. I nTreg	LOC104968399	-0.23	1	1
Good	Fr. I nTreg	LOC105274304	0.097	0.8	0.98
Good	Fr. I nTreg	LOC105373383	-0.099	0.43	0.84
Good	Fr. I nTreg	LOC105377348	-0.026	0.91	1
Good	Fr. I nTreg	LOC105747689	-0.27	0.24	0.73
Good	Fr. I nTreg	LOC113230	-0.026	0.88	1
Good	Fr. I nTreg	LOC115110	0.25	0.076	0.55
Good	Fr. I nTreg	LOC143666	0.17	0.61	0.92
Good	Fr. I nTreg	LOC145783	0.0082	0.95	1
Good	Fr. I nTreg	LOC146880	0.047	0.74	0.96
Good	Fr. I nTreg	LOC148413	-0.022	1	1
Good	Fr. I nTreg	LOC150776	0.13	0.15	0.64
Good	Fr. I nTreg	LOC151174	0.43	0.074	0.55
Good	Fr. I nTreg	LOC153684	0.13	0.26	0.74
Good	Fr. I nTreg	LOC154761	0.13	0.39	0.83
Good	Fr. I nTreg	LOC155060	0.16	0.14	0.63
Good	Fr. I nTreg	LOC171391	0.023	0.66	0.93
Good	Fr. I nTreg	LOC202181	0.098	0.43	0.85
Good	Fr. I nTreg	LOC220729	-0.044	0.54	0.89
Good	Fr. I nTreg	LOC257396	-0.014	0.86	0.99
Good	Fr. I nTreg	LOC283140	-0.26	0.038	0.45
Good	Fr. I nTreg	LOC283575	-0.24	0.64	0.93
Good	Fr. I nTreg	LOC283788	-0.078	0.096	0.58
Good	Fr. I nTreg	LOC283922	0.027	0.85	0.99
Good	Fr. I nTreg	LOC284009	0.11	0.71	0.95
Good	Fr. I nTreg	LOC284023	0.05	0.51	0.88
Good	Fr. I nTreg	LOC284454	0.0068	0.94	1
Good	Fr. I nTreg	LOC285074	-0.022	0.72	0.95
Good	Fr. I nTreg	LOC285740	0.048	0.71	0.95
Good	Fr. I nTreg	LOC285847	0.011	0.96	1
Good	Fr. I nTreg	LOC286437	0.083	0.36	0.81
Good	Fr. I nTreg	LOC339803	-0.086	0.31	0.78
Good	Fr. I nTreg	LOC374443	-0.047	0.44	0.85
Good	Fr. I nTreg	LOC389247	0.43	0.0077	0.29
Good	Fr. I nTreg	LOC389641	0.0068	0.91	1
Good	Fr. I nTreg	LOC389705	-0.3	0.33	0.8
Good	Fr. I nTreg	LOC389765	-0.17	0.25	0.74
Good	Fr. I nTreg	LOC389831	-0.29	0.044	0.47
Good	Fr. I nTreg	LOC389834	-0.024	0.71	0.95
Good	Fr. I nTreg	LOC389906	-0.089	0.15	0.65
Good	Fr. I nTreg	LOC399715	-0.1	0.57	0.9
Good	Fr. I nTreg	LOC399815	0.057	0.67	0.94
Good	Fr. I nTreg	LOC400685	-0.014	0.94	1
Good	Fr. I nTreg	LOC401320	0.053	0.46	0.86
Good	Fr. I nTreg	LOC403323	-0.55	0.15	0.65
Good	Fr. I nTreg	LOC439994	-0.027	0.76	0.96
Good	Fr. I nTreg	LOC440434	-0.11	0.18	0.68
Good	Fr. I nTreg	LOC440461	-0.49	0.012	0.35
Good	Fr. I nTreg	LOC440600	0.49	0.033	0.44
Good	Fr. I nTreg	LOC441155	-0.067	0.67	0.93
Good	Fr. I nTreg	LOC441242	-0.039	0.52	0.88
Good	Fr. I nTreg	LOC441454	0.11	0.73	0.96
Good	Fr. I nTreg	LOC553103	-0.084	0.65	0.93
Good	Fr. I nTreg	LOC554206	0.13	0.077	0.55
Good	Fr. I nTreg	LOC554223	-0.74	0.078	0.55
Good	Fr. I nTreg	LOC613037	0.17	0.19	0.69
Good	Fr. I nTreg	LOC642361	-0.17	1	1
Good	Fr. I nTreg	LOC642846	0.15	0.31	0.78
Good	Fr. I nTreg	LOC642852	0.13	0.21	0.71
Good	Fr. I nTreg	LOC643733	-0.015	0.9	1
Good	Fr. I nTreg	LOC643770	-0.27	0.12	0.61
Good	Fr. I nTreg	LOC644285	0.35	0.5	0.87
Good	Fr. I nTreg	LOC644656	-0.43	0.0026	0.19
Good	Fr. I nTreg	LOC645513	-0.17	1	1
Good	Fr. I nTreg	LOC646471	0.25	0.09	0.57
Good	Fr. I nTreg	LOC648987	-0.14	0.15	0.65
Good	Fr. I nTreg	LOC652276	0.0092	0.89	1
Good	Fr. I nTreg	LOC653160	-0.29	0.28	0.76
Good	Fr. I nTreg	LOC653513	0.018	0.94	1
Good	Fr. I nTreg	LOC654841	0.0032	0.99	1
Good	Fr. I nTreg	LOC727896	0.46	0.14	0.63
Good	Fr. I nTreg	LOC728024	-0.093	0.48	0.87
Good	Fr. I nTreg	LOC728323	0.12	1	1
Good	Fr. I nTreg	LOC728392	0.28	0.013	0.35
Good	Fr. I nTreg	LOC728485	-0.11	0.78	0.97
Good	Fr. I nTreg	LOC728554	0.084	0.067	0.54
Good	Fr. I nTreg	LOC728613	0.09	0.18	0.68
Good	Fr. I nTreg	LOC728673	-0.41	0.023	0.4
Good	Fr. I nTreg	LOC728730	-0.12	0.14	0.64
Good	Fr. I nTreg	LOC728743	-0.023	0.62	0.92
Good	Fr. I nTreg	LOC728752	-0.056	0.69	0.94
Good	Fr. I nTreg	LOC728989	0.38	0.17	0.67
Good	Fr. I nTreg	LOC729218	0.11	0.49	0.87
Good	Fr. I nTreg	LOC729603	0.39	0.27	0.75
Good	Fr. I nTreg	LOC729683	-0.046	0.43	0.85
Good	Fr. I nTreg	LOC729732	-0.16	0.49	0.87
Good	Fr. I nTreg	LOC729737	0.0093	0.93	1
Good	Fr. I nTreg	LOC730183	0.3	0.013	0.35
Good	Fr. I nTreg	LOC731157	0.23	0.23	0.73
Good	Fr. I nTreg	LOC90784	-0.28	0.18	0.68
Good	Fr. I nTreg	LOC93622	-0.048	0.32	0.79
Good	Fr. I nTreg	LOH12CR1	-0.013	0.86	0.99
Good	Fr. I nTreg	LOH12CR2	0.32	0.29	0.77
Good	Fr. I nTreg	LONP1	0.17	0.0039	0.22
Good	Fr. I nTreg	LONP2	0.054	0.23	0.73
Good	Fr. I nTreg	LONRF1	-0.14	0.17	0.67
Good	Fr. I nTreg	LONRF3	0.081	0.34	0.8
Good	Fr. I nTreg	LOXL1	0.24	1	1
Good	Fr. I nTreg	LOXL1-AS1	-0.074	0.57	0.91
Good	Fr. I nTreg	LOXL2	-0.13	0.32	0.79
Good	Fr. I nTreg	LPAL2	-0.12	0.44	0.85
Good	Fr. I nTreg	LPAR2	0.04	0.56	0.9
Good	Fr. I nTreg	LPAR3	-0.019	0.94	1
Good	Fr. I nTreg	LPAR5	0.16	0.27	0.75
Good	Fr. I nTreg	LPAR6	-0.027	0.51	0.88
Good	Fr. I nTreg	LPCAT1	0.038	0.57	0.9
Good	Fr. I nTreg	LPCAT3	-0.055	0.16	0.66
Good	Fr. I nTreg	LPCAT4	-0.057	0.38	0.82
Good	Fr. I nTreg	LPGAT1	-0.17	0.3	0.78
Good	Fr. I nTreg	LPIN1	0.066	0.36	0.81
Good	Fr. I nTreg	LPIN2	0.14	0.038	0.45
Good	Fr. I nTreg	LPP	-0.013	0.88	1
Good	Fr. I nTreg	LPPR2	0.011	0.94	1
Good	Fr. I nTreg	LPXN	-0.11	0.12	0.61
Good	Fr. I nTreg	LRBA	-0.12	0.16	0.66
Good	Fr. I nTreg	LRCH1	-0.012	0.88	1
Good	Fr. I nTreg	LRCH3	0.071	0.21	0.71
Good	Fr. I nTreg	LRCH4	0.048	0.4	0.84
Good	Fr. I nTreg	LRFN1	0.32	0.024	0.4
Good	Fr. I nTreg	LRFN3	-0.16	0.12	0.61
Good	Fr. I nTreg	LRFN4	-0.67	0.0081	0.3
Good	Fr. I nTreg	LRIF1	-0.028	0.66	0.93
Good	Fr. I nTreg	LRIG1	0.041	0.65	0.93
Good	Fr. I nTreg	LRIG2	0.071	0.19	0.7
Good	Fr. I nTreg	LRMP	0.026	0.77	0.97
Good	Fr. I nTreg	LRP1	0.0079	0.97	1
Good	Fr. I nTreg	LRP10	-0.077	0.05	0.49
Good	Fr. I nTreg	LRP11	0.14	0.42	0.84
Good	Fr. I nTreg	LRP12	-0.62	0.61	0.92
Good	Fr. I nTreg	LRP2BP	-0.099	0.69	0.94
Good	Fr. I nTreg	LRP5	-0.31	0.27	0.75
Good	Fr. I nTreg	LRP5L	0.19	1	1
Good	Fr. I nTreg	LRP6	-0.16	0.57	0.91
Good	Fr. I nTreg	LRP8	0.0086	0.95	1
Good	Fr. I nTreg	LRPAP1	0.036	0.49	0.87
Good	Fr. I nTreg	LRPPRC	-0.028	0.59	0.91
Good	Fr. I nTreg	LRR1	-0.039	0.59	0.91
Good	Fr. I nTreg	LRRC1	-0.25	0.13	0.62
Good	Fr. I nTreg	LRRC14	0.047	0.049	0.49
Good	Fr. I nTreg	LRRC16A	0.0021	0.99	1
Good	Fr. I nTreg	LRRC2	1	0.02	0.39
Good	Fr. I nTreg	LRRC20	-0.26	0.028	0.42
Good	Fr. I nTreg	LRRC23	0.24	0.16	0.67
Good	Fr. I nTreg	LRRC27	0.018	0.85	0.99
Good	Fr. I nTreg	LRRC28	0.038	0.71	0.95
Good	Fr. I nTreg	LRRC29	0.039	0.55	0.9
Good	Fr. I nTreg	LRRC3	0.61	0.021	0.39
Good	Fr. I nTreg	LRRC32	-0.065	1	1
Good	Fr. I nTreg	LRRC34	-0.53	0.066	0.53
Good	Fr. I nTreg	LRRC37A	-0.031	0.86	0.99
Good	Fr. I nTreg	LRRC37A2	0.12	0.0027	0.19
Good	Fr. I nTreg	LRRC37A3	0.19	0.12	0.61
Good	Fr. I nTreg	LRRC37A4P	0.13	1	1
Good	Fr. I nTreg	LRRC37B	-0.19	0.042	0.47
Good	Fr. I nTreg	LRRC37BP1	-0.0035	0.98	1
Good	Fr. I nTreg	LRRC39	-0.19	0.5	0.88
Good	Fr. I nTreg	LRRC40	-0.1	0.17	0.67
Good	Fr. I nTreg	LRRC41	0.037	0.49	0.87
Good	Fr. I nTreg	LRRC42	-0.031	0.58	0.91
Good	Fr. I nTreg	LRRC45	0.055	0.66	0.93
Good	Fr. I nTreg	LRRC46	0.31	0.3	0.78
Good	Fr. I nTreg	LRRC47	0.029	0.38	0.82
Good	Fr. I nTreg	LRRC48	0.17	0.27	0.75
Good	Fr. I nTreg	LRRC56	0.29	0.0005	0.079
Good	Fr. I nTreg	LRRC57	-0.058	0.47	0.86
Good	Fr. I nTreg	LRRC58	-0.052	0.52	0.89
Good	Fr. I nTreg	LRRC59	-0.19	0.0016	0.15
Good	Fr. I nTreg	LRRC61	0.017	0.81	0.98
Good	Fr. I nTreg	LRRC63	-0.33	0.19	0.69
Good	Fr. I nTreg	LRRC69	-0.045	0.81	0.98
Good	Fr. I nTreg	LRRC70	0.14	0.67	0.93
Good	Fr. I nTreg	LRRC75A	0.34	1	1
Good	Fr. I nTreg	LRRC75A-AS1	-0.013	0.84	0.99
Good	Fr. I nTreg	LRRC8A	0.042	0.41	0.84
Good	Fr. I nTreg	LRRC8B	0.029	0.75	0.96
Good	Fr. I nTreg	LRRC8C	0.008	0.86	1
Good	Fr. I nTreg	LRRC8D	-0.031	0.25	0.74
Good	Fr. I nTreg	LRRCC1	0.15	0.25	0.74
Good	Fr. I nTreg	LRRFIP1	-0.013	0.84	0.99
Good	Fr. I nTreg	LRRFIP2	-0.11	0.13	0.63
Good	Fr. I nTreg	LRRIQ3	0.35	0.13	0.62
Good	Fr. I nTreg	LRRN1	0.067	0.93	1
Good	Fr. I nTreg	LRRN3	0.016	0.92	1
Good	Fr. I nTreg	LRSAM1	-0.017	0.8	0.98
Good	Fr. I nTreg	LRTOMT	0.24	0.004	0.22
Good	Fr. I nTreg	LRWD1	0.1	0.25	0.74
Good	Fr. I nTreg	LSG1	0.0036	0.91	1
Good	Fr. I nTreg	LSM1	-0.052	0.57	0.9
Good	Fr. I nTreg	LSM10	0.051	0.43	0.85
Good	Fr. I nTreg	LSM11	0.29	0.19	0.69
Good	Fr. I nTreg	LSM12	-0.068	0.17	0.67
Good	Fr. I nTreg	LSM14A	-0.069	0.029	0.43
Good	Fr. I nTreg	LSM14B	0.094	0.58	0.91
Good	Fr. I nTreg	LSM2	-0.017	0.76	0.97
Good	Fr. I nTreg	LSM3	-0.042	0.57	0.9
Good	Fr. I nTreg	LSM4	0.073	0.058	0.51
Good	Fr. I nTreg	LSM5	0.042	0.62	0.92
Good	Fr. I nTreg	LSM6	-0.097	0.25	0.74
Good	Fr. I nTreg	LSM7	0.084	0.17	0.67
Good	Fr. I nTreg	LSM8	-0.047	0.5	0.88
Good	Fr. I nTreg	LSP1	-0.073	0.14	0.63
Good	Fr. I nTreg	LSR	0.11	0.0065	0.28
Good	Fr. I nTreg	LSS	0.056	0.53	0.89
Good	Fr. I nTreg	LST1	-0.4	0.068	0.54
Good	Fr. I nTreg	LTA	-0.11	0.26	0.74
Good	Fr. I nTreg	LTA4H	-0.14	0.0074	0.29
Good	Fr. I nTreg	LTB	0.036	0.72	0.95
Good	Fr. I nTreg	LTB4R	-0.022	0.88	1
Good	Fr. I nTreg	LTB4R2	0.22	0.092	0.58
Good	Fr. I nTreg	LTBP2	0.041	0.71	0.95
Good	Fr. I nTreg	LTBP3	0.015	0.82	0.99
Good	Fr. I nTreg	LTBP4	0.13	0.00046	0.076
Good	Fr. I nTreg	LTC4S	0.046	0.77	0.97
Good	Fr. I nTreg	LTK	-0.57	0.034	0.44
Good	Fr. I nTreg	LTN1	0.039	0.57	0.91
Good	Fr. I nTreg	LTV1	-0.028	0.13	0.62
Good	Fr. I nTreg	LUC7L	0.083	0.24	0.73
Good	Fr. I nTreg	LUC7L2	0.12	0.057	0.51
Good	Fr. I nTreg	LUC7L3	0.054	0.16	0.66
Good	Fr. I nTreg	LUZP1	0.2	0.0024	0.18
Good	Fr. I nTreg	LXN	-0.026	0.75	0.96
Good	Fr. I nTreg	LY6E	0.0004	1	1
Good	Fr. I nTreg	LY6G5B	0.087	0.55	0.9
Good	Fr. I nTreg	LY6G5C	-0.0074	0.95	1
Good	Fr. I nTreg	LY75	0.037	1	1
Good	Fr. I nTreg	LY86	-0.34	0.42	0.84
Good	Fr. I nTreg	LY9	0.016	0.71	0.95
Good	Fr. I nTreg	LY96	-0.073	0.66	0.93
Good	Fr. I nTreg	LYAR	-0.017	0.85	0.99
Good	Fr. I nTreg	LYG1	0.15	0.39	0.83
Good	Fr. I nTreg	LYL1	-0.089	0.55	0.9
Good	Fr. I nTreg	LYN	NA	NA	NA
Good	Fr. I nTreg	LYPD3	0.17	1	1
Good	Fr. I nTreg	LYPLA1	-0.08	0.18	0.67
Good	Fr. I nTreg	LYPLA2	0.064	0.25	0.74
Good	Fr. I nTreg	LYPLAL1	-0.11	0.16	0.66
Good	Fr. I nTreg	LYPLAL1-AS1	-0.26	0.14	0.64
Good	Fr. I nTreg	LYRM1	-0.077	0.23	0.73
Good	Fr. I nTreg	LYRM2	-0.093	0.027	0.41
Good	Fr. I nTreg	LYRM4	0.03	0.49	0.87
Good	Fr. I nTreg	LYRM5	-0.16	0.1	0.59
Good	Fr. I nTreg	LYRM7	-0.029	0.5	0.87
Good	Fr. I nTreg	LYRM9	-0.23	0.0077	0.29
Good	Fr. I nTreg	LYSMD1	0.037	0.75	0.96
Good	Fr. I nTreg	LYSMD2	0.0019	0.97	1
Good	Fr. I nTreg	LYSMD3	0.04	0.66	0.93
Good	Fr. I nTreg	LYSMD4	0.2	0.2	0.71
Good	Fr. I nTreg	LYST	-0.029	0.84	0.99
Good	Fr. I nTreg	LYZ	-2.7	2.60E-166	8.50E-163
Good	Fr. I nTreg	LZIC	-0.09	0.09	0.57
Good	Fr. I nTreg	LZTFL1	0.026	0.83	0.99
Good	Fr. I nTreg	LZTR1	0.022	0.8	0.98
Good	Fr. I nTreg	LZTS1	0.079	0.92	1
Good	Fr. I nTreg	LZTS2	0.12	0.083	0.56
Good	Fr. I nTreg	LZTS3	0.24	0.2	0.7
Good	Fr. I nTreg	M6PR	0.02	0.7	0.95
Good	Fr. I nTreg	MACF1	-0.044	0.46	0.86
Good	Fr. I nTreg	MACROD1	0.039	0.73	0.96
Good	Fr. I nTreg	MAD1L1	0.095	0.22	0.72
Good	Fr. I nTreg	MAD2L1	-0.043	0.71	0.95
Good	Fr. I nTreg	MAD2L1BP	0.033	0.66	0.93
Good	Fr. I nTreg	MAD2L2	-0.064	0.38	0.83
Good	Fr. I nTreg	MADD	0.13	0.09	0.57
Good	Fr. I nTreg	MAEA	0.031	0.48	0.87
Good	Fr. I nTreg	MAF	-0.21	0.41	0.84
Good	Fr. I nTreg	MAF1	0.042	0.15	0.64
Good	Fr. I nTreg	MAFF	-0.096	0.45	0.85
Good	Fr. I nTreg	MAFG	0.14	0.22	0.72
Good	Fr. I nTreg	MAFIP	0.026	0.84	0.99
Good	Fr. I nTreg	MAFK	-0.022	0.87	1
Good	Fr. I nTreg	MAGED1	-0.027	0.72	0.96
Good	Fr. I nTreg	MAGED2	-0.0076	0.86	0.99
Good	Fr. I nTreg	MAGEE1	0.1	0.64	0.93
Good	Fr. I nTreg	MAGEF1	0.036	0.65	0.93
Good	Fr. I nTreg	MAGEH1	0.03	0.54	0.89
Good	Fr. I nTreg	MAGI2	-0.26	0.75	0.96
Good	Fr. I nTreg	MAGI2-AS3	-0.19	0.53	0.89
Good	Fr. I nTreg	MAGI3	-0.14	0.46	0.86
Good	Fr. I nTreg	MAGIX	-0.084	0.85	0.99
Good	Fr. I nTreg	MAGOH	-0.1	0.11	0.6
Good	Fr. I nTreg	MAGOHB	-0.088	0.14	0.63
Good	Fr. I nTreg	MAGT1	-0.04	0.49	0.87
Good	Fr. I nTreg	MAK	0.12	0.2	0.71
Good	Fr. I nTreg	MAK16	0.13	0.067	0.54
Good	Fr. I nTreg	MAL	-0.0032	0.96	1
Good	Fr. I nTreg	MALAT1	0.075	0.49	0.87
Good	Fr. I nTreg	MALSU1	-0.011	0.86	0.99
Good	Fr. I nTreg	MALT1	-0.017	0.53	0.89
Good	Fr. I nTreg	MAMDC4	0.17	0.48	0.87
Good	Fr. I nTreg	MAML1	0.095	0.34	0.8
Good	Fr. I nTreg	MAML2	0.04	0.59	0.91
Good	Fr. I nTreg	MAML3	0.3	0.49	0.87
Good	Fr. I nTreg	MAMLD1	-0.31	1	1
Good	Fr. I nTreg	MAMSTR	-0.019	0.91	1
Good	Fr. I nTreg	MAN1A1	-0.13	0.2	0.7
Good	Fr. I nTreg	MAN1A2	-0.037	0.49	0.87
Good	Fr. I nTreg	MAN1B1	0.021	0.27	0.75
Good	Fr. I nTreg	MAN1B1-AS1	-0.2	0.25	0.74
Good	Fr. I nTreg	MAN1C1	0.033	0.6	0.91
Good	Fr. I nTreg	MAN2A1	-0.1	0.22	0.72
Good	Fr. I nTreg	MAN2A2	0.069	0.44	0.85
Good	Fr. I nTreg	MAN2B1	-0.039	0.66	0.93
Good	Fr. I nTreg	MAN2B2	0.0086	0.87	1
Good	Fr. I nTreg	MAN2C1	0.15	0.044	0.47
Good	Fr. I nTreg	MANBA	-0.03	0.57	0.9
Good	Fr. I nTreg	MANBAL	-0.096	0.24	0.73
Good	Fr. I nTreg	MANEA	0.0022	0.98	1
Good	Fr. I nTreg	MANEA-AS1	0.15	0.46	0.86
Good	Fr. I nTreg	MANEAL	0.073	0.7	0.95
Good	Fr. I nTreg	MANF	0.094	0.61	0.91
Good	Fr. I nTreg	MANSC1	-0.27	0.46	0.86
Good	Fr. I nTreg	MAP10	-0.28	0.28	0.76
Good	Fr. I nTreg	MAP1A	-0.083	0.56	0.9
Good	Fr. I nTreg	MAP1B	-0.14	0.44	0.85
Good	Fr. I nTreg	MAP1LC3A	-0.19	0.16	0.65
Good	Fr. I nTreg	MAP1LC3B	-0.049	0.25	0.74
Good	Fr. I nTreg	MAP1S	0.087	0.22	0.72
Good	Fr. I nTreg	MAP2K1	-0.21	0.0048	0.23
Good	Fr. I nTreg	MAP2K2	0.096	0.066	0.53
Good	Fr. I nTreg	MAP2K3	0.076	0.32	0.79
Good	Fr. I nTreg	MAP2K4	-0.017	0.67	0.94
Good	Fr. I nTreg	MAP2K5	-0.082	0.3	0.78
Good	Fr. I nTreg	MAP2K6	-0.11	0.03	0.43
Good	Fr. I nTreg	MAP2K7	0.04	0.75	0.96
Good	Fr. I nTreg	MAP3K1	0.056	0.5	0.88
Good	Fr. I nTreg	MAP3K10	-0.31	0.17	0.67
Good	Fr. I nTreg	MAP3K11	0.0027	0.96	1
Good	Fr. I nTreg	MAP3K12	-0.056	0.5	0.88
Good	Fr. I nTreg	MAP3K13	0.089	0.18	0.68
Good	Fr. I nTreg	MAP3K14	0.012	0.88	1
Good	Fr. I nTreg	MAP3K14-AS1	-0.15	0.0083	0.3
Good	Fr. I nTreg	MAP3K2	-0.11	0.019	0.39
Good	Fr. I nTreg	MAP3K3	0.028	0.36	0.81
Good	Fr. I nTreg	MAP3K4	0.19	0.0039	0.22
Good	Fr. I nTreg	MAP3K5	0.098	0.36	0.81
Good	Fr. I nTreg	MAP3K6	-0.058	0.61	0.92
Good	Fr. I nTreg	MAP3K7	0.08	0.00033	0.066
Good	Fr. I nTreg	MAP3K7CL	-0.035	0.8	0.98
Good	Fr. I nTreg	MAP3K8	0.034	0.91	1
Good	Fr. I nTreg	MAP3K9	0.07	0.72	0.95
Good	Fr. I nTreg	MAP4	-0.088	0.41	0.84
Good	Fr. I nTreg	MAP4K1	-0.061	0.17	0.67
Good	Fr. I nTreg	MAP4K2	0.018	0.75	0.96
Good	Fr. I nTreg	MAP4K3	0.091	0.4	0.83
Good	Fr. I nTreg	MAP4K4	0.0013	0.99	1
Good	Fr. I nTreg	MAP4K5	-0.005	0.93	1
Good	Fr. I nTreg	MAP6D1	0.082	0.84	0.99
Good	Fr. I nTreg	MAP7D1	0.024	0.7	0.95
Good	Fr. I nTreg	MAP7D2	0.37	0.07	0.54
Good	Fr. I nTreg	MAP7D3	-0.15	0.013	0.35
Good	Fr. I nTreg	MAP9	-0.024	0.77	0.97
Good	Fr. I nTreg	MAPK1	0.022	0.72	0.95
Good	Fr. I nTreg	MAPK13	0.023	0.69	0.94
Good	Fr. I nTreg	MAPK14	-0.0021	0.96	1
Good	Fr. I nTreg	MAPK1IP1L	-0.009	0.86	0.99
Good	Fr. I nTreg	MAPK3	-0.084	0.14	0.64
Good	Fr. I nTreg	MAPK6	0.11	0.44	0.85
Good	Fr. I nTreg	MAPK7	0.051	0.26	0.75
Good	Fr. I nTreg	MAPK8	-0.067	0.53	0.89
Good	Fr. I nTreg	MAPK8IP3	0.26	0.026	0.41
Good	Fr. I nTreg	MAPK9	-0.18	0.016	0.37
Good	Fr. I nTreg	MAPKAP1	0.01	0.77	0.97
Good	Fr. I nTreg	MAPKAPK2	-0.32	0.071	0.54
Good	Fr. I nTreg	MAPKAPK3	-0.032	0.58	0.91
Good	Fr. I nTreg	MAPKAPK5	-0.076	0.23	0.72
Good	Fr. I nTreg	MAPKAPK5-AS1	-0.025	0.42	0.84
Good	Fr. I nTreg	MAPKBP1	0.086	0.41	0.84
Good	Fr. I nTreg	MAPRE1	-0.012	0.84	0.99
Good	Fr. I nTreg	MAPRE2	-0.032	0.46	0.86
Good	Fr. I nTreg	MAPRE3	-0.21	0.34	0.8
Good	Fr. I nTreg	1-Mar	-0.97	0.0064	0.28
Good	Fr. I nTreg	2-Mar	-0.095	1	1
Good	Fr. I nTreg	3-Mar	0.084	0.49	0.87
Good	Fr. I nTreg	5-Mar	-0.12	0.024	0.4
Good	Fr. I nTreg	6-Mar	-0.058	0.28	0.76
Good	Fr. I nTreg	7-Mar	-0.063	0.18	0.68
Good	Fr. I nTreg	8-Mar	-0.029	0.62	0.92
Good	Fr. I nTreg	9-Mar	-0.073	0.48	0.87
Good	Fr. I nTreg	MARCKSL1	0.078	0.18	0.68
Good	Fr. I nTreg	MARK2	-0.022	0.55	0.9
Good	Fr. I nTreg	MARK3	-0.044	0.31	0.78
Good	Fr. I nTreg	MARK4	0.0033	0.98	1
Good	Fr. I nTreg	MARS	-0.05	0.081	0.56
Good	Fr. I nTreg	MARS2	0.13	0.12	0.61
Good	Fr. I nTreg	MARVELD1	-0.19	0.7	0.95
Good	Fr. I nTreg	MARVELD2	-0.00027	1	1
Good	Fr. I nTreg	MASP2	0.031	0.74	0.96
Good	Fr. I nTreg	MAST2	-0.046	0.84	0.99
Good	Fr. I nTreg	MAST3	-0.02	0.39	0.83
Good	Fr. I nTreg	MAST4	-0.035	0.63	0.92
Good	Fr. I nTreg	MASTL	0.0081	0.93	1
Good	Fr. I nTreg	MAT2A	0.01	0.89	1
Good	Fr. I nTreg	MAT2B	-0.053	0.16	0.66
Good	Fr. I nTreg	MATK	-0.11	0.44	0.85
Good	Fr. I nTreg	MATN1-AS1	0.029	0.66	0.93
Good	Fr. I nTreg	MATR3	-0.069	0.14	0.63
Good	Fr. I nTreg	MAU2	0.044	0.5	0.87
Good	Fr. I nTreg	MAVS	0.091	0.033	0.44
Good	Fr. I nTreg	MAX	0.081	0.19	0.7
Good	Fr. I nTreg	MAZ	-0.052	0.39	0.83
Good	Fr. I nTreg	MB21D1	-0.071	0.54	0.89
Good	Fr. I nTreg	MB21D2	-0.11	0.31	0.78
Good	Fr. I nTreg	MBD1	0.015	0.72	0.96
Good	Fr. I nTreg	MBD2	-0.14	0.014	0.36
Good	Fr. I nTreg	MBD3	-0.11	0.16	0.66
Good	Fr. I nTreg	MBD4	-0.00014	1	1
Good	Fr. I nTreg	MBD5	-0.072	0.55	0.9
Good	Fr. I nTreg	MBD6	0.24	0.0091	0.31
Good	Fr. I nTreg	MBIP	-0.016	0.83	0.99
Good	Fr. I nTreg	MBLAC1	0.022	0.79	0.97
Good	Fr. I nTreg	MBLAC2	-0.1	0.35	0.81
Good	Fr. I nTreg	MBNL1	-0.047	0.36	0.81
Good	Fr. I nTreg	MBNL1-AS1	0.082	0.58	0.91
Good	Fr. I nTreg	MBNL2	-0.032	0.44	0.85
Good	Fr. I nTreg	MBNL3	0.0076	0.94	1
Good	Fr. I nTreg	MBOAT1	0.048	0.6	0.91
Good	Fr. I nTreg	MBOAT2	-0.1	0.81	0.98
Good	Fr. I nTreg	MBOAT4	0.1	0.63	0.92
Good	Fr. I nTreg	MBOAT7	0.02	0.57	0.91
Good	Fr. I nTreg	MBP	-0.03	0.43	0.84
Good	Fr. I nTreg	MBTD1	-0.058	0.55	0.9
Good	Fr. I nTreg	MBTPS1	0.072	0.062	0.53
Good	Fr. I nTreg	MBTPS2	-0.12	0.17	0.67
Good	Fr. I nTreg	MC1R	-0.18	0.73	0.96
Good	Fr. I nTreg	MCAM	-0.029	0.97	1
Good	Fr. I nTreg	MCAT	0.02	0.86	0.99
Good	Fr. I nTreg	MCC	0.29	0.1	0.59
Good	Fr. I nTreg	MCCC1	-0.07	0.12	0.61
Good	Fr. I nTreg	MCCC2	-0.12	0.079	0.55
Good	Fr. I nTreg	MCEE	-0.029	0.69	0.95
Good	Fr. I nTreg	MCF2L	0.17	0.35	0.8
Good	Fr. I nTreg	MCF2L-AS1	-0.11	0.078	0.55
Good	Fr. I nTreg	MCF2L2	-0.2	0.45	0.86
Good	Fr. I nTreg	MCFD2	0.11	0.0074	0.29
Good	Fr. I nTreg	MCL1	0.032	0.74	0.96
Good	Fr. I nTreg	MCM10	-0.13	0.92	1
Good	Fr. I nTreg	MCM2	0.0045	0.98	1
Good	Fr. I nTreg	MCM3	0.023	0.66	0.93
Good	Fr. I nTreg	MCM3AP	0.15	0.14	0.63
Good	Fr. I nTreg	MCM3AP-AS1	0.14	0.27	0.75
Good	Fr. I nTreg	MCM4	-0.14	0.14	0.63
Good	Fr. I nTreg	MCM5	0.067	0.27	0.75
Good	Fr. I nTreg	MCM6	-0.045	0.56	0.9
Good	Fr. I nTreg	MCM7	0.11	0.17	0.67
Good	Fr. I nTreg	MCM8	-0.14	1	1
Good	Fr. I nTreg	MCM9	0.022	0.81	0.98
Good	Fr. I nTreg	MCMBP	-0.013	0.75	0.96
Good	Fr. I nTreg	MCMDC2	0.2	0.39	0.83
Good	Fr. I nTreg	MCOLN1	-0.075	0.31	0.79
Good	Fr. I nTreg	MCOLN2	-0.12	0.27	0.75
Good	Fr. I nTreg	MCOLN3	-0.12	0.4	0.83
Good	Fr. I nTreg	MCPH1	-0.027	0.4	0.83
Good	Fr. I nTreg	MCPH1-AS1	0.29	0.27	0.75
Good	Fr. I nTreg	MCRS1	0.039	0.45	0.86
Good	Fr. I nTreg	MCTP1	-1.6	0.021	0.39
Good	Fr. I nTreg	MCTP2	-0.053	0.73	0.96
Good	Fr. I nTreg	MCTS1	-0.068	0.31	0.78
Good	Fr. I nTreg	MCTS2P	-0.024	0.68	0.94
Good	Fr. I nTreg	MCU	-0.16	0.17	0.67
Good	Fr. I nTreg	MCUR1	-0.12	0.17	0.67
Good	Fr. I nTreg	MDC1	-0.035	0.74	0.96
Good	Fr. I nTreg	MDFIC	-0.11	0.12	0.61
Good	Fr. I nTreg	MDGA1	-0.21	0.31	0.79
Good	Fr. I nTreg	MDH1	-0.055	0.39	0.83
Good	Fr. I nTreg	MDH2	0.027	0.7	0.95
Good	Fr. I nTreg	MDM1	-0.056	0.24	0.73
Good	Fr. I nTreg	MDM2	0.029	0.18	0.68
Good	Fr. I nTreg	MDM4	0.0038	0.97	1
Good	Fr. I nTreg	MDN1	-0.016	0.78	0.97
Good	Fr. I nTreg	MDP1	0.12	1	1
Good	Fr. I nTreg	MDS2	0.1	0.41	0.84
Good	Fr. I nTreg	ME2	-0.1	0.033	0.44
Good	Fr. I nTreg	ME3	-0.04	0.67	0.94
Good	Fr. I nTreg	MEA1	-0.024	0.76	0.96
Good	Fr. I nTreg	MEAF6	-0.034	0.5	0.87
Good	Fr. I nTreg	MECP2	0.082	0.2	0.7
Good	Fr. I nTreg	MECR	-0.024	0.74	0.96
Good	Fr. I nTreg	MED1	0.025	0.61	0.92
Good	Fr. I nTreg	MED10	-0.028	0.67	0.94
Good	Fr. I nTreg	MED11	-0.0086	0.79	0.97
Good	Fr. I nTreg	MED12	0.16	0.17	0.67
Good	Fr. I nTreg	MED13	-0.013	0.71	0.95
Good	Fr. I nTreg	MED13L	-0.056	0.043	0.47
Good	Fr. I nTreg	MED14	-0.014	0.81	0.98
Good	Fr. I nTreg	MED14OS	-0.26	0.31	0.78
Good	Fr. I nTreg	MED15	0.057	0.2	0.7
Good	Fr. I nTreg	MED16	0.082	0.04	0.46
Good	Fr. I nTreg	MED17	-0.022	0.67	0.93
Good	Fr. I nTreg	MED18	-0.063	0.49	0.87
Good	Fr. I nTreg	MED19	0.041	0.3	0.78
Good	Fr. I nTreg	MED20	-0.016	0.72	0.95
Good	Fr. I nTreg	MED21	0.038	0.68	0.94
Good	Fr. I nTreg	MED22	0.2	0.0069	0.28
Good	Fr. I nTreg	MED23	0.06	0.31	0.78
Good	Fr. I nTreg	MED24	-0.034	0.61	0.92
Good	Fr. I nTreg	MED25	0.11	0.25	0.74
Good	Fr. I nTreg	MED26	0.012	0.9	1
Good	Fr. I nTreg	MED27	-0.095	0.095	0.58
Good	Fr. I nTreg	MED28	-0.023	0.71	0.95
Good	Fr. I nTreg	MED29	0.025	0.57	0.91
Good	Fr. I nTreg	MED30	-0.072	0.25	0.74
Good	Fr. I nTreg	MED31	0.25	0.0047	0.23
Good	Fr. I nTreg	MED4	-0.032	0.64	0.93
Good	Fr. I nTreg	MED6	-0.0054	0.9	1
Good	Fr. I nTreg	MED7	-0.098	0.2	0.7
Good	Fr. I nTreg	MED8	-0.0024	0.95	1
Good	Fr. I nTreg	MED9	0.0028	0.97	1
Good	Fr. I nTreg	MEF2A	0.038	0.13	0.63
Good	Fr. I nTreg	MEF2BNB	-0.12	0.09	0.57
Good	Fr. I nTreg	MEF2C	NA	NA	NA
Good	Fr. I nTreg	MEF2D	0.046	0.2	0.7
Good	Fr. I nTreg	MEGF6	0.17	0.15	0.65
Good	Fr. I nTreg	MEGF8	-0.25	0.31	0.78
Good	Fr. I nTreg	MEGF9	0.0029	0.99	1
Good	Fr. I nTreg	MEI1	-0.0053	0.92	1
Good	Fr. I nTreg	MELK	-0.6	0.7	0.95
Good	Fr. I nTreg	MEMO1	-0.1	0.2	0.7
Good	Fr. I nTreg	MEN1	0.18	0.16	0.66
Good	Fr. I nTreg	MEOX1	-0.42	0.057	0.51
Good	Fr. I nTreg	MEPCE	0.042	0.29	0.77
Good	Fr. I nTreg	MESDC1	-0.13	0.16	0.66
Good	Fr. I nTreg	MESDC2	0.022	0.71	0.95
Good	Fr. I nTreg	MEST	-0.15	0.39	0.83
Good	Fr. I nTreg	METAP1	0.08	0.13	0.63
Good	Fr. I nTreg	METAP1D	-0.017	0.88	1
Good	Fr. I nTreg	METAP2	0.024	0.63	0.92
Good	Fr. I nTreg	METRN	0.065	0.46	0.86
Good	Fr. I nTreg	METRNL	-0.62	0.17	0.67
Good	Fr. I nTreg	METTL1	-0.21	0.056	0.51
Good	Fr. I nTreg	METTL10	-0.092	0.21	0.71
Good	Fr. I nTreg	METTL12	0.048	0.75	0.96
Good	Fr. I nTreg	METTL13	0.0011	0.98	1
Good	Fr. I nTreg	METTL14	0.037	0.54	0.89
Good	Fr. I nTreg	METTL15	-0.022	0.79	0.98
Good	Fr. I nTreg	METTL16	-0.049	0.57	0.9
Good	Fr. I nTreg	METTL17	-0.0017	0.98	1
Good	Fr. I nTreg	METTL18	0.011	0.89	1
Good	Fr. I nTreg	METTL20	0.09	0.63	0.92
Good	Fr. I nTreg	METTL21A	0.029	0.65	0.93
Good	Fr. I nTreg	METTL21B	0.19	0.61	0.91
Good	Fr. I nTreg	METTL22	-0.067	0.48	0.87
Good	Fr. I nTreg	METTL23	-0.14	0.0067	0.28
Good	Fr. I nTreg	METTL25	0.052	0.69	0.94
Good	Fr. I nTreg	METTL2A	0.075	0.32	0.79
Good	Fr. I nTreg	METTL2B	-0.089	0.13	0.62
Good	Fr. I nTreg	METTL3	0.0037	0.95	1
Good	Fr. I nTreg	METTL4	0.048	0.5	0.87
Good	Fr. I nTreg	METTL5	-0.062	0.31	0.78
Good	Fr. I nTreg	METTL6	-0.068	0.42	0.84
Good	Fr. I nTreg	METTL7A	-0.18	0.34	0.8
Good	Fr. I nTreg	METTL8	-0.12	0.17	0.67
Good	Fr. I nTreg	METTL9	-0.14	0.047	0.48
Good	Fr. I nTreg	MEX3C	-0.062	0.79	0.97
Good	Fr. I nTreg	MFAP1	0.045	0.59	0.91
Good	Fr. I nTreg	MFAP3	0.26	0.02	0.39
Good	Fr. I nTreg	MFAP3L	-0.72	0.39	0.83
Good	Fr. I nTreg	MFF	-0.085	0.012	0.35
Good	Fr. I nTreg	MFGE8	0.09	0.28	0.76
Good	Fr. I nTreg	MFHAS1	-0.35	0.0099	0.32
Good	Fr. I nTreg	MFN1	0.072	0.47	0.87
Good	Fr. I nTreg	MFN2	0.1	0.072	0.54
Good	Fr. I nTreg	MFNG	0.059	0.071	0.54
Good	Fr. I nTreg	MFSD1	-0.22	0.00057	0.082
Good	Fr. I nTreg	MFSD10	0.041	0.53	0.89
Good	Fr. I nTreg	MFSD11	-0.0059	0.94	1
Good	Fr. I nTreg	MFSD12	0.0043	0.95	1
Good	Fr. I nTreg	MFSD3	0.12	0.0034	0.2
Good	Fr. I nTreg	MFSD4	-0.006	1	1
Good	Fr. I nTreg	MFSD5	0.0019	0.97	1
Good	Fr. I nTreg	MFSD6	-0.015	0.76	0.96
Good	Fr. I nTreg	MFSD7	-0.09	0.73	0.96
Good	Fr. I nTreg	MFSD8	-0.064	0.38	0.82
Good	Fr. I nTreg	MFSD9	0.014	0.87	1
Good	Fr. I nTreg	MGA	0.026	0.69	0.94
Good	Fr. I nTreg	MGAT1	0.058	0.23	0.73
Good	Fr. I nTreg	MGAT2	0.034	0.58	0.91
Good	Fr. I nTreg	MGAT4A	0.061	0.21	0.71
Good	Fr. I nTreg	MGAT4B	-0.018	0.72	0.95
Good	Fr. I nTreg	MGAT5	0.12	0.12	0.61
Good	Fr. I nTreg	MGC12916	-0.0036	0.98	1
Good	Fr. I nTreg	MGC16142	0.59	7.90E-07	0.00048
Good	Fr. I nTreg	MGC16275	0.17	0.49	0.87
Good	Fr. I nTreg	MGC27345	0.024	0.63	0.92
Good	Fr. I nTreg	MGC57346	0.049	0.55	0.9
Good	Fr. I nTreg	MGC70870	-0.35	0.24	0.74
Good	Fr. I nTreg	MGC72080	0.16	0.034	0.44
Good	Fr. I nTreg	MGEA5	0.0066	0.88	1
Good	Fr. I nTreg	MGME1	0.069	0.48	0.87
Good	Fr. I nTreg	MGMT	-0.018	0.58	0.91
Good	Fr. I nTreg	MGRN1	0.062	0.52	0.88
Good	Fr. I nTreg	MGST2	-0.16	1	1
Good	Fr. I nTreg	MGST3	-0.046	0.6	0.91
Good	Fr. I nTreg	MIA3	-0.0091	0.85	0.99
Good	Fr. I nTreg	MIAT	0.07	0.7	0.95
Good	Fr. I nTreg	MIATNB	0.038	1	1
Good	Fr. I nTreg	MIB1	-0.012	0.93	1
Good	Fr. I nTreg	MIB2	0.12	0.1	0.59
Good	Fr. I nTreg	MICA	-0.06	0.51	0.88
Good	Fr. I nTreg	MICAL1	-0.027	0.72	0.95
Good	Fr. I nTreg	MICAL2	-0.4	1.20E-38	1.30E-35
Good	Fr. I nTreg	MICAL3	0.1	0.69	0.94
Good	Fr. I nTreg	MICALL1	0.087	0.065	0.53
Good	Fr. I nTreg	MICALL2	0.17	0.22	0.72
Good	Fr. I nTreg	MICB	-0.17	0.075	0.55
Good	Fr. I nTreg	MICU1	0.077	0.33	0.8
Good	Fr. I nTreg	MICU2	-0.047	0.3	0.78
Good	Fr. I nTreg	MICU3	0.064	0.32	0.79
Good	Fr. I nTreg	MID1IP1	0.069	0.23	0.72
Good	Fr. I nTreg	MID2	-0.094	0.49	0.87
Good	Fr. I nTreg	MIDN	0.065	0.5	0.88
Good	Fr. I nTreg	MIEF1	0.087	0.13	0.62
Good	Fr. I nTreg	MIEF2	0.027	0.42	0.84
Good	Fr. I nTreg	MIEN1	-0.0018	0.98	1
Good	Fr. I nTreg	MIER1	0.066	0.0081	0.3
Good	Fr. I nTreg	MIER2	0.079	1	1
Good	Fr. I nTreg	MIER3	0.15	0.15	0.64
Good	Fr. I nTreg	MIF4GD	-0.045	0.4	0.83
Good	Fr. I nTreg	MIIP	0.05	0.036	0.45
Good	Fr. I nTreg	MINA	-0.14	0.0061	0.27
Good	Fr. I nTreg	MINK1	0.052	0.23	0.73
Good	Fr. I nTreg	MINOS1	0.027	0.62	0.92
Good	Fr. I nTreg	MINOS1P1	-0.025	0.77	0.97
Good	Fr. I nTreg	MINPP1	0.013	0.89	1
Good	Fr. I nTreg	MIOS	-0.077	0.23	0.73
Good	Fr. I nTreg	MIPEP	0.038	0.64	0.93
Good	Fr. I nTreg	MIPEPP3	-0.45	0.091	0.57
Good	Fr. I nTreg	MIR1204	0.42	0.033	0.44
Good	Fr. I nTreg	MIR1254-1	0.18	0.27	0.75
Good	Fr. I nTreg	MIR142	0.021	0.92	1
Good	Fr. I nTreg	MIR155HG	-0.39	0.021	0.39
Good	Fr. I nTreg	MIR17HG	0.23	0.28	0.76
Good	Fr. I nTreg	MIR181A1HG	-0.027	0.77	0.97
Good	Fr. I nTreg	MIR181A2HG	-0.11	0.64	0.92
Good	Fr. I nTreg	MIR186	-0.29	0.13	0.62
Good	Fr. I nTreg	MIR210HG	0.29	0.12	0.62
Good	Fr. I nTreg	MIR22HG	-0.52	0.2	0.7
Good	Fr. I nTreg	MIR3064	-0.11	0.31	0.78
Good	Fr. I nTreg	MIR3671	0.022	0.88	1
Good	Fr. I nTreg	MIR378I	0.5	1	1
Good	Fr. I nTreg	MIR3916	0.026	0.89	1
Good	Fr. I nTreg	MIR4426	-0.38	0.016	0.37
Good	Fr. I nTreg	MIR4434	0.042	0.89	1
Good	Fr. I nTreg	MIR4435-2HG	-0.18	0.62	0.92
Good	Fr. I nTreg	MIR4442	0.097	0.31	0.79
Good	Fr. I nTreg	MIR4458HG	-0.15	0.2	0.71
Good	Fr. I nTreg	MIR4482	0.035	0.8	0.98
Good	Fr. I nTreg	MIR4512	0.17	0.35	0.81
Good	Fr. I nTreg	MIR4691	-0.012	0.94	1
Good	Fr. I nTreg	MIR4697HG	-0.13	0.49	0.87
Good	Fr. I nTreg	MIR4712	0.64	0.22	0.72
Good	Fr. I nTreg	MIR4755	0.53	0.44	0.85
Good	Fr. I nTreg	MIR4767	0.11	0.7	0.95
Good	Fr. I nTreg	MIR4784	0.11	0.21	0.71
Good	Fr. I nTreg	MIR4785	0.0073	0.96	1
Good	Fr. I nTreg	MIR5047	-0.037	0.73	0.96
Good	Fr. I nTreg	MIR5096	0.051	0.77	0.97
Good	Fr. I nTreg	MIR548AR	0.25	0.56	0.9
Good	Fr. I nTreg	MIR5581	-0.19	0.53	0.89
Good	Fr. I nTreg	MIR5690	0.34	0.22	0.72
Good	Fr. I nTreg	MIR570	-0.12	0.14	0.64
Good	Fr. I nTreg	MIR573	-0.043	0.69	0.95
Good	Fr. I nTreg	MIR600HG	-0.32	0.57	0.9
Good	Fr. I nTreg	MIR616	0.27	0.24	0.73
Good	Fr. I nTreg	MIR647	-0.098	0.51	0.88
Good	Fr. I nTreg	MIR663AHG	0.57	0.13	0.63
Good	Fr. I nTreg	MIR6840	0.39	0.078	0.55
Good	Fr. I nTreg	MIR762HG	-0.031	0.78	0.97
Good	Fr. I nTreg	MIR7848	0.09	0.78	0.97
Good	Fr. I nTreg	MIRLET7BHG	0.16	0.46	0.86
Good	Fr. I nTreg	MIRLET7DHG	-0.39	0.059	0.52
Good	Fr. I nTreg	MIS12	-0.046	0.42	0.84
Good	Fr. I nTreg	MIS18A	0.094	1	1
Good	Fr. I nTreg	MIS18BP1	-0.028	0.82	0.98
Good	Fr. I nTreg	MITD1	-0.024	0.72	0.96
Good	Fr. I nTreg	MKI67	0.46	0.61	0.92
Good	Fr. I nTreg	MKKS	-0.13	0.013	0.35
Good	Fr. I nTreg	MKL1	0.062	0.19	0.69
Good	Fr. I nTreg	MKL2	0.084	0.44	0.85
Good	Fr. I nTreg	MKLN1	0.099	0.16	0.66
Good	Fr. I nTreg	MKLN1-AS	-0.0098	0.91	1
Good	Fr. I nTreg	MKNK1	0.044	0.11	0.61
Good	Fr. I nTreg	MKNK2	-0.047	0.019	0.39
Good	Fr. I nTreg	MKRN1	-0.02	0.22	0.72
Good	Fr. I nTreg	MKRN2	0.082	0.014	0.36
Good	Fr. I nTreg	MKRN3	0.12	0.8	0.98
Good	Fr. I nTreg	MKS1	-0.017	0.81	0.98
Good	Fr. I nTreg	MLANA	-0.59	0.007	0.28
Good	Fr. I nTreg	MLEC	0.053	0.27	0.75
Good	Fr. I nTreg	MLF1	0.18	0.7	0.95
Good	Fr. I nTreg	MLF2	0.064	0.15	0.65
Good	Fr. I nTreg	MLH1	-0.049	0.47	0.86
Good	Fr. I nTreg	MLH3	0.05	0.49	0.87
Good	Fr. I nTreg	MLKL	-0.082	0.071	0.54
Good	Fr. I nTreg	MLLT1	0.061	0.42	0.84
Good	Fr. I nTreg	MLLT10	-0.17	0.063	0.53
Good	Fr. I nTreg	MLLT11	-0.043	0.32	0.79
Good	Fr. I nTreg	MLLT3	0.11	0.15	0.64
Good	Fr. I nTreg	MLLT4	-0.084	0.53	0.89
Good	Fr. I nTreg	MLLT6	0.079	0.069	0.54
Good	Fr. I nTreg	MLST8	-0.021	0.8	0.98
Good	Fr. I nTreg	MLX	-0.018	0.3	0.78
Good	Fr. I nTreg	MLXIP	0.066	0.4	0.83
Good	Fr. I nTreg	MLYCD	-0.022	0.77	0.97
Good	Fr. I nTreg	MMAA	-0.069	0.51	0.88
Good	Fr. I nTreg	MMAB	-0.016	0.81	0.98
Good	Fr. I nTreg	MMACHC	0.053	0.56	0.9
Good	Fr. I nTreg	MMADHC	-0.049	0.41	0.84
Good	Fr. I nTreg	MMD	0.043	0.58	0.91
Good	Fr. I nTreg	MMGT1	-0.29	0.023	0.4
Good	Fr. I nTreg	MMP11	-0.014	0.86	0.99
Good	Fr. I nTreg	MMP24	0.1	0.53	0.89
Good	Fr. I nTreg	MMP24-AS1	-0.07	0.39	0.83
Good	Fr. I nTreg	MMP25	0.11	0.51	0.88
Good	Fr. I nTreg	MMP25-AS1	0.13	0.24	0.73
Good	Fr. I nTreg	MMP28	0.085	0.5	0.87
Good	Fr. I nTreg	MMRN1	0.86	0.16	0.65
Good	Fr. I nTreg	MMS19	-0.0016	0.98	1
Good	Fr. I nTreg	MMS22L	-0.033	0.81	0.98
Good	Fr. I nTreg	MNAT1	0.071	0.26	0.74
Good	Fr. I nTreg	MNT	-0.0018	0.98	1
Good	Fr. I nTreg	MOAP1	0.0016	0.97	1
Good	Fr. I nTreg	MOB1A	-0.045	0.52	0.88
Good	Fr. I nTreg	MOB1B	-0.26	0.047	0.48
Good	Fr. I nTreg	MOB2	-0.019	0.76	0.96
Good	Fr. I nTreg	MOB3A	-0.0092	0.82	0.99
Good	Fr. I nTreg	MOB3C	0.057	0.24	0.73
Good	Fr. I nTreg	MOCS1	0.055	0.54	0.89
Good	Fr. I nTreg	MOCS2	-0.01	0.84	0.99
Good	Fr. I nTreg	MOCS3	0.18	0.14	0.64
Good	Fr. I nTreg	MOGS	0.099	0.47	0.86
Good	Fr. I nTreg	MOK	0.46	0.0078	0.29
Good	Fr. I nTreg	MON1A	0.089	1	1
Good	Fr. I nTreg	MON1B	0.046	0.33	0.79
Good	Fr. I nTreg	MON2	0.046	0.45	0.86
Good	Fr. I nTreg	MORC2	0.16	0.0022	0.17
Good	Fr. I nTreg	MORC2-AS1	0.15	0.025	0.41
Good	Fr. I nTreg	MORC3	-0.019	0.71	0.95
Good	Fr. I nTreg	MORC4	0.086	0.17	0.67
Good	Fr. I nTreg	MORF4L1	0.014	0.78	0.97
Good	Fr. I nTreg	MORF4L2	-0.036	0.48	0.87
Good	Fr. I nTreg	MORF4L2-AS1	0.049	0.87	1
Good	Fr. I nTreg	MORN1	0.19	1	1
Good	Fr. I nTreg	MORN2	-0.19	0.31	0.78
Good	Fr. I nTreg	MORN3	0.054	0.63	0.92
Good	Fr. I nTreg	MORN4	-0.015	0.91	1
Good	Fr. I nTreg	MOSPD1	0.053	0.45	0.86
Good	Fr. I nTreg	MOSPD2	0.00042	1	1
Good	Fr. I nTreg	MOSPD3	0.051	0.24	0.73
Good	Fr. I nTreg	MOV10	0.064	0.078	0.55
Good	Fr. I nTreg	MPC1	-0.16	6.90E-05	0.029
Good	Fr. I nTreg	MPC2	-0.038	0.5	0.88
Good	Fr. I nTreg	MPDU1	-0.099	0.21	0.71
Good	Fr. I nTreg	MPG	0.054	1	1
Good	Fr. I nTreg	MPHOSPH10	-0.072	0.065	0.53
Good	Fr. I nTreg	MPHOSPH6	-0.11	0.13	0.62
Good	Fr. I nTreg	MPHOSPH8	0.097	0.13	0.62
Good	Fr. I nTreg	MPHOSPH9	-0.019	0.82	0.99
Good	Fr. I nTreg	MPI	-0.1	0.021	0.39
Good	Fr. I nTreg	MPLKIP	-0.022	0.71	0.95
Good	Fr. I nTreg	MPND	0.059	0.31	0.79
Good	Fr. I nTreg	MPP1	0.051	0.057	0.51
Good	Fr. I nTreg	MPP2	0.15	0.6	0.91
Good	Fr. I nTreg	MPP5	0.0013	0.99	1
Good	Fr. I nTreg	MPP6	-0.044	0.28	0.76
Good	Fr. I nTreg	MPP7	-0.059	0.44	0.85
Good	Fr. I nTreg	MPPE1	-0.036	0.58	0.91
Good	Fr. I nTreg	MPRIP	0.066	0.12	0.61
Good	Fr. I nTreg	MPST	0.093	0.6	0.91
Good	Fr. I nTreg	MPV17	-0.032	0.64	0.93
Good	Fr. I nTreg	MPV17L2	-0.0051	0.96	1
Good	Fr. I nTreg	MPZL1	-0.1	0.32	0.79
Good	Fr. I nTreg	MPZL2	-0.036	0.75	0.96
Good	Fr. I nTreg	MPZL3	0.051	0.39	0.83
Good	Fr. I nTreg	MR1	-0.073	0.18	0.68
Good	Fr. I nTreg	MRC1	0.74	0.18	0.68
Good	Fr. I nTreg	MRC2	-0.58	0.34	0.8
Good	Fr. I nTreg	MRE11A	0.039	0.61	0.92
Good	Fr. I nTreg	MREG	-0.015	0.94	1
Good	Fr. I nTreg	MRFAP1	-0.026	0.54	0.89
Good	Fr. I nTreg	MRFAP1L1	-0.046	0.035	0.45
Good	Fr. I nTreg	MRGBP	0.14	0.031	0.43
Good	Fr. I nTreg	MRI1	0.017	0.77	0.97
Good	Fr. I nTreg	MRM1	0.3	0.031	0.43
Good	Fr. I nTreg	MROH1	0.013	0.89	1
Good	Fr. I nTreg	MROH6	-0.19	0.43	0.85
Good	Fr. I nTreg	MROH8	-0.052	0.82	0.99
Good	Fr. I nTreg	MRPL1	-0.14	0.11	0.59
Good	Fr. I nTreg	MRPL10	-0.099	0.052	0.49
Good	Fr. I nTreg	MRPL11	-0.043	0.36	0.81
Good	Fr. I nTreg	MRPL12	-0.068	0.33	0.8
Good	Fr. I nTreg	MRPL13	-0.089	0.11	0.6
Good	Fr. I nTreg	MRPL14	0.028	0.69	0.95
Good	Fr. I nTreg	MRPL15	-0.088	0.19	0.69
Good	Fr. I nTreg	MRPL16	0.044	0.32	0.79
Good	Fr. I nTreg	MRPL17	0.088	1	1
Good	Fr. I nTreg	MRPL18	-0.03	0.67	0.94
Good	Fr. I nTreg	MRPL19	-0.00018	1	1
Good	Fr. I nTreg	MRPL2	-0.047	0.1	0.59
Good	Fr. I nTreg	MRPL20	0.0068	0.9	1
Good	Fr. I nTreg	MRPL21	-0.08	0.24	0.73
Good	Fr. I nTreg	MRPL22	-0.01	0.87	1
Good	Fr. I nTreg	MRPL23	-0.019	0.78	0.97
Good	Fr. I nTreg	MRPL24	-0.042	0.55	0.9
Good	Fr. I nTreg	MRPL27	0.00058	1	1
Good	Fr. I nTreg	MRPL28	-0.059	0.4	0.83
Good	Fr. I nTreg	MRPL3	-0.073	0.074	0.54
Good	Fr. I nTreg	MRPL30	0.055	0.31	0.78
Good	Fr. I nTreg	MRPL32	0.0025	0.94	1
Good	Fr. I nTreg	MRPL33	0.0017	0.99	1
Good	Fr. I nTreg	MRPL34	0.039	0.46	0.86
Good	Fr. I nTreg	MRPL35	0.021	0.6	0.91
Good	Fr. I nTreg	MRPL36	0.032	0.62	0.92
Good	Fr. I nTreg	MRPL37	0.05	0.4	0.83
Good	Fr. I nTreg	MRPL38	0.14	0.042	0.47
Good	Fr. I nTreg	MRPL39	-0.086	0.097	0.58
Good	Fr. I nTreg	MRPL4	0.1	0.2	0.7
Good	Fr. I nTreg	MRPL40	-0.083	0.19	0.7
Good	Fr. I nTreg	MRPL41	0.11	0.23	0.73
Good	Fr. I nTreg	MRPL42	-0.038	0.48	0.87
Good	Fr. I nTreg	MRPL43	-0.041	0.36	0.81
Good	Fr. I nTreg	MRPL44	0.037	0.52	0.88
Good	Fr. I nTreg	MRPL45	-0.11	0.0043	0.22
Good	Fr. I nTreg	MRPL45P2	-0.013	0.91	1
Good	Fr. I nTreg	MRPL46	-0.03	0.43	0.85
Good	Fr. I nTreg	MRPL47	-0.13	0.095	0.58
Good	Fr. I nTreg	MRPL48	0.018	0.79	0.98
Good	Fr. I nTreg	MRPL49	0.052	0.37	0.82
Good	Fr. I nTreg	MRPL50	-0.062	0.33	0.79
Good	Fr. I nTreg	MRPL51	0.033	0.69	0.95
Good	Fr. I nTreg	MRPL52	-0.062	1	1
Good	Fr. I nTreg	MRPL53	-0.024	0.6	0.91
Good	Fr. I nTreg	MRPL54	-0.051	0.58	0.91
Good	Fr. I nTreg	MRPL55	0.0099	0.9	1
Good	Fr. I nTreg	MRPL57	0.013	0.79	0.97
Good	Fr. I nTreg	MRPL9	-0.075	0.043	0.47
Good	Fr. I nTreg	MRPS10	-0.075	0.23	0.72
Good	Fr. I nTreg	MRPS11	-0.13	0.038	0.45
Good	Fr. I nTreg	MRPS12	0.035	0.64	0.93
Good	Fr. I nTreg	MRPS14	-0.045	0.18	0.67
Good	Fr. I nTreg	MRPS15	-0.11	0.053	0.5
Good	Fr. I nTreg	MRPS16	0.0018	0.95	1
Good	Fr. I nTreg	MRPS17	-0.045	0.3	0.78
Good	Fr. I nTreg	MRPS18A	0.027	0.56	0.9
Good	Fr. I nTreg	MRPS18B	-0.015	0.76	0.96
Good	Fr. I nTreg	MRPS18C	0.14	0.13	0.62
Good	Fr. I nTreg	MRPS2	0.032	0.49	0.87
Good	Fr. I nTreg	MRPS21	0.014	0.74	0.96
Good	Fr. I nTreg	MRPS22	-0.054	0.2	0.71
Good	Fr. I nTreg	MRPS23	-0.12	0.08	0.56
Good	Fr. I nTreg	MRPS25	0.076	0.39	0.83
Good	Fr. I nTreg	MRPS26	0.081	0.093	0.58
Good	Fr. I nTreg	MRPS27	-0.039	1	1
Good	Fr. I nTreg	MRPS28	-0.07	0.28	0.76
Good	Fr. I nTreg	MRPS30	-0.073	0.36	0.81
Good	Fr. I nTreg	MRPS31	-0.011	0.87	1
Good	Fr. I nTreg	MRPS31P5	-0.092	0.33	0.8
Good	Fr. I nTreg	MRPS33	-0.13	0.075	0.55
Good	Fr. I nTreg	MRPS34	0.091	0.1	0.59
Good	Fr. I nTreg	MRPS35	-0.21	0.0012	0.13
Good	Fr. I nTreg	MRPS36	-0.15	0.17	0.67
Good	Fr. I nTreg	MRPS5	0.047	0.36	0.81
Good	Fr. I nTreg	MRPS6	0.04	0.48	0.87
Good	Fr. I nTreg	MRPS7	-0.059	0.2	0.7
Good	Fr. I nTreg	MRPS9	-0.04	0.58	0.91
Good	Fr. I nTreg	MRRF	0.0068	0.81	0.98
Good	Fr. I nTreg	MRS2	0.063	0.34	0.8
Good	Fr. I nTreg	MRS2P2	0.35	0.12	0.61
Good	Fr. I nTreg	MRTO4	-0.083	0.065	0.53
Good	Fr. I nTreg	MS4A1	-0.81	0.13	0.62
Good	Fr. I nTreg	MS4A6A	-1.1	0.24	0.73
Good	Fr. I nTreg	MSANTD2	-0.021	0.84	0.99
Good	Fr. I nTreg	MSANTD3	-0.094	0.44	0.85
Good	Fr. I nTreg	MSANTD4	-0.0089	0.93	1
Good	Fr. I nTreg	MSH2	-0.01	0.78	0.97
Good	Fr. I nTreg	MSH3	-0.097	0.099	0.58
Good	Fr. I nTreg	MSH6	0.0016	0.98	1
Good	Fr. I nTreg	MSI2	0.17	0.22	0.72
Good	Fr. I nTreg	MSL1	0.025	0.79	0.98
Good	Fr. I nTreg	MSL2	-0.00091	0.99	1
Good	Fr. I nTreg	MSL3	-0.017	0.63	0.92
Good	Fr. I nTreg	MSL3P1	-0.098	0.32	0.79
Good	Fr. I nTreg	MSMO1	0.05	0.32	0.79
Good	Fr. I nTreg	MSMP	0.015	0.86	0.99
Good	Fr. I nTreg	MSN	-0.067	0.35	0.8
Good	Fr. I nTreg	MSRA	-0.051	0.58	0.91
Good	Fr. I nTreg	MSRB1	-0.11	0.32	0.79
Good	Fr. I nTreg	MSRB2	-0.071	0.22	0.72
Good	Fr. I nTreg	MSS51	0.12	0.58	0.91
Good	Fr. I nTreg	MST1	0.15	0.58	0.91
Good	Fr. I nTreg	MST1L	0.11	0.56	0.9
Good	Fr. I nTreg	MST1P2	-0.058	0.86	0.99
Good	Fr. I nTreg	MST1R	-0.2	0.69	0.94
Good	Fr. I nTreg	MSTO1	0.15	0.18	0.68
Good	Fr. I nTreg	MSTO2P	0.08	0.44	0.85
Good	Fr. I nTreg	MSX2P1	-0.11	0.36	0.81
Good	Fr. I nTreg	MT1E	-0.22	1	1
Good	Fr. I nTreg	MT1F	-0.27	0.027	0.41
Good	Fr. I nTreg	MT1X	-0.022	0.87	1
Good	Fr. I nTreg	MT2A	-0.078	0.24	0.73
Good	Fr. I nTreg	MTA1	0.05	0.28	0.76
Good	Fr. I nTreg	MTA2	-0.019	0.82	0.99
Good	Fr. I nTreg	MTA3	0.13	0.12	0.61
Good	Fr. I nTreg	MTAP	-0.071	0.31	0.78
Good	Fr. I nTreg	MTBP	0.012	0.93	1
Good	Fr. I nTreg	MTCH1	0.042	0.32	0.79
Good	Fr. I nTreg	MTCH2	-0.065	0.31	0.78
Good	Fr. I nTreg	MTCP1	0.047	0.86	0.99
Good	Fr. I nTreg	MTDH	-0.026	0.4	0.83
Good	Fr. I nTreg	MTERF1	0.13	0.14	0.63
Good	Fr. I nTreg	MTERF2	0.032	0.75	0.96
Good	Fr. I nTreg	MTERF3	-0.018	0.7	0.95
Good	Fr. I nTreg	MTERF4	-0.047	0.44	0.85
Good	Fr. I nTreg	MTF1	0.012	0.87	1
Good	Fr. I nTreg	MTF2	-0.00029	0.99	1
Good	Fr. I nTreg	MTFMT	-0.018	0.78	0.97
Good	Fr. I nTreg	MTFP1	-0.031	0.77	0.97
Good	Fr. I nTreg	MTFR1	0.042	0.77	0.97
Good	Fr. I nTreg	MTFR1L	-0.0013	0.98	1
Good	Fr. I nTreg	MTFR2	-0.028	0.93	1
Good	Fr. I nTreg	MTG1	0.12	0.098	0.58
Good	Fr. I nTreg	MTG2	0.02	0.46	0.86
Good	Fr. I nTreg	MTHFD1	-0.021	0.57	0.91
Good	Fr. I nTreg	MTHFD1L	0.012	0.91	1
Good	Fr. I nTreg	MTHFD2	-0.00053	1	1
Good	Fr. I nTreg	MTHFD2L	-0.14	0.12	0.61
Good	Fr. I nTreg	MTHFR	0.31	0.0035	0.21
Good	Fr. I nTreg	MTHFS	-0.061	0.76	0.97
Good	Fr. I nTreg	MTHFSD	-0.16	0.17	0.67
Good	Fr. I nTreg	MTIF2	-0.062	0.42	0.84
Good	Fr. I nTreg	MTIF3	-0.14	0.062	0.53
Good	Fr. I nTreg	MTL5	-0.097	0.16	0.66
Good	Fr. I nTreg	MTM1	-0.03	0.65	0.93
Good	Fr. I nTreg	MTMR1	-0.043	0.43	0.85
Good	Fr. I nTreg	MTMR10	-0.07	0.6	0.91
Good	Fr. I nTreg	MTMR11	-0.37	0.39	0.83
Good	Fr. I nTreg	MTMR12	0.00062	0.99	1
Good	Fr. I nTreg	MTMR14	-0.11	0.021	0.39
Good	Fr. I nTreg	MTMR2	-0.031	0.65	0.93
Good	Fr. I nTreg	MTMR3	0.1	0.2	0.7
Good	Fr. I nTreg	MTMR4	0.053	0.54	0.89
Good	Fr. I nTreg	MTMR6	-0.073	0.35	0.81
Good	Fr. I nTreg	MTMR7	0.11	0.54	0.89
Good	Fr. I nTreg	MTMR8	0.13	0.058	0.51
Good	Fr. I nTreg	MTMR9	-0.11	0.16	0.67
Good	Fr. I nTreg	MTMR9LP	0.21	0.6	0.91
Good	Fr. I nTreg	MTO1	0.028	0.51	0.88
Good	Fr. I nTreg	MTOR	0.019	0.82	0.99
Good	Fr. I nTreg	MTPAP	0.051	0.49	0.87
Good	Fr. I nTreg	MTR	0.016	0.71	0.95
Good	Fr. I nTreg	MTRF1	-0.064	0.49	0.87
Good	Fr. I nTreg	MTRF1L	0.0042	0.95	1
Good	Fr. I nTreg	MTRNR2L3	0.88	1	1
Good	Fr. I nTreg	MTRR	-0.015	0.69	0.95
Good	Fr. I nTreg	MTSS1	-0.082	0.55	0.9
Good	Fr. I nTreg	MTURN	0.1	0.018	0.38
Good	Fr. I nTreg	MTUS1	-0.24	0.45	0.86
Good	Fr. I nTreg	MTX1	0.056	1	1
Good	Fr. I nTreg	MTX2	-0.16	0.013	0.36
Good	Fr. I nTreg	MTX3	0.11	0.45	0.86
Good	Fr. I nTreg	MUC12	0.64	0.018	0.38
Good	Fr. I nTreg	MUC20	0.049	0.59	0.91
Good	Fr. I nTreg	MUL1	0.062	0.18	0.67
Good	Fr. I nTreg	MUM1	0.16	0.069	0.54
Good	Fr. I nTreg	MUS81	0.07	0.36	0.81
Good	Fr. I nTreg	MUSTN1	0.25	0.25	0.74
Good	Fr. I nTreg	MUT	-0.088	0.26	0.74
Good	Fr. I nTreg	MUTYH	0.037	0.11	0.6
Good	Fr. I nTreg	MVB12A	-0.14	0.0031	0.2
Good	Fr. I nTreg	MVB12B	-0.2	0.65	0.93
Good	Fr. I nTreg	MVD	0.11	0.26	0.74
Good	Fr. I nTreg	MVK	-0.04	0.82	0.98
Good	Fr. I nTreg	MVP	0.047	0.42	0.84
Good	Fr. I nTreg	MX1	-0.071	0.12	0.61
Good	Fr. I nTreg	MX2	-0.052	0.34	0.8
Good	Fr. I nTreg	MXD1	-0.094	0.23	0.73
Good	Fr. I nTreg	MXD3	0.084	0.26	0.74
Good	Fr. I nTreg	MXD4	0.16	0.034	0.44
Good	Fr. I nTreg	MXI1	0.12	0.13	0.62
Good	Fr. I nTreg	MXRA7	-0.012	0.96	1
Good	Fr. I nTreg	MYADM	-0.083	0.52	0.89
Good	Fr. I nTreg	MYB	-0.15	0.45	0.86
Good	Fr. I nTreg	MYBBP1A	0.14	0.062	0.53
Good	Fr. I nTreg	MYBL1	-0.026	0.91	1
Good	Fr. I nTreg	MYBL2	NA	NA	NA
Good	Fr. I nTreg	MYC	0.035	0.57	0.91
Good	Fr. I nTreg	MYCBP2	-0.022	0.38	0.82
Good	Fr. I nTreg	MYCBPAP	0.33	0.38	0.82
Good	Fr. I nTreg	MYD88	-0.12	0.033	0.44
Good	Fr. I nTreg	MYDGF	0.0081	0.9	1
Good	Fr. I nTreg	MYEF2	0.076	0.65	0.93
Good	Fr. I nTreg	MYEOV2	0.11	0.14	0.63
Good	Fr. I nTreg	MYH10	0.025	0.8	0.98
Good	Fr. I nTreg	MYH11	0.092	0.45	0.86
Good	Fr. I nTreg	MYH3	0.07	0.64	0.93
Good	Fr. I nTreg	MYH7B	0.018	0.94	1
Good	Fr. I nTreg	MYH9	0.099	0.37	0.82
Good	Fr. I nTreg	MYL12A	-0.027	0.68	0.94
Good	Fr. I nTreg	MYL12B	-0.075	0.21	0.72
Good	Fr. I nTreg	MYL5	0.27	0.26	0.74
Good	Fr. I nTreg	MYL6	-0.038	0.61	0.92
Good	Fr. I nTreg	MYL6B	-0.23	0.025	0.4
Good	Fr. I nTreg	MYLIP	-0.016	0.82	0.99
Good	Fr. I nTreg	MYLK	0.049	0.76	0.96
Good	Fr. I nTreg	MYLK-AS1	-0.28	0.11	0.59
Good	Fr. I nTreg	MYLK4	0.88	0.099	0.58
Good	Fr. I nTreg	MYNN	0.043	0.41	0.84
Good	Fr. I nTreg	MYO15A	0.28	0.33	0.79
Good	Fr. I nTreg	MYO15B	0.22	0.19	0.69
Good	Fr. I nTreg	MYO16	-0.14	0.52	0.88
Good	Fr. I nTreg	MYO18A	0.19	0.12	0.61
Good	Fr. I nTreg	MYO19	0.23	0.038	0.45
Good	Fr. I nTreg	MYO1B	-1.3	0.36	0.81
Good	Fr. I nTreg	MYO1C	-0.013	0.95	1
Good	Fr. I nTreg	MYO1D	0.12	0.53	0.89
Good	Fr. I nTreg	MYO1F	-0.19	0.29	0.77
Good	Fr. I nTreg	MYO1G	-0.057	0.54	0.89
Good	Fr. I nTreg	MYO5A	-0.089	0.47	0.86
Good	Fr. I nTreg	MYO5B	0.35	0.035	0.45
Good	Fr. I nTreg	MYO5C	0.11	0.65	0.93
Good	Fr. I nTreg	MYO6	0.12	0.41	0.84
Good	Fr. I nTreg	MYO9A	-0.063	0.4	0.83
Good	Fr. I nTreg	MYO9B	-0.0058	0.95	1
Good	Fr. I nTreg	MYOM1	0.031	0.67	0.93
Good	Fr. I nTreg	MYOM2	-0.24	0.079	0.55
Good	Fr. I nTreg	MYOT	0.043	0.81	0.98
Good	Fr. I nTreg	MYRF	-0.12	0.64	0.93
Good	Fr. I nTreg	MYSM1	0.2	0.043	0.47
Good	Fr. I nTreg	MYZAP	0.14	0.58	0.91
Good	Fr. I nTreg	MZF1	-0.034	0.71	0.95
Good	Fr. I nTreg	MZF1-AS1	0.011	0.93	1
Good	Fr. I nTreg	MZT1	-0.22	0.072	0.54
Good	Fr. I nTreg	MZT2A	0.17	0.063	0.53
Good	Fr. I nTreg	MZT2B	0.071	0.52	0.89
Good	Fr. I nTreg	N4BP1	-0.12	0.032	0.44
Good	Fr. I nTreg	N4BP2	0.025	0.74	0.96
Good	Fr. I nTreg	N4BP2L1	-0.028	0.2	0.7
Good	Fr. I nTreg	N4BP2L2	0.0054	0.88	1
Good	Fr. I nTreg	N4BP2L2-IT2	0.44	0.15	0.64
Good	Fr. I nTreg	N4BP3	-0.051	0.87	1
Good	Fr. I nTreg	N6AMT1	-0.043	0.62	0.92
Good	Fr. I nTreg	N6AMT2	0.041	0.68	0.94
Good	Fr. I nTreg	NAA10	0.0037	0.95	1
Good	Fr. I nTreg	NAA15	-0.032	0.47	0.87
Good	Fr. I nTreg	NAA16	-0.053	0.25	0.74
Good	Fr. I nTreg	NAA20	-0.0052	0.91	1
Good	Fr. I nTreg	NAA25	-0.022	0.76	0.96
Good	Fr. I nTreg	NAA30	-0.049	0.28	0.76
Good	Fr. I nTreg	NAA35	-0.013	0.77	0.97
Good	Fr. I nTreg	NAA38	0.1	0.23	0.73
Good	Fr. I nTreg	NAA40	0.061	0.37	0.82
Good	Fr. I nTreg	NAA50	-0.0064	0.91	1
Good	Fr. I nTreg	NAA60	-0.039	0.36	0.81
Good	Fr. I nTreg	NAAA	-0.04	0.39	0.83
Good	Fr. I nTreg	NAALADL1	-0.094	0.044	0.47
Good	Fr. I nTreg	NAB1	-0.26	0.063	0.53
Good	Fr. I nTreg	NAB2	-0.1	0.61	0.92
Good	Fr. I nTreg	NABP1	-0.11	0.13	0.62
Good	Fr. I nTreg	NABP2	-0.45	0.0018	0.16
Good	Fr. I nTreg	NACA	-0.066	0.19	0.69
Good	Fr. I nTreg	NACC1	0.15	0.26	0.74
Good	Fr. I nTreg	NACC2	0.16	0.3	0.78
Good	Fr. I nTreg	NADK	-0.075	0.32	0.79
Good	Fr. I nTreg	NADK2	-0.2	0.016	0.37
Good	Fr. I nTreg	NADSYN1	-0.0051	0.88	1
Good	Fr. I nTreg	NAE1	-0.067	0.047	0.48
Good	Fr. I nTreg	NAF1	0.048	0.69	0.95
Good	Fr. I nTreg	NAGA	-0.13	0.11	0.61
Good	Fr. I nTreg	NAGK	-0.09	0.24	0.73
Good	Fr. I nTreg	NAGLU	0.077	1	1
Good	Fr. I nTreg	NAGPA	-0.091	0.16	0.66
Good	Fr. I nTreg	NAGPA-AS1	-0.061	0.65	0.93
Good	Fr. I nTreg	NAGS	-0.055	0.85	0.99
Good	Fr. I nTreg	NAIF1	-0.03	0.69	0.94
Good	Fr. I nTreg	NAIP	-0.22	0.25	0.74
Good	Fr. I nTreg	NAMPT	-0.17	0.094	0.58
Good	Fr. I nTreg	NANOS1	0.068	0.81	0.98
Good	Fr. I nTreg	NANP	0.2	0.37	0.82
Good	Fr. I nTreg	NANS	0.028	0.72	0.96
Good	Fr. I nTreg	NAP1L1	-0.021	0.74	0.96
Good	Fr. I nTreg	NAP1L2	-0.36	0.35	0.8
Good	Fr. I nTreg	NAP1L3	-0.013	0.89	1
Good	Fr. I nTreg	NAP1L4	0.019	0.34	0.8
Good	Fr. I nTreg	NAP1L5	-0.3	0.029	0.43
Good	Fr. I nTreg	NAPA	0.073	0.19	0.69
Good	Fr. I nTreg	NAPA-AS1	-0.2	0.21	0.71
Good	Fr. I nTreg	NAPB	-0.086	0.4	0.83
Good	Fr. I nTreg	NAPEPLD	-0.014	0.82	0.99
Good	Fr. I nTreg	NAPG	0.093	0.098	0.58
Good	Fr. I nTreg	NAPRT	0.12	0.16	0.66
Good	Fr. I nTreg	NAPSA	0.12	0.15	0.65
Good	Fr. I nTreg	NAPSB	-1.2	0.022	0.39
Good	Fr. I nTreg	NARF	0.0072	0.65	0.93
Good	Fr. I nTreg	NARFL	0.044	0.5	0.88
Good	Fr. I nTreg	NARS	0.031	0.36	0.81
Good	Fr. I nTreg	NARS2	0.015	0.81	0.98
Good	Fr. I nTreg	NASP	-0.014	0.73	0.96
Good	Fr. I nTreg	NAT1	-0.077	0.41	0.84
Good	Fr. I nTreg	NAT10	-0.0078	0.85	0.99
Good	Fr. I nTreg	NAT14	0.12	0.58	0.91
Good	Fr. I nTreg	NAT6	-0.0098	0.92	1
Good	Fr. I nTreg	NAT9	0.13	0.094	0.58
Good	Fr. I nTreg	NATD1	0.18	0.53	0.89
Good	Fr. I nTreg	NAV1	0.43	0.19	0.69
Good	Fr. I nTreg	NAV2	0.094	0.73	0.96
Good	Fr. I nTreg	NBAS	0.027	0.74	0.96
Good	Fr. I nTreg	NBEA	0.089	0.65	0.93
Good	Fr. I nTreg	NBEAL1	-0.15	0.38	0.82
Good	Fr. I nTreg	NBEAL2	-0.072	0.62	0.92
Good	Fr. I nTreg	NBN	-0.12	0.0068	0.28
Good	Fr. I nTreg	NBPF1	0.15	0.11	0.6
Good	Fr. I nTreg	NBPF10	-0.0042	0.97	1
Good	Fr. I nTreg	NBPF11	0.04	0.71	0.95
Good	Fr. I nTreg	NBPF12	0.12	0.14	0.63
Good	Fr. I nTreg	NBPF14	0.092	0.35	0.81
Good	Fr. I nTreg	NBPF15	-0.019	0.75	0.96
Good	Fr. I nTreg	NBPF20	0.039	0.82	0.98
Good	Fr. I nTreg	NBPF3	0.28	0.0034	0.2
Good	Fr. I nTreg	NBPF8	0.014	0.65	0.93
Good	Fr. I nTreg	NBPF9	0.031	0.75	0.96
Good	Fr. I nTreg	NBR1	-0.054	0.23	0.73
Good	Fr. I nTreg	NBR2	-0.13	0.22	0.72
Good	Fr. I nTreg	NCALD	0.13	0.58	0.91
Good	Fr. I nTreg	NCAPD2	-0.045	0.56	0.9
Good	Fr. I nTreg	NCAPD3	0.086	0.14	0.63
Good	Fr. I nTreg	NCAPG	-0.39	0.44	0.85
Good	Fr. I nTreg	NCAPG2	-0.0029	0.98	1
Good	Fr. I nTreg	NCAPH	-0.82	0.19	0.69
Good	Fr. I nTreg	NCAPH2	0.081	0.077	0.55
Good	Fr. I nTreg	NCBP1	-0.048	0.45	0.86
Good	Fr. I nTreg	NCBP2	-0.018	0.64	0.93
Good	Fr. I nTreg	NCBP2-AS2	-0.0064	0.91	1
Good	Fr. I nTreg	NCDN	-0.049	0.42	0.84
Good	Fr. I nTreg	NCEH1	-0.042	0.82	0.98
Good	Fr. I nTreg	NCF1	-0.43	0.03	0.43
Good	Fr. I nTreg	NCF1B	-0.19	0.0023	0.18
Good	Fr. I nTreg	NCF1C	-0.51	0.025	0.41
Good	Fr. I nTreg	NCF2	-1.3	1.00E-98	1.60E-95
Good	Fr. I nTreg	NCF4	-0.12	0.075	0.55
Good	Fr. I nTreg	NCK1	-0.087	0.044	0.47
Good	Fr. I nTreg	NCK1-AS1	-0.018	0.77	0.97
Good	Fr. I nTreg	NCK2	0.022	0.59	0.91
Good	Fr. I nTreg	NCKAP1	0.31	0.22	0.72
Good	Fr. I nTreg	NCKAP1L	-0.21	0.011	0.34
Good	Fr. I nTreg	NCKAP5L	0.2	0.053	0.5
Good	Fr. I nTreg	NCKIPSD	0.022	0.84	0.99
Good	Fr. I nTreg	NCL	-0.032	0.46	0.86
Good	Fr. I nTreg	NCLN	0.048	0.027	0.41
Good	Fr. I nTreg	NCOA1	0.0038	0.94	1
Good	Fr. I nTreg	NCOA2	-0.062	0.56	0.9
Good	Fr. I nTreg	NCOA3	0.074	0.32	0.79
Good	Fr. I nTreg	NCOA4	-0.041	0.16	0.66
Good	Fr. I nTreg	NCOA5	0.035	0.31	0.79
Good	Fr. I nTreg	NCOA6	0.011	0.87	1
Good	Fr. I nTreg	NCOA7	-0.12	0.24	0.73
Good	Fr. I nTreg	NCOR1	0.051	0.19	0.7
Good	Fr. I nTreg	NCOR2	-0.089	0.21	0.71
Good	Fr. I nTreg	NCR1	-0.24	0.55	0.9
Good	Fr. I nTreg	NCR3	-0.04	0.44	0.85
Good	Fr. I nTreg	NCR3LG1	0.81	1.70E-24	1.50E-21
Good	Fr. I nTreg	NCSTN	-0.098	0.051	0.49
Good	Fr. I nTreg	NDC1	-0.079	0.19	0.7
Good	Fr. I nTreg	NDC80	-0.15	0.32	0.79
Good	Fr. I nTreg	NDE1	0.028	0.67	0.93
Good	Fr. I nTreg	NDEL1	0.0067	0.89	1
Good	Fr. I nTreg	NDFIP1	-0.13	0.048	0.48
Good	Fr. I nTreg	NDFIP2	-0.029	0.83	0.99
Good	Fr. I nTreg	NDNF	-0.049	1	1
Good	Fr. I nTreg	NDNL2	-0.084	0.16	0.66
Good	Fr. I nTreg	NDOR1	0.076	0.53	0.89
Good	Fr. I nTreg	NDRG1	-0.15	0.0052	0.24
Good	Fr. I nTreg	NDRG2	0.05	0.5	0.87
Good	Fr. I nTreg	NDRG3	-0.19	0.012	0.35
Good	Fr. I nTreg	NDST2	-0.013	0.69	0.94
Good	Fr. I nTreg	NDUFA1	-0.034	0.64	0.93
Good	Fr. I nTreg	NDUFA10	-0.13	0.0058	0.26
Good	Fr. I nTreg	NDUFA11	-0.0014	0.97	1
Good	Fr. I nTreg	NDUFA12	0.057	0.32	0.79
Good	Fr. I nTreg	NDUFA13	0.023	0.72	0.96
Good	Fr. I nTreg	NDUFA2	0.012	0.85	0.99
Good	Fr. I nTreg	NDUFA3	0.043	0.66	0.93
Good	Fr. I nTreg	NDUFA4	-0.061	0.38	0.83
Good	Fr. I nTreg	NDUFA4L2	0.049	0.88	1
Good	Fr. I nTreg	NDUFA5	-0.095	0.26	0.74
Good	Fr. I nTreg	NDUFA6	-0.053	0.38	0.82
Good	Fr. I nTreg	NDUFA6-AS1	0.094	0.4	0.83
Good	Fr. I nTreg	NDUFA7	0.0011	0.99	1
Good	Fr. I nTreg	NDUFA8	-0.015	0.76	0.97
Good	Fr. I nTreg	NDUFA9	-0.061	0.34	0.8
Good	Fr. I nTreg	NDUFAB1	-0.019	0.76	0.97
Good	Fr. I nTreg	NDUFAF1	-0.065	1	1
Good	Fr. I nTreg	NDUFAF2	0.031	0.78	0.97
Good	Fr. I nTreg	NDUFAF3	-0.011	0.82	0.98
Good	Fr. I nTreg	NDUFAF4	0.063	0.55	0.9
Good	Fr. I nTreg	NDUFAF4P1	-0.62	0.046	0.48
Good	Fr. I nTreg	NDUFAF5	0.017	0.83	0.99
Good	Fr. I nTreg	NDUFAF6	-0.13	0.079	0.55
Good	Fr. I nTreg	NDUFAF7	0.017	0.75	0.96
Good	Fr. I nTreg	NDUFB1	0.12	0.22	0.72
Good	Fr. I nTreg	NDUFB10	-0.0052	0.95	1
Good	Fr. I nTreg	NDUFB11	0.047	0.38	0.82
Good	Fr. I nTreg	NDUFB2	0.055	0.54	0.89
Good	Fr. I nTreg	NDUFB2-AS1	-0.28	0.095	0.58
Good	Fr. I nTreg	NDUFB3	-0.12	0.13	0.63
Good	Fr. I nTreg	NDUFB4	0.044	0.34	0.8
Good	Fr. I nTreg	NDUFB5	-0.092	0.34	0.8
Good	Fr. I nTreg	NDUFB6	0.042	0.56	0.9
Good	Fr. I nTreg	NDUFB7	0.021	0.74	0.96
Good	Fr. I nTreg	NDUFB8	0.03	0.53	0.89
Good	Fr. I nTreg	NDUFB9	-0.054	0.5	0.87
Good	Fr. I nTreg	NDUFC1	-0.0086	0.83	0.99
Good	Fr. I nTreg	NDUFC2	-0.23	0.013	0.35
Good	Fr. I nTreg	NDUFS1	-0.1	0.056	0.51
Good	Fr. I nTreg	NDUFS2	-0.0097	0.7	0.95
Good	Fr. I nTreg	NDUFS3	-0.014	0.82	0.99
Good	Fr. I nTreg	NDUFS4	-0.084	0.38	0.82
Good	Fr. I nTreg	NDUFS5	-0.029	0.66	0.93
Good	Fr. I nTreg	NDUFS6	0.1	0.054	0.5
Good	Fr. I nTreg	NDUFS7	0.079	0.23	0.73
Good	Fr. I nTreg	NDUFS8	0.068	0.17	0.67
Good	Fr. I nTreg	NDUFV1	0.11	0.093	0.58
Good	Fr. I nTreg	NDUFV2	-0.013	0.81	0.98
Good	Fr. I nTreg	NDUFV2-AS1	0.14	0.2	0.71
Good	Fr. I nTreg	NDUFV3	-0.055	0.25	0.74
Good	Fr. I nTreg	NEAT1	0.046	0.7	0.95
Good	Fr. I nTreg	NEB	-0.094	0.7	0.95
Good	Fr. I nTreg	NEBL	-0.0077	0.99	1
Good	Fr. I nTreg	NECAB3	0.16	0.063	0.53
Good	Fr. I nTreg	NECAP1	0.03	0.07	0.54
Good	Fr. I nTreg	NECAP2	-0.0018	0.93	1
Good	Fr. I nTreg	NEDD1	-0.049	0.28	0.76
Good	Fr. I nTreg	NEDD4	-0.21	0.69	0.94
Good	Fr. I nTreg	NEDD4L	0.16	0.48	0.87
Good	Fr. I nTreg	NEDD8	0.063	0.52	0.89
Good	Fr. I nTreg	NEDD9	-0.1	0.24	0.73
Good	Fr. I nTreg	NEFH	-0.052	0.62	0.92
Good	Fr. I nTreg	NEFL	-0.067	0.78	0.97
Good	Fr. I nTreg	NEFM	0.14	0.61	0.92
Good	Fr. I nTreg	NEIL1	0.041	0.71	0.95
Good	Fr. I nTreg	NEIL2	-0.061	0.39	0.83
Good	Fr. I nTreg	NEIL3	0.93	0.35	0.8
Good	Fr. I nTreg	NEK1	-0.018	0.84	0.99
Good	Fr. I nTreg	NEK11	0.16	0.61	0.92
Good	Fr. I nTreg	NEK2	-0.68	0.52	0.89
Good	Fr. I nTreg	NEK3	0.24	0.087	0.57
Good	Fr. I nTreg	NEK4	0.068	0.44	0.85
Good	Fr. I nTreg	NEK6	-0.088	0.77	0.97
Good	Fr. I nTreg	NEK7	-0.021	0.78	0.97
Good	Fr. I nTreg	NEK8	0.2	0.21	0.71
Good	Fr. I nTreg	NEK9	0.0017	0.97	1
Good	Fr. I nTreg	NELFA	0.12	0.14	0.63
Good	Fr. I nTreg	NELFB	-0.062	0.26	0.74
Good	Fr. I nTreg	NELFCD	0.049	0.17	0.67
Good	Fr. I nTreg	NELFE	-0.052	0.46	0.86
Good	Fr. I nTreg	NELL2	0.016	0.92	1
Good	Fr. I nTreg	NEMF	0.0034	0.93	1
Good	Fr. I nTreg	NEMP1	0.078	0.68	0.94
Good	Fr. I nTreg	NEMP2	0.021	0.84	0.99
Good	Fr. I nTreg	NENF	-0.04	0.6	0.91
Good	Fr. I nTreg	NEO1	-0.21	0.47	0.86
Good	Fr. I nTreg	NET1	-0.16	0.37	0.82
Good	Fr. I nTreg	NETO2	-0.39	0.58	0.91
Good	Fr. I nTreg	NEU1	-0.031	0.46	0.86
Good	Fr. I nTreg	NEU3	0.23	1	1
Good	Fr. I nTreg	NEURL1	-0.19	0.36	0.81
Good	Fr. I nTreg	NEURL2	-0.17	0.36	0.81
Good	Fr. I nTreg	NEURL4	-0.067	0.47	0.86
Good	Fr. I nTreg	NEXN	0.029	0.85	0.99
Good	Fr. I nTreg	NF1	-0.046	0.62	0.92
Good	Fr. I nTreg	NF2	0.12	0.087	0.57
Good	Fr. I nTreg	NFAT5	-0.077	0.37	0.82
Good	Fr. I nTreg	NFATC1	0.074	0.031	0.44
Good	Fr. I nTreg	NFATC2	0.076	0.2	0.7
Good	Fr. I nTreg	NFATC2IP	-0.0086	0.85	0.99
Good	Fr. I nTreg	NFATC3	0.003	0.89	1
Good	Fr. I nTreg	NFE2L1	-0.24	0.13	0.62
Good	Fr. I nTreg	NFE2L2	-9.70E-05	1	1
Good	Fr. I nTreg	NFE2L3	-0.17	0.027	0.41
Good	Fr. I nTreg	NFIA	0.07	0.54	0.89
Good	Fr. I nTreg	NFIC	-0.061	0.53	0.89
Good	Fr. I nTreg	NFIL3	-0.18	0.38	0.82
Good	Fr. I nTreg	NFIX	0.2	0.31	0.79
Good	Fr. I nTreg	NFKB1	0.017	0.65	0.93
Good	Fr. I nTreg	NFKB2	0.0041	0.97	1
Good	Fr. I nTreg	NFKBIA	-0.29	0.21	0.72
Good	Fr. I nTreg	NFKBIB	0.037	0.74	0.96
Good	Fr. I nTreg	NFKBID	-0.011	0.93	1
Good	Fr. I nTreg	NFKBIE	0.18	0.043	0.47
Good	Fr. I nTreg	NFKBIL1	0.059	0.58	0.91
Good	Fr. I nTreg	NFKBIZ	-0.11	0.13	0.62
Good	Fr. I nTreg	NFRKB	0.089	0.19	0.7
Good	Fr. I nTreg	NFS1	-0.053	0.31	0.78
Good	Fr. I nTreg	NFU1	-0.14	0.12	0.61
Good	Fr. I nTreg	NFX1	0.043	0.46	0.86
Good	Fr. I nTreg	NFXL1	0.0025	0.98	1
Good	Fr. I nTreg	NFYA	-0.022	0.65	0.93
Good	Fr. I nTreg	NFYB	0.015	0.44	0.85
Good	Fr. I nTreg	NFYC	-0.053	0.18	0.68
Good	Fr. I nTreg	NFYC-AS1	-0.016	0.92	1
Good	Fr. I nTreg	NGDN	0.02	0.81	0.98
Good	Fr. I nTreg	NGFRAP1	0.0066	0.92	1
Good	Fr. I nTreg	NGLY1	0.055	0.22	0.72
Good	Fr. I nTreg	NGRN	0.021	0.57	0.91
Good	Fr. I nTreg	NHEJ1	0.042	0.57	0.91
Good	Fr. I nTreg	NHLRC1	-0.24	0.014	0.36
Good	Fr. I nTreg	NHLRC2	-0.053	0.39	0.83
Good	Fr. I nTreg	NHLRC3	-0.0085	0.92	1
Good	Fr. I nTreg	NHLRC4	0.039	0.75	0.96
Good	Fr. I nTreg	NHP2	-0.027	0.6	0.91
Good	Fr. I nTreg	NHSL2	-0.24	0.53	0.89
Good	Fr. I nTreg	NICN1	1.50E-05	1	1
Good	Fr. I nTreg	NID2	0.14	0.62	0.92
Good	Fr. I nTreg	NIF3L1	-0.00097	0.99	1
Good	Fr. I nTreg	NIFK	-0.02	0.74	0.96
Good	Fr. I nTreg	NIFK-AS1	0.026	0.7	0.95
Good	Fr. I nTreg	NIN	-0.02	0.77	0.97
Good	Fr. I nTreg	NINJ1	-0.0047	0.96	1
Good	Fr. I nTreg	NINJ2	0.0093	0.94	1
Good	Fr. I nTreg	NINL	0.42	0.29	0.77
Good	Fr. I nTreg	NIP7	-0.062	0.22	0.72
Good	Fr. I nTreg	NIPA1	0.35	0.024	0.4
Good	Fr. I nTreg	NIPA2	-0.0029	0.92	1
Good	Fr. I nTreg	NIPAL2	-0.42	0.3	0.78
Good	Fr. I nTreg	NIPAL3	0.051	0.34	0.8
Good	Fr. I nTreg	NIPBL	-0.083	0.019	0.39
Good	Fr. I nTreg	NIPBL-AS1	-0.25	0.021	0.39
Good	Fr. I nTreg	NIPSNAP1	-0.051	0.41	0.84
Good	Fr. I nTreg	NIPSNAP3A	-0.18	0.02	0.39
Good	Fr. I nTreg	NIPSNAP3B	-0.11	0.73	0.96
Good	Fr. I nTreg	NISCH	0.1	0.037	0.45
Good	Fr. I nTreg	NIT1	-0.073	0.34	0.8
Good	Fr. I nTreg	NIT2	-0.06	0.12	0.61
Good	Fr. I nTreg	NKAP	-0.03	0.25	0.74
Good	Fr. I nTreg	NKAPP1	-0.024	0.7	0.95
Good	Fr. I nTreg	NKD1	0.049	0.85	0.99
Good	Fr. I nTreg	NKG7	-0.59	0.078	0.55
Good	Fr. I nTreg	NKILA	-0.075	0.67	0.93
Good	Fr. I nTreg	NKIRAS1	-0.067	0.62	0.92
Good	Fr. I nTreg	NKIRAS2	0.051	0.48	0.87
Good	Fr. I nTreg	NKPD1	0.35	0.01	0.32
Good	Fr. I nTreg	NKRF	0.14	0.0031	0.2
Good	Fr. I nTreg	NKTR	0.11	0.19	0.69
Good	Fr. I nTreg	NKX3-1	-0.25	0.55	0.9
Good	Fr. I nTreg	NLE1	0.0047	0.98	1
Good	Fr. I nTreg	NLGN3	-0.056	0.73	0.96
Good	Fr. I nTreg	NLK	-0.021	0.89	1
Good	Fr. I nTreg	NLN	0.1	0.42	0.84
Good	Fr. I nTreg	NLRC3	0.096	0.043	0.47
Good	Fr. I nTreg	NLRC4	-0.83	0.074	0.54
Good	Fr. I nTreg	NLRC5	0.13	0.053	0.5
Good	Fr. I nTreg	NLRP1	0.12	0.23	0.73
Good	Fr. I nTreg	NLRP2	-0.032	0.73	0.96
Good	Fr. I nTreg	NLRP3	-0.34	0.17	0.67
Good	Fr. I nTreg	NLRP6	0.26	0.046	0.48
Good	Fr. I nTreg	NLRX1	-0.057	0.59	0.91
Good	Fr. I nTreg	NMB	0.053	0.57	0.91
Good	Fr. I nTreg	NMD3	-0.066	0.11	0.6
Good	Fr. I nTreg	NME1	-0.041	1	1
Good	Fr. I nTreg	NME3	0.033	0.43	0.85
Good	Fr. I nTreg	NME4	0.0084	0.75	0.96
Good	Fr. I nTreg	NME6	0.024	0.64	0.92
Good	Fr. I nTreg	NME7	-0.041	0.57	0.91
Good	Fr. I nTreg	NME9	0.65	0.013	0.36
Good	Fr. I nTreg	NMI	-0.066	0.26	0.74
Good	Fr. I nTreg	NMNAT1	0.099	0.29	0.77
Good	Fr. I nTreg	NMNAT3	0.25	0.14	0.63
Good	Fr. I nTreg	NMRAL1	-0.023	0.59	0.91
Good	Fr. I nTreg	NMRK1	-0.023	0.48	0.87
Good	Fr. I nTreg	NMT1	-0.0098	0.85	0.99
Good	Fr. I nTreg	NMT2	0.0097	0.84	0.99
Good	Fr. I nTreg	NNT	-0.036	0.19	0.69
Good	Fr. I nTreg	NNT-AS1	0.036	0.55	0.9
Good	Fr. I nTreg	NOA1	-0.1	0.02	0.39
Good	Fr. I nTreg	NOB1	-0.023	0.33	0.79
Good	Fr. I nTreg	NOC2L	0.11	0.0018	0.16
Good	Fr. I nTreg	NOC3L	-0.016	0.82	0.99
Good	Fr. I nTreg	NOC4L	0.11	0.11	0.6
Good	Fr. I nTreg	NOCT	-0.08	0.71	0.95
Good	Fr. I nTreg	NOD1	0.00054	0.98	1
Good	Fr. I nTreg	NOD2	-0.15	0.65	0.93
Good	Fr. I nTreg	NODAL	0.26	0.24	0.73
Good	Fr. I nTreg	NOG	0.33	0.021	0.39
Good	Fr. I nTreg	NOL10	0.062	0.44	0.85
Good	Fr. I nTreg	NOL11	0.012	0.8	0.98
Good	Fr. I nTreg	NOL12	0.047	0.48	0.87
Good	Fr. I nTreg	NOL4L	0.2	0.011	0.34
Good	Fr. I nTreg	NOL6	0.031	0.66	0.93
Good	Fr. I nTreg	NOL7	0.035	0.44	0.85
Good	Fr. I nTreg	NOL8	-0.043	0.36	0.81
Good	Fr. I nTreg	NOL9	-0.028	0.71	0.95
Good	Fr. I nTreg	NOLC1	-0.052	0.16	0.66
Good	Fr. I nTreg	NOM1	0.026	0.8	0.98
Good	Fr. I nTreg	NOMO1	-0.069	0.21	0.71
Good	Fr. I nTreg	NOMO2	-0.088	1	1
Good	Fr. I nTreg	NONO	-0.0038	0.85	0.99
Good	Fr. I nTreg	NOP10	-0.0092	0.89	1
Good	Fr. I nTreg	NOP14	-0.0097	0.92	1
Good	Fr. I nTreg	NOP14-AS1	-0.089	0.25	0.74
Good	Fr. I nTreg	NOP16	0.033	0.59	0.91
Good	Fr. I nTreg	NOP2	0.1	0.13	0.63
Good	Fr. I nTreg	NOP56	0.022	0.53	0.89
Good	Fr. I nTreg	NOP58	-0.04	0.12	0.61
Good	Fr. I nTreg	NOP9	0.054	0.8	0.98
Good	Fr. I nTreg	NOS2	1.1	0.35	0.81
Good	Fr. I nTreg	NOS3	-0.085	0.42	0.84
Good	Fr. I nTreg	NOSIP	0.085	0.21	0.71
Good	Fr. I nTreg	NOTCH1	0.14	0.081	0.56
Good	Fr. I nTreg	NOTCH2	0.01	0.87	1
Good	Fr. I nTreg	NOTCH2NL	-0.053	0.42	0.84
Good	Fr. I nTreg	NOX1	-0.056	0.77	0.97
Good	Fr. I nTreg	NOXA1	0.087	0.43	0.85
Good	Fr. I nTreg	NPAS2	-0.0025	0.99	1
Good	Fr. I nTreg	NPAT	0.065	0.2	0.7
Good	Fr. I nTreg	NPC1	0.091	0.54	0.89
Good	Fr. I nTreg	NPC2	-0.16	0.13	0.62
Good	Fr. I nTreg	NPDC1	-0.074	0.61	0.91
Good	Fr. I nTreg	NPEPL1	0.5	0.0054	0.25
Good	Fr. I nTreg	NPEPPS	-0.084	0.16	0.66
Good	Fr. I nTreg	NPFF	-0.29	0.32	0.79
Good	Fr. I nTreg	NPHP1	0.5	0.22	0.72
Good	Fr. I nTreg	NPHP3	0.14	1	1
Good	Fr. I nTreg	NPHP3-ACAD11	0.098	0.5	0.87
Good	Fr. I nTreg	NPHP4	0.28	0.036	0.45
Good	Fr. I nTreg	NPIPA1	0.18	0.068	0.54
Good	Fr. I nTreg	NPIPA5	0.1	0.47	0.87
Good	Fr. I nTreg	NPIPB11	-0.17	0.12	0.61
Good	Fr. I nTreg	NPIPB15	0.25	0.12	0.61
Good	Fr. I nTreg	NPIPB3	0.14	0.09	0.57
Good	Fr. I nTreg	NPIPB4	0.01	0.88	1
Good	Fr. I nTreg	NPIPB5	0.12	0.34	0.8
Good	Fr. I nTreg	NPL	0.02	0.87	1
Good	Fr. I nTreg	NPLOC4	0.079	0.098	0.58
Good	Fr. I nTreg	NPM1	-0.095	0.11	0.59
Good	Fr. I nTreg	NPM3	-0.79	0.069	0.54
Good	Fr. I nTreg	NPR2	0.047	0.78	0.97
Good	Fr. I nTreg	NPRL2	0.1	0.1	0.59
Good	Fr. I nTreg	NPRL3	-0.039	0.58	0.91
Good	Fr. I nTreg	NPTN	-0.18	0.0081	0.3
Good	Fr. I nTreg	NPTN-IT1	-0.022	0.91	1
Good	Fr. I nTreg	NPTX1	0.42	0.23	0.73
Good	Fr. I nTreg	NPTXR	0.12	0.33	0.8
Good	Fr. I nTreg	NQO1	0.01	0.95	1
Good	Fr. I nTreg	NQO2	-0.11	1	1
Good	Fr. I nTreg	NR1D1	-0.16	0.0063	0.27
Good	Fr. I nTreg	NR1D2	-0.07	0.47	0.87
Good	Fr. I nTreg	NR1H2	0.12	0.032	0.44
Good	Fr. I nTreg	NR1H3	0.02	0.8	0.98
Good	Fr. I nTreg	NR1I2	0.099	0.82	0.99
Good	Fr. I nTreg	NR2C1	0.0024	0.97	1
Good	Fr. I nTreg	NR2C2	-0.013	0.91	1
Good	Fr. I nTreg	NR2C2AP	0.044	0.3	0.78
Good	Fr. I nTreg	NR2F6	0.19	0.038	0.45
Good	Fr. I nTreg	NR3C1	-0.087	0.013	0.35
Good	Fr. I nTreg	NR3C2	-0.081	0.019	0.39
Good	Fr. I nTreg	NR4A1	-0.045	0.92	1
Good	Fr. I nTreg	NR4A2	-0.16	0.65	0.93
Good	Fr. I nTreg	NRARP	0.51	0.23	0.73
Good	Fr. I nTreg	NRAS	0.016	0.76	0.97
Good	Fr. I nTreg	NRAV	-0.33	0.41	0.84
Good	Fr. I nTreg	NRBF2	0.029	0.62	0.92
Good	Fr. I nTreg	NRBP1	0.02	0.39	0.83
Good	Fr. I nTreg	NRBP2	-0.22	0.1	0.59
Good	Fr. I nTreg	NRCAM	NA	NA	NA
Good	Fr. I nTreg	NRD1	-0.048	0.13	0.62
Good	Fr. I nTreg	NRDE2	-0.013	0.84	0.99
Good	Fr. I nTreg	NREP	-0.014	0.96	1
Good	Fr. I nTreg	NRF1	0.054	0.32	0.79
Good	Fr. I nTreg	NRIP1	0.019	0.81	0.98
Good	Fr. I nTreg	NRIP2	0.13	0.42	0.84
Good	Fr. I nTreg	NRIP3	0.7	0.3	0.78
Good	Fr. I nTreg	NRIR	-0.066	1	1
Good	Fr. I nTreg	NRL	0.39	0.024	0.4
Good	Fr. I nTreg	NRM	-0.13	0.41	0.84
Good	Fr. I nTreg	NRN1L	-0.079	0.55	0.9
Good	Fr. I nTreg	NRP2	0.05	0.82	0.98
Good	Fr. I nTreg	NRROS	0.038	0.82	0.99
Good	Fr. I nTreg	NRSN2	0.5	0.2	0.7
Good	Fr. I nTreg	NSA2	-0.12	0.058	0.51
Good	Fr. I nTreg	NSD1	0.044	0.54	0.89
Good	Fr. I nTreg	NSDHL	-0.12	0.096	0.58
Good	Fr. I nTreg	NSF	-0.038	0.52	0.88
Good	Fr. I nTreg	NSFL1C	0.065	0.088	0.57
Good	Fr. I nTreg	NSG1	-0.052	0.75	0.96
Good	Fr. I nTreg	NSL1	-0.091	0.026	0.41
Good	Fr. I nTreg	NSMAF	-0.05	0.1	0.59
Good	Fr. I nTreg	NSMCE1	-0.11	0.094	0.58
Good	Fr. I nTreg	NSMCE2	-0.021	0.63	0.92
Good	Fr. I nTreg	NSMCE4A	-0.064	0.075	0.55
Good	Fr. I nTreg	NSMF	-0.078	0.35	0.81
Good	Fr. I nTreg	NSRP1	-0.042	0.45	0.86
Good	Fr. I nTreg	NSUN2	0.11	0.022	0.39
Good	Fr. I nTreg	NSUN3	0.023	0.77	0.97
Good	Fr. I nTreg	NSUN4	-0.056	1	1
Good	Fr. I nTreg	NSUN5	0.049	0.22	0.72
Good	Fr. I nTreg	NSUN5P1	0.13	0.26	0.74
Good	Fr. I nTreg	NSUN5P2	0.099	0.14	0.63
Good	Fr. I nTreg	NSUN6	0.08	0.22	0.72
Good	Fr. I nTreg	NT5C	-0.005	0.93	1
Good	Fr. I nTreg	NT5C2	-0.025	0.6	0.91
Good	Fr. I nTreg	NT5C3A	-0.17	0.002	0.16
Good	Fr. I nTreg	NT5C3B	0.044	0.6	0.91
Good	Fr. I nTreg	NT5DC1	-0.047	0.14	0.64
Good	Fr. I nTreg	NT5DC3	0.088	0.52	0.88
Good	Fr. I nTreg	NT5E	-0.17	0.3	0.78
Good	Fr. I nTreg	NT5M	0.38	1	1
Good	Fr. I nTreg	NTAN1	0.053	0.15	0.65
Good	Fr. I nTreg	NTHL1	-0.079	0.41	0.84
Good	Fr. I nTreg	NTMT1	0.15	0.058	0.51
Good	Fr. I nTreg	NTN4	0.37	0.6	0.91
Good	Fr. I nTreg	NTNG2	-0.48	0.015	0.36
Good	Fr. I nTreg	NTPCR	0.032	0.38	0.82
Good	Fr. I nTreg	NTSR1	-0.086	1	1
Good	Fr. I nTreg	NUAK2	0.14	0.14	0.64
Good	Fr. I nTreg	NUB1	-0.014	0.78	0.97
Good	Fr. I nTreg	NUBP1	0.038	0.53	0.89
Good	Fr. I nTreg	NUBP2	0.032	0.55	0.9
Good	Fr. I nTreg	NUBPL	0.11	0.016	0.37
Good	Fr. I nTreg	NUCB1	-0.061	0.12	0.61
Good	Fr. I nTreg	NUCB2	-0.028	0.7	0.95
Good	Fr. I nTreg	NUCKS1	0.041	0.51	0.88
Good	Fr. I nTreg	NUDC	0.071	0.13	0.63
Good	Fr. I nTreg	NUDCD1	0.021	0.78	0.97
Good	Fr. I nTreg	NUDCD2	-0.017	0.79	0.97
Good	Fr. I nTreg	NUDCD3	-0.011	0.82	0.99
Good	Fr. I nTreg	NUDT1	0.049	0.5	0.87
Good	Fr. I nTreg	NUDT11	0.084	0.77	0.97
Good	Fr. I nTreg	NUDT12	0.0019	0.99	1
Good	Fr. I nTreg	NUDT13	0.26	0.1	0.59
Good	Fr. I nTreg	NUDT14	-0.058	0.29	0.77
Good	Fr. I nTreg	NUDT15	-0.061	0.36	0.81
Good	Fr. I nTreg	NUDT16	-0.14	0.35	0.81
Good	Fr. I nTreg	NUDT16L1	0.042	0.37	0.82
Good	Fr. I nTreg	NUDT17	-0.045	0.49	0.87
Good	Fr. I nTreg	NUDT18	0.099	0.38	0.82
Good	Fr. I nTreg	NUDT19	0.046	0.61	0.92
Good	Fr. I nTreg	NUDT2	-0.13	0.21	0.71
Good	Fr. I nTreg	NUDT21	0.015	0.8	0.98
Good	Fr. I nTreg	NUDT22	0.13	1	1
Good	Fr. I nTreg	NUDT4	0.025	0.16	0.65
Good	Fr. I nTreg	NUDT5	-0.0076	0.74	0.96
Good	Fr. I nTreg	NUDT7	-0.076	0.45	0.86
Good	Fr. I nTreg	NUDT8	0.1	0.42	0.84
Good	Fr. I nTreg	NUDT9	-0.0098	0.75	0.96
Good	Fr. I nTreg	NUF2	-0.56	0.029	0.43
Good	Fr. I nTreg	NUFIP1	-0.034	0.58	0.91
Good	Fr. I nTreg	NUFIP2	0.0064	0.93	1
Good	Fr. I nTreg	NUMA1	0.22	0.039	0.46
Good	Fr. I nTreg	NUMB	-0.052	0.34	0.8
Good	Fr. I nTreg	NUMBL	0.29	0.0017	0.15
Good	Fr. I nTreg	NUP107	0.033	0.38	0.82
Good	Fr. I nTreg	NUP133	0.077	0.23	0.72
Good	Fr. I nTreg	NUP153	-0.15	0.023	0.4
Good	Fr. I nTreg	NUP155	-0.03	0.64	0.93
Good	Fr. I nTreg	NUP160	0.044	0.39	0.83
Good	Fr. I nTreg	NUP188	0.067	0.37	0.82
Good	Fr. I nTreg	NUP205	-0.035	0.64	0.92
Good	Fr. I nTreg	NUP210	0.21	0.025	0.41
Good	Fr. I nTreg	NUP210L	-0.24	0.31	0.79
Good	Fr. I nTreg	NUP214	0.091	0.24	0.73
Good	Fr. I nTreg	NUP35	-0.13	0.2	0.7
Good	Fr. I nTreg	NUP37	-0.096	0.12	0.61
Good	Fr. I nTreg	NUP43	0.052	0.53	0.89
Good	Fr. I nTreg	NUP50	0.031	0.58	0.91
Good	Fr. I nTreg	NUP50-AS1	-0.23	0.061	0.52
Good	Fr. I nTreg	NUP54	-0.12	0.00023	0.054
Good	Fr. I nTreg	NUP62	-0.054	0.46	0.86
Good	Fr. I nTreg	NUP62CL	0.11	0.28	0.76
Good	Fr. I nTreg	NUP85	0.096	0.16	0.66
Good	Fr. I nTreg	NUP88	0.00016	1	1
Good	Fr. I nTreg	NUP93	-0.032	0.52	0.88
Good	Fr. I nTreg	NUP98	0.044	0.37	0.82
Good	Fr. I nTreg	NUPL1	-0.22	0.019	0.38
Good	Fr. I nTreg	NUPL2	0.015	0.73	0.96
Good	Fr. I nTreg	NUPR1L	-0.11	0.5	0.88
Good	Fr. I nTreg	NUS1	-0.17	0.058	0.51
Good	Fr. I nTreg	NUSAP1	-0.041	0.93	1
Good	Fr. I nTreg	NUTF2	-0.014	0.86	1
Good	Fr. I nTreg	NUTM2A-AS1	0.027	0.57	0.91
Good	Fr. I nTreg	NUTM2B-AS1	0.038	0.58	0.91
Good	Fr. I nTreg	NUTM2G	-0.0086	0.99	1
Good	Fr. I nTreg	NVL	-0.11	0.078	0.55
Good	Fr. I nTreg	NXF1	0.017	0.77	0.97
Good	Fr. I nTreg	NXPE3	-0.078	0.092	0.58
Good	Fr. I nTreg	NXPH4	-0.36	0.22	0.72
Good	Fr. I nTreg	NXT1	0.0041	0.95	1
Good	Fr. I nTreg	NXT2	-0.19	0.0071	0.28
Good	Fr. I nTreg	OAF	-0.19	0.041	0.47
Good	Fr. I nTreg	OARD1	-0.13	0.015	0.36
Good	Fr. I nTreg	OAS1	-0.1	0.0082	0.3
Good	Fr. I nTreg	OAS2	-0.073	0.024	0.4
Good	Fr. I nTreg	OAS3	-0.011	0.88	1
Good	Fr. I nTreg	OASL	-0.17	0.15	0.64
Good	Fr. I nTreg	OAT	-0.097	0.12	0.61
Good	Fr. I nTreg	OAZ1	0.0088	0.74	0.96
Good	Fr. I nTreg	OAZ2	-0.05	0.44	0.85
Good	Fr. I nTreg	OAZ3	0.044	0.72	0.95
Good	Fr. I nTreg	OBFC1	-0.0061	0.89	1
Good	Fr. I nTreg	OBSCN	0.038	0.77	0.97
Good	Fr. I nTreg	OCEL1	0.056	0.46	0.86
Good	Fr. I nTreg	OCIAD1	-0.14	0.036	0.45
Good	Fr. I nTreg	OCIAD2	0.034	0.63	0.92
Good	Fr. I nTreg	OCLM	0.02	0.94	1
Good	Fr. I nTreg	OCM	0.17	0.062	0.52
Good	Fr. I nTreg	OCRL	-0.51	0.2	0.7
Good	Fr. I nTreg	ODC1	-0.15	0.13	0.63
Good	Fr. I nTreg	ODF2	-0.0099	0.8	0.98
Good	Fr. I nTreg	ODF2L	0.0063	0.93	1
Good	Fr. I nTreg	ODF3B	-0.19	0.081	0.56
Good	Fr. I nTreg	OFD1	0.084	0.14	0.63
Good	Fr. I nTreg	OGDH	-0.1	0.61	0.92
Good	Fr. I nTreg	OGFOD1	-0.055	0.4	0.83
Good	Fr. I nTreg	OGFOD2	0.068	0.45	0.85
Good	Fr. I nTreg	OGFOD3	-0.14	0.12	0.61
Good	Fr. I nTreg	OGFR	0.045	0.45	0.86
Good	Fr. I nTreg	OGFRL1	-0.18	0.0035	0.21
Good	Fr. I nTreg	OGFRP1	-0.12	0.52	0.89
Good	Fr. I nTreg	OGG1	-0.023	0.78	0.97
Good	Fr. I nTreg	OGN	0.23	0.18	0.68
Good	Fr. I nTreg	OGT	0.087	0.14	0.64
Good	Fr. I nTreg	OIP5	-0.26	0.3	0.78
Good	Fr. I nTreg	OIP5-AS1	-0.054	0.42	0.84
Good	Fr. I nTreg	OLA1	-0.14	0.055	0.5
Good	Fr. I nTreg	OLFM2	0.088	0.39	0.83
Good	Fr. I nTreg	OLFML1	-0.11	0.82	0.98
Good	Fr. I nTreg	OLMALINC	-0.0013	0.99	1
Good	Fr. I nTreg	OMA1	-0.1	0.096	0.58
Good	Fr. I nTreg	OPA1	-0.008	0.91	1
Good	Fr. I nTreg	OPA3	0.071	0.23	0.73
Good	Fr. I nTreg	OPLAH	-0.22	1	1
Good	Fr. I nTreg	OPN3	0.052	0.5	0.87
Good	Fr. I nTreg	OPRL1	-0.1	0.77	0.97
Good	Fr. I nTreg	OPTN	0.0007	0.99	1
Good	Fr. I nTreg	OR10G2	0.043	0.88	1
Good	Fr. I nTreg	OR1F1	-0.29	0.14	0.63
Good	Fr. I nTreg	OR1F2P	-0.19	0.6	0.91
Good	Fr. I nTreg	OR52N4	-0.061	0.51	0.88
Good	Fr. I nTreg	ORAI1	-0.012	0.83	0.99
Good	Fr. I nTreg	ORAI2	0.02	0.87	1
Good	Fr. I nTreg	ORAI3	-0.054	0.38	0.83
Good	Fr. I nTreg	ORAOV1	0.15	0.0038	0.22
Good	Fr. I nTreg	ORC1	-0.97	0.017	0.37
Good	Fr. I nTreg	ORC2	0.22	0.045	0.48
Good	Fr. I nTreg	ORC3	0.022	0.65	0.93
Good	Fr. I nTreg	ORC4	-0.0075	0.92	1
Good	Fr. I nTreg	ORC5	-0.11	0.052	0.49
Good	Fr. I nTreg	ORC6	-0.086	0.43	0.85
Good	Fr. I nTreg	ORMDL1	-0.049	0.28	0.76
Good	Fr. I nTreg	ORMDL2	-0.057	0.4	0.83
Good	Fr. I nTreg	ORMDL3	0.082	0.65	0.93
Good	Fr. I nTreg	OS9	-0.13	0.0076	0.29
Good	Fr. I nTreg	OSBP	0.11	0.048	0.48
Good	Fr. I nTreg	OSBP2	-0.088	0.27	0.75
Good	Fr. I nTreg	OSBPL11	0.0075	0.94	1
Good	Fr. I nTreg	OSBPL1A	0.085	0.79	0.97
Good	Fr. I nTreg	OSBPL2	0.048	0.3	0.78
Good	Fr. I nTreg	OSBPL3	0.056	0.55	0.9
Good	Fr. I nTreg	OSBPL5	0.1	0.3	0.78
Good	Fr. I nTreg	OSBPL7	-0.11	0.12	0.61
Good	Fr. I nTreg	OSBPL8	-0.022	0.69	0.94
Good	Fr. I nTreg	OSBPL9	-0.047	0.12	0.61
Good	Fr. I nTreg	OSER1	0.00069	0.98	1
Good	Fr. I nTreg	OSER1-AS1	-0.13	0.051	0.49
Good	Fr. I nTreg	OSGEP	-0.079	0.1	0.59
Good	Fr. I nTreg	OSGEPL1	-0.063	0.016	0.37
Good	Fr. I nTreg	OSGIN2	-0.061	0.42	0.84
Good	Fr. I nTreg	OSM	-0.082	0.44	0.85
Good	Fr. I nTreg	OST4	0.054	0.6	0.91
Good	Fr. I nTreg	OSTC	-0.12	0.21	0.71
Good	Fr. I nTreg	OSTF1	-0.0043	0.95	1
Good	Fr. I nTreg	OSTM1	-0.073	0.24	0.74
Good	Fr. I nTreg	OTOF	0.025	0.73	0.96
Good	Fr. I nTreg	OTUB1	-0.023	0.42	0.84
Good	Fr. I nTreg	OTUB2	0.73	0.014	0.36
Good	Fr. I nTreg	OTUD1	-0.097	0.39	0.83
Good	Fr. I nTreg	OTUD3	-0.032	0.79	0.97
Good	Fr. I nTreg	OTUD4	-0.061	0.4	0.83
Good	Fr. I nTreg	OTUD5	0.097	0.023	0.4
Good	Fr. I nTreg	OTUD6B	-0.12	0.055	0.5
Good	Fr. I nTreg	OTUD6B-AS1	-0.022	0.75	0.96
Good	Fr. I nTreg	OTUD7A	0.071	0.36	0.81
Good	Fr. I nTreg	OTUD7B	-0.3	0.15	0.64
Good	Fr. I nTreg	OTULIN	-0.065	1	1
Good	Fr. I nTreg	OVCA2	0.2	0.38	0.82
Good	Fr. I nTreg	OVGP1	0.18	0.38	0.82
Good	Fr. I nTreg	OXA1L	0.025	0.59	0.91
Good	Fr. I nTreg	OXCT1	-0.1	0.11	0.6
Good	Fr. I nTreg	OXCT1-AS1	0.46	0.038	0.45
Good	Fr. I nTreg	OXLD1	-0.0041	0.93	1
Good	Fr. I nTreg	OXNAD1	0.054	0.45	0.85
Good	Fr. I nTreg	OXR1	-0.026	0.55	0.9
Good	Fr. I nTreg	OXSM	0.012	0.84	0.99
Good	Fr. I nTreg	OXSR1	-0.054	0.44	0.85
Good	Fr. I nTreg	OXT	0.14	0.26	0.74
Good	Fr. I nTreg	P2RX4	0.0094	0.9	1
Good	Fr. I nTreg	P2RX5	0.042	0.66	0.93
Good	Fr. I nTreg	P2RX5-TAX1BP3	0.18	0.52	0.89
Good	Fr. I nTreg	P2RX7	-0.25	0.033	0.44
Good	Fr. I nTreg	P2RY10	-0.096	0.13	0.63
Good	Fr. I nTreg	P2RY11	0.12	0.23	0.73
Good	Fr. I nTreg	P2RY14	-0.39	0.27	0.75
Good	Fr. I nTreg	P3H1	0.089	0.22	0.72
Good	Fr. I nTreg	P3H3	0.18	0.12	0.61
Good	Fr. I nTreg	P3H4	-0.034	0.52	0.89
Good	Fr. I nTreg	P4HA1	-0.0041	0.93	1
Good	Fr. I nTreg	P4HB	-0.015	0.76	0.96
Good	Fr. I nTreg	P4HTM	0.075	0.16	0.66
Good	Fr. I nTreg	PA2G4	-0.0023	0.97	1
Good	Fr. I nTreg	PA2G4P4	0.33	0.29	0.77
Good	Fr. I nTreg	PAAF1	-0.035	0.51	0.88
Good	Fr. I nTreg	PABPC1	-0.078	0.11	0.61
Good	Fr. I nTreg	PABPC1L	-0.054	0.68	0.94
Good	Fr. I nTreg	PABPC4	0.042	0.66	0.93
Good	Fr. I nTreg	PABPN1	-0.22	0.3	0.78
Good	Fr. I nTreg	PACRG	0.013	0.97	1
Good	Fr. I nTreg	PACRGL	-0.31	0.013	0.35
Good	Fr. I nTreg	PACS1	-0.0044	0.92	1
Good	Fr. I nTreg	PACS2	-0.01	0.85	0.99
Good	Fr. I nTreg	PACSIN1	0.36	0.47	0.86
Good	Fr. I nTreg	PACSIN2	0.074	0.22	0.72
Good	Fr. I nTreg	PADI4	-0.06	0.41	0.84
Good	Fr. I nTreg	PAF1	-0.0087	0.88	1
Good	Fr. I nTreg	PAFAH1B1	-0.071	0.18	0.68
Good	Fr. I nTreg	PAFAH1B2	0.027	0.49	0.87
Good	Fr. I nTreg	PAFAH1B3	0.046	0.6	0.91
Good	Fr. I nTreg	PAFAH2	0.047	0.46	0.86
Good	Fr. I nTreg	PAG1	0.0023	0.97	1
Good	Fr. I nTreg	PAGR1	0.11	0.086	0.57
Good	Fr. I nTreg	PAICS	-0.05	0.6	0.91
Good	Fr. I nTreg	PAIP1	-0.016	0.69	0.95
Good	Fr. I nTreg	PAIP2	-0.044	0.29	0.77
Good	Fr. I nTreg	PAIP2B	-0.15	0.3	0.78
Good	Fr. I nTreg	PAK1	-0.11	0.33	0.8
Good	Fr. I nTreg	PAK1IP1	0.007	0.93	1
Good	Fr. I nTreg	PAK2	-0.098	0.14	0.63
Good	Fr. I nTreg	PAK3	0.059	0.9	1
Good	Fr. I nTreg	PAK4	0.19	0.17	0.67
Good	Fr. I nTreg	PALB2	-0.14	0.049	0.49
Good	Fr. I nTreg	PALLD	0.21	0.2	0.7
Good	Fr. I nTreg	PAM	0.067	0.41	0.84
Good	Fr. I nTreg	PAN2	0.09	0.19	0.7
Good	Fr. I nTreg	PAN3	-0.078	0.032	0.44
Good	Fr. I nTreg	PAN3-AS1	0.15	0.63	0.92
Good	Fr. I nTreg	PANK1	-0.34	0.43	0.85
Good	Fr. I nTreg	PANK2	0.012	0.72	0.95
Good	Fr. I nTreg	PANK3	-0.092	0.48	0.87
Good	Fr. I nTreg	PANK4	0.1	0.1	0.59
Good	Fr. I nTreg	PANX1	-0.052	0.56	0.9
Good	Fr. I nTreg	PAOX	0.033	0.85	0.99
Good	Fr. I nTreg	PAPD4	-0.07	0.044	0.47
Good	Fr. I nTreg	PAPD5	-0.046	0.57	0.91
Good	Fr. I nTreg	PAPD7	-0.012	0.86	1
Good	Fr. I nTreg	PAPLN	0.25	0.41	0.84
Good	Fr. I nTreg	PAPOLA	-0.07	0.18	0.67
Good	Fr. I nTreg	PAPOLG	0.16	0.023	0.4
Good	Fr. I nTreg	PAPSS1	-0.046	0.36	0.81
Good	Fr. I nTreg	PAPSS2	-0.73	0.022	0.39
Good	Fr. I nTreg	PAQR3	-0.062	0.44	0.85
Good	Fr. I nTreg	PAQR4	-0.21	0.7	0.95
Good	Fr. I nTreg	PAQR6	0.023	0.87	1
Good	Fr. I nTreg	PAQR8	-0.074	0.2	0.7
Good	Fr. I nTreg	PARD3	-0.081	0.66	0.93
Good	Fr. I nTreg	PARD6A	-0.026	0.62	0.92
Good	Fr. I nTreg	PARD6B	-0.028	0.6	0.91
Good	Fr. I nTreg	PARG	0.057	0.2	0.7
Good	Fr. I nTreg	PARGP1	0.12	0.39	0.83
Good	Fr. I nTreg	PARK2	0.13	0.46	0.86
Good	Fr. I nTreg	PARK7	0.012	0.81	0.98
Good	Fr. I nTreg	PARL	-0.046	0.19	0.69
Good	Fr. I nTreg	PARN	-0.045	0.25	0.74
Good	Fr. I nTreg	PARP1	0.052	0.082	0.56
Good	Fr. I nTreg	PARP10	0.017	0.79	0.97
Good	Fr. I nTreg	PARP11	-0.12	0.044	0.47
Good	Fr. I nTreg	PARP12	0.02	0.62	0.92
Good	Fr. I nTreg	PARP14	0.021	0.77	0.97
Good	Fr. I nTreg	PARP15	0.0019	0.95	1
Good	Fr. I nTreg	PARP16	0.016	0.71	0.95
Good	Fr. I nTreg	PARP2	-0.054	0.49	0.87
Good	Fr. I nTreg	PARP3	0.075	0.59	0.91
Good	Fr. I nTreg	PARP4	-0.011	0.88	1
Good	Fr. I nTreg	PARP6	-0.042	0.34	0.8
Good	Fr. I nTreg	PARP8	0.056	0.035	0.44
Good	Fr. I nTreg	PARP9	-0.028	0.36	0.81
Good	Fr. I nTreg	PARPBP	0.019	0.95	1
Good	Fr. I nTreg	PARS2	0.09	0.65	0.93
Good	Fr. I nTreg	PARTICL	-0.18	0.029	0.43
Good	Fr. I nTreg	PARVA	0.14	0.88	1
Good	Fr. I nTreg	PARVB	-0.15	0.29	0.77
Good	Fr. I nTreg	PARVG	-0.097	0.043	0.47
Good	Fr. I nTreg	PASK	-0.18	0.1	0.59
Good	Fr. I nTreg	PATL1	-0.15	0.11	0.6
Good	Fr. I nTreg	PATL2	-0.21	0.061	0.52
Good	Fr. I nTreg	PATZ1	-0.043	0.31	0.78
Good	Fr. I nTreg	PAWR	0.019	0.89	1
Good	Fr. I nTreg	PAX6	0.043	0.84	0.99
Good	Fr. I nTreg	PAX8	0.17	0.81	0.98
Good	Fr. I nTreg	PAX8-AS1	0.019	0.63	0.92
Good	Fr. I nTreg	PAXBP1	0.064	0.33	0.79
Good	Fr. I nTreg	PAXBP1-AS1	0.09	0.72	0.96
Good	Fr. I nTreg	PAXIP1	-0.031	0.87	1
Good	Fr. I nTreg	PAXIP1-AS1	0.031	0.26	0.74
Good	Fr. I nTreg	PAXIP1-AS2	0.019	0.82	0.99
Good	Fr. I nTreg	PBDC1	0.0021	0.95	1
Good	Fr. I nTreg	PBLD	0.057	0.63	0.92
Good	Fr. I nTreg	PBRM1	-0.037	0.42	0.84
Good	Fr. I nTreg	PBX2	-0.12	0.49	0.87
Good	Fr. I nTreg	PBX3	-0.15	0.18	0.69
Good	Fr. I nTreg	PBX4	-0.013	0.73	0.96
Good	Fr. I nTreg	PBXIP1	0.045	0.53	0.89
Good	Fr. I nTreg	PC	0.17	0.37	0.82
Good	Fr. I nTreg	PCAT1	0.16	0.74	0.96
Good	Fr. I nTreg	PCAT19	-0.054	0.77	0.97
Good	Fr. I nTreg	PCBD1	0.011	1	1
Good	Fr. I nTreg	PCBD2	-0.034	0.41	0.84
Good	Fr. I nTreg	PCBP1	-0.031	0.64	0.93
Good	Fr. I nTreg	PCBP1-AS1	0.077	0.08	0.56
Good	Fr. I nTreg	PCBP2	-0.028	0.69	0.95
Good	Fr. I nTreg	PCBP3	0.14	1	1
Good	Fr. I nTreg	PCBP4	0.061	0.42	0.84
Good	Fr. I nTreg	PCCA	-0.077	0.47	0.86
Good	Fr. I nTreg	PCCB	-0.018	0.79	0.97
Good	Fr. I nTreg	PCDH12	0.13	0.33	0.79
Good	Fr. I nTreg	PCDH18	-0.2	0.54	0.89
Good	Fr. I nTreg	PCDH9	-0.1	0.9	1
Good	Fr. I nTreg	PCED1A	-0.016	0.81	0.98
Good	Fr. I nTreg	PCED1B	0.1	0.14	0.63
Good	Fr. I nTreg	PCED1B-AS1	0.036	0.33	0.8
Good	Fr. I nTreg	PCF11	0.11	0.066	0.53
Good	Fr. I nTreg	PCGF1	-0.094	0.06	0.52
Good	Fr. I nTreg	PCGF3	0.12	0.35	0.8
Good	Fr. I nTreg	PCGF5	-0.03	0.75	0.96
Good	Fr. I nTreg	PCGF6	0.033	0.66	0.93
Good	Fr. I nTreg	PCID2	-0.07	0.12	0.61
Good	Fr. I nTreg	PCIF1	0.081	0.047	0.48
Good	Fr. I nTreg	PCK2	-0.0025	0.93	1
Good	Fr. I nTreg	PCM1	0.003	0.93	1
Good	Fr. I nTreg	PCMT1	-0.077	0.23	0.73
Good	Fr. I nTreg	PCMTD1	0.06	0.46	0.86
Good	Fr. I nTreg	PCMTD2	-0.022	0.53	0.89
Good	Fr. I nTreg	PCNA	-0.16	0.022	0.39
Good	Fr. I nTreg	PCNP	-0.084	0.21	0.71
Good	Fr. I nTreg	PCNT	0.033	0.71	0.95
Good	Fr. I nTreg	PCNX	0.0021	0.98	1
Good	Fr. I nTreg	PCNXL2	-0.015	0.85	0.99
Good	Fr. I nTreg	PCNXL3	0.15	0.18	0.68
Good	Fr. I nTreg	PCNXL4	-0.084	0.052	0.5
Good	Fr. I nTreg	PCOLCE	0.26	0.11	0.59
Good	Fr. I nTreg	PCP2	0.069	0.64	0.93
Good	Fr. I nTreg	PCSK1N	0.14	0.045	0.48
Good	Fr. I nTreg	PCSK4	0.31	0.2	0.7
Good	Fr. I nTreg	PCSK5	-0.015	0.84	0.99
Good	Fr. I nTreg	PCSK7	0.064	0.28	0.76
Good	Fr. I nTreg	PCTP	-0.15	0.098	0.58
Good	Fr. I nTreg	PCYOX1	0.13	0.017	0.37
Good	Fr. I nTreg	PCYOX1L	-0.00098	0.99	1
Good	Fr. I nTreg	PCYT1A	-0.0098	0.86	1
Good	Fr. I nTreg	PCYT2	-0.024	0.28	0.76
Good	Fr. I nTreg	PDAP1	-0.16	0.051	0.49
Good	Fr. I nTreg	PDCD1	-0.43	1	1
Good	Fr. I nTreg	PDCD10	-0.039	0.57	0.91
Good	Fr. I nTreg	PDCD11	0.12	0.037	0.45
Good	Fr. I nTreg	PDCD1LG2	-0.047	0.91	1
Good	Fr. I nTreg	PDCD2	-0.099	0.0085	0.3
Good	Fr. I nTreg	PDCD2L	0.093	0.29	0.77
Good	Fr. I nTreg	PDCD4	0.0061	0.87	1
Good	Fr. I nTreg	PDCD4-AS1	-0.15	0.09	0.57
Good	Fr. I nTreg	PDCD5	0.032	0.69	0.94
Good	Fr. I nTreg	PDCD6	0.043	0.33	0.79
Good	Fr. I nTreg	PDCD6IP	-0.047	0.1	0.59
Good	Fr. I nTreg	PDCD6IPP2	-0.24	0.071	0.54
Good	Fr. I nTreg	PDCD7	0.083	0.21	0.72
Good	Fr. I nTreg	PDCL	-0.083	0.14	0.63
Good	Fr. I nTreg	PDCL3	-0.095	0.33	0.79
Good	Fr. I nTreg	PDCL3P4	-0.24	0.052	0.49
Good	Fr. I nTreg	PDDC1	-0.034	0.67	0.94
Good	Fr. I nTreg	PDE12	0.052	0.49	0.87
Good	Fr. I nTreg	PDE1B	0.23	1	1
Good	Fr. I nTreg	PDE2A	-0.075	0.59	0.91
Good	Fr. I nTreg	PDE3B	0.077	0.36	0.81
Good	Fr. I nTreg	PDE4A	-0.34	0.25	0.74
Good	Fr. I nTreg	PDE4B	-0.024	0.66	0.93
Good	Fr. I nTreg	PDE4D	-0.065	0.67	0.94
Good	Fr. I nTreg	PDE4DIP	0.039	0.29	0.77
Good	Fr. I nTreg	PDE5A	-0.011	0.95	1
Good	Fr. I nTreg	PDE6B	-0.015	0.82	0.99
Good	Fr. I nTreg	PDE6C	-0.24	0.29	0.77
Good	Fr. I nTreg	PDE6D	-0.034	0.44	0.85
Good	Fr. I nTreg	PDE7A	-0.06	0.24	0.73
Good	Fr. I nTreg	PDE7B	-0.26	0.59	0.91
Good	Fr. I nTreg	PDE8A	-0.0042	0.94	1
Good	Fr. I nTreg	PDE9A	-0.093	1	1
Good	Fr. I nTreg	PDF	0.13	0.38	0.82
Good	Fr. I nTreg	PDGFB	-0.048	0.75	0.96
Good	Fr. I nTreg	PDHA1	-0.028	0.26	0.74
Good	Fr. I nTreg	PDHB	-0.025	0.6	0.91
Good	Fr. I nTreg	PDHX	0.038	0.55	0.9
Good	Fr. I nTreg	PDIA3	-0.16	0.095	0.58
Good	Fr. I nTreg	PDIA3P1	-0.31	1	1
Good	Fr. I nTreg	PDIA4	-0.032	0.42	0.84
Good	Fr. I nTreg	PDIA5	-0.15	0.045	0.47
Good	Fr. I nTreg	PDIA6	-0.096	0.099	0.58
Good	Fr. I nTreg	PDIK1L	0.1	0.31	0.78
Good	Fr. I nTreg	PDK1	0.045	0.68	0.94
Good	Fr. I nTreg	PDK2	-0.086	0.12	0.61
Good	Fr. I nTreg	PDK3	0.058	0.4	0.83
Good	Fr. I nTreg	PDLIM1	-0.13	0.66	0.93
Good	Fr. I nTreg	PDLIM2	0.096	0.24	0.73
Good	Fr. I nTreg	PDLIM5	0.024	0.61	0.92
Good	Fr. I nTreg	PDLIM7	0.047	0.69	0.94
Good	Fr. I nTreg	PDP1	0.13	0.26	0.74
Good	Fr. I nTreg	PDP2	0.16	0.17	0.67
Good	Fr. I nTreg	PDPK1	-0.023	0.61	0.92
Good	Fr. I nTreg	PDPR	0.12	0.048	0.48
Good	Fr. I nTreg	PDRG1	0.05	0.33	0.79
Good	Fr. I nTreg	PDS5A	-0.0075	0.92	1
Good	Fr. I nTreg	PDS5B	0.017	0.76	0.97
Good	Fr. I nTreg	PDSS1	-0.14	0.15	0.65
Good	Fr. I nTreg	PDSS2	-0.05	0.63	0.92
Good	Fr. I nTreg	PDXDC1	0.1	0.036	0.45
Good	Fr. I nTreg	PDXDC2P	0.17	0.15	0.64
Good	Fr. I nTreg	PDXK	0.12	0.14	0.63
Good	Fr. I nTreg	PDXP	0.064	0.56	0.9
Good	Fr. I nTreg	PDZD11	0.059	0.094	0.58
Good	Fr. I nTreg	PDZD2	0.011	0.97	1
Good	Fr. I nTreg	PDZD4	-0.36	0.058	0.51
Good	Fr. I nTreg	PDZD7	0.052	0.82	0.98
Good	Fr. I nTreg	PDZD8	-0.25	0.021	0.39
Good	Fr. I nTreg	PDZK1	-0.19	0.37	0.82
Good	Fr. I nTreg	PDZK1P1	0.12	0.59	0.91
Good	Fr. I nTreg	PEA15	-0.27	0.00049	0.079
Good	Fr. I nTreg	PEAK1	0.12	0.56	0.9
Good	Fr. I nTreg	PEBP1	-0.0031	0.96	1
Good	Fr. I nTreg	PECAM1	-0.054	0.6	0.91
Good	Fr. I nTreg	PECR	0.0078	0.92	1
Good	Fr. I nTreg	PEF1	-0.064	0.16	0.67
Good	Fr. I nTreg	PELI1	0.055	0.52	0.89
Good	Fr. I nTreg	PELI2	0.17	0.18	0.69
Good	Fr. I nTreg	PELI3	0.1	0.3	0.78
Good	Fr. I nTreg	PELO	0.0052	0.92	1
Good	Fr. I nTreg	PELP1	-0.021	0.56	0.9
Good	Fr. I nTreg	PEMT	-0.09	0.42	0.84
Good	Fr. I nTreg	PEPD	-0.023	0.75	0.96
Good	Fr. I nTreg	PER1	-0.19	0.11	0.59
Good	Fr. I nTreg	PER2	-0.12	0.33	0.79
Good	Fr. I nTreg	PER3	-0.074	0.5	0.87
Good	Fr. I nTreg	PERP	-0.11	0.41	0.84
Good	Fr. I nTreg	PES1	-0.033	0.52	0.88
Good	Fr. I nTreg	PET100	0.057	0.44	0.85
Good	Fr. I nTreg	PET117	0.18	0.16	0.66
Good	Fr. I nTreg	PEX1	-0.028	0.61	0.92
Good	Fr. I nTreg	PEX10	-0.024	0.79	0.98
Good	Fr. I nTreg	PEX11A	-0.35	0.08	0.56
Good	Fr. I nTreg	PEX11B	-0.05	0.24	0.73
Good	Fr. I nTreg	PEX11G	0.28	0.2	0.7
Good	Fr. I nTreg	PEX12	0.29	0.04	0.46
Good	Fr. I nTreg	PEX13	0.037	0.61	0.92
Good	Fr. I nTreg	PEX14	-0.073	0.35	0.81
Good	Fr. I nTreg	PEX16	0.085	0.14	0.63
Good	Fr. I nTreg	PEX19	-0.006	0.85	0.99
Good	Fr. I nTreg	PEX2	-0.078	0.12	0.61
Good	Fr. I nTreg	PEX26	0.19	0.13	0.62
Good	Fr. I nTreg	PEX3	-0.044	0.39	0.83
Good	Fr. I nTreg	PEX5	0.0084	0.92	1
Good	Fr. I nTreg	PEX6	-0.006	0.95	1
Good	Fr. I nTreg	PEX7	-0.13	0.32	0.79
Good	Fr. I nTreg	PFAS	0.16	0.048	0.48
Good	Fr. I nTreg	PFDN1	-0.051	0.53	0.89
Good	Fr. I nTreg	PFDN2	0.066	0.37	0.82
Good	Fr. I nTreg	PFDN4	-0.052	0.68	0.94
Good	Fr. I nTreg	PFDN5	-0.063	0.24	0.73
Good	Fr. I nTreg	PFDN6	-0.16	0.03	0.43
Good	Fr. I nTreg	PFKFB1	-0.34	1	1
Good	Fr. I nTreg	PFKFB2	0.27	0.13	0.62
Good	Fr. I nTreg	PFKFB3	0.084	0.32	0.79
Good	Fr. I nTreg	PFKFB4	-0.23	0.3	0.78
Good	Fr. I nTreg	PFKL	0.023	0.7	0.95
Good	Fr. I nTreg	PFKM	-0.057	0.57	0.9
Good	Fr. I nTreg	PFKP	-0.096	0.22	0.72
Good	Fr. I nTreg	PFN1	0.055	0.44	0.85
Good	Fr. I nTreg	PFN1P2	-0.11	0.35	0.81
Good	Fr. I nTreg	PFN2	-0.17	1	1
Good	Fr. I nTreg	PGAM1	-0.12	0.08	0.56
Good	Fr. I nTreg	PGAM2	-0.065	0.52	0.88
Good	Fr. I nTreg	PGAM5	0.2	0.0075	0.29
Good	Fr. I nTreg	PGAP1	-0.073	0.43	0.85
Good	Fr. I nTreg	PGAP2	0.011	0.9	1
Good	Fr. I nTreg	PGAP3	0.0088	0.86	0.99
Good	Fr. I nTreg	PGBD1	-0.36	0.33	0.79
Good	Fr. I nTreg	PGBD2	0.094	0.32	0.79
Good	Fr. I nTreg	PGBD4	-0.093	0.42	0.84
Good	Fr. I nTreg	PGD	0.05	0.41	0.84
Good	Fr. I nTreg	PGGT1B	-0.058	0.61	0.92
Good	Fr. I nTreg	PGK1	-0.12	0.04	0.46
Good	Fr. I nTreg	PGLS	0.024	0.73	0.96
Good	Fr. I nTreg	PGM1	-0.044	0.58	0.91
Good	Fr. I nTreg	PGM2	-0.11	0.025	0.4
Good	Fr. I nTreg	PGM2L1	-0.0092	0.85	0.99
Good	Fr. I nTreg	PGM3	0.057	0.54	0.89
Good	Fr. I nTreg	PGM5P2	0.035	0.88	1
Good	Fr. I nTreg	PGP	0.071	0.31	0.78
Good	Fr. I nTreg	PGPEP1	0.065	0.57	0.9
Good	Fr. I nTreg	PGRMC1	-0.097	0.15	0.64
Good	Fr. I nTreg	PGRMC2	-0.11	0.039	0.46
Good	Fr. I nTreg	PGS1	0.12	0.017	0.37
Good	Fr. I nTreg	PHACTR2	-0.13	0.12	0.62
Good	Fr. I nTreg	PHACTR4	-0.0069	0.88	1
Good	Fr. I nTreg	PHAX	0.039	0.29	0.77
Good	Fr. I nTreg	PHB	0.037	0.4	0.83
Good	Fr. I nTreg	PHB2	-0.1	0.057	0.51
Good	Fr. I nTreg	PHC1	-0.0038	0.96	1
Good	Fr. I nTreg	PHC2	-0.053	0.47	0.87
Good	Fr. I nTreg	PHC3	-0.066	0.26	0.74
Good	Fr. I nTreg	PHF1	-0.016	0.32	0.79
Good	Fr. I nTreg	PHF10	0.089	0.078	0.55
Good	Fr. I nTreg	PHF11	-0.057	0.084	0.56
Good	Fr. I nTreg	PHF12	0.016	0.77	0.97
Good	Fr. I nTreg	PHF13	-0.046	0.72	0.96
Good	Fr. I nTreg	PHF14	0.071	0.3	0.78
Good	Fr. I nTreg	PHF19	-0.03	0.78	0.97
Good	Fr. I nTreg	PHF2	-0.06	0.5	0.87
Good	Fr. I nTreg	PHF20	7.30E-05	1	1
Good	Fr. I nTreg	PHF20L1	0.045	0.3	0.78
Good	Fr. I nTreg	PHF21A	0.046	0.7	0.95
Good	Fr. I nTreg	PHF23	0.11	0.21	0.71
Good	Fr. I nTreg	PHF3	0.024	0.69	0.95
Good	Fr. I nTreg	PHF5A	-0.34	0.14	0.63
Good	Fr. I nTreg	PHF6	-0.085	0.41	0.84
Good	Fr. I nTreg	PHF7	0.015	0.75	0.96
Good	Fr. I nTreg	PHF8	0.044	0.68	0.94
Good	Fr. I nTreg	PHGDH	-0.13	0.45	0.86
Good	Fr. I nTreg	PHIP	-0.031	0.32	0.79
Good	Fr. I nTreg	PHKA2	-0.043	0.66	0.93
Good	Fr. I nTreg	PHKB	0.047	0.46	0.86
Good	Fr. I nTreg	PHKG1	-0.21	1	1
Good	Fr. I nTreg	PHKG2	0.039	0.26	0.74
Good	Fr. I nTreg	PHLDA1	-0.16	0.67	0.93
Good	Fr. I nTreg	PHLDA2	0.15	0.22	0.72
Good	Fr. I nTreg	PHLDA3	-0.37	0.044	0.47
Good	Fr. I nTreg	PHLDB1	0.67	0.12	0.61
Good	Fr. I nTreg	PHLDB2	-0.097	0.58	0.91
Good	Fr. I nTreg	PHLDB3	0.19	0.071	0.54
Good	Fr. I nTreg	PHLPP1	0.083	0.64	0.93
Good	Fr. I nTreg	PHLPP2	-0.054	0.74	0.96
Good	Fr. I nTreg	PHOSPHO2	-0.21	0.083	0.56
Good	Fr. I nTreg	PHPT1	-0.029	0.56	0.9
Good	Fr. I nTreg	PHRF1	0.15	0.22	0.72
Good	Fr. I nTreg	PHTF1	0.029	0.87	1
Good	Fr. I nTreg	PHTF2	-0.18	0.083	0.56
Good	Fr. I nTreg	PHYH	-0.19	0.058	0.51
Good	Fr. I nTreg	PHYKPL	0.016	0.69	0.95
Good	Fr. I nTreg	PI16	-0.036	0.77	0.97
Good	Fr. I nTreg	PI4K2A	0.13	0.26	0.74
Good	Fr. I nTreg	PI4K2B	-0.04	0.75	0.96
Good	Fr. I nTreg	PI4KA	0.14	0.11	0.59
Good	Fr. I nTreg	PI4KAP1	-0.028	0.67	0.94
Good	Fr. I nTreg	PI4KAP2	-0.081	0.32	0.79
Good	Fr. I nTreg	PI4KB	-0.024	0.57	0.91
Good	Fr. I nTreg	PIAS1	-0.017	0.71	0.95
Good	Fr. I nTreg	PIAS2	0.092	0.078	0.55
Good	Fr. I nTreg	PIAS3	-0.071	0.21	0.71
Good	Fr. I nTreg	PIAS4	-0.056	0.6	0.91
Good	Fr. I nTreg	PIBF1	0.083	0.099	0.58
Good	Fr. I nTreg	PICALM	-0.048	0.54	0.89
Good	Fr. I nTreg	PICK1	-0.13	0.028	0.42
Good	Fr. I nTreg	PIDD1	0.13	0.25	0.74
Good	Fr. I nTreg	PIEZO1	0.078	0.5	0.87
Good	Fr. I nTreg	PIGA	-0.068	0.44	0.85
Good	Fr. I nTreg	PIGB	-0.078	0.36	0.81
Good	Fr. I nTreg	PIGBOS1	0.073	0.23	0.73
Good	Fr. I nTreg	PIGC	-0.028	0.37	0.82
Good	Fr. I nTreg	PIGF	-0.07	0.12	0.61
Good	Fr. I nTreg	PIGG	0.038	0.57	0.91
Good	Fr. I nTreg	PIGH	0.014	0.84	0.99
Good	Fr. I nTreg	PIGK	-0.049	0.31	0.79
Good	Fr. I nTreg	PIGL	0.25	0.043	0.47
Good	Fr. I nTreg	PIGM	-0.037	0.48	0.87
Good	Fr. I nTreg	PIGN	0.048	0.6	0.91
Good	Fr. I nTreg	PIGO	-0.052	0.51	0.88
Good	Fr. I nTreg	PIGP	-0.089	0.33	0.79
Good	Fr. I nTreg	PIGQ	0.11	0.31	0.79
Good	Fr. I nTreg	PIGS	0.023	0.65	0.93
Good	Fr. I nTreg	PIGT	-0.017	0.6	0.91
Good	Fr. I nTreg	PIGU	-0.083	0.14	0.64
Good	Fr. I nTreg	PIGV	0.085	0.13	0.63
Good	Fr. I nTreg	PIGW	0.038	0.72	0.96
Good	Fr. I nTreg	PIGX	-0.004	0.96	1
Good	Fr. I nTreg	PIH1D1	0.039	0.37	0.81
Good	Fr. I nTreg	PIK3AP1	-0.7	0.035	0.45
Good	Fr. I nTreg	PIK3C2A	-0.016	0.86	0.99
Good	Fr. I nTreg	PIK3C2B	-0.17	0.49	0.87
Good	Fr. I nTreg	PIK3C3	-0.079	0.39	0.83
Good	Fr. I nTreg	PIK3CA	-0.13	0.0032	0.2
Good	Fr. I nTreg	PIK3CB	-0.012	0.85	0.99
Good	Fr. I nTreg	PIK3CD	0.063	0.26	0.74
Good	Fr. I nTreg	PIK3CD-AS1	0.2	0.37	0.81
Good	Fr. I nTreg	PIK3CD-AS2	0.055	0.75	0.96
Good	Fr. I nTreg	PIK3CG	-0.15	0.05	0.49
Good	Fr. I nTreg	PIK3IP1	0.03	0.61	0.92
Good	Fr. I nTreg	PIK3IP1-AS1	-0.03	0.85	0.99
Good	Fr. I nTreg	PIK3R1	-0.12	0.26	0.74
Good	Fr. I nTreg	PIK3R2	0.12	0.1	0.59
Good	Fr. I nTreg	PIK3R3	-0.42	0.53	0.89
Good	Fr. I nTreg	PIK3R4	0.062	0.26	0.74
Good	Fr. I nTreg	PIK3R5	0.093	0.097	0.58
Good	Fr. I nTreg	PIK3R6	-0.86	0.12	0.61
Good	Fr. I nTreg	PIKFYVE	0.085	0.41	0.84
Good	Fr. I nTreg	PILRA	-0.3	0.46	0.86
Good	Fr. I nTreg	PIM1	-0.25	0.013	0.35
Good	Fr. I nTreg	PIM2	0.013	0.81	0.98
Good	Fr. I nTreg	PIM3	-0.035	0.51	0.88
Good	Fr. I nTreg	PIN1	0.062	0.45	0.85
Good	Fr. I nTreg	PIN4	-0.029	0.73	0.96
Good	Fr. I nTreg	PIN4P1	0.58	0.0077	0.29
Good	Fr. I nTreg	PINK1	0.027	0.6	0.91
Good	Fr. I nTreg	PINK1-AS	0.056	0.58	0.91
Good	Fr. I nTreg	PINX1	0.11	0.2	0.71
Good	Fr. I nTreg	PIP4K2A	-0.07	0.03	0.43
Good	Fr. I nTreg	PIP4K2B	0.0058	0.94	1
Good	Fr. I nTreg	PIP4K2C	-0.08	0.11	0.61
Good	Fr. I nTreg	PIP5K1A	-0.066	0.67	0.93
Good	Fr. I nTreg	PIP5K1B	0.24	0.13	0.63
Good	Fr. I nTreg	PIP5K1C	-0.079	0.48	0.87
Good	Fr. I nTreg	PIPOX	0.35	0.28	0.76
Good	Fr. I nTreg	PISD	0.047	0.53	0.89
Good	Fr. I nTreg	PITHD1	-0.089	0.18	0.68
Good	Fr. I nTreg	PITPNA	0.032	0.53	0.89
Good	Fr. I nTreg	PITPNA-AS1	-0.16	0.085	0.57
Good	Fr. I nTreg	PITPNB	-0.011	0.83	0.99
Good	Fr. I nTreg	PITPNC1	-0.0035	0.95	1
Good	Fr. I nTreg	PITPNM1	0.046	0.6	0.91
Good	Fr. I nTreg	PITPNM2	0.15	0.18	0.68
Good	Fr. I nTreg	PITRM1	0.02	0.77	0.97
Good	Fr. I nTreg	PITRM1-AS1	0.2	0.056	0.51
Good	Fr. I nTreg	PIWIL2	-0.41	0.052	0.49
Good	Fr. I nTreg	PIWIL4	-0.27	0.25	0.74
Good	Fr. I nTreg	PJA1	0.12	0.14	0.63
Good	Fr. I nTreg	PJA2	-0.059	1	1
Good	Fr. I nTreg	PKD1	0.18	0.042	0.47
Good	Fr. I nTreg	PKD1L1	0.82	0.19	0.7
Good	Fr. I nTreg	PKD1L3	0.41	0.32	0.79
Good	Fr. I nTreg	PKD1P1	0.14	0.13	0.63
Good	Fr. I nTreg	PKD1P6	0.07	0.038	0.45
Good	Fr. I nTreg	PKD2	0.089	0.29	0.77
Good	Fr. I nTreg	PKD2L2	-0.033	0.9	1
Good	Fr. I nTreg	PKI55	-0.17	0.73	0.96
Good	Fr. I nTreg	PKIA	-0.058	0.38	0.82
Good	Fr. I nTreg	PKIA-AS1	-0.07	0.9	1
Good	Fr. I nTreg	PKIB	-0.35	0.0071	0.28
Good	Fr. I nTreg	PKIG	-0.1	0.72	0.96
Good	Fr. I nTreg	PKM	-0.058	0.16	0.66
Good	Fr. I nTreg	PKN1	-0.015	0.76	0.96
Good	Fr. I nTreg	PKN2	0.025	0.73	0.96
Good	Fr. I nTreg	PKN3	0.33	0.21	0.71
Good	Fr. I nTreg	PKNOX1	-0.022	0.81	0.98
Good	Fr. I nTreg	PKP2	0.19	0.54	0.89
Good	Fr. I nTreg	PKP4	0.14	0.58	0.91
Good	Fr. I nTreg	PLA2G12A	-0.037	0.2	0.7
Good	Fr. I nTreg	PLA2G15	0.25	0.0076	0.29
Good	Fr. I nTreg	PLA2G16	-0.33	0.13	0.63
Good	Fr. I nTreg	PLA2G4B	0.48	0.0011	0.12
Good	Fr. I nTreg	PLA2G4C	-0.26	0.23	0.73
Good	Fr. I nTreg	PLA2G6	-0.0035	0.92	1
Good	Fr. I nTreg	PLAA	-0.089	0.13	0.62
Good	Fr. I nTreg	PLAC8	-0.064	0.37	0.82
Good	Fr. I nTreg	PLAG1	0.11	0.41	0.84
Good	Fr. I nTreg	PLAGL1	0.005	0.98	1
Good	Fr. I nTreg	PLAGL2	-0.038	0.68	0.94
Good	Fr. I nTreg	PLAT	-0.099	0.78	0.97
Good	Fr. I nTreg	PLAUR	-0.71	0.061	0.52
Good	Fr. I nTreg	PLB1	-0.75	0.054	0.5
Good	Fr. I nTreg	PLBD1	-2.5	1.70E-89	2.50E-86
Good	Fr. I nTreg	PLBD2	-0.14	0.091	0.57
Good	Fr. I nTreg	PLCB1	0.37	0.18	0.68
Good	Fr. I nTreg	PLCB2	-0.056	0.57	0.91
Good	Fr. I nTreg	PLCB3	-0.3	0.062	0.52
Good	Fr. I nTreg	PLCD1	0.13	0.16	0.66
Good	Fr. I nTreg	PLCD4	0.26	0.078	0.55
Good	Fr. I nTreg	PLCE1	-0.2	0.46	0.86
Good	Fr. I nTreg	PLCG1	0.051	0.65	0.93
Good	Fr. I nTreg	PLCG1-AS1	0.14	0.24	0.74
Good	Fr. I nTreg	PLCG2	-0.96	0.23	0.73
Good	Fr. I nTreg	PLCH2	0.056	0.78	0.97
Good	Fr. I nTreg	PLCL1	0.073	0.46	0.86
Good	Fr. I nTreg	PLCL2	-0.04	0.34	0.8
Good	Fr. I nTreg	PLCXD2	0.33	0.022	0.39
Good	Fr. I nTreg	PLD2	-0.0072	0.93	1
Good	Fr. I nTreg	PLD3	-0.02	0.67	0.93
Good	Fr. I nTreg	PLD6	0.078	0.19	0.69
Good	Fr. I nTreg	PLEC	0.23	0.062	0.53
Good	Fr. I nTreg	PLEK	-0.87	0.2	0.7
Good	Fr. I nTreg	PLEK2	-0.026	0.76	0.96
Good	Fr. I nTreg	PLEKHA1	0.0026	0.97	1
Good	Fr. I nTreg	PLEKHA2	-0.12	0.0026	0.19
Good	Fr. I nTreg	PLEKHA3	-0.076	0.26	0.74
Good	Fr. I nTreg	PLEKHA4	0.017	1	1
Good	Fr. I nTreg	PLEKHA5	-0.28	0.47	0.86
Good	Fr. I nTreg	PLEKHA7	0.037	0.83	0.99
Good	Fr. I nTreg	PLEKHA8	0.2	0.04	0.46
Good	Fr. I nTreg	PLEKHA8P1	0.043	1	1
Good	Fr. I nTreg	PLEKHB1	0.052	0.052	0.5
Good	Fr. I nTreg	PLEKHB2	0.038	0.39	0.83
Good	Fr. I nTreg	PLEKHF1	0.086	0.5	0.87
Good	Fr. I nTreg	PLEKHF2	-0.15	0.029	0.43
Good	Fr. I nTreg	PLEKHG1	0.22	0.8	0.98
Good	Fr. I nTreg	PLEKHG2	0.04	0.77	0.97
Good	Fr. I nTreg	PLEKHG3	-0.17	0.55	0.9
Good	Fr. I nTreg	PLEKHG4	-0.075	0.32	0.79
Good	Fr. I nTreg	PLEKHG5	0.061	0.77	0.97
Good	Fr. I nTreg	PLEKHH2	0.45	0.14	0.63
Good	Fr. I nTreg	PLEKHJ1	0.0054	0.91	1
Good	Fr. I nTreg	PLEKHM1	0.059	0.28	0.77
Good	Fr. I nTreg	PLEKHM1P	0.1	0.17	0.67
Good	Fr. I nTreg	PLEKHM2	0.029	0.61	0.92
Good	Fr. I nTreg	PLEKHM3	0.14	0.33	0.8
Good	Fr. I nTreg	PLEKHN1	-0.28	0.093	0.58
Good	Fr. I nTreg	PLEKHO1	-0.035	0.62	0.92
Good	Fr. I nTreg	PLEKHO2	0.0013	0.99	1
Good	Fr. I nTreg	PLGRKT	-0.19	0.047	0.48
Good	Fr. I nTreg	PLIN2	-0.058	0.54	0.89
Good	Fr. I nTreg	PLIN3	-0.057	0.56	0.9
Good	Fr. I nTreg	PLIN4	0.44	1	1
Good	Fr. I nTreg	PLIN5	-0.13	0.89	1
Good	Fr. I nTreg	PLK1	0.083	0.82	0.99
Good	Fr. I nTreg	PLK2	0.048	0.7	0.95
Good	Fr. I nTreg	PLK3	0.19	0.012	0.35
Good	Fr. I nTreg	PLK4	-0.49	0.018	0.38
Good	Fr. I nTreg	PLLP	-0.068	0.84	0.99
Good	Fr. I nTreg	PLN	0.0084	0.98	1
Good	Fr. I nTreg	PLOD1	-0.067	0.85	0.99
Good	Fr. I nTreg	PLOD3	0.095	0.0049	0.24
Good	Fr. I nTreg	PLP2	-0.038	0.59	0.91
Good	Fr. I nTreg	PLRG1	-0.0066	0.85	0.99
Good	Fr. I nTreg	PLS1	-0.16	0.27	0.75
Good	Fr. I nTreg	PLS3	-1.2	0.23	0.73
Good	Fr. I nTreg	PLSCR1	-0.19	0.008	0.3
Good	Fr. I nTreg	PLSCR2	0.072	0.7	0.95
Good	Fr. I nTreg	PLXDC1	0.3	0.051	0.49
Good	Fr. I nTreg	PLXNA1	-0.015	0.8	0.98
Good	Fr. I nTreg	PLXNA3	0.19	0.24	0.73
Good	Fr. I nTreg	PLXNA4	-0.033	0.91	1
Good	Fr. I nTreg	PLXNB1	0.46	0.33	0.8
Good	Fr. I nTreg	PLXNB2	0.25	0.36	0.81
Good	Fr. I nTreg	PLXNC1	-0.086	0.47	0.86
Good	Fr. I nTreg	PLXND1	-0.24	0.14	0.64
Good	Fr. I nTreg	PM20D1	-0.29	0.12	0.61
Good	Fr. I nTreg	PM20D2	0.12	0.04	0.46
Good	Fr. I nTreg	PMAIP1	-0.25	0.22	0.72
Good	Fr. I nTreg	PMEL	0.13	1	1
Good	Fr. I nTreg	PMEPA1	-0.086	0.72	0.96
Good	Fr. I nTreg	PMF1	0.041	0.65	0.93
Good	Fr. I nTreg	PML	-0.044	0.56	0.9
Good	Fr. I nTreg	PMM1	-0.048	0.37	0.82
Good	Fr. I nTreg	PMM2	0.061	0.008	0.3
Good	Fr. I nTreg	PMPCA	0.031	0.48	0.87
Good	Fr. I nTreg	PMPCB	-0.023	1	1
Good	Fr. I nTreg	PMS1	-0.056	0.44	0.85
Good	Fr. I nTreg	PMS2	0.055	0.59	0.91
Good	Fr. I nTreg	PMS2CL	-0.15	0.14	0.64
Good	Fr. I nTreg	PMS2P1	0.049	0.31	0.78
Good	Fr. I nTreg	PMS2P3	-0.068	0.56	0.9
Good	Fr. I nTreg	PMS2P4	0.085	0.48	0.87
Good	Fr. I nTreg	PMS2P5	-0.054	0.42	0.84
Good	Fr. I nTreg	PMS2P7	-0.11	0.52	0.89
Good	Fr. I nTreg	PMS2P9	-0.18	0.33	0.8
Good	Fr. I nTreg	PMVK	0.017	0.81	0.98
Good	Fr. I nTreg	PNISR	0.035	0.53	0.89
Good	Fr. I nTreg	PNKD	0.05	0.36	0.81
Good	Fr. I nTreg	PNKP	0.084	0.34	0.8
Good	Fr. I nTreg	PNMA1	-0.039	0.4	0.83
Good	Fr. I nTreg	PNMA3	0.42	1	1
Good	Fr. I nTreg	PNMAL2	-0.024	0.9	1
Good	Fr. I nTreg	PNN	0.0056	0.93	1
Good	Fr. I nTreg	PNO1	-0.067	0.24	0.73
Good	Fr. I nTreg	PNP	-0.14	0.13	0.63
Good	Fr. I nTreg	PNPLA2	-0.042	0.55	0.9
Good	Fr. I nTreg	PNPLA4	-0.21	0.094	0.58
Good	Fr. I nTreg	PNPLA6	-0.093	0.37	0.82
Good	Fr. I nTreg	PNPLA7	0.02	0.89	1
Good	Fr. I nTreg	PNPLA8	-0.11	0.047	0.48
Good	Fr. I nTreg	PNPO	-0.055	0.57	0.9
Good	Fr. I nTreg	PNPT1	-0.061	0.33	0.8
Good	Fr. I nTreg	PNRC1	-0.071	0.33	0.8
Good	Fr. I nTreg	PNRC2	0.0058	0.87	1
Good	Fr. I nTreg	POC1A	0.064	0.87	1
Good	Fr. I nTreg	POC1B	-0.096	0.25	0.74
Good	Fr. I nTreg	POC5	-0.071	0.21	0.71
Good	Fr. I nTreg	PODXL	0.088	0.54	0.89
Good	Fr. I nTreg	PODXL2	0.17	1	1
Good	Fr. I nTreg	POF1B	0.089	0.71	0.95
Good	Fr. I nTreg	POFUT1	-0.16	0.0048	0.23
Good	Fr. I nTreg	POFUT2	0.061	0.56	0.9
Good	Fr. I nTreg	POGK	0.18	0.0025	0.19
Good	Fr. I nTreg	POGLUT1	-0.031	0.47	0.86
Good	Fr. I nTreg	POGZ	-0.0035	0.96	1
Good	Fr. I nTreg	POLA1	0.094	0.59	0.91
Good	Fr. I nTreg	POLA2	-0.12	0.35	0.8
Good	Fr. I nTreg	POLB	0.058	0.076	0.55
Good	Fr. I nTreg	POLD1	0.041	0.67	0.94
Good	Fr. I nTreg	POLD2	0.13	0.0022	0.17
Good	Fr. I nTreg	POLD3	-0.083	0.18	0.68
Good	Fr. I nTreg	POLD4	-0.044	0.031	0.43
Good	Fr. I nTreg	POLDIP2	-0.035	0.24	0.73
Good	Fr. I nTreg	POLDIP3	0.00049	0.98	1
Good	Fr. I nTreg	POLE	0.19	0.33	0.79
Good	Fr. I nTreg	POLE2	-0.065	0.92	1
Good	Fr. I nTreg	POLE3	-0.025	0.59	0.91
Good	Fr. I nTreg	POLE4	0.067	0.32	0.79
Good	Fr. I nTreg	POLG	0.12	0.012	0.35
Good	Fr. I nTreg	POLG2	0.021	0.84	0.99
Good	Fr. I nTreg	POLH	-0.11	0.16	0.66
Good	Fr. I nTreg	POLI	0.0088	0.91	1
Good	Fr. I nTreg	POLK	0.022	0.73	0.96
Good	Fr. I nTreg	POLL	0.015	0.82	0.99
Good	Fr. I nTreg	POLM	0.047	0.21	0.71
Good	Fr. I nTreg	POLN	0.06	0.76	0.96
Good	Fr. I nTreg	POLQ	-1.1	0.085	0.56
Good	Fr. I nTreg	POLR1A	-0.15	0.37	0.82
Good	Fr. I nTreg	POLR1B	0.083	0.22	0.72
Good	Fr. I nTreg	POLR1C	0.16	0.032	0.44
Good	Fr. I nTreg	POLR1D	-0.077	0.35	0.8
Good	Fr. I nTreg	POLR1E	-0.12	0.054	0.5
Good	Fr. I nTreg	POLR2A	0.059	0.3	0.78
Good	Fr. I nTreg	POLR2B	-0.013	0.71	0.95
Good	Fr. I nTreg	POLR2C	-0.035	0.45	0.85
Good	Fr. I nTreg	POLR2D	0.034	0.34	0.8
Good	Fr. I nTreg	POLR2E	0.042	0.5	0.88
Good	Fr. I nTreg	POLR2F	0.022	0.63	0.92
Good	Fr. I nTreg	POLR2G	-0.064	0.28	0.76
Good	Fr. I nTreg	POLR2H	0.0066	0.88	1
Good	Fr. I nTreg	POLR2I	0.087	0.19	0.69
Good	Fr. I nTreg	POLR2J	0.016	0.82	0.99
Good	Fr. I nTreg	POLR2J2	-0.0075	0.93	1
Good	Fr. I nTreg	POLR2J3	0.15	0.18	0.69
Good	Fr. I nTreg	POLR2J4	0.061	0.54	0.89
Good	Fr. I nTreg	POLR2K	-0.083	0.29	0.77
Good	Fr. I nTreg	POLR2L	0.019	0.81	0.98
Good	Fr. I nTreg	POLR2M	-0.032	0.88	1
Good	Fr. I nTreg	POLR3A	0.056	0.3	0.78
Good	Fr. I nTreg	POLR3B	-0.09	0.2	0.7
Good	Fr. I nTreg	POLR3C	-0.052	0.15	0.65
Good	Fr. I nTreg	POLR3D	0.16	0.035	0.44
Good	Fr. I nTreg	POLR3E	-0.033	0.54	0.89
Good	Fr. I nTreg	POLR3F	0.11	0.1	0.59
Good	Fr. I nTreg	POLR3G	0.18	0.45	0.86
Good	Fr. I nTreg	POLR3GL	-0.036	0.6	0.91
Good	Fr. I nTreg	POLR3H	0.037	0.58	0.91
Good	Fr. I nTreg	POLR3K	-0.017	0.72	0.95
Good	Fr. I nTreg	POLRMT	0.079	0.081	0.56
Good	Fr. I nTreg	POM121	-0.086	0.15	0.65
Good	Fr. I nTreg	POM121C	0.11	0.036	0.45
Good	Fr. I nTreg	POMC	0.079	0.56	0.9
Good	Fr. I nTreg	POMGNT1	0.043	0.41	0.84
Good	Fr. I nTreg	POMGNT2	0.13	0.21	0.71
Good	Fr. I nTreg	POMK	0.15	1	1
Good	Fr. I nTreg	POMP	-0.056	0.45	0.86
Good	Fr. I nTreg	POMT1	0.037	0.6	0.91
Good	Fr. I nTreg	POMT2	0.12	0.63	0.92
Good	Fr. I nTreg	POMZP3	-0.072	0.35	0.81
Good	Fr. I nTreg	PON2	-0.026	0.87	1
Good	Fr. I nTreg	POP1	0.26	0.0076	0.29
Good	Fr. I nTreg	POP4	0.0096	0.87	1
Good	Fr. I nTreg	POP5	0.021	0.35	0.8
Good	Fr. I nTreg	POP7	-0.003	0.97	1
Good	Fr. I nTreg	POPDC2	-0.08	0.26	0.74
Good	Fr. I nTreg	POR	0.0051	0.93	1
Good	Fr. I nTreg	PORCN	0.11	1	1
Good	Fr. I nTreg	POT1	-0.072	1	1
Good	Fr. I nTreg	POT1-AS1	0.14	0.61	0.91
Good	Fr. I nTreg	POU2AF1	-0.24	0.63	0.92
Good	Fr. I nTreg	POU2F1	0.05	0.25	0.74
Good	Fr. I nTreg	POU2F2	0.036	0.31	0.79
Good	Fr. I nTreg	POU5F1B	0.066	1	1
Good	Fr. I nTreg	POU5F1P4	-0.17	0.52	0.89
Good	Fr. I nTreg	POU6F1	0.19	0.068	0.54
Good	Fr. I nTreg	PP2D1	-0.083	0.69	0.94
Good	Fr. I nTreg	PP7080	0.064	0.22	0.72
Good	Fr. I nTreg	PPA1	-0.13	0.06	0.52
Good	Fr. I nTreg	PPA2	-0.065	0.28	0.76
Good	Fr. I nTreg	PPAN	0.15	0.16	0.66
Good	Fr. I nTreg	PPAP2A	-0.061	0.15	0.65
Good	Fr. I nTreg	PPAPDC1B	0.033	0.67	0.94
Good	Fr. I nTreg	PPAPDC2	0.076	0.33	0.79
Good	Fr. I nTreg	PPARA	0.11	0.32	0.79
Good	Fr. I nTreg	PPARD	0.037	0.21	0.71
Good	Fr. I nTreg	PPARGC1B	-0.066	0.76	0.96
Good	Fr. I nTreg	PPAT	0.036	0.66	0.93
Good	Fr. I nTreg	PPBP	0.38	0.68	0.94
Good	Fr. I nTreg	PPCDC	-0.16	0.17	0.67
Good	Fr. I nTreg	PPCS	-0.059	0.069	0.54
Good	Fr. I nTreg	PPDPF	-0.0097	0.92	1
Good	Fr. I nTreg	PPFIA1	0.16	0.012	0.35
Good	Fr. I nTreg	PPFIBP1	-0.17	1	1
Good	Fr. I nTreg	PPFIBP2	-0.068	0.49	0.87
Good	Fr. I nTreg	PPHLN1	-0.064	0.096	0.58
Good	Fr. I nTreg	PPIA	-0.089	0.19	0.69
Good	Fr. I nTreg	PPIB	0.027	0.76	0.96
Good	Fr. I nTreg	PPID	-0.11	0.015	0.36
Good	Fr. I nTreg	PPIE	0.04	0.33	0.79
Good	Fr. I nTreg	PPIEL	-0.071	1	1
Good	Fr. I nTreg	PPIF	-0.037	0.55	0.9
Good	Fr. I nTreg	PPIG	-0.009	0.84	0.99
Good	Fr. I nTreg	PPIH	-0.12	0.02	0.39
Good	Fr. I nTreg	PPIL1	-0.13	0.031	0.43
Good	Fr. I nTreg	PPIL2	0.053	0.26	0.74
Good	Fr. I nTreg	PPIL3	-0.0066	0.92	1
Good	Fr. I nTreg	PPIL4	0.033	0.54	0.89
Good	Fr. I nTreg	PPIP5K1	0.061	0.47	0.86
Good	Fr. I nTreg	PPIP5K2	-0.01	0.77	0.97
Good	Fr. I nTreg	PPL	0.71	0.073	0.54
Good	Fr. I nTreg	PPM1A	-0.19	0.046	0.48
Good	Fr. I nTreg	PPM1B	-0.062	0.15	0.65
Good	Fr. I nTreg	PPM1D	0.028	0.66	0.93
Good	Fr. I nTreg	PPM1F	0.0037	0.97	1
Good	Fr. I nTreg	PPM1G	-0.05	0.29	0.77
Good	Fr. I nTreg	PPM1K	-0.087	0.091	0.57
Good	Fr. I nTreg	PPM1L	-0.064	0.83	0.99
Good	Fr. I nTreg	PPM1M	-0.13	0.17	0.67
Good	Fr. I nTreg	PPM1N	0.11	1	1
Good	Fr. I nTreg	PPME1	0.0077	0.91	1
Good	Fr. I nTreg	PPOX	0.021	0.67	0.94
Good	Fr. I nTreg	PPP1CA	0.034	0.57	0.9
Good	Fr. I nTreg	PPP1CB	-0.13	0.038	0.45
Good	Fr. I nTreg	PPP1CC	-0.055	0.18	0.67
Good	Fr. I nTreg	PPP1R10	0.0046	0.93	1
Good	Fr. I nTreg	PPP1R11	0.036	0.47	0.87
Good	Fr. I nTreg	PPP1R12A	-0.041	0.25	0.74
Good	Fr. I nTreg	PPP1R12B	0.15	0.1	0.59
Good	Fr. I nTreg	PPP1R12C	0.08	0.073	0.54
Good	Fr. I nTreg	PPP1R13B	0.046	0.26	0.74
Good	Fr. I nTreg	PPP1R13L	-0.089	0.49	0.87
Good	Fr. I nTreg	PPP1R14B	0.15	0.045	0.48
Good	Fr. I nTreg	PPP1R15A	-0.088	0.59	0.91
Good	Fr. I nTreg	PPP1R15B	0.028	0.65	0.93
Good	Fr. I nTreg	PPP1R16A	0.14	0.013	0.35
Good	Fr. I nTreg	PPP1R16B	0.12	0.23	0.73
Good	Fr. I nTreg	PPP1R18	-0.11	0.2	0.71
Good	Fr. I nTreg	PPP1R2	-0.075	0.17	0.67
Good	Fr. I nTreg	PPP1R21	-0.069	0.23	0.72
Good	Fr. I nTreg	PPP1R26	-0.25	1	1
Good	Fr. I nTreg	PPP1R32	-0.0011	1	1
Good	Fr. I nTreg	PPP1R35	0.13	0.08	0.56
Good	Fr. I nTreg	PPP1R37	-0.0026	0.99	1
Good	Fr. I nTreg	PPP1R3B	0.24	0.098	0.58
Good	Fr. I nTreg	PPP1R3D	-0.04	0.41	0.84
Good	Fr. I nTreg	PPP1R3E	0.092	0.36	0.81
Good	Fr. I nTreg	PPP1R3F	-0.053	0.37	0.82
Good	Fr. I nTreg	PPP1R7	-0.14	0.011	0.34
Good	Fr. I nTreg	PPP1R8	-0.31	0.067	0.54
Good	Fr. I nTreg	PPP1R9B	-0.22	0.04	0.46
Good	Fr. I nTreg	PPP2CA	-0.003	0.91	1
Good	Fr. I nTreg	PPP2CB	-0.15	0.087	0.57
Good	Fr. I nTreg	PPP2R1A	0.0076	0.86	1
Good	Fr. I nTreg	PPP2R1B	-0.034	0.31	0.79
Good	Fr. I nTreg	PPP2R2A	-0.13	0.095	0.58
Good	Fr. I nTreg	PPP2R2B	-0.069	0.74	0.96
Good	Fr. I nTreg	PPP2R2D	-0.022	0.72	0.96
Good	Fr. I nTreg	PPP2R3A	-0.043	0.9	1
Good	Fr. I nTreg	PPP2R3C	-0.096	0.087	0.57
Good	Fr. I nTreg	PPP2R4	-0.18	0.16	0.67
Good	Fr. I nTreg	PPP2R5A	-0.1	0.078	0.55
Good	Fr. I nTreg	PPP2R5B	0.1	0.51	0.88
Good	Fr. I nTreg	PPP2R5C	0.024	0.51	0.88
Good	Fr. I nTreg	PPP2R5D	-0.027	0.63	0.92
Good	Fr. I nTreg	PPP2R5E	-0.035	0.46	0.86
Good	Fr. I nTreg	PPP3CA	-0.073	0.22	0.72
Good	Fr. I nTreg	PPP3CB	-0.098	0.31	0.79
Good	Fr. I nTreg	PPP3CB-AS1	-0.037	0.67	0.93
Good	Fr. I nTreg	PPP3CC	0.0082	0.84	0.99
Good	Fr. I nTreg	PPP3R1	-0.12	0.41	0.84
Good	Fr. I nTreg	PPP4C	-0.013	0.83	0.99
Good	Fr. I nTreg	PPP4R1	-0.17	0.075	0.55
Good	Fr. I nTreg	PPP4R1L	-0.16	0.26	0.74
Good	Fr. I nTreg	PPP4R2	-0.12	0.036	0.45
Good	Fr. I nTreg	PPP4R3A	0.044	0.32	0.79
Good	Fr. I nTreg	PPP4R3B	-0.0047	0.93	1
Good	Fr. I nTreg	PPP4R4	-0.21	0.71	0.95
Good	Fr. I nTreg	PPP5C	-0.078	0.26	0.74
Good	Fr. I nTreg	PPP6C	-0.045	0.41	0.84
Good	Fr. I nTreg	PPP6R1	0.038	0.59	0.91
Good	Fr. I nTreg	PPP6R2	-0.016	0.77	0.97
Good	Fr. I nTreg	PPP6R3	0.041	0.48	0.87
Good	Fr. I nTreg	PPRC1	0.066	0.12	0.61
Good	Fr. I nTreg	PPT1	-0.05	0.3	0.78
Good	Fr. I nTreg	PPT2	0.31	0.013	0.35
Good	Fr. I nTreg	PPTC7	-0.067	0.37	0.82
Good	Fr. I nTreg	PPWD1	-0.0057	0.91	1
Good	Fr. I nTreg	PQBP1	0.035	0.36	0.81
Good	Fr. I nTreg	PQLC1	-0.05	1	1
Good	Fr. I nTreg	PQLC2	0.14	0.24	0.73
Good	Fr. I nTreg	PQLC3	-0.19	0.0013	0.13
Good	Fr. I nTreg	PRADC1	-0.019	0.83	0.99
Good	Fr. I nTreg	PRAF2	-0.0078	0.89	1
Good	Fr. I nTreg	PRC1	0.26	0.23	0.73
Good	Fr. I nTreg	PRCC	0.07	0.1	0.59
Good	Fr. I nTreg	PRCP	-0.17	0.07	0.54
Good	Fr. I nTreg	PRDM1	-0.014	0.85	0.99
Good	Fr. I nTreg	PRDM10	0.15	0.26	0.74
Good	Fr. I nTreg	PRDM11	0.032	0.75	0.96
Good	Fr. I nTreg	PRDM15	0.18	0.18	0.68
Good	Fr. I nTreg	PRDM2	0.038	0.42	0.84
Good	Fr. I nTreg	PRDM4	0.025	0.75	0.96
Good	Fr. I nTreg	PRDM8	0.047	0.14	0.63
Good	Fr. I nTreg	PRDX1	-0.074	0.34	0.8
Good	Fr. I nTreg	PRDX2	0.14	0.069	0.54
Good	Fr. I nTreg	PRDX3	-0.053	0.26	0.74
Good	Fr. I nTreg	PRDX4	-0.14	0.11	0.59
Good	Fr. I nTreg	PRDX5	0.02	0.71	0.95
Good	Fr. I nTreg	PRDX6	-0.084	0.2	0.7
Good	Fr. I nTreg	PREB	0.0014	0.97	1
Good	Fr. I nTreg	PRELID1	0.065	0.26	0.74
Good	Fr. I nTreg	PREP	-0.1	0.088	0.57
Good	Fr. I nTreg	PREPL	-0.058	0.2	0.71
Good	Fr. I nTreg	PREX1	-0.037	0.63	0.92
Good	Fr. I nTreg	PRF1	0.097	0.29	0.77
Good	Fr. I nTreg	PRG4	-0.36	0.079	0.55
Good	Fr. I nTreg	PRICKLE3	0.028	0.75	0.96
Good	Fr. I nTreg	PRICKLE4	-0.19	0.5	0.88
Good	Fr. I nTreg	PRIM1	-0.047	1	1
Good	Fr. I nTreg	PRIM2	-0.28	0.02	0.39
Good	Fr. I nTreg	PRIMPOL	-0.015	0.85	0.99
Good	Fr. I nTreg	PRKAA1	-0.017	0.81	0.98
Good	Fr. I nTreg	PRKAB1	-0.02	0.58	0.91
Good	Fr. I nTreg	PRKAB2	0.033	0.3	0.78
Good	Fr. I nTreg	PRKACA	-0.15	0.41	0.84
Good	Fr. I nTreg	PRKACB	-0.018	0.68	0.94
Good	Fr. I nTreg	PRKAG1	-0.069	0.39	0.83
Good	Fr. I nTreg	PRKAG2	-0.063	0.016	0.36
Good	Fr. I nTreg	PRKAG2-AS1	-0.21	0.043	0.47
Good	Fr. I nTreg	PRKAR1A	-0.062	0.082	0.56
Good	Fr. I nTreg	PRKAR1B	-0.065	0.14	0.64
Good	Fr. I nTreg	PRKAR2A	0.015	0.78	0.97
Good	Fr. I nTreg	PRKAR2A-AS1	0.68	0.033	0.44
Good	Fr. I nTreg	PRKAR2B	-0.54	0.12	0.61
Good	Fr. I nTreg	PRKCA	-0.069	0.35	0.81
Good	Fr. I nTreg	PRKCA-AS1	0.17	0.44	0.85
Good	Fr. I nTreg	PRKCB	0.06	0.045	0.48
Good	Fr. I nTreg	PRKCD	0.013	0.84	0.99
Good	Fr. I nTreg	PRKCE	-0.023	0.87	1
Good	Fr. I nTreg	PRKCH	-0.026	0.36	0.81
Good	Fr. I nTreg	PRKCI	-0.064	0.49	0.87
Good	Fr. I nTreg	PRKCQ	0.0088	0.81	0.98
Good	Fr. I nTreg	PRKCQ-AS1	0.047	0.55	0.9
Good	Fr. I nTreg	PRKCSH	-0.11	0.13	0.62
Good	Fr. I nTreg	PRKCZ	0.004	0.96	1
Good	Fr. I nTreg	PRKD2	0.02	0.62	0.92
Good	Fr. I nTreg	PRKD3	0.0036	0.91	1
Good	Fr. I nTreg	PRKDC	0.099	0.053	0.5
Good	Fr. I nTreg	PRKG2	-0.12	0.68	0.94
Good	Fr. I nTreg	PRKRA	0.0054	0.91	1
Good	Fr. I nTreg	PRKRIP1	-0.11	0.39	0.83
Good	Fr. I nTreg	PRKRIR	0.012	0.87	1
Good	Fr. I nTreg	PRKX	-0.02	0.4	0.83
Good	Fr. I nTreg	PRKXP1	0.15	0.13	0.62
Good	Fr. I nTreg	PRMT1	0.019	0.72	0.96
Good	Fr. I nTreg	PRMT2	0.014	0.42	0.84
Good	Fr. I nTreg	PRMT3	-0.11	1	1
Good	Fr. I nTreg	PRMT5	0.013	0.8	0.98
Good	Fr. I nTreg	PRMT6	0.0035	0.96	1
Good	Fr. I nTreg	PRMT7	0.11	0.021	0.39
Good	Fr. I nTreg	PRMT9	0.075	1	1
Good	Fr. I nTreg	PRNCR1	-0.34	0.13	0.63
Good	Fr. I nTreg	PRNP	-0.11	0.14	0.63
Good	Fr. I nTreg	PROCA1	0.14	0.5	0.87
Good	Fr. I nTreg	PROCR	-0.43	0.26	0.74
Good	Fr. I nTreg	PRORSD1P	0.07	0.65	0.93
Good	Fr. I nTreg	PROSC	-0.07	0.12	0.61
Good	Fr. I nTreg	PROSER1	0.0038	0.93	1
Good	Fr. I nTreg	PROSER2	-0.49	0.088	0.57
Good	Fr. I nTreg	PROSER3	0.082	0.38	0.82
Good	Fr. I nTreg	PROX2	0.04	0.91	1
Good	Fr. I nTreg	PRPF18	-0.12	0.021	0.39
Good	Fr. I nTreg	PRPF19	-0.084	0.067	0.54
Good	Fr. I nTreg	PRPF3	0.029	0.54	0.89
Good	Fr. I nTreg	PRPF31	0.0091	0.84	0.99
Good	Fr. I nTreg	PRPF38A	-0.027	1	1
Good	Fr. I nTreg	PRPF38B	-0.024	0.63	0.92
Good	Fr. I nTreg	PRPF39	0.036	0.38	0.82
Good	Fr. I nTreg	PRPF4	-0.017	0.7	0.95
Good	Fr. I nTreg	PRPF40A	0.045	0.2	0.7
Good	Fr. I nTreg	PRPF40B	-0.00025	1	1
Good	Fr. I nTreg	PRPF4B	0.067	0.33	0.79
Good	Fr. I nTreg	PRPF6	0.058	0.14	0.64
Good	Fr. I nTreg	PRPF8	-0.0055	0.94	1
Good	Fr. I nTreg	PRPS1	-0.18	0.061	0.52
Good	Fr. I nTreg	PRPS2	0.033	0.35	0.81
Good	Fr. I nTreg	PRPSAP1	-0.073	0.22	0.72
Good	Fr. I nTreg	PRPSAP2	-0.06	0.25	0.74
Good	Fr. I nTreg	PRR11	0.28	0.043	0.47
Good	Fr. I nTreg	PRR12	-0.15	0.38	0.83
Good	Fr. I nTreg	PRR13	0.0027	0.97	1
Good	Fr. I nTreg	PRR14	0.018	0.83	0.99
Good	Fr. I nTreg	PRR14L	0.041	0.75	0.96
Good	Fr. I nTreg	PRR22	0.27	0.07	0.54
Good	Fr. I nTreg	PRR29	0.16	0.25	0.74
Good	Fr. I nTreg	PRR3	-0.0069	0.89	1
Good	Fr. I nTreg	PRR34	-0.33	0.066	0.53
Good	Fr. I nTreg	PRR34-AS1	-0.14	0.27	0.75
Good	Fr. I nTreg	PRR5	0.096	0.14	0.64
Good	Fr. I nTreg	PRR5L	-0.55	0.46	0.86
Good	Fr. I nTreg	PRR7	0.11	0.26	0.74
Good	Fr. I nTreg	PRR7-AS1	0.31	0.31	0.79
Good	Fr. I nTreg	PRRC1	-0.057	0.39	0.83
Good	Fr. I nTreg	PRRC2A	-0.23	0.013	0.35
Good	Fr. I nTreg	PRRC2B	0.087	0.092	0.58
Good	Fr. I nTreg	PRRC2C	0.015	0.59	0.91
Good	Fr. I nTreg	PRRT1	0.34	0.014	0.36
Good	Fr. I nTreg	PRRT2	0.36	1	1
Good	Fr. I nTreg	PRRT3	0.075	0.55	0.9
Good	Fr. I nTreg	PRRT3-AS1	-0.023	0.9	1
Good	Fr. I nTreg	PRSS21	-0.19	1	1
Good	Fr. I nTreg	PRSS36	-0.058	0.82	0.98
Good	Fr. I nTreg	PRSS53	-0.17	1	1
Good	Fr. I nTreg	PRUNE	-0.044	0.27	0.75
Good	Fr. I nTreg	PRX	0.018	0.93	1
Good	Fr. I nTreg	PSAP	-0.23	0.095	0.58
Good	Fr. I nTreg	PSAT1	-0.024	0.69	0.95
Good	Fr. I nTreg	PSD	0.1	0.4	0.83
Good	Fr. I nTreg	PSD3	0.13	0.65	0.93
Good	Fr. I nTreg	PSD4	-0.2	0.078	0.55
Good	Fr. I nTreg	PSEN1	-0.0018	0.97	1
Good	Fr. I nTreg	PSEN2	0.047	0.84	0.99
Good	Fr. I nTreg	PSENEN	-0.068	0.47	0.87
Good	Fr. I nTreg	PSIP1	0.015	0.73	0.96
Good	Fr. I nTreg	PSKH1	-0.005	0.93	1
Good	Fr. I nTreg	PSMA1	-0.065	0.033	0.44
Good	Fr. I nTreg	PSMA2	-0.087	0.22	0.72
Good	Fr. I nTreg	PSMA3	-0.05	0.04	0.46
Good	Fr. I nTreg	PSMA3-AS1	0.047	0.45	0.86
Good	Fr. I nTreg	PSMA4	-0.12	0.015	0.36
Good	Fr. I nTreg	PSMA5	-0.0075	0.87	1
Good	Fr. I nTreg	PSMA6	-0.11	0.16	0.66
Good	Fr. I nTreg	PSMA7	0.0063	0.86	0.99
Good	Fr. I nTreg	PSMA8	0.14	0.5	0.87
Good	Fr. I nTreg	PSMB1	-0.071	0.21	0.71
Good	Fr. I nTreg	PSMB10	0.044	0.5	0.87
Good	Fr. I nTreg	PSMB2	-0.15	0.033	0.44
Good	Fr. I nTreg	PSMB3	-0.053	0.46	0.86
Good	Fr. I nTreg	PSMB4	-0.085	0.16	0.65
Good	Fr. I nTreg	PSMB5	0.074	0.12	0.61
Good	Fr. I nTreg	PSMB6	-0.026	0.75	0.96
Good	Fr. I nTreg	PSMB7	-0.017	0.73	0.96
Good	Fr. I nTreg	PSMB8	-0.0039	0.93	1
Good	Fr. I nTreg	PSMB8-AS1	-0.04	0.55	0.9
Good	Fr. I nTreg	PSMB9	-0.012	0.83	0.99
Good	Fr. I nTreg	PSMC1	-0.074	0.14	0.63
Good	Fr. I nTreg	PSMC2	-0.066	0.28	0.76
Good	Fr. I nTreg	PSMC3	-0.048	0.33	0.79
Good	Fr. I nTreg	PSMC3IP	-0.078	0.76	0.96
Good	Fr. I nTreg	PSMC4	0.033	0.47	0.86
Good	Fr. I nTreg	PSMC5	-0.037	0.4	0.84
Good	Fr. I nTreg	PSMC6	-0.099	0.00039	0.071
Good	Fr. I nTreg	PSMD1	-0.056	0.063	0.53
Good	Fr. I nTreg	PSMD10	-0.056	0.45	0.86
Good	Fr. I nTreg	PSMD11	-0.0055	0.88	1
Good	Fr. I nTreg	PSMD12	-0.068	0.1	0.59
Good	Fr. I nTreg	PSMD13	-0.11	0.035	0.44
Good	Fr. I nTreg	PSMD14	-0.045	0.53	0.89
Good	Fr. I nTreg	PSMD2	0.049	0.31	0.78
Good	Fr. I nTreg	PSMD3	-0.042	0.26	0.74
Good	Fr. I nTreg	PSMD4	-0.027	0.59	0.91
Good	Fr. I nTreg	PSMD5	-0.04	0.5	0.88
Good	Fr. I nTreg	PSMD5-AS1	0.14	0.017	0.37
Good	Fr. I nTreg	PSMD6	-0.068	0.2	0.7
Good	Fr. I nTreg	PSMD6-AS2	0.1	0.41	0.84
Good	Fr. I nTreg	PSMD7	-0.049	0.13	0.63
Good	Fr. I nTreg	PSMD8	-0.025	0.62	0.92
Good	Fr. I nTreg	PSMD9	-0.039	0.44	0.85
Good	Fr. I nTreg	PSME1	-0.038	0.52	0.89
Good	Fr. I nTreg	PSME2	-0.035	0.52	0.89
Good	Fr. I nTreg	PSME3	0.035	0.33	0.79
Good	Fr. I nTreg	PSME4	-0.043	0.53	0.89
Good	Fr. I nTreg	PSMF1	-0.068	0.2	0.7
Good	Fr. I nTreg	PSMG1	0.03	0.62	0.92
Good	Fr. I nTreg	PSMG2	-0.086	0.13	0.62
Good	Fr. I nTreg	PSMG3	0.016	0.73	0.96
Good	Fr. I nTreg	PSMG3-AS1	0.26	0.17	0.67
Good	Fr. I nTreg	PSMG4	0.015	0.79	0.98
Good	Fr. I nTreg	PSPC1	-0.044	0.23	0.73
Good	Fr. I nTreg	PSPH	0.042	0.79	0.97
Good	Fr. I nTreg	PSRC1	-0.79	0.14	0.64
Good	Fr. I nTreg	PSTK	0.019	0.78	0.97
Good	Fr. I nTreg	PSTPIP1	0.027	0.76	0.96
Good	Fr. I nTreg	PSTPIP2	-0.065	0.55	0.9
Good	Fr. I nTreg	PTAFR	-0.018	0.96	1
Good	Fr. I nTreg	PTAR1	-0.042	0.8	0.98
Good	Fr. I nTreg	PTBP1	-0.018	0.6	0.91
Good	Fr. I nTreg	PTBP2	-0.045	0.65	0.93
Good	Fr. I nTreg	PTBP3	-0.0025	0.98	1
Good	Fr. I nTreg	PTCD2	-0.18	0.0051	0.24
Good	Fr. I nTreg	PTCD3	0.08	0.18	0.67
Good	Fr. I nTreg	PTCH1	0.18	0.16	0.66
Good	Fr. I nTreg	PTCH2	-0.25	0.12	0.61
Good	Fr. I nTreg	PTCHD2	-0.1	0.82	0.99
Good	Fr. I nTreg	PTDSS1	-0.053	0.39	0.83
Good	Fr. I nTreg	PTDSS2	0.06	0.56	0.9
Good	Fr. I nTreg	PTEN	-0.044	0.35	0.81
Good	Fr. I nTreg	PTER	0.0042	0.95	1
Good	Fr. I nTreg	PTGDR	-0.042	0.64	0.93
Good	Fr. I nTreg	PTGDR2	0.27	0.18	0.67
Good	Fr. I nTreg	PTGDS	-0.16	0.55	0.9
Good	Fr. I nTreg	PTGER2	0.0037	0.96	1
Good	Fr. I nTreg	PTGER4	-0.24	0.09	0.57
Good	Fr. I nTreg	PTGES2	0.05	0.56	0.9
Good	Fr. I nTreg	PTGES3	-0.029	0.36	0.81
Good	Fr. I nTreg	PTGIR	-0.052	0.58	0.91
Good	Fr. I nTreg	PTGR2	0.018	0.88	1
Good	Fr. I nTreg	PTK2	0.41	0.15	0.64
Good	Fr. I nTreg	PTK2B	-0.038	0.47	0.87
Good	Fr. I nTreg	PTMA	0.0057	0.91	1
Good	Fr. I nTreg	PTOV1	0.073	0.32	0.79
Good	Fr. I nTreg	PTOV1-AS1	0.48	0.0032	0.2
Good	Fr. I nTreg	PTOV1-AS2	0.027	0.88	1
Good	Fr. I nTreg	PTP4A1	-0.16	0.057	0.51
Good	Fr. I nTreg	PTP4A2	-0.0075	0.85	0.99
Good	Fr. I nTreg	PTP4A3	-0.084	0.24	0.73
Good	Fr. I nTreg	PTPDC1	-0.15	0.47	0.86
Good	Fr. I nTreg	PTPMT1	-0.14	0.00055	0.081
Good	Fr. I nTreg	PTPN1	0.042	0.31	0.78
Good	Fr. I nTreg	PTPN11	0.061	0.25	0.74
Good	Fr. I nTreg	PTPN12	0.18	0.32	0.79
Good	Fr. I nTreg	PTPN13	-0.016	0.92	1
Good	Fr. I nTreg	PTPN14	1	0.0055	0.25
Good	Fr. I nTreg	PTPN18	-0.19	0.11	0.6
Good	Fr. I nTreg	PTPN2	-0.011	0.85	0.99
Good	Fr. I nTreg	PTPN20	0.16	0.51	0.88
Good	Fr. I nTreg	PTPN22	-0.084	0.1	0.59
Good	Fr. I nTreg	PTPN23	0.072	0.47	0.86
Good	Fr. I nTreg	PTPN4	0.044	0.5	0.88
Good	Fr. I nTreg	PTPN6	0.015	0.71	0.95
Good	Fr. I nTreg	PTPN7	0.021	0.73	0.96
Good	Fr. I nTreg	PTPN9	-0.16	0.037	0.45
Good	Fr. I nTreg	PTPRA	-0.0021	0.97	1
Good	Fr. I nTreg	PTPRC	-0.036	0.37	0.82
Good	Fr. I nTreg	PTPRCAP	-0.042	0.54	0.89
Good	Fr. I nTreg	PTPRE	0.096	1	1
Good	Fr. I nTreg	PTPRJ	-0.014	0.88	1
Good	Fr. I nTreg	PTPRK	-0.78	0.28	0.76
Good	Fr. I nTreg	PTPRM	-0.24	0.17	0.67
Good	Fr. I nTreg	PTPRN2	-0.17	0.0021	0.17
Good	Fr. I nTreg	PTPRO	0.18	0.36	0.81
Good	Fr. I nTreg	PTPRS	-0.31	0.53	0.89
Good	Fr. I nTreg	PTRF	0.28	0.54	0.89
Good	Fr. I nTreg	PTRH1	0.25	0.12	0.61
Good	Fr. I nTreg	PTRH2	-0.031	0.72	0.96
Good	Fr. I nTreg	PTRHD1	0.086	0.11	0.6
Good	Fr. I nTreg	PTS	-0.093	0.33	0.79
Good	Fr. I nTreg	PTTG1	0.087	0.35	0.81
Good	Fr. I nTreg	PTTG1IP	-0.0054	0.93	1
Good	Fr. I nTreg	PUF60	-0.0064	0.9	1
Good	Fr. I nTreg	PUM1	0.062	0.22	0.72
Good	Fr. I nTreg	PUM2	0.063	0.07	0.54
Good	Fr. I nTreg	PURA	-0.058	0.028	0.42
Good	Fr. I nTreg	PURB	-0.18	0.1	0.59
Good	Fr. I nTreg	PUS1	0.051	0.093	0.58
Good	Fr. I nTreg	PUS10	-0.22	0.047	0.48
Good	Fr. I nTreg	PUS3	-0.081	0.37	0.82
Good	Fr. I nTreg	PUS7	0.17	0.029	0.43
Good	Fr. I nTreg	PUS7L	0.0092	0.83	0.99
Good	Fr. I nTreg	PUSL1	-0.044	0.42	0.84
Good	Fr. I nTreg	PVR	0.18	0.69	0.95
Good	Fr. I nTreg	PVRIG	0.059	0.45	0.85
Good	Fr. I nTreg	PVRL3	-0.064	0.78	0.97
Good	Fr. I nTreg	PVT1	0.075	0.17	0.67
Good	Fr. I nTreg	PWAR5	0.21	0.054	0.5
Good	Fr. I nTreg	PWARSN	0.022	0.83	0.99
Good	Fr. I nTreg	PWP1	-0.082	0.09	0.57
Good	Fr. I nTreg	PWP2	0.13	0.019	0.39
Good	Fr. I nTreg	PWWP2A	0.11	0.15	0.65
Good	Fr. I nTreg	PWWP2B	0.082	0.26	0.74
Good	Fr. I nTreg	PXK	-0.014	0.78	0.97
Good	Fr. I nTreg	PXMP2	0.019	0.87	1
Good	Fr. I nTreg	PXMP4	-0.072	0.39	0.83
Good	Fr. I nTreg	PXN	0.062	0.16	0.65
Good	Fr. I nTreg	PXN-AS1	0.2	0.25	0.74
Good	Fr. I nTreg	PXYLP1	0.049	0.74	0.96
Good	Fr. I nTreg	PYCARD	-0.04	0.5	0.87
Good	Fr. I nTreg	PYCARD-AS1	0.052	0.67	0.93
Good	Fr. I nTreg	PYCR1	-0.22	1	1
Good	Fr. I nTreg	PYCR2	-0.014	1	1
Good	Fr. I nTreg	PYCRL	0.057	0.62	0.92
Good	Fr. I nTreg	PYGB	0.038	0.64	0.93
Good	Fr. I nTreg	PYGM	0.54	0.092	0.58
Good	Fr. I nTreg	PYGO2	0.11	0.0024	0.18
Good	Fr. I nTreg	PYHIN1	0.16	0.19	0.69
Good	Fr. I nTreg	PYROXD1	-0.18	0.0039	0.22
Good	Fr. I nTreg	PYROXD2	-0.12	0.29	0.77
Good	Fr. I nTreg	PZP	-0.085	0.49	0.87
Good	Fr. I nTreg	QARS	-0.072	0.11	0.59
Good	Fr. I nTreg	QDPR	-0.021	0.69	0.94
Good	Fr. I nTreg	QKI	-0.11	0.17	0.67
Good	Fr. I nTreg	QPCTL	0.21	0.03	0.43
Good	Fr. I nTreg	QPRT	-0.089	0.51	0.88
Good	Fr. I nTreg	QRICH1	0.046	0.35	0.81
Good	Fr. I nTreg	QRICH2	0.12	0.42	0.84
Good	Fr. I nTreg	QRSL1	-0.057	0.3	0.78
Good	Fr. I nTreg	QSER1	-0.3	0.019	0.39
Good	Fr. I nTreg	QSOX1	0.048	0.26	0.74
Good	Fr. I nTreg	QSOX2	0.18	0.0084	0.3
Good	Fr. I nTreg	QTRT1	0.043	0.51	0.88
Good	Fr. I nTreg	QTRTD1	0.11	0.14	0.64
Good	Fr. I nTreg	R3HCC1	0.043	0.26	0.74
Good	Fr. I nTreg	R3HCC1L	0.077	0.2	0.7
Good	Fr. I nTreg	R3HDM1	-0.12	0.083	0.56
Good	Fr. I nTreg	R3HDM2	-0.097	0.22	0.72
Good	Fr. I nTreg	R3HDM4	0.071	0.16	0.67
Good	Fr. I nTreg	RAB10	-0.061	0.13	0.62
Good	Fr. I nTreg	RAB11A	-0.13	0.046	0.48
Good	Fr. I nTreg	RAB11B	0.03	0.49	0.87
Good	Fr. I nTreg	RAB11B-AS1	0.29	1	1
Good	Fr. I nTreg	RAB11FIP1	-0.017	0.86	0.99
Good	Fr. I nTreg	RAB11FIP2	0.031	0.53	0.89
Good	Fr. I nTreg	RAB11FIP3	0.11	0.17	0.67
Good	Fr. I nTreg	RAB11FIP4	0.11	0.003	0.2
Good	Fr. I nTreg	RAB11FIP5	-0.17	0.26	0.75
Good	Fr. I nTreg	RAB12	-0.0043	0.97	1
Good	Fr. I nTreg	RAB14	-0.02	0.67	0.93
Good	Fr. I nTreg	RAB15	0.19	0.43	0.85
Good	Fr. I nTreg	RAB18	0.032	0.56	0.9
Good	Fr. I nTreg	RAB19	0.4	0.34	0.8
Good	Fr. I nTreg	RAB1A	-0.014	0.73	0.96
Good	Fr. I nTreg	RAB1B	-0.22	0.14	0.63
Good	Fr. I nTreg	RAB20	-0.15	0.48	0.87
Good	Fr. I nTreg	RAB21	-0.047	0.43	0.84
Good	Fr. I nTreg	RAB22A	0.026	0.54	0.89
Good	Fr. I nTreg	RAB23	0.022	0.75	0.96
Good	Fr. I nTreg	RAB24	-0.099	0.23	0.73
Good	Fr. I nTreg	RAB25	-0.47	0.14	0.63
Good	Fr. I nTreg	RAB26	-0.25	0.92	1
Good	Fr. I nTreg	RAB27A	-0.098	0.072	0.54
Good	Fr. I nTreg	RAB27B	0.017	0.98	1
Good	Fr. I nTreg	RAB28	-0.027	0.67	0.93
Good	Fr. I nTreg	RAB29	-0.028	0.41	0.84
Good	Fr. I nTreg	RAB2A	-0.006	0.9	1
Good	Fr. I nTreg	RAB2B	0.15	0.11	0.6
Good	Fr. I nTreg	RAB30	-0.0024	0.99	1
Good	Fr. I nTreg	RAB30-AS1	0.032	0.85	0.99
Good	Fr. I nTreg	RAB33A	0.22	0.64	0.93
Good	Fr. I nTreg	RAB33B	0.075	0.57	0.91
Good	Fr. I nTreg	RAB34	-0.084	0.6	0.91
Good	Fr. I nTreg	RAB35	-0.13	1	1
Good	Fr. I nTreg	RAB36	-0.28	0.27	0.75
Good	Fr. I nTreg	RAB37	-0.044	0.51	0.88
Good	Fr. I nTreg	RAB39B	-0.0034	0.98	1
Good	Fr. I nTreg	RAB3A	0.1	0.63	0.92
Good	Fr. I nTreg	RAB3D	-0.00063	1	1
Good	Fr. I nTreg	RAB3GAP1	-0.051	0.41	0.84
Good	Fr. I nTreg	RAB3GAP2	-0.021	0.74	0.96
Good	Fr. I nTreg	RAB3IP	-0.079	0.34	0.8
Good	Fr. I nTreg	RAB40B	0.14	0.37	0.82
Good	Fr. I nTreg	RAB40C	0.19	0.042	0.47
Good	Fr. I nTreg	RAB41	-0.1	0.62	0.92
Good	Fr. I nTreg	RAB43	0.045	0.69	0.94
Good	Fr. I nTreg	RAB4A	0.02	0.75	0.96
Good	Fr. I nTreg	RAB5A	-0.088	0.18	0.68
Good	Fr. I nTreg	RAB5B	-0.02	0.76	0.96
Good	Fr. I nTreg	RAB5C	-0.28	0.02	0.39
Good	Fr. I nTreg	RAB6A	-0.056	0.23	0.73
Good	Fr. I nTreg	RAB6B	-0.062	0.62	0.92
Good	Fr. I nTreg	RAB7A	0.016	0.64	0.93
Good	Fr. I nTreg	RAB8A	-0.0039	0.93	1
Good	Fr. I nTreg	RAB8B	0.028	0.73	0.96
Good	Fr. I nTreg	RAB9A	-0.15	0.055	0.5
Good	Fr. I nTreg	RAB9B	-0.47	0.033	0.44
Good	Fr. I nTreg	RABAC1	0.019	0.65	0.93
Good	Fr. I nTreg	RABEP1	0.077	0.14	0.63
Good	Fr. I nTreg	RABEP2	-0.022	0.8	0.98
Good	Fr. I nTreg	RABEPK	-0.047	0.42	0.84
Good	Fr. I nTreg	RABGAP1	0.019	0.63	0.92
Good	Fr. I nTreg	RABGAP1L	0.0041	0.93	1
Good	Fr. I nTreg	RABGEF1	-0.019	0.64	0.93
Good	Fr. I nTreg	RABGGTA	-0.16	0.025	0.4
Good	Fr. I nTreg	RABGGTB	-0.033	0.28	0.76
Good	Fr. I nTreg	RABIF	0.049	0.23	0.73
Good	Fr. I nTreg	RABL2A	0.025	0.68	0.94
Good	Fr. I nTreg	RABL2B	-0.038	0.59	0.91
Good	Fr. I nTreg	RABL3	-0.059	0.38	0.82
Good	Fr. I nTreg	RABL6	-0.069	0.036	0.45
Good	Fr. I nTreg	RAC1	-0.064	0.15	0.65
Good	Fr. I nTreg	RAC2	-0.098	0.22	0.72
Good	Fr. I nTreg	RACGAP1	-0.052	1	1
Good	Fr. I nTreg	RAD1	0.02	0.81	0.98
Good	Fr. I nTreg	RAD17	-0.034	0.61	0.92
Good	Fr. I nTreg	RAD18	-0.087	0.38	0.82
Good	Fr. I nTreg	RAD21	-0.059	0.14	0.63
Good	Fr. I nTreg	RAD23A	0.084	0.14	0.63
Good	Fr. I nTreg	RAD23B	0.047	0.7	0.95
Good	Fr. I nTreg	RAD50	0.0072	0.88	1
Good	Fr. I nTreg	RAD51	0.42	0.092	0.58
Good	Fr. I nTreg	RAD51-AS1	0.13	0.24	0.73
Good	Fr. I nTreg	RAD51AP1	0.48	0.11	0.6
Good	Fr. I nTreg	RAD51B	-0.074	0.19	0.69
Good	Fr. I nTreg	RAD51C	0.067	0.45	0.86
Good	Fr. I nTreg	RAD51D	0.15	0.22	0.72
Good	Fr. I nTreg	RAD52	-0.049	1	1
Good	Fr. I nTreg	RAD54B	-0.029	0.89	1
Good	Fr. I nTreg	RAD54L	0.35	0.22	0.72
Good	Fr. I nTreg	RAD54L2	0.12	0.25	0.74
Good	Fr. I nTreg	RAD9A	-0.016	0.71	0.95
Good	Fr. I nTreg	RAD9B	-0.063	0.76	0.97
Good	Fr. I nTreg	RAE1	0.036	0.53	0.89
Good	Fr. I nTreg	RAF1	-0.011	0.8	0.98
Good	Fr. I nTreg	RAG1	-0.036	0.97	1
Good	Fr. I nTreg	RAI1	-0.024	0.91	1
Good	Fr. I nTreg	RAI14	-0.057	0.93	1
Good	Fr. I nTreg	RAI2	-1	0.0016	0.15
Good	Fr. I nTreg	RALA	0.017	0.73	0.96
Good	Fr. I nTreg	RALB	-0.11	0.2	0.7
Good	Fr. I nTreg	RALBP1	-0.0047	0.93	1
Good	Fr. I nTreg	RALGAPA1	-0.11	0.23	0.73
Good	Fr. I nTreg	RALGAPA1P	-0.2	0.29	0.77
Good	Fr. I nTreg	RALGAPA2	0.19	0.068	0.54
Good	Fr. I nTreg	RALGAPB	0.094	0.21	0.71
Good	Fr. I nTreg	RALGDS	0.018	0.78	0.97
Good	Fr. I nTreg	RALGPS1	0.069	0.7	0.95
Good	Fr. I nTreg	RALGPS2	-0.061	0.75	0.96
Good	Fr. I nTreg	RALY	0.078	0.05	0.49
Good	Fr. I nTreg	RALY-AS1	-0.26	0.1	0.59
Good	Fr. I nTreg	RAMP1	-0.27	1	1
Good	Fr. I nTreg	RAN	-0.038	0.38	0.82
Good	Fr. I nTreg	RANBP1	-0.007	0.88	1
Good	Fr. I nTreg	RANBP10	0.088	0.17	0.67
Good	Fr. I nTreg	RANBP2	0.14	0.24	0.73
Good	Fr. I nTreg	RANBP3	-0.077	0.11	0.59
Good	Fr. I nTreg	RANBP6	-0.015	0.85	0.99
Good	Fr. I nTreg	RANBP9	-0.13	0.041	0.47
Good	Fr. I nTreg	RANGAP1	0.1	0.018	0.38
Good	Fr. I nTreg	RAP1A	-0.053	0.5	0.87
Good	Fr. I nTreg	RAP1B	-0.15	0.0058	0.26
Good	Fr. I nTreg	RAP1GAP2	0.011	0.9	1
Good	Fr. I nTreg	RAP1GDS1	0.0062	0.94	1
Good	Fr. I nTreg	RAP2A	-0.13	0.29	0.77
Good	Fr. I nTreg	RAP2B	0.067	0.19	0.69
Good	Fr. I nTreg	RAP2C	-0.16	0.055	0.51
Good	Fr. I nTreg	RAP2C-AS1	0.11	0.28	0.76
Good	Fr. I nTreg	RAPGEF1	-0.0018	0.98	1
Good	Fr. I nTreg	RAPGEF2	-0.12	0.59	0.91
Good	Fr. I nTreg	RAPGEF3	0.051	0.8	0.98
Good	Fr. I nTreg	RAPGEF4	-0.54	0.063	0.53
Good	Fr. I nTreg	RAPGEF6	0.023	0.77	0.97
Good	Fr. I nTreg	RAPGEFL1	-0.16	0.48	0.87
Good	Fr. I nTreg	RAPH1	-0.1	0.65	0.93
Good	Fr. I nTreg	RARA	0.055	0.41	0.84
Good	Fr. I nTreg	RARB	0.29	0.32	0.79
Good	Fr. I nTreg	RARG	0.028	0.76	0.96
Good	Fr. I nTreg	RARRES3	-0.092	0.3	0.78
Good	Fr. I nTreg	RARS	-0.037	0.42	0.84
Good	Fr. I nTreg	RARS2	-0.067	0.27	0.75
Good	Fr. I nTreg	RASA1	-0.16	0.015	0.36
Good	Fr. I nTreg	RASA2	0.1	0.17	0.67
Good	Fr. I nTreg	RASA3	0.087	0.21	0.71
Good	Fr. I nTreg	RASA4	-0.12	0.48	0.87
Good	Fr. I nTreg	RASA4B	0.025	0.87	1
Good	Fr. I nTreg	RASA4CP	-0.13	0.15	0.64
Good	Fr. I nTreg	RASAL1	-0.18	0.47	0.86
Good	Fr. I nTreg	RASAL3	0.003	0.97	1
Good	Fr. I nTreg	RASGEF1A	0.033	0.94	1
Good	Fr. I nTreg	RASGEF1B	0.24	0.0026	0.19
Good	Fr. I nTreg	RASGRF2	0.15	0.035	0.45
Good	Fr. I nTreg	RASGRP1	-0.012	0.81	0.98
Good	Fr. I nTreg	RASGRP2	0.074	0.3	0.78
Good	Fr. I nTreg	RASGRP3	-0.19	0.11	0.61
Good	Fr. I nTreg	RASSF1	-0.035	0.073	0.54
Good	Fr. I nTreg	RASSF1-AS1	0.17	0.42	0.84
Good	Fr. I nTreg	RASSF2	-0.092	0.49	0.87
Good	Fr. I nTreg	RASSF3	0.047	0.63	0.92
Good	Fr. I nTreg	RASSF4	-0.41	0.65	0.93
Good	Fr. I nTreg	RASSF5	0.0087	0.76	0.96
Good	Fr. I nTreg	RASSF6	-0.14	1	1
Good	Fr. I nTreg	RASSF7	0.13	0.077	0.55
Good	Fr. I nTreg	RAVER1	-0.0043	0.89	1
Good	Fr. I nTreg	RAVER2	-0.21	0.08	0.56
Good	Fr. I nTreg	RB1	-0.14	0.13	0.62
Good	Fr. I nTreg	RB1CC1	-0.0026	0.94	1
Good	Fr. I nTreg	RBAK	0.17	0.035	0.44
Good	Fr. I nTreg	RBBP4	-0.026	0.21	0.71
Good	Fr. I nTreg	RBBP5	0.029	0.73	0.96
Good	Fr. I nTreg	RBBP6	-0.016	0.78	0.97
Good	Fr. I nTreg	RBBP7	-0.059	0.021	0.39
Good	Fr. I nTreg	RBBP8	-0.18	0.15	0.64
Good	Fr. I nTreg	RBBP9	-0.22	0.022	0.39
Good	Fr. I nTreg	RBCK1	-0.022	0.72	0.96
Good	Fr. I nTreg	RBFA	-0.05	0.65	0.93
Good	Fr. I nTreg	RBKS	-0.087	0.44	0.85
Good	Fr. I nTreg	RBL1	-0.0024	0.98	1
Good	Fr. I nTreg	RBL2	0.025	0.38	0.82
Good	Fr. I nTreg	RBM10	0.031	0.59	0.91
Good	Fr. I nTreg	RBM11	-0.21	0.38	0.82
Good	Fr. I nTreg	RBM12	0.14	0.052	0.49
Good	Fr. I nTreg	RBM12B	0.11	0.2	0.7
Good	Fr. I nTreg	RBM12B-AS1	0.53	0.05	0.49
Good	Fr. I nTreg	RBM14	0.092	0.071	0.54
Good	Fr. I nTreg	RBM15	0.22	0.0017	0.15
Good	Fr. I nTreg	RBM15B	-0.0041	0.93	1
Good	Fr. I nTreg	RBM17	-0.0056	0.89	1
Good	Fr. I nTreg	RBM18	-0.1	0.1	0.59
Good	Fr. I nTreg	RBM19	0.15	0.11	0.61
Good	Fr. I nTreg	RBM20	-0.85	0.49	0.87
Good	Fr. I nTreg	RBM22	-0.062	0.22	0.72
Good	Fr. I nTreg	RBM23	0.06	0.19	0.69
Good	Fr. I nTreg	RBM25	0.044	0.23	0.73
Good	Fr. I nTreg	RBM26	-0.064	0.2	0.7
Good	Fr. I nTreg	RBM26-AS1	0.085	0.47	0.86
Good	Fr. I nTreg	RBM27	0.04	0.5	0.87
Good	Fr. I nTreg	RBM28	0.0092	0.88	1
Good	Fr. I nTreg	RBM3	-0.19	0.069	0.54
Good	Fr. I nTreg	RBM33	0.064	0.23	0.73
Good	Fr. I nTreg	RBM34	0.034	0.59	0.91
Good	Fr. I nTreg	RBM38	0.15	0.0021	0.17
Good	Fr. I nTreg	RBM39	0.025	0.51	0.88
Good	Fr. I nTreg	RBM4	0.025	0.66	0.93
Good	Fr. I nTreg	RBM41	-0.054	0.44	0.85
Good	Fr. I nTreg	RBM42	0.1	0.091	0.57
Good	Fr. I nTreg	RBM43	-0.046	0.34	0.8
Good	Fr. I nTreg	RBM44	-0.36	0.57	0.91
Good	Fr. I nTreg	RBM45	0.03	0.68	0.94
Good	Fr. I nTreg	RBM47	-0.017	0.97	1
Good	Fr. I nTreg	RBM48	0.083	0.15	0.65
Good	Fr. I nTreg	RBM4B	-0.034	0.54	0.89
Good	Fr. I nTreg	RBM5	0.089	6.80E-05	0.029
Good	Fr. I nTreg	RBM5-AS1	0.23	0.1	0.59
Good	Fr. I nTreg	RBM6	-0.029	0.54	0.89
Good	Fr. I nTreg	RBM7	-0.0091	0.9	1
Good	Fr. I nTreg	RBM8A	0.034	0.43	0.85
Good	Fr. I nTreg	RBMS1	-0.085	0.095	0.58
Good	Fr. I nTreg	RBMS2	-0.14	0.13	0.63
Good	Fr. I nTreg	RBMS3	0.2	0.26	0.74
Good	Fr. I nTreg	RBMX	-0.00077	0.98	1
Good	Fr. I nTreg	RBMX2	0.0087	0.84	0.99
Good	Fr. I nTreg	RBMXL1	-0.017	0.85	0.99
Good	Fr. I nTreg	RBPJ	-0.082	0.1	0.59
Good	Fr. I nTreg	RBPMS	0.084	0.78	0.97
Good	Fr. I nTreg	RBSN	0.13	0.1	0.59
Good	Fr. I nTreg	RBX1	-0.056	0.44	0.85
Good	Fr. I nTreg	RC3H1	0.021	0.78	0.97
Good	Fr. I nTreg	RC3H2	-0.08	0.13	0.63
Good	Fr. I nTreg	RCAN1	-0.046	0.61	0.92
Good	Fr. I nTreg	RCAN3	0.0042	0.93	1
Good	Fr. I nTreg	RCAN3AS	0.091	0.55	0.9
Good	Fr. I nTreg	RCBTB1	0.015	0.82	0.98
Good	Fr. I nTreg	RCBTB2	-0.2	0.071	0.54
Good	Fr. I nTreg	RCC1	0.033	0.81	0.98
Good	Fr. I nTreg	RCC2	0.079	0.44	0.85
Good	Fr. I nTreg	RCCD1	0.0014	0.99	1
Good	Fr. I nTreg	RCE1	0.025	0.41	0.84
Good	Fr. I nTreg	RCHY1	-0.076	0.27	0.75
Good	Fr. I nTreg	RCL1	-0.022	0.73	0.96
Good	Fr. I nTreg	RCN1	-0.016	0.89	1
Good	Fr. I nTreg	RCN2	-0.13	0.064	0.53
Good	Fr. I nTreg	RCN3	0.13	0.026	0.41
Good	Fr. I nTreg	RCOR1	0.051	0.58	0.91
Good	Fr. I nTreg	RCOR3	0.086	0.14	0.64
Good	Fr. I nTreg	RCSD1	-0.05	0.054	0.5
Good	Fr. I nTreg	RDH10	-0.28	0.071	0.54
Good	Fr. I nTreg	RDH11	-0.024	0.66	0.93
Good	Fr. I nTreg	RDH13	0.097	0.35	0.8
Good	Fr. I nTreg	RDH14	0.15	0.17	0.67
Good	Fr. I nTreg	RDH5	0.077	0.62	0.92
Good	Fr. I nTreg	RDX	-0.067	0.077	0.55
Good	Fr. I nTreg	REC8	-0.067	0.39	0.83
Good	Fr. I nTreg	RECK	0.062	0.36	0.81
Good	Fr. I nTreg	RECQL	0.021	0.7	0.95
Good	Fr. I nTreg	RECQL4	0.003	0.99	1
Good	Fr. I nTreg	RECQL5	0.054	0.53	0.89
Good	Fr. I nTreg	REEP3	-0.083	0.47	0.87
Good	Fr. I nTreg	REEP4	0.071	0.36	0.81
Good	Fr. I nTreg	REEP5	-0.11	0.13	0.63
Good	Fr. I nTreg	REEP6	0.034	0.76	0.96
Good	Fr. I nTreg	REL	-0.22	0.00055	0.081
Good	Fr. I nTreg	RELA	-0.066	0.064	0.53
Good	Fr. I nTreg	RELB	-0.032	0.82	0.98
Good	Fr. I nTreg	RELL1	-0.1	0.49	0.87
Good	Fr. I nTreg	RELL2	0.0043	0.94	1
Good	Fr. I nTreg	RELT	0.011	0.92	1
Good	Fr. I nTreg	REM2	0.081	0.63	0.92
Good	Fr. I nTreg	RENBP	0.16	0.49	0.87
Good	Fr. I nTreg	REP15	-0.58	0.5	0.87
Good	Fr. I nTreg	REPIN1	0.029	0.55	0.9
Good	Fr. I nTreg	REPS1	-0.11	0.0024	0.18
Good	Fr. I nTreg	RER1	-0.056	0.028	0.42
Good	Fr. I nTreg	RERE	-0.034	0.61	0.92
Good	Fr. I nTreg	REREP3	0.14	0.34	0.8
Good	Fr. I nTreg	REST	-0.11	0.0064	0.28
Good	Fr. I nTreg	RETSAT	0.068	0.56	0.9
Good	Fr. I nTreg	REV1	0.041	0.37	0.82
Good	Fr. I nTreg	REV3L	-0.028	0.66	0.93
Good	Fr. I nTreg	REXO1	-0.061	0.62	0.92
Good	Fr. I nTreg	REXO2	-0.0059	0.96	1
Good	Fr. I nTreg	REXO4	-0.032	0.65	0.93
Good	Fr. I nTreg	RFC1	0.046	0.49	0.87
Good	Fr. I nTreg	RFC2	-0.087	0.18	0.68
Good	Fr. I nTreg	RFC3	0.072	0.56	0.9
Good	Fr. I nTreg	RFC4	-0.097	0.067	0.54
Good	Fr. I nTreg	RFC5	-0.12	0.057	0.51
Good	Fr. I nTreg	RFESD	-0.098	0.27	0.75
Good	Fr. I nTreg	RFFL	0.096	0.29	0.77
Good	Fr. I nTreg	RFK	-0.17	0.047	0.48
Good	Fr. I nTreg	RFNG	-0.029	0.74	0.96
Good	Fr. I nTreg	RFPL2	-0.41	0.34	0.8
Good	Fr. I nTreg	RFT1	0.011	0.87	1
Good	Fr. I nTreg	RFTN1	-0.0041	0.8	0.98
Good	Fr. I nTreg	RFWD2	0.02	0.26	0.74
Good	Fr. I nTreg	RFWD3	0.13	0.021	0.39
Good	Fr. I nTreg	RFX1	0.17	0.091	0.57
Good	Fr. I nTreg	RFX2	0.2	0.17	0.67
Good	Fr. I nTreg	RFX3	0.024	0.84	0.99
Good	Fr. I nTreg	RFX3-AS1	0.33	1	1
Good	Fr. I nTreg	RFX5	-0.029	0.51	0.88
Good	Fr. I nTreg	RFX7	0.0036	0.96	1
Good	Fr. I nTreg	RFXANK	0.019	0.58	0.91
Good	Fr. I nTreg	RFXAP	0.042	0.47	0.87
Good	Fr. I nTreg	RGCC	0.16	0.1	0.59
Good	Fr. I nTreg	RGL1	0.47	0.089	0.57
Good	Fr. I nTreg	RGL2	-0.099	0.25	0.74
Good	Fr. I nTreg	RGL4	0.078	0.38	0.82
Good	Fr. I nTreg	RGMB	0.072	0.51	0.88
Good	Fr. I nTreg	RGMB-AS1	0.53	0.19	0.69
Good	Fr. I nTreg	RGP1	-0.076	0.17	0.67
Good	Fr. I nTreg	RGPD1	-0.22	0.34	0.8
Good	Fr. I nTreg	RGPD3	0.25	0.44	0.85
Good	Fr. I nTreg	RGPD4	0.12	0.47	0.86
Good	Fr. I nTreg	RGS1	-0.16	0.57	0.9
Good	Fr. I nTreg	RGS10	0.021	0.73	0.96
Good	Fr. I nTreg	RGS12	0.17	0.17	0.67
Good	Fr. I nTreg	RGS14	0.12	0.051	0.49
Good	Fr. I nTreg	RGS16	-0.14	0.54	0.89
Good	Fr. I nTreg	RGS18	-0.026	0.97	1
Good	Fr. I nTreg	RGS19	-0.087	0.25	0.74
Good	Fr. I nTreg	RGS2	-0.41	0.15	0.65
Good	Fr. I nTreg	RGS3	-0.3	0.062	0.52
Good	Fr. I nTreg	RGS5	0.18	0.15	0.65
Good	Fr. I nTreg	RGS9	-0.73	1	1
Good	Fr. I nTreg	RHBDD1	0.093	0.052	0.49
Good	Fr. I nTreg	RHBDD2	0.026	0.67	0.94
Good	Fr. I nTreg	RHBDD3	-0.053	0.48	0.87
Good	Fr. I nTreg	RHBDF2	-0.11	0.19	0.69
Good	Fr. I nTreg	RHBDL1	0.73	0.003	0.2
Good	Fr. I nTreg	RHCE	0.34	0.011	0.34
Good	Fr. I nTreg	RHD	-0.12	0.29	0.77
Good	Fr. I nTreg	RHEB	-0.088	0.25	0.74
Good	Fr. I nTreg	RHEBL1	0.035	0.85	0.99
Good	Fr. I nTreg	RHNO1	-0.21	0.025	0.41
Good	Fr. I nTreg	RHOA	-0.17	0.013	0.35
Good	Fr. I nTreg	RHOB	-1.6	1	1
Good	Fr. I nTreg	RHOBTB2	0.094	0.041	0.46
Good	Fr. I nTreg	RHOC	-0.54	0.036	0.45
Good	Fr. I nTreg	RHOF	0.021	0.83	0.99
Good	Fr. I nTreg	RHOG	-0.073	0.29	0.77
Good	Fr. I nTreg	RHOH	-0.063	0.19	0.69
Good	Fr. I nTreg	RHOQ	0.011	0.94	1
Good	Fr. I nTreg	RHOT1	-0.11	0.013	0.36
Good	Fr. I nTreg	RHOT2	0.12	0.16	0.67
Good	Fr. I nTreg	RHOU	-0.64	0.017	0.38
Good	Fr. I nTreg	RHPN1	0.11	0.34	0.8
Good	Fr. I nTreg	RIBC1	0.18	0.59	0.91
Good	Fr. I nTreg	RIC1	0.0078	0.94	1
Good	Fr. I nTreg	RIC3	0.12	0.084	0.56
Good	Fr. I nTreg	RIC8A	-0.016	0.65	0.93
Good	Fr. I nTreg	RIC8B	0.093	0.29	0.77
Good	Fr. I nTreg	RICTOR	0.012	0.89	1
Good	Fr. I nTreg	RIF1	0.084	0.14	0.63
Good	Fr. I nTreg	RILP	-0.13	0.1	0.59
Good	Fr. I nTreg	RILPL1	0.21	0.21	0.71
Good	Fr. I nTreg	RILPL2	0.076	0.2	0.7
Good	Fr. I nTreg	RIMBP3	0.33	0.085	0.56
Good	Fr. I nTreg	RIMKLB	0.094	0.27	0.75
Good	Fr. I nTreg	RIMS3	0.2	0.11	0.6
Good	Fr. I nTreg	RIN1	0.039	0.77	0.97
Good	Fr. I nTreg	RIN3	-0.043	0.03	0.43
Good	Fr. I nTreg	RING1	-0.045	1	1
Good	Fr. I nTreg	RINL	-0.02	0.41	0.84
Good	Fr. I nTreg	RINT1	0.027	0.25	0.74
Good	Fr. I nTreg	RIOK1	-0.062	0.0014	0.13
Good	Fr. I nTreg	RIOK2	-0.08	0.13	0.62
Good	Fr. I nTreg	RIOK3	-0.038	0.33	0.79
Good	Fr. I nTreg	RIPK1	-0.0027	0.95	1
Good	Fr. I nTreg	RIPK2	-0.027	0.65	0.93
Good	Fr. I nTreg	RIPK3	-0.1	0.074	0.55
Good	Fr. I nTreg	RIPK4	-0.43	0.56	0.9
Good	Fr. I nTreg	RIT1	0.13	0.33	0.8
Good	Fr. I nTreg	RITA1	0.039	0.5	0.88
Good	Fr. I nTreg	RLF	-0.028	0.73	0.96
Good	Fr. I nTreg	RLIM	0.1	0.21	0.71
Good	Fr. I nTreg	RLN1	-0.32	0.019	0.39
Good	Fr. I nTreg	RLN2	-0.23	0.17	0.67
Good	Fr. I nTreg	RLN3	0.063	0.84	0.99
Good	Fr. I nTreg	RLTPR	0.062	0.35	0.8
Good	Fr. I nTreg	RMDN1	-0.052	0.32	0.79
Good	Fr. I nTreg	RMDN2	-0.082	0.21	0.71
Good	Fr. I nTreg	RMDN3	-0.14	0.013	0.35
Good	Fr. I nTreg	RMI1	0.073	0.68	0.94
Good	Fr. I nTreg	RMI2	0.17	0.23	0.73
Good	Fr. I nTreg	RMND1	-0.11	0.059	0.52
Good	Fr. I nTreg	RMND5A	0.045	0.2	0.7
Good	Fr. I nTreg	RMND5B	0.053	0.5	0.88
Good	Fr. I nTreg	RN7SK	0.05	0.76	0.96
Good	Fr. I nTreg	RN7SL1	0.068	0.74	0.96
Good	Fr. I nTreg	RN7SL2	-0.16	0.35	0.81
Good	Fr. I nTreg	RNA18S5	0.2	0.25	0.74
Good	Fr. I nTreg	RNA28S5	0.04	0.88	1
Good	Fr. I nTreg	RNA45S5	0.18	0.2	0.7
Good	Fr. I nTreg	RNASE6	-0.46	0.17	0.67
Good	Fr. I nTreg	RNASEH1	0.00014	1	1
Good	Fr. I nTreg	RNASEH1-AS1	-0.03	0.61	0.92
Good	Fr. I nTreg	RNASEH2A	-0.012	0.9	1
Good	Fr. I nTreg	RNASEH2B	-0.0088	0.83	0.99
Good	Fr. I nTreg	RNASEH2B-AS1	0.19	0.057	0.51
Good	Fr. I nTreg	RNASEH2C	0.12	0.036	0.45
Good	Fr. I nTreg	RNASEK	-0.29	0.07	0.54
Good	Fr. I nTreg	RNASEL	0.092	0.2	0.7
Good	Fr. I nTreg	RNASET2	0.0018	0.95	1
Good	Fr. I nTreg	RNF10	-0.0046	0.86	0.99
Good	Fr. I nTreg	RNF103	-0.00034	0.99	1
Good	Fr. I nTreg	RNF11	-0.15	0.024	0.4
Good	Fr. I nTreg	RNF111	0.076	0.2	0.7
Good	Fr. I nTreg	RNF113A	-0.023	0.64	0.93
Good	Fr. I nTreg	RNF114	0.018	0.61	0.92
Good	Fr. I nTreg	RNF115	0.029	0.61	0.92
Good	Fr. I nTreg	RNF121	0.074	0.18	0.68
Good	Fr. I nTreg	RNF123	0.12	0.037	0.45
Good	Fr. I nTreg	RNF125	-0.089	0.024	0.4
Good	Fr. I nTreg	RNF126	0.095	0.13	0.62
Good	Fr. I nTreg	RNF13	-0.1	0.07	0.54
Good	Fr. I nTreg	RNF130	-0.16	0.059	0.52
Good	Fr. I nTreg	RNF135	-0.071	0.52	0.88
Good	Fr. I nTreg	RNF138	-0.14	0.033	0.44
Good	Fr. I nTreg	RNF138P1	-0.25	0.63	0.92
Good	Fr. I nTreg	RNF139	-0.095	0.29	0.77
Good	Fr. I nTreg	RNF139-AS1	0.12	0.44	0.85
Good	Fr. I nTreg	RNF14	-0.058	0.29	0.77
Good	Fr. I nTreg	RNF141	-0.36	0.00011	0.036
Good	Fr. I nTreg	RNF144A	-0.022	0.81	0.98
Good	Fr. I nTreg	RNF144A-AS1	-0.0085	0.92	1
Good	Fr. I nTreg	RNF144B	-0.22	0.34	0.8
Good	Fr. I nTreg	RNF145	0.037	0.79	0.97
Good	Fr. I nTreg	RNF146	-0.01	0.88	1
Good	Fr. I nTreg	RNF149	-0.063	0.092	0.58
Good	Fr. I nTreg	RNF157	-0.004	0.88	1
Good	Fr. I nTreg	RNF157-AS1	-0.026	0.68	0.94
Good	Fr. I nTreg	RNF166	0.07	0.45	0.86
Good	Fr. I nTreg	RNF167	-0.16	0.088	0.57
Good	Fr. I nTreg	RNF168	0.016	0.83	0.99
Good	Fr. I nTreg	RNF169	0.032	0.82	0.99
Good	Fr. I nTreg	RNF17	NA	NA	NA
Good	Fr. I nTreg	RNF170	-0.0063	0.92	1
Good	Fr. I nTreg	RNF175	0.37	0.027	0.42
Good	Fr. I nTreg	RNF181	0.042	0.44	0.85
Good	Fr. I nTreg	RNF185	-0.056	0.17	0.67
Good	Fr. I nTreg	RNF187	0.0097	0.85	0.99
Good	Fr. I nTreg	RNF19A	0.039	0.53	0.89
Good	Fr. I nTreg	RNF19B	-0.17	0.14	0.63
Good	Fr. I nTreg	RNF2	0.0074	0.95	1
Good	Fr. I nTreg	RNF20	-0.036	0.44	0.85
Good	Fr. I nTreg	RNF207	-0.016	0.93	1
Good	Fr. I nTreg	RNF212	0.11	0.6	0.91
Good	Fr. I nTreg	RNF213	0.059	0.37	0.82
Good	Fr. I nTreg	RNF214	-0.12	0.2	0.71
Good	Fr. I nTreg	RNF216	0.055	0.31	0.78
Good	Fr. I nTreg	RNF216P1	0.084	0.22	0.72
Good	Fr. I nTreg	RNF219	0.07	0.3	0.78
Good	Fr. I nTreg	RNF220	-0.0085	0.82	0.99
Good	Fr. I nTreg	RNF24	-0.052	0.57	0.91
Good	Fr. I nTreg	RNF25	-0.021	0.74	0.96
Good	Fr. I nTreg	RNF26	-0.11	0.12	0.61
Good	Fr. I nTreg	RNF31	-0.16	0.0076	0.29
Good	Fr. I nTreg	RNF32	-0.15	0.15	0.64
Good	Fr. I nTreg	RNF34	0.042	0.15	0.64
Good	Fr. I nTreg	RNF38	0.014	0.87	1
Good	Fr. I nTreg	RNF4	0.021	1	1
Good	Fr. I nTreg	RNF40	0.043	0.29	0.77
Good	Fr. I nTreg	RNF41	0.063	0.11	0.6
Good	Fr. I nTreg	RNF43	-0.0038	0.98	1
Good	Fr. I nTreg	RNF44	-0.037	0.75	0.96
Good	Fr. I nTreg	RNF5	0.025	0.55	0.9
Good	Fr. I nTreg	RNF6	-0.042	0.35	0.81
Good	Fr. I nTreg	RNF7	-0.0023	0.96	1
Good	Fr. I nTreg	RNF8	-0.087	0.15	0.64
Good	Fr. I nTreg	RNFT1	0.013	0.86	1
Good	Fr. I nTreg	RNFT2	0.0082	0.94	1
Good	Fr. I nTreg	RNGTT	-0.092	0.13	0.63
Good	Fr. I nTreg	RNH1	0.015	0.79	0.98
Good	Fr. I nTreg	RNLS	-0.081	0.52	0.89
Good	Fr. I nTreg	RNMT	-0.048	0.41	0.84
Good	Fr. I nTreg	RNMTL1	0.046	0.38	0.82
Good	Fr. I nTreg	RNPC3	0.065	0.39	0.83
Good	Fr. I nTreg	RNPEP	-0.00073	0.99	1
Good	Fr. I nTreg	RNPEPL1	0.00071	0.99	1
Good	Fr. I nTreg	RNPS1	0.06	0.15	0.65
Good	Fr. I nTreg	RNU2-2P	-0.067	0.62	0.92
Good	Fr. I nTreg	RNU86	-0.22	0.39	0.83
Good	Fr. I nTreg	RNVU1-14	-0.086	0.7	0.95
Good	Fr. I nTreg	RNVU1-15	0.051	0.79	0.97
Good	Fr. I nTreg	RNVU1-19	-0.11	0.74	0.96
Good	Fr. I nTreg	RNVU1-6	-0.34	0.1	0.59
Good	Fr. I nTreg	ROBO3	0.064	0.41	0.84
Good	Fr. I nTreg	ROCK1	-0.036	0.23	0.72
Good	Fr. I nTreg	ROCK1P1	-0.32	0.063	0.53
Good	Fr. I nTreg	ROCK2	0.049	0.36	0.81
Good	Fr. I nTreg	ROGDI	-0.011	0.94	1
Good	Fr. I nTreg	ROMO1	0.066	0.32	0.79
Good	Fr. I nTreg	ROPN1L	-0.38	0.083	0.56
Good	Fr. I nTreg	RORA	-0.085	0.12	0.62
Good	Fr. I nTreg	RORA-AS1	0.14	0.31	0.78
Good	Fr. I nTreg	RORC	0.1	0.83	0.99
Good	Fr. I nTreg	RP2	-0.11	0.12	0.61
Good	Fr. I nTreg	RP9	0.0067	0.95	1
Good	Fr. I nTreg	RP9P	0.066	0.76	0.97
Good	Fr. I nTreg	RPA1	-0.036	0.29	0.77
Good	Fr. I nTreg	RPA2	-0.039	0.18	0.68
Good	Fr. I nTreg	RPA3	-0.039	0.58	0.91
Good	Fr. I nTreg	RPA4	-0.15	0.44	0.85
Good	Fr. I nTreg	RPAIN	-0.039	0.4	0.83
Good	Fr. I nTreg	RPAP1	-0.045	0.49	0.87
Good	Fr. I nTreg	RPAP2	0.05	0.55	0.9
Good	Fr. I nTreg	RPAP3	0.079	0.17	0.67
Good	Fr. I nTreg	RPARP-AS1	0.045	0.2	0.71
Good	Fr. I nTreg	RPE	-0.053	0.016	0.36
Good	Fr. I nTreg	RPF1	-0.038	0.58	0.91
Good	Fr. I nTreg	RPF2	0.0058	0.92	1
Good	Fr. I nTreg	RPGR	0.027	0.77	0.97
Good	Fr. I nTreg	RPGRIP1L	0.1	0.59	0.91
Good	Fr. I nTreg	RPH3AL	0.28	1	1
Good	Fr. I nTreg	RPIA	-0.0044	0.95	1
Good	Fr. I nTreg	RPL10	-0.056	0.42	0.84
Good	Fr. I nTreg	RPL10A	-0.026	0.65	0.93
Good	Fr. I nTreg	RPL11	-0.041	0.62	0.92
Good	Fr. I nTreg	RPL12	-0.031	0.73	0.96
Good	Fr. I nTreg	RPL13	-0.034	0.58	0.91
Good	Fr. I nTreg	RPL13A	-0.034	0.53	0.89
Good	Fr. I nTreg	RPL13AP5	-0.44	0.015	0.36
Good	Fr. I nTreg	RPL13P5	0.13	1	1
Good	Fr. I nTreg	RPL14	-0.12	0.12	0.61
Good	Fr. I nTreg	RPL15	-0.11	0.081	0.56
Good	Fr. I nTreg	RPL17	0.039	0.73	0.96
Good	Fr. I nTreg	RPL18	-0.024	0.65	0.93
Good	Fr. I nTreg	RPL18A	0.078	0.26	0.74
Good	Fr. I nTreg	RPL19	-0.063	0.29	0.77
Good	Fr. I nTreg	RPL19P12	0.87	0.0027	0.19
Good	Fr. I nTreg	RPL21	-0.094	0.22	0.72
Good	Fr. I nTreg	RPL21P28	-0.19	0.33	0.79
Good	Fr. I nTreg	RPL21P44	0.54	0.017	0.37
Good	Fr. I nTreg	RPL22	-0.065	0.46	0.86
Good	Fr. I nTreg	RPL22L1	-0.13	0.22	0.72
Good	Fr. I nTreg	RPL23	-0.14	0.17	0.67
Good	Fr. I nTreg	RPL23A	-0.094	0.28	0.76
Good	Fr. I nTreg	RPL23AP53	0.29	0.098	0.58
Good	Fr. I nTreg	RPL23AP64	0.19	0.23	0.73
Good	Fr. I nTreg	RPL23AP7	-0.15	0.24	0.73
Good	Fr. I nTreg	RPL23AP82	-0.02	0.7	0.95
Good	Fr. I nTreg	RPL24	-0.082	0.37	0.82
Good	Fr. I nTreg	RPL26	-0.047	0.61	0.92
Good	Fr. I nTreg	RPL26L1	-0.055	0.47	0.87
Good	Fr. I nTreg	RPL27	-0.054	0.49	0.87
Good	Fr. I nTreg	RPL27A	-0.046	0.52	0.89
Good	Fr. I nTreg	RPL28	0.017	0.83	0.99
Good	Fr. I nTreg	RPL29	-0.026	0.66	0.93
Good	Fr. I nTreg	RPL3	-0.067	0.27	0.75
Good	Fr. I nTreg	RPL30	-0.069	0.5	0.87
Good	Fr. I nTreg	RPL31	-0.073	0.39	0.83
Good	Fr. I nTreg	RPL32	-0.037	0.65	0.93
Good	Fr. I nTreg	RPL32P3	0.068	0.61	0.92
Good	Fr. I nTreg	RPL34	-0.065	0.49	0.87
Good	Fr. I nTreg	RPL34-AS1	0.031	0.86	1
Good	Fr. I nTreg	RPL35	0.025	0.74	0.96
Good	Fr. I nTreg	RPL35A	-0.076	0.37	0.82
Good	Fr. I nTreg	RPL36	0.031	0.66	0.93
Good	Fr. I nTreg	RPL36A	-0.038	0.44	0.85
Good	Fr. I nTreg	RPL36AL	-0.018	0.85	0.99
Good	Fr. I nTreg	RPL37	-0.036	0.71	0.95
Good	Fr. I nTreg	RPL37A	-0.039	0.69	0.94
Good	Fr. I nTreg	RPL38	-0.042	0.58	0.91
Good	Fr. I nTreg	RPL39	-0.15	0.2	0.7
Good	Fr. I nTreg	RPL39L	-0.042	0.85	0.99
Good	Fr. I nTreg	RPL4	-0.06	0.28	0.76
Good	Fr. I nTreg	RPL41	-0.077	0.42	0.84
Good	Fr. I nTreg	RPL5	-0.11	0.13	0.62
Good	Fr. I nTreg	RPL6	-0.053	0.4	0.83
Good	Fr. I nTreg	RPL7	-0.069	0.29	0.77
Good	Fr. I nTreg	RPL7A	-0.064	0.38	0.82
Good	Fr. I nTreg	RPL7L1	-0.011	0.77	0.97
Good	Fr. I nTreg	RPL8	-0.0011	0.98	1
Good	Fr. I nTreg	RPL9	-0.12	0.14	0.63
Good	Fr. I nTreg	RPLP0	-0.089	0.27	0.75
Good	Fr. I nTreg	RPLP1	-0.036	0.67	0.93
Good	Fr. I nTreg	RPLP2	0.016	0.86	0.99
Good	Fr. I nTreg	RPN1	-0.044	0.31	0.79
Good	Fr. I nTreg	RPN2	-0.03	0.57	0.91
Good	Fr. I nTreg	RPP14	0.022	0.58	0.91
Good	Fr. I nTreg	RPP25	-0.039	1	1
Good	Fr. I nTreg	RPP25L	-0.074	0.018	0.38
Good	Fr. I nTreg	RPP30	-0.064	0.11	0.59
Good	Fr. I nTreg	RPP38	0.021	0.65	0.93
Good	Fr. I nTreg	RPP40	-0.083	0.098	0.58
Good	Fr. I nTreg	RPRD1A	-0.057	0.25	0.74
Good	Fr. I nTreg	RPRD1B	0.19	0.082	0.56
Good	Fr. I nTreg	RPRD2	0.057	0.16	0.66
Good	Fr. I nTreg	RPRM	0.051	0.73	0.96
Good	Fr. I nTreg	RPS10P7	0.12	0.47	0.86
Good	Fr. I nTreg	RPS11	-0.065	0.37	0.82
Good	Fr. I nTreg	RPS12	-0.075	0.43	0.84
Good	Fr. I nTreg	RPS13	-0.081	0.3	0.78
Good	Fr. I nTreg	RPS14	-0.0085	0.89	1
Good	Fr. I nTreg	RPS14P3	0.11	0.42	0.84
Good	Fr. I nTreg	RPS15	0.061	0.25	0.74
Good	Fr. I nTreg	RPS15A	-0.14	0.19	0.69
Good	Fr. I nTreg	RPS15AP10	-0.029	0.91	1
Good	Fr. I nTreg	RPS16	-0.037	0.61	0.92
Good	Fr. I nTreg	RPS16P5	-0.036	0.83	0.99
Good	Fr. I nTreg	RPS17	-0.033	0.72	0.95
Good	Fr. I nTreg	RPS18	-0.045	0.52	0.89
Good	Fr. I nTreg	RPS18P9	0.2	0.3	0.78
Good	Fr. I nTreg	RPS19	0.019	0.78	0.97
Good	Fr. I nTreg	RPS19BP1	0.083	0.21	0.71
Good	Fr. I nTreg	RPS2	-0.12	0.11	0.61
Good	Fr. I nTreg	RPS20	-0.078	0.38	0.82
Good	Fr. I nTreg	RPS21	-0.025	0.78	0.97
Good	Fr. I nTreg	RPS23	-0.07	0.35	0.81
Good	Fr. I nTreg	RPS24	-0.078	0.44	0.85
Good	Fr. I nTreg	RPS25	0.00036	1	1
Good	Fr. I nTreg	RPS26	0.043	0.62	0.92
Good	Fr. I nTreg	RPS27	-0.049	0.61	0.92
Good	Fr. I nTreg	RPS27A	-0.12	0.19	0.69
Good	Fr. I nTreg	RPS27L	-0.061	0.49	0.87
Good	Fr. I nTreg	RPS28	0.042	0.62	0.92
Good	Fr. I nTreg	RPS29	-0.064	0.62	0.92
Good	Fr. I nTreg	RPS2P32	-0.058	0.62	0.92
Good	Fr. I nTreg	RPS3	-0.06	0.41	0.84
Good	Fr. I nTreg	RPS3A	-0.12	0.17	0.67
Good	Fr. I nTreg	RPS4X	-0.093	0.26	0.74
Good	Fr. I nTreg	RPS5	-0.077	0.21	0.71
Good	Fr. I nTreg	RPS6	-0.082	0.23	0.73
Good	Fr. I nTreg	RPS6KA1	-0.0071	0.88	1
Good	Fr. I nTreg	RPS6KA2	0.17	0.028	0.42
Good	Fr. I nTreg	RPS6KA3	-0.16	0.0084	0.3
Good	Fr. I nTreg	RPS6KA4	-0.13	0.13	0.63
Good	Fr. I nTreg	RPS6KA5	0.13	0.012	0.35
Good	Fr. I nTreg	RPS6KB1	0.061	0.17	0.67
Good	Fr. I nTreg	RPS6KB2	0.064	0.27	0.75
Good	Fr. I nTreg	RPS6KC1	-8.20E-05	1	1
Good	Fr. I nTreg	RPS6KL1	-0.05	0.82	0.99
Good	Fr. I nTreg	RPS7	-0.12	0.11	0.6
Good	Fr. I nTreg	RPS8	-0.0083	0.92	1
Good	Fr. I nTreg	RPS9	-0.037	0.49	0.87
Good	Fr. I nTreg	RPSA	-0.13	0.21	0.71
Good	Fr. I nTreg	RPSAP58	0.049	0.46	0.86
Good	Fr. I nTreg	RPTOR	0.23	0.055	0.5
Good	Fr. I nTreg	RPUSD1	0.004	0.95	1
Good	Fr. I nTreg	RPUSD2	0.079	0.12	0.61
Good	Fr. I nTreg	RPUSD3	-0.018	0.65	0.93
Good	Fr. I nTreg	RPUSD4	0.03	0.62	0.92
Good	Fr. I nTreg	RQCD1	-0.049	0.11	0.6
Good	Fr. I nTreg	RRAGA	-0.0072	0.85	0.99
Good	Fr. I nTreg	RRAGB	-0.14	0.048	0.48
Good	Fr. I nTreg	RRAGC	-0.19	0.092	0.58
Good	Fr. I nTreg	RRAGD	-0.27	0.18	0.68
Good	Fr. I nTreg	RRAS	0.0033	0.97	1
Good	Fr. I nTreg	RRAS2	-0.019	0.86	1
Good	Fr. I nTreg	RRBP1	0.015	0.85	0.99
Good	Fr. I nTreg	RREB1	0.18	0.096	0.58
Good	Fr. I nTreg	RRM1	-0.062	0.23	0.73
Good	Fr. I nTreg	RRM2	-0.79	0.5	0.87
Good	Fr. I nTreg	RRM2B	-0.07	0.34	0.8
Good	Fr. I nTreg	RRN3	0.023	0.74	0.96
Good	Fr. I nTreg	RRN3P1	-0.047	0.48	0.87
Good	Fr. I nTreg	RRN3P2	0.15	0.3	0.78
Good	Fr. I nTreg	RRN3P3	0.02	0.86	0.99
Good	Fr. I nTreg	RRNAD1	-0.079	0.18	0.68
Good	Fr. I nTreg	RRP1	0.12	0.022	0.39
Good	Fr. I nTreg	RRP12	0.13	0.069	0.54
Good	Fr. I nTreg	RRP15	-0.03	0.68	0.94
Good	Fr. I nTreg	RRP1B	-0.017	0.72	0.96
Good	Fr. I nTreg	RRP36	-0.16	0.00081	0.1
Good	Fr. I nTreg	RRP7A	0.063	0.2	0.7
Good	Fr. I nTreg	RRP7BP	0.12	0.36	0.81
Good	Fr. I nTreg	RRP8	0.11	0.092	0.58
Good	Fr. I nTreg	RRP9	0.11	0.077	0.55
Good	Fr. I nTreg	RRS1	-0.059	0.57	0.9
Good	Fr. I nTreg	RSAD1	0.035	0.42	0.84
Good	Fr. I nTreg	RSAD2	-0.12	0.058	0.51
Good	Fr. I nTreg	RSBN1	0.12	0.0062	0.27
Good	Fr. I nTreg	RSBN1L	-0.2	0.084	0.56
Good	Fr. I nTreg	RSC1A1	0.1	0.37	0.82
Good	Fr. I nTreg	RSF1	-0.00093	0.99	1
Good	Fr. I nTreg	RSG1	0.017	0.85	0.99
Good	Fr. I nTreg	RSL1D1	0.017	0.8	0.98
Good	Fr. I nTreg	RSL24D1	-0.14	0.049	0.49
Good	Fr. I nTreg	RSPH3	0.039	0.76	0.97
Good	Fr. I nTreg	RSPH9	-0.009	0.95	1
Good	Fr. I nTreg	RSPRY1	-0.056	0.086	0.57
Good	Fr. I nTreg	RSRC1	-0.074	0.46	0.86
Good	Fr. I nTreg	RSRC2	0.067	0.14	0.63
Good	Fr. I nTreg	RSRP1	0.046	0.59	0.91
Good	Fr. I nTreg	RSU1	-0.036	0.5	0.87
Good	Fr. I nTreg	RTCA	-0.14	0.022	0.39
Good	Fr. I nTreg	RTCA-AS1	-0.057	0.55	0.9
Good	Fr. I nTreg	RTCB	-0.039	0.41	0.84
Good	Fr. I nTreg	RTF1	0.0022	0.98	1
Good	Fr. I nTreg	RTFDC1	-0.049	0.35	0.81
Good	Fr. I nTreg	RTKN2	0.059	0.6	0.91
Good	Fr. I nTreg	RTN3	-0.16	0.059	0.52
Good	Fr. I nTreg	RTN4	-0.087	0.16	0.66
Good	Fr. I nTreg	RTN4IP1	-0.16	0.15	0.65
Good	Fr. I nTreg	RTN4R	-0.23	0.3	0.78
Good	Fr. I nTreg	RTN4RL1	0.12	0.74	0.96
Good	Fr. I nTreg	RTP4	-0.0094	0.84	0.99
Good	Fr. I nTreg	RTTN	0.1	0.45	0.86
Good	Fr. I nTreg	RUFY1	0.014	0.73	0.96
Good	Fr. I nTreg	RUFY2	-0.11	0.35	0.81
Good	Fr. I nTreg	RUFY3	-0.017	0.86	0.99
Good	Fr. I nTreg	RUFY4	0.29	0.0074	0.29
Good	Fr. I nTreg	RUNDC1	0.12	0.064	0.53
Good	Fr. I nTreg	RUNX1	0.065	0.45	0.86
Good	Fr. I nTreg	RUNX1-IT1	0.37	0.015	0.36
Good	Fr. I nTreg	RUNX2	-0.16	0.22	0.72
Good	Fr. I nTreg	RUNX3	0.068	0.042	0.47
Good	Fr. I nTreg	RUSC1	0.028	0.74	0.96
Good	Fr. I nTreg	RUSC2	0.89	0.16	0.67
Good	Fr. I nTreg	RUVBL1	0.028	0.71	0.95
Good	Fr. I nTreg	RUVBL2	-0.05	0.35	0.81
Good	Fr. I nTreg	RWDD1	-0.076	0.32	0.79
Good	Fr. I nTreg	RWDD2A	-0.18	0.057	0.51
Good	Fr. I nTreg	RWDD2B	-0.12	0.2	0.7
Good	Fr. I nTreg	RWDD3	-0.005	0.97	1
Good	Fr. I nTreg	RWDD4	-0.11	0.11	0.61
Good	Fr. I nTreg	RXRA	-0.56	0.12	0.61
Good	Fr. I nTreg	RXRB	0.056	0.42	0.84
Good	Fr. I nTreg	RYBP	0.025	0.79	0.97
Good	Fr. I nTreg	RYK	0.053	0.49	0.87
Good	Fr. I nTreg	RYR1	0.44	0.44	0.85
Good	Fr. I nTreg	RYR3	0.27	0.38	0.82
Good	Fr. I nTreg	S100A10	-0.016	0.82	0.98
Good	Fr. I nTreg	S100A11	-0.065	0.5	0.88
Good	Fr. I nTreg	S100A4	-0.062	0.44	0.85
Good	Fr. I nTreg	S100A6	-0.041	0.59	0.91
Good	Fr. I nTreg	S100A9	-1.9	0.017	0.37
Good	Fr. I nTreg	S100PBP	-0.044	0.48	0.87
Good	Fr. I nTreg	S1PR1	-0.0034	0.92	1
Good	Fr. I nTreg	S1PR2	0.044	0.58	0.91
Good	Fr. I nTreg	S1PR4	0.11	0.042	0.47
Good	Fr. I nTreg	S1PR5	-0.21	3.40E-16	2.30E-13
Good	Fr. I nTreg	SAAL1	-0.15	0.03	0.43
Good	Fr. I nTreg	SAC3D1	0.16	0.096	0.58
Good	Fr. I nTreg	SACM1L	0.066	0.26	0.74
Good	Fr. I nTreg	SACS	-0.072	0.42	0.84
Good	Fr. I nTreg	SAE1	-0.00094	0.99	1
Good	Fr. I nTreg	SAFB	0.19	0.00054	0.081
Good	Fr. I nTreg	SAFB2	0.06	0.22	0.72
Good	Fr. I nTreg	SALL2	0.46	0.22	0.72
Good	Fr. I nTreg	SAMD1	-0.29	0.18	0.68
Good	Fr. I nTreg	SAMD10	0.071	0.5	0.88
Good	Fr. I nTreg	SAMD12	-0.063	0.33	0.8
Good	Fr. I nTreg	SAMD3	-0.11	0.2	0.7
Good	Fr. I nTreg	SAMD4B	0.011	0.71	0.95
Good	Fr. I nTreg	SAMD8	0.081	0.11	0.61
Good	Fr. I nTreg	SAMD9	-0.047	0.33	0.79
Good	Fr. I nTreg	SAMD9L	-0.089	0.0088	0.3
Good	Fr. I nTreg	SAMHD1	-0.064	0.2	0.7
Good	Fr. I nTreg	SAMM50	-0.1	0.034	0.44
Good	Fr. I nTreg	SAMSN1	-0.087	0.05	0.49
Good	Fr. I nTreg	SAP130	0.028	0.62	0.92
Good	Fr. I nTreg	SAP18	-0.058	0.31	0.78
Good	Fr. I nTreg	SAP25	0.22	0.079	0.55
Good	Fr. I nTreg	SAP30	-0.13	0.44	0.85
Good	Fr. I nTreg	SAP30BP	0.021	0.64	0.93
Good	Fr. I nTreg	SAP30L	0.067	0.46	0.86
Good	Fr. I nTreg	SAP30L-AS1	0.31	0.23	0.73
Good	Fr. I nTreg	SAPCD2	0.23	0.61	0.92
Good	Fr. I nTreg	SAR1A	0.021	0.39	0.83
Good	Fr. I nTreg	SAR1B	-0.076	0.017	0.37
Good	Fr. I nTreg	SARAF	-0.043	0.26	0.74
Good	Fr. I nTreg	SARDH	0.1	0.44	0.85
Good	Fr. I nTreg	SARM1	0.22	0.023	0.4
Good	Fr. I nTreg	SARNP	-0.054	0.37	0.82
Good	Fr. I nTreg	SARS	0.015	0.62	0.92
Good	Fr. I nTreg	SARS2	0.13	0.19	0.69
Good	Fr. I nTreg	SART1	0.015	0.76	0.96
Good	Fr. I nTreg	SART3	0.11	0.015	0.36
Good	Fr. I nTreg	SASH1	-0.23	0.7	0.95
Good	Fr. I nTreg	SASH3	0.017	0.76	0.96
Good	Fr. I nTreg	SASS6	-0.0018	0.99	1
Good	Fr. I nTreg	SAT1	-0.24	0.043	0.47
Good	Fr. I nTreg	SAT2	0.041	1	1
Good	Fr. I nTreg	SATB1	0.0089	0.85	0.99
Good	Fr. I nTreg	SATB1-AS1	-0.051	0.55	0.9
Good	Fr. I nTreg	SAV1	0.13	0.13	0.62
Good	Fr. I nTreg	SAXO2	0.76	0.23	0.73
Good	Fr. I nTreg	SAYSD1	0.071	0.33	0.79
Good	Fr. I nTreg	SBDS	-0.08	0.42	0.84
Good	Fr. I nTreg	SBDSP1	-0.069	0.19	0.7
Good	Fr. I nTreg	SBF1	-0.0074	0.92	1
Good	Fr. I nTreg	SBF2	-0.049	0.43	0.84
Good	Fr. I nTreg	SBF2-AS1	0.42	0.09	0.57
Good	Fr. I nTreg	SBK1	0.26	0.027	0.41
Good	Fr. I nTreg	SBNO1	0.044	0.35	0.81
Good	Fr. I nTreg	SBNO2	-0.17	1	1
Good	Fr. I nTreg	SBSPON	0.11	0.59	0.91
Good	Fr. I nTreg	SC5D	-0.039	0.6	0.91
Good	Fr. I nTreg	SCAF1	0.19	0.13	0.62
Good	Fr. I nTreg	SCAF11	0.033	0.31	0.78
Good	Fr. I nTreg	SCAF4	0.064	0.03	0.43
Good	Fr. I nTreg	SCAF8	0.13	0.01	0.33
Good	Fr. I nTreg	SCAI	-0.03	0.77	0.97
Good	Fr. I nTreg	SCAMP1	-0.054	0.47	0.87
Good	Fr. I nTreg	SCAMP1-AS1	-0.079	0.22	0.72
Good	Fr. I nTreg	SCAMP2	0.00085	0.98	1
Good	Fr. I nTreg	SCAMP3	-0.021	0.65	0.93
Good	Fr. I nTreg	SCAMP4	0.019	0.64	0.93
Good	Fr. I nTreg	SCAND1	-0.012	0.82	0.99
Good	Fr. I nTreg	SCAND2P	0.11	0.14	0.64
Good	Fr. I nTreg	SCAP	0.069	0.12	0.61
Good	Fr. I nTreg	SCAPER	0.023	0.73	0.96
Good	Fr. I nTreg	SCARB1	0.054	0.68	0.94
Good	Fr. I nTreg	SCARB2	-0.16	0.16	0.66
Good	Fr. I nTreg	SCARF1	-0.023	0.9	1
Good	Fr. I nTreg	SCARF2	0.29	0.083	0.56
Good	Fr. I nTreg	SCARNA1	0.15	0.6	0.91
Good	Fr. I nTreg	SCARNA10	-0.087	0.72	0.96
Good	Fr. I nTreg	SCARNA12	-0.018	0.94	1
Good	Fr. I nTreg	SCARNA17	0.1	0.32	0.79
Good	Fr. I nTreg	SCARNA2	0.18	0.39	0.83
Good	Fr. I nTreg	SCARNA21	-0.24	0.17	0.67
Good	Fr. I nTreg	SCARNA5	-0.41	0.067	0.54
Good	Fr. I nTreg	SCARNA9	0.38	0.26	0.74
Good	Fr. I nTreg	SCARNA9L	0.35	0.22	0.72
Good	Fr. I nTreg	SCART1	0.079	0.72	0.95
Good	Fr. I nTreg	SCCPDH	-0.11	0.28	0.76
Good	Fr. I nTreg	SCD	-0.22	0.37	0.82
Good	Fr. I nTreg	SCFD1	-0.076	0.077	0.55
Good	Fr. I nTreg	SCFD2	-0.13	0.0041	0.22
Good	Fr. I nTreg	SCIMP	-0.51	0.25	0.74
Good	Fr. I nTreg	SCIN	-0.61	0.12	0.62
Good	Fr. I nTreg	SCLT1	-0.14	0.088	0.57
Good	Fr. I nTreg	SCMH1	0.12	0.26	0.74
Good	Fr. I nTreg	SCML1	0.084	0.62	0.92
Good	Fr. I nTreg	SCML2	-0.035	0.91	1
Good	Fr. I nTreg	SCML4	-0.009	0.92	1
Good	Fr. I nTreg	SCNM1	0.018	0.89	1
Good	Fr. I nTreg	SCNN1A	0.3	0.067	0.54
Good	Fr. I nTreg	SCNN1D	0.1	0.53	0.89
Good	Fr. I nTreg	SCO1	-0.067	0.24	0.73
Good	Fr. I nTreg	SCOC	-0.11	0.2	0.7
Good	Fr. I nTreg	SCOC-AS1	-0.058	0.62	0.92
Good	Fr. I nTreg	SCP2	-0.13	0.018	0.38
Good	Fr. I nTreg	SCPEP1	-0.024	0.68	0.94
Good	Fr. I nTreg	SCRIB	0.11	0.092	0.58
Good	Fr. I nTreg	SCRN1	-0.21	0.21	0.72
Good	Fr. I nTreg	SCRN2	0.058	0.19	0.69
Good	Fr. I nTreg	SCRN3	-0.2	0.038	0.45
Good	Fr. I nTreg	SCUBE3	1.1	0.0059	0.26
Good	Fr. I nTreg	SCYL1	0.042	0.18	0.68
Good	Fr. I nTreg	SCYL2	-0.079	1	1
Good	Fr. I nTreg	SCYL3	-0.031	0.13	0.63
Good	Fr. I nTreg	SDAD1	-0.045	0.3	0.78
Good	Fr. I nTreg	SDCBP	0.0016	0.97	1
Good	Fr. I nTreg	SDCBP2-AS1	-0.091	0.4	0.83
Good	Fr. I nTreg	SDCCAG3	-0.047	0.33	0.8
Good	Fr. I nTreg	SDCCAG8	-0.023	0.32	0.79
Good	Fr. I nTreg	SDE2	0.057	0.38	0.82
Good	Fr. I nTreg	SDF2	0.058	0.41	0.84
Good	Fr. I nTreg	SDF2L1	0.094	0.12	0.61
Good	Fr. I nTreg	SDF4	-0.00052	0.99	1
Good	Fr. I nTreg	SDHA	0.023	0.44	0.85
Good	Fr. I nTreg	SDHAF1	0.019	0.44	0.85
Good	Fr. I nTreg	SDHAF2	-0.064	0.15	0.65
Good	Fr. I nTreg	SDHAF3	-0.16	0.07	0.54
Good	Fr. I nTreg	SDHAF4	-0.072	0.59	0.91
Good	Fr. I nTreg	SDHAP1	0.12	0.13	0.62
Good	Fr. I nTreg	SDHAP2	0.062	0.55	0.9
Good	Fr. I nTreg	SDHAP3	-0.055	0.57	0.91
Good	Fr. I nTreg	SDHB	-0.049	0.37	0.82
Good	Fr. I nTreg	SDHC	0.032	0.8	0.98
Good	Fr. I nTreg	SDHD	-0.072	0.19	0.69
Good	Fr. I nTreg	SDK2	1.1	0.39	0.83
Good	Fr. I nTreg	SDR39U1	0.1	0.32	0.79
Good	Fr. I nTreg	SDR42E1	0.24	0.21	0.71
Good	Fr. I nTreg	SEC11A	-0.0081	0.85	0.99
Good	Fr. I nTreg	SEC11C	-0.11	0.27	0.75
Good	Fr. I nTreg	SEC13	-0.077	0.16	0.66
Good	Fr. I nTreg	SEC14L1	0.22	0.082	0.56
Good	Fr. I nTreg	SEC14L1P1	-0.083	0.73	0.96
Good	Fr. I nTreg	SEC14L2	-0.0061	0.96	1
Good	Fr. I nTreg	SEC16A	0.14	0.13	0.63
Good	Fr. I nTreg	SEC22A	0.007	0.92	1
Good	Fr. I nTreg	SEC22B	-0.02	0.79	0.97
Good	Fr. I nTreg	SEC22C	-0.046	0.41	0.84
Good	Fr. I nTreg	SEC23A	-0.033	0.46	0.86
Good	Fr. I nTreg	SEC23B	-0.024	0.58	0.91
Good	Fr. I nTreg	SEC23IP	-0.047	0.32	0.79
Good	Fr. I nTreg	SEC24A	-0.12	0.36	0.81
Good	Fr. I nTreg	SEC24B	-0.016	0.74	0.96
Good	Fr. I nTreg	SEC24B-AS1	0.14	0.2	0.7
Good	Fr. I nTreg	SEC24C	0.054	0.33	0.79
Good	Fr. I nTreg	SEC24D	-0.12	0.076	0.55
Good	Fr. I nTreg	SEC31A	0.04	0.19	0.69
Good	Fr. I nTreg	SEC31B	0.07	0.54	0.89
Good	Fr. I nTreg	SEC61A1	-0.0069	0.91	1
Good	Fr. I nTreg	SEC61A2	0.027	0.77	0.97
Good	Fr. I nTreg	SEC61B	-0.069	0.32	0.79
Good	Fr. I nTreg	SEC61G	-0.043	0.69	0.94
Good	Fr. I nTreg	SEC62	0.1	0.087	0.57
Good	Fr. I nTreg	SEC63	0.042	0.42	0.84
Good	Fr. I nTreg	SECISBP2	0.058	0.21	0.71
Good	Fr. I nTreg	SECISBP2L	-0.15	0.14	0.64
Good	Fr. I nTreg	SECTM1	-0.89	0.025	0.4
Good	Fr. I nTreg	SEH1L	0.043	0.31	0.79
Good	Fr. I nTreg	SEL1L	0.069	0.39	0.83
Good	Fr. I nTreg	SEL1L3	0.0021	0.98	1
Good	Fr. I nTreg	SELK	0.011	0.87	1
Good	Fr. I nTreg	SELL	0.0092	0.84	0.99
Good	Fr. I nTreg	SELM	-0.04	0.66	0.93
Good	Fr. I nTreg	SELO	0.13	0.1	0.59
Good	Fr. I nTreg	SELP	-0.14	0.44	0.85
Good	Fr. I nTreg	SELPLG	0.036	0.26	0.74
Good	Fr. I nTreg	SELT	-0.1	0.13	0.63
Good	Fr. I nTreg	SEMA4B	0.039	0.73	0.96
Good	Fr. I nTreg	SEMA4C	0.072	0.61	0.91
Good	Fr. I nTreg	SEMA4D	-0.036	0.32	0.79
Good	Fr. I nTreg	SEMA4F	-0.01	0.87	1
Good	Fr. I nTreg	SEMA4G	0.63	0.029	0.43
Good	Fr. I nTreg	SEMA5A	-0.34	0.68	0.94
Good	Fr. I nTreg	SEMA6A	0.099	0.45	0.86
Good	Fr. I nTreg	SEMA6A-AS1	0.4	0.032	0.44
Good	Fr. I nTreg	SEMA6C	0.39	0.12	0.61
Good	Fr. I nTreg	SENCR	-0.088	0.58	0.91
Good	Fr. I nTreg	SENP1	0.095	0.1	0.59
Good	Fr. I nTreg	SENP2	0.0074	0.93	1
Good	Fr. I nTreg	SENP3	-0.4	1	1
Good	Fr. I nTreg	SENP5	0.06	0.29	0.77
Good	Fr. I nTreg	SENP6	0.028	0.66	0.93
Good	Fr. I nTreg	SENP7	-0.03	0.69	0.94
Good	Fr. I nTreg	SENP8	-0.017	0.94	1
Good	Fr. I nTreg	15-Sep	-0.13	0.069	0.54
Good	Fr. I nTreg	SEPHS1	-0.0087	0.81	0.98
Good	Fr. I nTreg	SEPHS2	0.074	0.24	0.73
Good	Fr. I nTreg	SEPN1	-0.091	0.44	0.85
Good	Fr. I nTreg	SEPSECS	0.076	0.38	0.82
Good	Fr. I nTreg	SEPSECS-AS1	-0.079	0.5	0.88
Good	Fr. I nTreg	1-Sep	-0.0058	0.91	1
Good	Fr. I nTreg	10-Sep	0.057	0.93	1
Good	Fr. I nTreg	11-Sep	0.098	0.59	0.91
Good	Fr. I nTreg	2-Sep	-0.059	0.014	0.36
Good	Fr. I nTreg	4-Sep	-0.3	0.37	0.82
Good	Fr. I nTreg	6-Sep	-0.033	0.31	0.78
Good	Fr. I nTreg	7-Sep	-0.044	0.25	0.74
Good	Fr. I nTreg	SEPT7-AS1	-0.11	0.34	0.8
Good	Fr. I nTreg	SEPT7P2	0.11	0.23	0.73
Good	Fr. I nTreg	8-Sep	0.23	0.32	0.79
Good	Fr. I nTreg	9-Sep	-0.27	0.015	0.36
Good	Fr. I nTreg	SEPW1	0.035	0.4	0.83
Good	Fr. I nTreg	SERAC1	-0.11	0.72	0.96
Good	Fr. I nTreg	SERBP1	-0.018	0.6	0.91
Good	Fr. I nTreg	SERF2	0.074	0.41	0.84
Good	Fr. I nTreg	SERGEF	-0.027	0.59	0.91
Good	Fr. I nTreg	SERHL	0.036	0.78	0.97
Good	Fr. I nTreg	SERHL2	0.14	0.19	0.69
Good	Fr. I nTreg	SERINC1	-0.013	0.8	0.98
Good	Fr. I nTreg	SERINC3	-0.053	0.097	0.58
Good	Fr. I nTreg	SERINC4	0.29	0.049	0.49
Good	Fr. I nTreg	SERINC5	-0.032	0.73	0.96
Good	Fr. I nTreg	SERP1	-0.042	0.35	0.81
Good	Fr. I nTreg	SERPINB1	-0.047	0.32	0.79
Good	Fr. I nTreg	SERPINB6	-0.058	0.081	0.56
Good	Fr. I nTreg	SERPINB8	-0.054	0.42	0.84
Good	Fr. I nTreg	SERPINB9	0.095	0.13	0.63
Good	Fr. I nTreg	SERPINB9P1	-0.012	0.96	1
Good	Fr. I nTreg	SERPIND1	-0.44	0.11	0.59
Good	Fr. I nTreg	SERPINE2	-0.17	1	1
Good	Fr. I nTreg	SERPINF1	-0.028	0.89	1
Good	Fr. I nTreg	SERPINH1	0.24	0.0026	0.19
Good	Fr. I nTreg	SERPINI1	-0.075	0.44	0.85
Good	Fr. I nTreg	SERTAD1	0.28	0.0047	0.23
Good	Fr. I nTreg	SERTAD2	0.15	0.16	0.66
Good	Fr. I nTreg	SERTAD3	0.31	0.002	0.16
Good	Fr. I nTreg	SESN1	0.09	0.5	0.87
Good	Fr. I nTreg	SESN2	0.3	0.13	0.63
Good	Fr. I nTreg	SESN3	0.098	0.34	0.8
Good	Fr. I nTreg	SESTD1	-0.057	0.65	0.93
Good	Fr. I nTreg	SET	-0.0018	0.98	1
Good	Fr. I nTreg	SETD1A	0.19	0.07	0.54
Good	Fr. I nTreg	SETD1B	0.099	0.36	0.81
Good	Fr. I nTreg	SETD2	0.071	0.2	0.7
Good	Fr. I nTreg	SETD3	-0.097	0.14	0.64
Good	Fr. I nTreg	SETD4	0.053	0.29	0.77
Good	Fr. I nTreg	SETD5	-0.0051	0.77	0.97
Good	Fr. I nTreg	SETD6	0.031	0.56	0.9
Good	Fr. I nTreg	SETD7	0.0051	0.97	1
Good	Fr. I nTreg	SETD8	0.26	0.0001	0.035
Good	Fr. I nTreg	SETD9	-0.021	0.85	0.99
Good	Fr. I nTreg	SETDB1	0.073	0.29	0.77
Good	Fr. I nTreg	SETDB2	0.047	0.43	0.84
Good	Fr. I nTreg	SETMAR	-0.0096	0.8	0.98
Good	Fr. I nTreg	SETX	-0.047	0.6	0.91
Good	Fr. I nTreg	SEZ6	-0.44	0.33	0.79
Good	Fr. I nTreg	SF1	-0.037	0.13	0.63
Good	Fr. I nTreg	SF3A1	-0.025	0.65	0.93
Good	Fr. I nTreg	SF3A2	-0.04	1	1
Good	Fr. I nTreg	SF3A3	-0.017	0.49	0.87
Good	Fr. I nTreg	SF3B1	0.016	0.79	0.97
Good	Fr. I nTreg	SF3B2	-0.041	0.38	0.82
Good	Fr. I nTreg	SF3B3	0.035	0.068	0.54
Good	Fr. I nTreg	SF3B4	-0.029	0.53	0.89
Good	Fr. I nTreg	SF3B5	-0.071	0.23	0.73
Good	Fr. I nTreg	SF3B6	-0.14	0.076	0.55
Good	Fr. I nTreg	SFI1	0.11	0.19	0.69
Good	Fr. I nTreg	SFMBT1	-0.083	0.22	0.72
Good	Fr. I nTreg	SFMBT2	-0.023	0.86	0.99
Good	Fr. I nTreg	SFPQ	-0.024	0.68	0.94
Good	Fr. I nTreg	SFR1	-0.17	0.04	0.46
Good	Fr. I nTreg	SFRP5	0.3	0.13	0.63
Good	Fr. I nTreg	SFSWAP	0.029	0.69	0.94
Good	Fr. I nTreg	SFT2D1	-0.047	0.46	0.86
Good	Fr. I nTreg	SFT2D2	-0.033	1	1
Good	Fr. I nTreg	SFT2D3	0.046	1	1
Good	Fr. I nTreg	SFXN1	0.0044	0.9	1
Good	Fr. I nTreg	SFXN2	0.028	0.76	0.97
Good	Fr. I nTreg	SFXN3	-0.034	0.68	0.94
Good	Fr. I nTreg	SFXN4	-0.11	0.12	0.61
Good	Fr. I nTreg	SFXN5	-0.17	0.49	0.87
Good	Fr. I nTreg	SGCB	0.12	0.55	0.9
Good	Fr. I nTreg	SGK1	-0.16	0.11	0.6
Good	Fr. I nTreg	SGK223	0.026	0.82	0.98
Good	Fr. I nTreg	SGK494	-0.026	0.76	0.96
Good	Fr. I nTreg	SGMS1	-0.0083	0.93	1
Good	Fr. I nTreg	SGMS1-AS1	0.21	0.25	0.74
Good	Fr. I nTreg	SGOL1	-0.26	0.054	0.5
Good	Fr. I nTreg	SGOL2	0.11	0.43	0.84
Good	Fr. I nTreg	SGPL1	0.11	0.077	0.55
Good	Fr. I nTreg	SGPP1	-0.058	0.33	0.79
Good	Fr. I nTreg	SGPP2	-0.37	0.12	0.61
Good	Fr. I nTreg	SGSH	0.11	0.11	0.59
Good	Fr. I nTreg	SGSM1	-0.12	0.33	0.8
Good	Fr. I nTreg	SGSM2	0.15	0.21	0.71
Good	Fr. I nTreg	SGSM3	0.026	0.73	0.96
Good	Fr. I nTreg	SGTA	0.06	0.0069	0.28
Good	Fr. I nTreg	SGTB	-0.012	0.85	0.99
Good	Fr. I nTreg	SH2B1	0.025	0.77	0.97
Good	Fr. I nTreg	SH2B2	-0.4	0.2	0.7
Good	Fr. I nTreg	SH2B3	0.082	0.5	0.87
Good	Fr. I nTreg	SH2D1A	-0.099	0.14	0.64
Good	Fr. I nTreg	SH2D1B	-0.57	0.6	0.91
Good	Fr. I nTreg	SH2D2A	-0.077	0.3	0.78
Good	Fr. I nTreg	SH2D3A	0.071	0.29	0.77
Good	Fr. I nTreg	SH2D3C	0.071	0.44	0.85
Good	Fr. I nTreg	SH2D4A	-0.5	0.094	0.58
Good	Fr. I nTreg	SH3BGR	-0.37	0.042	0.47
Good	Fr. I nTreg	SH3BGRL	-0.15	0.033	0.44
Good	Fr. I nTreg	SH3BGRL2	0.09	0.85	0.99
Good	Fr. I nTreg	SH3BGRL3	-0.039	0.59	0.91
Good	Fr. I nTreg	SH3BP1	-0.17	0.0063	0.28
Good	Fr. I nTreg	SH3BP2	-0.053	0.5	0.88
Good	Fr. I nTreg	SH3BP5	-0.091	0.18	0.68
Good	Fr. I nTreg	SH3BP5-AS1	0.22	0.081	0.56
Good	Fr. I nTreg	SH3BP5L	0.061	0.64	0.93
Good	Fr. I nTreg	SH3D21	0.032	0.88	1
Good	Fr. I nTreg	SH3GL1	0.05	0.062	0.52
Good	Fr. I nTreg	SH3GL1P1	0.11	0.71	0.95
Good	Fr. I nTreg	SH3GLB1	-0.041	0.54	0.89
Good	Fr. I nTreg	SH3GLB2	0.016	0.68	0.94
Good	Fr. I nTreg	SH3KBP1	0.048	0.071	0.54
Good	Fr. I nTreg	SH3PXD2A	-0.028	0.87	1
Good	Fr. I nTreg	SH3RF3	0.38	0.03	0.43
Good	Fr. I nTreg	SH3RF3-AS1	0.69	0.044	0.47
Good	Fr. I nTreg	SH3TC1	-0.021	0.87	1
Good	Fr. I nTreg	SH3YL1	-0.004	0.96	1
Good	Fr. I nTreg	SHARPIN	0.048	0.34	0.8
Good	Fr. I nTreg	SHC1	-0.023	0.29	0.77
Good	Fr. I nTreg	SHCBP1	-0.23	0.82	0.98
Good	Fr. I nTreg	SHF	0.34	1	1
Good	Fr. I nTreg	SHFM1	-0.045	0.56	0.9
Good	Fr. I nTreg	SHISA5	0.019	0.55	0.9
Good	Fr. I nTreg	SHKBP1	0.0088	0.86	0.99
Good	Fr. I nTreg	SHMT1	-0.066	0.046	0.48
Good	Fr. I nTreg	SHMT2	0.086	0.35	0.8
Good	Fr. I nTreg	SHOC2	-0.011	0.81	0.98
Good	Fr. I nTreg	SHPK	-0.098	0.31	0.78
Good	Fr. I nTreg	SHPRH	0.016	0.84	0.99
Good	Fr. I nTreg	SHQ1	-0.047	0.4	0.84
Good	Fr. I nTreg	SIAE	-0.065	0.78	0.97
Good	Fr. I nTreg	SIAH1	-0.18	0.0038	0.22
Good	Fr. I nTreg	SIAH2	0.043	0.4	0.83
Good	Fr. I nTreg	SIDT1	0.054	0.089	0.57
Good	Fr. I nTreg	SIDT2	-0.28	0.44	0.85
Good	Fr. I nTreg	SIGIRR	0.015	0.7	0.95
Good	Fr. I nTreg	SIGLEC12	0.58	1	1
Good	Fr. I nTreg	SIGLEC17P	-0.36	0.33	0.8
Good	Fr. I nTreg	SIGLEC9	-1.8	0.017	0.37
Good	Fr. I nTreg	SIGMAR1	0.026	0.5	0.88
Good	Fr. I nTreg	SIK2	-0.22	0.075	0.55
Good	Fr. I nTreg	SIK3	0.043	0.62	0.92
Good	Fr. I nTreg	SIKE1	0.044	0.024	0.4
Good	Fr. I nTreg	SIL1	0.076	1	1
Good	Fr. I nTreg	SIMC1	-0.05	0.45	0.86
Good	Fr. I nTreg	SIN3A	-0.031	0.59	0.91
Good	Fr. I nTreg	SIN3B	-0.039	0.61	0.92
Good	Fr. I nTreg	SIPA1	0.09	0.32	0.79
Good	Fr. I nTreg	SIPA1L1	0.035	0.59	0.91
Good	Fr. I nTreg	SIPA1L3	0.037	0.8	0.98
Good	Fr. I nTreg	SIRPB1	-0.46	0.034	0.44
Good	Fr. I nTreg	SIRPD	0.81	0.22	0.72
Good	Fr. I nTreg	SIRPG	0.02	0.6	0.91
Good	Fr. I nTreg	SIRPG-AS1	0.13	0.64	0.92
Good	Fr. I nTreg	SIRT1	0.076	0.11	0.59
Good	Fr. I nTreg	SIRT2	0.045	0.48	0.87
Good	Fr. I nTreg	SIRT3	-0.066	0.26	0.74
Good	Fr. I nTreg	SIRT4	0.25	0.042	0.47
Good	Fr. I nTreg	SIRT5	0.029	0.56	0.9
Good	Fr. I nTreg	SIRT6	0.062	0.49	0.87
Good	Fr. I nTreg	SIRT7	0.11	0.075	0.55
Good	Fr. I nTreg	SIT1	-0.1	0.08	0.56
Good	Fr. I nTreg	SIVA1	0.0045	0.95	1
Good	Fr. I nTreg	SKA1	0.58	0.057	0.51
Good	Fr. I nTreg	SKA2	-0.23	0.056	0.51
Good	Fr. I nTreg	SKA3	-0.16	0.83	0.99
Good	Fr. I nTreg	SKAP1	-0.0016	0.97	1
Good	Fr. I nTreg	SKAP2	-0.34	0.16	0.66
Good	Fr. I nTreg	SKI	0.043	0.62	0.92
Good	Fr. I nTreg	SKIL	0.18	0.26	0.74
Good	Fr. I nTreg	SKIV2L	-0.03	0.62	0.92
Good	Fr. I nTreg	SKIV2L2	-0.037	0.5	0.87
Good	Fr. I nTreg	SKP1	-0.073	0.18	0.68
Good	Fr. I nTreg	SKP2	-0.13	0.027	0.41
Good	Fr. I nTreg	SLA	-0.01	0.84	0.99
Good	Fr. I nTreg	SLA2	-0.27	0.021	0.39
Good	Fr. I nTreg	SLAIN1	-0.00021	1	1
Good	Fr. I nTreg	SLAIN2	-0.052	0.52	0.88
Good	Fr. I nTreg	SLAMF1	0.029	0.52	0.89
Good	Fr. I nTreg	SLAMF6	-0.027	0.37	0.82
Good	Fr. I nTreg	SLAMF7	-2.2	1	1
Good	Fr. I nTreg	SLAMF8	0.16	0.79	0.97
Good	Fr. I nTreg	SLBP	0.015	0.75	0.96
Good	Fr. I nTreg	SLC10A1	0.22	0.13	0.62
Good	Fr. I nTreg	SLC10A3	0.047	1	1
Good	Fr. I nTreg	SLC10A7	-0.31	0.0001	0.035
Good	Fr. I nTreg	SLC11A1	-0.78	1.10E-149	2.40E-146
Good	Fr. I nTreg	SLC11A2	0.056	0.26	0.74
Good	Fr. I nTreg	SLC12A2	-0.1	0.024	0.4
Good	Fr. I nTreg	SLC12A4	0.12	0.42	0.84
Good	Fr. I nTreg	SLC12A6	0.071	0.43	0.85
Good	Fr. I nTreg	SLC12A7	0.073	0.47	0.87
Good	Fr. I nTreg	SLC12A9	0.02	0.78	0.97
Good	Fr. I nTreg	SLC13A4	0.11	0.67	0.93
Good	Fr. I nTreg	SLC14A1	0.077	0.48	0.87
Good	Fr. I nTreg	SLC14A2	-0.37	0.076	0.55
Good	Fr. I nTreg	SLC15A2	-0.056	0.74	0.96
Good	Fr. I nTreg	SLC15A4	0.089	0.15	0.65
Good	Fr. I nTreg	SLC16A1	0.031	0.64	0.93
Good	Fr. I nTreg	SLC16A1-AS1	0.16	0.24	0.73
Good	Fr. I nTreg	SLC16A10	0.14	0.37	0.81
Good	Fr. I nTreg	SLC16A11	0.32	0.012	0.35
Good	Fr. I nTreg	SLC16A13	0.11	0.5	0.87
Good	Fr. I nTreg	SLC16A14	0.68	0.3	0.78
Good	Fr. I nTreg	SLC16A3	-0.67	0.011	0.34
Good	Fr. I nTreg	SLC16A4	0.34	0.61	0.92
Good	Fr. I nTreg	SLC16A5	0.15	0.41	0.84
Good	Fr. I nTreg	SLC16A6	-0.46	0.0046	0.23
Good	Fr. I nTreg	SLC16A7	-0.13	0.15	0.65
Good	Fr. I nTreg	SLC17A3	-0.012	0.97	1
Good	Fr. I nTreg	SLC17A5	-0.13	0.086	0.57
Good	Fr. I nTreg	SLC17A9	-0.42	0.014	0.36
Good	Fr. I nTreg	SLC18A2	-0.11	0.68	0.94
Good	Fr. I nTreg	SLC18B1	0.013	0.53	0.89
Good	Fr. I nTreg	SLC19A1	0.056	0.66	0.93
Good	Fr. I nTreg	SLC19A2	0.26	0.09	0.57
Good	Fr. I nTreg	SLC1A1	1.4	1	1
Good	Fr. I nTreg	SLC1A4	-0.24	0.42	0.84
Good	Fr. I nTreg	SLC1A5	-0.0043	0.94	1
Good	Fr. I nTreg	SLC20A1	0.085	0.17	0.67
Good	Fr. I nTreg	SLC20A2	-0.024	0.8	0.98
Good	Fr. I nTreg	SLC22A17	0.084	0.6	0.91
Good	Fr. I nTreg	SLC22A18	0.08	0.6	0.91
Good	Fr. I nTreg	SLC22A20	0.31	0.12	0.61
Good	Fr. I nTreg	SLC22A23	0.14	0.18	0.69
Good	Fr. I nTreg	SLC22A31	-0.33	0.0017	0.15
Good	Fr. I nTreg	SLC22A5	-0.029	0.6	0.91
Good	Fr. I nTreg	SLC23A2	0.29	0.0066	0.28
Good	Fr. I nTreg	SLC23A3	0.12	0.63	0.92
Good	Fr. I nTreg	SLC24A1	0.27	0.077	0.55
Good	Fr. I nTreg	SLC24A2	0.044	0.94	1
Good	Fr. I nTreg	SLC25A1	0.09	0.12	0.61
Good	Fr. I nTreg	SLC25A10	-0.12	0.5	0.87
Good	Fr. I nTreg	SLC25A11	0.069	0.34	0.8
Good	Fr. I nTreg	SLC25A12	-0.13	0.012	0.35
Good	Fr. I nTreg	SLC25A13	0.18	0.25	0.74
Good	Fr. I nTreg	SLC25A14	-0.022	0.73	0.96
Good	Fr. I nTreg	SLC25A15	-0.01	0.89	1
Good	Fr. I nTreg	SLC25A16	-0.012	0.85	0.99
Good	Fr. I nTreg	SLC25A17	-0.08	0.22	0.72
Good	Fr. I nTreg	SLC25A19	0.047	0.44	0.85
Good	Fr. I nTreg	SLC25A20	-0.068	0.65	0.93
Good	Fr. I nTreg	SLC25A22	0.017	0.66	0.93
Good	Fr. I nTreg	SLC25A23	0.012	0.86	0.99
Good	Fr. I nTreg	SLC25A24	-0.13	0.25	0.74
Good	Fr. I nTreg	SLC25A25	0.011	0.93	1
Good	Fr. I nTreg	SLC25A25-AS1	0.083	0.45	0.86
Good	Fr. I nTreg	SLC25A26	-0.0083	0.76	0.96
Good	Fr. I nTreg	SLC25A27	-0.67	0.022	0.39
Good	Fr. I nTreg	SLC25A28	0.03	0.49	0.87
Good	Fr. I nTreg	SLC25A29	0.022	0.9	1
Good	Fr. I nTreg	SLC25A3	-0.08	0.16	0.66
Good	Fr. I nTreg	SLC25A30	-0.084	0.59	0.91
Good	Fr. I nTreg	SLC25A32	-0.098	0.2	0.7
Good	Fr. I nTreg	SLC25A33	0.055	0.48	0.87
Good	Fr. I nTreg	SLC25A34	0.12	0.18	0.68
Good	Fr. I nTreg	SLC25A35	-0.17	0.14	0.63
Good	Fr. I nTreg	SLC25A36	-0.025	0.63	0.92
Good	Fr. I nTreg	SLC25A37	-0.0077	0.88	1
Good	Fr. I nTreg	SLC25A38	-0.057	0.12	0.62
Good	Fr. I nTreg	SLC25A39	0.023	0.58	0.91
Good	Fr. I nTreg	SLC25A4	-0.092	0.2	0.7
Good	Fr. I nTreg	SLC25A40	-0.12	0.11	0.6
Good	Fr. I nTreg	SLC25A42	0.062	0.39	0.83
Good	Fr. I nTreg	SLC25A43	-0.13	0.36	0.81
Good	Fr. I nTreg	SLC25A44	0.0084	0.88	1
Good	Fr. I nTreg	SLC25A45	0.083	0.35	0.81
Good	Fr. I nTreg	SLC25A46	-0.058	0.26	0.74
Good	Fr. I nTreg	SLC25A5	-0.038	0.53	0.89
Good	Fr. I nTreg	SLC25A5-AS1	-0.29	0.19	0.69
Good	Fr. I nTreg	SLC25A51	-0.12	0.0045	0.23
Good	Fr. I nTreg	SLC25A53	0.08	0.28	0.76
Good	Fr. I nTreg	SLC26A1	0.03	0.83	0.99
Good	Fr. I nTreg	SLC26A11	0.13	0.3	0.78
Good	Fr. I nTreg	SLC26A2	0.049	0.5	0.87
Good	Fr. I nTreg	SLC26A6	-0.098	0.36	0.81
Good	Fr. I nTreg	SLC27A1	0.32	0.01	0.32
Good	Fr. I nTreg	SLC27A2	-0.14	0.57	0.91
Good	Fr. I nTreg	SLC27A3	-0.012	0.92	1
Good	Fr. I nTreg	SLC27A4	-0.034	0.77	0.97
Good	Fr. I nTreg	SLC27A5	-0.1	0.35	0.81
Good	Fr. I nTreg	SLC29A1	-0.068	0.59	0.91
Good	Fr. I nTreg	SLC29A2	0.18	0.19	0.69
Good	Fr. I nTreg	SLC29A3	0.15	0.12	0.61
Good	Fr. I nTreg	SLC2A1	0.11	0.093	0.58
Good	Fr. I nTreg	SLC2A1-AS1	0.012	0.95	1
Good	Fr. I nTreg	SLC2A11	-0.012	0.85	0.99
Good	Fr. I nTreg	SLC2A12	-0.19	0.4	0.83
Good	Fr. I nTreg	SLC2A13	0.089	0.49	0.87
Good	Fr. I nTreg	SLC2A3	-0.041	0.51	0.88
Good	Fr. I nTreg	SLC2A4RG	-0.23	0.23	0.72
Good	Fr. I nTreg	SLC2A6	-0.085	0.67	0.94
Good	Fr. I nTreg	SLC2A9	0.0023	0.99	1
Good	Fr. I nTreg	SLC30A1	0.0055	0.96	1
Good	Fr. I nTreg	SLC30A4	0.21	0.25	0.74
Good	Fr. I nTreg	SLC30A5	0.031	0.46	0.86
Good	Fr. I nTreg	SLC30A6	-0.15	0.15	0.65
Good	Fr. I nTreg	SLC30A7	0.052	0.25	0.74
Good	Fr. I nTreg	SLC30A9	0.0065	0.9	1
Good	Fr. I nTreg	SLC31A1	-0.16	0.099	0.58
Good	Fr. I nTreg	SLC31A2	-0.17	0.54	0.89
Good	Fr. I nTreg	SLC33A1	-0.014	0.77	0.97
Good	Fr. I nTreg	SLC35A1	-0.078	0.12	0.62
Good	Fr. I nTreg	SLC35A2	-0.078	0.21	0.71
Good	Fr. I nTreg	SLC35A3	-0.0035	0.95	1
Good	Fr. I nTreg	SLC35A4	0.0097	0.88	1
Good	Fr. I nTreg	SLC35A5	-0.082	0.13	0.63
Good	Fr. I nTreg	SLC35B1	-0.037	0.21	0.71
Good	Fr. I nTreg	SLC35B2	0.0093	0.85	0.99
Good	Fr. I nTreg	SLC35B3	-0.023	0.73	0.96
Good	Fr. I nTreg	SLC35B4	-0.059	0.74	0.96
Good	Fr. I nTreg	SLC35C1	0.099	0.22	0.72
Good	Fr. I nTreg	SLC35C2	-0.024	0.095	0.58
Good	Fr. I nTreg	SLC35D1	0.16	0.25	0.74
Good	Fr. I nTreg	SLC35D2	-0.12	0.24	0.73
Good	Fr. I nTreg	SLC35E1	0.035	0.63	0.92
Good	Fr. I nTreg	SLC35E2	0.042	0.48	0.87
Good	Fr. I nTreg	SLC35E2B	0.047	0.51	0.88
Good	Fr. I nTreg	SLC35E3	-0.035	1	1
Good	Fr. I nTreg	SLC35E4	0.086	0.39	0.83
Good	Fr. I nTreg	SLC35F2	-0.051	0.29	0.77
Good	Fr. I nTreg	SLC35F3	0.075	0.63	0.92
Good	Fr. I nTreg	SLC35F5	-0.17	0.065	0.53
Good	Fr. I nTreg	SLC35F6	-0.13	0.01	0.32
Good	Fr. I nTreg	SLC35G1	-0.094	0.5	0.87
Good	Fr. I nTreg	SLC35G3	0.46	0.16	0.66
Good	Fr. I nTreg	SLC36A1	0.23	1	1
Good	Fr. I nTreg	SLC36A4	0.036	0.63	0.92
Good	Fr. I nTreg	SLC37A1	-0.047	0.53	0.89
Good	Fr. I nTreg	SLC37A3	0.065	0.24	0.73
Good	Fr. I nTreg	SLC37A4	0.075	0.37	0.82
Good	Fr. I nTreg	SLC38A1	0.049	0.28	0.76
Good	Fr. I nTreg	SLC38A10	0.03	0.58	0.91
Good	Fr. I nTreg	SLC38A2	0.11	0.032	0.44
Good	Fr. I nTreg	SLC38A5	0.0087	0.9	1
Good	Fr. I nTreg	SLC38A6	-0.098	0.1	0.59
Good	Fr. I nTreg	SLC38A7	0.079	0.25	0.74
Good	Fr. I nTreg	SLC38A9	0.02	0.86	0.99
Good	Fr. I nTreg	SLC39A1	0.016	0.79	0.97
Good	Fr. I nTreg	SLC39A10	0.067	0.43	0.85
Good	Fr. I nTreg	SLC39A11	0.12	0.17	0.67
Good	Fr. I nTreg	SLC39A13	-0.0072	0.68	0.94
Good	Fr. I nTreg	SLC39A14	-0.038	0.7	0.95
Good	Fr. I nTreg	SLC39A3	0.034	0.68	0.94
Good	Fr. I nTreg	SLC39A4	-0.11	0.069	0.54
Good	Fr. I nTreg	SLC39A6	-0.087	0.11	0.61
Good	Fr. I nTreg	SLC39A7	0.013	0.88	1
Good	Fr. I nTreg	SLC39A8	-0.021	0.79	0.97
Good	Fr. I nTreg	SLC39A9	0.054	0.51	0.88
Good	Fr. I nTreg	SLC3A1	0.21	0.48	0.87
Good	Fr. I nTreg	SLC3A2	-0.035	0.57	0.9
Good	Fr. I nTreg	SLC40A1	-0.062	0.4	0.83
Good	Fr. I nTreg	SLC41A1	0.13	0.081	0.56
Good	Fr. I nTreg	SLC41A3	-0.076	0.39	0.83
Good	Fr. I nTreg	SLC43A1	0.13	0.041	0.47
Good	Fr. I nTreg	SLC43A2	-0.65	0.0025	0.18
Good	Fr. I nTreg	SLC43A3	-0.21	0.01	0.32
Good	Fr. I nTreg	SLC44A1	-0.0022	0.97	1
Good	Fr. I nTreg	SLC44A2	-0.028	0.4	0.83
Good	Fr. I nTreg	SLC45A1	0.081	0.7	0.95
Good	Fr. I nTreg	SLC45A4	0.21	0.089	0.57
Good	Fr. I nTreg	SLC46A1	-0.31	0.2	0.7
Good	Fr. I nTreg	SLC46A2	-0.021	0.93	1
Good	Fr. I nTreg	SLC46A3	0.032	0.43	0.84
Good	Fr. I nTreg	SLC48A1	-0.13	0.12	0.61
Good	Fr. I nTreg	SLC4A1AP	0.087	0.029	0.43
Good	Fr. I nTreg	SLC4A2	0.073	0.34	0.8
Good	Fr. I nTreg	SLC4A5	0.16	0.14	0.63
Good	Fr. I nTreg	SLC4A7	0.025	0.58	0.91
Good	Fr. I nTreg	SLC4A8	0.015	0.96	1
Good	Fr. I nTreg	SLC50A1	-0.067	0.43	0.85
Good	Fr. I nTreg	SLC52A2	0.14	0.029	0.43
Good	Fr. I nTreg	SLC5A10	-0.072	0.76	0.96
Good	Fr. I nTreg	SLC5A2	0.12	0.24	0.74
Good	Fr. I nTreg	SLC5A3	0.00088	0.99	1
Good	Fr. I nTreg	SLC5A5	0.28	0.1	0.59
Good	Fr. I nTreg	SLC5A6	0.15	0.088	0.57
Good	Fr. I nTreg	SLC6A16	-0.021	1	1
Good	Fr. I nTreg	SLC6A6	0.19	0.0099	0.32
Good	Fr. I nTreg	SLC7A1	0.033	0.35	0.8
Good	Fr. I nTreg	SLC7A5	0.31	0.06	0.52
Good	Fr. I nTreg	SLC7A5P1	0.14	0.35	0.81
Good	Fr. I nTreg	SLC7A5P2	0.28	0.067	0.54
Good	Fr. I nTreg	SLC7A6	0.11	0.15	0.64
Good	Fr. I nTreg	SLC7A6OS	0.077	0.15	0.65
Good	Fr. I nTreg	SLC7A7	-0.99	0.074	0.55
Good	Fr. I nTreg	SLC7A8	0.33	0.55	0.9
Good	Fr. I nTreg	SLC8A1	0.059	0.89	1
Good	Fr. I nTreg	SLC8B1	0.017	0.71	0.95
Good	Fr. I nTreg	SLC9A1	0.069	0.45	0.86
Good	Fr. I nTreg	SLC9A3R1	0.03	0.66	0.93
Good	Fr. I nTreg	SLC9A3R2	0.37	0.0041	0.22
Good	Fr. I nTreg	SLC9A5	-0.45	0.071	0.54
Good	Fr. I nTreg	SLC9A6	0.09	0.33	0.79
Good	Fr. I nTreg	SLC9A7	0.21	0.24	0.73
Good	Fr. I nTreg	SLC9A8	0.057	0.068	0.54
Good	Fr. I nTreg	SLC9A9	-0.15	0.21	0.72
Good	Fr. I nTreg	SLC9B1	0.07	0.66	0.93
Good	Fr. I nTreg	SLC9B2	-0.14	0.052	0.49
Good	Fr. I nTreg	SLCO3A1	0.034	0.33	0.79
Good	Fr. I nTreg	SLCO4A1	0.25	1	1
Good	Fr. I nTreg	SLF1	-0.0049	0.95	1
Good	Fr. I nTreg	SLF2	0.16	0.017	0.37
Good	Fr. I nTreg	SLFN11	0.21	0.18	0.68
Good	Fr. I nTreg	SLFN12	-0.14	0.6	0.91
Good	Fr. I nTreg	SLFN12L	0.047	0.67	0.93
Good	Fr. I nTreg	SLFN13	-0.033	0.72	0.95
Good	Fr. I nTreg	SLFN5	0.0048	0.93	1
Good	Fr. I nTreg	SLFNL1	0.42	0.049	0.49
Good	Fr. I nTreg	SLIRP	0.035	0.66	0.93
Good	Fr. I nTreg	SLK	-0.024	0.59	0.91
Good	Fr. I nTreg	SLMAP	0.029	0.66	0.93
Good	Fr. I nTreg	SLMO2	-0.18	0.02	0.39
Good	Fr. I nTreg	SLTM	0.017	0.67	0.93
Good	Fr. I nTreg	SLU7	-0.019	0.55	0.9
Good	Fr. I nTreg	SLX4	0.37	0.15	0.64
Good	Fr. I nTreg	SLX4IP	-0.33	0.0001	0.035
Good	Fr. I nTreg	SMA4	-0.22	0.018	0.38
Good	Fr. I nTreg	SMAD2	-0.071	0.04	0.46
Good	Fr. I nTreg	SMAD3	0.07	0.26	0.74
Good	Fr. I nTreg	SMAD4	-0.075	0.05	0.49
Good	Fr. I nTreg	SMAD5	0.043	0.83	0.99
Good	Fr. I nTreg	SMAD7	0.42	0.35	0.81
Good	Fr. I nTreg	SMAD9	-0.14	0.3	0.78
Good	Fr. I nTreg	SMAGP	0.027	0.73	0.96
Good	Fr. I nTreg	SMAP1	-0.034	0.68	0.94
Good	Fr. I nTreg	SMAP2	-0.028	0.81	0.98
Good	Fr. I nTreg	SMARCA1	0.13	0.43	0.85
Good	Fr. I nTreg	SMARCA2	-0.054	0.46	0.86
Good	Fr. I nTreg	SMARCA4	0.13	0.027	0.42
Good	Fr. I nTreg	SMARCA5	-0.038	0.36	0.81
Good	Fr. I nTreg	SMARCA5-AS1	0.14	0.58	0.91
Good	Fr. I nTreg	SMARCAD1	-0.082	0.068	0.54
Good	Fr. I nTreg	SMARCAL1	0.038	0.54	0.89
Good	Fr. I nTreg	SMARCB1	-0.084	0.19	0.69
Good	Fr. I nTreg	SMARCC1	0.0053	0.91	1
Good	Fr. I nTreg	SMARCC2	0.037	0.21	0.71
Good	Fr. I nTreg	SMARCD1	-0.11	0.11	0.61
Good	Fr. I nTreg	SMARCD2	0.091	0.026	0.41
Good	Fr. I nTreg	SMARCD3	-0.46	0.0067	0.28
Good	Fr. I nTreg	SMARCE1	-0.029	0.34	0.8
Good	Fr. I nTreg	SMC1A	0.036	0.29	0.77
Good	Fr. I nTreg	SMC1B	0.24	0.13	0.62
Good	Fr. I nTreg	SMC2	0.17	0.00011	0.036
Good	Fr. I nTreg	SMC3	0.02	0.59	0.91
Good	Fr. I nTreg	SMC4	-0.11	0.25	0.74
Good	Fr. I nTreg	SMC5	0.066	0.2	0.7
Good	Fr. I nTreg	SMC5-AS1	-0.19	0.66	0.93
Good	Fr. I nTreg	SMC6	0.12	0.13	0.63
Good	Fr. I nTreg	SMCHD1	0.056	0.32	0.79
Good	Fr. I nTreg	SMCO3	-0.41	0.084	0.56
Good	Fr. I nTreg	SMCO4	-0.81	0.023	0.4
Good	Fr. I nTreg	SMCR8	0.017	0.88	1
Good	Fr. I nTreg	SMDT1	-0.021	0.66	0.93
Good	Fr. I nTreg	SMG1	-0.058	0.31	0.78
Good	Fr. I nTreg	SMG1P1	0.24	0.086	0.57
Good	Fr. I nTreg	SMG1P2	0.062	1	1
Good	Fr. I nTreg	SMG1P3	0.15	0.21	0.72
Good	Fr. I nTreg	SMG1P5	0.36	0.06	0.52
Good	Fr. I nTreg	SMG1P7	0.23	0.3	0.78
Good	Fr. I nTreg	SMG5	0.1	0.14	0.64
Good	Fr. I nTreg	SMG6	0.095	0.3	0.78
Good	Fr. I nTreg	SMG7	-0.082	0.14	0.63
Good	Fr. I nTreg	SMG8	0.065	0.49	0.87
Good	Fr. I nTreg	SMG9	0.017	0.64	0.92
Good	Fr. I nTreg	SMIM10L1	0.038	0.24	0.73
Good	Fr. I nTreg	SMIM10L2A	0.12	0.75	0.96
Good	Fr. I nTreg	SMIM12	-0.005	0.9	1
Good	Fr. I nTreg	SMIM13	0.14	0.58	0.91
Good	Fr. I nTreg	SMIM14	-0.18	0.0031	0.2
Good	Fr. I nTreg	SMIM15	-0.00029	1	1
Good	Fr. I nTreg	SMIM18	0.33	0.32	0.79
Good	Fr. I nTreg	SMIM19	-0.077	0.34	0.8
Good	Fr. I nTreg	SMIM20	-0.013	0.71	0.95
Good	Fr. I nTreg	SMIM3	0.16	0.39	0.83
Good	Fr. I nTreg	SMIM4	-0.0017	0.99	1
Good	Fr. I nTreg	SMIM5	0.16	0.48	0.87
Good	Fr. I nTreg	SMIM7	-0.041	0.39	0.83
Good	Fr. I nTreg	SMIM8	-0.091	0.13	0.62
Good	Fr. I nTreg	SMKR1	0.022	0.91	1
Good	Fr. I nTreg	SMNDC1	-0.14	0.049	0.49
Good	Fr. I nTreg	SMPD1	0.06	1	1
Good	Fr. I nTreg	SMPD2	-0.04	0.61	0.92
Good	Fr. I nTreg	SMPD3	0.055	0.64	0.93
Good	Fr. I nTreg	SMPD4	0.084	0.17	0.67
Good	Fr. I nTreg	SMS	-0.031	0.65	0.93
Good	Fr. I nTreg	SMTN	0.023	0.92	1
Good	Fr. I nTreg	SMTNL1	-0.034	0.81	0.98
Good	Fr. I nTreg	SMU1	-0.036	0.44	0.85
Good	Fr. I nTreg	SMUG1	0.056	0.44	0.85
Good	Fr. I nTreg	SMURF1	0.012	0.92	1
Good	Fr. I nTreg	SMURF2	0.011	0.79	0.98
Good	Fr. I nTreg	SMYD2	-0.095	0.19	0.7
Good	Fr. I nTreg	SMYD3	0.036	0.55	0.9
Good	Fr. I nTreg	SMYD4	0.071	0.38	0.82
Good	Fr. I nTreg	SMYD5	-0.0024	0.96	1
Good	Fr. I nTreg	SNAI3	-0.034	0.36	0.81
Good	Fr. I nTreg	SNAI3-AS1	0.25	0.21	0.71
Good	Fr. I nTreg	SNAP23	-0.036	0.48	0.87
Good	Fr. I nTreg	SNAP29	-0.023	0.53	0.89
Good	Fr. I nTreg	SNAP47	-0.052	0.63	0.92
Good	Fr. I nTreg	SNAPC1	0.025	0.82	0.99
Good	Fr. I nTreg	SNAPC2	0.092	0.02	0.39
Good	Fr. I nTreg	SNAPC3	0.013	0.77	0.97
Good	Fr. I nTreg	SNAPC4	-0.11	0.32	0.79
Good	Fr. I nTreg	SNAPC5	-0.067	0.32	0.79
Good	Fr. I nTreg	SNAPIN	-0.0051	0.94	1
Good	Fr. I nTreg	SNCA	-0.071	0.86	0.99
Good	Fr. I nTreg	SND1	0.037	0.5	0.87
Good	Fr. I nTreg	SND1-IT1	0.55	0.036	0.45
Good	Fr. I nTreg	SNED1	-0.16	0.35	0.81
Good	Fr. I nTreg	SNF8	-0.086	0.031	0.43
Good	Fr. I nTreg	SNHG1	-0.0055	0.94	1
Good	Fr. I nTreg	SNHG10	0.25	0.0075	0.29
Good	Fr. I nTreg	SNHG11	-0.031	0.77	0.97
Good	Fr. I nTreg	SNHG12	-0.12	0.32	0.79
Good	Fr. I nTreg	SNHG15	0.013	0.81	0.98
Good	Fr. I nTreg	SNHG16	0.0055	0.95	1
Good	Fr. I nTreg	SNHG17	0.003	1	1
Good	Fr. I nTreg	SNHG20	-0.019	0.83	0.99
Good	Fr. I nTreg	SNHG21	-0.028	0.58	0.91
Good	Fr. I nTreg	SNHG25	-0.16	0.37	0.82
Good	Fr. I nTreg	SNHG3	-0.026	0.74	0.96
Good	Fr. I nTreg	SNHG4	0.17	0.52	0.89
Good	Fr. I nTreg	SNHG5	-0.018	0.8	0.98
Good	Fr. I nTreg	SNHG6	0.044	0.63	0.92
Good	Fr. I nTreg	SNHG7	0.24	0.033	0.44
Good	Fr. I nTreg	SNHG8	-0.11	0.21	0.71
Good	Fr. I nTreg	SNHG9	-0.0033	0.97	1
Good	Fr. I nTreg	SNIP1	0.12	0.22	0.72
Good	Fr. I nTreg	SNN	0.16	0.01	0.32
Good	Fr. I nTreg	SNORA12	-0.28	0.15	0.65
Good	Fr. I nTreg	SNORA14B	0.00069	1	1
Good	Fr. I nTreg	SNORA25	0.4	0.07	0.54
Good	Fr. I nTreg	SNORA26	-0.078	0.62	0.92
Good	Fr. I nTreg	SNORA27	0.097	0.58	0.91
Good	Fr. I nTreg	SNORA28	0.13	0.42	0.84
Good	Fr. I nTreg	SNORA32	-0.025	0.89	1
Good	Fr. I nTreg	SNORA33	0.07	0.75	0.96
Good	Fr. I nTreg	SNORA4	-0.14	0.44	0.85
Good	Fr. I nTreg	SNORA40	0.36	0.1	0.59
Good	Fr. I nTreg	SNORA48	-0.11	0.24	0.73
Good	Fr. I nTreg	SNORA5C	0.18	1	1
Good	Fr. I nTreg	SNORA60	-0.16	0.62	0.92
Good	Fr. I nTreg	SNORA62	0.092	0.53	0.89
Good	Fr. I nTreg	SNORA68	0.2	0.44	0.85
Good	Fr. I nTreg	SNORA70	-0.16	1	1
Good	Fr. I nTreg	SNORA70G	-0.16	0.19	0.69
Good	Fr. I nTreg	SNORA71D	0.047	0.86	0.99
Good	Fr. I nTreg	SNORA71E	0.16	0.53	0.89
Good	Fr. I nTreg	SNORA72	-0.14	0.5	0.88
Good	Fr. I nTreg	SNORA8	0.044	0.73	0.96
Good	Fr. I nTreg	SNORA80B	0.088	0.69	0.94
Good	Fr. I nTreg	SNORA81	0.29	0.19	0.7
Good	Fr. I nTreg	SNORA9	0.0015	0.99	1
Good	Fr. I nTreg	SNORD10	0.22	0.059	0.52
Good	Fr. I nTreg	SNORD102	-0.038	0.84	0.99
Good	Fr. I nTreg	SNORD11	0.062	0.8	0.98
Good	Fr. I nTreg	SNORD110	-0.096	0.41	0.84
Good	Fr. I nTreg	SNORD12C	-0.14	0.42	0.84
Good	Fr. I nTreg	SNORD13	0.0082	0.93	1
Good	Fr. I nTreg	SNORD14A	-0.069	0.51	0.88
Good	Fr. I nTreg	SNORD14B	-0.087	0.33	0.79
Good	Fr. I nTreg	SNORD2	0.27	0.14	0.64
Good	Fr. I nTreg	SNORD20	0.091	0.67	0.94
Good	Fr. I nTreg	SNORD31	0.031	0.85	0.99
Good	Fr. I nTreg	SNORD35B	0.17	0.32	0.79
Good	Fr. I nTreg	SNORD3A	-0.14	0.63	0.92
Good	Fr. I nTreg	SNORD42B	-0.47	0.096	0.58
Good	Fr. I nTreg	SNORD45A	0.2	0.68	0.94
Good	Fr. I nTreg	SNORD45B	0.052	0.8	0.98
Good	Fr. I nTreg	SNORD45C	-0.12	0.49	0.87
Good	Fr. I nTreg	SNORD46	-0.0023	0.99	1
Good	Fr. I nTreg	SNORD47	-0.01	0.95	1
Good	Fr. I nTreg	SNORD50B	0.24	1	1
Good	Fr. I nTreg	SNORD55	-0.084	0.68	0.94
Good	Fr. I nTreg	SNORD59A	0.076	0.81	0.98
Good	Fr. I nTreg	SNORD59B	0.2	0.42	0.84
Good	Fr. I nTreg	SNORD63	0.16	0.29	0.77
Good	Fr. I nTreg	SNORD80	0.072	0.43	0.85
Good	Fr. I nTreg	SNORD87	-0.098	0.64	0.93
Good	Fr. I nTreg	SNORD89	-0.4	0.025	0.41
Good	Fr. I nTreg	SNORD94	0.19	0.15	0.64
Good	Fr. I nTreg	SNORD96A	0.25	0.038	0.46
Good	Fr. I nTreg	SNPH	-0.059	0.7	0.95
Good	Fr. I nTreg	SNRK	0.032	0.48	0.87
Good	Fr. I nTreg	SNRNP200	0.097	0.15	0.65
Good	Fr. I nTreg	SNRNP25	0.11	0.025	0.41
Good	Fr. I nTreg	SNRNP27	-0.032	0.7	0.95
Good	Fr. I nTreg	SNRNP35	-0.011	0.83	0.99
Good	Fr. I nTreg	SNRNP40	-0.021	0.58	0.91
Good	Fr. I nTreg	SNRNP48	-0.11	0.25	0.74
Good	Fr. I nTreg	SNRNP70	0.048	0.47	0.86
Good	Fr. I nTreg	SNRPA	-0.039	0.5	0.87
Good	Fr. I nTreg	SNRPA1	-0.012	0.72	0.95
Good	Fr. I nTreg	SNRPB	0.024	0.61	0.92
Good	Fr. I nTreg	SNRPB2	-0.12	0.033	0.44
Good	Fr. I nTreg	SNRPC	-0.036	0.51	0.88
Good	Fr. I nTreg	SNRPD1	-0.041	0.39	0.83
Good	Fr. I nTreg	SNRPD2	-0.0085	0.89	1
Good	Fr. I nTreg	SNRPD3	-0.059	0.22	0.72
Good	Fr. I nTreg	SNRPE	-0.048	0.52	0.89
Good	Fr. I nTreg	SNRPF	-0.11	0.28	0.76
Good	Fr. I nTreg	SNRPG	0.027	0.74	0.96
Good	Fr. I nTreg	SNTA1	0.014	0.94	1
Good	Fr. I nTreg	SNTB1	-0.16	0.11	0.6
Good	Fr. I nTreg	SNTB2	0.0062	0.95	1
Good	Fr. I nTreg	SNTG2	0.71	0.46	0.86
Good	Fr. I nTreg	SNU13	-0.047	0.34	0.8
Good	Fr. I nTreg	SNUPN	0.0014	0.99	1
Good	Fr. I nTreg	SNW1	0.037	0.49	0.87
Good	Fr. I nTreg	SNX1	-0.045	0.29	0.77
Good	Fr. I nTreg	SNX10	-0.24	0.087	0.57
Good	Fr. I nTreg	SNX11	-0.1	0.2	0.7
Good	Fr. I nTreg	SNX12	-0.16	0.11	0.59
Good	Fr. I nTreg	SNX13	-0.053	0.57	0.91
Good	Fr. I nTreg	SNX14	0.02	0.72	0.95
Good	Fr. I nTreg	SNX16	-0.17	0.22	0.72
Good	Fr. I nTreg	SNX17	-0.054	0.2	0.7
Good	Fr. I nTreg	SNX18	-0.46	0.011	0.34
Good	Fr. I nTreg	SNX19	-0.043	0.51	0.88
Good	Fr. I nTreg	SNX2	-0.073	0.29	0.77
Good	Fr. I nTreg	SNX20	0.036	1	1
Good	Fr. I nTreg	SNX21	-0.068	0.52	0.88
Good	Fr. I nTreg	SNX22	-0.26	0.73	0.96
Good	Fr. I nTreg	SNX24	-0.24	0.16	0.66
Good	Fr. I nTreg	SNX25	0.067	0.24	0.73
Good	Fr. I nTreg	SNX27	0.039	0.24	0.73
Good	Fr. I nTreg	SNX29	0.13	0.33	0.79
Good	Fr. I nTreg	SNX29P2	0.076	0.43	0.84
Good	Fr. I nTreg	SNX3	-0.065	0.097	0.58
Good	Fr. I nTreg	SNX30	-0.21	0.36	0.81
Good	Fr. I nTreg	SNX32	-0.3	0.25	0.74
Good	Fr. I nTreg	SNX33	-0.42	0.23	0.73
Good	Fr. I nTreg	SNX4	-0.048	1	1
Good	Fr. I nTreg	SNX5	-0.067	0.024	0.4
Good	Fr. I nTreg	SNX6	-0.062	0.32	0.79
Good	Fr. I nTreg	SNX8	-0.037	0.79	0.97
Good	Fr. I nTreg	SNX9	0.032	0.73	0.96
Good	Fr. I nTreg	SOAT1	0.0026	0.87	1
Good	Fr. I nTreg	SOAT2	0.16	0.72	0.95
Good	Fr. I nTreg	SOCS1	0.14	0.13	0.62
Good	Fr. I nTreg	SOCS2	-0.045	0.49	0.87
Good	Fr. I nTreg	SOCS2-AS1	-0.24	0.0023	0.17
Good	Fr. I nTreg	SOCS3	-0.18	0.13	0.63
Good	Fr. I nTreg	SOCS4	0.083	0.51	0.88
Good	Fr. I nTreg	SOCS5	-0.17	0.038	0.46
Good	Fr. I nTreg	SOCS6	-0.57	0.17	0.67
Good	Fr. I nTreg	SOCS7	-0.28	0.18	0.67
Good	Fr. I nTreg	SOD1	-0.042	0.41	0.84
Good	Fr. I nTreg	SOD2	-0.11	1	1
Good	Fr. I nTreg	SOGA3	0.059	0.55	0.9
Good	Fr. I nTreg	SON	0.092	0.059	0.52
Good	Fr. I nTreg	SORBS1	0.4	0.29	0.77
Good	Fr. I nTreg	SORBS3	0.13	0.13	0.62
Good	Fr. I nTreg	SORCS3	-0.07	0.64	0.93
Good	Fr. I nTreg	SORD	0.007	0.9	1
Good	Fr. I nTreg	SORL1	0.098	0.021	0.39
Good	Fr. I nTreg	SOS1	-0.22	0.052	0.5
Good	Fr. I nTreg	SOS2	0.016	0.69	0.94
Good	Fr. I nTreg	SOWAHC	-0.57	0.24	0.73
Good	Fr. I nTreg	SOWAHD	-0.11	0.69	0.94
Good	Fr. I nTreg	SOX12	-0.14	0.43	0.84
Good	Fr. I nTreg	SOX13	-0.44	0.6	0.91
Good	Fr. I nTreg	SOX30	-0.21	0.85	0.99
Good	Fr. I nTreg	SOX4	0.073	0.87	1
Good	Fr. I nTreg	SOX8	0.16	0.26	0.74
Good	Fr. I nTreg	SP1	0.0019	0.98	1
Good	Fr. I nTreg	SP100	-0.01	0.12	0.61
Good	Fr. I nTreg	SP110	-0.021	0.61	0.92
Good	Fr. I nTreg	SP140	-0.14	0.053	0.5
Good	Fr. I nTreg	SP140L	-0.046	0.4	0.84
Good	Fr. I nTreg	SP2	-0.033	0.59	0.91
Good	Fr. I nTreg	SP2-AS1	-0.11	1	1
Good	Fr. I nTreg	SP3	-0.056	0.26	0.75
Good	Fr. I nTreg	SP4	-0.11	0.2	0.71
Good	Fr. I nTreg	SPACA6P	-0.092	0.73	0.96
Good	Fr. I nTreg	SPAG1	-0.048	0.85	0.99
Good	Fr. I nTreg	SPAG16	-0.1	0.13	0.62
Good	Fr. I nTreg	SPAG5	-0.32	0.048	0.48
Good	Fr. I nTreg	SPAG5-AS1	-0.41	0.023	0.4
Good	Fr. I nTreg	SPAG7	-0.025	0.75	0.96
Good	Fr. I nTreg	SPAG8	0.36	0.19	0.69
Good	Fr. I nTreg	SPAG9	0.11	0.16	0.66
Good	Fr. I nTreg	SPAST	0.034	0.76	0.96
Good	Fr. I nTreg	SPATA1	0.057	0.46	0.86
Good	Fr. I nTreg	SPATA13	0.018	0.4	0.83
Good	Fr. I nTreg	SPATA13-AS1	0.29	0.31	0.78
Good	Fr. I nTreg	SPATA2	-0.016	0.84	0.99
Good	Fr. I nTreg	SPATA20	0.027	0.71	0.95
Good	Fr. I nTreg	SPATA21	0.14	0.38	0.82
Good	Fr. I nTreg	SPATA24	0.14	0.54	0.89
Good	Fr. I nTreg	SPATA2L	0.077	0.36	0.81
Good	Fr. I nTreg	SPATA32	-0.024	0.89	1
Good	Fr. I nTreg	SPATA33	0.17	0.33	0.79
Good	Fr. I nTreg	SPATA41	0.16	0.33	0.79
Good	Fr. I nTreg	SPATA5	-0.019	0.69	0.94
Good	Fr. I nTreg	SPATA5L1	0.14	0.17	0.67
Good	Fr. I nTreg	SPATA6	-0.45	0.2	0.7
Good	Fr. I nTreg	SPATA6L	0.073	0.63	0.92
Good	Fr. I nTreg	SPATA7	-0.077	0.51	0.88
Good	Fr. I nTreg	SPATA9	0.27	0.14	0.63
Good	Fr. I nTreg	SPATC1L	0.1	0.26	0.74
Good	Fr. I nTreg	SPATS2	-0.0022	0.97	1
Good	Fr. I nTreg	SPATS2L	0.066	0.26	0.75
Good	Fr. I nTreg	SPCS1	-0.043	0.52	0.89
Good	Fr. I nTreg	SPCS2	-0.061	0.26	0.74
Good	Fr. I nTreg	SPCS3	-0.0092	0.9	1
Good	Fr. I nTreg	SPDL1	-0.069	0.63	0.92
Good	Fr. I nTreg	SPDYE1	-0.026	0.73	0.96
Good	Fr. I nTreg	SPDYE3	0.0088	0.9	1
Good	Fr. I nTreg	SPDYE5	0.15	0.51	0.88
Good	Fr. I nTreg	SPDYE6	0.14	0.32	0.79
Good	Fr. I nTreg	SPECC1	-0.12	0.59	0.91
Good	Fr. I nTreg	SPECC1L	0.17	0.012	0.35
Good	Fr. I nTreg	SPEF2	-0.094	0.32	0.79
Good	Fr. I nTreg	SPEG	-0.025	0.84	0.99
Good	Fr. I nTreg	SPEN	-0.032	0.58	0.91
Good	Fr. I nTreg	SPG11	0.014	0.85	0.99
Good	Fr. I nTreg	SPG20	0.014	0.8	0.98
Good	Fr. I nTreg	SPG21	-0.096	0.0059	0.26
Good	Fr. I nTreg	SPG7	0.08	0.22	0.72
Good	Fr. I nTreg	SPHK2	-0.046	0.22	0.72
Good	Fr. I nTreg	SPICE1	0.17	0.13	0.63
Good	Fr. I nTreg	SPIDR	-0.05	0.42	0.84
Good	Fr. I nTreg	SPIN1	0.11	0.17	0.67
Good	Fr. I nTreg	SPIN2B	0.081	0.13	0.63
Good	Fr. I nTreg	SPIN3	0.13	0.17	0.67
Good	Fr. I nTreg	SPIN4	-0.13	0.22	0.72
Good	Fr. I nTreg	SPINK2	0.17	0.22	0.72
Good	Fr. I nTreg	SPINT1	-0.16	0.37	0.81
Good	Fr. I nTreg	SPINT2	0.012	0.77	0.97
Good	Fr. I nTreg	SPIRE1	-0.36	1	1
Good	Fr. I nTreg	SPN	-0.054	0.22	0.72
Good	Fr. I nTreg	SPNS1	0.0047	0.94	1
Good	Fr. I nTreg	SPNS3	-0.019	0.88	1
Good	Fr. I nTreg	SPOCK2	0.045	0.27	0.75
Good	Fr. I nTreg	SPON1	-0.093	0.82	0.98
Good	Fr. I nTreg	SPON2	-0.84	0.077	0.55
Good	Fr. I nTreg	SPOP	0.00063	0.98	1
Good	Fr. I nTreg	SPOPL	-0.23	1	1
Good	Fr. I nTreg	SPPL2A	-0.22	0.0065	0.28
Good	Fr. I nTreg	SPPL2B	0.043	0.64	0.93
Good	Fr. I nTreg	SPPL3	0.1	0.064	0.53
Good	Fr. I nTreg	SPRED2	2	1	1
Good	Fr. I nTreg	SPRN	0.21	0.14	0.63
Good	Fr. I nTreg	SPRTN	0.048	1	1
Good	Fr. I nTreg	SPRY1	0.22	0.4	0.83
Good	Fr. I nTreg	SPRYD3	0.023	0.73	0.96
Good	Fr. I nTreg	SPRYD4	-0.16	1	1
Good	Fr. I nTreg	SPRYD7	-0.048	0.63	0.92
Good	Fr. I nTreg	SPSB1	0.055	0.83	0.99
Good	Fr. I nTreg	SPSB2	0.27	0.00047	0.077
Good	Fr. I nTreg	SPSB3	0.071	0.34	0.8
Good	Fr. I nTreg	SPTAN1	0.1	0.37	0.82
Good	Fr. I nTreg	SPTBN1	0.086	0.54	0.89
Good	Fr. I nTreg	SPTBN5	0.084	0.23	0.72
Good	Fr. I nTreg	SPTLC1	-0.03	0.61	0.92
Good	Fr. I nTreg	SPTLC2	-0.16	0.14	0.63
Good	Fr. I nTreg	SPTSSA	-0.16	0.081	0.56
Good	Fr. I nTreg	SPTSSB	-0.13	0.094	0.58
Good	Fr. I nTreg	SPTY2D1	0.027	0.54	0.89
Good	Fr. I nTreg	SQLE	-0.09	0.37	0.82
Good	Fr. I nTreg	SQRDL	-0.066	0.46	0.86
Good	Fr. I nTreg	SQSTM1	0.03	0.18	0.67
Good	Fr. I nTreg	SRA1	0.031	1	1
Good	Fr. I nTreg	SRBD1	-0.12	0.063	0.53
Good	Fr. I nTreg	SRCAP	0.04	0.57	0.91
Good	Fr. I nTreg	SRD5A1	-0.091	0.45	0.86
Good	Fr. I nTreg	SRD5A3	-0.2	0.47	0.87
Good	Fr. I nTreg	SREBF1	0.12	0.28	0.76
Good	Fr. I nTreg	SREBF2	0.02	0.79	0.97
Good	Fr. I nTreg	SREK1	0.04	0.48	0.87
Good	Fr. I nTreg	SREK1IP1	-0.048	0.15	0.64
Good	Fr. I nTreg	SRF	-0.00083	0.99	1
Good	Fr. I nTreg	SRFBP1	0.043	0.36	0.81
Good	Fr. I nTreg	SRGAP2	-0.28	0.12	0.61
Good	Fr. I nTreg	SRGAP2B	0.051	0.68	0.94
Good	Fr. I nTreg	SRGAP2C	0.088	0.24	0.73
Good	Fr. I nTreg	SRGAP3	0.44	0.25	0.74
Good	Fr. I nTreg	SRGN	-0.23	0.039	0.46
Good	Fr. I nTreg	SRI	-0.053	0.39	0.83
Good	Fr. I nTreg	SRM	-0.0071	0.84	0.99
Good	Fr. I nTreg	SRP14	-0.059	0.29	0.77
Good	Fr. I nTreg	SRP14-AS1	-0.24	4.90E-05	0.024
Good	Fr. I nTreg	SRP19	-0.012	0.8	0.98
Good	Fr. I nTreg	SRP54	-0.045	0.28	0.76
Good	Fr. I nTreg	SRP68	0.034	0.22	0.72
Good	Fr. I nTreg	SRP72	-0.043	0.37	0.82
Good	Fr. I nTreg	SRP9	-0.12	0.083	0.56
Good	Fr. I nTreg	SRPK1	-0.02	0.53	0.89
Good	Fr. I nTreg	SRPK2	0.051	0.44	0.85
Good	Fr. I nTreg	SRPR	0.0038	0.9	1
Good	Fr. I nTreg	SRPRB	0.016	0.8	0.98
Good	Fr. I nTreg	SRR	-0.1	0.41	0.84
Good	Fr. I nTreg	SRRD	-0.023	0.68	0.94
Good	Fr. I nTreg	SRRM1	0.069	0.19	0.69
Good	Fr. I nTreg	SRRM2	0.11	0.097	0.58
Good	Fr. I nTreg	SRRM5	0.18	0.63	0.92
Good	Fr. I nTreg	SRRT	0.073	0.029	0.43
Good	Fr. I nTreg	SRSF1	-0.041	0.38	0.82
Good	Fr. I nTreg	SRSF10	0.019	0.67	0.94
Good	Fr. I nTreg	SRSF11	0.093	0.058	0.51
Good	Fr. I nTreg	SRSF12	0.16	0.59	0.91
Good	Fr. I nTreg	SRSF2	-0.045	0.17	0.67
Good	Fr. I nTreg	SRSF3	-0.067	0.14	0.63
Good	Fr. I nTreg	SRSF4	0.063	0.12	0.61
Good	Fr. I nTreg	SRSF5	-0.014	0.79	0.97
Good	Fr. I nTreg	SRSF6	0.027	0.6	0.91
Good	Fr. I nTreg	SRSF7	-0.0067	0.85	0.99
Good	Fr. I nTreg	SRSF8	-0.0035	0.93	1
Good	Fr. I nTreg	SRSF9	0.12	0.059	0.52
Good	Fr. I nTreg	SRXN1	-0.054	0.8	0.98
Good	Fr. I nTreg	SS18	-0.0091	0.81	0.98
Good	Fr. I nTreg	SS18L1	0.12	0.44	0.85
Good	Fr. I nTreg	SS18L2	0.016	0.83	0.99
Good	Fr. I nTreg	SSB	-0.015	0.8	0.98
Good	Fr. I nTreg	SSBP1	-0.058	0.31	0.78
Good	Fr. I nTreg	SSBP2	-0.05	0.32	0.79
Good	Fr. I nTreg	SSBP3	-0.2	0.11	0.6
Good	Fr. I nTreg	SSBP3-AS1	-0.0029	0.97	1
Good	Fr. I nTreg	SSBP4	-0.028	0.74	0.96
Good	Fr. I nTreg	SSFA2	-0.069	0.55	0.9
Good	Fr. I nTreg	SSH1	0.084	0.36	0.81
Good	Fr. I nTreg	SSH2	0.028	0.79	0.97
Good	Fr. I nTreg	SSH3	-0.13	0.25	0.74
Good	Fr. I nTreg	SSNA1	0.033	0.54	0.89
Good	Fr. I nTreg	SSR1	-0.025	0.54	0.89
Good	Fr. I nTreg	SSR2	-0.1	0.093	0.58
Good	Fr. I nTreg	SSR3	-0.013	0.81	0.98
Good	Fr. I nTreg	SSR4	-0.073	0.3	0.78
Good	Fr. I nTreg	SSR4P1	-0.05	0.84	0.99
Good	Fr. I nTreg	SSRP1	-0.11	0.067	0.54
Good	Fr. I nTreg	SSSCA1	0.081	0.34	0.8
Good	Fr. I nTreg	SSSCA1-AS1	0.059	0.49	0.87
Good	Fr. I nTreg	SSTR3	0.082	0.32	0.79
Good	Fr. I nTreg	SSU72	0.01	0.83	0.99
Good	Fr. I nTreg	SSX2IP	0.2	0.12	0.61
Good	Fr. I nTreg	ST13	-0.014	0.65	0.93
Good	Fr. I nTreg	ST20	0.0049	0.98	1
Good	Fr. I nTreg	ST20-AS1	0.074	0.64	0.93
Good	Fr. I nTreg	ST3GAL1	-0.034	0.082	0.56
Good	Fr. I nTreg	ST3GAL2	-0.013	0.87	1
Good	Fr. I nTreg	ST3GAL3	0.028	0.66	0.93
Good	Fr. I nTreg	ST3GAL4	-0.35	1	1
Good	Fr. I nTreg	ST3GAL4-AS1	-0.14	0.41	0.84
Good	Fr. I nTreg	ST3GAL5	-0.14	0.24	0.73
Good	Fr. I nTreg	ST6GAL1	0.021	0.63	0.92
Good	Fr. I nTreg	ST6GALNAC1	0.19	0.51	0.88
Good	Fr. I nTreg	ST6GALNAC2	0.43	0.42	0.84
Good	Fr. I nTreg	ST6GALNAC3	-0.0043	0.99	1
Good	Fr. I nTreg	ST6GALNAC4	-0.007	1	1
Good	Fr. I nTreg	ST6GALNAC6	0.053	1	1
Good	Fr. I nTreg	ST7	-0.031	0.76	0.96
Good	Fr. I nTreg	ST7L	0.036	0.61	0.92
Good	Fr. I nTreg	ST8SIA1	0.19	0.26	0.74
Good	Fr. I nTreg	ST8SIA4	-0.079	0.22	0.72
Good	Fr. I nTreg	ST8SIA6	-0.19	0.64	0.93
Good	Fr. I nTreg	STAC3	-0.2	0.62	0.92
Good	Fr. I nTreg	STAG1	0.0036	0.95	1
Good	Fr. I nTreg	STAG2	0.02	0.64	0.92
Good	Fr. I nTreg	STAG3	-0.18	0.48	0.87
Good	Fr. I nTreg	STAG3L1	0.12	0.42	0.84
Good	Fr. I nTreg	STAG3L2	0.1	0.41	0.84
Good	Fr. I nTreg	STAG3L3	0.046	0.74	0.96
Good	Fr. I nTreg	STAG3L4	0.028	0.4	0.84
Good	Fr. I nTreg	STAG3L5P-PVRIG2P-PILRB	0.07	0.51	0.88
Good	Fr. I nTreg	STAM	-0.033	0.77	0.97
Good	Fr. I nTreg	STAM-AS1	0.17	0.57	0.91
Good	Fr. I nTreg	STAM2	-0.0014	0.99	1
Good	Fr. I nTreg	STAMBP	0.064	0.15	0.65
Good	Fr. I nTreg	STAMBPL1	0.034	0.37	0.82
Good	Fr. I nTreg	STAP1	-0.081	0.6	0.91
Good	Fr. I nTreg	STAP2	-0.084	0.36	0.81
Good	Fr. I nTreg	STAR	0.098	0.76	0.96
Good	Fr. I nTreg	STARD10	0.11	0.35	0.81
Good	Fr. I nTreg	STARD3	0.024	1	1
Good	Fr. I nTreg	STARD3NL	-0.11	0.17	0.67
Good	Fr. I nTreg	STARD4	-0.18	0.066	0.53
Good	Fr. I nTreg	STARD5	0.15	0.49	0.87
Good	Fr. I nTreg	STARD7	-0.072	0.0057	0.26
Good	Fr. I nTreg	STARD7-AS1	-0.1	0.53	0.89
Good	Fr. I nTreg	STARD8	-0.38	0.018	0.38
Good	Fr. I nTreg	STARD9	0.33	1	1
Good	Fr. I nTreg	STAT1	0.011	0.87	1
Good	Fr. I nTreg	STAT2	0.048	0.41	0.84
Good	Fr. I nTreg	STAT3	-0.023	0.59	0.91
Good	Fr. I nTreg	STAT4	-0.059	0.44	0.85
Good	Fr. I nTreg	STAT5A	0.04	0.51	0.88
Good	Fr. I nTreg	STAT5B	0.064	0.12	0.61
Good	Fr. I nTreg	STAT6	0.038	0.54	0.89
Good	Fr. I nTreg	STAU1	0.038	0.28	0.76
Good	Fr. I nTreg	STAU2	-0.06	0.31	0.78
Good	Fr. I nTreg	STIL	-0.62	0.0091	0.31
Good	Fr. I nTreg	STIM1	-0.15	0.074	0.55
Good	Fr. I nTreg	STIM2	-0.028	0.088	0.57
Good	Fr. I nTreg	STIP1	0.1	0.067	0.54
Good	Fr. I nTreg	STK10	0.09	0.064	0.53
Good	Fr. I nTreg	STK11	0.16	0.08	0.56
Good	Fr. I nTreg	STK11IP	0.012	0.88	1
Good	Fr. I nTreg	STK16	-0.41	9.90E-07	0.00058
Good	Fr. I nTreg	STK17A	0.024	0.74	0.96
Good	Fr. I nTreg	STK17B	-0.11	0.11	0.59
Good	Fr. I nTreg	STK19	-0.018	0.71	0.95
Good	Fr. I nTreg	STK24	-0.032	0.4	0.83
Good	Fr. I nTreg	STK25	0.015	0.76	0.96
Good	Fr. I nTreg	STK26	-0.051	0.3	0.78
Good	Fr. I nTreg	STK3	-0.15	0.45	0.86
Good	Fr. I nTreg	STK32C	-0.055	0.65	0.93
Good	Fr. I nTreg	STK35	0.14	0.038	0.45
Good	Fr. I nTreg	STK36	0.24	0.021	0.39
Good	Fr. I nTreg	STK38	0.029	0.12	0.61
Good	Fr. I nTreg	STK38L	0.072	0.37	0.82
Good	Fr. I nTreg	STK39	-0.068	1	1
Good	Fr. I nTreg	STK4	0.12	0.021	0.39
Good	Fr. I nTreg	STK40	0.033	0.61	0.91
Good	Fr. I nTreg	STKLD1	0.82	0.00085	0.11
Good	Fr. I nTreg	STMN1	0.15	0.18	0.68
Good	Fr. I nTreg	STMN3	0.063	0.4	0.83
Good	Fr. I nTreg	STOM	-0.095	0.49	0.87
Good	Fr. I nTreg	STOML1	-0.081	0.45	0.86
Good	Fr. I nTreg	STOML2	-0.051	0.29	0.77
Good	Fr. I nTreg	STOX1	0.6	0.0016	0.15
Good	Fr. I nTreg	STPG1	-0.13	0.15	0.65
Good	Fr. I nTreg	STRA13	0.12	0.12	0.61
Good	Fr. I nTreg	STRADA	-0.15	0.0032	0.2
Good	Fr. I nTreg	STRADB	-0.025	0.82	0.98
Good	Fr. I nTreg	STRAP	-0.12	0.022	0.39
Good	Fr. I nTreg	STRBP	0.048	0.5	0.87
Good	Fr. I nTreg	STRC	0.72	0.76	0.96
Good	Fr. I nTreg	STRIP1	0.027	0.7	0.95
Good	Fr. I nTreg	STRN	-0.089	0.23	0.72
Good	Fr. I nTreg	STRN3	0.2	0.25	0.74
Good	Fr. I nTreg	STRN4	-0.032	0.66	0.93
Good	Fr. I nTreg	STS	0.068	0.8	0.98
Good	Fr. I nTreg	STT3A	-0.037	0.32	0.79
Good	Fr. I nTreg	STT3B	0.0077	0.87	1
Good	Fr. I nTreg	STUB1	0.11	0.13	0.63
Good	Fr. I nTreg	STX10	-0.038	0.48	0.87
Good	Fr. I nTreg	STX11	-0.58	0.018	0.38
Good	Fr. I nTreg	STX12	-0.038	0.54	0.89
Good	Fr. I nTreg	STX16	0.14	0.018	0.38
Good	Fr. I nTreg	STX16-NPEPL1	-0.39	0.043	0.47
Good	Fr. I nTreg	STX17	0.022	0.71	0.95
Good	Fr. I nTreg	STX18	-0.14	0.09	0.57
Good	Fr. I nTreg	STX18-AS1	0.03	0.62	0.92
Good	Fr. I nTreg	STX1A	-0.14	1	1
Good	Fr. I nTreg	STX2	0.1	0.17	0.67
Good	Fr. I nTreg	STX3	-0.011	0.92	1
Good	Fr. I nTreg	STX4	-0.16	0.018	0.38
Good	Fr. I nTreg	STX5	-0.08	0.18	0.68
Good	Fr. I nTreg	STX6	0.083	0.14	0.64
Good	Fr. I nTreg	STX7	-0.12	0.022	0.39
Good	Fr. I nTreg	STX8	0.014	0.56	0.9
Good	Fr. I nTreg	STXBP1	0.096	0.46	0.86
Good	Fr. I nTreg	STXBP2	-0.1	0.059	0.52
Good	Fr. I nTreg	STXBP3	-0.061	0.25	0.74
Good	Fr. I nTreg	STXBP4	-0.1	0.53	0.89
Good	Fr. I nTreg	STXBP5	-0.21	0.067	0.54
Good	Fr. I nTreg	STXBP5-AS1	0.21	0.61	0.92
Good	Fr. I nTreg	STYX	-0.07	0.43	0.85
Good	Fr. I nTreg	STYXL1	0.058	0.2	0.7
Good	Fr. I nTreg	SUB1	-0.098	0.23	0.73
Good	Fr. I nTreg	SUCLA2	-0.049	0.34	0.8
Good	Fr. I nTreg	SUCLG1	-0.14	0.074	0.54
Good	Fr. I nTreg	SUCLG2	-0.073	0.13	0.63
Good	Fr. I nTreg	SUCLG2-AS1	-0.0019	0.99	1
Good	Fr. I nTreg	SUCO	0.058	0.31	0.79
Good	Fr. I nTreg	SUDS3	0.099	0.078	0.55
Good	Fr. I nTreg	SUFU	0.061	0.22	0.72
Good	Fr. I nTreg	SUGCT	0.43	0.16	0.66
Good	Fr. I nTreg	SUGP1	-0.013	0.82	0.99
Good	Fr. I nTreg	SUGP2	0.11	0.31	0.78
Good	Fr. I nTreg	SUGT1	-0.018	0.74	0.96
Good	Fr. I nTreg	SUGT1P3	-0.013	0.91	1
Good	Fr. I nTreg	SULF2	-0.62	0.32	0.79
Good	Fr. I nTreg	SULT1A1	0.1	0.24	0.73
Good	Fr. I nTreg	SULT1A2	-0.43	0.15	0.65
Good	Fr. I nTreg	SULT1B1	-0.094	0.31	0.78
Good	Fr. I nTreg	SULT2B1	-0.05	0.81	0.98
Good	Fr. I nTreg	SUMF1	0.021	0.45	0.86
Good	Fr. I nTreg	SUMF2	0.065	0.33	0.79
Good	Fr. I nTreg	SUMO1	-0.082	0.26	0.74
Good	Fr. I nTreg	SUMO1P3	0.39	0.23	0.73
Good	Fr. I nTreg	SUMO2	-0.058	0.35	0.8
Good	Fr. I nTreg	SUMO3	-0.024	0.52	0.89
Good	Fr. I nTreg	SUMO4	0.087	0.32	0.79
Good	Fr. I nTreg	SUN1	0.14	0.081	0.56
Good	Fr. I nTreg	SUN2	0.02	0.7	0.95
Good	Fr. I nTreg	SUOX	0.13	0.37	0.82
Good	Fr. I nTreg	SUPT16H	0.02	0.33	0.8
Good	Fr. I nTreg	SUPT20H	-0.038	0.25	0.74
Good	Fr. I nTreg	SUPT3H	-0.072	0.47	0.86
Good	Fr. I nTreg	SUPT4H1	-0.035	0.25	0.74
Good	Fr. I nTreg	SUPT5H	0.064	0.22	0.72
Good	Fr. I nTreg	SUPT6H	0.18	0.0049	0.24
Good	Fr. I nTreg	SUPT7L	-0.053	0.24	0.73
Good	Fr. I nTreg	SUPV3L1	-0.046	0.4	0.83
Good	Fr. I nTreg	SURF1	-0.044	0.38	0.83
Good	Fr. I nTreg	SURF2	0.0061	0.92	1
Good	Fr. I nTreg	SURF4	0.0012	0.99	1
Good	Fr. I nTreg	SURF6	0.008	0.71	0.95
Good	Fr. I nTreg	SUSD1	-0.25	0.21	0.71
Good	Fr. I nTreg	SUSD3	0.012	0.85	0.99
Good	Fr. I nTreg	SUSD4	-0.18	0.15	0.65
Good	Fr. I nTreg	SUSD6	0.15	0.023	0.4
Good	Fr. I nTreg	SUV39H1	0.086	1	1
Good	Fr. I nTreg	SUV39H2	0.16	0.016	0.37
Good	Fr. I nTreg	SUV420H1	-0.099	0.036	0.45
Good	Fr. I nTreg	SUV420H2	-0.069	0.3	0.78
Good	Fr. I nTreg	SUZ12	-0.055	0.16	0.66
Good	Fr. I nTreg	SUZ12P1	-0.15	0.03	0.43
Good	Fr. I nTreg	SV2A	-0.41	1	1
Good	Fr. I nTreg	SV2B	0.15	0.6	0.91
Good	Fr. I nTreg	SVBP	0.11	0.29	0.77
Good	Fr. I nTreg	SVIL	-0.036	0.48	0.87
Good	Fr. I nTreg	SVIL-AS1	-0.11	0.42	0.84
Good	Fr. I nTreg	SVILP1	-0.12	0.084	0.56
Good	Fr. I nTreg	SVIP	-0.11	0.12	0.61
Good	Fr. I nTreg	SWAP70	0.21	0.076	0.55
Good	Fr. I nTreg	SWI5	-0.14	0.19	0.69
Good	Fr. I nTreg	SWSAP1	0.12	0.087	0.57
Good	Fr. I nTreg	SWT1	0.13	0.26	0.74
Good	Fr. I nTreg	SYAP1	-0.088	0.035	0.44
Good	Fr. I nTreg	SYCE1	-0.15	1	1
Good	Fr. I nTreg	SYCE1L	0.34	0.031	0.43
Good	Fr. I nTreg	SYCE2	0.21	0.15	0.64
Good	Fr. I nTreg	SYCP2	-0.28	0.14	0.63
Good	Fr. I nTreg	SYDE2	-0.064	0.41	0.84
Good	Fr. I nTreg	SYF2	0.012	0.85	0.99
Good	Fr. I nTreg	SYK	NA	NA	NA
Good	Fr. I nTreg	SYMPK	0.075	0.41	0.84
Good	Fr. I nTreg	SYNCRIP	-0.023	0.69	0.94
Good	Fr. I nTreg	SYNE1	-0.018	0.69	0.94
Good	Fr. I nTreg	SYNE2	-0.016	0.72	0.96
Good	Fr. I nTreg	SYNE3	0.029	0.81	0.98
Good	Fr. I nTreg	SYNE4	0.47	0.034	0.44
Good	Fr. I nTreg	SYNGAP1	0.012	0.94	1
Good	Fr. I nTreg	SYNGR1	0.059	0.7	0.95
Good	Fr. I nTreg	SYNGR2	0.079	0.091	0.58
Good	Fr. I nTreg	SYNGR3	-0.76	0.075	0.55
Good	Fr. I nTreg	SYNJ1	-0.025	0.87	1
Good	Fr. I nTreg	SYNJ2	-0.032	0.53	0.89
Good	Fr. I nTreg	SYNJ2BP	0.057	0.33	0.79
Good	Fr. I nTreg	SYNM	-0.27	0.67	0.94
Good	Fr. I nTreg	SYNPO2	-0.34	0.094	0.58
Good	Fr. I nTreg	SYNRG	0.06	0.27	0.75
Good	Fr. I nTreg	SYP	-0.18	0.42	0.84
Good	Fr. I nTreg	SYPL1	-0.17	0.007	0.28
Good	Fr. I nTreg	SYS1	0.04	0.41	0.84
Good	Fr. I nTreg	SYT11	-0.33	0.29	0.77
Good	Fr. I nTreg	SYTL1	-0.032	0.58	0.91
Good	Fr. I nTreg	SYTL2	-0.34	0.043	0.47
Good	Fr. I nTreg	SYTL3	-0.16	0.26	0.74
Good	Fr. I nTreg	SYVN1	-0.11	1	1
Good	Fr. I nTreg	SZRD1	-0.022	0.66	0.93
Good	Fr. I nTreg	SZT2	0.22	0.097	0.58
Good	Fr. I nTreg	TAB1	-0.077	0.11	0.6
Good	Fr. I nTreg	TAB2	-0.0065	0.94	1
Good	Fr. I nTreg	TAB3	-0.19	0.12	0.62
Good	Fr. I nTreg	TACC1	-0.015	0.78	0.97
Good	Fr. I nTreg	TACC3	0.079	0.084	0.56
Good	Fr. I nTreg	TACO1	-0.013	0.71	0.95
Good	Fr. I nTreg	TADA1	-0.093	0.076	0.55
Good	Fr. I nTreg	TADA2A	0.16	0.06	0.52
Good	Fr. I nTreg	TADA2B	0.093	0.042	0.47
Good	Fr. I nTreg	TADA3	-0.096	0.0081	0.3
Good	Fr. I nTreg	TAF1	0.021	0.85	0.99
Good	Fr. I nTreg	TAF10	-0.0037	0.95	1
Good	Fr. I nTreg	TAF11	0.01	0.88	1
Good	Fr. I nTreg	TAF12	-0.14	0.0021	0.17
Good	Fr. I nTreg	TAF15	-0.25	0.058	0.51
Good	Fr. I nTreg	TAF1A	-0.081	0.51	0.88
Good	Fr. I nTreg	TAF1A-AS1	-0.26	0.074	0.54
Good	Fr. I nTreg	TAF1B	-0.027	0.66	0.93
Good	Fr. I nTreg	TAF1C	0.094	0.33	0.8
Good	Fr. I nTreg	TAF1D	-0.096	0.15	0.65
Good	Fr. I nTreg	TAF2	-0.021	0.71	0.95
Good	Fr. I nTreg	TAF3	0.11	0.035	0.44
Good	Fr. I nTreg	TAF4	-0.096	1	1
Good	Fr. I nTreg	TAF4B	0.17	0.11	0.6
Good	Fr. I nTreg	TAF5	0.16	0.077	0.55
Good	Fr. I nTreg	TAF5L	-0.22	0.17	0.67
Good	Fr. I nTreg	TAF6	0.045	0.034	0.44
Good	Fr. I nTreg	TAF6L	0.082	0.16	0.67
Good	Fr. I nTreg	TAF7	-0.061	0.2	0.7
Good	Fr. I nTreg	TAF8	0.035	0.64	0.93
Good	Fr. I nTreg	TAF9	-0.049	0.43	0.85
Good	Fr. I nTreg	TAF9B	0.031	0.53	0.89
Good	Fr. I nTreg	TAGAP	0.064	0.31	0.78
Good	Fr. I nTreg	TAGLN	-0.24	0.068	0.54
Good	Fr. I nTreg	TAGLN2	-0.0028	0.97	1
Good	Fr. I nTreg	TALDO1	-0.084	0.062	0.52
Good	Fr. I nTreg	TAMM41	-0.035	0.5	0.87
Good	Fr. I nTreg	TANC2	-0.15	0.4	0.83
Good	Fr. I nTreg	TANGO2	-0.081	0.00036	0.068
Good	Fr. I nTreg	TANGO6	-0.04	0.69	0.94
Good	Fr. I nTreg	TANK	-0.12	0.12	0.61
Good	Fr. I nTreg	TAOK1	-0.047	0.5	0.87
Good	Fr. I nTreg	TAOK2	0.32	0.025	0.4
Good	Fr. I nTreg	TAOK3	0.0078	0.75	0.96
Good	Fr. I nTreg	TAP1	0.026	0.58	0.91
Good	Fr. I nTreg	TAP2	-0.042	0.56	0.9
Good	Fr. I nTreg	TAPBP	0.01	0.77	0.97
Good	Fr. I nTreg	TAPBPL	-0.053	1	1
Good	Fr. I nTreg	TAPT1	0.09	0.15	0.65
Good	Fr. I nTreg	TAPT1-AS1	-0.029	0.85	0.99
Good	Fr. I nTreg	TARBP1	-0.048	0.33	0.79
Good	Fr. I nTreg	TARBP2	0.027	0.66	0.93
Good	Fr. I nTreg	TARDBP	0.053	0.38	0.82
Good	Fr. I nTreg	TARP	-0.37	0.014	0.36
Good	Fr. I nTreg	TARS	-0.038	0.36	0.81
Good	Fr. I nTreg	TARS2	0.033	0.32	0.79
Good	Fr. I nTreg	TARSL2	-0.045	0.51	0.88
Good	Fr. I nTreg	TAS1R3	-0.061	0.86	1
Good	Fr. I nTreg	TAS2R20	0.28	0.17	0.67
Good	Fr. I nTreg	TAS2R43	0.54	0.055	0.51
Good	Fr. I nTreg	TAS2R5	0.86	0.00046	0.076
Good	Fr. I nTreg	TASP1	-0.02	0.56	0.9
Good	Fr. I nTreg	TATDN1	-0.13	0.057	0.51
Good	Fr. I nTreg	TATDN2	-0.024	0.77	0.97
Good	Fr. I nTreg	TATDN3	-0.14	0.098	0.58
Good	Fr. I nTreg	TAX1BP1	0.026	0.49	0.87
Good	Fr. I nTreg	TAZ	-0.03	0.58	0.91
Good	Fr. I nTreg	TBC1D1	-0.11	0.42	0.84
Good	Fr. I nTreg	TBC1D10A	0.082	0.26	0.74
Good	Fr. I nTreg	TBC1D10B	-0.083	0.017	0.37
Good	Fr. I nTreg	TBC1D10C	0.067	0.37	0.82
Good	Fr. I nTreg	TBC1D13	0.058	0.2	0.7
Good	Fr. I nTreg	TBC1D14	0.072	0.12	0.61
Good	Fr. I nTreg	TBC1D15	-0.081	0.18	0.68
Good	Fr. I nTreg	TBC1D16	0.2	0.46	0.86
Good	Fr. I nTreg	TBC1D17	0.015	1	1
Good	Fr. I nTreg	TBC1D19	-0.12	0.075	0.55
Good	Fr. I nTreg	TBC1D2	0.086	0.54	0.89
Good	Fr. I nTreg	TBC1D20	0.091	0.023	0.4
Good	Fr. I nTreg	TBC1D22A	-0.023	0.63	0.92
Good	Fr. I nTreg	TBC1D22A-AS1	0.026	0.93	1
Good	Fr. I nTreg	TBC1D22B	-0.0045	0.96	1
Good	Fr. I nTreg	TBC1D23	0.0072	0.91	1
Good	Fr. I nTreg	TBC1D24	-0.089	0.29	0.77
Good	Fr. I nTreg	TBC1D25	0.017	0.71	0.95
Good	Fr. I nTreg	TBC1D2B	0.14	0.087	0.57
Good	Fr. I nTreg	TBC1D31	-0.12	0.12	0.61
Good	Fr. I nTreg	TBC1D32	0.18	0.2	0.7
Good	Fr. I nTreg	TBC1D4	0.046	0.47	0.86
Good	Fr. I nTreg	TBC1D5	-0.051	0.6	0.91
Good	Fr. I nTreg	TBC1D7	0.0098	0.89	1
Good	Fr. I nTreg	TBC1D8	-0.36	0.27	0.75
Good	Fr. I nTreg	TBC1D8B	0.13	0.72	0.95
Good	Fr. I nTreg	TBC1D9B	0.091	0.17	0.67
Good	Fr. I nTreg	TBCA	-0.041	0.67	0.93
Good	Fr. I nTreg	TBCB	0.01	0.85	0.99
Good	Fr. I nTreg	TBCC	0.11	0.06	0.52
Good	Fr. I nTreg	TBCCD1	-0.017	0.72	0.96
Good	Fr. I nTreg	TBCD	0.035	0.68	0.94
Good	Fr. I nTreg	TBCE	0.029	0.75	0.96
Good	Fr. I nTreg	TBCEL	-0.2	1	1
Good	Fr. I nTreg	TBCK	0.00066	0.98	1
Good	Fr. I nTreg	TBK1	-0.016	0.83	0.99
Good	Fr. I nTreg	TBKBP1	-0.099	0.53	0.89
Good	Fr. I nTreg	TBL1X	-0.095	0.34	0.8
Good	Fr. I nTreg	TBL1XR1	-0.039	0.03	0.43
Good	Fr. I nTreg	TBL2	0.044	0.59	0.91
Good	Fr. I nTreg	TBL3	0.077	0.17	0.67
Good	Fr. I nTreg	TBP	0.038	0.32	0.79
Good	Fr. I nTreg	TBPL1	-0.0094	0.84	0.99
Good	Fr. I nTreg	TBRG1	0.02	0.71	0.95
Good	Fr. I nTreg	TBRG4	0.01	0.8	0.98
Good	Fr. I nTreg	TBX19	0.22	0.11	0.6
Good	Fr. I nTreg	TBX21	0.0027	0.99	1
Good	Fr. I nTreg	TBXA2R	0.18	0.097	0.58
Good	Fr. I nTreg	TBXAS1	-1.1	0.042	0.47
Good	Fr. I nTreg	TC2N	0.03	0.46	0.86
Good	Fr. I nTreg	TCAF1	0.06	0.59	0.91
Good	Fr. I nTreg	TCAF2	0.017	0.79	0.97
Good	Fr. I nTreg	TCAIM	-0.12	0.021	0.39
Good	Fr. I nTreg	TCEA1	-0.038	0.34	0.8
Good	Fr. I nTreg	TCEA2	-0.05	0.16	0.66
Good	Fr. I nTreg	TCEA3	0.058	0.47	0.87
Good	Fr. I nTreg	TCEAL1	0.021	0.85	0.99
Good	Fr. I nTreg	TCEAL3	0.12	0.34	0.8
Good	Fr. I nTreg	TCEAL4	-0.0086	0.94	1
Good	Fr. I nTreg	TCEAL8	0.044	0.55	0.9
Good	Fr. I nTreg	TCEANC	0.0024	0.97	1
Good	Fr. I nTreg	TCEANC2	0.033	0.5	0.88
Good	Fr. I nTreg	TCEB1	0.052	0.4	0.83
Good	Fr. I nTreg	TCEB2	0.1	0.26	0.74
Good	Fr. I nTreg	TCEB3	0.047	0.23	0.73
Good	Fr. I nTreg	TCEB3-AS1	-0.066	0.68	0.94
Good	Fr. I nTreg	TCERG1	0.0051	0.9	1
Good	Fr. I nTreg	TCF12	0.013	0.86	0.99
Good	Fr. I nTreg	TCF19	0.14	0.15	0.64
Good	Fr. I nTreg	TCF20	-0.37	0.096	0.58
Good	Fr. I nTreg	TCF25	0.072	0.19	0.69
Good	Fr. I nTreg	TCF3	-0.075	1	1
Good	Fr. I nTreg	TCF4	-0.98	0.12	0.61
Good	Fr. I nTreg	TCF7	-0.038	0.18	0.68
Good	Fr. I nTreg	TCF7L1	0.29	0.42	0.84
Good	Fr. I nTreg	TCF7L2	-0.23	0.36	0.81
Good	Fr. I nTreg	TCFL5	-0.036	0.73	0.96
Good	Fr. I nTreg	TCHP	0.086	0.32	0.79
Good	Fr. I nTreg	TCIRG1	0.012	0.89	1
Good	Fr. I nTreg	TCL1A	-1.3	0.12	0.61
Good	Fr. I nTreg	TCL6	-0.1	0.5	0.87
Good	Fr. I nTreg	TCN2	-1.1	0.021	0.39
Good	Fr. I nTreg	TCOF1	0.062	0.21	0.71
Good	Fr. I nTreg	TCONS_00029157	0.13	0.43	0.85
Good	Fr. I nTreg	TCP1	0.055	0.097	0.58
Good	Fr. I nTreg	TCP10L	0.056	0.88	1
Good	Fr. I nTreg	TCP11L1	0.0048	0.98	1
Good	Fr. I nTreg	TCP11L2	0.052	0.67	0.93
Good	Fr. I nTreg	TCTA	-0.038	0.57	0.91
Good	Fr. I nTreg	TCTE3	-0.39	0.031	0.44
Good	Fr. I nTreg	TCTEX1D2	0.022	0.89	1
Good	Fr. I nTreg	TCTN1	-0.062	0.58	0.91
Good	Fr. I nTreg	TCTN2	0.2	0.39	0.83
Good	Fr. I nTreg	TCTN3	-0.054	0.25	0.74
Good	Fr. I nTreg	TDG	-0.0091	0.86	0.99
Good	Fr. I nTreg	TDP1	0.043	0.37	0.82
Good	Fr. I nTreg	TDP2	-0.056	0.32	0.79
Good	Fr. I nTreg	TDRD1	-0.011	0.99	1
Good	Fr. I nTreg	TDRD3	-0.12	0.096	0.58
Good	Fr. I nTreg	TDRD7	0.07	0.46	0.86
Good	Fr. I nTreg	TDRD9	-0.67	1	1
Good	Fr. I nTreg	TDRKH	-0.15	0.049	0.49
Good	Fr. I nTreg	TEC	0.14	0.37	0.82
Good	Fr. I nTreg	TECPR1	0.086	0.22	0.72
Good	Fr. I nTreg	TECPR2	0.023	0.59	0.91
Good	Fr. I nTreg	TECR	0.044	0.28	0.76
Good	Fr. I nTreg	TEF	-0.029	0.85	0.99
Good	Fr. I nTreg	TEFM	0.11	0.22	0.72
Good	Fr. I nTreg	TEKT4P2	-0.024	0.89	1
Good	Fr. I nTreg	TELO2	0.08	0.18	0.68
Good	Fr. I nTreg	TENM1	-0.2	0.32	0.79
Good	Fr. I nTreg	TEP1	-0.15	0.17	0.67
Good	Fr. I nTreg	TEPP	0.041	0.78	0.97
Good	Fr. I nTreg	TERF1	-0.022	0.68	0.94
Good	Fr. I nTreg	TERF2	-0.05	0.21	0.72
Good	Fr. I nTreg	TERF2IP	0.024	0.52	0.89
Good	Fr. I nTreg	TES	0.079	0.035	0.45
Good	Fr. I nTreg	TESC	-0.81	0.092	0.58
Good	Fr. I nTreg	TESK1	0.14	1	1
Good	Fr. I nTreg	TESK2	-0.056	0.22	0.72
Good	Fr. I nTreg	TESPA1	-0.037	0.32	0.79
Good	Fr. I nTreg	TET1	-0.042	0.73	0.96
Good	Fr. I nTreg	TET2	-0.075	0.39	0.83
Good	Fr. I nTreg	TET3	0.16	0.34	0.8
Good	Fr. I nTreg	TEX10	0.2	0.027	0.41
Good	Fr. I nTreg	TEX14	0.43	0.33	0.79
Good	Fr. I nTreg	TEX2	0.069	0.34	0.8
Good	Fr. I nTreg	TEX261	-0.1	0.028	0.42
Good	Fr. I nTreg	TEX264	-0.023	0.67	0.93
Good	Fr. I nTreg	TEX30	0.091	0.22	0.72
Good	Fr. I nTreg	TFAM	-0.027	0.64	0.92
Good	Fr. I nTreg	TFAP2E	0.14	0.23	0.73
Good	Fr. I nTreg	TFAP4	0.13	0.52	0.89
Good	Fr. I nTreg	TFB1M	0.077	0.17	0.67
Good	Fr. I nTreg	TFB2M	-0.028	0.55	0.9
Good	Fr. I nTreg	TFCP2	0.067	0.35	0.8
Good	Fr. I nTreg	TFDP1	-0.061	0.45	0.86
Good	Fr. I nTreg	TFDP2	0.066	0.38	0.82
Good	Fr. I nTreg	TFE3	-0.09	0.29	0.77
Good	Fr. I nTreg	TFEB	0.016	0.91	1
Good	Fr. I nTreg	TFG	-0.033	0.046	0.48
Good	Fr. I nTreg	TFIP11	-0.035	0.37	0.82
Good	Fr. I nTreg	TFPT	0.13	0.82	0.99
Good	Fr. I nTreg	TFR2	-0.031	0.88	1
Good	Fr. I nTreg	TFRC	-0.034	0.61	0.91
Good	Fr. I nTreg	TG	0.62	1	1
Good	Fr. I nTreg	TGDS	0.0043	0.93	1
Good	Fr. I nTreg	TGFA	-0.44	0.3	0.78
Good	Fr. I nTreg	TGFB1	-0.2	0.00019	0.047
Good	Fr. I nTreg	TGFB3	0.31	0.27	0.76
Good	Fr. I nTreg	TGFBR1	0.015	0.86	0.99
Good	Fr. I nTreg	TGFBR2	0.044	0.49	0.87
Good	Fr. I nTreg	TGFBR3	-0.024	0.87	1
Good	Fr. I nTreg	TGFBRAP1	0.081	0.25	0.74
Good	Fr. I nTreg	TGIF1	0.1	0.32	0.79
Good	Fr. I nTreg	TGIF2	0.017	0.8	0.98
Good	Fr. I nTreg	TGM1	0.26	0.12	0.61
Good	Fr. I nTreg	TGOLN2	0.025	0.73	0.96
Good	Fr. I nTreg	TGS1	-0.047	0.024	0.4
Good	Fr. I nTreg	THADA	0.094	0.32	0.79
Good	Fr. I nTreg	THAP1	-0.1	0.084	0.56
Good	Fr. I nTreg	THAP11	0.067	0.13	0.62
Good	Fr. I nTreg	THAP2	0.0016	0.98	1
Good	Fr. I nTreg	THAP3	0.031	0.3	0.78
Good	Fr. I nTreg	THAP4	0.078	1	1
Good	Fr. I nTreg	THAP5	0.012	0.86	0.99
Good	Fr. I nTreg	THAP6	0.11	0.13	0.63
Good	Fr. I nTreg	THAP7	0.092	0.062	0.52
Good	Fr. I nTreg	THAP7-AS1	-0.11	0.13	0.62
Good	Fr. I nTreg	THAP8	0.11	0.37	0.82
Good	Fr. I nTreg	THAP9	0.09	0.45	0.85
Good	Fr. I nTreg	THAP9-AS1	-0.082	0.074	0.55
Good	Fr. I nTreg	THBS3	0.19	0.16	0.66
Good	Fr. I nTreg	THBS4	0.28	0.25	0.74
Good	Fr. I nTreg	THEM4	-0.045	0.38	0.82
Good	Fr. I nTreg	THEM5	-0.016	0.91	1
Good	Fr. I nTreg	THEM6	0.12	1	1
Good	Fr. I nTreg	THEMIS	-0.18	0.02	0.39
Good	Fr. I nTreg	THEMIS2	-0.096	0.15	0.64
Good	Fr. I nTreg	THG1L	-0.11	0.2	0.7
Good	Fr. I nTreg	THNSL1	-0.024	0.71	0.95
Good	Fr. I nTreg	THNSL2	-0.097	0.45	0.85
Good	Fr. I nTreg	THOC1	-0.057	0.28	0.76
Good	Fr. I nTreg	THOC2	0.035	0.44	0.85
Good	Fr. I nTreg	THOC3	0.069	0.14	0.64
Good	Fr. I nTreg	THOC5	-0.082	0.2	0.7
Good	Fr. I nTreg	THOC6	0.084	0.061	0.52
Good	Fr. I nTreg	THOC7	-0.17	0.017	0.37
Good	Fr. I nTreg	THOP1	0.13	0.077	0.55
Good	Fr. I nTreg	THRA	0.11	0.004	0.22
Good	Fr. I nTreg	THRA1/BTR	0.12	0.56	0.9
Good	Fr. I nTreg	THRAP3	-0.041	0.058	0.51
Good	Fr. I nTreg	THRIL	0.077	0.15	0.65
Good	Fr. I nTreg	THTPA	0.16	0.093	0.58
Good	Fr. I nTreg	THUMPD1	0.069	0.18	0.68
Good	Fr. I nTreg	THUMPD2	0.048	0.51	0.88
Good	Fr. I nTreg	THUMPD3	0.022	0.68	0.94
Good	Fr. I nTreg	THUMPD3-AS1	0.1	0.29	0.77
Good	Fr. I nTreg	THYN1	0.0086	0.85	0.99
Good	Fr. I nTreg	TIA1	-0.088	0.15	0.64
Good	Fr. I nTreg	TIAF1	0.33	0.037	0.45
Good	Fr. I nTreg	TIAL1	-0.007	0.89	1
Good	Fr. I nTreg	TIAM1	0.079	0.18	0.68
Good	Fr. I nTreg	TIAM2	-0.2	0.49	0.87
Good	Fr. I nTreg	TICAM1	0.012	0.75	0.96
Good	Fr. I nTreg	TIFA	0.029	0.69	0.95
Good	Fr. I nTreg	TIGAR	0.0081	0.9	1
Good	Fr. I nTreg	TIGD1	0.091	0.21	0.71
Good	Fr. I nTreg	TIGD2	-0.15	0.26	0.74
Good	Fr. I nTreg	TIGD3	0.042	0.79	0.97
Good	Fr. I nTreg	TIGD5	-0.012	0.93	1
Good	Fr. I nTreg	TIGD6	-0.056	0.29	0.77
Good	Fr. I nTreg	TIGD7	-0.0048	0.96	1
Good	Fr. I nTreg	TIGIT	0.065	0.63	0.92
Good	Fr. I nTreg	TIMD4	0.28	0.048	0.48
Good	Fr. I nTreg	TIMELESS	0.085	0.61	0.92
Good	Fr. I nTreg	TIMM10	-0.048	0.24	0.73
Good	Fr. I nTreg	TIMM10B	0.024	0.57	0.9
Good	Fr. I nTreg	TIMM13	0.044	0.5	0.87
Good	Fr. I nTreg	TIMM17A	-0.032	0.44	0.85
Good	Fr. I nTreg	TIMM17B	-0.012	0.86	1
Good	Fr. I nTreg	TIMM21	-0.034	0.48	0.87
Good	Fr. I nTreg	TIMM22	-0.045	0.32	0.79
Good	Fr. I nTreg	TIMM23	-0.046	0.38	0.82
Good	Fr. I nTreg	TIMM23B	0.057	0.095	0.58
Good	Fr. I nTreg	TIMM44	0.085	0.3	0.78
Good	Fr. I nTreg	TIMM50	0.0051	0.92	1
Good	Fr. I nTreg	TIMM8A	0.058	0.68	0.94
Good	Fr. I nTreg	TIMM8B	0.049	0.51	0.88
Good	Fr. I nTreg	TIMM9	-0.046	0.6	0.91
Good	Fr. I nTreg	TIMMDC1	-0.12	0.011	0.35
Good	Fr. I nTreg	TIMP1	-0.18	0.21	0.71
Good	Fr. I nTreg	TIMP2	0.059	0.71	0.95
Good	Fr. I nTreg	TINF2	-0.084	0.042	0.47
Good	Fr. I nTreg	TIPARP	-0.039	0.76	0.97
Good	Fr. I nTreg	TIPARP-AS1	-0.24	0.56	0.9
Good	Fr. I nTreg	TIPIN	-0.19	0.023	0.4
Good	Fr. I nTreg	TIPRL	-0.12	0.048	0.48
Good	Fr. I nTreg	TIRAP	-0.25	0.01	0.33
Good	Fr. I nTreg	TJAP1	-0.035	0.54	0.89
Good	Fr. I nTreg	TJP2	0.21	0.16	0.65
Good	Fr. I nTreg	TJP3	0.22	0.12	0.61
Good	Fr. I nTreg	TK1	0.23	0.58	0.91
Good	Fr. I nTreg	TK2	-0.08	0.56	0.9
Good	Fr. I nTreg	TKFC	-0.081	0.069	0.54
Good	Fr. I nTreg	TKT	-0.087	0.41	0.84
Good	Fr. I nTreg	TKTL1	-0.17	0.092	0.58
Good	Fr. I nTreg	TLCD2	-0.4	1	1
Good	Fr. I nTreg	TLDC1	0.12	0.12	0.61
Good	Fr. I nTreg	TLDC2	0.14	0.32	0.79
Good	Fr. I nTreg	TLE1	-0.96	0.098	0.58
Good	Fr. I nTreg	TLE2	0.025	0.78	0.97
Good	Fr. I nTreg	TLE3	0.17	1	1
Good	Fr. I nTreg	TLE4	0.05	0.27	0.75
Good	Fr. I nTreg	TLK1	-0.064	0.12	0.61
Good	Fr. I nTreg	TLK2	-0.12	0.13	0.63
Good	Fr. I nTreg	TLN1	0.099	0.17	0.67
Good	Fr. I nTreg	TLR1	-0.14	0.029	0.43
Good	Fr. I nTreg	TLR2	-0.53	0.29	0.77
Good	Fr. I nTreg	TLR3	0.11	0.6	0.91
Good	Fr. I nTreg	TLR5	0.047	0.56	0.9
Good	Fr. I nTreg	TLR6	-0.76	0.26	0.74
Good	Fr. I nTreg	TLR7	-0.18	0.39	0.83
Good	Fr. I nTreg	TLR9	0.027	0.72	0.96
Good	Fr. I nTreg	TM2D1	-0.047	0.076	0.55
Good	Fr. I nTreg	TM2D2	-0.016	0.79	0.97
Good	Fr. I nTreg	TM2D3	0.019	0.73	0.96
Good	Fr. I nTreg	TM6SF1	-0.38	0.17	0.67
Good	Fr. I nTreg	TM7SF2	0.04	0.55	0.9
Good	Fr. I nTreg	TM7SF3	-0.03	0.55	0.9
Good	Fr. I nTreg	TM9SF1	0.049	0.41	0.84
Good	Fr. I nTreg	TM9SF2	0.0016	0.97	1
Good	Fr. I nTreg	TM9SF3	0.0057	0.88	1
Good	Fr. I nTreg	TM9SF4	-0.14	0.12	0.61
Good	Fr. I nTreg	TMA16	-0.012	0.86	0.99
Good	Fr. I nTreg	TMA7	0.031	0.72	0.95
Good	Fr. I nTreg	TMBIM1	-0.039	0.34	0.8
Good	Fr. I nTreg	TMBIM4	-0.12	0.037	0.45
Good	Fr. I nTreg	TMBIM6	0.037	0.36	0.81
Good	Fr. I nTreg	TMC4	-0.2	0.45	0.86
Good	Fr. I nTreg	TMC6	0.042	0.47	0.87
Good	Fr. I nTreg	TMC8	0.039	0.64	0.93
Good	Fr. I nTreg	TMCC1	0.056	0.61	0.92
Good	Fr. I nTreg	TMCC1-AS1	0.23	0.28	0.76
Good	Fr. I nTreg	TMCC2	1	1	1
Good	Fr. I nTreg	TMCO1	-0.02	0.71	0.95
Good	Fr. I nTreg	TMCO3	-0.058	0.31	0.78
Good	Fr. I nTreg	TMCO4	-0.19	0.0012	0.13
Good	Fr. I nTreg	TMCO6	0.094	0.31	0.78
Good	Fr. I nTreg	TMED1	-0.059	0.081	0.56
Good	Fr. I nTreg	TMED10	-0.067	0.17	0.67
Good	Fr. I nTreg	TMED10P1	0.3	0.2	0.7
Good	Fr. I nTreg	TMED2	-0.018	0.66	0.93
Good	Fr. I nTreg	TMED3	-0.065	0.43	0.85
Good	Fr. I nTreg	TMED4	0.036	0.23	0.72
Good	Fr. I nTreg	TMED5	-0.038	0.47	0.86
Good	Fr. I nTreg	TMED7	-0.19	0.087	0.57
Good	Fr. I nTreg	TMED8	0.073	0.75	0.96
Good	Fr. I nTreg	TMED9	0.0077	0.96	1
Good	Fr. I nTreg	TMEM101	-0.039	0.42	0.84
Good	Fr. I nTreg	TMEM102	-0.0049	0.95	1
Good	Fr. I nTreg	TMEM104	-0.053	0.64	0.93
Good	Fr. I nTreg	TMEM106A	-0.2	0.0081	0.3
Good	Fr. I nTreg	TMEM106B	-0.086	0.23	0.73
Good	Fr. I nTreg	TMEM106C	-0.1	0.15	0.65
Good	Fr. I nTreg	TMEM107	-0.059	0.45	0.86
Good	Fr. I nTreg	TMEM109	0.043	0.25	0.74
Good	Fr. I nTreg	TMEM11	0.03	0.54	0.89
Good	Fr. I nTreg	TMEM110	0.1	0.37	0.82
Good	Fr. I nTreg	TMEM115	-0.035	0.16	0.65
Good	Fr. I nTreg	TMEM116	-0.15	0.014	0.36
Good	Fr. I nTreg	TMEM117	0.27	0.1	0.58
Good	Fr. I nTreg	TMEM120A	0.018	0.53	0.89
Good	Fr. I nTreg	TMEM120B	0.072	0.35	0.8
Good	Fr. I nTreg	TMEM121	0.1	1	1
Good	Fr. I nTreg	TMEM123	-0.071	0.39	0.83
Good	Fr. I nTreg	TMEM126A	0.064	0.34	0.8
Good	Fr. I nTreg	TMEM126B	-0.051	0.46	0.86
Good	Fr. I nTreg	TMEM127	0.058	0.21	0.71
Good	Fr. I nTreg	TMEM128	-0.16	0.0007	0.095
Good	Fr. I nTreg	TMEM129	0.087	0.048	0.48
Good	Fr. I nTreg	TMEM131	-0.12	0.095	0.58
Good	Fr. I nTreg	TMEM132E	-0.027	0.85	0.99
Good	Fr. I nTreg	TMEM134	0.072	0.23	0.72
Good	Fr. I nTreg	TMEM135	0.032	0.75	0.96
Good	Fr. I nTreg	TMEM138	-0.0091	0.86	1
Good	Fr. I nTreg	TMEM139	0.028	0.94	1
Good	Fr. I nTreg	TMEM140	0.001	0.99	1
Good	Fr. I nTreg	TMEM141	0.016	0.85	0.99
Good	Fr. I nTreg	TMEM143	-0.053	0.45	0.86
Good	Fr. I nTreg	TMEM147	0.031	0.59	0.91
Good	Fr. I nTreg	TMEM147-AS1	-0.087	0.53	0.89
Good	Fr. I nTreg	TMEM14A	0.004	0.96	1
Good	Fr. I nTreg	TMEM14B	-0.073	0.2	0.7
Good	Fr. I nTreg	TMEM14C	-0.089	0.25	0.74
Good	Fr. I nTreg	TMEM14E	-0.041	0.88	1
Good	Fr. I nTreg	TMEM150A	0.029	0.68	0.94
Good	Fr. I nTreg	TMEM154	0.039	0.24	0.73
Good	Fr. I nTreg	TMEM156	-0.064	0.51	0.88
Good	Fr. I nTreg	TMEM159	0.0014	0.99	1
Good	Fr. I nTreg	TMEM160	0.22	0.026	0.41
Good	Fr. I nTreg	TMEM161A	0.15	0.00018	0.047
Good	Fr. I nTreg	TMEM161B	0.042	0.52	0.89
Good	Fr. I nTreg	TMEM161B-AS1	-0.031	1	1
Good	Fr. I nTreg	TMEM164	0.015	0.94	1
Good	Fr. I nTreg	TMEM165	-0.065	0.088	0.57
Good	Fr. I nTreg	TMEM167A	-0.016	0.77	0.97
Good	Fr. I nTreg	TMEM167B	-0.04	0.61	0.92
Good	Fr. I nTreg	TMEM168	0.014	0.85	0.99
Good	Fr. I nTreg	TMEM169	0.12	0.33	0.79
Good	Fr. I nTreg	TMEM170A	-0.01	0.85	0.99
Good	Fr. I nTreg	TMEM170B	0.14	0.63	0.92
Good	Fr. I nTreg	TMEM173	-0.028	0.39	0.83
Good	Fr. I nTreg	TMEM175	-0.02	0.69	0.94
Good	Fr. I nTreg	TMEM177	0.0032	0.94	1
Good	Fr. I nTreg	TMEM178B	0.16	0.53	0.89
Good	Fr. I nTreg	TMEM179B	-0.0093	0.87	1
Good	Fr. I nTreg	TMEM18	-0.1	0.0003	0.064
Good	Fr. I nTreg	TMEM180	0.042	0.61	0.92
Good	Fr. I nTreg	TMEM181	-0.14	0.056	0.51
Good	Fr. I nTreg	TMEM182	-0.22	0.13	0.62
Good	Fr. I nTreg	TMEM183A	0.065	0.057	0.51
Good	Fr. I nTreg	TMEM184B	0.034	0.7	0.95
Good	Fr. I nTreg	TMEM184C	-0.092	0.024	0.4
Good	Fr. I nTreg	TMEM185A	-0.014	0.81	0.98
Good	Fr. I nTreg	TMEM185B	0.092	0.19	0.69
Good	Fr. I nTreg	TMEM186	-0.015	0.8	0.98
Good	Fr. I nTreg	TMEM187	0.0058	0.94	1
Good	Fr. I nTreg	TMEM189	0.1	0.22	0.72
Good	Fr. I nTreg	TMEM19	0.11	0.084	0.56
Good	Fr. I nTreg	TMEM191A	0.019	0.88	1
Good	Fr. I nTreg	TMEM191B	0.016	0.9	1
Good	Fr. I nTreg	TMEM192	-0.035	0.52	0.89
Good	Fr. I nTreg	TMEM198B	-0.048	1	1
Good	Fr. I nTreg	TMEM199	-0.023	0.59	0.91
Good	Fr. I nTreg	TMEM2	0.11	0.48	0.87
Good	Fr. I nTreg	TMEM200A	-0.23	0.15	0.65
Good	Fr. I nTreg	TMEM201	-0.0098	1	1
Good	Fr. I nTreg	TMEM203	-0.0081	0.59	0.91
Good	Fr. I nTreg	TMEM204	0.14	0.038	0.45
Good	Fr. I nTreg	TMEM205	-0.11	0.075	0.55
Good	Fr. I nTreg	TMEM206	0.089	0.22	0.72
Good	Fr. I nTreg	TMEM208	-0.014	0.85	0.99
Good	Fr. I nTreg	TMEM209	-0.059	0.28	0.76
Good	Fr. I nTreg	TMEM214	-0.012	0.84	0.99
Good	Fr. I nTreg	TMEM216	0.0034	0.95	1
Good	Fr. I nTreg	TMEM218	-0.031	0.27	0.75
Good	Fr. I nTreg	TMEM219	-0.016	0.63	0.92
Good	Fr. I nTreg	TMEM220	-0.11	0.4	0.83
Good	Fr. I nTreg	TMEM222	-0.028	0.63	0.92
Good	Fr. I nTreg	TMEM223	0.053	0.11	0.59
Good	Fr. I nTreg	TMEM229B	-0.016	0.87	1
Good	Fr. I nTreg	TMEM230	-0.066	0.16	0.66
Good	Fr. I nTreg	TMEM231	-0.059	0.74	0.96
Good	Fr. I nTreg	TMEM234	0.097	0.3	0.78
Good	Fr. I nTreg	TMEM237	-0.021	0.88	1
Good	Fr. I nTreg	TMEM238	0.11	0.28	0.76
Good	Fr. I nTreg	TMEM241	0.08	0.67	0.93
Good	Fr. I nTreg	TMEM242	-0.028	0.74	0.96
Good	Fr. I nTreg	TMEM243	0.056	0.18	0.68
Good	Fr. I nTreg	TMEM244	0.23	0.51	0.88
Good	Fr. I nTreg	TMEM245	0.096	0.18	0.68
Good	Fr. I nTreg	TMEM248	0.0069	0.85	0.99
Good	Fr. I nTreg	TMEM25	-0.07	0.0097	0.32
Good	Fr. I nTreg	TMEM251	-0.032	0.54	0.89
Good	Fr. I nTreg	TMEM254	-0.12	0.056	0.51
Good	Fr. I nTreg	TMEM254-AS1	0.25	0.42	0.84
Good	Fr. I nTreg	TMEM256	0.04	0.75	0.96
Good	Fr. I nTreg	TMEM258	0.015	0.87	1
Good	Fr. I nTreg	TMEM259	0.11	0.15	0.64
Good	Fr. I nTreg	TMEM260	-0.012	0.87	1
Good	Fr. I nTreg	TMEM261	-0.05	0.45	0.86
Good	Fr. I nTreg	TMEM263	-0.1	0.12	0.62
Good	Fr. I nTreg	TMEM265	-0.16	0.15	0.64
Good	Fr. I nTreg	TMEM30A	-0.11	0.13	0.62
Good	Fr. I nTreg	TMEM30B	0.21	0.041	0.47
Good	Fr. I nTreg	TMEM33	0.059	0.31	0.78
Good	Fr. I nTreg	TMEM38A	0.26	0.059	0.52
Good	Fr. I nTreg	TMEM38B	-0.22	0.0012	0.13
Good	Fr. I nTreg	TMEM39A	-0.013	0.82	0.99
Good	Fr. I nTreg	TMEM39B	0.17	0.23	0.73
Good	Fr. I nTreg	TMEM41A	0.0043	0.91	1
Good	Fr. I nTreg	TMEM41B	-0.031	0.64	0.93
Good	Fr. I nTreg	TMEM42	-0.023	0.77	0.97
Good	Fr. I nTreg	TMEM43	-0.012	0.8	0.98
Good	Fr. I nTreg	TMEM44	-0.32	0.53	0.89
Good	Fr. I nTreg	TMEM44-AS1	-0.15	0.024	0.4
Good	Fr. I nTreg	TMEM45B	0.086	0.42	0.84
Good	Fr. I nTreg	TMEM5	-0.0062	0.9	1
Good	Fr. I nTreg	TMEM50A	-0.047	0.48	0.87
Good	Fr. I nTreg	TMEM50B	-0.056	0.3	0.78
Good	Fr. I nTreg	TMEM53	0.24	0.016	0.37
Good	Fr. I nTreg	TMEM55A	-0.022	0.76	0.96
Good	Fr. I nTreg	TMEM55B	-0.029	0.56	0.9
Good	Fr. I nTreg	TMEM56-RWDD3	0.1	0.45	0.86
Good	Fr. I nTreg	TMEM57	-0.17	0.0085	0.3
Good	Fr. I nTreg	TMEM59	-0.033	0.39	0.83
Good	Fr. I nTreg	TMEM60	0.0058	0.92	1
Good	Fr. I nTreg	TMEM62	0.043	0.51	0.88
Good	Fr. I nTreg	TMEM63A	0.092	0.1	0.59
Good	Fr. I nTreg	TMEM63B	0.0078	0.97	1
Good	Fr. I nTreg	TMEM64	-0.083	0.47	0.86
Good	Fr. I nTreg	TMEM65	-0.21	0.21	0.72
Good	Fr. I nTreg	TMEM67	-0.11	0.65	0.93
Good	Fr. I nTreg	TMEM68	-0.17	0.00031	0.064
Good	Fr. I nTreg	TMEM69	-0.11	0.066	0.53
Good	Fr. I nTreg	TMEM70	-0.044	0.3	0.78
Good	Fr. I nTreg	TMEM71	-0.13	0.029	0.43
Good	Fr. I nTreg	TMEM79	0.2	1	1
Good	Fr. I nTreg	TMEM80	-0.0098	0.85	0.99
Good	Fr. I nTreg	TMEM81	0.46	0.14	0.63
Good	Fr. I nTreg	TMEM86A	-0.38	0.18	0.68
Good	Fr. I nTreg	TMEM86B	0.23	0.0088	0.3
Good	Fr. I nTreg	TMEM87A	0.00077	0.99	1
Good	Fr. I nTreg	TMEM87B	-0.11	0.1	0.59
Good	Fr. I nTreg	TMEM8A	-0.0012	0.98	1
Good	Fr. I nTreg	TMEM8B	-0.11	0.62	0.92
Good	Fr. I nTreg	TMEM9	-0.012	0.85	0.99
Good	Fr. I nTreg	TMEM91	0.13	0.023	0.4
Good	Fr. I nTreg	TMEM97	-0.15	0.13	0.63
Good	Fr. I nTreg	TMEM99	-0.056	0.54	0.89
Good	Fr. I nTreg	TMEM9B	-0.067	0.25	0.74
Good	Fr. I nTreg	TMEM9B-AS1	-0.021	0.85	0.99
Good	Fr. I nTreg	TMF1	-0.036	0.27	0.75
Good	Fr. I nTreg	TMIE	0.12	0.28	0.76
Good	Fr. I nTreg	TMIGD2	0.13	0.019	0.39
Good	Fr. I nTreg	TMLHE	0.091	0.28	0.76
Good	Fr. I nTreg	TMOD1	-0.13	0.37	0.81
Good	Fr. I nTreg	TMOD2	0.14	0.0032	0.2
Good	Fr. I nTreg	TMOD3	0.04	0.36	0.81
Good	Fr. I nTreg	TMOD4	0.0022	0.99	1
Good	Fr. I nTreg	TMPO	-0.16	0.019	0.39
Good	Fr. I nTreg	TMPO-AS1	-0.43	0.19	0.69
Good	Fr. I nTreg	TMPPE	0.19	0.47	0.86
Good	Fr. I nTreg	TMPRSS13	-0.011	0.96	1
Good	Fr. I nTreg	TMPRSS3	-0.094	0.78	0.97
Good	Fr. I nTreg	TMPRSS6	0.19	0.42	0.84
Good	Fr. I nTreg	TMSB10	0.021	0.77	0.97
Good	Fr. I nTreg	TMSB4X	-0.016	0.82	0.99
Good	Fr. I nTreg	TMTC3	0.19	0.1	0.59
Good	Fr. I nTreg	TMTC4	-0.1	0.3	0.78
Good	Fr. I nTreg	TMUB1	0.14	0.05	0.49
Good	Fr. I nTreg	TMUB2	-0.09	0.14	0.64
Good	Fr. I nTreg	TMX1	-0.077	0.35	0.8
Good	Fr. I nTreg	TMX2	-0.014	0.78	0.97
Good	Fr. I nTreg	TMX3	8.60E-05	1	1
Good	Fr. I nTreg	TMX4	0.0087	0.8	0.98
Good	Fr. I nTreg	TNF	-0.1	0.41	0.84
Good	Fr. I nTreg	TNFAIP1	0.074	0.19	0.7
Good	Fr. I nTreg	TNFAIP3	-0.061	0.63	0.92
Good	Fr. I nTreg	TNFAIP8	0.018	0.74	0.96
Good	Fr. I nTreg	TNFAIP8L1	0.0019	0.97	1
Good	Fr. I nTreg	TNFAIP8L2	0.056	0.53	0.89
Good	Fr. I nTreg	TNFRSF10A	-0.05	0.19	0.69
Good	Fr. I nTreg	TNFRSF10B	-0.069	0.48	0.87
Good	Fr. I nTreg	TNFRSF10D	0.00063	1	1
Good	Fr. I nTreg	TNFRSF11A	0.11	0.87	1
Good	Fr. I nTreg	TNFRSF13C	0.37	0.09	0.57
Good	Fr. I nTreg	TNFRSF14	-0.019	0.71	0.95
Good	Fr. I nTreg	TNFRSF18	-0.046	0.84	0.99
Good	Fr. I nTreg	TNFRSF1A	0.091	1	1
Good	Fr. I nTreg	TNFRSF1B	0.034	0.62	0.92
Good	Fr. I nTreg	TNFRSF25	0.13	0.014	0.36
Good	Fr. I nTreg	TNFRSF4	-0.052	0.71	0.95
Good	Fr. I nTreg	TNFRSF8	0.15	0.67	0.94
Good	Fr. I nTreg	TNFRSF9	-0.34	1	1
Good	Fr. I nTreg	TNFSF10	-0.17	0.087	0.57
Good	Fr. I nTreg	TNFSF12	0.14	0.25	0.74
Good	Fr. I nTreg	TNFSF13B	-0.3	0.034	0.44
Good	Fr. I nTreg	TNFSF14	-0.072	0.71	0.95
Good	Fr. I nTreg	TNFSF4	-0.21	0.53	0.89
Good	Fr. I nTreg	TNFSF8	-0.091	0.49	0.87
Good	Fr. I nTreg	TNIK	0.11	0.1	0.59
Good	Fr. I nTreg	TNIP1	-0.17	0.0008	0.1
Good	Fr. I nTreg	TNIP2	0.048	0.26	0.74
Good	Fr. I nTreg	TNIP3	0.11	0.18	0.68
Good	Fr. I nTreg	TNK1	0.15	0.064	0.53
Good	Fr. I nTreg	TNK2	0.11	0.34	0.8
Good	Fr. I nTreg	TNKS	0.13	0.13	0.62
Good	Fr. I nTreg	TNKS1BP1	0.07	0.42	0.84
Good	Fr. I nTreg	TNKS2	0.0038	0.92	1
Good	Fr. I nTreg	TNNC1	-0.55	0.0026	0.19
Good	Fr. I nTreg	TNNT3	-0.041	0.69	0.94
Good	Fr. I nTreg	TNPO1	-0.12	0.044	0.47
Good	Fr. I nTreg	TNPO2	-0.03	0.85	0.99
Good	Fr. I nTreg	TNPO3	-0.053	0.32	0.79
Good	Fr. I nTreg	TNRC18	-0.015	0.91	1
Good	Fr. I nTreg	TNRC6A	0.032	0.72	0.96
Good	Fr. I nTreg	TNRC6B	0.18	0.0067	0.28
Good	Fr. I nTreg	TNRC6C	0.13	0.097	0.58
Good	Fr. I nTreg	TNRC6C-AS1	0.16	0.05	0.49
Good	Fr. I nTreg	TNS2	1	0.04	0.46
Good	Fr. I nTreg	TNXB	-0.15	0.5	0.88
Good	Fr. I nTreg	TOB1	-0.13	0.041	0.46
Good	Fr. I nTreg	TOB1-AS1	0.7	0.00018	0.047
Good	Fr. I nTreg	TOB2	-0.018	0.82	0.99
Good	Fr. I nTreg	TOE1	-0.21	0.072	0.54
Good	Fr. I nTreg	TOLLIP	0.051	1	1
Good	Fr. I nTreg	TOLLIP-AS1	0.062	0.6	0.91
Good	Fr. I nTreg	TOM1	0.041	0.53	0.89
Good	Fr. I nTreg	TOM1L1	0.16	0.45	0.85
Good	Fr. I nTreg	TOM1L2	0.18	0.012	0.35
Good	Fr. I nTreg	TOMM20	-0.061	0.35	0.81
Good	Fr. I nTreg	TOMM22	-0.057	0.22	0.72
Good	Fr. I nTreg	TOMM34	-0.01	0.89	1
Good	Fr. I nTreg	TOMM40	0.072	0.11	0.6
Good	Fr. I nTreg	TOMM40L	0.071	0.19	0.7
Good	Fr. I nTreg	TOMM5	0.045	0.57	0.91
Good	Fr. I nTreg	TOMM6	-0.067	0.32	0.79
Good	Fr. I nTreg	TOMM7	-0.029	0.75	0.96
Good	Fr. I nTreg	TOMM70A	0.028	0.61	0.91
Good	Fr. I nTreg	TONSL	0.22	0.18	0.68
Good	Fr. I nTreg	TOP1	0.037	0.57	0.9
Good	Fr. I nTreg	TOP1MT	-0.061	0.04	0.46
Good	Fr. I nTreg	TOP1P1	-0.035	0.92	1
Good	Fr. I nTreg	TOP2A	-0.29	0.53	0.89
Good	Fr. I nTreg	TOP2B	0.029	0.57	0.9
Good	Fr. I nTreg	TOP3A	0.14	0.045	0.48
Good	Fr. I nTreg	TOP3B	0.14	0.1	0.59
Good	Fr. I nTreg	TOPBP1	-0.047	0.23	0.72
Good	Fr. I nTreg	TOPORS	0.05	0.33	0.79
Good	Fr. I nTreg	TOPORS-AS1	-0.03	0.73	0.96
Good	Fr. I nTreg	TOR1A	0.028	0.57	0.91
Good	Fr. I nTreg	TOR1AIP1	0.00084	0.98	1
Good	Fr. I nTreg	TOR1AIP2	0.029	0.68	0.94
Good	Fr. I nTreg	TOR1B	0.017	0.78	0.97
Good	Fr. I nTreg	TOR2A	0.017	0.84	0.99
Good	Fr. I nTreg	TOR3A	-0.053	0.14	0.64
Good	Fr. I nTreg	TOR4A	-0.17	0.11	0.6
Good	Fr. I nTreg	TOX	-0.19	0.21	0.71
Good	Fr. I nTreg	TOX2	0.77	0.11	0.59
Good	Fr. I nTreg	TOX4	-0.0076	0.84	0.99
Good	Fr. I nTreg	TP53	-0.14	0.017	0.37
Good	Fr. I nTreg	TP53BP1	-0.1	0.062	0.52
Good	Fr. I nTreg	TP53BP2	0.052	0.09	0.57
Good	Fr. I nTreg	TP53I11	-0.13	0.75	0.96
Good	Fr. I nTreg	TP53I13	0.067	0.39	0.83
Good	Fr. I nTreg	TP53INP1	0.1	0.27	0.75
Good	Fr. I nTreg	TP53INP2	0.19	0.7	0.95
Good	Fr. I nTreg	TP53RK	0.15	0.044	0.47
Good	Fr. I nTreg	TP53TG1	-0.035	0.61	0.92
Good	Fr. I nTreg	TP73-AS1	0.1	0.11	0.6
Good	Fr. I nTreg	TPCN1	0.1	0.25	0.74
Good	Fr. I nTreg	TPCN2	-0.17	0.046	0.48
Good	Fr. I nTreg	TPD52	-0.072	0.56	0.9
Good	Fr. I nTreg	TPD52L1	0.058	0.58	0.91
Good	Fr. I nTreg	TPD52L2	0.043	0.14	0.64
Good	Fr. I nTreg	TPGS1	0.15	0.13	0.63
Good	Fr. I nTreg	TPGS2	0.00079	0.97	1
Good	Fr. I nTreg	TPI1	-0.063	0.28	0.76
Good	Fr. I nTreg	TPK1	-0.17	0.012	0.35
Good	Fr. I nTreg	TPM1	0.22	0.013	0.35
Good	Fr. I nTreg	TPM2	0.015	0.94	1
Good	Fr. I nTreg	TPM3	-0.07	0.21	0.71
Good	Fr. I nTreg	TPM3P9	0.075	0.17	0.67
Good	Fr. I nTreg	TPM4	-0.072	0.19	0.69
Good	Fr. I nTreg	TPMT	-0.14	0.00036	0.068
Good	Fr. I nTreg	TPO	0.27	0.56	0.9
Good	Fr. I nTreg	TPP1	-0.058	0.2	0.7
Good	Fr. I nTreg	TPP2	0.053	0.54	0.89
Good	Fr. I nTreg	TPPP	0.22	0.66	0.93
Good	Fr. I nTreg	TPR	0.066	0.19	0.69
Good	Fr. I nTreg	TPRA1	0.096	0.17	0.67
Good	Fr. I nTreg	TPRG1L	-0.064	0.11	0.59
Good	Fr. I nTreg	TPRKB	-0.091	0.3	0.78
Good	Fr. I nTreg	TPRN	-0.019	0.9	1
Good	Fr. I nTreg	TPST1	-0.24	0.038	0.45
Good	Fr. I nTreg	TPST2	-0.025	0.73	0.96
Good	Fr. I nTreg	TPT1	-0.12	0.22	0.72
Good	Fr. I nTreg	TPT1-AS1	0.0059	0.94	1
Good	Fr. I nTreg	TPTE2P5	-0.16	0.1	0.59
Good	Fr. I nTreg	TPX2	-0.53	0.35	0.81
Good	Fr. I nTreg	TRA2A	-0.11	0.19	0.69
Good	Fr. I nTreg	TRA2B	0.039	0.67	0.93
Good	Fr. I nTreg	TRABD	0.042	0.41	0.84
Good	Fr. I nTreg	TRABD2A	-0.019	0.66	0.93
Good	Fr. I nTreg	TRADD	0.0065	0.92	1
Good	Fr. I nTreg	TRAF1	0.018	0.85	0.99
Good	Fr. I nTreg	TRAF2	0.11	0.11	0.61
Good	Fr. I nTreg	TRAF3	0.049	0.52	0.89
Good	Fr. I nTreg	TRAF3IP1	0.048	0.51	0.88
Good	Fr. I nTreg	TRAF3IP2	-0.19	0.072	0.54
Good	Fr. I nTreg	TRAF3IP2-AS1	-0.021	0.67	0.94
Good	Fr. I nTreg	TRAF3IP3	0.018	0.6	0.91
Good	Fr. I nTreg	TRAF4	-0.31	0.079	0.55
Good	Fr. I nTreg	TRAF5	0.03	0.39	0.83
Good	Fr. I nTreg	TRAF6	-0.072	0.15	0.65
Good	Fr. I nTreg	TRAF7	-0.12	0.26	0.74
Good	Fr. I nTreg	TRAFD1	-0.0015	0.97	1
Good	Fr. I nTreg	TRAIP	0.29	0.24	0.73
Good	Fr. I nTreg	TRAK1	0.038	0.7	0.95
Good	Fr. I nTreg	TRAK2	-0.045	0.43	0.85
Good	Fr. I nTreg	TRAM1	-0.071	0.27	0.75
Good	Fr. I nTreg	TRAM2	0.24	0.03	0.43
Good	Fr. I nTreg	TRAM2-AS1	-0.44	0.016	0.37
Good	Fr. I nTreg	TRANK1	-0.021	0.81	0.98
Good	Fr. I nTreg	TRAP1	0.11	0.024	0.4
Good	Fr. I nTreg	TRAPPC1	-0.042	0.51	0.88
Good	Fr. I nTreg	TRAPPC10	-0.022	0.76	0.96
Good	Fr. I nTreg	TRAPPC11	-0.066	0.4	0.83
Good	Fr. I nTreg	TRAPPC12	-0.024	0.69	0.95
Good	Fr. I nTreg	TRAPPC13	-0.019	0.69	0.94
Good	Fr. I nTreg	TRAPPC2	-0.019	0.76	0.96
Good	Fr. I nTreg	TRAPPC2B	0.034	0.73	0.96
Good	Fr. I nTreg	TRAPPC2L	-0.056	0.043	0.47
Good	Fr. I nTreg	TRAPPC3	0.025	0.58	0.91
Good	Fr. I nTreg	TRAPPC4	-0.047	0.37	0.82
Good	Fr. I nTreg	TRAPPC5	0.092	0.08	0.56
Good	Fr. I nTreg	TRAPPC6A	0.049	0.4	0.83
Good	Fr. I nTreg	TRAPPC6B	-0.088	0.35	0.81
Good	Fr. I nTreg	TRAPPC8	-0.0035	0.93	1
Good	Fr. I nTreg	TRAPPC9	0.039	0.66	0.93
Good	Fr. I nTreg	TRAT1	-0.072	0.42	0.84
Good	Fr. I nTreg	TRDMT1	0.0042	0.96	1
Good	Fr. I nTreg	TREML2	0.023	0.83	0.99
Good	Fr. I nTreg	TRERF1	-0.029	0.74	0.96
Good	Fr. I nTreg	TREX1	-0.051	0.43	0.84
Good	Fr. I nTreg	TREX2	0.6	0.0001	0.035
Good	Fr. I nTreg	TRG-AS1	-0.048	0.2	0.7
Good	Fr. I nTreg	TRIAP1	-0.011	0.88	1
Good	Fr. I nTreg	TRIB1	-0.66	0.062	0.52
Good	Fr. I nTreg	TRIB2	0.064	0.15	0.65
Good	Fr. I nTreg	TRIB3	-0.095	0.48	0.87
Good	Fr. I nTreg	TRIM11	0.084	0.17	0.67
Good	Fr. I nTreg	TRIM13	0.12	0.24	0.73
Good	Fr. I nTreg	TRIM14	0.085	0.14	0.63
Good	Fr. I nTreg	TRIM16	-0.0014	0.99	1
Good	Fr. I nTreg	TRIM16L	0.45	0.37	0.81
Good	Fr. I nTreg	TRIM17	0.23	0.11	0.6
Good	Fr. I nTreg	TRIM2	-0.18	0.54	0.89
Good	Fr. I nTreg	TRIM21	-0.036	0.28	0.76
Good	Fr. I nTreg	TRIM22	-0.058	0.077	0.55
Good	Fr. I nTreg	TRIM23	0.027	0.69	0.95
Good	Fr. I nTreg	TRIM24	-0.037	0.62	0.92
Good	Fr. I nTreg	TRIM25	-0.12	0.17	0.67
Good	Fr. I nTreg	TRIM26	0.028	0.59	0.91
Good	Fr. I nTreg	TRIM27	-0.02	0.55	0.9
Good	Fr. I nTreg	TRIM28	0.022	0.61	0.91
Good	Fr. I nTreg	TRIM3	-0.15	0.15	0.65
Good	Fr. I nTreg	TRIM32	0.13	0.0097	0.32
Good	Fr. I nTreg	TRIM33	-0.011	0.78	0.97
Good	Fr. I nTreg	TRIM35	-0.021	0.61	0.92
Good	Fr. I nTreg	TRIM37	-0.046	1	1
Good	Fr. I nTreg	TRIM38	0.053	0.21	0.71
Good	Fr. I nTreg	TRIM39	-0.0021	0.98	1
Good	Fr. I nTreg	TRIM4	0.011	0.85	0.99
Good	Fr. I nTreg	TRIM41	0.33	0.012	0.35
Good	Fr. I nTreg	TRIM44	0.15	5.40E-05	0.026
Good	Fr. I nTreg	TRIM46	-0.042	0.77	0.97
Good	Fr. I nTreg	TRIM47	0.14	0.072	0.54
Good	Fr. I nTreg	TRIM5	-0.098	0.34	0.8
Good	Fr. I nTreg	TRIM52	0.1	0.048	0.48
Good	Fr. I nTreg	TRIM52-AS1	-0.044	0.33	0.79
Good	Fr. I nTreg	TRIM56	0.059	0.47	0.87
Good	Fr. I nTreg	TRIM58	0.68	0.067	0.54
Good	Fr. I nTreg	TRIM59	-0.17	0.1	0.59
Good	Fr. I nTreg	TRIM61	0.024	0.84	0.99
Good	Fr. I nTreg	TRIM62	0.19	0.013	0.35
Good	Fr. I nTreg	TRIM65	-0.065	0.15	0.64
Good	Fr. I nTreg	TRIM66	-0.14	0.49	0.87
Good	Fr. I nTreg	TRIM68	0.13	0.15	0.65
Good	Fr. I nTreg	TRIM69	0.04	0.55	0.9
Good	Fr. I nTreg	TRIM7	0.062	0.74	0.96
Good	Fr. I nTreg	TRIM8	-0.06	0.28	0.76
Good	Fr. I nTreg	TRIM9	-0.38	0.49	0.87
Good	Fr. I nTreg	TRIO	-0.1	0.65	0.93
Good	Fr. I nTreg	TRIOBP	-0.0049	0.84	0.99
Good	Fr. I nTreg	TRIP10	0.016	0.93	1
Good	Fr. I nTreg	TRIP11	0.0028	0.95	1
Good	Fr. I nTreg	TRIP12	0.063	0.48	0.87
Good	Fr. I nTreg	TRIP13	0.0015	1	1
Good	Fr. I nTreg	TRIP4	-0.033	0.58	0.91
Good	Fr. I nTreg	TRIP6	0.012	0.84	0.99
Good	Fr. I nTreg	TRIQK	-0.56	0.29	0.77
Good	Fr. I nTreg	TRIT1	0.04	0.65	0.93
Good	Fr. I nTreg	TRMT1	0.014	0.85	0.99
Good	Fr. I nTreg	TRMT10A	-0.24	0.076	0.55
Good	Fr. I nTreg	TRMT10B	-0.0054	0.93	1
Good	Fr. I nTreg	TRMT10C	0.048	0.45	0.85
Good	Fr. I nTreg	TRMT11	-0.01	0.63	0.92
Good	Fr. I nTreg	TRMT112	0.038	0.66	0.93
Good	Fr. I nTreg	TRMT12	0.15	0.24	0.74
Good	Fr. I nTreg	TRMT13	-0.025	0.77	0.97
Good	Fr. I nTreg	TRMT1L	-0.093	1	1
Good	Fr. I nTreg	TRMT2A	0.069	0.23	0.73
Good	Fr. I nTreg	TRMT2B	0.07	0.25	0.74
Good	Fr. I nTreg	TRMT44	0.044	0.58	0.91
Good	Fr. I nTreg	TRMT5	0.096	0.0036	0.21
Good	Fr. I nTreg	TRMT6	0.1	0.065	0.53
Good	Fr. I nTreg	TRMT61A	0.071	0.25	0.74
Good	Fr. I nTreg	TRMT61B	-0.04	0.42	0.84
Good	Fr. I nTreg	TRMU	0.077	0.42	0.84
Good	Fr. I nTreg	TRNAU1AP	-0.015	0.83	0.99
Good	Fr. I nTreg	TRNT1	0.039	0.54	0.89
Good	Fr. I nTreg	TRO	-0.075	0.86	0.99
Good	Fr. I nTreg	TROAP	-0.25	0.71	0.95
Good	Fr. I nTreg	TROVE2	-0.046	0.17	0.67
Good	Fr. I nTreg	TRPC1	0.11	0.46	0.86
Good	Fr. I nTreg	TRPC4AP	0.0002	0.99	1
Good	Fr. I nTreg	TRPM2	0.45	0.16	0.66
Good	Fr. I nTreg	TRPM7	-0.0078	0.94	1
Good	Fr. I nTreg	TRPS1	-0.21	0.02	0.39
Good	Fr. I nTreg	TRPT1	0.0066	0.84	0.99
Good	Fr. I nTreg	TRPV1	0.17	0.36	0.81
Good	Fr. I nTreg	TRPV2	0.061	0.27	0.75
Good	Fr. I nTreg	TRPV6	0.7	1	1
Good	Fr. I nTreg	TRRAP	0.066	0.24	0.73
Good	Fr. I nTreg	TRUB1	-0.21	0.036	0.45
Good	Fr. I nTreg	TRUB2	-0.05	0.29	0.77
Good	Fr. I nTreg	TSACC	0.041	0.85	0.99
Good	Fr. I nTreg	TSC1	0.052	0.57	0.9
Good	Fr. I nTreg	TSC2	-0.0072	0.94	1
Good	Fr. I nTreg	TSC22D1	-0.087	0.28	0.77
Good	Fr. I nTreg	TSC22D1-AS1	0.13	0.67	0.94
Good	Fr. I nTreg	TSC22D2	0.051	0.4	0.83
Good	Fr. I nTreg	TSC22D3	0.053	0.64	0.92
Good	Fr. I nTreg	TSC22D4	0.038	0.65	0.93
Good	Fr. I nTreg	TSEN15	-0.2	0.004	0.22
Good	Fr. I nTreg	TSEN2	0.11	0.21	0.71
Good	Fr. I nTreg	TSEN34	0.14	0.0015	0.14
Good	Fr. I nTreg	TSEN54	-0.0049	0.93	1
Good	Fr. I nTreg	TSFM	-0.072	0.062	0.52
Good	Fr. I nTreg	TSG101	0.022	0.53	0.89
Good	Fr. I nTreg	TSGA10	0.062	0.41	0.84
Good	Fr. I nTreg	TSHZ1	-0.096	0.15	0.65
Good	Fr. I nTreg	TSHZ2	-0.37	0.27	0.75
Good	Fr. I nTreg	TSHZ3	0.55	0.58	0.91
Good	Fr. I nTreg	TSIX	1.4	0.77	0.97
Good	Fr. I nTreg	TSKS	-0.14	0.084	0.56
Good	Fr. I nTreg	TSN	-0.052	0.068	0.54
Good	Fr. I nTreg	TSNARE1	0.036	0.67	0.94
Good	Fr. I nTreg	TSNAX	-0.19	0.028	0.42
Good	Fr. I nTreg	TSNAXIP1	-0.26	0.51	0.88
Good	Fr. I nTreg	TSPAN14	0.073	0.1	0.59
Good	Fr. I nTreg	TSPAN15	0.14	0.52	0.89
Good	Fr. I nTreg	TSPAN17	0.19	0.17	0.67
Good	Fr. I nTreg	TSPAN18	-0.13	1	1
Good	Fr. I nTreg	TSPAN2	-0.067	0.74	0.96
Good	Fr. I nTreg	TSPAN3	-0.041	0.47	0.86
Good	Fr. I nTreg	TSPAN31	-0.05	0.029	0.43
Good	Fr. I nTreg	TSPAN32	-0.0063	0.93	1
Good	Fr. I nTreg	TSPAN33	-0.053	0.33	0.8
Good	Fr. I nTreg	TSPAN4	-0.15	1	1
Good	Fr. I nTreg	TSPAN5	0.03	0.56	0.9
Good	Fr. I nTreg	TSPAN6	0.036	0.84	0.99
Good	Fr. I nTreg	TSPAN7	0.33	0.55	0.9
Good	Fr. I nTreg	TSPO	0.041	0.32	0.79
Good	Fr. I nTreg	TSPY26P	0.32	1	1
Good	Fr. I nTreg	TSPYL1	0.088	0.051	0.49
Good	Fr. I nTreg	TSPYL2	0.17	0.061	0.52
Good	Fr. I nTreg	TSPYL4	-0.21	0.069	0.54
Good	Fr. I nTreg	TSPYL5	-0.045	0.89	1
Good	Fr. I nTreg	TSR1	0.052	0.32	0.79
Good	Fr. I nTreg	TSR2	0.021	0.73	0.96
Good	Fr. I nTreg	TSR3	0.019	0.65	0.93
Good	Fr. I nTreg	TSSC1	-0.029	0.29	0.77
Good	Fr. I nTreg	TSSC4	0.045	0.48	0.87
Good	Fr. I nTreg	TSSK3	0.26	0.33	0.79
Good	Fr. I nTreg	TSSK4	-0.037	0.89	1
Good	Fr. I nTreg	TSSK6	-0.26	0.089	0.57
Good	Fr. I nTreg	TSTA3	0.026	0.65	0.93
Good	Fr. I nTreg	TSTD1	0.03	0.58	0.91
Good	Fr. I nTreg	TSTD2	0.26	0.029	0.43
Good	Fr. I nTreg	TSTD3	-0.15	0.017	0.37
Good	Fr. I nTreg	TTBK2	0.064	0.41	0.84
Good	Fr. I nTreg	TTC1	0.033	0.35	0.8
Good	Fr. I nTreg	TTC12	-0.0052	0.94	1
Good	Fr. I nTreg	TTC13	-0.077	0.35	0.81
Good	Fr. I nTreg	TTC14	-0.07	0.41	0.84
Good	Fr. I nTreg	TTC16	0.065	0.42	0.84
Good	Fr. I nTreg	TTC17	0.027	0.59	0.91
Good	Fr. I nTreg	TTC19	0.053	0.33	0.8
Good	Fr. I nTreg	TTC21A	0.011	0.97	1
Good	Fr. I nTreg	TTC21B	0.048	0.66	0.93
Good	Fr. I nTreg	TTC22	0.15	0.14	0.64
Good	Fr. I nTreg	TTC23	0.51	0.33	0.79
Good	Fr. I nTreg	TTC24	0.17	0.066	0.53
Good	Fr. I nTreg	TTC26	-0.31	0.097	0.58
Good	Fr. I nTreg	TTC27	-0.023	0.61	0.92
Good	Fr. I nTreg	TTC28	0.25	1	1
Good	Fr. I nTreg	TTC28-AS1	0.023	0.59	0.91
Good	Fr. I nTreg	TTC3	0.062	0.27	0.75
Good	Fr. I nTreg	TTC30A	-0.26	1	1
Good	Fr. I nTreg	TTC30B	0.12	0.51	0.88
Good	Fr. I nTreg	TTC31	0.071	0.22	0.72
Good	Fr. I nTreg	TTC32	-0.11	0.17	0.67
Good	Fr. I nTreg	TTC33	-0.048	0.61	0.92
Good	Fr. I nTreg	TTC37	0.081	0.12	0.61
Good	Fr. I nTreg	TTC38	0.075	0.29	0.77
Good	Fr. I nTreg	TTC39B	-0.073	0.3	0.78
Good	Fr. I nTreg	TTC39C	-0.0068	0.88	1
Good	Fr. I nTreg	TTC39C-AS1	-0.13	0.14	0.63
Good	Fr. I nTreg	TTC3P1	0.46	0.35	0.81
Good	Fr. I nTreg	TTC41P	0.15	0.66	0.93
Good	Fr. I nTreg	TTC5	0.057	0.39	0.83
Good	Fr. I nTreg	TTC7A	0.013	0.89	1
Good	Fr. I nTreg	TTC7B	0.14	0.75	0.96
Good	Fr. I nTreg	TTC8	-0.28	0.13	0.63
Good	Fr. I nTreg	TTC9	0.011	0.86	1
Good	Fr. I nTreg	TTC9C	-0.06	0.027	0.42
Good	Fr. I nTreg	TTF1	0.043	0.63	0.92
Good	Fr. I nTreg	TTF2	0.029	0.62	0.92
Good	Fr. I nTreg	TTI1	0.069	0.38	0.82
Good	Fr. I nTreg	TTI2	-0.051	0.33	0.79
Good	Fr. I nTreg	TTK	-0.69	0.26	0.74
Good	Fr. I nTreg	TTL	-0.035	0.74	0.96
Good	Fr. I nTreg	TTLL1	-0.018	0.81	0.98
Good	Fr. I nTreg	TTLL11	-0.073	0.29	0.77
Good	Fr. I nTreg	TTLL12	0.056	0.28	0.76
Good	Fr. I nTreg	TTLL3	0.18	0.37	0.81
Good	Fr. I nTreg	TTLL4	-0.05	0.66	0.93
Good	Fr. I nTreg	TTLL5	0.19	0.025	0.41
Good	Fr. I nTreg	TTN	0.12	0.29	0.77
Good	Fr. I nTreg	TTN-AS1	0.091	0.2	0.7
Good	Fr. I nTreg	TTPAL	0.044	0.64	0.93
Good	Fr. I nTreg	TTYH2	-0.047	0.79	0.97
Good	Fr. I nTreg	TTYH3	-0.25	0.1	0.59
Good	Fr. I nTreg	TUB	0.31	0.014	0.36
Good	Fr. I nTreg	TUBA1A	-0.07	0.38	0.82
Good	Fr. I nTreg	TUBA1B	-0.036	0.48	0.87
Good	Fr. I nTreg	TUBA1C	-0.13	0.42	0.84
Good	Fr. I nTreg	TUBA3D	-0.027	0.93	1
Good	Fr. I nTreg	TUBA3FP	0.019	0.95	1
Good	Fr. I nTreg	TUBA4A	-0.018	0.82	0.98
Good	Fr. I nTreg	TUBA8	0.039	0.73	0.96
Good	Fr. I nTreg	TUBB	-0.07	0.12	0.61
Good	Fr. I nTreg	TUBB1	0.6	0.15	0.65
Good	Fr. I nTreg	TUBB2A	0.23	0.56	0.9
Good	Fr. I nTreg	TUBB4A	-0.12	0.24	0.74
Good	Fr. I nTreg	TUBB4B	0.099	0.098	0.58
Good	Fr. I nTreg	TUBD1	-0.06	0.12	0.61
Good	Fr. I nTreg	TUBE1	-0.14	0.048	0.48
Good	Fr. I nTreg	TUBG1	0.013	0.91	1
Good	Fr. I nTreg	TUBG2	-0.0064	0.92	1
Good	Fr. I nTreg	TUBGCP2	0.018	0.73	0.96
Good	Fr. I nTreg	TUBGCP3	-0.019	0.73	0.96
Good	Fr. I nTreg	TUBGCP4	0.06	0.26	0.74
Good	Fr. I nTreg	TUBGCP5	-0.059	0.32	0.79
Good	Fr. I nTreg	TUBGCP6	0.15	0.15	0.65
Good	Fr. I nTreg	TUFM	-0.041	0.2	0.7
Good	Fr. I nTreg	TUFT1	0.14	0.39	0.83
Good	Fr. I nTreg	TUG1	-0.022	0.68	0.94
Good	Fr. I nTreg	TULP3	-0.05	0.18	0.67
Good	Fr. I nTreg	TULP4	0.073	0.096	0.58
Good	Fr. I nTreg	TUSC2	0.024	0.64	0.93
Good	Fr. I nTreg	TUT1	0.077	0.1	0.59
Good	Fr. I nTreg	TVP23B	-0.082	0.1	0.59
Good	Fr. I nTreg	TVP23C	0.097	0.57	0.91
Good	Fr. I nTreg	TWF1	-0.23	0.0017	0.15
Good	Fr. I nTreg	TWF2	0.014	0.83	0.99
Good	Fr. I nTreg	TWISTNB	-0.088	0.23	0.72
Good	Fr. I nTreg	TWSG1	-0.066	0.15	0.64
Good	Fr. I nTreg	TXK	0.062	0.42	0.84
Good	Fr. I nTreg	TXLNA	0.07	0.036	0.45
Good	Fr. I nTreg	TXLNB	0.13	0.64	0.93
Good	Fr. I nTreg	TXLNG	0.031	0.48	0.87
Good	Fr. I nTreg	TXN	-0.11	0.32	0.79
Good	Fr. I nTreg	TXN2	-0.054	0.43	0.84
Good	Fr. I nTreg	TXNDC11	0.0077	0.63	0.92
Good	Fr. I nTreg	TXNDC12	-0.0077	0.87	1
Good	Fr. I nTreg	TXNDC12-AS1	-0.075	0.83	0.99
Good	Fr. I nTreg	TXNDC15	-0.046	0.46	0.86
Good	Fr. I nTreg	TXNDC16	0.26	0.035	0.44
Good	Fr. I nTreg	TXNDC17	0.017	0.81	0.98
Good	Fr. I nTreg	TXNDC9	-0.079	0.26	0.74
Good	Fr. I nTreg	TXNIP	-0.12	0.16	0.66
Good	Fr. I nTreg	TXNL1	-0.033	0.48	0.87
Good	Fr. I nTreg	TXNL4A	0.01	0.85	0.99
Good	Fr. I nTreg	TXNL4B	0.12	0.11	0.59
Good	Fr. I nTreg	TXNRD1	-0.035	0.62	0.92
Good	Fr. I nTreg	TXNRD2	-0.046	0.21	0.72
Good	Fr. I nTreg	TXNRD3	0.42	0.056	0.51
Good	Fr. I nTreg	TYK2	0.043	0.59	0.91
Good	Fr. I nTreg	TYMP	-0.38	0.091	0.57
Good	Fr. I nTreg	TYMS	-0.28	0.37	0.82
Good	Fr. I nTreg	TYSND1	0.15	0.014	0.36
Good	Fr. I nTreg	TYW1	0.022	0.74	0.96
Good	Fr. I nTreg	TYW1B	0.059	0.66	0.93
Good	Fr. I nTreg	TYW3	-0.02	0.7	0.95
Good	Fr. I nTreg	TYW5	-0.099	0.48	0.87
Good	Fr. I nTreg	U2AF1	-0.42	0.02	0.39
Good	Fr. I nTreg	U2AF1L4	-0.0024	0.97	1
Good	Fr. I nTreg	U2AF2	0.16	0.16	0.66
Good	Fr. I nTreg	U2SURP	0.019	0.74	0.96
Good	Fr. I nTreg	UACA	-1	0.12	0.61
Good	Fr. I nTreg	UAP1	0.0058	0.94	1
Good	Fr. I nTreg	UAP1L1	0.15	0.014	0.36
Good	Fr. I nTreg	UBA1	-0.0055	0.91	1
Good	Fr. I nTreg	UBA2	-0.17	0.001	0.12
Good	Fr. I nTreg	UBA3	-0.072	0.062	0.52
Good	Fr. I nTreg	UBA5	-0.063	0.26	0.74
Good	Fr. I nTreg	UBA52	-0.056	0.47	0.87
Good	Fr. I nTreg	UBA6	0.081	0.079	0.55
Good	Fr. I nTreg	UBA6-AS1	0.031	0.79	0.98
Good	Fr. I nTreg	UBA7	-0.0092	0.9	1
Good	Fr. I nTreg	UBAC1	0.053	1	1
Good	Fr. I nTreg	UBAC2	-0.013	0.73	0.96
Good	Fr. I nTreg	UBAC2-AS1	-0.4	1	1
Good	Fr. I nTreg	UBALD1	0.18	0.034	0.44
Good	Fr. I nTreg	UBALD2	-0.12	0.24	0.73
Good	Fr. I nTreg	UBAP1	-0.079	0.015	0.36
Good	Fr. I nTreg	UBAP1L	0.08	0.77	0.97
Good	Fr. I nTreg	UBAP2	0.088	0.18	0.67
Good	Fr. I nTreg	UBAP2L	-0.012	0.76	0.96
Good	Fr. I nTreg	UBASH3A	0.047	0.28	0.76
Good	Fr. I nTreg	UBASH3B	0.041	0.52	0.89
Good	Fr. I nTreg	UBB	-0.026	0.63	0.92
Good	Fr. I nTreg	UBC	-0.12	0.099	0.58
Good	Fr. I nTreg	UBE2A	-0.056	0.35	0.81
Good	Fr. I nTreg	UBE2B	-0.1	0.18	0.68
Good	Fr. I nTreg	UBE2C	0.35	1	1
Good	Fr. I nTreg	UBE2D1	-0.06	0.35	0.8
Good	Fr. I nTreg	UBE2D2	-0.081	0.11	0.59
Good	Fr. I nTreg	UBE2D3	-0.015	0.59	0.91
Good	Fr. I nTreg	UBE2D4	0.007	0.91	1
Good	Fr. I nTreg	UBE2E1	-0.58	2.40E-05	0.013
Good	Fr. I nTreg	UBE2E2	0.19	0.00031	0.064
Good	Fr. I nTreg	UBE2E3	0.044	0.52	0.88
Good	Fr. I nTreg	UBE2F	-0.056	1	1
Good	Fr. I nTreg	UBE2G1	0.0063	0.9	1
Good	Fr. I nTreg	UBE2G2	-0.021	0.53	0.89
Good	Fr. I nTreg	UBE2H	0.087	0.02	0.39
Good	Fr. I nTreg	UBE2I	-0.22	0.036	0.45
Good	Fr. I nTreg	UBE2J1	-0.086	0.044	0.47
Good	Fr. I nTreg	UBE2J2	0.036	0.065	0.53
Good	Fr. I nTreg	UBE2K	-0.091	0.16	0.66
Good	Fr. I nTreg	UBE2L3	-0.047	0.28	0.76
Good	Fr. I nTreg	UBE2L6	-0.027	0.68	0.94
Good	Fr. I nTreg	UBE2M	0.029	0.74	0.96
Good	Fr. I nTreg	UBE2N	-0.031	0.58	0.91
Good	Fr. I nTreg	UBE2O	0.16	0.01	0.32
Good	Fr. I nTreg	UBE2Q1	-0.15	0.16	0.66
Good	Fr. I nTreg	UBE2Q2	-0.093	0.07	0.54
Good	Fr. I nTreg	UBE2Q2P1	0.26	0.044	0.47
Good	Fr. I nTreg	UBE2Q2P2	0.38	0.034	0.44
Good	Fr. I nTreg	UBE2R2	-0.024	0.64	0.93
Good	Fr. I nTreg	UBE2S	0.13	0.11	0.59
Good	Fr. I nTreg	UBE2T	-0.073	0.67	0.94
Good	Fr. I nTreg	UBE2V1	0.11	0.16	0.67
Good	Fr. I nTreg	UBE2V2	-0.064	0.39	0.83
Good	Fr. I nTreg	UBE2W	-0.01	0.87	1
Good	Fr. I nTreg	UBE2Z	0.018	0.69	0.95
Good	Fr. I nTreg	UBE3A	0.0097	0.77	0.97
Good	Fr. I nTreg	UBE3B	0.15	0.00056	0.081
Good	Fr. I nTreg	UBE3C	0.024	0.59	0.91
Good	Fr. I nTreg	UBE3D	-0.15	0.081	0.56
Good	Fr. I nTreg	UBE4A	0.042	0.26	0.74
Good	Fr. I nTreg	UBE4B	-0.09	0.42	0.84
Good	Fr. I nTreg	UBFD1	0.032	0.71	0.95
Good	Fr. I nTreg	UBIAD1	0.024	0.54	0.89
Good	Fr. I nTreg	UBL3	-0.093	0.18	0.68
Good	Fr. I nTreg	UBL4A	-0.026	0.53	0.89
Good	Fr. I nTreg	UBL5	0.029	0.73	0.96
Good	Fr. I nTreg	UBL7	-0.046	0.32	0.79
Good	Fr. I nTreg	UBL7-AS1	-0.0082	0.93	1
Good	Fr. I nTreg	UBLCP1	-0.092	0.014	0.36
Good	Fr. I nTreg	UBN1	0.074	0.096	0.58
Good	Fr. I nTreg	UBN2	-0.079	0.51	0.88
Good	Fr. I nTreg	UBOX5	0.041	0.6	0.91
Good	Fr. I nTreg	UBOX5-AS1	0.18	0.51	0.88
Good	Fr. I nTreg	UBP1	-0.12	0.093	0.58
Good	Fr. I nTreg	UBQLN1	0.047	0.012	0.35
Good	Fr. I nTreg	UBQLN2	0.0073	0.67	0.93
Good	Fr. I nTreg	UBQLN4	0.042	0.32	0.79
Good	Fr. I nTreg	UBR1	0.065	0.32	0.79
Good	Fr. I nTreg	UBR2	0.025	0.75	0.96
Good	Fr. I nTreg	UBR3	0.042	0.62	0.92
Good	Fr. I nTreg	UBR4	0.15	0.068	0.54
Good	Fr. I nTreg	UBR5	-0.06	0.44	0.85
Good	Fr. I nTreg	UBR7	0.1	0.068	0.54
Good	Fr. I nTreg	UBTD1	-0.31	0.21	0.71
Good	Fr. I nTreg	UBTD2	-0.0076	0.93	1
Good	Fr. I nTreg	UBTF	-0.014	0.72	0.95
Good	Fr. I nTreg	UBXN1	-0.03	0.45	0.86
Good	Fr. I nTreg	UBXN10	-0.14	0.43	0.84
Good	Fr. I nTreg	UBXN11	0.035	0.41	0.84
Good	Fr. I nTreg	UBXN2A	-0.06	0.46	0.86
Good	Fr. I nTreg	UBXN2B	-0.019	0.8	0.98
Good	Fr. I nTreg	UBXN4	0.0031	0.93	1
Good	Fr. I nTreg	UBXN6	-0.064	0.39	0.83
Good	Fr. I nTreg	UBXN7	0.1	0.17	0.67
Good	Fr. I nTreg	UBXN8	-0.18	0.082	0.56
Good	Fr. I nTreg	UCHL3	0.014	0.64	0.92
Good	Fr. I nTreg	UCHL5	0.028	0.58	0.91
Good	Fr. I nTreg	UCK1	0.088	0.4	0.83
Good	Fr. I nTreg	UCK2	0.25	0.092	0.58
Good	Fr. I nTreg	UCKL1	-0.055	1	1
Good	Fr. I nTreg	UCKL1-AS1	0.24	0.17	0.67
Good	Fr. I nTreg	UCN	0.13	1	1
Good	Fr. I nTreg	UCP2	-0.058	0.095	0.58
Good	Fr. I nTreg	UCP3	0.16	0.57	0.9
Good	Fr. I nTreg	UEVLD	-0.18	0.22	0.72
Good	Fr. I nTreg	UFC1	-0.066	0.3	0.78
Good	Fr. I nTreg	UFD1L	-0.073	0.063	0.53
Good	Fr. I nTreg	UFL1	-0.054	0.18	0.68
Good	Fr. I nTreg	UFM1	-0.078	0.17	0.67
Good	Fr. I nTreg	UFSP1	-0.33	0.094	0.58
Good	Fr. I nTreg	UFSP2	0.065	0.31	0.78
Good	Fr. I nTreg	UGCG	0.071	0.55	0.9
Good	Fr. I nTreg	UGDH	-0.026	0.71	0.95
Good	Fr. I nTreg	UGDH-AS1	-0.13	0.25	0.74
Good	Fr. I nTreg	UGGT1	0.14	0.035	0.44
Good	Fr. I nTreg	UGP2	0.046	0.46	0.86
Good	Fr. I nTreg	UHMK1	0.055	0.46	0.86
Good	Fr. I nTreg	UHRF1	0.23	0.65	0.93
Good	Fr. I nTreg	UHRF1BP1	-0.086	0.096	0.58
Good	Fr. I nTreg	UHRF1BP1L	0.024	0.71	0.95
Good	Fr. I nTreg	UHRF2	-0.02	0.76	0.96
Good	Fr. I nTreg	UIMC1	0.051	0.34	0.8
Good	Fr. I nTreg	ULK1	0.029	0.64	0.93
Good	Fr. I nTreg	ULK2	-0.067	0.5	0.87
Good	Fr. I nTreg	ULK3	-0.0068	0.87	1
Good	Fr. I nTreg	ULK4	0.048	0.65	0.93
Good	Fr. I nTreg	UMAD1	-0.11	0.11	0.6
Good	Fr. I nTreg	UMODL1	-0.24	0.32	0.79
Good	Fr. I nTreg	UMPS	-0.022	0.59	0.91
Good	Fr. I nTreg	UNC119	-0.039	0.55	0.9
Good	Fr. I nTreg	UNC119B	0.026	0.87	1
Good	Fr. I nTreg	UNC13B	1.9	2.00E-19	1.60E-16
Good	Fr. I nTreg	UNC13D	0.031	0.66	0.93
Good	Fr. I nTreg	UNC45A	0.053	0.43	0.85
Good	Fr. I nTreg	UNC45B	0.26	1	1
Good	Fr. I nTreg	UNC50	-0.13	0.014	0.36
Good	Fr. I nTreg	UNC5CL	0.53	0.19	0.69
Good	Fr. I nTreg	UNC93B1	-0.038	0.66	0.93
Good	Fr. I nTreg	UNG	-0.011	0.91	1
Good	Fr. I nTreg	UNK	0.027	0.65	0.93
Good	Fr. I nTreg	UNKL	0.077	0.57	0.91
Good	Fr. I nTreg	UPB1	0.43	0.021	0.39
Good	Fr. I nTreg	UPF1	0.13	0.022	0.39
Good	Fr. I nTreg	UPF2	0.12	0.041	0.47
Good	Fr. I nTreg	UPF3A	0.098	0.24	0.74
Good	Fr. I nTreg	UPF3B	0.13	0.059	0.52
Good	Fr. I nTreg	UPP1	-0.032	0.42	0.84
Good	Fr. I nTreg	UPRT	-0.074	0.35	0.8
Good	Fr. I nTreg	UQCC1	0.13	0.00031	0.064
Good	Fr. I nTreg	UQCC2	0.11	0.27	0.75
Good	Fr. I nTreg	UQCC3	0.12	0.23	0.72
Good	Fr. I nTreg	UQCR10	0.0084	0.9	1
Good	Fr. I nTreg	UQCR11	0.027	0.73	0.96
Good	Fr. I nTreg	UQCRB	-0.088	0.35	0.81
Good	Fr. I nTreg	UQCRC1	0.035	0.43	0.84
Good	Fr. I nTreg	UQCRC2	-0.12	0.0039	0.22
Good	Fr. I nTreg	UQCRFS1	-0.05	0.38	0.82
Good	Fr. I nTreg	UQCRH	-0.081	0.17	0.67
Good	Fr. I nTreg	UQCRHL	-0.31	0.032	0.44
Good	Fr. I nTreg	UQCRQ	0.055	0.39	0.83
Good	Fr. I nTreg	URB1	0.13	0.48	0.87
Good	Fr. I nTreg	URB1-AS1	0.043	0.54	0.89
Good	Fr. I nTreg	URB2	-0.055	0.59	0.91
Good	Fr. I nTreg	URGCP	0.17	0.0031	0.2
Good	Fr. I nTreg	URI1	-0.05	0.42	0.84
Good	Fr. I nTreg	URM1	-0.023	0.59	0.91
Good	Fr. I nTreg	UROD	0.014	0.77	0.97
Good	Fr. I nTreg	UROS	-0.02	0.72	0.96
Good	Fr. I nTreg	USB1	0.017	0.84	0.99
Good	Fr. I nTreg	USE1	0.098	0.13	0.62
Good	Fr. I nTreg	USF1	0.071	0.53	0.89
Good	Fr. I nTreg	USF2	-0.013	0.82	0.99
Good	Fr. I nTreg	USHBP1	0.35	0.57	0.9
Good	Fr. I nTreg	USMG5	0.079	0.43	0.85
Good	Fr. I nTreg	USO1	-0.066	0.28	0.76
Good	Fr. I nTreg	USP1	0.004	0.93	1
Good	Fr. I nTreg	USP10	0.013	0.83	0.99
Good	Fr. I nTreg	USP11	0.043	0.22	0.72
Good	Fr. I nTreg	USP12	-0.058	0.35	0.8
Good	Fr. I nTreg	USP13	-0.021	0.78	0.97
Good	Fr. I nTreg	USP14	-0.042	0.39	0.83
Good	Fr. I nTreg	USP15	0.059	0.2	0.7
Good	Fr. I nTreg	USP16	-0.019	0.58	0.91
Good	Fr. I nTreg	USP18	-0.041	0.59	0.91
Good	Fr. I nTreg	USP19	0.12	0.13	0.62
Good	Fr. I nTreg	USP20	-0.02	0.75	0.96
Good	Fr. I nTreg	USP21	0.015	0.59	0.91
Good	Fr. I nTreg	USP22	0.004	0.94	1
Good	Fr. I nTreg	USP24	0.045	0.53	0.89
Good	Fr. I nTreg	USP25	0.011	0.76	0.97
Good	Fr. I nTreg	USP27X	0.037	0.75	0.96
Good	Fr. I nTreg	USP27X-AS1	0.29	0.15	0.65
Good	Fr. I nTreg	USP28	0.17	0.2	0.7
Good	Fr. I nTreg	USP3	0.0014	0.97	1
Good	Fr. I nTreg	USP3-AS1	-0.033	0.75	0.96
Good	Fr. I nTreg	USP30	0.097	0.26	0.74
Good	Fr. I nTreg	USP30-AS1	-0.027	0.76	0.96
Good	Fr. I nTreg	USP31	0.33	0.12	0.61
Good	Fr. I nTreg	USP32	0.06	0.5	0.87
Good	Fr. I nTreg	USP32P2	-0.37	0.13	0.63
Good	Fr. I nTreg	USP33	0.0057	0.93	1
Good	Fr. I nTreg	USP34	0.055	0.011	0.35
Good	Fr. I nTreg	USP35	-0.17	0.64	0.93
Good	Fr. I nTreg	USP36	0.0053	0.72	0.95
Good	Fr. I nTreg	USP37	0.0094	0.88	1
Good	Fr. I nTreg	USP38	0.024	0.59	0.91
Good	Fr. I nTreg	USP39	0.034	0.49	0.87
Good	Fr. I nTreg	USP4	0.055	0.15	0.65
Good	Fr. I nTreg	USP40	-0.15	0.0048	0.23
Good	Fr. I nTreg	USP42	0.063	0.17	0.67
Good	Fr. I nTreg	USP44	0.1	0.38	0.82
Good	Fr. I nTreg	USP45	-0.0092	0.91	1
Good	Fr. I nTreg	USP46	0.0043	0.99	1
Good	Fr. I nTreg	USP47	0.048	0.28	0.76
Good	Fr. I nTreg	USP48	-0.025	0.61	0.92
Good	Fr. I nTreg	USP49	-0.38	0.037	0.45
Good	Fr. I nTreg	USP5	-0.019	0.65	0.93
Good	Fr. I nTreg	USP51	-0.71	0.018	0.38
Good	Fr. I nTreg	USP53	0.042	0.65	0.93
Good	Fr. I nTreg	USP54	-0.13	1	1
Good	Fr. I nTreg	USP6	0.24	0.28	0.76
Good	Fr. I nTreg	USP6NL	0.026	0.77	0.97
Good	Fr. I nTreg	USP7	-0.076	0.15	0.64
Good	Fr. I nTreg	USP8	0.0088	0.86	1
Good	Fr. I nTreg	USP9X	0.074	0.47	0.86
Good	Fr. I nTreg	USPL1	0.073	0.39	0.83
Good	Fr. I nTreg	UST	0.066	0.48	0.87
Good	Fr. I nTreg	UTP11L	0.05	0.061	0.52
Good	Fr. I nTreg	UTP14A	0.032	0.72	0.96
Good	Fr. I nTreg	UTP14C	-0.25	0.36	0.81
Good	Fr. I nTreg	UTP15	0.02	0.82	0.99
Good	Fr. I nTreg	UTP18	-0.058	0.12	0.61
Good	Fr. I nTreg	UTP20	0.16	0.1	0.59
Good	Fr. I nTreg	UTP23	-0.00021	1	1
Good	Fr. I nTreg	UTP3	0.1	0.53	0.89
Good	Fr. I nTreg	UTP6	-0.032	0.52	0.89
Good	Fr. I nTreg	UTRN	0.013	0.86	0.99
Good	Fr. I nTreg	UTS2	0.013	0.91	1
Good	Fr. I nTreg	UVRAG	-0.027	0.65	0.93
Good	Fr. I nTreg	UVSSA	0.065	0.52	0.88
Good	Fr. I nTreg	UXS1	0.016	0.81	0.98
Good	Fr. I nTreg	UXT	-0.044	0.57	0.91
Good	Fr. I nTreg	VAC14	0.13	0.0084	0.3
Good	Fr. I nTreg	VAC14-AS1	0.17	1	1
Good	Fr. I nTreg	VAMP1	0.068	0.58	0.91
Good	Fr. I nTreg	VAMP2	0.083	0.2	0.7
Good	Fr. I nTreg	VAMP3	-0.066	0.31	0.78
Good	Fr. I nTreg	VAMP4	-0.036	0.66	0.93
Good	Fr. I nTreg	VAMP5	-0.041	0.56	0.9
Good	Fr. I nTreg	VAMP8	-0.0074	0.91	1
Good	Fr. I nTreg	VANGL1	-0.39	0.28	0.76
Good	Fr. I nTreg	VAPA	-0.052	0.23	0.72
Good	Fr. I nTreg	VAPB	-0.068	0.2	0.7
Good	Fr. I nTreg	VARS	0.038	0.53	0.89
Good	Fr. I nTreg	VARS2	0.094	0.28	0.76
Good	Fr. I nTreg	VASH1	0.077	0.7	0.95
Good	Fr. I nTreg	VASH2	0.8	0.27	0.75
Good	Fr. I nTreg	VASP	-0.013	0.76	0.96
Good	Fr. I nTreg	VAT1	-0.0034	0.94	1
Good	Fr. I nTreg	VAV1	-0.058	0.41	0.84
Good	Fr. I nTreg	VAV2	-0.32	0.0075	0.29
Good	Fr. I nTreg	VAV3	0.0011	0.99	1
Good	Fr. I nTreg	VBP1	-0.094	0.062	0.52
Good	Fr. I nTreg	VCL	-0.026	0.84	0.99
Good	Fr. I nTreg	VCP	-0.024	0.5	0.87
Good	Fr. I nTreg	VCPIP1	0.019	0.84	0.99
Good	Fr. I nTreg	VCPKMT	0.0092	0.88	1
Good	Fr. I nTreg	VDAC1	-0.047	0.47	0.87
Good	Fr. I nTreg	VDAC2	-0.04	0.34	0.8
Good	Fr. I nTreg	VDAC3	-0.028	0.47	0.87
Good	Fr. I nTreg	VDR	-0.43	0.44	0.85
Good	Fr. I nTreg	VEGFB	0.024	0.6	0.91
Good	Fr. I nTreg	VEZF1	-0.14	0.00092	0.11
Good	Fr. I nTreg	VEZT	-0.13	0.013	0.35
Good	Fr. I nTreg	VGLL4	0.14	0.017	0.37
Good	Fr. I nTreg	VHL	-0.12	0.049	0.49
Good	Fr. I nTreg	VILL	-0.034	0.51	0.88
Good	Fr. I nTreg	VIM	-0.1	0.22	0.72
Good	Fr. I nTreg	VIM-AS1	-0.15	0.16	0.66
Good	Fr. I nTreg	VIMP	-0.079	0.25	0.74
Good	Fr. I nTreg	VIPAS39	-0.097	0.0028	0.2
Good	Fr. I nTreg	VIPR1	-0.15	0.27	0.75
Good	Fr. I nTreg	VKORC1	0.079	0.067	0.54
Good	Fr. I nTreg	VKORC1L1	0.029	0.73	0.96
Good	Fr. I nTreg	VMA21	-0.064	0.22	0.72
Good	Fr. I nTreg	VMAC	0.061	0.18	0.68
Good	Fr. I nTreg	VMP1	-0.15	0.023	0.4
Good	Fr. I nTreg	VN1R1	0.09	0.75	0.96
Good	Fr. I nTreg	VNN2	0.053	0.47	0.86
Good	Fr. I nTreg	VOPP1	0.027	0.75	0.96
Good	Fr. I nTreg	VPRBP	0.12	0.031	0.43
Good	Fr. I nTreg	VPS11	-0.037	0.47	0.87
Good	Fr. I nTreg	VPS13A	0.095	0.42	0.84
Good	Fr. I nTreg	VPS13B	0.11	0.093	0.58
Good	Fr. I nTreg	VPS13C	-0.12	0.12	0.62
Good	Fr. I nTreg	VPS13D	0.012	0.82	0.98
Good	Fr. I nTreg	VPS16	-0.034	0.57	0.9
Good	Fr. I nTreg	VPS18	-0.055	0.27	0.75
Good	Fr. I nTreg	VPS25	-0.076	0.26	0.74
Good	Fr. I nTreg	VPS26A	0.08	0.1	0.59
Good	Fr. I nTreg	VPS26B	-0.033	0.42	0.84
Good	Fr. I nTreg	VPS28	0.015	0.35	0.81
Good	Fr. I nTreg	VPS29	-0.011	0.83	0.99
Good	Fr. I nTreg	VPS33A	-0.041	0.23	0.73
Good	Fr. I nTreg	VPS33B	-0.0065	0.91	1
Good	Fr. I nTreg	VPS35	-0.013	0.77	0.97
Good	Fr. I nTreg	VPS36	0.0073	0.8	0.98
Good	Fr. I nTreg	VPS37A	-0.049	0.27	0.75
Good	Fr. I nTreg	VPS37B	0.014	0.77	0.97
Good	Fr. I nTreg	VPS37C	-0.36	0.0056	0.26
Good	Fr. I nTreg	VPS39	0.079	0.072	0.54
Good	Fr. I nTreg	VPS41	0.071	0.15	0.64
Good	Fr. I nTreg	VPS45	-0.028	0.69	0.94
Good	Fr. I nTreg	VPS4A	-0.026	0.42	0.84
Good	Fr. I nTreg	VPS4B	-0.088	0.00057	0.082
Good	Fr. I nTreg	VPS50	-0.084	0.26	0.74
Good	Fr. I nTreg	VPS51	0.086	0.16	0.66
Good	Fr. I nTreg	VPS52	0.022	0.7	0.95
Good	Fr. I nTreg	VPS53	0.016	0.87	1
Good	Fr. I nTreg	VPS54	0.016	0.77	0.97
Good	Fr. I nTreg	VPS72	0.011	0.82	0.98
Good	Fr. I nTreg	VPS8	0.027	0.71	0.95
Good	Fr. I nTreg	VPS9D1	-0.037	0.8	0.98
Good	Fr. I nTreg	VRK1	-0.061	0.034	0.44
Good	Fr. I nTreg	VRK2	0.018	0.66	0.93
Good	Fr. I nTreg	VRK3	0.0034	0.92	1
Good	Fr. I nTreg	VSIG1	-0.098	0.4	0.83
Good	Fr. I nTreg	VSIG2	0.18	0.54	0.89
Good	Fr. I nTreg	VTA1	0.0033	0.93	1
Good	Fr. I nTreg	VTI1A	0.059	0.32	0.79
Good	Fr. I nTreg	VTI1B	-0.019	0.71	0.95
Good	Fr. I nTreg	VWA5A	-0.025	0.71	0.95
Good	Fr. I nTreg	VWA7	-0.13	0.72	0.96
Good	Fr. I nTreg	VWA8	0.16	0.19	0.69
Good	Fr. I nTreg	VWA9	-0.053	0.4	0.84
Good	Fr. I nTreg	VWDE	-1.7	0.0076	0.29
Good	Fr. I nTreg	WAC	-0.067	0.18	0.68
Good	Fr. I nTreg	WAC-AS1	-0.12	0.45	0.85
Good	Fr. I nTreg	WAPL	-0.01	0.83	0.99
Good	Fr. I nTreg	WARS	-0.29	0.086	0.57
Good	Fr. I nTreg	WARS2	0.041	0.79	0.97
Good	Fr. I nTreg	WAS	-0.17	0.03	0.43
Good	Fr. I nTreg	WASF2	-0.061	0.063	0.53
Good	Fr. I nTreg	WASH1	-0.12	0.11	0.6
Good	Fr. I nTreg	WASH2P	-0.071	0.33	0.79
Good	Fr. I nTreg	WASH3P	0.078	0.48	0.87
Good	Fr. I nTreg	WASH7P	-0.2	0.022	0.39
Good	Fr. I nTreg	WASL	0.09	0.3	0.78
Good	Fr. I nTreg	WBP1	-0.021	0.88	1
Good	Fr. I nTreg	WBP11	0.025	0.55	0.9
Good	Fr. I nTreg	WBP1L	0.13	0.13	0.62
Good	Fr. I nTreg	WBP2	-0.025	1	1
Good	Fr. I nTreg	WBP2NL	0.16	0.6	0.91
Good	Fr. I nTreg	WBP4	0.028	0.64	0.93
Good	Fr. I nTreg	WBP5	0.084	1	1
Good	Fr. I nTreg	WBSCR16	-0.048	0.27	0.75
Good	Fr. I nTreg	WBSCR22	0.035	0.37	0.82
Good	Fr. I nTreg	WBSCR27	0.0067	0.97	1
Good	Fr. I nTreg	WDFY1	-0.04	0.65	0.93
Good	Fr. I nTreg	WDFY2	0.081	0.17	0.67
Good	Fr. I nTreg	WDFY4	-1.9	0.33	0.8
Good	Fr. I nTreg	WDHD1	0.29	0.037	0.45
Good	Fr. I nTreg	WDPCP	0.05	0.73	0.96
Good	Fr. I nTreg	WDR1	-0.045	0.3	0.78
Good	Fr. I nTreg	WDR11	-0.11	0.063	0.53
Good	Fr. I nTreg	WDR12	-0.077	0.26	0.74
Good	Fr. I nTreg	WDR13	0.016	0.84	0.99
Good	Fr. I nTreg	WDR17	0.36	0.33	0.79
Good	Fr. I nTreg	WDR18	0.074	0.31	0.78
Good	Fr. I nTreg	WDR19	-0.049	0.62	0.92
Good	Fr. I nTreg	WDR20	0.022	0.59	0.91
Good	Fr. I nTreg	WDR24	0.036	0.52	0.89
Good	Fr. I nTreg	WDR25	-0.12	0.26	0.74
Good	Fr. I nTreg	WDR26	-0.052	0.12	0.62
Good	Fr. I nTreg	WDR27	0.33	0.0016	0.15
Good	Fr. I nTreg	WDR3	0.029	0.62	0.92
Good	Fr. I nTreg	WDR31	-0.16	0.32	0.79
Good	Fr. I nTreg	WDR33	-0.021	0.54	0.89
Good	Fr. I nTreg	WDR34	-0.011	0.96	1
Good	Fr. I nTreg	WDR35	0.015	0.91	1
Good	Fr. I nTreg	WDR36	-0.05	0.51	0.88
Good	Fr. I nTreg	WDR37	0.0097	0.84	0.99
Good	Fr. I nTreg	WDR4	0.17	0.019	0.38
Good	Fr. I nTreg	WDR41	-0.21	0.14	0.64
Good	Fr. I nTreg	WDR43	0.022	0.75	0.96
Good	Fr. I nTreg	WDR44	-0.038	0.67	0.93
Good	Fr. I nTreg	WDR45	0.043	0.33	0.79
Good	Fr. I nTreg	WDR45B	-0.049	0.37	0.82
Good	Fr. I nTreg	WDR46	0.021	0.73	0.96
Good	Fr. I nTreg	WDR47	0.064	0.44	0.85
Good	Fr. I nTreg	WDR48	0.015	0.84	0.99
Good	Fr. I nTreg	WDR5	-0.038	0.56	0.9
Good	Fr. I nTreg	WDR53	-0.00073	0.98	1
Good	Fr. I nTreg	WDR54	-0.022	0.7	0.95
Good	Fr. I nTreg	WDR55	0.04	0.4	0.83
Good	Fr. I nTreg	WDR59	-0.013	0.86	0.99
Good	Fr. I nTreg	WDR5B	0.025	0.84	0.99
Good	Fr. I nTreg	WDR6	0.069	0.23	0.72
Good	Fr. I nTreg	WDR60	0.13	0.49	0.87
Good	Fr. I nTreg	WDR61	-0.058	0.2	0.7
Good	Fr. I nTreg	WDR62	-0.073	0.38	0.83
Good	Fr. I nTreg	WDR64	0.016	0.93	1
Good	Fr. I nTreg	WDR7	0.16	0.087	0.57
Good	Fr. I nTreg	WDR70	-0.12	0.14	0.64
Good	Fr. I nTreg	WDR73	0.013	0.86	0.99
Good	Fr. I nTreg	WDR74	0.12	0.02	0.39
Good	Fr. I nTreg	WDR75	-0.049	0.32	0.79
Good	Fr. I nTreg	WDR76	-0.2	0.26	0.74
Good	Fr. I nTreg	WDR77	-0.06	0.24	0.73
Good	Fr. I nTreg	WDR78	-0.17	0.5	0.88
Good	Fr. I nTreg	WDR81	0.099	0.31	0.79
Good	Fr. I nTreg	WDR82	-0.078	0.00086	0.11
Good	Fr. I nTreg	WDR83	0.097	1	1
Good	Fr. I nTreg	WDR83OS	0.024	0.68	0.94
Good	Fr. I nTreg	WDR86	0.039	0.74	0.96
Good	Fr. I nTreg	WDR86-AS1	-0.025	0.89	1
Good	Fr. I nTreg	WDR88	-0.071	0.43	0.85
Good	Fr. I nTreg	WDR89	-0.0031	0.97	1
Good	Fr. I nTreg	WDR90	0.23	0.29	0.77
Good	Fr. I nTreg	WDR91	0.025	0.78	0.97
Good	Fr. I nTreg	WDR92	-0.11	0.14	0.63
Good	Fr. I nTreg	WDSUB1	-0.18	0.24	0.73
Good	Fr. I nTreg	WDTC1	0.037	0.75	0.96
Good	Fr. I nTreg	WDYHV1	0.0092	0.91	1
Good	Fr. I nTreg	WEE1	0.082	0.76	0.96
Good	Fr. I nTreg	WEE2-AS1	-0.17	0.26	0.74
Good	Fr. I nTreg	WFS1	0.24	0.087	0.57
Good	Fr. I nTreg	WHAMM	0.026	0.73	0.96
Good	Fr. I nTreg	WHAMMP1	-0.0078	0.94	1
Good	Fr. I nTreg	WHAMMP2	0.0015	0.99	1
Good	Fr. I nTreg	WHAMMP3	0.096	0.48	0.87
Good	Fr. I nTreg	WHSC1	-0.045	0.56	0.9
Good	Fr. I nTreg	WHSC1L1	0.09	0.05	0.49
Good	Fr. I nTreg	WIBG	0.0063	0.92	1
Good	Fr. I nTreg	WIPF1	-0.067	0.044	0.47
Good	Fr. I nTreg	WIPF2	0.039	0.27	0.75
Good	Fr. I nTreg	WIPI1	-0.12	0.14	0.63
Good	Fr. I nTreg	WIPI2	0.023	0.57	0.9
Good	Fr. I nTreg	WIZ	-0.031	0.69	0.95
Good	Fr. I nTreg	WNK1	-0.13	0.0022	0.17
Good	Fr. I nTreg	WNK3	-0.35	0.1	0.59
Good	Fr. I nTreg	WNT1	0.27	0.28	0.76
Good	Fr. I nTreg	WNT10A	-0.21	0.42	0.84
Good	Fr. I nTreg	WNT10B	0.14	0.61	0.91
Good	Fr. I nTreg	WNT11	0.23	0.48	0.87
Good	Fr. I nTreg	WNT7A	0.055	1	1
Good	Fr. I nTreg	WNT8B	-0.22	0.22	0.72
Good	Fr. I nTreg	WRAP53	-0.11	0.18	0.69
Good	Fr. I nTreg	WRAP73	0.049	0.31	0.79
Good	Fr. I nTreg	WRB	-0.033	1	1
Good	Fr. I nTreg	WRN	0.057	0.48	0.87
Good	Fr. I nTreg	WRNIP1	0.028	0.42	0.84
Good	Fr. I nTreg	WSB1	-0.07	0.14	0.63
Good	Fr. I nTreg	WSB2	-0.13	0.14	0.64
Good	Fr. I nTreg	WTAP	-0.057	0.24	0.73
Good	Fr. I nTreg	WWC1	-1.2	0.014	0.36
Good	Fr. I nTreg	WWC2	0.61	0.04	0.46
Good	Fr. I nTreg	WWC3	0.11	0.079	0.55
Good	Fr. I nTreg	WWOX	0.14	0.1	0.59
Good	Fr. I nTreg	WWP1	0.044	0.41	0.84
Good	Fr. I nTreg	WWP2	0.041	0.37	0.82
Good	Fr. I nTreg	XAB2	0.015	0.73	0.96
Good	Fr. I nTreg	XAF1	-0.09	0.025	0.4
Good	Fr. I nTreg	XBP1	-0.055	0.28	0.76
Good	Fr. I nTreg	XIAP	-0.16	0.019	0.39
Good	Fr. I nTreg	XIST	-0.014	0.88	1
Good	Fr. I nTreg	XKR6	0.071	0.47	0.87
Good	Fr. I nTreg	XKR8	0.087	0.26	0.74
Good	Fr. I nTreg	XKR9	0.084	0.61	0.92
Good	Fr. I nTreg	XKRX	-0.37	0.46	0.86
Good	Fr. I nTreg	XPA	0.01	0.64	0.92
Good	Fr. I nTreg	XPC	0.087	8.20E-05	0.033
Good	Fr. I nTreg	XPNPEP1	0.033	0.71	0.95
Good	Fr. I nTreg	XPNPEP2	0.74	0.16	0.65
Good	Fr. I nTreg	XPNPEP3	0.033	0.68	0.94
Good	Fr. I nTreg	XPO1	-0.061	0.34	0.8
Good	Fr. I nTreg	XPO4	0.1	0.39	0.83
Good	Fr. I nTreg	XPO5	0.056	0.52	0.89
Good	Fr. I nTreg	XPO6	-0.054	0.5	0.88
Good	Fr. I nTreg	XPO7	-0.14	0.019	0.39
Good	Fr. I nTreg	XPOT	-0.052	0.19	0.69
Good	Fr. I nTreg	XPR1	0.17	0.19	0.7
Good	Fr. I nTreg	XRCC1	-0.0077	0.74	0.96
Good	Fr. I nTreg	XRCC2	-0.32	0.13	0.62
Good	Fr. I nTreg	XRCC3	0.14	0.16	0.66
Good	Fr. I nTreg	XRCC4	-0.033	0.72	0.95
Good	Fr. I nTreg	XRCC5	-0.067	0.072	0.54
Good	Fr. I nTreg	XRCC6	-0.081	0.055	0.5
Good	Fr. I nTreg	XRCC6BP1	-0.16	0.23	0.73
Good	Fr. I nTreg	XRN1	-0.049	0.45	0.86
Good	Fr. I nTreg	XRN2	0.0066	0.92	1
Good	Fr. I nTreg	XRRA1	0.14	0.022	0.39
Good	Fr. I nTreg	XXYLT1	-0.071	0.64	0.92
Good	Fr. I nTreg	XYLB	0.2	0.46	0.86
Good	Fr. I nTreg	XYLT1	0.073	0.51	0.88
Good	Fr. I nTreg	XYLT2	0.22	0.031	0.43
Good	Fr. I nTreg	YAE1D1	-0.055	0.45	0.86
Good	Fr. I nTreg	YAF2	-0.069	0.56	0.9
Good	Fr. I nTreg	YARS	0.059	0.4	0.83
Good	Fr. I nTreg	YARS2	0.094	0.19	0.69
Good	Fr. I nTreg	YBEY	-0.0082	0.92	1
Good	Fr. I nTreg	YBX1	-0.067	0.38	0.82
Good	Fr. I nTreg	YBX3	0.14	0.14	0.63
Good	Fr. I nTreg	YDJC	0.09	0.24	0.74
Good	Fr. I nTreg	YEATS2	0.14	0.1	0.58
Good	Fr. I nTreg	YEATS4	-0.043	0.46	0.86
Good	Fr. I nTreg	YES1	-0.3	0.28	0.76
Good	Fr. I nTreg	YIF1A	0.034	0.62	0.92
Good	Fr. I nTreg	YIF1B	0.037	0.19	0.7
Good	Fr. I nTreg	YIPF1	0.0054	0.95	1
Good	Fr. I nTreg	YIPF2	-0.063	0.56	0.9
Good	Fr. I nTreg	YIPF3	-0.047	0.45	0.86
Good	Fr. I nTreg	YIPF4	0.0019	0.97	1
Good	Fr. I nTreg	YIPF5	-0.015	0.77	0.97
Good	Fr. I nTreg	YIPF6	-0.0071	0.89	1
Good	Fr. I nTreg	YJEFN3	0.11	0.52	0.88
Good	Fr. I nTreg	YKT6	-0.1	1	1
Good	Fr. I nTreg	YLPM1	0.18	0.0086	0.3
Good	Fr. I nTreg	YME1L1	-0.031	0.41	0.84
Good	Fr. I nTreg	YOD1	0.084	0.55	0.9
Good	Fr. I nTreg	YPEL1	-0.094	0.39	0.83
Good	Fr. I nTreg	YPEL2	0.044	0.52	0.89
Good	Fr. I nTreg	YPEL3	0.057	0.28	0.77
Good	Fr. I nTreg	YPEL4	-0.22	1	1
Good	Fr. I nTreg	YPEL5	-0.043	0.46	0.86
Good	Fr. I nTreg	YRDC	-0.059	0.53	0.89
Good	Fr. I nTreg	YTHDC1	0.029	0.61	0.91
Good	Fr. I nTreg	YTHDC2	0.15	0.0027	0.19
Good	Fr. I nTreg	YTHDF1	-0.084	0.018	0.38
Good	Fr. I nTreg	YTHDF2	-0.042	0.34	0.8
Good	Fr. I nTreg	YTHDF3	-0.0051	0.94	1
Good	Fr. I nTreg	YTHDF3-AS1	0.091	0.63	0.92
Good	Fr. I nTreg	YWHAB	-0.077	0.081	0.56
Good	Fr. I nTreg	YWHAE	-0.015	0.68	0.94
Good	Fr. I nTreg	YWHAG	-0.15	0.32	0.79
Good	Fr. I nTreg	YWHAH	-0.041	0.71	0.95
Good	Fr. I nTreg	YWHAQ	-0.058	0.36	0.81
Good	Fr. I nTreg	YWHAZ	-0.068	0.24	0.73
Good	Fr. I nTreg	YY1	0.0061	0.83	0.99
Good	Fr. I nTreg	YY1AP1	-0.023	0.56	0.9
Good	Fr. I nTreg	YY2	-0.026	0.72	0.95
Good	Fr. I nTreg	ZADH2	-0.058	0.51	0.88
Good	Fr. I nTreg	ZAK	-0.48	0.25	0.74
Good	Fr. I nTreg	ZAP70	-0.059	0.31	0.78
Good	Fr. I nTreg	ZBED2	-0.1	0.31	0.79
Good	Fr. I nTreg	ZBED3	0.13	0.18	0.67
Good	Fr. I nTreg	ZBED4	0.039	0.58	0.91
Good	Fr. I nTreg	ZBED5	0.01	0.87	1
Good	Fr. I nTreg	ZBED5-AS1	-0.098	0.12	0.61
Good	Fr. I nTreg	ZBED6	-0.79	0.018	0.38
Good	Fr. I nTreg	ZBED6CL	0.072	1	1
Good	Fr. I nTreg	ZBED8	-0.13	0.54	0.89
Good	Fr. I nTreg	ZBED9	-0.056	0.84	0.99
Good	Fr. I nTreg	ZBP1	-0.087	0.22	0.72
Good	Fr. I nTreg	ZBTB1	0.032	0.61	0.92
Good	Fr. I nTreg	ZBTB10	0.18	0.089	0.57
Good	Fr. I nTreg	ZBTB11	0.035	0.59	0.91
Good	Fr. I nTreg	ZBTB11-AS1	0.037	0.69	0.94
Good	Fr. I nTreg	ZBTB14	-0.0066	0.85	0.99
Good	Fr. I nTreg	ZBTB16	-0.022	0.95	1
Good	Fr. I nTreg	ZBTB17	0.01	0.86	0.99
Good	Fr. I nTreg	ZBTB18	-0.36	0.00019	0.047
Good	Fr. I nTreg	ZBTB2	0.12	0.12	0.61
Good	Fr. I nTreg	ZBTB20	0.064	0.18	0.68
Good	Fr. I nTreg	ZBTB20-AS1	-0.17	0.6	0.91
Good	Fr. I nTreg	ZBTB21	0.083	0.62	0.92
Good	Fr. I nTreg	ZBTB22	-0.024	0.6	0.91
Good	Fr. I nTreg	ZBTB24	-0.075	0.46	0.86
Good	Fr. I nTreg	ZBTB25	-0.005	0.95	1
Good	Fr. I nTreg	ZBTB26	0.38	0.13	0.63
Good	Fr. I nTreg	ZBTB3	0.18	0.13	0.63
Good	Fr. I nTreg	ZBTB32	0.073	0.69	0.94
Good	Fr. I nTreg	ZBTB33	0.097	0.14	0.63
Good	Fr. I nTreg	ZBTB34	0.29	0.093	0.58
Good	Fr. I nTreg	ZBTB37	-0.064	0.77	0.97
Good	Fr. I nTreg	ZBTB38	-0.059	0.56	0.9
Good	Fr. I nTreg	ZBTB39	0.19	0.058	0.51
Good	Fr. I nTreg	ZBTB4	0.24	0.013	0.35
Good	Fr. I nTreg	ZBTB40	0.12	0.39	0.83
Good	Fr. I nTreg	ZBTB41	0.028	0.81	0.98
Good	Fr. I nTreg	ZBTB42	-0.11	0.79	0.97
Good	Fr. I nTreg	ZBTB43	0.07	0.32	0.79
Good	Fr. I nTreg	ZBTB44	0.014	0.87	1
Good	Fr. I nTreg	ZBTB45	0.11	0.41	0.84
Good	Fr. I nTreg	ZBTB46	0.81	0.011	0.34
Good	Fr. I nTreg	ZBTB48	0.065	0.22	0.72
Good	Fr. I nTreg	ZBTB49	0.014	0.92	1
Good	Fr. I nTreg	ZBTB5	0.082	0.5	0.88
Good	Fr. I nTreg	ZBTB6	0.008	0.96	1
Good	Fr. I nTreg	ZBTB7A	0.18	0.027	0.41
Good	Fr. I nTreg	ZBTB7B	-0.11	0.014	0.36
Good	Fr. I nTreg	ZBTB8OS	-0.06	1	1
Good	Fr. I nTreg	ZBTB9	0.1	0.13	0.62
Good	Fr. I nTreg	ZC2HC1A	-0.17	0.46	0.86
Good	Fr. I nTreg	ZC2HC1C	0.3	0.081	0.56
Good	Fr. I nTreg	ZC3H10	-0.1	0.27	0.75
Good	Fr. I nTreg	ZC3H11A	-0.046	0.7	0.95
Good	Fr. I nTreg	ZC3H12A	-0.0097	0.9	1
Good	Fr. I nTreg	ZC3H12B	0.11	0.49	0.87
Good	Fr. I nTreg	ZC3H12D	0.088	0.32	0.79
Good	Fr. I nTreg	ZC3H13	-0.067	0.12	0.61
Good	Fr. I nTreg	ZC3H14	-0.015	0.72	0.95
Good	Fr. I nTreg	ZC3H15	0.0052	0.89	1
Good	Fr. I nTreg	ZC3H18	-0.06	0.28	0.76
Good	Fr. I nTreg	ZC3H3	-0.036	0.45	0.86
Good	Fr. I nTreg	ZC3H4	0.011	0.92	1
Good	Fr. I nTreg	ZC3H6	0.093	0.4	0.83
Good	Fr. I nTreg	ZC3H7A	-0.0099	0.83	0.99
Good	Fr. I nTreg	ZC3H7B	-0.0038	0.97	1
Good	Fr. I nTreg	ZC3H8	0.0024	0.95	1
Good	Fr. I nTreg	ZC3HAV1	-7.50E-05	1	1
Good	Fr. I nTreg	ZC3HC1	0.052	0.21	0.71
Good	Fr. I nTreg	ZC4H2	-0.065	0.096	0.58
Good	Fr. I nTreg	ZCCHC10	-0.0031	0.97	1
Good	Fr. I nTreg	ZCCHC11	0.09	0.23	0.72
Good	Fr. I nTreg	ZCCHC14	0.097	0.26	0.74
Good	Fr. I nTreg	ZCCHC17	-0.072	0.41	0.84
Good	Fr. I nTreg	ZCCHC18	0.24	0.28	0.77
Good	Fr. I nTreg	ZCCHC2	-0.16	0.092	0.58
Good	Fr. I nTreg	ZCCHC24	0.1	0.77	0.97
Good	Fr. I nTreg	ZCCHC3	0.022	0.77	0.97
Good	Fr. I nTreg	ZCCHC4	-0.17	0.024	0.4
Good	Fr. I nTreg	ZCCHC6	-0.038	0.64	0.93
Good	Fr. I nTreg	ZCCHC7	-0.051	0.3	0.78
Good	Fr. I nTreg	ZCCHC8	-0.049	0.53	0.89
Good	Fr. I nTreg	ZCCHC9	-0.056	0.33	0.8
Good	Fr. I nTreg	ZCRB1	-0.078	0.072	0.54
Good	Fr. I nTreg	ZCWPW1	0.061	0.42	0.84
Good	Fr. I nTreg	ZCWPW2	0.47	0.012	0.35
Good	Fr. I nTreg	ZDBF2	0.084	0.57	0.9
Good	Fr. I nTreg	ZDHHC11	0.42	0.021	0.39
Good	Fr. I nTreg	ZDHHC12	-0.0016	0.98	1
Good	Fr. I nTreg	ZDHHC13	-0.073	0.095	0.58
Good	Fr. I nTreg	ZDHHC14	-0.12	0.73	0.96
Good	Fr. I nTreg	ZDHHC15	0.26	0.35	0.81
Good	Fr. I nTreg	ZDHHC16	0.04	0.092	0.58
Good	Fr. I nTreg	ZDHHC17	0.086	0.37	0.82
Good	Fr. I nTreg	ZDHHC18	-0.018	0.82	0.98
Good	Fr. I nTreg	ZDHHC2	-0.083	0.49	0.87
Good	Fr. I nTreg	ZDHHC20	0.00073	0.99	1
Good	Fr. I nTreg	ZDHHC21	0.054	0.76	0.96
Good	Fr. I nTreg	ZDHHC23	0.02	0.93	1
Good	Fr. I nTreg	ZDHHC24	-0.11	0.11	0.6
Good	Fr. I nTreg	ZDHHC3	-0.058	0.015	0.36
Good	Fr. I nTreg	ZDHHC4	-0.028	0.57	0.91
Good	Fr. I nTreg	ZDHHC5	0.11	0.13	0.63
Good	Fr. I nTreg	ZDHHC6	-0.053	0.2	0.7
Good	Fr. I nTreg	ZDHHC7	-0.066	0.12	0.61
Good	Fr. I nTreg	ZDHHC8	0.036	0.49	0.87
Good	Fr. I nTreg	ZDHHC9	-0.12	1	1
Good	Fr. I nTreg	ZEB1	0.025	0.49	0.87
Good	Fr. I nTreg	ZEB1-AS1	0.03	0.62	0.92
Good	Fr. I nTreg	ZEB2	NA	NA	NA
Good	Fr. I nTreg	ZER1	-0.02	0.7	0.95
Good	Fr. I nTreg	ZFAND1	-0.092	0.21	0.71
Good	Fr. I nTreg	ZFAND2A	-0.023	0.52	0.89
Good	Fr. I nTreg	ZFAND2B	0.041	0.36	0.81
Good	Fr. I nTreg	ZFAND3	-0.22	0.13	0.62
Good	Fr. I nTreg	ZFAND4	-0.031	0.47	0.87
Good	Fr. I nTreg	ZFAND5	-0.046	0.35	0.8
Good	Fr. I nTreg	ZFAND6	0.053	0.41	0.84
Good	Fr. I nTreg	ZFAS1	-0.088	0.15	0.65
Good	Fr. I nTreg	ZFAT	0.37	0.055	0.5
Good	Fr. I nTreg	ZFC3H1	0.1	0.11	0.6
Good	Fr. I nTreg	ZFHX3	0.15	0.46	0.86
Good	Fr. I nTreg	ZFP1	-0.004	0.94	1
Good	Fr. I nTreg	ZFP14	-0.018	0.88	1
Good	Fr. I nTreg	ZFP2	-0.017	0.94	1
Good	Fr. I nTreg	ZFP28	-0.13	0.71	0.95
Good	Fr. I nTreg	ZFP3	0.23	0.28	0.76
Good	Fr. I nTreg	ZFP30	-0.16	0.11	0.61
Good	Fr. I nTreg	ZFP36	-0.011	0.92	1
Good	Fr. I nTreg	ZFP36L1	-0.0015	0.98	1
Good	Fr. I nTreg	ZFP36L2	-0.024	0.78	0.97
Good	Fr. I nTreg	ZFP37	-0.18	0.23	0.73
Good	Fr. I nTreg	ZFP41	0.18	0.12	0.61
Good	Fr. I nTreg	ZFP57	-0.33	0.024	0.4
Good	Fr. I nTreg	ZFP62	-0.022	0.68	0.94
Good	Fr. I nTreg	ZFP64	-0.04	1	1
Good	Fr. I nTreg	ZFP69	-0.19	0.045	0.47
Good	Fr. I nTreg	ZFP69B	0.064	0.79	0.97
Good	Fr. I nTreg	ZFP82	0.037	0.63	0.92
Good	Fr. I nTreg	ZFP90	0.045	0.19	0.69
Good	Fr. I nTreg	ZFP91	0.17	0.25	0.74
Good	Fr. I nTreg	ZFPL1	0.037	0.27	0.75
Good	Fr. I nTreg	ZFPM1	0.012	0.92	1
Good	Fr. I nTreg	ZFR	0.075	0.063	0.53
Good	Fr. I nTreg	ZFR2	0.014	0.94	1
Good	Fr. I nTreg	ZFX	4.10E-05	1	1
Good	Fr. I nTreg	ZFYVE1	0.034	0.6	0.91
Good	Fr. I nTreg	ZFYVE16	0.12	0.38	0.82
Good	Fr. I nTreg	ZFYVE19	0.081	0.004	0.22
Good	Fr. I nTreg	ZFYVE21	-0.1	0.26	0.74
Good	Fr. I nTreg	ZFYVE26	-0.067	0.55	0.9
Good	Fr. I nTreg	ZFYVE27	-0.022	0.65	0.93
Good	Fr. I nTreg	ZFYVE28	-0.093	0.59	0.91
Good	Fr. I nTreg	ZFYVE9	0.16	0.43	0.84
Good	Fr. I nTreg	ZGLP1	-0.016	0.89	1
Good	Fr. I nTreg	ZGPAT	0.074	0.048	0.48
Good	Fr. I nTreg	ZGRF1	0.085	0.51	0.88
Good	Fr. I nTreg	ZHX1	0.021	0.79	0.97
Good	Fr. I nTreg	ZHX2	0.037	0.6	0.91
Good	Fr. I nTreg	ZHX3	-0.092	0.47	0.86
Good	Fr. I nTreg	ZIK1	0.055	0.37	0.82
Good	Fr. I nTreg	ZKSCAN1	-0.013	0.73	0.96
Good	Fr. I nTreg	ZKSCAN2	-0.034	0.85	0.99
Good	Fr. I nTreg	ZKSCAN3	0.0079	0.95	1
Good	Fr. I nTreg	ZKSCAN4	-0.076	0.67	0.94
Good	Fr. I nTreg	ZKSCAN5	-0.019	0.86	0.99
Good	Fr. I nTreg	ZKSCAN7	0.045	0.66	0.93
Good	Fr. I nTreg	ZKSCAN8	0.2	0.14	0.63
Good	Fr. I nTreg	ZMAT1	-0.064	0.38	0.82
Good	Fr. I nTreg	ZMAT2	-0.14	0.012	0.35
Good	Fr. I nTreg	ZMAT3	-0.16	0.043	0.47
Good	Fr. I nTreg	ZMAT5	-0.003	0.96	1
Good	Fr. I nTreg	ZMIZ1	-0.074	0.32	0.79
Good	Fr. I nTreg	ZMIZ1-AS1	0.052	0.81	0.98
Good	Fr. I nTreg	ZMIZ2	0.07	0.31	0.79
Good	Fr. I nTreg	ZMPSTE24	-0.05	0.51	0.88
Good	Fr. I nTreg	ZMYM1	0.021	0.86	1
Good	Fr. I nTreg	ZMYM2	-0.045	0.44	0.85
Good	Fr. I nTreg	ZMYM3	-0.052	0.61	0.92
Good	Fr. I nTreg	ZMYM4	0.11	0.043	0.47
Good	Fr. I nTreg	ZMYM5	-0.054	0.35	0.81
Good	Fr. I nTreg	ZMYM6	0.0053	0.94	1
Good	Fr. I nTreg	ZMYM6NB	-0.026	0.68	0.94
Good	Fr. I nTreg	ZMYND10	0.41	0.2	0.7
Good	Fr. I nTreg	ZMYND11	-0.043	1	1
Good	Fr. I nTreg	ZMYND12	-0.27	0.37	0.82
Good	Fr. I nTreg	ZMYND19	0.097	0.21	0.71
Good	Fr. I nTreg	ZMYND8	0.077	0.15	0.65
Good	Fr. I nTreg	ZNF10	0.035	0.56	0.9
Good	Fr. I nTreg	ZNF100	-0.2	0.026	0.41
Good	Fr. I nTreg	ZNF101	-0.058	0.48	0.87
Good	Fr. I nTreg	ZNF106	0.003	0.9	1
Good	Fr. I nTreg	ZNF107	0.046	0.6	0.91
Good	Fr. I nTreg	ZNF112	-0.31	0.63	0.92
Good	Fr. I nTreg	ZNF117	-0.12	0.51	0.88
Good	Fr. I nTreg	ZNF12	0.11	0.071	0.54
Good	Fr. I nTreg	ZNF121	-0.12	1	1
Good	Fr. I nTreg	ZNF124	0.094	0.3	0.78
Good	Fr. I nTreg	ZNF131	-0.081	0.24	0.73
Good	Fr. I nTreg	ZNF132	0.25	0.16	0.66
Good	Fr. I nTreg	ZNF133	-0.17	0.0032	0.2
Good	Fr. I nTreg	ZNF134	0.066	0.29	0.77
Good	Fr. I nTreg	ZNF135	0.34	0.49	0.87
Good	Fr. I nTreg	ZNF136	-0.046	0.027	0.41
Good	Fr. I nTreg	ZNF137P	0.018	0.93	1
Good	Fr. I nTreg	ZNF138	-0.0035	0.95	1
Good	Fr. I nTreg	ZNF14	0.12	0.31	0.78
Good	Fr. I nTreg	ZNF140	-0.064	0.15	0.64
Good	Fr. I nTreg	ZNF141	-0.14	0.13	0.63
Good	Fr. I nTreg	ZNF142	0.051	0.12	0.61
Good	Fr. I nTreg	ZNF143	0.033	0.66	0.93
Good	Fr. I nTreg	ZNF146	-0.12	0.22	0.72
Good	Fr. I nTreg	ZNF148	0.046	0.26	0.74
Good	Fr. I nTreg	ZNF154	-0.14	0.28	0.76
Good	Fr. I nTreg	ZNF155	-0.00052	1	1
Good	Fr. I nTreg	ZNF157	-0.42	0.22	0.72
Good	Fr. I nTreg	ZNF16	-0.24	0.14	0.63
Good	Fr. I nTreg	ZNF160	0.035	0.68	0.94
Good	Fr. I nTreg	ZNF165	-0.13	0.41	0.84
Good	Fr. I nTreg	ZNF169	-0.036	0.67	0.93
Good	Fr. I nTreg	ZNF17	-0.011	0.89	1
Good	Fr. I nTreg	ZNF174	0.054	0.31	0.78
Good	Fr. I nTreg	ZNF175	0.089	0.078	0.55
Good	Fr. I nTreg	ZNF18	0.018	0.73	0.96
Good	Fr. I nTreg	ZNF180	-0.043	0.49	0.87
Good	Fr. I nTreg	ZNF181	0.003	0.97	1
Good	Fr. I nTreg	ZNF182	0.074	0.3	0.78
Good	Fr. I nTreg	ZNF184	0.055	0.29	0.77
Good	Fr. I nTreg	ZNF185	0.11	0.59	0.91
Good	Fr. I nTreg	ZNF189	-0.034	0.59	0.91
Good	Fr. I nTreg	ZNF19	0.1	0.4	0.83
Good	Fr. I nTreg	ZNF192P1	0.59	1	1
Good	Fr. I nTreg	ZNF195	-0.13	0.025	0.4
Good	Fr. I nTreg	ZNF197	-0.055	0.75	0.96
Good	Fr. I nTreg	ZNF2	-0.11	0.31	0.78
Good	Fr. I nTreg	ZNF200	0.077	0.15	0.64
Good	Fr. I nTreg	ZNF202	0.014	0.86	0.99
Good	Fr. I nTreg	ZNF204P	0.16	0.098	0.58
Good	Fr. I nTreg	ZNF205	-0.2	0.42	0.84
Good	Fr. I nTreg	ZNF205-AS1	-0.089	0.6	0.91
Good	Fr. I nTreg	ZNF207	-0.059	0.066	0.53
Good	Fr. I nTreg	ZNF208	0.17	0.29	0.77
Good	Fr. I nTreg	ZNF211	0.015	0.76	0.96
Good	Fr. I nTreg	ZNF212	-0.028	0.76	0.96
Good	Fr. I nTreg	ZNF213	-0.076	0.012	0.35
Good	Fr. I nTreg	ZNF213-AS1	0.015	0.69	0.94
Good	Fr. I nTreg	ZNF215	-0.81	0.095	0.58
Good	Fr. I nTreg	ZNF217	-0.29	0.12	0.61
Good	Fr. I nTreg	ZNF219	0.37	0.097	0.58
Good	Fr. I nTreg	ZNF22	0.043	0.51	0.88
Good	Fr. I nTreg	ZNF221	0.18	0.59	0.91
Good	Fr. I nTreg	ZNF222	-0.1	0.41	0.84
Good	Fr. I nTreg	ZNF223	-0.015	0.91	1
Good	Fr. I nTreg	ZNF224	0.19	0.0037	0.21
Good	Fr. I nTreg	ZNF225	0.14	0.14	0.63
Good	Fr. I nTreg	ZNF226	0.075	0.32	0.79
Good	Fr. I nTreg	ZNF227	0.051	0.49	0.87
Good	Fr. I nTreg	ZNF229	0.039	0.92	1
Good	Fr. I nTreg	ZNF23	0.027	0.35	0.81
Good	Fr. I nTreg	ZNF230	0.047	0.23	0.73
Good	Fr. I nTreg	ZNF232	0.1	0.15	0.65
Good	Fr. I nTreg	ZNF233	-0.28	0.3	0.78
Good	Fr. I nTreg	ZNF234	0.047	0.68	0.94
Good	Fr. I nTreg	ZNF235	0.076	0.49	0.87
Good	Fr. I nTreg	ZNF236	0.045	0.57	0.9
Good	Fr. I nTreg	ZNF239	0.073	0.67	0.94
Good	Fr. I nTreg	ZNF24	-0.018	0.45	0.85
Good	Fr. I nTreg	ZNF248	0.19	0.017	0.37
Good	Fr. I nTreg	ZNF25	-0.023	0.5	0.88
Good	Fr. I nTreg	ZNF250	0.041	1	1
Good	Fr. I nTreg	ZNF251	0.052	0.42	0.84
Good	Fr. I nTreg	ZNF252P	-0.09	0.023	0.4
Good	Fr. I nTreg	ZNF252P-AS1	0.57	0.17	0.67
Good	Fr. I nTreg	ZNF253	0.025	0.81	0.98
Good	Fr. I nTreg	ZNF254	-0.029	0.34	0.8
Good	Fr. I nTreg	ZNF256	-0.022	0.85	0.99
Good	Fr. I nTreg	ZNF257	-0.18	0.78	0.97
Good	Fr. I nTreg	ZNF26	0.029	0.68	0.94
Good	Fr. I nTreg	ZNF260	0.03	0.72	0.96
Good	Fr. I nTreg	ZNF263	0.064	0.28	0.76
Good	Fr. I nTreg	ZNF264	-0.12	0.076	0.55
Good	Fr. I nTreg	ZNF266	-0.037	0.58	0.91
Good	Fr. I nTreg	ZNF267	-0.23	0.0034	0.2
Good	Fr. I nTreg	ZNF268	0.073	0.4	0.84
Good	Fr. I nTreg	ZNF271P	-0.0044	0.94	1
Good	Fr. I nTreg	ZNF273	0.003	0.98	1
Good	Fr. I nTreg	ZNF274	0.083	0.19	0.7
Good	Fr. I nTreg	ZNF275	0.09	0.41	0.84
Good	Fr. I nTreg	ZNF276	0.019	0.74	0.96
Good	Fr. I nTreg	ZNF277	-0.13	0.22	0.72
Good	Fr. I nTreg	ZNF28	0.068	0.41	0.84
Good	Fr. I nTreg	ZNF280B	0.13	0.12	0.61
Good	Fr. I nTreg	ZNF280C	-0.002	0.99	1
Good	Fr. I nTreg	ZNF280D	-0.27	0.035	0.44
Good	Fr. I nTreg	ZNF281	0.15	0.023	0.4
Good	Fr. I nTreg	ZNF282	0.024	0.79	0.98
Good	Fr. I nTreg	ZNF283	0.14	0.38	0.82
Good	Fr. I nTreg	ZNF284	0.21	0.57	0.91
Good	Fr. I nTreg	ZNF285	-0.15	0.39	0.83
Good	Fr. I nTreg	ZNF286A	-0.021	0.82	0.99
Good	Fr. I nTreg	ZNF286B	0.38	0.0072	0.29
Good	Fr. I nTreg	ZNF287	-0.041	0.7	0.95
Good	Fr. I nTreg	ZNF292	0.12	0.035	0.45
Good	Fr. I nTreg	ZNF296	0.34	0.00019	0.047
Good	Fr. I nTreg	ZNF3	0.088	0.11	0.6
Good	Fr. I nTreg	ZNF30	0.15	0.11	0.6
Good	Fr. I nTreg	ZNF300	0.17	0.52	0.89
Good	Fr. I nTreg	ZNF302	0.036	0.042	0.47
Good	Fr. I nTreg	ZNF304	0.15	0.06	0.52
Good	Fr. I nTreg	ZNF311	-0.21	0.6	0.91
Good	Fr. I nTreg	ZNF316	0.16	0.22	0.72
Good	Fr. I nTreg	ZNF317	0.027	0.58	0.91
Good	Fr. I nTreg	ZNF318	-0.11	0.12	0.62
Good	Fr. I nTreg	ZNF319	-0.11	0.45	0.86
Good	Fr. I nTreg	ZNF32	-0.11	0.14	0.63
Good	Fr. I nTreg	ZNF32-AS1	0.14	0.5	0.88
Good	Fr. I nTreg	ZNF32-AS2	0.077	0.65	0.93
Good	Fr. I nTreg	ZNF320	0.14	0.014	0.36
Good	Fr. I nTreg	ZNF322	-0.04	0.37	0.82
Good	Fr. I nTreg	ZNF324	0.12	0.21	0.71
Good	Fr. I nTreg	ZNF324B	-0.068	0.58	0.91
Good	Fr. I nTreg	ZNF326	-0.011	0.86	0.99
Good	Fr. I nTreg	ZNF329	-0.092	0.34	0.8
Good	Fr. I nTreg	ZNF330	0.024	0.73	0.96
Good	Fr. I nTreg	ZNF331	0.081	0.15	0.64
Good	Fr. I nTreg	ZNF333	-0.08	0.36	0.81
Good	Fr. I nTreg	ZNF334	0.16	0.32	0.79
Good	Fr. I nTreg	ZNF335	0.084	0.38	0.82
Good	Fr. I nTreg	ZNF337	0.049	0.29	0.77
Good	Fr. I nTreg	ZNF337-AS1	-0.2	1	1
Good	Fr. I nTreg	ZNF33A	-0.13	0.25	0.74
Good	Fr. I nTreg	ZNF33B	0.054	0.46	0.86
Good	Fr. I nTreg	ZNF34	-0.027	0.57	0.91
Good	Fr. I nTreg	ZNF341	-0.0072	0.93	1
Good	Fr. I nTreg	ZNF343	0.0073	0.94	1
Good	Fr. I nTreg	ZNF345	-0.097	0.24	0.73
Good	Fr. I nTreg	ZNF346	-0.047	0.45	0.86
Good	Fr. I nTreg	ZNF347	0.063	0.6	0.91
Good	Fr. I nTreg	ZNF35	-0.57	0.00016	0.045
Good	Fr. I nTreg	ZNF350	-0.0099	0.89	1
Good	Fr. I nTreg	ZNF354A	0.033	0.68	0.94
Good	Fr. I nTreg	ZNF354B	0.12	0.13	0.62
Good	Fr. I nTreg	ZNF354C	0.034	0.88	1
Good	Fr. I nTreg	ZNF358	0.046	0.77	0.97
Good	Fr. I nTreg	ZNF362	0.1	0.26	0.74
Good	Fr. I nTreg	ZNF365	-1	0.12	0.61
Good	Fr. I nTreg	ZNF367	0.27	0.02	0.39
Good	Fr. I nTreg	ZNF37A	-0.055	0.17	0.67
Good	Fr. I nTreg	ZNF37BP	0.023	0.84	0.99
Good	Fr. I nTreg	ZNF382	-0.038	0.61	0.91
Good	Fr. I nTreg	ZNF383	-0.017	0.8	0.98
Good	Fr. I nTreg	ZNF384	0.033	0.38	0.82
Good	Fr. I nTreg	ZNF391	0.14	0.46	0.86
Good	Fr. I nTreg	ZNF394	0.05	0.3	0.78
Good	Fr. I nTreg	ZNF395	-0.017	0.55	0.9
[truncated: 19,895,715 more chars]
