## Supplementary material for "Cell-type-specific transcriptome architecture underlying the establishment and exacerbation of systemic lupus erythematosus": Supplementary_Data5.csv (part 1 of 3)

Supplementary Data 5. Differential gene expression analysis between patients with and without therapeutic agents.
Agent	Cell type	Gene	logFC	Pvalue	FDR
MMF	Naive CD4	A1BG	0.0041	0.98	1
MMF	Naive CD4	A1BG-AS1	-0.52	0.0042	0.88
MMF	Naive CD4	A2M	0.14	0.66	0.97
MMF	Naive CD4	A2M-AS1	-0.16	0.69	0.98
MMF	Naive CD4	AAAS	0.083	0.0084	0.88
MMF	Naive CD4	AACS	-0.011	0.88	0.99
MMF	Naive CD4	AAED1	-0.21	0.078	0.88
MMF	Naive CD4	AAGAB	-0.059	0.23	0.9
MMF	Naive CD4	AAK1	-0.081	0.091	0.88
MMF	Naive CD4	AAMDC	-0.035	0.61	0.97
MMF	Naive CD4	AAMP	-0.019	0.55	0.96
MMF	Naive CD4	AAR2	-0.054	0.14	0.89
MMF	Naive CD4	AARS	-0.037	0.46	0.95
MMF	Naive CD4	AARS2	0.017	0.73	0.98
MMF	Naive CD4	AASDH	0.048	0.29	0.91
MMF	Naive CD4	AASDHPPT	-0.02	0.61	0.97
MMF	Naive CD4	AASS	0.086	0.65	0.97
MMF	Naive CD4	AATF	0.0051	0.89	0.99
MMF	Naive CD4	AATK	-0.79	0.28	0.91
MMF	Naive CD4	ABALON	0.022	0.87	0.99
MMF	Naive CD4	ABAT	-0.17	0.19	0.9
MMF	Naive CD4	ABCA1	-0.24	0.26	0.91
MMF	Naive CD4	ABCA10	-0.00097	1	1
MMF	Naive CD4	ABCA11P	0.071	0.34	0.92
MMF	Naive CD4	ABCA17P	0.0084	0.97	1
MMF	Naive CD4	ABCA2	0.11	0.43	0.94
MMF	Naive CD4	ABCA3	-0.27	0.044	0.88
MMF	Naive CD4	ABCA5	0.027	0.66	0.97
MMF	Naive CD4	ABCA7	-0.034	0.71	0.98
MMF	Naive CD4	ABCB1	0.15	0.43	0.94
MMF	Naive CD4	ABCB10	0.048	0.19	0.9
MMF	Naive CD4	ABCB6	-0.036	0.6	0.96
MMF	Naive CD4	ABCB7	0.01	0.84	0.99
MMF	Naive CD4	ABCB8	-0.03	0.55	0.96
MMF	Naive CD4	ABCB9	-0.11	0.44	0.94
MMF	Naive CD4	ABCC1	-0.03	0.75	0.98
MMF	Naive CD4	ABCC10	0.026	0.61	0.97
MMF	Naive CD4	ABCC2	-0.052	0.73	0.98
MMF	Naive CD4	ABCC4	0.072	0.45	0.94
MMF	Naive CD4	ABCC5	0.14	0.018	0.88
MMF	Naive CD4	ABCD1	-0.06	0.61	0.97
MMF	Naive CD4	ABCD2	0.12	0.14	0.89
MMF	Naive CD4	ABCD3	0.042	0.36	0.92
MMF	Naive CD4	ABCD4	-0.011	0.79	0.98
MMF	Naive CD4	ABCE1	0.0053	0.89	0.99
MMF	Naive CD4	ABCF1	-0.084	0.055	0.88
MMF	Naive CD4	ABCF2	-0.034	0.4	0.93
MMF	Naive CD4	ABCF3	-0.003	0.92	0.99
MMF	Naive CD4	ABCG1	0.076	0.44	0.94
MMF	Naive CD4	ABCG2	0.017	0.95	1
MMF	Naive CD4	ABHD1	-0.037	0.82	0.99
MMF	Naive CD4	ABHD10	-0.013	0.76	0.98
MMF	Naive CD4	ABHD11	0.044	0.47	0.95
MMF	Naive CD4	ABHD12	-0.0047	0.91	0.99
MMF	Naive CD4	ABHD13	-0.019	0.67	0.97
MMF	Naive CD4	ABHD14A	-0.054	0.37	0.93
MMF	Naive CD4	ABHD14B	-0.043	0.26	0.91
MMF	Naive CD4	ABHD15	-0.18	0.069	0.88
MMF	Naive CD4	ABHD16A	-0.012	0.76	0.98
MMF	Naive CD4	ABHD16B	0.053	0.7	0.98
MMF	Naive CD4	ABHD17A	-0.038	0.53	0.96
MMF	Naive CD4	ABHD17B	0.012	0.79	0.98
MMF	Naive CD4	ABHD17C	-0.24	0.18	0.9
MMF	Naive CD4	ABHD2	-0.017	0.81	0.99
MMF	Naive CD4	ABHD3	0.005	0.92	0.99
MMF	Naive CD4	ABHD4	-0.074	0.31	0.92
MMF	Naive CD4	ABHD5	0.17	0.044	0.88
MMF	Naive CD4	ABHD6	0.098	0.2	0.9
MMF	Naive CD4	ABHD8	-0.13	0.1	0.88
MMF	Naive CD4	ABI1	0.032	0.38	0.93
MMF	Naive CD4	ABI2	0.15	0.0064	0.88
MMF	Naive CD4	ABI3	0.015	0.87	0.99
MMF	Naive CD4	ABL1	-0.068	0.31	0.92
MMF	Naive CD4	ABL2	0.016	0.82	0.99
MMF	Naive CD4	ABLIM1	0.082	0.065	0.88
MMF	Naive CD4	ABLIM2	0.22	0.21	0.9
MMF	Naive CD4	ABO	-0.11	0.88	0.99
MMF	Naive CD4	ABR	-0.13	0.035	0.88
MMF	Naive CD4	ABRA	-0.0055	0.98	1
MMF	Naive CD4	ABRACL	-0.006	0.92	0.99
MMF	Naive CD4	ABT1	-0.049	0.24	0.9
MMF	Naive CD4	ABTB1	-0.014	0.8	0.99
MMF	Naive CD4	ABTB2	0.16	0.39	0.93
MMF	Naive CD4	ACAA1	-0.027	0.46	0.95
MMF	Naive CD4	ACAA2	-0.06	0.49	0.95
MMF	Naive CD4	ACACA	0.043	0.63	0.97
MMF	Naive CD4	ACACB	-0.00079	0.99	1
MMF	Naive CD4	ACAD10	-0.0035	0.94	1
MMF	Naive CD4	ACAD11	0.044	0.61	0.96
MMF	Naive CD4	ACAD8	0.052	0.18	0.9
MMF	Naive CD4	ACAD9	-0.14	0.26	0.91
MMF	Naive CD4	ACADM	0.082	0.073	0.88
MMF	Naive CD4	ACADS	-0.051	0.41	0.94
MMF	Naive CD4	ACADSB	0.014	0.78	0.98
MMF	Naive CD4	ACADVL	-0.014	0.81	0.99
MMF	Naive CD4	ACAP1	0.035	0.36	0.92
MMF	Naive CD4	ACAP2	0.062	0.089	0.88
MMF	Naive CD4	ACAP3	-0.023	0.73	0.98
MMF	Naive CD4	ACAT1	-0.053	0.34	0.92
MMF	Naive CD4	ACAT2	0.011	0.8	0.98
MMF	Naive CD4	ACBD3	-0.03	0.49	0.95
MMF	Naive CD4	ACBD4	-0.063	0.26	0.91
MMF	Naive CD4	ACBD5	0.045	0.35	0.92
MMF	Naive CD4	ACBD6	0.0031	0.94	1
MMF	Naive CD4	ACCS	-0.048	0.74	0.98
MMF	Naive CD4	ACD	-0.018	0.72	0.98
MMF	Naive CD4	ACE	-0.023	0.97	1
MMF	Naive CD4	ACER1	-0.011	0.93	1
MMF	Naive CD4	ACER2	0.15	0.5	0.95
MMF	Naive CD4	ACER3	0.044	0.67	0.97
MMF	Naive CD4	ACIN1	0.009	0.86	0.99
MMF	Naive CD4	ACKR3	-0.035	0.67	0.97
MMF	Naive CD4	ACLY	-0.033	0.47	0.95
MMF	Naive CD4	ACO1	0.0065	0.9	0.99
MMF	Naive CD4	ACO2	0.0012	0.97	1
MMF	Naive CD4	ACOT1	-0.015	0.89	0.99
MMF	Naive CD4	ACOT13	-0.098	0.036	0.88
MMF	Naive CD4	ACOT2	-0.062	0.22	0.9
MMF	Naive CD4	ACOT4	-0.23	0.15	0.89
MMF	Naive CD4	ACOT7	0.41	0.0044	0.88
MMF	Naive CD4	ACOT8	-0.055	0.25	0.9
MMF	Naive CD4	ACOT9	-0.14	0.12	0.88
MMF	Naive CD4	ACOX1	0.0092	0.85	0.99
MMF	Naive CD4	ACOX3	0.091	0.18	0.9
MMF	Naive CD4	ACP1	0.014	0.65	0.97
MMF	Naive CD4	ACP2	-0.054	0.45	0.94
MMF	Naive CD4	ACP5	-0.048	0.59	0.96
MMF	Naive CD4	ACP6	0.023	0.75	0.98
MMF	Naive CD4	ACPT	0.14	0.59	0.96
MMF	Naive CD4	ACRBP	0.041	0.8	0.98
MMF	Naive CD4	ACRC	-0.078	0.55	0.96
MMF	Naive CD4	ACSBG2	0.054	0.81	0.99
MMF	Naive CD4	ACSF2	0.16	0.25	0.9
MMF	Naive CD4	ACSF3	0.074	0.27	0.91
MMF	Naive CD4	ACSL1	0.13	0.19	0.9
MMF	Naive CD4	ACSL3	0.075	0.035	0.88
MMF	Naive CD4	ACSL4	-0.083	0.21	0.9
MMF	Naive CD4	ACSL5	-0.05	0.37	0.93
MMF	Naive CD4	ACSL6	-0.14	0.094	0.88
MMF	Naive CD4	ACSM3	0.056	0.54	0.96
MMF	Naive CD4	ACSS1	0.037	0.26	0.91
MMF	Naive CD4	ACSS2	-0.053	0.43	0.94
MMF	Naive CD4	ACTA2	-0.024	0.89	0.99
MMF	Naive CD4	ACTB	0.011	0.82	0.99
MMF	Naive CD4	ACTG1	-0.0059	0.93	1
MMF	Naive CD4	ACTG1P17	0.16	0.34	0.92
MMF	Naive CD4	ACTG1P20	-0.049	0.61	0.96
MMF	Naive CD4	ACTL10	-0.15	0.19	0.9
MMF	Naive CD4	ACTL6A	-0.027	0.41	0.94
MMF	Naive CD4	ACTN1	0.032	0.56	0.96
MMF	Naive CD4	ACTN4	-0.15	0.22	0.9
MMF	Naive CD4	ACTR10	0.015	0.66	0.97
MMF	Naive CD4	ACTR1A	-0.0081	0.82	0.99
MMF	Naive CD4	ACTR1B	-0.0077	0.9	0.99
MMF	Naive CD4	ACTR2	0.12	0.029	0.88
MMF	Naive CD4	ACTR3	0.063	0.14	0.89
MMF	Naive CD4	ACTR3B	0.078	0.12	0.88
MMF	Naive CD4	ACTR3C	-0.0038	0.97	1
MMF	Naive CD4	ACTR5	0.0087	0.87	0.99
MMF	Naive CD4	ACTR6	-0.0063	0.89	0.99
MMF	Naive CD4	ACTR8	-0.028	0.47	0.95
MMF	Naive CD4	ACVR1	0.006	0.93	1
MMF	Naive CD4	ACVR1B	-0.13	0.25	0.9
MMF	Naive CD4	ACVR1C	-0.099	0.4	0.93
MMF	Naive CD4	ACVR2A	-0.065	0.47	0.95
MMF	Naive CD4	ACVR2B	0.25	0.11	0.88
MMF	Naive CD4	ACY3	-0.057	0.82	0.99
MMF	Naive CD4	ACYP1	0.065	0.29	0.91
MMF	Naive CD4	ACYP2	-0.016	0.85	0.99
MMF	Naive CD4	ADA	0.14	0.11	0.88
MMF	Naive CD4	ADAL	-0.07	0.43	0.94
MMF	Naive CD4	ADAM10	0.06	0.46	0.95
MMF	Naive CD4	ADAM15	-0.089	0.24	0.9
MMF	Naive CD4	ADAM17	0.14	0.025	0.88
MMF	Naive CD4	ADAM19	0.05	0.87	0.99
MMF	Naive CD4	ADAM1A	-0.083	0.54	0.96
MMF	Naive CD4	ADAM22	0.15	0.34	0.92
MMF	Naive CD4	ADAM23	0.69	0.063	0.88
MMF	Naive CD4	ADAM8	0.017	0.81	0.99
MMF	Naive CD4	ADAM9	-0.19	0.33	0.92
MMF	Naive CD4	ADAMTS1	0.87	0.086	0.88
MMF	Naive CD4	ADAMTS10	0.069	0.52	0.96
MMF	Naive CD4	ADAMTS13	-0.089	0.6	0.96
MMF	Naive CD4	ADAMTS16	-0.24	0.41	0.94
MMF	Naive CD4	ADAMTS17	0.027	0.86	0.99
MMF	Naive CD4	ADAMTS4	-0.17	0.45	0.94
MMF	Naive CD4	ADAMTS6	0.16	0.4	0.94
MMF	Naive CD4	ADAMTSL2	-0.073	0.81	0.99
MMF	Naive CD4	ADAMTSL4-AS1	0.17	0.22	0.9
MMF	Naive CD4	ADAMTSL5	-0.14	0.34	0.92
MMF	Naive CD4	ADAP1	0.0082	0.96	1
MMF	Naive CD4	ADAR	-0.094	0.15	0.89
MMF	Naive CD4	ADARB1	-0.092	0.14	0.89
MMF	Naive CD4	ADARB2	-0.24	0.59	0.96
MMF	Naive CD4	ADAT1	-0.059	0.21	0.9
MMF	Naive CD4	ADAT2	0.091	0.16	0.89
MMF	Naive CD4	ADAT3	-0.0032	0.98	1
MMF	Naive CD4	ADCK1	0.032	0.75	0.98
MMF	Naive CD4	ADCK2	-0.059	0.2	0.9
MMF	Naive CD4	ADCK3	0.042	0.39	0.93
MMF	Naive CD4	ADCK4	0.0054	0.92	0.99
MMF	Naive CD4	ADCK5	0.034	0.67	0.97
MMF	Naive CD4	ADCY10P1	0.092	0.35	0.92
MMF	Naive CD4	ADCY3	0.078	0.47	0.95
MMF	Naive CD4	ADCY4	-0.11	0.59	0.96
MMF	Naive CD4	ADCY7	0.11	0.054	0.88
MMF	Naive CD4	ADCY9	0.047	0.73	0.98
MMF	Naive CD4	ADD1	0.034	0.23	0.9
MMF	Naive CD4	ADD2	0.21	0.3	0.92
MMF	Naive CD4	ADD3	0.057	0.1	0.88
MMF	Naive CD4	ADGRA3	0.026	0.87	0.99
MMF	Naive CD4	ADGRE1	0.31	0.018	0.88
MMF	Naive CD4	ADGRE4P	0.14	0.51	0.95
MMF	Naive CD4	ADGRE5	0.044	0.55	0.96
MMF	Naive CD4	ADGRF3	-0.073	0.64	0.97
MMF	Naive CD4	ADGRG5	0.32	0.17	0.89
MMF	Naive CD4	ADGRL1	0.011	0.91	0.99
MMF	Naive CD4	ADH5	0.013	0.71	0.98
MMF	Naive CD4	ADHFE1	-0.0054	0.95	1
MMF	Naive CD4	ADI1	0.091	0.04	0.88
MMF	Naive CD4	ADIPOR1	0.0092	0.79	0.98
MMF	Naive CD4	ADIPOR2	0.093	0.41	0.94
MMF	Naive CD4	ADIRF	-0.52	0.065	0.88
MMF	Naive CD4	ADK	-0.064	0.17	0.9
MMF	Naive CD4	ADM2	-0.15	0.35	0.92
MMF	Naive CD4	ADM5	-0.11	0.59	0.96
MMF	Naive CD4	ADNP	0.041	0.34	0.92
MMF	Naive CD4	ADNP-AS1	0.03	0.82	0.99
MMF	Naive CD4	ADNP2	0.1	0.2	0.9
MMF	Naive CD4	ADO	-0.26	0.064	0.88
MMF	Naive CD4	ADORA2A-AS1	-0.18	0.34	0.92
MMF	Naive CD4	ADORA2B	0.014	0.94	1
MMF	Naive CD4	ADPGK	-0.0089	0.81	0.99
MMF	Naive CD4	ADPGK-AS1	0.19	0.41	0.94
MMF	Naive CD4	ADPRHL2	-0.061	0.17	0.9
MMF	Naive CD4	ADPRM	-0.023	0.77	0.98
MMF	Naive CD4	ADRB2	-0.75	0.062	0.88
MMF	Naive CD4	ADRBK1	-0.023	0.57	0.96
MMF	Naive CD4	ADRBK2	0.22	0.11	0.88
MMF	Naive CD4	ADRM1	-0.085	0.096	0.88
MMF	Naive CD4	ADSL	0.072	0.066	0.88
MMF	Naive CD4	ADSS	0.048	0.59	0.96
MMF	Naive CD4	ADSSL1	-0.14	0.41	0.94
MMF	Naive CD4	ADTRP	0.1	0.49	0.95
MMF	Naive CD4	AEBP1	0.0089	0.92	0.99
MMF	Naive CD4	AEBP2	0.062	0.26	0.91
MMF	Naive CD4	AEN	-0.045	0.46	0.95
MMF	Naive CD4	AES	-0.02	0.7	0.98
MMF	Naive CD4	AFAP1	-0.049	0.78	0.98
MMF	Naive CD4	AFAP1L1	-0.062	0.89	0.99
MMF	Naive CD4	AFAP1L2	-0.012	0.93	1
MMF	Naive CD4	AFF1	-0.12	0.17	0.9
MMF	Naive CD4	AFF2	0.2	0.51	0.95
MMF	Naive CD4	AFF3	-0.014	0.93	0.99
MMF	Naive CD4	AFF4	0.026	0.6	0.96
MMF	Naive CD4	AFG3L1P	0.0044	0.93	1
MMF	Naive CD4	AFG3L2	-0.013	0.74	0.98
MMF	Naive CD4	AFMID	0.19	0.48	0.95
MMF	Naive CD4	AFTPH	-0.023	0.67	0.97
MMF	Naive CD4	AGA	0.053	0.38	0.93
MMF	Naive CD4	AGAP2	0.072	0.32	0.92
MMF	Naive CD4	AGAP3	-0.071	0.44	0.94
MMF	Naive CD4	AGAP4	-0.15	0.031	0.88
MMF	Naive CD4	AGAP5	-0.11	0.29	0.91
MMF	Naive CD4	AGAP6	-0.01	0.86	0.99
MMF	Naive CD4	AGAP7P	0.033	0.78	0.98
MMF	Naive CD4	AGAP9	0.0031	0.99	1
MMF	Naive CD4	AGBL2	0.089	0.26	0.91
MMF	Naive CD4	AGBL3	0.035	0.72	0.98
MMF	Naive CD4	AGBL5	-0.014	0.81	0.99
MMF	Naive CD4	AGER	-0.0016	0.99	1
MMF	Naive CD4	AGFG1	0.0068	0.84	0.99
MMF	Naive CD4	AGFG2	-0.017	0.79	0.98
MMF	Naive CD4	AGGF1	0.019	0.5	0.95
MMF	Naive CD4	AGK	-0.013	0.74	0.98
MMF	Naive CD4	AGL	0.074	0.12	0.88
MMF	Naive CD4	AGMAT	0.061	0.29	0.91
MMF	Naive CD4	AGO1	-0.12	0.084	0.88
MMF	Naive CD4	AGO2	0.11	0.069	0.88
MMF	Naive CD4	AGO3	0.15	0.0093	0.88
MMF	Naive CD4	AGO4	0.052	0.58	0.96
MMF	Naive CD4	AGPAT1	-0.049	0.44	0.94
MMF	Naive CD4	AGPAT2	-0.17	0.052	0.88
MMF	Naive CD4	AGPAT3	-0.038	0.46	0.95
MMF	Naive CD4	AGPAT4	0.23	0.15	0.89
MMF	Naive CD4	AGPAT4-IT1	-0.25	0.36	0.92
MMF	Naive CD4	AGPAT5	0.045	0.49	0.95
MMF	Naive CD4	AGPS	0.048	0.32	0.92
MMF	Naive CD4	AGRN	-0.097	0.69	0.98
MMF	Naive CD4	AGRP	-0.18	0.42	0.94
MMF	Naive CD4	AGTPBP1	0.017	0.76	0.98
MMF	Naive CD4	AGTRAP	0.017	0.83	0.99
MMF	Naive CD4	AHCTF1	0.083	0.17	0.9
MMF	Naive CD4	AHCY	-0.079	0.2	0.9
MMF	Naive CD4	AHCYL1	0.012	0.72	0.98
MMF	Naive CD4	AHCYL2	0.017	0.75	0.98
MMF	Naive CD4	AHDC1	0.051	0.64	0.97
MMF	Naive CD4	AHI1	0.074	0.48	0.95
MMF	Naive CD4	AHNAK	-0.18	0.34	0.92
MMF	Naive CD4	AHR	0.063	0.58	0.96
MMF	Naive CD4	AHSA1	-0.037	0.29	0.91
MMF	Naive CD4	AHSA2	0.09	0.14	0.89
MMF	Naive CD4	AIDA	0.031	0.58	0.96
MMF	Naive CD4	AIF1	-0.14	0.24	0.9
MMF	Naive CD4	AIFM1	-0.022	0.62	0.97
MMF	Naive CD4	AIFM2	-0.016	0.88	0.99
MMF	Naive CD4	AIG1	-0.021	0.78	0.98
MMF	Naive CD4	AIM1	0.031	0.67	0.97
MMF	Naive CD4	AIM1L	0.25	0.17	0.9
MMF	Naive CD4	AIMP1	0.0041	0.93	1
MMF	Naive CD4	AIMP2	-0.083	0.21	0.9
MMF	Naive CD4	AIP	-0.031	0.47	0.95
MMF	Naive CD4	AJUBA	-0.057	0.72	0.98
MMF	Naive CD4	AK1	0.0068	0.96	1
MMF	Naive CD4	AK2	0.0093	0.8	0.98
MMF	Naive CD4	AK3	-0.096	0.16	0.89
MMF	Naive CD4	AK5	0.057	0.56	0.96
MMF	Naive CD4	AK6	-0.089	0.096	0.88
MMF	Naive CD4	AK9	0.046	0.51	0.95
MMF	Naive CD4	AKAP1	-0.014	0.74	0.98
MMF	Naive CD4	AKAP10	0.048	0.2	0.9
MMF	Naive CD4	AKAP11	0.042	0.57	0.96
MMF	Naive CD4	AKAP13	0.066	0.086	0.88
MMF	Naive CD4	AKAP3	-0.16	0.39	0.93
MMF	Naive CD4	AKAP5	-0.018	0.91	0.99
MMF	Naive CD4	AKAP6	0.1	0.64	0.97
MMF	Naive CD4	AKAP7	-0.056	0.36	0.92
MMF	Naive CD4	AKAP8	-0.01	0.74	0.98
MMF	Naive CD4	AKAP8L	-0.011	0.78	0.98
MMF	Naive CD4	AKAP9	0.045	0.23	0.9
MMF	Naive CD4	AKIP1	-0.018	0.86	0.99
MMF	Naive CD4	AKIRIN1	-0.04	0.19	0.9
MMF	Naive CD4	AKIRIN2	-0.034	0.38	0.93
MMF	Naive CD4	AKNA	-0.01	0.86	0.99
MMF	Naive CD4	AKR1A1	-0.022	0.59	0.96
MMF	Naive CD4	AKR1B1	0.037	0.38	0.93
MMF	Naive CD4	AKR1C1	-0.076	0.67	0.97
MMF	Naive CD4	AKR1C3	0.39	0.063	0.88
MMF	Naive CD4	AKR1E2	0.073	0.62	0.97
MMF	Naive CD4	AKR7A2	-0.058	0.14	0.89
MMF	Naive CD4	AKT1	-0.012	0.77	0.98
MMF	Naive CD4	AKT1S1	-0.042	0.59	0.96
MMF	Naive CD4	AKT2	0.012	0.9	0.99
MMF	Naive CD4	AKT3	-0.21	0.022	0.88
MMF	Naive CD4	AKTIP	0.052	0.33	0.92
MMF	Naive CD4	ALAD	-0.023	0.64	0.97
MMF	Naive CD4	ALAS1	-0.1	0.058	0.88
MMF	Naive CD4	ALCAM	-0.019	0.92	0.99
MMF	Naive CD4	ALDH16A1	0.005	0.94	1
MMF	Naive CD4	ALDH18A1	0.024	0.6	0.96
MMF	Naive CD4	ALDH1B1	0.051	0.61	0.97
MMF	Naive CD4	ALDH2	0.19	0.25	0.9
MMF	Naive CD4	ALDH3A2	-0.014	0.79	0.98
MMF	Naive CD4	ALDH4A1	-0.053	0.75	0.98
MMF	Naive CD4	ALDH5A1	-0.028	0.64	0.97
MMF	Naive CD4	ALDH6A1	0.0088	0.86	0.99
MMF	Naive CD4	ALDH7A1	0.1	0.52	0.95
MMF	Naive CD4	ALDH8A1	0.028	0.92	0.99
MMF	Naive CD4	ALDH9A1	-0.086	0.072	0.88
MMF	Naive CD4	ALDOA	-0.084	0.041	0.88
MMF	Naive CD4	ALDOC	-0.046	0.37	0.93
MMF	Naive CD4	ALG1	-0.047	0.31	0.92
MMF	Naive CD4	ALG10	-0.17	0.11	0.88
MMF	Naive CD4	ALG10B	-0.14	0.31	0.92
MMF	Naive CD4	ALG11	0.12	0.023	0.88
MMF	Naive CD4	ALG12	-0.012	0.8	0.98
MMF	Naive CD4	ALG13	0.031	0.55	0.96
MMF	Naive CD4	ALG14	-0.13	0.21	0.9
MMF	Naive CD4	ALG1L9P	0.3	0.082	0.88
MMF	Naive CD4	ALG2	0.022	0.56	0.96
MMF	Naive CD4	ALG3	-0.016	0.72	0.98
MMF	Naive CD4	ALG5	-0.025	0.59	0.96
MMF	Naive CD4	ALG6	0.025	0.57	0.96
MMF	Naive CD4	ALG8	-0.0023	0.96	1
MMF	Naive CD4	ALG9	0.04	0.47	0.95
MMF	Naive CD4	ALKBH1	-0.059	0.29	0.91
MMF	Naive CD4	ALKBH2	-0.023	0.66	0.97
MMF	Naive CD4	ALKBH3	-0.031	0.45	0.94
MMF	Naive CD4	ALKBH3-AS1	0.16	0.36	0.92
MMF	Naive CD4	ALKBH4	-0.029	0.67	0.97
MMF	Naive CD4	ALKBH5	-0.025	0.43	0.94
MMF	Naive CD4	ALKBH6	-0.0013	0.98	1
MMF	Naive CD4	ALKBH7	-0.061	0.48	0.95
MMF	Naive CD4	ALKBH8	-0.013	0.79	0.98
MMF	Naive CD4	ALMS1	0.034	0.75	0.98
MMF	Naive CD4	ALOX12	0.0033	0.97	1
MMF	Naive CD4	ALOX12-AS1	0.041	0.63	0.97
MMF	Naive CD4	ALOX12B	0.13	0.4	0.93
MMF	Naive CD4	ALOX12P2	-0.18	0.4	0.93
MMF	Naive CD4	ALOX15P1	-0.097	0.31	0.92
MMF	Naive CD4	ALOX5	0.44	0.13	0.89
MMF	Naive CD4	ALOX5AP	-0.17	0.05	0.88
MMF	Naive CD4	ALPK1	-0.088	0.27	0.91
MMF	Naive CD4	ALS2	0.0035	0.97	1
MMF	Naive CD4	ALS2CL	0.057	0.57	0.96
MMF	Naive CD4	ALS2CR11	-0.27	0.35	0.92
MMF	Naive CD4	ALS2CR12	-0.026	0.82	0.99
MMF	Naive CD4	ALYREF	0.012	0.84	0.99
MMF	Naive CD4	AMBRA1	-0.088	0.22	0.9
MMF	Naive CD4	AMD1	0.017	0.62	0.97
MMF	Naive CD4	AMDHD1	0.014	0.94	1
MMF	Naive CD4	AMDHD2	-0.021	0.74	0.98
MMF	Naive CD4	AMFR	-0.16	0.17	0.89
MMF	Naive CD4	AMICA1	0.033	0.59	0.96
MMF	Naive CD4	AMIGO1	-0.073	0.22	0.9
MMF	Naive CD4	AMIGO2	0.068	0.27	0.91
MMF	Naive CD4	AMIGO3	-0.097	0.39	0.93
MMF	Naive CD4	AMMECR1	0.07	0.23	0.9
MMF	Naive CD4	AMMECR1L	-0.053	0.51	0.95
MMF	Naive CD4	AMN	-0.25	0.13	0.88
MMF	Naive CD4	AMN1	0.056	0.39	0.93
MMF	Naive CD4	AMOT	0.23	0.27	0.91
MMF	Naive CD4	AMOTL1	0.18	0.59	0.96
MMF	Naive CD4	AMPD2	-0.028	0.63	0.97
MMF	Naive CD4	AMPD3	-0.07	0.31	0.92
MMF	Naive CD4	AMPH	0.019	0.92	0.99
MMF	Naive CD4	AMT	0.019	0.81	0.99
MMF	Naive CD4	AMY2B	0.041	0.58	0.96
MMF	Naive CD4	AMZ2	0.017	0.61	0.96
MMF	Naive CD4	AMZ2P1	0.09	0.29	0.91
MMF	Naive CD4	ANAPC1	0.057	0.38	0.93
MMF	Naive CD4	ANAPC10	-0.071	0.23	0.9
MMF	Naive CD4	ANAPC11	-0.055	0.33	0.92
MMF	Naive CD4	ANAPC13	5.70E-05	1	1
MMF	Naive CD4	ANAPC15	-0.12	0.12	0.88
MMF	Naive CD4	ANAPC16	0.015	0.7	0.98
MMF	Naive CD4	ANAPC2	-0.07	0.47	0.95
MMF	Naive CD4	ANAPC4	0.028	0.5	0.95
MMF	Naive CD4	ANAPC5	0.038	0.13	0.89
MMF	Naive CD4	ANAPC7	-0.019	0.61	0.97
MMF	Naive CD4	ANGEL1	-0.02	0.64	0.97
MMF	Naive CD4	ANGEL2	0.016	0.68	0.97
MMF	Naive CD4	ANGPT1	-0.84	0.19	0.9
MMF	Naive CD4	ANGPT2	-0.11	0.51	0.95
MMF	Naive CD4	ANGPTL6	0.044	0.87	0.99
MMF	Naive CD4	ANK1	-0.67	0.079	0.88
MMF	Naive CD4	ANK3	0.043	0.63	0.97
MMF	Naive CD4	ANKAR	0.1	0.16	0.89
MMF	Naive CD4	ANKDD1A	-0.014	0.91	0.99
MMF	Naive CD4	ANKEF1	-0.024	0.69	0.98
MMF	Naive CD4	ANKFY1	-0.096	0.09	0.88
MMF	Naive CD4	ANKH	-0.0092	0.88	0.99
MMF	Naive CD4	ANKHD1	-0.0054	0.95	1
MMF	Naive CD4	ANKIB1	-0.00042	0.99	1
MMF	Naive CD4	ANKK1	-0.28	0.22	0.9
MMF	Naive CD4	ANKLE1	-0.18	0.52	0.95
MMF	Naive CD4	ANKLE2	-0.0098	0.77	0.98
MMF	Naive CD4	ANKMY1	0.067	0.31	0.92
MMF	Naive CD4	ANKMY2	0.09	0.065	0.88
MMF	Naive CD4	ANKRA2	0.021	0.57	0.96
MMF	Naive CD4	ANKRD10	0.027	0.38	0.93
MMF	Naive CD4	ANKRD11	-0.073	0.064	0.88
MMF	Naive CD4	ANKRD12	0.009	0.79	0.98
MMF	Naive CD4	ANKRD13A	0.0086	0.83	0.99
MMF	Naive CD4	ANKRD13C	0.04	0.24	0.9
MMF	Naive CD4	ANKRD13D	0.029	0.67	0.97
MMF	Naive CD4	ANKRD16	0.013	0.83	0.99
MMF	Naive CD4	ANKRD17	0.0011	0.97	1
MMF	Naive CD4	ANKRD18A	-0.33	0.12	0.88
MMF	Naive CD4	ANKRD19P	-0.036	0.76	0.98
MMF	Naive CD4	ANKRD20A11P	0.49	0.04	0.88
MMF	Naive CD4	ANKRD20A5P	0.11	0.44	0.94
MMF	Naive CD4	ANKRD22	-0.26	0.31	0.92
MMF	Naive CD4	ANKRD23	-0.12	0.21	0.9
MMF	Naive CD4	ANKRD24	0.029	0.9	0.99
MMF	Naive CD4	ANKRD26	0.084	0.14	0.89
MMF	Naive CD4	ANKRD27	0.059	0.22	0.9
MMF	Naive CD4	ANKRD28	0.049	0.46	0.95
MMF	Naive CD4	ANKRD31	0.12	0.35	0.92
MMF	Naive CD4	ANKRD34A	0.011	0.94	1
MMF	Naive CD4	ANKRD36	0.063	0.31	0.92
MMF	Naive CD4	ANKRD36B	0.16	0.028	0.88
MMF	Naive CD4	ANKRD36BP1	0.11	0.26	0.91
MMF	Naive CD4	ANKRD36BP2	-0.0043	0.98	1
MMF	Naive CD4	ANKRD36C	0.11	0.087	0.88
MMF	Naive CD4	ANKRD37	-0.013	0.92	0.99
MMF	Naive CD4	ANKRD39	-0.071	0.26	0.91
MMF	Naive CD4	ANKRD40	-0.064	0.39	0.93
MMF	Naive CD4	ANKRD42	-0.048	0.53	0.96
MMF	Naive CD4	ANKRD44	0.023	0.54	0.96
MMF	Naive CD4	ANKRD44-IT1	-0.078	0.61	0.97
MMF	Naive CD4	ANKRD46	-0.0042	0.95	1
MMF	Naive CD4	ANKRD49	-0.044	0.35	0.92
MMF	Naive CD4	ANKRD50	0.14	0.73	0.98
MMF	Naive CD4	ANKRD52	-0.014	0.78	0.98
MMF	Naive CD4	ANKRD54	0.045	0.33	0.92
MMF	Naive CD4	ANKRD55	0.15	0.22	0.9
MMF	Naive CD4	ANKRD6	0.0081	0.94	1
MMF	Naive CD4	ANKRD61	-0.16	0.46	0.95
MMF	Naive CD4	ANKRD9	-0.027	0.91	0.99
MMF	Naive CD4	ANKS1A	-0.094	0.12	0.88
MMF	Naive CD4	ANKS3	-0.085	0.14	0.89
MMF	Naive CD4	ANKS6	0.0099	0.89	0.99
MMF	Naive CD4	ANKZF1	0.016	0.71	0.98
MMF	Naive CD4	ANO10	0.08	0.38	0.93
MMF	Naive CD4	ANO6	-0.038	0.5	0.95
MMF	Naive CD4	ANO8	-0.079	0.58	0.96
MMF	Naive CD4	ANO9	-0.11	0.051	0.88
MMF	Naive CD4	ANP32A	-0.099	0.26	0.91
MMF	Naive CD4	ANP32A-IT1	-0.029	0.87	0.99
MMF	Naive CD4	ANP32B	-0.034	0.47	0.95
MMF	Naive CD4	ANP32E	0.041	0.42	0.94
MMF	Naive CD4	ANTXR2	-0.039	0.63	0.97
MMF	Naive CD4	ANTXRLP1	-0.018	0.82	0.99
MMF	Naive CD4	ANXA1	0.11	0.4	0.93
MMF	Naive CD4	ANXA11	0.0037	0.91	0.99
MMF	Naive CD4	ANXA2	-0.23	0.28	0.91
MMF	Naive CD4	ANXA2R	0.096	0.23	0.9
MMF	Naive CD4	ANXA4	-0.43	0.012	0.88
MMF	Naive CD4	ANXA5	-0.0064	0.96	1
MMF	Naive CD4	ANXA6	-0.055	0.51	0.95
MMF	Naive CD4	ANXA7	-0.0017	0.96	1
MMF	Naive CD4	ANXA9	0.046	0.7	0.98
MMF	Naive CD4	AOAH	0.26	0.3	0.91
MMF	Naive CD4	AOC2	0.49	0.027	0.88
MMF	Naive CD4	AP1AR	0.1	0.035	0.88
MMF	Naive CD4	AP1B1	-0.019	0.66	0.97
MMF	Naive CD4	AP1G1	-0.022	0.73	0.98
MMF	Naive CD4	AP1G2	0.0014	0.97	1
MMF	Naive CD4	AP1M1	-0.028	0.51	0.95
MMF	Naive CD4	AP1S1	-0.17	0.3	0.92
MMF	Naive CD4	AP1S2	-0.021	0.67	0.97
MMF	Naive CD4	AP1S3	-0.063	0.75	0.98
MMF	Naive CD4	AP2A1	-0.021	0.77	0.98
MMF	Naive CD4	AP2A2	0.023	0.71	0.98
MMF	Naive CD4	AP2B1	0.079	0.14	0.89
MMF	Naive CD4	AP2M1	0.02	0.56	0.96
MMF	Naive CD4	AP2S1	-0.042	0.51	0.95
MMF	Naive CD4	AP3B1	0.029	0.48	0.95
MMF	Naive CD4	AP3B2	0.54	0.12	0.88
MMF	Naive CD4	AP3D1	-0.043	0.29	0.91
MMF	Naive CD4	AP3M1	-0.012	0.79	0.98
MMF	Naive CD4	AP3M2	0.077	0.29	0.91
MMF	Naive CD4	AP3S1	-0.018	0.69	0.98
MMF	Naive CD4	AP4B1	-0.0022	0.96	1
MMF	Naive CD4	AP4B1-AS1	0.047	0.71	0.98
MMF	Naive CD4	AP4E1	0.12	0.15	0.89
MMF	Naive CD4	AP4M1	0.028	0.73	0.98
MMF	Naive CD4	AP4S1	0.098	0.13	0.89
MMF	Naive CD4	AP5B1	-0.046	0.46	0.95
MMF	Naive CD4	AP5M1	0.026	0.53	0.96
MMF	Naive CD4	AP5S1	-0.027	0.64	0.97
MMF	Naive CD4	AP5Z1	-0.089	0.13	0.89
MMF	Naive CD4	APAF1	-0.048	0.52	0.95
MMF	Naive CD4	APBA2	0.096	0.34	0.92
MMF	Naive CD4	APBA3	-0.031	0.64	0.97
MMF	Naive CD4	APBB1	0.026	0.63	0.97
MMF	Naive CD4	APBB1IP	0.064	0.11	0.88
MMF	Naive CD4	APBB3	-0.0087	0.87	0.99
MMF	Naive CD4	APC	0.12	0.022	0.88
MMF	Naive CD4	APC2	-0.43	0.027	0.88
MMF	Naive CD4	APEH	-0.018	0.61	0.96
MMF	Naive CD4	APEX1	0.016	0.56	0.96
MMF	Naive CD4	APEX2	-0.077	0.07	0.88
MMF	Naive CD4	APH1A	0.048	0.67	0.97
MMF	Naive CD4	APH1B	-0.05	0.37	0.93
MMF	Naive CD4	API5	0.052	0.12	0.88
MMF	Naive CD4	APIP	-0.083	0.19	0.9
MMF	Naive CD4	APLF	-0.13	0.16	0.89
MMF	Naive CD4	APLP2	-0.04	0.58	0.96
MMF	Naive CD4	APMAP	-0.056	0.18	0.9
MMF	Naive CD4	APOA1BP	-0.059	0.18	0.9
MMF	Naive CD4	APOBEC2	0.16	0.15	0.89
MMF	Naive CD4	APOBEC3C	-0.13	0.13	0.89
MMF	Naive CD4	APOBEC3D	-0.14	0.11	0.88
MMF	Naive CD4	APOBEC3F	-0.15	0.065	0.88
MMF	Naive CD4	APOBEC3G	-0.18	0.13	0.89
MMF	Naive CD4	APOBR	-0.64	0.0031	0.88
MMF	Naive CD4	APOL1	-0.19	0.034	0.88
MMF	Naive CD4	APOL2	0.006	0.93	1
MMF	Naive CD4	APOL3	-0.099	0.047	0.88
MMF	Naive CD4	APOL6	-0.12	0.033	0.88
MMF	Naive CD4	APOLD1	0.11	0.43	0.94
MMF	Naive CD4	APOM	0.1	0.47	0.95
MMF	Naive CD4	APOO	0.0006	0.99	1
MMF	Naive CD4	APOOL	-0.00013	1	1
MMF	Naive CD4	APOPT1	0.04	0.35	0.92
MMF	Naive CD4	APP	0.077	0.57	0.96
MMF	Naive CD4	APPBP2	0.063	0.12	0.88
MMF	Naive CD4	APPL1	0.079	0.041	0.88
MMF	Naive CD4	APPL2	0.13	0.014	0.88
MMF	Naive CD4	APRT	-0.041	0.43	0.94
MMF	Naive CD4	APTR	0.059	0.38	0.93
MMF	Naive CD4	APTX	0.019	0.64	0.97
MMF	Naive CD4	AQP11	0.21	0.06	0.88
MMF	Naive CD4	AQP3	-0.077	0.3	0.92
MMF	Naive CD4	AQR	0.06	0.18	0.9
MMF	Naive CD4	ARAF	-0.08	0.036	0.88
MMF	Naive CD4	ARAP1	-0.0045	0.96	1
MMF	Naive CD4	ARAP2	0.1	0.17	0.9
MMF	Naive CD4	ARCN1	0.015	0.67	0.97
MMF	Naive CD4	AREG	0.27	0.36	0.92
MMF	Naive CD4	AREL1	0.04	0.46	0.95
MMF	Naive CD4	ARF1	-0.04	0.21	0.9
MMF	Naive CD4	ARF3	-0.04	0.56	0.96
MMF	Naive CD4	ARF4	-0.03	0.39	0.93
MMF	Naive CD4	ARF5	-0.0051	0.88	0.99
MMF	Naive CD4	ARF6	-0.018	0.6	0.96
MMF	Naive CD4	ARFGAP1	-0.078	0.22	0.9
MMF	Naive CD4	ARFGAP2	-0.01	0.7	0.98
MMF	Naive CD4	ARFGAP3	0.046	0.36	0.92
MMF	Naive CD4	ARFGEF1	0.036	0.48	0.95
MMF	Naive CD4	ARFGEF2	0.054	0.35	0.92
MMF	Naive CD4	ARFIP1	-0.067	0.4	0.93
MMF	Naive CD4	ARFIP2	-0.067	0.051	0.88
MMF	Naive CD4	ARFRP1	-0.035	0.44	0.94
MMF	Naive CD4	ARG1	-0.2	0.41	0.94
MMF	Naive CD4	ARG2	0.026	0.65	0.97
MMF	Naive CD4	ARGFXP2	0.028	0.91	0.99
MMF	Naive CD4	ARGLU1	0.068	0.15	0.89
MMF	Naive CD4	ARHGAP1	0.026	0.45	0.94
MMF	Naive CD4	ARHGAP10	0.12	0.33	0.92
MMF	Naive CD4	ARHGAP11A	0.24	0.2	0.9
MMF	Naive CD4	ARHGAP11B	0.039	0.82	0.99
MMF	Naive CD4	ARHGAP12	0.06	0.24	0.9
MMF	Naive CD4	ARHGAP15	0.03	0.45	0.94
MMF	Naive CD4	ARHGAP17	-0.037	0.33	0.92
MMF	Naive CD4	ARHGAP18	-0.33	0.075	0.88
MMF	Naive CD4	ARHGAP19	0.059	0.49	0.95
MMF	Naive CD4	ARHGAP21	0.31	0.11	0.88
MMF	Naive CD4	ARHGAP25	-0.03	0.46	0.95
MMF	Naive CD4	ARHGAP26	0.065	0.43	0.94
MMF	Naive CD4	ARHGAP27	-0.015	0.75	0.98
MMF	Naive CD4	ARHGAP30	-0.0026	0.95	1
MMF	Naive CD4	ARHGAP31	0.095	0.51	0.95
MMF	Naive CD4	ARHGAP32	0.43	0.055	0.88
MMF	Naive CD4	ARHGAP33	0.033	0.8	0.99
MMF	Naive CD4	ARHGAP35	0.053	0.6	0.96
MMF	Naive CD4	ARHGAP4	-0.045	0.38	0.93
MMF	Naive CD4	ARHGAP5	0.028	0.73	0.98
MMF	Naive CD4	ARHGAP5-AS1	-0.19	0.4	0.93
MMF	Naive CD4	ARHGAP9	0.023	0.55	0.96
MMF	Naive CD4	ARHGDIA	-0.075	0.25	0.9
MMF	Naive CD4	ARHGDIB	0.015	0.69	0.98
MMF	Naive CD4	ARHGEF1	0.017	0.7	0.98
MMF	Naive CD4	ARHGEF10	0.16	0.78	0.98
MMF	Naive CD4	ARHGEF11	0.1	0.14	0.89
MMF	Naive CD4	ARHGEF12	0.036	0.87	0.99
MMF	Naive CD4	ARHGEF18	-0.013	0.87	0.99
MMF	Naive CD4	ARHGEF19	-0.066	0.35	0.92
MMF	Naive CD4	ARHGEF2	0.0035	0.95	1
MMF	Naive CD4	ARHGEF26	0.064	0.73	0.98
MMF	Naive CD4	ARHGEF3	-0.023	0.62	0.97
MMF	Naive CD4	ARHGEF34P	-0.12	0.54	0.96
MMF	Naive CD4	ARHGEF35	0.064	0.77	0.98
MMF	Naive CD4	ARHGEF39	0.06	0.57	0.96
MMF	Naive CD4	ARHGEF4	0.17	0.42	0.94
MMF	Naive CD4	ARHGEF5	-0.48	0.0025	0.88
MMF	Naive CD4	ARHGEF6	0.013	0.79	0.98
MMF	Naive CD4	ARHGEF7	0.05	0.31	0.92
MMF	Naive CD4	ARHGEF9	-0.088	0.22	0.9
MMF	Naive CD4	ARID1A	0.026	0.63	0.97
MMF	Naive CD4	ARID1B	0.051	0.33	0.92
MMF	Naive CD4	ARID2	0.063	0.24	0.9
MMF	Naive CD4	ARID3A	0.075	0.57	0.96
MMF	Naive CD4	ARID3B	-0.012	0.83	0.99
MMF	Naive CD4	ARID4A	0.01	0.77	0.98
MMF	Naive CD4	ARID4B	-0.0056	0.84	0.99
MMF	Naive CD4	ARID5A	-0.033	0.57	0.96
MMF	Naive CD4	ARID5B	0.0034	0.97	1
MMF	Naive CD4	ARIH1	-0.018	0.67	0.97
MMF	Naive CD4	ARIH2	0.0036	0.9	0.99
MMF	Naive CD4	ARIH2OS	-0.022	0.79	0.98
MMF	Naive CD4	ARL1	-0.031	0.51	0.95
MMF	Naive CD4	ARL10	0.014	0.9	0.99
MMF	Naive CD4	ARL11	-0.21	0.12	0.88
MMF	Naive CD4	ARL13A	-0.0024	0.99	1
MMF	Naive CD4	ARL13B	-0.12	0.091	0.88
MMF	Naive CD4	ARL14EP	-0.071	0.3	0.91
MMF	Naive CD4	ARL15	0.1	0.087	0.88
MMF	Naive CD4	ARL16	0.089	0.068	0.88
MMF	Naive CD4	ARL17A	0.08	0.52	0.95
MMF	Naive CD4	ARL2	-0.2	0.0091	0.88
MMF	Naive CD4	ARL2BP	0.02	0.58	0.96
MMF	Naive CD4	ARL3	-0.0084	0.9	0.99
MMF	Naive CD4	ARL4A	0.045	0.61	0.97
MMF	Naive CD4	ARL4C	0.015	0.78	0.98
MMF	Naive CD4	ARL4D	-0.33	0.015	0.88
MMF	Naive CD4	ARL5A	0.062	0.16	0.89
MMF	Naive CD4	ARL5B	-0.028	0.77	0.98
MMF	Naive CD4	ARL6	0.012	0.92	0.99
MMF	Naive CD4	ARL6IP1	0.012	0.77	0.98
MMF	Naive CD4	ARL6IP4	-0.024	0.61	0.96
MMF	Naive CD4	ARL6IP5	0.022	0.7	0.98
MMF	Naive CD4	ARL6IP6	-0.00042	0.99	1
MMF	Naive CD4	ARL8A	-0.018	0.82	0.99
MMF	Naive CD4	ARL8B	0.017	0.66	0.97
MMF	Naive CD4	ARMC1	-0.015	0.64	0.97
MMF	Naive CD4	ARMC10	0.0098	0.8	0.99
MMF	Naive CD4	ARMC12	-0.6	0.011	0.88
MMF	Naive CD4	ARMC2	0.0036	0.97	1
MMF	Naive CD4	ARMC5	0.026	0.72	0.98
MMF	Naive CD4	ARMC6	0.074	0.15	0.89
MMF	Naive CD4	ARMC7	-0.05	0.6	0.96
MMF	Naive CD4	ARMC8	0.011	0.76	0.98
MMF	Naive CD4	ARMC9	0.27	0.32	0.92
MMF	Naive CD4	ARMCX1	-0.073	0.74	0.98
MMF	Naive CD4	ARMCX2	0.0086	0.94	1
MMF	Naive CD4	ARMCX3	-0.037	0.32	0.92
MMF	Naive CD4	ARMCX4	0.032	0.74	0.98
MMF	Naive CD4	ARMCX5	-0.049	0.43	0.94
MMF	Naive CD4	ARMCX5-GPRASP2	0.025	0.81	0.99
MMF	Naive CD4	ARMCX6	0.04	0.39	0.93
MMF	Naive CD4	ARMT1	-0.038	0.52	0.96
MMF	Naive CD4	ARNT	0.039	0.62	0.97
MMF	Naive CD4	ARNTL	-0.058	0.38	0.93
MMF	Naive CD4	ARPC1A	-0.04	0.24	0.9
MMF	Naive CD4	ARPC1B	0.0041	0.95	1
MMF	Naive CD4	ARPC2	-9.70E-05	1	1
MMF	Naive CD4	ARPC3	-0.03	0.52	0.95
MMF	Naive CD4	ARPC4	-0.11	0.062	0.88
MMF	Naive CD4	ARPC5	0.095	0.048	0.88
MMF	Naive CD4	ARPC5L	-0.063	0.23	0.9
MMF	Naive CD4	ARPP19	0.013	0.76	0.98
MMF	Naive CD4	ARR3	-0.03	0.92	0.99
MMF	Naive CD4	ARRB1	0.03	0.71	0.98
MMF	Naive CD4	ARRB2	-0.04	0.54	0.96
MMF	Naive CD4	ARRDC1	0.0082	0.88	0.99
MMF	Naive CD4	ARRDC1-AS1	-0.00026	1	1
MMF	Naive CD4	ARRDC2	-0.015	0.72	0.98
MMF	Naive CD4	ARRDC3	0.094	0.39	0.93
MMF	Naive CD4	ARRDC3-AS1	0.12	0.37	0.93
MMF	Naive CD4	ARRDC4	0.13	0.53	0.96
MMF	Naive CD4	ARRDC5	-0.054	0.65	0.97
MMF	Naive CD4	ARSA	-0.068	0.35	0.92
MMF	Naive CD4	ARSB	0.092	0.44	0.94
MMF	Naive CD4	ARSD	0.32	0.16	0.89
MMF	Naive CD4	ARSG	-0.21	0.0034	0.88
MMF	Naive CD4	ARSK	-0.071	0.3	0.92
MMF	Naive CD4	ARV1	0.1	0.042	0.88
MMF	Naive CD4	ARVCF	0.11	0.49	0.95
MMF	Naive CD4	ASAH1	0.029	0.43	0.94
MMF	Naive CD4	ASAH2B	-0.18	0.38	0.93
MMF	Naive CD4	ASAP1	0.0081	0.9	0.99
MMF	Naive CD4	ASAP1-IT2	-0.0084	0.96	1
MMF	Naive CD4	ASAP3	0.3	0.37	0.93
MMF	Naive CD4	ASB1	0.014	0.86	0.99
MMF	Naive CD4	ASB13	-0.11	0.15	0.89
MMF	Naive CD4	ASB14	0.19	0.17	0.89
MMF	Naive CD4	ASB16	-0.23	0.15	0.89
MMF	Naive CD4	ASB16-AS1	-0.065	0.26	0.91
MMF	Naive CD4	ASB3	0.16	0.17	0.89
MMF	Naive CD4	ASB6	-0.015	0.69	0.98
MMF	Naive CD4	ASB7	0.041	0.42	0.94
MMF	Naive CD4	ASB8	-0.082	0.0094	0.88
MMF	Naive CD4	ASB9	0.18	0.33	0.92
MMF	Naive CD4	ASCC1	0.051	0.37	0.93
MMF	Naive CD4	ASCC2	0.011	0.76	0.98
MMF	Naive CD4	ASCC3	0.081	0.092	0.88
MMF	Naive CD4	ASF1A	-0.064	0.19	0.9
MMF	Naive CD4	ASF1B	-0.16	0.27	0.91
MMF	Naive CD4	ASH1L	0.11	0.016	0.88
MMF	Naive CD4	ASH1L-AS1	-0.0087	0.93	1
MMF	Naive CD4	ASH2L	-0.0034	0.92	0.99
MMF	Naive CD4	ASIC1	0.091	0.8	0.98
MMF	Naive CD4	ASIC3	-0.08	0.71	0.98
MMF	Naive CD4	ASL	0.041	0.59	0.96
MMF	Naive CD4	ASNA1	-0.025	0.69	0.98
MMF	Naive CD4	ASNS	0.074	0.22	0.9
MMF	Naive CD4	ASNSD1	-0.0039	0.91	0.99
MMF	Naive CD4	ASPH	-0.011	0.88	0.99
MMF	Naive CD4	ASPHD2	-0.025	0.76	0.98
MMF	Naive CD4	ASPRV1	-0.33	0.031	0.88
MMF	Naive CD4	ASPSCR1	0.019	0.74	0.98
MMF	Naive CD4	ASRGL1	-0.16	0.26	0.91
MMF	Naive CD4	ASTE1	0.042	0.27	0.91
MMF	Naive CD4	ASTN2	0.21	0.04	0.88
MMF	Naive CD4	ASUN	0.0042	0.94	1
MMF	Naive CD4	ASXL1	0.02	0.71	0.98
MMF	Naive CD4	ASXL2	-0.068	0.36	0.92
MMF	Naive CD4	ATAD1	0.054	0.12	0.88
MMF	Naive CD4	ATAD2	-0.054	0.42	0.94
MMF	Naive CD4	ATAD2B	0.07	0.2	0.9
MMF	Naive CD4	ATAD3A	0.0071	0.92	0.99
MMF	Naive CD4	ATAD3B	-0.016	0.81	0.99
MMF	Naive CD4	ATAD3C	-0.034	0.87	0.99
MMF	Naive CD4	ATAD5	0.1	0.16	0.89
MMF	Naive CD4	ATAT1	0.069	0.36	0.92
MMF	Naive CD4	ATE1	0.046	0.22	0.9
MMF	Naive CD4	ATF1	0.083	0.072	0.88
MMF	Naive CD4	ATF2	0.0091	0.82	0.99
MMF	Naive CD4	ATF4	-0.063	0.19	0.9
MMF	Naive CD4	ATF5	0.15	0.14	0.89
MMF	Naive CD4	ATF6	0.019	0.72	0.98
MMF	Naive CD4	ATF6B	-0.0028	0.95	1
MMF	Naive CD4	ATF7	0.057	0.31	0.92
MMF	Naive CD4	ATF7IP	0.0045	0.92	0.99
MMF	Naive CD4	ATF7IP2	0.12	0.059	0.88
MMF	Naive CD4	ATG10	0.037	0.54	0.96
MMF	Naive CD4	ATG101	-0.045	0.37	0.93
MMF	Naive CD4	ATG12	-0.00058	0.99	1
MMF	Naive CD4	ATG13	0.013	0.65	0.97
MMF	Naive CD4	ATG14	-0.069	0.25	0.9
MMF	Naive CD4	ATG16L1	0.0029	0.94	1
MMF	Naive CD4	ATG16L2	-0.013	0.81	0.99
MMF	Naive CD4	ATG2A	-0.12	0.14	0.89
MMF	Naive CD4	ATG2B	-0.022	0.69	0.98
MMF	Naive CD4	ATG3	0.017	0.65	0.97
MMF	Naive CD4	ATG4A	-0.022	0.7	0.98
MMF	Naive CD4	ATG4B	0.0061	0.88	0.99
MMF	Naive CD4	ATG4C	-0.02	0.68	0.98
MMF	Naive CD4	ATG4D	-0.13	0.042	0.88
MMF	Naive CD4	ATG5	-0.031	0.4	0.93
MMF	Naive CD4	ATG7	0.11	0.065	0.88
MMF	Naive CD4	ATG9A	0.06	0.21	0.9
MMF	Naive CD4	ATG9B	-0.046	0.46	0.94
MMF	Naive CD4	ATHL1	0.13	0.34	0.92
MMF	Naive CD4	ATIC	0.017	0.67	0.97
MMF	Naive CD4	ATL1	-0.018	0.9	0.99
MMF	Naive CD4	ATL2	0.025	0.61	0.97
MMF	Naive CD4	ATL3	0.061	0.28	0.91
MMF	Naive CD4	ATM	0.025	0.72	0.98
MMF	Naive CD4	ATMIN	0.054	0.12	0.88
MMF	Naive CD4	ATN1	-0.019	0.84	0.99
MMF	Naive CD4	ATOX1	-0.11	0.097	0.88
MMF	Naive CD4	ATP10A	0.021	0.8	0.99
MMF	Naive CD4	ATP10D	0.0073	0.96	1
MMF	Naive CD4	ATP11A	-0.013	0.86	0.99
MMF	Naive CD4	ATP11B	0.098	0.052	0.88
MMF	Naive CD4	ATP11C	0.11	0.059	0.88
MMF	Naive CD4	ATP13A1	-0.0016	0.98	1
MMF	Naive CD4	ATP13A2	-0.039	0.41	0.94
MMF	Naive CD4	ATP13A3	0.15	0.035	0.88
MMF	Naive CD4	ATP13A4	-0.097	0.7	0.98
MMF	Naive CD4	ATP1A1	-0.048	0.43	0.94
MMF	Naive CD4	ATP1A1-AS1	-0.045	0.62	0.97
MMF	Naive CD4	ATP1A3	-0.072	0.62	0.97
MMF	Naive CD4	ATP1B1	0.3	0.28	0.91
MMF	Naive CD4	ATP1B3	0.011	0.82	0.99
MMF	Naive CD4	ATP2A2	-0.073	0.35	0.92
MMF	Naive CD4	ATP2A3	-0.036	0.53	0.96
MMF	Naive CD4	ATP2B1	0.015	0.81	0.99
MMF	Naive CD4	ATP2B4	-0.071	0.43	0.94
MMF	Naive CD4	ATP2C1	0.0039	0.94	1
MMF	Naive CD4	ATP5A1	0.024	0.47	0.95
MMF	Naive CD4	ATP5B	0.0081	0.79	0.98
MMF	Naive CD4	ATP5C1	0.019	0.6	0.96
MMF	Naive CD4	ATP5D	-0.12	0.1	0.88
MMF	Naive CD4	ATP5E	-0.07	0.57	0.96
MMF	Naive CD4	ATP5F1	0.014	0.7	0.98
MMF	Naive CD4	ATP5G1	-0.041	0.28	0.91
MMF	Naive CD4	ATP5G2	-0.043	0.35	0.92
MMF	Naive CD4	ATP5G3	-0.044	0.25	0.9
MMF	Naive CD4	ATP5H	-0.037	0.46	0.94
MMF	Naive CD4	ATP5I	-0.074	0.26	0.91
MMF	Naive CD4	ATP5J	-0.018	0.72	0.98
MMF	Naive CD4	ATP5J2	-0.0078	0.91	0.99
MMF	Naive CD4	ATP5L	-0.034	0.44	0.94
MMF	Naive CD4	ATP5O	-0.0087	0.83	0.99
MMF	Naive CD4	ATP5S	0.085	0.23	0.9
MMF	Naive CD4	ATP5SL	-0.041	0.33	0.92
MMF	Naive CD4	ATP6AP1	-0.0037	0.92	0.99
MMF	Naive CD4	ATP6AP1L	-0.14	0.41	0.94
MMF	Naive CD4	ATP6AP2	0.037	0.26	0.91
MMF	Naive CD4	ATP6V0A1	0.11	0.15	0.89
MMF	Naive CD4	ATP6V0A2	0.0012	0.98	1
MMF	Naive CD4	ATP6V0B	-0.024	0.54	0.96
MMF	Naive CD4	ATP6V0C	0.026	0.7	0.98
MMF	Naive CD4	ATP6V0D1	0.0039	0.93	1
MMF	Naive CD4	ATP6V0E1	-0.065	0.079	0.88
MMF	Naive CD4	ATP6V0E2	-0.00029	1	1
MMF	Naive CD4	ATP6V0E2-AS1	0.045	0.63	0.97
MMF	Naive CD4	ATP6V1A	0.011	0.81	0.99
MMF	Naive CD4	ATP6V1B2	0.0077	0.86	0.99
MMF	Naive CD4	ATP6V1C1	-0.0025	0.95	1
MMF	Naive CD4	ATP6V1D	-0.059	0.29	0.91
MMF	Naive CD4	ATP6V1E1	-0.0011	0.98	1
MMF	Naive CD4	ATP6V1E2	-0.1	0.38	0.93
MMF	Naive CD4	ATP6V1F	-0.091	0.051	0.88
MMF	Naive CD4	ATP6V1G1	0.0044	0.91	0.99
MMF	Naive CD4	ATP6V1G2	0.23	0.39	0.93
MMF	Naive CD4	ATP6V1H	-0.0087	0.82	0.99
MMF	Naive CD4	ATP7A	-0.049	0.47	0.95
MMF	Naive CD4	ATP7B	-0.019	0.93	1
MMF	Naive CD4	ATP8A1	0.039	0.67	0.97
MMF	Naive CD4	ATP8A2	-0.27	0.12	0.88
MMF	Naive CD4	ATP8B1	0.069	0.54	0.96
MMF	Naive CD4	ATP8B2	-0.012	0.87	0.99
MMF	Naive CD4	ATP8B3	0.12	0.41	0.94
MMF	Naive CD4	ATP9B	0.048	0.31	0.92
MMF	Naive CD4	ATPAF1	-0.0069	0.85	0.99
MMF	Naive CD4	ATPAF2	-0.016	0.78	0.98
MMF	Naive CD4	ATPIF1	-0.062	0.078	0.88
MMF	Naive CD4	ATR	-0.028	0.64	0.97
MMF	Naive CD4	ATRAID	-0.04	0.22	0.9
MMF	Naive CD4	ATRIP	-0.022	0.67	0.97
MMF	Naive CD4	ATRN	0.025	0.79	0.98
MMF	Naive CD4	ATRX	0.0053	0.87	0.99
MMF	Naive CD4	ATXN1	-0.13	0.34	0.92
MMF	Naive CD4	ATXN10	0.012	0.71	0.98
MMF	Naive CD4	ATXN1L	-0.11	0.24	0.9
MMF	Naive CD4	ATXN2	0.037	0.46	0.94
MMF	Naive CD4	ATXN2L	-0.096	0.15	0.89
MMF	Naive CD4	ATXN3	0.056	0.19	0.9
MMF	Naive CD4	ATXN7	0.059	0.27	0.91
MMF	Naive CD4	ATXN7L1	-0.041	0.47	0.95
MMF	Naive CD4	ATXN7L2	-0.035	0.63	0.97
MMF	Naive CD4	ATXN7L3	-0.19	0.045	0.88
MMF	Naive CD4	ATXN7L3B	-0.12	0.011	0.88
MMF	Naive CD4	AUH	8.40E-05	1	1
MMF	Naive CD4	AUP1	-0.0067	0.84	0.99
MMF	Naive CD4	AURKA	0.011	0.95	1
MMF	Naive CD4	AURKAIP1	-0.084	0.16	0.89
MMF	Naive CD4	AURKAPS1	-0.39	0.19	0.9
MMF	Naive CD4	AUTS2	0.42	0.18	0.9
MMF	Naive CD4	AVEN	0.083	0.28	0.91
MMF	Naive CD4	AVIL	0.057	0.67	0.97
MMF	Naive CD4	AVL9	-0.02	0.7	0.98
MMF	Naive CD4	AVPI1	-0.14	0.3	0.91
MMF	Naive CD4	AXIN1	-0.019	0.74	0.98
MMF	Naive CD4	AXIN2	0.12	0.2	0.9
MMF	Naive CD4	AXL	-0.14	0.55	0.96
MMF	Naive CD4	AZI2	-0.07	0.16	0.89
MMF	Naive CD4	AZIN1	0.048	0.21	0.9
MMF	Naive CD4	AZIN1-AS1	0.034	0.82	0.99
MMF	Naive CD4	AZIN2	0.054	0.67	0.97
MMF	Naive CD4	B2M	0.023	0.6	0.96
MMF	Naive CD4	B3GALNT1	-0.041	0.89	0.99
MMF	Naive CD4	B3GALNT2	0.06	0.47	0.95
MMF	Naive CD4	B3GALT4	-0.07	0.25	0.91
MMF	Naive CD4	B3GALT6	-0.016	0.81	0.99
MMF	Naive CD4	B3GAT3	-0.074	0.12	0.88
MMF	Naive CD4	B3GLCT	0.096	0.24	0.9
MMF	Naive CD4	B3GNT2	0.019	0.78	0.98
MMF	Naive CD4	B3GNT3	-0.01	0.97	1
MMF	Naive CD4	B3GNT8	-0.075	0.73	0.98
MMF	Naive CD4	B3GNT9	-0.087	0.69	0.98
MMF	Naive CD4	B3GNTL1	0.0066	0.92	0.99
MMF	Naive CD4	B4GALNT3	-0.85	0.1	0.88
MMF	Naive CD4	B4GALT1	-0.056	0.66	0.97
MMF	Naive CD4	B4GALT3	-0.062	0.09	0.88
MMF	Naive CD4	B4GALT4	-0.046	0.65	0.97
MMF	Naive CD4	B4GALT4-AS1	0.057	0.7	0.98
MMF	Naive CD4	B4GALT5	-0.69	0.0075	0.88
MMF	Naive CD4	B4GALT7	-0.12	0.041	0.88
MMF	Naive CD4	B4GAT1	0.014	0.83	0.99
MMF	Naive CD4	B9D2	-0.055	0.5	0.95
MMF	Naive CD4	BABAM1	-0.041	0.23	0.9
MMF	Naive CD4	BACE1	-0.11	0.45	0.94
MMF	Naive CD4	BACH1	0.07	0.25	0.9
MMF	Naive CD4	BACH2	0.0046	0.94	1
MMF	Naive CD4	BAD	-0.017	0.81	0.99
MMF	Naive CD4	BAG1	-0.064	0.11	0.88
MMF	Naive CD4	BAG2	-0.057	0.5	0.95
MMF	Naive CD4	BAG3	0.017	0.82	0.99
MMF	Naive CD4	BAG4	0.018	0.72	0.98
MMF	Naive CD4	BAG5	-0.0072	0.85	0.99
MMF	Naive CD4	BAG6	-0.021	0.71	0.98
MMF	Naive CD4	BAHD1	-0.12	0.15	0.89
MMF	Naive CD4	BAIAP2	-0.1	0.3	0.92
MMF	Naive CD4	BAIAP2-AS1	0.097	0.54	0.96
MMF	Naive CD4	BAIAP2L1	-0.074	0.64	0.97
MMF	Naive CD4	BAK1	-0.088	0.13	0.89
MMF	Naive CD4	BANF1	-0.08	0.16	0.89
MMF	Naive CD4	BANK1	0.51	0.3	0.92
MMF	Naive CD4	BANP	-0.022	0.66	0.97
MMF	Naive CD4	BAP1	-0.051	0.27	0.91
MMF	Naive CD4	BARD1	0.16	0.11	0.88
MMF	Naive CD4	BATF	-0.19	0.028	0.88
MMF	Naive CD4	BAX	-0.12	0.28	0.91
MMF	Naive CD4	BAZ1A	0.0043	0.9	0.99
MMF	Naive CD4	BAZ1B	-0.0086	0.77	0.98
MMF	Naive CD4	BAZ2A	-0.0085	0.9	0.99
MMF	Naive CD4	BAZ2B	0.061	0.35	0.92
MMF	Naive CD4	BBC3	-0.06	0.72	0.98
MMF	Naive CD4	BBIP1	0.06	0.21	0.9
MMF	Naive CD4	BBS1	0.036	0.43	0.94
MMF	Naive CD4	BBS10	-0.16	0.078	0.88
MMF	Naive CD4	BBS12	-0.055	0.65	0.97
MMF	Naive CD4	BBS2	0.04	0.34	0.92
MMF	Naive CD4	BBS4	0.063	0.27	0.91
MMF	Naive CD4	BBS5	0.006	0.95	1
MMF	Naive CD4	BBS7	-0.011	0.87	0.99
MMF	Naive CD4	BBS9	0.085	0.099	0.88
MMF	Naive CD4	BBX	0.023	0.46	0.95
MMF	Naive CD4	BCAP29	0.07	0.26	0.91
MMF	Naive CD4	BCAP31	-0.058	0.27	0.91
MMF	Naive CD4	BCAR3	0.028	0.87	0.99
MMF	Naive CD4	BCAS2	-0.022	0.57	0.96
MMF	Naive CD4	BCAS3	0.033	0.53	0.96
MMF	Naive CD4	BCAS4	-0.12	0.14	0.89
MMF	Naive CD4	BCAT1	-0.79	0.12	0.88
MMF	Naive CD4	BCAT2	-0.04	0.52	0.95
MMF	Naive CD4	BCCIP	0.0051	0.89	0.99
MMF	Naive CD4	BCDIN3D	-0.082	0.21	0.9
MMF	Naive CD4	BCDIN3D-AS1	-0.044	0.79	0.98
MMF	Naive CD4	BCKDHA	0.031	0.49	0.95
MMF	Naive CD4	BCKDHB	0.063	0.22	0.9
MMF	Naive CD4	BCKDK	0.029	0.56	0.96
MMF	Naive CD4	BCL10	-0.015	0.83	0.99
MMF	Naive CD4	BCL11A	1.1	0.002	0.88
MMF	Naive CD4	BCL11B	-0.0026	0.97	1
MMF	Naive CD4	BCL2	0.005	0.96	1
MMF	Naive CD4	BCL2A1	-0.14	0.076	0.88
MMF	Naive CD4	BCL2L1	-0.014	0.89	0.99
MMF	Naive CD4	BCL2L11	0.16	0.2	0.9
MMF	Naive CD4	BCL2L12	-0.069	0.3	0.92
MMF	Naive CD4	BCL2L13	-0.015	0.71	0.98
MMF	Naive CD4	BCL2L14	-0.64	0.023	0.88
MMF	Naive CD4	BCL2L15	-0.087	0.76	0.98
MMF	Naive CD4	BCL3	0.085	0.53	0.96
MMF	Naive CD4	BCL6	-0.024	0.9	0.99
MMF	Naive CD4	BCL7A	0.29	0.032	0.88
MMF	Naive CD4	BCL7B	-0.042	0.28	0.91
MMF	Naive CD4	BCL7C	-0.00077	0.99	1
MMF	Naive CD4	BCL9	-0.16	0.14	0.89
MMF	Naive CD4	BCL9L	-0.048	0.6	0.96
MMF	Naive CD4	BCLAF1	0.066	0.029	0.88
MMF	Naive CD4	BCO2	0.065	0.73	0.98
MMF	Naive CD4	BCOR	0.047	0.5	0.95
MMF	Naive CD4	BCORL1	-0.0087	0.94	1
MMF	Naive CD4	BCR	-0.036	0.56	0.96
MMF	Naive CD4	BCS1L	-0.024	0.61	0.97
MMF	Naive CD4	BDH1	-0.071	0.25	0.9
MMF	Naive CD4	BDH2	0.15	0.046	0.88
MMF	Naive CD4	BDNF-AS	-0.11	0.53	0.96
MMF	Naive CD4	BDP1	0.043	0.28	0.91
MMF	Naive CD4	BECN1	-0.03	0.39	0.93
MMF	Naive CD4	BEGAIN	0.51	0.21	0.9
MMF	Naive CD4	BEND3	-0.045	0.81	0.99
MMF	Naive CD4	BEND3P3	-0.37	0.14	0.89
MMF	Naive CD4	BEND5	0.0064	0.96	1
MMF	Naive CD4	BEST4	-0.0011	0.99	1
MMF	Naive CD4	BET1	-0.014	0.75	0.98
MMF	Naive CD4	BET1L	-0.028	0.7	0.98
MMF	Naive CD4	BEX2	-0.064	0.26	0.91
MMF	Naive CD4	BEX4	0.018	0.63	0.97
MMF	Naive CD4	BEX5	-0.26	0.034	0.88
MMF	Naive CD4	BFAR	-0.01	0.77	0.98
MMF	Naive CD4	BHLHB9	0.19	0.15	0.89
MMF	Naive CD4	BHLHE40	-0.2	0.37	0.93
MMF	Naive CD4	BHLHE40-AS1	0.086	0.7	0.98
MMF	Naive CD4	BICD1	-0.031	0.68	0.98
MMF	Naive CD4	BICD2	-0.049	0.24	0.9
MMF	Naive CD4	BID	0.024	0.58	0.96
MMF	Naive CD4	BIK	0.12	0.37	0.93
MMF	Naive CD4	BIN1	-0.029	0.58	0.96
MMF	Naive CD4	BIN2	0.088	0.0084	0.88
MMF	Naive CD4	BIN3	0.0046	0.9	0.99
MMF	Naive CD4	BIN3-IT1	0.084	0.75	0.98
MMF	Naive CD4	BIRC2	0.046	0.26	0.91
MMF	Naive CD4	BIRC3	-0.21	0.058	0.88
MMF	Naive CD4	BIRC6	0.084	0.12	0.88
MMF	Naive CD4	BIRC6-AS2	0.25	0.19	0.9
MMF	Naive CD4	BISPR	-0.11	0.26	0.91
MMF	Naive CD4	BIVM	0.092	0.5	0.95
MMF	Naive CD4	BLCAP	0.014	0.64	0.97
MMF	Naive CD4	BLK	0.16	0.74	0.98
MMF	Naive CD4	BLM	0.048	0.51	0.95
MMF	Naive CD4	BLMH	-0.069	0.27	0.91
MMF	Naive CD4	BLOC1S1	-0.078	0.32	0.92
MMF	Naive CD4	BLOC1S2	-0.01	0.82	0.99
MMF	Naive CD4	BLOC1S3	-0.1	0.056	0.88
MMF	Naive CD4	BLOC1S4	-0.049	0.3	0.92
MMF	Naive CD4	BLOC1S6	-0.035	0.33	0.92
MMF	Naive CD4	BLVRA	-0.12	0.2	0.9
MMF	Naive CD4	BLVRB	-0.098	0.23	0.9
MMF	Naive CD4	BLZF1	0.069	0.21	0.9
MMF	Naive CD4	BMF	0.081	0.74	0.98
MMF	Naive CD4	BMI1	0.052	0.77	0.98
MMF	Naive CD4	BMP1	0.53	0.086	0.88
MMF	Naive CD4	BMP2K	0.042	0.71	0.98
MMF	Naive CD4	BMP4	0.37	0.25	0.9
MMF	Naive CD4	BMP8A	-0.038	0.78	0.98
MMF	Naive CD4	BMPR1A	-0.0013	0.99	1
MMF	Naive CD4	BMPR2	0.024	0.76	0.98
MMF	Naive CD4	BMS1	-0.015	0.62	0.97
MMF	Naive CD4	BMS1P20	0.06	0.64	0.97
MMF	Naive CD4	BMS1P4	-0.051	0.51	0.95
MMF	Naive CD4	BMS1P5	-0.082	0.62	0.97
MMF	Naive CD4	BMS1P6	0.0049	0.97	1
MMF	Naive CD4	BNIP1	-0.14	0.013	0.88
MMF	Naive CD4	BNIP2	0.0094	0.77	0.98
MMF	Naive CD4	BNIP3	0.077	0.052	0.88
MMF	Naive CD4	BNIP3L	0.024	0.66	0.97
MMF	Naive CD4	BNIPL	-0.15	0.35	0.92
MMF	Naive CD4	BOD1	0.064	0.19	0.9
MMF	Naive CD4	BOD1L1	0.0043	0.9	0.99
MMF	Naive CD4	BOLA1	-0.042	0.47	0.95
MMF	Naive CD4	BOLA3	-0.1	0.096	0.88
MMF	Naive CD4	BOLA3-AS1	0.0098	0.92	0.99
MMF	Naive CD4	BOP1	-0.013	0.86	0.99
MMF	Naive CD4	BORA	0.0055	0.92	0.99
MMF	Naive CD4	BPGM	0.072	0.18	0.9
MMF	Naive CD4	BPHL	-0.091	0.2	0.9
MMF	Naive CD4	BPNT1	0.054	0.31	0.92
MMF	Naive CD4	BPTF	0.015	0.76	0.98
MMF	Naive CD4	BRAF	0.1	0.12	0.88
MMF	Naive CD4	BRAP	-0.0059	0.87	0.99
MMF	Naive CD4	BRAT1	-0.034	0.57	0.96
MMF	Naive CD4	BRCA1	-0.0068	0.97	1
MMF	Naive CD4	BRCA2	-0.034	0.74	0.98
MMF	Naive CD4	BRCC3	0.0041	0.92	0.99
MMF	Naive CD4	BRD1	0.0076	0.88	0.99
MMF	Naive CD4	BRD2	-0.027	0.39	0.93
MMF	Naive CD4	BRD3	-0.056	0.16	0.89
MMF	Naive CD4	BRD4	0.013	0.73	0.98
MMF	Naive CD4	BRD7	0.03	0.55	0.96
MMF	Naive CD4	BRD7P3	-0.32	0.32	0.92
MMF	Naive CD4	BRD8	0.063	0.057	0.88
MMF	Naive CD4	BRD9	-0.014	0.74	0.98
MMF	Naive CD4	BRE	0.0067	0.89	0.99
MMF	Naive CD4	BRE-AS1	0.051	0.77	0.98
MMF	Naive CD4	BRF1	-0.076	0.29	0.91
MMF	Naive CD4	BRF2	-0.08	0.15	0.89
MMF	Naive CD4	BRI3	-0.15	0.09	0.88
MMF	Naive CD4	BRI3BP	-0.0056	0.95	1
MMF	Naive CD4	BRICD5	-0.28	0.075	0.88
MMF	Naive CD4	BRIP1	-0.027	0.87	0.99
MMF	Naive CD4	BRIX1	0.012	0.77	0.98
MMF	Naive CD4	BRK1	-0.031	0.36	0.92
MMF	Naive CD4	BRMS1	-0.088	0.023	0.88
MMF	Naive CD4	BRMS1L	0.11	0.12	0.88
MMF	Naive CD4	BROX	0.12	0.086	0.88
MMF	Naive CD4	BRPF1	-0.033	0.56	0.96
MMF	Naive CD4	BRPF3	0.034	0.63	0.97
MMF	Naive CD4	BRWD1	0.072	0.084	0.88
MMF	Naive CD4	BRWD1-IT2	-0.15	0.53	0.96
MMF	Naive CD4	BRWD3	0.14	0.072	0.88
MMF	Naive CD4	BSCL2	-0.078	0.54	0.96
MMF	Naive CD4	BSDC1	0.05	0.11	0.88
MMF	Naive CD4	BSG	-0.00025	1	1
MMF	Naive CD4	BST2	-0.15	0.087	0.88
MMF	Naive CD4	BTAF1	0.13	0.009	0.88
MMF	Naive CD4	BTBD1	0.063	0.078	0.88
MMF	Naive CD4	BTBD10	0.037	0.46	0.95
MMF	Naive CD4	BTBD11	0.03	0.64	0.97
MMF	Naive CD4	BTBD18	-0.21	0.31	0.92
MMF	Naive CD4	BTBD19	0.17	0.44	0.94
MMF	Naive CD4	BTBD2	-4.70E-05	1	1
MMF	Naive CD4	BTBD3	-0.012	0.95	1
MMF	Naive CD4	BTBD6	-0.077	0.14	0.89
MMF	Naive CD4	BTBD7	0.052	0.32	0.92
MMF	Naive CD4	BTBD8	0.06	0.57	0.96
MMF	Naive CD4	BTBD9	0.075	0.4	0.93
MMF	Naive CD4	BTD	0.048	0.43	0.94
MMF	Naive CD4	BTF3	-0.021	0.59	0.96
MMF	Naive CD4	BTF3L4	-0.0026	0.94	1
MMF	Naive CD4	BTG1	0.02	0.78	0.98
MMF	Naive CD4	BTG2	-0.13	0.19	0.9
MMF	Naive CD4	BTG3	-0.17	0.059	0.88
MMF	Naive CD4	BTLA	-0.017	0.81	0.99
MMF	Naive CD4	BTN2A1	0.0076	0.87	0.99
MMF	Naive CD4	BTN2A2	-0.11	0.25	0.9
MMF	Naive CD4	BTN2A3P	0.29	0.3	0.92
MMF	Naive CD4	BTN3A1	0.048	0.33	0.92
MMF	Naive CD4	BTN3A2	-0.028	0.76	0.98
MMF	Naive CD4	BTN3A3	0.032	0.39	0.93
MMF	Naive CD4	BTRC	-0.025	0.69	0.98
MMF	Naive CD4	BUB1	-0.12	0.44	0.94
MMF	Naive CD4	BUB3	0.049	0.16	0.89
MMF	Naive CD4	BUD13	0.069	0.083	0.88
MMF	Naive CD4	BUD31	-0.07	0.22	0.9
MMF	Naive CD4	BYSL	-0.085	0.41	0.94
MMF	Naive CD4	BZRAP1	-0.093	0.6	0.96
MMF	Naive CD4	BZRAP1-AS1	-0.014	0.81	0.99
MMF	Naive CD4	BZW1	0.03	0.4	0.93
MMF	Naive CD4	BZW2	0.049	0.36	0.92
MMF	Naive CD4	C10orf12	-0.1	0.18	0.9
MMF	Naive CD4	C10orf2	-0.1	0.12	0.88
MMF	Naive CD4	C10orf32	-0.0096	0.87	0.99
MMF	Naive CD4	C10orf35	-0.076	0.28	0.91
MMF	Naive CD4	C10orf54	-0.0019	0.98	1
MMF	Naive CD4	C10orf76	-0.0053	0.89	0.99
MMF	Naive CD4	C10orf88	-0.046	0.41	0.94
MMF	Naive CD4	C10orf95	-0.048	0.67	0.97
MMF	Naive CD4	C11orf1	-0.062	0.36	0.92
MMF	Naive CD4	C11orf21	0.031	0.68	0.98
MMF	Naive CD4	C11orf24	-0.14	0.034	0.88
MMF	Naive CD4	C11orf30	0.09	0.094	0.88
MMF	Naive CD4	C11orf31	-0.069	0.16	0.89
MMF	Naive CD4	C11orf45	-0.86	0.014	0.88
MMF	Naive CD4	C11orf49	-0.022	0.69	0.98
MMF	Naive CD4	C11orf54	-0.029	0.51	0.95
MMF	Naive CD4	C11orf57	-0.019	0.72	0.98
MMF	Naive CD4	C11orf58	-0.02	0.6	0.96
MMF	Naive CD4	C11orf63	0.15	0.19	0.9
MMF	Naive CD4	C11orf65	0.35	0.19	0.9
MMF	Naive CD4	C11orf68	-0.07	0.065	0.88
MMF	Naive CD4	C11orf71	-0.072	0.31	0.92
MMF	Naive CD4	C11orf73	0.022	0.54	0.96
MMF	Naive CD4	C11orf74	0.41	0.053	0.88
MMF	Naive CD4	C11orf80	-0.028	0.74	0.98
MMF	Naive CD4	C11orf85	-0.52	0.19	0.9
MMF	Naive CD4	C12orf10	0.032	0.46	0.95
MMF	Naive CD4	C12orf29	-0.014	0.79	0.98
MMF	Naive CD4	C12orf4	0.076	0.22	0.9
MMF	Naive CD4	C12orf42	0.038	0.81	0.99
MMF	Naive CD4	C12orf43	0.046	0.39	0.93
MMF	Naive CD4	C12orf45	-0.015	0.87	0.99
MMF	Naive CD4	C12orf49	-0.049	0.32	0.92
MMF	Naive CD4	C12orf57	-0.16	0.017	0.88
MMF	Naive CD4	C12orf60	-0.0075	0.96	1
MMF	Naive CD4	C12orf65	-0.076	0.036	0.88
MMF	Naive CD4	C12orf66	-0.088	0.14	0.89
MMF	Naive CD4	C12orf73	-0.0094	0.89	0.99
MMF	Naive CD4	C12orf75	0.23	0.023	0.88
MMF	Naive CD4	C12orf76	0.025	0.63	0.97
MMF	Naive CD4	C12orf79	0.022	0.88	0.99
MMF	Naive CD4	C14orf1	-0.046	0.26	0.91
MMF	Naive CD4	C14orf119	-0.027	0.48	0.95
MMF	Naive CD4	C14orf132	-0.27	0.41	0.94
MMF	Naive CD4	C14orf142	-0.027	0.7	0.98
MMF	Naive CD4	C14orf159	-0.022	0.64	0.97
MMF	Naive CD4	C14orf166	-0.032	0.47	0.95
MMF	Naive CD4	C14orf169	-0.071	0.25	0.9
MMF	Naive CD4	C14orf2	-0.066	0.11	0.88
MMF	Naive CD4	C14orf28	0.054	0.45	0.94
MMF	Naive CD4	C14orf79	0.32	0.098	0.88
MMF	Naive CD4	C14orf80	0.024	0.77	0.98
MMF	Naive CD4	C14orf93	0.019	0.77	0.98
MMF	Naive CD4	C15orf39	-0.17	0.11	0.88
MMF	Naive CD4	C15orf40	-0.073	0.1	0.88
MMF	Naive CD4	C15orf41	-0.034	0.66	0.97
MMF	Naive CD4	C15orf52	0.071	0.71	0.98
MMF	Naive CD4	C15orf57	-0.0098	0.87	0.99
MMF	Naive CD4	C15orf61	-0.15	0.089	0.88
MMF	Naive CD4	C15orf62	-0.0019	0.99	1
MMF	Naive CD4	C16orf13	-0.1	0.1	0.88
MMF	Naive CD4	C16orf45	-0.19	0.4	0.94
MMF	Naive CD4	C16orf46	-0.068	0.74	0.98
MMF	Naive CD4	C16orf52	-0.078	0.42	0.94
MMF	Naive CD4	C16orf54	-0.44	0.03	0.88
MMF	Naive CD4	C16orf58	-0.04	0.41	0.94
MMF	Naive CD4	C16orf59	0.034	0.9	0.99
MMF	Naive CD4	C16orf62	0.057	0.14	0.89
MMF	Naive CD4	C16orf70	-0.062	0.13	0.89
MMF	Naive CD4	C16orf71	0.091	0.65	0.97
MMF	Naive CD4	C16orf72	-0.0043	0.93	1
MMF	Naive CD4	C16orf74	-0.079	0.61	0.97
MMF	Naive CD4	C16orf86	0.058	0.46	0.95
MMF	Naive CD4	C16orf87	0.13	0.099	0.88
MMF	Naive CD4	C16orf91	-0.11	0.086	0.88
MMF	Naive CD4	C16orf95	-0.03	0.83	0.99
MMF	Naive CD4	C17orf100	0.093	0.23	0.9
MMF	Naive CD4	C17orf50	0.13	0.56	0.96
MMF	Naive CD4	C17orf51	-0.06	0.53	0.96
MMF	Naive CD4	C17orf53	-0.22	0.37	0.92
MMF	Naive CD4	C17orf59	-0.17	0.0045	0.88
MMF	Naive CD4	C17orf62	-0.014	0.74	0.98
MMF	Naive CD4	C17orf67	-0.13	0.12	0.88
MMF	Naive CD4	C17orf75	0.0035	0.94	1
MMF	Naive CD4	C17orf80	0.041	0.44	0.94
MMF	Naive CD4	C17orf85	0.063	0.15	0.89
MMF	Naive CD4	C17orf89	-0.093	0.18	0.9
MMF	Naive CD4	C17orf97	0.4	0.026	0.88
MMF	Naive CD4	C18orf21	-0.034	0.54	0.96
MMF	Naive CD4	C18orf25	0.014	0.83	0.99
MMF	Naive CD4	C18orf54	0.16	0.25	0.9
MMF	Naive CD4	C18orf8	0.017	0.62	0.97
MMF	Naive CD4	C19orf12	-0.065	0.11	0.88
MMF	Naive CD4	C19orf24	-0.14	0.091	0.88
MMF	Naive CD4	C19orf25	-0.14	0.013	0.88
MMF	Naive CD4	C19orf38	-0.2	0.26	0.91
MMF	Naive CD4	C19orf43	-0.11	0.016	0.88
MMF	Naive CD4	C19orf44	0.076	0.45	0.94
MMF	Naive CD4	C19orf47	-0.12	0.18	0.9
MMF	Naive CD4	C19orf48	-0.033	0.59	0.96
MMF	Naive CD4	C19orf52	-0.094	0.074	0.88
MMF	Naive CD4	C19orf53	-0.087	0.082	0.88
MMF	Naive CD4	C19orf54	-0.12	0.16	0.89
MMF	Naive CD4	C19orf57	-0.035	0.88	0.99
MMF	Naive CD4	C19orf60	-0.097	0.18	0.9
MMF	Naive CD4	C19orf66	-0.083	0.12	0.88
MMF	Naive CD4	C19orf68	-0.088	0.51	0.95
MMF	Naive CD4	C19orf70	-0.11	0.03	0.88
MMF	Naive CD4	C19orf71	-0.21	0.15	0.89
MMF	Naive CD4	C19orf73	-0.13	0.56	0.96
MMF	Naive CD4	C1D	-0.066	0.57	0.96
MMF	Naive CD4	C1GALT1	-0.0029	0.96	1
MMF	Naive CD4	C1GALT1C1	0.039	0.54	0.96
MMF	Naive CD4	C1orf101	0.17	0.26	0.91
MMF	Naive CD4	C1orf109	-0.0089	0.87	0.99
MMF	Naive CD4	C1orf112	-0.021	0.8	0.99
MMF	Naive CD4	C1orf115	-0.2	0.3	0.91
MMF	Naive CD4	C1orf122	-0.12	0.043	0.88
MMF	Naive CD4	C1orf123	0.0053	0.88	0.99
MMF	Naive CD4	C1orf131	0.013	0.79	0.98
MMF	Naive CD4	C1orf145	0.0032	0.99	1
MMF	Naive CD4	C1orf159	0.019	0.81	0.99
MMF	Naive CD4	C1orf162	-0.029	0.64	0.97
MMF	Naive CD4	C1orf174	-0.078	0.21	0.9
MMF	Naive CD4	C1orf198	0.16	0.15	0.89
MMF	Naive CD4	C1orf204	0.045	0.78	0.98
MMF	Naive CD4	C1orf216	-0.11	0.18	0.9
MMF	Naive CD4	C1orf228	0.15	0.12	0.88
MMF	Naive CD4	C1orf233	-0.14	0.21	0.9
MMF	Naive CD4	C1orf27	0.049	0.36	0.92
MMF	Naive CD4	C1orf35	-0.057	0.4	0.93
MMF	Naive CD4	C1orf43	-0.044	0.19	0.9
MMF	Naive CD4	C1orf50	-0.017	0.72	0.98
MMF	Naive CD4	C1orf52	-0.03	0.45	0.94
MMF	Naive CD4	C1orf54	-0.09	0.42	0.94
MMF	Naive CD4	C1orf56	0.071	0.42	0.94
MMF	Naive CD4	C1orf74	-0.06	0.48	0.95
MMF	Naive CD4	C1QBP	-0.058	0.2	0.9
MMF	Naive CD4	C1QL3	0.14	0.56	0.96
MMF	Naive CD4	C1QTNF3	-0.078	0.59	0.96
MMF	Naive CD4	C1QTNF6	-0.0037	0.98	1
MMF	Naive CD4	C1R	-0.17	0.22	0.9
MMF	Naive CD4	C1RL	-0.066	0.49	0.95
MMF	Naive CD4	C1RL-AS1	0.047	0.71	0.98
MMF	Naive CD4	C20orf194	0.13	0.29	0.91
MMF	Naive CD4	C20orf196	0.048	0.42	0.94
MMF	Naive CD4	C20orf24	0.00046	1	1
MMF	Naive CD4	C20orf27	-0.11	0.084	0.88
MMF	Naive CD4	C20orf96	-0.16	0.2	0.9
MMF	Naive CD4	C21orf2	-0.073	0.33	0.92
MMF	Naive CD4	C21orf33	-0.0053	0.92	0.99
MMF	Naive CD4	C21orf58	0.071	0.5	0.95
MMF	Naive CD4	C21orf59	0.036	0.24	0.9
MMF	Naive CD4	C21orf62	-0.022	0.9	0.99
MMF	Naive CD4	C21orf62-AS1	0.055	0.44	0.94
MMF	Naive CD4	C21orf91	-0.021	0.72	0.98
MMF	Naive CD4	C22orf15	-0.095	0.5	0.95
MMF	Naive CD4	C22orf23	-0.11	0.64	0.97
MMF	Naive CD4	C22orf29	0.021	0.68	0.98
MMF	Naive CD4	C22orf34	-0.09	0.37	0.93
MMF	Naive CD4	C22orf39	-0.055	0.22	0.9
MMF	Naive CD4	C22orf46	-0.017	0.82	0.99
MMF	Naive CD4	C2CD2	-0.011	0.88	0.99
MMF	Naive CD4	C2CD2L	-0.081	0.086	0.88
MMF	Naive CD4	C2CD3	0.011	0.85	0.99
MMF	Naive CD4	C2CD5	0.007	0.85	0.99
MMF	Naive CD4	C2orf15	0.034	0.76	0.98
MMF	Naive CD4	C2orf27A	0.31	0.21	0.9
MMF	Naive CD4	C2orf40	-0.36	0.013	0.88
MMF	Naive CD4	C2orf42	0.045	0.33	0.92
MMF	Naive CD4	C2orf44	0.0073	0.91	0.99
MMF	Naive CD4	C2orf47	-0.075	0.27	0.91
MMF	Naive CD4	C2orf49	-0.055	0.33	0.92
MMF	Naive CD4	C2orf68	0.067	0.11	0.88
MMF	Naive CD4	C2orf69	-0.094	0.082	0.88
MMF	Naive CD4	C2orf74	-0.062	0.49	0.95
MMF	Naive CD4	C2orf76	0.049	0.52	0.95
MMF	Naive CD4	C2orf81	-0.014	0.92	0.99
MMF	Naive CD4	C2orf88	-0.18	0.51	0.95
MMF	Naive CD4	C3AR1	-0.63	0.037	0.88
MMF	Naive CD4	C3orf14	-0.16	0.46	0.94
MMF	Naive CD4	C3orf17	0.028	0.51	0.95
MMF	Naive CD4	C3orf18	-0.1	0.25	0.9
MMF	Naive CD4	C3orf33	-0.031	0.71	0.98
MMF	Naive CD4	C3orf38	0.025	0.6	0.96
MMF	Naive CD4	C3orf52	0.21	0.28	0.91
MMF	Naive CD4	C3orf58	-0.032	0.59	0.96
MMF	Naive CD4	C3orf62	0.13	0.2	0.9
MMF	Naive CD4	C4BPB	0.069	0.64	0.97
MMF	Naive CD4	C4orf27	0.036	0.55	0.96
MMF	Naive CD4	C4orf29	0.024	0.64	0.97
MMF	Naive CD4	C4orf3	0.005	0.88	0.99
MMF	Naive CD4	C4orf32	0.49	0.00023	0.88
MMF	Naive CD4	C4orf33	0.18	0.02	0.88
MMF	Naive CD4	C4orf46	-0.0068	0.93	1
MMF	Naive CD4	C4orf48	-0.0088	0.94	1
MMF	Naive CD4	C5	0.11	0.58	0.96
MMF	Naive CD4	C5orf15	0.1	0.024	0.88
MMF	Naive CD4	C5orf17	-0.78	0.041	0.88
MMF	Naive CD4	C5orf22	0.028	0.55	0.96
MMF	Naive CD4	C5orf24	-0.00039	0.99	1
MMF	Naive CD4	C5orf28	0.02	0.69	0.98
MMF	Naive CD4	C5orf30	0.082	0.43	0.94
MMF	Naive CD4	C5orf34	-0.027	0.79	0.98
MMF	Naive CD4	C5orf42	0.034	0.73	0.98
MMF	Naive CD4	C5orf45	0.042	0.48	0.95
MMF	Naive CD4	C5orf51	-0.02	0.77	0.98
MMF	Naive CD4	C5orf56	-0.079	0.22	0.9
MMF	Naive CD4	C5orf58	-0.17	0.21	0.9
MMF	Naive CD4	C5orf63	-0.081	0.35	0.92
MMF	Naive CD4	C5orf66	0.024	0.87	0.99
MMF	Naive CD4	C6orf1	-0.11	0.047	0.88
MMF	Naive CD4	C6orf106	-0.15	0.068	0.88
MMF	Naive CD4	C6orf120	-0.11	0.11	0.88
MMF	Naive CD4	C6orf136	-0.13	0.01	0.88
MMF	Naive CD4	C6orf163	0.081	0.6	0.96
MMF	Naive CD4	C6orf201	0.06	0.61	0.97
MMF	Naive CD4	C6orf203	-0.014	0.76	0.98
MMF	Naive CD4	C6orf226	-0.15	0.045	0.88
MMF	Naive CD4	C6orf229	-0.22	0.17	0.89
MMF	Naive CD4	C6orf25	-0.38	0.2	0.9
MMF	Naive CD4	C6orf47	-0.11	0.0099	0.88
MMF	Naive CD4	C6orf48	-0.091	0.23	0.9
MMF	Naive CD4	C6orf62	-0.0086	0.87	0.99
MMF	Naive CD4	C6orf89	-0.098	0.028	0.88
MMF	Naive CD4	C7orf13	-0.47	0.17	0.9
MMF	Naive CD4	C7orf25	-0.05	0.41	0.94
MMF	Naive CD4	C7orf26	-0.11	0.035	0.88
MMF	Naive CD4	C7orf31	-0.049	0.46	0.95
MMF	Naive CD4	C7orf43	-0.011	0.87	0.99
MMF	Naive CD4	C7orf49	-0.047	0.32	0.92
MMF	Naive CD4	C7orf50	-0.17	0.065	0.88
MMF	Naive CD4	C7orf55	-0.19	0.22	0.9
MMF	Naive CD4	C7orf60	-0.023	0.69	0.98
MMF	Naive CD4	C7orf73	0.049	0.31	0.92
MMF	Naive CD4	C8orf33	0.003	0.94	1
MMF	Naive CD4	C8orf37	0.17	0.26	0.91
MMF	Naive CD4	C8orf44	0.17	0.087	0.88
MMF	Naive CD4	C8orf46	-0.47	0.21	0.9
MMF	Naive CD4	C8orf58	-0.096	0.21	0.9
MMF	Naive CD4	C8orf59	-0.056	0.21	0.9
MMF	Naive CD4	C8orf76	-0.12	0.36	0.92
MMF	Naive CD4	C8orf82	-0.023	0.76	0.98
MMF	Naive CD4	C9orf114	-0.09	0.014	0.88
MMF	Naive CD4	C9orf117	-0.03	0.85	0.99
MMF	Naive CD4	C9orf131	-0.015	0.95	1
MMF	Naive CD4	C9orf142	0.067	0.29	0.91
MMF	Naive CD4	C9orf156	-0.057	0.18	0.9
MMF	Naive CD4	C9orf16	-0.063	0.42	0.94
MMF	Naive CD4	C9orf3	0.027	0.78	0.98
MMF	Naive CD4	C9orf40	-0.13	0.078	0.88
MMF	Naive CD4	C9orf41-AS1	-0.084	0.62	0.97
MMF	Naive CD4	C9orf43	0.075	0.79	0.98
MMF	Naive CD4	C9orf64	-0.029	0.71	0.98
MMF	Naive CD4	C9orf66	-0.66	0.11	0.88
MMF	Naive CD4	C9orf69	-0.063	0.18	0.9
MMF	Naive CD4	C9orf72	0.096	0.14	0.89
MMF	Naive CD4	C9orf78	-0.036	0.27	0.91
MMF	Naive CD4	C9orf84	-0.31	0.22	0.9
MMF	Naive CD4	C9orf85	-0.061	0.32	0.92
MMF	Naive CD4	C9orf89	0.069	0.33	0.92
MMF	Naive CD4	C9orf9	-0.25	0.1	0.88
MMF	Naive CD4	C9orf91	-0.045	0.43	0.94
MMF	Naive CD4	CA11	0.056	0.77	0.98
MMF	Naive CD4	CA13	-0.026	0.89	0.99
MMF	Naive CD4	CA14	0.13	0.49	0.95
MMF	Naive CD4	CA5B	0.063	0.28	0.91
MMF	Naive CD4	CA5BP1	-0.089	0.12	0.88
MMF	Naive CD4	CA6	0.1	0.42	0.94
MMF	Naive CD4	CAAP1	0.018	0.71	0.98
MMF	Naive CD4	CAB39	0.044	0.21	0.9
MMF	Naive CD4	CAB39L	0.011	0.92	0.99
MMF	Naive CD4	CABIN1	-0.0039	0.94	1
MMF	Naive CD4	CABLES2	-0.023	0.73	0.98
MMF	Naive CD4	CABP4	0.00068	1	1
MMF	Naive CD4	CACFD1	0.024	0.86	0.99
MMF	Naive CD4	CACHD1	0.33	0.15	0.89
MMF	Naive CD4	CACNA1A	-0.041	0.87	0.99
MMF	Naive CD4	CACNA1C	-0.18	0.2	0.9
MMF	Naive CD4	CACNA1C-AS1	-0.21	0.21	0.9
MMF	Naive CD4	CACNA1C-AS2	-0.28	0.072	0.88
MMF	Naive CD4	CACNA1F	-0.1	0.46	0.94
MMF	Naive CD4	CACNA1H	-0.16	0.39	0.93
MMF	Naive CD4	CACNA1I	-0.19	0.19	0.9
MMF	Naive CD4	CACNA2D2	-0.14	0.08	0.88
MMF	Naive CD4	CACNA2D4	0.22	0.043	0.88
MMF	Naive CD4	CACNB1	0.033	0.73	0.98
MMF	Naive CD4	CACNB2	0.11	0.26	0.91
MMF	Naive CD4	CACTIN	-0.065	0.27	0.91
MMF	Naive CD4	CACUL1	0.028	0.53	0.96
MMF	Naive CD4	CACYBP	-0.015	0.7	0.98
MMF	Naive CD4	CAD	-0.053	0.47	0.95
MMF	Naive CD4	CAHM	-0.27	0.077	0.88
MMF	Naive CD4	CALCOCO1	0.078	0.059	0.88
MMF	Naive CD4	CALCOCO2	0.036	0.34	0.92
MMF	Naive CD4	CALCRL	0.45	0.052	0.88
MMF	Naive CD4	CALHM2	-0.14	0.32	0.92
MMF	Naive CD4	CALM1	-0.02	0.55	0.96
MMF	Naive CD4	CALM2	-0.011	0.79	0.98
MMF	Naive CD4	CALM3	-0.041	0.38	0.93
MMF	Naive CD4	CALML4	0.049	0.56	0.96
MMF	Naive CD4	CALR	-0.025	0.69	0.98
MMF	Naive CD4	CALU	0.014	0.73	0.98
MMF	Naive CD4	CALY	-0.15	0.59	0.96
MMF	Naive CD4	CAMK1	0.037	0.69	0.98
MMF	Naive CD4	CAMK1D	0.051	0.41	0.94
MMF	Naive CD4	CAMK2D	-0.00034	1	1
MMF	Naive CD4	CAMK2G	0.076	0.15	0.89
MMF	Naive CD4	CAMK4	0.047	0.26	0.91
MMF	Naive CD4	CAMKK1	0.23	0.023	0.88
MMF	Naive CD4	CAMKK2	0.0057	0.91	0.99
MMF	Naive CD4	CAMKMT	0.035	0.53	0.96
MMF	Naive CD4	CAMLG	-0.081	0.061	0.88
MMF	Naive CD4	CAMSAP1	0.058	0.56	0.96
MMF	Naive CD4	CAMSAP2	0.16	0.17	0.9
MMF	Naive CD4	CAMTA1	-0.053	0.41	0.94
MMF	Naive CD4	CAMTA2	-0.021	0.75	0.98
MMF	Naive CD4	CAND1	0.012	0.76	0.98
MMF	Naive CD4	CAND2	0.045	0.77	0.98
MMF	Naive CD4	CANT1	-0.07	0.36	0.92
MMF	Naive CD4	CANX	-0.00036	0.99	1
MMF	Naive CD4	CAP1	0.03	0.43	0.94
MMF	Naive CD4	CAPG	0.035	0.8	0.99
MMF	Naive CD4	CAPN1	-0.059	0.19	0.9
MMF	Naive CD4	CAPN10	-0.061	0.29	0.91
MMF	Naive CD4	CAPN10-AS1	0.05	0.67	0.97
MMF	Naive CD4	CAPN12	-0.0068	0.98	1
MMF	Naive CD4	CAPN14	-0.0053	0.98	1
MMF	Naive CD4	CAPN15	-0.092	0.35	0.92
MMF	Naive CD4	CAPN2	-0.094	0.18	0.9
MMF	Naive CD4	CAPN3	-0.027	0.75	0.98
MMF	Naive CD4	CAPN5	-0.022	0.87	0.99
MMF	Naive CD4	CAPN7	0.035	0.42	0.94
MMF	Naive CD4	CAPNS1	-0.057	0.35	0.92
MMF	Naive CD4	CAPRIN1	-0.023	0.7	0.98
MMF	Naive CD4	CAPRIN2	0.096	0.099	0.88
MMF	Naive CD4	CAPS	-0.021	0.76	0.98
MMF	Naive CD4	CAPS2	0.031	0.83	0.99
MMF	Naive CD4	CAPZA1	-0.096	0.12	0.88
MMF	Naive CD4	CAPZA2	0.081	0.037	0.88
MMF	Naive CD4	CAPZB	0.011	0.82	0.99
MMF	Naive CD4	CARD11	-0.011	0.82	0.99
MMF	Naive CD4	CARD14	-0.06	0.6	0.96
MMF	Naive CD4	CARD16	-0.069	0.26	0.91
MMF	Naive CD4	CARD17	-0.3	0.38	0.93
MMF	Naive CD4	CARD6	-0.059	0.68	0.98
MMF	Naive CD4	CARD8	-0.039	0.51	0.95
MMF	Naive CD4	CARD8-AS1	0.072	0.52	0.95
MMF	Naive CD4	CARF	0.13	0.028	0.88
MMF	Naive CD4	CARHSP1	0.0078	0.89	0.99
MMF	Naive CD4	CARKD	0.021	0.6	0.96
MMF	Naive CD4	CARM1	0.0047	0.95	1
MMF	Naive CD4	CARNMT1	0.068	0.13	0.89
MMF	Naive CD4	CARNS1	0.017	0.86	0.99
MMF	Naive CD4	CARS	-0.053	0.31	0.92
MMF	Naive CD4	CARS2	0.024	0.57	0.96
MMF	Naive CD4	CASC15	0.82	0.03	0.88
MMF	Naive CD4	CASC3	0.035	0.38	0.93
MMF	Naive CD4	CASC4	0.1	0.01	0.88
MMF	Naive CD4	CASC5	0.47	0.27	0.91
MMF	Naive CD4	CASD1	0.05	0.25	0.9
MMF	Naive CD4	CASK	0.039	0.47	0.95
MMF	Naive CD4	CASP1	-0.039	0.6	0.96
MMF	Naive CD4	CASP10	-0.023	0.65	0.97
MMF	Naive CD4	CASP1P2	-0.015	0.94	1
MMF	Naive CD4	CASP2	0.082	0.098	0.88
MMF	Naive CD4	CASP3	0.047	0.58	0.96
MMF	Naive CD4	CASP4	-0.067	0.21	0.9
MMF	Naive CD4	CASP6	-0.0021	0.97	1
MMF	Naive CD4	CASP7	0.016	0.84	0.99
MMF	Naive CD4	CASP8	0.023	0.74	0.98
MMF	Naive CD4	CASP8AP2	0.063	0.21	0.9
MMF	Naive CD4	CASP9	0.13	0.069	0.88
MMF	Naive CD4	CASS4	-0.0026	0.98	1
MMF	Naive CD4	CAST	-0.074	0.26	0.91
MMF	Naive CD4	CASZ1	-0.13	0.36	0.92
MMF	Naive CD4	CAT	0.033	0.49	0.95
MMF	Naive CD4	CATSPER2	-0.019	0.87	0.99
MMF	Naive CD4	CATSPER2P1	0.14	0.21	0.9
MMF	Naive CD4	CATSPER3	-0.091	0.52	0.95
MMF	Naive CD4	CATSPERB	0.079	0.66	0.97
MMF	Naive CD4	CATSPERG	0.11	0.56	0.96
MMF	Naive CD4	CBFA2T2	0.02	0.65	0.97
MMF	Naive CD4	CBFB	0.036	0.59	0.96
MMF	Naive CD4	CBL	-0.091	0.21	0.9
MMF	Naive CD4	CBLB	-0.016	0.73	0.98
MMF	Naive CD4	CBLL1	-0.00034	1	1
MMF	Naive CD4	CBR1	-0.041	0.52	0.96
MMF	Naive CD4	CBR3	-0.0086	0.96	1
MMF	Naive CD4	CBR3-AS1	0.15	0.18	0.9
MMF	Naive CD4	CBR4	0.033	0.58	0.96
MMF	Naive CD4	CBWD1	-0.09	0.14	0.89
MMF	Naive CD4	CBWD2	-0.033	0.47	0.95
MMF	Naive CD4	CBWD3	-0.073	0.51	0.95
MMF	Naive CD4	CBWD5	-0.079	0.29	0.91
MMF	Naive CD4	CBWD6	-0.056	0.64	0.97
MMF	Naive CD4	CBX1	0.0058	0.93	1
MMF	Naive CD4	CBX2	0.93	0.026	0.88
MMF	Naive CD4	CBX3	0.036	0.55	0.96
MMF	Naive CD4	CBX3P2	0.077	0.45	0.94
MMF	Naive CD4	CBX4	-0.053	0.38	0.93
MMF	Naive CD4	CBX5	0.036	0.52	0.96
MMF	Naive CD4	CBX6	-0.077	0.17	0.9
MMF	Naive CD4	CBX7	-0.16	0.084	0.88
MMF	Naive CD4	CBX8	0.038	0.78	0.98
MMF	Naive CD4	CBY1	-0.012	0.81	0.99
MMF	Naive CD4	CBY3	-0.27	0.2	0.9
MMF	Naive CD4	CC2D1A	-0.07	0.19	0.9
MMF	Naive CD4	CC2D1B	0.011	0.87	0.99
MMF	Naive CD4	CC2D2A	-0.59	0.018	0.88
MMF	Naive CD4	CCAR1	0.015	0.61	0.96
MMF	Naive CD4	CCAR2	-0.0061	0.88	0.99
MMF	Naive CD4	CCBL1	0.074	0.17	0.9
MMF	Naive CD4	CCBL2	0.029	0.6	0.96
MMF	Naive CD4	CCDC101	-0.039	0.31	0.92
MMF	Naive CD4	CCDC102A	-0.013	0.89	0.99
MMF	Naive CD4	CCDC102B	0.062	0.6	0.96
MMF	Naive CD4	CCDC106	-0.068	0.59	0.96
MMF	Naive CD4	CCDC107	-0.12	0.21	0.9
MMF	Naive CD4	CCDC109B	0.13	0.0021	0.88
MMF	Naive CD4	CCDC110	-0.35	0.25	0.91
MMF	Naive CD4	CCDC112	0.073	0.36	0.92
MMF	Naive CD4	CCDC114	-0.016	0.94	1
MMF	Naive CD4	CCDC115	-0.12	0.0039	0.88
MMF	Naive CD4	CCDC117	0.012	0.82	0.99
MMF	Naive CD4	CCDC12	-0.075	0.089	0.88
MMF	Naive CD4	CCDC120	0.056	0.6	0.96
MMF	Naive CD4	CCDC121	-0.11	0.35	0.92
MMF	Naive CD4	CCDC124	-0.032	0.63	0.97
MMF	Naive CD4	CCDC125	0.016	0.82	0.99
MMF	Naive CD4	CCDC126	0.045	0.44	0.94
MMF	Naive CD4	CCDC127	0.048	0.31	0.92
MMF	Naive CD4	CCDC130	-0.041	0.3	0.92
MMF	Naive CD4	CCDC134	0.058	0.54	0.96
MMF	Naive CD4	CCDC136	0.0044	0.98	1
MMF	Naive CD4	CCDC137	-0.011	0.87	0.99
MMF	Naive CD4	CCDC138	0.034	0.6	0.96
MMF	Naive CD4	CCDC14	0.15	0.067	0.88
MMF	Naive CD4	CCDC141	0.071	0.43	0.94
MMF	Naive CD4	CCDC142	-0.024	0.74	0.98
MMF	Naive CD4	CCDC144A	1.2	0.026	0.88
MMF	Naive CD4	CCDC144B	0.35	0.11	0.88
MMF	Naive CD4	CCDC146	-0.11	0.41	0.94
MMF	Naive CD4	CCDC15	0.093	0.38	0.93
MMF	Naive CD4	CCDC152	0.012	0.91	0.99
MMF	Naive CD4	CCDC153	-0.26	0.31	0.92
MMF	Naive CD4	CCDC154	-0.56	0.027	0.88
MMF	Naive CD4	CCDC157	0.3	0.016	0.88
MMF	Naive CD4	CCDC159	-0.041	0.45	0.94
MMF	Naive CD4	CCDC163P	0.3	0.17	0.9
MMF	Naive CD4	CCDC167	-0.0023	0.98	1
MMF	Naive CD4	CCDC17	-0.15	0.51	0.95
MMF	Naive CD4	CCDC171	-0.02	0.9	0.99
MMF	Naive CD4	CCDC174	0.02	0.65	0.97
MMF	Naive CD4	CCDC176	0.081	0.41	0.94
MMF	Naive CD4	CCDC18	-0.055	0.42	0.94
MMF	Naive CD4	CCDC183	0.17	0.22	0.9
MMF	Naive CD4	CCDC183-AS1	0.074	0.57	0.96
MMF	Naive CD4	CCDC186	-0.0067	0.87	0.99
MMF	Naive CD4	CCDC22	-0.082	0.12	0.88
MMF	Naive CD4	CCDC25	-0.048	0.25	0.9
MMF	Naive CD4	CCDC28A	0.027	0.54	0.96
MMF	Naive CD4	CCDC28B	0.02	0.75	0.98
MMF	Naive CD4	CCDC30	0.14	0.31	0.92
MMF	Naive CD4	CCDC34	0.049	0.61	0.97
MMF	Naive CD4	CCDC39	-0.15	0.33	0.92
MMF	Naive CD4	CCDC43	-0.076	0.1	0.88
MMF	Naive CD4	CCDC47	0.071	0.48	0.95
MMF	Naive CD4	CCDC50	-0.3	0.2	0.9
MMF	Naive CD4	CCDC51	-0.076	0.28	0.91
MMF	Naive CD4	CCDC53	-0.002	0.96	1
MMF	Naive CD4	CCDC57	-0.065	0.39	0.93
MMF	Naive CD4	CCDC58	-0.34	0.1	0.88
MMF	Naive CD4	CCDC59	0.027	0.54	0.96
MMF	Naive CD4	CCDC6	-0.0036	0.94	1
MMF	Naive CD4	CCDC61	-0.044	0.55	0.96
MMF	Naive CD4	CCDC62	0.099	0.57	0.96
MMF	Naive CD4	CCDC64	-0.16	0.039	0.88
MMF	Naive CD4	CCDC65	-0.013	0.86	0.99
MMF	Naive CD4	CCDC66	0.048	0.31	0.92
MMF	Naive CD4	CCDC69	0.018	0.58	0.96
MMF	Naive CD4	CCDC7	-0.057	0.61	0.97
MMF	Naive CD4	CCDC71	0.0053	0.98	1
MMF	Naive CD4	CCDC71L	0.075	0.44	0.94
MMF	Naive CD4	CCDC73	0.012	0.94	1
MMF	Naive CD4	CCDC77	-0.016	0.83	0.99
MMF	Naive CD4	CCDC78	-0.78	0.0069	0.88
MMF	Naive CD4	CCDC81	0.023	0.93	1
MMF	Naive CD4	CCDC82	0.052	0.3	0.92
MMF	Naive CD4	CCDC84	0.0083	0.89	0.99
MMF	Naive CD4	CCDC85B	-0.19	0.043	0.88
MMF	Naive CD4	CCDC85C	0.043	0.63	0.97
MMF	Naive CD4	CCDC86	-0.072	0.33	0.92
MMF	Naive CD4	CCDC88A	0.13	0.11	0.88
MMF	Naive CD4	CCDC88B	-0.081	0.27	0.91
MMF	Naive CD4	CCDC88C	-0.022	0.68	0.98
MMF	Naive CD4	CCDC9	-0.049	0.44	0.94
MMF	Naive CD4	CCDC90B	-0.074	0.057	0.88
MMF	Naive CD4	CCDC91	-0.016	0.67	0.97
MMF	Naive CD4	CCDC92	0.016	0.73	0.98
MMF	Naive CD4	CCDC93	-0.033	0.54	0.96
MMF	Naive CD4	CCDC94	-0.11	0.032	0.88
MMF	Naive CD4	CCDC96	0.082	0.57	0.96
MMF	Naive CD4	CCDC97	-0.048	0.2	0.9
MMF	Naive CD4	CCHCR1	-0.044	0.54	0.96
MMF	Naive CD4	CCL28	0.096	0.12	0.88
MMF	Naive CD4	CCL5	-1.9	0.0032	0.88
MMF	Naive CD4	CCM2	-0.053	0.25	0.91
MMF	Naive CD4	CCNA2	-0.039	0.86	0.99
MMF	Naive CD4	CCNB1	0.041	0.75	0.98
MMF	Naive CD4	CCNB1IP1	0.12	0.13	0.89
MMF	Naive CD4	CCNB2	0.36	0.36	0.92
MMF	Naive CD4	CCNC	-0.033	0.43	0.94
MMF	Naive CD4	CCND1	0.2	0.39	0.93
MMF	Naive CD4	CCND2	-0.083	0.3	0.92
MMF	Naive CD4	CCND3	0.0033	0.96	1
MMF	Naive CD4	CCNDBP1	-0.05	0.15	0.89
MMF	Naive CD4	CCNE1	0.025	0.81	0.99
MMF	Naive CD4	CCNE2	0.03	0.86	0.99
MMF	Naive CD4	CCNF	-0.074	0.44	0.94
MMF	Naive CD4	CCNG1	-0.0025	0.96	1
MMF	Naive CD4	CCNG2	0.11	0.25	0.91
MMF	Naive CD4	CCNH	0.066	0.17	0.9
MMF	Naive CD4	CCNI	0.0036	0.94	1
MMF	Naive CD4	CCNI2	0.096	0.43	0.94
MMF	Naive CD4	CCNJ	-0.13	0.11	0.88
MMF	Naive CD4	CCNK	-0.033	0.66	0.97
MMF	Naive CD4	CCNL1	0.023	0.49	0.95
MMF	Naive CD4	CCNL2	0.047	0.26	0.91
MMF	Naive CD4	CCNT1	0.0086	0.88	0.99
MMF	Naive CD4	CCNT2	0.051	0.22	0.9
MMF	Naive CD4	CCNT2-AS1	0.11	0.52	0.96
MMF	Naive CD4	CCNY	0.063	0.11	0.88
MMF	Naive CD4	CCNYL1	-0.065	0.55	0.96
MMF	Naive CD4	CCP110	0.08	0.1	0.88
MMF	Naive CD4	CCPG1	-0.098	0.35	0.92
MMF	Naive CD4	CCR2	-0.67	0.29	0.91
MMF	Naive CD4	CCR6	-0.81	0.16	0.89
MMF	Naive CD4	CCR7	0.01	0.88	0.99
MMF	Naive CD4	CCR9	0.58	0.16	0.89
MMF	Naive CD4	CCRL2	0.058	0.78	0.98
MMF	Naive CD4	CCS	-0.046	0.36	0.92
MMF	Naive CD4	CCSAP	-0.069	0.5	0.95
MMF	Naive CD4	CCSER2	0.06	0.23	0.9
MMF	Naive CD4	CCT2	0.048	0.11	0.88
MMF	Naive CD4	CCT3	0.0078	0.82	0.99
MMF	Naive CD4	CCT4	0.01	0.75	0.98
MMF	Naive CD4	CCT5	0.028	0.5	0.95
MMF	Naive CD4	CCT6A	-0.034	0.29	0.91
MMF	Naive CD4	CCT6B	0.12	0.49	0.95
MMF	Naive CD4	CCT6P1	-0.064	0.33	0.92
MMF	Naive CD4	CCT6P3	0.12	0.097	0.88
MMF	Naive CD4	CCT7	-0.0095	0.77	0.98
MMF	Naive CD4	CCT8	-0.015	0.67	0.97
MMF	Naive CD4	CCZ1	-0.073	0.42	0.94
MMF	Naive CD4	CCZ1B	0.2	0.035	0.88
MMF	Naive CD4	CD101	-0.27	0.13	0.89
MMF	Naive CD4	CD109	0.5	0.12	0.88
MMF	Naive CD4	CD14	-0.17	0.27	0.91
MMF	Naive CD4	CD151	-0.15	0.38	0.93
MMF	Naive CD4	CD164	-0.056	0.27	0.91
MMF	Naive CD4	CD19	-0.079	0.78	0.98
MMF	Naive CD4	CD2	-0.0099	0.83	0.99
MMF	Naive CD4	CD200	0.24	0.18	0.9
MMF	Naive CD4	CD200R1	0.098	0.13	0.89
MMF	Naive CD4	CD226	-0.021	0.79	0.98
MMF	Naive CD4	CD244	0.038	0.82	0.99
MMF	Naive CD4	CD247	-0.043	0.21	0.9
MMF	Naive CD4	CD248	-0.1	0.54	0.96
MMF	Naive CD4	CD27	-0.029	0.55	0.96
MMF	Naive CD4	CD27-AS1	-0.064	0.62	0.97
MMF	Naive CD4	CD274	-0.018	0.88	0.99
MMF	Naive CD4	CD28	-0.063	0.34	0.92
MMF	Naive CD4	CD2AP	0.028	0.68	0.98
MMF	Naive CD4	CD2BP2	-0.02	0.54	0.96
MMF	Naive CD4	CD300A	-0.17	0.42	0.94
MMF	Naive CD4	CD320	-0.00088	0.99	1
MMF	Naive CD4	CD37	-0.028	0.51	0.95
MMF	Naive CD4	CD38	0.059	0.66	0.97
MMF	Naive CD4	CD3D	-0.051	0.2	0.9
MMF	Naive CD4	CD3E	-0.059	0.064	0.88
MMF	Naive CD4	CD3EAP	-0.014	0.93	1
MMF	Naive CD4	CD3G	0.041	0.38	0.93
MMF	Naive CD4	CD4	-0.01	0.75	0.98
MMF	Naive CD4	CD40	-0.36	0.023	0.88
MMF	Naive CD4	CD40LG	0.0026	0.97	1
MMF	Naive CD4	CD44	-5.70E-05	1	1
MMF	Naive CD4	CD46	0.06	0.032	0.88
MMF	Naive CD4	CD47	-0.022	0.66	0.97
MMF	Naive CD4	CD48	-0.094	0.055	0.88
MMF	Naive CD4	CD5	0.0075	0.86	0.99
MMF	Naive CD4	CD52	-0.1	0.11	0.88
MMF	Naive CD4	CD53	-0.051	0.29	0.91
MMF	Naive CD4	CD55	0.1	0.16	0.89
MMF	Naive CD4	CD58	-0.081	0.62	0.97
MMF	Naive CD4	CD59	-0.12	0.092	0.88
MMF	Naive CD4	CD6	-0.058	0.24	0.9
MMF	Naive CD4	CD63	-0.16	0.04	0.88
MMF	Naive CD4	CD68	0.24	0.4	0.93
MMF	Naive CD4	CD69	0.07	0.65	0.97
MMF	Naive CD4	CD7	-0.02	0.8	0.98
MMF	Naive CD4	CD72	0.14	0.37	0.93
MMF	Naive CD4	CD74	-0.091	0.35	0.92
MMF	Naive CD4	CD79A	-0.028	0.85	0.99
MMF	Naive CD4	CD79B	-0.024	0.72	0.98
MMF	Naive CD4	CD81	-0.055	0.44	0.94
MMF	Naive CD4	CD82	-0.035	0.72	0.98
MMF	Naive CD4	CD83	-0.21	0.096	0.88
MMF	Naive CD4	CD84	-0.17	0.2	0.9
MMF	Naive CD4	CD8B	-0.11	0.7	0.98
MMF	Naive CD4	CD9	0.46	0.024	0.88
MMF	Naive CD4	CD96	-0.012	0.78	0.98
MMF	Naive CD4	CD99L2	0.029	0.71	0.98
MMF	Naive CD4	CDADC1	0.035	0.56	0.96
MMF	Naive CD4	CDAN1	-0.01	0.84	0.99
MMF	Naive CD4	CDC123	-0.01	0.8	0.98
MMF	Naive CD4	CDC14A	0.037	0.5	0.95
MMF	Naive CD4	CDC14B	-0.035	0.81	0.99
MMF	Naive CD4	CDC16	0.022	0.74	0.98
MMF	Naive CD4	CDC23	0.013	0.72	0.98
MMF	Naive CD4	CDC25B	-0.089	0.083	0.88
MMF	Naive CD4	CDC26	-0.036	0.44	0.94
MMF	Naive CD4	CDC27	-0.054	0.16	0.89
MMF	Naive CD4	CDC34	-0.022	0.7	0.98
MMF	Naive CD4	CDC37	0.0029	0.94	1
MMF	Naive CD4	CDC37L1	-0.03	0.64	0.97
MMF	Naive CD4	CDC37L1-AS1	-0.031	0.83	0.99
MMF	Naive CD4	CDC40	-0.036	0.33	0.92
MMF	Naive CD4	CDC42	0.08	0.38	0.93
MMF	Naive CD4	CDC42BPA	0.86	0.044	0.88
MMF	Naive CD4	CDC42BPB	-0.047	0.75	0.98
MMF	Naive CD4	CDC42BPG	-0.1	0.53	0.96
MMF	Naive CD4	CDC42EP3	-0.17	0.049	0.88
MMF	Naive CD4	CDC42SE1	0.055	0.36	0.92
MMF	Naive CD4	CDC42SE2	0.031	0.81	0.99
MMF	Naive CD4	CDC45	0.17	0.55	0.96
MMF	Naive CD4	CDC5L	0.024	0.51	0.95
MMF	Naive CD4	CDC7	0.055	0.42	0.94
MMF	Naive CD4	CDC73	0.014	0.71	0.98
MMF	Naive CD4	CDCA3	-0.042	0.85	0.99
MMF	Naive CD4	CDCA4	-0.048	0.4	0.93
MMF	Naive CD4	CDCA5	0.26	0.41	0.94
MMF	Naive CD4	CDCA7	0.5	0.06	0.88
MMF	Naive CD4	CDCA7L	0.22	0.074	0.88
MMF	Naive CD4	CDCA8	-0.14	0.48	0.95
MMF	Naive CD4	CDCP1	0.17	0.59	0.96
MMF	Naive CD4	CDH23	-0.01	0.94	1
MMF	Naive CD4	CDH24	0.053	0.72	0.98
MMF	Naive CD4	CDH26	0.39	0.086	0.88
MMF	Naive CD4	CDHR2	-0.045	0.75	0.98
MMF	Naive CD4	CDHR3	0.27	0.25	0.9
MMF	Naive CD4	CDIP1	-0.027	0.71	0.98
MMF	Naive CD4	CDIPT	-0.056	0.1	0.88
MMF	Naive CD4	CDK1	-0.13	0.6	0.96
MMF	Naive CD4	CDK10	0.038	0.53	0.96
MMF	Naive CD4	CDK11A	-0.061	0.28	0.91
MMF	Naive CD4	CDK11B	-0.041	0.35	0.92
MMF	Naive CD4	CDK12	-0.068	0.28	0.91
MMF	Naive CD4	CDK13	0.026	0.41	0.94
MMF	Naive CD4	CDK16	0.015	0.75	0.98
MMF	Naive CD4	CDK17	-0.022	0.56	0.96
MMF	Naive CD4	CDK18	-0.17	0.39	0.93
MMF	Naive CD4	CDK19	-0.17	0.19	0.9
MMF	Naive CD4	CDK2	0.015	0.81	0.99
MMF	Naive CD4	CDK20	0.04	0.61	0.97
MMF	Naive CD4	CDK2AP1	0.0069	0.95	1
MMF	Naive CD4	CDK2AP2	-0.077	0.18	0.9
MMF	Naive CD4	CDK4	-0.031	0.47	0.95
MMF	Naive CD4	CDK5	-0.0063	0.94	1
MMF	Naive CD4	CDK5R1	-0.084	0.54	0.96
MMF	Naive CD4	CDK5RAP1	-0.034	0.32	0.92
MMF	Naive CD4	CDK5RAP2	0.035	0.46	0.95
MMF	Naive CD4	CDK5RAP3	-0.04	0.29	0.91
MMF	Naive CD4	CDK6	0.18	0.079	0.88
MMF	Naive CD4	CDK7	-0.0013	0.98	1
MMF	Naive CD4	CDK8	0.048	0.47	0.95
MMF	Naive CD4	CDK9	-0.013	0.68	0.97
MMF	Naive CD4	CDKAL1	0.056	0.56	0.96
MMF	Naive CD4	CDKL1	0.056	0.5	0.95
MMF	Naive CD4	CDKL2	0.25	0.46	0.95
MMF	Naive CD4	CDKL3	-0.046	0.68	0.98
MMF	Naive CD4	CDKL5	0.13	0.32	0.92
MMF	Naive CD4	CDKN1B	-0.045	0.62	0.97
MMF	Naive CD4	CDKN2AIP	0.012	0.74	0.98
MMF	Naive CD4	CDKN2AIPNL	-0.011	0.82	0.99
MMF	Naive CD4	CDKN2B	0.38	0.54	0.96
MMF	Naive CD4	CDKN2C	0.21	0.082	0.88
MMF	Naive CD4	CDKN2D	-0.057	0.41	0.94
MMF	Naive CD4	CDKN3	-0.063	0.74	0.98
MMF	Naive CD4	CDNF	-0.05	0.73	0.98
MMF	Naive CD4	CDON	0.28	0.29	0.91
MMF	Naive CD4	CDPF1	-0.023	0.64	0.97
MMF	Naive CD4	CDR2	0.05	0.35	0.92
MMF	Naive CD4	CDS1	0.1	0.74	0.98
MMF	Naive CD4	CDS2	0.0048	0.91	0.99
MMF	Naive CD4	CDT1	0.072	0.74	0.98
MMF	Naive CD4	CDV3	0.031	0.44	0.94
MMF	Naive CD4	CDYL	-0.019	0.72	0.98
MMF	Naive CD4	CDYL2	-0.17	0.27	0.91
MMF	Naive CD4	CEACAM1	0.13	0.67	0.97
MMF	Naive CD4	CEACAM21	0.057	0.31	0.92
MMF	Naive CD4	CEACAM4	0.42	0.35	0.92
MMF	Naive CD4	CEBPB	-0.085	0.22	0.9
MMF	Naive CD4	CEBPB-AS1	-0.092	0.7	0.98
MMF	Naive CD4	CEBPE	-0.19	0.31	0.92
MMF	Naive CD4	CEBPG	-0.11	0.058	0.88
MMF	Naive CD4	CEBPZ	-0.063	0.18	0.9
MMF	Naive CD4	CEBPZOS	0.0027	0.95	1
MMF	Naive CD4	CECR1	0.038	0.4	0.93
MMF	Naive CD4	CECR5	-0.068	0.14	0.89
MMF	Naive CD4	CECR5-AS1	-0.2	0.21	0.9
MMF	Naive CD4	CECR7	0.072	0.78	0.98
MMF	Naive CD4	CELA1	0.12	0.42	0.94
MMF	Naive CD4	CELF1	-0.016	0.59	0.96
MMF	Naive CD4	CELF2	0.00036	1	1
MMF	Naive CD4	CELF2-AS1	0.13	0.37	0.92
MMF	Naive CD4	CELF6	0.12	0.48	0.95
MMF	Naive CD4	CELSR1	-0.14	0.61	0.97
MMF	Naive CD4	CELSR2	0.038	0.82	0.99
MMF	Naive CD4	CELSR3	-0.15	0.46	0.94
MMF	Naive CD4	CEMIP	0.15	0.4	0.93
MMF	Naive CD4	CEMP1	-0.1	0.27	0.91
MMF	Naive CD4	CENPB	-0.26	0.16	0.89
MMF	Naive CD4	CENPBD1	-0.0015	0.98	1
MMF	Naive CD4	CENPBD1P1	0.013	0.84	0.99
MMF	Naive CD4	CENPC	0.042	0.25	0.9
MMF	Naive CD4	CENPE	0.34	0.11	0.88
MMF	Naive CD4	CENPF	0.16	0.21	0.9
MMF	Naive CD4	CENPH	0.094	0.2	0.9
MMF	Naive CD4	CENPJ	-0.014	0.87	0.99
MMF	Naive CD4	CENPK	0.15	0.41	0.94
MMF	Naive CD4	CENPL	0.026	0.71	0.98
MMF	Naive CD4	CENPM	0.099	0.58	0.96
MMF	Naive CD4	CENPN	0.049	0.65	0.97
MMF	Naive CD4	CENPO	-0.011	0.93	1
MMF	Naive CD4	CENPP	-0.14	0.31	0.92
MMF	Naive CD4	CENPQ	0.095	0.22	0.9
MMF	Naive CD4	CENPT	0.016	0.73	0.98
MMF	Naive CD4	CENPU	0.33	0.019	0.88
MMF	Naive CD4	CENPV	0.096	0.1	0.88
MMF	Naive CD4	CENPW	0.029	0.89	0.99
MMF	Naive CD4	CEP104	0.053	0.18	0.9
MMF	Naive CD4	CEP112	0.22	0.39	0.93
MMF	Naive CD4	CEP120	0.025	0.54	0.96
MMF	Naive CD4	CEP126	-0.14	0.29	0.91
MMF	Naive CD4	CEP128	0.13	0.26	0.91
MMF	Naive CD4	CEP131	-0.023	0.77	0.98
MMF	Naive CD4	CEP135	0.013	0.78	0.98
MMF	Naive CD4	CEP152	0.11	0.11	0.88
MMF	Naive CD4	CEP162	-0.032	0.56	0.96
MMF	Naive CD4	CEP164	-0.11	0.037	0.88
MMF	Naive CD4	CEP170	0.099	0.064	0.88
MMF	Naive CD4	CEP19	-0.075	0.23	0.9
MMF	Naive CD4	CEP192	0.097	0.21	0.9
MMF	Naive CD4	CEP250	-0.027	0.52	0.96
MMF	Naive CD4	CEP290	0.053	0.29	0.91
MMF	Naive CD4	CEP295	-0.0043	0.93	1
MMF	Naive CD4	CEP350	-0.0023	0.95	1
MMF	Naive CD4	CEP41	0.041	0.6	0.96
MMF	Naive CD4	CEP44	-0.033	0.58	0.96
MMF	Naive CD4	CEP57	-0.064	0.067	0.88
MMF	Naive CD4	CEP57L1	0.077	0.35	0.92
MMF	Naive CD4	CEP63	0.024	0.57	0.96
MMF	Naive CD4	CEP68	0.031	0.49	0.95
MMF	Naive CD4	CEP70	0.1	0.15	0.89
MMF	Naive CD4	CEP72	0.056	0.4	0.93
MMF	Naive CD4	CEP76	0.02	0.72	0.98
MMF	Naive CD4	CEP78	-0.044	0.43	0.94
MMF	Naive CD4	CEP83	0.081	0.13	0.89
MMF	Naive CD4	CEP85	0.00071	0.99	1
MMF	Naive CD4	CEP85L	0.012	0.79	0.98
MMF	Naive CD4	CEP89	0.024	0.74	0.98
MMF	Naive CD4	CEP95	0.1	0.02	0.88
MMF	Naive CD4	CEP97	0.079	0.27	0.91
MMF	Naive CD4	CEPT1	0.044	0.29	0.91
MMF	Naive CD4	CERK	-0.043	0.43	0.94
MMF	Naive CD4	CERKL	0.061	0.59	0.96
MMF	Naive CD4	CERS2	-0.026	0.47	0.95
MMF	Naive CD4	CERS3	0.28	0.27	0.91
MMF	Naive CD4	CERS4	0.11	0.093	0.88
MMF	Naive CD4	CERS5	0.0074	0.83	0.99
MMF	Naive CD4	CERS6	0.091	0.27	0.91
MMF	Naive CD4	CES2	-0.047	0.21	0.9
MMF	Naive CD4	CES4A	0.056	0.61	0.96
MMF	Naive CD4	CETN2	-0.073	0.21	0.9
MMF	Naive CD4	CETN3	-0.058	0.26	0.91
MMF	Naive CD4	CETN4P	-0.05	0.84	0.99
MMF	Naive CD4	CETP	-0.031	0.86	0.99
MMF	Naive CD4	CFAP20	0.043	0.26	0.91
MMF	Naive CD4	CFAP36	-0.028	0.57	0.96
MMF	Naive CD4	CFAP44	0.14	0.12	0.88
MMF	Naive CD4	CFAP70	-0.015	0.85	0.99
MMF	Naive CD4	CFAP97	-0.047	0.31	0.92
MMF	Naive CD4	CFD	0.33	0.055	0.88
MMF	Naive CD4	CFDP1	-0.01	0.86	0.99
MMF	Naive CD4	CFL1	-0.046	0.36	0.92
MMF	Naive CD4	CFL1P1	-0.096	0.45	0.94
MMF	Naive CD4	CFL2	-0.037	0.72	0.98
MMF	Naive CD4	CFLAR	-0.019	0.69	0.98
MMF	Naive CD4	CFP	-0.0092	0.9	0.99
MMF	Naive CD4	CGGBP1	0.048	0.19	0.9
MMF	Naive CD4	CGN	-0.48	0.18	0.9
MMF	Naive CD4	CGRRF1	0.013	0.79	0.98
MMF	Naive CD4	CH17-340M24.3	-0.31	0.011	0.88
MMF	Naive CD4	CHAC2	0.073	0.42	0.94
MMF	Naive CD4	CHAF1A	0.045	0.52	0.95
MMF	Naive CD4	CHAF1B	0.13	0.24	0.9
MMF	Naive CD4	CHAMP1	-0.18	0.005	0.88
MMF	Naive CD4	CHCHD1	-0.083	0.12	0.88
MMF	Naive CD4	CHCHD10	-0.18	0.16	0.89
MMF	Naive CD4	CHCHD2	-0.063	0.15	0.89
MMF	Naive CD4	CHCHD3	0.011	0.82	0.99
MMF	Naive CD4	CHCHD4	-0.037	0.53	0.96
MMF	Naive CD4	CHCHD5	-0.0051	0.95	1
MMF	Naive CD4	CHCHD6	-0.043	0.51	0.95
MMF	Naive CD4	CHCHD7	-0.048	0.17	0.89
MMF	Naive CD4	CHD1	0.079	0.049	0.88
MMF	Naive CD4	CHD1L	0.037	0.47	0.95
MMF	Naive CD4	CHD2	0.029	0.32	0.92
MMF	Naive CD4	CHD3	-0.035	0.6	0.96
MMF	Naive CD4	CHD4	-0.042	0.5	0.95
MMF	Naive CD4	CHD6	0.003	0.95	1
MMF	Naive CD4	CHD7	0.024	0.56	0.96
MMF	Naive CD4	CHD8	0.026	0.69	0.98
MMF	Naive CD4	CHD9	0.068	0.2	0.9
MMF	Naive CD4	CHEK1	-0.11	0.34	0.92
MMF	Naive CD4	CHEK2	-0.024	0.74	0.98
MMF	Naive CD4	CHERP	-0.041	0.38	0.93
MMF	Naive CD4	CHFR	0.016	0.63	0.97
MMF	Naive CD4	CHI3L2	0.18	0.43	0.94
MMF	Naive CD4	CHIC1	0.054	0.54	0.96
MMF	Naive CD4	CHIC2	0.029	0.41	0.94
MMF	Naive CD4	CHID1	-0.074	0.11	0.88
MMF	Naive CD4	CHKA	0.048	0.43	0.94
MMF	Naive CD4	CHKB-AS1	0.026	0.76	0.98
MMF	Naive CD4	CHM	0.12	0.064	0.88
MMF	Naive CD4	CHML	0.067	0.53	0.96
MMF	Naive CD4	CHMP1A	-0.005	0.92	0.99
MMF	Naive CD4	CHMP1B	-0.032	0.29	0.91
MMF	Naive CD4	CHMP2A	-0.076	0.097	0.88
MMF	Naive CD4	CHMP2B	-0.032	0.48	0.95
MMF	Naive CD4	CHMP4A	-0.029	0.55	0.96
MMF	Naive CD4	CHMP4B	0.0056	0.95	1
MMF	Naive CD4	CHMP5	-0.11	0.11	0.88
MMF	Naive CD4	CHMP6	0.0086	0.87	0.99
MMF	Naive CD4	CHMP7	0.064	0.16	0.89
MMF	Naive CD4	CHN1	-0.32	0.28	0.91
MMF	Naive CD4	CHN2	0.5	0.22	0.9
MMF	Naive CD4	CHORDC1	-0.041	0.42	0.94
MMF	Naive CD4	CHP1	0.023	0.7	0.98
MMF	Naive CD4	CHPF	0.009	0.92	0.99
MMF	Naive CD4	CHPF2	-0.052	0.3	0.92
MMF	Naive CD4	CHPT1	-0.22	0.27	0.91
MMF	Naive CD4	CHRAC1	0.083	0.093	0.88
MMF	Naive CD4	CHRM3-AS2	0.14	0.36	0.92
MMF	Naive CD4	CHRNB1	0.0012	0.98	1
MMF	Naive CD4	CHST10	-0.092	0.61	0.97
MMF	Naive CD4	CHST11	0.021	0.82	0.99
MMF	Naive CD4	CHST12	-0.18	0.029	0.88
MMF	Naive CD4	CHST14	-0.14	0.36	0.92
MMF	Naive CD4	CHST15	0.31	0.49	0.95
MMF	Naive CD4	CHST2	0.051	0.71	0.98
MMF	Naive CD4	CHST7	-0.28	0.096	0.88
MMF	Naive CD4	CHSY1	-0.083	0.52	0.96
MMF	Naive CD4	CHTF18	0.017	0.85	0.99
MMF	Naive CD4	CHTF8	0.07	0.13	0.89
MMF	Naive CD4	CHTOP	-0.029	0.22	0.9
MMF	Naive CD4	CHUK	-0.049	0.35	0.92
MMF	Naive CD4	CHURC1	-0.014	0.82	0.99
MMF	Naive CD4	CIAO1	0.013	0.6	0.96
MMF	Naive CD4	CIAPIN1	0.033	0.75	0.98
MMF	Naive CD4	CIART	-0.22	0.34	0.92
MMF	Naive CD4	CIB1	-0.025	0.58	0.96
MMF	Naive CD4	CIB2	0.033	0.89	0.99
MMF	Naive CD4	CIC	-0.077	0.46	0.95
MMF	Naive CD4	CIDECP	0.02	0.73	0.98
MMF	Naive CD4	CIITA	-0.47	0.29	0.91
MMF	Naive CD4	CINP	-0.13	0.0076	0.88
MMF	Naive CD4	CIPC	0.028	0.67	0.97
MMF	Naive CD4	CIR1	0.014	0.74	0.98
MMF	Naive CD4	CIRBP	-0.034	0.38	0.93
MMF	Naive CD4	CIRBP-AS1	-0.031	0.76	0.98
MMF	Naive CD4	CIRH1A	-0.004	0.93	1
MMF	Naive CD4	CISD1	-0.0049	0.94	1
MMF	Naive CD4	CISD2	0.12	0.041	0.88
MMF	Naive CD4	CISD3	-0.12	0.09	0.88
MMF	Naive CD4	CISH	-0.066	0.6	0.96
MMF	Naive CD4	CIT	-0.44	0.15	0.89
MMF	Naive CD4	CITED2	0.03	0.73	0.98
MMF	Naive CD4	CITED4	-0.089	0.41	0.94
MMF	Naive CD4	CIZ1	0.017	0.67	0.97
MMF	Naive CD4	CKAP2	0.014	0.83	0.99
MMF	Naive CD4	CKAP4	0.03	0.73	0.98
MMF	Naive CD4	CKAP5	0.031	0.56	0.96
MMF	Naive CD4	CKLF	-0.12	0.37	0.93
MMF	Naive CD4	CKMT2-AS1	0.12	0.046	0.88
MMF	Naive CD4	CKS1B	0.038	0.58	0.96
MMF	Naive CD4	CKS2	0.02	0.87	0.99
MMF	Naive CD4	CLASP1	0.0066	0.94	1
MMF	Naive CD4	CLASP2	0.0077	0.87	0.99
MMF	Naive CD4	CLASRP	0.014	0.79	0.98
MMF	Naive CD4	CLCC1	0.012	0.83	0.99
MMF	Naive CD4	CLCN2	0.2	0.13	0.89
MMF	Naive CD4	CLCN3	0.057	0.29	0.91
MMF	Naive CD4	CLCN5	-0.24	0.23	0.9
MMF	Naive CD4	CLCN6	0.063	0.36	0.92
MMF	Naive CD4	CLCN7	-0.024	0.66	0.97
MMF	Naive CD4	CLDN12	0.2	0.34	0.92
MMF	Naive CD4	CLDN15	-0.16	0.079	0.88
MMF	Naive CD4	CLDN5	0.53	0.12	0.88
MMF	Naive CD4	CLDN7	0.034	0.84	0.99
MMF	Naive CD4	CLDND1	-0.022	0.75	0.98
MMF	Naive CD4	CLEC11A	-0.034	0.87	0.99
MMF	Naive CD4	CLEC16A	-0.0036	0.94	1
MMF	Naive CD4	CLEC2B	0.03	0.5	0.95
MMF	Naive CD4	CLEC2D	0.0098	0.82	0.99
MMF	Naive CD4	CLEC4A	-0.16	0.31	0.92
MMF	Naive CD4	CLHC1	0.058	0.69	0.98
MMF	Naive CD4	CLIC1	-0.14	0.16	0.89
MMF	Naive CD4	CLIC4	-0.34	0.32	0.92
MMF	Naive CD4	CLIC5	0.087	0.71	0.98
MMF	Naive CD4	CLINT1	0.024	0.53	0.96
MMF	Naive CD4	CLIP1	-0.015	0.7	0.98
MMF	Naive CD4	CLIP2	0.054	0.84	0.99
MMF	Naive CD4	CLIP3	-0.066	0.72	0.98
MMF	Naive CD4	CLIP4	-0.031	0.53	0.96
MMF	Naive CD4	CLK1	-0.079	0.3	0.92
MMF	Naive CD4	CLK2	-0.022	0.58	0.96
MMF	Naive CD4	CLK3	-0.016	0.6	0.96
MMF	Naive CD4	CLK4	-0.025	0.67	0.97
MMF	Naive CD4	CLMP	-0.11	0.47	0.95
MMF	Naive CD4	CLN3	-0.022	0.59	0.96
MMF	Naive CD4	CLN5	0.029	0.48	0.95
MMF	Naive CD4	CLN6	-0.043	0.75	0.98
MMF	Naive CD4	CLN8	0.044	0.53	0.96
MMF	Naive CD4	CLNS1A	0.056	0.17	0.89
MMF	Naive CD4	CLOCK	-0.015	0.85	0.99
MMF	Naive CD4	CLP1	-0.12	0.034	0.88
MMF	Naive CD4	CLPB	0.092	0.33	0.92
MMF	Naive CD4	CLPP	-0.04	0.48	0.95
MMF	Naive CD4	CLPTM1	0.035	0.48	0.95
MMF	Naive CD4	CLPTM1L	-0.0056	0.88	0.99
MMF	Naive CD4	CLPX	0.097	0.0085	0.88
MMF	Naive CD4	CLSTN1	-0.033	0.56	0.96
MMF	Naive CD4	CLSTN3	0.075	0.55	0.96
MMF	Naive CD4	CLTA	-0.031	0.45	0.94
MMF	Naive CD4	CLTB	-0.052	0.31	0.92
MMF	Naive CD4	CLTC	0.067	0.2	0.9
MMF	Naive CD4	CLTCL1	0.33	0.25	0.91
MMF	Naive CD4	CLU	0.036	0.85	0.99
MMF	Naive CD4	CLUAP1	0.09	0.026	0.88
MMF	Naive CD4	CLUH	-0.11	0.17	0.89
MMF	Naive CD4	CLUHP3	-0.013	0.91	0.99
MMF	Naive CD4	CLYBL	-0.015	0.86	0.99
MMF	Naive CD4	CMAHP	0.055	0.38	0.93
MMF	Naive CD4	CMAS	-0.043	0.34	0.92
MMF	Naive CD4	CMC1	0.012	0.87	0.99
MMF	Naive CD4	CMC2	-0.031	0.61	0.97
MMF	Naive CD4	CMC4	-0.05	0.48	0.95
MMF	Naive CD4	CMIP	0.034	0.85	0.99
MMF	Naive CD4	CMPK1	0.029	0.42	0.94
MMF	Naive CD4	CMPK2	-0.3	0.16	0.89
MMF	Naive CD4	CMSS1	-0.014	0.87	0.99
MMF	Naive CD4	CMTM3	-0.041	0.46	0.95
MMF	Naive CD4	CMTM4	-0.14	0.63	0.97
MMF	Naive CD4	CMTM6	-0.029	0.61	0.97
MMF	Naive CD4	CMTM7	-0.0063	0.93	1
MMF	Naive CD4	CMTM8	-0.62	0.0049	0.88
MMF	Naive CD4	CMTR1	-0.092	0.22	0.9
MMF	Naive CD4	CMTR2	0.035	0.45	0.94
MMF	Naive CD4	CNBP	-0.015	0.61	0.96
MMF	Naive CD4	CNDP2	-0.041	0.26	0.91
MMF	Naive CD4	CNEP1R1	0.047	0.32	0.92
MMF	Naive CD4	CNIH1	0.00047	0.99	1
MMF	Naive CD4	CNIH4	-0.018	0.72	0.98
MMF	Naive CD4	CNKSR1	0.36	0.012	0.88
MMF	Naive CD4	CNKSR2	-0.043	0.58	0.96
MMF	Naive CD4	CNN2	0.024	0.59	0.96
MMF	Naive CD4	CNN3	-0.18	0.31	0.92
MMF	Naive CD4	CNNM1	-0.12	0.68	0.98
MMF	Naive CD4	CNNM2	0.098	0.29	0.91
MMF	Naive CD4	CNNM3	-0.0038	0.93	1
MMF	Naive CD4	CNNM4	0.014	0.84	0.99
MMF	Naive CD4	CNOT1	0.028	0.69	0.98
MMF	Naive CD4	CNOT10	0.077	0.043	0.88
MMF	Naive CD4	CNOT11	-0.02	0.45	0.94
MMF	Naive CD4	CNOT2	0.02	0.45	0.94
MMF	Naive CD4	CNOT3	-0.026	0.67	0.97
MMF	Naive CD4	CNOT4	0.059	0.11	0.88
MMF	Naive CD4	CNOT6	0.046	0.47	0.95
MMF	Naive CD4	CNOT6L	-0.029	0.53	0.96
MMF	Naive CD4	CNOT7	0.015	0.64	0.97
MMF	Naive CD4	CNOT8	0.065	0.04	0.88
MMF	Naive CD4	CNP	-0.081	0.22	0.9
MMF	Naive CD4	CNPPD1	-0.05	0.16	0.89
MMF	Naive CD4	CNPY2	-0.011	0.77	0.98
MMF	Naive CD4	CNPY3	-0.05	0.14	0.89
MMF	Naive CD4	CNPY4	-0.067	0.34	0.92
MMF	Naive CD4	CNR2	-0.32	0.45	0.94
MMF	Naive CD4	CNST	0.054	0.15	0.89
MMF	Naive CD4	CNTD1	0.071	0.68	0.98
MMF	Naive CD4	CNTNAP1	0.025	0.88	0.99
MMF	Naive CD4	CNTRL	0.039	0.32	0.92
MMF	Naive CD4	CNTROB	0.071	0.19	0.9
MMF	Naive CD4	COA1	0.073	0.039	0.88
MMF	Naive CD4	COA3	-0.087	0.056	0.88
MMF	Naive CD4	COA4	-0.051	0.25	0.91
MMF	Naive CD4	COA5	0.039	0.32	0.92
MMF	Naive CD4	COA6	-0.092	0.098	0.88
MMF	Naive CD4	COA7	0.057	0.58	0.96
MMF	Naive CD4	COASY	-0.018	0.62	0.97
MMF	Naive CD4	COG1	0.0069	0.88	0.99
MMF	Naive CD4	COG2	0.022	0.47	0.95
MMF	Naive CD4	COG3	-0.019	0.66	0.97
MMF	Naive CD4	COG4	0.0087	0.78	0.98
MMF	Naive CD4	COG5	0.06	0.44	0.94
MMF	Naive CD4	COG6	0.13	0.029	0.88
MMF	Naive CD4	COG7	-0.078	0.076	0.88
MMF	Naive CD4	COG8	0.02	0.6	0.96
MMF	Naive CD4	COIL	-0.0062	0.9	0.99
MMF	Naive CD4	COL11A2	-0.089	0.74	0.98
MMF	Naive CD4	COL18A1	0.075	0.74	0.98
MMF	Naive CD4	COL4A3	0.03	0.88	0.99
MMF	Naive CD4	COL4A3BP	0.015	0.77	0.98
MMF	Naive CD4	COL4A4	-0.062	0.85	0.99
MMF	Naive CD4	COL5A2	0.23	0.27	0.91
MMF	Naive CD4	COL6A1	-0.14	0.46	0.95
MMF	Naive CD4	COL6A2	0.053	0.73	0.98
MMF	Naive CD4	COL6A3	-0.21	0.48	0.95
MMF	Naive CD4	COL9A2	0.022	0.91	0.99
MMF	Naive CD4	COLGALT1	0.03	0.55	0.96
MMF	Naive CD4	COLQ	-0.036	0.79	0.98
MMF	Naive CD4	COMMD1	0.083	0.05	0.88
MMF	Naive CD4	COMMD10	0.044	0.31	0.92
MMF	Naive CD4	COMMD2	-0.0075	0.82	0.99
MMF	Naive CD4	COMMD3	0.0038	0.94	1
MMF	Naive CD4	COMMD4	-0.053	0.39	0.93
MMF	Naive CD4	COMMD5	-0.057	0.26	0.91
MMF	Naive CD4	COMMD6	-0.057	0.31	0.92
MMF	Naive CD4	COMMD7	0.088	0.053	0.88
MMF	Naive CD4	COMMD8	0.028	0.58	0.96
MMF	Naive CD4	COMMD9	0.021	0.6	0.96
MMF	Naive CD4	COMT	-0.0069	0.9	0.99
MMF	Naive CD4	COMTD1	-0.11	0.4	0.93
MMF	Naive CD4	COPA	0.012	0.73	0.98
MMF	Naive CD4	COPB1	-0.0085	0.83	0.99
MMF	Naive CD4	COPB2	-0.00044	0.99	1
MMF	Naive CD4	COPE	-0.031	0.52	0.96
MMF	Naive CD4	COPG1	-0.029	0.38	0.93
MMF	Naive CD4	COPG2	-0.023	0.88	0.99
MMF	Naive CD4	COPG2IT1	-0.16	0.55	0.96
MMF	Naive CD4	COPRS	-0.014	0.89	0.99
MMF	Naive CD4	COPS2	-0.071	0.091	0.88
MMF	Naive CD4	COPS3	0.043	0.19	0.9
MMF	Naive CD4	COPS4	0.019	0.64	0.97
MMF	Naive CD4	COPS5	-0.0077	0.82	0.99
MMF	Naive CD4	COPS6	-0.03	0.39	0.93
MMF	Naive CD4	COPS7A	-0.028	0.38	0.93
MMF	Naive CD4	COPS7B	0.015	0.67	0.97
MMF	Naive CD4	COPS8	0.015	0.65	0.97
MMF	Naive CD4	COPZ1	0.0037	0.92	0.99
MMF	Naive CD4	COPZ2	-0.35	0.22	0.9
MMF	Naive CD4	COQ10A	7.30E-05	1	1
MMF	Naive CD4	COQ10B	-0.019	0.64	0.97
MMF	Naive CD4	COQ2	0.013	0.87	0.99
MMF	Naive CD4	COQ3	-0.026	0.72	0.98
MMF	Naive CD4	COQ4	-0.0043	0.92	0.99
MMF	Naive CD4	COQ5	-0.042	0.42	0.94
MMF	Naive CD4	COQ6	0.015	0.69	0.98
MMF	Naive CD4	COQ7	0.069	0.21	0.9
MMF	Naive CD4	COQ9	0.016	0.82	0.99
MMF	Naive CD4	CORO1A	-0.053	0.23	0.9
MMF	Naive CD4	CORO1B	-0.049	0.59	0.96
MMF	Naive CD4	CORO1C	0.018	0.91	0.99
MMF	Naive CD4	CORO2A	-0.0033	0.95	1
MMF	Naive CD4	CORO6	-0.16	0.44	0.94
MMF	Naive CD4	CORO7	0.026	0.69	0.98
MMF	Naive CD4	COTL1	0.032	0.67	0.97
MMF	Naive CD4	COX10	-0.00012	1	1
MMF	Naive CD4	COX10-AS1	0.0062	0.92	0.99
MMF	Naive CD4	COX11	-0.022	0.55	0.96
MMF	Naive CD4	COX14	-0.07	0.15	0.89
MMF	Naive CD4	COX15	-0.099	0.014	0.88
MMF	Naive CD4	COX16	-0.077	0.44	0.94
MMF	Naive CD4	COX17	-0.15	0.013	0.88
MMF	Naive CD4	COX18	0.032	0.7	0.98
MMF	Naive CD4	COX19	0.055	0.18	0.9
MMF	Naive CD4	COX4I1	-0.068	0.096	0.88
MMF	Naive CD4	COX5A	-0.073	0.12	0.88
MMF	Naive CD4	COX5B	-0.044	0.32	0.92
MMF	Naive CD4	COX6A1	-0.05	0.28	0.91
MMF	Naive CD4	COX6B1	-0.055	0.3	0.91
MMF	Naive CD4	COX6C	0.012	0.8	0.98
MMF	Naive CD4	COX7A2	-0.075	0.13	0.89
MMF	Naive CD4	COX7A2L	-0.017	0.7	0.98
MMF	Naive CD4	COX7B	-0.053	0.35	0.92
MMF	Naive CD4	COX7C	-0.084	0.1	0.88
MMF	Naive CD4	COX8A	-0.098	0.07	0.88
MMF	Naive CD4	CP	0.18	0.32	0.92
MMF	Naive CD4	CPA5	0.029	0.93	1
MMF	Naive CD4	CPAMD8	0.25	0.34	0.92
MMF	Naive CD4	CPD	0.06	0.43	0.94
MMF	Naive CD4	CPEB1	0.43	0.17	0.9
MMF	Naive CD4	CPEB2	-0.18	0.1	0.88
MMF	Naive CD4	CPEB3	0.05	0.72	0.98
MMF	Naive CD4	CPEB4	0.026	0.71	0.98
MMF	Naive CD4	CPM	0.16	0.56	0.96
MMF	Naive CD4	CPNE1	0.1	0.04	0.88
MMF	Naive CD4	CPNE2	0.16	0.37	0.93
MMF	Naive CD4	CPNE3	0.016	0.69	0.98
MMF	Naive CD4	CPNE8	0.27	0.12	0.88
MMF	Naive CD4	CPOX	0.013	0.81	0.99
MMF	Naive CD4	CPPED1	0.1	0.31	0.92
MMF	Naive CD4	CPQ	0.059	0.52	0.96
MMF	Naive CD4	CPSF1	-0.023	0.65	0.97
MMF	Naive CD4	CPSF2	-0.049	0.3	0.92
MMF	Naive CD4	CPSF3	0.017	0.71	0.98
MMF	Naive CD4	CPSF3L	-0.066	0.047	0.88
MMF	Naive CD4	CPSF4	-0.029	0.6	0.96
MMF	Naive CD4	CPSF6	0.046	0.29	0.91
MMF	Naive CD4	CPSF7	0.0049	0.9	0.99
MMF	Naive CD4	CPT1A	-0.22	0.35	0.92
MMF	Naive CD4	CPT1C	0.044	0.9	0.99
MMF	Naive CD4	CPT2	-0.0029	0.95	1
MMF	Naive CD4	CPTP	0.031	0.67	0.97
MMF	Naive CD4	CPXM1	0.36	0.43	0.94
MMF	Naive CD4	CR1	-0.25	0.34	0.92
MMF	Naive CD4	CR2	0.05	0.82	0.99
MMF	Naive CD4	CRACR2A	0.014	0.86	0.99
MMF	Naive CD4	CRADD	0.092	0.24	0.9
MMF	Naive CD4	CRAMP1L	-0.0075	0.91	0.99
MMF	Naive CD4	CRAT	-0.082	0.22	0.9
MMF	Naive CD4	CRB1	-0.12	0.59	0.96
MMF	Naive CD4	CRB3	-0.28	0.035	0.88
MMF	Naive CD4	CRBN	0.076	0.016	0.88
MMF	Naive CD4	CRCP	-0.0081	0.85	0.99
MMF	Naive CD4	CREB1	-0.01	0.76	0.98
MMF	Naive CD4	CREB3	-0.054	0.23	0.9
MMF	Naive CD4	CREB3L2	-0.032	0.69	0.98
MMF	Naive CD4	CREB3L4	-0.025	0.81	0.99
MMF	Naive CD4	CREBBP	0.027	0.63	0.97
MMF	Naive CD4	CREBL2	-0.048	0.29	0.91
MMF	Naive CD4	CREBRF	0.065	0.07	0.88
MMF	Naive CD4	CREBZF	0.09	0.085	0.88
MMF	Naive CD4	CREG1	-0.044	0.44	0.94
MMF	Naive CD4	CRELD1	-0.0047	0.92	0.99
MMF	Naive CD4	CRELD2	-0.073	0.19	0.9
MMF	Naive CD4	CREM	-0.034	0.71	0.98
MMF	Naive CD4	CRHR1-IT1	-0.034	0.71	0.98
MMF	Naive CD4	CRIM1	0.21	0.34	0.92
MMF	Naive CD4	CRIP1	-0.044	0.63	0.97
MMF	Naive CD4	CRIP2	-0.035	0.8	0.99
MMF	Naive CD4	CRIP3	0.13	0.56	0.96
MMF	Naive CD4	CRIPAK	-0.078	0.59	0.96
MMF	Naive CD4	CRIPT	0.099	0.1	0.88
MMF	Naive CD4	CRISPLD2	0.091	0.74	0.98
MMF	Naive CD4	CRK	-0.0094	0.8	0.98
MMF	Naive CD4	CRKL	0.046	0.26	0.91
MMF	Naive CD4	CRLF3	0.096	0.02	0.88
MMF	Naive CD4	CRLS1	-0.00092	0.98	1
MMF	Naive CD4	CRNKL1	0.02	0.59	0.96
MMF	Naive CD4	CROCC	-0.1	0.23	0.9
MMF	Naive CD4	CROCCP2	-0.06	0.51	0.95
MMF	Naive CD4	CROCCP3	0.13	0.15	0.89
MMF	Naive CD4	CROT	-0.08	0.2	0.9
MMF	Naive CD4	CRTAM	-0.021	0.94	1
MMF	Naive CD4	CRTAP	-0.018	0.76	0.98
MMF	Naive CD4	CRTC1	-0.023	0.81	0.99
MMF	Naive CD4	CRTC2	-0.019	0.63	0.97
MMF	Naive CD4	CRTC3	0.018	0.63	0.97
MMF	Naive CD4	CRY1	0.05	0.32	0.92
MMF	Naive CD4	CRY2	0.039	0.24	0.9
MMF	Naive CD4	CRYBB2P1	0.018	0.77	0.98
MMF	Naive CD4	CRYBG3	-0.058	0.7	0.98
MMF	Naive CD4	CRYGN	-0.31	0.35	0.92
MMF	Naive CD4	CRYGS	-0.09	0.52	0.95
MMF	Naive CD4	CRYL1	-0.042	0.59	0.96
MMF	Naive CD4	CRYZ	0.1	0.17	0.89
MMF	Naive CD4	CRYZL1	0.12	0.0043	0.88
MMF	Naive CD4	CS	0.005	0.88	0.99
MMF	Naive CD4	CSAD	-0.03	0.67	0.97
MMF	Naive CD4	CSDE1	0.029	0.32	0.92
MMF	Naive CD4	CSE1L	0.086	0.019	0.88
MMF	Naive CD4	CSF1	-0.36	0.09	0.88
MMF	Naive CD4	CSGALNACT1	0.089	0.27	0.91
MMF	Naive CD4	CSGALNACT2	0.027	0.6	0.96
MMF	Naive CD4	CSK	-0.054	0.32	0.92
MMF	Naive CD4	CSNK1A1	-0.017	0.48	0.95
MMF	Naive CD4	CSNK1D	-0.07	0.3	0.92
MMF	Naive CD4	CSNK1G1	-0.029	0.58	0.96
MMF	Naive CD4	CSNK1G2	-0.048	0.39	0.93
MMF	Naive CD4	CSNK1G3	0.067	0.2	0.9
MMF	Naive CD4	CSNK2A1	0.056	0.14	0.89
MMF	Naive CD4	CSNK2A2	-0.093	0.3	0.92
MMF	Naive CD4	CSNK2B	-0.01	0.75	0.98
MMF	Naive CD4	CSPP1	0.013	0.79	0.98
MMF	Naive CD4	CSRNP1	-0.1	0.19	0.9
MMF	Naive CD4	CSRNP2	0.017	0.77	0.98
MMF	Naive CD4	CSRP1	-0.072	0.29	0.91
MMF	Naive CD4	CSRP2	0.38	0.087	0.88
MMF	Naive CD4	CSRP2BP	-0.067	0.1	0.88
MMF	Naive CD4	CST3	0.78	0.027	0.88
MMF	Naive CD4	CSTB	-0.06	0.33	0.92
MMF	Naive CD4	CSTF1	-0.026	0.48	0.95
MMF	Naive CD4	CSTF2	0.018	0.69	0.98
MMF	Naive CD4	CSTF2T	0.013	0.92	0.99
MMF	Naive CD4	CSTF3	-0.029	0.53	0.96
MMF	Naive CD4	CSTF3-AS1	0.17	0.36	0.92
MMF	Naive CD4	CTAGE5	0.011	0.75	0.98
MMF	Naive CD4	CTAGE7P	-0.027	0.91	0.99
MMF	Naive CD4	CTBP1	-0.11	0.13	0.89
MMF	Naive CD4	CTBP1-AS2	-0.018	0.78	0.98
MMF	Naive CD4	CTBP2	0.12	0.58	0.96
MMF	Naive CD4	CTBS	0.018	0.72	0.98
MMF	Naive CD4	CTC-338M12.4	-0.0048	0.96	1
MMF	Naive CD4	CTC1	-0.027	0.53	0.96
MMF	Naive CD4	CTCF	-0.032	0.41	0.94
MMF	Naive CD4	CTD-2201I18.1	0.13	0.44	0.94
MMF	Naive CD4	CTDNEP1	-0.079	0.25	0.9
MMF	Naive CD4	CTDP1	-0.061	0.3	0.92
MMF	Naive CD4	CTDSP1	-0.1	0.14	0.89
MMF	Naive CD4	CTDSP2	-0.022	0.66	0.97
MMF	Naive CD4	CTDSPL	0.58	0.048	0.88
MMF	Naive CD4	CTDSPL2	0.042	0.36	0.92
MMF	Naive CD4	CTF1	0.049	0.8	0.98
MMF	Naive CD4	CTH	-0.084	0.61	0.97
MMF	Naive CD4	CTLA4	-0.1	0.51	0.95
MMF	Naive CD4	CTNNA1	-0.041	0.87	0.99
MMF	Naive CD4	CTNNAL1	0.22	0.34	0.92
MMF	Naive CD4	CTNNB1	0.039	0.73	0.98
MMF	Naive CD4	CTNNBIP1	-0.013	0.86	0.99
MMF	Naive CD4	CTNNBL1	0.0097	0.8	0.99
MMF	Naive CD4	CTNS	-0.045	0.51	0.95
MMF	Naive CD4	CTPS1	0.015	0.8	0.98
MMF	Naive CD4	CTPS2	0.045	0.59	0.96
MMF	Naive CD4	CTR9	-0.0047	0.89	0.99
MMF	Naive CD4	CTRL	-0.022	0.77	0.98
MMF	Naive CD4	CTSA	-0.12	0.049	0.88
MMF	Naive CD4	CTSB	-0.017	0.75	0.98
MMF	Naive CD4	CTSC	-0.027	0.71	0.98
MMF	Naive CD4	CTSD	0.071	0.18	0.9
MMF	Naive CD4	CTSF	-0.068	0.47	0.95
MMF	Naive CD4	CTSH	-0.00019	1	1
MMF	Naive CD4	CTSK	-0.0022	0.98	1
MMF	Naive CD4	CTSL	0.067	0.69	0.98
MMF	Naive CD4	CTSO	0.02	0.71	0.98
MMF	Naive CD4	CTSS	-0.066	0.35	0.92
MMF	Naive CD4	CTSW	-0.039	0.91	0.99
MMF	Naive CD4	CTSZ	-0.12	0.43	0.94
MMF	Naive CD4	CTU1	-0.01	0.92	0.99
MMF	Naive CD4	CTU2	-0.096	0.16	0.89
MMF	Naive CD4	CUBN	0.21	0.21	0.9
MMF	Naive CD4	CUEDC2	0.0028	0.95	1
MMF	Naive CD4	CUL1	0.00041	0.99	1
MMF	Naive CD4	CUL2	0.052	0.16	0.89
MMF	Naive CD4	CUL3	0.046	0.17	0.9
MMF	Naive CD4	CUL4A	0.045	0.19	0.9
MMF	Naive CD4	CUL4B	0.084	0.085	0.88
MMF	Naive CD4	CUL5	0.0068	0.83	0.99
MMF	Naive CD4	CUL7	-0.05	0.52	0.96
MMF	Naive CD4	CUL9	-0.039	0.62	0.97
MMF	Naive CD4	CUTA	-0.059	0.17	0.9
MMF	Naive CD4	CUTC	-0.012	0.73	0.98
MMF	Naive CD4	CUX1	0.0027	0.96	1
MMF	Naive CD4	CUX2	0.11	0.68	0.98
MMF	Naive CD4	CWC15	-0.037	0.34	0.92
MMF	Naive CD4	CWC22	-0.048	0.18	0.9
MMF	Naive CD4	CWC25	-0.071	0.14	0.89
MMF	Naive CD4	CWC27	0.023	0.53	0.96
MMF	Naive CD4	CWF19L1	-0.012	0.73	0.98
MMF	Naive CD4	CWF19L2	0.025	0.57	0.96
MMF	Naive CD4	CX3CR1	-0.92	0.077	0.88
MMF	Naive CD4	CXADR	0.31	0.063	0.88
MMF	Naive CD4	CXCL10	-0.45	0.48	0.95
MMF	Naive CD4	CXCL16	0.22	0.26	0.91
MMF	Naive CD4	CXCR2P1	-0.71	0.072	0.88
MMF	Naive CD4	CXCR3	-0.2	0.53	0.96
MMF	Naive CD4	CXCR4	0.0078	0.95	1
MMF	Naive CD4	CXCR5	-0.12	0.72	0.98
MMF	Naive CD4	CXorf21	-0.22	0.11	0.88
MMF	Naive CD4	CXorf23	-0.0027	0.96	1
MMF	Naive CD4	CXorf38	-0.049	0.24	0.9
MMF	Naive CD4	CXorf40A	-0.12	0.064	0.88
MMF	Naive CD4	CXorf40B	-0.0092	0.85	0.99
MMF	Naive CD4	CXorf56	0.021	0.73	0.98
MMF	Naive CD4	CXorf57	-0.053	0.61	0.97
MMF	Naive CD4	CXorf58	0.025	0.89	0.99
MMF	Naive CD4	CXorf65	0.024	0.78	0.98
MMF	Naive CD4	CXXC1	0.006	0.88	0.99
MMF	Naive CD4	CXXC5	0.033	0.88	0.99
MMF	Naive CD4	CYB561	-0.1	0.56	0.96
MMF	Naive CD4	CYB561A3	-0.0072	0.86	0.99
MMF	Naive CD4	CYB561D1	-0.035	0.49	0.95
MMF	Naive CD4	CYB561D2	-0.072	0.11	0.88
MMF	Naive CD4	CYB5A	0.079	0.19	0.9
MMF	Naive CD4	CYB5B	-0.024	0.56	0.96
MMF	Naive CD4	CYB5D1	0.033	0.74	0.98
MMF	Naive CD4	CYB5D2	0.026	0.68	0.98
MMF	Naive CD4	CYB5R1	-0.0091	0.81	0.99
MMF	Naive CD4	CYB5R3	0.042	0.35	0.92
MMF	Naive CD4	CYB5R4	0.0035	0.93	1
MMF	Naive CD4	CYB5RL	-0.088	0.32	0.92
MMF	Naive CD4	CYBA	-0.093	0.17	0.9
MMF	Naive CD4	CYC1	-0.022	0.62	0.97
MMF	Naive CD4	CYCS	-0.048	0.3	0.92
MMF	Naive CD4	CYFIP1	0.16	0.45	0.94
MMF	Naive CD4	CYFIP2	0.042	0.23	0.9
MMF	Naive CD4	CYHR1	-0.004	0.94	1
MMF	Naive CD4	CYLD	0.072	0.16	0.89
MMF	Naive CD4	CYP20A1	-0.022	0.52	0.95
MMF	Naive CD4	CYP27B1	0.23	0.46	0.94
MMF	Naive CD4	CYP2J2	-0.044	0.8	0.98
MMF	Naive CD4	CYP2R1	0.013	0.82	0.99
MMF	Naive CD4	CYP2U1	0.049	0.5	0.95
MMF	Naive CD4	CYP3A5	-0.027	0.84	0.99
MMF	Naive CD4	CYP4F35P	0.43	0.12	0.88
MMF	Naive CD4	CYP4V2	0.043	0.46	0.95
MMF	Naive CD4	CYP51A1	0.054	0.36	0.92
MMF	Naive CD4	CYSLTR1	-0.046	0.57	0.96
MMF	Naive CD4	CYSLTR2	-0.026	0.85	0.99
MMF	Naive CD4	CYSTM1	0.048	0.72	0.98
MMF	Naive CD4	CYTH1	0.046	0.18	0.9
MMF	Naive CD4	CYTH2	0.055	0.21	0.9
MMF	Naive CD4	CYTH3	0.034	0.84	0.99
MMF	Naive CD4	CYTH4	-0.0013	0.98	1
MMF	Naive CD4	CYTIP	0.028	0.61	0.97
MMF	Naive CD4	D2HGDH	-0.068	0.45	0.94
MMF	Naive CD4	DAAM1	0.08	0.24	0.9
MMF	Naive CD4	DAB1	-0.24	0.45	0.94
MMF	Naive CD4	DACH1	0.88	0.035	0.88
MMF	Naive CD4	DACT1	0.21	0.3	0.92
MMF	Naive CD4	DAD1	-0.039	0.31	0.92
MMF	Naive CD4	DAG1	-0.07	0.37	0.93
MMF	Naive CD4	DAGLA	0.022	0.94	1
MMF	Naive CD4	DAGLB	0.018	0.83	0.99
MMF	Naive CD4	DALRD3	0.027	0.55	0.96
MMF	Naive CD4	DANCR	0.01	0.85	0.99
MMF	Naive CD4	DAP	-0.0025	0.95	1
MMF	Naive CD4	DAP3	0.011	0.73	0.98
MMF	Naive CD4	DAPK1	1.1	0.0034	0.88
MMF	Naive CD4	DAPK3	-0.096	0.19	0.9
MMF	Naive CD4	DAPP1	-0.072	0.31	0.92
MMF	Naive CD4	DARS	-0.053	0.4	0.93
MMF	Naive CD4	DARS-AS1	-0.098	0.63	0.97
MMF	Naive CD4	DARS2	-0.016	0.73	0.98
MMF	Naive CD4	DAXX	-0.047	0.25	0.9
MMF	Naive CD4	DAZAP1	-0.12	0.17	0.89
MMF	Naive CD4	DAZAP2	0.015	0.62	0.97
MMF	Naive CD4	DBF4	-0.058	0.25	0.9
MMF	Naive CD4	DBF4B	0.032	0.72	0.98
MMF	Naive CD4	DBH-AS1	0.059	0.76	0.98
MMF	Naive CD4	DBI	-0.062	0.26	0.91
MMF	Naive CD4	DBN1	-0.3	0.19	0.9
MMF	Naive CD4	DBNDD1	-0.34	0.3	0.92
MMF	Naive CD4	DBNL	-0.012	0.79	0.98
MMF	Naive CD4	DBP	-0.057	0.37	0.93
MMF	Naive CD4	DBR1	-0.086	0.045	0.88
MMF	Naive CD4	DBT	-0.0063	0.89	0.99
MMF	Naive CD4	DCAF10	0.058	0.11	0.88
MMF	Naive CD4	DCAF11	0.0064	0.86	0.99
MMF	Naive CD4	DCAF12	-0.019	0.65	0.97
MMF	Naive CD4	DCAF13	0.0098	0.83	0.99
MMF	Naive CD4	DCAF13P3	0.28	0.32	0.92
MMF	Naive CD4	DCAF15	-0.014	0.81	0.99
MMF	Naive CD4	DCAF16	0.023	0.66	0.97
MMF	Naive CD4	DCAF17	0.044	0.49	0.95
MMF	Naive CD4	DCAF4	0.026	0.76	0.98
MMF	Naive CD4	DCAF5	0.0074	0.8	0.98
MMF	Naive CD4	DCAF6	0.092	0.046	0.88
MMF	Naive CD4	DCAF7	-0.042	0.25	0.9
MMF	Naive CD4	DCAF8	-0.024	0.56	0.96
MMF	Naive CD4	DCAKD	0.046	0.49	0.95
MMF	Naive CD4	DCBLD1	-0.38	0.15	0.89
MMF	Naive CD4	DCBLD2	-0.11	0.45	0.94
MMF	Naive CD4	DCDC2B	0.096	0.29	0.91
MMF	Naive CD4	DCHS1	0.18	0.13	0.89
MMF	Naive CD4	DCK	0.066	0.21	0.9
MMF	Naive CD4	DCLRE1A	0.039	0.68	0.98
MMF	Naive CD4	DCLRE1B	-0.019	0.82	0.99
MMF	Naive CD4	DCLRE1C	0.037	0.34	0.92
MMF	Naive CD4	DCP1A	0.0079	0.79	0.98
MMF	Naive CD4	DCP1B	-0.046	0.31	0.92
MMF	Naive CD4	DCP2	0.016	0.71	0.98
MMF	Naive CD4	DCPS	0.0042	0.94	1
MMF	Naive CD4	DCT	-0.092	0.7	0.98
MMF	Naive CD4	DCTD	0.023	0.53	0.96
MMF	Naive CD4	DCTN1	0.045	0.33	0.92
MMF	Naive CD4	DCTN2	-0.045	0.26	0.91
MMF	Naive CD4	DCTN3	-0.034	0.43	0.94
MMF	Naive CD4	DCTN4	-0.072	0.11	0.88
MMF	Naive CD4	DCTN5	0.054	0.32	0.92
MMF	Naive CD4	DCTN6	0.0086	0.87	0.99
MMF	Naive CD4	DCTPP1	-0.064	0.28	0.91
MMF	Naive CD4	DCUN1D1	0.04	0.39	0.93
MMF	Naive CD4	DCUN1D2	0.029	0.68	0.98
MMF	Naive CD4	DCUN1D3	0.11	0.43	0.94
MMF	Naive CD4	DCUN1D4	0.1	0.063	0.88
MMF	Naive CD4	DCUN1D5	-0.042	0.39	0.93
MMF	Naive CD4	DCXR	-0.028	0.65	0.97
MMF	Naive CD4	DDA1	-0.074	0.16	0.89
MMF	Naive CD4	DDAH2	0.04	0.67	0.97
MMF	Naive CD4	DDB1	-0.014	0.64	0.97
MMF	Naive CD4	DDB2	-0.029	0.59	0.96
MMF	Naive CD4	DDHD1	-0.0066	0.88	0.99
MMF	Naive CD4	DDHD2	0.015	0.71	0.98
MMF	Naive CD4	DDI2	-0.098	0.22	0.9
MMF	Naive CD4	DDIAS	0.044	0.78	0.98
MMF	Naive CD4	DDIT3	-0.16	0.0076	0.88
MMF	Naive CD4	DDIT4	0.13	0.6	0.96
MMF	Naive CD4	DDOST	-0.029	0.37	0.93
MMF	Naive CD4	DDR1	0.19	0.19	0.9
MMF	Naive CD4	DDRGK1	-0.055	0.29	0.91
MMF	Naive CD4	DDT	0.58	0.11	0.88
MMF	Naive CD4	DDTL	-0.083	0.52	0.96
MMF	Naive CD4	DDX1	0.018	0.67	0.97
MMF	Naive CD4	DDX10	0.078	0.064	0.88
MMF	Naive CD4	DDX11	0.049	0.84	0.99
MMF	Naive CD4	DDX11-AS1	0.054	0.83	0.99
MMF	Naive CD4	DDX11L2	-0.47	0.25	0.9
MMF	Naive CD4	DDX12P	0.099	0.46	0.94
MMF	Naive CD4	DDX17	0.0094	0.89	0.99
MMF	Naive CD4	DDX18	0.00038	0.99	1
MMF	Naive CD4	DDX19A	0.058	0.058	0.88
MMF	Naive CD4	DDX19B	-0.0081	0.85	0.99
MMF	Naive CD4	DDX20	-0.029	0.48	0.95
MMF	Naive CD4	DDX21	-0.073	0.14	0.89
MMF	Naive CD4	DDX23	-0.027	0.47	0.95
MMF	Naive CD4	DDX24	-0.052	0.11	0.88
MMF	Naive CD4	DDX26B	0.13	0.024	0.88
MMF	Naive CD4	DDX27	-0.0019	0.95	1
MMF	Naive CD4	DDX28	-0.019	0.66	0.97
MMF	Naive CD4	DDX31	-0.082	0.14	0.89
MMF	Naive CD4	DDX39A	-0.044	0.23	0.9
MMF	Naive CD4	DDX3X	0.039	0.34	0.92
MMF	Naive CD4	DDX41	-0.016	0.64	0.97
MMF	Naive CD4	DDX42	-0.019	0.75	0.98
MMF	Naive CD4	DDX43	-0.12	0.76	0.98
MMF	Naive CD4	DDX46	0.019	0.57	0.96
MMF	Naive CD4	DDX47	0.041	0.15	0.89
MMF	Naive CD4	DDX49	0.084	0.077	0.88
MMF	Naive CD4	DDX5	0.095	0.025	0.88
MMF	Naive CD4	DDX50	-0.0055	0.89	0.99
MMF	Naive CD4	DDX51	-0.0037	0.94	1
MMF	Naive CD4	DDX52	-0.041	0.26	0.91
MMF	Naive CD4	DDX54	-0.11	0.065	0.88
MMF	Naive CD4	DDX55	-0.0074	0.86	0.99
MMF	Naive CD4	DDX56	0.017	0.6	0.96
MMF	Naive CD4	DDX58	-0.21	0.075	0.88
MMF	Naive CD4	DDX59	0.039	0.41	0.94
MMF	Naive CD4	DDX6	0.056	0.31	0.92
MMF	Naive CD4	DDX60	-0.25	0.14	0.89
MMF	Naive CD4	DDX60L	-0.23	0.031	0.88
MMF	Naive CD4	DEAF1	0.018	0.74	0.98
MMF	Naive CD4	DECR1	0.059	0.14	0.89
MMF	Naive CD4	DECR2	-0.059	0.54	0.96
MMF	Naive CD4	DEDD	-0.017	0.71	0.98
MMF	Naive CD4	DEDD2	-0.021	0.66	0.97
MMF	Naive CD4	DEF6	-0.0075	0.82	0.99
MMF	Naive CD4	DEF8	-0.055	0.27	0.91
MMF	Naive CD4	DEGS1	-0.016	0.68	0.98
MMF	Naive CD4	DEK	0.031	0.48	0.95
MMF	Naive CD4	DENND1A	-0.057	0.5	0.95
MMF	Naive CD4	DENND1B	0.072	0.13	0.88
MMF	Naive CD4	DENND1C	-0.067	0.13	0.89
MMF	Naive CD4	DENND2C	0.078	0.77	0.98
MMF	Naive CD4	DENND2D	0.019	0.69	0.98
MMF	Naive CD4	DENND3	-0.15	0.42	0.94
MMF	Naive CD4	DENND4A	0.078	0.27	0.91
MMF	Naive CD4	DENND4B	-0.024	0.58	0.96
MMF	Naive CD4	DENND4C	0.073	0.25	0.9
MMF	Naive CD4	DENND5A	0.023	0.7	0.98
MMF	Naive CD4	DENND6A	0.014	0.82	0.99
MMF	Naive CD4	DENND6B	-0.032	0.85	0.99
MMF	Naive CD4	DENR	0.023	0.47	0.95
MMF	Naive CD4	DEPDC4	-0.23	0.28	0.91
MMF	Naive CD4	DEPDC5	0.045	0.37	0.93
MMF	Naive CD4	DEPDC7	-0.12	0.56	0.96
MMF	Naive CD4	DEPTOR	0.17	0.21	0.9
MMF	Naive CD4	DERA	0.03	0.52	0.95
MMF	Naive CD4	DERL1	0.005	0.9	0.99
MMF	Naive CD4	DERL2	0.031	0.33	0.92
MMF	Naive CD4	DESI1	-0.079	0.21	0.9
MMF	Naive CD4	DESI2	0.041	0.38	0.93
MMF	Naive CD4	DET1	0.09	0.16	0.89
MMF	Naive CD4	DEXI	-0.16	0.0023	0.88
MMF	Naive CD4	DFFA	0.023	0.52	0.95
MMF	Naive CD4	DFFB	-0.038	0.49	0.95
MMF	Naive CD4	DFNB59	0.11	0.39	0.93
MMF	Naive CD4	DGAT1	-0.016	0.77	0.98
MMF	Naive CD4	DGAT2	-0.36	0.26	0.91
MMF	Naive CD4	DGCR11	0.12	0.41	0.94
MMF	Naive CD4	DGCR14	-0.13	0.0063	0.88
MMF	Naive CD4	DGCR2	-0.015	0.73	0.98
MMF	Naive CD4	DGCR6L	-0.0083	0.88	0.99
MMF	Naive CD4	DGCR8	0.01	0.92	0.99
MMF	Naive CD4	DGCR9	0.35	0.3	0.92
MMF	Naive CD4	DGKA	0.036	0.27	0.91
MMF	Naive CD4	DGKD	0.016	0.76	0.98
MMF	Naive CD4	DGKE	-0.06	0.28	0.91
MMF	Naive CD4	DGKH	0.06	0.51	0.95
MMF	Naive CD4	DGKQ	0.083	0.33	0.92
MMF	Naive CD4	DGKZ	-0.017	0.75	0.98
MMF	Naive CD4	DGUOK	-0.073	0.043	0.88
MMF	Naive CD4	DGUOK-AS1	0.15	0.36	0.92
MMF	Naive CD4	DHCR24	0.021	0.89	0.99
MMF	Naive CD4	DHCR7	-0.078	0.24	0.9
MMF	Naive CD4	DHDDS	0.03	0.56	0.96
MMF	Naive CD4	DHDH	-0.0082	0.96	1
MMF	Naive CD4	DHFR	-0.038	0.76	0.98
MMF	Naive CD4	DHFRL1	-0.1	0.11	0.88
MMF	Naive CD4	DHODH	-0.032	0.6	0.96
MMF	Naive CD4	DHPS	0.014	0.67	0.97
MMF	Naive CD4	DHRS1	-0.081	0.093	0.88
MMF	Naive CD4	DHRS11	-0.022	0.82	0.99
MMF	Naive CD4	DHRS12	-0.014	0.77	0.98
MMF	Naive CD4	DHRS13	-0.027	0.58	0.96
MMF	Naive CD4	DHRS3	-0.041	0.6	0.96
MMF	Naive CD4	DHRS4	-0.083	0.43	0.94
MMF	Naive CD4	DHRS4-AS1	-0.093	0.078	0.88
MMF	Naive CD4	DHRS4L1	-0.064	0.64	0.97
MMF	Naive CD4	DHRS4L2	-0.084	0.17	0.9
MMF	Naive CD4	DHRS7	-0.042	0.55	0.96
MMF	Naive CD4	DHRS7B	-0.0063	0.92	0.99
MMF	Naive CD4	DHTKD1	0.046	0.35	0.92
MMF	Naive CD4	DHX15	-0.012	0.74	0.98
MMF	Naive CD4	DHX16	-0.041	0.24	0.9
MMF	Naive CD4	DHX29	0.023	0.55	0.96
MMF	Naive CD4	DHX30	-0.017	0.59	0.96
MMF	Naive CD4	DHX32	0.066	0.41	0.94
MMF	Naive CD4	DHX33	-0.00011	1	1
MMF	Naive CD4	DHX34	-0.018	0.72	0.98
MMF	Naive CD4	DHX35	0.024	0.65	0.97
MMF	Naive CD4	DHX36	0.04	0.32	0.92
MMF	Naive CD4	DHX37	0.005	0.95	1
MMF	Naive CD4	DHX38	0.0086	0.84	0.99
MMF	Naive CD4	DHX40	0.042	0.37	0.93
MMF	Naive CD4	DHX57	0.035	0.59	0.96
MMF	Naive CD4	DHX58	-0.081	0.47	0.95
MMF	Naive CD4	DHX8	0.011	0.73	0.98
MMF	Naive CD4	DHX9	0.0025	0.95	1
MMF	Naive CD4	DIABLO	-0.029	0.42	0.94
MMF	Naive CD4	DIAPH1	0.013	0.79	0.98
MMF	Naive CD4	DIAPH2	0.021	0.75	0.98
MMF	Naive CD4	DICER1	0.062	0.31	0.92
MMF	Naive CD4	DICER1-AS1	0.026	0.77	0.98
MMF	Naive CD4	DIDO1	-0.013	0.8	0.98
MMF	Naive CD4	DIEXF	-0.09	0.081	0.88
MMF	Naive CD4	DIMT1	0.11	0.0016	0.88
MMF	Naive CD4	DIP2A	0.095	0.18	0.9
MMF	Naive CD4	DIP2B	0.11	0.12	0.88
MMF	Naive CD4	DIP2C	0.011	0.93	1
MMF	Naive CD4	DIRC2	0.13	0.067	0.88
MMF	Naive CD4	DIRC3	-0.25	0.16	0.89
MMF	Naive CD4	DIS3	-0.033	0.41	0.94
MMF	Naive CD4	DIS3L	0.053	0.27	0.91
MMF	Naive CD4	DIS3L2	0.044	0.28	0.91
MMF	Naive CD4	DISC1	0.017	0.93	1
MMF	Naive CD4	DISC1FP1	0.057	0.84	0.99
MMF	Naive CD4	DISP1	0.14	0.15	0.89
MMF	Naive CD4	DIXDC1	-0.027	0.89	0.99
MMF	Naive CD4	DKC1	-0.018	0.67	0.97
MMF	Naive CD4	DKFZP434I0714	0.09	0.37	0.93
MMF	Naive CD4	DKFZP586I1420	-0.05	0.55	0.96
MMF	Naive CD4	DLAT	-0.00073	0.98	1
MMF	Naive CD4	DLD	0.043	0.17	0.9
MMF	Naive CD4	DLEC1	-0.12	0.37	0.92
MMF	Naive CD4	DLEU1	0.07	0.38	0.93
MMF	Naive CD4	DLEU2	0.11	0.41	0.94
MMF	Naive CD4	DLEU2L	0.014	0.95	1
MMF	Naive CD4	DLG1	0.075	0.078	0.88
MMF	Naive CD4	DLG2	-0.19	0.36	0.92
MMF	Naive CD4	DLG3	-0.13	0.29	0.91
MMF	Naive CD4	DLG4	-0.045	0.71	0.98
MMF	Naive CD4	DLGAP1	-0.61	0.22	0.9
MMF	Naive CD4	DLGAP1-AS1	-0.029	0.81	0.99
MMF	Naive CD4	DLGAP4	0.0084	0.88	0.99
MMF	Naive CD4	DLGAP4-AS1	-0.037	0.82	0.99
MMF	Naive CD4	DLK2	-0.45	0.02	0.88
MMF	Naive CD4	DLL1	-0.26	0.2	0.9
MMF	Naive CD4	DLST	0.12	0.16	0.89
MMF	Naive CD4	DLSTP1	0.32	0.22	0.9
MMF	Naive CD4	DMAP1	-0.0087	0.8	0.99
MMF	Naive CD4	DMPK	-0.32	0.079	0.88
MMF	Naive CD4	DMTF1	0.049	0.21	0.9
MMF	Naive CD4	DMTN	-0.21	0.064	0.88
MMF	Naive CD4	DMWD	-0.031	0.71	0.98
MMF	Naive CD4	DMXL1	0.11	0.093	0.88
MMF	Naive CD4	DMXL2	-0.014	0.9	0.99
MMF	Naive CD4	DNA2	-0.011	0.94	1
MMF	Naive CD4	DNAAF2	-0.019	0.69	0.98
MMF	Naive CD4	DNAAF5	-0.05	0.43	0.94
MMF	Naive CD4	DNAH1	0.05	0.57	0.96
MMF	Naive CD4	DNAH10	-0.11	0.65	0.97
MMF	Naive CD4	DNAH11	0.19	0.42	0.94
MMF	Naive CD4	DNAH12	-0.83	0.0087	0.88
MMF	Naive CD4	DNAH17	0.15	0.19	0.9
MMF	Naive CD4	DNAH3	-0.097	0.46	0.95
MMF	Naive CD4	DNAH6	-0.059	0.71	0.98
MMF	Naive CD4	DNAI2	0.092	0.73	0.98
MMF	Naive CD4	DNAJA1	-0.013	0.79	0.98
MMF	Naive CD4	DNAJA2	-0.038	0.28	0.91
MMF	Naive CD4	DNAJA3	-0.028	0.32	0.92
MMF	Naive CD4	DNAJA4	-0.064	0.3	0.92
MMF	Naive CD4	DNAJB1	0.039	0.42	0.94
MMF	Naive CD4	DNAJB11	-0.0017	0.97	1
MMF	Naive CD4	DNAJB12	-0.026	0.44	0.94
MMF	Naive CD4	DNAJB13	-0.057	0.74	0.98
MMF	Naive CD4	DNAJB14	0.035	0.42	0.94
MMF	Naive CD4	DNAJB2	-0.24	0.011	0.88
MMF	Naive CD4	DNAJB4	-0.00084	0.99	1
MMF	Naive CD4	DNAJB5	-0.1	0.44	0.94
MMF	Naive CD4	DNAJB6	0.015	0.65	0.97
MMF	Naive CD4	DNAJB7	-0.023	0.91	0.99
MMF	Naive CD4	DNAJB9	-0.029	0.6	0.96
MMF	Naive CD4	DNAJC1	-0.085	0.3	0.91
MMF	Naive CD4	DNAJC10	0.02	0.7	0.98
MMF	Naive CD4	DNAJC11	0.012	0.79	0.98
MMF	Naive CD4	DNAJC13	-0.027	0.69	0.98
MMF	Naive CD4	DNAJC14	0.0095	0.83	0.99
MMF	Naive CD4	DNAJC15	-0.064	0.36	0.92
MMF	Naive CD4	DNAJC16	0.031	0.52	0.95
MMF	Naive CD4	DNAJC17	0.015	0.77	0.98
MMF	Naive CD4	DNAJC18	-0.026	0.8	0.98
MMF	Naive CD4	DNAJC19	-0.0083	0.8	0.99
MMF	Naive CD4	DNAJC2	-0.026	0.48	0.95
MMF	Naive CD4	DNAJC21	0.01	0.79	0.98
MMF	Naive CD4	DNAJC24	-0.034	0.55	0.96
MMF	Naive CD4	DNAJC25	0.059	0.47	0.95
MMF	Naive CD4	DNAJC27	0.14	0.16	0.89
MMF	Naive CD4	DNAJC27-AS1	-0.15	0.36	0.92
MMF	Naive CD4	DNAJC28	0.3	0.18	0.9
MMF	Naive CD4	DNAJC3	-0.045	0.32	0.92
MMF	Naive CD4	DNAJC3-AS1	-0.13	0.23	0.9
MMF	Naive CD4	DNAJC30	0.049	0.45	0.94
MMF	Naive CD4	DNAJC4	-0.059	0.27	0.91
MMF	Naive CD4	DNAJC5	-0.23	0.0024	0.88
MMF	Naive CD4	DNAJC6	-0.07	0.8	0.99
MMF	Naive CD4	DNAJC7	0.019	0.7	0.98
MMF	Naive CD4	DNAJC8	-0.0054	0.9	0.99
MMF	Naive CD4	DNAJC9	-0.0076	0.82	0.99
MMF	Naive CD4	DNAJC9-AS1	-0.0072	0.97	1
MMF	Naive CD4	DNAL1	-0.11	0.25	0.9
MMF	Naive CD4	DNAL4	-0.12	0.095	0.88
MMF	Naive CD4	DNASE1	0.019	0.77	0.98
MMF	Naive CD4	DNASE1L1	-0.095	0.21	0.9
MMF	Naive CD4	DNASE2	-0.052	0.27	0.91
MMF	Naive CD4	DND1	-0.0045	0.95	1
MMF	Naive CD4	DNHD1	-0.035	0.7	0.98
MMF	Naive CD4	DNLZ	-0.14	0.13	0.89
MMF	Naive CD4	DNM1L	0.045	0.27	0.91
MMF	Naive CD4	DNM1P46	-0.16	0.34	0.92
MMF	Naive CD4	DNM2	-0.033	0.33	0.92
MMF	Naive CD4	DNM3	0.13	0.43	0.94
MMF	Naive CD4	DNMBP	0.14	0.37	0.93
MMF	Naive CD4	DNMT1	-0.058	0.13	0.89
MMF	Naive CD4	DNMT3A	0.005	0.93	1
MMF	Naive CD4	DNMT3B	0.41	0.17	0.9
MMF	Naive CD4	DNPEP	0.0016	0.97	1
MMF	Naive CD4	DNPH1	-0.057	0.47	0.95
MMF	Naive CD4	DNTT	-0.023	0.94	1
MMF	Naive CD4	DNTTIP1	-0.042	0.32	0.92
MMF	Naive CD4	DNTTIP2	-0.0058	0.87	0.99
MMF	Naive CD4	DOC2GP	0.35	0.11	0.88
MMF	Naive CD4	DOCK10	0.0024	0.96	1
MMF	Naive CD4	DOCK11	0.01	0.84	0.99
MMF	Naive CD4	DOCK2	0.034	0.46	0.94
MMF	Naive CD4	DOCK3	0.049	0.79	0.98
MMF	Naive CD4	DOCK7	0.067	0.63	0.97
MMF	Naive CD4	DOCK8	-0.018	0.7	0.98
MMF	Naive CD4	DOCK9	0.041	0.6	0.96
MMF	Naive CD4	DOCK9-AS2	0.075	0.4	0.93
MMF	Naive CD4	DOHH	-0.12	0.14	0.89
MMF	Naive CD4	DOK1	-0.11	0.065	0.88
MMF	Naive CD4	DOK2	0.0073	0.94	1
MMF	Naive CD4	DOK4	0.26	0.071	0.88
MMF	Naive CD4	DOK6	-0.48	0.059	0.88
MMF	Naive CD4	DOLK	-0.092	0.16	0.89
MMF	Naive CD4	DOLPP1	-0.098	0.11	0.88
MMF	Naive CD4	DONSON	-0.061	0.35	0.92
MMF	Naive CD4	DOPEY1	0.026	0.78	0.98
MMF	Naive CD4	DOPEY2	0.078	0.35	0.92
MMF	Naive CD4	DOT1L	-0.034	0.73	0.98
MMF	Naive CD4	DPAGT1	0.017	0.67	0.97
MMF	Naive CD4	DPCD	0.0086	0.95	1
MMF	Naive CD4	DPEP2	0.013	0.83	0.99
MMF	Naive CD4	DPEP3	-0.25	0.44	0.94
MMF	Naive CD4	DPF2	-0.047	0.22	0.9
MMF	Naive CD4	DPH1	0.026	0.58	0.96
MMF	Naive CD4	DPH2	-0.069	0.11	0.88
MMF	Naive CD4	DPH3	-0.093	0.13	0.89
MMF	Naive CD4	DPH3P1	0.17	0.45	0.94
MMF	Naive CD4	DPH5	-0.04	0.38	0.93
MMF	Naive CD4	DPH6	0.066	0.24	0.9
MMF	Naive CD4	DPH7	0.041	0.28	0.91
MMF	Naive CD4	DPM1	-0.0098	0.78	0.98
MMF	Naive CD4	DPM2	-0.044	0.35	0.92
MMF	Naive CD4	DPM3	-0.086	0.23	0.9
MMF	Naive CD4	DPP3	-0.015	0.79	0.98
MMF	Naive CD4	DPP4	0.081	0.41	0.94
MMF	Naive CD4	DPP7	-0.031	0.61	0.97
MMF	Naive CD4	DPP8	-0.0056	0.87	0.99
MMF	Naive CD4	DPP9	-0.004	0.92	0.99
MMF	Naive CD4	DPPA4	0.5	0.093	0.88
MMF	Naive CD4	DPY19L1	-0.28	0.037	0.88
MMF	Naive CD4	DPY19L1P1	0.28	0.63	0.97
MMF	Naive CD4	DPY19L2	-0.092	0.83	0.99
MMF	Naive CD4	DPY19L2P2	-0.079	0.49	0.95
MMF	Naive CD4	DPY19L3	0.039	0.7	0.98
MMF	Naive CD4	DPY19L4	-0.015	0.83	0.99
MMF	Naive CD4	DPY30	-0.046	0.25	0.9
MMF	Naive CD4	DPYD	0.15	0.0022	0.88
MMF	Naive CD4	DPYSL2	0.21	0.047	0.88
MMF	Naive CD4	DPYSL4	-0.29	0.43	0.94
MMF	Naive CD4	DR1	0.07	0.19	0.9
MMF	Naive CD4	DRAM1	-0.19	0.4	0.93
MMF	Naive CD4	DRAM2	0.063	0.19	0.9
MMF	Naive CD4	DRAP1	-0.098	0.15	0.89
MMF	Naive CD4	DRG1	0.049	0.16	0.89
MMF	Naive CD4	DRG2	-0.043	0.27	0.91
MMF	Naive CD4	DRICH1	-0.015	0.96	1
MMF	Naive CD4	DROSHA	-0.014	0.75	0.98
MMF	Naive CD4	DSC1	-0.5	0.069	0.88
MMF	Naive CD4	DSCR3	-0.021	0.51	0.95
MMF	Naive CD4	DSCR9	0.037	0.84	0.99
MMF	Naive CD4	DSE	0.34	0.12	0.88
MMF	Naive CD4	DSEL	0.15	0.59	0.96
MMF	Naive CD4	DSN1	0.0063	0.9	0.99
MMF	Naive CD4	DST	0.31	0.31	0.92
MMF	Naive CD4	DSTN	0.08	0.096	0.88
MMF	Naive CD4	DSTNP2	-0.011	0.94	1
MMF	Naive CD4	DSTYK	0.08	0.067	0.88
MMF	Naive CD4	DTD1	-0.0012	0.98	1
MMF	Naive CD4	DTD2	0.059	0.32	0.92
MMF	Naive CD4	DTL	0.21	0.69	0.98
MMF	Naive CD4	DTNB	0.098	0.022	0.88
MMF	Naive CD4	DTNBP1	-0.0067	0.89	0.99
MMF	Naive CD4	DTWD1	0.061	0.22	0.9
MMF	Naive CD4	DTWD2	0.11	0.23	0.9
MMF	Naive CD4	DTX1	-0.013	0.93	1
MMF	Naive CD4	DTX2	-0.024	0.73	0.98
MMF	Naive CD4	DTX2P1-UPK3BP1-PMS2P11	-0.14	0.22	0.9
MMF	Naive CD4	DTX3	-0.12	0.14	0.89
MMF	Naive CD4	DTX3L	-0.12	0.24	0.9
MMF	Naive CD4	DTX4	-0.13	0.68	0.98
MMF	Naive CD4	DTYMK	-0.1	0.064	0.88
MMF	Naive CD4	DUOX1	-0.034	0.78	0.98
MMF	Naive CD4	DUS1L	-0.018	0.7	0.98
MMF	Naive CD4	DUS2	-0.029	0.57	0.96
MMF	Naive CD4	DUS3L	0.021	0.8	0.99
MMF	Naive CD4	DUS4L	0.065	0.41	0.94
MMF	Naive CD4	DUSP1	0.043	0.77	0.98
MMF	Naive CD4	DUSP10	0.0095	0.93	1
MMF	Naive CD4	DUSP11	0.038	0.25	0.9
MMF	Naive CD4	DUSP12	-0.028	0.55	0.96
MMF	Naive CD4	DUSP14	-0.021	0.74	0.98
MMF	Naive CD4	DUSP16	-0.19	0.13	0.89
MMF	Naive CD4	DUSP18	-0.04	0.42	0.94
MMF	Naive CD4	DUSP19	-0.074	0.61	0.96
MMF	Naive CD4	DUSP2	-0.01	0.92	0.99
MMF	Naive CD4	DUSP22	0.061	0.25	0.9
MMF	Naive CD4	DUSP23	-0.22	0.0035	0.88
MMF	Naive CD4	DUSP28	-0.0093	0.89	0.99
MMF	Naive CD4	DUSP3	-0.14	0.063	0.88
MMF	Naive CD4	DUSP5	-0.21	0.54	0.96
MMF	Naive CD4	DUSP6	-0.06	0.85	0.99
MMF	Naive CD4	DUSP7	-0.17	0.018	0.88
MMF	Naive CD4	DUSP8	0.022	0.89	0.99
MMF	Naive CD4	DUT	-0.0012	0.98	1
MMF	Naive CD4	DVL1	-0.11	0.26	0.91
MMF	Naive CD4	DVL2	0.036	0.35	0.92
MMF	Naive CD4	DVL3	0.087	0.039	0.88
MMF	Naive CD4	DXO	-0.037	0.35	0.92
MMF	Naive CD4	DYM	0.1	0.021	0.88
MMF	Naive CD4	DYNC1H1	-0.021	0.68	0.98
MMF	Naive CD4	DYNC1I2	0.031	0.41	0.94
MMF	Naive CD4	DYNC1LI1	0.11	0.05	0.88
MMF	Naive CD4	DYNC1LI2	0.038	0.3	0.92
MMF	Naive CD4	DYNC2H1	-0.073	0.67	0.97
MMF	Naive CD4	DYNC2LI1	0.094	0.24	0.9
MMF	Naive CD4	DYNLL1	-0.069	0.23	0.9
MMF	Naive CD4	DYNLL2	-0.042	0.89	0.99
MMF	Naive CD4	DYNLRB1	-0.079	0.11	0.88
MMF	Naive CD4	DYNLT1	0.0035	0.95	1
MMF	Naive CD4	DYNLT3	-0.017	0.73	0.98
MMF	Naive CD4	DYRK1A	-0.056	0.53	0.96
MMF	Naive CD4	DYRK1B	0.015	0.83	0.99
MMF	Naive CD4	DYRK2	-0.02	0.69	0.98
MMF	Naive CD4	DYRK4	-0.027	0.61	0.97
MMF	Naive CD4	DZANK1	0.0079	0.94	1
MMF	Naive CD4	DZIP3	0.078	0.38	0.93
MMF	Naive CD4	E2F1	-0.25	0.23	0.9
MMF	Naive CD4	E2F3	-0.28	0.06	0.88
MMF	Naive CD4	E2F4	-0.045	0.32	0.92
MMF	Naive CD4	E2F5	-0.012	0.91	0.99
MMF	Naive CD4	E2F6	0.084	0.18	0.9
MMF	Naive CD4	E4F1	-0.0095	0.88	0.99
MMF	Naive CD4	EAF1	-0.014	0.85	0.99
MMF	Naive CD4	EAF2	0.1	0.25	0.9
MMF	Naive CD4	EAPP	-0.025	0.47	0.95
MMF	Naive CD4	EARS2	-0.042	0.44	0.94
MMF	Naive CD4	EBAG9	-0.067	0.12	0.88
MMF	Naive CD4	EBF4	0.17	0.51	0.95
MMF	Naive CD4	EBLN2	0.11	0.22	0.9
MMF	Naive CD4	EBLN3	0.042	0.28	0.91
MMF	Naive CD4	EBNA1BP2	-0.0094	0.83	0.99
MMF	Naive CD4	EBP	-0.13	0.017	0.88
MMF	Naive CD4	EBPL	-0.0012	0.99	1
MMF	Naive CD4	ECD	0.036	0.3	0.92
MMF	Naive CD4	ECE1	-0.064	0.31	0.92
MMF	Naive CD4	ECE2	0.066	0.55	0.96
MMF	Naive CD4	ECH1	-0.078	0.11	0.88
MMF	Naive CD4	ECHDC1	-0.017	0.65	0.97
MMF	Naive CD4	ECHDC2	-0.072	0.17	0.9
MMF	Naive CD4	ECHDC3	-0.24	0.39	0.93
MMF	Naive CD4	ECHS1	-0.088	0.05	0.88
MMF	Naive CD4	ECI1	-0.042	0.51	0.95
MMF	Naive CD4	ECI2	-0.011	0.79	0.98
MMF	Naive CD4	ECSIT	-0.00058	0.99	1
MMF	Naive CD4	ECT2	0.22	0.21	0.9
MMF	Naive CD4	ECT2L	-0.23	0.23	0.9
MMF	Naive CD4	EDA	0.044	0.85	0.99
MMF	Naive CD4	EDA2R	-0.084	0.82	0.99
MMF	Naive CD4	EDAR	0.11	0.16	0.89
MMF	Naive CD4	EDC3	0.065	0.087	0.88
MMF	Naive CD4	EDC4	-0.058	0.21	0.9
MMF	Naive CD4	EDEM1	0.045	0.5	0.95
MMF	Naive CD4	EDEM2	0.021	0.59	0.96
MMF	Naive CD4	EDEM3	0.07	0.28	0.91
MMF	Naive CD4	EDF1	-0.059	0.16	0.89
MMF	Naive CD4	EDNRB-AS1	-0.56	0.054	0.88
MMF	Naive CD4	EDRF1	0.063	0.14	0.89
MMF	Naive CD4	EDRF1-AS1	0.4	0.038	0.88
MMF	Naive CD4	EEA1	0.036	0.55	0.96
MMF	Naive CD4	EED	-0.043	0.32	0.92
MMF	Naive CD4	EEF1A1	0.0062	0.91	0.99
MMF	Naive CD4	EEF1B2	-0.017	0.8	0.99
MMF	Naive CD4	EEF1D	-0.065	0.27	0.91
MMF	Naive CD4	EEF1E1	0.12	0.18	0.9
MMF	Naive CD4	EEF1G	0.04	0.49	0.95
MMF	Naive CD4	EEF2	-0.028	0.83	0.99
MMF	Naive CD4	EEF2K	0.01	0.9	0.99
MMF	Naive CD4	EEF2KMT	-0.078	0.25	0.9
MMF	Naive CD4	EEFSEC	-0.0069	0.89	0.99
MMF	Naive CD4	EEPD1	0.25	0.064	0.88
MMF	Naive CD4	EFCAB11	0.014	0.92	0.99
MMF	Naive CD4	EFCAB13	0.047	0.76	0.98
MMF	Naive CD4	EFCAB14	0.01	0.74	0.98
MMF	Naive CD4	EFCAB2	0.021	0.91	0.99
MMF	Naive CD4	EFCAB5	0.057	0.8	0.98
MMF	Naive CD4	EFCAB6	0.33	0.29	0.91
MMF	Naive CD4	EFCAB7	-0.0024	0.97	1
MMF	Naive CD4	EFCC1	0.002	1	1
MMF	Naive CD4	EFEMP2	0.032	0.7	0.98
MMF	Naive CD4	EFHC1	0.23	0.018	0.88
MMF	Naive CD4	EFHC2	0.12	0.33	0.92
MMF	Naive CD4	EFHD1	0.052	0.77	0.98
MMF	Naive CD4	EFHD2	-0.15	0.0029	0.88
MMF	Naive CD4	EFNA1	0.011	0.94	1
MMF	Naive CD4	EFNA3	0.15	0.37	0.93
MMF	Naive CD4	EFNA4	-0.15	0.24	0.9
MMF	Naive CD4	EFNB1	-0.049	0.62	0.97
MMF	Naive CD4	EFR3A	0.052	0.23	0.9
MMF	Naive CD4	EFR3B	0.11	0.73	0.98
MMF	Naive CD4	EFTUD1	0.076	0.16	0.89
MMF	Naive CD4	EFTUD2	0.034	0.38	0.93
MMF	Naive CD4	EGLN1	-0.035	0.38	0.93
MMF	Naive CD4	EGLN3	-0.24	0.55	0.96
MMF	Naive CD4	EHBP1	0.096	0.08	0.88
MMF	Naive CD4	EHBP1L1	-0.1	0.2	0.9
MMF	Naive CD4	EHD1	-0.027	0.51	0.95
MMF	Naive CD4	EHD3	0.065	0.55	0.96
MMF	Naive CD4	EHD4	-0.041	0.5	0.95
MMF	Naive CD4	EHHADH	0.24	0.097	0.88
MMF	Naive CD4	EHMT1	0.035	0.36	0.92
MMF	Naive CD4	EHMT2	-0.013	0.75	0.98
MMF	Naive CD4	EI24	0.02	0.58	0.96
MMF	Naive CD4	EID1	-0.024	0.68	0.98
MMF	Naive CD4	EID2	-0.013	0.82	0.99
MMF	Naive CD4	EID2B	-0.052	0.46	0.95
MMF	Naive CD4	EID3	-0.095	0.2	0.9
MMF	Naive CD4	EIF1	0.01	0.81	0.99
MMF	Naive CD4	EIF1AD	0.056	0.37	0.93
MMF	Naive CD4	EIF1AX	-0.035	0.44	0.94
MMF	Naive CD4	EIF1AX-AS1	0.19	0.43	0.94
MMF	Naive CD4	EIF1B	-0.038	0.31	0.92
MMF	Naive CD4	EIF1B-AS1	-0.055	0.55	0.96
MMF	Naive CD4	EIF2A	0.026	0.48	0.95
MMF	Naive CD4	EIF2AK1	0.032	0.29	0.91
MMF	Naive CD4	EIF2AK2	-0.26	0.095	0.88
MMF	Naive CD4	EIF2AK3	0.0065	0.9	0.99
MMF	Naive CD4	EIF2AK4	0.044	0.33	0.92
MMF	Naive CD4	EIF2B1	0.035	0.24	0.9
MMF	Naive CD4	EIF2B2	-0.0076	0.86	0.99
MMF	Naive CD4	EIF2B3	0.074	0.12	0.88
MMF	Naive CD4	EIF2B4	0.036	0.3	0.92
MMF	Naive CD4	EIF2B5	0.045	0.12	0.88
MMF	Naive CD4	EIF2D	-0.025	0.43	0.94
MMF	Naive CD4	EIF2S1	0.05	0.24	0.9
MMF	Naive CD4	EIF2S2	-0.03	0.52	0.96
MMF	Naive CD4	EIF2S3	-0.0033	0.94	1
MMF	Naive CD4	EIF3A	-0.0068	0.85	0.99
MMF	Naive CD4	EIF3B	0.019	0.52	0.96
MMF	Naive CD4	EIF3D	-0.019	0.56	0.96
MMF	Naive CD4	EIF3E	-0.005	0.9	0.99
MMF	Naive CD4	EIF3F	-0.0081	0.86	0.99
MMF	Naive CD4	EIF3G	-0.072	0.053	0.88
MMF	Naive CD4	EIF3H	-0.012	0.74	0.98
MMF	Naive CD4	EIF3I	0.0031	0.94	1
MMF	Naive CD4	EIF3J	-0.03	0.48	0.95
MMF	Naive CD4	EIF3J-AS1	-0.0011	0.98	1
MMF	Naive CD4	EIF3K	-0.055	0.22	0.9
MMF	Naive CD4	EIF3L	0.09	0.081	0.88
MMF	Naive CD4	EIF3M	-0.018	0.52	0.96
MMF	Naive CD4	EIF4A2	-0.037	0.23	0.9
MMF	Naive CD4	EIF4A3	-0.0072	0.87	0.99
MMF	Naive CD4	EIF4B	0.0031	0.95	1
MMF	Naive CD4	EIF4E	0.037	0.34	0.92
MMF	Naive CD4	EIF4E2	0.05	0.13	0.88
MMF	Naive CD4	EIF4E3	-0.046	0.56	0.96
MMF	Naive CD4	EIF4EBP1	0.018	0.83	0.99
MMF	Naive CD4	EIF4EBP2	0.016	0.74	0.98
MMF	Naive CD4	EIF4ENIF1	-0.0078	0.84	0.99
MMF	Naive CD4	EIF4G1	-0.07	0.12	0.88
MMF	Naive CD4	EIF4G2	0.042	0.21	0.9
MMF	Naive CD4	EIF4G3	-0.0024	0.97	1
MMF	Naive CD4	EIF4H	0.037	0.19	0.9
MMF	Naive CD4	EIF5	0.03	0.33	0.92
MMF	Naive CD4	EIF5A	-0.038	0.79	0.98
MMF	Naive CD4	EIF5A2	0.05	0.53	0.96
MMF	Naive CD4	EIF5B	-0.068	0.073	0.88
MMF	Naive CD4	EIF6	0.011	0.82	0.99
MMF	Naive CD4	ELAC1	-0.061	0.32	0.92
MMF	Naive CD4	ELAC2	0.018	0.65	0.97
MMF	Naive CD4	ELAVL1	-0.0063	0.85	0.99
MMF	Naive CD4	ELF1	-0.0063	0.87	0.99
MMF	Naive CD4	ELF2	0.0081	0.86	0.99
MMF	Naive CD4	ELF4	-0.0093	0.86	0.99
MMF	Naive CD4	ELK1	-0.01	0.87	0.99
MMF	Naive CD4	ELK3	-0.056	0.34	0.92
MMF	Naive CD4	ELK4	0.00035	1	1
MMF	Naive CD4	ELL	-0.11	0.068	0.88
MMF	Naive CD4	ELL2	-0.12	0.26	0.91
MMF	Naive CD4	ELL3	-0.1	0.34	0.92
MMF	Naive CD4	ELMO1	0.016	0.59	0.96
MMF	Naive CD4	ELMO1-AS1	0.41	0.07	0.88
MMF	Naive CD4	ELMO2	-0.0015	0.98	1
MMF	Naive CD4	ELMO3	0.11	0.44	0.94
MMF	Naive CD4	ELMOD2	0.058	0.26	0.91
MMF	Naive CD4	ELMOD3	-0.037	0.38	0.93
MMF	Naive CD4	ELMSAN1	0.035	0.57	0.96
MMF	Naive CD4	ELOF1	-0.097	0.032	0.88
MMF	Naive CD4	ELOVL1	-0.094	0.057	0.88
MMF	Naive CD4	ELOVL4	0.29	0.34	0.92
MMF	Naive CD4	ELOVL5	-0.045	0.4	0.93
MMF	Naive CD4	ELOVL6	-0.3	0.22	0.9
MMF	Naive CD4	ELP2	0.021	0.56	0.96
MMF	Naive CD4	ELP3	-0.022	0.66	0.97
MMF	Naive CD4	ELP4	0.075	0.13	0.89
MMF	Naive CD4	ELP5	-0.0092	0.8	0.99
MMF	Naive CD4	ELP6	-0.0015	0.97	1
MMF	Naive CD4	EMB	0.02	0.73	0.98
MMF	Naive CD4	EMBP1	-0.068	0.5	0.95
MMF	Naive CD4	EMC1	0.073	0.086	0.88
MMF	Naive CD4	EMC10	-0.068	0.37	0.93
MMF	Naive CD4	EMC2	-0.092	0.088	0.88
MMF	Naive CD4	EMC3	0.019	0.64	0.97
MMF	Naive CD4	EMC3-AS1	-0.053	0.66	0.97
MMF	Naive CD4	EMC4	-0.017	0.67	0.97
MMF	Naive CD4	EMC7	-0.017	0.69	0.98
MMF	Naive CD4	EMC8	-0.032	0.51	0.95
MMF	Naive CD4	EMC9	-0.09	0.17	0.9
MMF	Naive CD4	EMD	-0.052	0.37	0.93
MMF	Naive CD4	EME1	0.15	0.5	0.95
MMF	Naive CD4	EME2	0.11	0.37	0.93
MMF	Naive CD4	EMG1	-0.049	0.21	0.9
MMF	Naive CD4	EMILIN1	0.2	0.21	0.9
MMF	Naive CD4	EMILIN2	-0.075	0.58	0.96
MMF	Naive CD4	EML2	-0.083	0.29	0.91
MMF	Naive CD4	EML3	-0.0089	0.85	0.99
MMF	Naive CD4	EML4	0.012	0.81	0.99
MMF	Naive CD4	EML5	0.091	0.46	0.95
MMF	Naive CD4	EMP3	-0.072	0.21	0.9
MMF	Naive CD4	ENDOD1	-0.023	0.77	0.98
MMF	Naive CD4	ENDOG	-0.13	0.29	0.91
MMF	Naive CD4	ENDOV	0.075	0.4	0.94
MMF	Naive CD4	ENG	-0.062	0.46	0.94
MMF	Naive CD4	ENGASE	-0.0075	0.92	0.99
MMF	Naive CD4	ENKD1	0.2	0.073	0.88
MMF	Naive CD4	ENO1	-0.0039	0.96	1
MMF	Naive CD4	ENO1-AS1	-0.08	0.57	0.96
MMF	Naive CD4	ENO2	-0.11	0.1	0.88
MMF	Naive CD4	ENO3	-0.14	0.16	0.89
MMF	Naive CD4	ENOPH1	-0.015	0.69	0.98
MMF	Naive CD4	ENOSF1	0.042	0.6	0.96
MMF	Naive CD4	ENOX2	0.013	0.81	0.99
MMF	Naive CD4	ENPP2	0.18	0.14	0.89
MMF	Naive CD4	ENPP3	-0.074	0.8	0.98
MMF	Naive CD4	ENPP4	0.1	0.13	0.88
MMF	Naive CD4	ENPP5	0.28	0.24	0.9
MMF	Naive CD4	ENSA	0.034	0.33	0.92
MMF	Naive CD4	ENTHD2	-0.023	0.69	0.98
MMF	Naive CD4	ENTPD1	0.021	0.76	0.98
MMF	Naive CD4	ENTPD1-AS1	0.036	0.76	0.98
MMF	Naive CD4	ENTPD3-AS1	0.029	0.77	0.98
MMF	Naive CD4	ENTPD4	-0.021	0.71	0.98
MMF	Naive CD4	ENTPD5	0.076	0.27	0.91
MMF	Naive CD4	ENTPD6	-0.021	0.63	0.97
MMF	Naive CD4	ENTPD7	0.11	0.32	0.92
MMF	Naive CD4	ENY2	-0.038	0.32	0.92
MMF	Naive CD4	EOGT	-0.093	0.33	0.92
MMF	Naive CD4	EOMES	-0.48	0.13	0.89
MMF	Naive CD4	EP300	0.044	0.31	0.92
MMF	Naive CD4	EP400	-0.023	0.7	0.98
MMF	Naive CD4	EP400NL	-0.11	0.12	0.88
MMF	Naive CD4	EPB41	0.052	0.29	0.91
MMF	Naive CD4	EPB41L2	-0.056	0.73	0.98
MMF	Naive CD4	EPB41L3	0.56	0.2	0.9
MMF	Naive CD4	EPB41L4A	0.056	0.62	0.97
MMF	Naive CD4	EPB41L4A-AS1	-0.073	0.3	0.92
MMF	Naive CD4	EPB41L5	0.072	0.43	0.94
MMF	Naive CD4	EPC1	0.03	0.5	0.95
MMF	Naive CD4	EPC2	0.012	0.91	0.99
MMF	Naive CD4	EPDR1	0.51	0.11	0.88
MMF	Naive CD4	EPG5	-0.042	0.64	0.97
MMF	Naive CD4	EPGN	1.1	0.015	0.88
MMF	Naive CD4	EPHA1	-0.039	0.67	0.97
MMF	Naive CD4	EPHA1-AS1	-0.13	0.26	0.91
MMF	Naive CD4	EPHA4	0.05	0.81	0.99
MMF	Naive CD4	EPHB3	-0.12	0.76	0.98
MMF	Naive CD4	EPHB4	-0.15	0.27	0.91
MMF	Naive CD4	EPHB6	0.013	0.89	0.99
MMF	Naive CD4	EPHX1	-0.072	0.43	0.94
MMF	Naive CD4	EPHX2	0.027	0.64	0.97
MMF	Naive CD4	EPM2A	0.16	0.081	0.88
MMF	Naive CD4	EPM2AIP1	0.03	0.63	0.97
MMF	Naive CD4	EPN1	-0.055	0.5	0.95
MMF	Naive CD4	EPN2	0.13	0.38	0.93
MMF	Naive CD4	EPOR	-0.05	0.41	0.94
MMF	Naive CD4	EPPK1	-0.28	0.066	0.88
MMF	Naive CD4	EPRS	-0.018	0.59	0.96
MMF	Naive CD4	EPS15	0.039	0.45	0.94
MMF	Naive CD4	EPS15L1	0.072	0.17	0.89
MMF	Naive CD4	EPS8	0.15	0.38	0.93
MMF	Naive CD4	EPS8L2	-0.17	0.11	0.88
MMF	Naive CD4	EPSTI1	-0.2	0.25	0.9
MMF	Naive CD4	EPT1	-0.036	0.66	0.97
MMF	Naive CD4	ERAL1	0.0046	0.9	0.99
MMF	Naive CD4	ERAP1	0.00084	0.99	1
MMF	Naive CD4	ERAP2	-0.17	0.45	0.94
MMF	Naive CD4	ERBB2	0.09	0.42	0.94
MMF	Naive CD4	ERBB2IP	0.072	0.17	0.89
MMF	Naive CD4	ERBB3	-0.053	0.89	0.99
MMF	Naive CD4	ERC1	0.12	0.051	0.88
MMF	Naive CD4	ERCC1	-0.028	0.51	0.95
MMF	Naive CD4	ERCC2	0.087	0.32	0.92
MMF	Naive CD4	ERCC3	0.03	0.32	0.92
MMF	Naive CD4	ERCC4	-0.013	0.8	0.98
MMF	Naive CD4	ERCC5	0.018	0.78	0.98
MMF	Naive CD4	ERCC6	-0.094	0.27	0.91
MMF	Naive CD4	ERCC6L	0.21	0.28	0.91
MMF	Naive CD4	ERCC6L2	0.021	0.73	0.98
MMF	Naive CD4	ERCC8	-0.042	0.51	0.95
MMF	Naive CD4	ERF	-0.081	0.52	0.95
MMF	Naive CD4	ERGIC1	0.1	0.2	0.9
MMF	Naive CD4	ERGIC2	-0.084	0.075	0.88
MMF	Naive CD4	ERGIC3	-0.017	0.72	0.98
MMF	Naive CD4	ERH	-0.1	0.23	0.9
MMF	Naive CD4	ERI1	0.019	0.73	0.98
MMF	Naive CD4	ERI2	-0.059	0.69	0.98
MMF	Naive CD4	ERI3	0.045	0.28	0.91
MMF	Naive CD4	ERICH1	-0.063	0.3	0.91
MMF	Naive CD4	ERICH6-AS1	-0.024	0.87	0.99
MMF	Naive CD4	ERLEC1	-0.061	0.21	0.9
MMF	Naive CD4	ERLIN1	-0.032	0.49	0.95
MMF	Naive CD4	ERLIN2	-0.045	0.61	0.96
MMF	Naive CD4	ERMAP	-0.069	0.44	0.94
MMF	Naive CD4	ERMARD	-0.00018	1	1
MMF	Naive CD4	ERMN	0.056	0.76	0.98
MMF	Naive CD4	ERMP1	0.019	0.8	0.99
MMF	Naive CD4	ERN1	-0.19	0.14	0.89
MMF	Naive CD4	ERO1A	0.019	0.69	0.98
MMF	Naive CD4	ERO1B	0.0016	0.98	1
MMF	Naive CD4	ERP27	0.13	0.049	0.88
MMF	Naive CD4	ERP29	-0.032	0.47	0.95
MMF	Naive CD4	ERP44	0.036	0.3	0.92
MMF	Naive CD4	ERRFI1	0.26	0.42	0.94
MMF	Naive CD4	ERV3-1	-0.043	0.64	0.97
MMF	Naive CD4	ERVH48-1	0.47	0.14	0.89
MMF	Naive CD4	ERVK13-1	-0.026	0.73	0.98
MMF	Naive CD4	ESAM	-0.033	0.86	0.99
MMF	Naive CD4	ESCO1	0.049	0.25	0.91
MMF	Naive CD4	ESD	0.01	0.79	0.98
MMF	Naive CD4	ESF1	-0.023	0.63	0.97
MMF	Naive CD4	ESR1	0.36	0.088	0.88
MMF	Naive CD4	ESR2	0.0083	0.96	1
MMF	Naive CD4	ESRP2	0.14	0.55	0.96
MMF	Naive CD4	ESRRA	-0.13	0.067	0.88
MMF	Naive CD4	ESYT1	0.066	0.098	0.88
MMF	Naive CD4	ESYT2	0.011	0.84	0.99
MMF	Naive CD4	ETAA1	0.12	0.022	0.88
MMF	Naive CD4	ETF1	-0.09	0.1	0.88
MMF	Naive CD4	ETFA	0.036	0.34	0.92
MMF	Naive CD4	ETFB	-0.056	0.31	0.92
MMF	Naive CD4	ETFDH	-0.0055	0.94	1
MMF	Naive CD4	ETHE1	0.07	0.28	0.91
MMF	Naive CD4	ETNK1	0.068	0.28	0.91
MMF	Naive CD4	ETNK2	-0.15	0.43	0.94
MMF	Naive CD4	ETS1	0.07	0.49	0.95
MMF	Naive CD4	ETS2	0.0094	0.89	0.99
MMF	Naive CD4	ETV3	0.049	0.57	0.96
MMF	Naive CD4	ETV6	-0.038	0.58	0.96
MMF	Naive CD4	ETV7	-0.49	0.15	0.89
MMF	Naive CD4	EVA1C	-0.24	0.077	0.88
MMF	Naive CD4	EVI2A	-0.12	0.047	0.88
MMF	Naive CD4	EVI2B	-0.022	0.68	0.98
MMF	Naive CD4	EVI5	0.26	0.19	0.9
MMF	Naive CD4	EVI5L	0.11	0.13	0.89
MMF	Naive CD4	EVL	0.031	0.46	0.95
MMF	Naive CD4	EWSR1	-0.039	0.16	0.89
MMF	Naive CD4	EXD2	0.018	0.72	0.98
MMF	Naive CD4	EXD3	0.12	0.16	0.89
MMF	Naive CD4	EXO5	-0.022	0.75	0.98
MMF	Naive CD4	EXOC1	-0.038	0.34	0.92
MMF	Naive CD4	EXOC2	-0.011	0.77	0.98
MMF	Naive CD4	EXOC3	0.036	0.54	0.96
MMF	Naive CD4	EXOC3-AS1	-0.038	0.74	0.98
MMF	Naive CD4	EXOC4	0.055	0.28	0.91
MMF	Naive CD4	EXOC5	0.061	0.13	0.89
MMF	Naive CD4	EXOC6	0.044	0.44	0.94
MMF	Naive CD4	EXOC6B	-0.082	0.37	0.93
MMF	Naive CD4	EXOC7	0.0089	0.75	0.98
MMF	Naive CD4	EXOC8	-0.14	0.067	0.88
MMF	Naive CD4	EXOG	-0.04	0.51	0.95
MMF	Naive CD4	EXOSC1	-0.082	0.027	0.88
MMF	Naive CD4	EXOSC10	0.016	0.6	0.96
MMF	Naive CD4	EXOSC2	0.014	0.67	0.97
MMF	Naive CD4	EXOSC3	-0.077	0.073	0.88
MMF	Naive CD4	EXOSC4	0.015	0.82	0.99
MMF	Naive CD4	EXOSC5	-0.031	0.63	0.97
MMF	Naive CD4	EXOSC6	-0.11	0.052	0.88
MMF	Naive CD4	EXOSC7	-0.025	0.53	0.96
MMF	Naive CD4	EXOSC8	0.014	0.71	0.98
MMF	Naive CD4	EXOSC9	-0.025	0.49	0.95
MMF	Naive CD4	EXPH5	0.095	0.46	0.95
MMF	Naive CD4	EXT1	0.11	0.13	0.89
MMF	Naive CD4	EXT2	0.037	0.39	0.93
MMF	Naive CD4	EXTL2	0.1	0.47	0.95
MMF	Naive CD4	EXTL3	0.098	0.29	0.91
MMF	Naive CD4	EYA3	0.11	0.19	0.9
MMF	Naive CD4	EYS	-0.064	0.69	0.98
MMF	Naive CD4	EZH1	-0.0083	0.87	0.99
MMF	Naive CD4	EZH2	0.044	0.56	0.96
MMF	Naive CD4	EZR	-0.027	0.6	0.96
MMF	Naive CD4	F11R	0.014	0.82	0.99
MMF	Naive CD4	F13A1	-0.47	0.43	0.94
MMF	Naive CD4	F2RL1	-0.08	0.51	0.95
MMF	Naive CD4	F2RL2	0.0075	0.96	1
MMF	Naive CD4	F5	0.05	0.74	0.98
MMF	Naive CD4	F8	-0.35	0.051	0.88
MMF	Naive CD4	F8A1	-0.087	0.18	0.9
MMF	Naive CD4	FAAH	0.12	0.36	0.92
MMF	Naive CD4	FAAH2	0.04	0.64	0.97
MMF	Naive CD4	FAAP100	-0.041	0.43	0.94
MMF	Naive CD4	FAAP20	-0.07	0.28	0.91
MMF	Naive CD4	FAAP24	-0.23	0.083	0.88
MMF	Naive CD4	FABP3	0.021	0.92	0.99
MMF	Naive CD4	FABP5	-0.3	0.037	0.88
MMF	Naive CD4	FADD	-0.083	0.16	0.89
MMF	Naive CD4	FADS1	0.2	0.55	0.96
MMF	Naive CD4	FADS2	-0.092	0.82	0.99
MMF	Naive CD4	FADS3	-0.056	0.76	0.98
MMF	Naive CD4	FAF1	0.074	0.017	0.88
MMF	Naive CD4	FAF2	0.0065	0.89	0.99
MMF	Naive CD4	FAH	-0.13	0.28	0.91
MMF	Naive CD4	FAHD1	0.01	0.87	0.99
MMF	Naive CD4	FAHD2A	0.038	0.45	0.94
MMF	Naive CD4	FAHD2B	0.052	0.45	0.94
MMF	Naive CD4	FAHD2CP	-0.069	0.57	0.96
MMF	Naive CD4	FAIM	-0.038	0.66	0.97
MMF	Naive CD4	FAM101B	0.26	0.0053	0.88
MMF	Naive CD4	FAM102A	0.026	0.62	0.97
MMF	Naive CD4	FAM102B	0.1	0.18	0.9
MMF	Naive CD4	FAM103A1	-0.0024	0.97	1
MMF	Naive CD4	FAM104A	-0.029	0.38	0.93
MMF	Naive CD4	FAM104B	0.016	0.81	0.99
MMF	Naive CD4	FAM105A	0.05	0.32	0.92
MMF	Naive CD4	FAM107B	0.025	0.57	0.96
MMF	Naive CD4	FAM109A	-0.04	0.8	0.99
MMF	Naive CD4	FAM109B	-0.19	0.22	0.9
MMF	Naive CD4	FAM110A	-0.16	0.052	0.88
MMF	Naive CD4	FAM111A	0.037	0.51	0.95
MMF	Naive CD4	FAM114A2	0.045	0.35	0.92
MMF	Naive CD4	FAM117A	-0.047	0.36	0.92
MMF	Naive CD4	FAM117B	0.084	0.17	0.89
MMF	Naive CD4	FAM118A	-0.15	0.45	0.94
MMF	Naive CD4	FAM118B	-0.059	0.24	0.9
MMF	Naive CD4	FAM120A	-0.033	0.49	0.95
MMF	Naive CD4	FAM120AOS	-0.062	0.08	0.88
MMF	Naive CD4	FAM120B	0.055	0.12	0.88
MMF	Naive CD4	FAM120C	0.038	0.62	0.97
MMF	Naive CD4	FAM122A	-0.007	0.88	0.99
MMF	Naive CD4	FAM122B	0.019	0.75	0.98
MMF	Naive CD4	FAM122C	0.044	0.51	0.95
MMF	Naive CD4	FAM126A	-0.048	0.59	0.96
MMF	Naive CD4	FAM126B	0.0038	0.92	0.99
MMF	Naive CD4	FAM127A	-0.14	0.0074	0.88
MMF	Naive CD4	FAM127B	-0.12	0.044	0.88
MMF	Naive CD4	FAM129A	0.34	0.21	0.9
MMF	Naive CD4	FAM129B	-0.2	0.38	0.93
MMF	Naive CD4	FAM131A	-0.19	0.21	0.9
MMF	Naive CD4	FAM133B	0.0021	0.96	1
MMF	Naive CD4	FAM134A	0.014	0.79	0.98
MMF	Naive CD4	FAM134B	-0.018	0.8	0.98
MMF	Naive CD4	FAM134C	0.019	0.61	0.97
MMF	Naive CD4	FAM135A	-0.047	0.61	0.96
MMF	Naive CD4	FAM136A	-0.06	0.18	0.9
MMF	Naive CD4	FAM13A	0.27	0.2	0.9
MMF	Naive CD4	FAM13A-AS1	0.17	0.18	0.9
MMF	Naive CD4	FAM13B	0.043	0.6	0.96
MMF	Naive CD4	FAM149B1	0.068	0.38	0.93
MMF	Naive CD4	FAM153A	-0.072	0.67	0.97
MMF	Naive CD4	FAM153B	0.035	0.85	0.99
MMF	Naive CD4	FAM153C	0.073	0.67	0.97
MMF	Naive CD4	FAM155B	0.066	0.89	0.99
MMF	Naive CD4	FAM156A	0.13	0.46	0.94
MMF	Naive CD4	FAM159A	-0.028	0.8	0.98
MMF	Naive CD4	FAM160A2	0.016	0.76	0.98
MMF	Naive CD4	FAM160B1	0.03	0.67	0.97
MMF	Naive CD4	FAM160B2	-0.067	0.21	0.9
MMF	Naive CD4	FAM161A	0.077	0.46	0.95
MMF	Naive CD4	FAM161B	-0.13	0.12	0.88
MMF	Naive CD4	FAM162A	-0.072	0.13	0.89
MMF	Naive CD4	FAM168A	-0.036	0.71	0.98
MMF	Naive CD4	FAM168B	-0.025	0.75	0.98
MMF	Naive CD4	FAM169A	0.012	0.84	0.99
MMF	Naive CD4	FAM171A1	-0.085	0.22	0.9
MMF	Naive CD4	FAM172A	0.033	0.47	0.95
MMF	Naive CD4	FAM172BP	0.25	0.27	0.91
MMF	Naive CD4	FAM173A	-0.17	0.25	0.9
MMF	Naive CD4	FAM173B	-0.014	0.86	0.99
MMF	Naive CD4	FAM174A	-0.047	0.58	0.96
MMF	Naive CD4	FAM174B	0.4	0.072	0.88
MMF	Naive CD4	FAM175A	0.026	0.61	0.97
MMF	Naive CD4	FAM175B	0.024	0.59	0.96
MMF	Naive CD4	FAM177A1	-0.088	0.06	0.88
MMF	Naive CD4	FAM178B	-0.26	0.15	0.89
MMF	Naive CD4	FAM179A	0.031	0.9	0.99
MMF	Naive CD4	FAM179B	0.039	0.5	0.95
MMF	Naive CD4	FAM184A	0.14	0.2	0.9
MMF	Naive CD4	FAM184B	-0.12	0.36	0.92
MMF	Naive CD4	FAM185A	0.13	0.044	0.88
MMF	Naive CD4	FAM186B	-0.032	0.89	0.99
MMF	Naive CD4	FAM188A	-0.0076	0.9	0.99
MMF	Naive CD4	FAM189B	-0.1	0.39	0.93
MMF	Naive CD4	FAM192A	-0.028	0.41	0.94
MMF	Naive CD4	FAM193A	0.04	0.46	0.94
MMF	Naive CD4	FAM193B	-0.0053	0.93	1
MMF	Naive CD4	FAM195A	-0.21	0.0071	0.88
MMF	Naive CD4	FAM195B	-0.03	0.63	0.97
MMF	Naive CD4	FAM199X	-0.023	0.7	0.98
MMF	Naive CD4	FAM19A1	-0.28	0.17	0.89
MMF	Naive CD4	FAM19A2	-0.23	0.47	0.95
MMF	Naive CD4	FAM200A	-0.1	0.096	0.88
MMF	Naive CD4	FAM200B	0.032	0.53	0.96
MMF	Naive CD4	FAM201A	-0.43	0.062	0.88
MMF	Naive CD4	FAM204A	0.031	0.43	0.94
MMF	Naive CD4	FAM206A	0.011	0.83	0.99
MMF	Naive CD4	FAM207A	-0.073	0.45	0.94
MMF	Naive CD4	FAM208A	-0.06	0.25	0.9
MMF	Naive CD4	FAM208B	-0.047	0.46	0.94
MMF	Naive CD4	FAM20B	-0.13	0.042	0.88
MMF	Naive CD4	FAM210A	0.075	0.21	0.9
MMF	Naive CD4	FAM210B	-0.079	0.061	0.88
MMF	Naive CD4	FAM213A	-0.047	0.55	0.96
MMF	Naive CD4	FAM213B	-0.099	0.16	0.89
MMF	Naive CD4	FAM214A	0.1	0.029	0.88
MMF	Naive CD4	FAM214B	-0.03	0.74	0.98
MMF	Naive CD4	FAM215A	-0.12	0.46	0.95
MMF	Naive CD4	FAM216A	0.0052	0.94	1
MMF	Naive CD4	FAM217B	-0.047	0.27	0.91
MMF	Naive CD4	FAM218A	0.16	0.29	0.91
MMF	Naive CD4	FAM219A	-0.17	0.078	0.88
MMF	Naive CD4	FAM219B	0.015	0.77	0.98
MMF	Naive CD4	FAM21A	0.058	0.14	0.89
MMF	Naive CD4	FAM21C	0.046	0.19	0.9
MMF	Naive CD4	FAM21EP	-0.013	0.94	1
MMF	Naive CD4	FAM220A	-0.18	0.093	0.88
MMF	Naive CD4	FAM221A	0.18	0.039	0.88
MMF	Naive CD4	FAM222B	-0.068	0.32	0.92
MMF	Naive CD4	FAM227B	-0.059	0.4	0.93
MMF	Naive CD4	FAM228B	-0.011	0.88	0.99
MMF	Naive CD4	FAM229B	-0.0013	0.99	1
MMF	Naive CD4	FAM24B	-0.091	0.44	0.94
MMF	Naive CD4	FAM26F	-0.019	0.96	1
MMF	Naive CD4	FAM32A	-0.013	0.7	0.98
MMF	Naive CD4	FAM35A	-0.016	0.73	0.98
MMF	Naive CD4	FAM3A	-0.061	0.25	0.91
MMF	Naive CD4	FAM3C	0.03	0.61	0.97
MMF	Naive CD4	FAM43A	0.19	0.24	0.9
MMF	Naive CD4	FAM45A	0.026	0.66	0.97
MMF	Naive CD4	FAM46A	-0.074	0.29	0.91
MMF	Naive CD4	FAM46C	-0.18	0.28	0.91
MMF	Naive CD4	FAM49A	0.58	0.24	0.9
MMF	Naive CD4	FAM49B	0.056	0.15	0.89
MMF	Naive CD4	FAM50A	-0.034	0.46	0.95
MMF	Naive CD4	FAM50B	-0.019	0.83	0.99
MMF	Naive CD4	FAM53A	-0.11	0.42	0.94
MMF	Naive CD4	FAM53B	-0.049	0.83	0.99
MMF	Naive CD4	FAM53B-AS1	-0.14	0.52	0.95
MMF	Naive CD4	FAM53C	0.075	0.13	0.89
MMF	Naive CD4	FAM58A	-0.042	0.37	0.93
MMF	Naive CD4	FAM60A	0.014	0.68	0.98
MMF	Naive CD4	FAM63A	0.068	0.27	0.91
MMF	Naive CD4	FAM63B	-0.06	0.43	0.94
MMF	Naive CD4	FAM65A	-0.12	0.16	0.89
MMF	Naive CD4	FAM65B	0.042	0.24	0.9
MMF	Naive CD4	FAM65C	-0.032	0.81	0.99
MMF	Naive CD4	FAM66A	0.038	0.89	0.99
MMF	Naive CD4	FAM66B	-0.17	0.32	0.92
MMF	Naive CD4	FAM66C	0.063	0.63	0.97
MMF	Naive CD4	FAM66D	-0.17	0.59	0.96
MMF	Naive CD4	FAM69A	0.032	0.52	0.96
MMF	Naive CD4	FAM73A	0.024	0.67	0.97
MMF	Naive CD4	FAM73B	-0.055	0.32	0.92
MMF	Naive CD4	FAM76A	0.11	0.058	0.88
MMF	Naive CD4	FAM76B	0.12	0.027	0.88
MMF	Naive CD4	FAM78A	-0.055	0.31	0.92
MMF	Naive CD4	FAM83D	-0.037	0.81	0.99
MMF	Naive CD4	FAM83G	-0.11	0.47	0.95
MMF	Naive CD4	FAM84B	-0.067	0.3	0.91
MMF	Naive CD4	FAM86B1	-0.25	0.26	0.91
MMF	Naive CD4	FAM86B3P	-0.22	0.17	0.89
MMF	Naive CD4	FAM86C1	-0.3	0.012	0.88
MMF	Naive CD4	FAM86C2P	-0.14	0.34	0.92
MMF	Naive CD4	FAM86DP	-0.17	0.028	0.88
MMF	Naive CD4	FAM86EP	-0.11	0.33	0.92
MMF	Naive CD4	FAM86FP	-0.44	0.055	0.88
MMF	Naive CD4	FAM86HP	-0.15	0.34	0.92
MMF	Naive CD4	FAM86JP	-0.01	0.96	1
MMF	Naive CD4	FAM87B	0.13	0.36	0.92
MMF	Naive CD4	FAM89A	-0.11	0.24	0.9
MMF	Naive CD4	FAM89B	-0.091	0.13	0.89
MMF	Naive CD4	FAM8A1	-0.022	0.76	0.98
MMF	Naive CD4	FAM91A1	-0.0014	0.98	1
MMF	Naive CD4	FAM92A1	-0.16	0.37	0.93
MMF	Naive CD4	FAM95C	-0.84	0.015	0.88
MMF	Naive CD4	FAM96A	-0.086	0.05	0.88
MMF	Naive CD4	FAM96B	-0.097	0.088	0.88
MMF	Naive CD4	FAM98A	-0.1	0.044	0.88
MMF	Naive CD4	FAM98B	0.13	0.18	0.9
MMF	Naive CD4	FAM98C	-0.11	0.059	0.88
MMF	Naive CD4	FAN1	0.011	0.83	0.99
MMF	Naive CD4	FANCA	-0.021	0.86	0.99
MMF	Naive CD4	FANCB	-0.11	0.37	0.93
MMF	Naive CD4	FANCC	0.24	0.023	0.88
MMF	Naive CD4	FANCD2	0.051	0.42	0.94
MMF	Naive CD4	FANCE	-0.031	0.71	0.98
MMF	Naive CD4	FANCF	-0.014	0.77	0.98
MMF	Naive CD4	FANCG	-0.04	0.45	0.94
MMF	Naive CD4	FANCI	-0.032	0.69	0.98
MMF	Naive CD4	FANCL	-0.12	0.21	0.9
MMF	Naive CD4	FANCM	0.076	0.18	0.9
MMF	Naive CD4	FAR1	0.064	0.28	0.91
MMF	Naive CD4	FAR2	-0.3	0.11	0.88
MMF	Naive CD4	FARP1	0.013	0.95	1
MMF	Naive CD4	FARP2	-0.038	0.62	0.97
MMF	Naive CD4	FARS2	-0.0051	0.93	1
MMF	Naive CD4	FARSA	-0.041	0.33	0.92
MMF	Naive CD4	FARSB	0.012	0.74	0.98
MMF	Naive CD4	FAS	-0.25	0.12	0.88
MMF	Naive CD4	FAS-AS1	0.13	0.61	0.97
MMF	Naive CD4	FASN	-0.00053	1	1
MMF	Naive CD4	FASTK	-0.024	0.61	0.97
MMF	Naive CD4	FASTKD1	0.075	0.21	0.9
MMF	Naive CD4	FASTKD2	-0.0011	0.98	1
MMF	Naive CD4	FASTKD3	-0.0029	0.96	1
MMF	Naive CD4	FASTKD5	-0.0033	0.94	1
MMF	Naive CD4	FAU	-0.081	0.13	0.89
MMF	Naive CD4	FAXDC2	0.0015	0.99	1
MMF	Naive CD4	FBF1	-0.17	0.023	0.88
MMF	Naive CD4	FBL	-0.057	0.41	0.94
MMF	Naive CD4	FBLN5	-0.2	0.16	0.89
MMF	Naive CD4	FBLN7	-0.12	0.26	0.91
MMF	Naive CD4	FBP1	-0.094	0.45	0.94
MMF	Naive CD4	FBRS	-0.15	0.069	0.88
MMF	Naive CD4	FBRSL1	-0.027	0.76	0.98
MMF	Naive CD4	FBXL12	-0.054	0.38	0.93
MMF	Naive CD4	FBXL13	-0.019	0.92	0.99
MMF	Naive CD4	FBXL14	-0.025	0.67	0.97
MMF	Naive CD4	FBXL15	-0.12	0.12	0.88
MMF	Naive CD4	FBXL16	-0.07	0.37	0.93
MMF	Naive CD4	FBXL17	0.062	0.45	0.94
MMF	Naive CD4	FBXL18	0.069	0.42	0.94
MMF	Naive CD4	FBXL19-AS1	0.16	0.33	0.92
MMF	Naive CD4	FBXL20	-0.0045	0.94	1
MMF	Naive CD4	FBXL22	-0.0033	0.98	1
MMF	Naive CD4	FBXL3	-0.025	0.54	0.96
MMF	Naive CD4	FBXL4	-0.0013	0.98	1
MMF	Naive CD4	FBXL5	0.0087	0.81	0.99
MMF	Naive CD4	FBXL6	0.07	0.19	0.9
MMF	Naive CD4	FBXL8	0.077	0.65	0.97
MMF	Naive CD4	FBXO10	-0.22	0.16	0.89
MMF	Naive CD4	FBXO11	0.058	0.26	0.91
MMF	Naive CD4	FBXO15	0.15	0.43	0.94
MMF	Naive CD4	FBXO18	0.032	0.35	0.92
MMF	Naive CD4	FBXO2	-0.18	0.27	0.91
MMF	Naive CD4	FBXO21	0.0037	0.91	0.99
MMF	Naive CD4	FBXO22	0.017	0.71	0.98
MMF	Naive CD4	FBXO25	0.091	0.053	0.88
MMF	Naive CD4	FBXO28	-0.11	0.014	0.88
MMF	Naive CD4	FBXO3	0.026	0.54	0.96
MMF	Naive CD4	FBXO30	0.03	0.71	0.98
MMF	Naive CD4	FBXO31	-0.0035	0.95	1
MMF	Naive CD4	FBXO32	0.15	0.32	0.92
MMF	Naive CD4	FBXO33	0.043	0.31	0.92
MMF	Naive CD4	FBXO34	-0.04	0.5	0.95
MMF	Naive CD4	FBXO36	0.13	0.26	0.91
MMF	Naive CD4	FBXO38	0.0036	0.93	1
MMF	Naive CD4	FBXO4	0.053	0.32	0.92
MMF	Naive CD4	FBXO40	-0.0085	0.96	1
MMF	Naive CD4	FBXO41	-0.16	0.22	0.9
MMF	Naive CD4	FBXO42	-0.00082	0.98	1
MMF	Naive CD4	FBXO44	-0.14	0.017	0.88
MMF	Naive CD4	FBXO45	-0.051	0.37	0.93
MMF	Naive CD4	FBXO46	0.039	0.49	0.95
MMF	Naive CD4	FBXO48	-0.057	0.47	0.95
MMF	Naive CD4	FBXO5	0.034	0.61	0.97
MMF	Naive CD4	FBXO6	-0.2	0.084	0.88
MMF	Naive CD4	FBXO7	-0.036	0.22	0.9
MMF	Naive CD4	FBXO8	0.011	0.8	0.98
MMF	Naive CD4	FBXO9	0.037	0.24	0.9
MMF	Naive CD4	FBXW11	0.1	0.056	0.88
MMF	Naive CD4	FBXW2	-0.0095	0.86	0.99
MMF	Naive CD4	FBXW4	-0.00066	0.99	1
MMF	Naive CD4	FBXW4P1	-0.012	0.95	1
MMF	Naive CD4	FBXW5	0.0046	0.93	1
MMF	Naive CD4	FBXW7	-0.018	0.67	0.97
MMF	Naive CD4	FBXW8	-0.11	0.063	0.88
MMF	Naive CD4	FBXW9	-0.066	0.47	0.95
MMF	Naive CD4	FCER1G	0.17	0.54	0.96
MMF	Naive CD4	FCF1	0.022	0.61	0.97
MMF	Naive CD4	FCGBP	-0.31	0.26	0.91
MMF	Naive CD4	FCGRT	0.083	0.29	0.91
MMF	Naive CD4	FCHO1	0.03	0.49	0.95
MMF	Naive CD4	FCHO2	0.16	0.65	0.97
MMF	Naive CD4	FCHSD1	-0.16	0.018	0.88
MMF	Naive CD4	FCHSD2	-0.018	0.7	0.98
MMF	Naive CD4	FCMR	-0.0046	0.93	1
MMF	Naive CD4	FCRL1	-0.063	0.89	0.99
MMF	Naive CD4	FCRL3	0.51	0.26	0.91
MMF	Naive CD4	FCRLB	0.12	0.64	0.97
MMF	Naive CD4	FDFT1	-0.017	0.67	0.97
MMF	Naive CD4	FDPS	-0.034	0.42	0.94
MMF	Naive CD4	FDPSP2	-0.078	0.58	0.96
MMF	Naive CD4	FDX1	-0.083	0.074	0.88
MMF	Naive CD4	FDX1L	-0.077	0.2	0.9
MMF	Naive CD4	FDXACB1	-0.01	0.86	0.99
MMF	Naive CD4	FDXR	-0.15	0.22	0.9
MMF	Naive CD4	FECH	0.16	0.012	0.88
MMF	Naive CD4	FEM1A	-0.094	0.061	0.88
MMF	Naive CD4	FEM1B	-0.011	0.87	0.99
MMF	Naive CD4	FEM1C	-0.14	0.039	0.88
MMF	Naive CD4	FEN1	-0.0015	0.98	1
MMF	Naive CD4	FER	-0.01	0.9	0.99
MMF	Naive CD4	FERMT3	-0.021	0.69	0.98
MMF	Naive CD4	FEZ2	-0.085	0.45	0.94
MMF	Naive CD4	FGD1	-0.15	0.088	0.88
MMF	Naive CD4	FGD2	0.058	0.86	0.99
MMF	Naive CD4	FGD3	-0.018	0.64	0.97
MMF	Naive CD4	FGD5-AS1	-0.0077	0.81	0.99
MMF	Naive CD4	FGD6	-0.12	0.65	0.97
MMF	Naive CD4	FGF14-AS2	0.21	0.17	0.89
MMF	Naive CD4	FGF9	0.022	0.92	0.99
MMF	Naive CD4	FGFBP3	0.023	0.81	0.99
MMF	Naive CD4	FGFR1	0.23	0.3	0.91
MMF	Naive CD4	FGFR1OP	-0.073	0.26	0.91
MMF	Naive CD4	FGFR1OP2	0.054	0.19	0.9
MMF	Naive CD4	FGFRL1	-0.083	0.43	0.94
MMF	Naive CD4	FGGY	-0.077	0.52	0.95
MMF	Naive CD4	FGL2	0.0071	0.98	1
MMF	Naive CD4	FGR	0.33	0.41	0.94
MMF	Naive CD4	FH	0.0028	0.95	1
MMF	Naive CD4	FHIT	0.023	0.93	1
MMF	Naive CD4	FHL1	-0.039	0.77	0.98
MMF	Naive CD4	FHL2	0.32	0.35	0.92
MMF	Naive CD4	FHL3	-0.0075	0.97	1
MMF	Naive CD4	FHOD1	0.069	0.37	0.93
MMF	Naive CD4	FHOD3	-0.2	0.14	0.89
MMF	Naive CD4	FIBP	-0.02	0.69	0.98
MMF	Naive CD4	FICD	-0.12	0.22	0.9
MMF	Naive CD4	FIG4	-0.016	0.76	0.98
MMF	Naive CD4	FIGNL1	0.072	0.4	0.93
MMF	Naive CD4	FIP1L1	0.032	0.24	0.9
MMF	Naive CD4	FIRRE	0.16	0.23	0.9
MMF	Naive CD4	FIS1	-0.11	0.024	0.88
MMF	Naive CD4	FITM2	0.042	0.66	0.97
MMF	Naive CD4	FIZ1	0.016	0.84	0.99
MMF	Naive CD4	FKBP11	-0.12	0.061	0.88
MMF	Naive CD4	FKBP14	0.019	0.85	0.99
MMF	Naive CD4	FKBP15	-0.018	0.68	0.98
MMF	Naive CD4	FKBP1A	0.066	0.27	0.91
MMF	Naive CD4	FKBP1AP1	-0.059	0.77	0.98
MMF	Naive CD4	FKBP2	-0.19	0.0062	0.88
MMF	Naive CD4	FKBP3	0.021	0.6	0.96
MMF	Naive CD4	FKBP4	0.025	0.59	0.96
MMF	Naive CD4	FKBP5	0.065	0.67	0.97
MMF	Naive CD4	FKBP7	0.12	0.42	0.94
MMF	Naive CD4	FKBP8	-0.074	0.22	0.9
MMF	Naive CD4	FKBPL	-0.23	0.055	0.88
MMF	Naive CD4	FKRP	-0.022	0.76	0.98
MMF	Naive CD4	FKTN	0.03	0.75	0.98
MMF	Naive CD4	FLAD1	-0.023	0.52	0.96
MMF	Naive CD4	FLCN	-0.057	0.48	0.95
MMF	Naive CD4	FLI1	0.019	0.55	0.96
MMF	Naive CD4	FLII	-0.015	0.67	0.97
MMF	Naive CD4	FLJ10038	0.1	0.089	0.88
MMF	Naive CD4	FLJ13224	0.27	0.22	0.9
MMF	Naive CD4	FLJ21408	-0.17	0.47	0.95
MMF	Naive CD4	FLJ22447	0.018	0.93	1
MMF	Naive CD4	FLJ27354	-0.021	0.76	0.98
MMF	Naive CD4	FLJ31104	0.2	0.23	0.9
MMF	Naive CD4	FLJ32255	0.052	0.47	0.95
MMF	Naive CD4	FLJ37453	0.028	0.72	0.98
MMF	Naive CD4	FLJ38122	-0.041	0.71	0.98
MMF	Naive CD4	FLJ42351	-0.23	0.23	0.9
MMF	Naive CD4	FLJ42627	0.32	0.088	0.88
MMF	Naive CD4	FLJ45513	-0.0078	0.97	1
MMF	Naive CD4	FLNA	0.0068	0.94	1
MMF	Naive CD4	FLNB	0.041	0.7	0.98
MMF	Naive CD4	FLOT1	0.062	0.24	0.9
MMF	Naive CD4	FLOT2	-0.0099	0.78	0.98
MMF	Naive CD4	FLRT1	-0.07	0.78	0.98
MMF	Naive CD4	FLT1	0.14	0.55	0.96
MMF	Naive CD4	FLT3LG	0.03	0.64	0.97
MMF	Naive CD4	FLT4	0.48	0.068	0.88
MMF	Naive CD4	FLVCR1	0.016	0.86	0.99
MMF	Naive CD4	FLVCR1-AS1	-0.035	0.88	0.99
MMF	Naive CD4	FLVCR2	-0.43	0.0045	0.88
MMF	Naive CD4	FLYWCH1	0.0028	0.98	1
MMF	Naive CD4	FLYWCH2	-0.1	0.19	0.9
MMF	Naive CD4	FMN1	-0.43	0.17	0.9
MMF	Naive CD4	FMNL1	-0.021	0.64	0.97
MMF	Naive CD4	FMNL2	0.14	0.49	0.95
MMF	Naive CD4	FMNL3	0.082	0.27	0.91
MMF	Naive CD4	FMO4	0.037	0.63	0.97
MMF	Naive CD4	FMO5	0.33	0.088	0.88
MMF	Naive CD4	FMR1	0.044	0.55	0.96
MMF	Naive CD4	FN1	-0.37	0.049	0.88
MMF	Naive CD4	FN3K	-0.19	0.38	0.93
MMF	Naive CD4	FN3KRP	0.0042	0.95	1
MMF	Naive CD4	FNBP1	0.053	0.093	0.88
MMF	Naive CD4	FNBP1L	0.55	0.0022	0.88
MMF	Naive CD4	FNBP4	0.032	0.4	0.93
MMF	Naive CD4	FNDC3A	-0.0068	0.89	0.99
MMF	Naive CD4	FNDC3B	0.017	0.82	0.99
MMF	Naive CD4	FNDC8	-0.51	0.0095	0.88
MMF	Naive CD4	FNDC9	0.085	0.66	0.97
MMF	Naive CD4	FNIP1	-0.065	0.3	0.92
MMF	Naive CD4	FNIP2	0.047	0.47	0.95
MMF	Naive CD4	FNTA	0.00035	0.99	1
MMF	Naive CD4	FNTB	0.21	0.19	0.9
MMF	Naive CD4	FOCAD	-0.021	0.78	0.98
MMF	Naive CD4	FOPNL	-0.032	0.51	0.95
MMF	Naive CD4	FOS	0.28	0.48	0.95
MMF	Naive CD4	FOSB	-0.093	0.79	0.98
MMF	Naive CD4	FOSL2	-0.37	0.24	0.9
MMF	Naive CD4	FOXD2-AS1	0.32	0.13	0.89
MMF	Naive CD4	FOXJ1	0.19	0.37	0.93
MMF	Naive CD4	FOXJ2	-0.027	0.62	0.97
MMF	Naive CD4	FOXJ3	0.0049	0.93	1
MMF	Naive CD4	FOXK1	0.0011	0.98	1
MMF	Naive CD4	FOXK2	-0.014	0.85	0.99
MMF	Naive CD4	FOXM1	-0.035	0.84	0.99
MMF	Naive CD4	FOXN2	0.043	0.35	0.92
MMF	Naive CD4	FOXN3	-0.079	0.018	0.88
MMF	Naive CD4	FOXO1	0.035	0.4	0.93
MMF	Naive CD4	FOXO3	-0.021	0.7	0.98
MMF	Naive CD4	FOXO3B	0.094	0.26	0.91
MMF	Naive CD4	FOXO4	0.1	0.44	0.94
MMF	Naive CD4	FOXP1	0.0027	0.94	1
MMF	Naive CD4	FOXP1-AS1	0.012	0.92	0.99
MMF	Naive CD4	FOXP3	0.33	0.31	0.92
MMF	Naive CD4	FOXP4	0.14	0.34	0.92
MMF	Naive CD4	FOXRED1	0.014	0.76	0.98
MMF	Naive CD4	FOXRED2	-0.007	0.94	1
MMF	Naive CD4	FPGS	-0.037	0.39	0.93
MMF	Naive CD4	FPGT	-0.028	0.76	0.98
MMF	Naive CD4	FRA10AC1	-0.006	0.91	0.99
MMF	Naive CD4	FRAT1	0.0068	0.92	0.99
MMF	Naive CD4	FRAT2	-0.08	0.092	0.88
MMF	Naive CD4	FRG1	-0.0098	0.85	0.99
MMF	Naive CD4	FRG1BP	0.11	0.58	0.96
MMF	Naive CD4	FRG1CP	0.23	0.18	0.9
MMF	Naive CD4	FRG1HP	-0.097	0.23	0.9
MMF	Naive CD4	FRG1JP	0.16	0.55	0.96
MMF	Naive CD4	FRMD3	-0.58	0.075	0.88
MMF	Naive CD4	FRMD4A	0.15	0.2	0.9
MMF	Naive CD4	FRMD4B	-0.29	0.2	0.9
MMF	Naive CD4	FRMD5	0.2	0.17	0.89
MMF	Naive CD4	FRMD6	-0.049	0.83	0.99
MMF	Naive CD4	FRMD6-AS1	-0.028	0.91	0.99
MMF	Naive CD4	FRMD8	-0.046	0.21	0.9
MMF	Naive CD4	FRS2	0.036	0.55	0.96
MMF	Naive CD4	FRS3	-0.047	0.59	0.96
MMF	Naive CD4	FRY	0.019	0.91	0.99
MMF	Naive CD4	FRY-AS1	-0.28	0.29	0.91
MMF	Naive CD4	FRYL	0.048	0.48	0.95
MMF	Naive CD4	FSD1	-0.31	0.15	0.89
MMF	Naive CD4	FSD1L	0.31	0.3	0.92
MMF	Naive CD4	FSD2	-0.11	0.43	0.94
MMF	Naive CD4	FSIP2	0.11	0.78	0.98
MMF	Naive CD4	FSTL3	0.035	0.74	0.98
MMF	Naive CD4	FTCDNL1	-0.18	0.23	0.9
MMF	Naive CD4	FTH1	-0.015	0.71	0.98
MMF	Naive CD4	FTL	-0.045	0.37	0.93
MMF	Naive CD4	FTO	0.064	0.092	0.88
MMF	Naive CD4	FTSJ1	-0.0036	0.91	0.99
MMF	Naive CD4	FTSJ2	-0.0049	0.9	0.99
MMF	Naive CD4	FTSJ3	-0.032	0.42	0.94
MMF	Naive CD4	FTX	0.13	0.068	0.88
MMF	Naive CD4	FUBP1	0.031	0.31	0.92
MMF	Naive CD4	FUBP3	0.074	0.022	0.88
MMF	Naive CD4	FUCA1	-0.014	0.76	0.98
MMF	Naive CD4	FUCA2	-0.13	0.1	0.88
MMF	Naive CD4	FUK	-0.042	0.51	0.95
MMF	Naive CD4	FUNDC1	-0.052	0.54	0.96
MMF	Naive CD4	FUNDC2	-0.059	0.17	0.89
MMF	Naive CD4	FUOM	-0.026	0.75	0.98
MMF	Naive CD4	FURIN	0.0066	0.92	0.99
MMF	Naive CD4	FUS	-0.044	0.56	0.96
MMF	Naive CD4	FUT10	0.068	0.63	0.97
MMF	Naive CD4	FUT11	-0.017	0.75	0.98
MMF	Naive CD4	FUT4	0.015	0.86	0.99
MMF	Naive CD4	FUT7	-0.24	0.58	0.96
MMF	Naive CD4	FUT8	0.013	0.86	0.99
MMF	Naive CD4	FUT8-AS1	0.18	0.36	0.92
MMF	Naive CD4	FUZ	-0.0075	0.94	1
MMF	Naive CD4	FXN	0.018	0.66	0.97
MMF	Naive CD4	FXR1	-0.056	0.077	0.88
MMF	Naive CD4	FXR2	-0.025	0.56	0.96
MMF	Naive CD4	FXYD5	-0.094	0.068	0.88
MMF	Naive CD4	FXYD7	-0.46	0.026	0.88
MMF	Naive CD4	FYB	-0.0078	0.83	0.99
MMF	Naive CD4	FYCO1	-0.13	0.15	0.89
MMF	Naive CD4	FYN	-0.019	0.6	0.96
MMF	Naive CD4	FYTTD1	0.0075	0.84	0.99
MMF	Naive CD4	FZD1	0.6	0.083	0.88
MMF	Naive CD4	FZD3	-0.054	0.61	0.97
MMF	Naive CD4	FZD6	0.14	0.24	0.9
MMF	Naive CD4	FZR1	-0.021	0.73	0.98
MMF	Naive CD4	G2E3	0.039	0.4	0.94
MMF	Naive CD4	G3BP1	-0.044	0.28	0.91
MMF	Naive CD4	G3BP2	0.018	0.6	0.96
MMF	Naive CD4	G6PC3	-0.02	0.77	0.98
MMF	Naive CD4	G6PD	-0.15	0.19	0.9
MMF	Naive CD4	GAA	-0.091	0.17	0.89
MMF	Naive CD4	GAB2	0.11	0.65	0.97
MMF	Naive CD4	GAB3	-0.2	0.11	0.88
MMF	Naive CD4	GABARAP	-0.06	0.14	0.89
MMF	Naive CD4	GABARAPL1	-0.1	0.27	0.91
MMF	Naive CD4	GABARAPL2	0.018	0.65	0.97
MMF	Naive CD4	GABBR1	0.1	0.32	0.92
MMF	Naive CD4	GABPA	0.062	0.17	0.9
MMF	Naive CD4	GABPB1	0.014	0.76	0.98
MMF	Naive CD4	GABPB1-AS1	0.13	0.12	0.88
MMF	Naive CD4	GABPB2	0.011	0.87	0.99
MMF	Naive CD4	GADD45A	0.1	0.38	0.93
MMF	Naive CD4	GADD45B	-0.09	0.29	0.91
MMF	Naive CD4	GADD45GIP1	-0.11	0.084	0.88
MMF	Naive CD4	GAK	-0.042	0.39	0.93
MMF	Naive CD4	GAL3ST1	0.2	0.45	0.94
MMF	Naive CD4	GAL3ST4	0.12	0.055	0.88
MMF	Naive CD4	GALC	0.089	0.15	0.89
MMF	Naive CD4	GALE	0.076	0.28	0.91
MMF	Naive CD4	GALK1	-0.18	0.034	0.88
MMF	Naive CD4	GALK2	0.08	0.056	0.88
MMF	Naive CD4	GALM	-0.0071	0.92	0.99
MMF	Naive CD4	GALNS	-0.048	0.48	0.95
MMF	Naive CD4	GALNT1	0.053	0.33	0.92
MMF	Naive CD4	GALNT10	0.022	0.78	0.98
MMF	Naive CD4	GALNT11	0.07	0.071	0.88
MMF	Naive CD4	GALNT12	0.066	0.19	0.9
MMF	Naive CD4	GALNT13	0.39	0.44	0.94
MMF	Naive CD4	GALNT2	0.039	0.55	0.96
MMF	Naive CD4	GALNT3	-0.38	0.16	0.89
MMF	Naive CD4	GALNT6	0.087	0.42	0.94
MMF	Naive CD4	GALNT7	-0.0074	0.92	0.99
MMF	Naive CD4	GALT	0.072	0.17	0.9
MMF	Naive CD4	GAMT	-0.093	0.19	0.9
MMF	Naive CD4	GAN	0.11	0.35	0.92
MMF	Naive CD4	GANAB	0.022	0.57	0.96
MMF	Naive CD4	GANC	0.021	0.69	0.98
MMF	Naive CD4	GAPDH	-0.093	0.097	0.88
MMF	Naive CD4	GAPDHS	-0.085	0.31	0.92
MMF	Naive CD4	GAPT	0.94	0.036	0.88
MMF	Naive CD4	GAPVD1	0.054	0.23	0.9
MMF	Naive CD4	GAR1	-0.0087	0.91	0.99
MMF	Naive CD4	GAREML	-0.15	0.16	0.89
MMF	Naive CD4	GARNL3	0.14	0.47	0.95
MMF	Naive CD4	GARS	-0.031	0.38	0.93
MMF	Naive CD4	GART	-0.003	0.94	1
MMF	Naive CD4	GAS5	-0.062	0.23	0.9
MMF	Naive CD4	GAS5-AS1	-0.094	0.68	0.98
MMF	Naive CD4	GAS6	-0.17	0.34	0.92
MMF	Naive CD4	GAS6-AS1	-0.45	0.068	0.88
MMF	Naive CD4	GAS8	-0.11	0.23	0.9
MMF	Naive CD4	GATA3	0.016	0.74	0.98
MMF	Naive CD4	GATAD1	-0.026	0.62	0.97
MMF	Naive CD4	GATAD2A	-0.093	0.13	0.89
MMF	Naive CD4	GATAD2B	0.11	0.11	0.88
MMF	Naive CD4	GATB	0.072	0.16	0.89
MMF	Naive CD4	GATC	-0.019	0.62	0.97
MMF	Naive CD4	GATS	0.079	0.28	0.91
MMF	Naive CD4	GATSL2	0.021	0.85	0.99
MMF	Naive CD4	GATSL3	0.046	0.57	0.96
MMF	Naive CD4	GBA	-0.093	0.061	0.88
MMF	Naive CD4	GBA2	0.036	0.43	0.94
MMF	Naive CD4	GBAP1	0.0093	0.93	1
MMF	Naive CD4	GBAS	0.051	0.18	0.9
MMF	Naive CD4	GBE1	0.071	0.26	0.91
MMF	Naive CD4	GBF1	-0.017	0.77	0.98
MMF	Naive CD4	GBP1	-0.036	0.64	0.97
MMF	Naive CD4	GBP1P1	-0.35	0.22	0.9
MMF	Naive CD4	GBP2	0.02	0.76	0.98
MMF	Naive CD4	GBP3	0.058	0.49	0.95
MMF	Naive CD4	GBP4	0.033	0.72	0.98
MMF	Naive CD4	GBP5	-0.13	0.26	0.91
MMF	Naive CD4	GBP6	0.12	0.72	0.98
MMF	Naive CD4	GCA	0.075	0.28	0.91
MMF	Naive CD4	GCAT	-0.19	0.32	0.92
MMF	Naive CD4	GCC1	-0.12	0.012	0.88
MMF	Naive CD4	GCC2	0.11	0.045	0.88
MMF	Naive CD4	GCDH	0.0037	0.94	1
MMF	Naive CD4	GCFC2	0.066	0.15	0.89
MMF	Naive CD4	GCH1	-0.072	0.22	0.9
MMF	Naive CD4	GCHFR	-0.13	0.064	0.88
MMF	Naive CD4	GCK	-0.091	0.71	0.98
MMF	Naive CD4	GCLC	0.081	0.36	0.92
MMF	Naive CD4	GCLM	0.0015	0.98	1
MMF	Naive CD4	GCN1	0.022	0.71	0.98
MMF	Naive CD4	GCNT1	0.04	0.82	0.99
MMF	Naive CD4	GCNT2	-0.068	0.63	0.97
MMF	Naive CD4	GCNT4	0.1	0.47	0.95
MMF	Naive CD4	GCNT7	-0.13	0.41	0.94
MMF	Naive CD4	GCSAM	-0.1	0.15	0.89
MMF	Naive CD4	GCSH	0.12	0.26	0.91
MMF	Naive CD4	GCSHP3	-0.073	0.7	0.98
MMF	Naive CD4	GDAP1	0.11	0.23	0.9
MMF	Naive CD4	GDAP2	-0.066	0.29	0.91
MMF	Naive CD4	GDE1	-0.014	0.79	0.98
MMF	Naive CD4	GDF10	-0.45	0.089	0.88
MMF	Naive CD4	GDF11	0.06	0.56	0.96
MMF	Naive CD4	GDF9	0.083	0.74	0.98
MMF	Naive CD4	GDI1	-0.028	0.49	0.95
MMF	Naive CD4	GDI2	-0.0075	0.84	0.99
MMF	Naive CD4	GDPD1	-0.068	0.52	0.95
MMF	Naive CD4	GDPD3	0.064	0.65	0.97
MMF	Naive CD4	GDPD5	0.021	0.87	0.99
MMF	Naive CD4	GDPGP1	0.1	0.39	0.93
MMF	Naive CD4	GEMIN2	-0.042	0.46	0.95
MMF	Naive CD4	GEMIN4	-0.04	0.3	0.92
MMF	Naive CD4	GEMIN5	-0.032	0.52	0.95
MMF	Naive CD4	GEMIN6	-0.068	0.26	0.91
MMF	Naive CD4	GEMIN7	0.031	0.53	0.96
MMF	Naive CD4	GEMIN8	0.033	0.56	0.96
MMF	Naive CD4	GEN1	-0.036	0.81	0.99
MMF	Naive CD4	GET4	-0.055	0.29	0.91
MMF	Naive CD4	GFER	-0.085	0.24	0.9
MMF	Naive CD4	GFI1	-0.03	0.87	0.99
MMF	Naive CD4	GFM1	0.033	0.4	0.93
MMF	Naive CD4	GFM2	0.045	0.33	0.92
MMF	Naive CD4	GFOD1	0.24	0.4	0.93
MMF	Naive CD4	GFOD2	-0.042	0.47	0.95
MMF	Naive CD4	GFPT1	0.032	0.62	0.97
MMF	Naive CD4	GGA1	-0.021	0.61	0.97
MMF	Naive CD4	GGA2	-0.026	0.42	0.94
MMF	Naive CD4	GGA3	-0.11	0.082	0.88
MMF	Naive CD4	GGACT	0.12	0.48	0.95
MMF	Naive CD4	GGCT	0.076	0.17	0.89
MMF	Naive CD4	GGCX	-0.16	0.023	0.88
MMF	Naive CD4	GGH	-0.22	0.27	0.91
MMF	Naive CD4	GGNBP2	0.034	0.56	0.96
MMF	Naive CD4	GGPS1	-0.0035	0.93	1
MMF	Naive CD4	GGT1	-0.17	0.22	0.9
MMF	Naive CD4	GGT7	0.0093	0.91	0.99
MMF	Naive CD4	GHDC	-0.03	0.64	0.97
MMF	Naive CD4	GHITM	0.0061	0.86	0.99
MMF	Naive CD4	GHRL	-0.017	0.92	0.99
MMF	Naive CD4	GHRLOS	0.0017	0.99	1
MMF	Naive CD4	GID4	0.11	0.095	0.88
MMF	Naive CD4	GID8	0.00087	0.99	1
MMF	Naive CD4	GIGYF1	-0.12	0.27	0.91
MMF	Naive CD4	GIGYF2	-0.014	0.73	0.98
MMF	Naive CD4	GIMAP1	-0.11	0.094	0.88
MMF	Naive CD4	GIMAP2	0.035	0.54	0.96
MMF	Naive CD4	GIMAP4	-0.026	0.57	0.96
MMF	Naive CD4	GIMAP5	-0.23	0.21	0.9
MMF	Naive CD4	GIMAP6	-0.04	0.34	0.92
MMF	Naive CD4	GIMAP7	-0.027	0.5	0.95
MMF	Naive CD4	GIMAP8	-0.031	0.57	0.96
MMF	Naive CD4	GIN1	-0.053	0.35	0.92
MMF	Naive CD4	GINM1	2.30E-06	1	1
MMF	Naive CD4	GINS1	0.037	0.84	0.99
MMF	Naive CD4	GINS2	0.05	0.71	0.98
MMF	Naive CD4	GINS3	-0.043	0.75	0.98
MMF	Naive CD4	GINS4	-0.12	0.36	0.92
MMF	Naive CD4	GIPC1	-0.072	0.26	0.91
MMF	Naive CD4	GIPC2	0.014	0.97	1
MMF	Naive CD4	GIPC3	0.014	0.92	0.99
MMF	Naive CD4	GIPR	0.02	0.91	0.99
MMF	Naive CD4	GIT1	-0.011	0.85	0.99
MMF	Naive CD4	GIT2	0.03	0.37	0.93
MMF	Naive CD4	GJB6	0.12	0.78	0.98
MMF	Naive CD4	GJD3	-0.23	0.41	0.94
MMF	Naive CD4	GK	0.1	0.22	0.9
MMF	Naive CD4	GK5	0.2	0.0064	0.88
MMF	Naive CD4	GKAP1	-0.081	0.34	0.92
MMF	Naive CD4	GLA	0.1	0.17	0.9
MMF	Naive CD4	GLB1	-0.024	0.73	0.98
MMF	Naive CD4	GLB1L	0.13	0.51	0.95
MMF	Naive CD4	GLB1L2	-0.16	0.46	0.95
MMF	Naive CD4	GLB1L3	-0.051	0.79	0.98
MMF	Naive CD4	GLCCI1	-0.00047	0.99	1
MMF	Naive CD4	GLCE	0.016	0.88	0.99
MMF	Naive CD4	GLE1	-0.0098	0.8	0.98
MMF	Naive CD4	GLG1	0.093	0.00066	0.88
MMF	Naive CD4	GLI1	-0.29	0.27	0.91
MMF	Naive CD4	GLI4	-0.039	0.62	0.97
MMF	Naive CD4	GLIDR	0.056	0.75	0.98
MMF	Naive CD4	GLIPR1	-0.21	0.031	0.88
MMF	Naive CD4	GLIPR1L2	-0.076	0.77	0.98
MMF	Naive CD4	GLIPR2	0.017	0.84	0.99
MMF	Naive CD4	GLIS3	-0.2	0.56	0.96
MMF	Naive CD4	GLMN	0.028	0.64	0.97
MMF	Naive CD4	GLMP	-0.099	0.11	0.88
MMF	Naive CD4	GLO1	0.022	0.59	0.96
MMF	Naive CD4	GLOD4	-0.0086	0.81	0.99
MMF	Naive CD4	GLRX	0.063	0.15	0.89
MMF	Naive CD4	GLRX2	-0.15	0.08	0.88
MMF	Naive CD4	GLRX3	0.0083	0.85	0.99
MMF	Naive CD4	GLRX5	-0.045	0.4	0.93
MMF	Naive CD4	GLS	0.037	0.45	0.94
MMF	Naive CD4	GLS2	-0.09	0.46	0.94
MMF	Naive CD4	GLT8D1	0.042	0.22	0.9
MMF	Naive CD4	GLTP	-0.027	0.71	0.98
MMF	Naive CD4	GLTSCR1	-0.033	0.75	0.98
MMF	Naive CD4	GLTSCR1L	0.095	0.1	0.88
MMF	Naive CD4	GLTSCR2	-0.093	0.21	0.9
MMF	Naive CD4	GLUD1	0.067	0.036	0.88
MMF	Naive CD4	GLUD1P3	0.016	0.82	0.99
MMF	Naive CD4	GLUL	0.028	0.76	0.98
MMF	Naive CD4	GLYCTK	0.092	0.23	0.9
MMF	Naive CD4	GLYCTK-AS1	0.11	0.56	0.96
MMF	Naive CD4	GLYR1	-0.022	0.52	0.96
MMF	Naive CD4	GM2A	-0.096	0.24	0.9
MMF	Naive CD4	GMCL1	0.057	0.13	0.89
MMF	Naive CD4	GMDS	-0.022	0.69	0.98
MMF	Naive CD4	GMDS-AS1	-0.081	0.33	0.92
MMF	Naive CD4	GMEB1	-0.0093	0.84	0.99
MMF	Naive CD4	GMEB2	-0.054	0.37	0.93
MMF	Naive CD4	GMFB	-0.026	0.58	0.96
MMF	Naive CD4	GMFG	-0.017	0.69	0.98
MMF	Naive CD4	GMIP	0.004	0.93	1
MMF	Naive CD4	GMNN	-0.052	0.54	0.96
MMF	Naive CD4	GMPPA	-0.058	0.2	0.9
MMF	Naive CD4	GMPPB	-0.064	0.19	0.9
MMF	Naive CD4	GMPR2	-0.022	0.45	0.94
MMF	Naive CD4	GMPS	0.061	0.089	0.88
MMF	Naive CD4	GNA11	-0.074	0.61	0.97
MMF	Naive CD4	GNA12	0.07	0.12	0.88
MMF	Naive CD4	GNA13	-0.032	0.48	0.95
MMF	Naive CD4	GNAI1	0.24	0.13	0.89
MMF	Naive CD4	GNAI2	-0.0098	0.76	0.98
MMF	Naive CD4	GNAI3	0.051	0.15	0.89
MMF	Naive CD4	GNAL	-0.048	0.76	0.98
MMF	Naive CD4	GNAQ	0.075	0.13	0.89
MMF	Naive CD4	GNAS	-0.033	0.43	0.94
MMF	Naive CD4	GNAT2	0.19	0.21	0.9
MMF	Naive CD4	GNB1	0.054	0.1	0.88
MMF	Naive CD4	GNB1L	-0.14	0.082	0.88
MMF	Naive CD4	GNB2	-0.038	0.54	0.96
MMF	Naive CD4	GNB2L1	-0.0074	0.86	0.99
MMF	Naive CD4	GNB4	-0.1	0.49	0.95
MMF	Naive CD4	GNB5	-0.022	0.63	0.97
MMF	Naive CD4	GNE	0.0048	0.95	1
MMF	Naive CD4	GNG2	0.062	0.26	0.91
MMF	Naive CD4	GNG5	-0.051	0.31	0.92
MMF	Naive CD4	GNG7	-0.044	0.65	0.97
MMF	Naive CD4	GNG8	-0.02	0.93	1
MMF	Naive CD4	GNGT2	0.04	0.73	0.98
MMF	Naive CD4	GNL1	0.0069	0.88	0.99
MMF	Naive CD4	GNL2	0.006	0.88	0.99
MMF	Naive CD4	GNL3	0.0022	0.95	1
MMF	Naive CD4	GNL3L	0.0019	0.97	1
MMF	Naive CD4	GNLY	-0.78	0.25	0.9
MMF	Naive CD4	GNMT	0.098	0.65	0.97
MMF	Naive CD4	GNPAT	0.086	0.014	0.88
MMF	Naive CD4	GNPDA1	-0.075	0.38	0.93
MMF	Naive CD4	GNPDA2	-0.032	0.54	0.96
MMF	Naive CD4	GNPNAT1	0.084	0.15	0.89
MMF	Naive CD4	GNPTAB	0.1	0.073	0.88
MMF	Naive CD4	GNPTG	-0.056	0.26	0.91
MMF	Naive CD4	GNRH1	-0.021	0.93	1
MMF	Naive CD4	GNS	-0.011	0.81	0.99
MMF	Naive CD4	GOLGA1	-0.00048	0.99	1
MMF	Naive CD4	GOLGA2	-0.15	0.041	0.88
MMF	Naive CD4	GOLGA2P5	0.037	0.64	0.97
MMF	Naive CD4	GOLGA3	0.0046	0.93	0.99
MMF	Naive CD4	GOLGA4	-0.011	0.75	0.98
MMF	Naive CD4	GOLGA5	0.058	0.12	0.88
MMF	Naive CD4	GOLGA6L9	0.17	0.23	0.9
MMF	Naive CD4	GOLGA7	0.061	0.15	0.89
MMF	Naive CD4	GOLGA7B	-0.11	0.37	0.93
MMF	Naive CD4	GOLGA8A	0.12	0.19	0.9
MMF	Naive CD4	GOLGA8B	-0.092	0.4	0.93
MMF	Naive CD4	GOLGA8N	-0.1	0.62	0.97
MMF	Naive CD4	GOLGB1	-0.044	0.2	0.9
MMF	Naive CD4	GOLM1	-0.02	0.89	0.99
MMF	Naive CD4	GOLPH3	0.013	0.7	0.98
MMF	Naive CD4	GOLPH3L	0.011	0.8	0.98
MMF	Naive CD4	GOLT1B	0.036	0.46	0.94
MMF	Naive CD4	GON4L	0.053	0.25	0.91
MMF	Naive CD4	GOPC	0.022	0.55	0.96
MMF	Naive CD4	GORAB	-0.11	0.12	0.88
MMF	Naive CD4	GORASP1	-0.009	0.86	0.99
MMF	Naive CD4	GORASP2	0.038	0.25	0.9
MMF	Naive CD4	GOSR1	-0.018	0.53	0.96
MMF	Naive CD4	GOSR2	-0.02	0.58	0.96
MMF	Naive CD4	GOT1	-0.014	0.78	0.98
MMF	Naive CD4	GOT2	0.023	0.49	0.95
MMF	Naive CD4	GP5	0.021	0.81	0.99
MMF	Naive CD4	GP6	-0.033	0.85	0.99
MMF	Naive CD4	GPA33	0.14	0.17	0.9
MMF	Naive CD4	GPAA1	-0.027	0.62	0.97
MMF	Naive CD4	GPALPP1	0.024	0.66	0.97
MMF	Naive CD4	GPAM	-0.038	0.63	0.97
MMF	Naive CD4	GPANK1	-0.034	0.48	0.95
MMF	Naive CD4	GPAT2	0.14	0.5	0.95
MMF	Naive CD4	GPAT3	0.046	0.76	0.98
MMF	Naive CD4	GPAT4	-0.035	0.31	0.92
MMF	Naive CD4	GPATCH1	0.033	0.52	0.95
MMF	Naive CD4	GPATCH11	0.0023	0.97	1
MMF	Naive CD4	GPATCH2	-0.07	0.28	0.91
MMF	Naive CD4	GPATCH2L	-0.048	0.4	0.93
MMF	Naive CD4	GPATCH3	-0.039	0.38	0.93
MMF	Naive CD4	GPATCH4	-0.1	0.035	0.88
MMF	Naive CD4	GPATCH8	0.032	0.3	0.92
MMF	Naive CD4	GPBP1	-0.021	0.57	0.96
MMF	Naive CD4	GPBP1L1	-0.023	0.43	0.94
MMF	Naive CD4	GPC2	0.11	0.34	0.92
MMF	Naive CD4	GPC3	0.077	0.74	0.98
MMF	Naive CD4	GPCPD1	0.00081	0.99	1
MMF	Naive CD4	GPD1L	-0.061	0.58	0.96
MMF	Naive CD4	GPD2	-0.02	0.81	0.99
MMF	Naive CD4	GPHN	0.12	0.1	0.88
MMF	Naive CD4	GPI	-0.052	0.16	0.89
MMF	Naive CD4	GPKOW	-0.014	0.73	0.98
MMF	Naive CD4	GPLD1	0.19	0.27	0.91
MMF	Naive CD4	GPM6B	0.12	0.2	0.9
MMF	Naive CD4	GPN1	0.025	0.55	0.96
MMF	Naive CD4	GPN2	-0.017	0.77	0.98
MMF	Naive CD4	GPN3	-0.036	0.43	0.94
MMF	Naive CD4	GPR107	0.069	0.32	0.92
MMF	Naive CD4	GPR108	-0.007	0.88	0.99
MMF	Naive CD4	GPR132	-0.1	0.18	0.9
MMF	Naive CD4	GPR137	-0.15	0.13	0.89
MMF	Naive CD4	GPR137B	-0.22	0.079	0.88
MMF	Naive CD4	GPR146	-0.037	0.72	0.98
MMF	Naive CD4	GPR15	-0.24	0.56	0.96
MMF	Naive CD4	GPR150	-0.095	0.5	0.95
MMF	Naive CD4	GPR152	0.11	0.64	0.97
MMF	Naive CD4	GPR155	-0.085	0.31	0.92
MMF	Naive CD4	GPR157	0.039	0.79	0.98
MMF	Naive CD4	GPR160	-0.034	0.76	0.98
MMF	Naive CD4	GPR171	0.095	0.42	0.94
MMF	Naive CD4	GPR174	-0.084	0.44	0.94
MMF	Naive CD4	GPR18	-0.049	0.51	0.95
MMF	Naive CD4	GPR180	0.022	0.8	0.99
MMF	Naive CD4	GPR183	-0.042	0.64	0.97
MMF	Naive CD4	GPR19	0.024	0.9	0.99
MMF	Naive CD4	GPR22	0.18	0.48	0.95
MMF	Naive CD4	GPR35	-0.014	0.91	0.99
MMF	Naive CD4	GPR55	-0.33	0.16	0.89
MMF	Naive CD4	GPR63	0.55	0.18	0.9
MMF	Naive CD4	GPR65	-0.007	0.89	0.99
MMF	Naive CD4	GPR68	-0.21	0.29	0.91
MMF	Naive CD4	GPR82	0.14	0.45	0.94
MMF	Naive CD4	GPR89A	0.066	0.13	0.89
MMF	Naive CD4	GPR89B	0.09	0.096	0.88
MMF	Naive CD4	GPRASP1	-0.049	0.56	0.96
MMF	Naive CD4	GPRC5B	0.11	0.53	0.96
MMF	Naive CD4	GPRIN3	-0.078	0.43	0.94
MMF	Naive CD4	GPS1	-0.014	0.73	0.98
MMF	Naive CD4	GPS2	-0.047	0.17	0.89
MMF	Naive CD4	GPSM1	0.04	0.84	0.99
MMF	Naive CD4	GPSM2	-0.15	0.46	0.95
MMF	Naive CD4	GPSM3	0.0092	0.85	0.99
MMF	Naive CD4	GPT2	-0.28	0.39	0.93
MMF	Naive CD4	GPX1	-0.087	0.14	0.89
MMF	Naive CD4	GPX4	-0.08	0.1	0.88
MMF	Naive CD4	GPX7	0.061	0.21	0.9
MMF	Naive CD4	GRAMD1A	0.092	0.12	0.88
MMF	Naive CD4	GRAMD1B	-0.045	0.86	0.99
MMF	Naive CD4	GRAMD3	0.06	0.67	0.97
MMF	Naive CD4	GRAMD4	0.042	0.64	0.97
MMF	Naive CD4	GRAP	-0.028	0.66	0.97
MMF	Naive CD4	GRAP2	0.086	0.16	0.89
MMF	Naive CD4	GRASP	0.11	0.35	0.92
MMF	Naive CD4	GRB10	0.036	0.75	0.98
MMF	Naive CD4	GRB2	-0.016	0.57	0.96
MMF	Naive CD4	GREB1L	0.073	0.75	0.98
MMF	Naive CD4	GREM2	-0.0079	0.98	1
MMF	Naive CD4	GRHL1	-0.34	0.4	0.93
MMF	Naive CD4	GRHPR	-0.049	0.5	0.95
MMF	Naive CD4	GRIK1-AS2	-0.28	0.18	0.9
MMF	Naive CD4	GRIN3A	-0.13	0.69	0.98
MMF	Naive CD4	GRINA	-0.12	0.17	0.89
MMF	Naive CD4	GRIP1	-0.0022	0.99	1
MMF	Naive CD4	GRIPAP1	0.03	0.42	0.94
MMF	Naive CD4	GRK4	-0.014	0.94	1
MMF	Naive CD4	GRK5	0.013	0.81	0.99
MMF	Naive CD4	GRK6	-0.024	0.6	0.96
MMF	Naive CD4	GRN	-0.022	0.74	0.98
MMF	Naive CD4	GRPEL1	-0.07	0.14	0.89
MMF	Naive CD4	GRPEL2	-0.04	0.55	0.96
MMF	Naive CD4	GRSF1	-0.01	0.76	0.98
MMF	Naive CD4	GRTP1	-0.34	0.2	0.9
MMF	Naive CD4	GRWD1	-0.091	0.1	0.88
MMF	Naive CD4	GS1-124K5.11	0.048	0.3	0.91
MMF	Naive CD4	GS1-259H13.2	-0.36	0.052	0.88
MMF	Naive CD4	GSAP	0.061	0.33	0.92
MMF	Naive CD4	GSDMA	0.0077	0.99	1
MMF	Naive CD4	GSDMB	0.038	0.67	0.97
MMF	Naive CD4	GSDMD	-0.066	0.26	0.91
MMF	Naive CD4	GSE1	0.053	0.72	0.98
MMF	Naive CD4	GSK3A	0.02	0.67	0.97
MMF	Naive CD4	GSK3B	0.03	0.53	0.96
MMF	Naive CD4	GSKIP	-0.0071	0.89	0.99
MMF	Naive CD4	GSN	-0.18	0.27	0.91
MMF	Naive CD4	GSN-AS1	-0.28	0.42	0.94
MMF	Naive CD4	GSPT1	0.026	0.39	0.93
MMF	Naive CD4	GSPT2	0.015	0.8	0.99
MMF	Naive CD4	GSR	0.049	0.36	0.92
MMF	Naive CD4	GSS	-0.044	0.29	0.91
MMF	Naive CD4	GSTCD	0.15	0.12	0.88
MMF	Naive CD4	GSTK1	-0.024	0.59	0.96
MMF	Naive CD4	GSTM1	0.27	0.66	0.97
MMF	Naive CD4	GSTM2	0.15	0.12	0.88
MMF	Naive CD4	GSTM3	-0.04	0.86	0.99
MMF	Naive CD4	GSTM4	0.3	0.34	0.92
MMF	Naive CD4	GSTO1	-0.037	0.43	0.94
MMF	Naive CD4	GSTO2	-0.17	0.2	0.9
MMF	Naive CD4	GSTP1	-0.19	0.003	0.88
MMF	Naive CD4	GSTZ1	-0.25	0.027	0.88
MMF	Naive CD4	GTDC1	-0.065	0.62	0.97
MMF	Naive CD4	GTF2A1	0.013	0.91	0.99
MMF	Naive CD4	GTF2A2	-0.027	0.57	0.96
MMF	Naive CD4	GTF2B	-0.042	0.24	0.9
MMF	Naive CD4	GTF2E1	-0.077	0.15	0.89
MMF	Naive CD4	GTF2E2	0.027	0.54	0.96
MMF	Naive CD4	GTF2F1	-0.019	0.68	0.98
MMF	Naive CD4	GTF2F2	0.027	0.57	0.96
MMF	Naive CD4	GTF2H1	0.087	0.03	0.88
MMF	Naive CD4	GTF2H3	-0.017	0.72	0.98
MMF	Naive CD4	GTF2H4	-0.036	0.71	0.98
MMF	Naive CD4	GTF2H5	-0.07	0.22	0.9
MMF	Naive CD4	GTF2I	0.02	0.66	0.97
MMF	Naive CD4	GTF2IP1	0.096	0.31	0.92
MMF	Naive CD4	GTF2IP20	-0.035	0.64	0.97
MMF	Naive CD4	GTF2IRD2	0.077	0.34	0.92
MMF	Naive CD4	GTF2IRD2B	0.042	0.44	0.94
MMF	Naive CD4	GTF3A	-0.011	0.83	0.99
MMF	Naive CD4	GTF3C1	-0.033	0.61	0.97
MMF	Naive CD4	GTF3C2	0.036	0.25	0.9
MMF	Naive CD4	GTF3C3	0.041	0.34	0.92
MMF	Naive CD4	GTF3C4	0.094	0.15	0.89
MMF	Naive CD4	GTF3C5	0.08	0.042	0.88
MMF	Naive CD4	GTF3C6	-0.13	0.017	0.88
MMF	Naive CD4	GTPBP1	-0.05	0.39	0.93
MMF	Naive CD4	GTPBP10	-0.036	0.44	0.94
MMF	Naive CD4	GTPBP2	-0.19	0.0085	0.88
MMF	Naive CD4	GTPBP3	0.054	0.37	0.93
MMF	Naive CD4	GTPBP4	-0.049	0.2	0.9
MMF	Naive CD4	GTPBP8	0.047	0.37	0.93
MMF	Naive CD4	GTSCR1	-0.42	0.07	0.88
MMF	Naive CD4	GTSE1-AS1	-0.039	0.83	0.99
MMF	Naive CD4	GTSF1	0.069	0.62	0.97
MMF	Naive CD4	GUCA1B	0.081	0.74	0.98
MMF	Naive CD4	GUCD1	-0.0011	0.98	1
MMF	Naive CD4	GUF1	0.0068	0.89	0.99
MMF	Naive CD4	GUK1	-0.047	0.35	0.92
MMF	Naive CD4	GUSB	0.012	0.71	0.98
MMF	Naive CD4	GUSBP1	0.09	0.16	0.89
MMF	Naive CD4	GUSBP11	0.027	0.64	0.97
MMF	Naive CD4	GUSBP2	-0.13	0.27	0.91
MMF	Naive CD4	GUSBP4	0.031	0.71	0.98
MMF	Naive CD4	GUSBP5	-0.26	0.48	0.95
MMF	Naive CD4	GVINP1	0.022	0.78	0.98
MMF	Naive CD4	GXYLT1	0.026	0.74	0.98
MMF	Naive CD4	GYG1	-0.18	0.032	0.88
MMF	Naive CD4	GYLTL1B	-0.19	0.42	0.94
MMF	Naive CD4	GYPC	-0.0078	0.91	0.99
MMF	Naive CD4	GYS1	-0.063	0.075	0.88
MMF	Naive CD4	GYS2	-0.075	0.81	0.99
MMF	Naive CD4	GZF1	0.0036	0.97	1
MMF	Naive CD4	GZMA	-0.099	0.75	0.98
MMF	Naive CD4	GZMK	-0.34	0.46	0.95
MMF	Naive CD4	GZMM	-0.0054	0.96	1
MMF	Naive CD4	H1F0	-0.22	0.28	0.91
MMF	Naive CD4	H1FX	-0.016	0.84	0.99
MMF	Naive CD4	H1FX-AS1	-0.16	0.32	0.92
MMF	Naive CD4	H2AFJ	-0.04	0.54	0.96
MMF	Naive CD4	H2AFV	-0.051	0.16	0.89
MMF	Naive CD4	H2AFX	-0.083	0.36	0.92
MMF	Naive CD4	H2AFY	0.026	0.59	0.96
MMF	Naive CD4	H2AFY2	-0.14	0.15	0.89
MMF	Naive CD4	H2AFZ	-0.087	0.032	0.88
MMF	Naive CD4	H3F3AP4	0.031	0.81	0.99
MMF	Naive CD4	H3F3B	-0.0059	0.89	0.99
MMF	Naive CD4	H6PD	-0.032	0.68	0.98
MMF	Naive CD4	HABP4	-0.16	0.021	0.88
MMF	Naive CD4	HACD2	-0.0069	0.93	1
MMF	Naive CD4	HACD3	-0.061	0.11	0.88
MMF	Naive CD4	HACD4	-0.068	0.34	0.92
MMF	Naive CD4	HACE1	0.091	0.18	0.9
MMF	Naive CD4	HACL1	-0.012	0.73	0.98
MMF	Naive CD4	HADH	-0.029	0.44	0.94
MMF	Naive CD4	HADHA	0.035	0.3	0.92
MMF	Naive CD4	HADHB	0.025	0.44	0.94
MMF	Naive CD4	HAGH	-0.11	0.078	0.88
MMF	Naive CD4	HAGHL	-0.13	0.48	0.95
MMF	Naive CD4	HAPLN3	0.11	0.11	0.88
MMF	Naive CD4	HAR1A	-0.17	0.22	0.9
MMF	Naive CD4	HARBI1	-0.16	0.044	0.88
MMF	Naive CD4	HARS	0.005	0.86	0.99
MMF	Naive CD4	HARS2	-0.023	0.56	0.96
MMF	Naive CD4	HAS3	0.13	0.54	0.96
MMF	Naive CD4	HAT1	0.013	0.76	0.98
MMF	Naive CD4	HAUS1	-0.037	0.45	0.94
MMF	Naive CD4	HAUS2	-0.11	0.062	0.88
MMF	Naive CD4	HAUS3	0.03	0.44	0.94
MMF	Naive CD4	HAUS4	-0.13	0.0094	0.88
MMF	Naive CD4	HAUS5	0.0067	0.91	0.99
MMF	Naive CD4	HAUS6	-0.012	0.77	0.98
MMF	Naive CD4	HAUS7	-0.027	0.61	0.97
MMF	Naive CD4	HAUS8	-0.081	0.13	0.89
MMF	Naive CD4	HAVCR1	0.0083	0.94	1
MMF	Naive CD4	HAVCR2	0.056	0.69	0.98
MMF	Naive CD4	HAX1	-0.1	0.0062	0.88
MMF	Naive CD4	HBEGF	0.08	0.81	0.99
MMF	Naive CD4	HBP1	0.014	0.74	0.98
MMF	Naive CD4	HBS1L	0.047	0.39	0.93
MMF	Naive CD4	HCCS	-0.05	0.36	0.92
MMF	Naive CD4	HCFC1	0.03	0.65	0.97
MMF	Naive CD4	HCFC1R1	-0.093	0.25	0.91
MMF	Naive CD4	HCFC2	-0.034	0.56	0.96
MMF	Naive CD4	HCG11	0.04	0.77	0.98
MMF	Naive CD4	HCG18	0.06	0.076	0.88
MMF	Naive CD4	HCG25	0.079	0.58	0.96
MMF	Naive CD4	HCG26	-0.067	0.74	0.98
MMF	Naive CD4	HCG27	-0.18	0.16	0.89
MMF	Naive CD4	HCG4	-0.15	0.49	0.95
MMF	Naive CD4	HCG4B	0.44	0.15	0.89
MMF	Naive CD4	HCG8	0.11	0.46	0.95
MMF	Naive CD4	HCLS1	-0.037	0.26	0.91
MMF	Naive CD4	HCN3	0.1	0.63	0.97
MMF	Naive CD4	HCP5	0.0087	0.89	0.99
MMF	Naive CD4	HCST	-0.13	0.042	0.88
MMF	Naive CD4	HDAC1	0.034	0.29	0.91
MMF	Naive CD4	HDAC10	-0.016	0.85	0.99
MMF	Naive CD4	HDAC11	-0.033	0.77	0.98
MMF	Naive CD4	HDAC2	0.059	0.093	0.88
MMF	Naive CD4	HDAC3	-0.023	0.47	0.95
MMF	Naive CD4	HDAC4	0.05	0.49	0.95
MMF	Naive CD4	HDAC5	-0.016	0.78	0.98
MMF	Naive CD4	HDAC6	-0.00058	0.99	1
MMF	Naive CD4	HDAC7	-0.026	0.71	0.98
MMF	Naive CD4	HDAC8	0.13	0.011	0.88
MMF	Naive CD4	HDDC2	0.0097	0.84	0.99
MMF	Naive CD4	HDDC3	-0.026	0.56	0.96
MMF	Naive CD4	HDGF	-0.03	0.49	0.95
MMF	Naive CD4	HDGFRP2	-0.06	0.27	0.91
MMF	Naive CD4	HDGFRP3	0.37	0.094	0.88
MMF	Naive CD4	HDHD1	-0.14	0.039	0.88
MMF	Naive CD4	HDHD2	-0.012	0.71	0.98
MMF	Naive CD4	HDHD3	-0.032	0.68	0.98
MMF	Naive CD4	HDLBP	-0.022	0.63	0.97
MMF	Naive CD4	HDX	-0.0053	0.98	1
MMF	Naive CD4	HEATR1	0.062	0.34	0.92
MMF	Naive CD4	HEATR3	0.12	0.16	0.89
MMF	Naive CD4	HEATR4	0.12	0.27	0.91
MMF	Naive CD4	HEATR5A	0.0037	0.96	1
MMF	Naive CD4	HEATR5B	0.11	0.094	0.88
MMF	Naive CD4	HEATR6	-0.0052	0.93	1
MMF	Naive CD4	HEBP1	-0.038	0.54	0.96
MMF	Naive CD4	HEBP2	0.045	0.53	0.96
MMF	Naive CD4	HECA	-0.05	0.47	0.95
MMF	Naive CD4	HECTD1	0.031	0.45	0.94
MMF	Naive CD4	HECTD2	-0.18	0.32	0.92
MMF	Naive CD4	HECTD3	-0.048	0.15	0.89
MMF	Naive CD4	HECTD4	0.04	0.53	0.96
MMF	Naive CD4	HEG1	0.14	0.097	0.88
MMF	Naive CD4	HEIH	-0.052	0.29	0.91
MMF	Naive CD4	HELB	0.053	0.23	0.9
MMF	Naive CD4	HELLS	-0.25	0.095	0.88
MMF	Naive CD4	HELQ	-0.011	0.8	0.98
MMF	Naive CD4	HELZ	0.045	0.32	0.92
MMF	Naive CD4	HELZ2	-0.24	0.14	0.89
MMF	Naive CD4	HEMGN	0.17	0.099	0.88
MMF	Naive CD4	HEMK1	0.036	0.65	0.97
MMF	Naive CD4	HENMT1	0.03	0.62	0.97
MMF	Naive CD4	HERC1	0.09	0.13	0.89
MMF	Naive CD4	HERC2	-0.041	0.68	0.98
MMF	Naive CD4	HERC2P10	-1.2	0.058	0.88
MMF	Naive CD4	HERC2P2	-0.0028	0.98	1
MMF	Naive CD4	HERC2P3	0.1	0.64	0.97
MMF	Naive CD4	HERC2P7	-0.0076	0.97	1
MMF	Naive CD4	HERC2P9	0.075	0.51	0.95
MMF	Naive CD4	HERC3	0.0079	0.89	0.99
MMF	Naive CD4	HERC4	0.065	0.082	0.88
MMF	Naive CD4	HERC5	-0.36	0.058	0.88
MMF	Naive CD4	HERC6	-0.35	0.049	0.88
MMF	Naive CD4	HERPUD1	0.0074	0.91	0.99
MMF	Naive CD4	HERPUD2	-0.041	0.25	0.9
MMF	Naive CD4	HES4	-0.28	0.39	0.93
MMF	Naive CD4	HES6	-0.022	0.92	0.99
MMF	Naive CD4	HEXA	0.012	0.64	0.97
MMF	Naive CD4	HEXA-AS1	-0.32	0.076	0.88
MMF	Naive CD4	HEXB	-0.016	0.66	0.97
MMF	Naive CD4	HEXDC	-0.037	0.55	0.96
MMF	Naive CD4	HEXIM1	0.08	0.24	0.9
MMF	Naive CD4	HEXIM2	0.089	0.32	0.92
MMF	Naive CD4	HEY2	-0.47	0.18	0.9
MMF	Naive CD4	HFE	-0.14	0.37	0.93
MMF	Naive CD4	HGH1	-0.11	0.034	0.88
MMF	Naive CD4	HGS	-0.029	0.43	0.94
MMF	Naive CD4	HGSNAT	0.014	0.77	0.98
MMF	Naive CD4	HHAT	-0.15	0.44	0.94
MMF	Naive CD4	HHLA3	-0.047	0.5	0.95
MMF	Naive CD4	HIAT1	0.0032	0.92	0.99
MMF	Naive CD4	HIATL1	-0.019	0.59	0.96
MMF	Naive CD4	HIATL2	-0.078	0.26	0.91
MMF	Naive CD4	HIBADH	-0.0043	0.91	0.99
MMF	Naive CD4	HIBCH	0.08	0.066	0.88
MMF	Naive CD4	HIC2	-0.013	0.92	0.99
MMF	Naive CD4	HID1	-0.086	0.38	0.93
MMF	Naive CD4	HIF1A	0.007	0.87	0.99
MMF	Naive CD4	HIF1AN	-0.02	0.68	0.98
MMF	Naive CD4	HIGD1A	0.028	0.6	0.96
MMF	Naive CD4	HIGD2A	-0.028	0.62	0.97
MMF	Naive CD4	HILPDA	-0.064	0.51	0.95
MMF	Naive CD4	HINFP	0.06	0.16	0.89
MMF	Naive CD4	HINT1	-0.073	0.13	0.89
MMF	Naive CD4	HINT2	-0.03	0.6	0.96
MMF	Naive CD4	HINT3	0.053	0.46	0.95
MMF	Naive CD4	HIP1	-0.025	0.93	1
MMF	Naive CD4	HIP1R	-0.027	0.69	0.98
MMF	Naive CD4	HIPK1	-0.063	0.33	0.92
MMF	Naive CD4	HIPK1-AS1	-0.089	0.61	0.97
MMF	Naive CD4	HIPK2	-0.0029	0.96	1
MMF	Naive CD4	HIPK3	0.053	0.41	0.94
MMF	Naive CD4	HIRA	0.019	0.74	0.98
MMF	Naive CD4	HIRIP3	-0.058	0.16	0.89
MMF	Naive CD4	HIST1H1C	-0.21	0.13	0.89
MMF	Naive CD4	HIST1H1D	-0.22	0.43	0.94
MMF	Naive CD4	HIST1H1E	-0.36	0.13	0.89
MMF	Naive CD4	HIST1H2AC	-0.076	0.63	0.97
MMF	Naive CD4	HIST1H2AG	-0.22	0.21	0.9
MMF	Naive CD4	HIST1H2AK	0.078	0.75	0.98
MMF	Naive CD4	HIST1H2BC	-0.4	0.059	0.88
MMF	Naive CD4	HIST1H2BD	0.0087	0.95	1
MMF	Naive CD4	HIST1H2BK	-0.058	0.66	0.97
MMF	Naive CD4	HIST1H2BN	0.087	0.75	0.98
MMF	Naive CD4	HIST1H3D	-0.078	0.73	0.98
MMF	Naive CD4	HIST1H3E	0.14	0.47	0.95
MMF	Naive CD4	HIST1H4C	-0.063	0.38	0.93
MMF	Naive CD4	HIST1H4E	0.044	0.78	0.98
MMF	Naive CD4	HIST2H2AC	-0.28	0.065	0.88
MMF	Naive CD4	HIST2H2BE	0.11	0.34	0.92
MMF	Naive CD4	HIST3H2A	-0.059	0.66	0.97
MMF	Naive CD4	HIST4H4	-0.015	0.91	0.99
MMF	Naive CD4	HIVEP1	0.038	0.61	0.97
MMF	Naive CD4	HIVEP2	-0.089	0.42	0.94
MMF	Naive CD4	HIVEP3	0.099	0.35	0.92
MMF	Naive CD4	HK1	0.01	0.78	0.98
MMF	Naive CD4	HK2	-0.089	0.38	0.93
MMF	Naive CD4	HKDC1	0.064	0.65	0.97
MMF	Naive CD4	HKR1	-0.061	0.28	0.91
MMF	Naive CD4	HLA-A	-0.049	0.35	0.92
MMF	Naive CD4	HLA-B	-0.17	0.12	0.88
MMF	Naive CD4	HLA-C	-0.023	0.67	0.97
MMF	Naive CD4	HLA-DMA	-0.094	0.35	0.92
MMF	Naive CD4	HLA-DMB	-0.028	0.83	0.99
MMF	Naive CD4	HLA-DOA	-0.092	0.64	0.97
MMF	Naive CD4	HLA-DOB	0.18	0.66	0.97
MMF	Naive CD4	HLA-DPA1	-0.015	0.91	0.99
MMF	Naive CD4	HLA-DPB1	0.004	0.98	1
MMF	Naive CD4	HLA-DQB1	-0.44	0.3	0.92
MMF	Naive CD4	HLA-DRA	0.46	0.31	0.92
MMF	Naive CD4	HLA-DRB1	-0.16	0.67	0.97
MMF	Naive CD4	HLA-DRB5	0.13	0.72	0.98
MMF	Naive CD4	HLA-DRB6	-0.5	0.32	0.92
MMF	Naive CD4	HLA-E	-0.0049	0.89	0.99
MMF	Naive CD4	HLA-F	-0.017	0.74	0.98
MMF	Naive CD4	HLA-F-AS1	-0.037	0.66	0.97
MMF	Naive CD4	HLA-G	0.1	0.4	0.93
MMF	Naive CD4	HLA-H	-0.00072	1	1
MMF	Naive CD4	HLA-J	0.026	0.83	0.99
MMF	Naive CD4	HLA-L	-0.042	0.77	0.98
MMF	Naive CD4	HLCS	0.05	0.46	0.95
MMF	Naive CD4	HLTF	0.012	0.84	0.99
MMF	Naive CD4	HM13	-0.038	0.33	0.92
MMF	Naive CD4	HMBOX1	0.13	0.015	0.88
MMF	Naive CD4	HMBS	0.0083	0.9	0.99
MMF	Naive CD4	HMCES	-0.044	0.18	0.9
MMF	Naive CD4	HMG20A	0.056	0.17	0.9
MMF	Naive CD4	HMG20B	-0.018	0.75	0.98
MMF	Naive CD4	HMGA1	-0.094	0.09	0.88
MMF	Naive CD4	HMGB1	0.053	0.24	0.9
MMF	Naive CD4	HMGB2	0.04	0.57	0.96
MMF	Naive CD4	HMGCL	-0.056	0.22	0.9
MMF	Naive CD4	HMGCR	0.054	0.29	0.91
MMF	Naive CD4	HMGCS1	0.088	0.29	0.91
MMF	Naive CD4	HMGN1	0.0031	0.93	1
MMF	Naive CD4	HMGN2	0.017	0.64	0.97
MMF	Naive CD4	HMGN3	0.14	0.0038	0.88
MMF	Naive CD4	HMGN3-AS1	0.1	0.4	0.93
MMF	Naive CD4	HMGN4	-0.059	0.14	0.89
MMF	Naive CD4	HMGN5	-0.00038	1	1
MMF	Naive CD4	HMGXB3	0.056	0.23	0.9
MMF	Naive CD4	HMGXB4	-0.0026	0.97	1
MMF	Naive CD4	HMHA1	0.0094	0.87	0.99
MMF	Naive CD4	HMOX2	0.037	0.27	0.91
MMF	Naive CD4	HN1	-0.091	0.13	0.89
MMF	Naive CD4	HN1L	0.041	0.7	0.98
MMF	Naive CD4	HNRNPA0	-0.084	0.5	0.95
MMF	Naive CD4	HNRNPA1	-0.01	0.79	0.98
MMF	Naive CD4	HNRNPA1L2	0.052	0.24	0.9
MMF	Naive CD4	HNRNPA2B1	0.042	0.14	0.89
MMF	Naive CD4	HNRNPA3	-0.031	0.55	0.96
MMF	Naive CD4	HNRNPAB	-0.017	0.88	0.99
MMF	Naive CD4	HNRNPC	0.0052	0.89	0.99
MMF	Naive CD4	HNRNPD	0.015	0.55	0.96
MMF	Naive CD4	HNRNPDL	0.056	0.073	0.88
MMF	Naive CD4	HNRNPF	-0.019	0.57	0.96
MMF	Naive CD4	HNRNPH1	-0.079	0.19	0.9
MMF	Naive CD4	HNRNPH3	0.0091	0.8	0.98
MMF	Naive CD4	HNRNPK	0.084	0.36	0.92
MMF	Naive CD4	HNRNPL	0.055	0.36	0.92
MMF	Naive CD4	HNRNPLL	-0.089	0.27	0.91
MMF	Naive CD4	HNRNPM	-0.027	0.42	0.94
MMF	Naive CD4	HNRNPR	0.017	0.53	0.96
MMF	Naive CD4	HNRNPU	-0.0045	0.88	0.99
MMF	Naive CD4	HNRNPU-AS1	-0.011	0.9	0.99
MMF	Naive CD4	HNRNPUL1	-0.041	0.36	0.92
MMF	Naive CD4	HNRNPUL2	-0.13	0.31	0.92
MMF	Naive CD4	HOMER1	-0.038	0.81	0.99
MMF	Naive CD4	HOMEZ	-0.11	0.16	0.89
MMF	Naive CD4	HOOK1	0.095	0.069	0.88
MMF	Naive CD4	HOOK2	0.0082	0.92	0.99
MMF	Naive CD4	HOOK3	0.026	0.57	0.96
MMF	Naive CD4	HOTAIRM1	-0.11	0.55	0.96
MMF	Naive CD4	HOXB-AS1	0.18	0.13	0.89
MMF	Naive CD4	HOXB2	-0.12	0.22	0.9
MMF	Naive CD4	HOXB3	-0.45	0.044	0.88
MMF	Naive CD4	HP09053	0.075	0.64	0.97
MMF	Naive CD4	HP1BP3	0.056	0.094	0.88
MMF	Naive CD4	HPCAL1	-0.057	0.27	0.91
MMF	Naive CD4	HPCAL4	-0.34	0.014	0.88
MMF	Naive CD4	HPD	-0.4	0.0097	0.88
MMF	Naive CD4	HPDL	0.09	0.71	0.98
MMF	Naive CD4	HPGD	0.19	0.41	0.94
MMF	Naive CD4	HPRT1	0.0041	0.93	1
MMF	Naive CD4	HPS1	-0.043	0.25	0.91
MMF	Naive CD4	HPS3	0.068	0.073	0.88
MMF	Naive CD4	HPS4	-0.03	0.45	0.94
MMF	Naive CD4	HPS5	0.058	0.25	0.91
MMF	Naive CD4	HPS6	-0.099	0.06	0.88
MMF	Naive CD4	HPSE	-0.0061	0.95	1
MMF	Naive CD4	HRAS	-0.079	0.27	0.91
MMF	Naive CD4	HRASLS2	0.098	0.88	0.99
MMF	Naive CD4	HRH2	-0.058	0.53	0.96
MMF	Naive CD4	HRSP12	-0.038	0.61	0.97
MMF	Naive CD4	HS1BP3	0.0062	0.93	1
MMF	Naive CD4	HS2ST1	0.085	0.28	0.91
MMF	Naive CD4	HS3ST3B1	0.029	0.65	0.97
MMF	Naive CD4	HS6ST1	-0.063	0.43	0.94
MMF	Naive CD4	HSBP1	-0.023	0.49	0.95
MMF	Naive CD4	HSBP1L1	-0.0064	0.93	1
MMF	Naive CD4	HSCB	0.0083	0.9	0.99
MMF	Naive CD4	HSD11B1L	-0.1	0.36	0.92
MMF	Naive CD4	HSD17B1	-0.028	0.73	0.98
MMF	Naive CD4	HSD17B10	-0.023	0.69	0.98
MMF	Naive CD4	HSD17B11	-0.054	0.24	0.9
MMF	Naive CD4	HSD17B12	0.095	0.077	0.88
MMF	Naive CD4	HSD17B14	-0.6	0.011	0.88
MMF	Naive CD4	HSD17B4	0.056	0.26	0.91
MMF	Naive CD4	HSD17B6	-0.033	0.88	0.99
MMF	Naive CD4	HSD17B7	-0.024	0.6	0.96
MMF	Naive CD4	HSD17B7P2	-0.014	0.89	0.99
MMF	Naive CD4	HSD17B8	-0.036	0.43	0.94
MMF	Naive CD4	HSDL1	0.15	0.011	0.88
MMF	Naive CD4	HSDL2	0.1	0.14	0.89
MMF	Naive CD4	HSF1	0.013	0.85	0.99
MMF	Naive CD4	HSF2	0.015	0.8	0.99
MMF	Naive CD4	HSF2BP	0.33	0.17	0.89
MMF	Naive CD4	HSF4	0.23	0.31	0.92
MMF	Naive CD4	HSF5	-0.065	0.48	0.95
MMF	Naive CD4	HSH2D	-0.23	0.041	0.88
MMF	Naive CD4	HSP90AA1	-0.1	0.021	0.88
MMF	Naive CD4	HSP90AB1	-0.034	0.4	0.93
MMF	Naive CD4	HSP90AB4P	0.057	0.8	0.99
MMF	Naive CD4	HSP90B1	-0.012	0.76	0.98
MMF	Naive CD4	HSP90B2P	0.058	0.84	0.99
MMF	Naive CD4	HSPA13	0.016	0.76	0.98
MMF	Naive CD4	HSPA14	-0.00053	0.99	1
MMF	Naive CD4	HSPA1A	-0.13	0.2	0.9
MMF	Naive CD4	HSPA1B	-0.21	0.26	0.91
MMF	Naive CD4	HSPA1L	-0.056	0.53	0.96
MMF	Naive CD4	HSPA4	-0.011	0.77	0.98
MMF	Naive CD4	HSPA5	-0.037	0.43	0.94
MMF	Naive CD4	HSPA8	-0.019	0.67	0.97
MMF	Naive CD4	HSPA9	-0.0059	0.83	0.99
MMF	Naive CD4	HSPB1	-0.11	0.19	0.9
MMF	Naive CD4	HSPB11	0.036	0.36	0.92
MMF	Naive CD4	HSPBAP1	-0.016	0.77	0.98
MMF	Naive CD4	HSPBP1	-0.09	0.14	0.89
MMF	Naive CD4	HSPD1	-0.043	0.29	0.91
MMF	Naive CD4	HSPE1	-0.13	0.089	0.88
MMF	Naive CD4	HSPG2	-0.14	0.56	0.96
MMF	Naive CD4	HSPH1	-0.056	0.28	0.91
MMF	Naive CD4	HTATIP2	-0.089	0.026	0.88
MMF	Naive CD4	HTATSF1	0.061	0.25	0.9
MMF	Naive CD4	HTATSF1P2	-0.078	0.71	0.98
MMF	Naive CD4	HTR6	0.5	0.33	0.92
MMF	Naive CD4	HTR7P1	0.24	0.36	0.92
MMF	Naive CD4	HTRA2	0.043	0.38	0.93
MMF	Naive CD4	HTT	-0.056	0.34	0.92
MMF	Naive CD4	HUS1	0.018	0.7	0.98
MMF	Naive CD4	HUWE1	-0.026	0.66	0.97
MMF	Naive CD4	HVCN1	0.13	0.21	0.9
MMF	Naive CD4	HYAL1	0.0025	0.99	1
MMF	Naive CD4	HYAL2	0.017	0.86	0.99
MMF	Naive CD4	HYAL3	0.2	0.24	0.9
MMF	Naive CD4	HYKK	-0.075	0.47	0.95
MMF	Naive CD4	HYLS1	-0.078	0.28	0.91
MMF	Naive CD4	HYOU1	-0.027	0.68	0.98
MMF	Naive CD4	IAH1	-0.034	0.41	0.94
MMF	Naive CD4	IARS	0.025	0.55	0.96
MMF	Naive CD4	IARS2	0.034	0.27	0.91
MMF	Naive CD4	IBA57	0.0031	0.97	1
MMF	Naive CD4	IBTK	-0.03	0.51	0.95
MMF	Naive CD4	ICA1	0.0094	0.96	1
MMF	Naive CD4	ICA1L	0.075	0.54	0.96
MMF	Naive CD4	ICAM1	0.04	0.73	0.98
MMF	Naive CD4	ICAM2	-0.045	0.31	0.92
MMF	Naive CD4	ICAM3	-0.06	0.15	0.89
MMF	Naive CD4	ICE1	0.0055	0.92	0.99
MMF	Naive CD4	ICE2	0.026	0.49	0.95
MMF	Naive CD4	ICK	0.0054	0.93	0.99
MMF	Naive CD4	ICMT	-0.15	0.021	0.88
MMF	Naive CD4	ICOS	0.044	0.5	0.95
MMF	Naive CD4	ICOSLG	0.044	0.82	0.99
MMF	Naive CD4	ICT1	-0.055	0.32	0.92
MMF	Naive CD4	ID2	0.25	0.045	0.88
MMF	Naive CD4	ID2-AS1	-0.038	0.87	0.99
MMF	Naive CD4	ID3	-0.15	0.32	0.92
MMF	Naive CD4	IDE	-0.01	0.86	0.99
MMF	Naive CD4	IDH1	-0.03	0.69	0.98
MMF	Naive CD4	IDH2	-0.01	0.83	0.99
MMF	Naive CD4	IDH3A	-0.033	0.54	0.96
MMF	Naive CD4	IDH3B	0.018	0.5	0.95
MMF	Naive CD4	IDH3G	-0.051	0.15	0.89
MMF	Naive CD4	IDI1	-0.097	0.1	0.88
MMF	Naive CD4	IDI2	-0.056	0.71	0.98
MMF	Naive CD4	IDI2-AS1	-0.18	0.16	0.89
MMF	Naive CD4	IDNK	-0.004	0.95	1
MMF	Naive CD4	IDS	0.0057	0.9	0.99
MMF	Naive CD4	IDUA	0.044	0.58	0.96
MMF	Naive CD4	IER2	-0.00063	0.99	1
MMF	Naive CD4	IER3	0.047	0.68	0.98
MMF	Naive CD4	IER3IP1	-0.0044	0.92	0.99
MMF	Naive CD4	IER5	-0.11	0.39	0.93
MMF	Naive CD4	IFFO1	-0.037	0.4	0.94
MMF	Naive CD4	IFFO2	-0.16	0.19	0.9
MMF	Naive CD4	IFI16	-0.12	0.13	0.89
MMF	Naive CD4	IFI27	-0.46	0.33	0.92
MMF	Naive CD4	IFI27L1	-0.14	0.15	0.89
MMF	Naive CD4	IFI27L2	-0.15	0.11	0.88
MMF	Naive CD4	IFI30	-0.12	0.53	0.96
MMF	Naive CD4	IFI35	-0.21	0.019	0.88
MMF	Naive CD4	IFI44	-0.37	0.087	0.88
MMF	Naive CD4	IFI44L	-0.51	0.15	0.89
MMF	Naive CD4	IFI6	-0.39	0.032	0.88
MMF	Naive CD4	IFIH1	-0.19	0.092	0.88
MMF	Naive CD4	IFIT1	-0.52	0.052	0.88
MMF	Naive CD4	IFIT2	-0.38	0.018	0.88
MMF	Naive CD4	IFIT3	-0.76	0.032	0.88
MMF	Naive CD4	IFIT5	-0.24	0.043	0.88
MMF	Naive CD4	IFITM1	-0.081	0.22	0.9
MMF	Naive CD4	IFITM2	-0.0089	0.89	0.99
MMF	Naive CD4	IFITM3	-0.14	0.2	0.9
MMF	Naive CD4	IFNAR1	0.022	0.53	0.96
MMF	Naive CD4	IFNAR2	-0.034	0.44	0.94
MMF	Naive CD4	IFNG-AS1	-0.11	0.67	0.97
MMF	Naive CD4	IFNGR1	0.016	0.75	0.98
MMF	Naive CD4	IFNGR2	-0.059	0.62	0.97
MMF	Naive CD4	IFNLR1	-0.13	0.45	0.94
MMF	Naive CD4	IFRD1	0.038	0.28	0.91
MMF	Naive CD4	IFRD2	-0.036	0.49	0.95
MMF	Naive CD4	IFT122	0.066	0.33	0.92
MMF	Naive CD4	IFT140	0.0078	0.93	1
MMF	Naive CD4	IFT172	0.064	0.38	0.93
MMF	Naive CD4	IFT20	0.043	0.29	0.91
MMF	Naive CD4	IFT22	0.0052	0.96	1
MMF	Naive CD4	IFT27	-0.12	0.17	0.89
MMF	Naive CD4	IFT43	0.0016	0.97	1
MMF	Naive CD4	IFT46	0.082	0.2	0.9
MMF	Naive CD4	IFT52	0.12	0.025	0.88
MMF	Naive CD4	IFT57	0.057	0.18	0.9
MMF	Naive CD4	IFT74	-0.019	0.76	0.98
MMF	Naive CD4	IFT80	0.18	0.0096	0.88
MMF	Naive CD4	IFT81	0.3	0.045	0.88
MMF	Naive CD4	IFT88	0.1	0.13	0.89
MMF	Naive CD4	IGBP1	-0.072	0.12	0.88
MMF	Naive CD4	IGBP1P1	0.07	0.69	0.98
MMF	Naive CD4	IGF1R	0.0072	0.95	1
MMF	Naive CD4	IGF2BP3	0.25	0.34	0.92
MMF	Naive CD4	IGF2R	0.09	0.4	0.93
MMF	Naive CD4	IGFBP3	-0.64	0.042	0.88
MMF	Naive CD4	IGFBP4	-0.23	0.44	0.94
MMF	Naive CD4	IGFLR1	-0.018	0.73	0.98
MMF	Naive CD4	IGHMBP2	-0.074	0.23	0.9
MMF	Naive CD4	IGIP	-0.049	0.77	0.98
MMF	Naive CD4	IGSF22	-0.23	0.2	0.9
MMF	Naive CD4	IGSF6	0.095	0.64	0.97
MMF	Naive CD4	IGSF8	-0.069	0.22	0.9
MMF	Naive CD4	IGSF9B	0.061	0.64	0.97
MMF	Naive CD4	IK	-0.014	0.71	0.98
MMF	Naive CD4	IKBIP	-0.089	0.26	0.91
MMF	Naive CD4	IKBKAP	0.048	0.31	0.92
MMF	Naive CD4	IKBKB	-0.02	0.61	0.97
MMF	Naive CD4	IKBKE	-0.048	0.56	0.96
MMF	Naive CD4	IKBKG	-0.036	0.49	0.95
MMF	Naive CD4	IKZF1	-0.023	0.41	0.94
MMF	Naive CD4	IKZF2	0.37	0.22	0.9
MMF	Naive CD4	IKZF3	-0.068	0.33	0.92
MMF	Naive CD4	IKZF4	-0.17	0.23	0.9
MMF	Naive CD4	IKZF5	0.011	0.8	0.98
MMF	Naive CD4	IL10RA	-0.12	0.14	0.89
MMF	Naive CD4	IL10RB	-0.00073	0.99	1
MMF	Naive CD4	IL11RA	0.029	0.59	0.96
MMF	Naive CD4	IL12RB1	0.0061	0.91	0.99
MMF	Naive CD4	IL12RB2	0.19	0.54	0.96
MMF	Naive CD4	IL15	-0.14	0.54	0.96
MMF	Naive CD4	IL15RA	-0.16	0.26	0.91
MMF	Naive CD4	IL16	0.019	0.73	0.98
MMF	Naive CD4	IL17RA	0.037	0.44	0.94
MMF	Naive CD4	IL17RB	-0.0024	0.99	1
MMF	Naive CD4	IL17RC	-0.15	0.2	0.9
MMF	Naive CD4	IL18BP	-0.14	0.075	0.88
MMF	Naive CD4	IL18R1	-0.12	0.56	0.96
MMF	Naive CD4	IL1R1	0.45	0.5	0.95
MMF	Naive CD4	IL1RAP	0.02	0.81	0.99
MMF	Naive CD4	IL21R	0.063	0.33	0.92
MMF	Naive CD4	IL21R-AS1	-0.24	0.33	0.92
MMF	Naive CD4	IL23A	-0.058	0.45	0.94
MMF	Naive CD4	IL24	0.064	0.51	0.95
MMF	Naive CD4	IL27RA	0.039	0.4	0.93
MMF	Naive CD4	IL2RA	-0.055	0.83	0.99
MMF	Naive CD4	IL2RB	-0.02	0.89	0.99
MMF	Naive CD4	IL2RG	-0.0004	0.99	1
MMF	Naive CD4	IL32	0.12	0.23	0.9
MMF	Naive CD4	IL4R	0.039	0.63	0.97
MMF	Naive CD4	IL6R	-0.047	0.33	0.92
MMF	Naive CD4	IL6ST	0.063	0.43	0.94
MMF	Naive CD4	IL7R	0.0068	0.92	0.99
MMF	Naive CD4	ILF2	0.03	0.34	0.92
MMF	Naive CD4	ILF3	-0.05	0.16	0.89
MMF	Naive CD4	ILF3-AS1	0.1	0.093	0.88
MMF	Naive CD4	ILK	-0.023	0.53	0.96
MMF	Naive CD4	ILKAP	-0.077	0.0051	0.88
MMF	Naive CD4	ILVBL	-0.032	0.58	0.96
MMF	Naive CD4	IMMP1L	-0.072	0.36	0.92
MMF	Naive CD4	IMMP2L	-0.025	0.73	0.98
MMF	Naive CD4	IMMT	0.0083	0.85	0.99
MMF	Naive CD4	IMP3	-0.082	0.023	0.88
MMF	Naive CD4	IMP4	-0.062	0.11	0.88
MMF	Naive CD4	IMPA1	0.072	0.22	0.9
MMF	Naive CD4	IMPA2	-0.11	0.41	0.94
MMF	Naive CD4	IMPACT	0.02	0.74	0.98
MMF	Naive CD4	IMPAD1	-0.1	0.12	0.88
MMF	Naive CD4	IMPDH1	-0.035	0.5	0.95
MMF	Naive CD4	IMPDH2	-0.016	0.63	0.97
MMF	Naive CD4	INADL	0.021	0.73	0.98
MMF	Naive CD4	INAFM1	-0.15	0.28	0.91
MMF	Naive CD4	INAFM2	-0.038	0.67	0.97
MMF	Naive CD4	INCA1	0.011	0.91	0.99
MMF	Naive CD4	INCENP	-0.084	0.55	0.96
MMF	Naive CD4	INE1	0.13	0.12	0.88
MMF	Naive CD4	INF2	-0.1	0.36	0.92
MMF	Naive CD4	ING1	0.011	0.83	0.99
MMF	Naive CD4	ING2	-0.016	0.85	0.99
MMF	Naive CD4	ING3	0.049	0.26	0.91
MMF	Naive CD4	ING4	0.026	0.42	0.94
MMF	Naive CD4	ING5	-0.086	0.12	0.88
MMF	Naive CD4	INIP	-0.023	0.53	0.96
MMF	Naive CD4	INO80	0.0049	0.93	1
MMF	Naive CD4	INO80C	0.014	0.81	0.99
MMF	Naive CD4	INO80D	0.019	0.69	0.98
MMF	Naive CD4	INO80E	0.04	0.55	0.96
MMF	Naive CD4	INPP1	-0.0019	0.99	1
MMF	Naive CD4	INPP4A	0.053	0.22	0.9
MMF	Naive CD4	INPP4B	0.011	0.87	0.99
MMF	Naive CD4	INPP5A	-0.038	0.46	0.95
MMF	Naive CD4	INPP5B	0.04	0.43	0.94
MMF	Naive CD4	INPP5D	-0.0055	0.91	0.99
MMF	Naive CD4	INPP5E	-0.056	0.34	0.92
MMF	Naive CD4	INPP5F	0.052	0.49	0.95
MMF	Naive CD4	INPP5K	-0.0088	0.77	0.98
MMF	Naive CD4	INPPL1	-0.11	0.12	0.88
MMF	Naive CD4	INSIG1	0.13	0.015	0.88
MMF	Naive CD4	INSIG2	0.028	0.53	0.96
MMF	Naive CD4	INSL3	-0.1	0.53	0.96
MMF	Naive CD4	INSR	0.26	0.15	0.89
MMF	Naive CD4	INTS1	0.016	0.83	0.99
MMF	Naive CD4	INTS10	0.034	0.25	0.9
MMF	Naive CD4	INTS12	0.0007	0.99	1
MMF	Naive CD4	INTS2	0.0051	0.95	1
MMF	Naive CD4	INTS3	0.021	0.69	0.98
MMF	Naive CD4	INTS4	0.0028	0.94	1
MMF	Naive CD4	INTS4P2	-0.3	0.37	0.93
MMF	Naive CD4	INTS5	0.02	0.72	0.98
MMF	Naive CD4	INTS6	0.0025	0.96	1
MMF	Naive CD4	INTS6-AS1	0.051	0.51	0.95
MMF	Naive CD4	INTS7	0.02	0.75	0.98
MMF	Naive CD4	INTS8	0.03	0.37	0.93
MMF	Naive CD4	INTS9	0.0053	0.9	0.99
MMF	Naive CD4	INVS	-0.033	0.55	0.96
MMF	Naive CD4	IP6K1	-0.019	0.57	0.96
MMF	Naive CD4	IP6K2	0.012	0.8	0.98
MMF	Naive CD4	IPCEF1	-0.027	0.54	0.96
MMF	Naive CD4	IPMK	-0.03	0.75	0.98
MMF	Naive CD4	IPO11	-0.00095	0.99	1
MMF	Naive CD4	IPO13	0.012	0.83	0.99
MMF	Naive CD4	IPO4	-0.068	0.4	0.93
MMF	Naive CD4	IPO5	0.025	0.52	0.96
MMF	Naive CD4	IPO5P1	-0.011	0.91	0.99
MMF	Naive CD4	IPO7	0.14	0.26	0.91
MMF	Naive CD4	IPO8	0.043	0.55	0.96
MMF	Naive CD4	IPO9	0.017	0.61	0.97
MMF	Naive CD4	IPP	0.073	0.13	0.89
MMF	Naive CD4	IPPK	-0.074	0.2	0.9
MMF	Naive CD4	IPW	-0.018	0.86	0.99
MMF	Naive CD4	IQCA1	-0.066	0.83	0.99
MMF	Naive CD4	IQCB1	0.032	0.47	0.95
MMF	Naive CD4	IQCC	0.022	0.83	0.99
MMF	Naive CD4	IQCE	0.16	0.084	0.88
MMF	Naive CD4	IQCG	0.037	0.63	0.97
MMF	Naive CD4	IQCH	0.43	0.051	0.88
MMF	Naive CD4	IQCH-AS1	-0.095	0.5	0.95
MMF	Naive CD4	IQCK	-0.011	0.91	0.99
MMF	Naive CD4	IQGAP1	0.0033	0.95	1
MMF	Naive CD4	IQGAP2	-0.14	0.006	0.88
MMF	Naive CD4	IQSEC1	5.40E-05	1	1
MMF	Naive CD4	IQSEC3	0.33	0.46	0.95
MMF	Naive CD4	IRAIN	-0.19	0.16	0.89
MMF	Naive CD4	IRAK1	-0.059	0.21	0.9
MMF	Naive CD4	IRAK1BP1	-0.11	0.32	0.92
MMF	Naive CD4	IRAK2	-0.06	0.65	0.97
MMF	Naive CD4	IRAK4	-0.018	0.65	0.97
MMF	Naive CD4	IREB2	0.038	0.52	0.95
MMF	Naive CD4	IRF1	0.064	0.31	0.92
MMF	Naive CD4	IRF2	-0.0054	0.89	0.99
MMF	Naive CD4	IRF2BP1	-0.12	0.16	0.89
MMF	Naive CD4	IRF2BP2	-0.074	0.097	0.88
MMF	Naive CD4	IRF2BPL	-0.03	0.74	0.98
MMF	Naive CD4	IRF3	-0.028	0.57	0.96
MMF	Naive CD4	IRF4	-0.046	0.77	0.98
MMF	Naive CD4	IRF5	-0.28	0.45	0.94
MMF	Naive CD4	IRF6	0.35	0.26	0.91
MMF	Naive CD4	IRF7	-0.24	0.094	0.88
MMF	Naive CD4	IRF8	0.051	0.68	0.98
MMF	Naive CD4	IRF9	-0.035	0.58	0.96
MMF	Naive CD4	IRGM	-0.16	0.42	0.94
MMF	Naive CD4	IRGQ	-0.053	0.65	0.97
MMF	Naive CD4	IRS1	-0.24	0.42	0.94
MMF	Naive CD4	IRS2	0.1	0.35	0.92
MMF	Naive CD4	ISCA1	-0.0056	0.88	0.99
MMF	Naive CD4	ISCA2	0.0072	0.89	0.99
MMF	Naive CD4	ISCU	-0.043	0.19	0.9
MMF	Naive CD4	ISG15	-0.32	0.087	0.88
MMF	Naive CD4	ISG20	-0.15	0.05	0.88
MMF	Naive CD4	ISG20L2	-0.02	0.68	0.98
MMF	Naive CD4	ISM1	-0.16	0.59	0.96
MMF	Naive CD4	ISOC1	0.051	0.26	0.91
MMF	Naive CD4	ISOC2	-0.047	0.57	0.96
MMF	Naive CD4	ISPD	-0.21	0.49	0.95
MMF	Naive CD4	IST1	-0.036	0.18	0.9
MMF	Naive CD4	ISY1	-0.021	0.68	0.98
MMF	Naive CD4	ISYNA1	0.079	0.26	0.91
MMF	Naive CD4	ITCH	0.095	0.11	0.88
MMF	Naive CD4	ITFG1	0.016	0.71	0.98
MMF	Naive CD4	ITFG2	0.067	0.073	0.88
MMF	Naive CD4	ITFG3	-0.063	0.14	0.89
MMF	Naive CD4	ITGA1	-0.38	0.21	0.9
MMF	Naive CD4	ITGA10	0.22	0.23	0.9
MMF	Naive CD4	ITGA2	0.21	0.57	0.96
MMF	Naive CD4	ITGA3	0.079	0.52	0.96
MMF	Naive CD4	ITGA4	0.088	0.31	0.92
MMF	Naive CD4	ITGA5	0.077	0.091	0.88
MMF	Naive CD4	ITGA6	0.13	0.0038	0.88
MMF	Naive CD4	ITGA7	-0.014	0.95	1
MMF	Naive CD4	ITGAE	0.061	0.25	0.9
MMF	Naive CD4	ITGAL	0.0093	0.86	0.99
MMF	Naive CD4	ITGAM	0.061	0.89	0.99
MMF	Naive CD4	ITGAV	0.2	0.095	0.88
MMF	Naive CD4	ITGB1	0.0012	0.99	1
MMF	Naive CD4	ITGB1BP1	-0.0067	0.88	0.99
MMF	Naive CD4	ITGB2	0.056	0.29	0.91
MMF	Naive CD4	ITGB2-AS1	0.2	0.046	0.88
MMF	Naive CD4	ITGB3BP	-0.018	0.85	0.99
MMF	Naive CD4	ITGB7	0.02	0.72	0.98
MMF	Naive CD4	ITIH2	-0.16	0.47	0.95
MMF	Naive CD4	ITIH4	-0.11	0.27	0.91
MMF	Naive CD4	ITK	0.038	0.45	0.94
MMF	Naive CD4	ITM2A	0.17	0.058	0.88
MMF	Naive CD4	ITM2B	-0.032	0.39	0.93
MMF	Naive CD4	ITM2C	-0.022	0.78	0.98
MMF	Naive CD4	ITPA	-0.0027	0.96	1
MMF	Naive CD4	ITPK1	-0.15	0.063	0.88
MMF	Naive CD4	ITPK1-AS1	-0.071	0.71	0.98
MMF	Naive CD4	ITPKB	0.018	0.83	0.99
MMF	Naive CD4	ITPKB-IT1	-0.073	0.67	0.97
MMF	Naive CD4	ITPKC	-0.0079	0.91	0.99
MMF	Naive CD4	ITPR1	-0.011	0.87	0.99
MMF	Naive CD4	ITPR1-AS1	0.24	0.37	0.93
MMF	Naive CD4	ITPR2	0.016	0.77	0.98
MMF	Naive CD4	ITPR3	0.003	0.97	1
MMF	Naive CD4	ITPRIP	0.13	0.04	0.88
MMF	Naive CD4	ITPRIPL1	0.18	0.47	0.95
MMF	Naive CD4	ITSN1	0.18	0.22	0.9
MMF	Naive CD4	ITSN2	0.036	0.19	0.9
MMF	Naive CD4	IVD	-0.087	0.029	0.88
MMF	Naive CD4	IVNS1ABP	0.076	0.24	0.9
MMF	Naive CD4	IWS1	-0.029	0.37	0.92
MMF	Naive CD4	IZUMO4	0.11	0.48	0.95
MMF	Naive CD4	JADE1	-0.027	0.46	0.95
MMF	Naive CD4	JADE2	-0.032	0.51	0.95
MMF	Naive CD4	JAGN1	-0.047	0.28	0.91
MMF	Naive CD4	JAK1	0.017	0.62	0.97
MMF	Naive CD4	JAK2	-0.06	0.52	0.95
MMF	Naive CD4	JAK3	0.045	0.5	0.95
MMF	Naive CD4	JAKMIP2	0.47	0.21	0.9
MMF	Naive CD4	JAKMIP3	0.044	0.91	0.99
MMF	Naive CD4	JAM2	-0.17	0.57	0.96
MMF	Naive CD4	JAM3	0.0047	0.96	1
MMF	Naive CD4	JARID2	0.01	0.89	0.99
MMF	Naive CD4	JAZF1	0.17	0.17	0.9
MMF	Naive CD4	JHDM1D-AS1	0.12	0.28	0.91
MMF	Naive CD4	JKAMP	0.062	0.098	0.88
MMF	Naive CD4	JMJD1C	0.01	0.81	0.99
MMF	Naive CD4	JMJD4	-0.1	0.18	0.9
MMF	Naive CD4	JMJD6	-0.057	0.12	0.88
MMF	Naive CD4	JMJD7	-0.052	0.45	0.94
MMF	Naive CD4	JMJD8	-0.01	0.85	0.99
MMF	Naive CD4	JMY	-0.031	0.59	0.96
MMF	Naive CD4	JOSD1	0.084	0.34	0.92
MMF	Naive CD4	JOSD2	-0.071	0.43	0.94
MMF	Naive CD4	JPX	-0.076	0.12	0.88
MMF	Naive CD4	JRK	-0.052	0.57	0.96
MMF	Naive CD4	JRKL	-0.034	0.6	0.96
MMF	Naive CD4	JTB	-0.047	0.16	0.89
MMF	Naive CD4	JUN	0.6	0.059	0.88
MMF	Naive CD4	JUNB	0.2	0.22	0.9
MMF	Naive CD4	JUND	-0.0075	0.93	1
MMF	Naive CD4	JUP	0.79	0.035	0.88
MMF	Naive CD4	KALRN	-0.043	0.84	0.99
MMF	Naive CD4	KANK1	-0.084	0.62	0.97
MMF	Naive CD4	KANK3	0.13	0.31	0.92
MMF	Naive CD4	KANSL1	0.08	0.076	0.88
MMF	Naive CD4	KANSL1-AS1	0.048	0.58	0.96
MMF	Naive CD4	KANSL1L	0.016	0.87	0.99
MMF	Naive CD4	KANSL2	-0.006	0.85	0.99
MMF	Naive CD4	KANSL3	0.0079	0.86	0.99
MMF	Naive CD4	KANTR	-0.0092	0.92	0.99
MMF	Naive CD4	KARS	0.007	0.87	0.99
MMF	Naive CD4	KAT2A	0.02	0.73	0.98
MMF	Naive CD4	KAT2B	0.0066	0.95	1
MMF	Naive CD4	KAT5	-0.035	0.38	0.93
MMF	Naive CD4	KAT6A	0.051	0.32	0.92
MMF	Naive CD4	KAT6B	-0.064	0.12	0.88
MMF	Naive CD4	KAT7	0.0081	0.83	0.99
MMF	Naive CD4	KAT8	-0.026	0.53	0.96
MMF	Naive CD4	KATNA1	-0.021	0.74	0.98
MMF	Naive CD4	KATNAL1	0.35	0.12	0.88
MMF	Naive CD4	KATNAL2	-0.0075	0.97	1
MMF	Naive CD4	KATNB1	-0.0032	0.95	1
MMF	Naive CD4	KATNBL1	0.033	0.38	0.93
MMF	Naive CD4	KBTBD11	0.16	0.2	0.9
MMF	Naive CD4	KBTBD2	0.053	0.24	0.9
MMF	Naive CD4	KBTBD3	-0.017	0.77	0.98
MMF	Naive CD4	KBTBD4	-0.044	0.29	0.91
MMF	Naive CD4	KBTBD6	0.001	0.99	1
MMF	Naive CD4	KBTBD7	-0.089	0.14	0.89
MMF	Naive CD4	KBTBD8	-0.22	0.093	0.88
MMF	Naive CD4	KCMF1	-0.002	0.96	1
MMF	Naive CD4	KCNA3	-0.053	0.24	0.9
MMF	Naive CD4	KCNAB1	0.13	0.19	0.9
MMF	Naive CD4	KCNAB2	-0.025	0.68	0.98
MMF	Naive CD4	KCNAB3	0.0026	0.98	1
MMF	Naive CD4	KCNC4	0.054	0.63	0.97
MMF	Naive CD4	KCND1	-0.23	0.38	0.93
MMF	Naive CD4	KCNH2	-0.13	0.22	0.9
MMF	Naive CD4	KCNH3	0.064	0.6	0.96
MMF	Naive CD4	KCNIP4	0.046	0.83	0.99
MMF	Naive CD4	KCNJ13	-0.13	0.37	0.93
MMF	Naive CD4	KCNJ14	-0.04	0.87	0.99
MMF	Naive CD4	KCNK6	0.049	0.44	0.94
MMF	Naive CD4	KCNMB3	0.13	0.45	0.94
MMF	Naive CD4	KCNMB4	0.029	0.86	0.99
MMF	Naive CD4	KCNN4	-0.086	0.49	0.95
MMF	Naive CD4	KCNQ1	-0.02	0.76	0.98
MMF	Naive CD4	KCNQ1OT1	0.073	0.58	0.96
MMF	Naive CD4	KCNQ4	0.02	0.94	1
MMF	Naive CD4	KCNQ5	-0.11	0.68	0.98
MMF	Naive CD4	KCNRG	0.33	0.099	0.88
MMF	Naive CD4	KCTD10	-0.032	0.42	0.94
MMF	Naive CD4	KCTD11	-0.25	0.25	0.91
MMF	Naive CD4	KCTD12	0.16	0.38	0.93
MMF	Naive CD4	KCTD13	-0.047	0.34	0.92
MMF	Naive CD4	KCTD17	-0.11	0.16	0.89
MMF	Naive CD4	KCTD18	-0.0067	0.88	0.99
MMF	Naive CD4	KCTD19	-0.11	0.53	0.96
MMF	Naive CD4	KCTD2	-0.0069	0.91	0.99
MMF	Naive CD4	KCTD20	0.0064	0.89	0.99
MMF	Naive CD4	KCTD21	0.071	0.47	0.95
MMF	Naive CD4	KCTD21-AS1	-0.096	0.68	0.98
MMF	Naive CD4	KCTD3	-0.05	0.69	0.98
MMF	Naive CD4	KCTD5	-0.039	0.45	0.94
MMF	Naive CD4	KCTD6	-0.016	0.79	0.98
MMF	Naive CD4	KCTD7	0.054	0.58	0.96
MMF	Naive CD4	KCTD9	-0.06	0.5	0.95
MMF	Naive CD4	KDELC1	0.34	0.32	0.92
MMF	Naive CD4	KDELC2	-0.021	0.77	0.98
MMF	Naive CD4	KDELR1	-0.13	0.033	0.88
MMF	Naive CD4	KDELR2	-0.014	0.67	0.97
MMF	Naive CD4	KDF1	-0.16	0.13	0.89
MMF	Naive CD4	KDM1A	0.074	0.026	0.88
MMF	Naive CD4	KDM1B	0.12	0.37	0.93
MMF	Naive CD4	KDM2A	0.0068	0.93	1
MMF	Naive CD4	KDM2B	0.021	0.7	0.98
MMF	Naive CD4	KDM3A	0.059	0.13	0.89
MMF	Naive CD4	KDM3B	-0.026	0.54	0.96
MMF	Naive CD4	KDM4A	0.019	0.78	0.98
MMF	Naive CD4	KDM4A-AS1	-0.08	0.6	0.96
MMF	Naive CD4	KDM4B	-0.062	0.67	0.97
MMF	Naive CD4	KDM4C	0.014	0.7	0.98
MMF	Naive CD4	KDM4D	0.057	0.79	0.98
MMF	Naive CD4	KDM5A	0.036	0.21	0.9
MMF	Naive CD4	KDM5B	0.088	0.082	0.88
MMF	Naive CD4	KDM5C	-0.031	0.5	0.95
MMF	Naive CD4	KDM6A	-0.059	0.18	0.9
MMF	Naive CD4	KDM6B	-0.082	0.44	0.94
MMF	Naive CD4	KDM7A	0.13	0.068	0.88
MMF	Naive CD4	KDM8	-0.0054	0.93	1
MMF	Naive CD4	KDSR	-0.097	0.089	0.88
MMF	Naive CD4	KEAP1	-0.061	0.18	0.9
MMF	Naive CD4	KGFLP1	-0.1	0.6	0.96
MMF	Naive CD4	KGFLP2	-0.13	0.6	0.96
MMF	Naive CD4	KHDC1	-0.14	0.51	0.95
MMF	Naive CD4	KHDRBS1	-0.023	0.38	0.93
MMF	Naive CD4	KHK	-0.03	0.79	0.98
MMF	Naive CD4	KHNYN	-0.052	0.25	0.9
MMF	Naive CD4	KHSRP	-0.076	0.34	0.92
MMF	Naive CD4	KIAA0020	0.0028	0.94	1
MMF	Naive CD4	KIAA0040	-0.0085	0.88	0.99
MMF	Naive CD4	KIAA0100	0.032	0.51	0.95
MMF	Naive CD4	KIAA0141	-0.0016	0.97	1
MMF	Naive CD4	KIAA0195	-0.056	0.28	0.91
MMF	Naive CD4	KIAA0196	-0.0054	0.9	0.99
MMF	Naive CD4	KIAA0226	-0.0031	0.94	1
MMF	Naive CD4	KIAA0232	0.024	0.69	0.98
MMF	Naive CD4	KIAA0319L	0.044	0.37	0.93
MMF	Naive CD4	KIAA0355	0.12	0.13	0.89
MMF	Naive CD4	KIAA0368	0.019	0.77	0.98
MMF	Naive CD4	KIAA0391	0.027	0.49	0.95
MMF	Naive CD4	KIAA0430	0.012	0.82	0.99
MMF	Naive CD4	KIAA0513	0.052	0.69	0.98
MMF	Naive CD4	KIAA0556	-0.082	0.45	0.94
MMF	Naive CD4	KIAA0586	0.028	0.55	0.96
MMF	Naive CD4	KIAA0753	-0.063	0.45	0.94
MMF	Naive CD4	KIAA0754	0.024	0.9	0.99
MMF	Naive CD4	KIAA0825	0.011	0.95	1
MMF	Naive CD4	KIAA0895	0.53	0.036	0.88
MMF	Naive CD4	KIAA0895L	0.11	0.52	0.96
MMF	Naive CD4	KIAA0907	0.063	0.15	0.89
MMF	Naive CD4	KIAA0922	0.032	0.46	0.94
MMF	Naive CD4	KIAA0930	-0.0087	0.91	0.99
MMF	Naive CD4	KIAA1033	0.047	0.28	0.91
MMF	Naive CD4	KIAA1107	0.019	0.85	0.99
MMF	Naive CD4	KIAA1109	0.0092	0.88	0.99
MMF	Naive CD4	KIAA1143	0.0089	0.85	0.99
MMF	Naive CD4	KIAA1147	0.049	0.46	0.94
MMF	Naive CD4	KIAA1161	-0.18	0.43	0.94
MMF	Naive CD4	KIAA1191	0.0089	0.78	0.98
MMF	Naive CD4	KIAA1211L	0.049	0.76	0.98
MMF	Naive CD4	KIAA1257	0.63	0.21	0.9
MMF	Naive CD4	KIAA1279	-0.14	0.02	0.88
MMF	Naive CD4	KIAA1324	0.043	0.72	0.98
MMF	Naive CD4	KIAA1324L	-0.19	0.37	0.93
MMF	Naive CD4	KIAA1328	0.21	0.01	0.88
MMF	Naive CD4	KIAA1407	0.0032	0.97	1
MMF	Naive CD4	KIAA1429	-0.035	0.69	0.98
MMF	Naive CD4	KIAA1467	0.072	0.44	0.94
MMF	Naive CD4	KIAA1468	0.08	0.063	0.88
MMF	Naive CD4	KIAA1524	0.099	0.33	0.92
MMF	Naive CD4	KIAA1551	0.013	0.84	0.99
MMF	Naive CD4	KIAA1586	0.053	0.35	0.92
MMF	Naive CD4	KIAA1656	0.16	0.4	0.94
MMF	Naive CD4	KIAA1671	-0.019	0.95	1
MMF	Naive CD4	KIAA1683	-0.072	0.77	0.98
MMF	Naive CD4	KIAA1715	0.067	0.15	0.89
MMF	Naive CD4	KIAA1804	-0.21	0.38	0.93
MMF	Naive CD4	KIAA1841	-0.018	0.9	0.99
MMF	Naive CD4	KIAA1875	-0.05	0.79	0.98
MMF	Naive CD4	KIAA1919	0.098	0.25	0.91
MMF	Naive CD4	KIAA1958	-0.056	0.6	0.96
MMF	Naive CD4	KIAA2013	-0.061	0.18	0.9
MMF	Naive CD4	KIAA2018	0.0072	0.88	0.99
MMF	Naive CD4	KIAA2022	-0.16	0.55	0.96
MMF	Naive CD4	KIAA2026	-0.032	0.51	0.95
MMF	Naive CD4	KIDINS220	0.11	0.076	0.88
MMF	Naive CD4	KIF11	0.079	0.73	0.98
MMF	Naive CD4	KIF13B	0.048	0.41	0.94
MMF	Naive CD4	KIF16B	0.03	0.74	0.98
MMF	Naive CD4	KIF18A	0.24	0.28	0.91
MMF	Naive CD4	KIF1B	-0.0018	0.98	1
MMF	Naive CD4	KIF1C	-0.049	0.56	0.96
MMF	Naive CD4	KIF20A	0.17	0.47	0.95
MMF	Naive CD4	KIF20B	0.027	0.59	0.96
MMF	Naive CD4	KIF21A	-0.096	0.42	0.94
MMF	Naive CD4	KIF21B	-0.03	0.62	0.97
MMF	Naive CD4	KIF22	0.04	0.24	0.9
MMF	Naive CD4	KIF27	0.018	0.82	0.99
MMF	Naive CD4	KIF2A	0.0087	0.84	0.99
MMF	Naive CD4	KIF2C	0.47	0.12	0.88
MMF	Naive CD4	KIF3A	-0.007	0.91	0.99
MMF	Naive CD4	KIF3B	0.091	0.26	0.91
MMF	Naive CD4	KIF3C	-0.14	0.42	0.94
MMF	Naive CD4	KIF5B	-0.024	0.47	0.95
MMF	Naive CD4	KIF5C	-0.3	0.097	0.88
MMF	Naive CD4	KIF9	0.084	0.61	0.96
MMF	Naive CD4	KIF9-AS1	-0.03	0.8	0.99
MMF	Naive CD4	KIFAP3	0.015	0.75	0.98
MMF	Naive CD4	KIFC2	-0.032	0.76	0.98
MMF	Naive CD4	KIN	0.03	0.57	0.96
MMF	Naive CD4	KIR3DL2	0.22	0.57	0.96
MMF	Naive CD4	KISS1R	0.23	0.31	0.92
MMF	Naive CD4	KIZ	0.058	0.22	0.9
MMF	Naive CD4	KL	-0.22	0.57	0.96
MMF	Naive CD4	KLC1	0.019	0.58	0.96
MMF	Naive CD4	KLC2	-0.0011	0.99	1
MMF	Naive CD4	KLC4	0.0064	0.9	0.99
MMF	Naive CD4	KLF10	-0.1	0.52	0.96
MMF	Naive CD4	KLF11	-0.37	0.035	0.88
MMF	Naive CD4	KLF12	-0.13	0.037	0.88
MMF	Naive CD4	KLF13	-0.085	0.24	0.9
MMF	Naive CD4	KLF16	-0.32	0.052	0.88
MMF	Naive CD4	KLF2	-0.08	0.16	0.89
MMF	Naive CD4	KLF3	0.037	0.52	0.95
MMF	Naive CD4	KLF3-AS1	0.15	0.17	0.9
MMF	Naive CD4	KLF5	-0.15	0.43	0.94
MMF	Naive CD4	KLF6	-0.052	0.5	0.95
MMF	Naive CD4	KLF7	0.083	0.21	0.9
MMF	Naive CD4	KLF8	0.16	0.52	0.96
MMF	Naive CD4	KLF9	0.057	0.7	0.98
MMF	Naive CD4	KLHDC1	0.075	0.36	0.92
MMF	Naive CD4	KLHDC10	-0.085	0.35	0.92
MMF	Naive CD4	KLHDC2	0.065	0.05	0.88
MMF	Naive CD4	KLHDC3	0.009	0.77	0.98
MMF	Naive CD4	KLHDC4	0.083	0.23	0.9
MMF	Naive CD4	KLHDC7B	-0.31	0.0014	0.88
MMF	Naive CD4	KLHDC8B	-0.032	0.79	0.98
MMF	Naive CD4	KLHDC9	-0.083	0.76	0.98
MMF	Naive CD4	KLHL11	0.0079	0.92	0.99
MMF	Naive CD4	KLHL12	-0.0099	0.81	0.99
MMF	Naive CD4	KLHL13	0.16	0.49	0.95
MMF	Naive CD4	KLHL15	0.052	0.57	0.96
MMF	Naive CD4	KLHL17	-0.059	0.42	0.94
MMF	Naive CD4	KLHL18	0.037	0.52	0.95
MMF	Naive CD4	KLHL2	0.0095	0.87	0.99
MMF	Naive CD4	KLHL20	-0.013	0.75	0.98
MMF	Naive CD4	KLHL21	-0.16	0.0039	0.88
MMF	Naive CD4	KLHL22	0.016	0.82	0.99
MMF	Naive CD4	KLHL24	0.026	0.58	0.96
MMF	Naive CD4	KLHL25	-0.0076	0.94	1
MMF	Naive CD4	KLHL26	-0.013	0.86	0.99
MMF	Naive CD4	KLHL28	-0.0024	0.96	1
MMF	Naive CD4	KLHL29	-0.048	0.74	0.98
MMF	Naive CD4	KLHL3	0.12	0.18	0.9
MMF	Naive CD4	KLHL32	0.1	0.36	0.92
MMF	Naive CD4	KLHL34	-0.17	0.2	0.9
MMF	Naive CD4	KLHL35	-0.47	0.027	0.88
MMF	Naive CD4	KLHL36	-0.022	0.73	0.98
MMF	Naive CD4	KLHL42	-0.038	0.63	0.97
MMF	Naive CD4	KLHL5	-0.038	0.74	0.98
MMF	Naive CD4	KLHL6	-0.0018	0.98	1
MMF	Naive CD4	KLHL6-AS1	-0.0037	0.98	1
MMF	Naive CD4	KLHL7	0.0025	0.95	1
MMF	Naive CD4	KLHL7-AS1	0.28	0.5	0.95
MMF	Naive CD4	KLHL8	0.055	0.29	0.91
MMF	Naive CD4	KLHL9	-0.063	0.12	0.88
MMF	Naive CD4	KLKB1	-0.35	0.077	0.88
MMF	Naive CD4	KLRAP1	0.2	0.11	0.88
MMF	Naive CD4	KLRB1	0.033	0.93	0.99
MMF	Naive CD4	KLRG1	0.085	0.67	0.97
MMF	Naive CD4	KMT2A	0.0012	0.97	1
MMF	Naive CD4	KMT2B	-0.057	0.47	0.95
MMF	Naive CD4	KMT2C	0.054	0.2	0.9
MMF	Naive CD4	KMT2D	-0.067	0.47	0.95
MMF	Naive CD4	KMT2E	0.012	0.64	0.97
MMF	Naive CD4	KMT2E-AS1	0.096	0.21	0.9
MMF	Naive CD4	KNOP1	-0.0045	0.94	1
MMF	Naive CD4	KNSTRN	-0.047	0.6	0.96
MMF	Naive CD4	KNTC1	0.2	0.0042	0.88
MMF	Naive CD4	KPNA1	0.044	0.24	0.9
MMF	Naive CD4	KPNA2	-0.16	0.078	0.88
MMF	Naive CD4	KPNA3	0.0021	0.96	1
MMF	Naive CD4	KPNA4	0.024	0.64	0.97
MMF	Naive CD4	KPNA5	-0.042	0.41	0.94
MMF	Naive CD4	KPNA6	-0.0013	0.98	1
MMF	Naive CD4	KPNB1	-0.05	0.3	0.92
MMF	Naive CD4	KPTN	0.078	0.41	0.94
MMF	Naive CD4	KRAS	0.036	0.4	0.94
MMF	Naive CD4	KRBA1	-0.16	0.25	0.91
MMF	Naive CD4	KRBA2	0.044	0.57	0.96
MMF	Naive CD4	KRBOX4	0.016	0.7	0.98
MMF	Naive CD4	KRCC1	-0.0066	0.89	0.99
MMF	Naive CD4	KRI1	0.021	0.61	0.97
MMF	Naive CD4	KRIT1	0.00098	0.98	1
MMF	Naive CD4	KRR1	0.0034	0.93	1
MMF	Naive CD4	KRT10	-0.028	0.6	0.96
MMF	Naive CD4	KRT18	-0.31	0.023	0.88
MMF	Naive CD4	KRT2	0.31	0.065	0.88
MMF	Naive CD4	KRT72	-0.1	0.68	0.98
MMF	Naive CD4	KRT73	0.086	0.7	0.98
MMF	Naive CD4	KRT73-AS1	0.11	0.47	0.95
MMF	Naive CD4	KRTCAP2	-0.093	0.026	0.88
MMF	Naive CD4	KRTCAP3	-0.0078	0.95	1
MMF	Naive CD4	KSR1	0.024	0.86	0.99
MMF	Naive CD4	KTN1	0.047	0.21	0.9
MMF	Naive CD4	KTN1-AS1	0.11	0.41	0.94
MMF	Naive CD4	KXD1	-0.038	0.35	0.92
MMF	Naive CD4	L2HGDH	0.0034	0.97	1
MMF	Naive CD4	L3HYPDH	0.05	0.39	0.93
MMF	Naive CD4	L3MBTL1	0.13	0.12	0.88
MMF	Naive CD4	L3MBTL2	-0.035	0.32	0.92
MMF	Naive CD4	L3MBTL3	0.041	0.59	0.96
MMF	Naive CD4	L3MBTL4	-0.16	0.75	0.98
MMF	Naive CD4	LACC1	-0.22	0.43	0.94
MMF	Naive CD4	LACE1	0.002	0.99	1
MMF	Naive CD4	LACTB	0.00093	0.99	1
MMF	Naive CD4	LACTB2	0.012	0.88	0.99
MMF	Naive CD4	LACTB2-AS1	0.0025	0.98	1
MMF	Naive CD4	LAG3	-0.12	0.59	0.96
MMF	Naive CD4	LAGE3	-0.097	0.15	0.89
MMF	Naive CD4	LAIR1	0.058	0.37	0.93
MMF	Naive CD4	LAIR2	0.036	0.93	0.99
MMF	Naive CD4	LAMB1	-0.11	0.58	0.96
MMF	Naive CD4	LAMB2P1	-0.094	0.61	0.97
MMF	Naive CD4	LAMC3	-0.36	0.21	0.9
MMF	Naive CD4	LAMP1	0.057	0.39	0.93
MMF	Naive CD4	LAMP2	0.016	0.71	0.98
MMF	Naive CD4	LAMP3	-0.58	0.02	0.88
MMF	Naive CD4	LAMTOR1	-0.041	0.42	0.94
MMF	Naive CD4	LAMTOR2	-0.077	0.19	0.9
MMF	Naive CD4	LAMTOR3	0.0038	0.93	1
MMF	Naive CD4	LAMTOR4	-0.076	0.11	0.88
MMF	Naive CD4	LAMTOR5	-0.034	0.44	0.94
MMF	Naive CD4	LANCL1	0.024	0.54	0.96
MMF	Naive CD4	LANCL1-AS1	0.09	0.7	0.98
MMF	Naive CD4	LANCL2	0.0038	0.95	1
MMF	Naive CD4	LAP3	-0.18	0.076	0.88
MMF	Naive CD4	LAPTM4A	0.0038	0.9	0.99
MMF	Naive CD4	LAPTM4B	0.0027	0.98	1
MMF	Naive CD4	LAPTM5	0.011	0.73	0.98
MMF	Naive CD4	LARGE	0.27	0.46	0.95
MMF	Naive CD4	LARP1	-0.032	0.43	0.94
MMF	Naive CD4	LARP1B	-0.17	0.028	0.88
MMF	Naive CD4	LARP4	-0.019	0.69	0.98
MMF	Naive CD4	LARP4B	0.018	0.65	0.97
MMF	Naive CD4	LARP7	-0.031	0.5	0.95
MMF	Naive CD4	LARS	0.02	0.64	0.97
MMF	Naive CD4	LARS2	0.021	0.72	0.98
MMF	Naive CD4	LAS1L	-0.013	0.72	0.98
MMF	Naive CD4	LASP1	0.016	0.74	0.98
MMF	Naive CD4	LAT	-0.017	0.74	0.98
MMF	Naive CD4	LAT2	0.14	0.57	0.96
MMF	Naive CD4	LATS1	0.046	0.34	0.92
MMF	Naive CD4	LAX1	-0.073	0.29	0.91
MMF	Naive CD4	LBH	0.061	0.38	0.93
MMF	Naive CD4	LBHD1	0.052	0.58	0.96
MMF	Naive CD4	LBR	0.055	0.14	0.89
MMF	Naive CD4	LCA5	-0.13	0.67	0.97
MMF	Naive CD4	LCA5L	0.046	0.82	0.99
MMF	Naive CD4	LCAT	-0.063	0.62	0.97
MMF	Naive CD4	LCK	0.029	0.39	0.93
MMF	Naive CD4	LCLAT1	-0.15	0.22	0.9
MMF	Naive CD4	LCMT1	-0.04	0.34	0.92
MMF	Naive CD4	LCMT1-AS1	0.16	0.16	0.89
MMF	Naive CD4	LCMT2	-0.18	0.047	0.88
MMF	Naive CD4	LCN10	-0.53	0.023	0.88
MMF	Naive CD4	LCOR	0.033	0.48	0.95
MMF	Naive CD4	LCORL	-0.019	0.79	0.98
MMF	Naive CD4	LCP1	0.027	0.58	0.96
MMF	Naive CD4	LCP2	0.01	0.76	0.98
MMF	Naive CD4	LDAH	0.016	0.82	0.99
MMF	Naive CD4	LDB1	-0.1	0.09	0.88
MMF	Naive CD4	LDHA	0.034	0.57	0.96
MMF	Naive CD4	LDHAL6A	-0.0038	0.98	1
MMF	Naive CD4	LDHB	0.0091	0.78	0.98
MMF	Naive CD4	LDHC	1.3	0.093	0.88
MMF	Naive CD4	LDLR	0.14	0.35	0.92
MMF	Naive CD4	LDLRAD4	0.02	0.85	0.99
MMF	Naive CD4	LDLRAP1	0.094	0.2	0.9
MMF	Naive CD4	LDOC1	-0.35	0.048	0.88
MMF	Naive CD4	LDOC1L	-0.045	0.65	0.97
MMF	Naive CD4	LEAP2	0.095	0.45	0.94
MMF	Naive CD4	LEF1	0.061	0.13	0.89
MMF	Naive CD4	LEF1-AS1	0.12	0.21	0.9
MMF	Naive CD4	LEKR1	-0.18	0.15	0.89
MMF	Naive CD4	LEMD2	-0.029	0.56	0.96
MMF	Naive CD4	LEMD3	0.082	0.061	0.88
MMF	Naive CD4	LENG1	-0.11	0.049	0.88
MMF	Naive CD4	LENG8	0.12	0.12	0.88
MMF	Naive CD4	LENG8-AS1	-0.059	0.55	0.96
MMF	Naive CD4	LEO1	-0.044	0.27	0.91
MMF	Naive CD4	LEPR	-0.1	0.5	0.95
MMF	Naive CD4	LEPROT	0.077	0.24	0.9
MMF	Naive CD4	LEPROTL1	0.076	0.041	0.88
MMF	Naive CD4	LETM1	-0.038	0.54	0.96
MMF	Naive CD4	LETM2	-0.0024	0.98	1
MMF	Naive CD4	LETMD1	0.002	0.96	1
MMF	Naive CD4	LFNG	0.12	0.37	0.93
MMF	Naive CD4	LGALS1	-0.21	0.24	0.9
MMF	Naive CD4	LGALS17A	-0.088	0.67	0.97
MMF	Naive CD4	LGALS3BP	-0.029	0.78	0.98
MMF	Naive CD4	LGALS4	-0.26	0.2	0.9
MMF	Naive CD4	LGALS8	0.0055	0.91	0.99
MMF	Naive CD4	LGALS9	-0.23	0.12	0.88
MMF	Naive CD4	LGMN	-0.0026	0.97	1
MMF	Naive CD4	LGR4	-0.19	0.54	0.96
MMF	Naive CD4	LHFPL4	-0.14	0.57	0.96
MMF	Naive CD4	LHPP	-0.035	0.6	0.96
MMF	Naive CD4	LHX4-AS1	-0.00034	1	1
MMF	Naive CD4	LIAS	-0.045	0.39	0.93
MMF	Naive CD4	LIF	-0.78	0.11	0.88
MMF	Naive CD4	LIG1	0.01	0.9	0.99
MMF	Naive CD4	LIG3	0.0063	0.89	0.99
MMF	Naive CD4	LIG4	0.07	0.37	0.93
MMF	Naive CD4	LIMA1	-0.0086	0.91	0.99
MMF	Naive CD4	LIMD1	-0.18	0.095	0.88
MMF	Naive CD4	LIMD1-AS1	-0.034	0.79	0.98
MMF	Naive CD4	LIMD2	-0.043	0.42	0.94
MMF	Naive CD4	LIME1	-0.044	0.54	0.96
MMF	Naive CD4	LIMK1	0.045	0.74	0.98
MMF	Naive CD4	LIMK2	-0.055	0.28	0.91
MMF	Naive CD4	LIMS1	-0.094	0.44	0.94
MMF	Naive CD4	LIMS2	0.12	0.41	0.94
MMF	Naive CD4	LIN37	-0.031	0.52	0.96
MMF	Naive CD4	LIN52	-0.014	0.78	0.98
MMF	Naive CD4	LIN54	0.037	0.46	0.95
MMF	Naive CD4	LIN7B	-0.14	0.092	0.88
MMF	Naive CD4	LIN7C	-0.012	0.83	0.99
MMF	Naive CD4	LIN9	0.056	0.44	0.94
MMF	Naive CD4	LINC-PINT	0.022	0.71	0.98
MMF	Naive CD4	LINC00092	-0.11	0.7	0.98
MMF	Naive CD4	LINC00094	-0.13	0.037	0.88
MMF	Naive CD4	LINC00115	-0.015	0.91	0.99
MMF	Naive CD4	LINC00116	-0.16	0.044	0.88
MMF	Naive CD4	LINC00152	-0.12	0.61	0.96
MMF	Naive CD4	LINC00167	0.15	0.47	0.95
MMF	Naive CD4	LINC00174	0.12	0.28	0.91
MMF	Naive CD4	LINC00239	-0.076	0.53	0.96
MMF	Naive CD4	LINC00243	0.1	0.25	0.9
MMF	Naive CD4	LINC00260	0.17	0.46	0.95
MMF	Naive CD4	LINC00265	-0.26	0.086	0.88
MMF	Naive CD4	LINC00282	0.19	0.18	0.9
MMF	Naive CD4	LINC00294	-0.061	0.67	0.97
MMF	Naive CD4	LINC00304	-0.039	0.91	0.99
MMF	Naive CD4	LINC00324	-0.018	0.81	0.99
MMF	Naive CD4	LINC00339	0.071	0.75	0.98
MMF	Naive CD4	LINC00341	-0.066	0.66	0.97
MMF	Naive CD4	LINC00342	0.013	0.9	0.99
MMF	Naive CD4	LINC00381	-0.2	0.48	0.95
MMF	Naive CD4	LINC00426	-0.062	0.73	0.98
MMF	Naive CD4	LINC00441	0.34	0.064	0.88
MMF	Naive CD4	LINC00467	-0.0064	0.97	1
MMF	Naive CD4	LINC00471	-0.3	0.13	0.89
MMF	Naive CD4	LINC00476	-0.023	0.84	0.99
MMF	Naive CD4	LINC00487	-0.11	0.71	0.98
MMF	Naive CD4	LINC00493	-0.1	0.051	0.88
MMF	Naive CD4	LINC00526	0.14	0.089	0.88
MMF	Naive CD4	LINC00528	-0.039	0.65	0.97
MMF	Naive CD4	LINC00539	0.075	0.51	0.95
MMF	Naive CD4	LINC00540	-0.2	0.47	0.95
MMF	Naive CD4	LINC00544	0.44	0.09	0.88
MMF	Naive CD4	LINC00563	-0.071	0.65	0.97
MMF	Naive CD4	LINC00565	-0.17	0.37	0.93
MMF	Naive CD4	LINC00612	0.45	0.12	0.88
MMF	Naive CD4	LINC00623	-0.1	0.2	0.9
MMF	Naive CD4	LINC00630	-0.043	0.62	0.97
MMF	Naive CD4	LINC00638	0.062	0.76	0.98
MMF	Naive CD4	LINC00641	0.12	0.4	0.93
MMF	Naive CD4	LINC00649	-0.14	0.21	0.9
MMF	Naive CD4	LINC00657	-0.055	0.56	0.96
MMF	Naive CD4	LINC00659	-0.038	0.86	0.99
MMF	Naive CD4	LINC00662	-0.026	0.77	0.98
MMF	Naive CD4	LINC00663	-0.12	0.21	0.9
MMF	Naive CD4	LINC00665	-0.33	0.27	0.91
MMF	Naive CD4	LINC00667	-0.021	0.7	0.98
MMF	Naive CD4	LINC00672	0.013	0.93	1
MMF	Naive CD4	LINC00674	0.016	0.87	0.99
MMF	Naive CD4	LINC00824	-0.13	0.68	0.98
MMF	Naive CD4	LINC00847	-0.07	0.2	0.9
MMF	Naive CD4	LINC00852	0.015	0.89	0.99
MMF	Naive CD4	LINC00854	-0.043	0.84	0.99
MMF	Naive CD4	LINC00861	0.017	0.77	0.98
MMF	Naive CD4	LINC00865	0.11	0.57	0.96
MMF	Naive CD4	LINC00869	0.046	0.49	0.95
MMF	Naive CD4	LINC00883	-0.27	0.42	0.94
MMF	Naive CD4	LINC00884	0.13	0.5	0.95
MMF	Naive CD4	LINC00886	0.46	0.11	0.88
MMF	Naive CD4	LINC00888	-0.12	0.4	0.93
MMF	Naive CD4	LINC00893	0.22	0.037	0.88
MMF	Naive CD4	LINC00894	-0.03	0.75	0.98
MMF	Naive CD4	LINC00899	-0.066	0.65	0.97
MMF	Naive CD4	LINC00909	-0.049	0.32	0.92
MMF	Naive CD4	LINC00910	-0.12	0.26	0.91
MMF	Naive CD4	LINC00920	0.039	0.69	0.98
MMF	Naive CD4	LINC00921	0.2	0.065	0.88
MMF	Naive CD4	LINC00925	-0.19	0.38	0.93
MMF	Naive CD4	LINC00926	0.28	0.3	0.92
MMF	Naive CD4	LINC00936	0.14	0.24	0.9
MMF	Naive CD4	LINC00938	-0.019	0.68	0.98
MMF	Naive CD4	LINC00954	-0.0079	0.93	1
MMF	Naive CD4	LINC00957	-0.075	0.55	0.96
MMF	Naive CD4	LINC00959	-0.027	0.71	0.98
MMF	Naive CD4	LINC00963	0.022	0.91	0.99
MMF	Naive CD4	LINC00969	-0.028	0.8	0.98
MMF	Naive CD4	LINC00987	0.14	0.53	0.96
MMF	Naive CD4	LINC00996	-0.47	0.079	0.88
MMF	Naive CD4	LINC00998	0.02	0.72	0.98
MMF	Naive CD4	LINC00999	0.17	0.32	0.92
MMF	Naive CD4	LINC01000	-0.18	0.07	0.88
MMF	Naive CD4	LINC01003	-0.015	0.84	0.99
MMF	Naive CD4	LINC01004	0.028	0.85	0.99
MMF	Naive CD4	LINC01011	0.056	0.48	0.95
MMF	Naive CD4	LINC01012	-0.19	0.31	0.92
MMF	Naive CD4	LINC01024	-0.19	0.12	0.88
MMF	Naive CD4	LINC01036	-0.29	0.26	0.91
MMF	Naive CD4	LINC01061	-0.18	0.24	0.9
MMF	Naive CD4	LINC01089	0.0089	0.9	0.99
MMF	Naive CD4	LINC01125	0.13	0.36	0.92
MMF	Naive CD4	LINC01126	0.11	0.61	0.97
MMF	Naive CD4	LINC01128	0.13	0.074	0.88
MMF	Naive CD4	LINC01135	0.026	0.88	0.99
MMF	Naive CD4	LINC01137	-0.015	0.88	0.99
MMF	Naive CD4	LINC01138	0.021	0.75	0.98
MMF	Naive CD4	LINC01144	-0.031	0.88	0.99
MMF	Naive CD4	LINC01163	0.56	0.12	0.88
MMF	Naive CD4	LINC01176	-0.22	0.28	0.91
MMF	Naive CD4	LINC01184	-0.032	0.65	0.97
MMF	Naive CD4	LINC01215	0.079	0.33	0.92
MMF	Naive CD4	LINC01232	0.072	0.53	0.96
MMF	Naive CD4	LINC01237	-0.17	0.52	0.95
MMF	Naive CD4	LINC01252	-0.29	0.22	0.9
MMF	Naive CD4	LINC01260	-0.13	0.43	0.94
MMF	Naive CD4	LINC01278	0.018	0.77	0.98
MMF	Naive CD4	LINC01279	0.2	0.56	0.96
MMF	Naive CD4	LINC01281	0.21	0.41	0.94
MMF	Naive CD4	LINC01284	0.34	0.089	0.88
MMF	Naive CD4	LINC01291	-0.53	0.28	0.91
MMF	Naive CD4	LINC01311	0.063	0.61	0.97
MMF	Naive CD4	LINC01336	-0.13	0.31	0.92
MMF	Naive CD4	LINC01347	-0.023	0.81	0.99
MMF	Naive CD4	LINC01355	0.16	0.17	0.89
MMF	Naive CD4	LINC01366	0.09	0.7	0.98
MMF	Naive CD4	LINC01395	-0.22	0.38	0.93
MMF	Naive CD4	LINC01420	0.021	0.71	0.98
MMF	Naive CD4	LINC01431	0.047	0.78	0.98
MMF	Naive CD4	LINC01465	-0.22	0.34	0.92
MMF	Naive CD4	LINC01473	0.095	0.56	0.96
MMF	Naive CD4	LINC01481	0.09	0.19	0.9
MMF	Naive CD4	LINC01521	0.034	0.81	0.99
MMF	Naive CD4	LINC01530	-0.29	0.12	0.88
MMF	Naive CD4	LINC01534	0.089	0.26	0.91
MMF	Naive CD4	LINC01547	0.021	0.85	0.99
MMF	Naive CD4	LINC01550	0.044	0.44	0.94
MMF	Naive CD4	LINC01560	0.011	0.92	0.99
MMF	Naive CD4	LINC01569	-0.14	0.12	0.88
MMF	Naive CD4	LINC01572	0.32	0.16	0.89
MMF	Naive CD4	LINC01573	0.16	0.57	0.96
MMF	Naive CD4	LINC01578	0.006	0.87	0.99
MMF	Naive CD4	LINC01588	-0.086	0.35	0.92
MMF	Naive CD4	LINC01599	-0.022	0.78	0.98
MMF	Naive CD4	LINC01604	0.057	0.47	0.95
MMF	Naive CD4	LINGO3	0.033	0.81	0.99
MMF	Naive CD4	LINS	0.12	0.0045	0.88
MMF	Naive CD4	LIPA	-0.00045	0.99	1
MMF	Naive CD4	LIPC	-0.6	0.12	0.88
MMF	Naive CD4	LIPE	0.045	0.6	0.96
MMF	Naive CD4	LIPE-AS1	0.12	0.59	0.96
MMF	Naive CD4	LIPT1	-0.026	0.61	0.96
MMF	Naive CD4	LIPT2	-0.016	0.82	0.99
MMF	Naive CD4	LITAF	0.057	0.14	0.89
MMF	Naive CD4	LIX1L	0.021	0.65	0.97
MMF	Naive CD4	LLGL1	-0.23	0.36	0.92
MMF	Naive CD4	LLGL2	-0.047	0.45	0.94
MMF	Naive CD4	LLPH	-0.046	0.35	0.92
MMF	Naive CD4	LMAN1	-0.008	0.87	0.99
MMF	Naive CD4	LMAN2	-0.036	0.39	0.93
MMF	Naive CD4	LMAN2L	0.11	0.058	0.88
MMF	Naive CD4	LMBR1	-0.0052	0.93	1
MMF	Naive CD4	LMBR1L	0.013	0.8	0.98
MMF	Naive CD4	LMBRD1	0.013	0.76	0.98
MMF	Naive CD4	LMBRD2	0.0088	0.88	0.99
MMF	Naive CD4	LMF1	-0.023	0.8	0.98
MMF	Naive CD4	LMF1-AS1	0.11	0.48	0.95
MMF	Naive CD4	LMF2	-0.081	0.18	0.9
MMF	Naive CD4	LMLN	0.16	0.12	0.88
MMF	Naive CD4	LMNB1	0.18	0.053	0.88
MMF	Naive CD4	LMNB2	-0.024	0.71	0.98
MMF	Naive CD4	LMNTD2	0.041	0.7	0.98
MMF	Naive CD4	LMO4	0.12	0.36	0.92
MMF	Naive CD4	LMO7	0.041	0.63	0.97
MMF	Naive CD4	LMTK2	0.0029	0.97	1
MMF	Naive CD4	LNP1	-0.26	0.2	0.9
MMF	Naive CD4	LNPEP	0.0053	0.94	1
MMF	Naive CD4	LNX1	0.088	0.37	0.93
MMF	Naive CD4	LNX2	0.0047	0.94	1
MMF	Naive CD4	LOC100049716	0.076	0.56	0.96
MMF	Naive CD4	LOC100128239	0.19	0.29	0.91
MMF	Naive CD4	LOC100128288	0.24	0.35	0.92
MMF	Naive CD4	LOC100128398	0.4	0.0097	0.88
MMF	Naive CD4	LOC100128494	-0.41	0.16	0.89
MMF	Naive CD4	LOC100128573	0.16	0.32	0.92
MMF	Naive CD4	LOC100129034	-0.045	0.85	0.99
MMF	Naive CD4	LOC100129203	-0.018	0.87	0.99
MMF	Naive CD4	LOC100129518	-0.29	0.19	0.9
MMF	Naive CD4	LOC100129534	0.16	0.57	0.96
MMF	Naive CD4	LOC100129550	-0.13	0.4	0.93
MMF	Naive CD4	LOC100129917	0.066	0.48	0.95
MMF	Naive CD4	LOC100129931	-0.15	0.51	0.95
MMF	Naive CD4	LOC100129973	-0.027	0.83	0.99
MMF	Naive CD4	LOC100130093	-0.14	0.25	0.9
MMF	Naive CD4	LOC100130298	0.088	0.33	0.92
MMF	Naive CD4	LOC100130357	-0.12	0.47	0.95
MMF	Naive CD4	LOC100130476	0.16	0.26	0.91
MMF	Naive CD4	LOC100130691	-0.12	0.32	0.92
MMF	Naive CD4	LOC100130744	-0.1	0.23	0.9
MMF	Naive CD4	LOC100130872	-0.046	0.75	0.98
MMF	Naive CD4	LOC100130950	0.04	0.76	0.98
MMF	Naive CD4	LOC100130987	0.0071	0.96	1
MMF	Naive CD4	LOC100130992	-0.25	0.14	0.89
MMF	Naive CD4	LOC100131289	-0.038	0.77	0.98
MMF	Naive CD4	LOC100131347	-0.0024	0.99	1
MMF	Naive CD4	LOC100131532	-0.2	0.64	0.97
MMF	Naive CD4	LOC100131564	0.11	0.059	0.88
MMF	Naive CD4	LOC100131655	0.042	0.76	0.98
MMF	Naive CD4	LOC100132057	0.046	0.61	0.96
MMF	Naive CD4	LOC100132077	-0.2	0.33	0.92
MMF	Naive CD4	LOC100132111	-0.16	0.52	0.95
MMF	Naive CD4	LOC100132356	0.17	0.036	0.88
MMF	Naive CD4	LOC100133091	0.034	0.75	0.98
MMF	Naive CD4	LOC100133315	-0.00023	1	1
MMF	Naive CD4	LOC100133331	-0.22	0.24	0.9
MMF	Naive CD4	LOC100133669	-0.31	0.12	0.88
MMF	Naive CD4	LOC100134368	-0.079	0.66	0.97
MMF	Naive CD4	LOC100134868	-0.38	0.064	0.88
MMF	Naive CD4	LOC100147773	-0.015	0.92	0.99
MMF	Naive CD4	LOC100190986	0.19	0.3	0.91
MMF	Naive CD4	LOC100233156	0.11	0.76	0.98
MMF	Naive CD4	LOC100240735	0.11	0.41	0.94
MMF	Naive CD4	LOC100268168	0.16	0.53	0.96
MMF	Naive CD4	LOC100270804	0.093	0.31	0.92
MMF	Naive CD4	LOC100272217	-0.18	0.57	0.96
MMF	Naive CD4	LOC100287015	-0.084	0.43	0.94
MMF	Naive CD4	LOC100287042	-0.019	0.88	0.99
MMF	Naive CD4	LOC100288069	0.081	0.43	0.94
MMF	Naive CD4	LOC100288152	-0.39	0.14	0.89
MMF	Naive CD4	LOC100288637	-0.29	0.24	0.9
MMF	Naive CD4	LOC100288778	-0.1	0.5	0.95
MMF	Naive CD4	LOC100288798	0.1	0.62	0.97
MMF	Naive CD4	LOC100288842	-0.23	0.23	0.9
MMF	Naive CD4	LOC100289230	0.084	0.48	0.95
MMF	Naive CD4	LOC100289511	0.2	0.11	0.88
MMF	Naive CD4	LOC100294145	0.076	0.28	0.91
MMF	Naive CD4	LOC100294362	-0.17	0.37	0.93
MMF	Naive CD4	LOC100303749	0.19	0.52	0.96
MMF	Naive CD4	LOC100419583	-0.13	0.077	0.88
MMF	Naive CD4	LOC100499484	0.18	0.29	0.91
MMF	Naive CD4	LOC100499489	-0.012	0.91	0.99
MMF	Naive CD4	LOC100505530	-0.004	0.98	1
MMF	Naive CD4	LOC100505549	-0.041	0.55	0.96
MMF	Naive CD4	LOC100505622	-0.19	0.13	0.89
MMF	Naive CD4	LOC100505658	-0.068	0.73	0.98
MMF	Naive CD4	LOC100505715	-0.0041	0.97	1
MMF	Naive CD4	LOC100505716	-0.003	0.98	1
MMF	Naive CD4	LOC100505736	-0.19	0.48	0.95
MMF	Naive CD4	LOC100505915	0.06	0.75	0.98
MMF	Naive CD4	LOC100505921	-0.11	0.31	0.92
MMF	Naive CD4	LOC100506023	0.021	0.85	0.99
MMF	Naive CD4	LOC100506083	0.15	0.25	0.9
MMF	Naive CD4	LOC100506100	0.067	0.59	0.96
MMF	Naive CD4	LOC100506124	-0.14	0.46	0.95
MMF	Naive CD4	LOC100506127	0.1	0.39	0.93
MMF	Naive CD4	LOC100506136	-0.21	0.28	0.91
MMF	Naive CD4	LOC100506159	0.7	0.14	0.89
MMF	Naive CD4	LOC100506207	-0.013	0.96	1
MMF	Naive CD4	LOC100506258	-0.17	0.51	0.95
MMF	Naive CD4	LOC100506302	-0.041	0.53	0.96
MMF	Naive CD4	LOC100506314	-0.0061	0.99	1
MMF	Naive CD4	LOC100506321	-0.26	0.13	0.89
MMF	Naive CD4	LOC100506472	0.054	0.74	0.98
MMF	Naive CD4	LOC100506476	-0.15	0.15	0.89
MMF	Naive CD4	LOC100506548	0.11	0.25	0.9
MMF	Naive CD4	LOC100506551	-0.099	0.47	0.95
MMF	Naive CD4	LOC100506603	-0.053	0.52	0.95
MMF	Naive CD4	LOC100506606	-0.21	0.22	0.9
MMF	Naive CD4	LOC100506639	0.12	0.083	0.88
MMF	Naive CD4	LOC100506730	-0.21	0.48	0.95
MMF	Naive CD4	LOC100506746	-0.007	0.96	1
MMF	Naive CD4	LOC100506801	0.065	0.5	0.95
MMF	Naive CD4	LOC100506804	0.16	0.18	0.9
MMF	Naive CD4	LOC100506844	-0.012	0.89	0.99
MMF	Naive CD4	LOC100506860	-0.16	0.2	0.9
MMF	Naive CD4	LOC100506985	0.13	0.02	0.88
MMF	Naive CD4	LOC100506990	-0.048	0.7	0.98
MMF	Naive CD4	LOC100507006	-0.12	0.4	0.94
MMF	Naive CD4	LOC100507053	0.052	0.71	0.98
MMF	Naive CD4	LOC100507091	-0.1	0.68	0.98
MMF	Naive CD4	LOC100507250	0.19	0.078	0.88
MMF	Naive CD4	LOC100507283	-0.14	0.26	0.91
MMF	Naive CD4	LOC100507291	-0.04	0.75	0.98
MMF	Naive CD4	LOC100507373	0.11	0.34	0.92
MMF	Naive CD4	LOC100507387	0.015	0.93	1
MMF	Naive CD4	LOC100507412	0.3	0.12	0.88
MMF	Naive CD4	LOC100507424	0.059	0.47	0.95
MMF	Naive CD4	LOC100507487	-0.09	0.71	0.98
MMF	Naive CD4	LOC100507557	0.059	0.64	0.97
MMF	Naive CD4	LOC100507577	-0.017	0.81	0.99
MMF	Naive CD4	LOC100507634	0.12	0.48	0.95
MMF	Naive CD4	LOC100507642	-0.042	0.89	0.99
MMF	Naive CD4	LOC100652758	0.2	0.099	0.88
MMF	Naive CD4	LOC100652768	0.007	0.94	1
MMF	Naive CD4	LOC100996251	-0.073	0.64	0.97
MMF	Naive CD4	LOC100996255	-0.045	0.66	0.97
MMF	Naive CD4	LOC100996286	0.031	0.77	0.98
MMF	Naive CD4	LOC100996291	0.094	0.71	0.98
MMF	Naive CD4	LOC100996324	-0.27	0.28	0.91
MMF	Naive CD4	LOC100996385	0.22	0.36	0.92
MMF	Naive CD4	LOC100996447	-0.16	0.4	0.93
MMF	Naive CD4	LOC100996579	-0.21	0.21	0.9
MMF	Naive CD4	LOC100996583	-0.13	0.41	0.94
MMF	Naive CD4	LOC101060091	-0.041	0.74	0.98
MMF	Naive CD4	LOC101243545	-0.13	0.36	0.92
MMF	Naive CD4	LOC101926933	0.0081	0.97	1
MMF	Naive CD4	LOC101926935	-0.18	0.31	0.92
MMF	Naive CD4	LOC101926963	-0.18	0.18	0.9
MMF	Naive CD4	LOC101927021	-0.073	0.55	0.96
MMF	Naive CD4	LOC101927027	0.0089	0.92	0.99
MMF	Naive CD4	LOC101927045	-0.095	0.38	0.93
MMF	Naive CD4	LOC101927053	0.039	0.79	0.98
MMF	Naive CD4	LOC101927070	-0.0043	0.95	1
MMF	Naive CD4	LOC101927124	-0.26	0.11	0.88
MMF	Naive CD4	LOC101927151	-0.066	0.52	0.95
MMF	Naive CD4	LOC101927156	0.071	0.41	0.94
MMF	Naive CD4	LOC101927178	-0.012	0.94	1
MMF	Naive CD4	LOC101927181	0.13	0.31	0.92
MMF	Naive CD4	LOC101927204	-0.062	0.39	0.93
MMF	Naive CD4	LOC101927243	0.054	0.76	0.98
MMF	Naive CD4	LOC101927257	-0.35	0.13	0.89
MMF	Naive CD4	LOC101927272	0.068	0.65	0.97
MMF	Naive CD4	LOC101927365	-0.098	0.39	0.93
MMF	Naive CD4	LOC101927391	-0.093	0.43	0.94
MMF	Naive CD4	LOC101927415	0.38	0.1	0.88
MMF	Naive CD4	LOC101927482	-0.095	0.49	0.95
MMF	Naive CD4	LOC101927543	0.16	0.64	0.97
MMF	Naive CD4	LOC101927550	0.027	0.82	0.99
MMF	Naive CD4	LOC101927560	-0.081	0.64	0.97
MMF	Naive CD4	LOC101927587	-0.056	0.8	0.98
MMF	Naive CD4	LOC101927620	0.13	0.43	0.94
MMF	Naive CD4	LOC101927730	0.35	0.056	0.88
MMF	Naive CD4	LOC101927765	0.14	0.13	0.88
MMF	Naive CD4	LOC101927780	-0.027	0.9	0.99
MMF	Naive CD4	LOC101927817	-0.0041	0.98	1
MMF	Naive CD4	LOC101927865	0.38	0.14	0.89
MMF	Naive CD4	LOC101927954	-0.24	0.055	0.88
MMF	Naive CD4	LOC101928020	0.03	0.8	0.98
MMF	Naive CD4	LOC101928043	-0.097	0.51	0.95
MMF	Naive CD4	LOC101928053	-0.018	0.9	0.99
MMF	Naive CD4	LOC101928068	-0.021	0.92	0.99
MMF	Naive CD4	LOC101928069	-0.02	0.88	0.99
MMF	Naive CD4	LOC101928150	0.19	0.039	0.88
MMF	Naive CD4	LOC101928233	-0.27	0.31	0.92
MMF	Naive CD4	LOC101928324	-0.0063	0.97	1
MMF	Naive CD4	LOC101928370	-0.019	0.83	0.99
MMF	Naive CD4	LOC101928673	0.047	0.69	0.98
MMF	Naive CD4	LOC101928710	0.062	0.8	0.99
MMF	Naive CD4	LOC101928767	-0.066	0.38	0.93
MMF	Naive CD4	LOC101928809	0.14	0.56	0.96
MMF	Naive CD4	LOC101928812	-0.2	0.28	0.91
MMF	Naive CD4	LOC101928855	-0.15	0.51	0.95
MMF	Naive CD4	LOC101928861	0.19	0.23	0.9
MMF	Naive CD4	LOC101928896	0.05	0.76	0.98
MMF	Naive CD4	LOC101929057	-0.32	0.086	0.88
MMF	Naive CD4	LOC101929125	-0.18	0.29	0.91
MMF	Naive CD4	LOC101929140	0.12	0.41	0.94
MMF	Naive CD4	LOC101929147	0.0014	0.98	1
MMF	Naive CD4	LOC101929162	0.095	0.44	0.94
MMF	Naive CD4	LOC101929241	0.092	0.19	0.9
MMF	Naive CD4	LOC101929295	-0.02	0.89	0.99
MMF	Naive CD4	LOC101929378	0.086	0.66	0.97
MMF	Naive CD4	LOC101929524	0.013	0.89	0.99
MMF	Naive CD4	LOC101929574	0.079	0.73	0.98
MMF	Naive CD4	LOC101929698	-0.071	0.63	0.97
MMF	Naive CD4	LOC101929709	0.31	0.052	0.88
MMF	Naive CD4	LOC101929715	-0.34	0.1	0.88
MMF	Naive CD4	LOC101929718	-0.075	0.57	0.96
MMF	Naive CD4	LOC101929733	-0.2	0.77	0.98
MMF	Naive CD4	LOC101929767	-0.047	0.72	0.98
MMF	Naive CD4	LOC102606465	0.13	0.081	0.88
MMF	Naive CD4	LOC102723354	-0.11	0.48	0.95
MMF	Naive CD4	LOC102723373	-0.21	0.24	0.9
MMF	Naive CD4	LOC102723439	-0.25	0.038	0.88
MMF	Naive CD4	LOC102723582	0.11	0.5	0.95
MMF	Naive CD4	LOC102723604	-0.0095	0.97	1
MMF	Naive CD4	LOC102723701	0.18	0.41	0.94
MMF	Naive CD4	LOC102723703	0.15	0.49	0.95
MMF	Naive CD4	LOC102723809	-0.051	0.73	0.98
MMF	Naive CD4	LOC102724552	-0.084	0.57	0.96
MMF	Naive CD4	LOC102724596	-0.016	0.92	0.99
MMF	Naive CD4	LOC102724814	0.028	0.69	0.98
MMF	Naive CD4	LOC103091866	0.056	0.34	0.92
MMF	Naive CD4	LOC103344931	-0.13	0.53	0.96
MMF	Naive CD4	LOC103611081	-0.34	0.012	0.88
MMF	Naive CD4	LOC104968399	0.14	0.39	0.93
MMF	Naive CD4	LOC105274304	-0.13	0.57	0.96
MMF	Naive CD4	LOC105373383	0.12	0.38	0.93
MMF	Naive CD4	LOC105377348	-0.11	0.48	0.95
MMF	Naive CD4	LOC105747689	-0.2	0.37	0.93
MMF	Naive CD4	LOC115110	0.015	0.87	0.99
MMF	Naive CD4	LOC145783	-0.035	0.71	0.98
MMF	Naive CD4	LOC146880	-0.22	0.0063	0.88
MMF	Naive CD4	LOC148413	-0.037	0.36	0.92
MMF	Naive CD4	LOC150776	-0.022	0.71	0.98
MMF	Naive CD4	LOC151174	-0.021	0.91	0.99
MMF	Naive CD4	LOC153684	0.074	0.4	0.93
MMF	Naive CD4	LOC154761	-0.21	0.18	0.9
MMF	Naive CD4	LOC155060	0.1	0.22	0.9
MMF	Naive CD4	LOC171391	-0.058	0.52	0.95
MMF	Naive CD4	LOC202181	-0.06	0.43	0.94
MMF	Naive CD4	LOC220729	0.017	0.8	0.98
MMF	Naive CD4	LOC257396	0.036	0.73	0.98
MMF	Naive CD4	LOC283140	0.075	0.65	0.97
MMF	Naive CD4	LOC283788	0.005	0.98	1
MMF	Naive CD4	LOC283922	0.12	0.09	0.88
MMF	Naive CD4	LOC284009	0.25	0.12	0.88
MMF	Naive CD4	LOC284023	0.096	0.43	0.94
MMF	Naive CD4	LOC284454	0.18	0.34	0.92
MMF	Naive CD4	LOC285074	0.09	0.09	0.88
MMF	Naive CD4	LOC285740	0.23	0.29	0.91
MMF	Naive CD4	LOC285847	0.074	0.7	0.98
MMF	Naive CD4	LOC286437	-0.18	0.069	0.88
MMF	Naive CD4	LOC339803	0.15	0.14	0.89
MMF	Naive CD4	LOC374443	0.15	0.0012	0.88
MMF	Naive CD4	LOC389247	0.079	0.57	0.96
MMF	Naive CD4	LOC389641	-0.11	0.28	0.91
MMF	Naive CD4	LOC389705	0.21	0.48	0.95
MMF	Naive CD4	LOC389765	0.055	0.53	0.96
MMF	Naive CD4	LOC389831	0.46	0.14	0.89
MMF	Naive CD4	LOC389834	0.057	0.89	0.99
MMF	Naive CD4	LOC389906	-0.022	0.74	0.98
MMF	Naive CD4	LOC399715	0.26	0.18	0.9
MMF	Naive CD4	LOC399815	0.045	0.68	0.98
MMF	Naive CD4	LOC400685	0.07	0.68	0.98
MMF	Naive CD4	LOC401320	0.0028	0.97	1
MMF	Naive CD4	LOC403323	0.62	0.24	0.9
MMF	Naive CD4	LOC439994	-0.059	0.6	0.96
MMF	Naive CD4	LOC440434	-0.011	0.89	0.99
MMF	Naive CD4	LOC440600	0.14	0.45	0.94
MMF	Naive CD4	LOC441155	0.17	0.14	0.89
MMF	Naive CD4	LOC441242	-0.031	0.68	0.98
MMF	Naive CD4	LOC441454	0.0021	0.99	1
MMF	Naive CD4	LOC553103	0.25	0.057	0.88
MMF	Naive CD4	LOC554206	0.012	0.9	0.99
MMF	Naive CD4	LOC554223	0.28	0.66	0.97
MMF	Naive CD4	LOC613037	0.2	0.17	0.9
MMF	Naive CD4	LOC642361	-0.067	0.59	0.96
MMF	Naive CD4	LOC642846	0.36	0.052	0.88
MMF	Naive CD4	LOC642852	0.027	0.82	0.99
MMF	Naive CD4	LOC643733	-0.14	0.3	0.91
MMF	Naive CD4	LOC643770	0.022	0.91	0.99
MMF	Naive CD4	LOC644285	-0.055	0.83	0.99
MMF	Naive CD4	LOC644656	0.14	0.39	0.93
MMF	Naive CD4	LOC645513	-0.037	0.64	0.97
MMF	Naive CD4	LOC646471	0.12	0.24	0.9
MMF	Naive CD4	LOC648987	0.065	0.46	0.95
MMF	Naive CD4	LOC652276	0.14	0.092	0.88
MMF	Naive CD4	LOC653160	0.09	0.39	0.93
MMF	Naive CD4	LOC653513	-0.028	0.86	0.99
MMF	Naive CD4	LOC654841	-0.088	0.59	0.96
MMF	Naive CD4	LOC727896	0.04	0.81	0.99
MMF	Naive CD4	LOC728024	-0.072	0.71	0.98
MMF	Naive CD4	LOC728323	-0.1	0.095	0.88
MMF	Naive CD4	LOC728392	0.043	0.58	0.96
MMF	Naive CD4	LOC728554	-0.14	0.078	0.88
MMF	Naive CD4	LOC728613	0.031	0.61	0.97
MMF	Naive CD4	LOC728730	-0.13	0.19	0.9
MMF	Naive CD4	LOC728743	-0.023	0.63	0.97
MMF	Naive CD4	LOC728752	-0.047	0.8	0.99
MMF	Naive CD4	LOC729218	-0.11	0.18	0.9
MMF	Naive CD4	LOC729603	-0.035	0.84	0.99
MMF	Naive CD4	LOC729683	-0.043	0.59	0.96
MMF	Naive CD4	LOC729737	0.41	0.082	0.88
MMF	Naive CD4	LOC730183	-0.26	0.069	0.88
MMF	Naive CD4	LOC731157	-0.079	0.71	0.98
MMF	Naive CD4	LOC90784	-0.24	0.22	0.9
MMF	Naive CD4	LOC93622	0.0014	0.97	1
MMF	Naive CD4	LOH12CR1	0.0041	0.94	1
MMF	Naive CD4	LONP1	-0.064	0.17	0.89
MMF	Naive CD4	LONP2	0.0084	0.81	0.99
MMF	Naive CD4	LONRF1	-0.37	0.002	0.88
MMF	Naive CD4	LONRF3	-0.17	0.32	0.92
MMF	Naive CD4	LOXL1	0.11	0.5	0.95
MMF	Naive CD4	LOXL1-AS1	0.31	0.015	0.88
MMF	Naive CD4	LOXL2	0.098	0.44	0.94
MMF	Naive CD4	LPAL2	-0.18	0.59	0.96
MMF	Naive CD4	LPAR2	-0.11	0.18	0.9
MMF	Naive CD4	LPAR3	0.52	0.15	0.89
MMF	Naive CD4	LPAR5	-0.17	0.13	0.89
MMF	Naive CD4	LPAR6	-0.085	0.36	0.92
MMF	Naive CD4	LPCAT1	-0.089	0.19	0.9
MMF	Naive CD4	LPCAT3	0.027	0.57	0.96
MMF	Naive CD4	LPCAT4	-0.054	0.4	0.93
MMF	Naive CD4	LPGAT1	-0.02	0.86	0.99
MMF	Naive CD4	LPIN1	-0.028	0.54	0.96
MMF	Naive CD4	LPIN2	0.046	0.47	0.95
MMF	Naive CD4	LPIN3	-0.03	0.91	0.99
MMF	Naive CD4	LPP	-0.064	0.39	0.93
MMF	Naive CD4	LPPR2	-0.28	0.012	0.88
MMF	Naive CD4	LPXN	0.0042	0.93	1
MMF	Naive CD4	LRBA	0.021	0.81	0.99
MMF	Naive CD4	LRCH1	-0.034	0.62	0.97
MMF	Naive CD4	LRCH3	0.054	0.28	0.91
MMF	Naive CD4	LRCH4	-0.011	0.82	0.99
MMF	Naive CD4	LRFN1	-0.056	0.58	0.96
MMF	Naive CD4	LRFN2	0.26	0.65	0.97
MMF	Naive CD4	LRFN3	0.059	0.65	0.97
MMF	Naive CD4	LRIF1	-0.092	0.052	0.88
MMF	Naive CD4	LRIG1	-0.1	0.23	0.9
MMF	Naive CD4	LRIG2	0.0079	0.88	0.99
MMF	Naive CD4	LRMP	0.096	0.15	0.89
MMF	Naive CD4	LRP1	0.025	0.87	0.99
MMF	Naive CD4	LRP10	-0.0043	0.92	0.99
MMF	Naive CD4	LRP11	-0.2	0.23	0.9
MMF	Naive CD4	LRP12	0.19	0.59	0.96
MMF	Naive CD4	LRP2BP	0.18	0.24	0.9
MMF	Naive CD4	LRP5	0.24	0.2	0.9
MMF	Naive CD4	LRP5L	0.066	0.48	0.95
MMF	Naive CD4	LRP6	0.039	0.79	0.98
MMF	Naive CD4	LRP8	0.0028	0.98	1
MMF	Naive CD4	LRPAP1	-0.039	0.43	0.94
MMF	Naive CD4	LRPPRC	0.014	0.71	0.98
MMF	Naive CD4	LRR1	-0.023	0.69	0.98
MMF	Naive CD4	LRRC1	0.016	0.91	0.99
MMF	Naive CD4	LRRC14	0.036	0.45	0.94
MMF	Naive CD4	LRRC16A	0.15	0.16	0.89
MMF	Naive CD4	LRRC20	-0.055	0.61	0.97
MMF	Naive CD4	LRRC23	0.14	0.19	0.9
MMF	Naive CD4	LRRC27	0.026	0.85	0.99
MMF	Naive CD4	LRRC28	0.058	0.37	0.92
MMF	Naive CD4	LRRC29	-0.02	0.82	0.99
MMF	Naive CD4	LRRC3	-0.2	0.44	0.94
MMF	Naive CD4	LRRC34	0.069	0.76	0.98
MMF	Naive CD4	LRRC37A	0.023	0.86	0.99
MMF	Naive CD4	LRRC37A2	0.014	0.93	1
MMF	Naive CD4	LRRC37A3	-0.081	0.61	0.97
MMF	Naive CD4	LRRC37A4P	-0.016	0.87	0.99
MMF	Naive CD4	LRRC37A6P	0.045	0.92	0.99
MMF	Naive CD4	LRRC37B	-0.033	0.56	0.96
MMF	Naive CD4	LRRC37BP1	0.15	0.31	0.92
MMF	Naive CD4	LRRC39	0.3	0.13	0.89
MMF	Naive CD4	LRRC40	0.038	0.52	0.95
MMF	Naive CD4	LRRC41	0.016	0.68	0.98
MMF	Naive CD4	LRRC42	-0.096	0.17	0.9
MMF	Naive CD4	LRRC45	0.049	0.49	0.95
MMF	Naive CD4	LRRC46	-0.23	0.18	0.9
MMF	Naive CD4	LRRC47	-0.0056	0.89	0.99
MMF	Naive CD4	LRRC48	0.073	0.54	0.96
MMF	Naive CD4	LRRC56	-0.091	0.58	0.96
MMF	Naive CD4	LRRC57	-0.035	0.55	0.96
MMF	Naive CD4	LRRC58	-0.0079	0.86	0.99
MMF	Naive CD4	LRRC59	-0.00026	1	1
MMF	Naive CD4	LRRC6	0.089	0.8	0.98
MMF	Naive CD4	LRRC61	0.043	0.59	0.96
MMF	Naive CD4	LRRC63	-0.05	0.73	0.98
MMF	Naive CD4	LRRC69	-0.08	0.48	0.95
MMF	Naive CD4	LRRC7	-0.5	0.24	0.9
MMF	Naive CD4	LRRC70	0.32	0.17	0.9
MMF	Naive CD4	LRRC75A	-0.17	0.23	0.9
MMF	Naive CD4	LRRC75A-AS1	-0.036	0.51	0.95
MMF	Naive CD4	LRRC8A	0.084	0.066	0.88
MMF	Naive CD4	LRRC8B	0.056	0.23	0.9
MMF	Naive CD4	LRRC8C	-0.068	0.2	0.9
MMF	Naive CD4	LRRC8D	0.043	0.42	0.94
MMF	Naive CD4	LRRCC1	0.032	0.71	0.98
MMF	Naive CD4	LRRFIP1	0.0032	0.94	1
MMF	Naive CD4	LRRFIP2	-0.048	0.31	0.92
MMF	Naive CD4	LRRIQ3	-0.15	0.43	0.94
MMF	Naive CD4	LRRN1	0.43	0.31	0.92
MMF	Naive CD4	LRRN3	-0.0078	0.97	1
MMF	Naive CD4	LRSAM1	-0.07	0.2	0.9
MMF	Naive CD4	LRTOMT	0.17	0.06	0.88
MMF	Naive CD4	LRWD1	0.0042	0.95	1
MMF	Naive CD4	LSG1	0.05	0.33	0.92
MMF	Naive CD4	LSM1	-0.029	0.47	0.95
MMF	Naive CD4	LSM10	-0.051	0.22	0.9
MMF	Naive CD4	LSM11	-0.11	0.25	0.91
MMF	Naive CD4	LSM12	-0.053	0.21	0.9
MMF	Naive CD4	LSM14A	0.086	0.0042	0.88
MMF	Naive CD4	LSM14B	-0.059	0.56	0.96
MMF	Naive CD4	LSM2	-0.073	0.16	0.89
MMF	Naive CD4	LSM3	-0.061	0.2	0.9
MMF	Naive CD4	LSM4	-0.0077	0.88	0.99
MMF	Naive CD4	LSM5	-0.017	0.73	0.98
MMF	Naive CD4	LSM6	-0.04	0.46	0.95
MMF	Naive CD4	LSM7	-0.02	0.76	0.98
MMF	Naive CD4	LSM8	-0.035	0.4	0.94
MMF	Naive CD4	LSP1	-0.0099	0.84	0.99
MMF	Naive CD4	LSR	-0.19	0.079	0.88
MMF	Naive CD4	LSS	0.046	0.51	0.95
MMF	Naive CD4	LST1	-0.023	0.84	0.99
MMF	Naive CD4	LTA	-0.073	0.49	0.95
MMF	Naive CD4	LTA4H	0.031	0.5	0.95
MMF	Naive CD4	LTB	-0.093	0.33	0.92
MMF	Naive CD4	LTB4R	0.092	0.38	0.93
MMF	Naive CD4	LTB4R2	0.08	0.53	0.96
MMF	Naive CD4	LTBP2	0.016	0.92	0.99
MMF	Naive CD4	LTBP3	-0.062	0.43	0.94
MMF	Naive CD4	LTBP4	-0.021	0.74	0.98
MMF	Naive CD4	LTC4S	-0.27	0.24	0.9
MMF	Naive CD4	LTN1	0.044	0.25	0.9
MMF	Naive CD4	LTV1	0.017	0.67	0.97
MMF	Naive CD4	LUC7L	0.079	0.11	0.88
MMF	Naive CD4	LUC7L2	-0.074	0.34	0.92
MMF	Naive CD4	LUC7L3	0.059	0.18	0.9
MMF	Naive CD4	LUZP1	-0.027	0.65	0.97
MMF	Naive CD4	LXN	0.12	0.1	0.88
MMF	Naive CD4	LY6E	-0.23	0.065	0.88
MMF	Naive CD4	LY6G5B	0.16	0.18	0.9
MMF	Naive CD4	LY6G5C	-0.093	0.4	0.94
MMF	Naive CD4	LY75	0.15	0.026	0.88
MMF	Naive CD4	LY86	0.19	0.23	0.9
MMF	Naive CD4	LY9	0.055	0.26	0.91
MMF	Naive CD4	LY96	-0.18	0.11	0.88
MMF	Naive CD4	LYAR	-0.12	0.13	0.89
MMF	Naive CD4	LYG1	-0.054	0.68	0.98
MMF	Naive CD4	LYL1	0.05	0.7	0.98
MMF	Naive CD4	LYPD3	-0.0064	0.95	1
MMF	Naive CD4	LYPLA1	0.062	0.18	0.9
MMF	Naive CD4	LYPLA2	-0.044	0.29	0.91
MMF	Naive CD4	LYPLAL1	-0.1	0.1	0.88
MMF	Naive CD4	LYRM1	-0.051	0.27	0.91
MMF	Naive CD4	LYRM2	-0.034	0.37	0.93
MMF	Naive CD4	LYRM4	0.082	0.28	0.91
MMF	Naive CD4	LYRM5	-0.04	0.53	0.96
MMF	Naive CD4	LYRM7	0.058	0.28	0.91
MMF	Naive CD4	LYRM9	-0.053	0.46	0.95
MMF	Naive CD4	LYSMD1	-0.17	0.27	0.91
MMF	Naive CD4	LYSMD2	-0.087	0.055	0.88
MMF	Naive CD4	LYSMD3	-0.03	0.61	0.97
MMF	Naive CD4	LYSMD4	-0.099	0.37	0.93
MMF	Naive CD4	LYST	0.1	0.19	0.9
MMF	Naive CD4	LZIC	0.058	0.12	0.88
MMF	Naive CD4	LZTFL1	0.085	0.26	0.91
MMF	Naive CD4	LZTR1	-0.026	0.66	0.97
MMF	Naive CD4	LZTS1	0.055	0.88	0.99
MMF	Naive CD4	LZTS2	-0.053	0.37	0.93
MMF	Naive CD4	LZTS3	-0.19	0.15	0.89
MMF	Naive CD4	M6PR	-0.025	0.55	0.96
MMF	Naive CD4	MACF1	0.1	0.16	0.89
MMF	Naive CD4	MACROD1	-0.083	0.39	0.93
MMF	Naive CD4	MAD1L1	0.047	0.45	0.94
MMF	Naive CD4	MAD2L1	-0.038	0.58	0.96
MMF	Naive CD4	MAD2L1BP	-0.08	0.14	0.89
MMF	Naive CD4	MAD2L2	-0.061	0.26	0.91
MMF	Naive CD4	MADD	-0.032	0.55	0.96
MMF	Naive CD4	MAEA	-0.025	0.57	0.96
MMF	Naive CD4	MAF	-0.17	0.48	0.95
MMF	Naive CD4	MAF1	0.016	0.68	0.98
MMF	Naive CD4	MAFF	-0.14	0.18	0.9
MMF	Naive CD4	MAFG	0.0052	0.94	1
MMF	Naive CD4	MAFIP	-0.082	0.77	0.98
MMF	Naive CD4	MAFK	-0.33	0.057	0.88
MMF	Naive CD4	MAGED1	0.0012	0.98	1
MMF	Naive CD4	MAGED2	0.035	0.43	0.94
MMF	Naive CD4	MAGEE1	0.18	0.22	0.9
MMF	Naive CD4	MAGEF1	-0.067	0.29	0.91
MMF	Naive CD4	MAGEH1	0.051	0.27	0.91
MMF	Naive CD4	MAGI3	0.011	0.91	0.99
MMF	Naive CD4	MAGIX	0.19	0.28	0.91
MMF	Naive CD4	MAGOH	-0.048	0.35	0.92
MMF	Naive CD4	MAGOHB	-0.0065	0.88	0.99
MMF	Naive CD4	MAGT1	0.039	0.28	0.91
MMF	Naive CD4	MAK	0.034	0.75	0.98
MMF	Naive CD4	MAK16	0.042	0.34	0.92
MMF	Naive CD4	MAL	-0.056	0.36	0.92
MMF	Naive CD4	MALAT1	0.053	0.41	0.94
MMF	Naive CD4	MALSU1	-0.071	0.14	0.89
MMF	Naive CD4	MALT1	0.061	0.21	0.9
MMF	Naive CD4	MAMDC4	-0.046	0.78	0.98
MMF	Naive CD4	MAML1	-0.051	0.44	0.94
MMF	Naive CD4	MAML2	-0.029	0.65	0.97
MMF	Naive CD4	MAML3	0.12	0.62	0.97
MMF	Naive CD4	MAMLD1	-0.025	0.95	1
MMF	Naive CD4	MAMSTR	-0.031	0.79	0.98
MMF	Naive CD4	MAN1A1	0.0087	0.93	1
MMF	Naive CD4	MAN1A2	-0.055	0.35	0.92
MMF	Naive CD4	MAN1B1	-0.013	0.73	0.98
MMF	Naive CD4	MAN1B1-AS1	0.22	0.041	0.88
MMF	Naive CD4	MAN1C1	0.015	0.78	0.98
MMF	Naive CD4	MAN2A1	-0.061	0.39	0.93
MMF	Naive CD4	MAN2A2	-0.017	0.81	0.99
MMF	Naive CD4	MAN2B1	0.026	0.59	0.96
MMF	Naive CD4	MAN2B2	-0.021	0.73	0.98
MMF	Naive CD4	MAN2C1	0.0097	0.94	1
MMF	Naive CD4	MANBA	0.069	0.47	0.95
MMF	Naive CD4	MANBAL	-0.082	0.11	0.88
MMF	Naive CD4	MANEA	0.085	0.24	0.9
MMF	Naive CD4	MANEA-AS1	-0.037	0.71	0.98
MMF	Naive CD4	MANEAL	0.033	0.82	0.99
MMF	Naive CD4	MANF	-0.18	0.11	0.88
MMF	Naive CD4	MANSC1	0.21	0.18	0.9
MMF	Naive CD4	MAP10	0.12	0.37	0.92
MMF	Naive CD4	MAP1A	0.38	0.12	0.88
MMF	Naive CD4	MAP1B	0.077	0.67	0.97
MMF	Naive CD4	MAP1LC3B	-0.0032	0.93	1
MMF	Naive CD4	MAP1S	-0.034	0.57	0.96
MMF	Naive CD4	MAP2K1	0.0094	0.84	0.99
MMF	Naive CD4	MAP2K2	-0.036	0.43	0.94
MMF	Naive CD4	MAP2K3	-0.035	0.39	0.93
MMF	Naive CD4	MAP2K4	-0.012	0.73	0.98
MMF	Naive CD4	MAP2K5	0.00038	0.99	1
MMF	Naive CD4	MAP2K6	0.11	0.17	0.9
MMF	Naive CD4	MAP2K7	-0.13	0.25	0.9
MMF	Naive CD4	MAP3K1	0.025	0.74	0.98
MMF	Naive CD4	MAP3K10	-0.083	0.52	0.95
MMF	Naive CD4	MAP3K11	-0.066	0.3	0.92
MMF	Naive CD4	MAP3K12	0.1	0.1	0.88
MMF	Naive CD4	MAP3K13	-0.015	0.8	0.98
MMF	Naive CD4	MAP3K14	0.0039	0.94	1
MMF	Naive CD4	MAP3K14-AS1	-0.034	0.57	0.96
MMF	Naive CD4	MAP3K2	-0.023	0.54	0.96
MMF	Naive CD4	MAP3K3	-0.052	0.15	0.89
MMF	Naive CD4	MAP3K4	0.031	0.58	0.96
MMF	Naive CD4	MAP3K5	-0.12	0.21	0.9
MMF	Naive CD4	MAP3K6	-0.073	0.35	0.92
MMF	Naive CD4	MAP3K7	0.025	0.47	0.95
MMF	Naive CD4	MAP3K7CL	-0.22	0.11	0.88
MMF	Naive CD4	MAP3K8	-0.62	0.14	0.89
MMF	Naive CD4	MAP3K9	0.093	0.32	0.92
MMF	Naive CD4	MAP4	-0.099	0.18	0.9
MMF	Naive CD4	MAP4K1	-0.024	0.53	0.96
MMF	Naive CD4	MAP4K2	-0.068	0.13	0.89
MMF	Naive CD4	MAP4K3	0.013	0.86	0.99
MMF	Naive CD4	MAP4K4	0.079	0.063	0.88
MMF	Naive CD4	MAP4K5	0.086	0.055	0.88
MMF	Naive CD4	MAP6D1	0.037	0.86	0.99
MMF	Naive CD4	MAP7	-0.13	0.73	0.98
MMF	Naive CD4	MAP7D1	-0.021	0.71	0.98
MMF	Naive CD4	MAP7D2	-0.091	0.76	0.98
MMF	Naive CD4	MAP7D3	0.018	0.74	0.98
MMF	Naive CD4	MAP9	0.034	0.67	0.97
MMF	Naive CD4	MAPK1	0.005	0.89	0.99
MMF	Naive CD4	MAPK13	-0.054	0.45	0.94
MMF	Naive CD4	MAPK14	0.033	0.3	0.92
MMF	Naive CD4	MAPK1IP1L	-0.0083	0.8	0.98
MMF	Naive CD4	MAPK3	-0.076	0.29	0.91
MMF	Naive CD4	MAPK6	0.0023	0.97	1
MMF	Naive CD4	MAPK7	0.0064	0.92	0.99
MMF	Naive CD4	MAPK8	0.1	0.095	0.88
MMF	Naive CD4	MAPK8IP3	-0.024	0.78	0.98
MMF	Naive CD4	MAPK9	0.013	0.73	0.98
MMF	Naive CD4	MAPKAP1	-0.057	0.036	0.88
MMF	Naive CD4	MAPKAPK2	-0.29	0.032	0.88
MMF	Naive CD4	MAPKAPK3	-0.0014	0.99	1
MMF	Naive CD4	MAPKAPK5	0.022	0.54	0.96
MMF	Naive CD4	MAPKAPK5-AS1	0.015	0.68	0.98
MMF	Naive CD4	MAPKBP1	0.02	0.79	0.98
MMF	Naive CD4	MAPRE1	-0.039	0.35	0.92
MMF	Naive CD4	MAPRE2	0.087	0.051	0.88
MMF	Naive CD4	MAPRE3	-0.26	0.042	0.88
MMF	Naive CD4	1-Mar	0.081	0.62	0.97
MMF	Naive CD4	2-Mar	-0.099	0.38	0.93
MMF	Naive CD4	3-Mar	-0.17	0.26	0.91
MMF	Naive CD4	5-Mar	0.0083	0.82	0.99
MMF	Naive CD4	6-Mar	0.095	0.037	0.88
MMF	Naive CD4	7-Mar	0.023	0.51	0.95
MMF	Naive CD4	8-Mar	-0.0029	0.96	1
MMF	Naive CD4	9-Mar	0.041	0.63	0.97
MMF	Naive CD4	MARCKSL1	0.084	0.27	0.91
MMF	Naive CD4	MARK2	0.045	0.3	0.91
MMF	Naive CD4	MARK3	0.047	0.071	0.88
MMF	Naive CD4	MARK4	-0.019	0.91	0.99
MMF	Naive CD4	MARS	-0.024	0.54	0.96
MMF	Naive CD4	MARS2	-0.033	0.56	0.96
MMF	Naive CD4	MARVELD1	-0.43	0.18	0.9
MMF	Naive CD4	MARVELD2	0.087	0.71	0.98
MMF	Naive CD4	MASP2	0.22	0.037	0.88
MMF	Naive CD4	MAST2	0.023	0.85	0.99
MMF	Naive CD4	MAST3	-0.024	0.64	0.97
MMF	Naive CD4	MAST4	-0.029	0.73	0.98
MMF	Naive CD4	MASTL	0.11	0.24	0.9
MMF	Naive CD4	MAT2A	-0.025	0.57	0.96
MMF	Naive CD4	MAT2B	0.0087	0.8	0.98
MMF	Naive CD4	MATK	0.033	0.82	0.99
MMF	Naive CD4	MATN1-AS1	-0.095	0.24	0.9
MMF	Naive CD4	MATR3	0.049	0.057	0.88
MMF	Naive CD4	MAU2	0.0099	0.78	0.98
MMF	Naive CD4	MAVS	-0.052	0.33	0.92
MMF	Naive CD4	MAX	0.061	0.13	0.89
MMF	Naive CD4	MAZ	-0.035	0.53	0.96
MMF	Naive CD4	MB21D1	-0.17	0.17	0.89
MMF	Naive CD4	MB21D2	0.069	0.63	0.97
MMF	Naive CD4	MBD1	-0.027	0.34	0.92
MMF	Naive CD4	MBD2	0.052	0.31	0.92
MMF	Naive CD4	MBD3	-0.062	0.39	0.93
MMF	Naive CD4	MBD4	0.00025	0.99	1
MMF	Naive CD4	MBD5	-0.043	0.57	0.96
MMF	Naive CD4	MBD6	-0.24	0.032	0.88
MMF	Naive CD4	MBIP	0.017	0.71	0.98
MMF	Naive CD4	MBLAC1	0.012	0.91	0.99
MMF	Naive CD4	MBLAC2	-0.02	0.81	0.99
MMF	Naive CD4	MBNL1	-0.002	0.96	1
MMF	Naive CD4	MBNL1-AS1	-0.04	0.76	0.98
MMF	Naive CD4	MBNL2	-0.014	0.8	0.98
MMF	Naive CD4	MBNL3	-0.021	0.79	0.98
MMF	Naive CD4	MBOAT1	0.0097	0.94	1
MMF	Naive CD4	MBOAT2	0.2	0.49	0.95
MMF	Naive CD4	MBOAT4	-0.1	0.42	0.94
MMF	Naive CD4	MBOAT7	-0.023	0.69	0.98
MMF	Naive CD4	MBP	-0.047	0.32	0.92
MMF	Naive CD4	MBTD1	0.066	0.29	0.91
MMF	Naive CD4	MBTPS1	0.027	0.39	0.93
MMF	Naive CD4	MBTPS2	-0.0093	0.87	0.99
MMF	Naive CD4	MC1R	0.18	0.32	0.92
MMF	Naive CD4	MCAT	0.047	0.49	0.95
MMF	Naive CD4	MCC	0.28	0.15	0.89
MMF	Naive CD4	MCCC1	-0.0083	0.83	0.99
MMF	Naive CD4	MCCC2	-0.042	0.32	0.92
MMF	Naive CD4	MCEE	-0.0059	0.92	0.99
MMF	Naive CD4	MCF2L	-0.0047	0.97	1
MMF	Naive CD4	MCF2L-AS1	0.02	0.84	0.99
MMF	Naive CD4	MCF2L2	-0.48	0.23	0.9
MMF	Naive CD4	MCFD2	-0.055	0.22	0.9
MMF	Naive CD4	MCL1	0.006	0.93	1
MMF	Naive CD4	MCM2	0.038	0.61	0.97
MMF	Naive CD4	MCM3	-0.025	0.46	0.95
MMF	Naive CD4	MCM3AP	0.022	0.72	0.98
MMF	Naive CD4	MCM3AP-AS1	0.023	0.83	0.99
MMF	Naive CD4	MCM4	0.017	0.78	0.98
MMF	Naive CD4	MCM5	0.0022	0.97	1
MMF	Naive CD4	MCM6	0.076	0.12	0.88
MMF	Naive CD4	MCM7	0.033	0.46	0.94
MMF	Naive CD4	MCM8	-0.026	0.85	0.99
MMF	Naive CD4	MCM9	0.089	0.062	0.88
MMF	Naive CD4	MCMBP	0.033	0.32	0.92
MMF	Naive CD4	MCMDC2	-0.29	0.092	0.88
MMF	Naive CD4	MCOLN1	0.07	0.25	0.91
MMF	Naive CD4	MCOLN2	-0.052	0.83	0.99
MMF	Naive CD4	MCOLN3	0.28	0.32	0.92
MMF	Naive CD4	MCPH1	0.046	0.21	0.9
MMF	Naive CD4	MCPH1-AS1	0.034	0.85	0.99
MMF	Naive CD4	MCRS1	-0.028	0.47	0.95
MMF	Naive CD4	MCTP1	0.3	0.24	0.9
MMF	Naive CD4	MCTP2	-0.078	0.44	0.94
MMF	Naive CD4	MCTS1	-0.0084	0.86	0.99
MMF	Naive CD4	MCTS2P	0.0018	0.98	1
MMF	Naive CD4	MCU	-0.0042	0.95	1
MMF	Naive CD4	MCUR1	-0.052	0.39	0.93
MMF	Naive CD4	MDC1	-0.15	0.034	0.88
MMF	Naive CD4	MDFIC	0.05	0.58	0.96
MMF	Naive CD4	MDGA1	-0.96	0.033	0.88
MMF	Naive CD4	MDH1	0.01	0.8	0.99
MMF	Naive CD4	MDH2	-0.023	0.62	0.97
MMF	Naive CD4	MDM1	0.021	0.69	0.98
MMF	Naive CD4	MDM2	0.021	0.68	0.98
MMF	Naive CD4	MDM4	-0.0039	0.96	1
MMF	Naive CD4	MDN1	-0.048	0.4	0.93
MMF	Naive CD4	MDP1	-0.045	0.71	0.98
MMF	Naive CD4	MDS2	-0.0032	0.98	1
MMF	Naive CD4	ME2	0.0075	0.87	0.99
MMF	Naive CD4	ME3	0.0068	0.95	1
MMF	Naive CD4	MEA1	-0.042	0.41	0.94
MMF	Naive CD4	MEAF6	0.00095	0.98	1
MMF	Naive CD4	MECP2	-0.12	0.02	0.88
MMF	Naive CD4	MECR	0.044	0.33	0.92
MMF	Naive CD4	MED1	0.03	0.53	0.96
MMF	Naive CD4	MED10	0.034	0.32	0.92
MMF	Naive CD4	MED11	-0.0094	0.84	0.99
MMF	Naive CD4	MED12	0.018	0.8	0.99
MMF	Naive CD4	MED13	-0.12	0.08	0.88
MMF	Naive CD4	MED13L	0.024	0.72	0.98
MMF	Naive CD4	MED14	0.052	0.35	0.92
MMF	Naive CD4	MED14OS	-0.14	0.51	0.95
MMF	Naive CD4	MED15	-0.074	0.12	0.88
MMF	Naive CD4	MED16	0.012	0.84	0.99
MMF	Naive CD4	MED17	-0.0066	0.85	0.99
MMF	Naive CD4	MED18	-0.064	0.29	0.91
MMF	Naive CD4	MED19	-0.018	0.76	0.98
MMF	Naive CD4	MED20	-0.093	0.22	0.9
MMF	Naive CD4	MED21	-0.049	0.32	0.92
MMF	Naive CD4	MED22	-0.18	0.0021	0.88
MMF	Naive CD4	MED23	0.087	0.041	0.88
MMF	Naive CD4	MED24	0.06	0.13	0.89
MMF	Naive CD4	MED25	0.037	0.59	0.96
MMF	Naive CD4	MED26	-0.012	0.87	0.99
MMF	Naive CD4	MED27	-0.031	0.42	0.94
MMF	Naive CD4	MED28	-0.05	0.28	0.91
MMF	Naive CD4	MED29	-0.06	0.09	0.88
MMF	Naive CD4	MED30	-0.061	0.18	0.9
MMF	Naive CD4	MED31	-0.008	0.9	0.99
MMF	Naive CD4	MED4	0.029	0.47	0.95
MMF	Naive CD4	MED6	-0.019	0.62	0.97
MMF	Naive CD4	MED7	0.0051	0.91	0.99
MMF	Naive CD4	MED8	-0.011	0.78	0.98
MMF	Naive CD4	MED9	-0.089	0.15	0.89
MMF	Naive CD4	MEF2A	0.0033	0.97	1
MMF	Naive CD4	MEF2BNB	-0.0025	0.97	1
MMF	Naive CD4	MEF2D	-0.081	0.19	0.9
MMF	Naive CD4	MEGF11	0.1	0.73	0.98
MMF	Naive CD4	MEGF6	0.11	0.26	0.91
MMF	Naive CD4	MEGF8	-0.0075	0.95	1
MMF	Naive CD4	MEGF9	-0.005	0.95	1
MMF	Naive CD4	MEI1	-0.035	0.48	0.95
MMF	Naive CD4	MEMO1	-0.0045	0.92	0.99
MMF	Naive CD4	MEN1	-0.0059	0.89	0.99
MMF	Naive CD4	MEOX1	-0.21	0.44	0.94
MMF	Naive CD4	MEPCE	-0.12	0.067	0.88
MMF	Naive CD4	MESDC1	-0.061	0.47	0.95
MMF	Naive CD4	MESDC2	-0.036	0.26	0.91
MMF	Naive CD4	MEST	0.21	0.078	0.88
MMF	Naive CD4	METAP1	0.037	0.28	0.91
MMF	Naive CD4	METAP1D	0.026	0.68	0.98
MMF	Naive CD4	METAP2	-0.054	0.18	0.9
MMF	Naive CD4	METRN	-0.066	0.67	0.97
MMF	Naive CD4	METTL1	-0.12	0.16	0.89
MMF	Naive CD4	METTL10	0.046	0.4	0.93
MMF	Naive CD4	METTL12	0.0058	0.96	1
MMF	Naive CD4	METTL13	-0.038	0.35	0.92
MMF	Naive CD4	METTL14	-0.037	0.36	0.92
MMF	Naive CD4	METTL15	0.08	0.13	0.89
MMF	Naive CD4	METTL16	0.0022	0.97	1
MMF	Naive CD4	METTL17	0.024	0.52	0.95
MMF	Naive CD4	METTL18	-0.093	0.11	0.88
MMF	Naive CD4	METTL20	-0.067	0.63	0.97
MMF	Naive CD4	METTL21A	-0.059	0.23	0.9
MMF	Naive CD4	METTL21B	-0.005	0.97	1
MMF	Naive CD4	METTL22	0.00086	0.99	1
MMF	Naive CD4	METTL23	-0.029	0.34	0.92
MMF	Naive CD4	METTL25	-0.099	0.1	0.88
MMF	Naive CD4	METTL2A	-0.00044	0.99	1
MMF	Naive CD4	METTL2B	-0.023	0.62	0.97
MMF	Naive CD4	METTL3	0.0031	0.93	1
MMF	Naive CD4	METTL4	0.02	0.71	0.98
MMF	Naive CD4	METTL5	-0.05	0.17	0.9
MMF	Naive CD4	METTL6	-0.0093	0.86	0.99
MMF	Naive CD4	METTL7A	0.32	0.36	0.92
MMF	Naive CD4	METTL8	-0.062	0.37	0.92
MMF	Naive CD4	METTL9	0.051	0.16	0.89
MMF	Naive CD4	MEX3C	0.0031	0.98	1
MMF	Naive CD4	MFAP1	-0.078	0.081	0.88
MMF	Naive CD4	MFAP3	-0.06	0.4	0.94
MMF	Naive CD4	MFAP3L	-0.31	0.46	0.95
MMF	Naive CD4	MFF	0.038	0.24	0.9
MMF	Naive CD4	MFGE8	0.12	0.19	0.9
MMF	Naive CD4	MFHAS1	-0.069	0.46	0.95
MMF	Naive CD4	MFN1	0.021	0.73	0.98
MMF	Naive CD4	MFN2	-0.071	0.038	0.88
MMF	Naive CD4	MFNG	0.02	0.6	0.96
MMF	Naive CD4	MFSD1	0.07	0.14	0.89
MMF	Naive CD4	MFSD10	-0.1	0.095	0.88
MMF	Naive CD4	MFSD11	0.12	0.021	0.88
MMF	Naive CD4	MFSD12	-0.017	0.8	0.98
MMF	Naive CD4	MFSD3	-0.077	0.31	0.92
MMF	Naive CD4	MFSD4	0.087	0.31	0.92
MMF	Naive CD4	MFSD5	-0.16	0.0025	0.88
MMF	Naive CD4	MFSD6	0.044	0.37	0.92
MMF	Naive CD4	MFSD7	-0.32	0.22	0.9
MMF	Naive CD4	MFSD8	0.071	0.22	0.9
MMF	Naive CD4	MFSD9	-0.032	0.58	0.96
MMF	Naive CD4	MGA	0.044	0.38	0.93
MMF	Naive CD4	MGAT1	-0.0072	0.86	0.99
MMF	Naive CD4	MGAT2	-0.11	0.011	0.88
MMF	Naive CD4	MGAT4A	0.052	0.24	0.9
MMF	Naive CD4	MGAT4B	-0.03	0.61	0.97
MMF	Naive CD4	MGAT5	0.13	0.13	0.89
MMF	Naive CD4	MGC12916	-0.038	0.75	0.98
MMF	Naive CD4	MGC16142	-0.12	0.49	0.95
MMF	Naive CD4	MGC16275	-0.086	0.7	0.98
MMF	Naive CD4	MGC27345	0.032	0.62	0.97
MMF	Naive CD4	MGC57346	0.0084	0.87	0.99
MMF	Naive CD4	MGC70870	-0.088	0.65	0.97
MMF	Naive CD4	MGC72080	-0.00051	0.99	1
MMF	Naive CD4	MGEA5	0.028	0.58	0.96
MMF	Naive CD4	MGME1	0.11	0.29	0.91
MMF	Naive CD4	MGMT	-0.064	0.28	0.91
MMF	Naive CD4	MGRN1	-0.0097	0.89	0.99
MMF	Naive CD4	MGST2	0.27	0.37	0.93
MMF	Naive CD4	MGST3	-0.17	0.0066	0.88
MMF	Naive CD4	MIA3	0.015	0.68	0.98
MMF	Naive CD4	MIAT	-0.059	0.85	0.99
MMF	Naive CD4	MIATNB	-0.0085	0.89	0.99
MMF	Naive CD4	MIB1	-0.013	0.88	0.99
MMF	Naive CD4	MIB2	-0.13	0.11	0.88
MMF	Naive CD4	MICA	0.043	0.67	0.97
MMF	Naive CD4	MICAL1	-0.027	0.61	0.97
MMF	Naive CD4	MICAL2	-0.05	0.86	0.99
MMF	Naive CD4	MICAL3	-0.13	0.52	0.95
MMF	Naive CD4	MICALL1	-0.081	0.26	0.91
MMF	Naive CD4	MICALL2	0.019	0.9	0.99
MMF	Naive CD4	MICB	-0.09	0.37	0.93
MMF	Naive CD4	MICU1	-0.023	0.62	0.97
MMF	Naive CD4	MICU2	0.041	0.22	0.9
MMF	Naive CD4	MICU3	-0.2	0.12	0.88
MMF	Naive CD4	MID1IP1	-0.11	0.076	0.88
MMF	Naive CD4	MID2	-0.25	0.063	0.88
MMF	Naive CD4	MIDN	-0.04	0.75	0.98
MMF	Naive CD4	MIEF1	-0.022	0.54	0.96
MMF	Naive CD4	MIEF2	-0.094	0.15	0.89
MMF	Naive CD4	MIEN1	-0.1	0.03	0.88
MMF	Naive CD4	MIER1	-0.029	0.49	0.95
MMF	Naive CD4	MIER2	0.0074	0.9	0.99
MMF	Naive CD4	MIER3	-0.096	0.14	0.89
MMF	Naive CD4	MIF4GD	0.016	0.69	0.98
MMF	Naive CD4	MIIP	-0.042	0.43	0.94
MMF	Naive CD4	MINA	-0.055	0.26	0.91
MMF	Naive CD4	MINK1	-0.061	0.37	0.93
MMF	Naive CD4	MINOS1	-0.034	0.43	0.94
MMF	Naive CD4	MINOS1P1	0.14	0.28	0.91
MMF	Naive CD4	MINPP1	-0.04	0.49	0.95
MMF	Naive CD4	MIOS	-0.052	0.35	0.92
MMF	Naive CD4	MIPEP	-0.022	0.71	0.98
MMF	Naive CD4	MIPEPP3	-0.28	0.13	0.89
MMF	Naive CD4	MIR1254-1	-0.059	0.72	0.98
MMF	Naive CD4	MIR142	-0.45	0.015	0.88
MMF	Naive CD4	MIR155HG	0.32	0.071	0.88
MMF	Naive CD4	MIR17HG	0.22	0.093	0.88
MMF	Naive CD4	MIR181A1HG	0.24	0.13	0.89
MMF	Naive CD4	MIR186	0.072	0.67	0.97
MMF	Naive CD4	MIR210HG	0.12	0.58	0.96
MMF	Naive CD4	MIR22HG	0.05	0.86	0.99
MMF	Naive CD4	MIR3064	0.056	0.44	0.94
MMF	Naive CD4	MIR320E	-0.2	0.27	0.91
MMF	Naive CD4	MIR3671	-0.024	0.87	0.99
MMF	Naive CD4	MIR3916	-0.12	0.23	0.9
MMF	Naive CD4	MIR4426	0.061	0.75	0.98
MMF	Naive CD4	MIR4434	0.29	0.14	0.89
MMF	Naive CD4	MIR4442	-0.1	0.42	0.94
MMF	Naive CD4	MIR4458HG	-0.11	0.31	0.92
MMF	Naive CD4	MIR4482	0.1	0.52	0.95
MMF	Naive CD4	MIR4512	-0.004	0.97	1
MMF	Naive CD4	MIR4691	0.17	0.062	0.88
MMF	Naive CD4	MIR4697HG	0.28	0.11	0.88
MMF	Naive CD4	MIR4712	-0.038	0.85	0.99
MMF	Naive CD4	MIR4755	0.051	0.77	0.98
MMF	Naive CD4	MIR4767	-0.21	0.32	0.92
MMF	Naive CD4	MIR4784	0.23	0.07	0.88
MMF	Naive CD4	MIR4785	-0.11	0.54	0.96
MMF	Naive CD4	MIR5047	0.058	0.38	0.93
MMF	Naive CD4	MIR5096	0.034	0.81	0.99
MMF	Naive CD4	MIR548AR	0.16	0.44	0.94
MMF	Naive CD4	MIR5581	-0.079	0.72	0.98
MMF	Naive CD4	MIR5690	0.23	0.22	0.9
MMF	Naive CD4	MIR570	0.038	0.76	0.98
MMF	Naive CD4	MIR573	0.014	0.96	1
MMF	Naive CD4	MIR600HG	0.028	0.9	0.99
MMF	Naive CD4	MIR616	0.11	0.43	0.94
MMF	Naive CD4	MIR647	0.1	0.48	0.95
MMF	Naive CD4	MIR663AHG	-0.24	0.48	0.95
MMF	Naive CD4	MIR7-1	0.37	0.051	0.88
MMF	Naive CD4	MIR7113	-0.14	0.41	0.94
MMF	Naive CD4	MIR762HG	0.074	0.34	0.92
MMF	Naive CD4	MIR7848	0.15	0.35	0.92
MMF	Naive CD4	MIR99AHG	0.27	0.42	0.94
MMF	Naive CD4	MIRLET7BHG	-0.02	0.9	0.99
MMF	Naive CD4	MIRLET7DHG	0.031	0.84	0.99
MMF	Naive CD4	MIS12	-0.071	0.096	0.88
MMF	Naive CD4	MIS18A	0.0049	0.93	1
MMF	Naive CD4	MIS18BP1	0.049	0.43	0.94
MMF	Naive CD4	MITD1	0.018	0.67	0.97
MMF	Naive CD4	MKI67	-0.047	0.93	1
MMF	Naive CD4	MKKS	0.027	0.49	0.95
MMF	Naive CD4	MKL1	-0.0033	0.95	1
MMF	Naive CD4	MKL2	0.11	0.15	0.89
MMF	Naive CD4	MKLN1	-0.024	0.61	0.97
MMF	Naive CD4	MKLN1-AS	-0.077	0.47	0.95
MMF	Naive CD4	MKNK1	-0.016	0.74	0.98
MMF	Naive CD4	MKNK2	-0.094	0.17	0.9
MMF	Naive CD4	MKRN1	-0.045	0.27	0.91
MMF	Naive CD4	MKRN2	0.027	0.45	0.94
MMF	Naive CD4	MKRN2OS	-0.077	0.72	0.98
MMF	Naive CD4	MKRN3	-0.066	0.79	0.98
MMF	Naive CD4	MKS1	-0.028	0.53	0.96
MMF	Naive CD4	MLANA	-0.12	0.53	0.96
MMF	Naive CD4	MLEC	-0.15	0.0066	0.88
MMF	Naive CD4	MLF1	-0.14	0.63	0.97
MMF	Naive CD4	MLF2	-0.015	0.66	0.97
MMF	Naive CD4	MLH1	0.04	0.34	0.92
MMF	Naive CD4	MLH3	-0.029	0.56	0.96
MMF	Naive CD4	MLKL	-0.15	0.051	0.88
MMF	Naive CD4	MLLT1	0.085	0.38	0.93
MMF	Naive CD4	MLLT10	0.01	0.87	0.99
MMF	Naive CD4	MLLT11	0.079	0.26	0.91
MMF	Naive CD4	MLLT3	0.04	0.48	0.95
MMF	Naive CD4	MLLT4	-0.18	0.52	0.95
MMF	Naive CD4	MLLT6	-0.088	0.12	0.88
MMF	Naive CD4	MLST8	-0.024	0.67	0.97
MMF	Naive CD4	MLX	-0.055	0.09	0.88
MMF	Naive CD4	MLXIP	-0.0028	0.95	1
MMF	Naive CD4	MLYCD	-0.14	0.025	0.88
MMF	Naive CD4	MMAA	0.013	0.84	0.99
MMF	Naive CD4	MMAB	-0.067	0.14	0.89
MMF	Naive CD4	MMACHC	0.066	0.6	0.96
MMF	Naive CD4	MMADHC	-0.0017	0.96	1
MMF	Naive CD4	MMD	0.068	0.35	0.92
MMF	Naive CD4	MMGT1	-0.013	0.83	0.99
MMF	Naive CD4	MMP11	-0.18	0.2	0.9
MMF	Naive CD4	MMP24	-0.093	0.41	0.94
MMF	Naive CD4	MMP24-AS1	0.12	0.19	0.9
MMF	Naive CD4	MMP25	0.054	0.54	0.96
MMF	Naive CD4	MMP25-AS1	0.016	0.84	0.99
MMF	Naive CD4	MMP28	-0.11	0.62	0.97
MMF	Naive CD4	MMRN1	0.65	0.12	0.88
MMF	Naive CD4	MMS19	0.02	0.57	0.96
MMF	Naive CD4	MMS22L	0.051	0.54	0.96
MMF	Naive CD4	MNAT1	-0.047	0.44	0.94
MMF	Naive CD4	MND1	0.26	0.47	0.95
MMF	Naive CD4	MNT	-0.11	0.46	0.95
MMF	Naive CD4	MOAP1	0.044	0.19	0.9
MMF	Naive CD4	MOB1A	0.04	0.35	0.92
MMF	Naive CD4	MOB1B	0.016	0.89	0.99
MMF	Naive CD4	MOB2	-0.01	0.84	0.99
MMF	Naive CD4	MOB3A	-0.0087	0.84	0.99
MMF	Naive CD4	MOB3C	-0.093	0.086	0.88
MMF	Naive CD4	MOCS1	-0.23	0.29	0.91
MMF	Naive CD4	MOCS2	-0.09	0.069	0.88
MMF	Naive CD4	MOCS3	-0.065	0.24	0.9
MMF	Naive CD4	MOGS	-0.039	0.67	0.97
MMF	Naive CD4	MOK	-0.24	0.25	0.9
MMF	Naive CD4	MON1A	-0.05	0.45	0.94
MMF	Naive CD4	MON1B	-0.024	0.58	0.96
MMF	Naive CD4	MON2	0.07	0.16	0.89
MMF	Naive CD4	MORC2	-0.093	0.1	0.88
MMF	Naive CD4	MORC2-AS1	-0.063	0.33	0.92
MMF	Naive CD4	MORC3	0.038	0.39	0.93
MMF	Naive CD4	MORC4	0.086	0.24	0.9
MMF	Naive CD4	MORF4L1	0.044	0.32	0.92
MMF	Naive CD4	MORF4L2	0.051	0.094	0.88
MMF	Naive CD4	MORF4L2-AS1	0.12	0.41	0.94
MMF	Naive CD4	MORN1	-0.073	0.5	0.95
MMF	Naive CD4	MORN2	-0.038	0.78	0.98
MMF	Naive CD4	MORN3	0.24	0.067	0.88
MMF	Naive CD4	MORN4	0.028	0.81	0.99
MMF	Naive CD4	MOSPD1	0.085	0.16	0.89
MMF	Naive CD4	MOSPD2	0.1	0.084	0.88
MMF	Naive CD4	MOSPD3	-0.008	0.92	0.99
MMF	Naive CD4	MOV10	-0.039	0.49	0.95
MMF	Naive CD4	MPC1	-0.024	0.62	0.97
MMF	Naive CD4	MPC2	0.021	0.64	0.97
MMF	Naive CD4	MPDU1	-0.059	0.3	0.91
MMF	Naive CD4	MPG	-0.11	0.074	0.88
MMF	Naive CD4	MPHOSPH10	-0.069	0.054	0.88
MMF	Naive CD4	MPHOSPH6	0.023	0.75	0.98
MMF	Naive CD4	MPHOSPH8	-0.043	0.33	0.92
MMF	Naive CD4	MPHOSPH9	0.025	0.64	0.97
MMF	Naive CD4	MPI	0.0068	0.87	0.99
MMF	Naive CD4	MPLKIP	0.035	0.44	0.94
MMF	Naive CD4	MPND	-0.065	0.46	0.95
MMF	Naive CD4	MPP1	-0.016	0.78	0.98
MMF	Naive CD4	MPP2	-0.14	0.45	0.94
MMF	Naive CD4	MPP5	-0.012	0.88	0.99
MMF	Naive CD4	MPP6	0.023	0.8	0.99
MMF	Naive CD4	MPP7	0.084	0.08	0.88
MMF	Naive CD4	MPPE1	0.026	0.53	0.96
MMF	Naive CD4	MPPED2	0.52	0.22	0.9
MMF	Naive CD4	MPRIP	0.024	0.66	0.97
MMF	Naive CD4	MPV17	0.012	0.75	0.98
MMF	Naive CD4	MPV17L2	-0.24	0.0055	0.88
MMF	Naive CD4	MPZL1	-0.049	0.49	0.95
MMF	Naive CD4	MPZL2	0.14	0.51	0.95
MMF	Naive CD4	MPZL3	-0.074	0.24	0.9
MMF	Naive CD4	MR1	-0.016	0.73	0.98
MMF	Naive CD4	MRC2	0.33	0.2	0.9
MMF	Naive CD4	MRE11A	0.016	0.72	0.98
MMF	Naive CD4	MREG	0.11	0.38	0.93
MMF	Naive CD4	MRFAP1	-0.081	0.034	0.88
MMF	Naive CD4	MRFAP1L1	-0.018	0.58	0.96
MMF	Naive CD4	MRGBP	-0.12	0.017	0.88
MMF	Naive CD4	MRI1	-0.0057	0.91	0.99
MMF	Naive CD4	MRM1	-0.13	0.37	0.93
MMF	Naive CD4	MROH1	-0.015	0.82	0.99
MMF	Naive CD4	MROH6	-0.066	0.74	0.98
MMF	Naive CD4	MROH8	0.04	0.79	0.98
MMF	Naive CD4	MRPL1	-0.042	0.46	0.95
MMF	Naive CD4	MRPL10	-0.06	0.12	0.88
MMF	Naive CD4	MRPL11	-0.039	0.38	0.93
MMF	Naive CD4	MRPL12	-0.097	0.085	0.88
MMF	Naive CD4	MRPL13	0.013	0.76	0.98
MMF	Naive CD4	MRPL14	-0.029	0.59	0.96
MMF	Naive CD4	MRPL15	-0.063	0.19	0.9
MMF	Naive CD4	MRPL16	-0.082	0.024	0.88
MMF	Naive CD4	MRPL17	-0.091	0.072	0.88
MMF	Naive CD4	MRPL18	-0.1	0.013	0.88
MMF	Naive CD4	MRPL19	-0.047	0.28	0.91
MMF	Naive CD4	MRPL2	-0.00094	0.98	1
MMF	Naive CD4	MRPL20	-0.0084	0.83	0.99
MMF	Naive CD4	MRPL21	-0.071	0.13	0.89
MMF	Naive CD4	MRPL22	-0.1	0.021	0.88
MMF	Naive CD4	MRPL23	-0.023	0.81	0.99
MMF	Naive CD4	MRPL24	-0.073	0.16	0.89
MMF	Naive CD4	MRPL27	-0.034	0.45	0.94
MMF	Naive CD4	MRPL28	-0.0078	0.91	0.99
MMF	Naive CD4	MRPL3	0.026	0.49	0.95
MMF	Naive CD4	MRPL30	0.015	0.72	0.98
MMF	Naive CD4	MRPL32	-0.017	0.64	0.97
MMF	Naive CD4	MRPL33	-0.085	0.093	0.88
MMF	Naive CD4	MRPL34	-0.044	0.37	0.93
MMF	Naive CD4	MRPL35	0.038	0.37	0.93
MMF	Naive CD4	MRPL36	-0.073	0.17	0.9
MMF	Naive CD4	MRPL37	0.085	0.077	0.88
MMF	Naive CD4	MRPL38	-0.076	0.086	0.88
MMF	Naive CD4	MRPL39	-0.026	0.64	0.97
MMF	Naive CD4	MRPL4	-0.034	0.6	0.96
MMF	Naive CD4	MRPL40	-0.027	0.66	0.97
MMF	Naive CD4	MRPL41	-0.13	0.081	0.88
MMF	Naive CD4	MRPL42	-0.0037	0.95	1
MMF	Naive CD4	MRPL43	-0.077	0.1	0.88
MMF	Naive CD4	MRPL44	-0.11	0.009	0.88
MMF	Naive CD4	MRPL45	-0.024	0.6	0.96
MMF	Naive CD4	MRPL45P2	0.024	0.77	0.98
MMF	Naive CD4	MRPL46	-0.032	0.43	0.94
MMF	Naive CD4	MRPL47	-0.0087	0.84	0.99
MMF	Naive CD4	MRPL48	0.0092	0.86	0.99
MMF	Naive CD4	MRPL49	-0.075	0.028	0.88
MMF	Naive CD4	MRPL50	-0.04	0.39	0.93
MMF	Naive CD4	MRPL51	-0.088	0.064	0.88
MMF	Naive CD4	MRPL52	-0.084	0.1	0.88
MMF	Naive CD4	MRPL53	-0.14	0.069	0.88
MMF	Naive CD4	MRPL54	0.0069	0.94	1
MMF	Naive CD4	MRPL55	-0.019	0.68	0.98
MMF	Naive CD4	MRPL57	-0.063	0.15	0.89
MMF	Naive CD4	MRPL9	-0.019	0.6	0.96
MMF	Naive CD4	MRPS10	0.0018	0.96	1
MMF	Naive CD4	MRPS11	-0.05	0.28	0.91
MMF	Naive CD4	MRPS12	-0.057	0.32	0.92
MMF	Naive CD4	MRPS14	-0.0052	0.89	0.99
MMF	Naive CD4	MRPS15	-0.019	0.67	0.97
MMF	Naive CD4	MRPS16	-0.023	0.52	0.95
MMF	Naive CD4	MRPS17	0.019	0.73	0.98
MMF	Naive CD4	MRPS18A	-0.018	0.7	0.98
MMF	Naive CD4	MRPS18B	-0.089	0.074	0.88
MMF	Naive CD4	MRPS18C	-0.095	0.095	0.88
MMF	Naive CD4	MRPS2	-0.053	0.36	0.92
MMF	Naive CD4	MRPS21	-0.037	0.28	0.91
MMF	Naive CD4	MRPS22	-0.067	0.08	0.88
MMF	Naive CD4	MRPS23	-0.05	0.26	0.91
MMF	Naive CD4	MRPS25	0.027	0.53	0.96
MMF	Naive CD4	MRPS26	-0.075	0.081	0.88
MMF	Naive CD4	MRPS27	-0.0017	0.96	1
MMF	Naive CD4	MRPS28	-0.015	0.78	0.98
MMF	Naive CD4	MRPS30	-0.022	0.52	0.96
MMF	Naive CD4	MRPS31	-0.031	0.44	0.94
MMF	Naive CD4	MRPS31P5	-0.023	0.72	0.98
MMF	Naive CD4	MRPS33	-0.081	0.13	0.89
MMF	Naive CD4	MRPS34	-0.026	0.66	0.97
MMF	Naive CD4	MRPS35	0.036	0.3	0.92
MMF	Naive CD4	MRPS36	-0.12	0.021	0.88
MMF	Naive CD4	MRPS5	-0.064	0.09	0.88
MMF	Naive CD4	MRPS6	-0.0091	0.87	0.99
MMF	Naive CD4	MRPS7	-0.022	0.53	0.96
MMF	Naive CD4	MRPS9	0.02	0.65	0.97
MMF	Naive CD4	MRRF	-0.034	0.38	0.93
MMF	Naive CD4	MRS2	-0.075	0.02	0.88
MMF	Naive CD4	MRS2P2	0.027	0.87	0.99
MMF	Naive CD4	MRTO4	-0.018	0.69	0.98
MMF	Naive CD4	MS4A1	0.022	0.97	1
MMF	Naive CD4	MS4A6A	0.3	0.57	0.96
MMF	Naive CD4	MSANTD2	0.028	0.63	0.97
MMF	Naive CD4	MSANTD3	0.12	0.2	0.9
MMF	Naive CD4	MSANTD4	-0.028	0.64	0.97
MMF	Naive CD4	MSH2	0.097	0.061	0.88
MMF	Naive CD4	MSH3	-0.046	0.42	0.94
MMF	Naive CD4	MSH6	0.044	0.29	0.91
MMF	Naive CD4	MSI2	0.081	0.59	0.96
MMF	Naive CD4	MSL1	-0.03	0.68	0.98
MMF	Naive CD4	MSL2	-0.024	0.73	0.98
MMF	Naive CD4	MSL3	-0.019	0.6	0.96
MMF	Naive CD4	MSL3P1	-0.072	0.55	0.96
MMF	Naive CD4	MSMO1	0.019	0.73	0.98
MMF	Naive CD4	MSMP	-0.19	0.06	0.88
MMF	Naive CD4	MSN	0.011	0.81	0.99
MMF	Naive CD4	MSRA	-0.0059	0.96	1
MMF	Naive CD4	MSRB1	-0.14	0.066	0.88
MMF	Naive CD4	MSRB2	0.053	0.49	0.95
MMF	Naive CD4	MSS51	-0.19	0.18	0.9
MMF	Naive CD4	MST1	0.0085	0.95	1
MMF	Naive CD4	MST1L	-0.27	0.25	0.91
MMF	Naive CD4	MST1P2	-0.24	0.29	0.91
MMF	Naive CD4	MST1R	-0.27	0.27	0.91
MMF	Naive CD4	MSTO1	0.017	0.87	0.99
MMF	Naive CD4	MSTO2P	-0.047	0.47	0.95
MMF	Naive CD4	MSX2P1	0.0076	0.92	0.99
MMF	Naive CD4	MT1E	-0.74	0.0062	0.88
MMF	Naive CD4	MT1F	-0.34	0.0088	0.88
MMF	Naive CD4	MT1X	-0.22	0.016	0.88
MMF	Naive CD4	MT2A	-0.29	0.037	0.88
MMF	Naive CD4	MTA1	-0.044	0.55	0.96
MMF	Naive CD4	MTA2	0.00068	0.99	1
MMF	Naive CD4	MTA3	0.002	0.98	1
MMF	Naive CD4	MTAP	-0.095	0.12	0.88
MMF	Naive CD4	MTBP	0.14	0.044	0.88
MMF	Naive CD4	MTCH1	0.021	0.59	0.96
MMF	Naive CD4	MTCH2	0.021	0.6	0.96
MMF	Naive CD4	MTCP1	0.23	0.13	0.89
MMF	Naive CD4	MTDH	-0.061	0.099	0.88
MMF	Naive CD4	MTERF1	-0.024	0.65	0.97
MMF	Naive CD4	MTERF2	0.036	0.61	0.97
MMF	Naive CD4	MTERF3	0.029	0.56	0.96
MMF	Naive CD4	MTERF4	0.013	0.83	0.99
MMF	Naive CD4	MTF1	-0.087	0.031	0.88
MMF	Naive CD4	MTF2	0.011	0.74	0.98
MMF	Naive CD4	MTFMT	-0.04	0.4	0.93
MMF	Naive CD4	MTFP1	-0.088	0.17	0.89
MMF	Naive CD4	MTFR1	-0.063	0.48	0.95
MMF	Naive CD4	MTFR1L	-0.0016	0.97	1
MMF	Naive CD4	MTFR2	0.31	0.18	0.9
MMF	Naive CD4	MTG1	0.021	0.64	0.97
MMF	Naive CD4	MTG2	-0.031	0.53	0.96
MMF	Naive CD4	MTHFD1	0.019	0.69	0.98
MMF	Naive CD4	MTHFD1L	-0.02	0.87	0.99
MMF	Naive CD4	MTHFD2	-0.13	0.14	0.89
MMF	Naive CD4	MTHFD2L	0.1	0.35	0.92
MMF	Naive CD4	MTHFR	-0.1	0.22	0.9
MMF	Naive CD4	MTHFS	0.11	0.52	0.95
MMF	Naive CD4	MTHFSD	-0.056	0.24	0.9
MMF	Naive CD4	MTIF2	-0.029	0.53	0.96
MMF	Naive CD4	MTIF3	-0.069	0.087	0.88
MMF	Naive CD4	MTL5	0.012	0.91	0.99
MMF	Naive CD4	MTM1	-0.056	0.22	0.9
MMF	Naive CD4	MTMR1	0.026	0.56	0.96
MMF	Naive CD4	MTMR10	0.1	0.098	0.88
MMF	Naive CD4	MTMR11	0.16	0.56	0.96
MMF	Naive CD4	MTMR12	0.036	0.47	0.95
MMF	Naive CD4	MTMR14	0.036	0.27	0.91
MMF	Naive CD4	MTMR2	-0.06	0.33	0.92
MMF	Naive CD4	MTMR3	-0.019	0.73	0.98
MMF	Naive CD4	MTMR4	0.0073	0.85	0.99
MMF	Naive CD4	MTMR6	0.038	0.38	0.93
MMF	Naive CD4	MTMR7	0.084	0.53	0.96
MMF	Naive CD4	MTMR8	0.032	0.72	0.98
MMF	Naive CD4	MTMR9	-0.07	0.18	0.9
MMF	Naive CD4	MTMR9LP	-0.049	0.77	0.98
MMF	Naive CD4	MTO1	-0.029	0.52	0.96
MMF	Naive CD4	MTOR	0.01	0.88	0.99
MMF	Naive CD4	MTPAP	0.00014	1	1
MMF	Naive CD4	MTR	0.034	0.41	0.94
MMF	Naive CD4	MTRF1	0.014	0.8	0.98
MMF	Naive CD4	MTRF1L	0.083	0.22	0.9
MMF	Naive CD4	MTRNR2L3	-0.13	0.6	0.96
MMF	Naive CD4	MTRR	0.031	0.57	0.96
MMF	Naive CD4	MTSS1	0.16	0.16	0.89
MMF	Naive CD4	MTURN	-0.072	0.5	0.95
MMF	Naive CD4	MTUS1	-0.017	0.92	0.99
MMF	Naive CD4	MTX1	-0.073	0.13	0.89
MMF	Naive CD4	MTX2	0.053	0.24	0.9
MMF	Naive CD4	MTX3	0.045	0.54	0.96
MMF	Naive CD4	MUC20	0.1	0.62	0.97
MMF	Naive CD4	MUL1	-0.028	0.5	0.95
MMF	Naive CD4	MUM1	0.027	0.66	0.97
MMF	Naive CD4	MUS81	0.022	0.58	0.96
MMF	Naive CD4	MUT	-0.0091	0.85	0.99
MMF	Naive CD4	MUTYH	-0.011	0.79	0.98
MMF	Naive CD4	MVB12A	-0.038	0.52	0.96
MMF	Naive CD4	MVB12B	-0.037	0.85	0.99
MMF	Naive CD4	MVD	0.028	0.69	0.98
MMF	Naive CD4	MVK	0.043	0.71	0.98
MMF	Naive CD4	MVP	0.0029	0.95	1
MMF	Naive CD4	MX1	-0.44	0.054	0.88
MMF	Naive CD4	MX2	-0.18	0.064	0.88
MMF	Naive CD4	MXD1	-0.011	0.91	0.99
MMF	Naive CD4	MXD3	-0.05	0.65	0.97
MMF	Naive CD4	MXD4	0.089	0.16	0.89
MMF	Naive CD4	MXI1	0.074	0.21	0.9
MMF	Naive CD4	MXRA7	-0.046	0.87	0.99
MMF	Naive CD4	MXRA8	-0.24	0.49	0.95
MMF	Naive CD4	MYADM	-0.072	0.53	0.96
MMF	Naive CD4	MYB	-0.12	0.62	0.97
MMF	Naive CD4	MYBBP1A	-0.0014	0.98	1
MMF	Naive CD4	MYBL1	-0.051	0.81	0.99
MMF	Naive CD4	MYC	0.067	0.25	0.91
MMF	Naive CD4	MYCBP2	-0.035	0.44	0.94
MMF	Naive CD4	MYCBPAP	0.43	0.028	0.88
MMF	Naive CD4	MYD88	-0.083	0.096	0.88
MMF	Naive CD4	MYDGF	-0.054	0.24	0.9
MMF	Naive CD4	MYEF2	0.015	0.91	0.99
MMF	Naive CD4	MYEOV2	-0.057	0.33	0.92
MMF	Naive CD4	MYH10	0.096	0.32	0.92
MMF	Naive CD4	MYH11	0.12	0.29	0.91
MMF	Naive CD4	MYH3	0.074	0.52	0.96
MMF	Naive CD4	MYH7B	-0.05	0.78	0.98
MMF	Naive CD4	MYH9	-0.034	0.67	0.97
MMF	Naive CD4	MYL12A	-0.0047	0.93	1
MMF	Naive CD4	MYL12B	0.035	0.48	0.95
MMF	Naive CD4	MYL5	-0.018	0.89	0.99
MMF	Naive CD4	MYL6	0.02	0.68	0.98
MMF	Naive CD4	MYL6B	-0.21	0.11	0.88
MMF	Naive CD4	MYLIP	0.098	0.13	0.89
MMF	Naive CD4	MYLK	-0.23	0.39	0.93
MMF	Naive CD4	MYLK-AS1	0.19	0.25	0.91
MMF	Naive CD4	MYLK4	-0.28	0.37	0.93
MMF	Naive CD4	MYNN	0.049	0.25	0.9
MMF	Naive CD4	MYO15A	-0.14	0.43	0.94
MMF	Naive CD4	MYO15B	-0.16	0.2	0.9
MMF	Naive CD4	MYO18A	-0.03	0.71	0.98
MMF	Naive CD4	MYO19	-0.024	0.67	0.97
MMF	Naive CD4	MYO1A	0.41	0.19	0.9
MMF	Naive CD4	MYO1B	0.4	0.34	0.92
MMF	Naive CD4	MYO1C	-0.081	0.38	0.93
MMF	Naive CD4	MYO1D	0.084	0.57	0.96
MMF	Naive CD4	MYO1F	-0.28	0.25	0.91
MMF	Naive CD4	MYO1G	-0.027	0.68	0.98
MMF	Naive CD4	MYO5A	-0.085	0.28	0.91
MMF	Naive CD4	MYO5B	0.056	0.79	0.98
MMF	Naive CD4	MYO5C	0.43	0.094	0.88
MMF	Naive CD4	MYO6	-0.086	0.8	0.98
MMF	Naive CD4	MYO9A	0.08	0.19	0.9
MMF	Naive CD4	MYO9B	0.039	0.46	0.94
MMF	Naive CD4	MYOM1	0.061	0.7	0.98
MMF	Naive CD4	MYOM2	0.11	0.71	0.98
MMF	Naive CD4	MYOT	0.025	0.85	0.99
MMF	Naive CD4	MYRF	-0.6	0.022	0.88
MMF	Naive CD4	MYSM1	0.056	0.4	0.93
MMF	Naive CD4	MYT1L	0.7	0.15	0.89
MMF	Naive CD4	MZF1	-0.028	0.68	0.98
MMF	Naive CD4	MZF1-AS1	0.081	0.33	0.92
MMF	Naive CD4	MZT1	0.069	0.3	0.92
MMF	Naive CD4	MZT2A	-0.064	0.45	0.94
MMF	Naive CD4	MZT2B	-0.068	0.47	0.95
MMF	Naive CD4	N4BP1	-0.085	0.14	0.89
MMF	Naive CD4	N4BP2	0.12	0.062	0.88
MMF	Naive CD4	N4BP2L1	0.019	0.63	0.97
MMF	Naive CD4	N4BP2L2	0.034	0.42	0.94
MMF	Naive CD4	N4BP2L2-IT2	0.1	0.58	0.96
MMF	Naive CD4	N4BP3	0.012	0.95	1
MMF	Naive CD4	N6AMT1	0.07	0.26	0.91
MMF	Naive CD4	N6AMT2	-0.0059	0.93	1
MMF	Naive CD4	NAA10	-0.063	0.16	0.89
MMF	Naive CD4	NAA15	0.042	0.3	0.91
MMF	Naive CD4	NAA16	-0.028	0.7	0.98
MMF	Naive CD4	NAA20	0.04	0.34	0.92
MMF	Naive CD4	NAA25	0.0034	0.94	1
MMF	Naive CD4	NAA30	-0.048	0.28	0.91
MMF	Naive CD4	NAA35	0.0042	0.92	0.99
MMF	Naive CD4	NAA38	-0.084	0.2	0.9
MMF	Naive CD4	NAA40	-0.038	0.45	0.94
MMF	Naive CD4	NAA50	0.0088	0.82	0.99
MMF	Naive CD4	NAA60	-0.065	0.054	0.88
MMF	Naive CD4	NAAA	-0.028	0.6	0.96
MMF	Naive CD4	NAALADL1	-0.053	0.53	0.96
MMF	Naive CD4	NAB1	0.14	0.11	0.88
MMF	Naive CD4	NAB2	-0.21	0.076	0.88
MMF	Naive CD4	NABP1	-0.17	0.048	0.88
MMF	Naive CD4	NABP2	0.033	0.79	0.98
MMF	Naive CD4	NACA	-0.019	0.59	0.96
MMF	Naive CD4	NACC1	-0.31	0.043	0.88
MMF	Naive CD4	NACC2	-0.24	0.11	0.88
MMF	Naive CD4	NADK	-0.0081	0.88	0.99
MMF	Naive CD4	NADK2	0.00098	0.99	1
MMF	Naive CD4	NADSYN1	0.0049	0.9	0.99
MMF	Naive CD4	NAE1	0.027	0.42	0.94
MMF	Naive CD4	NAF1	-0.13	0.16	0.89
MMF	Naive CD4	NAGA	0.017	0.75	0.98
MMF	Naive CD4	NAGK	-0.055	0.24	0.9
MMF	Naive CD4	NAGLU	0.027	0.67	0.97
MMF	Naive CD4	NAGPA	-0.062	0.25	0.91
MMF	Naive CD4	NAGPA-AS1	-0.058	0.66	0.97
MMF	Naive CD4	NAGS	-0.1	0.47	0.95
MMF	Naive CD4	NAIF1	-0.097	0.14	0.89
MMF	Naive CD4	NAIP	-0.09	0.54	0.96
MMF	Naive CD4	NAMPT	0.031	0.59	0.96
MMF	Naive CD4	NANOS1	-0.017	0.89	0.99
MMF	Naive CD4	NANP	-0.027	0.79	0.98
MMF	Naive CD4	NANS	-0.027	0.65	0.97
MMF	Naive CD4	NAP1L1	-0.055	0.22	0.9
MMF	Naive CD4	NAP1L2	0.37	0.16	0.89
MMF	Naive CD4	NAP1L3	-0.22	0.19	0.9
MMF	Naive CD4	NAP1L4	-0.0067	0.81	0.99
MMF	Naive CD4	NAP1L5	0.076	0.52	0.96
MMF	Naive CD4	NAPA	-0.085	0.042	0.88
MMF	Naive CD4	NAPA-AS1	0.21	0.079	0.88
MMF	Naive CD4	NAPB	0.18	0.017	0.88
MMF	Naive CD4	NAPEPLD	0.11	0.043	0.88
MMF	Naive CD4	NAPG	0.072	0.14	0.89
MMF	Naive CD4	NAPRT	-0.061	0.82	0.99
MMF	Naive CD4	NAPSA	-0.032	0.82	0.99
MMF	Naive CD4	NARF	0.014	0.71	0.98
MMF	Naive CD4	NARFL	-0.0098	0.88	0.99
MMF	Naive CD4	NARS	-0.0048	0.89	0.99
MMF	Naive CD4	NARS2	-0.01	0.82	0.99
MMF	Naive CD4	NASP	0.077	0.039	0.88
MMF	Naive CD4	NAT1	0.0072	0.92	0.99
MMF	Naive CD4	NAT10	-0.02	0.61	0.96
MMF	Naive CD4	NAT14	0.079	0.68	0.98
MMF	Naive CD4	NAT6	-0.00072	0.99	1
MMF	Naive CD4	NAT9	-0.025	0.51	0.95
MMF	Naive CD4	NATD1	-0.036	0.78	0.98
MMF	Naive CD4	NAV1	-0.18	0.21	0.9
MMF	Naive CD4	NBAS	-0.0036	0.96	1
MMF	Naive CD4	NBEA	0.45	0.0032	0.88
MMF	Naive CD4	NBEAL1	0.087	0.44	0.94
MMF	Naive CD4	NBEAL2	-0.16	0.12	0.88
MMF	Naive CD4	NBN	-0.007	0.86	0.99
MMF	Naive CD4	NBPF1	0.1	0.29	0.91
MMF	Naive CD4	NBPF10	-0.0049	0.96	1
MMF	Naive CD4	NBPF11	-0.044	0.45	0.94
MMF	Naive CD4	NBPF12	-0.026	0.66	0.97
MMF	Naive CD4	NBPF14	0.028	0.69	0.98
MMF	Naive CD4	NBPF15	-0.079	0.36	0.92
MMF	Naive CD4	NBPF20	-0.19	0.15	0.89
MMF	Naive CD4	NBPF25P	0.038	0.84	0.99
MMF	Naive CD4	NBPF3	0.067	0.58	0.96
MMF	Naive CD4	NBPF8	0.37	5.10E-05	0.52
MMF	Naive CD4	NBPF9	0.11	0.23	0.9
MMF	Naive CD4	NBR1	0.048	0.22	0.9
MMF	Naive CD4	NBR2	0.029	0.73	0.98
MMF	Naive CD4	NCALD	0.45	0.045	0.88
MMF	Naive CD4	NCAPD2	-0.016	0.77	0.98
MMF	Naive CD4	NCAPD3	0.076	0.1	0.88
MMF	Naive CD4	NCAPG	-0.15	0.66	0.97
MMF	Naive CD4	NCAPG2	0.42	0.00047	0.88
MMF	Naive CD4	NCAPH2	0.024	0.61	0.97
MMF	Naive CD4	NCBP1	0.057	0.15	0.89
MMF	Naive CD4	NCBP2	-0.038	0.25	0.9
MMF	Naive CD4	NCBP2-AS2	-0.028	0.54	0.96
MMF	Naive CD4	NCDN	0.032	0.56	0.96
MMF	Naive CD4	NCEH1	-0.19	0.075	0.88
MMF	Naive CD4	NCF1	-0.25	0.13	0.89
MMF	Naive CD4	NCF1B	-0.093	0.5	0.95
MMF	Naive CD4	NCF1C	-0.033	0.83	0.99
MMF	Naive CD4	NCF2	0.74	0.2	0.9
MMF	Naive CD4	NCF4	0.16	0.6	0.96
MMF	Naive CD4	NCK1	0.045	0.21	0.9
MMF	Naive CD4	NCK1-AS1	-0.091	0.28	0.91
MMF	Naive CD4	NCK2	-0.031	0.6	0.96
MMF	Naive CD4	NCKAP1	-0.39	0.31	0.92
MMF	Naive CD4	NCKAP1L	0.04	0.38	0.93
MMF	Naive CD4	NCKAP5L	0.07	0.52	0.95
MMF	Naive CD4	NCKIPSD	0.029	0.61	0.96
MMF	Naive CD4	NCL	-0.0068	0.82	0.99
MMF	Naive CD4	NCLN	0.016	0.78	0.98
MMF	Naive CD4	NCOA1	0.062	0.13	0.89
MMF	Naive CD4	NCOA2	0.0066	0.93	1
MMF	Naive CD4	NCOA3	0.024	0.7	0.98
MMF	Naive CD4	NCOA4	0.0056	0.89	0.99
MMF	Naive CD4	NCOA5	-0.024	0.6	0.96
MMF	Naive CD4	NCOA6	-0.018	0.78	0.98
MMF	Naive CD4	NCOA7	-0.054	0.41	0.94
MMF	Naive CD4	NCOR1	0.058	0.043	0.88
MMF	Naive CD4	NCOR2	-0.024	0.72	0.98
MMF	Naive CD4	NCR3	0.099	0.53	0.96
MMF	Naive CD4	NCR3LG1	-0.11	0.75	0.98
MMF	Naive CD4	NCSTN	0.047	0.19	0.9
MMF	Naive CD4	NDC1	0.043	0.39	0.93
MMF	Naive CD4	NDC80	0.027	0.79	0.98
MMF	Naive CD4	NDE1	0.06	0.2	0.9
MMF	Naive CD4	NDEL1	0.021	0.41	0.94
MMF	Naive CD4	NDFIP1	0.1	0.24	0.9
MMF	Naive CD4	NDFIP2	0.083	0.44	0.94
MMF	Naive CD4	NDNL2	-0.055	0.19	0.9
MMF	Naive CD4	NDOR1	-0.051	0.36	0.92
MMF	Naive CD4	NDRG1	-0.083	0.16	0.89
MMF	Naive CD4	NDRG2	0.011	0.83	0.99
MMF	Naive CD4	NDRG3	-0.028	0.55	0.96
MMF	Naive CD4	NDRG4	0.15	0.55	0.96
MMF	Naive CD4	NDST2	0.019	0.61	0.97
MMF	Naive CD4	NDUFA1	-0.043	0.41	0.94
MMF	Naive CD4	NDUFA10	0.029	0.27	0.91
MMF	Naive CD4	NDUFA11	-0.1	0.079	0.88
MMF	Naive CD4	NDUFA12	0.043	0.46	0.95
MMF	Naive CD4	NDUFA13	-0.054	0.25	0.9
MMF	Naive CD4	NDUFA2	-0.064	0.16	0.89
MMF	Naive CD4	NDUFA3	-0.13	0.054	0.88
MMF	Naive CD4	NDUFA4	-0.079	0.067	0.88
MMF	Naive CD4	NDUFA5	0.029	0.53	0.96
MMF	Naive CD4	NDUFA6	-0.076	0.079	0.88
MMF	Naive CD4	NDUFA6-AS1	-0.13	0.25	0.91
MMF	Naive CD4	NDUFA7	-0.091	0.094	0.88
MMF	Naive CD4	NDUFA8	-0.081	0.084	0.88
MMF	Naive CD4	NDUFA9	0.048	0.21	0.9
MMF	Naive CD4	NDUFAB1	-0.059	0.25	0.9
MMF	Naive CD4	NDUFAF1	-0.021	0.62	0.97
MMF	Naive CD4	NDUFAF2	-0.019	0.77	0.98
MMF	Naive CD4	NDUFAF3	-0.055	0.26	0.91
MMF	Naive CD4	NDUFAF4	-0.085	0.043	0.88
MMF	Naive CD4	NDUFAF4P1	0.27	0.2	0.9
MMF	Naive CD4	NDUFAF5	0.1	0.12	0.88
MMF	Naive CD4	NDUFAF6	0.036	0.45	0.94
MMF	Naive CD4	NDUFAF7	0.017	0.76	0.98
MMF	Naive CD4	NDUFB1	-0.12	0.15	0.89
MMF	Naive CD4	NDUFB10	-0.13	0.0095	0.88
MMF	Naive CD4	NDUFB11	-0.0093	0.85	0.99
MMF	Naive CD4	NDUFB2	-0.086	0.19	0.9
MMF	Naive CD4	NDUFB3	-0.045	0.39	0.93
MMF	Naive CD4	NDUFB4	-0.053	0.15	0.89
MMF	Naive CD4	NDUFB5	-0.0014	0.98	1
MMF	Naive CD4	NDUFB6	-0.048	0.33	0.92
MMF	Naive CD4	NDUFB7	-0.12	0.054	0.88
MMF	Naive CD4	NDUFB8	-0.025	0.49	0.95
MMF	Naive CD4	NDUFB9	-0.065	0.16	0.89
MMF	Naive CD4	NDUFC1	-0.06	0.22	0.9
MMF	Naive CD4	NDUFC2	-0.15	0.0082	0.88
MMF	Naive CD4	NDUFS1	0.083	0.041	0.88
MMF	Naive CD4	NDUFS2	-0.0023	0.94	1
MMF	Naive CD4	NDUFS3	-0.012	0.74	0.98
MMF	Naive CD4	NDUFS4	-0.016	0.74	0.98
MMF	Naive CD4	NDUFS5	-0.053	0.26	0.91
MMF	Naive CD4	NDUFS6	-0.1	0.063	0.88
MMF	Naive CD4	NDUFS7	-0.091	0.15	0.89
MMF	Naive CD4	NDUFS8	-0.043	0.4	0.93
MMF	Naive CD4	NDUFV1	-0.013	0.75	0.98
MMF	Naive CD4	NDUFV2	-0.031	0.46	0.95
MMF	Naive CD4	NDUFV2-AS1	0.15	0.09	0.88
MMF	Naive CD4	NDUFV3	0.012	0.83	0.99
MMF	Naive CD4	NEAT1	0.023	0.83	0.99
MMF	Naive CD4	NEB	-0.13	0.49	0.95
MMF	Naive CD4	NECAB3	0.075	0.53	0.96
MMF	Naive CD4	NECAP1	0.022	0.54	0.96
MMF	Naive CD4	NECAP2	0.0015	0.97	1
MMF	Naive CD4	NEDD1	0.036	0.45	0.94
MMF	Naive CD4	NEDD4	0.27	0.14	0.89
MMF	Naive CD4	NEDD4L	-0.49	0.024	0.88
MMF	Naive CD4	NEDD8	-0.024	0.66	0.97
MMF	Naive CD4	NEDD9	-0.024	0.7	0.98
MMF	Naive CD4	NEFH	0.11	0.59	0.96
MMF	Naive CD4	NEFL	0.066	0.86	0.99
MMF	Naive CD4	NEFM	-0.058	0.79	0.98
MMF	Naive CD4	NEIL1	-0.006	0.95	1
MMF	Naive CD4	NEIL2	-0.12	0.033	0.88
MMF	Naive CD4	NEK1	0.034	0.54	0.96
MMF	Naive CD4	NEK11	-0.031	0.84	0.99
MMF	Naive CD4	NEK3	0.026	0.8	0.99
MMF	Naive CD4	NEK4	-0.028	0.61	0.96
MMF	Naive CD4	NEK6	0.31	0.34	0.92
MMF	Naive CD4	NEK7	0.0048	0.91	0.99
MMF	Naive CD4	NEK8	-0.048	0.47	0.95
MMF	Naive CD4	NEK9	-0.018	0.66	0.97
MMF	Naive CD4	NELFA	-0.071	0.12	0.88
MMF	Naive CD4	NELFB	0.011	0.84	0.99
MMF	Naive CD4	NELFCD	-0.011	0.72	0.98
MMF	Naive CD4	NELFE	-0.014	0.69	0.98
MMF	Naive CD4	NELL2	-0.066	0.59	0.96
MMF	Naive CD4	NEMF	0.048	0.21	0.9
MMF	Naive CD4	NEMP1	0.036	0.64	0.97
MMF	Naive CD4	NEMP2	0.21	0.00067	0.88
MMF	Naive CD4	NENF	-0.1	0.084	0.88
MMF	Naive CD4	NEO1	-0.063	0.67	0.97
MMF	Naive CD4	NET1	0.17	0.065	0.88
MMF	Naive CD4	NEU1	-0.022	0.62	0.97
MMF	Naive CD4	NEU3	-0.095	0.51	0.95
MMF	Naive CD4	NEURL1	-0.029	0.85	0.99
MMF	Naive CD4	NEURL2	-0.2	0.12	0.88
MMF	Naive CD4	NEURL4	-0.18	0.025	0.88
MMF	Naive CD4	NEXN	-0.22	0.4	0.93
MMF	Naive CD4	NF1	0.0088	0.91	0.99
MMF	Naive CD4	NF2	0.036	0.39	0.93
MMF	Naive CD4	NFAT5	0.029	0.71	0.98
MMF	Naive CD4	NFATC1	-0.1	0.088	0.88
MMF	Naive CD4	NFATC2	0.0017	0.98	1
MMF	Naive CD4	NFATC2IP	-0.0075	0.84	0.99
MMF	Naive CD4	NFATC3	0.041	0.3	0.92
MMF	Naive CD4	NFE2L1	-0.05	0.49	0.95
MMF	Naive CD4	NFE2L2	0.0064	0.85	0.99
MMF	Naive CD4	NFE2L3	-0.04	0.74	0.98
MMF	Naive CD4	NFIA	-0.0013	0.99	1
MMF	Naive CD4	NFIC	-0.026	0.72	0.98
MMF	Naive CD4	NFIL3	-0.14	0.25	0.91
MMF	Naive CD4	NFIX	0.11	0.46	0.95
MMF	Naive CD4	NFKB1	0.0087	0.9	0.99
MMF	Naive CD4	NFKB2	-0.029	0.78	0.98
MMF	Naive CD4	NFKBIA	-0.093	0.41	0.94
MMF	Naive CD4	NFKBIB	-0.088	0.23	0.9
MMF	Naive CD4	NFKBID	0.044	0.62	0.97
MMF	Naive CD4	NFKBIE	-0.063	0.54	0.96
MMF	Naive CD4	NFKBIL1	-0.091	0.25	0.9
MMF	Naive CD4	NFKBIZ	0.13	0.1	0.88
MMF	Naive CD4	NFRKB	0.0093	0.83	0.99
MMF	Naive CD4	NFS1	-0.046	0.23	0.9
MMF	Naive CD4	NFU1	-0.046	0.3	0.92
MMF	Naive CD4	NFX1	0.027	0.41	0.94
MMF	Naive CD4	NFXL1	-0.086	0.13	0.89
MMF	Naive CD4	NFYA	0.033	0.42	0.94
MMF	Naive CD4	NFYB	0.027	0.56	0.96
MMF	Naive CD4	NFYC	-0.00025	0.99	1
MMF	Naive CD4	NFYC-AS1	0.041	0.68	0.98
MMF	Naive CD4	NGDN	0.077	0.029	0.88
MMF	Naive CD4	NGFRAP1	0.012	0.84	0.99
MMF	Naive CD4	NGLY1	0.018	0.57	0.96
MMF	Naive CD4	NGRN	-0.039	0.28	0.91
MMF	Naive CD4	NHEJ1	0.051	0.33	0.92
MMF	Naive CD4	NHLRC1	-0.23	0.14	0.89
MMF	Naive CD4	NHLRC2	0.12	0.037	0.88
MMF	Naive CD4	NHLRC3	-0.011	0.82	0.99
MMF	Naive CD4	NHLRC4	0.015	0.9	0.99
MMF	Naive CD4	NHP2	-0.086	0.095	0.88
MMF	Naive CD4	NICN1	0.079	0.15	0.89
MMF	Naive CD4	NID2	0.013	0.92	0.99
MMF	Naive CD4	NIF3L1	-0.019	0.64	0.97
MMF	Naive CD4	NIFK	-0.076	0.086	0.88
MMF	Naive CD4	NIFK-AS1	-0.0032	0.96	1
MMF	Naive CD4	NIN	-0.0073	0.88	0.99
MMF	Naive CD4	NINJ1	-0.016	0.81	0.99
MMF	Naive CD4	NINJ2	-0.047	0.69	0.98
MMF	Naive CD4	NINL	0.076	0.72	0.98
MMF	Naive CD4	NIP7	-0.0064	0.87	0.99
MMF	Naive CD4	NIPA1	-0.0014	0.99	1
MMF	Naive CD4	NIPA2	0.011	0.82	0.99
MMF	Naive CD4	NIPAL3	0.036	0.37	0.92
MMF	Naive CD4	NIPBL	-0.031	0.39	0.93
MMF	Naive CD4	NIPBL-AS1	0.18	0.078	0.88
MMF	Naive CD4	NIPSNAP1	-0.012	0.76	0.98
MMF	Naive CD4	NIPSNAP3A	0.035	0.58	0.96
MMF	Naive CD4	NIPSNAP3B	0.084	0.64	0.97
MMF	Naive CD4	NISCH	-0.028	0.47	0.95
MMF	Naive CD4	NIT1	0.039	0.37	0.93
MMF	Naive CD4	NIT2	0.036	0.59	0.96
MMF	Naive CD4	NKAP	-0.0089	0.83	0.99
MMF	Naive CD4	NKAPP1	0.0025	0.97	1
MMF	Naive CD4	NKD1	0.21	0.21	0.9
MMF	Naive CD4	NKILA	0.35	0.078	0.88
MMF	Naive CD4	NKIRAS1	-0.19	0.03	0.88
MMF	Naive CD4	NKIRAS2	-0.026	0.51	0.95
MMF	Naive CD4	NKPD1	-0.19	0.35	0.92
MMF	Naive CD4	NKRF	0.052	0.25	0.9
MMF	Naive CD4	NKTR	0.046	0.3	0.91
MMF	Naive CD4	NKX3-1	0.077	0.79	0.98
MMF	Naive CD4	NLE1	0.062	0.51	0.95
MMF	Naive CD4	NLGN3	0.19	0.28	0.91
MMF	Naive CD4	NLK	0.034	0.71	0.98
MMF	Naive CD4	NLN	-0.09	0.42	0.94
MMF	Naive CD4	NLRC3	0.062	0.17	0.9
MMF	Naive CD4	NLRC4	0.2	0.39	0.93
MMF	Naive CD4	NLRC5	0.021	0.74	0.98
MMF	Naive CD4	NLRP1	0.047	0.44	0.94
MMF	Naive CD4	NLRP2	-0.15	0.53	0.96
MMF	Naive CD4	NLRP3	-0.1	0.57	0.96
MMF	Naive CD4	NLRP6	0.33	0.048	0.88
MMF	Naive CD4	NLRX1	-0.031	0.68	0.98
MMF	Naive CD4	NMB	-0.3	0.018	0.88
MMF	Naive CD4	NMD3	0.035	0.42	0.94
MMF	Naive CD4	NME1	-0.11	0.31	0.92
MMF	Naive CD4	NME3	-0.1	0.18	0.9
MMF	Naive CD4	NME4	-0.083	0.33	0.92
MMF	Naive CD4	NME6	-0.075	0.053	0.88
MMF	Naive CD4	NME7	-0.022	0.73	0.98
MMF	Naive CD4	NME9	-0.051	0.72	0.98
MMF	Naive CD4	NMI	-0.069	0.4	0.93
MMF	Naive CD4	NMNAT1	0.12	0.056	0.88
MMF	Naive CD4	NMNAT3	-0.17	0.18	0.9
MMF	Naive CD4	NMRAL1	-0.033	0.43	0.94
MMF	Naive CD4	NMRK1	-0.19	0.041	0.88
MMF	Naive CD4	NMT1	-0.0019	0.96	1
MMF	Naive CD4	NMT2	-0.00063	0.99	1
MMF	Naive CD4	NNT	0.04	0.3	0.92
MMF	Naive CD4	NNT-AS1	0.015	0.85	0.99
MMF	Naive CD4	NOA1	0.015	0.69	0.98
MMF	Naive CD4	NOB1	-0.056	0.22	0.9
MMF	Naive CD4	NOC2L	-0.018	0.63	0.97
MMF	Naive CD4	NOC3L	-0.052	0.29	0.91
MMF	Naive CD4	NOC4L	-0.079	0.22	0.9
MMF	Naive CD4	NOCT	-0.18	0.15	0.89
MMF	Naive CD4	NOD1	-0.017	0.79	0.98
MMF	Naive CD4	NOD2	-0.41	0.12	0.88
MMF	Naive CD4	NOG	-0.11	0.48	0.95
MMF	Naive CD4	NOL10	0.033	0.43	0.94
MMF	Naive CD4	NOL11	0.064	0.032	0.88
MMF	Naive CD4	NOL12	-0.019	0.66	0.97
MMF	Naive CD4	NOL4L	0.12	0.055	0.88
MMF	Naive CD4	NOL6	-0.039	0.42	0.94
MMF	Naive CD4	NOL7	-0.045	0.21	0.9
MMF	Naive CD4	NOL8	0.047	0.23	0.9
MMF	Naive CD4	NOL9	0.025	0.63	0.97
MMF	Naive CD4	NOLC1	-0.031	0.47	0.95
MMF	Naive CD4	NOM1	-0.004	0.95	1
MMF	Naive CD4	NOMO1	0.015	0.82	0.99
MMF	Naive CD4	NOMO2	0.055	0.59	0.96
MMF	Naive CD4	NONO	0.0076	0.75	0.98
MMF	Naive CD4	NOP10	-0.09	0.063	0.88
MMF	Naive CD4	NOP14	-0.056	0.21	0.9
MMF	Naive CD4	NOP14-AS1	0.011	0.88	0.99
MMF	Naive CD4	NOP16	-0.076	0.19	0.9
MMF	Naive CD4	NOP2	-0.0065	0.86	0.99
MMF	Naive CD4	NOP56	-0.043	0.23	0.9
MMF	Naive CD4	NOP58	0.019	0.52	0.95
MMF	Naive CD4	NOP9	0.039	0.71	0.98
MMF	Naive CD4	NOS2	-0.18	0.71	0.98
MMF	Naive CD4	NOS3	0.012	0.9	0.99
MMF	Naive CD4	NOSIP	-0.012	0.82	0.99
MMF	Naive CD4	NOTCH1	0.051	0.7	0.98
MMF	Naive CD4	NOTCH2	0.054	0.43	0.94
MMF	Naive CD4	NOTCH2NL	0.022	0.72	0.98
MMF	Naive CD4	NOX1	0.046	0.77	0.98
MMF	Naive CD4	NOXA1	-0.011	0.93	1
MMF	Naive CD4	NOXO1	0.073	0.76	0.98
MMF	Naive CD4	NPAS2	-0.14	0.46	0.94
MMF	Naive CD4	NPAT	0.076	0.14	0.89
MMF	Naive CD4	NPC1	0.013	0.87	0.99
MMF	Naive CD4	NPC2	-0.039	0.58	0.96
MMF	Naive CD4	NPDC1	0.37	0.33	0.92
MMF	Naive CD4	NPEPL1	-0.034	0.84	0.99
MMF	Naive CD4	NPEPPS	-0.012	0.7	0.98
MMF	Naive CD4	NPFF	0.086	0.65	0.97
MMF	Naive CD4	NPHP1	0.3	0.26	0.91
MMF	Naive CD4	NPHP3	0.043	0.69	0.98
MMF	Naive CD4	NPHP3-ACAD11	0.09	0.44	0.94
MMF	Naive CD4	NPHP4	-0.052	0.6	0.96
MMF	Naive CD4	NPIPA1	-0.28	0.0078	0.88
MMF	Naive CD4	NPIPA5	0.37	0.41	0.94
MMF	Naive CD4	NPIPB11	-0.00045	1	1
MMF	Naive CD4	NPIPB15	-0.041	0.81	0.99
MMF	Naive CD4	NPIPB3	0.072	0.56	0.96
MMF	Naive CD4	NPIPB4	0.059	0.7	0.98
MMF	Naive CD4	NPIPB5	0.22	0.17	0.89
MMF	Naive CD4	NPL	0.057	0.46	0.95
MMF	Naive CD4	NPLOC4	0.0078	0.84	0.99
MMF	Naive CD4	NPM1	-0.014	0.71	0.98
MMF	Naive CD4	NPM3	0.22	0.27	0.91
MMF	Naive CD4	NPR2	0.37	0.0037	0.88
MMF	Naive CD4	NPRL2	0.011	0.74	0.98
MMF	Naive CD4	NPRL3	-0.014	0.82	0.99
MMF	Naive CD4	NPTN	0.031	0.49	0.95
MMF	Naive CD4	NPTN-IT1	-0.21	0.12	0.88
MMF	Naive CD4	NPTX1	-0.11	0.83	0.99
MMF	Naive CD4	NPTXR	-0.36	0.029	0.88
MMF	Naive CD4	NQO1	0.07	0.61	0.97
MMF	Naive CD4	NQO2	-0.014	0.88	0.99
MMF	Naive CD4	NR1D1	-0.071	0.54	0.96
MMF	Naive CD4	NR1D2	-0.0033	0.95	1
MMF	Naive CD4	NR1H2	-0.048	0.38	0.93
MMF	Naive CD4	NR1H3	-0.11	0.35	0.92
MMF	Naive CD4	NR1I2	-0.66	0.0092	0.88
MMF	Naive CD4	NR2C1	0.092	0.049	0.88
MMF	Naive CD4	NR2C2	0.025	0.71	0.98
MMF	Naive CD4	NR2C2AP	-0.14	0.0021	0.88
MMF	Naive CD4	NR2F6	-0.17	0.44	0.94
MMF	Naive CD4	NR3C1	0.054	0.17	0.9
MMF	Naive CD4	NR3C2	-0.048	0.58	0.96
MMF	Naive CD4	NR4A1	-0.17	0.49	0.95
MMF	Naive CD4	NR4A2	-0.091	0.74	0.98
MMF	Naive CD4	NRAS	0.089	0.14	0.89
MMF	Naive CD4	NRAV	0.057	0.78	0.98
MMF	Naive CD4	NRBF2	-0.028	0.49	0.95
MMF	Naive CD4	NRBP1	-0.039	0.15	0.89
MMF	Naive CD4	NRBP2	0.016	0.84	0.99
MMF	Naive CD4	NRCAM	0.18	0.68	0.98
MMF	Naive CD4	NRD1	0.0094	0.78	0.98
MMF	Naive CD4	NRDE2	-0.042	0.44	0.94
MMF	Naive CD4	NREP	0.5	0.033	0.88
MMF	Naive CD4	NRF1	0.069	0.16	0.89
MMF	Naive CD4	NRGN	-0.097	0.62	0.97
MMF	Naive CD4	NRIP1	0.022	0.69	0.98
MMF	Naive CD4	NRIP2	0.084	0.29	0.91
MMF	Naive CD4	NRIR	-0.07	0.79	0.98
MMF	Naive CD4	NRL	-0.062	0.56	0.96
MMF	Naive CD4	NRM	-0.11	0.3	0.92
MMF	Naive CD4	NRN1L	-0.26	0.069	0.88
MMF	Naive CD4	NRP2	0.53	0.27	0.91
MMF	Naive CD4	NRROS	-0.02	0.88	0.99
MMF	Naive CD4	NRSN2	0.18	0.35	0.92
MMF	Naive CD4	NSA2	-0.031	0.56	0.96
MMF	Naive CD4	NSD1	0.025	0.63	0.97
MMF	Naive CD4	NSDHL	-0.0054	0.93	1
MMF	Naive CD4	NSF	0.024	0.67	0.97
MMF	Naive CD4	NSFL1C	-0.0037	0.91	0.99
MMF	Naive CD4	NSG1	-0.032	0.92	0.99
MMF	Naive CD4	NSL1	0.031	0.37	0.93
MMF	Naive CD4	NSMAF	0.076	0.059	0.88
MMF	Naive CD4	NSMCE1	-0.012	0.81	0.99
MMF	Naive CD4	NSMCE2	-0.0062	0.88	0.99
MMF	Naive CD4	NSMCE4A	0.027	0.38	0.93
MMF	Naive CD4	NSMF	0.055	0.51	0.95
MMF	Naive CD4	NSRP1	-0.023	0.66	0.97
MMF	Naive CD4	NSUN2	0.07	0.13	0.88
MMF	Naive CD4	NSUN3	0.013	0.82	0.99
MMF	Naive CD4	NSUN4	0.013	0.78	0.98
MMF	Naive CD4	NSUN5	-0.02	0.66	0.97
MMF	Naive CD4	NSUN5P1	0.055	0.35	0.92
MMF	Naive CD4	NSUN5P2	0.16	0.19	0.9
MMF	Naive CD4	NSUN6	0.043	0.43	0.94
MMF	Naive CD4	NT5C	-0.11	0.066	0.88
MMF	Naive CD4	NT5C2	0.082	0.033	0.88
MMF	Naive CD4	NT5C3A	-0.0018	0.97	1
MMF	Naive CD4	NT5C3B	0.026	0.71	0.98
MMF	Naive CD4	NT5DC1	0.039	0.36	0.92
MMF	Naive CD4	NT5DC3	-0.026	0.75	0.98
MMF	Naive CD4	NT5E	-0.14	0.54	0.96
MMF	Naive CD4	NT5M	0.00043	1	1
MMF	Naive CD4	NTAN1	0.0029	0.96	1
MMF	Naive CD4	NTHL1	-0.078	0.35	0.92
MMF	Naive CD4	NTMT1	-0.059	0.32	0.92
MMF	Naive CD4	NTPCR	0.028	0.8	0.98
MMF	Naive CD4	NUAK2	-0.026	0.72	0.98
MMF	Naive CD4	NUB1	-0.089	0.039	0.88
MMF	Naive CD4	NUBP1	-0.0025	0.96	1
MMF	Naive CD4	NUBP2	-0.034	0.54	0.96
MMF	Naive CD4	NUBPL	0.059	0.31	0.92
MMF	Naive CD4	NUCB1	-0.011	0.84	0.99
MMF	Naive CD4	NUCB2	0.054	0.38	0.93
MMF	Naive CD4	NUCKS1	0.015	0.78	0.98
MMF	Naive CD4	NUDC	-0.053	0.2	0.9
MMF	Naive CD4	NUDCD1	0.036	0.49	0.95
MMF	Naive CD4	NUDCD2	-0.0086	0.84	0.99
MMF	Naive CD4	NUDCD3	-0.045	0.2	0.9
MMF	Naive CD4	NUDT1	-0.12	0.076	0.88
MMF	Naive CD4	NUDT12	-0.12	0.34	0.92
MMF	Naive CD4	NUDT13	0.012	0.91	0.99
MMF	Naive CD4	NUDT14	0.019	0.83	0.99
MMF	Naive CD4	NUDT15	-0.0081	0.88	0.99
MMF	Naive CD4	NUDT16	-0.062	0.45	0.94
MMF	Naive CD4	NUDT16L1	-0.053	0.25	0.9
MMF	Naive CD4	NUDT17	-0.078	0.43	0.94
MMF	Naive CD4	NUDT18	-0.16	0.05	0.88
MMF	Naive CD4	NUDT19	-0.042	0.58	0.96
MMF	Naive CD4	NUDT2	0.029	0.75	0.98
MMF	Naive CD4	NUDT21	-0.034	0.41	0.94
MMF	Naive CD4	NUDT22	-0.028	0.62	0.97
MMF	Naive CD4	NUDT4	0.088	0.063	0.88
MMF	Naive CD4	NUDT5	-0.02	0.59	0.96
MMF	Naive CD4	NUDT7	0.21	0.0013	0.88
MMF	Naive CD4	NUDT8	-0.085	0.63	0.97
MMF	Naive CD4	NUDT9	-0.048	0.32	0.92
MMF	Naive CD4	NUDT9P1	0.38	0.16	0.89
MMF	Naive CD4	NUF2	0.081	0.58	0.96
MMF	Naive CD4	NUFIP1	-0.017	0.77	0.98
MMF	Naive CD4	NUFIP2	0.091	0.091	0.88
MMF	Naive CD4	NUMA1	-0.096	0.23	0.9
MMF	Naive CD4	NUMB	0.063	0.072	0.88
MMF	Naive CD4	NUMBL	-0.075	0.54	0.96
MMF	Naive CD4	NUP107	0.052	0.18	0.9
MMF	Naive CD4	NUP133	0.0054	0.89	0.99
MMF	Naive CD4	NUP153	0.073	0.21	0.9
MMF	Naive CD4	NUP155	0.049	0.35	0.92
MMF	Naive CD4	NUP160	0.057	0.13	0.89
MMF	Naive CD4	NUP188	0.0049	0.92	0.99
MMF	Naive CD4	NUP205	0.014	0.77	0.98
MMF	Naive CD4	NUP210	0.023	0.66	0.97
MMF	Naive CD4	NUP210L	-0.021	0.89	0.99
MMF	Naive CD4	NUP214	0.038	0.47	0.95
MMF	Naive CD4	NUP35	-0.074	0.22	0.9
MMF	Naive CD4	NUP37	0.063	0.14	0.89
MMF	Naive CD4	NUP43	0.057	0.38	0.93
MMF	Naive CD4	NUP50	0.012	0.78	0.98
MMF	Naive CD4	NUP50-AS1	-0.21	0.099	0.88
MMF	Naive CD4	NUP54	0.0037	0.92	0.99
MMF	Naive CD4	NUP62	-0.025	0.58	0.96
MMF	Naive CD4	NUP62CL	0.15	0.33	0.92
MMF	Naive CD4	NUP85	0.015	0.71	0.98
MMF	Naive CD4	NUP88	0.035	0.21	0.9
MMF	Naive CD4	NUP93	0.026	0.57	0.96
MMF	Naive CD4	NUP98	0.016	0.72	0.98
MMF	Naive CD4	NUPL1	0.025	0.59	0.96
MMF	Naive CD4	NUPL2	0.032	0.49	0.95
MMF	Naive CD4	NUPR1L	-0.17	0.54	0.96
MMF	Naive CD4	NUS1	0.074	0.18	0.9
MMF	Naive CD4	NUSAP1	-0.028	0.91	0.99
MMF	Naive CD4	NUTF2	-0.042	0.46	0.94
MMF	Naive CD4	NUTM2A-AS1	0.068	0.36	0.92
MMF	Naive CD4	NUTM2B-AS1	-0.018	0.86	0.99
MMF	Naive CD4	NUTM2G	0.1	0.66	0.97
MMF	Naive CD4	NVL	0.032	0.4	0.93
MMF	Naive CD4	NXF1	0.004	0.91	0.99
MMF	Naive CD4	NXPE3	-0.018	0.75	0.98
MMF	Naive CD4	NXT1	-0.1	0.046	0.88
MMF	Naive CD4	NXT2	0.038	0.5	0.95
MMF	Naive CD4	OAF	0.046	0.76	0.98
MMF	Naive CD4	OARD1	0.0056	0.88	0.99
MMF	Naive CD4	OAS1	-0.47	0.087	0.88
MMF	Naive CD4	OAS2	-0.23	0.082	0.88
MMF	Naive CD4	OAS3	-0.42	0.03	0.88
MMF	Naive CD4	OASL	-0.61	0.021	0.88
MMF	Naive CD4	OAT	0.042	0.26	0.91
MMF	Naive CD4	OAZ1	-0.039	0.33	0.92
MMF	Naive CD4	OAZ2	0.024	0.54	0.96
MMF	Naive CD4	OAZ3	-0.041	0.77	0.98
MMF	Naive CD4	OBFC1	-0.044	0.3	0.92
MMF	Naive CD4	OBSCN	0.044	0.63	0.97
MMF	Naive CD4	OCEL1	-0.14	0.12	0.88
MMF	Naive CD4	OCIAD1	0.06	0.074	0.88
MMF	Naive CD4	OCIAD2	0.068	0.17	0.9
MMF	Naive CD4	OCLM	0.19	0.096	0.88
MMF	Naive CD4	OCM	-0.042	0.74	0.98
MMF	Naive CD4	OCRL	-0.15	0.4	0.93
MMF	Naive CD4	ODC1	-0.076	0.28	0.91
MMF	Naive CD4	ODF2	0.046	0.31	0.92
MMF	Naive CD4	ODF2L	-0.036	0.5	0.95
MMF	Naive CD4	ODF3B	-0.61	0.022	0.88
MMF	Naive CD4	OFD1	0.0062	0.89	0.99
MMF	Naive CD4	OGDH	-0.094	0.17	0.9
MMF	Naive CD4	OGFOD1	-0.015	0.74	0.98
MMF	Naive CD4	OGFOD2	-0.021	0.66	0.97
MMF	Naive CD4	OGFOD3	0.08	0.12	0.88
MMF	Naive CD4	OGFR	-0.068	0.19	0.9
MMF	Naive CD4	OGFRL1	0.15	0.22	0.9
MMF	Naive CD4	OGG1	0.011	0.83	0.99
MMF	Naive CD4	OGN	0.026	0.92	0.99
MMF	Naive CD4	OGT	0.02	0.69	0.98
MMF	Naive CD4	OIP5	0.27	0.035	0.88
MMF	Naive CD4	OIP5-AS1	-0.0072	0.88	0.99
MMF	Naive CD4	OLA1	0.025	0.62	0.97
MMF	Naive CD4	OLFM2	0.014	0.86	0.99
MMF	Naive CD4	OLFML1	0.16	0.5	0.95
MMF	Naive CD4	OLMALINC	0.2	0.062	0.88
MMF	Naive CD4	OMA1	-0.023	0.6	0.96
MMF	Naive CD4	OPA1	0.015	0.76	0.98
MMF	Naive CD4	OPA3	-0.068	0.35	0.92
MMF	Naive CD4	OPLAH	0.1	0.64	0.97
MMF	Naive CD4	OPN3	0.14	0.081	0.88
MMF	Naive CD4	OPRL1	0.087	0.59	0.96
MMF	Naive CD4	OPTN	-0.037	0.66	0.97
MMF	Naive CD4	OR52N4	-0.18	0.35	0.92
MMF	Naive CD4	ORAI1	0.042	0.4	0.93
MMF	Naive CD4	ORAI2	0.038	0.58	0.96
MMF	Naive CD4	ORAI3	0.015	0.84	0.99
MMF	Naive CD4	ORAOV1	-0.048	0.31	0.92
MMF	Naive CD4	ORC1	-0.11	0.72	0.98
MMF	Naive CD4	ORC2	0.076	0.18	0.9
MMF	Naive CD4	ORC3	-0.0085	0.85	0.99
MMF	Naive CD4	ORC4	0.025	0.52	0.96
MMF	Naive CD4	ORC5	0.022	0.63	0.97
MMF	Naive CD4	ORC6	-0.078	0.61	0.96
MMF	Naive CD4	ORMDL1	0.051	0.27	0.91
MMF	Naive CD4	ORMDL2	-0.11	0.015	0.88
MMF	Naive CD4	ORMDL3	0.026	0.88	0.99
MMF	Naive CD4	OS9	0.002	0.95	1
MMF	Naive CD4	OSBP	-0.00056	0.99	1
MMF	Naive CD4	OSBP2	-0.085	0.45	0.94
MMF	Naive CD4	OSBPL11	0.036	0.51	0.95
MMF	Naive CD4	OSBPL1A	-0.075	0.67	0.97
MMF	Naive CD4	OSBPL2	0.012	0.68	0.98
MMF	Naive CD4	OSBPL3	0.017	0.85	0.99
MMF	Naive CD4	OSBPL5	0.28	0.21	0.9
MMF	Naive CD4	OSBPL7	0.0055	0.92	0.99
MMF	Naive CD4	OSBPL8	0.045	0.25	0.9
MMF	Naive CD4	OSBPL9	0.028	0.5	0.95
MMF	Naive CD4	OSER1	-0.04	0.34	0.92
MMF	Naive CD4	OSER1-AS1	0.052	0.46	0.95
MMF	Naive CD4	OSGEP	-0.033	0.34	0.92
MMF	Naive CD4	OSGEPL1	0.049	0.36	0.92
MMF	Naive CD4	OSGIN2	-0.0067	0.92	0.99
MMF	Naive CD4	OSM	-0.24	0.22	0.9
MMF	Naive CD4	OST4	-0.1	0.12	0.88
MMF	Naive CD4	OSTC	0.014	0.75	0.98
MMF	Naive CD4	OSTF1	-0.11	0.12	0.88
MMF	Naive CD4	OSTM1	-0.0016	0.97	1
MMF	Naive CD4	OTOF	-0.55	0.29	0.91
MMF	Naive CD4	OTUB1	-0.006	0.85	0.99
MMF	Naive CD4	OTUB2	0.00049	1	1
MMF	Naive CD4	OTUD1	-0.025	0.71	0.98
MMF	Naive CD4	OTUD3	-0.17	0.14	0.89
MMF	Naive CD4	OTUD4	0.083	0.043	0.88
MMF	Naive CD4	OTUD5	-0.045	0.18	0.9
MMF	Naive CD4	OTUD6B	0.1	0.056	0.88
MMF	Naive CD4	OTUD6B-AS1	-0.017	0.74	0.98
MMF	Naive CD4	OTUD7A	-0.27	0.061	0.88
MMF	Naive CD4	OTUD7B	-0.071	0.6	0.96
MMF	Naive CD4	OTULIN	-0.12	0.026	0.88
MMF	Naive CD4	OVCA2	-0.29	0.068	0.88
MMF	Naive CD4	OVGP1	0.062	0.64	0.97
MMF	Naive CD4	OXA1L	0.013	0.68	0.98
MMF	Naive CD4	OXCT1	0.023	0.6	0.96
MMF	Naive CD4	OXLD1	0.079	0.2	0.9
MMF	Naive CD4	OXNAD1	0.1	0.051	0.88
MMF	Naive CD4	OXR1	0.11	0.025	0.88
MMF	Naive CD4	OXSM	-0.069	0.15	0.89
MMF	Naive CD4	OXSR1	-0.043	0.38	0.93
MMF	Naive CD4	OXT	-0.17	0.32	0.92
MMF	Naive CD4	P2RX4	0.028	0.46	0.95
MMF	Naive CD4	P2RX5	0.079	0.48	0.95
MMF	Naive CD4	P2RX5-TAX1BP3	-0.063	0.66	0.97
MMF	Naive CD4	P2RX7	0.11	0.31	0.92
MMF	Naive CD4	P2RY10	-0.031	0.64	0.97
MMF	Naive CD4	P2RY11	-0.092	0.45	0.94
MMF	Naive CD4	P2RY14	-0.21	0.54	0.96
MMF	Naive CD4	P3H1	0.021	0.62	0.97
MMF	Naive CD4	P3H3	-0.53	0.0089	0.88
MMF	Naive CD4	P3H4	-0.13	0.13	0.89
MMF	Naive CD4	P4HA1	0.089	0.11	0.88
MMF	Naive CD4	P4HB	-0.026	0.55	0.96
MMF	Naive CD4	P4HTM	-0.01	0.83	0.99
MMF	Naive CD4	PA2G4	-0.017	0.57	0.96
MMF	Naive CD4	PA2G4P4	0.082	0.55	0.96
MMF	Naive CD4	PAAF1	-0.058	0.33	0.92
MMF	Naive CD4	PABPC1	-0.0038	0.93	1
MMF	Naive CD4	PABPC1L	-0.06	0.54	0.96
MMF	Naive CD4	PABPC4	-0.037	0.53	0.96
MMF	Naive CD4	PABPN1	-0.025	0.9	0.99
MMF	Naive CD4	PACRG	-0.38	0.11	0.88
MMF	Naive CD4	PACRGL	-0.011	0.87	0.99
MMF	Naive CD4	PACS1	0.013	0.72	0.98
MMF	Naive CD4	PACS2	-0.048	0.31	0.92
MMF	Naive CD4	PACSIN2	0.06	0.2	0.9
MMF	Naive CD4	PADI4	-0.071	0.69	0.98
MMF	Naive CD4	PAF1	-0.021	0.51	0.95
MMF	Naive CD4	PAFAH1B1	-0.039	0.43	0.94
MMF	Naive CD4	PAFAH1B2	0.037	0.33	0.92
MMF	Naive CD4	PAFAH1B3	0.038	0.59	0.96
MMF	Naive CD4	PAFAH2	0.089	0.14	0.89
MMF	Naive CD4	PAG1	-0.0059	0.9	0.99
MMF	Naive CD4	PAGR1	-0.046	0.32	0.92
MMF	Naive CD4	PAICS	0.0058	0.92	0.99
MMF	Naive CD4	PAIP1	0.0021	0.95	1
MMF	Naive CD4	PAIP2	0.027	0.44	0.94
MMF	Naive CD4	PAIP2B	-0.0069	0.94	1
MMF	Naive CD4	PAK1	0.15	0.32	0.92
MMF	Naive CD4	PAK1IP1	-0.027	0.58	0.96
MMF	Naive CD4	PAK2	0.048	0.29	0.91
MMF	Naive CD4	PAK4	-0.07	0.52	0.96
MMF	Naive CD4	PALB2	0.04	0.45	0.94
MMF	Naive CD4	PALLD	-0.37	0.11	0.88
MMF	Naive CD4	PAM	0.025	0.81	0.99
MMF	Naive CD4	PAN2	0.029	0.53	0.96
MMF	Naive CD4	PAN3	0.13	0.0073	0.88
MMF	Naive CD4	PAN3-AS1	-0.086	0.57	0.96
MMF	Naive CD4	PANK1	-0.19	0.37	0.93
MMF	Naive CD4	PANK2	-0.022	0.54	0.96
MMF	Naive CD4	PANK3	-0.02	0.84	0.99
MMF	Naive CD4	PANK4	0.063	0.2	0.9
MMF	Naive CD4	PANX1	-0.035	0.72	0.98
MMF	Naive CD4	PAOX	-0.22	0.11	0.88
MMF	Naive CD4	PAPD4	0.045	0.19	0.9
MMF	Naive CD4	PAPD5	-0.055	0.34	0.92
MMF	Naive CD4	PAPD7	-0.0055	0.93	1
MMF	Naive CD4	PAPLN	0.38	0.0063	0.88
MMF	Naive CD4	PAPOLA	0.069	0.092	0.88
MMF	Naive CD4	PAPOLG	0.04	0.33	0.92
MMF	Naive CD4	PAPSS1	-0.0067	0.9	0.99
MMF	Naive CD4	PAPSS2	-0.11	0.55	0.96
MMF	Naive CD4	PAQR3	-0.027	0.65	0.97
MMF	Naive CD4	PAQR8	0.0019	0.98	1
MMF	Naive CD4	PARD3	0.48	0.19	0.9
MMF	Naive CD4	PARD3B	-0.047	0.88	0.99
MMF	Naive CD4	PARD6A	-0.075	0.43	0.94
MMF	Naive CD4	PARD6B	0.036	0.69	0.98
MMF	Naive CD4	PARG	0.055	0.2	0.9
MMF	Naive CD4	PARGP1	0.15	0.06	0.88
MMF	Naive CD4	PARK2	-0.15	0.24	0.9
MMF	Naive CD4	PARK7	-0.078	0.13	0.89
MMF	Naive CD4	PARL	-0.028	0.46	0.95
MMF	Naive CD4	PARN	0.022	0.45	0.94
MMF	Naive CD4	PARP1	-0.077	0.092	0.88
MMF	Naive CD4	PARP10	-0.15	0.082	0.88
MMF	Naive CD4	PARP11	-0.032	0.59	0.96
MMF	Naive CD4	PARP12	-0.14	0.087	0.88
MMF	Naive CD4	PARP14	-0.18	0.077	0.88
MMF	Naive CD4	PARP15	0.034	0.61	0.97
MMF	Naive CD4	PARP16	0.025	0.56	0.96
MMF	Naive CD4	PARP2	0.016	0.73	0.98
MMF	Naive CD4	PARP3	-0.094	0.26	0.91
MMF	Naive CD4	PARP4	-0.018	0.72	0.98
MMF	Naive CD4	PARP6	-0.00055	0.99	1
MMF	Naive CD4	PARP8	0.036	0.52	0.95
MMF	Naive CD4	PARP9	-0.17	0.22	0.9
MMF	Naive CD4	PARPBP	-0.069	0.6	0.96
MMF	Naive CD4	PARS2	-0.1	0.15	0.89
MMF	Naive CD4	PARTICL	0.018	0.89	0.99
MMF	Naive CD4	PARVA	-0.51	0.12	0.88
MMF	Naive CD4	PARVB	-0.032	0.86	0.99
MMF	Naive CD4	PARVG	-0.044	0.3	0.92
MMF	Naive CD4	PASK	0.061	0.68	0.98
MMF	Naive CD4	PATL1	0.073	0.29	0.91
MMF	Naive CD4	PATL2	0.0028	0.97	1
MMF	Naive CD4	PATZ1	-0.034	0.42	0.94
MMF	Naive CD4	PAWR	0.45	0.054	0.88
MMF	Naive CD4	PAX6	0.094	0.48	0.95
MMF	Naive CD4	PAX8	-0.64	0.085	0.88
MMF	Naive CD4	PAX8-AS1	-0.011	0.97	1
MMF	Naive CD4	PAXBP1	0.026	0.57	0.96
MMF	Naive CD4	PAXBP1-AS1	0.013	0.91	0.99
MMF	Naive CD4	PAXIP1	-0.01	0.88	0.99
MMF	Naive CD4	PAXIP1-AS1	0.013	0.83	0.99
MMF	Naive CD4	PAXIP1-AS2	-0.042	0.52	0.95
MMF	Naive CD4	PBDC1	0.022	0.57	0.96
MMF	Naive CD4	PBLD	0.12	0.37	0.93
MMF	Naive CD4	PBRM1	0.071	0.021	0.88
MMF	Naive CD4	PBX2	-0.25	0.016	0.88
MMF	Naive CD4	PBX3	0.11	0.088	0.88
MMF	Naive CD4	PBX4	-0.071	0.48	0.95
MMF	Naive CD4	PBXIP1	-0.00045	0.99	1
MMF	Naive CD4	PC	0.0016	0.99	1
MMF	Naive CD4	PCAT19	0.2	0.5	0.95
MMF	Naive CD4	PCBD1	-0.25	0.045	0.88
MMF	Naive CD4	PCBD2	0.029	0.62	0.97
MMF	Naive CD4	PCBP1	-0.036	0.45	0.94
MMF	Naive CD4	PCBP1-AS1	-0.0023	0.97	1
MMF	Naive CD4	PCBP2	-0.042	0.38	0.93
MMF	Naive CD4	PCBP3	0.14	0.37	0.93
MMF	Naive CD4	PCBP4	-0.046	0.51	0.95
MMF	Naive CD4	PCCA	0.00087	0.99	1
MMF	Naive CD4	PCCB	0.007	0.89	0.99
MMF	Naive CD4	PCDH12	-0.26	0.15	0.89
MMF	Naive CD4	PCDH9	0.41	0.28	0.91
MMF	Naive CD4	PCDHGB5	0.19	0.63	0.97
MMF	Naive CD4	PCDHGB6	-0.26	0.56	0.96
MMF	Naive CD4	PCED1A	-0.028	0.63	0.97
MMF	Naive CD4	PCED1B	0.022	0.74	0.98
MMF	Naive CD4	PCED1B-AS1	0.066	0.21	0.9
MMF	Naive CD4	PCF11	0.045	0.26	0.91
MMF	Naive CD4	PCGF1	-0.11	0.046	0.88
MMF	Naive CD4	PCGF3	0.082	0.23	0.9
MMF	Naive CD4	PCGF5	0.065	0.36	0.92
MMF	Naive CD4	PCGF6	0.11	0.073	0.88
MMF	Naive CD4	PCID2	-0.0031	0.94	1
MMF	Naive CD4	PCIF1	0.0089	0.79	0.98
MMF	Naive CD4	PCK2	-0.071	0.32	0.92
MMF	Naive CD4	PCM1	0.067	0.1	0.88
MMF	Naive CD4	PCMT1	0.0096	0.8	0.99
MMF	Naive CD4	PCMTD1	0.078	0.043	0.88
MMF	Naive CD4	PCMTD2	0.081	0.058	0.88
MMF	Naive CD4	PCNA	0.00062	0.99	1
MMF	Naive CD4	PCNP	0.026	0.56	0.96
MMF	Naive CD4	PCNT	0.048	0.4	0.93
MMF	Naive CD4	PCNX	-0.011	0.88	0.99
MMF	Naive CD4	PCNXL2	-0.13	0.13	0.89
MMF	Naive CD4	PCNXL3	0.014	0.87	0.99
MMF	Naive CD4	PCNXL4	0.065	0.14	0.89
MMF	Naive CD4	PCOLCE	-0.2	0.22	0.9
MMF	Naive CD4	PCP2	0.066	0.7	0.98
MMF	Naive CD4	PCSK1N	-0.25	0.21	0.9
MMF	Naive CD4	PCSK4	-0.024	0.89	0.99
MMF	Naive CD4	PCSK5	0.17	0.023	0.88
MMF	Naive CD4	PCSK7	0.047	0.21	0.9
MMF	Naive CD4	PCTP	-0.46	0.033	0.88
MMF	Naive CD4	PCYOX1	0.034	0.48	0.95
MMF	Naive CD4	PCYOX1L	0.023	0.69	0.98
MMF	Naive CD4	PCYT1A	-0.066	0.3	0.92
MMF	Naive CD4	PCYT2	-0.08	0.068	0.88
MMF	Naive CD4	PDAP1	-0.073	0.2	0.9
MMF	Naive CD4	PDCD10	0.024	0.58	0.96
MMF	Naive CD4	PDCD11	0.036	0.45	0.94
MMF	Naive CD4	PDCD1LG2	-0.2	0.55	0.96
MMF	Naive CD4	PDCD2	-0.027	0.32	0.92
MMF	Naive CD4	PDCD2L	-0.14	0.041	0.88
MMF	Naive CD4	PDCD4	-0.052	0.25	0.9
MMF	Naive CD4	PDCD4-AS1	0.0018	0.98	1
MMF	Naive CD4	PDCD5	-0.019	0.65	0.97
MMF	Naive CD4	PDCD6	-0.024	0.51	0.95
MMF	Naive CD4	PDCD6IP	0.002	0.97	1
MMF	Naive CD4	PDCD6IPP2	0.062	0.68	0.98
MMF	Naive CD4	PDCD7	-0.051	0.24	0.9
MMF	Naive CD4	PDCL	0.086	0.063	0.88
MMF	Naive CD4	PDCL3	-0.0048	0.93	1
MMF	Naive CD4	PDCL3P4	-0.031	0.85	0.99
MMF	Naive CD4	PDDC1	-0.014	0.83	0.99
MMF	Naive CD4	PDE12	-0.0041	0.92	0.99
MMF	Naive CD4	PDE1B	0.0064	0.98	1
MMF	Naive CD4	PDE2A	-0.46	0.00058	0.88
MMF	Naive CD4	PDE3B	-0.079	0.18	0.9
MMF	Naive CD4	PDE4A	-0.41	0.19	0.9
MMF	Naive CD4	PDE4B	0.027	0.77	0.98
MMF	Naive CD4	PDE4D	-0.05	0.58	0.96
MMF	Naive CD4	PDE4DIP	-0.048	0.62	0.97
MMF	Naive CD4	PDE5A	-0.012	0.92	0.99
MMF	Naive CD4	PDE6B	-0.11	0.039	0.88
MMF	Naive CD4	PDE6C	0.11	0.52	0.95
MMF	Naive CD4	PDE6D	-0.014	0.75	0.98
MMF	Naive CD4	PDE6G	0.22	0.45	0.94
MMF	Naive CD4	PDE7A	0.062	0.23	0.9
MMF	Naive CD4	PDE7B	0.22	0.38	0.93
MMF	Naive CD4	PDE8A	-0.1	0.11	0.88
MMF	Naive CD4	PDE9A	-0.08	0.54	0.96
MMF	Naive CD4	PDF	-0.076	0.54	0.96
MMF	Naive CD4	PDGFB	-0.27	0.24	0.9
MMF	Naive CD4	PDHA1	-0.0091	0.77	0.98
MMF	Naive CD4	PDHB	0.04	0.22	0.9
MMF	Naive CD4	PDHX	-0.021	0.62	0.97
MMF	Naive CD4	PDIA3	0.022	0.71	0.98
MMF	Naive CD4	PDIA3P1	0.39	0.027	0.88
MMF	Naive CD4	PDIA4	-0.012	0.78	0.98
MMF	Naive CD4	PDIA5	0.18	0.15	0.89
MMF	Naive CD4	PDIA6	-0.043	0.45	0.94
MMF	Naive CD4	PDIK1L	0.024	0.72	0.98
MMF	Naive CD4	PDK1	0.17	0.035	0.88
MMF	Naive CD4	PDK2	0.033	0.53	0.96
MMF	Naive CD4	PDK3	0.1	0.03	0.88
MMF	Naive CD4	PDLIM2	-0.068	0.23	0.9
MMF	Naive CD4	PDLIM5	0.043	0.33	0.92
MMF	Naive CD4	PDLIM7	-0.13	0.18	0.9
MMF	Naive CD4	PDP1	-0.01	0.87	0.99
MMF	Naive CD4	PDP2	-0.2	0.018	0.88
MMF	Naive CD4	PDPK1	-0.033	0.4	0.93
MMF	Naive CD4	PDPR	0.14	0.27	0.91
MMF	Naive CD4	PDRG1	-0.009	0.85	0.99
MMF	Naive CD4	PDS5A	0.051	0.27	0.91
MMF	Naive CD4	PDS5B	0.1	0.03	0.88
MMF	Naive CD4	PDSS1	0.037	0.67	0.97
MMF	Naive CD4	PDSS2	-0.0035	0.95	1
MMF	Naive CD4	PDXDC1	-0.16	0.099	0.88
MMF	Naive CD4	PDXDC2P	-0.0043	0.96	1
MMF	Naive CD4	PDXK	-0.18	0.052	0.88
MMF	Naive CD4	PDXP	-0.11	0.064	0.88
MMF	Naive CD4	PDZD11	-0.032	0.57	0.96
MMF	Naive CD4	PDZD2	0.14	0.44	0.94
MMF	Naive CD4	PDZD4	0.28	0.34	0.92
MMF	Naive CD4	PDZD7	-0.32	0.088	0.88
MMF	Naive CD4	PDZD8	0.024	0.75	0.98
MMF	Naive CD4	PDZK1	-0.26	0.24	0.9
MMF	Naive CD4	PDZK1P1	0.14	0.54	0.96
MMF	Naive CD4	PEA15	-0.041	0.64	0.97
MMF	Naive CD4	PEAK1	0.19	0.21	0.9
MMF	Naive CD4	PEBP1	-0.085	0.032	0.88
MMF	Naive CD4	PECAM1	0.1	0.41	0.94
MMF	Naive CD4	PECR	0.13	0.011	0.88
MMF	Naive CD4	PEF1	-0.041	0.36	0.92
MMF	Naive CD4	PELI1	0.043	0.56	0.96
MMF	Naive CD4	PELI2	0.059	0.56	0.96
MMF	Naive CD4	PELI3	-0.16	0.029	0.88
MMF	Naive CD4	PELO	-0.12	0.066	0.88
MMF	Naive CD4	PELP1	0.039	0.54	0.96
MMF	Naive CD4	PEMT	-0.031	0.67	0.97
MMF	Naive CD4	PEPD	-0.049	0.3	0.92
MMF	Naive CD4	PER1	-0.057	0.54	0.96
MMF	Naive CD4	PER2	-0.045	0.57	0.96
MMF	Naive CD4	PER3	0.018	0.88	0.99
MMF	Naive CD4	PERP	-0.59	0.06	0.88
MMF	Naive CD4	PES1	-0.052	0.23	0.9
MMF	Naive CD4	PET100	-0.07	0.29	0.91
MMF	Naive CD4	PET117	-0.2	0.15	0.89
MMF	Naive CD4	PEX1	0.056	0.25	0.9
MMF	Naive CD4	PEX10	-0.025	0.78	0.98
MMF	Naive CD4	PEX11A	0.08	0.52	0.95
MMF	Naive CD4	PEX11B	-0.03	0.34	0.92
MMF	Naive CD4	PEX11G	0.01	0.94	1
MMF	Naive CD4	PEX12	-0.089	0.35	0.92
MMF	Naive CD4	PEX13	-0.0066	0.88	0.99
MMF	Naive CD4	PEX14	-0.062	0.3	0.91
MMF	Naive CD4	PEX16	-0.079	0.1	0.88
MMF	Naive CD4	PEX19	0.024	0.44	0.94
MMF	Naive CD4	PEX2	-0.01	0.78	0.98
MMF	Naive CD4	PEX26	-0.069	0.33	0.92
MMF	Naive CD4	PEX3	-0.0024	0.95	1
MMF	Naive CD4	PEX5	-0.033	0.62	0.97
MMF	Naive CD4	PEX6	-0.016	0.94	1
MMF	Naive CD4	PEX7	-0.11	0.2	0.9
MMF	Naive CD4	PFAS	-0.07	0.25	0.91
MMF	Naive CD4	PFDN1	0.014	0.8	0.98
MMF	Naive CD4	PFDN2	-0.11	0.054	0.88
MMF	Naive CD4	PFDN4	-0.079	0.23	0.9
MMF	Naive CD4	PFDN5	-0.052	0.28	0.91
MMF	Naive CD4	PFDN6	0.0075	0.95	1
MMF	Naive CD4	PFKFB1	-0.36	0.13	0.89
MMF	Naive CD4	PFKFB2	0.18	0.35	0.92
MMF	Naive CD4	PFKFB3	0.076	0.35	0.92
MMF	Naive CD4	PFKFB4	-0.11	0.36	0.92
MMF	Naive CD4	PFKL	0.019	0.7	0.98
MMF	Naive CD4	PFKM	-0.039	0.52	0.95
MMF	Naive CD4	PFKP	-0.039	0.62	0.97
MMF	Naive CD4	PFN1	-0.028	0.63	0.97
MMF	Naive CD4	PFN1P2	0.11	0.51	0.95
MMF	Naive CD4	PFN2	0.051	0.73	0.98
MMF	Naive CD4	PGAM1	-0.055	0.19	0.9
MMF	Naive CD4	PGAM2	-0.25	0.031	0.88
MMF	Naive CD4	PGAM5	-0.1	0.068	0.88
MMF	Naive CD4	PGAP1	-0.089	0.52	0.96
MMF	Naive CD4	PGAP2	-0.057	0.22	0.9
MMF	Naive CD4	PGAP3	-0.071	0.13	0.88
MMF	Naive CD4	PGBD1	-0.0037	0.98	1
MMF	Naive CD4	PGBD2	0.05	0.4	0.94
MMF	Naive CD4	PGBD4	0.046	0.64	0.97
MMF	Naive CD4	PGD	0.0014	0.97	1
MMF	Naive CD4	PGGT1B	0.053	0.52	0.96
MMF	Naive CD4	PGK1	0.0069	0.84	0.99
MMF	Naive CD4	PGLS	-0.06	0.28	0.91
MMF	Naive CD4	PGM1	0.03	0.53	0.96
MMF	Naive CD4	PGM2	0.11	0.049	0.88
MMF	Naive CD4	PGM2L1	0.012	0.9	0.99
MMF	Naive CD4	PGM3	0.079	0.11	0.88
MMF	Naive CD4	PGM5P2	-0.042	0.76	0.98
MMF	Naive CD4	PGP	-0.039	0.55	0.96
MMF	Naive CD4	PGPEP1	-0.12	0.11	0.88
MMF	Naive CD4	PGRMC1	0.023	0.63	0.97
MMF	Naive CD4	PGRMC2	-0.0018	0.97	1
MMF	Naive CD4	PGS1	-0.043	0.18	0.9
MMF	Naive CD4	PHACTR2	-0.068	0.5	0.95
MMF	Naive CD4	PHACTR4	-0.0021	0.96	1
MMF	Naive CD4	PHAX	-0.002	0.96	1
MMF	Naive CD4	PHB	-0.014	0.74	0.98
MMF	Naive CD4	PHB2	0.022	0.53	0.96
MMF	Naive CD4	PHC1	0.062	0.34	0.92
MMF	Naive CD4	PHC2	-0.012	0.74	0.98
MMF	Naive CD4	PHC3	0.0087	0.82	0.99
MMF	Naive CD4	PHF1	-0.045	0.23	0.9
MMF	Naive CD4	PHF10	0.016	0.69	0.98
MMF	Naive CD4	PHF11	-0.1	0.072	0.88
MMF	Naive CD4	PHF12	-0.055	0.24	0.9
MMF	Naive CD4	PHF13	-0.019	0.81	0.99
MMF	Naive CD4	PHF14	-0.05	0.4	0.93
MMF	Naive CD4	PHF19	-0.15	0.054	0.88
MMF	Naive CD4	PHF2	-0.044	0.52	0.96
MMF	Naive CD4	PHF20	0.031	0.36	0.92
MMF	Naive CD4	PHF20L1	-0.027	0.47	0.95
MMF	Naive CD4	PHF21A	-0.02	0.77	0.98
MMF	Naive CD4	PHF23	-0.11	0.058	0.88
MMF	Naive CD4	PHF3	0.00092	0.98	1
MMF	Naive CD4	PHF5A	-0.33	0.054	0.88
MMF	Naive CD4	PHF6	0.067	0.27	0.91
MMF	Naive CD4	PHF7	0.042	0.59	0.96
MMF	Naive CD4	PHF8	-0.022	0.71	0.98
MMF	Naive CD4	PHGDH	0.051	0.67	0.97
MMF	Naive CD4	PHIP	0.029	0.34	0.92
MMF	Naive CD4	PHKA2	0.05	0.3	0.92
MMF	Naive CD4	PHKB	0.069	0.17	0.9
MMF	Naive CD4	PHKG1	0.17	0.22	0.9
MMF	Naive CD4	PHKG2	-0.0071	0.82	0.99
MMF	Naive CD4	PHLDA3	-0.62	0.16	0.89
MMF	Naive CD4	PHLDB1	-0.21	0.31	0.92
MMF	Naive CD4	PHLDB2	-0.15	0.73	0.98
MMF	Naive CD4	PHLDB3	0.033	0.74	0.98
MMF	Naive CD4	PHLPP1	0.19	0.37	0.93
MMF	Naive CD4	PHLPP2	-0.14	0.17	0.9
MMF	Naive CD4	PHOSPHO2	0.036	0.69	0.98
MMF	Naive CD4	PHPT1	-0.045	0.59	0.96
MMF	Naive CD4	PHRF1	-0.092	0.13	0.89
MMF	Naive CD4	PHTF1	-0.31	0.039	0.88
MMF	Naive CD4	PHTF2	0.024	0.75	0.98
MMF	Naive CD4	PHYH	0.0045	0.95	1
MMF	Naive CD4	PHYHD1	0.34	0.048	0.88
MMF	Naive CD4	PHYKPL	0.016	0.71	0.98
MMF	Naive CD4	PI16	-0.014	0.94	1
MMF	Naive CD4	PI4K2A	-0.062	0.34	0.92
MMF	Naive CD4	PI4K2B	0.042	0.6	0.96
MMF	Naive CD4	PI4KA	0.083	0.12	0.88
MMF	Naive CD4	PI4KAP1	-0.28	0.29	0.91
MMF	Naive CD4	PI4KAP2	-0.13	0.11	0.88
MMF	Naive CD4	PI4KB	-0.014	0.66	0.97
MMF	Naive CD4	PIAS1	0.015	0.6	0.96
MMF	Naive CD4	PIAS2	0.036	0.42	0.94
MMF	Naive CD4	PIAS3	-0.038	0.47	0.95
MMF	Naive CD4	PIAS4	-0.085	0.31	0.92
MMF	Naive CD4	PIBF1	0.099	0.03	0.88
MMF	Naive CD4	PICALM	0.021	0.63	0.97
MMF	Naive CD4	PICK1	-0.0037	0.94	1
MMF	Naive CD4	PIDD1	-0.13	0.064	0.88
MMF	Naive CD4	PIEZO1	-0.12	0.2	0.9
MMF	Naive CD4	PIGA	0.14	0.036	0.88
MMF	Naive CD4	PIGB	-0.0033	0.95	1
MMF	Naive CD4	PIGBOS1	-0.042	0.49	0.95
MMF	Naive CD4	PIGC	0.04	0.24	0.9
MMF	Naive CD4	PIGF	-0.018	0.76	0.98
MMF	Naive CD4	PIGG	-0.017	0.63	0.97
MMF	Naive CD4	PIGH	-0.077	0.076	0.88
MMF	Naive CD4	PIGK	0.061	0.15	0.89
MMF	Naive CD4	PIGL	0.13	0.038	0.88
MMF	Naive CD4	PIGM	-0.052	0.35	0.92
MMF	Naive CD4	PIGN	0.024	0.65	0.97
MMF	Naive CD4	PIGO	0.003	0.95	1
MMF	Naive CD4	PIGP	0.03	0.66	0.97
MMF	Naive CD4	PIGQ	-0.059	0.34	0.92
MMF	Naive CD4	PIGS	-0.0026	0.94	1
MMF	Naive CD4	PIGT	-0.027	0.45	0.94
MMF	Naive CD4	PIGU	-0.069	0.09	0.88
MMF	Naive CD4	PIGV	-0.035	0.57	0.96
MMF	Naive CD4	PIGW	0.058	0.5	0.95
MMF	Naive CD4	PIGX	-0.058	0.31	0.92
MMF	Naive CD4	PIH1D1	0.0044	0.91	0.99
MMF	Naive CD4	PIK3AP1	-0.47	0.31	0.92
MMF	Naive CD4	PIK3C2A	0.11	0.071	0.88
MMF	Naive CD4	PIK3C2B	-0.14	0.23	0.9
MMF	Naive CD4	PIK3C3	0.03	0.49	0.95
MMF	Naive CD4	PIK3CA	0.087	0.048	0.88
MMF	Naive CD4	PIK3CB	-0.015	0.79	0.98
MMF	Naive CD4	PIK3CD	0.057	0.26	0.91
MMF	Naive CD4	PIK3CD-AS1	0.031	0.78	0.98
MMF	Naive CD4	PIK3CD-AS2	0.089	0.51	0.95
MMF	Naive CD4	PIK3CG	0.047	0.34	0.92
MMF	Naive CD4	PIK3IP1	0.02	0.8	0.99
MMF	Naive CD4	PIK3IP1-AS1	0.027	0.77	0.98
MMF	Naive CD4	PIK3R1	0.024	0.64	0.97
MMF	Naive CD4	PIK3R2	0.019	0.7	0.98
MMF	Naive CD4	PIK3R3	0.18	0.65	0.97
MMF	Naive CD4	PIK3R4	-0.013	0.79	0.98
MMF	Naive CD4	PIK3R5	0.056	0.26	0.91
MMF	Naive CD4	PIK3R6	0.43	0.044	0.88
MMF	Naive CD4	PIKFYVE	0.078	0.26	0.91
MMF	Naive CD4	PILRA	-0.24	0.25	0.91
MMF	Naive CD4	PIM1	-0.04	0.7	0.98
MMF	Naive CD4	PIM2	0.035	0.52	0.95
MMF	Naive CD4	PIM3	-0.072	0.41	0.94
MMF	Naive CD4	PIN1	-0.047	0.34	0.92
MMF	Naive CD4	PIN4	0.017	0.76	0.98
MMF	Naive CD4	PIN4P1	-0.061	0.81	0.99
MMF	Naive CD4	PINK1	0.066	0.39	0.93
MMF	Naive CD4	PINK1-AS	-0.055	0.6	0.96
MMF	Naive CD4	PINX1	-0.098	0.055	0.88
MMF	Naive CD4	PIP4K2A	-0.021	0.63	0.97
MMF	Naive CD4	PIP4K2B	0.0035	0.96	1
MMF	Naive CD4	PIP4K2C	-0.083	0.052	0.88
MMF	Naive CD4	PIP5K1A	-0.0095	0.91	0.99
MMF	Naive CD4	PIP5K1B	-0.42	0.13	0.89
MMF	Naive CD4	PIP5K1C	-0.074	0.31	0.92
MMF	Naive CD4	PISD	-0.029	0.4	0.93
MMF	Naive CD4	PITHD1	-0.09	0.018	0.88
MMF	Naive CD4	PITPNA	-0.038	0.47	0.95
MMF	Naive CD4	PITPNA-AS1	-0.018	0.86	0.99
MMF	Naive CD4	PITPNB	0.039	0.27	0.91
MMF	Naive CD4	PITPNC1	0.047	0.16	0.89
MMF	Naive CD4	PITPNM1	-0.042	0.57	0.96
MMF	Naive CD4	PITPNM2	0.078	0.34	0.92
MMF	Naive CD4	PITRM1	-0.054	0.24	0.9
MMF	Naive CD4	PITRM1-AS1	-0.097	0.42	0.94
MMF	Naive CD4	PIWIL2	0.38	0.18	0.9
MMF	Naive CD4	PIWIL4	0.071	0.69	0.98
MMF	Naive CD4	PJA1	0.025	0.6	0.96
MMF	Naive CD4	PJA2	0.0069	0.86	0.99
MMF	Naive CD4	PKD1	0.019	0.84	0.99
MMF	Naive CD4	PKD1L1	0.26	0.38	0.93
MMF	Naive CD4	PKD1L3	0.46	0.23	0.9
MMF	Naive CD4	PKD1P1	-0.1	0.3	0.92
MMF	Naive CD4	PKD1P6	-0.14	0.1	0.88
MMF	Naive CD4	PKD2	0.089	0.26	0.91
MMF	Naive CD4	PKD2L2	0.12	0.47	0.95
MMF	Naive CD4	PKI55	-0.12	0.44	0.94
MMF	Naive CD4	PKIA	-0.016	0.82	0.99
MMF	Naive CD4	PKIA-AS1	-0.16	0.55	0.96
MMF	Naive CD4	PKIB	-0.11	0.57	0.96
MMF	Naive CD4	PKIG	0.044	0.73	0.98
MMF	Naive CD4	PKM	0.0049	0.89	0.99
MMF	Naive CD4	PKN1	-0.046	0.29	0.91
MMF	Naive CD4	PKN2	-0.024	0.65	0.97
MMF	Naive CD4	PKN3	0.23	0.17	0.9
MMF	Naive CD4	PKNOX1	-0.026	0.58	0.96
MMF	Naive CD4	PKP2	0.18	0.6	0.96
MMF	Naive CD4	PKP4	0.002	0.99	1
MMF	Naive CD4	PLA2G12A	-0.0079	0.87	0.99
MMF	Naive CD4	PLA2G15	0.025	0.7	0.98
MMF	Naive CD4	PLA2G16	0.011	0.96	1
MMF	Naive CD4	PLA2G4B	0.072	0.62	0.97
MMF	Naive CD4	PLA2G4C	-0.48	0.15	0.89
MMF	Naive CD4	PLA2G6	-0.027	0.66	0.97
MMF	Naive CD4	PLAA	-0.03	0.51	0.95
MMF	Naive CD4	PLAC8	-0.0054	0.94	1
MMF	Naive CD4	PLAG1	-0.29	0.021	0.88
MMF	Naive CD4	PLAGL1	0.14	0.38	0.93
MMF	Naive CD4	PLAGL2	-0.037	0.53	0.96
MMF	Naive CD4	PLAT	0.27	0.19	0.9
MMF	Naive CD4	PLAUR	0.012	0.96	1
MMF	Naive CD4	PLB1	-0.17	0.45	0.94
MMF	Naive CD4	PLBD2	-0.067	0.33	0.92
MMF	Naive CD4	PLCB1	0.12	0.6	0.96
MMF	Naive CD4	PLCB2	-0.015	0.79	0.98
MMF	Naive CD4	PLCB3	-0.17	0.13	0.89
MMF	Naive CD4	PLCD1	-0.015	0.85	0.99
MMF	Naive CD4	PLCD4	0.027	0.9	0.99
MMF	Naive CD4	PLCE1	-0.07	0.66	0.97
MMF	Naive CD4	PLCG1	0.051	0.54	0.96
MMF	Naive CD4	PLCG1-AS1	0.077	0.57	0.96
MMF	Naive CD4	PLCH2	-0.16	0.38	0.93
MMF	Naive CD4	PLCL1	-0.032	0.64	0.97
MMF	Naive CD4	PLCL2	0.021	0.68	0.98
MMF	Naive CD4	PLCXD2	0.094	0.47	0.95
MMF	Naive CD4	PLD2	-0.077	0.41	0.94
MMF	Naive CD4	PLD3	-0.005	0.92	0.99
MMF	Naive CD4	PLD6	-0.0066	0.92	0.99
MMF	Naive CD4	PLEC	-0.12	0.31	0.92
MMF	Naive CD4	PLEK	-0.097	0.86	0.99
MMF	Naive CD4	PLEK2	-0.031	0.84	0.99
MMF	Naive CD4	PLEKHA1	-0.062	0.24	0.9
MMF	Naive CD4	PLEKHA2	-0.017	0.81	0.99
MMF	Naive CD4	PLEKHA3	-0.042	0.46	0.95
MMF	Naive CD4	PLEKHA4	-0.055	0.62	0.97
MMF	Naive CD4	PLEKHA5	0.41	0.21	0.9
MMF	Naive CD4	PLEKHA6	-0.61	0.16	0.89
MMF	Naive CD4	PLEKHA7	0.37	0.27	0.91
MMF	Naive CD4	PLEKHA8	0.077	0.34	0.92
MMF	Naive CD4	PLEKHA8P1	-0.036	0.62	0.97
MMF	Naive CD4	PLEKHB1	-0.044	0.47	0.95
MMF	Naive CD4	PLEKHB2	-0.054	0.13	0.89
MMF	Naive CD4	PLEKHF1	-0.071	0.38	0.93
MMF	Naive CD4	PLEKHF2	0.0098	0.86	0.99
MMF	Naive CD4	PLEKHG1	0.15	0.74	0.98
MMF	Naive CD4	PLEKHG2	0.057	0.55	0.96
MMF	Naive CD4	PLEKHG3	-0.22	0.71	0.98
MMF	Naive CD4	PLEKHG4	-0.055	0.42	0.94
MMF	Naive CD4	PLEKHG5	-0.072	0.69	0.98
MMF	Naive CD4	PLEKHH2	0.047	0.82	0.99
MMF	Naive CD4	PLEKHJ1	-0.027	0.61	0.97
MMF	Naive CD4	PLEKHM1	-0.018	0.78	0.98
MMF	Naive CD4	PLEKHM1P	0.01	0.86	0.99
MMF	Naive CD4	PLEKHM2	-0.024	0.62	0.97
MMF	Naive CD4	PLEKHM3	0.067	0.34	0.92
MMF	Naive CD4	PLEKHO1	0.1	0.14	0.89
MMF	Naive CD4	PLEKHO2	-0.15	0.047	0.88
MMF	Naive CD4	PLGRKT	-0.05	0.41	0.94
MMF	Naive CD4	PLIN2	-0.0096	0.85	0.99
MMF	Naive CD4	PLIN3	-0.042	0.41	0.94
MMF	Naive CD4	PLIN4	0.074	0.74	0.98
MMF	Naive CD4	PLK1	0.15	0.52	0.95
MMF	Naive CD4	PLK2	0.36	0.16	0.89
MMF	Naive CD4	PLK3	0.0053	0.92	0.99
MMF	Naive CD4	PLK4	-0.044	0.77	0.98
MMF	Naive CD4	PLLP	-0.03	0.85	0.99
MMF	Naive CD4	PLN	0.034	0.88	0.99
MMF	Naive CD4	PLOD1	0.076	0.66	0.97
MMF	Naive CD4	PLOD3	-0.03	0.59	0.96
MMF	Naive CD4	PLP2	-0.14	0.051	0.88
MMF	Naive CD4	PLRG1	0.01	0.76	0.98
MMF	Naive CD4	PLS1	-0.075	0.61	0.97
MMF	Naive CD4	PLSCR1	-0.35	0.084	0.88
MMF	Naive CD4	PLSCR2	0.16	0.43	0.94
MMF	Naive CD4	PLXDC1	0.17	0.24	0.9
MMF	Naive CD4	PLXNA1	0.04	0.55	0.96
MMF	Naive CD4	PLXNA3	-0.045	0.63	0.97
MMF	Naive CD4	PLXNA4	0.57	0.083	0.88
MMF	Naive CD4	PLXNB2	-0.15	0.76	0.98
MMF	Naive CD4	PLXNC1	-0.064	0.52	0.95
MMF	Naive CD4	PLXND1	0.4	0.25	0.9
MMF	Naive CD4	PM20D1	-0.031	0.83	0.99
MMF	Naive CD4	PM20D2	-0.011	0.86	0.99
MMF	Naive CD4	PMAIP1	-0.039	0.76	0.98
MMF	Naive CD4	PMEL	0.051	0.65	0.97
MMF	Naive CD4	PMEPA1	0.11	0.4	0.93
MMF	Naive CD4	PMF1	-0.12	0.026	0.88
MMF	Naive CD4	PML	-0.063	0.33	0.92
MMF	Naive CD4	PMM1	-0.031	0.5	0.95
MMF	Naive CD4	PMM2	-0.073	0.14	0.89
MMF	Naive CD4	PMPCA	-0.012	0.7	0.98
MMF	Naive CD4	PMPCB	0.013	0.71	0.98
MMF	Naive CD4	PMS1	0.0069	0.87	0.99
MMF	Naive CD4	PMS2	0.062	0.19	0.9
MMF	Naive CD4	PMS2CL	0.086	0.12	0.88
MMF	Naive CD4	PMS2P1	0.044	0.27	0.91
MMF	Naive CD4	PMS2P3	0.054	0.32	0.92
MMF	Naive CD4	PMS2P4	0.17	0.011	0.88
MMF	Naive CD4	PMS2P5	0.09	0.18	0.9
MMF	Naive CD4	PMS2P7	0.31	0.036	0.88
MMF	Naive CD4	PMS2P9	0.43	0.065	0.88
MMF	Naive CD4	PMVK	-0.093	0.15	0.89
MMF	Naive CD4	PNISR	0.093	0.022	0.88
MMF	Naive CD4	PNKD	0.0019	0.97	1
MMF	Naive CD4	PNKP	0.027	0.64	0.97
MMF	Naive CD4	PNLDC1	-0.11	0.65	0.97
MMF	Naive CD4	PNMA1	0.011	0.81	0.99
MMF	Naive CD4	PNMA2	0.6	0.26	0.91
MMF	Naive CD4	PNMA3	-0.12	0.57	0.96
MMF	Naive CD4	PNMAL2	-0.18	0.41	0.94
MMF	Naive CD4	PNN	0.052	0.25	0.9
MMF	Naive CD4	PNO1	0.021	0.64	0.97
MMF	Naive CD4	PNP	-0.046	0.37	0.93
MMF	Naive CD4	PNPLA2	-0.13	0.054	0.88
MMF	Naive CD4	PNPLA4	-0.043	0.51	0.95
MMF	Naive CD4	PNPLA6	-0.056	0.4	0.93
MMF	Naive CD4	PNPLA7	0.24	0.081	0.88
MMF	Naive CD4	PNPLA8	0.066	0.09	0.88
MMF	Naive CD4	PNPO	-0.01	0.85	0.99
MMF	Naive CD4	PNPT1	-0.038	0.55	0.96
MMF	Naive CD4	PNRC1	-0.014	0.78	0.98
MMF	Naive CD4	PNRC2	-0.015	0.66	0.97
MMF	Naive CD4	POC1A	0.027	0.89	0.99
MMF	Naive CD4	POC1B	-0.027	0.64	0.97
MMF	Naive CD4	POC5	0.038	0.49	0.95
MMF	Naive CD4	PODXL	-0.14	0.51	0.95
MMF	Naive CD4	PODXL2	-0.073	0.53	0.96
MMF	Naive CD4	POFUT1	-0.02	0.68	0.98
MMF	Naive CD4	POFUT2	0.012	0.84	0.99
MMF	Naive CD4	POGK	-0.017	0.67	0.97
MMF	Naive CD4	POGLUT1	0.056	0.2	0.9
MMF	Naive CD4	POGZ	0.081	0.22	0.9
MMF	Naive CD4	POLA1	0.013	0.88	0.99
MMF	Naive CD4	POLA2	0.078	0.11	0.88
MMF	Naive CD4	POLB	-0.015	0.76	0.98
MMF	Naive CD4	POLD1	0.028	0.64	0.97
MMF	Naive CD4	POLD2	0.016	0.74	0.98
MMF	Naive CD4	POLD3	-0.084	0.097	0.88
MMF	Naive CD4	POLD4	-0.092	0.027	0.88
MMF	Naive CD4	POLDIP2	0.0062	0.88	0.99
MMF	Naive CD4	POLDIP3	-0.029	0.3	0.92
MMF	Naive CD4	POLE	0.048	0.6	0.96
MMF	Naive CD4	POLE2	0.42	0.014	0.88
MMF	Naive CD4	POLE3	0.037	0.26	0.91
MMF	Naive CD4	POLE4	-0.12	0.033	0.88
MMF	Naive CD4	POLG	-0.022	0.56	0.96
MMF	Naive CD4	POLG2	0.09	0.089	0.88
MMF	Naive CD4	POLH	0.069	0.32	0.92
MMF	Naive CD4	POLI	0.053	0.45	0.94
MMF	Naive CD4	POLK	0.1	0.029	0.88
MMF	Naive CD4	POLL	-0.046	0.44	0.94
MMF	Naive CD4	POLM	-0.036	0.49	0.95
MMF	Naive CD4	POLN	-0.1	0.39	0.93
MMF	Naive CD4	POLQ	0.12	0.74	0.98
MMF	Naive CD4	POLR1A	-0.04	0.7	0.98
MMF	Naive CD4	POLR1B	-0.085	0.12	0.88
MMF	Naive CD4	POLR1C	-0.03	0.54	0.96
MMF	Naive CD4	POLR1D	-0.061	0.17	0.9
MMF	Naive CD4	POLR1E	-0.088	0.062	0.88
MMF	Naive CD4	POLR2A	-0.033	0.54	0.96
MMF	Naive CD4	POLR2B	0.051	0.14	0.89
MMF	Naive CD4	POLR2C	-0.0032	0.97	1
MMF	Naive CD4	POLR2D	-0.02	0.53	0.96
MMF	Naive CD4	POLR2E	-0.036	0.45	0.94
MMF	Naive CD4	POLR2F	-0.036	0.4	0.93
MMF	Naive CD4	POLR2G	0.0045	0.9	0.99
MMF	Naive CD4	POLR2H	0.0023	0.96	1
MMF	Naive CD4	POLR2I	-0.11	0.03	0.88
MMF	Naive CD4	POLR2J	-0.09	0.077	0.88
MMF	Naive CD4	POLR2J2	0.15	0.49	0.95
MMF	Naive CD4	POLR2J3	-0.12	0.37	0.93
MMF	Naive CD4	POLR2J4	-0.033	0.55	0.96
MMF	Naive CD4	POLR2K	-0.063	0.24	0.9
MMF	Naive CD4	POLR2L	-0.12	0.051	0.88
MMF	Naive CD4	POLR2M	-0.18	0.17	0.89
MMF	Naive CD4	POLR3A	0.068	0.14	0.89
MMF	Naive CD4	POLR3B	-0.055	0.42	0.94
MMF	Naive CD4	POLR3C	-0.0072	0.82	0.99
MMF	Naive CD4	POLR3D	-0.023	0.59	0.96
MMF	Naive CD4	POLR3E	-0.0008	0.99	1
MMF	Naive CD4	POLR3F	0.035	0.55	0.96
MMF	Naive CD4	POLR3G	-0.058	0.72	0.98
MMF	Naive CD4	POLR3GL	-0.037	0.41	0.94
MMF	Naive CD4	POLR3H	-0.0086	0.88	0.99
MMF	Naive CD4	POLR3K	-0.19	0.00071	0.88
MMF	Naive CD4	POLRMT	-0.073	0.23	0.9
MMF	Naive CD4	POM121	0.016	0.73	0.98
MMF	Naive CD4	POM121C	0.041	0.31	0.92
MMF	Naive CD4	POM121L1P	0.11	0.61	0.97
MMF	Naive CD4	POMC	-0.12	0.49	0.95
MMF	Naive CD4	POMGNT1	0.031	0.39	0.93
MMF	Naive CD4	POMGNT2	-0.042	0.57	0.96
MMF	Naive CD4	POMK	0.017	0.87	0.99
MMF	Naive CD4	POMP	-0.039	0.39	0.93
MMF	Naive CD4	POMT1	0.0039	0.93	1
MMF	Naive CD4	POMT2	-0.19	0.16	0.89
MMF	Naive CD4	POMZP3	-0.082	0.56	0.96
MMF	Naive CD4	PON2	-0.11	0.47	0.95
MMF	Naive CD4	POP1	-0.057	0.48	0.95
MMF	Naive CD4	POP4	-0.036	0.35	0.92
MMF	Naive CD4	POP5	-0.03	0.37	0.93
MMF	Naive CD4	POP7	-0.13	0.025	0.88
MMF	Naive CD4	POPDC2	-0.059	0.53	0.96
MMF	Naive CD4	POR	-0.064	0.17	0.9
MMF	Naive CD4	PORCN	-0.028	0.67	0.97
MMF	Naive CD4	POT1	-0.024	0.66	0.97
MMF	Naive CD4	POT1-AS1	-0.29	0.17	0.9
MMF	Naive CD4	POU2F1	-0.033	0.49	0.95
MMF	Naive CD4	POU2F2	-0.078	0.39	0.93
MMF	Naive CD4	POU5F1B	-0.064	0.77	0.98
MMF	Naive CD4	POU5F1P4	0.15	0.35	0.92
MMF	Naive CD4	POU6F1	-0.16	0.099	0.88
MMF	Naive CD4	PP2D1	0.18	0.21	0.9
MMF	Naive CD4	PP7080	-0.046	0.29	0.91
MMF	Naive CD4	PPA1	-0.0019	0.97	1
MMF	Naive CD4	PPA2	-0.073	0.16	0.89
MMF	Naive CD4	PPAN	-0.14	0.23	0.9
MMF	Naive CD4	PPAP2A	0.034	0.71	0.98
MMF	Naive CD4	PPAPDC1B	-0.16	0.016	0.88
MMF	Naive CD4	PPAPDC2	-0.0056	0.95	1
MMF	Naive CD4	PPARA	-0.048	0.56	0.96
MMF	Naive CD4	PPARD	-0.012	0.88	0.99
MMF	Naive CD4	PPARGC1B	0.049	0.63	0.97
MMF	Naive CD4	PPAT	-0.0053	0.92	0.99
MMF	Naive CD4	PPBP	-0.52	0.29	0.91
MMF	Naive CD4	PPCDC	-0.006	0.93	1
MMF	Naive CD4	PPCS	-0.012	0.7	0.98
MMF	Naive CD4	PPDPF	-0.096	0.29	0.91
MMF	Naive CD4	PPFIA1	0.043	0.24	0.9
MMF	Naive CD4	PPFIA3	-0.09	0.71	0.98
MMF	Naive CD4	PPFIBP1	0.18	0.084	0.88
MMF	Naive CD4	PPFIBP2	-0.26	0.6	0.96
MMF	Naive CD4	PPHLN1	0.016	0.6	0.96
MMF	Naive CD4	PPIA	-0.027	0.5	0.95
MMF	Naive CD4	PPIB	-0.099	0.12	0.88
MMF	Naive CD4	PPID	-0.039	0.35	0.92
MMF	Naive CD4	PPIE	-0.015	0.61	0.97
MMF	Naive CD4	PPIEL	0.18	0.15	0.89
MMF	Naive CD4	PPIF	-0.1	0.082	0.88
MMF	Naive CD4	PPIG	0.0039	0.91	0.99
MMF	Naive CD4	PPIH	-0.02	0.57	0.96
MMF	Naive CD4	PPIL1	-0.095	0.12	0.88
MMF	Naive CD4	PPIL2	-0.017	0.63	0.97
MMF	Naive CD4	PPIL3	-0.026	0.55	0.96
MMF	Naive CD4	PPIL4	-0.063	0.17	0.89
MMF	Naive CD4	PPIP5K1	0.005	0.95	1
MMF	Naive CD4	PPIP5K2	0.045	0.34	0.92
MMF	Naive CD4	PPL	0.017	0.94	1
MMF	Naive CD4	PPM1A	-0.031	0.63	0.97
MMF	Naive CD4	PPM1B	-0.011	0.74	0.98
MMF	Naive CD4	PPM1D	0.077	0.15	0.89
MMF	Naive CD4	PPM1F	-0.032	0.66	0.97
MMF	Naive CD4	PPM1G	-0.022	0.58	0.96
MMF	Naive CD4	PPM1K	-0.13	0.04	0.88
MMF	Naive CD4	PPM1L	0.19	0.34	0.92
MMF	Naive CD4	PPM1M	0.14	0.014	0.88
MMF	Naive CD4	PPM1N	-0.17	0.083	0.88
MMF	Naive CD4	PPME1	0.0069	0.88	0.99
MMF	Naive CD4	PPOX	-0.069	0.19	0.9
MMF	Naive CD4	PPP1CA	-0.04	0.43	0.94
MMF	Naive CD4	PPP1CB	0.012	0.8	0.98
MMF	Naive CD4	PPP1CC	0.026	0.46	0.94
MMF	Naive CD4	PPP1R10	-0.036	0.5	0.95
MMF	Naive CD4	PPP1R11	-0.068	0.09	0.88
MMF	Naive CD4	PPP1R12A	0.003	0.92	0.99
MMF	Naive CD4	PPP1R12B	0.12	0.091	0.88
MMF	Naive CD4	PPP1R12C	-0.07	0.38	0.93
MMF	Naive CD4	PPP1R13B	0.05	0.46	0.95
MMF	Naive CD4	PPP1R13L	0.018	0.9	0.99
MMF	Naive CD4	PPP1R14B	-0.019	0.84	0.99
MMF	Naive CD4	PPP1R15A	-0.043	0.64	0.97
MMF	Naive CD4	PPP1R15B	0.029	0.6	0.96
MMF	Naive CD4	PPP1R16A	-0.063	0.47	0.95
MMF	Naive CD4	PPP1R16B	0.04	0.57	0.96
MMF	Naive CD4	PPP1R18	-0.028	0.61	0.97
MMF	Naive CD4	PPP1R2	0.032	0.41	0.94
MMF	Naive CD4	PPP1R21	0.0048	0.91	0.99
MMF	Naive CD4	PPP1R32	0.11	0.31	0.92
MMF	Naive CD4	PPP1R35	-0.053	0.38	0.93
MMF	Naive CD4	PPP1R37	-0.051	0.65	0.97
MMF	Naive CD4	PPP1R3B	-0.089	0.24	0.9
MMF	Naive CD4	PPP1R3D	-0.18	0.052	0.88
MMF	Naive CD4	PPP1R3E	-0.028	0.68	0.98
MMF	Naive CD4	PPP1R3F	0.036	0.58	0.96
MMF	Naive CD4	PPP1R7	0.018	0.66	0.97
MMF	Naive CD4	PPP1R8	-0.019	0.86	0.99
MMF	Naive CD4	PPP1R9B	-0.18	0.23	0.9
MMF	Naive CD4	PPP2CA	0.041	0.2	0.9
MMF	Naive CD4	PPP2CB	-0.027	0.78	0.98
MMF	Naive CD4	PPP2R1A	0.014	0.71	0.98
MMF	Naive CD4	PPP2R1B	0.048	0.3	0.91
MMF	Naive CD4	PPP2R2A	-0.058	0.23	0.9
MMF	Naive CD4	PPP2R2B	0.65	0.13	0.88
MMF	Naive CD4	PPP2R2D	0.036	0.45	0.94
MMF	Naive CD4	PPP2R3A	0.12	0.55	0.96
MMF	Naive CD4	PPP2R3C	-0.032	0.47	0.95
MMF	Naive CD4	PPP2R4	-0.12	0.15	0.89
MMF	Naive CD4	PPP2R5A	-0.035	0.37	0.93
MMF	Naive CD4	PPP2R5B	-0.019	0.77	0.98
MMF	Naive CD4	PPP2R5C	0.015	0.66	0.97
MMF	Naive CD4	PPP2R5D	-0.02	0.64	0.97
MMF	Naive CD4	PPP2R5E	-0.0036	0.93	1
MMF	Naive CD4	PPP3CA	-0.013	0.85	0.99
MMF	Naive CD4	PPP3CB	-0.052	0.46	0.95
MMF	Naive CD4	PPP3CB-AS1	0.064	0.28	0.91
MMF	Naive CD4	PPP3CC	0.032	0.36	0.92
MMF	Naive CD4	PPP3R1	-0.00025	1	1
MMF	Naive CD4	PPP4C	-0.028	0.51	0.95
MMF	Naive CD4	PPP4R1	0.24	0.011	0.88
MMF	Naive CD4	PPP4R1L	0.00011	1	1
MMF	Naive CD4	PPP4R2	0.041	0.28	0.91
MMF	Naive CD4	PPP4R3A	0.025	0.38	0.93
MMF	Naive CD4	PPP4R3B	0.0061	0.87	0.99
MMF	Naive CD4	PPP4R4	0.23	0.54	0.96
MMF	Naive CD4	PPP5C	0.04	0.35	0.92
MMF	Naive CD4	PPP6C	0.036	0.29	0.91
MMF	Naive CD4	PPP6R1	-0.027	0.55	0.96
MMF	Naive CD4	PPP6R2	-0.082	0.054	0.88
MMF	Naive CD4	PPP6R3	0.053	0.16	0.89
MMF	Naive CD4	PPRC1	-0.061	0.23	0.9
MMF	Naive CD4	PPT1	0.067	0.065	0.88
MMF	Naive CD4	PPT2	0.17	0.039	0.88
MMF	Naive CD4	PPTC7	0.12	0.02	0.88
MMF	Naive CD4	PPWD1	-0.021	0.59	0.96
MMF	Naive CD4	PQBP1	-0.049	0.15	0.89
MMF	Naive CD4	PQLC1	-0.078	0.22	0.9
MMF	Naive CD4	PQLC2	0.03	0.75	0.98
MMF	Naive CD4	PQLC3	-0.045	0.29	0.91
MMF	Naive CD4	PRADC1	-0.089	0.14	0.89
MMF	Naive CD4	PRAF2	-0.073	0.17	0.89
MMF	Naive CD4	PRC1	-0.33	0.051	0.88
MMF	Naive CD4	PRCC	-0.015	0.69	0.98
MMF	Naive CD4	PRCP	0.01	0.87	0.99
MMF	Naive CD4	PRDM1	-0.32	0.19	0.9
MMF	Naive CD4	PRDM10	-0.057	0.5	0.95
MMF	Naive CD4	PRDM11	-0.094	0.52	0.96
MMF	Naive CD4	PRDM15	0.033	0.71	0.98
MMF	Naive CD4	PRDM2	-0.013	0.74	0.98
MMF	Naive CD4	PRDM4	0.036	0.32	0.92
MMF	Naive CD4	PRDM8	-0.13	0.12	0.88
MMF	Naive CD4	PRDX1	-0.083	0.1	0.88
MMF	Naive CD4	PRDX2	-0.04	0.41	0.94
MMF	Naive CD4	PRDX3	-0.018	0.72	0.98
MMF	Naive CD4	PRDX4	-0.096	0.15	0.89
MMF	Naive CD4	PRDX5	-0.071	0.25	0.9
MMF	Naive CD4	PRDX6	-0.042	0.51	0.95
MMF	Naive CD4	PREB	-0.017	0.6	0.96
MMF	Naive CD4	PRELID1	-0.048	0.4	0.93
MMF	Naive CD4	PREP	-0.0097	0.79	0.98
MMF	Naive CD4	PREPL	0.066	0.2	0.9
MMF	Naive CD4	PREX1	-0.12	0.43	0.94
MMF	Naive CD4	PRF1	0.06	0.57	0.96
MMF	Naive CD4	PRG4	0.23	0.17	0.89
MMF	Naive CD4	PRICKLE3	-0.037	0.66	0.97
MMF	Naive CD4	PRICKLE4	0.13	0.37	0.93
MMF	Naive CD4	PRIM1	0.11	0.0066	0.88
MMF	Naive CD4	PRIM2	-0.063	0.37	0.93
MMF	Naive CD4	PRIMPOL	-0.022	0.66	0.97
MMF	Naive CD4	PRKAA1	0.028	0.56	0.96
MMF	Naive CD4	PRKAB1	0.01	0.79	0.98
MMF	Naive CD4	PRKAB2	0.034	0.63	0.97
MMF	Naive CD4	PRKACA	0.017	0.83	0.99
MMF	Naive CD4	PRKACB	0.047	0.29	0.91
MMF	Naive CD4	PRKAG1	-0.018	0.71	0.98
MMF	Naive CD4	PRKAG2	-0.031	0.43	0.94
MMF	Naive CD4	PRKAG2-AS1	-0.16	0.094	0.88
MMF	Naive CD4	PRKAR1A	0.059	0.097	0.88
MMF	Naive CD4	PRKAR1B	0.069	0.32	0.92
MMF	Naive CD4	PRKAR2A	-0.078	0.17	0.9
MMF	Naive CD4	PRKAR2A-AS1	-0.26	0.11	0.88
MMF	Naive CD4	PRKAR2B	0.14	0.47	0.95
MMF	Naive CD4	PRKCA	0.053	0.66	0.97
MMF	Naive CD4	PRKCA-AS1	0.2	0.3	0.92
MMF	Naive CD4	PRKCB	0.12	0.018	0.88
MMF	Naive CD4	PRKCD	-0.015	0.8	0.99
MMF	Naive CD4	PRKCE	-0.043	0.61	0.97
MMF	Naive CD4	PRKCH	0.039	0.23	0.9
MMF	Naive CD4	PRKCI	0.024	0.61	0.97
MMF	Naive CD4	PRKCQ	-0.0097	0.78	0.98
MMF	Naive CD4	PRKCQ-AS1	0.089	0.14	0.89
MMF	Naive CD4	PRKCSH	0.024	0.69	0.98
MMF	Naive CD4	PRKCZ	-0.019	0.77	0.98
MMF	Naive CD4	PRKD2	-0.055	0.3	0.91
MMF	Naive CD4	PRKD3	0.057	0.33	0.92
MMF	Naive CD4	PRKDC	0.0026	0.96	1
MMF	Naive CD4	PRKG2	0.00062	1	1
MMF	Naive CD4	PRKRA	0.052	0.19	0.9
MMF	Naive CD4	PRKRIP1	0.2	0.21	0.9
MMF	Naive CD4	PRKRIR	-0.0025	0.95	1
MMF	Naive CD4	PRKX	-0.026	0.58	0.96
MMF	Naive CD4	PRKXP1	0.015	0.87	0.99
MMF	Naive CD4	PRMT1	-0.035	0.47	0.95
MMF	Naive CD4	PRMT2	0.12	0.011	0.88
MMF	Naive CD4	PRMT3	0.074	0.12	0.88
MMF	Naive CD4	PRMT5	0.0083	0.88	0.99
MMF	Naive CD4	PRMT6	-0.02	0.71	0.98
MMF	Naive CD4	PRMT7	-0.016	0.71	0.98
MMF	Naive CD4	PRMT9	-0.021	0.69	0.98
MMF	Naive CD4	PRNCR1	0.023	0.93	1
MMF	Naive CD4	PRNP	-0.19	0.0019	0.88
MMF	Naive CD4	PROCA1	-0.013	0.92	0.99
MMF	Naive CD4	PROCR	-0.097	0.75	0.98
MMF	Naive CD4	PRORSD1P	-0.14	0.14	0.89
MMF	Naive CD4	PROSC	-0.0092	0.83	0.99
MMF	Naive CD4	PROSER1	-0.056	0.23	0.9
MMF	Naive CD4	PROSER2	0.026	0.9	0.99
MMF	Naive CD4	PROSER3	0.077	0.28	0.91
MMF	Naive CD4	PROX2	-0.012	0.93	1
MMF	Naive CD4	PROZ	-0.055	0.86	0.99
MMF	Naive CD4	PRPF18	0.028	0.41	0.94
MMF	Naive CD4	PRPF19	-0.062	0.3	0.92
MMF	Naive CD4	PRPF3	0.045	0.19	0.9
MMF	Naive CD4	PRPF31	0.0073	0.84	0.99
MMF	Naive CD4	PRPF38A	0.06	0.056	0.88
MMF	Naive CD4	PRPF38B	0.017	0.64	0.97
MMF	Naive CD4	PRPF39	0.087	0.027	0.88
MMF	Naive CD4	PRPF4	0.018	0.64	0.97
MMF	Naive CD4	PRPF40A	0.012	0.67	0.97
MMF	Naive CD4	PRPF40B	0.1	0.15	0.89
MMF	Naive CD4	PRPF4B	0.021	0.6	0.96
MMF	Naive CD4	PRPF6	-0.0085	0.8	0.99
MMF	Naive CD4	PRPF8	-0.0033	0.96	1
MMF	Naive CD4	PRPH2	0.061	0.81	0.99
MMF	Naive CD4	PRPS1	-0.0037	0.94	1
MMF	Naive CD4	PRPS2	-0.051	0.47	0.95
MMF	Naive CD4	PRPSAP1	0.045	0.31	0.92
MMF	Naive CD4	PRPSAP2	0.03	0.51	0.95
MMF	Naive CD4	PRR12	-0.19	0.16	0.89
MMF	Naive CD4	PRR13	-0.049	0.27	0.91
MMF	Naive CD4	PRR14	-0.12	0.028	0.88
MMF	Naive CD4	PRR14L	-0.013	0.84	0.99
MMF	Naive CD4	PRR22	-0.33	0.074	0.88
MMF	Naive CD4	PRR29	-0.016	0.86	0.99
MMF	Naive CD4	PRR3	0.036	0.54	0.96
MMF	Naive CD4	PRR34	-0.13	0.28	0.91
MMF	Naive CD4	PRR34-AS1	-0.21	0.13	0.89
MMF	Naive CD4	PRR5	-0.13	0.083	0.88
MMF	Naive CD4	PRR7	-0.011	0.91	0.99
MMF	Naive CD4	PRR7-AS1	-0.085	0.63	0.97
MMF	Naive CD4	PRRC1	0.1	0.028	0.88
MMF	Naive CD4	PRRC2A	-0.18	0.025	0.88
MMF	Naive CD4	PRRC2B	-0.051	0.5	0.95
MMF	Naive CD4	PRRC2C	-0.024	0.4	0.94
MMF	Naive CD4	PRRT1	-0.23	0.22	0.9
MMF	Naive CD4	PRRT2	-0.034	0.82	0.99
MMF	Naive CD4	PRRT3	-0.13	0.088	0.88
MMF	Naive CD4	PRRT3-AS1	0.069	0.71	0.98
MMF	Naive CD4	PRSS21	0.25	0.33	0.92
MMF	Naive CD4	PRSS36	-0.067	0.72	0.98
MMF	Naive CD4	PRSS53	-0.21	0.12	0.88
MMF	Naive CD4	PRUNE	0.041	0.31	0.92
MMF	Naive CD4	PRX	0.33	0.2	0.9
MMF	Naive CD4	PSAP	-0.0022	0.94	1
MMF	Naive CD4	PSAT1	-0.29	0.0023	0.88
MMF	Naive CD4	PSD	-0.017	0.89	0.99
MMF	Naive CD4	PSD3	0.15	0.62	0.97
MMF	Naive CD4	PSD4	0.01	0.91	0.99
MMF	Naive CD4	PSEN1	0.051	0.16	0.89
MMF	Naive CD4	PSEN2	-0.22	0.38	0.93
MMF	Naive CD4	PSENEN	-0.023	0.69	0.98
MMF	Naive CD4	PSIP1	0.0006	0.99	1
MMF	Naive CD4	PSKH1	0.029	0.66	0.97
MMF	Naive CD4	PSMA1	0.012	0.71	0.98
MMF	Naive CD4	PSMA2	0.0018	0.97	1
MMF	Naive CD4	PSMA3	-0.01	0.78	0.98
MMF	Naive CD4	PSMA3-AS1	0.066	0.18	0.9
MMF	Naive CD4	PSMA4	0.0057	0.89	0.99
MMF	Naive CD4	PSMA5	-0.075	0.048	0.88
MMF	Naive CD4	PSMA6	-0.065	0.23	0.9
MMF	Naive CD4	PSMA7	-0.065	0.066	0.88
MMF	Naive CD4	PSMA8	-0.26	0.19	0.9
MMF	Naive CD4	PSMB1	-0.019	0.58	0.96
MMF	Naive CD4	PSMB10	-0.069	0.21	0.9
MMF	Naive CD4	PSMB2	0.0073	0.86	0.99
MMF	Naive CD4	PSMB3	-0.083	0.11	0.88
MMF	Naive CD4	PSMB4	-0.036	0.4	0.93
MMF	Naive CD4	PSMB5	-0.075	0.11	0.88
MMF	Naive CD4	PSMB6	-0.04	0.42	0.94
MMF	Naive CD4	PSMB7	0.085	0.031	0.88
MMF	Naive CD4	PSMB8	-0.052	0.21	0.9
MMF	Naive CD4	PSMB8-AS1	0.0088	0.85	0.99
MMF	Naive CD4	PSMB9	-0.06	0.24	0.9
MMF	Naive CD4	PSMC1	0.024	0.46	0.94
MMF	Naive CD4	PSMC2	0.017	0.69	0.98
MMF	Naive CD4	PSMC3	-0.0058	0.89	0.99
MMF	Naive CD4	PSMC3IP	0.21	0.09	0.88
MMF	Naive CD4	PSMC4	-0.072	0.096	0.88
MMF	Naive CD4	PSMC5	-0.045	0.21	0.9
MMF	Naive CD4	PSMC6	0.019	0.58	0.96
MMF	Naive CD4	PSMD1	0.021	0.56	0.96
MMF	Naive CD4	PSMD10	-0.042	0.35	0.92
MMF	Naive CD4	PSMD11	-0.0017	0.96	1
MMF	Naive CD4	PSMD12	-0.029	0.46	0.95
MMF	Naive CD4	PSMD13	-0.017	0.66	0.97
MMF	Naive CD4	PSMD14	-0.044	0.39	0.93
MMF	Naive CD4	PSMD2	0.029	0.33	0.92
MMF	Naive CD4	PSMD3	-0.019	0.53	0.96
MMF	Naive CD4	PSMD4	-0.027	0.48	0.95
MMF	Naive CD4	PSMD5	-0.033	0.36	0.92
MMF	Naive CD4	PSMD5-AS1	0.26	0.2	0.9
MMF	Naive CD4	PSMD6	-0.0026	0.93	1
MMF	Naive CD4	PSMD6-AS2	0.13	0.15	0.89
MMF	Naive CD4	PSMD7	-0.024	0.51	0.95
MMF	Naive CD4	PSMD8	0.0029	0.94	1
MMF	Naive CD4	PSMD9	-0.0078	0.86	0.99
MMF	Naive CD4	PSME1	-0.081	0.11	0.88
MMF	Naive CD4	PSME2	-0.043	0.49	0.95
MMF	Naive CD4	PSME3	0.014	0.72	0.98
MMF	Naive CD4	PSME4	0.034	0.65	0.97
MMF	Naive CD4	PSMF1	0.018	0.51	0.95
MMF	Naive CD4	PSMG1	0.012	0.83	0.99
MMF	Naive CD4	PSMG2	-0.013	0.71	0.98
MMF	Naive CD4	PSMG3	-0.013	0.81	0.99
MMF	Naive CD4	PSMG3-AS1	-0.042	0.61	0.97
MMF	Naive CD4	PSMG4	-0.039	0.53	0.96
MMF	Naive CD4	PSPC1	0.0058	0.87	0.99
MMF	Naive CD4	PSPH	0.19	0.04	0.88
MMF	Naive CD4	PSTK	0.00079	0.99	1
MMF	Naive CD4	PSTPIP1	-0.034	0.55	0.96
MMF	Naive CD4	PSTPIP2	-0.38	0.073	0.88
MMF	Naive CD4	PTAFR	-0.046	0.83	0.99
MMF	Naive CD4	PTAR1	-0.054	0.58	0.96
MMF	Naive CD4	PTBP1	-0.02	0.61	0.97
MMF	Naive CD4	PTBP2	0.071	0.39	0.93
MMF	Naive CD4	PTBP3	0.072	0.26	0.91
MMF	Naive CD4	PTCD2	0.048	0.48	0.95
MMF	Naive CD4	PTCD3	0.06	0.079	0.88
MMF	Naive CD4	PTCH1	0.025	0.84	0.99
MMF	Naive CD4	PTCH2	0.21	0.34	0.92
MMF	Naive CD4	PTCHD2	-0.11	0.67	0.97
MMF	Naive CD4	PTDSS1	0.03	0.4	0.93
MMF	Naive CD4	PTDSS2	0.042	0.59	0.96
MMF	Naive CD4	PTEN	0.058	0.16	0.89
MMF	Naive CD4	PTER	-0.066	0.25	0.9
MMF	Naive CD4	PTGDR	-0.17	0.7	0.98
MMF	Naive CD4	PTGER2	0.055	0.79	0.98
MMF	Naive CD4	PTGER4	0.097	0.27	0.91
MMF	Naive CD4	PTGES2	-0.067	0.17	0.9
MMF	Naive CD4	PTGES3	-0.015	0.63	0.97
MMF	Naive CD4	PTGFRN	0.097	0.73	0.98
MMF	Naive CD4	PTGIR	-0.011	0.95	1
MMF	Naive CD4	PTGR2	0.15	0.044	0.88
MMF	Naive CD4	PTK2	-0.014	0.91	0.99
MMF	Naive CD4	PTK2B	0.0057	0.89	0.99
MMF	Naive CD4	PTK7	0.44	0.19	0.9
MMF	Naive CD4	PTMA	-0.074	0.1	0.88
MMF	Naive CD4	PTOV1	-0.022	0.72	0.98
MMF	Naive CD4	PTOV1-AS1	-0.012	0.91	0.99
MMF	Naive CD4	PTOV1-AS2	-0.02	0.89	0.99
MMF	Naive CD4	PTP4A1	-0.004	0.94	1
MMF	Naive CD4	PTP4A2	-0.0058	0.87	0.99
MMF	Naive CD4	PTP4A3	-0.059	0.48	0.95
MMF	Naive CD4	PTPDC1	0.17	0.069	0.88
MMF	Naive CD4	PTPMT1	-0.018	0.66	0.97
MMF	Naive CD4	PTPN1	0.012	0.77	0.98
MMF	Naive CD4	PTPN11	0.045	0.3	0.92
MMF	Naive CD4	PTPN12	0.11	0.3	0.92
MMF	Naive CD4	PTPN18	-0.055	0.37	0.93
MMF	Naive CD4	PTPN2	-0.012	0.73	0.98
MMF	Naive CD4	PTPN20	0.092	0.66	0.97
MMF	Naive CD4	PTPN22	-0.027	0.76	0.98
MMF	Naive CD4	PTPN23	0.067	0.36	0.92
MMF	Naive CD4	PTPN4	0.072	0.23	0.9
MMF	Naive CD4	PTPN6	-0.021	0.58	0.96
MMF	Naive CD4	PTPN7	-0.012	0.79	0.98
MMF	Naive CD4	PTPN9	-0.015	0.79	0.98
MMF	Naive CD4	PTPRA	0.047	0.16	0.89
MMF	Naive CD4	PTPRC	0.027	0.46	0.94
MMF	Naive CD4	PTPRCAP	-0.098	0.14	0.89
MMF	Naive CD4	PTPRE	0.0014	0.98	1
MMF	Naive CD4	PTPRJ	0.078	0.26	0.91
MMF	Naive CD4	PTPRK	0.2	0.52	0.95
MMF	Naive CD4	PTPRM	0.39	0.097	0.88
MMF	Naive CD4	PTPRN2	-0.33	0.036	0.88
MMF	Naive CD4	PTPRO	0.078	0.46	0.95
MMF	Naive CD4	PTPRS	-0.2	0.51	0.95
MMF	Naive CD4	PTRF	-0.19	0.62	0.97
MMF	Naive CD4	PTRH1	-0.13	0.23	0.9
MMF	Naive CD4	PTRH2	-0.055	0.31	0.92
MMF	Naive CD4	PTRHD1	0.0069	0.92	0.99
MMF	Naive CD4	PTS	0.017	0.81	0.99
MMF	Naive CD4	PTTG1	-0.21	0.12	0.88
MMF	Naive CD4	PTTG1IP	0.028	0.39	0.93
MMF	Naive CD4	PUF60	-0.025	0.58	0.96
MMF	Naive CD4	PUM1	0.044	0.16	0.89
MMF	Naive CD4	PUM2	0.055	0.19	0.9
MMF	Naive CD4	PURA	-0.092	0.13	0.88
MMF	Naive CD4	PURB	0.043	0.59	0.96
MMF	Naive CD4	PUS1	-0.049	0.41	0.94
MMF	Naive CD4	PUS10	0.018	0.83	0.99
MMF	Naive CD4	PUS3	-0.084	0.19	0.9
MMF	Naive CD4	PUS7	-0.11	0.17	0.9
MMF	Naive CD4	PUS7L	0.016	0.74	0.98
MMF	Naive CD4	PUSL1	-0.074	0.4	0.93
MMF	Naive CD4	PVR	0.089	0.74	0.98
MMF	Naive CD4	PVRIG	-0.089	0.19	0.9
MMF	Naive CD4	PVRL3	-0.099	0.65	0.97
MMF	Naive CD4	PVT1	-0.0023	0.97	1
MMF	Naive CD4	PWAR5	0.036	0.78	0.98
MMF	Naive CD4	PWARSN	0.03	0.71	0.98
MMF	Naive CD4	PWP1	-0.0056	0.88	0.99
MMF	Naive CD4	PWP2	0.0048	0.92	0.99
MMF	Naive CD4	PWWP2A	0.032	0.36	0.92
MMF	Naive CD4	PWWP2B	-0.087	0.41	0.94
MMF	Naive CD4	PXDN	1.3	0.0074	0.88
MMF	Naive CD4	PXK	-0.0034	0.93	1
MMF	Naive CD4	PXMP2	0.26	0.0027	0.88
MMF	Naive CD4	PXMP4	-0.048	0.34	0.92
MMF	Naive CD4	PXN	-0.0034	0.94	1
MMF	Naive CD4	PXN-AS1	-0.11	0.33	0.92
MMF	Naive CD4	PXYLP1	0.094	0.39	0.93
MMF	Naive CD4	PYCARD	-0.11	0.22	0.9
MMF	Naive CD4	PYCARD-AS1	-0.054	0.72	0.98
MMF	Naive CD4	PYCR1	0.1	0.49	0.95
MMF	Naive CD4	PYCR2	-0.011	0.8	0.99
MMF	Naive CD4	PYCRL	-0.049	0.55	0.96
MMF	Naive CD4	PYGB	-0.11	0.055	0.88
MMF	Naive CD4	PYGM	-0.014	0.92	0.99
MMF	Naive CD4	PYGO2	-0.064	0.041	0.88
MMF	Naive CD4	PYHIN1	0.095	0.54	0.96
MMF	Naive CD4	PYROXD1	-0.096	0.076	0.88
MMF	Naive CD4	PYROXD2	-0.075	0.35	0.92
MMF	Naive CD4	PZP	-0.073	0.84	0.99
MMF	Naive CD4	QARS	0.067	0.026	0.88
MMF	Naive CD4	QDPR	-0.055	0.25	0.9
MMF	Naive CD4	QKI	-0.0053	0.92	0.99
MMF	Naive CD4	QPCTL	0.074	0.49	0.95
MMF	Naive CD4	QRICH1	0.05	0.15	0.89
MMF	Naive CD4	QRICH2	-0.32	0.084	0.88
MMF	Naive CD4	QRSL1	0.069	0.11	0.88
MMF	Naive CD4	QSER1	0.1	0.29	0.91
MMF	Naive CD4	QSOX1	0.0097	0.88	0.99
MMF	Naive CD4	QSOX2	-0.14	0.1	0.88
MMF	Naive CD4	QTRT1	-0.048	0.38	0.93
MMF	Naive CD4	QTRTD1	-0.027	0.61	0.97
MMF	Naive CD4	R3HCC1	-0.044	0.34	0.92
MMF	Naive CD4	R3HCC1L	0.0092	0.85	0.99
MMF	Naive CD4	R3HDM1	0.035	0.47	0.95
MMF	Naive CD4	R3HDM2	0.087	0.11	0.88
MMF	Naive CD4	R3HDM4	-0.0007	0.99	1
MMF	Naive CD4	RAB10	0.057	0.11	0.88
MMF	Naive CD4	RAB11A	0.043	0.29	0.91
MMF	Naive CD4	RAB11B	0.0012	0.98	1
MMF	Naive CD4	RAB11B-AS1	-0.15	0.14	0.89
MMF	Naive CD4	RAB11FIP1	-0.18	0.072	0.88
MMF	Naive CD4	RAB11FIP2	0.09	0.036	0.88
MMF	Naive CD4	RAB11FIP3	-0.048	0.51	0.95
MMF	Naive CD4	RAB11FIP4	-0.034	0.46	0.95
MMF	Naive CD4	RAB11FIP5	-0.017	0.86	0.99
MMF	Naive CD4	RAB12	0.1	0.55	0.96
MMF	Naive CD4	RAB14	-0.0092	0.78	0.98
MMF	Naive CD4	RAB15	0.0077	0.95	1
MMF	Naive CD4	RAB18	-0.013	0.79	0.98
MMF	Naive CD4	RAB19	0.013	0.94	1
MMF	Naive CD4	RAB1A	0.0065	0.85	0.99
MMF	Naive CD4	RAB1B	-0.14	0.099	0.88
MMF	Naive CD4	RAB20	-0.14	0.39	0.93
MMF	Naive CD4	RAB21	-0.007	0.87	0.99
MMF	Naive CD4	RAB22A	-0.02	0.54	0.96
MMF	Naive CD4	RAB23	0.054	0.66	0.97
MMF	Naive CD4	RAB24	-0.01	0.89	0.99
MMF	Naive CD4	RAB25	-0.19	0.49	0.95
MMF	Naive CD4	RAB26	0.019	0.9	0.99
MMF	Naive CD4	RAB27A	0.0033	0.97	1
MMF	Naive CD4	RAB27B	0.21	0.44	0.94
MMF	Naive CD4	RAB28	0.055	0.23	0.9
MMF	Naive CD4	RAB29	-0.042	0.32	0.92
MMF	Naive CD4	RAB2A	0.011	0.75	0.98
MMF	Naive CD4	RAB2B	0.048	0.33	0.92
MMF	Naive CD4	RAB30	-0.053	0.55	0.96
MMF	Naive CD4	RAB30-AS1	0.15	0.12	0.88
MMF	Naive CD4	RAB33A	0.063	0.51	0.95
MMF	Naive CD4	RAB33B	-0.011	0.84	0.99
MMF	Naive CD4	RAB34	-0.16	0.31	0.92
MMF	Naive CD4	RAB35	-0.0031	0.97	1
MMF	Naive CD4	RAB36	-0.12	0.68	0.98
MMF	Naive CD4	RAB37	-0.043	0.59	0.96
MMF	Naive CD4	RAB39B	-0.14	0.033	0.88
MMF	Naive CD4	RAB3A	-0.19	0.2	0.9
MMF	Naive CD4	RAB3D	-0.088	0.39	0.93
MMF	Naive CD4	RAB3GAP1	0.04	0.44	0.94
MMF	Naive CD4	RAB3GAP2	0.06	0.089	0.88
MMF	Naive CD4	RAB3IP	-0.044	0.45	0.94
MMF	Naive CD4	RAB40B	-0.11	0.31	0.92
MMF	Naive CD4	RAB40C	-0.018	0.79	0.98
MMF	Naive CD4	RAB43	0.052	0.69	0.98
MMF	Naive CD4	RAB4A	-0.052	0.38	0.93
MMF	Naive CD4	RAB5A	0.085	0.036	0.88
MMF	Naive CD4	RAB5B	0.029	0.43	0.94
MMF	Naive CD4	RAB5C	-0.042	0.63	0.97
MMF	Naive CD4	RAB6A	0.026	0.45	0.94
MMF	Naive CD4	RAB6B	-0.14	0.48	0.95
MMF	Naive CD4	RAB7A	-0.014	0.68	0.98
MMF	Naive CD4	RAB8A	-0.086	0.084	0.88
MMF	Naive CD4	RAB8B	-0.012	0.85	0.99
MMF	Naive CD4	RAB9A	-0.021	0.69	0.98
MMF	Naive CD4	RAB9B	0.3	0.22	0.9
MMF	Naive CD4	RABAC1	-0.063	0.29	0.91
MMF	Naive CD4	RABEP1	0.046	0.23	0.9
MMF	Naive CD4	RABEP2	-0.047	0.53	0.96
MMF	Naive CD4	RABEPK	-0.046	0.24	0.9
MMF	Naive CD4	RABGAP1	0.055	0.18	0.9
MMF	Naive CD4	RABGAP1L	0.017	0.76	0.98
MMF	Naive CD4	RABGEF1	0.017	0.59	0.96
MMF	Naive CD4	RABGGTA	-0.12	0.014	0.88
MMF	Naive CD4	RABGGTB	-0.06	0.23	0.9
MMF	Naive CD4	RABIF	0.029	0.45	0.94
MMF	Naive CD4	RABL2A	0.011	0.81	0.99
MMF	Naive CD4	RABL2B	0.031	0.44	0.94
MMF	Naive CD4	RABL3	0.037	0.4	0.93
MMF	Naive CD4	RABL6	-0.13	0.025	0.88
MMF	Naive CD4	RAC1	0.014	0.73	0.98
MMF	Naive CD4	RAC2	-0.073	0.18	0.9
MMF	Naive CD4	RACGAP1	-0.024	0.77	0.98
MMF	Naive CD4	RAD1	-0.006	0.9	0.99
MMF	Naive CD4	RAD17	0.011	0.79	0.98
MMF	Naive CD4	RAD18	0.061	0.37	0.92
MMF	Naive CD4	RAD21	0.041	0.22	0.9
MMF	Naive CD4	RAD23A	-0.079	0.061	0.88
MMF	Naive CD4	RAD23B	0.1	0.2	0.9
MMF	Naive CD4	RAD50	0.032	0.38	0.93
MMF	Naive CD4	RAD51	-0.23	0.36	0.92
MMF	Naive CD4	RAD51-AS1	0.089	0.16	0.89
MMF	Naive CD4	RAD51AP1	0.088	0.72	0.98
MMF	Naive CD4	RAD51B	0.049	0.44	0.94
MMF	Naive CD4	RAD51C	0.0062	0.91	0.99
MMF	Naive CD4	RAD51D	-0.0048	0.93	1
MMF	Naive CD4	RAD52	0.045	0.59	0.96
MMF	Naive CD4	RAD54B	0.024	0.83	0.99
MMF	Naive CD4	RAD54L	-0.04	0.81	0.99
MMF	Naive CD4	RAD54L2	0.036	0.55	0.96
MMF	Naive CD4	RAD9A	-0.024	0.73	0.98
MMF	Naive CD4	RAD9B	0.2	0.25	0.91
MMF	Naive CD4	RAE1	0.014	0.68	0.98
MMF	Naive CD4	RAF1	-0.014	0.66	0.97
MMF	Naive CD4	RAG1	-0.37	0.46	0.95
MMF	Naive CD4	RAI1	-0.056	0.7	0.98
MMF	Naive CD4	RAI2	-0.045	0.88	0.99
MMF	Naive CD4	RALA	0.026	0.5	0.95
MMF	Naive CD4	RALB	0.055	0.46	0.94
MMF	Naive CD4	RALBP1	-0.035	0.44	0.94
MMF	Naive CD4	RALGAPA1	0.14	0.027	0.88
MMF	Naive CD4	RALGAPA1P	0.084	0.64	0.97
MMF	Naive CD4	RALGAPA2	0.089	0.15	0.89
MMF	Naive CD4	RALGAPB	0.049	0.39	0.93
MMF	Naive CD4	RALGDS	-0.043	0.45	0.94
MMF	Naive CD4	RALGPS1	-0.26	0.027	0.88
MMF	Naive CD4	RALGPS2	0.1	0.36	0.92
MMF	Naive CD4	RALY	-0.043	0.26	0.91
MMF	Naive CD4	RALY-AS1	0.14	0.5	0.95
MMF	Naive CD4	RAMP1	0.12	0.74	0.98
MMF	Naive CD4	RAN	-0.049	0.22	0.9
MMF	Naive CD4	RANBP1	0.013	0.78	0.98
MMF	Naive CD4	RANBP10	-0.042	0.42	0.94
MMF	Naive CD4	RANBP2	-0.023	0.73	0.98
MMF	Naive CD4	RANBP3	-0.023	0.73	0.98
MMF	Naive CD4	RANBP6	0.0003	1	1
MMF	Naive CD4	RANBP9	-0.029	0.64	0.97
MMF	Naive CD4	RANGAP1	-0.08	0.043	0.88
MMF	Naive CD4	RAP1A	-0.071	0.28	0.91
MMF	Naive CD4	RAP1B	0.024	0.5	0.95
MMF	Naive CD4	RAP1GAP2	-0.13	0.22	0.9
MMF	Naive CD4	RAP1GDS1	-0.03	0.6	0.96
MMF	Naive CD4	RAP2A	0.1	0.2	0.9
MMF	Naive CD4	RAP2B	0.029	0.64	0.97
MMF	Naive CD4	RAP2C	0.013	0.81	0.99
MMF	Naive CD4	RAP2C-AS1	-0.046	0.72	0.98
MMF	Naive CD4	RAPGEF1	-0.074	0.29	0.91
MMF	Naive CD4	RAPGEF2	0.0058	0.97	1
MMF	Naive CD4	RAPGEF6	0.089	0.13	0.89
MMF	Naive CD4	RAPGEFL1	-0.29	0.16	0.89
MMF	Naive CD4	RAPH1	0.26	0.076	0.88
MMF	Naive CD4	RARA	-0.081	0.36	0.92
MMF	Naive CD4	RARB	-0.22	0.36	0.92
MMF	Naive CD4	RARG	-0.061	0.41	0.94
MMF	Naive CD4	RARRES3	-0.06	0.24	0.9
MMF	Naive CD4	RARS	-0.0093	0.83	0.99
MMF	Naive CD4	RARS2	0.061	0.073	0.88
MMF	Naive CD4	RASA1	0.072	0.45	0.94
MMF	Naive CD4	RASA2	0.06	0.086	0.88
MMF	Naive CD4	RASA3	0.1	0.046	0.88
MMF	Naive CD4	RASA4	-0.13	0.53	0.96
MMF	Naive CD4	RASA4B	0.061	0.75	0.98
MMF	Naive CD4	RASA4CP	-0.11	0.091	0.88
MMF	Naive CD4	RASAL1	-0.31	0.17	0.9
MMF	Naive CD4	RASAL3	-0.017	0.75	0.98
MMF	Naive CD4	RASGEF1B	-0.11	0.31	0.92
MMF	Naive CD4	RASGRF2	-0.029	0.62	0.97
MMF	Naive CD4	RASGRP1	0.068	0.093	0.88
MMF	Naive CD4	RASGRP2	0.013	0.82	0.99
MMF	Naive CD4	RASGRP3	0.058	0.69	0.98
MMF	Naive CD4	RASSF1	-0.093	0.065	0.88
MMF	Naive CD4	RASSF2	0.0073	0.94	1
MMF	Naive CD4	RASSF3	0.099	0.5	0.95
MMF	Naive CD4	RASSF4	0.32	0.26	0.91
MMF	Naive CD4	RASSF5	0.051	0.089	0.88
MMF	Naive CD4	RASSF6	0.42	0.36	0.92
MMF	Naive CD4	RASSF7	-0.053	0.38	0.93
MMF	Naive CD4	RAVER1	-0.045	0.41	0.94
MMF	Naive CD4	RAVER2	0.12	0.53	0.96
MMF	Naive CD4	RB1	0.13	0.0087	0.88
MMF	Naive CD4	RB1CC1	0.073	0.029	0.88
MMF	Naive CD4	RBAK	0.033	0.61	0.97
MMF	Naive CD4	RBBP4	0.022	0.54	0.96
MMF	Naive CD4	RBBP5	-0.013	0.78	0.98
MMF	Naive CD4	RBBP6	0.04	0.26	0.91
MMF	Naive CD4	RBBP7	0.0053	0.88	0.99
MMF	Naive CD4	RBBP8	-0.0013	0.99	1
MMF	Naive CD4	RBBP9	-0.029	0.64	0.97
MMF	Naive CD4	RBCK1	-0.076	0.29	0.91
MMF	Naive CD4	RBFA	-0.0062	0.9	0.99
MMF	Naive CD4	RBKS	-0.033	0.74	0.98
MMF	Naive CD4	RBL1	0.14	0.0076	0.88
MMF	Naive CD4	RBL2	0.056	0.17	0.89
MMF	Naive CD4	RBM10	-0.084	0.16	0.89
MMF	Naive CD4	RBM11	0.049	0.7	0.98
MMF	Naive CD4	RBM12	-0.05	0.38	0.93
MMF	Naive CD4	RBM12B	-0.066	0.26	0.91
MMF	Naive CD4	RBM12B-AS1	0.16	0.41	0.94
MMF	Naive CD4	RBM14	-0.0058	0.88	0.99
MMF	Naive CD4	RBM15	0.019	0.73	0.98
MMF	Naive CD4	RBM15B	-0.016	0.65	0.97
MMF	Naive CD4	RBM17	-0.006	0.84	0.99
MMF	Naive CD4	RBM18	0.037	0.42	0.94
MMF	Naive CD4	RBM19	0.02	0.72	0.98
MMF	Naive CD4	RBM20	-0.09	0.77	0.98
MMF	Naive CD4	RBM22	-0.003	0.92	0.99
MMF	Naive CD4	RBM23	0.034	0.35	0.92
MMF	Naive CD4	RBM25	-0.001	0.97	1
MMF	Naive CD4	RBM26	0.035	0.41	0.94
MMF	Naive CD4	RBM26-AS1	0.19	0.26	0.91
MMF	Naive CD4	RBM27	0.024	0.55	0.96
MMF	Naive CD4	RBM28	0.0041	0.93	1
MMF	Naive CD4	RBM3	-0.012	0.81	0.99
MMF	Naive CD4	RBM33	0.0076	0.87	0.99
MMF	Naive CD4	RBM34	-0.063	0.11	0.88
MMF	Naive CD4	RBM38	-0.033	0.56	0.96
MMF	Naive CD4	RBM39	0.029	0.35	0.92
MMF	Naive CD4	RBM4	0.021	0.56	0.96
MMF	Naive CD4	RBM41	0.11	0.034	0.88
MMF	Naive CD4	RBM42	-0.058	0.25	0.9
MMF	Naive CD4	RBM43	-0.046	0.64	0.97
MMF	Naive CD4	RBM44	0.0079	0.97	1
MMF	Naive CD4	RBM45	-0.038	0.44	0.94
MMF	Naive CD4	RBM47	0.21	0.43	0.94
MMF	Naive CD4	RBM48	0.075	0.081	0.88
MMF	Naive CD4	RBM4B	0.066	0.18	0.9
MMF	Naive CD4	RBM5	-0.0046	0.85	0.99
MMF	Naive CD4	RBM5-AS1	-0.026	0.73	0.98
MMF	Naive CD4	RBM6	0.043	0.22	0.9
MMF	Naive CD4	RBM7	0.0021	0.97	1
MMF	Naive CD4	RBM8A	-0.021	0.51	0.95
MMF	Naive CD4	RBMS1	-0.024	0.67	0.97
MMF	Naive CD4	RBMS2	0.078	0.68	0.98
MMF	Naive CD4	RBMS3	0.55	0.19	0.9
MMF	Naive CD4	RBMX	0.042	0.18	0.9
MMF	Naive CD4	RBMX2	-0.05	0.43	0.94
MMF	Naive CD4	RBMXL1	-0.072	0.21	0.9
MMF	Naive CD4	RBPJ	0.032	0.41	0.94
MMF	Naive CD4	RBPMS	0.16	0.47	0.95
MMF	Naive CD4	RBSN	0.048	0.28	0.91
MMF	Naive CD4	RBX1	-0.09	0.099	0.88
MMF	Naive CD4	RC3H1	0.057	0.33	0.92
MMF	Naive CD4	RC3H2	0.0012	0.98	1
MMF	Naive CD4	RCAN1	-0.1	0.088	0.88
MMF	Naive CD4	RCAN3	0.046	0.24	0.9
MMF	Naive CD4	RCAN3AS	0.0025	0.98	1
MMF	Naive CD4	RCBTB1	-0.042	0.49	0.95
MMF	Naive CD4	RCBTB2	-0.19	0.02	0.88
MMF	Naive CD4	RCC1	-0.011	0.89	0.99
MMF	Naive CD4	RCC2	0.037	0.72	0.98
MMF	Naive CD4	RCCD1	-0.085	0.33	0.92
MMF	Naive CD4	RCE1	-0.072	0.14	0.89
MMF	Naive CD4	RCHY1	-0.012	0.83	0.99
MMF	Naive CD4	RCL1	0.0026	0.96	1
MMF	Naive CD4	RCN1	0.0045	0.96	1
MMF	Naive CD4	RCN2	0.029	0.46	0.95
MMF	Naive CD4	RCN3	0.081	0.48	0.95
MMF	Naive CD4	RCOR1	0.035	0.66	0.97
MMF	Naive CD4	RCOR3	0.058	0.22	0.9
MMF	Naive CD4	RCSD1	-0.013	0.82	0.99
MMF	Naive CD4	RDH10	0.0073	0.96	1
MMF	Naive CD4	RDH11	0.034	0.32	0.92
MMF	Naive CD4	RDH13	-0.064	0.35	0.92
MMF	Naive CD4	RDH14	-0.071	0.48	0.95
MMF	Naive CD4	RDH5	-0.051	0.58	0.96
MMF	Naive CD4	RDX	0.071	0.36	0.92
MMF	Naive CD4	REC8	0.043	0.6	0.96
MMF	Naive CD4	RECK	0.036	0.54	0.96
MMF	Naive CD4	RECQL	0.0076	0.87	0.99
MMF	Naive CD4	RECQL4	-0.016	0.87	0.99
MMF	Naive CD4	RECQL5	-0.033	0.52	0.95
MMF	Naive CD4	REEP3	-0.039	0.62	0.97
MMF	Naive CD4	REEP4	-0.039	0.46	0.95
MMF	Naive CD4	REEP5	-0.059	0.4	0.93
MMF	Naive CD4	REEP6	-0.13	0.27	0.91
MMF	Naive CD4	REG4	0.051	0.85	0.99
MMF	Naive CD4	REL	-0.037	0.57	0.96
MMF	Naive CD4	RELA	-0.064	0.078	0.88
MMF	Naive CD4	RELB	-0.18	0.29	0.91
MMF	Naive CD4	RELL1	0.079	0.27	0.91
MMF	Naive CD4	RELL2	-0.092	0.26	0.91
MMF	Naive CD4	RELT	-0.043	0.56	0.96
MMF	Naive CD4	REM2	-0.11	0.4	0.94
MMF	Naive CD4	RENBP	-0.025	0.8	0.98
MMF	Naive CD4	REP15	-0.094	0.86	0.99
MMF	Naive CD4	REPIN1	-0.05	0.28	0.91
MMF	Naive CD4	REPS1	0.0069	0.87	0.99
MMF	Naive CD4	RER1	-0.036	0.17	0.89
MMF	Naive CD4	RERE	0.011	0.82	0.99
MMF	Naive CD4	REREP3	0.29	0.59	0.96
MMF	Naive CD4	REST	-0.0091	0.74	0.98
MMF	Naive CD4	RETSAT	-0.11	0.17	0.89
MMF	Naive CD4	REV1	0.029	0.47	0.95
MMF	Naive CD4	REV3L	0.026	0.58	0.96
MMF	Naive CD4	REXO1	-0.12	0.16	0.89
MMF	Naive CD4	REXO2	0.046	0.46	0.95
MMF	Naive CD4	REXO4	-0.031	0.48	0.95
MMF	Naive CD4	RFC1	-0.029	0.42	0.94
MMF	Naive CD4	RFC2	0.081	0.075	0.88
MMF	Naive CD4	RFC3	-0.076	0.29	0.91
MMF	Naive CD4	RFC4	0.012	0.83	0.99
MMF	Naive CD4	RFC5	0.03	0.54	0.96
MMF	Naive CD4	RFESD	0.035	0.69	0.98
MMF	Naive CD4	RFFL	-0.1	0.098	0.88
MMF	Naive CD4	RFK	-0.028	0.7	0.98
MMF	Naive CD4	RFNG	-0.13	0.046	0.88
MMF	Naive CD4	RFPL2	-0.22	0.5	0.95
MMF	Naive CD4	RFT1	-0.048	0.31	0.92
MMF	Naive CD4	RFTN1	0.0052	0.91	0.99
MMF	Naive CD4	RFWD2	-0.0011	0.98	1
MMF	Naive CD4	RFWD3	-0.052	0.29	0.91
MMF	Naive CD4	RFX1	0.073	0.54	0.96
MMF	Naive CD4	RFX2	-0.0095	0.94	1
MMF	Naive CD4	RFX3	0.045	0.56	0.96
MMF	Naive CD4	RFX3-AS1	0.31	0.25	0.91
MMF	Naive CD4	RFX5	-0.12	0.0094	0.88
MMF	Naive CD4	RFX7	0.065	0.36	0.92
MMF	Naive CD4	RFXANK	-0.071	0.17	0.9
MMF	Naive CD4	RFXAP	0.052	0.38	0.93
MMF	Naive CD4	RGCC	-0.026	0.75	0.98
MMF	Naive CD4	RGL1	0.057	0.66	0.97
MMF	Naive CD4	RGL2	0.056	0.32	0.92
MMF	Naive CD4	RGL4	-0.045	0.38	0.93
MMF	Naive CD4	RGMB	-0.0032	0.99	1
MMF	Naive CD4	RGMB-AS1	0.045	0.89	0.99
MMF	Naive CD4	RGP1	-0.07	0.36	0.92
MMF	Naive CD4	RGPD1	-0.0049	0.99	1
MMF	Naive CD4	RGPD3	-0.023	0.91	0.99
MMF	Naive CD4	RGPD4	-0.0074	0.98	1
MMF	Naive CD4	RGS1	-0.13	0.71	0.98
MMF	Naive CD4	RGS10	-0.003	0.95	1
MMF	Naive CD4	RGS12	0.24	0.11	0.88
MMF	Naive CD4	RGS14	0.021	0.67	0.97
MMF	Naive CD4	RGS16	0.12	0.62	0.97
MMF	Naive CD4	RGS19	-0.0043	0.95	1
MMF	Naive CD4	RGS2	0.11	0.44	0.94
MMF	Naive CD4	RGS3	-0.1	0.35	0.92
MMF	Naive CD4	RGS5	0.062	0.49	0.95
MMF	Naive CD4	RHBDD1	-0.0054	0.91	0.99
MMF	Naive CD4	RHBDD2	-0.042	0.29	0.91
MMF	Naive CD4	RHBDD3	-0.051	0.45	0.94
MMF	Naive CD4	RHBDF2	0.0014	0.99	1
MMF	Naive CD4	RHCE	0.28	0.22	0.9
MMF	Naive CD4	RHD	0.086	0.47	0.95
MMF	Naive CD4	RHEB	-0.041	0.38	0.93
MMF	Naive CD4	RHEBL1	-0.18	0.13	0.89
MMF	Naive CD4	RHNO1	0.0047	0.94	1
MMF	Naive CD4	RHOA	0.0034	0.93	1
MMF	Naive CD4	RHOBTB2	-0.015	0.85	0.99
MMF	Naive CD4	RHOBTB3	0.21	0.44	0.94
MMF	Naive CD4	RHOC	-0.071	0.64	0.97
MMF	Naive CD4	RHOF	-0.11	0.32	0.92
MMF	Naive CD4	RHOG	-0.064	0.15	0.89
MMF	Naive CD4	RHOH	-0.0084	0.83	0.99
MMF	Naive CD4	RHOQ	-0.09	0.3	0.92
MMF	Naive CD4	RHOT1	0.0026	0.95	1
MMF	Naive CD4	RHOT2	0.0045	0.93	1
MMF	Naive CD4	RHOU	-0.036	0.88	0.99
MMF	Naive CD4	RHPN1	-0.09	0.23	0.9
MMF	Naive CD4	RHPN2	-0.34	0.21	0.9
MMF	Naive CD4	RIBC1	-0.088	0.6	0.96
MMF	Naive CD4	RIC1	0.17	0.038	0.88
MMF	Naive CD4	RIC3	-0.18	0.033	0.88
MMF	Naive CD4	RIC8A	-0.031	0.34	0.92
MMF	Naive CD4	RIC8B	0.014	0.83	0.99
MMF	Naive CD4	RICTOR	0.046	0.47	0.95
MMF	Naive CD4	RIF1	0.049	0.19	0.9
MMF	Naive CD4	RILP	-0.049	0.74	0.98
MMF	Naive CD4	RILPL1	0.15	0.15	0.89
MMF	Naive CD4	RILPL2	-0.11	0.21	0.9
MMF	Naive CD4	RIMBP3	-0.19	0.14	0.89
MMF	Naive CD4	RIMKLB	0.18	0.0088	0.88
MMF	Naive CD4	RIMS3	-0.29	0.081	0.88
MMF	Naive CD4	RIN1	-0.18	0.15	0.89
MMF	Naive CD4	RIN3	-0.0082	0.88	0.99
MMF	Naive CD4	RING1	0.033	0.64	0.97
MMF	Naive CD4	RINL	-0.093	0.02	0.88
MMF	Naive CD4	RINT1	-0.033	0.43	0.94
MMF	Naive CD4	RIOK1	0.015	0.72	0.98
MMF	Naive CD4	RIOK2	-0.032	0.49	0.95
MMF	Naive CD4	RIOK3	0.049	0.13	0.89
MMF	Naive CD4	RIPK1	-0.03	0.47	0.95
MMF	Naive CD4	RIPK2	0.13	0.39	0.93
MMF	Naive CD4	RIPK3	-0.064	0.2	0.9
MMF	Naive CD4	RIPK4	-0.093	0.74	0.98
MMF	Naive CD4	RIT1	-0.015	0.85	0.99
MMF	Naive CD4	RITA1	-0.057	0.33	0.92
MMF	Naive CD4	RLF	0.047	0.28	0.91
MMF	Naive CD4	RLIM	-0.069	0.28	0.91
MMF	Naive CD4	RLN1	0.03	0.84	0.99
MMF	Naive CD4	RLN2	-0.017	0.87	0.99
MMF	Naive CD4	RLN3	0.0056	0.97	1
MMF	Naive CD4	RLTPR	-0.044	0.4	0.93
MMF	Naive CD4	RMDN1	0.065	0.097	0.88
MMF	Naive CD4	RMDN2	0.072	0.52	0.95
MMF	Naive CD4	RMDN3	-0.067	0.084	0.88
MMF	Naive CD4	RMI1	0.02	0.8	0.98
MMF	Naive CD4	RMI2	0.15	0.22	0.9
MMF	Naive CD4	RMND1	-0.02	0.68	0.98
MMF	Naive CD4	RMND5A	0.05	0.24	0.9
MMF	Naive CD4	RMND5B	-0.038	0.34	0.92
MMF	Naive CD4	RN7SK	-0.12	0.41	0.94
MMF	Naive CD4	RN7SL1	-0.24	0.069	0.88
MMF	Naive CD4	RN7SL2	-0.22	0.12	0.88
MMF	Naive CD4	RNA18S5	0.11	0.49	0.95
MMF	Naive CD4	RNA45S5	-0.12	0.5	0.95
MMF	Naive CD4	RNASE6	0.52	0.012	0.88
MMF	Naive CD4	RNASEH1	-0.071	0.063	0.88
MMF	Naive CD4	RNASEH1-AS1	-0.14	0.12	0.88
MMF	Naive CD4	RNASEH2A	-0.058	0.32	0.92
MMF	Naive CD4	RNASEH2B	-0.033	0.46	0.94
MMF	Naive CD4	RNASEH2B-AS1	-0.011	0.92	0.99
MMF	Naive CD4	RNASEH2C	-0.033	0.45	0.94
MMF	Naive CD4	RNASEK	-0.14	0.22	0.9
MMF	Naive CD4	RNASEL	-0.031	0.51	0.95
MMF	Naive CD4	RNASET2	-0.082	0.5	0.95
MMF	Naive CD4	RNF10	0.029	0.35	0.92
MMF	Naive CD4	RNF103	-0.063	0.41	0.94
MMF	Naive CD4	RNF11	0.069	0.19	0.9
MMF	Naive CD4	RNF111	-0.011	0.77	0.98
MMF	Naive CD4	RNF113A	-0.038	0.36	0.92
MMF	Naive CD4	RNF114	-0.024	0.42	0.94
MMF	Naive CD4	RNF115	-0.0037	0.93	1
MMF	Naive CD4	RNF121	0.079	0.3	0.92
MMF	Naive CD4	RNF122	0.32	0.13	0.89
MMF	Naive CD4	RNF123	0.02	0.65	0.97
MMF	Naive CD4	RNF125	0.053	0.29	0.91
MMF	Naive CD4	RNF126	-0.044	0.44	0.94
MMF	Naive CD4	RNF13	0.03	0.4	0.93
MMF	Naive CD4	RNF130	-0.057	0.33	0.92
MMF	Naive CD4	RNF135	-0.1	0.4	0.93
MMF	Naive CD4	RNF138	0.03	0.53	0.96
MMF	Naive CD4	RNF138P1	0.1	0.54	0.96
MMF	Naive CD4	RNF139	0.027	0.52	0.95
MMF	Naive CD4	RNF139-AS1	0.18	0.1	0.88
MMF	Naive CD4	RNF14	0.01	0.82	0.99
MMF	Naive CD4	RNF141	0.0051	0.9	0.99
MMF	Naive CD4	RNF144A	0.072	0.25	0.9
MMF	Naive CD4	RNF144A-AS1	0.18	0.22	0.9
MMF	Naive CD4	RNF144B	0.21	0.049	0.88
MMF	Naive CD4	RNF145	0.0053	0.97	1
MMF	Naive CD4	RNF146	-0.055	0.44	0.94
MMF	Naive CD4	RNF149	-0.045	0.2	0.9
MMF	Naive CD4	RNF157	-0.0036	0.95	1
MMF	Naive CD4	RNF157-AS1	0.038	0.67	0.97
MMF	Naive CD4	RNF166	-0.02	0.75	0.98
MMF	Naive CD4	RNF167	-0.039	0.52	0.95
MMF	Naive CD4	RNF168	-0.066	0.1	0.88
MMF	Naive CD4	RNF169	-0.045	0.64	0.97
MMF	Naive CD4	RNF17	-0.66	0.51	0.95
MMF	Naive CD4	RNF170	-0.035	0.45	0.94
MMF	Naive CD4	RNF175	-0.57	0.038	0.88
MMF	Naive CD4	RNF181	-0.064	0.15	0.89
MMF	Naive CD4	RNF185	-0.037	0.32	0.92
MMF	Naive CD4	RNF187	-0.037	0.37	0.93
MMF	Naive CD4	RNF19A	0.042	0.52	0.95
MMF	Naive CD4	RNF19B	-0.014	0.84	0.99
MMF	Naive CD4	RNF2	0.036	0.63	0.97
MMF	Naive CD4	RNF20	-0.02	0.55	0.96
MMF	Naive CD4	RNF207	-0.51	0.16	0.89
MMF	Naive CD4	RNF212	-0.2	0.14	0.89
MMF	Naive CD4	RNF213	-0.11	0.18	0.9
MMF	Naive CD4	RNF214	-0.055	0.46	0.95
MMF	Naive CD4	RNF216	0.043	0.27	0.91
MMF	Naive CD4	RNF216P1	-0.00045	0.99	1
MMF	Naive CD4	RNF219	-0.038	0.44	0.94
MMF	Naive CD4	RNF220	-0.044	0.2	0.9
MMF	Naive CD4	RNF24	0.036	0.59	0.96
MMF	Naive CD4	RNF25	0.0015	0.97	1
MMF	Naive CD4	RNF26	-0.072	0.12	0.88
MMF	Naive CD4	RNF31	-0.061	0.25	0.9
MMF	Naive CD4	RNF32	-0.11	0.43	0.94
MMF	Naive CD4	RNF34	-0.01	0.76	0.98
MMF	Naive CD4	RNF38	0.027	0.56	0.96
MMF	Naive CD4	RNF4	-0.041	0.16	0.89
MMF	Naive CD4	RNF40	-0.024	0.53	0.96
MMF	Naive CD4	RNF41	0.012	0.75	0.98
MMF	Naive CD4	RNF43	0.19	0.14	0.89
MMF	Naive CD4	RNF44	-0.096	0.21	0.9
MMF	Naive CD4	RNF5	-0.0087	0.84	0.99
MMF	Naive CD4	RNF6	-0.02	0.59	0.96
MMF	Naive CD4	RNF7	-0.035	0.32	0.92
MMF	Naive CD4	RNF8	-0.08	0.16	0.89
MMF	Naive CD4	RNFT1	0.069	0.14	0.89
MMF	Naive CD4	RNFT2	-0.15	0.18	0.9
MMF	Naive CD4	RNGTT	0.022	0.6	0.96
MMF	Naive CD4	RNH1	-0.046	0.37	0.93
MMF	Naive CD4	RNLS	-0.0036	0.96	1
MMF	Naive CD4	RNMT	-0.0047	0.9	0.99
MMF	Naive CD4	RNMTL1	-0.034	0.44	0.94
MMF	Naive CD4	RNPC3	0.019	0.65	0.97
MMF	Naive CD4	RNPEP	-0.05	0.28	0.91
MMF	Naive CD4	RNPEPL1	-0.084	0.089	0.88
MMF	Naive CD4	RNPS1	-0.011	0.76	0.98
MMF	Naive CD4	RNU2-2P	0.019	0.92	0.99
MMF	Naive CD4	RNU86	-0.021	0.91	0.99
MMF	Naive CD4	RNVU1-14	0.064	0.67	0.97
MMF	Naive CD4	RNVU1-19	0.26	0.28	0.91
MMF	Naive CD4	ROBO3	-0.015	0.9	0.99
MMF	Naive CD4	ROCK1	0.029	0.26	0.91
MMF	Naive CD4	ROCK1P1	-0.13	0.6	0.96
MMF	Naive CD4	ROCK2	0.12	0.0074	0.88
MMF	Naive CD4	ROGDI	-0.019	0.81	0.99
MMF	Naive CD4	ROMO1	-0.13	0.06	0.88
MMF	Naive CD4	ROPN1L	0.23	0.22	0.9
MMF	Naive CD4	RORA	-0.071	0.34	0.92
MMF	Naive CD4	RORA-AS1	0.026	0.76	0.98
MMF	Naive CD4	RP2	0.095	0.12	0.88
MMF	Naive CD4	RP9	0.029	0.59	0.96
MMF	Naive CD4	RP9P	-0.092	0.65	0.97
MMF	Naive CD4	RPA1	0.072	0.12	0.88
MMF	Naive CD4	RPA2	0.021	0.63	0.97
MMF	Naive CD4	RPA3	-0.028	0.53	0.96
MMF	Naive CD4	RPA4	-0.35	0.23	0.9
MMF	Naive CD4	RPAIN	0.0078	0.8	0.98
MMF	Naive CD4	RPAP1	-0.016	0.66	0.97
MMF	Naive CD4	RPAP2	0.11	0.014	0.88
MMF	Naive CD4	RPAP3	0.044	0.33	0.92
MMF	Naive CD4	RPARP-AS1	0.039	0.47	0.95
MMF	Naive CD4	RPE	0.028	0.56	0.96
MMF	Naive CD4	RPF1	-0.055	0.22	0.9
MMF	Naive CD4	RPF2	-0.041	0.47	0.95
MMF	Naive CD4	RPGR	0.012	0.82	0.99
MMF	Naive CD4	RPGRIP1L	-0.038	0.74	0.98
MMF	Naive CD4	RPH3AL	-0.045	0.83	0.99
MMF	Naive CD4	RPIA	0.0075	0.9	0.99
MMF	Naive CD4	RPL10	-0.011	0.84	0.99
MMF	Naive CD4	RPL10A	-0.015	0.77	0.98
MMF	Naive CD4	RPL11	-0.064	0.23	0.9
MMF	Naive CD4	RPL12	-0.062	0.39	0.93
MMF	Naive CD4	RPL13	-0.054	0.43	0.94
MMF	Naive CD4	RPL13A	-0.058	0.31	0.92
MMF	Naive CD4	RPL13AP5	0.02	0.88	0.99
MMF	Naive CD4	RPL13P5	-0.08	0.54	0.96
MMF	Naive CD4	RPL14	-0.052	0.35	0.92
MMF	Naive CD4	RPL15	-0.0008	0.98	1
MMF	Naive CD4	RPL17	0.039	0.73	0.98
MMF	Naive CD4	RPL18	-0.04	0.49	0.95
MMF	Naive CD4	RPL18A	-0.03	0.65	0.97
MMF	Naive CD4	RPL19	-0.033	0.49	0.95
MMF	Naive CD4	RPL21	-0.013	0.83	0.99
MMF	Naive CD4	RPL21P28	-0.19	0.25	0.9
MMF	Naive CD4	RPL21P44	-0.0067	0.97	1
MMF	Naive CD4	RPL22	0.016	0.76	0.98
MMF	Naive CD4	RPL22L1	-0.041	0.61	0.97
MMF	Naive CD4	RPL23	-0.041	0.62	0.97
MMF	Naive CD4	RPL23A	-0.055	0.26	0.91
MMF	Naive CD4	RPL23AP53	0.053	0.58	0.96
MMF	Naive CD4	RPL23AP64	0.042	0.79	0.98
MMF	Naive CD4	RPL23AP7	0.095	0.29	0.91
MMF	Naive CD4	RPL23AP82	0.074	0.28	0.91
MMF	Naive CD4	RPL24	-0.055	0.33	0.92
MMF	Naive CD4	RPL26	-0.076	0.19	0.9
MMF	Naive CD4	RPL26L1	-0.031	0.61	0.97
MMF	Naive CD4	RPL27	-0.029	0.64	0.97
MMF	Naive CD4	RPL27A	-0.071	0.18	0.9
MMF	Naive CD4	RPL28	-0.16	0.017	0.88
MMF	Naive CD4	RPL29	-0.027	0.58	0.96
MMF	Naive CD4	RPL3	0.0066	0.91	0.99
MMF	Naive CD4	RPL30	-0.083	0.17	0.9
MMF	Naive CD4	RPL31	-0.032	0.59	0.96
MMF	Naive CD4	RPL32	-0.062	0.25	0.9
MMF	Naive CD4	RPL32P3	-0.049	0.39	0.93
MMF	Naive CD4	RPL34	-0.049	0.45	0.94
MMF	Naive CD4	RPL34-AS1	-0.096	0.39	0.93
MMF	Naive CD4	RPL35	-0.09	0.13	0.88
MMF	Naive CD4	RPL35A	-0.079	0.21	0.9
MMF	Naive CD4	RPL36	-0.13	0.026	0.88
MMF	Naive CD4	RPL36A	0.12	0.3	0.92
MMF	Naive CD4	RPL36AL	-0.12	0.021	0.88
MMF	Naive CD4	RPL37	-0.1	0.16	0.89
MMF	Naive CD4	RPL37A	-0.11	0.13	0.89
MMF	Naive CD4	RPL38	-0.085	0.15	0.89
MMF	Naive CD4	RPL39	-0.059	0.39	0.93
MMF	Naive CD4	RPL39L	0.15	0.41	0.94
MMF	Naive CD4	RPL4	0.0087	0.87	0.99
MMF	Naive CD4	RPL41	-0.086	0.097	0.88
MMF	Naive CD4	RPL5	-0.0071	0.9	0.99
MMF	Naive CD4	RPL6	-0.027	0.63	0.97
MMF	Naive CD4	RPL7	0.036	0.51	0.95
MMF	Naive CD4	RPL7A	-0.02	0.69	0.98
MMF	Naive CD4	RPL7L1	-0.033	0.28	0.91
MMF	Naive CD4	RPL8	-0.054	0.32	0.92
MMF	Naive CD4	RPL9	-0.028	0.65	0.97
MMF	Naive CD4	RPLP0	-0.088	0.074	0.88
MMF	Naive CD4	RPLP1	-0.15	0.024	0.88
MMF	Naive CD4	RPLP2	-0.13	0.085	0.88
MMF	Naive CD4	RPN1	0.0057	0.86	0.99
MMF	Naive CD4	RPN2	-0.0059	0.87	0.99
MMF	Naive CD4	RPP14	-0.036	0.31	0.92
MMF	Naive CD4	RPP25	-0.15	0.18	0.9
MMF	Naive CD4	RPP25L	-0.073	0.22	0.9
MMF	Naive CD4	RPP30	0.0037	0.91	0.99
MMF	Naive CD4	RPP38	-0.061	0.13	0.89
MMF	Naive CD4	RPP40	0.13	0.063	0.88
MMF	Naive CD4	RPRD1A	0.084	0.19	0.9
MMF	Naive CD4	RPRD1B	0.073	0.37	0.93
MMF	Naive CD4	RPRD2	-0.031	0.5	0.95
MMF	Naive CD4	RPRM	-1	0.072	0.88
MMF	Naive CD4	RPS10P7	-0.27	0.093	0.88
MMF	Naive CD4	RPS11	-0.05	0.36	0.92
MMF	Naive CD4	RPS12	-0.12	0.082	0.88
MMF	Naive CD4	RPS13	-0.036	0.51	0.95
MMF	Naive CD4	RPS14	-0.044	0.48	0.95
MMF	Naive CD4	RPS14P3	0.08	0.62	0.97
MMF	Naive CD4	RPS15	-0.077	0.19	0.9
MMF	Naive CD4	RPS15A	-0.027	0.69	0.98
MMF	Naive CD4	RPS15AP10	-0.012	0.95	1
MMF	Naive CD4	RPS16	-0.02	0.75	0.98
MMF	Naive CD4	RPS16P5	0.14	0.29	0.91
MMF	Naive CD4	RPS17	-0.074	0.27	0.91
MMF	Naive CD4	RPS18	-0.037	0.52	0.96
MMF	Naive CD4	RPS18P9	-0.26	0.17	0.9
MMF	Naive CD4	RPS19	-0.049	0.42	0.94
MMF	Naive CD4	RPS19BP1	-0.02	0.74	0.98
MMF	Naive CD4	RPS2	-0.03	0.61	0.96
MMF	Naive CD4	RPS20	-0.074	0.19	0.9
MMF	Naive CD4	RPS21	-0.099	0.19	0.9
MMF	Naive CD4	RPS23	-0.018	0.75	0.98
MMF	Naive CD4	RPS24	0.026	0.66	0.97
MMF	Naive CD4	RPS25	-0.08	0.21	0.9
MMF	Naive CD4	RPS26	0.056	0.62	0.97
MMF	Naive CD4	RPS27	-0.069	0.3	0.92
MMF	Naive CD4	RPS27A	-0.04	0.55	0.96
MMF	Naive CD4	RPS27L	-0.071	0.24	0.9
MMF	Naive CD4	RPS28	-0.16	0.043	0.88
MMF	Naive CD4	RPS29	-0.13	0.14	0.89
MMF	Naive CD4	RPS2P32	-0.099	0.55	0.96
MMF	Naive CD4	RPS3	-0.042	0.46	0.94
MMF	Naive CD4	RPS3A	0.074	0.44	0.94
MMF	Naive CD4	RPS4X	-0.028	0.64	0.97
MMF	Naive CD4	RPS5	-0.014	0.8	0.99
MMF	Naive CD4	RPS6	-0.022	0.7	0.98
MMF	Naive CD4	RPS6KA1	-0.0084	0.85	0.99
MMF	Naive CD4	RPS6KA2	-0.084	0.4	0.93
MMF	Naive CD4	RPS6KA3	0.048	0.36	0.92
MMF	Naive CD4	RPS6KA4	0.032	0.68	0.98
MMF	Naive CD4	RPS6KA5	0.11	0.023	0.88
MMF	Naive CD4	RPS6KB1	0.044	0.25	0.9
MMF	Naive CD4	RPS6KB2	-0.033	0.35	0.92
MMF	Naive CD4	RPS6KC1	0.05	0.39	0.93
MMF	Naive CD4	RPS6KL1	-0.095	0.42	0.94
MMF	Naive CD4	RPS7	-0.026	0.64	0.97
MMF	Naive CD4	RPS8	-0.037	0.54	0.96
MMF	Naive CD4	RPS9	-0.047	0.41	0.94
MMF	Naive CD4	RPSA	-0.065	0.23	0.9
MMF	Naive CD4	RPSAP58	-0.2	0.34	0.92
MMF	Naive CD4	RPTOR	-0.051	0.45	0.94
MMF	Naive CD4	RPUSD1	-0.047	0.41	0.94
MMF	Naive CD4	RPUSD2	-0.078	0.12	0.88
MMF	Naive CD4	RPUSD3	-0.039	0.31	0.92
MMF	Naive CD4	RPUSD4	-0.062	0.14	0.89
MMF	Naive CD4	RQCD1	-0.1	0.21	0.9
MMF	Naive CD4	RRAGA	-0.047	0.25	0.9
MMF	Naive CD4	RRAGB	0.076	0.14	0.89
MMF	Naive CD4	RRAGC	0.022	0.75	0.98
MMF	Naive CD4	RRAGD	0.088	0.47	0.95
MMF	Naive CD4	RRAS	-0.094	0.2	0.9
MMF	Naive CD4	RRAS2	-0.057	0.59	0.96
MMF	Naive CD4	RRBP1	-0.015	0.83	0.99
MMF	Naive CD4	RREB1	-0.032	0.69	0.98
MMF	Naive CD4	RRM1	0.021	0.61	0.97
MMF	Naive CD4	RRM2B	-0.074	0.3	0.91
MMF	Naive CD4	RRN3	-0.0038	0.92	0.99
MMF	Naive CD4	RRN3P1	0.091	0.35	0.92
MMF	Naive CD4	RRN3P2	0.0036	0.96	1
MMF	Naive CD4	RRN3P3	0.08	0.3	0.92
MMF	Naive CD4	RRNAD1	-0.12	0.12	0.88
MMF	Naive CD4	RRP1	-0.084	0.084	0.88
MMF	Naive CD4	RRP12	-0.02	0.81	0.99
MMF	Naive CD4	RRP15	-0.011	0.85	0.99
MMF	Naive CD4	RRP1B	-0.05	0.11	0.88
MMF	Naive CD4	RRP36	-0.022	0.56	0.96
MMF	Naive CD4	RRP7A	-0.21	0.0072	0.88
MMF	Naive CD4	RRP7BP	0.097	0.16	0.89
MMF	Naive CD4	RRP8	-0.068	0.17	0.9
MMF	Naive CD4	RRP9	-0.018	0.69	0.98
MMF	Naive CD4	RRS1	-0.18	0.039	0.88
MMF	Naive CD4	RSAD1	0.045	0.15	0.89
MMF	Naive CD4	RSAD2	-0.5	0.084	0.88
MMF	Naive CD4	RSBN1	0.0052	0.87	0.99
MMF	Naive CD4	RSBN1L	0.066	0.29	0.91
MMF	Naive CD4	RSC1A1	-0.079	0.5	0.95
MMF	Naive CD4	RSF1	0.0022	0.96	1
MMF	Naive CD4	RSG1	-0.067	0.63	0.97
MMF	Naive CD4	RSL1D1	0.04	0.29	0.91
MMF	Naive CD4	RSL24D1	-0.018	0.66	0.97
MMF	Naive CD4	RSPH3	-0.097	0.32	0.92
MMF	Naive CD4	RSPH9	0.12	0.47	0.95
MMF	Naive CD4	RSPRY1	0.011	0.8	0.98
MMF	Naive CD4	RSRC1	-0.066	0.23	0.9
MMF	Naive CD4	RSRC2	-0.0014	0.97	1
MMF	Naive CD4	RSRP1	0.081	0.14	0.89
MMF	Naive CD4	RSU1	0.12	0.019	0.88
MMF	Naive CD4	RTCA	0.044	0.31	0.92
MMF	Naive CD4	RTCA-AS1	0.12	0.29	0.91
MMF	Naive CD4	RTCB	0.0038	0.91	0.99
MMF	Naive CD4	RTF1	0.044	0.24	0.9
MMF	Naive CD4	RTFDC1	0.0082	0.8	0.98
MMF	Naive CD4	RTKN2	-0.027	0.89	0.99
MMF	Naive CD4	RTN3	0.041	0.5	0.95
MMF	Naive CD4	RTN4	0.052	0.41	0.94
MMF	Naive CD4	RTN4IP1	-0.085	0.24	0.9
MMF	Naive CD4	RTN4R	-0.068	0.58	0.96
MMF	Naive CD4	RTN4RL1	0.27	0.4	0.93
MMF	Naive CD4	RTP4	-0.26	0.035	0.88
MMF	Naive CD4	RTTN	0.11	0.11	0.88
MMF	Naive CD4	RUFY1	-0.03	0.42	0.94
MMF	Naive CD4	RUFY2	0.088	0.15	0.89
MMF	Naive CD4	RUFY3	-0.039	0.64	0.97
MMF	Naive CD4	RUFY4	-0.56	0.058	0.88
MMF	Naive CD4	RUNDC1	0.0007	0.99	1
MMF	Naive CD4	RUNDC3B	0.36	0.29	0.91
MMF	Naive CD4	RUNX1	-0.029	0.6	0.96
MMF	Naive CD4	RUNX1-IT1	0.0089	0.94	1
MMF	Naive CD4	RUNX2	-0.14	0.37	0.93
MMF	Naive CD4	RUNX3	-0.13	0.021	0.88
MMF	Naive CD4	RUSC1	-0.034	0.6	0.96
MMF	Naive CD4	RUSC2	-0.18	0.6	0.96
MMF	Naive CD4	RUVBL1	0.015	0.77	0.98
MMF	Naive CD4	RUVBL2	-0.046	0.38	0.93
MMF	Naive CD4	RWDD1	-0.022	0.62	0.97
MMF	Naive CD4	RWDD2A	-0.1	0.25	0.91
MMF	Naive CD4	RWDD2B	-0.094	0.28	0.91
MMF	Naive CD4	RWDD3	-0.0012	0.98	1
MMF	Naive CD4	RWDD4	0.0024	0.96	1
MMF	Naive CD4	RXFP4	-0.16	0.57	0.96
MMF	Naive CD4	RXRA	0.031	0.84	0.99
MMF	Naive CD4	RXRB	0.022	0.69	0.98
MMF	Naive CD4	RYBP	0.0095	0.91	0.99
MMF	Naive CD4	RYK	0.052	0.18	0.9
MMF	Naive CD4	RYR3	0.32	0.045	0.88
MMF	Naive CD4	S100A10	-0.09	0.15	0.89
MMF	Naive CD4	S100A11	-0.022	0.81	0.99
MMF	Naive CD4	S100A4	-0.21	0.1	0.88
MMF	Naive CD4	S100A6	-0.091	0.15	0.89
MMF	Naive CD4	S100A9	-0.15	0.68	0.97
MMF	Naive CD4	S100B	-0.1	0.81	0.99
MMF	Naive CD4	S100PBP	0.13	0.018	0.88
MMF	Naive CD4	S1PR1	-0.065	0.17	0.89
MMF	Naive CD4	S1PR2	-0.16	0.16	0.89
MMF	Naive CD4	S1PR4	0.034	0.59	0.96
MMF	Naive CD4	SAAL1	0.095	0.071	0.88
MMF	Naive CD4	SAC3D1	0.018	0.83	0.99
MMF	Naive CD4	SACM1L	-0.043	0.32	0.92
MMF	Naive CD4	SACS	-0.062	0.49	0.95
MMF	Naive CD4	SAE1	0.029	0.6	0.96
MMF	Naive CD4	SAFB	-0.0022	0.94	1
MMF	Naive CD4	SAFB2	-0.0013	0.97	1
MMF	Naive CD4	SALL2	-0.0087	0.95	1
MMF	Naive CD4	SAMD1	-0.25	0.15	0.89
MMF	Naive CD4	SAMD10	0.013	0.85	0.99
MMF	Naive CD4	SAMD12	-0.037	0.82	0.99
MMF	Naive CD4	SAMD3	0.048	0.65	0.97
MMF	Naive CD4	SAMD4B	-0.0081	0.86	0.99
MMF	Naive CD4	SAMD8	-0.034	0.6	0.96
MMF	Naive CD4	SAMD9	-0.1	0.18	0.9
MMF	Naive CD4	SAMD9L	-0.2	0.14	0.89
MMF	Naive CD4	SAMHD1	0.044	0.33	0.92
MMF	Naive CD4	SAMM50	0.0099	0.8	0.98
MMF	Naive CD4	SAMSN1	0.016	0.79	0.98
MMF	Naive CD4	SAP130	-0.04	0.54	0.96
MMF	Naive CD4	SAP18	-0.023	0.53	0.96
MMF	Naive CD4	SAP25	-0.096	0.35	0.92
MMF	Naive CD4	SAP30	0.15	0.42	0.94
MMF	Naive CD4	SAP30BP	-0.035	0.29	0.91
MMF	Naive CD4	SAP30L	0.018	0.75	0.98
MMF	Naive CD4	SAP30L-AS1	0.015	0.93	1
MMF	Naive CD4	SAPCD2	0.1	0.75	0.98
MMF	Naive CD4	SAR1A	0.01	0.94	1
MMF	Naive CD4	SAR1B	0.068	0.1	0.88
MMF	Naive CD4	SARAF	0.042	0.18	0.9
MMF	Naive CD4	SARDH	-0.0098	0.93	1
MMF	Naive CD4	SARM1	-0.082	0.28	0.91
MMF	Naive CD4	SARNP	0.063	0.088	0.88
MMF	Naive CD4	SARS	-0.036	0.14	0.89
MMF	Naive CD4	SARS2	-0.05	0.42	0.94
MMF	Naive CD4	SART1	-0.054	0.17	0.89
MMF	Naive CD4	SART3	0.031	0.27	0.91
MMF	Naive CD4	SASH3	-0.06	0.25	0.9
MMF	Naive CD4	SASS6	-0.19	0.016	0.88
MMF	Naive CD4	SAT1	-0.081	0.13	0.89
MMF	Naive CD4	SAT2	-0.058	0.26	0.91
MMF	Naive CD4	SATB1	0.0039	0.93	1
MMF	Naive CD4	SATB1-AS1	0.13	0.077	0.88
MMF	Naive CD4	SAV1	-0.11	0.081	0.88
MMF	Naive CD4	SAXO2	-0.11	0.66	0.97
MMF	Naive CD4	SAYSD1	0.1	0.098	0.88
MMF	Naive CD4	SBDS	-0.059	0.17	0.89
MMF	Naive CD4	SBDSP1	-0.0046	0.95	1
MMF	Naive CD4	SBF1	-0.063	0.32	0.92
MMF	Naive CD4	SBF2	0.086	0.33	0.92
MMF	Naive CD4	SBF2-AS1	-0.047	0.78	0.98
MMF	Naive CD4	SBK1	-0.034	0.65	0.97
MMF	Naive CD4	SBNO1	0.036	0.2	0.9
MMF	Naive CD4	SBNO2	-0.07	0.58	0.96
MMF	Naive CD4	SBSPON	0.092	0.68	0.98
MMF	Naive CD4	SC5D	0.031	0.66	0.97
MMF	Naive CD4	SCAF1	-0.23	0.049	0.88
MMF	Naive CD4	SCAF11	0.041	0.21	0.9
MMF	Naive CD4	SCAF4	0.03	0.31	0.92
MMF	Naive CD4	SCAF8	0.056	0.25	0.9
MMF	Naive CD4	SCAI	0.21	0.014	0.88
MMF	Naive CD4	SCAMP1	0.1	0.026	0.88
MMF	Naive CD4	SCAMP1-AS1	-0.093	0.16	0.89
MMF	Naive CD4	SCAMP2	-0.026	0.4	0.93
MMF	Naive CD4	SCAMP3	-0.015	0.64	0.97
MMF	Naive CD4	SCAMP4	-0.075	0.3	0.91
MMF	Naive CD4	SCAND1	-0.097	0.17	0.9
MMF	Naive CD4	SCAND2P	-0.0013	0.98	1
MMF	Naive CD4	SCAP	-0.0079	0.87	0.99
MMF	Naive CD4	SCAPER	0.085	0.14	0.89
MMF	Naive CD4	SCARB1	-0.27	0.098	0.88
MMF	Naive CD4	SCARB2	0.031	0.63	0.97
MMF	Naive CD4	SCARF2	-0.34	0.13	0.89
MMF	Naive CD4	SCARNA1	0.034	0.86	0.99
MMF	Naive CD4	SCARNA12	-0.061	0.68	0.98
MMF	Naive CD4	SCARNA17	-0.19	0.066	0.88
MMF	Naive CD4	SCARNA2	-0.17	0.38	0.93
MMF	Naive CD4	SCARNA21	-0.015	0.92	0.99
MMF	Naive CD4	SCARNA5	-0.16	0.35	0.92
MMF	Naive CD4	SCARNA9	-0.16	0.31	0.92
MMF	Naive CD4	SCART1	-0.049	0.77	0.98
MMF	Naive CD4	SCCPDH	0.082	0.51	0.95
MMF	Naive CD4	SCD	0.4	0.025	0.88
MMF	Naive CD4	SCFD1	0.0012	0.98	1
MMF	Naive CD4	SCFD2	-0.0073	0.89	0.99
MMF	Naive CD4	SCIMP	0.032	0.91	0.99
MMF	Naive CD4	SCIN	0.0058	0.98	1
MMF	Naive CD4	SCLT1	-0.074	0.27	0.91
MMF	Naive CD4	SCMH1	-0.054	0.39	0.93
MMF	Naive CD4	SCML1	0.028	0.74	0.98
MMF	Naive CD4	SCML2	0.11	0.47	0.95
MMF	Naive CD4	SCML4	-0.022	0.74	0.98
MMF	Naive CD4	SCN8A	0.24	0.51	0.95
MMF	Naive CD4	SCNM1	-0.25	0.17	0.89
MMF	Naive CD4	SCNN1A	-0.16	0.47	0.95
MMF	Naive CD4	SCNN1D	-0.12	0.32	0.92
MMF	Naive CD4	SCO1	-0.037	0.41	0.94
MMF	Naive CD4	SCOC	0.021	0.69	0.98
MMF	Naive CD4	SCOC-AS1	-0.16	0.28	0.91
MMF	Naive CD4	SCP2	0.012	0.76	0.98
MMF	Naive CD4	SCPEP1	-0.0033	0.96	1
MMF	Naive CD4	SCRIB	-0.16	0.15	0.89
MMF	Naive CD4	SCRN1	0.16	0.49	0.95
MMF	Naive CD4	SCRN2	-0.056	0.34	0.92
MMF	Naive CD4	SCRN3	-0.1	0.18	0.9
MMF	Naive CD4	SCUBE3	0.26	0.2	0.9
MMF	Naive CD4	SCYL1	0.042	0.31	0.92
MMF	Naive CD4	SCYL2	0.019	0.7	0.98
MMF	Naive CD4	SCYL3	-0.028	0.55	0.96
MMF	Naive CD4	SDAD1	0.0028	0.93	1
MMF	Naive CD4	SDCBP	0.052	0.18	0.9
MMF	Naive CD4	SDCBP2-AS1	0.12	0.12	0.88
MMF	Naive CD4	SDCCAG3	-0.034	0.61	0.97
MMF	Naive CD4	SDCCAG8	0.13	0.0021	0.88
MMF	Naive CD4	SDE2	9.10E-05	1	1
MMF	Naive CD4	SDF2	-0.034	0.4	0.93
MMF	Naive CD4	SDF2L1	-0.17	0.026	0.88
MMF	Naive CD4	SDF4	-0.054	0.21	0.9
MMF	Naive CD4	SDHA	-0.013	0.68	0.98
MMF	Naive CD4	SDHAF1	-0.086	0.17	0.89
MMF	Naive CD4	SDHAF2	-0.031	0.38	0.93
MMF	Naive CD4	SDHAF3	-0.017	0.81	0.99
MMF	Naive CD4	SDHAF4	-0.00019	1	1
MMF	Naive CD4	SDHAP1	-0.028	0.66	0.97
MMF	Naive CD4	SDHAP2	0.078	0.39	0.93
MMF	Naive CD4	SDHAP3	-0.027	0.73	0.98
MMF	Naive CD4	SDHB	-0.044	0.24	0.9
MMF	Naive CD4	SDHC	0.00089	0.99	1
MMF	Naive CD4	SDHD	0.02	0.6	0.96
MMF	Naive CD4	SDK1	0.12	0.79	0.98
MMF	Naive CD4	SDK2	0.23	0.38	0.93
MMF	Naive CD4	SDR39U1	0.024	0.69	0.98
MMF	Naive CD4	SDR42E1	0.012	0.9	0.99
MMF	Naive CD4	SEC11A	-0.014	0.69	0.98
MMF	Naive CD4	SEC11C	-0.087	0.13	0.88
MMF	Naive CD4	SEC13	-0.038	0.28	0.91
MMF	Naive CD4	SEC14L1	-0.039	0.62	0.97
MMF	Naive CD4	SEC14L1P1	-0.19	0.29	0.91
MMF	Naive CD4	SEC14L2	0.22	0.0021	0.88
MMF	Naive CD4	SEC16A	-0.063	0.44	0.94
MMF	Naive CD4	SEC22A	-0.00042	0.99	1
MMF	Naive CD4	SEC22B	-0.0078	0.87	0.99
MMF	Naive CD4	SEC22C	0.00018	1	1
MMF	Naive CD4	SEC23A	0.051	0.17	0.89
MMF	Naive CD4	SEC23B	0.03	0.54	0.96
MMF	Naive CD4	SEC23IP	-0.0071	0.86	0.99
MMF	Naive CD4	SEC24A	0.076	0.18	0.9
MMF	Naive CD4	SEC24B	0.049	0.24	0.9
MMF	Naive CD4	SEC24B-AS1	0.18	0.085	0.88
MMF	Naive CD4	SEC24C	-0.002	0.96	1
MMF	Naive CD4	SEC24D	-0.032	0.64	0.97
MMF	Naive CD4	SEC31A	0.066	0.056	0.88
MMF	Naive CD4	SEC31B	0.15	0.023	0.88
MMF	Naive CD4	SEC61A1	-0.061	0.11	0.88
MMF	Naive CD4	SEC61A2	0.021	0.79	0.98
MMF	Naive CD4	SEC61B	-0.032	0.52	0.95
MMF	Naive CD4	SEC61G	-0.12	0.083	0.88
MMF	Naive CD4	SEC62	0.035	0.39	0.93
MMF	Naive CD4	SEC63	0.018	0.64	0.97
MMF	Naive CD4	SECISBP2	-0.029	0.42	0.94
MMF	Naive CD4	SECISBP2L	0.024	0.68	0.98
MMF	Naive CD4	SECTM1	0.012	0.95	1
MMF	Naive CD4	SEH1L	0.066	0.13	0.89
MMF	Naive CD4	SEL1L	-0.023	0.7	0.98
MMF	Naive CD4	SEL1L3	-0.084	0.3	0.92
MMF	Naive CD4	SELK	-0.019	0.68	0.98
MMF	Naive CD4	SELL	0.13	0.012	0.88
MMF	Naive CD4	SELM	-0.23	0.01	0.88
MMF	Naive CD4	SELO	0.0039	0.95	1
MMF	Naive CD4	SELP	0.26	0.15	0.89
MMF	Naive CD4	SELPLG	0.025	0.56	0.96
MMF	Naive CD4	SELT	-0.026	0.49	0.95
MMF	Naive CD4	SEMA3A	0.054	0.91	0.99
MMF	Naive CD4	SEMA4B	-0.051	0.49	0.95
MMF	Naive CD4	SEMA4C	-0.056	0.63	0.97
MMF	Naive CD4	SEMA4D	0.031	0.54	0.96
MMF	Naive CD4	SEMA4F	-0.049	0.37	0.93
MMF	Naive CD4	SEMA4G	-0.092	0.6	0.96
MMF	Naive CD4	SEMA6A	-0.27	0.0091	0.88
MMF	Naive CD4	SEMA6A-AS1	-0.13	0.38	0.93
MMF	Naive CD4	SEMA6C	-0.14	0.38	0.93
MMF	Naive CD4	SENCR	0.14	0.33	0.92
MMF	Naive CD4	SENP1	0.087	0.12	0.88
MMF	Naive CD4	SENP2	-0.086	0.059	0.88
MMF	Naive CD4	SENP3	0.064	0.71	0.98
MMF	Naive CD4	SENP5	-0.044	0.33	0.92
MMF	Naive CD4	SENP6	0.03	0.36	0.92
MMF	Naive CD4	SENP7	0.15	0.0048	0.88
MMF	Naive CD4	SENP8	0.079	0.58	0.96
MMF	Naive CD4	15-Sep	-0.016	0.63	0.97
MMF	Naive CD4	SEPHS1	0.056	0.16	0.89
MMF	Naive CD4	SEPHS2	-0.026	0.46	0.94
MMF	Naive CD4	SEPN1	-0.019	0.76	0.98
MMF	Naive CD4	SEPSECS	0.02	0.77	0.98
MMF	Naive CD4	SEPSECS-AS1	0.026	0.76	0.98
MMF	Naive CD4	1-Sep	0.0099	0.81	0.99
MMF	Naive CD4	10-Sep	0.56	0.11	0.88
MMF	Naive CD4	11-Sep	-0.13	0.37	0.93
MMF	Naive CD4	2-Sep	0.096	0.058	0.88
MMF	Naive CD4	6-Sep	-0.012	0.69	0.98
MMF	Naive CD4	7-Sep	0.059	0.11	0.88
MMF	Naive CD4	SEPT7-AS1	0.14	0.24	0.9
MMF	Naive CD4	SEPT7P2	-0.085	0.12	0.88
MMF	Naive CD4	8-Sep	-0.1	0.49	0.95
MMF	Naive CD4	9-Sep	-0.036	0.59	0.96
MMF	Naive CD4	SEPW1	-0.02	0.64	0.97
MMF	Naive CD4	SERAC1	0.098	0.29	0.91
MMF	Naive CD4	SERBP1	-0.029	0.36	0.92
MMF	Naive CD4	SERF2	-0.071	0.22	0.9
MMF	Naive CD4	SERGEF	-0.044	0.34	0.92
MMF	Naive CD4	SERHL	0.58	0.011	0.88
MMF	Naive CD4	SERHL2	0.1	0.2	0.9
MMF	Naive CD4	SERINC1	-0.013	0.71	0.98
MMF	Naive CD4	SERINC3	0.0098	0.73	0.98
MMF	Naive CD4	SERINC4	0.021	0.87	0.99
MMF	Naive CD4	SERINC5	0.019	0.81	0.99
MMF	Naive CD4	SERP1	-0.03	0.35	0.92
MMF	Naive CD4	SERPINB1	-0.011	0.77	0.98
MMF	Naive CD4	SERPINB6	0.13	0.41	0.94
MMF	Naive CD4	SERPINB8	-0.099	0.24	0.9
MMF	Naive CD4	SERPINB9	0.17	0.025	0.88
MMF	Naive CD4	SERPINB9P1	0.17	0.41	0.94
MMF	Naive CD4	SERPIND1	-0.13	0.49	0.95
MMF	Naive CD4	SERPINE2	0.12	0.61	0.96
MMF	Naive CD4	SERPINF1	-0.1	0.49	0.95
MMF	Naive CD4	SERPINH1	0.017	0.81	0.99
MMF	Naive CD4	SERPINI1	0.063	0.51	0.95
MMF	Naive CD4	SERTAD1	-0.14	0.1	0.88
MMF	Naive CD4	SERTAD2	-0.052	0.55	0.96
MMF	Naive CD4	SERTAD3	-0.074	0.34	0.92
MMF	Naive CD4	SESN1	-0.05	0.76	0.98
MMF	Naive CD4	SESN2	-0.13	0.18	0.9
MMF	Naive CD4	SESN3	-0.14	0.25	0.9
MMF	Naive CD4	SESTD1	0.19	0.43	0.94
MMF	Naive CD4	SET	0.059	0.23	0.9
MMF	Naive CD4	SETD1A	-0.067	0.46	0.95
MMF	Naive CD4	SETD1B	0.013	0.88	0.99
MMF	Naive CD4	SETD2	0.026	0.55	0.96
MMF	Naive CD4	SETD3	0.036	0.38	0.93
MMF	Naive CD4	SETD4	0.012	0.81	0.99
MMF	Naive CD4	SETD5	0.0025	0.96	1
MMF	Naive CD4	SETD6	-0.062	0.19	0.9
MMF	Naive CD4	SETD7	-0.083	0.65	0.97
MMF	Naive CD4	SETD8	-0.036	0.65	0.97
MMF	Naive CD4	SETD9	0.0048	0.98	1
MMF	Naive CD4	SETDB1	-0.034	0.49	0.95
MMF	Naive CD4	SETDB2	-0.034	0.4	0.93
MMF	Naive CD4	SETMAR	0.051	0.37	0.93
MMF	Naive CD4	SETX	-0.025	0.7	0.98
MMF	Naive CD4	SEZ6	-0.052	0.78	0.98
MMF	Naive CD4	SF1	-0.009	0.82	0.99
MMF	Naive CD4	SF3A1	-0.012	0.75	0.98
MMF	Naive CD4	SF3A2	-0.049	0.42	0.94
MMF	Naive CD4	SF3A3	-0.0023	0.93	1
MMF	Naive CD4	SF3B1	0.068	0.1	0.88
MMF	Naive CD4	SF3B2	-0.027	0.49	0.95
MMF	Naive CD4	SF3B3	0.024	0.49	0.95
MMF	Naive CD4	SF3B4	-0.028	0.5	0.95
MMF	Naive CD4	SF3B5	-0.081	0.06	0.88
MMF	Naive CD4	SF3B6	0.026	0.57	0.96
MMF	Naive CD4	SFI1	0.034	0.51	0.95
MMF	Naive CD4	SFMBT1	-0.064	0.45	0.94
MMF	Naive CD4	SFMBT2	0.02	0.75	0.98
MMF	Naive CD4	SFPQ	-0.033	0.43	0.94
MMF	Naive CD4	SFR1	-0.0011	0.98	1
MMF	Naive CD4	SFRP5	-1.2	0.025	0.88
MMF	Naive CD4	SFSWAP	-0.046	0.36	0.92
MMF	Naive CD4	SFT2D1	-0.028	0.53	0.96
MMF	Naive CD4	SFT2D2	-0.0015	0.98	1
MMF	Naive CD4	SFT2D3	-0.074	0.15	0.89
MMF	Naive CD4	SFXN1	0.11	0.0042	0.88
MMF	Naive CD4	SFXN2	0.069	0.32	0.92
MMF	Naive CD4	SFXN3	-0.086	0.11	0.88
MMF	Naive CD4	SFXN4	-0.054	0.42	0.94
MMF	Naive CD4	SFXN5	0.055	0.64	0.97
MMF	Naive CD4	SGCB	0.17	0.21	0.9
MMF	Naive CD4	SGK1	-0.31	0.085	0.88
MMF	Naive CD4	SGK223	-0.066	0.49	0.95
MMF	Naive CD4	SGK494	0.076	0.47	0.95
MMF	Naive CD4	SGMS1	-0.05	0.33	0.92
MMF	Naive CD4	SGMS1-AS1	0.038	0.75	0.98
MMF	Naive CD4	SGOL1	0.13	0.5	0.95
MMF	Naive CD4	SGOL2	-0.043	0.64	0.97
MMF	Naive CD4	SGPL1	-0.024	0.62	0.97
MMF	Naive CD4	SGPP1	0.046	0.34	0.92
MMF	Naive CD4	SGSH	-0.026	0.67	0.97
MMF	Naive CD4	SGSM1	-0.12	0.65	0.97
MMF	Naive CD4	SGSM2	-0.0028	0.96	1
MMF	Naive CD4	SGSM3	0.034	0.54	0.96
MMF	Naive CD4	SGTA	-0.014	0.74	0.98
MMF	Naive CD4	SGTB	0.062	0.29	0.91
MMF	Naive CD4	SH2B1	-0.16	0.076	0.88
MMF	Naive CD4	SH2B2	-0.12	0.62	0.97
MMF	Naive CD4	SH2B3	-0.053	0.51	0.95
MMF	Naive CD4	SH2D1A	0.024	0.74	0.98
MMF	Naive CD4	SH2D2A	-0.088	0.3	0.92
MMF	Naive CD4	SH2D3A	0.0022	0.97	1
MMF	Naive CD4	SH2D3C	0.088	0.19	0.9
MMF	Naive CD4	SH2D4A	0.21	0.24	0.9
MMF	Naive CD4	SH3BGR	0.043	0.74	0.98
MMF	Naive CD4	SH3BGRL	0.021	0.62	0.97
MMF	Naive CD4	SH3BGRL2	-0.19	0.52	0.96
MMF	Naive CD4	SH3BGRL3	-0.1	0.1	0.88
MMF	Naive CD4	SH3BP1	-0.035	0.71	0.98
MMF	Naive CD4	SH3BP2	-0.055	0.43	0.94
MMF	Naive CD4	SH3BP5	-0.029	0.76	0.98
MMF	Naive CD4	SH3BP5-AS1	-0.019	0.8	0.98
MMF	Naive CD4	SH3BP5L	-0.012	0.92	0.99
MMF	Naive CD4	SH3D21	0.15	0.58	0.96
MMF	Naive CD4	SH3GL1	0.013	0.81	0.99
MMF	Naive CD4	SH3GL1P1	-0.28	0.08	0.88
MMF	Naive CD4	SH3GLB1	-0.019	0.71	0.98
MMF	Naive CD4	SH3GLB2	-0.029	0.55	0.96
MMF	Naive CD4	SH3KBP1	0.037	0.28	0.91
MMF	Naive CD4	SH3PXD2A	0.013	0.93	1
MMF	Naive CD4	SH3RF3	0.021	0.89	0.99
MMF	Naive CD4	SH3RF3-AS1	0.15	0.4	0.93
MMF	Naive CD4	SH3TC1	-0.014	0.88	0.99
MMF	Naive CD4	SH3YL1	0.057	0.39	0.93
MMF	Naive CD4	SHARPIN	-0.018	0.7	0.98
MMF	Naive CD4	SHC1	-0.057	0.14	0.89
MMF	Naive CD4	SHC2	0.42	0.37	0.93
MMF	Naive CD4	SHF	0.035	0.81	0.99
MMF	Naive CD4	SHFM1	-0.096	0.077	0.88
MMF	Naive CD4	SHISA2	-0.4	0.31	0.92
MMF	Naive CD4	SHISA5	-0.13	0.029	0.88
MMF	Naive CD4	SHKBP1	-0.072	0.094	0.88
MMF	Naive CD4	SHMT1	-0.15	0.034	0.88
MMF	Naive CD4	SHMT2	-0.0067	0.92	0.99
MMF	Naive CD4	SHOC2	0.024	0.59	0.96
MMF	Naive CD4	SHPK	-0.031	0.63	0.97
MMF	Naive CD4	SHPRH	0.037	0.48	0.95
MMF	Naive CD4	SHQ1	-0.024	0.56	0.96
MMF	Naive CD4	SIAE	0.16	0.25	0.9
MMF	Naive CD4	SIAH1	0.034	0.66	0.97
MMF	Naive CD4	SIAH2	-0.026	0.55	0.96
MMF	Naive CD4	SIDT1	0.034	0.39	0.93
MMF	Naive CD4	SIDT2	-0.22	0.021	0.88
MMF	Naive CD4	SIGIRR	-0.056	0.24	0.9
MMF	Naive CD4	SIGLEC16	-0.14	0.62	0.97
MMF	Naive CD4	SIGLEC17P	0.17	0.51	0.95
MMF	Naive CD4	SIGLEC9	0.28	0.28	0.91
MMF	Naive CD4	SIGMAR1	-0.03	0.48	0.95
MMF	Naive CD4	SIK2	0.038	0.77	0.98
MMF	Naive CD4	SIK3	0.00066	0.99	1
MMF	Naive CD4	SIKE1	-0.031	0.53	0.96
MMF	Naive CD4	SIL1	0.069	0.31	0.92
MMF	Naive CD4	SIMC1	-0.09	0.13	0.89
MMF	Naive CD4	SIN3A	0.029	0.54	0.96
MMF	Naive CD4	SIN3B	-0.075	0.22	0.9
MMF	Naive CD4	SIPA1	-0.017	0.77	0.98
MMF	Naive CD4	SIPA1L1	0.056	0.35	0.92
MMF	Naive CD4	SIPA1L3	0.014	0.86	0.99
MMF	Naive CD4	SIRPB1	-0.086	0.63	0.97
MMF	Naive CD4	SIRPG	-0.021	0.74	0.98
MMF	Naive CD4	SIRPG-AS1	0.2	0.1	0.88
MMF	Naive CD4	SIRT1	0.022	0.64	0.97
MMF	Naive CD4	SIRT2	0.025	0.62	0.97
MMF	Naive CD4	SIRT3	-0.1	0.034	0.88
MMF	Naive CD4	SIRT4	-0.075	0.52	0.96
MMF	Naive CD4	SIRT5	-0.037	0.35	0.92
MMF	Naive CD4	SIRT6	-0.0057	0.95	1
MMF	Naive CD4	SIRT7	-0.078	0.078	0.88
MMF	Naive CD4	SIT1	-0.099	0.083	0.88
MMF	Naive CD4	SIVA1	-0.1	0.1	0.88
MMF	Naive CD4	SKA2	-0.062	0.28	0.91
MMF	Naive CD4	SKAP1	0.03	0.33	0.92
MMF	Naive CD4	SKAP2	0.085	0.71	0.98
MMF	Naive CD4	SKI	-0.19	0.14	0.89
MMF	Naive CD4	SKIL	0.18	0.095	0.88
MMF	Naive CD4	SKIV2L	-0.022	0.68	0.98
MMF	Naive CD4	SKIV2L2	0.061	0.12	0.88
MMF	Naive CD4	SKP1	-0.05	0.14	0.89
MMF	Naive CD4	SKP2	0.002	0.97	1
MMF	Naive CD4	SLA	0.0039	0.96	1
MMF	Naive CD4	SLA2	-0.081	0.31	0.92
MMF	Naive CD4	SLAIN1	0.0097	0.82	0.99
MMF	Naive CD4	SLAIN2	0.018	0.67	0.97
MMF	Naive CD4	SLAMF1	0.025	0.74	0.98
MMF	Naive CD4	SLAMF6	-0.039	0.59	0.96
MMF	Naive CD4	SLAMF8	0.13	0.64	0.97
MMF	Naive CD4	SLBP	0.0058	0.87	0.99
MMF	Naive CD4	SLC10A1	0.13	0.5	0.95
MMF	Naive CD4	SLC10A3	-0.14	0.006	0.88
MMF	Naive CD4	SLC10A7	0.1	0.15	0.89
MMF	Naive CD4	SLC11A1	0.37	0.23	0.9
MMF	Naive CD4	SLC11A2	0.037	0.43	0.94
MMF	Naive CD4	SLC12A2	0.1	0.16	0.89
MMF	Naive CD4	SLC12A4	-0.13	0.062	0.88
MMF	Naive CD4	SLC12A6	0.092	0.39	0.93
MMF	Naive CD4	SLC12A7	0.066	0.39	0.93
MMF	Naive CD4	SLC12A9	-0.031	0.63	0.97
MMF	Naive CD4	SLC13A4	-0.075	0.56	0.96
MMF	Naive CD4	SLC14A1	-0.34	0.22	0.9
MMF	Naive CD4	SLC15A2	0.13	0.57	0.96
MMF	Naive CD4	SLC15A3	-0.32	0.064	0.88
MMF	Naive CD4	SLC15A4	0.02	0.76	0.98
MMF	Naive CD4	SLC16A1	0.07	0.32	0.92
MMF	Naive CD4	SLC16A1-AS1	0.087	0.3	0.92
MMF	Naive CD4	SLC16A10	0.034	0.8	0.98
MMF	Naive CD4	SLC16A11	0.0019	0.99	1
MMF	Naive CD4	SLC16A13	0.12	0.36	0.92
MMF	Naive CD4	SLC16A14	-0.78	0.038	0.88
MMF	Naive CD4	SLC16A3	-0.44	0.023	0.88
MMF	Naive CD4	SLC16A4	0.24	0.16	0.89
MMF	Naive CD4	SLC16A5	-0.073	0.51	0.95
MMF	Naive CD4	SLC16A6	-0.36	0.044	0.88
MMF	Naive CD4	SLC16A7	-0.02	0.76	0.98
MMF	Naive CD4	SLC17A5	0.035	0.52	0.95
MMF	Naive CD4	SLC17A9	0.14	0.35	0.92
MMF	Naive CD4	SLC18A2	0.17	0.58	0.96
MMF	Naive CD4	SLC18B1	0.098	0.14	0.89
MMF	Naive CD4	SLC19A1	0.037	0.66	0.97
MMF	Naive CD4	SLC19A2	0.13	0.23	0.9
MMF	Naive CD4	SLC1A4	-0.28	0.16	0.89
MMF	Naive CD4	SLC1A5	-0.092	0.34	0.92
MMF	Naive CD4	SLC20A1	-0.0068	0.88	0.99
MMF	Naive CD4	SLC20A2	0.12	0.037	0.88
MMF	Naive CD4	SLC22A17	-0.21	0.13	0.89
MMF	Naive CD4	SLC22A18	-0.11	0.26	0.91
MMF	Naive CD4	SLC22A23	-0.029	0.77	0.98
MMF	Naive CD4	SLC22A31	-0.029	0.9	0.99
MMF	Naive CD4	SLC22A5	-0.014	0.86	0.99
MMF	Naive CD4	SLC23A2	0.1	0.19	0.9
MMF	Naive CD4	SLC23A3	-0.12	0.5	0.95
MMF	Naive CD4	SLC24A1	-0.024	0.81	0.99
MMF	Naive CD4	SLC25A1	-0.12	0.012	0.88
MMF	Naive CD4	SLC25A10	0.055	0.61	0.97
MMF	Naive CD4	SLC25A11	-0.058	0.16	0.89
MMF	Naive CD4	SLC25A12	0.043	0.35	0.92
MMF	Naive CD4	SLC25A13	-0.027	0.78	0.98
MMF	Naive CD4	SLC25A14	-0.029	0.64	0.97
MMF	Naive CD4	SLC25A15	-0.11	0.16	0.89
MMF	Naive CD4	SLC25A16	-0.051	0.45	0.94
MMF	Naive CD4	SLC25A17	0.079	0.12	0.88
MMF	Naive CD4	SLC25A19	0.054	0.43	0.94
MMF	Naive CD4	SLC25A20	-0.11	0.46	0.94
MMF	Naive CD4	SLC25A22	-0.063	0.36	0.92
MMF	Naive CD4	SLC25A23	0.077	0.16	0.89
MMF	Naive CD4	SLC25A24	0.14	0.14	0.89
MMF	Naive CD4	SLC25A25	-0.12	0.092	0.88
MMF	Naive CD4	SLC25A25-AS1	-0.097	0.19	0.9
MMF	Naive CD4	SLC25A26	-0.028	0.43	0.94
MMF	Naive CD4	SLC25A28	0.002	0.97	1
MMF	Naive CD4	SLC25A29	0.026	0.94	1
MMF	Naive CD4	SLC25A3	-0.016	0.59	0.96
MMF	Naive CD4	SLC25A30	-0.024	0.81	0.99
MMF	Naive CD4	SLC25A32	0.016	0.71	0.98
MMF	Naive CD4	SLC25A33	-0.042	0.53	0.96
MMF	Naive CD4	SLC25A34	0.1	0.64	0.97
MMF	Naive CD4	SLC25A35	-0.064	0.64	0.97
MMF	Naive CD4	SLC25A36	0.027	0.38	0.93
MMF	Naive CD4	SLC25A37	0.074	0.22	0.9
MMF	Naive CD4	SLC25A38	-0.088	0.0062	0.88
MMF	Naive CD4	SLC25A39	-0.07	0.11	0.88
MMF	Naive CD4	SLC25A4	-0.14	0.3	0.92
MMF	Naive CD4	SLC25A40	0.0018	0.98	1
MMF	Naive CD4	SLC25A42	0.046	0.25	0.9
MMF	Naive CD4	SLC25A43	0.016	0.9	0.99
MMF	Naive CD4	SLC25A44	-0.089	0.052	0.88
MMF	Naive CD4	SLC25A45	-0.012	0.84	0.99
MMF	Naive CD4	SLC25A46	0.042	0.34	0.92
MMF	Naive CD4	SLC25A5	0.038	0.45	0.94
MMF	Naive CD4	SLC25A5-AS1	-0.033	0.78	0.98
MMF	Naive CD4	SLC25A51	0.16	0.048	0.88
MMF	Naive CD4	SLC25A53	-0.17	0.33	0.92
MMF	Naive CD4	SLC26A1	-0.1	0.36	0.92
MMF	Naive CD4	SLC26A11	0.032	0.72	0.98
MMF	Naive CD4	SLC26A2	-0.14	0.052	0.88
MMF	Naive CD4	SLC26A6	0.067	0.24	0.9
MMF	Naive CD4	SLC27A1	0.062	0.56	0.96
MMF	Naive CD4	SLC27A2	0.017	0.96	1
MMF	Naive CD4	SLC27A3	0.021	0.86	0.99
MMF	Naive CD4	SLC27A4	-0.12	0.1	0.88
MMF	Naive CD4	SLC27A5	0.0053	0.95	1
MMF	Naive CD4	SLC29A1	0.024	0.86	0.99
MMF	Naive CD4	SLC29A2	0.069	0.3	0.92
MMF	Naive CD4	SLC29A3	-0.17	0.06	0.88
MMF	Naive CD4	SLC2A1	-0.11	0.09	0.88
MMF	Naive CD4	SLC2A1-AS1	0.098	0.63	0.97
MMF	Naive CD4	SLC2A11	0.039	0.65	0.97
MMF	Naive CD4	SLC2A12	0.14	0.18	0.9
MMF	Naive CD4	SLC2A13	0.048	0.69	0.98
MMF	Naive CD4	SLC2A3	0.087	0.17	0.9
MMF	Naive CD4	SLC2A4RG	-0.21	0.072	0.88
MMF	Naive CD4	SLC2A6	0.093	0.47	0.95
MMF	Naive CD4	SLC2A7	0.014	0.95	1
MMF	Naive CD4	SLC2A9	0.094	0.66	0.97
MMF	Naive CD4	SLC30A1	-0.15	0.12	0.88
MMF	Naive CD4	SLC30A4	-0.0033	0.97	1
MMF	Naive CD4	SLC30A5	0.017	0.65	0.97
MMF	Naive CD4	SLC30A6	0.029	0.59	0.96
MMF	Naive CD4	SLC30A7	-0.0089	0.85	0.99
MMF	Naive CD4	SLC30A9	-0.025	0.49	0.95
MMF	Naive CD4	SLC31A1	0.21	0.014	0.88
MMF	Naive CD4	SLC31A2	-0.024	0.77	0.98
MMF	Naive CD4	SLC33A1	-0.04	0.3	0.91
MMF	Naive CD4	SLC35A1	0.079	0.06	0.88
MMF	Naive CD4	SLC35A2	-0.022	0.65	0.97
MMF	Naive CD4	SLC35A3	0.079	0.1	0.88
MMF	Naive CD4	SLC35A4	-0.0078	0.83	0.99
MMF	Naive CD4	SLC35A5	-0.043	0.45	0.94
MMF	Naive CD4	SLC35B1	-0.019	0.64	0.97
MMF	Naive CD4	SLC35B2	-0.079	0.058	0.88
MMF	Naive CD4	SLC35B3	0.055	0.25	0.9
MMF	Naive CD4	SLC35B4	0.025	0.64	0.97
MMF	Naive CD4	SLC35C1	-0.055	0.5	0.95
MMF	Naive CD4	SLC35C2	-0.0074	0.82	0.99
MMF	Naive CD4	SLC35D1	-0.11	0.16	0.89
MMF	Naive CD4	SLC35D2	-0.16	0.14	0.89
MMF	Naive CD4	SLC35E1	0.037	0.43	0.94
MMF	Naive CD4	SLC35E2	-0.066	0.63	0.97
MMF	Naive CD4	SLC35E2B	0.0003	1	1
MMF	Naive CD4	SLC35E3	0.0038	0.94	1
MMF	Naive CD4	SLC35E4	-0.0045	0.98	1
MMF	Naive CD4	SLC35F2	-0.19	0.29	0.91
MMF	Naive CD4	SLC35F3	-0.53	0.1	0.88
MMF	Naive CD4	SLC35F5	0.1	0.097	0.88
MMF	Naive CD4	SLC35F6	0.021	0.76	0.98
MMF	Naive CD4	SLC35G1	-0.093	0.39	0.93
MMF	Naive CD4	SLC36A1	0.034	0.76	0.98
MMF	Naive CD4	SLC36A4	0.059	0.25	0.9
MMF	Naive CD4	SLC37A1	-0.064	0.38	0.93
MMF	Naive CD4	SLC37A3	0.11	0.06	0.88
MMF	Naive CD4	SLC37A4	-0.073	0.15	0.89
MMF	Naive CD4	SLC38A1	-0.0037	0.92	0.99
MMF	Naive CD4	SLC38A10	-0.061	0.19	0.9
MMF	Naive CD4	SLC38A2	0.067	0.3	0.92
MMF	Naive CD4	SLC38A5	-0.025	0.79	0.98
MMF	Naive CD4	SLC38A6	0.0074	0.91	0.99
MMF	Naive CD4	SLC38A7	-0.031	0.58	0.96
MMF	Naive CD4	SLC38A9	0.025	0.64	0.97
MMF	Naive CD4	SLC39A1	-0.032	0.53	0.96
MMF	Naive CD4	SLC39A10	0.088	0.12	0.88
MMF	Naive CD4	SLC39A11	-0.05	0.45	0.94
MMF	Naive CD4	SLC39A13	-0.033	0.53	0.96
MMF	Naive CD4	SLC39A14	-0.016	0.82	0.99
MMF	Naive CD4	SLC39A3	-0.1	0.11	0.88
MMF	Naive CD4	SLC39A4	-0.0097	0.92	0.99
MMF	Naive CD4	SLC39A6	0.068	0.12	0.88
MMF	Naive CD4	SLC39A7	0.054	0.66	0.97
MMF	Naive CD4	SLC39A8	0.015	0.82	0.99
MMF	Naive CD4	SLC39A9	-0.027	0.54	0.96
MMF	Naive CD4	SLC3A1	0.0091	0.96	1
MMF	Naive CD4	SLC3A2	-0.1	0.014	0.88
MMF	Naive CD4	SLC40A1	0.15	0.37	0.93
MMF	Naive CD4	SLC41A1	0.016	0.79	0.98
MMF	Naive CD4	SLC41A3	-0.084	0.21	0.9
MMF	Naive CD4	SLC43A1	-0.071	0.32	0.92
MMF	Naive CD4	SLC43A2	-0.15	0.5	0.95
MMF	Naive CD4	SLC43A3	0.11	0.2	0.9
MMF	Naive CD4	SLC44A1	-0.02	0.71	0.98
MMF	Naive CD4	SLC44A2	0.052	0.082	0.88
MMF	Naive CD4	SLC45A1	-0.067	0.77	0.98
MMF	Naive CD4	SLC45A4	-0.12	0.15	0.89
MMF	Naive CD4	SLC46A1	0.029	0.85	0.99
MMF	Naive CD4	SLC46A2	0.043	0.87	0.99
MMF	Naive CD4	SLC46A3	0.078	0.069	0.88
MMF	Naive CD4	SLC48A1	-0.041	0.58	0.96
MMF	Naive CD4	SLC4A1AP	0.046	0.14	0.89
MMF	Naive CD4	SLC4A2	-0.065	0.3	0.91
MMF	Naive CD4	SLC4A5	-0.07	0.5	0.95
MMF	Naive CD4	SLC4A7	0.055	0.4	0.93
MMF	Naive CD4	SLC4A8	0.39	0.046	0.88
MMF	Naive CD4	SLC50A1	0.019	0.79	0.98
MMF	Naive CD4	SLC52A2	-0.025	0.63	0.97
MMF	Naive CD4	SLC5A10	0.14	0.45	0.94
MMF	Naive CD4	SLC5A2	-0.16	0.28	0.91
MMF	Naive CD4	SLC5A3	0.026	0.84	0.99
MMF	Naive CD4	SLC5A5	-0.056	0.67	0.97
MMF	Naive CD4	SLC5A6	-0.068	0.13	0.89
MMF	Naive CD4	SLC6A16	0.11	0.24	0.9
MMF	Naive CD4	SLC6A6	-0.055	0.63	0.97
MMF	Naive CD4	SLC7A1	-0.048	0.56	0.96
MMF	Naive CD4	SLC7A5	-0.4	0.031	0.88
MMF	Naive CD4	SLC7A5P1	-0.03	0.76	0.98
MMF	Naive CD4	SLC7A5P2	0.093	0.41	0.94
MMF	Naive CD4	SLC7A6	0.053	0.28	0.91
MMF	Naive CD4	SLC7A6OS	0.016	0.74	0.98
MMF	Naive CD4	SLC7A7	0.17	0.39	0.93
MMF	Naive CD4	SLC7A8	-0.57	0.2	0.9
MMF	Naive CD4	SLC8B1	-0.019	0.72	0.98
MMF	Naive CD4	SLC9A1	-0.044	0.51	0.95
MMF	Naive CD4	SLC9A3R1	-0.013	0.79	0.98
MMF	Naive CD4	SLC9A3R2	-0.0047	0.98	1
MMF	Naive CD4	SLC9A5	0.24	0.11	0.88
MMF	Naive CD4	SLC9A6	0.0025	0.96	1
MMF	Naive CD4	SLC9A7	-0.19	0.14	0.89
MMF	Naive CD4	SLC9A8	-0.00081	0.99	1
MMF	Naive CD4	SLC9A9	0.091	0.21	0.9
MMF	Naive CD4	SLC9B1	-0.024	0.82	0.99
MMF	Naive CD4	SLC9B2	-0.028	0.73	0.98
MMF	Naive CD4	SLCO3A1	0.0041	0.95	1
MMF	Naive CD4	SLF1	0.045	0.49	0.95
MMF	Naive CD4	SLF2	0.046	0.33	0.92
MMF	Naive CD4	SLFN11	0.073	0.34	0.92
MMF	Naive CD4	SLFN12	0.094	0.38	0.93
MMF	Naive CD4	SLFN12L	0.058	0.46	0.95
MMF	Naive CD4	SLFN13	0.048	0.55	0.96
MMF	Naive CD4	SLFN5	-0.015	0.79	0.98
MMF	Naive CD4	SLFNL1	0.033	0.89	0.99
MMF	Naive CD4	SLIRP	-0.062	0.24	0.9
MMF	Naive CD4	SLK	0.074	0.056	0.88
MMF	Naive CD4	SLMAP	0.035	0.37	0.93
MMF	Naive CD4	SLMO2	-0.0045	0.94	1
MMF	Naive CD4	SLTM	0.0082	0.8	0.98
MMF	Naive CD4	SLU7	0.037	0.3	0.92
MMF	Naive CD4	SLX4	0.043	0.66	0.97
MMF	Naive CD4	SLX4IP	-0.0056	0.94	1
MMF	Naive CD4	SMA4	-0.02	0.88	0.99
MMF	Naive CD4	SMAD1	-0.3	0.38	0.93
MMF	Naive CD4	SMAD2	0.059	0.097	0.88
MMF	Naive CD4	SMAD3	-0.053	0.65	0.97
MMF	Naive CD4	SMAD4	0.0034	0.91	0.99
MMF	Naive CD4	SMAD5	-0.18	0.52	0.95
MMF	Naive CD4	SMAD7	0.092	0.61	0.97
MMF	Naive CD4	SMAD9	0.087	0.52	0.95
MMF	Naive CD4	SMAGP	-0.014	0.88	0.99
MMF	Naive CD4	SMAP1	0.051	0.39	0.93
MMF	Naive CD4	SMAP2	0.075	0.42	0.94
MMF	Naive CD4	SMARCA1	0.38	0.015	0.88
MMF	Naive CD4	SMARCA2	0.019	0.6	0.96
MMF	Naive CD4	SMARCA4	-0.011	0.77	0.98
MMF	Naive CD4	SMARCA5	0.0024	0.95	1
MMF	Naive CD4	SMARCA5-AS1	0.099	0.6	0.96
MMF	Naive CD4	SMARCAD1	0.027	0.54	0.96
MMF	Naive CD4	SMARCAL1	-0.0053	0.91	0.99
MMF	Naive CD4	SMARCB1	0.005	0.91	0.99
MMF	Naive CD4	SMARCC1	0.027	0.39	0.93
MMF	Naive CD4	SMARCC2	0.031	0.27	0.91
MMF	Naive CD4	SMARCD1	-0.062	0.31	0.92
MMF	Naive CD4	SMARCD2	-0.031	0.34	0.92
MMF	Naive CD4	SMARCD3	-0.15	0.12	0.88
MMF	Naive CD4	SMARCE1	0.027	0.49	0.95
MMF	Naive CD4	SMC1A	0.003	0.94	1
MMF	Naive CD4	SMC1B	-0.087	0.6	0.96
MMF	Naive CD4	SMC2	0.012	0.82	0.99
MMF	Naive CD4	SMC3	0.0065	0.85	0.99
MMF	Naive CD4	SMC4	0.11	0.19	0.9
MMF	Naive CD4	SMC5	0.057	0.12	0.88
MMF	Naive CD4	SMC5-AS1	-0.04	0.82	0.99
MMF	Naive CD4	SMC6	0.014	0.8	0.98
MMF	Naive CD4	SMCHD1	0.016	0.78	0.98
MMF	Naive CD4	SMCO3	-0.26	0.51	0.95
MMF	Naive CD4	SMCO4	0.065	0.83	0.99
MMF	Naive CD4	SMCR8	-0.18	0.11	0.88
MMF	Naive CD4	SMDT1	-0.066	0.19	0.9
MMF	Naive CD4	SMG1	0.0032	0.96	1
MMF	Naive CD4	SMG1P1	0.35	0.018	0.88
MMF	Naive CD4	SMG1P2	0.04	0.5	0.95
MMF	Naive CD4	SMG1P3	0.067	0.63	0.97
MMF	Naive CD4	SMG1P5	-0.091	0.53	0.96
MMF	Naive CD4	SMG1P7	0.21	0.13	0.88
MMF	Naive CD4	SMG5	-0.02	0.62	0.97
MMF	Naive CD4	SMG6	-0.014	0.85	0.99
MMF	Naive CD4	SMG7	0.041	0.36	0.92
MMF	Naive CD4	SMG8	-0.00025	1	1
MMF	Naive CD4	SMG9	-0.016	0.77	0.98
MMF	Naive CD4	SMIM10L1	-0.056	0.48	0.95
MMF	Naive CD4	SMIM10L2A	-0.066	0.75	0.98
MMF	Naive CD4	SMIM12	-0.037	0.36	0.92
MMF	Naive CD4	SMIM13	0.084	0.41	0.94
MMF	Naive CD4	SMIM14	-0.057	0.39	0.93
MMF	Naive CD4	SMIM15	0.027	0.53	0.96
MMF	Naive CD4	SMIM18	-0.015	0.95	1
MMF	Naive CD4	SMIM19	-0.021	0.68	0.98
MMF	Naive CD4	SMIM20	-0.028	0.67	0.97
MMF	Naive CD4	SMIM3	-0.05	0.57	0.96
MMF	Naive CD4	SMIM4	-0.05	0.55	0.96
MMF	Naive CD4	SMIM5	-0.03	0.91	0.99
MMF	Naive CD4	SMIM7	0.025	0.5	0.95
MMF	Naive CD4	SMIM8	0.053	0.34	0.92
MMF	Naive CD4	SMKR1	0.027	0.85	0.99
MMF	Naive CD4	SMNDC1	0.0016	0.98	1
MMF	Naive CD4	SMPD1	0.045	0.51	0.95
MMF	Naive CD4	SMPD2	-0.036	0.64	0.97
MMF	Naive CD4	SMPD3	0.047	0.63	0.97
MMF	Naive CD4	SMPD4	-0.049	0.21	0.9
MMF	Naive CD4	SMS	-0.07	0.19	0.9
MMF	Naive CD4	SMTN	-0.093	0.62	0.97
MMF	Naive CD4	SMTNL1	0.0036	0.98	1
MMF	Naive CD4	SMU1	0.085	0.025	0.88
MMF	Naive CD4	SMUG1	0.085	0.1	0.88
MMF	Naive CD4	SMURF1	-0.0058	0.93	1
MMF	Naive CD4	SMURF2	0.12	0.031	0.88
MMF	Naive CD4	SMYD2	0.046	0.25	0.91
MMF	Naive CD4	SMYD3	0.024	0.63	0.97
MMF	Naive CD4	SMYD4	0.012	0.81	0.99
MMF	Naive CD4	SMYD5	-0.095	0.04	0.88
MMF	Naive CD4	SNAI3	-0.018	0.84	0.99
MMF	Naive CD4	SNAI3-AS1	0.14	0.16	0.89
MMF	Naive CD4	SNAP23	0.062	0.054	0.88
MMF	Naive CD4	SNAP29	0.059	0.21	0.9
MMF	Naive CD4	SNAP47	0.067	0.12	0.88
MMF	Naive CD4	SNAPC1	0.012	0.85	0.99
MMF	Naive CD4	SNAPC2	-0.12	0.1	0.88
MMF	Naive CD4	SNAPC3	0.015	0.76	0.98
MMF	Naive CD4	SNAPC4	-0.057	0.48	0.95
MMF	Naive CD4	SNAPC5	-0.073	0.088	0.88
MMF	Naive CD4	SNAPIN	0.018	0.67	0.97
MMF	Naive CD4	SND1	-0.063	0.14	0.89
MMF	Naive CD4	SND1-IT1	-0.29	0.058	0.88
MMF	Naive CD4	SNED1	-0.26	0.18	0.9
MMF	Naive CD4	SNF8	-0.058	0.19	0.9
MMF	Naive CD4	SNHG1	-0.036	0.59	0.96
MMF	Naive CD4	SNHG10	0.0012	0.98	1
MMF	Naive CD4	SNHG11	0.022	0.71	0.98
MMF	Naive CD4	SNHG12	-0.1	0.25	0.9
MMF	Naive CD4	SNHG15	-0.015	0.75	0.98
MMF	Naive CD4	SNHG16	-0.037	0.48	0.95
MMF	Naive CD4	SNHG17	-0.12	0.076	0.88
MMF	Naive CD4	SNHG20	0.049	0.46	0.95
MMF	Naive CD4	SNHG21	-0.074	0.22	0.9
MMF	Naive CD4	SNHG25	-0.1	0.61	0.96
MMF	Naive CD4	SNHG3	-0.0081	0.89	0.99
MMF	Naive CD4	SNHG4	0.21	0.2	0.9
MMF	Naive CD4	SNHG5	0.038	0.74	0.98
MMF	Naive CD4	SNHG6	-0.17	0.017	0.88
MMF	Naive CD4	SNHG7	-0.12	0.16	0.89
MMF	Naive CD4	SNHG8	0.039	0.58	0.96
MMF	Naive CD4	SNHG9	-0.22	0.065	0.88
MMF	Naive CD4	SNIP1	-0.016	0.78	0.98
MMF	Naive CD4	SNN	-0.021	0.69	0.98
MMF	Naive CD4	SNORA12	-0.065	0.73	0.98
MMF	Naive CD4	SNORA14B	0.13	0.46	0.94
MMF	Naive CD4	SNORA25	-0.17	0.39	0.93
MMF	Naive CD4	SNORA26	-0.13	0.34	0.92
MMF	Naive CD4	SNORA27	0.24	0.076	0.88
MMF	Naive CD4	SNORA28	0.28	0.09	0.88
MMF	Naive CD4	SNORA29	0.27	0.16	0.89
MMF	Naive CD4	SNORA32	0.077	0.61	0.97
MMF	Naive CD4	SNORA33	0.18	0.39	0.93
MMF	Naive CD4	SNORA4	0.17	0.34	0.92
MMF	Naive CD4	SNORA40	0.1	0.54	0.96
MMF	Naive CD4	SNORA48	0.11	0.36	0.92
MMF	Naive CD4	SNORA5C	-0.015	0.88	0.99
MMF	Naive CD4	SNORA60	0.16	0.33	0.92
MMF	Naive CD4	SNORA62	0.33	0.078	0.88
MMF	Naive CD4	SNORA67	0.39	0.018	0.88
MMF	Naive CD4	SNORA70	0.12	0.17	0.89
MMF	Naive CD4	SNORA70G	0.18	0.19	0.9
MMF	Naive CD4	SNORA71D	0.052	0.77	0.98
MMF	Naive CD4	SNORA71E	0.019	0.9	0.99
MMF	Naive CD4	SNORA8	0.14	0.32	0.92
MMF	Naive CD4	SNORA80B	0.19	0.25	0.9
MMF	Naive CD4	SNORA9	0.11	0.22	0.9
MMF	Naive CD4	SNORD10	-0.022	0.86	0.99
MMF	Naive CD4	SNORD102	0.16	0.23	0.9
MMF	Naive CD4	SNORD11	-0.03	0.85	0.99
MMF	Naive CD4	SNORD110	0.11	0.22	0.9
MMF	Naive CD4	SNORD12C	-0.21	0.17	0.9
MMF	Naive CD4	SNORD13	-0.067	0.69	0.98
MMF	Naive CD4	SNORD14A	0.07	0.6	0.96
MMF	Naive CD4	SNORD14B	0.25	0.015	0.88
MMF	Naive CD4	SNORD31	0.11	0.48	0.95
MMF	Naive CD4	SNORD35B	0.18	0.21	0.9
MMF	Naive CD4	SNORD3A	-0.15	0.6	0.96
MMF	Naive CD4	SNORD42B	0.17	0.38	0.93
MMF	Naive CD4	SNORD45A	0.15	0.28	0.91
MMF	Naive CD4	SNORD45B	0.17	0.32	0.92
MMF	Naive CD4	SNORD45C	0.15	0.4	0.93
MMF	Naive CD4	SNORD46	0.07	0.67	0.97
MMF	Naive CD4	SNORD47	0.018	0.92	0.99
MMF	Naive CD4	SNORD52	0.079	0.65	0.97
MMF	Naive CD4	SNORD55	0.22	0.26	0.91
MMF	Naive CD4	SNORD59A	-0.024	0.91	0.99
MMF	Naive CD4	SNORD59B	-0.15	0.3	0.92
MMF	Naive CD4	SNORD63	-0.3	0.044	0.88
MMF	Naive CD4	SNORD80	-0.03	0.75	0.98
MMF	Naive CD4	SNORD89	-0.02	0.9	0.99
MMF	Naive CD4	SNORD94	0.099	0.5	0.95
MMF	Naive CD4	SNORD96A	0.17	0.15	0.89
MMF	Naive CD4	SNPH	-0.05	0.75	0.98
MMF	Naive CD4	SNRK	0.045	0.43	0.94
MMF	Naive CD4	SNRNP200	0.053	0.26	0.91
MMF	Naive CD4	SNRNP25	0.0048	0.94	1
MMF	Naive CD4	SNRNP27	-0.016	0.72	0.98
MMF	Naive CD4	SNRNP35	-0.029	0.54	0.96
MMF	Naive CD4	SNRNP40	-0.035	0.26	0.91
MMF	Naive CD4	SNRNP48	0.071	0.35	0.92
MMF	Naive CD4	SNRNP70	-0.025	0.63	0.97
MMF	Naive CD4	SNRPA	0.0068	0.88	0.99
MMF	Naive CD4	SNRPA1	0.068	0.085	0.88
MMF	Naive CD4	SNRPB	-0.041	0.31	0.92
MMF	Naive CD4	SNRPB2	-0.0088	0.86	0.99
MMF	Naive CD4	SNRPC	-0.059	0.14	0.89
MMF	Naive CD4	SNRPD1	-0.025	0.57	0.96
MMF	Naive CD4	SNRPD2	-0.075	0.082	0.88
MMF	Naive CD4	SNRPD3	-0.011	0.69	0.98
MMF	Naive CD4	SNRPE	-0.072	0.15	0.89
MMF	Naive CD4	SNRPF	-0.048	0.42	0.94
MMF	Naive CD4	SNRPG	-0.13	0.018	0.88
MMF	Naive CD4	SNTA1	0.064	0.53	0.96
MMF	Naive CD4	SNTB1	0.069	0.42	0.94
MMF	Naive CD4	SNTB2	0.087	0.37	0.93
MMF	Naive CD4	SNTG2	0.33	0.22	0.9
MMF	Naive CD4	SNU13	-0.061	0.082	0.88
MMF	Naive CD4	SNUPN	-0.04	0.35	0.92
MMF	Naive CD4	SNW1	0.045	0.24	0.9
MMF	Naive CD4	SNX1	0.015	0.64	0.97
MMF	Naive CD4	SNX10	-0.014	0.89	0.99
MMF	Naive CD4	SNX11	-0.085	0.12	0.88
MMF	Naive CD4	SNX12	-0.15	0.18	0.9
MMF	Naive CD4	SNX13	-0.0081	0.86	0.99
MMF	Naive CD4	SNX14	0.028	0.48	0.95
MMF	Naive CD4	SNX16	0.053	0.6	0.96
MMF	Naive CD4	SNX17	-0.033	0.29	0.91
MMF	Naive CD4	SNX18	-0.075	0.5	0.95
MMF	Naive CD4	SNX19	-0.071	0.24	0.9
MMF	Naive CD4	SNX2	0.021	0.53	0.96
MMF	Naive CD4	SNX20	-0.067	0.17	0.89
MMF	Naive CD4	SNX21	0.17	0.053	0.88
MMF	Naive CD4	SNX24	0.084	0.63	0.97
MMF	Naive CD4	SNX25	0.047	0.68	0.98
MMF	Naive CD4	SNX27	0.011	0.79	0.98
MMF	Naive CD4	SNX29	-0.0052	0.94	1
MMF	Naive CD4	SNX29P2	0.036	0.82	0.99
MMF	Naive CD4	SNX3	-0.019	0.6	0.96
MMF	Naive CD4	SNX30	0.039	0.73	0.98
MMF	Naive CD4	SNX32	-0.0084	0.97	1
MMF	Naive CD4	SNX33	-0.26	0.36	0.92
MMF	Naive CD4	SNX4	0.094	0.019	0.88
MMF	Naive CD4	SNX5	0.01	0.81	0.99
MMF	Naive CD4	SNX6	-0.007	0.87	0.99
MMF	Naive CD4	SNX8	-0.11	0.38	0.93
MMF	Naive CD4	SNX9	-0.056	0.38	0.93
MMF	Naive CD4	SOAT1	-0.019	0.76	0.98
MMF	Naive CD4	SOAT2	-0.71	0.012	0.88
MMF	Naive CD4	SOBP	-0.23	0.5	0.95
MMF	Naive CD4	SOCS1	-0.065	0.73	0.98
MMF	Naive CD4	SOCS2	-0.037	0.86	0.99
MMF	Naive CD4	SOCS2-AS1	0.059	0.77	0.98
MMF	Naive CD4	SOCS3	0.14	0.39	0.93
MMF	Naive CD4	SOCS4	-0.096	0.21	0.9
MMF	Naive CD4	SOCS5	-0.047	0.57	0.96
MMF	Naive CD4	SOCS6	0.17	0.41	0.94
MMF	Naive CD4	SOCS7	-0.084	0.5	0.95
MMF	Naive CD4	SOD1	-0.053	0.16	0.89
MMF	Naive CD4	SOD2	0.0061	0.91	0.99
MMF	Naive CD4	SOGA3	-0.61	0.0034	0.88
MMF	Naive CD4	SON	0.016	0.62	0.97
MMF	Naive CD4	SORBS1	0.16	0.59	0.96
MMF	Naive CD4	SORBS3	-0.18	0.0075	0.88
MMF	Naive CD4	SORCS3	0.13	0.6	0.96
MMF	Naive CD4	SORD	-0.14	0.11	0.88
MMF	Naive CD4	SORL1	0.0093	0.87	0.99
MMF	Naive CD4	SORT1	0.63	0.19	0.9
MMF	Naive CD4	SOS1	-0.061	0.35	0.92
MMF	Naive CD4	SOS2	0.084	0.079	0.88
MMF	Naive CD4	SOWAHC	0.38	0.31	0.92
MMF	Naive CD4	SOWAHD	-0.17	0.4	0.93
MMF	Naive CD4	SOX12	0.082	0.49	0.95
MMF	Naive CD4	SOX30	-0.32	0.046	0.88
MMF	Naive CD4	SOX4	0.78	0.025	0.88
MMF	Naive CD4	SOX8	-0.12	0.38	0.93
MMF	Naive CD4	SP1	-0.0028	0.97	1
MMF	Naive CD4	SP100	-0.06	0.37	0.93
MMF	Naive CD4	SP110	-0.072	0.18	0.9
MMF	Naive CD4	SP140	-0.095	0.21	0.9
MMF	Naive CD4	SP140L	0.041	0.25	0.9
MMF	Naive CD4	SP2	-0.047	0.33	0.92
MMF	Naive CD4	SP2-AS1	-0.091	0.52	0.95
MMF	Naive CD4	SP3	0.068	0.08	0.88
MMF	Naive CD4	SP4	0.06	0.25	0.9
MMF	Naive CD4	SPACA6P	-0.01	0.94	1
MMF	Naive CD4	SPAG1	-0.14	0.53	0.96
MMF	Naive CD4	SPAG16	0.082	0.22	0.9
MMF	Naive CD4	SPAG5	-0.1	0.33	0.92
MMF	Naive CD4	SPAG5-AS1	0.098	0.45	0.94
MMF	Naive CD4	SPAG7	-0.071	0.12	0.88
MMF	Naive CD4	SPAG8	0.0035	0.98	1
MMF	Naive CD4	SPAG9	-0.017	0.74	0.98
MMF	Naive CD4	SPAST	0.049	0.36	0.92
MMF	Naive CD4	SPATA1	0.076	0.46	0.95
MMF	Naive CD4	SPATA13	-0.058	0.087	0.88
MMF	Naive CD4	SPATA13-AS1	-0.026	0.86	0.99
MMF	Naive CD4	SPATA2	0.013	0.82	0.99
MMF	Naive CD4	SPATA20	0.036	0.7	0.98
MMF	Naive CD4	SPATA21	-0.066	0.68	0.98
MMF	Naive CD4	SPATA24	-0.19	0.2	0.9
MMF	Naive CD4	SPATA2L	-0.017	0.84	0.99
MMF	Naive CD4	SPATA32	-0.18	0.38	0.93
MMF	Naive CD4	SPATA33	-0.15	0.083	0.88
MMF	Naive CD4	SPATA41	-0.13	0.35	0.92
MMF	Naive CD4	SPATA5	0.066	0.31	0.92
MMF	Naive CD4	SPATA5L1	-0.079	0.15	0.89
MMF	Naive CD4	SPATA6	0.059	0.73	0.98
MMF	Naive CD4	SPATA6L	-0.24	0.2	0.9
MMF	Naive CD4	SPATA7	-0.049	0.69	0.98
MMF	Naive CD4	SPATA9	0.18	0.19	0.9
MMF	Naive CD4	SPATC1L	-0.042	0.63	0.97
MMF	Naive CD4	SPATS2	0.19	0.068	0.88
MMF	Naive CD4	SPATS2L	-0.55	0.036	0.88
MMF	Naive CD4	SPCS1	-0.059	0.11	0.88
MMF	Naive CD4	SPCS2	-0.046	0.24	0.9
MMF	Naive CD4	SPCS3	-0.01	0.85	0.99
MMF	Naive CD4	SPDL1	0.18	0.0084	0.88
MMF	Naive CD4	SPDYE1	-0.039	0.73	0.98
MMF	Naive CD4	SPDYE3	0.078	0.33	0.92
MMF	Naive CD4	SPDYE5	0.15	0.23	0.9
MMF	Naive CD4	SPDYE6	-0.23	0.25	0.91
MMF	Naive CD4	SPECC1	0.14	0.38	0.93
MMF	Naive CD4	SPECC1L	0.071	0.35	0.92
MMF	Naive CD4	SPEF2	-0.064	0.38	0.93
MMF	Naive CD4	SPEG	-0.029	0.84	0.99
MMF	Naive CD4	SPEN	0.0031	0.93	1
MMF	Naive CD4	SPG11	0.0067	0.88	0.99
MMF	Naive CD4	SPG20	-0.0018	0.97	1
MMF	Naive CD4	SPG21	0.022	0.49	0.95
MMF	Naive CD4	SPG7	0.028	0.51	0.95
MMF	Naive CD4	SPHK2	-0.05	0.41	0.94
MMF	Naive CD4	SPICE1	0.017	0.76	0.98
MMF	Naive CD4	SPIDR	0.022	0.58	0.96
MMF	Naive CD4	SPIN1	0.078	0.18	0.9
MMF	Naive CD4	SPIN2B	-0.00072	0.99	1
MMF	Naive CD4	SPIN3	0.053	0.47	0.95
MMF	Naive CD4	SPIN4	0.12	0.54	0.96
MMF	Naive CD4	SPINK2	-0.46	0.09	0.88
MMF	Naive CD4	SPINT1	0.12	0.51	0.95
MMF	Naive CD4	SPINT2	-0.04	0.51	0.95
MMF	Naive CD4	SPIRE1	-0.33	0.38	0.93
MMF	Naive CD4	SPIRE2	0.32	0.21	0.9
MMF	Naive CD4	SPN	-0.049	0.37	0.93
MMF	Naive CD4	SPNS1	-0.0047	0.94	1
MMF	Naive CD4	SPNS3	-0.2	0.025	0.88
MMF	Naive CD4	SPOCK2	-0.1	0.06	0.88
MMF	Naive CD4	SPON1	-0.4	0.089	0.88
MMF	Naive CD4	SPOP	-0.02	0.51	0.95
MMF	Naive CD4	SPOPL	0.079	0.53	0.96
MMF	Naive CD4	SPPL2A	0.0062	0.91	0.99
MMF	Naive CD4	SPPL2B	-0.04	0.58	0.96
MMF	Naive CD4	SPPL3	-0.021	0.61	0.97
MMF	Naive CD4	SPRED2	0.069	0.85	0.99
MMF	Naive CD4	SPRN	-0.14	0.45	0.94
MMF	Naive CD4	SPRTN	-0.036	0.48	0.95
MMF	Naive CD4	SPRY1	0.44	0.037	0.88
MMF	Naive CD4	SPRYD3	-0.13	0.0068	0.88
MMF	Naive CD4	SPRYD4	0.067	0.35	0.92
MMF	Naive CD4	SPRYD7	-0.08	0.39	0.93
MMF	Naive CD4	SPSB1	0.1	0.48	0.95
MMF	Naive CD4	SPSB2	-0.14	0.43	0.94
MMF	Naive CD4	SPSB3	0.012	0.81	0.99
MMF	Naive CD4	SPTAN1	-0.016	0.84	0.99
MMF	Naive CD4	SPTBN1	-0.02	0.82	0.99
MMF	Naive CD4	SPTBN5	0.23	0.31	0.92
MMF	Naive CD4	SPTLC1	0.038	0.29	0.91
MMF	Naive CD4	SPTLC2	-0.025	0.71	0.98
MMF	Naive CD4	SPTLC3	0.31	0.22	0.9
MMF	Naive CD4	SPTSSA	0.16	0.072	0.88
MMF	Naive CD4	SPTSSB	0.4	0.35	0.92
MMF	Naive CD4	SPTY2D1	-0.03	0.59	0.96
MMF	Naive CD4	SQLE	0.011	0.9	0.99
MMF	Naive CD4	SQRDL	0.0068	0.91	0.99
MMF	Naive CD4	SQSTM1	-0.073	0.047	0.88
MMF	Naive CD4	SRA1	-0.088	0.073	0.88
MMF	Naive CD4	SRBD1	0.046	0.36	0.92
MMF	Naive CD4	SRCAP	-0.024	0.74	0.98
MMF	Naive CD4	SRD5A1	-0.074	0.47	0.95
MMF	Naive CD4	SRD5A3	-0.036	0.68	0.98
MMF	Naive CD4	SREBF1	0.084	0.33	0.92
MMF	Naive CD4	SREBF2	-0.013	0.84	0.99
MMF	Naive CD4	SREK1	0.025	0.44	0.94
MMF	Naive CD4	SREK1IP1	-0.091	0.1	0.88
MMF	Naive CD4	SRF	-0.044	0.57	0.96
MMF	Naive CD4	SRFBP1	0.013	0.78	0.98
MMF	Naive CD4	SRGAP2	-0.23	0.034	0.88
MMF	Naive CD4	SRGAP2B	-0.056	0.72	0.98
MMF	Naive CD4	SRGAP2C	-0.056	0.65	0.97
MMF	Naive CD4	SRGAP3	0.4	0.03	0.88
MMF	Naive CD4	SRGN	-0.071	0.27	0.91
MMF	Naive CD4	SRI	-0.019	0.69	0.98
MMF	Naive CD4	SRM	-0.048	0.41	0.94
MMF	Naive CD4	SRP14	-0.0044	0.9	0.99
MMF	Naive CD4	SRP14-AS1	0.095	0.19	0.9
MMF	Naive CD4	SRP19	-0.033	0.4	0.93
MMF	Naive CD4	SRP54	0.015	0.66	0.97
MMF	Naive CD4	SRP68	-0.014	0.65	0.97
MMF	Naive CD4	SRP72	0.028	0.38	0.93
MMF	Naive CD4	SRP9	0.036	0.45	0.94
MMF	Naive CD4	SRPK1	-0.036	0.43	0.94
MMF	Naive CD4	SRPK2	0.082	0.048	0.88
MMF	Naive CD4	SRPR	-0.038	0.2	0.9
MMF	Naive CD4	SRPRB	-0.087	0.023	0.88
MMF	Naive CD4	SRR	-0.17	0.055	0.88
MMF	Naive CD4	SRRD	-0.08	0.076	0.88
MMF	Naive CD4	SRRM1	0.017	0.6	0.96
MMF	Naive CD4	SRRM2	0.0014	0.98	1
MMF	Naive CD4	SRRM5	-0.35	0.1	0.88
MMF	Naive CD4	SRRT	-0.054	0.22	0.9
MMF	Naive CD4	SRSF1	0.063	0.074	0.88
MMF	Naive CD4	SRSF10	0.014	0.58	0.96
MMF	Naive CD4	SRSF11	-0.0088	0.76	0.98
MMF	Naive CD4	SRSF12	0.29	0.15	0.89
MMF	Naive CD4	SRSF2	0.06	0.099	0.88
MMF	Naive CD4	SRSF3	-0.023	0.47	0.95
MMF	Naive CD4	SRSF4	-0.045	0.13	0.89
MMF	Naive CD4	SRSF5	0.069	0.057	0.88
MMF	Naive CD4	SRSF6	0.042	0.32	0.92
MMF	Naive CD4	SRSF7	0.011	0.69	0.98
MMF	Naive CD4	SRSF8	0.02	0.5	0.95
MMF	Naive CD4	SRSF9	-0.034	0.37	0.93
MMF	Naive CD4	SRXN1	-0.48	0.13	0.89
MMF	Naive CD4	SS18	0.038	0.35	0.92
MMF	Naive CD4	SS18L1	-0.13	0.19	0.9
MMF	Naive CD4	SS18L2	-0.089	0.055	0.88
MMF	Naive CD4	SSB	-0.013	0.74	0.98
MMF	Naive CD4	SSBP1	-0.037	0.32	0.92
MMF	Naive CD4	SSBP2	0.044	0.58	0.96
MMF	Naive CD4	SSBP3	-0.067	0.48	0.95
MMF	Naive CD4	SSBP3-AS1	-0.098	0.48	0.95
MMF	Naive CD4	SSBP4	0.064	0.37	0.93
MMF	Naive CD4	SSC4D	-0.35	0.11	0.88
MMF	Naive CD4	SSFA2	0.13	0.096	0.88
MMF	Naive CD4	SSH1	-0.084	0.27	0.91
MMF	Naive CD4	SSH2	-0.038	0.58	0.96
MMF	Naive CD4	SSH3	-0.21	0.066	0.88
MMF	Naive CD4	SSNA1	-0.054	0.27	0.91
MMF	Naive CD4	SSR1	-0.00051	0.99	1
MMF	Naive CD4	SSR2	-0.024	0.53	0.96
MMF	Naive CD4	SSR3	0.015	0.72	0.98
MMF	Naive CD4	SSR4	-0.071	0.1	0.88
MMF	Naive CD4	SSR4P1	-0.11	0.58	0.96
MMF	Naive CD4	SSRP1	-0.082	0.074	0.88
MMF	Naive CD4	SSSCA1	-0.057	0.32	0.92
MMF	Naive CD4	SSSCA1-AS1	-0.073	0.49	0.95
MMF	Naive CD4	SSTR3	-0.085	0.43	0.94
MMF	Naive CD4	SSU72	-0.065	0.12	0.88
MMF	Naive CD4	SSX2IP	-0.011	0.88	0.99
MMF	Naive CD4	ST13	0.022	0.49	0.95
MMF	Naive CD4	ST20	-0.057	0.77	0.98
MMF	Naive CD4	ST20-AS1	-0.027	0.81	0.99
MMF	Naive CD4	ST3GAL1	-0.011	0.7	0.98
MMF	Naive CD4	ST3GAL2	0.021	0.72	0.98
MMF	Naive CD4	ST3GAL3	-0.042	0.56	0.96
MMF	Naive CD4	ST3GAL4	0.21	0.12	0.88
MMF	Naive CD4	ST3GAL4-AS1	-0.27	0.15	0.89
MMF	Naive CD4	ST3GAL5	-0.059	0.45	0.94
MMF	Naive CD4	ST3GAL6	0.11	0.82	0.99
MMF	Naive CD4	ST6GAL1	0.062	0.094	0.88
MMF	Naive CD4	ST6GALNAC1	0.2	0.42	0.94
MMF	Naive CD4	ST6GALNAC3	-0.15	0.59	0.96
MMF	Naive CD4	ST6GALNAC4	0.053	0.67	0.97
MMF	Naive CD4	ST6GALNAC6	0.031	0.8	0.99
MMF	Naive CD4	ST7	0.082	0.56	0.96
MMF	Naive CD4	ST7L	0.038	0.56	0.96
MMF	Naive CD4	ST8SIA4	0.033	0.63	0.97
MMF	Naive CD4	ST8SIA6	0.16	0.61	0.97
MMF	Naive CD4	STAC3	-0.13	0.58	0.96
MMF	Naive CD4	STAG1	0.04	0.41	0.94
MMF	Naive CD4	STAG2	0.052	0.24	0.9
MMF	Naive CD4	STAG3	0.19	0.13	0.89
MMF	Naive CD4	STAG3L1	-0.073	0.51	0.95
MMF	Naive CD4	STAG3L2	0.028	0.62	0.97
MMF	Naive CD4	STAG3L3	0.084	0.32	0.92
MMF	Naive CD4	STAG3L4	0.099	0.07	0.88
MMF	Naive CD4	STAG3L5P-PVRIG2P-PILRB	-0.013	0.84	0.99
MMF	Naive CD4	STAM	0.0043	0.94	1
MMF	Naive CD4	STAM-AS1	0.029	0.91	0.99
MMF	Naive CD4	STAM2	0.07	0.42	0.94
MMF	Naive CD4	STAMBP	-0.037	0.35	0.92
MMF	Naive CD4	STAMBPL1	0.033	0.59	0.96
MMF	Naive CD4	STAP1	0.0047	0.98	1
MMF	Naive CD4	STAP2	0.063	0.66	0.97
MMF	Naive CD4	STAR	0.00053	1	1
MMF	Naive CD4	STARD10	-0.13	0.15	0.89
MMF	Naive CD4	STARD3	-0.0054	0.89	0.99
MMF	Naive CD4	STARD3NL	0.013	0.8	0.98
MMF	Naive CD4	STARD4	-0.051	0.53	0.96
MMF	Naive CD4	STARD4-AS1	0.21	0.4	0.93
MMF	Naive CD4	STARD5	0.079	0.31	0.92
MMF	Naive CD4	STARD7	-0.012	0.73	0.98
MMF	Naive CD4	STARD7-AS1	0.22	0.052	0.88
MMF	Naive CD4	STARD9	0.13	0.51	0.95
MMF	Naive CD4	STAT1	-0.036	0.76	0.98
MMF	Naive CD4	STAT2	-0.13	0.1	0.88
MMF	Naive CD4	STAT3	0.039	0.28	0.91
MMF	Naive CD4	STAT4	-0.00017	1	1
MMF	Naive CD4	STAT5A	-0.022	0.6	0.96
MMF	Naive CD4	STAT5B	0.018	0.67	0.97
MMF	Naive CD4	STAT6	0.011	0.82	0.99
MMF	Naive CD4	STAU1	-0.0093	0.75	0.98
MMF	Naive CD4	STAU2	0.041	0.3	0.92
MMF	Naive CD4	STIL	-0.14	0.39	0.93
MMF	Naive CD4	STIM1	-0.014	0.81	0.99
MMF	Naive CD4	STIM2	0.076	0.027	0.88
MMF	Naive CD4	STIP1	-0.053	0.28	0.91
MMF	Naive CD4	STK10	-0.0082	0.85	0.99
MMF	Naive CD4	STK11	-0.064	0.3	0.92
MMF	Naive CD4	STK11IP	0.0043	0.95	1
MMF	Naive CD4	STK16	-0.026	0.7	0.98
MMF	Naive CD4	STK17A	0.088	0.098	0.88
MMF	Naive CD4	STK17B	0.055	0.25	0.9
MMF	Naive CD4	STK19	0.013	0.86	0.99
MMF	Naive CD4	STK24	0.031	0.32	0.92
MMF	Naive CD4	STK25	0.012	0.73	0.98
MMF	Naive CD4	STK26	0.12	0.015	0.88
MMF	Naive CD4	STK3	0.19	0.27	0.91
MMF	Naive CD4	STK32C	0.018	0.85	0.99
MMF	Naive CD4	STK35	-0.1	0.054	0.88
MMF	Naive CD4	STK36	0.02	0.78	0.98
MMF	Naive CD4	STK38	0.042	0.28	0.91
MMF	Naive CD4	STK38L	0.0025	0.97	1
MMF	Naive CD4	STK39	0.091	0.18	0.9
MMF	Naive CD4	STK4	0.03	0.4	0.93
MMF	Naive CD4	STK40	-0.00081	0.99	1
MMF	Naive CD4	STKLD1	0.15	0.33	0.92
MMF	Naive CD4	STMN1	0.17	0.045	0.88
MMF	Naive CD4	STMN3	-0.014	0.84	0.99
MMF	Naive CD4	STOM	-0.24	0.089	0.88
MMF	Naive CD4	STOML1	0.021	0.79	0.98
MMF	Naive CD4	STOML2	-0.075	0.043	0.88
MMF	Naive CD4	STOX1	0.19	0.49	0.95
MMF	Naive CD4	STPG1	0.023	0.8	0.98
MMF	Naive CD4	STRA13	-0.0048	0.94	1
MMF	Naive CD4	STRADA	-0.0056	0.89	0.99
MMF	Naive CD4	STRADB	0.011	0.92	0.99
MMF	Naive CD4	STRAP	0.034	0.32	0.92
MMF	Naive CD4	STRBP	0.099	0.026	0.88
MMF	Naive CD4	STRC	0.27	0.15	0.89
MMF	Naive CD4	STRIP1	-0.018	0.6	0.96
MMF	Naive CD4	STRN	0.052	0.37	0.93
MMF	Naive CD4	STRN3	0.043	0.61	0.97
MMF	Naive CD4	STRN4	0.053	0.27	0.91
MMF	Naive CD4	STS	0.044	0.77	0.98
MMF	Naive CD4	STT3A	0.012	0.81	0.99
MMF	Naive CD4	STT3B	-0.04	0.38	0.93
MMF	Naive CD4	STUB1	-0.052	0.41	0.94
MMF	Naive CD4	STX10	-0.052	0.26	0.91
MMF	Naive CD4	STX11	-0.22	0.14	0.89
MMF	Naive CD4	STX12	0.032	0.48	0.95
MMF	Naive CD4	STX16	0.071	0.21	0.9
MMF	Naive CD4	STX16-NPEPL1	0.33	0.082	0.88
MMF	Naive CD4	STX17	-0.018	0.61	0.97
MMF	Naive CD4	STX17-AS1	-0.11	0.6	0.96
MMF	Naive CD4	STX18	0.01	0.83	0.99
MMF	Naive CD4	STX18-AS1	0.06	0.49	0.95
MMF	Naive CD4	STX1A	-0.25	0.055	0.88
MMF	Naive CD4	STX2	0.15	0.029	0.88
MMF	Naive CD4	STX3	-0.092	0.24	0.9
MMF	Naive CD4	STX4	0.019	0.7	0.98
MMF	Naive CD4	STX5	0.13	0.024	0.88
MMF	Naive CD4	STX6	-0.014	0.78	0.98
MMF	Naive CD4	STX7	0.082	0.24	0.9
MMF	Naive CD4	STX8	-0.06	0.18	0.9
MMF	Naive CD4	STXBP1	-0.022	0.91	0.99
MMF	Naive CD4	STXBP2	-0.032	0.47	0.95
MMF	Naive CD4	STXBP3	0.036	0.4	0.93
MMF	Naive CD4	STXBP4	0.069	0.52	0.96
MMF	Naive CD4	STXBP5	0.02	0.76	0.98
MMF	Naive CD4	STXBP5-AS1	-0.14	0.45	0.94
MMF	Naive CD4	STYX	0.073	0.22	0.9
MMF	Naive CD4	STYXL1	-0.0045	0.95	1
MMF	Naive CD4	SUB1	0.0025	0.95	1
MMF	Naive CD4	SUCLA2	0.017	0.72	0.98
MMF	Naive CD4	SUCLG1	-0.029	0.43	0.94
MMF	Naive CD4	SUCLG2	0.025	0.58	0.96
MMF	Naive CD4	SUCLG2-AS1	0.1	0.35	0.92
MMF	Naive CD4	SUCO	-0.0089	0.82	0.99
MMF	Naive CD4	SUDS3	-0.02	0.64	0.97
MMF	Naive CD4	SUFU	-0.03	0.58	0.96
MMF	Naive CD4	SUGCT	0.048	0.82	0.99
MMF	Naive CD4	SUGP1	0.031	0.34	0.92
MMF	Naive CD4	SUGP2	0.017	0.75	0.98
MMF	Naive CD4	SUGT1	-0.0073	0.86	0.99
MMF	Naive CD4	SUGT1P3	0.068	0.53	0.96
MMF	Naive CD4	SULF2	-0.015	0.95	1
MMF	Naive CD4	SULT1A1	-0.28	0.0023	0.88
MMF	Naive CD4	SULT1A2	0.32	0.18	0.9
MMF	Naive CD4	SULT1B1	0.21	0.021	0.88
MMF	Naive CD4	SULT2B1	-0.053	0.79	0.98
MMF	Naive CD4	SUMF1	-0.021	0.7	0.98
MMF	Naive CD4	SUMF2	-0.0096	0.83	0.99
MMF	Naive CD4	SUMO1	0.026	0.53	0.96
MMF	Naive CD4	SUMO1P3	0.14	0.35	0.92
MMF	Naive CD4	SUMO2	-0.043	0.25	0.91
MMF	Naive CD4	SUMO3	-0.067	0.17	0.89
MMF	Naive CD4	SUMO4	0.061	0.66	0.97
MMF	Naive CD4	SUN1	0.06	0.23	0.9
MMF	Naive CD4	SUN2	0.037	0.48	0.95
MMF	Naive CD4	SUOX	-0.037	0.84	0.99
MMF	Naive CD4	SUPT16H	0.011	0.7	0.98
MMF	Naive CD4	SUPT20H	0.023	0.45	0.94
MMF	Naive CD4	SUPT3H	-0.036	0.64	0.97
MMF	Naive CD4	SUPT4H1	-0.023	0.58	0.96
MMF	Naive CD4	SUPT5H	-0.035	0.33	0.92
MMF	Naive CD4	SUPT6H	-0.12	0.14	0.89
MMF	Naive CD4	SUPT7L	-0.015	0.71	0.98
MMF	Naive CD4	SUPV3L1	-0.015	0.71	0.98
MMF	Naive CD4	SURF1	-0.08	0.1	0.88
MMF	Naive CD4	SURF2	-0.044	0.45	0.94
MMF	Naive CD4	SURF4	-0.056	0.19	0.9
MMF	Naive CD4	SURF6	-0.025	0.6	0.96
MMF	Naive CD4	SUSD1	0.12	0.22	0.9
MMF	Naive CD4	SUSD3	-0.017	0.74	0.98
MMF	Naive CD4	SUSD4	-0.17	0.32	0.92
MMF	Naive CD4	SUSD6	-0.11	0.072	0.88
MMF	Naive CD4	SUV39H1	0.014	0.79	0.98
MMF	Naive CD4	SUV39H2	0.11	0.2	0.9
MMF	Naive CD4	SUV420H1	0.079	0.019	0.88
MMF	Naive CD4	SUV420H2	-0.069	0.45	0.94
MMF	Naive CD4	SUZ12	0.085	0.03	0.88
MMF	Naive CD4	SUZ12P1	-0.0042	0.95	1
MMF	Naive CD4	SV2A	-0.09	0.53	0.96
MMF	Naive CD4	SV2B	0.2	0.51	0.95
MMF	Naive CD4	SVBP	-0.081	0.3	0.92
MMF	Naive CD4	SVIL	0.045	0.56	0.96
MMF	Naive CD4	SVIL-AS1	-0.15	0.17	0.9
MMF	Naive CD4	SVILP1	-0.17	0.31	0.92
MMF	Naive CD4	SVIP	-0.08	0.12	0.88
MMF	Naive CD4	SWAP70	0.27	0.09	0.88
MMF	Naive CD4	SWI5	-0.01	0.85	0.99
MMF	Naive CD4	SWSAP1	0.0017	0.98	1
MMF	Naive CD4	SWT1	0.0035	0.97	1
MMF	Naive CD4	SYAP1	0.011	0.78	0.98
MMF	Naive CD4	SYCE1	-0.055	0.91	0.99
MMF	Naive CD4	SYCE1L	0.12	0.47	0.95
MMF	Naive CD4	SYCE2	0.027	0.85	0.99
MMF	Naive CD4	SYCP2	-0.082	0.69	0.98
MMF	Naive CD4	SYCP3	-0.4	0.2	0.9
MMF	Naive CD4	SYDE2	-0.13	0.22	0.9
MMF	Naive CD4	SYF2	-0.049	0.26	0.91
MMF	Naive CD4	SYK	0.4	0.43	0.94
MMF	Naive CD4	SYMPK	0.0097	0.92	0.99
MMF	Naive CD4	SYNCRIP	-0.018	0.6	0.96
MMF	Naive CD4	SYNE1	0.016	0.66	0.97
MMF	Naive CD4	SYNE2	0.067	0.39	0.93
MMF	Naive CD4	SYNE3	-0.029	0.72	0.98
MMF	Naive CD4	SYNE4	0.11	0.34	0.92
MMF	Naive CD4	SYNGAP1	0.071	0.47	0.95
MMF	Naive CD4	SYNGR1	0.11	0.37	0.92
MMF	Naive CD4	SYNGR2	-0.049	0.38	0.93
MMF	Naive CD4	SYNJ1	0.063	0.38	0.93
MMF	Naive CD4	SYNJ2	0.051	0.42	0.94
MMF	Naive CD4	SYNJ2BP	0.014	0.77	0.98
MMF	Naive CD4	SYNM	-0.0047	0.99	1
MMF	Naive CD4	SYNPO2	-0.084	0.52	0.96
MMF	Naive CD4	SYNRG	0.05	0.28	0.91
MMF	Naive CD4	SYP	-0.2	0.28	0.91
MMF	Naive CD4	SYPL1	0.0048	0.92	0.99
MMF	Naive CD4	SYS1	0.013	0.76	0.98
MMF	Naive CD4	SYT11	0.37	0.31	0.92
MMF	Naive CD4	SYTL1	0.018	0.73	0.98
MMF	Naive CD4	SYTL2	0.011	0.94	1
MMF	Naive CD4	SYTL3	-0.099	0.32	0.92
MMF	Naive CD4	SYVN1	-0.053	0.45	0.94
MMF	Naive CD4	SZRD1	-0.056	0.24	0.9
MMF	Naive CD4	SZT2	-0.016	0.85	0.99
MMF	Naive CD4	TAB1	0.013	0.84	0.99
MMF	Naive CD4	TAB2	-0.12	0.24	0.9
MMF	Naive CD4	TAB3	0.026	0.81	0.99
MMF	Naive CD4	TAC4	0.22	0.21	0.9
MMF	Naive CD4	TACC1	-0.03	0.43	0.94
MMF	Naive CD4	TACC3	0.019	0.65	0.97
MMF	Naive CD4	TACO1	-0.037	0.48	0.95
MMF	Naive CD4	TADA1	-0.00065	0.99	1
MMF	Naive CD4	TADA2A	0.06	0.24	0.9
MMF	Naive CD4	TADA2B	-0.082	0.027	0.88
MMF	Naive CD4	TADA3	-0.0003	0.99	1
MMF	Naive CD4	TAF1	-0.036	0.68	0.98
MMF	Naive CD4	TAF10	-0.12	0.0039	0.88
MMF	Naive CD4	TAF11	-0.045	0.35	0.92
MMF	Naive CD4	TAF12	0.0018	0.97	1
MMF	Naive CD4	TAF15	0.094	0.23	0.9
MMF	Naive CD4	TAF1A	-0.025	0.71	0.98
MMF	Naive CD4	TAF1A-AS1	-0.068	0.62	0.97
MMF	Naive CD4	TAF1B	0.027	0.64	0.97
MMF	Naive CD4	TAF1C	-0.059	0.28	0.91
MMF	Naive CD4	TAF1D	-0.016	0.72	0.98
MMF	Naive CD4	TAF2	0.046	0.23	0.9
MMF	Naive CD4	TAF3	0.025	0.42	0.94
MMF	Naive CD4	TAF4	0.0015	0.99	1
MMF	Naive CD4	TAF4B	0.12	0.15	0.89
MMF	Naive CD4	TAF5	-0.0045	0.95	1
MMF	Naive CD4	TAF5L	0.088	0.48	0.95
MMF	Naive CD4	TAF6	-0.058	0.2	0.9
MMF	Naive CD4	TAF6L	-0.058	0.26	0.91
MMF	Naive CD4	TAF7	0.052	0.29	0.91
MMF	Naive CD4	TAF8	0.027	0.53	0.96
MMF	Naive CD4	TAF9	0.019	0.66	0.97
MMF	Naive CD4	TAF9B	0.058	0.25	0.9
MMF	Naive CD4	TAGAP	0.045	0.39	0.93
MMF	Naive CD4	TAGLN	0.067	0.66	0.97
MMF	Naive CD4	TAGLN2	-0.011	0.88	0.99
MMF	Naive CD4	TALDO1	-0.042	0.26	0.91
MMF	Naive CD4	TAMM41	-0.025	0.73	0.98
MMF	Naive CD4	TANC1	0.44	0.18	0.9
MMF	Naive CD4	TANC2	0.18	0.083	0.88
MMF	Naive CD4	TANGO2	-0.074	0.11	0.88
MMF	Naive CD4	TANGO6	-0.022	0.69	0.98
MMF	Naive CD4	TANK	-0.087	0.19	0.9
MMF	Naive CD4	TAOK1	-0.07	0.3	0.92
MMF	Naive CD4	TAOK2	-0.1	0.18	0.9
MMF	Naive CD4	TAOK3	0.02	0.49	0.95
MMF	Naive CD4	TAP1	-0.04	0.47	0.95
MMF	Naive CD4	TAP2	-0.096	0.38	0.93
MMF	Naive CD4	TAPBP	0.0084	0.86	0.99
MMF	Naive CD4	TAPBPL	0.032	0.56	0.96
MMF	Naive CD4	TAPT1	0.095	0.011	0.88
MMF	Naive CD4	TAPT1-AS1	0.13	0.27	0.91
MMF	Naive CD4	TARBP1	-0.032	0.5	0.95
MMF	Naive CD4	TARBP2	-0.06	0.23	0.9
MMF	Naive CD4	TARDBP	0.072	0.032	0.88
MMF	Naive CD4	TARP	0.059	0.74	0.98
MMF	Naive CD4	TARS	-0.055	0.36	0.92
MMF	Naive CD4	TARS2	-0.079	0.085	0.88
MMF	Naive CD4	TARSL2	0.01	0.83	0.99
MMF	Naive CD4	TAS2R20	-0.34	0.2	0.9
MMF	Naive CD4	TAS2R43	0.012	0.97	1
MMF	Naive CD4	TAS2R5	-0.24	0.27	0.91
MMF	Naive CD4	TASP1	0.024	0.55	0.96
MMF	Naive CD4	TATDN1	0.049	0.34	0.92
MMF	Naive CD4	TATDN2	-0.021	0.75	0.98
MMF	Naive CD4	TATDN3	-0.012	0.82	0.99
MMF	Naive CD4	TAX1BP1	0.043	0.24	0.9
MMF	Naive CD4	TAZ	0.023	0.5	0.95
MMF	Naive CD4	TBC1D1	-0.043	0.39	0.93
MMF	Naive CD4	TBC1D10A	0.0026	0.95	1
MMF	Naive CD4	TBC1D10B	-0.14	0.04	0.88
MMF	Naive CD4	TBC1D10C	0.0061	0.9	0.99
MMF	Naive CD4	TBC1D13	-0.044	0.2	0.9
MMF	Naive CD4	TBC1D14	-0.067	0.11	0.88
MMF	Naive CD4	TBC1D15	0.05	0.21	0.9
MMF	Naive CD4	TBC1D16	-0.11	0.51	0.95
MMF	Naive CD4	TBC1D17	0.066	0.23	0.9
MMF	Naive CD4	TBC1D19	0.054	0.42	0.94
MMF	Naive CD4	TBC1D2	-0.075	0.33	0.92
MMF	Naive CD4	TBC1D20	-0.0071	0.85	0.99
MMF	Naive CD4	TBC1D22A	-0.012	0.78	0.98
MMF	Naive CD4	TBC1D22A-AS1	0.074	0.7	0.98
MMF	Naive CD4	TBC1D22B	0.0051	0.93	1
MMF	Naive CD4	TBC1D23	-0.03	0.44	0.94
MMF	Naive CD4	TBC1D24	-0.049	0.67	0.97
MMF	Naive CD4	TBC1D25	0.0067	0.89	0.99
MMF	Naive CD4	TBC1D2B	0.00013	1	1
MMF	Naive CD4	TBC1D31	0.014	0.83	0.99
MMF	Naive CD4	TBC1D32	0.042	0.59	0.96
MMF	Naive CD4	TBC1D4	0.082	0.11	0.88
MMF	Naive CD4	TBC1D5	0.02	0.77	0.98
MMF	Naive CD4	TBC1D7	0.0022	0.97	1
MMF	Naive CD4	TBC1D8	0.05	0.64	0.97
MMF	Naive CD4	TBC1D8B	0.05	0.87	0.99
MMF	Naive CD4	TBC1D9B	-0.053	0.27	0.91
MMF	Naive CD4	TBCA	-0.057	0.28	0.91
MMF	Naive CD4	TBCB	0.0029	0.95	1
MMF	Naive CD4	TBCC	-0.0079	0.86	0.99
MMF	Naive CD4	TBCCD1	0.091	0.03	0.88
MMF	Naive CD4	TBCD	-0.00049	0.99	1
MMF	Naive CD4	TBCE	0.052	0.34	0.92
MMF	Naive CD4	TBCEL	-0.013	0.84	0.99
MMF	Naive CD4	TBCK	-0.00024	1	1
MMF	Naive CD4	TBK1	-0.13	0.26	0.91
MMF	Naive CD4	TBL1X	-0.075	0.092	0.88
MMF	Naive CD4	TBL1XR1	0.045	0.39	0.93
MMF	Naive CD4	TBL2	-0.015	0.71	0.98
MMF	Naive CD4	TBL3	-0.025	0.63	0.97
MMF	Naive CD4	TBP	0.091	0.0062	0.88
MMF	Naive CD4	TBPL1	-0.017	0.67	0.97
MMF	Naive CD4	TBRG1	0.015	0.62	0.97
MMF	Naive CD4	TBRG4	0.00022	0.99	1
MMF	Naive CD4	TBX19	0.19	0.062	0.88
MMF	Naive CD4	TBX21	-0.13	0.76	0.98
MMF	Naive CD4	TBX6	-0.078	0.73	0.98
MMF	Naive CD4	TBXA2R	0.17	0.31	0.92
MMF	Naive CD4	TBXAS1	0.051	0.83	0.99
MMF	Naive CD4	TC2N	0.05	0.3	0.91
MMF	Naive CD4	TCAF1	0.026	0.72	0.98
MMF	Naive CD4	TCAF2	0.057	0.32	0.92
MMF	Naive CD4	TCAIM	0.025	0.67	0.97
MMF	Naive CD4	TCEA1	-0.077	0.086	0.88
MMF	Naive CD4	TCEA2	-0.036	0.53	0.96
MMF	Naive CD4	TCEA3	0.075	0.32	0.92
MMF	Naive CD4	TCEAL1	-0.1	0.12	0.88
MMF	Naive CD4	TCEAL2	-0.63	0.095	0.88
MMF	Naive CD4	TCEAL3	-0.063	0.55	0.96
MMF	Naive CD4	TCEAL4	-0.071	0.46	0.94
MMF	Naive CD4	TCEAL8	-0.023	0.64	0.97
MMF	Naive CD4	TCEANC	-0.11	0.047	0.88
MMF	Naive CD4	TCEANC2	0.016	0.75	0.98
MMF	Naive CD4	TCEB1	-0.0095	0.86	0.99
MMF	Naive CD4	TCEB2	-0.099	0.085	0.88
MMF	Naive CD4	TCEB3	-0.024	0.51	0.95
MMF	Naive CD4	TCEB3-AS1	0.053	0.54	0.96
MMF	Naive CD4	TCERG1	0.028	0.33	0.92
MMF	Naive CD4	TCF12	0.11	0.047	0.88
MMF	Naive CD4	TCF19	-0.045	0.55	0.96
MMF	Naive CD4	TCF20	0.011	0.92	0.99
MMF	Naive CD4	TCF25	-0.0092	0.78	0.98
MMF	Naive CD4	TCF3	0.0066	0.91	0.99
MMF	Naive CD4	TCF4	0.47	0.21	0.9
MMF	Naive CD4	TCF7	-0.016	0.69	0.98
MMF	Naive CD4	TCF7L1	0.27	0.14	0.89
MMF	Naive CD4	TCF7L2	-0.047	0.8	0.99
MMF	Naive CD4	TCFL5	0.067	0.53	0.96
MMF	Naive CD4	TCHP	-0.041	0.35	0.92
MMF	Naive CD4	TCIRG1	-0.046	0.41	0.94
MMF	Naive CD4	TCL1A	0.18	0.74	0.98
MMF	Naive CD4	TCL6	-0.24	0.57	0.96
MMF	Naive CD4	TCN2	-0.098	0.66	0.97
MMF	Naive CD4	TCOF1	-0.042	0.28	0.91
MMF	Naive CD4	TCP1	0.013	0.61	0.97
MMF	Naive CD4	TCP10L	-0.16	0.51	0.95
MMF	Naive CD4	TCP11L1	-0.014	0.9	0.99
MMF	Naive CD4	TCP11L2	0.088	0.28	0.91
MMF	Naive CD4	TCTA	-0.023	0.61	0.97
MMF	Naive CD4	TCTEX1D2	-0.066	0.59	0.96
MMF	Naive CD4	TCTN1	-0.13	0.066	0.88
MMF	Naive CD4	TCTN2	0.15	0.25	0.91
MMF	Naive CD4	TCTN3	-0.0069	0.86	0.99
MMF	Naive CD4	TDG	0.064	0.22	0.9
MMF	Naive CD4	TDP1	0.061	0.14	0.89
MMF	Naive CD4	TDP2	-0.041	0.3	0.92
MMF	Naive CD4	TDRD1	0.26	0.65	0.97
MMF	Naive CD4	TDRD3	0.027	0.63	0.97
MMF	Naive CD4	TDRD7	-0.15	0.11	0.88
MMF	Naive CD4	TDRD9	-0.16	0.74	0.98
MMF	Naive CD4	TDRKH	-0.058	0.36	0.92
MMF	Naive CD4	TEC	-9.80E-05	1	1
MMF	Naive CD4	TECPR1	0.027	0.78	0.98
MMF	Naive CD4	TECPR2	-0.095	0.22	0.9
MMF	Naive CD4	TECR	-0.017	0.64	0.97
MMF	Naive CD4	TEF	0.025	0.76	0.98
MMF	Naive CD4	TEFM	-0.029	0.51	0.95
MMF	Naive CD4	TEKT4P2	-0.31	0.37	0.93
MMF	Naive CD4	TELO2	-0.031	0.63	0.97
MMF	Naive CD4	TENM1	0.23	0.14	0.89
MMF	Naive CD4	TEP1	-0.046	0.65	0.97
MMF	Naive CD4	TEPP	-0.21	0.37	0.93
MMF	Naive CD4	TERF1	0.029	0.5	0.95
MMF	Naive CD4	TERF2	-0.026	0.45	0.94
MMF	Naive CD4	TERF2IP	-0.03	0.31	0.92
MMF	Naive CD4	TERT	0.28	0.29	0.91
MMF	Naive CD4	TES	0.032	0.37	0.93
MMF	Naive CD4	TESC	-0.66	0.039	0.88
MMF	Naive CD4	TESK1	-0.025	0.76	0.98
MMF	Naive CD4	TESK2	0.11	0.17	0.9
MMF	Naive CD4	TESPA1	0.041	0.35	0.92
MMF	Naive CD4	TET1	0.19	0.082	0.88
MMF	Naive CD4	TET2	0.079	0.33	0.92
MMF	Naive CD4	TET3	-0.012	0.9	0.99
MMF	Naive CD4	TEX10	0.074	0.066	0.88
MMF	Naive CD4	TEX14	0.051	0.88	0.99
MMF	Naive CD4	TEX2	-0.021	0.71	0.98
MMF	Naive CD4	TEX22	-0.091	0.58	0.96
MMF	Naive CD4	TEX261	-0.037	0.38	0.93
MMF	Naive CD4	TEX264	-0.02	0.61	0.96
MMF	Naive CD4	TEX30	0.11	0.093	0.88
MMF	Naive CD4	TFAM	-0.062	0.12	0.88
MMF	Naive CD4	TFAP2E	0.16	0.21	0.9
MMF	Naive CD4	TFAP4	0.19	0.17	0.89
MMF	Naive CD4	TFB1M	0.051	0.26	0.91
MMF	Naive CD4	TFB2M	0.031	0.56	0.96
MMF	Naive CD4	TFCP2	0.078	0.18	0.9
MMF	Naive CD4	TFDP1	-0.011	0.85	0.99
MMF	Naive CD4	TFDP2	0.074	0.17	0.9
MMF	Naive CD4	TFE3	-0.14	0.074	0.88
MMF	Naive CD4	TFEB	0.26	0.039	0.88
MMF	Naive CD4	TFG	0.015	0.68	0.98
MMF	Naive CD4	TFIP11	-0.073	0.11	0.88
MMF	Naive CD4	TFPT	-0.13	0.048	0.88
MMF	Naive CD4	TFR2	0.13	0.38	0.93
MMF	Naive CD4	TFRC	0.053	0.45	0.94
MMF	Naive CD4	TG	0.014	0.96	1
MMF	Naive CD4	TGDS	0.0097	0.86	0.99
MMF	Naive CD4	TGFA	0.13	0.48	0.95
MMF	Naive CD4	TGFB1	-0.013	0.83	0.99
MMF	Naive CD4	TGFB3	0.12	0.49	0.95
MMF	Naive CD4	TGFBR1	0.023	0.75	0.98
MMF	Naive CD4	TGFBR2	0.034	0.63	0.97
MMF	Naive CD4	TGFBR3	-0.18	0.21	0.9
MMF	Naive CD4	TGFBRAP1	0.03	0.47	0.95
MMF	Naive CD4	TGIF1	-0.11	0.28	0.91
MMF	Naive CD4	TGIF2	-0.041	0.4	0.93
MMF	Naive CD4	TGM1	-0.3	0.3	0.92
MMF	Naive CD4	TGOLN2	0.015	0.73	0.98
MMF	Naive CD4	TGS1	0.019	0.55	0.96
MMF	Naive CD4	THADA	0.012	0.83	0.99
MMF	Naive CD4	THAP1	-0.015	0.74	0.98
MMF	Naive CD4	THAP11	-0.045	0.22	0.9
MMF	Naive CD4	THAP2	-0.038	0.59	0.96
MMF	Naive CD4	THAP3	-0.078	0.092	0.88
MMF	Naive CD4	THAP4	-0.061	0.21	0.9
MMF	Naive CD4	THAP5	-0.072	0.52	0.96
MMF	Naive CD4	THAP6	-0.12	0.024	0.88
MMF	Naive CD4	THAP7	-0.091	0.14	0.89
MMF	Naive CD4	THAP7-AS1	0.092	0.54	0.96
MMF	Naive CD4	THAP8	-0.086	0.23	0.9
MMF	Naive CD4	THAP9	0.071	0.47	0.95
MMF	Naive CD4	THAP9-AS1	0.022	0.71	0.98
MMF	Naive CD4	THBS3	0.058	0.49	0.95
MMF	Naive CD4	THBS4	0.19	0.16	0.89
MMF	Naive CD4	THEM4	-0.012	0.8	0.99
MMF	Naive CD4	THEM6	-0.11	0.087	0.88
MMF	Naive CD4	THEMIS	0.035	0.49	0.95
MMF	Naive CD4	THEMIS2	0.066	0.62	0.97
MMF	Naive CD4	THG1L	0.019	0.76	0.98
MMF	Naive CD4	THNSL1	0.034	0.63	0.97
MMF	Naive CD4	THNSL2	0.016	0.94	1
MMF	Naive CD4	THOC1	0.036	0.36	0.92
MMF	Naive CD4	THOC2	0.064	0.054	0.88
MMF	Naive CD4	THOC3	-0.11	0.15	0.89
MMF	Naive CD4	THOC5	-0.0077	0.85	0.99
MMF	Naive CD4	THOC6	-0.041	0.32	0.92
MMF	Naive CD4	THOC7	0.033	0.48	0.95
MMF	Naive CD4	THOP1	-0.0079	0.88	0.99
MMF	Naive CD4	THRA	-0.0099	0.92	0.99
MMF	Naive CD4	THRAP3	0.023	0.42	0.94
MMF	Naive CD4	THRIL	-0.05	0.52	0.96
MMF	Naive CD4	THTPA	0.06	0.32	0.92
MMF	Naive CD4	THUMPD1	-0.013	0.68	0.98
MMF	Naive CD4	THUMPD2	0.0026	0.96	1
MMF	Naive CD4	THUMPD3	0.0059	0.89	0.99
MMF	Naive CD4	THUMPD3-AS1	0.11	0.11	0.88
MMF	Naive CD4	THYN1	0.024	0.4	0.93
MMF	Naive CD4	TIA1	0.0044	0.9	0.99
MMF	Naive CD4	TIAF1	0.04	0.79	0.98
MMF	Naive CD4	TIAL1	0.015	0.76	0.98
MMF	Naive CD4	TIAM1	-0.00066	0.99	1
MMF	Naive CD4	TIAM2	-0.0019	0.99	1
MMF	Naive CD4	TICAM1	-0.076	0.29	0.91
MMF	Naive CD4	TIFA	0.056	0.6	0.96
MMF	Naive CD4	TIGAR	-0.19	0.015	0.88
MMF	Naive CD4	TIGD1	0.082	0.19	0.9
MMF	Naive CD4	TIGD2	-0.015	0.86	0.99
MMF	Naive CD4	TIGD3	-0.097	0.72	0.98
MMF	Naive CD4	TIGD5	-0.034	0.8	0.98
MMF	Naive CD4	TIGD6	-0.081	0.39	0.93
MMF	Naive CD4	TIGD7	-0.17	0.064	0.88
MMF	Naive CD4	TIGIT	0.11	0.79	0.98
MMF	Naive CD4	TIMD4	-0.052	0.74	0.98
MMF	Naive CD4	TIMELESS	0.028	0.78	0.98
MMF	Naive CD4	TIMM10	-0.062	0.25	0.9
MMF	Naive CD4	TIMM10B	-0.056	0.18	0.9
MMF	Naive CD4	TIMM13	-0.00034	1	1
MMF	Naive CD4	TIMM17A	-0.061	0.16	0.89
MMF	Naive CD4	TIMM17B	-0.11	0.016	0.88
MMF	Naive CD4	TIMM21	-0.029	0.52	0.95
MMF	Naive CD4	TIMM22	0.039	0.31	0.92
MMF	Naive CD4	TIMM23	-0.074	0.068	0.88
MMF	Naive CD4	TIMM23B	0.047	0.35	0.92
MMF	Naive CD4	TIMM44	0.0081	0.9	0.99
MMF	Naive CD4	TIMM50	-0.079	0.044	0.88
MMF	Naive CD4	TIMM8A	-0.062	0.35	0.92
MMF	Naive CD4	TIMM8B	-0.051	0.35	0.92
MMF	Naive CD4	TIMM9	0.031	0.55	0.96
MMF	Naive CD4	TIMMDC1	-0.033	0.36	0.92
MMF	Naive CD4	TIMP1	-0.11	0.36	0.92
MMF	Naive CD4	TINF2	-0.001	0.98	1
MMF	Naive CD4	TIPARP	-0.063	0.56	0.96
MMF	Naive CD4	TIPARP-AS1	-0.15	0.37	0.93
MMF	Naive CD4	TIPIN	0.06	0.48	0.95
MMF	Naive CD4	TIPRL	0.052	0.33	0.92
MMF	Naive CD4	TIRAP	0.025	0.73	0.98
MMF	Naive CD4	TJAP1	-0.02	0.68	0.98
MMF	Naive CD4	TJP2	0.11	0.27	0.91
MMF	Naive CD4	TJP3	-0.08	0.48	0.95
MMF	Naive CD4	TK1	-0.12	0.66	0.97
MMF	Naive CD4	TK2	-0.15	0.1	0.88
MMF	Naive CD4	TKFC	-0.073	0.17	0.9
MMF	Naive CD4	TKT	0.02	0.74	0.98
MMF	Naive CD4	TKTL1	0.085	0.35	0.92
MMF	Naive CD4	TLDC1	0.055	0.45	0.94
MMF	Naive CD4	TLDC2	0.12	0.18	0.9
MMF	Naive CD4	TLE1	0.57	0.13	0.89
MMF	Naive CD4	TLE2	0.05	0.5	0.95
MMF	Naive CD4	TLE3	0.023	0.79	0.98
MMF	Naive CD4	TLE4	-0.0051	0.9	0.99
MMF	Naive CD4	TLK1	0.078	0.21	0.9
MMF	Naive CD4	TLK2	0.028	0.49	0.95
MMF	Naive CD4	TLN1	-0.05	0.34	0.92
MMF	Naive CD4	TLR1	0.073	0.46	0.95
MMF	Naive CD4	TLR2	-0.22	0.27	0.91
MMF	Naive CD4	TLR3	-0.2	0.54	0.96
MMF	Naive CD4	TLR5	-0.29	0.065	0.88
MMF	Naive CD4	TLR7	-0.38	0.49	0.95
MMF	Naive CD4	TLR9	-0.024	0.87	0.99
MMF	Naive CD4	TM2D1	-0.011	0.79	0.98
MMF	Naive CD4	TM2D2	-0.026	0.55	0.96
MMF	Naive CD4	TM2D3	-0.037	0.45	0.94
MMF	Naive CD4	TM6SF1	-0.096	0.71	0.98
MMF	Naive CD4	TM7SF2	-0.052	0.43	0.94
MMF	Naive CD4	TM7SF3	0.0051	0.89	0.99
MMF	Naive CD4	TM9SF1	0.0064	0.88	0.99
MMF	Naive CD4	TM9SF2	0.022	0.52	0.96
MMF	Naive CD4	TM9SF3	0.065	0.098	0.88
MMF	Naive CD4	TM9SF4	-0.032	0.52	0.96
MMF	Naive CD4	TMA16	0.035	0.59	0.96
MMF	Naive CD4	TMA7	-0.055	0.3	0.92
MMF	Naive CD4	TMBIM1	0.005	0.91	0.99
MMF	Naive CD4	TMBIM4	-0.047	0.28	0.91
MMF	Naive CD4	TMBIM6	0.013	0.71	0.98
MMF	Naive CD4	TMC3-AS1	-0.095	0.67	0.97
MMF	Naive CD4	TMC4	0.02	0.94	1
MMF	Naive CD4	TMC6	-0.03	0.55	0.96
MMF	Naive CD4	TMC8	-0.0084	0.89	0.99
MMF	Naive CD4	TMCC1	-0.021	0.79	0.98
MMF	Naive CD4	TMCC2	-0.35	0.17	0.9
MMF	Naive CD4	TMCO1	-0.063	0.13	0.89
MMF	Naive CD4	TMCO3	-0.049	0.31	0.92
MMF	Naive CD4	TMCO4	-0.13	0.031	0.88
MMF	Naive CD4	TMCO6	-0.013	0.79	0.98
MMF	Naive CD4	TMED1	-0.051	0.42	0.94
MMF	Naive CD4	TMED10	0.044	0.29	0.91
MMF	Naive CD4	TMED10P1	-0.068	0.65	0.97
MMF	Naive CD4	TMED2	0.0079	0.84	0.99
MMF	Naive CD4	TMED3	-0.011	0.85	0.99
MMF	Naive CD4	TMED4	-0.04	0.69	0.98
MMF	Naive CD4	TMED5	-0.12	0.03	0.88
MMF	Naive CD4	TMED6	-0.22	0.31	0.92
MMF	Naive CD4	TMED7	-0.0021	0.97	1
MMF	Naive CD4	TMED8	-0.035	0.8	0.99
MMF	Naive CD4	TMED9	-0.059	0.52	0.96
MMF	Naive CD4	TMEM101	-0.17	0.00066	0.88
MMF	Naive CD4	TMEM102	-0.078	0.18	0.9
MMF	Naive CD4	TMEM104	-0.033	0.63	0.97
MMF	Naive CD4	TMEM106A	-0.022	0.77	0.98
MMF	Naive CD4	TMEM106B	0.018	0.74	0.98
MMF	Naive CD4	TMEM106C	0.029	0.49	0.95
MMF	Naive CD4	TMEM107	0.12	0.021	0.88
MMF	Naive CD4	TMEM109	-0.038	0.37	0.93
MMF	Naive CD4	TMEM11	-0.04	0.37	0.93
MMF	Naive CD4	TMEM110	0.028	0.71	0.98
MMF	Naive CD4	TMEM115	-0.044	0.33	0.92
MMF	Naive CD4	TMEM116	-0.05	0.48	0.95
MMF	Naive CD4	TMEM117	0.14	0.24	0.9
MMF	Naive CD4	TMEM120A	-0.13	0.042	0.88
MMF	Naive CD4	TMEM120B	0.11	0.11	0.88
MMF	Naive CD4	TMEM121	-0.096	0.63	0.97
MMF	Naive CD4	TMEM123	0.044	0.33	0.92
MMF	Naive CD4	TMEM126A	0.089	0.14	0.89
MMF	Naive CD4	TMEM126B	-0.0012	0.98	1
MMF	Naive CD4	TMEM127	-0.071	0.08	0.88
MMF	Naive CD4	TMEM128	-0.0068	0.87	0.99
MMF	Naive CD4	TMEM129	0.014	0.77	0.98
MMF	Naive CD4	TMEM131	0.058	0.19	0.9
MMF	Naive CD4	TMEM132E	-0.28	0.25	0.9
MMF	Naive CD4	TMEM134	-0.027	0.63	0.97
MMF	Naive CD4	TMEM135	0.015	0.84	0.99
MMF	Naive CD4	TMEM138	0.0069	0.83	0.99
MMF	Naive CD4	TMEM139	-0.64	0.031	0.88
MMF	Naive CD4	TMEM140	-0.14	0.039	0.88
MMF	Naive CD4	TMEM141	-0.018	0.8	0.98
MMF	Naive CD4	TMEM143	0.017	0.75	0.98
MMF	Naive CD4	TMEM147	-0.031	0.48	0.95
MMF	Naive CD4	TMEM147-AS1	-0.0081	0.91	0.99
MMF	Naive CD4	TMEM14A	-0.053	0.42	0.94
MMF	Naive CD4	TMEM14B	-0.038	0.29	0.91
MMF	Naive CD4	TMEM14C	-0.034	0.54	0.96
MMF	Naive CD4	TMEM14E	0.0068	0.98	1
MMF	Naive CD4	TMEM150A	0.026	0.63	0.97
MMF	Naive CD4	TMEM154	0.063	0.2	0.9
MMF	Naive CD4	TMEM156	-0.087	0.56	0.96
MMF	Naive CD4	TMEM159	0.085	0.24	0.9
MMF	Naive CD4	TMEM160	-0.11	0.19	0.9
MMF	Naive CD4	TMEM161A	-0.028	0.59	0.96
MMF	Naive CD4	TMEM161B	0.041	0.3	0.92
MMF	Naive CD4	TMEM161B-AS1	0.0015	0.98	1
MMF	Naive CD4	TMEM164	0.11	0.36	0.92
MMF	Naive CD4	TMEM165	-0.039	0.25	0.9
MMF	Naive CD4	TMEM167A	-0.016	0.75	0.98
MMF	Naive CD4	TMEM167B	0.029	0.56	0.96
MMF	Naive CD4	TMEM168	0.041	0.45	0.94
MMF	Naive CD4	TMEM169	0.05	0.66	0.97
MMF	Naive CD4	TMEM170A	0.034	0.4	0.93
MMF	Naive CD4	TMEM170B	0.19	0.27	0.91
MMF	Naive CD4	TMEM173	-0.011	0.77	0.98
MMF	Naive CD4	TMEM175	0.021	0.7	0.98
MMF	Naive CD4	TMEM177	-0.053	0.39	0.93
MMF	Naive CD4	TMEM179B	-0.0044	0.91	0.99
MMF	Naive CD4	TMEM18	0.08	0.048	0.88
MMF	Naive CD4	TMEM180	-0.21	0.1	0.88
MMF	Naive CD4	TMEM181	0.037	0.48	0.95
MMF	Naive CD4	TMEM182	0.045	0.63	0.97
MMF	Naive CD4	TMEM183A	0.031	0.32	0.92
MMF	Naive CD4	TMEM184B	-0.077	0.11	0.88
MMF	Naive CD4	TMEM184C	0.023	0.59	0.96
MMF	Naive CD4	TMEM185A	0.07	0.22	0.9
MMF	Naive CD4	TMEM185B	-0.078	0.18	0.9
MMF	Naive CD4	TMEM186	-0.12	0.015	0.88
MMF	Naive CD4	TMEM187	-0.094	0.17	0.9
MMF	Naive CD4	TMEM189	-0.09	0.13	0.89
MMF	Naive CD4	TMEM19	0.052	0.29	0.91
MMF	Naive CD4	TMEM191A	-0.12	0.24	0.9
MMF	Naive CD4	TMEM191B	-0.26	0.44	0.94
MMF	Naive CD4	TMEM192	-0.063	0.26	0.91
MMF	Naive CD4	TMEM198B	-0.026	0.69	0.98
MMF	Naive CD4	TMEM199	0.004	0.91	0.99
MMF	Naive CD4	TMEM2	0.2	0.098	0.88
MMF	Naive CD4	TMEM200A	0.23	0.5	0.95
MMF	Naive CD4	TMEM201	-0.048	0.66	0.97
MMF	Naive CD4	TMEM203	-0.045	0.21	0.9
MMF	Naive CD4	TMEM204	-0.026	0.76	0.98
MMF	Naive CD4	TMEM205	-0.006	0.9	0.99
MMF	Naive CD4	TMEM206	0.14	0.063	0.88
MMF	Naive CD4	TMEM208	-0.054	0.28	0.91
MMF	Naive CD4	TMEM209	0.033	0.45	0.94
MMF	Naive CD4	TMEM214	-0.061	0.16	0.89
MMF	Naive CD4	TMEM216	-0.059	0.24	0.9
MMF	Naive CD4	TMEM218	0.053	0.29	0.91
MMF	Naive CD4	TMEM219	-0.079	0.039	0.88
MMF	Naive CD4	TMEM220	-0.097	0.4	0.93
MMF	Naive CD4	TMEM222	-0.032	0.42	0.94
MMF	Naive CD4	TMEM223	-0.024	0.59	0.96
MMF	Naive CD4	TMEM229B	-0.085	0.25	0.9
MMF	Naive CD4	TMEM230	-0.025	0.49	0.95
MMF	Naive CD4	TMEM231	-0.19	0.22	0.9
MMF	Naive CD4	TMEM234	0.048	0.47	0.95
MMF	Naive CD4	TMEM237	0.013	0.91	0.99
MMF	Naive CD4	TMEM238	-0.058	0.62	0.97
MMF	Naive CD4	TMEM241	0.016	0.87	0.99
MMF	Naive CD4	TMEM242	0.085	0.086	0.88
MMF	Naive CD4	TMEM243	-0.0015	0.97	1
MMF	Naive CD4	TMEM245	0.036	0.36	0.92
MMF	Naive CD4	TMEM248	0.021	0.53	0.96
MMF	Naive CD4	TMEM25	-0.043	0.31	0.92
MMF	Naive CD4	TMEM251	-0.024	0.57	0.96
MMF	Naive CD4	TMEM254	-0.044	0.32	0.92
MMF	Naive CD4	TMEM254-AS1	-0.16	0.33	0.92
MMF	Naive CD4	TMEM256	-0.069	0.49	0.95
MMF	Naive CD4	TMEM258	-0.089	0.12	0.88
MMF	Naive CD4	TMEM259	-0.015	0.78	0.98
MMF	Naive CD4	TMEM260	0.019	0.7	0.98
MMF	Naive CD4	TMEM261	-0.072	0.17	0.9
MMF	Naive CD4	TMEM263	-0.00098	0.98	1
MMF	Naive CD4	TMEM265	-0.25	0.087	0.88
MMF	Naive CD4	TMEM30A	-0.022	0.67	0.97
MMF	Naive CD4	TMEM30B	-0.13	0.22	0.9
MMF	Naive CD4	TMEM33	0.029	0.5	0.95
MMF	Naive CD4	TMEM37	1.2	0.0035	0.88
MMF	Naive CD4	TMEM38B	0.072	0.25	0.9
MMF	Naive CD4	TMEM39A	-0.01	0.83	0.99
MMF	Naive CD4	TMEM39B	-0.045	0.58	0.96
MMF	Naive CD4	TMEM41A	-0.039	0.34	0.92
MMF	Naive CD4	TMEM41B	0.067	0.17	0.9
MMF	Naive CD4	TMEM42	-0.012	0.82	0.99
MMF	Naive CD4	TMEM43	-0.043	0.35	0.92
MMF	Naive CD4	TMEM44	-0.16	0.59	0.96
MMF	Naive CD4	TMEM44-AS1	-0.055	0.66	0.97
MMF	Naive CD4	TMEM45B	-0.24	0.23	0.9
MMF	Naive CD4	TMEM5	-0.013	0.76	0.98
MMF	Naive CD4	TMEM50A	0.022	0.6	0.96
MMF	Naive CD4	TMEM50B	0.0095	0.83	0.99
MMF	Naive CD4	TMEM53	-0.22	0.095	0.88
MMF	Naive CD4	TMEM55A	0.058	0.27	0.91
MMF	Naive CD4	TMEM55B	-0.027	0.41	0.94
MMF	Naive CD4	TMEM56-RWDD3	0.12	0.35	0.92
MMF	Naive CD4	TMEM57	0.051	0.29	0.91
MMF	Naive CD4	TMEM59	-0.0055	0.87	0.99
MMF	Naive CD4	TMEM60	-0.14	0.027	0.88
MMF	Naive CD4	TMEM62	-0.16	0.058	0.88
MMF	Naive CD4	TMEM63A	0.057	0.26	0.91
MMF	Naive CD4	TMEM63B	0.05	0.66	0.97
MMF	Naive CD4	TMEM64	-0.16	0.11	0.88
MMF	Naive CD4	TMEM65	0.019	0.82	0.99
MMF	Naive CD4	TMEM67	0.016	0.86	0.99
MMF	Naive CD4	TMEM68	0.076	0.17	0.89
MMF	Naive CD4	TMEM69	-0.028	0.47	0.95
MMF	Naive CD4	TMEM70	0.0033	0.94	1
MMF	Naive CD4	TMEM71	0.018	0.69	0.98
MMF	Naive CD4	TMEM79	-0.054	0.39	0.93
MMF	Naive CD4	TMEM80	0.032	0.67	0.97
MMF	Naive CD4	TMEM81	0.0094	0.96	1
MMF	Naive CD4	TMEM86A	0.27	0.12	0.88
MMF	Naive CD4	TMEM86B	-0.048	0.65	0.97
MMF	Naive CD4	TMEM87A	-0.032	0.31	0.92
MMF	Naive CD4	TMEM87B	-0.022	0.77	0.98
MMF	Naive CD4	TMEM8A	-0.087	0.56	0.96
MMF	Naive CD4	TMEM8B	-0.053	0.61	0.97
MMF	Naive CD4	TMEM9	-0.072	0.19	0.9
MMF	Naive CD4	TMEM91	-0.056	0.54	0.96
MMF	Naive CD4	TMEM97	-0.02	0.84	0.99
MMF	Naive CD4	TMEM99	-0.0084	0.91	0.99
MMF	Naive CD4	TMEM9B	0.026	0.56	0.96
MMF	Naive CD4	TMEM9B-AS1	-0.17	0.27	0.91
MMF	Naive CD4	TMF1	0.017	0.8	0.98
MMF	Naive CD4	TMIE	0.16	0.23	0.9
MMF	Naive CD4	TMIGD2	0.039	0.54	0.96
MMF	Naive CD4	TMLHE	0.056	0.28	0.91
MMF	Naive CD4	TMOD1	-0.19	0.17	0.9
MMF	Naive CD4	TMOD2	0.033	0.72	0.98
MMF	Naive CD4	TMOD3	0.072	0.059	0.88
MMF	Naive CD4	TMOD4	-0.014	0.92	0.99
MMF	Naive CD4	TMPO	0.054	0.22	0.9
MMF	Naive CD4	TMPO-AS1	-0.055	0.68	0.98
MMF	Naive CD4	TMPPE	0.087	0.57	0.96
MMF	Naive CD4	TMPRSS13	-0.0049	0.98	1
MMF	Naive CD4	TMPRSS3	0.0046	0.98	1
MMF	Naive CD4	TMSB10	-0.069	0.26	0.91
MMF	Naive CD4	TMSB4X	-0.047	0.39	0.93
MMF	Naive CD4	TMTC3	-0.0094	0.9	0.99
MMF	Naive CD4	TMTC4	0.019	0.82	0.99
MMF	Naive CD4	TMUB1	-0.047	0.5	0.95
MMF	Naive CD4	TMUB2	-0.044	0.12	0.88
MMF	Naive CD4	TMX1	0.03	0.54	0.96
MMF	Naive CD4	TMX2	-0.061	0.16	0.89
MMF	Naive CD4	TMX3	0.051	0.28	0.91
MMF	Naive CD4	TMX4	0.019	0.76	0.98
MMF	Naive CD4	TNF	-0.083	0.65	0.97
MMF	Naive CD4	TNFAIP1	-0.04	0.42	0.94
MMF	Naive CD4	TNFAIP3	-0.037	0.75	0.98
MMF	Naive CD4	TNFAIP8	0.018	0.69	0.98
MMF	Naive CD4	TNFAIP8L1	-0.051	0.51	0.95
MMF	Naive CD4	TNFAIP8L2	-0.054	0.33	0.92
MMF	Naive CD4	TNFRSF10A	0.032	0.43	0.94
MMF	Naive CD4	TNFRSF10B	-0.083	0.21	0.9
MMF	Naive CD4	TNFRSF10D	0.029	0.7	0.98
MMF	Naive CD4	TNFRSF14	-0.046	0.32	0.92
MMF	Naive CD4	TNFRSF1A	-0.058	0.36	0.92
MMF	Naive CD4	TNFRSF1B	-0.13	0.19	0.9
MMF	Naive CD4	TNFRSF25	0.041	0.4	0.93
MMF	Naive CD4	TNFRSF4	-0.47	0.045	0.88
MMF	Naive CD4	TNFSF10	-0.066	0.45	0.94
MMF	Naive CD4	TNFSF12	0.016	0.87	0.99
MMF	Naive CD4	TNFSF13B	-0.14	0.28	0.91
MMF	Naive CD4	TNFSF14	-0.28	0.1	0.88
MMF	Naive CD4	TNFSF4	-0.12	0.58	0.96
MMF	Naive CD4	TNFSF8	0.084	0.59	0.96
MMF	Naive CD4	TNIK	0.066	0.23	0.9
MMF	Naive CD4	TNIP1	-0.12	0.1	0.88
MMF	Naive CD4	TNIP2	-0.068	0.17	0.9
MMF	Naive CD4	TNIP3	0.15	0.48	0.95
MMF	Naive CD4	TNK1	-0.046	0.66	0.97
MMF	Naive CD4	TNK2	-0.31	0.0028	0.88
MMF	Naive CD4	TNKS	-0.05	0.39	0.93
MMF	Naive CD4	TNKS1BP1	-0.0063	0.97	1
MMF	Naive CD4	TNKS2	-0.0043	0.92	0.99
MMF	Naive CD4	TNNC1	-0.21	0.23	0.9
MMF	Naive CD4	TNNT3	0.15	0.29	0.91
MMF	Naive CD4	TNPO1	-0.08	0.071	0.88
MMF	Naive CD4	TNPO2	-0.015	0.85	0.99
MMF	Naive CD4	TNPO3	-0.00042	0.99	1
MMF	Naive CD4	TNRC18	-0.18	0.12	0.88
MMF	Naive CD4	TNRC6A	-0.12	0.052	0.88
MMF	Naive CD4	TNRC6B	0.0035	0.95	1
MMF	Naive CD4	TNRC6C	-0.055	0.41	0.94
MMF	Naive CD4	TNRC6C-AS1	-0.075	0.28	0.91
MMF	Naive CD4	TNS2	0.0093	0.98	1
MMF	Naive CD4	TOB1	0.1	0.2	0.9
MMF	Naive CD4	TOB1-AS1	0.069	0.67	0.97
MMF	Naive CD4	TOB2	-0.085	0.13	0.89
MMF	Naive CD4	TOE1	-0.073	0.15	0.89
MMF	Naive CD4	TOLLIP	-0.051	0.26	0.91
MMF	Naive CD4	TOLLIP-AS1	0.037	0.79	0.98
MMF	Naive CD4	TOM1	-0.021	0.63	0.97
MMF	Naive CD4	TOM1L1	0.041	0.85	0.99
MMF	Naive CD4	TOM1L2	0.045	0.45	0.94
MMF	Naive CD4	TOMM20	0.018	0.63	0.97
MMF	Naive CD4	TOMM22	-0.022	0.62	0.97
MMF	Naive CD4	TOMM34	-0.036	0.47	0.95
MMF	Naive CD4	TOMM40	-0.018	0.68	0.98
MMF	Naive CD4	TOMM40L	0.081	0.34	0.92
MMF	Naive CD4	TOMM5	-0.077	0.12	0.88
MMF	Naive CD4	TOMM6	-0.074	0.097	0.88
MMF	Naive CD4	TOMM7	-0.076	0.18	0.9
MMF	Naive CD4	TOMM70A	0.021	0.65	0.97
MMF	Naive CD4	TONSL	-0.21	0.19	0.9
MMF	Naive CD4	TOP1	-0.029	0.47	0.95
MMF	Naive CD4	TOP1MT	-0.096	0.19	0.9
MMF	Naive CD4	TOP1P1	-0.049	0.86	0.99
MMF	Naive CD4	TOP2A	-0.26	0.65	0.97
MMF	Naive CD4	TOP2B	0.055	0.23	0.9
MMF	Naive CD4	TOP3A	-0.046	0.33	0.92
MMF	Naive CD4	TOP3B	0.081	0.097	0.88
MMF	Naive CD4	TOPBP1	0.02	0.68	0.98
MMF	Naive CD4	TOPORS	0.01	0.79	0.98
MMF	Naive CD4	TOPORS-AS1	0.0076	0.9	0.99
MMF	Naive CD4	TOR1A	0.011	0.79	0.98
MMF	Naive CD4	TOR1AIP1	0.041	0.27	0.91
MMF	Naive CD4	TOR1AIP2	-0.018	0.7	0.98
MMF	Naive CD4	TOR1B	-0.3	0.013	0.88
MMF	Naive CD4	TOR2A	-0.0019	0.98	1
MMF	Naive CD4	TOR3A	-0.027	0.64	0.97
MMF	Naive CD4	TOX	0.48	0.11	0.88
MMF	Naive CD4	TOX2	0.38	0.3	0.92
MMF	Naive CD4	TOX4	0.03	0.32	0.92
MMF	Naive CD4	TP53	-0.035	0.57	0.96
MMF	Naive CD4	TP53BP1	0.0027	0.96	1
MMF	Naive CD4	TP53BP2	0.0056	0.91	0.99
MMF	Naive CD4	TP53I13	-0.15	0.054	0.88
MMF	Naive CD4	TP53INP1	0.14	0.3	0.92
MMF	Naive CD4	TP53INP2	-0.15	0.61	0.97
MMF	Naive CD4	TP53RK	-0.1	0.03	0.88
MMF	Naive CD4	TP53TG1	-0.018	0.75	0.98
MMF	Naive CD4	TP73-AS1	0.014	0.79	0.98
MMF	Naive CD4	TPCN1	0.079	0.23	0.9
MMF	Naive CD4	TPCN2	-0.0076	0.94	1
MMF	Naive CD4	TPD52	-0.052	0.64	0.97
MMF	Naive CD4	TPD52L2	0.011	0.74	0.98
MMF	Naive CD4	TPGS1	0.018	0.86	0.99
MMF	Naive CD4	TPGS2	0.017	0.79	0.98
MMF	Naive CD4	TPI1	-0.069	0.24	0.9
MMF	Naive CD4	TPK1	0.024	0.67	0.97
MMF	Naive CD4	TPM1	-0.008	0.91	0.99
MMF	Naive CD4	TPM2	0.1	0.49	0.95
MMF	Naive CD4	TPM3	-0.0078	0.85	0.99
MMF	Naive CD4	TPM3P9	-0.17	0.13	0.88
MMF	Naive CD4	TPM4	-0.067	0.24	0.9
MMF	Naive CD4	TPMT	0.029	0.61	0.97
MMF	Naive CD4	TPP1	-0.012	0.76	0.98
MMF	Naive CD4	TPP2	0.062	0.27	0.91
MMF	Naive CD4	TPPP	-0.36	0.22	0.9
MMF	Naive CD4	TPR	0.077	0.1	0.88
MMF	Naive CD4	TPRA1	0.048	0.5	0.95
MMF	Naive CD4	TPRG1L	0.00047	0.99	1
MMF	Naive CD4	TPRKB	-0.0054	0.91	0.99
MMF	Naive CD4	TPRN	0.16	0.29	0.91
MMF	Naive CD4	TPST1	0.18	0.22	0.9
MMF	Naive CD4	TPST2	-0.063	0.36	0.92
MMF	Naive CD4	TPT1	-0.03	0.65	0.97
MMF	Naive CD4	TPT1-AS1	0.14	0.014	0.88
MMF	Naive CD4	TPTE2P5	0.19	0.15	0.89
MMF	Naive CD4	TPTEP1	0.4	0.17	0.9
MMF	Naive CD4	TPX2	0.08	0.83	0.99
MMF	Naive CD4	TRA2A	0.00051	0.99	1
MMF	Naive CD4	TRA2B	-0.055	0.44	0.94
MMF	Naive CD4	TRABD	-0.048	0.38	0.93
MMF	Naive CD4	TRABD2A	-0.0002	1	1
MMF	Naive CD4	TRADD	-0.11	0.28	0.91
MMF	Naive CD4	TRAF1	-0.18	0.086	0.88
MMF	Naive CD4	TRAF2	-0.057	0.38	0.93
MMF	Naive CD4	TRAF3	-0.085	0.25	0.91
MMF	Naive CD4	TRAF3IP1	0.069	0.24	0.9
MMF	Naive CD4	TRAF3IP2	-0.082	0.19	0.9
MMF	Naive CD4	TRAF3IP2-AS1	0.025	0.72	0.98
MMF	Naive CD4	TRAF3IP3	0.038	0.22	0.9
MMF	Naive CD4	TRAF4	0.035	0.78	0.98
MMF	Naive CD4	TRAF5	0.09	0.11	0.88
MMF	Naive CD4	TRAF6	0.023	0.57	0.96
MMF	Naive CD4	TRAF7	-0.13	0.042	0.88
MMF	Naive CD4	TRAFD1	0.04	0.47	0.95
MMF	Naive CD4	TRAIP	-0.047	0.71	0.98
MMF	Naive CD4	TRAK1	0.055	0.34	0.92
MMF	Naive CD4	TRAK2	-0.02	0.81	0.99
MMF	Naive CD4	TRAM1	-0.0044	0.92	0.99
MMF	Naive CD4	TRAM2	0.0058	0.93	1
MMF	Naive CD4	TRAM2-AS1	0.077	0.51	0.95
MMF	Naive CD4	TRANK1	-0.15	0.094	0.88
MMF	Naive CD4	TRAP1	-0.0055	0.9	0.99
MMF	Naive CD4	TRAPPC1	-0.057	0.27	0.91
MMF	Naive CD4	TRAPPC10	0.0095	0.87	0.99
MMF	Naive CD4	TRAPPC11	0.035	0.46	0.94
MMF	Naive CD4	TRAPPC12	0.0086	0.84	0.99
MMF	Naive CD4	TRAPPC13	-0.027	0.58	0.96
MMF	Naive CD4	TRAPPC2	-0.0042	0.93	1
MMF	Naive CD4	TRAPPC2B	0.018	0.85	0.99
MMF	Naive CD4	TRAPPC2L	-0.048	0.14	0.89
MMF	Naive CD4	TRAPPC3	0.045	0.34	0.92
MMF	Naive CD4	TRAPPC4	-0.088	0.04	0.88
MMF	Naive CD4	TRAPPC5	-0.02	0.78	0.98
MMF	Naive CD4	TRAPPC6A	-0.098	0.14	0.89
MMF	Naive CD4	TRAPPC6B	0.096	0.042	0.88
MMF	Naive CD4	TRAPPC8	0.049	0.32	0.92
MMF	Naive CD4	TRAPPC9	-0.028	0.65	0.97
MMF	Naive CD4	TRAT1	0.078	0.33	0.92
MMF	Naive CD4	TRDMT1	0.058	0.46	0.95
MMF	Naive CD4	TREML2	-0.011	0.92	0.99
MMF	Naive CD4	TRERF1	0.014	0.82	0.99
MMF	Naive CD4	TREX1	-0.083	0.31	0.92
MMF	Naive CD4	TREX2	0.01	0.94	1
MMF	Naive CD4	TRG-AS1	-0.099	0.16	0.89
MMF	Naive CD4	TRIAP1	-0.034	0.49	0.95
MMF	Naive CD4	TRIB2	0.035	0.55	0.96
MMF	Naive CD4	TRIB3	0.033	0.74	0.98
MMF	Naive CD4	TRIM11	-0.051	0.41	0.94
MMF	Naive CD4	TRIM13	-0.03	0.58	0.96
MMF	Naive CD4	TRIM14	-0.086	0.1	0.88
MMF	Naive CD4	TRIM16	-0.12	0.32	0.92
MMF	Naive CD4	TRIM16L	0.07	0.8	0.98
MMF	Naive CD4	TRIM17	0.047	0.78	0.98
MMF	Naive CD4	TRIM2	0.087	0.65	0.97
MMF	Naive CD4	TRIM21	-0.11	0.054	0.88
MMF	Naive CD4	TRIM22	-0.082	0.34	0.92
MMF	Naive CD4	TRIM23	-0.047	0.34	0.92
MMF	Naive CD4	TRIM24	0.15	0.0017	0.88
MMF	Naive CD4	TRIM25	-0.18	0.1	0.88
MMF	Naive CD4	TRIM26	-0.1	0.084	0.88
MMF	Naive CD4	TRIM27	-0.036	0.26	0.91
MMF	Naive CD4	TRIM28	-0.029	0.44	0.94
MMF	Naive CD4	TRIM3	0.08	0.32	0.92
MMF	Naive CD4	TRIM32	-0.056	0.34	0.92
MMF	Naive CD4	TRIM33	0.0073	0.82	0.99
MMF	Naive CD4	TRIM35	-0.12	0.025	0.88
MMF	Naive CD4	TRIM37	0.03	0.57	0.96
MMF	Naive CD4	TRIM38	-0.051	0.32	0.92
MMF	Naive CD4	TRIM39	0.0014	0.98	1
MMF	Naive CD4	TRIM4	0.03	0.49	0.95
MMF	Naive CD4	TRIM41	0.07	0.61	0.96
MMF	Naive CD4	TRIM44	-0.08	0.018	0.88
MMF	Naive CD4	TRIM46	0.13	0.22	0.9
MMF	Naive CD4	TRIM47	-0.11	0.22	0.9
MMF	Naive CD4	TRIM5	-0.088	0.25	0.9
MMF	Naive CD4	TRIM52	-0.044	0.25	0.91
MMF	Naive CD4	TRIM52-AS1	-0.027	0.7	0.98
MMF	Naive CD4	TRIM56	-0.08	0.17	0.89
MMF	Naive CD4	TRIM58	-0.12	0.73	0.98
MMF	Naive CD4	TRIM59	-0.026	0.73	0.98
MMF	Naive CD4	TRIM61	-0.076	0.51	0.95
MMF	Naive CD4	TRIM62	-0.13	0.028	0.88
MMF	Naive CD4	TRIM65	-0.06	0.14	0.89
MMF	Naive CD4	TRIM66	-0.042	0.77	0.98
MMF	Naive CD4	TRIM68	-0.067	0.13	0.88
MMF	Naive CD4	TRIM69	-0.31	0.14	0.89
MMF	Naive CD4	TRIM7	0.09	0.64	0.97
MMF	Naive CD4	TRIM8	-0.019	0.61	0.97
MMF	Naive CD4	TRIO	0.09	0.79	0.98
MMF	Naive CD4	TRIOBP	0.021	0.7	0.98
MMF	Naive CD4	TRIP10	0.059	0.53	0.96
MMF	Naive CD4	TRIP11	0.041	0.24	0.9
MMF	Naive CD4	TRIP12	-0.055	0.29	0.91
MMF	Naive CD4	TRIP13	0.045	0.89	0.99
MMF	Naive CD4	TRIP4	0.058	0.22	0.9
MMF	Naive CD4	TRIP6	-0.047	0.66	0.97
MMF	Naive CD4	TRIT1	-0.0042	0.93	1
MMF	Naive CD4	TRMT1	-0.0022	0.96	1
MMF	Naive CD4	TRMT10A	0.0023	0.98	1
MMF	Naive CD4	TRMT10B	-0.019	0.62	0.97
MMF	Naive CD4	TRMT10C	-0.058	0.14	0.89
MMF	Naive CD4	TRMT11	0.027	0.6	0.96
MMF	Naive CD4	TRMT112	-0.11	0.039	0.88
MMF	Naive CD4	TRMT12	-0.098	0.2	0.9
MMF	Naive CD4	TRMT13	0.033	0.51	0.95
MMF	Naive CD4	TRMT1L	-0.049	0.4	0.93
MMF	Naive CD4	TRMT2A	-0.016	0.71	0.98
MMF	Naive CD4	TRMT2B	0.028	0.49	0.95
MMF	Naive CD4	TRMT44	0.067	0.18	0.9
MMF	Naive CD4	TRMT5	-0.063	0.32	0.92
MMF	Naive CD4	TRMT6	-0.023	0.67	0.97
MMF	Naive CD4	TRMT61A	-0.043	0.55	0.96
MMF	Naive CD4	TRMT61B	0.017	0.72	0.98
MMF	Naive CD4	TRMU	-0.046	0.29	0.91
MMF	Naive CD4	TRNAU1AP	0.015	0.7	0.98
MMF	Naive CD4	TRNT1	0.015	0.75	0.98
MMF	Naive CD4	TRO	0.45	0.0083	0.88
MMF	Naive CD4	TROVE2	0.03	0.35	0.92
MMF	Naive CD4	TRPC1	-0.0095	0.95	1
MMF	Naive CD4	TRPC4AP	0.0095	0.74	0.98
MMF	Naive CD4	TRPM2	0.014	0.95	1
MMF	Naive CD4	TRPM7	0.022	0.69	0.98
MMF	Naive CD4	TRPS1	0.13	0.14	0.89
MMF	Naive CD4	TRPT1	0.031	0.5	0.95
MMF	Naive CD4	TRPV1	0.062	0.48	0.95
MMF	Naive CD4	TRPV2	0.04	0.3	0.92
MMF	Naive CD4	TRRAP	0.021	0.69	0.98
MMF	Naive CD4	TRUB1	0.037	0.54	0.96
MMF	Naive CD4	TRUB2	-0.089	0.014	0.88
MMF	Naive CD4	TSACC	0.054	0.72	0.98
MMF	Naive CD4	TSC1	0.068	0.16	0.89
MMF	Naive CD4	TSC2	-0.0016	0.97	1
MMF	Naive CD4	TSC22D1	0.1	0.11	0.88
MMF	Naive CD4	TSC22D1-AS1	-0.17	0.43	0.94
MMF	Naive CD4	TSC22D2	0.028	0.63	0.97
MMF	Naive CD4	TSC22D3	0.12	0.36	0.92
MMF	Naive CD4	TSC22D4	-0.11	0.16	0.89
MMF	Naive CD4	TSEN15	-0.042	0.41	0.94
MMF	Naive CD4	TSEN2	0.036	0.45	0.94
MMF	Naive CD4	TSEN34	-0.051	0.3	0.92
MMF	Naive CD4	TSEN54	-0.029	0.6	0.96
MMF	Naive CD4	TSFM	-0.0037	0.94	1
MMF	Naive CD4	TSG101	0.02	0.56	0.96
MMF	Naive CD4	TSGA10	-0.015	0.89	0.99
MMF	Naive CD4	TSHZ1	-0.027	0.64	0.97
MMF	Naive CD4	TSHZ2	-0.22	0.13	0.89
MMF	Naive CD4	TSIX	0.028	0.94	1
MMF	Naive CD4	TSKS	0.029	0.91	0.99
MMF	Naive CD4	TSN	0.0083	0.78	0.98
MMF	Naive CD4	TSNARE1	0.074	0.28	0.91
MMF	Naive CD4	TSNAX	0.088	0.065	0.88
MMF	Naive CD4	TSNAXIP1	0.28	0.18	0.9
MMF	Naive CD4	TSPAN10	0.2	0.34	0.92
MMF	Naive CD4	TSPAN14	0.005	0.92	0.99
MMF	Naive CD4	TSPAN15	0.029	0.89	0.99
MMF	Naive CD4	TSPAN17	0.023	0.74	0.98
MMF	Naive CD4	TSPAN18	0.014	0.89	0.99
MMF	Naive CD4	TSPAN2	-0.13	0.43	0.94
MMF	Naive CD4	TSPAN3	0.096	0.14	0.89
MMF	Naive CD4	TSPAN31	0.073	0.092	0.88
MMF	Naive CD4	TSPAN32	0.091	0.32	0.92
MMF	Naive CD4	TSPAN33	0.043	0.77	0.98
MMF	Naive CD4	TSPAN4	0.05	0.72	0.98
MMF	Naive CD4	TSPAN5	0.014	0.88	0.99
MMF	Naive CD4	TSPAN6	-0.11	0.56	0.96
MMF	Naive CD4	TSPAN7	0.016	0.96	1
MMF	Naive CD4	TSPO	-0.032	0.65	0.97
MMF	Naive CD4	TSPY26P	-0.3	0.11	0.88
MMF	Naive CD4	TSPYL1	-0.14	0.29	0.91
MMF	Naive CD4	TSPYL2	-0.088	0.12	0.88
MMF	Naive CD4	TSPYL4	0.06	0.4	0.93
MMF	Naive CD4	TSPYL5	-0.23	0.16	0.89
MMF	Naive CD4	TSR1	0.021	0.61	0.96
MMF	Naive CD4	TSR2	-0.04	0.32	0.92
MMF	Naive CD4	TSR3	-0.076	0.2	0.9
MMF	Naive CD4	TSSC1	-0.044	0.33	0.92
MMF	Naive CD4	TSSC4	-0.00054	0.99	1
MMF	Naive CD4	TSSK3	0.46	0.019	0.88
MMF	Naive CD4	TSSK4	-0.21	0.13	0.89
MMF	Naive CD4	TSSK6	-0.17	0.1	0.88
MMF	Naive CD4	TSTA3	-0.084	0.1	0.88
MMF	Naive CD4	TSTD1	-0.064	0.26	0.91
MMF	Naive CD4	TSTD2	-0.086	0.12	0.88
MMF	Naive CD4	TSTD3	0.11	0.46	0.95
MMF	Naive CD4	TTBK2	0.045	0.43	0.94
MMF	Naive CD4	TTC1	-0.0079	0.86	0.99
MMF	Naive CD4	TTC12	-0.033	0.69	0.98
MMF	Naive CD4	TTC13	0.058	0.33	0.92
MMF	Naive CD4	TTC14	0.034	0.49	0.95
MMF	Naive CD4	TTC16	0.0027	0.99	1
MMF	Naive CD4	TTC17	0.053	0.14	0.89
MMF	Naive CD4	TTC19	0.051	0.23	0.9
MMF	Naive CD4	TTC21A	-0.12	0.5	0.95
MMF	Naive CD4	TTC21B	0.052	0.35	0.92
MMF	Naive CD4	TTC22	-0.17	0.064	0.88
MMF	Naive CD4	TTC23	0.64	0.039	0.88
MMF	Naive CD4	TTC24	0.14	0.42	0.94
MMF	Naive CD4	TTC25	0.37	0.22	0.9
MMF	Naive CD4	TTC26	0.25	0.055	0.88
MMF	Naive CD4	TTC27	0.013	0.73	0.98
MMF	Naive CD4	TTC28	-0.024	0.85	0.99
MMF	Naive CD4	TTC28-AS1	0.021	0.73	0.98
MMF	Naive CD4	TTC3	0.073	0.05	0.88
MMF	Naive CD4	TTC30A	0.028	0.9	0.99
MMF	Naive CD4	TTC30B	-0.13	0.25	0.9
MMF	Naive CD4	TTC31	0.039	0.28	0.91
MMF	Naive CD4	TTC32	0.059	0.51	0.95
MMF	Naive CD4	TTC33	0.071	0.2	0.9
MMF	Naive CD4	TTC37	0.11	0.011	0.88
MMF	Naive CD4	TTC38	-0.04	0.67	0.97
MMF	Naive CD4	TTC39B	0.11	0.18	0.9
MMF	Naive CD4	TTC39C	-0.011	0.85	0.99
MMF	Naive CD4	TTC39C-AS1	-0.44	0.021	0.88
MMF	Naive CD4	TTC3P1	-0.23	0.38	0.93
MMF	Naive CD4	TTC41P	-0.43	0.16	0.89
MMF	Naive CD4	TTC5	0.012	0.79	0.98
MMF	Naive CD4	TTC7A	-0.014	0.83	0.99
MMF	Naive CD4	TTC8	-0.0045	0.97	1
MMF	Naive CD4	TTC9	0.039	0.41	0.94
MMF	Naive CD4	TTC9C	-0.00038	0.99	1
MMF	Naive CD4	TTF1	-0.05	0.25	0.9
MMF	Naive CD4	TTF2	-0.013	0.81	0.99
MMF	Naive CD4	TTI1	0.045	0.21	0.9
MMF	Naive CD4	TTI2	0.028	0.6	0.96
MMF	Naive CD4	TTK	0.2	0.61	0.96
MMF	Naive CD4	TTL	-0.029	0.71	0.98
MMF	Naive CD4	TTLL1	-0.08	0.22	0.9
MMF	Naive CD4	TTLL11	-0.02	0.79	0.98
MMF	Naive CD4	TTLL12	-0.039	0.53	0.96
MMF	Naive CD4	TTLL13P	0.079	0.69	0.98
MMF	Naive CD4	TTLL3	0.07	0.47	0.95
MMF	Naive CD4	TTLL4	0.069	0.26	0.91
MMF	Naive CD4	TTLL5	0.14	0.045	0.88
MMF	Naive CD4	TTN	-0.042	0.63	0.97
MMF	Naive CD4	TTN-AS1	-0.15	0.076	0.88
MMF	Naive CD4	TTPAL	-0.11	0.12	0.88
MMF	Naive CD4	TTYH2	0.024	0.89	0.99
MMF	Naive CD4	TTYH3	-0.017	0.88	0.99
MMF	Naive CD4	TUB	-0.0014	1	1
MMF	Naive CD4	TUBA1A	0.024	0.67	0.97
MMF	Naive CD4	TUBA1B	0.024	0.52	0.95
MMF	Naive CD4	TUBA1C	-0.091	0.29	0.91
MMF	Naive CD4	TUBA3D	0.065	0.75	0.98
MMF	Naive CD4	TUBA4A	0.0077	0.9	0.99
MMF	Naive CD4	TUBA8	-0.2	0.2	0.9
MMF	Naive CD4	TUBB	-0.031	0.49	0.95
MMF	Naive CD4	TUBB1	-0.2	0.23	0.9
MMF	Naive CD4	TUBB2A	0.016	0.96	1
MMF	Naive CD4	TUBB4A	-0.25	0.17	0.89
MMF	Naive CD4	TUBB4B	-0.11	0.05	0.88
MMF	Naive CD4	TUBD1	-0.04	0.35	0.92
MMF	Naive CD4	TUBE1	-0.0016	0.97	1
MMF	Naive CD4	TUBG1	-0.09	0.19	0.9
MMF	Naive CD4	TUBG2	-0.039	0.61	0.97
MMF	Naive CD4	TUBGCP2	0.058	0.17	0.89
MMF	Naive CD4	TUBGCP3	-0.041	0.27	0.91
MMF	Naive CD4	TUBGCP4	0.013	0.78	0.98
MMF	Naive CD4	TUBGCP5	-0.012	0.84	0.99
MMF	Naive CD4	TUBGCP6	0.011	0.86	0.99
MMF	Naive CD4	TUFM	-0.029	0.43	0.94
MMF	Naive CD4	TUFT1	-0.24	0.11	0.88
MMF	Naive CD4	TUG1	-0.00084	0.99	1
MMF	Naive CD4	TULP3	0.1	0.078	0.88
MMF	Naive CD4	TULP4	0.023	0.66	0.97
MMF	Naive CD4	TUSC2	-0.1	0.024	0.88
MMF	Naive CD4	TUSC3	0.59	0.31	0.92
MMF	Naive CD4	TUT1	-0.022	0.62	0.97
MMF	Naive CD4	TVP23B	-0.026	0.56	0.96
MMF	Naive CD4	TVP23C	0.013	0.94	1
MMF	Naive CD4	TWF1	-0.044	0.41	0.94
MMF	Naive CD4	TWF2	-0.032	0.46	0.95
MMF	Naive CD4	TWISTNB	0.028	0.61	0.97
MMF	Naive CD4	TWSG1	0.17	0.054	0.88
MMF	Naive CD4	TXK	0.058	0.4	0.93
MMF	Naive CD4	TXLNA	0.0063	0.86	0.99
MMF	Naive CD4	TXLNB	-0.16	0.39	0.93
MMF	Naive CD4	TXLNG	-0.03	0.47	0.95
MMF	Naive CD4	TXN	-0.06	0.45	0.94
MMF	Naive CD4	TXN2	-0.07	0.08	0.88
MMF	Naive CD4	TXNDC11	-0.005	0.9	0.99
MMF	Naive CD4	TXNDC12	-0.014	0.71	0.98
MMF	Naive CD4	TXNDC12-AS1	0.11	0.53	0.96
MMF	Naive CD4	TXNDC15	-0.037	0.51	0.95
MMF	Naive CD4	TXNDC16	0.15	0.09	0.88
MMF	Naive CD4	TXNDC17	-0.092	0.069	0.88
MMF	Naive CD4	TXNDC9	-0.00068	0.99	1
MMF	Naive CD4	TXNIP	0.072	0.44	0.94
MMF	Naive CD4	TXNL1	0.05	0.21	0.9
MMF	Naive CD4	TXNL4A	-0.017	0.68	0.98
MMF	Naive CD4	TXNL4B	-0.0081	0.87	0.99
MMF	Naive CD4	TXNRD1	0.083	0.092	0.88
MMF	Naive CD4	TXNRD2	-0.016	0.77	0.98
MMF	Naive CD4	TXNRD3	0.09	0.5	0.95
MMF	Naive CD4	TYK2	0.02	0.65	0.97
MMF	Naive CD4	TYMP	-0.53	0.011	0.88
MMF	Naive CD4	TYSND1	-0.011	0.82	0.99
MMF	Naive CD4	TYW1	-0.011	0.77	0.98
MMF	Naive CD4	TYW1B	0.09	0.39	0.93
MMF	Naive CD4	TYW3	-0.094	0.098	0.88
MMF	Naive CD4	TYW5	0.019	0.76	0.98
MMF	Naive CD4	U2AF1	-0.11	0.41	0.94
MMF	Naive CD4	U2AF1L4	-0.03	0.58	0.96
MMF	Naive CD4	U2AF2	-0.053	0.54	0.96
MMF	Naive CD4	U2SURP	0.038	0.27	0.91
MMF	Naive CD4	UACA	0.5	0.084	0.88
MMF	Naive CD4	UAP1	0.034	0.54	0.96
MMF	Naive CD4	UAP1L1	-0.096	0.3	0.91
MMF	Naive CD4	UBA1	-0.024	0.54	0.96
MMF	Naive CD4	UBA2	0.054	0.08	0.88
MMF	Naive CD4	UBA3	0.022	0.65	0.97
MMF	Naive CD4	UBA5	0.048	0.2	0.9
MMF	Naive CD4	UBA52	-0.075	0.2	0.9
MMF	Naive CD4	UBA6	0.076	0.18	0.9
MMF	Naive CD4	UBA6-AS1	0.11	0.074	0.88
MMF	Naive CD4	UBA7	-0.083	0.33	0.92
MMF	Naive CD4	UBAC1	-0.002	0.97	1
MMF	Naive CD4	UBAC2	-0.004	0.89	0.99
MMF	Naive CD4	UBAC2-AS1	-0.16	0.34	0.92
MMF	Naive CD4	UBALD1	-0.11	0.29	0.91
MMF	Naive CD4	UBALD2	0.017	0.86	0.99
MMF	Naive CD4	UBAP1	0.0014	0.97	1
MMF	Naive CD4	UBAP1L	-0.21	0.2	0.9
MMF	Naive CD4	UBAP2	0.021	0.65	0.97
MMF	Naive CD4	UBAP2L	0.0055	0.9	0.99
MMF	Naive CD4	UBASH3A	0.059	0.17	0.89
MMF	Naive CD4	UBASH3B	-0.089	0.2	0.9
MMF	Naive CD4	UBB	-0.013	0.77	0.98
MMF	Naive CD4	UBC	0.013	0.76	0.98
MMF	Naive CD4	UBE2A	-0.039	0.38	0.93
MMF	Naive CD4	UBE2B	-0.055	0.39	0.93
MMF	Naive CD4	UBE2D1	-0.014	0.81	0.99
MMF	Naive CD4	UBE2D2	0.023	0.5	0.95
MMF	Naive CD4	UBE2D3	0.0076	0.81	0.99
MMF	Naive CD4	UBE2D4	-0.072	0.21	0.9
MMF	Naive CD4	UBE2E1	0.031	0.79	0.98
MMF	Naive CD4	UBE2E2	0.043	0.7	0.98
MMF	Naive CD4	UBE2E3	0.027	0.68	0.98
MMF	Naive CD4	UBE2F	0.00065	0.99	1
MMF	Naive CD4	UBE2G1	0.041	0.23	0.9
MMF	Naive CD4	UBE2G2	-0.011	0.75	0.98
MMF	Naive CD4	UBE2H	0.063	0.11	0.88
MMF	Naive CD4	UBE2I	-0.064	0.32	0.92
MMF	Naive CD4	UBE2J1	0.035	0.47	0.95
MMF	Naive CD4	UBE2J2	-0.0052	0.91	0.99
MMF	Naive CD4	UBE2K	-0.03	0.54	0.96
MMF	Naive CD4	UBE2L3	0.014	0.68	0.98
MMF	Naive CD4	UBE2L6	-0.048	0.51	0.95
MMF	Naive CD4	UBE2M	-0.019	0.75	0.98
MMF	Naive CD4	UBE2N	-0.0026	0.95	1
MMF	Naive CD4	UBE2O	-0.043	0.36	0.92
MMF	Naive CD4	UBE2Q1	-0.14	0.024	0.88
MMF	Naive CD4	UBE2Q2	0.00057	0.99	1
MMF	Naive CD4	UBE2Q2P1	0.051	0.72	0.98
MMF	Naive CD4	UBE2Q2P2	0.072	0.52	0.95
MMF	Naive CD4	UBE2R2	-0.021	0.62	0.97
MMF	Naive CD4	UBE2S	-0.11	0.13	0.89
MMF	Naive CD4	UBE2T	-0.012	0.89	0.99
MMF	Naive CD4	UBE2V1	-0.16	0.26	0.91
MMF	Naive CD4	UBE2V2	0.052	0.27	0.91
MMF	Naive CD4	UBE2W	0.048	0.34	0.92
MMF	Naive CD4	UBE2Z	-0.06	0.075	0.88
MMF	Naive CD4	UBE3A	0.053	0.05	0.88
MMF	Naive CD4	UBE3B	0.04	0.33	0.92
MMF	Naive CD4	UBE3C	-0.019	0.71	0.98
MMF	Naive CD4	UBE3D	0.025	0.67	0.97
MMF	Naive CD4	UBE4A	0.068	0.06	0.88
MMF	Naive CD4	UBE4B	-0.0092	0.87	0.99
MMF	Naive CD4	UBFD1	0.013	0.81	0.99
MMF	Naive CD4	UBIAD1	0.035	0.29	0.91
MMF	Naive CD4	UBL3	0.14	0.0084	0.88
MMF	Naive CD4	UBL4A	-0.042	0.34	0.92
MMF	Naive CD4	UBL5	-0.11	0.028	0.88
MMF	Naive CD4	UBL7	-0.014	0.73	0.98
MMF	Naive CD4	UBL7-AS1	0.025	0.69	0.98
MMF	Naive CD4	UBLCP1	-0.014	0.7	0.98
MMF	Naive CD4	UBN1	-0.043	0.35	0.92
MMF	Naive CD4	UBN2	-0.1	0.22	0.9
MMF	Naive CD4	UBOX5	-0.039	0.49	0.95
MMF	Naive CD4	UBOX5-AS1	-0.014	0.94	1
MMF	Naive CD4	UBP1	-0.0035	0.94	1
MMF	Naive CD4	UBQLN1	0.011	0.69	0.98
MMF	Naive CD4	UBQLN2	-0.03	0.56	0.96
MMF	Naive CD4	UBQLN4	0.0063	0.93	1
MMF	Naive CD4	UBR1	0.042	0.34	0.92
MMF	Naive CD4	UBR2	0.064	0.18	0.9
MMF	Naive CD4	UBR3	0.00071	0.99	1
MMF	Naive CD4	UBR4	-0.00069	0.99	1
MMF	Naive CD4	UBR5	0.048	0.35	0.92
MMF	Naive CD4	UBR7	0.038	0.31	0.92
MMF	Naive CD4	UBTD1	-0.27	0.19	0.9
MMF	Naive CD4	UBTD2	-0.07	0.4	0.94
MMF	Naive CD4	UBTF	-0.013	0.73	0.98
MMF	Naive CD4	UBXN1	-0.059	0.14	0.89
MMF	Naive CD4	UBXN11	-0.084	0.12	0.88
MMF	Naive CD4	UBXN2A	0.0039	0.94	1
MMF	Naive CD4	UBXN2B	0.088	0.075	0.88
MMF	Naive CD4	UBXN4	0.031	0.28	0.91
MMF	Naive CD4	UBXN6	-0.094	0.34	0.92
MMF	Naive CD4	UBXN7	0.039	0.39	0.93
MMF	Naive CD4	UBXN8	0.13	0.11	0.88
MMF	Naive CD4	UCHL3	-0.015	0.76	0.98
MMF	Naive CD4	UCHL5	0.027	0.53	0.96
MMF	Naive CD4	UCK1	0.014	0.72	0.98
MMF	Naive CD4	UCK2	0.18	0.51	0.95
MMF	Naive CD4	UCKL1	-0.031	0.46	0.94
MMF	Naive CD4	UCKL1-AS1	-0.018	0.9	0.99
MMF	Naive CD4	UCN	-0.18	0.27	0.91
MMF	Naive CD4	UCP2	0.1	0.19	0.9
MMF	Naive CD4	UCP3	0.092	0.62	0.97
MMF	Naive CD4	UEVLD	-0.062	0.57	0.96
MMF	Naive CD4	UFC1	-0.017	0.7	0.98
MMF	Naive CD4	UFD1L	-0.037	0.5	0.95
MMF	Naive CD4	UFL1	0.023	0.55	0.96
MMF	Naive CD4	UFM1	0.031	0.4	0.93
MMF	Naive CD4	UFSP1	-0.56	0.016	0.88
MMF	Naive CD4	UFSP2	0.053	0.18	0.9
MMF	Naive CD4	UGCG	0.019	0.85	0.99
MMF	Naive CD4	UGDH	-0.07	0.26	0.91
MMF	Naive CD4	UGDH-AS1	-0.12	0.37	0.93
MMF	Naive CD4	UGGT1	0.0098	0.89	0.99
MMF	Naive CD4	UGP2	0.0085	0.89	0.99
MMF	Naive CD4	UHMK1	-0.003	0.95	1
MMF	Naive CD4	UHRF1	0.28	0.067	0.88
MMF	Naive CD4	UHRF1BP1	-0.16	0.18	0.9
MMF	Naive CD4	UHRF1BP1L	0.062	0.33	0.92
MMF	Naive CD4	UHRF2	-0.019	0.71	0.98
MMF	Naive CD4	UIMC1	0.15	8.20E-05	0.52
MMF	Naive CD4	ULK1	-0.096	0.29	0.91
MMF	Naive CD4	ULK2	0.16	0.016	0.88
MMF	Naive CD4	ULK3	-0.029	0.43	0.94
MMF	Naive CD4	ULK4	0.092	0.3	0.91
MMF	Naive CD4	UMAD1	0.00052	0.99	1
MMF	Naive CD4	UMODL1	0.14	0.51	0.95
MMF	Naive CD4	UMPS	-0.0019	0.96	1
MMF	Naive CD4	UNC119	-0.18	0.0017	0.88
MMF	Naive CD4	UNC119B	0.025	0.77	0.98
MMF	Naive CD4	UNC13B	0.3	0.28	0.91
MMF	Naive CD4	UNC13D	-0.028	0.54	0.96
MMF	Naive CD4	UNC45A	-0.048	0.21	0.9
MMF	Naive CD4	UNC45B	0.068	0.76	0.98
MMF	Naive CD4	UNC50	-0.021	0.56	0.96
MMF	Naive CD4	UNC5CL	-0.051	0.72	0.98
MMF	Naive CD4	UNC93B1	-0.069	0.53	0.96
MMF	Naive CD4	UNG	-0.052	0.35	0.92
MMF	Naive CD4	UNK	-0.038	0.38	0.93
MMF	Naive CD4	UNKL	0.087	0.23	0.9
MMF	Naive CD4	UPB1	-0.44	0.086	0.88
MMF	Naive CD4	UPF1	-0.051	0.36	0.92
MMF	Naive CD4	UPF2	0.049	0.24	0.9
MMF	Naive CD4	UPF3A	-0.12	0.12	0.88
MMF	Naive CD4	UPF3B	-0.021	0.63	0.97
MMF	Naive CD4	UPP1	0.012	0.84	0.99
MMF	Naive CD4	UPRT	0.087	0.038	0.88
MMF	Naive CD4	UQCC1	0.046	0.28	0.91
MMF	Naive CD4	UQCC2	-0.052	0.36	0.92
MMF	Naive CD4	UQCC3	-0.13	0.074	0.88
MMF	Naive CD4	UQCR10	-0.038	0.41	0.94
MMF	Naive CD4	UQCR11	-0.062	0.16	0.89
MMF	Naive CD4	UQCRB	-0.047	0.36	0.92
MMF	Naive CD4	UQCRC1	0.0024	0.95	1
MMF	Naive CD4	UQCRC2	0.0037	0.91	0.99
MMF	Naive CD4	UQCRFS1	-0.0016	0.97	1
MMF	Naive CD4	UQCRH	-0.033	0.46	0.95
MMF	Naive CD4	UQCRHL	-0.083	0.57	0.96
MMF	Naive CD4	UQCRQ	-0.0014	0.98	1
MMF	Naive CD4	URB1	-0.04	0.71	0.98
MMF	Naive CD4	URB1-AS1	-0.26	0.028	0.88
MMF	Naive CD4	URB2	-0.038	0.57	0.96
MMF	Naive CD4	URGCP	-0.031	0.42	0.94
MMF	Naive CD4	URI1	-0.00023	0.99	1
MMF	Naive CD4	URM1	-0.05	0.2	0.9
MMF	Naive CD4	UROD	-0.0042	0.89	0.99
MMF	Naive CD4	UROS	-0.013	0.74	0.98
MMF	Naive CD4	USB1	-0.011	0.87	0.99
MMF	Naive CD4	USE1	-0.05	0.34	0.92
MMF	Naive CD4	USF1	0.16	0.33	0.92
MMF	Naive CD4	USF2	-0.14	0.073	0.88
MMF	Naive CD4	USMG5	-0.094	0.14	0.89
MMF	Naive CD4	USO1	0.034	0.39	0.93
MMF	Naive CD4	USP1	-0.026	0.53	0.96
MMF	Naive CD4	USP10	0.022	0.64	0.97
MMF	Naive CD4	USP11	-0.06	0.2	0.9
MMF	Naive CD4	USP12	0.15	0.02	0.88
MMF	Naive CD4	USP13	-0.033	0.67	0.97
MMF	Naive CD4	USP14	-0.043	0.24	0.9
MMF	Naive CD4	USP15	0.017	0.71	0.98
MMF	Naive CD4	USP16	0.016	0.69	0.98
MMF	Naive CD4	USP18	-0.33	0.12	0.88
MMF	Naive CD4	USP19	0.018	0.55	0.96
MMF	Naive CD4	USP20	-0.041	0.32	0.92
MMF	Naive CD4	USP21	-0.1	0.096	0.88
MMF	Naive CD4	USP22	-0.035	0.59	0.96
MMF	Naive CD4	USP24	0.033	0.61	0.97
MMF	Naive CD4	USP25	0.059	0.13	0.89
MMF	Naive CD4	USP27X	-0.17	0.23	0.9
MMF	Naive CD4	USP27X-AS1	0.0021	0.99	1
MMF	Naive CD4	USP28	-0.075	0.27	0.91
MMF	Naive CD4	USP3	0.0041	0.91	0.99
MMF	Naive CD4	USP3-AS1	0.19	0.056	0.88
MMF	Naive CD4	USP30	-0.11	0.2	0.9
MMF	Naive CD4	USP30-AS1	0.067	0.41	0.94
MMF	Naive CD4	USP31	0.13	0.23	0.9
MMF	Naive CD4	USP32	0.1	0.14	0.89
MMF	Naive CD4	USP32P2	0.28	0.33	0.92
MMF	Naive CD4	USP33	0.043	0.3	0.91
MMF	Naive CD4	USP34	0.02	0.71	0.98
MMF	Naive CD4	USP35	-0.028	0.84	0.99
MMF	Naive CD4	USP36	-0.019	0.68	0.98
MMF	Naive CD4	USP37	0.061	0.27	0.91
MMF	Naive CD4	USP38	0.032	0.47	0.95
MMF	Naive CD4	USP39	0.033	0.38	0.93
MMF	Naive CD4	USP4	0.014	0.67	0.97
MMF	Naive CD4	USP40	0.021	0.77	0.98
MMF	Naive CD4	USP42	0.019	0.63	0.97
MMF	Naive CD4	USP44	0.04	0.74	0.98
MMF	Naive CD4	USP45	-0.0046	0.95	1
MMF	Naive CD4	USP46	-0.034	0.89	0.99
MMF	Naive CD4	USP47	0.028	0.41	0.94
MMF	Naive CD4	USP48	0.018	0.55	0.96
MMF	Naive CD4	USP49	-0.066	0.52	0.95
MMF	Naive CD4	USP5	-0.026	0.47	0.95
MMF	Naive CD4	USP51	-0.21	0.29	0.91
MMF	Naive CD4	USP53	0.057	0.64	0.97
MMF	Naive CD4	USP54	0.092	0.4	0.93
MMF	Naive CD4	USP6	0.0096	0.96	1
MMF	Naive CD4	USP6NL	-0.23	0.033	0.88
MMF	Naive CD4	USP7	0.02	0.76	0.98
MMF	Naive CD4	USP8	-0.021	0.53	0.96
MMF	Naive CD4	USP9X	0.0029	0.97	1
MMF	Naive CD4	USPL1	-0.0045	0.91	0.99
MMF	Naive CD4	UST	-0.33	0.2	0.9
MMF	Naive CD4	UTP11L	-0.035	0.47	0.95
MMF	Naive CD4	UTP14A	-0.046	0.38	0.93
MMF	Naive CD4	UTP14C	-0.091	0.24	0.9
MMF	Naive CD4	UTP15	-0.011	0.83	0.99
MMF	Naive CD4	UTP18	-0.052	0.12	0.88
MMF	Naive CD4	UTP20	0.048	0.47	0.95
MMF	Naive CD4	UTP23	-0.089	0.01	0.88
MMF	Naive CD4	UTP3	0.0045	0.97	1
MMF	Naive CD4	UTP6	-0.085	0.039	0.88
MMF	Naive CD4	UTRN	-0.047	0.44	0.94
MMF	Naive CD4	UTS2	-0.23	0.62	0.97
MMF	Naive CD4	UVRAG	0.013	0.74	0.98
MMF	Naive CD4	UVSSA	-0.077	0.34	0.92
MMF	Naive CD4	UXS1	-0.043	0.31	0.92
MMF	Naive CD4	UXT	-0.029	0.53	0.96
MMF	Naive CD4	VAC14	-0.0026	0.94	1
MMF	Naive CD4	VAC14-AS1	-0.092	0.62	0.97
MMF	Naive CD4	VAMP1	0.048	0.51	0.95
MMF	Naive CD4	VAMP2	0.025	0.58	0.96
MMF	Naive CD4	VAMP3	-0.062	0.15	0.89
MMF	Naive CD4	VAMP4	0.066	0.17	0.9
MMF	Naive CD4	VAMP5	0.0023	0.98	1
MMF	Naive CD4	VAMP8	-0.063	0.22	0.9
MMF	Naive CD4	VANGL1	0.25	0.34	0.92
MMF	Naive CD4	VAPA	0.047	0.1	0.88
MMF	Naive CD4	VAPB	0.02	0.6	0.96
MMF	Naive CD4	VARS	-0.038	0.45	0.94
MMF	Naive CD4	VARS2	-0.087	0.28	0.91
MMF	Naive CD4	VASH1	-0.13	0.52	0.96
MMF	Naive CD4	VASP	-0.12	0.044	0.88
MMF	Naive CD4	VAT1	-0.034	0.49	0.95
MMF	Naive CD4	VAV1	0.046	0.31	0.92
MMF	Naive CD4	VAV2	0.07	0.78	0.98
MMF	Naive CD4	VAV3	0.18	0.27	0.91
MMF	Naive CD4	VBP1	0.048	0.26	0.91
MMF	Naive CD4	VCL	0.053	0.54	0.96
MMF	Naive CD4	VCP	0.0068	0.84	0.99
MMF	Naive CD4	VCPIP1	0.014	0.82	0.99
MMF	Naive CD4	VCPKMT	0.033	0.42	0.94
MMF	Naive CD4	VDAC1	-0.04	0.45	0.94
MMF	Naive CD4	VDAC2	0.034	0.27	0.91
MMF	Naive CD4	VDAC3	0.0022	0.94	1
MMF	Naive CD4	VDR	-0.023	0.92	0.99
MMF	Naive CD4	VEGFB	-0.1	0.15	0.89
MMF	Naive CD4	VEZF1	0.00017	1	1
MMF	Naive CD4	VEZT	0.14	0.0022	0.88
MMF	Naive CD4	VGLL4	0.094	0.096	0.88
MMF	Naive CD4	VHL	-0.026	0.67	0.97
MMF	Naive CD4	VILL	-0.0085	0.86	0.99
MMF	Naive CD4	VIM	-0.096	0.081	0.88
MMF	Naive CD4	VIM-AS1	-0.03	0.66	0.97
MMF	Naive CD4	VIMP	-0.02	0.68	0.98
MMF	Naive CD4	VIPAS39	0.051	0.32	0.92
MMF	Naive CD4	VIPR1	0.046	0.51	0.95
MMF	Naive CD4	VKORC1	-0.062	0.15	0.89
MMF	Naive CD4	VKORC1L1	-0.042	0.53	0.96
MMF	Naive CD4	VMA21	0.01	0.82	0.99
MMF	Naive CD4	VMAC	0.02	0.74	0.98
MMF	Naive CD4	VMP1	0.0057	0.89	0.99
MMF	Naive CD4	VN1R1	0.33	0.16	0.89
MMF	Naive CD4	VNN2	0.073	0.15	0.89
MMF	Naive CD4	VOPP1	-0.022	0.78	0.98
MMF	Naive CD4	VPRBP	0.0082	0.84	0.99
MMF	Naive CD4	VPS11	-0.023	0.51	0.95
MMF	Naive CD4	VPS13A	0.04	0.56	0.96
MMF	Naive CD4	VPS13B	0.091	0.1	0.88
MMF	Naive CD4	VPS13C	-0.046	0.51	0.95
MMF	Naive CD4	VPS13D	0.033	0.66	0.97
MMF	Naive CD4	VPS16	-0.015	0.72	0.98
MMF	Naive CD4	VPS18	-0.088	0.069	0.88
MMF	Naive CD4	VPS25	-0.02	0.69	0.98
MMF	Naive CD4	VPS26A	0.058	0.16	0.89
MMF	Naive CD4	VPS26B	-0.015	0.66	0.97
MMF	Naive CD4	VPS28	-0.083	0.027	0.88
MMF	Naive CD4	VPS29	0.0068	0.83	0.99
MMF	Naive CD4	VPS33A	-0.047	0.18	0.9
MMF	Naive CD4	VPS33B	-0.049	0.28	0.91
MMF	Naive CD4	VPS35	0.029	0.4	0.93
MMF	Naive CD4	VPS36	0.055	0.14	0.89
MMF	Naive CD4	VPS37A	0.019	0.61	0.97
MMF	Naive CD4	VPS37B	-0.053	0.33	0.92
MMF	Naive CD4	VPS37C	-0.082	0.51	0.95
MMF	Naive CD4	VPS39	-0.0083	0.81	0.99
MMF	Naive CD4	VPS41	0.041	0.38	0.93
MMF	Naive CD4	VPS45	0.073	0.061	0.88
MMF	Naive CD4	VPS4A	-0.016	0.57	0.96
MMF	Naive CD4	VPS4B	0.031	0.41	0.94
MMF	Naive CD4	VPS50	0.013	0.79	0.98
MMF	Naive CD4	VPS51	-0.021	0.7	0.98
MMF	Naive CD4	VPS52	-0.0018	0.96	1
MMF	Naive CD4	VPS53	0.0046	0.95	1
MMF	Naive CD4	VPS54	0.039	0.4	0.93
MMF	Naive CD4	VPS72	-0.029	0.38	0.93
MMF	Naive CD4	VPS8	0.068	0.23	0.9
MMF	Naive CD4	VPS9D1	-0.039	0.69	0.98
MMF	Naive CD4	VRK1	0.042	0.31	0.92
MMF	Naive CD4	VRK2	-0.019	0.73	0.98
MMF	Naive CD4	VRK3	-0.0074	0.78	0.98
MMF	Naive CD4	VSIG1	0.022	0.76	0.98
MMF	Naive CD4	VSIG2	0.075	0.76	0.98
MMF	Naive CD4	VSIG8	0.2	0.46	0.95
MMF	Naive CD4	VTA1	0.0085	0.83	0.99
MMF	Naive CD4	VTI1A	-0.071	0.15	0.89
MMF	Naive CD4	VTI1B	-0.083	0.07	0.88
MMF	Naive CD4	VWA5A	0.0097	0.88	0.99
MMF	Naive CD4	VWA8	0.038	0.6	0.96
MMF	Naive CD4	VWA9	-0.11	0.0043	0.88
MMF	Naive CD4	VWDE	0.18	0.75	0.98
MMF	Naive CD4	WAC	0.037	0.22	0.9
MMF	Naive CD4	WAC-AS1	-0.019	0.74	0.98
MMF	Naive CD4	WAPL	0.031	0.29	0.91
MMF	Naive CD4	WARS	0.0099	0.86	0.99
MMF	Naive CD4	WARS2	-0.099	0.18	0.9
MMF	Naive CD4	WAS	-0.047	0.46	0.95
MMF	Naive CD4	WASF2	0.065	0.16	0.89
MMF	Naive CD4	WASH1	-0.22	0.053	0.88
MMF	Naive CD4	WASH2P	-0.056	0.45	0.94
MMF	Naive CD4	WASH3P	0.00021	1	1
MMF	Naive CD4	WASH7P	-0.041	0.66	0.97
MMF	Naive CD4	WASL	0.06	0.32	0.92
MMF	Naive CD4	WBP1	-0.032	0.84	0.99
MMF	Naive CD4	WBP11	0.02	0.51	0.95
MMF	Naive CD4	WBP1L	0.0037	0.95	1
MMF	Naive CD4	WBP2	-0.023	0.48	0.95
MMF	Naive CD4	WBP2NL	0.27	0.24	0.9
MMF	Naive CD4	WBP4	0.036	0.52	0.96
MMF	Naive CD4	WBP5	0.23	0.091	0.88
MMF	Naive CD4	WBSCR16	-0.015	0.73	0.98
MMF	Naive CD4	WBSCR22	-0.049	0.22	0.9
MMF	Naive CD4	WBSCR27	-0.34	0.28	0.91
MMF	Naive CD4	WDFY1	-0.038	0.56	0.96
MMF	Naive CD4	WDFY2	0.088	0.088	0.88
MMF	Naive CD4	WDHD1	-0.03	0.77	0.98
MMF	Naive CD4	WDPCP	0.15	0.041	0.88
MMF	Naive CD4	WDR1	-0.0068	0.85	0.99
MMF	Naive CD4	WDR11	-0.063	0.16	0.89
MMF	Naive CD4	WDR12	-0.0029	0.96	1
MMF	Naive CD4	WDR13	0.032	0.57	0.96
MMF	Naive CD4	WDR17	-0.43	0.15	0.89
MMF	Naive CD4	WDR18	0.052	0.4	0.93
MMF	Naive CD4	WDR19	0.02	0.8	0.98
MMF	Naive CD4	WDR20	-0.068	0.11	0.88
MMF	Naive CD4	WDR24	-0.041	0.45	0.94
MMF	Naive CD4	WDR25	-0.067	0.35	0.92
MMF	Naive CD4	WDR26	0.041	0.57	0.96
MMF	Naive CD4	WDR27	0.021	0.78	0.98
MMF	Naive CD4	WDR3	0.021	0.62	0.97
MMF	Naive CD4	WDR31	0.1	0.7	0.98
MMF	Naive CD4	WDR33	0.051	0.12	0.88
MMF	Naive CD4	WDR34	0.18	0.1	0.88
MMF	Naive CD4	WDR35	0.1	0.25	0.9
MMF	Naive CD4	WDR36	-0.022	0.66	0.97
MMF	Naive CD4	WDR37	0.03	0.45	0.94
MMF	Naive CD4	WDR4	0.023	0.72	0.98
MMF	Naive CD4	WDR41	0.042	0.69	0.98
MMF	Naive CD4	WDR43	-0.011	0.81	0.99
MMF	Naive CD4	WDR44	0.013	0.82	0.99
MMF	Naive CD4	WDR45	0.043	0.28	0.91
MMF	Naive CD4	WDR45B	0.02	0.59	0.96
MMF	Naive CD4	WDR46	-0.028	0.45	0.94
MMF	Naive CD4	WDR47	0.0053	0.93	1
MMF	Naive CD4	WDR48	-0.013	0.74	0.98
MMF	Naive CD4	WDR5	0.051	0.45	0.94
MMF	Naive CD4	WDR53	0.02	0.67	0.97
MMF	Naive CD4	WDR54	0.066	0.13	0.88
MMF	Naive CD4	WDR55	-0.00047	0.99	1
MMF	Naive CD4	WDR59	-0.00067	0.99	1
MMF	Naive CD4	WDR5B	-0.069	0.43	0.94
MMF	Naive CD4	WDR6	-0.006	0.87	0.99
MMF	Naive CD4	WDR60	-0.018	0.78	0.98
MMF	Naive CD4	WDR61	-0.026	0.47	0.95
MMF	Naive CD4	WDR62	0.27	0.13	0.89
MMF	Naive CD4	WDR63	0.084	0.81	0.99
MMF	Naive CD4	WDR64	-0.18	0.4	0.94
MMF	Naive CD4	WDR7	0.0063	0.92	0.99
MMF	Naive CD4	WDR70	-0.038	0.4	0.93
MMF	Naive CD4	WDR73	0.0035	0.93	1
MMF	Naive CD4	WDR74	-0.079	0.056	0.88
MMF	Naive CD4	WDR75	-0.001	0.98	1
MMF	Naive CD4	WDR76	0.027	0.74	0.98
MMF	Naive CD4	WDR77	0.012	0.71	0.98
MMF	Naive CD4	WDR78	-0.053	0.7	0.98
MMF	Naive CD4	WDR81	-0.082	0.27	0.91
MMF	Naive CD4	WDR82	0.035	0.48	0.95
MMF	Naive CD4	WDR83	-0.052	0.35	0.92
MMF	Naive CD4	WDR83OS	-0.13	0.035	0.88
MMF	Naive CD4	WDR86	-0.29	0.4	0.94
MMF	Naive CD4	WDR86-AS1	-0.16	0.65	0.97
MMF	Naive CD4	WDR88	0.029	0.8	0.98
MMF	Naive CD4	WDR89	-0.0071	0.87	0.99
MMF	Naive CD4	WDR90	-0.032	0.78	0.98
MMF	Naive CD4	WDR91	-0.049	0.35	0.92
MMF	Naive CD4	WDR92	0.038	0.41	0.94
MMF	Naive CD4	WDSUB1	0.11	0.27	0.91
MMF	Naive CD4	WDTC1	0.042	0.6	0.96
MMF	Naive CD4	WDYHV1	0.027	0.68	0.98
MMF	Naive CD4	WEE1	-0.15	0.62	0.97
MMF	Naive CD4	WEE2-AS1	0.21	0.22	0.9
MMF	Naive CD4	WFS1	-0.085	0.44	0.94
MMF	Naive CD4	WHAMM	0.022	0.66	0.97
MMF	Naive CD4	WHAMMP1	0.12	0.13	0.89
MMF	Naive CD4	WHAMMP2	-0.00074	1	1
MMF	Naive CD4	WHAMMP3	0.073	0.47	0.95
MMF	Naive CD4	WHSC1	0.066	0.26	0.91
MMF	Naive CD4	WHSC1L1	0.068	0.17	0.9
MMF	Naive CD4	WIBG	-0.091	0.076	0.88
MMF	Naive CD4	WIPF1	-0.056	0.17	0.9
MMF	Naive CD4	WIPF2	-0.099	0.047	0.88
MMF	Naive CD4	WIPI1	-0.16	0.04	0.88
MMF	Naive CD4	WIPI2	0.015	0.7	0.98
MMF	Naive CD4	WIZ	-0.089	0.35	0.92
MMF	Naive CD4	WNK1	0.0061	0.91	0.99
MMF	Naive CD4	WNK3	-0.1	0.73	0.98
MMF	Naive CD4	WNK4	-0.28	0.27	0.91
MMF	Naive CD4	WNT1	-0.26	0.078	0.88
MMF	Naive CD4	WNT10A	-0.44	0.16	0.89
MMF	Naive CD4	WNT10B	-0.24	0.15	0.89
MMF	Naive CD4	WNT7A	0.002	0.99	1
MMF	Naive CD4	WNT8B	-0.028	0.92	0.99
MMF	Naive CD4	WRAP53	-0.033	0.6	0.96
MMF	Naive CD4	WRAP73	-0.02	0.57	0.96
MMF	Naive CD4	WRB	-0.061	0.24	0.9
MMF	Naive CD4	WRN	0.077	0.24	0.9
MMF	Naive CD4	WRNIP1	-0.0074	0.83	0.99
MMF	Naive CD4	WSB1	0.062	0.12	0.88
MMF	Naive CD4	WSB2	0.039	0.57	0.96
MMF	Naive CD4	WTAP	-0.012	0.66	0.97
MMF	Naive CD4	WWC1	-0.87	0.061	0.88
MMF	Naive CD4	WWC2	-0.02	0.9	0.99
MMF	Naive CD4	WWC3	-0.03	0.63	0.97
MMF	Naive CD4	WWOX	-0.041	0.54	0.96
MMF	Naive CD4	WWP1	0.049	0.28	0.91
MMF	Naive CD4	WWP2	-0.055	0.18	0.9
MMF	Naive CD4	XAB2	-0.017	0.92	0.99
MMF	Naive CD4	XAF1	-0.26	0.17	0.89
MMF	Naive CD4	XBP1	0.016	0.88	0.99
MMF	Naive CD4	XIAP	-0.032	0.57	0.96
MMF	Naive CD4	XIST	-0.27	0.14	0.89
MMF	Naive CD4	XKR6	-0.14	0.29	0.91
MMF	Naive CD4	XKR8	-0.034	0.54	0.96
MMF	Naive CD4	XKR9	0.16	0.54	0.96
MMF	Naive CD4	XKRX	0.42	0.14	0.89
MMF	Naive CD4	XPA	-0.0081	0.85	0.99
MMF	Naive CD4	XPC	-0.03	0.43	0.94
MMF	Naive CD4	XPNPEP1	-0.096	0.051	0.88
MMF	Naive CD4	XPNPEP3	-0.044	0.47	0.95
MMF	Naive CD4	XPO1	-0.029	0.67	0.97
MMF	Naive CD4	XPO4	-4.70E-05	1	1
MMF	Naive CD4	XPO5	0.069	0.18	0.9
MMF	Naive CD4	XPO6	-0.021	0.75	0.98
MMF	Naive CD4	XPO7	0.054	0.2	0.9
MMF	Naive CD4	XPOT	-0.025	0.56	0.96
MMF	Naive CD4	XPR1	0.068	0.42	0.94
MMF	Naive CD4	XRCC1	-0.049	0.21	0.9
MMF	Naive CD4	XRCC2	0.28	0.18	0.9
MMF	Naive CD4	XRCC3	-0.09	0.23	0.9
MMF	Naive CD4	XRCC4	-0.017	0.84	0.99
MMF	Naive CD4	XRCC5	0.058	0.087	0.88
MMF	Naive CD4	XRCC6	0.0054	0.85	0.99
MMF	Naive CD4	XRCC6BP1	-0.11	0.29	0.91
MMF	Naive CD4	XRN1	-0.0097	0.87	0.99
MMF	Naive CD4	XRN2	0.0031	0.93	1
MMF	Naive CD4	XRRA1	0.17	0.24	0.9
MMF	Naive CD4	XXYLT1	0.066	0.48	0.95
MMF	Naive CD4	XYLB	0.41	0.027	0.88
MMF	Naive CD4	XYLT1	0.019	0.84	0.99
MMF	Naive CD4	XYLT2	0.033	0.67	0.97
MMF	Naive CD4	YAE1D1	0.035	0.45	0.94
MMF	Naive CD4	YAF2	0.027	0.69	0.98
MMF	Naive CD4	YARS	0.013	0.85	0.99
MMF	Naive CD4	YARS2	-0.023	0.54	0.96
MMF	Naive CD4	YBEY	0.086	0.29	0.91
MMF	Naive CD4	YBX1	-0.026	0.65	0.97
MMF	Naive CD4	YBX3	0.12	0.58	0.96
MMF	Naive CD4	YDJC	-0.07	0.27	0.91
MMF	Naive CD4	YEATS2	-0.048	0.44	0.94
MMF	Naive CD4	YEATS4	0.053	0.43	0.94
MMF	Naive CD4	YES1	-0.091	0.47	0.95
MMF	Naive CD4	YIF1A	-0.049	0.35	0.92
MMF	Naive CD4	YIF1B	-0.0022	0.97	1
MMF	Naive CD4	YIPF1	-0.0075	0.87	0.99
MMF	Naive CD4	YIPF2	-0.17	0.048	0.88
MMF	Naive CD4	YIPF3	0.027	0.44	0.94
MMF	Naive CD4	YIPF4	0.036	0.45	0.94
MMF	Naive CD4	YIPF5	0.025	0.51	0.95
MMF	Naive CD4	YIPF6	-0.005	0.92	0.99
MMF	Naive CD4	YJEFN3	-0.04	0.76	0.98
MMF	Naive CD4	YKT6	-0.04	0.48	0.95
MMF	Naive CD4	YLPM1	-0.007	0.91	0.99
MMF	Naive CD4	YME1L1	0.025	0.43	0.94
MMF	Naive CD4	YOD1	-0.011	0.91	0.99
MMF	Naive CD4	YPEL1	0.11	0.26	0.91
MMF	Naive CD4	YPEL2	0.12	0.14	0.89
MMF	Naive CD4	YPEL3	-0.011	0.83	0.99
MMF	Naive CD4	YPEL5	0.02	0.59	0.96
MMF	Naive CD4	YRDC	-0.049	0.32	0.92
MMF	Naive CD4	YTHDC1	-0.042	0.45	0.94
MMF	Naive CD4	YTHDC2	-0.0087	0.84	0.99
MMF	Naive CD4	YTHDF1	0.03	0.31	0.92
MMF	Naive CD4	YTHDF2	0.00091	0.98	1
MMF	Naive CD4	YTHDF3	-0.0068	0.88	0.99
MMF	Naive CD4	YTHDF3-AS1	-0.43	0.027	0.88
MMF	Naive CD4	YWHAB	-0.013	0.68	0.98
MMF	Naive CD4	YWHAE	-0.072	0.16	0.89
MMF	Naive CD4	YWHAG	-0.18	0.088	0.88
MMF	Naive CD4	YWHAH	-0.071	0.49	0.95
MMF	Naive CD4	YWHAQ	0.034	0.51	0.95
MMF	Naive CD4	YWHAZ	0.056	0.12	0.88
MMF	Naive CD4	YY1	-0.0064	0.88	0.99
MMF	Naive CD4	YY1AP1	-0.062	0.053	0.88
MMF	Naive CD4	YY2	-0.34	0.046	0.88
MMF	Naive CD4	ZADH2	0.0099	0.88	0.99
MMF	Naive CD4	ZAP70	-0.0035	0.94	1
MMF	Naive CD4	ZBED2	-0.078	0.65	0.97
MMF	Naive CD4	ZBED3	-0.11	0.42	0.94
MMF	Naive CD4	ZBED4	0.0021	0.97	1
MMF	Naive CD4	ZBED5	0.056	0.16	0.89
MMF	Naive CD4	ZBED5-AS1	-0.026	0.64	0.97
MMF	Naive CD4	ZBED6	-0.11	0.49	0.95
MMF	Naive CD4	ZBED6CL	-0.034	0.69	0.98
MMF	Naive CD4	ZBED8	-0.19	0.38	0.93
MMF	Naive CD4	ZBED9	-0.18	0.57	0.96
MMF	Naive CD4	ZBP1	-0.25	0.026	0.88
MMF	Naive CD4	ZBTB1	0.0012	0.98	1
MMF	Naive CD4	ZBTB10	0.07	0.37	0.93
MMF	Naive CD4	ZBTB11	0.06	0.21	0.9
MMF	Naive CD4	ZBTB11-AS1	0.0086	0.94	1
MMF	Naive CD4	ZBTB14	0.022	0.58	0.96
MMF	Naive CD4	ZBTB16	0.31	0.46	0.95
MMF	Naive CD4	ZBTB17	-0.052	0.26	0.91
MMF	Naive CD4	ZBTB18	0.055	0.6	0.96
MMF	Naive CD4	ZBTB2	0.0061	0.9	0.99
MMF	Naive CD4	ZBTB20	0.015	0.73	0.98
MMF	Naive CD4	ZBTB20-AS1	0.32	0.13	0.89
MMF	Naive CD4	ZBTB20-AS4	-0.051	0.76	0.98
MMF	Naive CD4	ZBTB21	-0.07	0.36	0.92
MMF	Naive CD4	ZBTB22	-0.058	0.44	0.94
MMF	Naive CD4	ZBTB24	-0.082	0.095	0.88
MMF	Naive CD4	ZBTB25	0.029	0.58	0.96
MMF	Naive CD4	ZBTB26	-0.05	0.68	0.97
MMF	Naive CD4	ZBTB3	0.079	0.25	0.9
MMF	Naive CD4	ZBTB32	-0.63	0.11	0.88
MMF	Naive CD4	ZBTB33	-0.025	0.66	0.97
MMF	Naive CD4	ZBTB34	-0.13	0.17	0.9
MMF	Naive CD4	ZBTB37	0.0056	0.96	1
MMF	Naive CD4	ZBTB38	-0.068	0.35	0.92
MMF	Naive CD4	ZBTB39	-0.058	0.41	0.94
MMF	Naive CD4	ZBTB4	-0.073	0.35	0.92
MMF	Naive CD4	ZBTB40	-0.081	0.33	0.92
MMF	Naive CD4	ZBTB41	-0.038	0.61	0.97
MMF	Naive CD4	ZBTB42	-0.026	0.87	0.99
MMF	Naive CD4	ZBTB43	-0.0061	0.88	0.99
MMF	Naive CD4	ZBTB44	0.059	0.33	0.92
MMF	Naive CD4	ZBTB45	0.0072	0.93	1
MMF	Naive CD4	ZBTB46	-0.27	0.14	0.89
MMF	Naive CD4	ZBTB48	-0.046	0.29	0.91
MMF	Naive CD4	ZBTB49	-0.099	0.15	0.89
MMF	Naive CD4	ZBTB5	-0.058	0.57	0.96
MMF	Naive CD4	ZBTB6	-0.022	0.8	0.99
MMF	Naive CD4	ZBTB7A	-0.1	0.16	0.89
MMF	Naive CD4	ZBTB7B	-0.028	0.73	0.98
MMF	Naive CD4	ZBTB8OS	-0.067	0.11	0.88
MMF	Naive CD4	ZBTB9	-0.13	0.054	0.88
MMF	Naive CD4	ZC2HC1A	0.0068	0.96	1
MMF	Naive CD4	ZC2HC1C	0.2	0.084	0.88
MMF	Naive CD4	ZC3H10	-0.16	0.0098	0.88
MMF	Naive CD4	ZC3H11A	0.052	0.16	0.89
MMF	Naive CD4	ZC3H12A	-0.09	0.26	0.91
MMF	Naive CD4	ZC3H12B	0.1	0.46	0.94
MMF	Naive CD4	ZC3H12D	-0.15	0.31	0.92
MMF	Naive CD4	ZC3H13	-0.0044	0.88	0.99
MMF	Naive CD4	ZC3H14	6.00E-05	1	1
MMF	Naive CD4	ZC3H15	-0.027	0.41	0.94
MMF	Naive CD4	ZC3H18	-0.017	0.76	0.98
MMF	Naive CD4	ZC3H3	-0.044	0.43	0.94
MMF	Naive CD4	ZC3H4	-0.15	0.12	0.88
MMF	Naive CD4	ZC3H6	-0.15	0.015	0.88
MMF	Naive CD4	ZC3H7A	0.059	0.12	0.88
MMF	Naive CD4	ZC3H7B	0.033	0.65	0.97
MMF	Naive CD4	ZC3H8	0.035	0.48	0.95
MMF	Naive CD4	ZC3HAV1	0.1	0.022	0.88
MMF	Naive CD4	ZC3HC1	0.022	0.61	0.97
MMF	Naive CD4	ZC4H2	0.11	0.21	0.9
MMF	Naive CD4	ZCCHC10	-0.00085	0.99	1
MMF	Naive CD4	ZCCHC11	0.13	0.0019	0.88
MMF	Naive CD4	ZCCHC14	0.034	0.76	0.98
MMF	Naive CD4	ZCCHC17	-0.0052	0.91	0.99
MMF	Naive CD4	ZCCHC18	-0.078	0.78	0.98
MMF	Naive CD4	ZCCHC2	-0.14	0.17	0.89
MMF	Naive CD4	ZCCHC24	-0.39	0.14	0.89
MMF	Naive CD4	ZCCHC3	-0.06	0.29	0.91
MMF	Naive CD4	ZCCHC4	0.075	0.17	0.89
MMF	Naive CD4	ZCCHC6	0.065	0.18	0.9
MMF	Naive CD4	ZCCHC7	-0.01	0.78	0.98
MMF	Naive CD4	ZCCHC8	0.013	0.71	0.98
MMF	Naive CD4	ZCCHC9	-0.096	0.037	0.88
MMF	Naive CD4	ZCRB1	-0.075	0.19	0.9
MMF	Naive CD4	ZCWPW1	0.011	0.87	0.99
MMF	Naive CD4	ZCWPW2	-0.13	0.36	0.92
MMF	Naive CD4	ZDBF2	-0.048	0.65	0.97
MMF	Naive CD4	ZDHHC12	-0.062	0.32	0.92
MMF	Naive CD4	ZDHHC13	0.031	0.54	0.96
MMF	Naive CD4	ZDHHC14	-0.0055	0.98	1
MMF	Naive CD4	ZDHHC15	-0.052	0.76	0.98
MMF	Naive CD4	ZDHHC16	-0.048	0.24	0.9
MMF	Naive CD4	ZDHHC17	0.11	0.018	0.88
MMF	Naive CD4	ZDHHC18	-0.07	0.46	0.95
MMF	Naive CD4	ZDHHC2	0.071	0.26	0.91
MMF	Naive CD4	ZDHHC20	0.041	0.39	0.93
MMF	Naive CD4	ZDHHC21	-0.052	0.53	0.96
MMF	Naive CD4	ZDHHC23	0.15	0.39	0.93
MMF	Naive CD4	ZDHHC24	-0.14	0.07	0.88
MMF	Naive CD4	ZDHHC3	0.014	0.76	0.98
MMF	Naive CD4	ZDHHC4	-0.044	0.41	0.94
MMF	Naive CD4	ZDHHC5	-0.033	0.45	0.94
MMF	Naive CD4	ZDHHC6	0.037	0.29	0.91
MMF	Naive CD4	ZDHHC7	-0.0048	0.91	0.99
MMF	Naive CD4	ZDHHC8	0.064	0.52	0.96
MMF	Naive CD4	ZDHHC9	0.035	0.68	0.98
MMF	Naive CD4	ZEB1	0.077	0.072	0.88
MMF	Naive CD4	ZEB1-AS1	-0.039	0.68	0.98
MMF	Naive CD4	ZER1	0.012	0.76	0.98
MMF	Naive CD4	ZFAND1	0.026	0.49	0.95
MMF	Naive CD4	ZFAND2A	0.0028	0.95	1
MMF	Naive CD4	ZFAND2B	0.0087	0.82	0.99
MMF	Naive CD4	ZFAND3	0.03	0.76	0.98
MMF	Naive CD4	ZFAND4	0.045	0.28	0.91
MMF	Naive CD4	ZFAND5	-0.021	0.52	0.95
MMF	Naive CD4	ZFAND6	0.039	0.35	0.92
MMF	Naive CD4	ZFAS1	-0.1	0.13	0.89
MMF	Naive CD4	ZFAT	0.078	0.42	0.94
MMF	Naive CD4	ZFC3H1	-0.019	0.63	0.97
MMF	Naive CD4	ZFHX3	0.11	0.56	0.96
MMF	Naive CD4	ZFP1	0.094	0.15	0.89
MMF	Naive CD4	ZFP14	0.0022	0.97	1
MMF	Naive CD4	ZFP2	0.087	0.54	0.96
MMF	Naive CD4	ZFP28	-0.021	0.88	0.99
MMF	Naive CD4	ZFP3	-0.028	0.78	0.98
MMF	Naive CD4	ZFP30	0.016	0.88	0.99
MMF	Naive CD4	ZFP36	-0.082	0.19	0.9
MMF	Naive CD4	ZFP36L1	0.02	0.87	0.99
MMF	Naive CD4	ZFP36L2	0.033	0.68	0.98
MMF	Naive CD4	ZFP37	0.22	0.12	0.88
MMF	Naive CD4	ZFP41	-0.083	0.21	0.9
MMF	Naive CD4	ZFP57	-0.75	0.13	0.89
MMF	Naive CD4	ZFP62	-0.023	0.62	0.97
MMF	Naive CD4	ZFP64	0.0027	0.97	1
MMF	Naive CD4	ZFP69	0.0084	0.9	0.99
MMF	Naive CD4	ZFP69B	0.078	0.5	0.95
MMF	Naive CD4	ZFP82	0.05	0.5	0.95
MMF	Naive CD4	ZFP90	0.067	0.18	0.9
MMF	Naive CD4	ZFP91	-0.027	0.7	0.98
MMF	Naive CD4	ZFPL1	-0.038	0.49	0.95
MMF	Naive CD4	ZFPM1	-0.11	0.49	0.95
MMF	Naive CD4	ZFR	0.02	0.53	0.96
MMF	Naive CD4	ZFR2	-0.16	0.35	0.92
MMF	Naive CD4	ZFX	-0.024	0.53	0.96
MMF	Naive CD4	ZFYVE1	0.038	0.49	0.95
MMF	Naive CD4	ZFYVE16	0.15	0.025	0.88
MMF	Naive CD4	ZFYVE19	-0.03	0.61	0.96
MMF	Naive CD4	ZFYVE21	-0.11	0.043	0.88
MMF	Naive CD4	ZFYVE26	0.028	0.74	0.98
MMF	Naive CD4	ZFYVE27	-0.044	0.31	0.92
MMF	Naive CD4	ZFYVE28	0.051	0.62	0.97
MMF	Naive CD4	ZFYVE9	-0.072	0.64	0.97
MMF	Naive CD4	ZGLP1	-0.027	0.83	0.99
MMF	Naive CD4	ZGPAT	0.001	0.98	1
MMF	Naive CD4	ZGRF1	0.06	0.56	0.96
MMF	Naive CD4	ZHX1	0.033	0.42	0.94
MMF	Naive CD4	ZHX2	-0.083	0.045	0.88
MMF	Naive CD4	ZHX3	0.1	0.2	0.9
MMF	Naive CD4	ZIK1	0.13	0.13	0.88
MMF	Naive CD4	ZKSCAN1	0.044	0.18	0.9
MMF	Naive CD4	ZKSCAN2	0.042	0.68	0.98
MMF	Naive CD4	ZKSCAN3	-0.07	0.34	0.92
MMF	Naive CD4	ZKSCAN4	-0.0038	0.95	1
MMF	Naive CD4	ZKSCAN5	0.063	0.28	0.91
MMF	Naive CD4	ZKSCAN7	0.1	0.23	0.9
MMF	Naive CD4	ZKSCAN8	-0.074	0.46	0.95
MMF	Naive CD4	ZMAT1	-0.067	0.28	0.91
MMF	Naive CD4	ZMAT2	-0.11	0.031	0.88
MMF	Naive CD4	ZMAT3	-0.021	0.74	0.98
MMF	Naive CD4	ZMAT5	0.0053	0.94	1
MMF	Naive CD4	ZMIZ1	0.1	0.24	0.9
MMF	Naive CD4	ZMIZ1-AS1	0.22	0.29	0.91
MMF	Naive CD4	ZMIZ2	-0.13	0.077	0.88
MMF	Naive CD4	ZMPSTE24	-0.042	0.41	0.94
MMF	Naive CD4	ZMYM1	0.014	0.79	0.98
MMF	Naive CD4	ZMYM2	-0.032	0.43	0.94
MMF	Naive CD4	ZMYM3	0.049	0.41	0.94
MMF	Naive CD4	ZMYM4	0.06	0.12	0.88
MMF	Naive CD4	ZMYM5	0.063	0.14	0.89
MMF	Naive CD4	ZMYM6	0.00083	0.98	1
MMF	Naive CD4	ZMYM6NB	-0.066	0.11	0.88
MMF	Naive CD4	ZMYND10	0.006	0.98	1
MMF	Naive CD4	ZMYND11	0.042	0.19	0.9
MMF	Naive CD4	ZMYND12	0.28	0.15	0.89
MMF	Naive CD4	ZMYND19	-0.045	0.41	0.94
MMF	Naive CD4	ZMYND8	-0.018	0.61	0.97
MMF	Naive CD4	ZNF10	0.0077	0.91	0.99
MMF	Naive CD4	ZNF100	-0.2	0.12	0.88
MMF	Naive CD4	ZNF101	0.04	0.52	0.96
MMF	Naive CD4	ZNF106	-0.037	0.24	0.9
MMF	Naive CD4	ZNF107	-0.098	0.068	0.88
MMF	Naive CD4	ZNF112	0.5	0.21	0.9
MMF	Naive CD4	ZNF117	0.04	0.81	0.99
MMF	Naive CD4	ZNF12	-0.027	0.53	0.96
MMF	Naive CD4	ZNF121	-0.089	0.44	0.94
MMF	Naive CD4	ZNF124	-0.079	0.25	0.9
MMF	Naive CD4	ZNF131	0.079	0.047	0.88
MMF	Naive CD4	ZNF132	0.075	0.57	0.96
MMF	Naive CD4	ZNF133	-0.042	0.51	0.95
MMF	Naive CD4	ZNF134	-0.039	0.46	0.95
MMF	Naive CD4	ZNF135	0.33	0.31	0.92
MMF	Naive CD4	ZNF136	-0.0096	0.85	0.99
MMF	Naive CD4	ZNF137P	0.0039	0.97	1
MMF	Naive CD4	ZNF138	-0.062	0.3	0.92
MMF	Naive CD4	ZNF14	-0.12	0.085	0.88
MMF	Naive CD4	ZNF140	-0.013	0.71	0.98
MMF	Naive CD4	ZNF141	-0.019	0.75	0.98
MMF	Naive CD4	ZNF142	0.049	0.5	0.95
MMF	Naive CD4	ZNF143	-0.011	0.78	0.98
MMF	Naive CD4	ZNF146	-0.047	0.36	0.92
MMF	Naive CD4	ZNF148	0.042	0.2	0.9
MMF	Naive CD4	ZNF154	0.056	0.83	0.99
MMF	Naive CD4	ZNF155	0.0052	0.95	1
MMF	Naive CD4	ZNF157	-0.092	0.55	0.96
MMF	Naive CD4	ZNF16	0.038	0.65	0.97
MMF	Naive CD4	ZNF160	0.079	0.22	0.9
MMF	Naive CD4	ZNF165	0.11	0.38	0.93
MMF	Naive CD4	ZNF169	0.072	0.32	0.92
MMF	Naive CD4	ZNF17	0.081	0.24	0.9
MMF	Naive CD4	ZNF174	-0.026	0.56	0.96
MMF	Naive CD4	ZNF175	0.084	0.34	0.92
MMF	Naive CD4	ZNF18	0.0004	0.99	1
MMF	Naive CD4	ZNF180	-0.048	0.37	0.93
MMF	Naive CD4	ZNF181	0.011	0.86	0.99
MMF	Naive CD4	ZNF182	0.0006	0.99	1
MMF	Naive CD4	ZNF184	0.0084	0.87	0.99
MMF	Naive CD4	ZNF185	0.12	0.35	0.92
MMF	Naive CD4	ZNF189	-0.2	0.0083	0.88
MMF	Naive CD4	ZNF19	0.046	0.58	0.96
MMF	Naive CD4	ZNF192P1	0.0019	0.99	1
MMF	Naive CD4	ZNF195	-0.058	0.11	0.88
MMF	Naive CD4	ZNF197	-0.0099	0.9	0.99
MMF	Naive CD4	ZNF2	0.056	0.36	0.92
MMF	Naive CD4	ZNF200	-0.1	0.024	0.88
MMF	Naive CD4	ZNF202	0.041	0.38	0.93
MMF	Naive CD4	ZNF204P	-0.1	0.29	0.91
MMF	Naive CD4	ZNF205	0.12	0.47	0.95
MMF	Naive CD4	ZNF205-AS1	0.0098	0.96	1
MMF	Naive CD4	ZNF207	0.073	0.022	0.88
MMF	Naive CD4	ZNF208	-0.55	0.089	0.88
MMF	Naive CD4	ZNF211	-0.025	0.58	0.96
MMF	Naive CD4	ZNF212	0.038	0.42	0.94
MMF	Naive CD4	ZNF213	-0.097	0.24	0.9
MMF	Naive CD4	ZNF213-AS1	0.036	0.53	0.96
MMF	Naive CD4	ZNF215	0.65	0.11	0.88
MMF	Naive CD4	ZNF217	-0.061	0.51	0.95
MMF	Naive CD4	ZNF219	0.17	0.16	0.89
MMF	Naive CD4	ZNF22	0.033	0.51	0.95
MMF	Naive CD4	ZNF221	-0.088	0.71	0.98
MMF	Naive CD4	ZNF222	-0.14	0.097	0.88
MMF	Naive CD4	ZNF223	0.11	0.22	0.9
MMF	Naive CD4	ZNF224	0.087	0.19	0.9
MMF	Naive CD4	ZNF225	-0.15	0.032	0.88
MMF	Naive CD4	ZNF226	0.12	0.023	0.88
MMF	Naive CD4	ZNF227	0.028	0.6	0.96
MMF	Naive CD4	ZNF229	0.15	0.44	0.94
MMF	Naive CD4	ZNF23	-0.11	0.071	0.88
MMF	Naive CD4	ZNF230	-0.019	0.78	0.98
MMF	Naive CD4	ZNF232	-0.065	0.19	0.9
MMF	Naive CD4	ZNF233	0.34	0.12	0.88
MMF	Naive CD4	ZNF234	0.057	0.31	0.92
MMF	Naive CD4	ZNF235	-0.017	0.79	0.98
MMF	Naive CD4	ZNF236	0.021	0.66	0.97
MMF	Naive CD4	ZNF239	-0.021	0.85	0.99
MMF	Naive CD4	ZNF24	-0.029	0.35	0.92
MMF	Naive CD4	ZNF248	0.035	0.58	0.96
MMF	Naive CD4	ZNF25	-0.04	0.48	0.95
MMF	Naive CD4	ZNF250	-0.16	0.03	0.88
MMF	Naive CD4	ZNF251	-0.0076	0.9	0.99
MMF	Naive CD4	ZNF252P	-0.068	0.39	0.93
MMF	Naive CD4	ZNF252P-AS1	0.082	0.58	0.96
MMF	Naive CD4	ZNF253	0.15	0.019	0.88
MMF	Naive CD4	ZNF254	0.082	0.17	0.89
MMF	Naive CD4	ZNF256	0.0017	0.99	1
MMF	Naive CD4	ZNF257	-0.27	0.1	0.88
MMF	Naive CD4	ZNF26	0.025	0.57	0.96
MMF	Naive CD4	ZNF260	0.01	0.87	0.99
MMF	Naive CD4	ZNF263	-0.045	0.21	0.9
MMF	Naive CD4	ZNF264	-0.031	0.58	0.96
MMF	Naive CD4	ZNF266	0.017	0.8	0.99
MMF	Naive CD4	ZNF267	-0.059	0.39	0.93
MMF	Naive CD4	ZNF268	0.064	0.3	0.92
MMF	Naive CD4	ZNF271P	0.0068	0.87	0.99
MMF	Naive CD4	ZNF273	0.11	0.17	0.9
MMF	Naive CD4	ZNF274	0.031	0.48	0.95
MMF	Naive CD4	ZNF275	0.068	0.3	0.92
MMF	Naive CD4	ZNF276	0.011	0.8	0.98
MMF	Naive CD4	ZNF277	0.013	0.79	0.98
MMF	Naive CD4	ZNF28	0.11	0.18	0.9
MMF	Naive CD4	ZNF280B	-0.21	0.012	0.88
MMF	Naive CD4	ZNF280C	0.027	0.77	0.98
MMF	Naive CD4	ZNF280D	0.12	0.055	0.88
MMF	Naive CD4	ZNF281	0.0067	0.87	0.99
MMF	Naive CD4	ZNF282	0.069	0.53	0.96
MMF	Naive CD4	ZNF283	-0.19	0.056	0.88
MMF	Naive CD4	ZNF284	0.28	0.17	0.89
MMF	Naive CD4	ZNF285	0.049	0.7	0.98
MMF	Naive CD4	ZNF286A	0.11	0.05	0.88
MMF	Naive CD4	ZNF286B	0.055	0.58	0.96
MMF	Naive CD4	ZNF287	0.032	0.56	0.96
MMF	Naive CD4	ZNF292	0.1	0.05	0.88
MMF	Naive CD4	ZNF296	-0.48	0.014	0.88
MMF	Naive CD4	ZNF3	0.024	0.47	0.95
MMF	Naive CD4	ZNF30	0.015	0.8	0.99
MMF	Naive CD4	ZNF300	-0.018	0.91	0.99
MMF	Naive CD4	ZNF302	0.011	0.76	0.98
MMF	Naive CD4	ZNF304	0.062	0.54	0.96
MMF	Naive CD4	ZNF311	-0.2	0.43	0.94
MMF	Naive CD4	ZNF316	-0.068	0.53	0.96
MMF	Naive CD4	ZNF317	0.015	0.66	0.97
MMF	Naive CD4	ZNF318	0.073	0.26	0.91
MMF	Naive CD4	ZNF319	-0.095	0.21	0.9
MMF	Naive CD4	ZNF32	0.0074	0.87	0.99
MMF	Naive CD4	ZNF32-AS1	0.029	0.87	0.99
MMF	Naive CD4	ZNF32-AS2	0.15	0.082	0.88
MMF	Naive CD4	ZNF320	-0.049	0.61	0.97
MMF	Naive CD4	ZNF322	0.057	0.39	0.93
MMF	Naive CD4	ZNF324	0.04	0.44	0.94
MMF	Naive CD4	ZNF324B	0.074	0.58	0.96
MMF	Naive CD4	ZNF326	0.026	0.65	0.97
MMF	Naive CD4	ZNF329	0.032	0.67	0.97
MMF	Naive CD4	ZNF330	-0.062	0.12	0.88
MMF	Naive CD4	ZNF331	-0.003	0.95	1
MMF	Naive CD4	ZNF333	-0.063	0.22	0.9
MMF	Naive CD4	ZNF334	-0.088	0.84	0.99
MMF	Naive CD4	ZNF335	-0.033	0.55	0.96
MMF	Naive CD4	ZNF337	-0.039	0.41	0.94
MMF	Naive CD4	ZNF337-AS1	-0.12	0.37	0.93
MMF	Naive CD4	ZNF33A	-0.073	0.21	0.9
MMF	Naive CD4	ZNF33B	0.018	0.77	0.98
MMF	Naive CD4	ZNF34	-0.048	0.49	0.95
MMF	Naive CD4	ZNF341	-0.033	0.69	0.98
MMF	Naive CD4	ZNF343	0.067	0.33	0.92
MMF	Naive CD4	ZNF345	0.12	0.08	0.88
MMF	Naive CD4	ZNF346	-0.018	0.66	0.97
MMF	Naive CD4	ZNF347	0.11	0.25	0.9
MMF	Naive CD4	ZNF35	0.097	0.58	0.96
MMF	Naive CD4	ZNF350	-0.1	0.039	0.88
MMF	Naive CD4	ZNF354A	0.05	0.32	0.92
MMF	Naive CD4	ZNF354B	0.03	0.55	0.96
MMF	Naive CD4	ZNF354C	0.029	0.76	0.98
MMF	Naive CD4	ZNF358	-0.36	0.061	0.88
MMF	Naive CD4	ZNF362	0.013	0.85	0.99
MMF	Naive CD4	ZNF367	-0.013	0.88	0.99
MMF	Naive CD4	ZNF37A	-0.054	0.24	0.9
MMF	Naive CD4	ZNF37BP	0.05	0.35	0.92
MMF	Naive CD4	ZNF382	-0.021	0.74	0.98
MMF	Naive CD4	ZNF383	0.073	0.19	0.9
MMF	Naive CD4	ZNF384	0.029	0.3	0.92
MMF	Naive CD4	ZNF391	-0.1	0.5	0.95
MMF	Naive CD4	ZNF394	-0.015	0.66	0.97
MMF	Naive CD4	ZNF395	0.016	0.81	0.99
MMF	Naive CD4	ZNF396	0.051	0.67	0.97
MMF	Naive CD4	ZNF397	-0.043	0.52	0.96
MMF	Naive CD4	ZNF398	-0.012	0.85	0.99
MMF	Naive CD4	ZNF404	-0.026	0.85	0.99
MMF	Naive CD4	ZNF407	-0.043	0.6	0.96
MMF	Naive CD4	ZNF408	-0.063	0.28	0.91
MMF	Naive CD4	ZNF41	0.038	0.54	0.96
MMF	Naive CD4	ZNF410	0.012	0.72	0.98
MMF	Naive CD4	ZNF414	-0.038	0.6	0.96
MMF	Naive CD4	ZNF415	0.2	0.54	0.96
MMF	Naive CD4	ZNF416	0.053	0.49	0.95
MMF	Naive CD4	ZNF417	-0.12	0.16	0.89
MMF	Naive CD4	ZNF418	0.2	0.42	0.94
MMF	Naive CD4	ZNF419	0.026	0.6	0.96
MMF	Naive CD4	ZNF420	0.036	0.43	0.94
MMF	Naive CD4	ZNF425	-0.0095	0.94	1
MMF	Naive CD4	ZNF426	0.055	0.25	0.9
MMF	Naive CD4	ZNF428	-0.079	0.36	0.92
MMF	Naive CD4	ZNF429	0.067	0.44	0.94
MMF	Naive CD4	ZNF43	0.036	0.5	0.95
MMF	Naive CD4	ZNF430	0.0086	0.78	0.98
MMF	Naive CD4	ZNF431	0.073	0.18	0.9
MMF	Naive CD4	ZNF432	0.0059	0.94	1
MMF	Naive CD4	ZNF433	-0.0072	0.96	1
MMF	Naive CD4	ZNF436	-0.044	0.58	0.96
MMF	Naive CD4	ZNF436-AS1	0.22	0.086	0.88
MMF	Naive CD4	ZNF438	-0.013	0.86	0.99
MMF	Naive CD4	ZNF439	-0.089	0.42	0.94
MMF	Naive CD4	ZNF44	-0.11	0.058	0.88
MMF	Naive CD4	ZNF440	-0.023	0.81	0.99
MMF	Naive CD4	ZNF441	-0.067	0.45	0.94
MMF	Naive CD4	ZNF442	-0.08	0.59	0.96
MMF	Naive CD4	ZNF443	0.074	0.44	0.94
MMF	Naive CD4	ZNF444	-0.0095	0.88	0.99
MMF	Naive CD4	ZNF445	0.013	0.89	0.99
MMF	Naive CD4	ZNF446	0.016	0.82	0.99
MMF	Naive CD4	ZNF449	0.025	0.75	0.98
MMF	Naive CD4	ZNF45	0.067	0.19	0.9
MMF	Naive CD4	ZNF451	0.038	0.35	0.92
MMF	Naive CD4	ZNF460	0.11	0.18	0.9
MMF	Naive CD4	ZNF461	-0.046	0.53	0.96
MMF	Naive CD4	ZNF462	0.33	0.47	0.95
MMF	Naive CD4	ZNF467	0.065	0.61	0.97
MMF	Naive CD4	ZNF468	0.021	0.75	0.98
MMF	Naive CD4	ZNF470	0.032	0.69	0.98
MMF	Naive CD4	ZNF471	-0.027	0.94	1
MMF	Naive CD4	ZNF473	-0.12	0.07	0.88
MMF	Naive CD4	ZNF48	0.019	0.83	0.99
MMF	Naive CD4	ZNF480	0.035	0.46	0.95
MMF	Naive CD4	ZNF483	-0.09	0.52	0.96
MMF	Naive CD4	ZNF484	0.019	0.79	0.98
MMF	Naive CD4	ZNF485	-0.029	0.62	0.97
MMF	Naive CD4	ZNF486	0.23	0.075	0.88
MMF	Naive CD4	ZNF487	0.073	0.49	0.95
MMF	Naive CD4	ZNF490	0.15	0.11	0.88
MMF	Naive CD4	ZNF491	0.071	0.78	0.98
MMF	Naive CD4	ZNF492	-0.068	0.82	0.99
MMF	Naive CD4	ZNF493	0.097	0.24	0.9
MMF	Naive CD4	ZNF496	0.051	0.7	0.98
MMF	Naive CD4	ZNF497	-0.13	0.4	0.93
MMF	Naive CD4	ZNF500	0.0046	0.94	1
MMF	Naive CD4	ZNF501	-0.22	0.04	0.88
MMF	Naive CD4	ZNF502	-0.036	0.74	0.98
MMF	Naive CD4	ZNF506	0.081	0.14	0.89
MMF	Naive CD4	ZNF507	-0.031	0.61	0.96
MMF	Naive CD4	ZNF510	-0.071	0.36	0.92
MMF	Naive CD4	ZNF511	-0.041	0.45	0.94
MMF	Naive CD4	ZNF512	0.057	0.13	0.89
MMF	Naive CD4	ZNF512B	-0.033	0.69	0.98
MMF	Naive CD4	ZNF513	-0.068	0.29	0.91
MMF	Naive CD4	ZNF514	0.052	0.64	0.97
MMF	Naive CD4	ZNF516	-0.069	0.55	0.96
MMF	Naive CD4	ZNF517	-0.17	0.17	0.89
MMF	Naive CD4	ZNF518A	-0.062	0.31	0.92
MMF	Naive CD4	ZNF518B	0.065	0.28	0.91
MMF	Naive CD4	ZNF519	0.026	0.73	0.98
MMF	Naive CD4	ZNF524	-0.13	0.064	0.88
MMF	Naive CD4	ZNF525	0.096	0.21	0.9
MMF	Naive CD4	ZNF526	0.0046	0.92	0.99
MMF	Naive CD4	ZNF527	0.059	0.36	0.92
MMF	Naive CD4	ZNF528	0.13	0.2	0.9
MMF	Naive CD4	ZNF528-AS1	0.094	0.55	0.96
MMF	Naive CD4	ZNF529	0.0097	0.85	0.99
MMF	Naive CD4	ZNF529-AS1	0.29	0.021	0.88
MMF	Naive CD4	ZNF530	-0.087	0.27	0.91
MMF	Naive CD4	ZNF532	-0.42	0.3	0.92
MMF	Naive CD4	ZNF540	0.009	0.91	0.99
MMF	Naive CD4	ZNF541	0.065	0.75	0.98
MMF	Naive CD4	ZNF542P	0.051	0.6	0.96
MMF	Naive CD4	ZNF543	0.055	0.54	0.96
MMF	Naive CD4	ZNF544	0.089	0.15	0.89
MMF	Naive CD4	ZNF546	0.043	0.53	0.96
MMF	Naive CD4	ZNF547	-0.066	0.59	0.96
MMF	Naive CD4	ZNF548	0.12	0.059	0.88
MMF	Naive CD4	ZNF549	-0.016	0.8	0.98
MMF	Naive CD4	ZNF550	0.021	0.66	0.97
MMF	Naive CD4	ZNF551	-0.034	0.58	0.96
MMF	Naive CD4	ZNF552	0.044	0.47	0.95
MMF	Naive CD4	ZNF554	-0.041	0.52	0.95
MMF	Naive CD4	ZNF555	-0.042	0.58	0.96
MMF	Naive CD4	ZNF557	-0.063	0.36	0.92
MMF	Naive CD4	ZNF558	0.096	0.098	0.88
MMF	Naive CD4	ZNF559	0.035	0.59	0.96
MMF	Naive CD4	ZNF561	-0.098	0.05	0.88
MMF	Naive CD4	ZNF561-AS1	0.15	0.08	0.88
MMF	Naive CD4	ZNF562	0.078	0.17	0.89
MMF	Naive CD4	ZNF563	0.014	0.85	0.99
MMF	Naive CD4	ZNF564	-0.037	0.41	0.94
MMF	Naive CD4	ZNF565	0.0036	0.96	1
MMF	Naive CD4	ZNF566	0.026	0.67	0.97
MMF	Naive CD4	ZNF567	0.044	0.36	0.92
MMF	Naive CD4	ZNF568	0.091	0.14	0.89
MMF	Naive CD4	ZNF569	-0.0013	0.99	1
MMF	Naive CD4	ZNF57	-0.12	0.2	0.9
MMF	Naive CD4	ZNF570	0.024	0.76	0.98
MMF	Naive CD4	ZNF571	0.057	0.42	0.94
MMF	Naive CD4	ZNF571-AS1	0.046	0.79	0.98
MMF	Naive CD4	ZNF572	-0.27	0.053	0.88
MMF	Naive CD4	ZNF573	-0.013	0.82	0.99
MMF	Naive CD4	ZNF574	-0.067	0.19	0.9
MMF	Naive CD4	ZNF575	-0.067	0.47	0.95
MMF	Naive CD4	ZNF576	-0.093	0.096	0.88
MMF	Naive CD4	ZNF577	0.019	0.86	0.99
MMF	Naive CD4	ZNF578	-0.092	0.52	0.96
MMF	Naive CD4	ZNF580	-0.22	0.032	0.88
MMF	Naive CD4	ZNF581	-0.091	0.18	0.9
MMF	Naive CD4	ZNF582	0.043	0.53	0.96
MMF	Naive CD4	ZNF582-AS1	0.081	0.44	0.94
MMF	Naive CD4	ZNF583	0.12	0.12	0.88
MMF	Naive CD4	ZNF584	-0.016	0.84	0.99
MMF	Naive CD4	ZNF585A	0.036	0.41	0.94
MMF	Naive CD4	ZNF585B	0.0059	0.94	1
MMF	Naive CD4	ZNF586	0.017	0.69	0.98
MMF	Naive CD4	ZNF587	0.058	0.39	0.93
MMF	Naive CD4	ZNF587B	-0.11	0.091	0.88
MMF	Naive CD4	ZNF589	0.0066	0.92	0.99
MMF	Naive CD4	ZNF592	-0.037	0.57	0.96
MMF	Naive CD4	ZNF593	-0.094	0.24	0.9
MMF	Naive CD4	ZNF594	0.09	0.37	0.93
MMF	Naive CD4	ZNF595	-0.17	0.46	0.95
MMF	Naive CD4	ZNF596	-0.033	0.78	0.98
MMF	Naive CD4	ZNF597	-0.063	0.39	0.93
MMF	Naive CD4	ZNF598	-0.026	0.74	0.98
MMF	Naive CD4	ZNF599	-0.0041	0.96	1
MMF	Naive CD4	ZNF600	0.13	0.25	0.91
MMF	Naive CD4	ZNF605	0.1	0.17	0.9
MMF	Naive CD4	ZNF606	0.07	0.34	0.92
MMF	Naive CD4	ZNF607	0.12	0.35	0.92
MMF	Naive CD4	ZNF609	0.0011	0.99	1
MMF	Naive CD4	ZNF610	0.27	0.09	0.88
MMF	Naive CD4	ZNF611	0.029	0.56	0.96
MMF	Naive CD4	ZNF613	0.029	0.69	0.98
MMF	Naive CD4	ZNF614	0.064	0.39	0.93
MMF	Naive CD4	ZNF615	0.092	0.16	0.89
MMF	Naive CD4	ZNF616	0.053	0.47	0.95
MMF	Naive CD4	ZNF618	0.02	0.93	1
MMF	Naive CD4	ZNF619	-0.037	0.73	0.98
MMF	Naive CD4	ZNF620	-0.038	0.69	0.98
MMF	Naive CD4	ZNF621	-0.19	0.017	0.88
MMF	Naive CD4	ZNF622	-0.074	0.04	0.88
MMF	Naive CD4	ZNF623	0.1	0.15	0.89
MMF	Naive CD4	ZNF624	0.0025	0.97	1
MMF	Naive CD4	ZNF625	-0.14	0.6	0.96
MMF	Naive CD4	ZNF626	-0.045	0.65	0.97
MMF	Naive CD4	ZNF627	0.082	0.24	0.9
MMF	Naive CD4	ZNF629	0.00011	1	1
MMF	Naive CD4	ZNF630	-0.24	0.034	0.88
MMF	Naive CD4	ZNF638	0.024	0.49	0.95
MMF	Naive CD4	ZNF639	0.04	0.36	0.92
MMF	Naive CD4	ZNF641	-0.074	0.23	0.9
MMF	Naive CD4	ZNF644	-0.003	0.94	1
MMF	Naive CD4	ZNF646	-0.0015	0.99	1
MMF	Naive CD4	ZNF649	-0.014	0.82	0.99
MMF	Naive CD4	ZNF652	0.063	0.36	0.92
MMF	Naive CD4	ZNF653	-0.15	0.15	0.89
MMF	Naive CD4	ZNF654	0.018	0.75	0.98
MMF	Naive CD4	ZNF655	0.016	0.61	0.97
MMF	Naive CD4	ZNF658	0.011	0.92	0.99
MMF	Naive CD4	ZNF658B	0.00056	1	1
MMF	Naive CD4	ZNF662	-0.11	0.56	0.96
MMF	Naive CD4	ZNF664	0.1	0.36	0.92
MMF	Naive CD4	ZNF665	0.43	0.047	0.88
MMF	Naive CD4	ZNF667	-0.045	0.92	0.99
MMF	Naive CD4	ZNF667-AS1	0.19	0.53	0.96
MMF	Naive CD4	ZNF668	-0.05	0.46	0.95
MMF	Naive CD4	ZNF669	-0.068	0.3	0.92
MMF	Naive CD4	ZNF670	-0.19	0.092	0.88
MMF	Naive CD4	ZNF671	-0.025	0.6	0.96
MMF	Naive CD4	ZNF672	-0.015	0.75	0.98
MMF	Naive CD4	ZNF674	-0.078	0.64	0.97
MMF	Naive CD4	ZNF674-AS1	0.06	0.59	0.96
MMF	Naive CD4	ZNF675	-0.016	0.73	0.98
MMF	Naive CD4	ZNF677	0.12	0.26	0.91
MMF	Naive CD4	ZNF678	0.061	0.55	0.96
MMF	Naive CD4	ZNF680	0.0068	0.92	0.99
MMF	Naive CD4	ZNF681	-0.078	0.48	0.95
MMF	Naive CD4	ZNF682	-0.13	0.1	0.88
MMF	Naive CD4	ZNF684	0.19	0.019	0.88
MMF	Naive CD4	ZNF687	0.18	0.18	0.9
MMF	Naive CD4	ZNF688	-0.026	0.67	0.97
MMF	Naive CD4	ZNF689	-0.028	0.56	0.96
MMF	Naive CD4	ZNF69	-0.046	0.63	0.97
MMF	Naive CD4	ZNF691	0.025	0.65	0.97
MMF	Naive CD4	ZNF692	-0.0045	0.92	0.99
MMF	Naive CD4	ZNF696	-0.028	0.64	0.97
MMF	Naive CD4	ZNF699	0.049	0.62	0.97
MMF	Naive CD4	ZNF7	-0.064	0.051	0.88
MMF	Naive CD4	ZNF70	-0.16	0.45	0.94
MMF	Naive CD4	ZNF700	-0.078	0.23	0.9
MMF	Naive CD4	ZNF701	0.064	0.17	0.9
MMF	Naive CD4	ZNF702P	-0.2	0.44	0.94
MMF	Naive CD4	ZNF706	-0.00023	0.99	1
MMF	Naive CD4	ZNF707	-0.065	0.45	0.94
MMF	Naive CD4	ZNF708	0.035	0.53	0.96
MMF	Naive CD4	ZNF709	-0.03	0.75	0.98
MMF	Naive CD4	ZNF71	0.022	0.72	0.98
MMF	Naive CD4	ZNF710	-0.0039	0.97	1
MMF	Naive CD4	ZNF711	0.47	0.011	0.88
MMF	Naive CD4	ZNF713	0.19	0.18	0.9
MMF	Naive CD4	ZNF714	-0.11	0.26	0.91
MMF	Naive CD4	ZNF717	0.036	0.63	0.97
MMF	Naive CD4	ZNF718	0.093	0.43	0.94
MMF	Naive CD4	ZNF720	0.074	0.19	0.9
MMF	Naive CD4	ZNF721	0.031	0.55	0.96
MMF	Naive CD4	ZNF724P	0.36	0.01	0.88
MMF	Naive CD4	ZNF726	0.18	0.13	0.89
MMF	Naive CD4	ZNF727	-0.041	0.94	1
MMF	Naive CD4	ZNF736	-0.21	0.069	0.88
MMF	Naive CD4	ZNF737	0.0083	0.9	0.99
MMF	Naive CD4	ZNF738	0.18	0.021	0.88
MMF	Naive CD4	ZNF74	0.039	0.48	0.95
MMF	Naive CD4	ZNF740	-0.067	0.32	0.92
MMF	Naive CD4	ZNF746	-0.016	0.75	0.98
MMF	Naive CD4	ZNF747	0.0082	0.88	0.99
MMF	Naive CD4	ZNF749	0.059	0.43	0.94
MMF	Naive CD4	ZNF75A	-0.019	0.74	0.98
MMF	Naive CD4	ZNF75D	0.04	0.46	0.94
MMF	Naive CD4	ZNF76	-0.09	0.031	0.88
MMF	Naive CD4	ZNF761	0.059	0.34	0.92
MMF	Naive CD4	ZNF763	-0.05	0.67	0.97
MMF	Naive CD4	ZNF764	-0.059	0.3	0.92
MMF	Naive CD4	ZNF765	0.019	0.77	0.98
MMF	Naive CD4	ZNF766	-0.038	0.34	0.92
MMF	Naive CD4	ZNF767P	0.052	0.34	0.92
MMF	Naive CD4	ZNF768	-0.15	0.29	0.91
MMF	Naive CD4	ZNF77	0.17	0.034	0.88
MMF	Naive CD4	ZNF770	-0.013	0.81	0.99
MMF	Naive CD4	ZNF771	0.026	0.83	0.99
MMF	Naive CD4	ZNF772	0.25	0.064	0.88
MMF	Naive CD4	ZNF773	0.045	0.42	0.94
MMF	Naive CD4	ZNF775	-0.056	0.57	0.96
MMF	Naive CD4	ZNF776	0.052	0.44	0.94
MMF	Naive CD4	ZNF777	-0.075	0.22	0.9
MMF	Naive CD4	ZNF778	0.14	0.12	0.88
MMF	Naive CD4	ZNF780A	-3.80E-05	1	1
MMF	Naive CD4	ZNF780B	-0.028	0.74	0.98
MMF	Naive CD4	ZNF781	0.13	0.3	0.92
MMF	Naive CD4	ZNF782	-0.032	0.73	0.98
MMF	Naive CD4	ZNF783	-0.005	0.93	0.99
MMF	Naive CD4	ZNF784	-0.094	0.33	0.92
MMF	Naive CD4	ZNF785	-0.056	0.38	0.93
MMF	Naive CD4	ZNF786	-0.061	0.23	0.9
MMF	Naive CD4	ZNF787	0.047	0.83	0.99
MMF	Naive CD4	ZNF789	0.048	0.45	0.94
MMF	Naive CD4	ZNF79	-0.073	0.22	0.9
MMF	Naive CD4	ZNF790	0.076	0.37	0.93
MMF	Naive CD4	ZNF790-AS1	0.072	0.54	0.96
MMF	Naive CD4	ZNF791	0.045	0.41	0.94
MMF	Naive CD4	ZNF792	0.11	0.14	0.89
MMF	Naive CD4	ZNF793	-0.073	0.55	0.96
MMF	Naive CD4	ZNF793-AS1	-0.041	0.84	0.99
MMF	Naive CD4	ZNF799	-0.074	0.32	0.92
MMF	Naive CD4	ZNF8	0.074	0.32	0.92
MMF	Naive CD4	ZNF80	0.071	0.75	0.98
MMF	Naive CD4	ZNF800	0.0051	0.88	0.99
MMF	Naive CD4	ZNF805	0.084	0.16	0.89
MMF	Naive CD4	ZNF808	0.082	0.25	0.9
MMF	Naive CD4	ZNF81	-0.19	0.12	0.88
MMF	Naive CD4	ZNF813	0.11	0.14	0.89
MMF	Naive CD4	ZNF814	0.063	0.64	0.97
MMF	Naive CD4	ZNF815P	0.078	0.21	0.9
MMF	Naive CD4	ZNF816	0.074	0.24	0.9
MMF	Naive CD4	ZNF818P	0.17	0.22	0.9
MMF	Naive CD4	ZNF821	-0.026	0.78	0.98
MMF	Naive CD4	ZNF823	-0.1	0.26	0.91
MMF	Naive CD4	ZNF826P	-0.12	0.43	0.94
MMF	Naive CD4	ZNF827	0.11	0.25	0.91
MMF	Naive CD4	ZNF829	0.043	0.57	0.96
MMF	Naive CD4	ZNF83	0.15	0.021	0.88
MMF	Naive CD4	ZNF830	-0.022	0.6	0.96
MMF	Naive CD4	ZNF831	-0.16	0.11	0.88
MMF	Naive CD4	ZNF835	-0.21	0.26	0.91
MMF	Naive CD4	ZNF836	0.086	0.21	0.9
MMF	Naive CD4	ZNF837	0.00082	0.99	1
MMF	Naive CD4	ZNF839	-0.025	0.63	0.97
MMF	Naive CD4	ZNF84	0.12	0.0045	0.88
MMF	Naive CD4	ZNF841	0.073	0.39	0.93
MMF	Naive CD4	ZNF844	0.023	0.88	0.99
MMF	Naive CD4	ZNF845	0.045	0.4	0.93
MMF	Naive CD4	ZNF846	0.089	0.32	0.92
MMF	Naive CD4	ZNF85	-0.061	0.42	0.94
MMF	Naive CD4	ZNF850	-0.021	0.9	0.99
MMF	Naive CD4	ZNF852	-0.029	0.72	0.98
MMF	Naive CD4	ZNF853	-0.012	0.9	0.99
MMF	Naive CD4	ZNF862	0.022	0.76	0.98
MMF	Naive CD4	ZNF865	-0.48	0.027	0.88
MMF	Naive CD4	ZNF879	0.0076	0.93	1
MMF	Naive CD4	ZNF880	0.07	0.45	0.94
MMF	Naive CD4	ZNF883	-0.15	0.46	0.94
MMF	Naive CD4	ZNF888	0.025	0.89	0.99
MMF	Naive CD4	ZNF890P	0.3	0.46	0.94
MMF	Naive CD4	ZNF891	0.016	0.86	0.99
MMF	Naive CD4	ZNF90	-0.038	0.82	0.99
MMF	Naive CD4	ZNF91	0.067	0.19	0.9
MMF	Naive CD4	ZNF92	-0.012	0.86	0.99
MMF	Naive CD4	ZNF93	0.011	0.89	0.99
MMF	Naive CD4	ZNFX1	-0.062	0.28	0.91
MMF	Naive CD4	ZNHIT1	-0.081	0.14	0.89
MMF	Naive CD4	ZNHIT2	-0.13	0.11	0.88
MMF	Naive CD4	ZNHIT3	-0.084	0.041	0.88
MMF	Naive CD4	ZNHIT6	-0.051	0.22	0.9
MMF	Naive CD4	ZNRD1	-0.04	0.36	0.92
MMF	Naive CD4	ZNRD1-AS1	0.0039	0.97	1
MMF	Naive CD4	ZNRF1	0.36	0.036	0.88
MMF	Naive CD4	ZNRF2	-0.054	0.29	0.91
MMF	Naive CD4	ZNRF2P1	-0.22	0.75	0.98
MMF	Naive CD4	ZNRF3	0.24	0.26	0.91
MMF	Naive CD4	ZP3	-0.11	0.39	0.93
MMF	Naive CD4	ZPR1	-0.067	0.15	0.89
MMF	Naive CD4	ZRANB1	0.069	0.09	0.88
MMF	Naive CD4	ZRANB2	0.052	0.2	0.9
MMF	Naive CD4	ZRANB3	0.05	0.59	0.96
MMF	Naive CD4	ZRSR2	-0.044	0.3	0.92
MMF	Naive CD4	ZSCAN12	-0.028	0.7	0.98
MMF	Naive CD4	ZSCAN16	-0.076	0.18	0.9
MMF	Naive CD4	ZSCAN16-AS1	-0.055	0.54	0.96
MMF	Naive CD4	ZSCAN18	0.036	0.65	0.97
MMF	Naive CD4	ZSCAN2	0.061	0.43	0.94
MMF	Naive CD4	ZSCAN20	0.14	0.4	0.94
MMF	Naive CD4	ZSCAN21	-0.12	0.12	0.88
MMF	Naive CD4	ZSCAN22	0.023	0.77	0.98
MMF	Naive CD4	ZSCAN23	-0.028	0.9	0.99
MMF	Naive CD4	ZSCAN25	0.032	0.42	0.94
MMF	Naive CD4	ZSCAN26	-0.0096	0.84	0.99
MMF	Naive CD4	ZSCAN29	-0.16	0.12	0.88
MMF	Naive CD4	ZSCAN30	-0.082	0.22	0.9
MMF	Naive CD4	ZSCAN31	-0.32	0.21	0.9
MMF	Naive CD4	ZSCAN32	-0.012	0.79	0.98
MMF	Naive CD4	ZSCAN5A	0.059	0.59	0.96
MMF	Naive CD4	ZSWIM1	-0.084	0.5	0.95
MMF	Naive CD4	ZSWIM3	-0.22	0.024	0.88
MMF	Naive CD4	ZSWIM4	0.14	0.28	0.91
MMF	Naive CD4	ZSWIM5	0.017	0.9	0.99
MMF	Naive CD4	ZSWIM6	0.12	0.18	0.9
MMF	Naive CD4	ZSWIM7	-0.047	0.41	0.94
MMF	Naive CD4	ZSWIM8	-0.014	0.82	0.99
MMF	Naive CD4	ZUFSP	-0.013	0.83	0.99
MMF	Naive CD4	ZW10	0.062	0.27	0.91
MMF	Naive CD4	ZWILCH	-0.034	0.66	0.97
MMF	Naive CD4	ZWINT	-0.075	0.41	0.94
MMF	Naive CD4	ZXDA	-0.021	0.82	0.99
MMF	Naive CD4	ZXDB	-0.068	0.4	0.94
MMF	Naive CD4	ZXDC	0.0053	0.91	0.99
MMF	Naive CD4	ZYG11B	-0.0015	0.98	1
MMF	Naive CD4	ZYX	-0.0098	0.85	0.99
MMF	Naive CD4	ZZEF1	0.012	0.87	0.99
MMF	Naive CD4	ZZZ3	0.027	0.51	0.95
MMF	Mem CD4	A1BG	0.12	0.4	0.9
MMF	Mem CD4	A1BG-AS1	0.0068	0.96	0.99
MMF	Mem CD4	A2M	0.064	0.79	0.97
MMF	Mem CD4	A2M-AS1	-0.05	0.85	0.98
MMF	Mem CD4	A2MP1	0.023	0.94	0.99
MMF	Mem CD4	AAAS	0.018	0.56	0.94
MMF	Mem CD4	AACS	0.042	0.62	0.95
MMF	Mem CD4	AAED1	-0.023	0.8	0.98
MMF	Mem CD4	AAGAB	0.002	0.96	0.99
MMF	Mem CD4	AAK1	-0.089	0.051	0.72
MMF	Mem CD4	AAMDC	-0.0075	0.91	0.99
MMF	Mem CD4	AAMP	0.0088	0.77	0.97
MMF	Mem CD4	AAR2	-0.019	0.6	0.94
MMF	Mem CD4	AARS	-0.039	0.41	0.9
MMF	Mem CD4	AARS2	0.026	0.57	0.94
MMF	Mem CD4	AASDH	0.00093	0.99	1
MMF	Mem CD4	AASDHPPT	-0.05	0.19	0.82
MMF	Mem CD4	AASS	0.17	0.42	0.9
MMF	Mem CD4	AATF	-0.039	0.34	0.88
MMF	Mem CD4	ABALON	0.035	0.79	0.98
MMF	Mem CD4	ABAT	-0.13	0.19	0.82
MMF	Mem CD4	ABCA1	-0.39	0.18	0.82
MMF	Mem CD4	ABCA10	0.26	0.43	0.91
MMF	Mem CD4	ABCA11P	0.12	0.24	0.85
MMF	Mem CD4	ABCA2	-0.041	0.74	0.97
MMF	Mem CD4	ABCA3	0.057	0.62	0.95
MMF	Mem CD4	ABCA5	0.088	0.24	0.85
MMF	Mem CD4	ABCA7	0.087	0.36	0.89
MMF	Mem CD4	ABCB1	0.14	0.54	0.93
MMF	Mem CD4	ABCB10	0.0082	0.85	0.98
MMF	Mem CD4	ABCB6	0.061	0.49	0.92
MMF	Mem CD4	ABCB7	-0.031	0.55	0.94
MMF	Mem CD4	ABCB8	-0.11	0.031	0.66
MMF	Mem CD4	ABCB9	0.088	0.63	0.95
MMF	Mem CD4	ABCC1	0.1	0.34	0.88
MMF	Mem CD4	ABCC10	-0.02	0.7	0.96
MMF	Mem CD4	ABCC2	0.13	0.42	0.9
MMF	Mem CD4	ABCC4	-0.037	0.66	0.95
MMF	Mem CD4	ABCC5	0.013	0.86	0.98
MMF	Mem CD4	ABCD1	0.036	0.78	0.97
MMF	Mem CD4	ABCD2	0.1	0.17	0.82
MMF	Mem CD4	ABCD3	0.015	0.76	0.97
MMF	Mem CD4	ABCD4	0.014	0.65	0.95
MMF	Mem CD4	ABCE1	-0.028	0.52	0.93
MMF	Mem CD4	ABCF1	-0.045	0.26	0.86
MMF	Mem CD4	ABCF2	0.0005	0.99	1
MMF	Mem CD4	ABCF3	0.028	0.36	0.89
MMF	Mem CD4	ABCG1	0.11	0.36	0.89
MMF	Mem CD4	ABCG2	0.15	0.48	0.92
MMF	Mem CD4	ABHD1	-0.27	0.17	0.82
MMF	Mem CD4	ABHD10	-0.0043	0.93	0.99
MMF	Mem CD4	ABHD11	0.026	0.65	0.95
MMF	Mem CD4	ABHD12	-0.046	0.29	0.86
MMF	Mem CD4	ABHD13	0.05	0.27	0.86
MMF	Mem CD4	ABHD14A	0.015	0.79	0.97
MMF	Mem CD4	ABHD14B	0.02	0.64	0.95
MMF	Mem CD4	ABHD15	-0.029	0.7	0.96
MMF	Mem CD4	ABHD16A	0.0039	0.92	0.99
MMF	Mem CD4	ABHD16B	0.11	0.46	0.91
MMF	Mem CD4	ABHD17A	-0.14	0.21	0.82
MMF	Mem CD4	ABHD17B	-0.061	0.26	0.86
MMF	Mem CD4	ABHD17C	-0.15	0.33	0.87
MMF	Mem CD4	ABHD2	0.048	0.43	0.91
MMF	Mem CD4	ABHD3	0.02	0.65	0.95
MMF	Mem CD4	ABHD4	0.075	0.25	0.85
MMF	Mem CD4	ABHD5	-0.14	0.053	0.72
MMF	Mem CD4	ABHD6	-0.096	0.29	0.86
MMF	Mem CD4	ABHD8	0.026	0.81	0.98
MMF	Mem CD4	ABI1	-0.0091	0.83	0.98
MMF	Mem CD4	ABI2	0.097	0.12	0.79
MMF	Mem CD4	ABI3	-0.27	0.21	0.83
MMF	Mem CD4	ABL1	-0.043	0.57	0.94
MMF	Mem CD4	ABL2	0.011	0.9	0.99
MMF	Mem CD4	ABLIM1	0.12	0.21	0.82
MMF	Mem CD4	ABLIM2	0.21	0.22	0.83
MMF	Mem CD4	ABO	0.0059	0.99	1
MMF	Mem CD4	ABR	-0.012	0.81	0.98
MMF	Mem CD4	ABRA	0.24	0.28	0.86
MMF	Mem CD4	ABRACL	-0.022	0.7	0.96
MMF	Mem CD4	ABT1	-0.066	0.13	0.79
MMF	Mem CD4	ABTB1	0.023	0.63	0.95
MMF	Mem CD4	ACAA1	-0.045	0.23	0.84
MMF	Mem CD4	ACAA2	-0.15	0.13	0.79
MMF	Mem CD4	ACACA	-0.067	0.47	0.92
MMF	Mem CD4	ACACB	0.029	0.81	0.98
MMF	Mem CD4	ACAD10	0.00042	0.99	1
MMF	Mem CD4	ACAD11	-0.0081	0.93	0.99
MMF	Mem CD4	ACAD8	0.016	0.67	0.95
MMF	Mem CD4	ACAD9	-0.099	0.38	0.9
MMF	Mem CD4	ACADM	-0.049	0.31	0.87
MMF	Mem CD4	ACADS	-0.1	0.098	0.76
MMF	Mem CD4	ACADSB	0.047	0.37	0.89
MMF	Mem CD4	ACADVL	-0.049	0.37	0.89
MMF	Mem CD4	ACAP1	0.083	0.036	0.68
MMF	Mem CD4	ACAP2	-0.02	0.5	0.92
MMF	Mem CD4	ACAP3	-0.085	0.28	0.86
MMF	Mem CD4	ACAT1	-0.12	0.026	0.66
MMF	Mem CD4	ACAT2	-0.049	0.3	0.86
MMF	Mem CD4	ACBD3	-0.089	0.05	0.72
MMF	Mem CD4	ACBD4	0.066	0.29	0.86
MMF	Mem CD4	ACBD5	-0.053	0.44	0.91
MMF	Mem CD4	ACBD6	0.0012	0.97	1
MMF	Mem CD4	ACCS	-0.028	0.89	0.99
MMF	Mem CD4	ACD	-0.028	0.58	0.94
MMF	Mem CD4	ACE	0.33	0.09	0.75
MMF	Mem CD4	ACER1	0.37	0.037	0.68
MMF	Mem CD4	ACER2	0.3	0.23	0.84
MMF	Mem CD4	ACER3	-0.034	0.73	0.96
MMF	Mem CD4	ACIN1	-0.042	0.42	0.9
MMF	Mem CD4	ACKR3	-0.062	0.52	0.93
MMF	Mem CD4	ACLY	-0.022	0.58	0.94
MMF	Mem CD4	ACO1	0.13	0.051	0.72
MMF	Mem CD4	ACO2	0.012	0.74	0.97
MMF	Mem CD4	ACOT1	0.079	0.52	0.93
MMF	Mem CD4	ACOT13	-0.1	0.046	0.71
MMF	Mem CD4	ACOT2	-0.03	0.56	0.94
MMF	Mem CD4	ACOT4	-0.14	0.15	0.81
MMF	Mem CD4	ACOT7	-0.12	0.4	0.9
MMF	Mem CD4	ACOT8	-0.029	0.57	0.94
MMF	Mem CD4	ACOT9	-0.05	0.37	0.89
MMF	Mem CD4	ACOX1	-0.049	0.35	0.89
MMF	Mem CD4	ACOX3	0.029	0.58	0.94
MMF	Mem CD4	ACP1	-0.02	0.55	0.94
MMF	Mem CD4	ACP2	-0.066	0.29	0.86
MMF	Mem CD4	ACP5	0.092	0.47	0.91
MMF	Mem CD4	ACP6	0.099	0.22	0.83
MMF	Mem CD4	ACRBP	-0.3	0.1	0.76
MMF	Mem CD4	ACRC	-0.036	0.75	0.97
MMF	Mem CD4	ACSF2	-0.21	0.098	0.76
MMF	Mem CD4	ACSF3	0.052	0.42	0.9
MMF	Mem CD4	ACSL1	-0.13	0.065	0.73
MMF	Mem CD4	ACSL3	0.023	0.63	0.95
MMF	Mem CD4	ACSL4	-0.071	0.3	0.86
MMF	Mem CD4	ACSL5	-0.074	0.14	0.8
MMF	Mem CD4	ACSL6	-0.013	0.91	0.99
MMF	Mem CD4	ACSM3	-0.2	0.15	0.81
MMF	Mem CD4	ACSS1	-0.037	0.37	0.89
MMF	Mem CD4	ACSS2	0.19	0.097	0.76
MMF	Mem CD4	ACTA2	-0.011	0.93	0.99
MMF	Mem CD4	ACTB	-0.093	0.15	0.81
MMF	Mem CD4	ACTG1	-0.056	0.41	0.9
MMF	Mem CD4	ACTG1P17	0.28	0.21	0.83
MMF	Mem CD4	ACTG1P20	0.07	0.52	0.93
MMF	Mem CD4	ACTG2	-0.17	0.68	0.96
MMF	Mem CD4	ACTL10	-0.21	0.038	0.68
MMF	Mem CD4	ACTL6A	-0.049	0.16	0.81
MMF	Mem CD4	ACTN1	0.0076	0.96	0.99
MMF	Mem CD4	ACTN4	-0.14	0.19	0.82
MMF	Mem CD4	ACTR10	0.04	0.26	0.86
MMF	Mem CD4	ACTR1A	-0.08	0.08	0.75
MMF	Mem CD4	ACTR1B	-0.0052	0.93	0.99
MMF	Mem CD4	ACTR2	0.0081	0.88	0.99
MMF	Mem CD4	ACTR3	-0.038	0.42	0.9
MMF	Mem CD4	ACTR3B	-0.065	0.34	0.88
MMF	Mem CD4	ACTR3C	0.12	0.18	0.82
MMF	Mem CD4	ACTR5	-0.02	0.74	0.97
MMF	Mem CD4	ACTR6	-0.013	0.76	0.97
MMF	Mem CD4	ACTR8	-0.046	0.31	0.87
MMF	Mem CD4	ACVR1	0.16	0.075	0.75
MMF	Mem CD4	ACVR1B	0.16	0.34	0.88
MMF	Mem CD4	ACVR1C	0.17	0.38	0.89
MMF	Mem CD4	ACVR2A	0.053	0.67	0.95
MMF	Mem CD4	ACVR2B	0.19	0.22	0.83
MMF	Mem CD4	ACYP1	0.077	0.21	0.83
MMF	Mem CD4	ACYP2	0.063	0.44	0.91
MMF	Mem CD4	ADA	-0.066	0.45	0.91
MMF	Mem CD4	ADAL	-0.14	0.19	0.82
MMF	Mem CD4	ADAM10	0.034	0.63	0.95
MMF	Mem CD4	ADAM12	-0.15	0.61	0.94
MMF	Mem CD4	ADAM15	-0.049	0.51	0.92
MMF	Mem CD4	ADAM17	0.13	0.06	0.73
MMF	Mem CD4	ADAM19	0.018	0.89	0.99
MMF	Mem CD4	ADAM1A	0.086	0.54	0.93
MMF	Mem CD4	ADAM22	-0.013	0.94	0.99
MMF	Mem CD4	ADAM23	-0.0012	1	1
MMF	Mem CD4	ADAM8	-0.061	0.46	0.91
MMF	Mem CD4	ADAM9	-0.23	0.075	0.75
MMF	Mem CD4	ADAMTS1	0.051	0.92	0.99
MMF	Mem CD4	ADAMTS10	0.19	0.2	0.82
MMF	Mem CD4	ADAMTS13	-0.23	0.29	0.86
MMF	Mem CD4	ADAMTS17	0.22	0.26	0.86
MMF	Mem CD4	ADAMTS4	-0.56	0.061	0.73
MMF	Mem CD4	ADAMTS6	-0.31	0.33	0.87
MMF	Mem CD4	ADAMTSL4	0.0039	0.99	1
MMF	Mem CD4	ADAMTSL4-AS1	0.42	0.013	0.56
MMF	Mem CD4	ADAMTSL5	0.075	0.48	0.92
MMF	Mem CD4	ADAP1	-0.29	0.15	0.81
MMF	Mem CD4	ADAR	-0.063	0.33	0.87
MMF	Mem CD4	ADARB1	0.035	0.64	0.95
MMF	Mem CD4	ADARB2	-0.15	0.75	0.97
MMF	Mem CD4	ADAT1	-0.06	0.37	0.89
MMF	Mem CD4	ADAT2	-0.055	0.46	0.91
MMF	Mem CD4	ADAT3	-0.17	0.23	0.84
MMF	Mem CD4	ADCK1	0.05	0.63	0.95
MMF	Mem CD4	ADCK2	-0.059	0.24	0.85
MMF	Mem CD4	ADCK3	-0.061	0.12	0.79
MMF	Mem CD4	ADCK4	0.04	0.43	0.91
MMF	Mem CD4	ADCK5	0.043	0.5	0.92
MMF	Mem CD4	ADCY10P1	0.11	0.37	0.89
MMF	Mem CD4	ADCY3	0.12	0.26	0.86
MMF	Mem CD4	ADCY4	-0.04	0.78	0.97
MMF	Mem CD4	ADCY7	0.054	0.41	0.9
MMF	Mem CD4	ADCY9	-0.029	0.85	0.98
MMF	Mem CD4	ADD1	-0.045	0.19	0.82
MMF	Mem CD4	ADD3	0.048	0.2	0.82
MMF	Mem CD4	ADGRB2	-0.095	0.62	0.94
MMF	Mem CD4	ADGRE1	0.15	0.45	0.91
MMF	Mem CD4	ADGRE2	0.45	0.2	0.82
MMF	Mem CD4	ADGRE4P	0.67	0.027	0.66
MMF	Mem CD4	ADGRE5	-0.038	0.67	0.95
MMF	Mem CD4	ADGRF3	0.21	0.28	0.86
MMF	Mem CD4	ADGRG1	-0.35	0.52	0.93
MMF	Mem CD4	ADGRG5	-0.25	0.46	0.91
MMF	Mem CD4	ADGRL1	0.084	0.52	0.93
MMF	Mem CD4	ADH5	-0.0046	0.89	0.99
MMF	Mem CD4	ADHFE1	0.084	0.19	0.82
MMF	Mem CD4	ADI1	0.12	0.04	0.69
MMF	Mem CD4	ADIPOR1	0.012	0.69	0.96
MMF	Mem CD4	ADIPOR2	-0.042	0.69	0.96
MMF	Mem CD4	ADK	-0.074	0.26	0.86
MMF	Mem CD4	ADM2	-0.14	0.53	0.93
MMF	Mem CD4	ADNP	0.055	0.27	0.86
MMF	Mem CD4	ADNP-AS1	0.052	0.68	0.96
MMF	Mem CD4	ADNP2	0.029	0.62	0.94
MMF	Mem CD4	ADO	-0.048	0.67	0.96
MMF	Mem CD4	ADORA2A-AS1	-0.13	0.5	0.92
MMF	Mem CD4	ADORA2B	0.025	0.91	0.99
MMF	Mem CD4	ADPGK	0.0025	0.95	0.99
MMF	Mem CD4	ADPGK-AS1	-0.027	0.91	0.99
MMF	Mem CD4	ADPRH	0.0088	0.96	0.99
MMF	Mem CD4	ADPRHL2	-0.053	0.23	0.84
MMF	Mem CD4	ADPRM	0.041	0.67	0.96
MMF	Mem CD4	ADRB2	-0.38	0.27	0.86
MMF	Mem CD4	ADRBK1	-0.041	0.29	0.86
MMF	Mem CD4	ADRBK2	-0.15	0.45	0.91
MMF	Mem CD4	ADRM1	-0.12	0.04	0.69
MMF	Mem CD4	ADSL	0.046	0.46	0.91
MMF	Mem CD4	ADSS	0.046	0.62	0.95
MMF	Mem CD4	ADSSL1	-0.14	0.63	0.95
MMF	Mem CD4	ADTRP	0.27	0.27	0.86
MMF	Mem CD4	AEBP1	0.13	0.58	0.94
MMF	Mem CD4	AEBP2	0.045	0.4	0.9
MMF	Mem CD4	AEN	0.0089	0.89	0.99
MMF	Mem CD4	AES	-0.031	0.57	0.94
MMF	Mem CD4	AFAP1	-0.021	0.87	0.99
MMF	Mem CD4	AFAP1L2	0.057	0.62	0.95
MMF	Mem CD4	AFF1	-0.054	0.53	0.93
MMF	Mem CD4	AFF3	-0.18	0.37	0.89
MMF	Mem CD4	AFF4	0.075	0.21	0.83
MMF	Mem CD4	AFG3L1P	0.029	0.45	0.91
MMF	Mem CD4	AFG3L2	-0.0091	0.82	0.98
MMF	Mem CD4	AFMID	0.024	0.91	0.99
MMF	Mem CD4	AFTPH	0.11	0.031	0.66
MMF	Mem CD4	AGA	-0.022	0.74	0.97
MMF	Mem CD4	AGAP1	-0.25	0.39	0.9
MMF	Mem CD4	AGAP2	0.014	0.85	0.98
MMF	Mem CD4	AGAP3	0.067	0.36	0.89
MMF	Mem CD4	AGAP4	-0.0014	0.99	1
MMF	Mem CD4	AGAP5	-0.15	0.13	0.79
MMF	Mem CD4	AGAP6	0.02	0.75	0.97
MMF	Mem CD4	AGAP7P	0.19	0.17	0.82
MMF	Mem CD4	AGAP9	0.14	0.47	0.92
MMF	Mem CD4	AGBL2	0.19	0.057	0.72
MMF	Mem CD4	AGBL3	0.2	0.067	0.73
MMF	Mem CD4	AGBL5	-0.014	0.81	0.98
MMF	Mem CD4	AGER	0.022	0.85	0.98
MMF	Mem CD4	AGFG1	0.048	0.19	0.82
MMF	Mem CD4	AGFG2	0.048	0.37	0.89
MMF	Mem CD4	AGGF1	0.019	0.54	0.93
MMF	Mem CD4	AGK	-0.031	0.49	0.92
MMF	Mem CD4	AGL	0.034	0.55	0.94
MMF	Mem CD4	AGMAT	-0.043	0.73	0.96
MMF	Mem CD4	AGO1	-0.0041	0.95	0.99
MMF	Mem CD4	AGO2	0.086	0.15	0.81
MMF	Mem CD4	AGO3	0.083	0.15	0.8
MMF	Mem CD4	AGO4	0.046	0.55	0.94
MMF	Mem CD4	AGPAT1	-0.09	0.14	0.8
MMF	Mem CD4	AGPAT2	0.17	0.058	0.72
MMF	Mem CD4	AGPAT3	0.035	0.51	0.93
MMF	Mem CD4	AGPAT4	-0.011	0.95	0.99
MMF	Mem CD4	AGPAT4-IT1	-0.12	0.62	0.95
MMF	Mem CD4	AGPAT5	-0.055	0.34	0.88
MMF	Mem CD4	AGPS	-0.098	0.058	0.72
MMF	Mem CD4	AGTPBP1	0.019	0.78	0.97
MMF	Mem CD4	AGTRAP	-0.14	0.23	0.84
MMF	Mem CD4	AHCTF1	0.01	0.87	0.99
MMF	Mem CD4	AHCY	-0.065	0.32	0.87
MMF	Mem CD4	AHCYL1	-0.011	0.75	0.97
MMF	Mem CD4	AHCYL2	-0.0062	0.92	0.99
MMF	Mem CD4	AHDC1	0.029	0.78	0.97
MMF	Mem CD4	AHI1	0.1	0.39	0.9
MMF	Mem CD4	AHNAK	-0.1	0.43	0.91
MMF	Mem CD4	AHR	0.23	0.041	0.69
MMF	Mem CD4	AHRR	-0.21	0.58	0.94
MMF	Mem CD4	AHSA1	-0.098	0.013	0.56
MMF	Mem CD4	AHSA2	0.093	0.14	0.79
MMF	Mem CD4	AIDA	-0.033	0.53	0.93
MMF	Mem CD4	AIF1	-0.31	0.27	0.86
MMF	Mem CD4	AIFM1	-0.069	0.14	0.8
MMF	Mem CD4	AIFM2	0.011	0.92	0.99
MMF	Mem CD4	AIG1	0.11	0.38	0.89
MMF	Mem CD4	AIM1	0.043	0.44	0.91
MMF	Mem CD4	AIM1L	0.23	0.13	0.79
MMF	Mem CD4	AIM2	0.029	0.85	0.98
MMF	Mem CD4	AIMP1	0.0009	0.98	1
MMF	Mem CD4	AIMP2	-0.094	0.16	0.82
MMF	Mem CD4	AIP	-0.015	0.74	0.97
MMF	Mem CD4	AIRE	-0.032	0.9	0.99
MMF	Mem CD4	AJUBA	-0.32	0.19	0.82
MMF	Mem CD4	AK1	0.039	0.77	0.97
MMF	Mem CD4	AK2	-0.069	0.02	0.62
MMF	Mem CD4	AK3	-0.069	0.23	0.84
MMF	Mem CD4	AK5	-0.057	0.8	0.98
MMF	Mem CD4	AK6	-0.067	0.24	0.85
MMF	Mem CD4	AK9	0.18	0.015	0.59
MMF	Mem CD4	AKAP1	-0.078	0.11	0.78
MMF	Mem CD4	AKAP10	0.04	0.21	0.83
MMF	Mem CD4	AKAP11	-0.027	0.71	0.96
MMF	Mem CD4	AKAP12	0.19	0.6	0.94
MMF	Mem CD4	AKAP13	0.016	0.69	0.96
MMF	Mem CD4	AKAP3	0.37	0.087	0.75
MMF	Mem CD4	AKAP5	-0.011	0.95	0.99
MMF	Mem CD4	AKAP6	-0.16	0.72	0.96
MMF	Mem CD4	AKAP7	0.12	0.2	0.82
MMF	Mem CD4	AKAP8	-0.0084	0.8	0.98
MMF	Mem CD4	AKAP8L	0.00096	0.98	1
MMF	Mem CD4	AKAP9	0.039	0.35	0.88
MMF	Mem CD4	AKIP1	-0.071	0.37	0.89
MMF	Mem CD4	AKIRIN1	0.038	0.35	0.89
MMF	Mem CD4	AKIRIN2	-0.054	0.33	0.87
MMF	Mem CD4	AKNA	-0.019	0.8	0.98
MMF	Mem CD4	AKR1A1	0.021	0.61	0.94
MMF	Mem CD4	AKR1B1	-0.018	0.71	0.96
MMF	Mem CD4	AKR1C3	0.061	0.79	0.97
MMF	Mem CD4	AKR1C6P	0.044	0.88	0.99
MMF	Mem CD4	AKR1C8P	-0.15	0.64	0.95
MMF	Mem CD4	AKR1E2	0.14	0.56	0.94
MMF	Mem CD4	AKR7A2	-0.061	0.14	0.79
MMF	Mem CD4	AKT1	-0.059	0.26	0.86
MMF	Mem CD4	AKT1S1	-0.13	0.11	0.78
MMF	Mem CD4	AKT2	-0.064	0.52	0.93
MMF	Mem CD4	AKT3	0.18	0.069	0.73
MMF	Mem CD4	AKTIP	0.039	0.37	0.89
MMF	Mem CD4	ALAD	-0.0012	0.98	1
MMF	Mem CD4	ALAS1	-0.077	0.12	0.79
MMF	Mem CD4	ALCAM	0.17	0.1	0.76
MMF	Mem CD4	ALDH16A1	-0.061	0.37	0.89
MMF	Mem CD4	ALDH18A1	0.0072	0.86	0.99
MMF	Mem CD4	ALDH1B1	-0.14	0.086	0.75
MMF	Mem CD4	ALDH3A2	0.029	0.66	0.95
MMF	Mem CD4	ALDH4A1	-0.11	0.5	0.92
MMF	Mem CD4	ALDH5A1	-0.11	0.24	0.85
MMF	Mem CD4	ALDH6A1	0.0074	0.89	0.99
MMF	Mem CD4	ALDH7A1	-0.45	0.22	0.83
MMF	Mem CD4	ALDH8A1	0.11	0.68	0.96
MMF	Mem CD4	ALDH9A1	-0.11	0.053	0.72
MMF	Mem CD4	ALDOA	-0.0089	0.81	0.98
MMF	Mem CD4	ALDOC	0.047	0.5	0.92
MMF	Mem CD4	ALG1	-0.051	0.27	0.86
MMF	Mem CD4	ALG10	-0.057	0.65	0.95
MMF	Mem CD4	ALG10B	0.02	0.9	0.99
MMF	Mem CD4	ALG11	-0.012	0.82	0.98
MMF	Mem CD4	ALG12	0.039	0.42	0.9
MMF	Mem CD4	ALG13	0.083	0.11	0.78
MMF	Mem CD4	ALG14	-0.01	0.9	0.99
MMF	Mem CD4	ALG1L2	0.034	0.88	0.99
MMF	Mem CD4	ALG1L9P	0.023	0.91	0.99
MMF	Mem CD4	ALG2	-0.039	0.25	0.85
MMF	Mem CD4	ALG3	-0.072	0.058	0.72
MMF	Mem CD4	ALG5	-0.023	0.61	0.94
MMF	Mem CD4	ALG6	-0.045	0.28	0.86
MMF	Mem CD4	ALG8	-0.0022	0.97	0.99
MMF	Mem CD4	ALG9	0.048	0.33	0.87
MMF	Mem CD4	ALKBH1	-0.043	0.41	0.9
MMF	Mem CD4	ALKBH2	0.036	0.66	0.95
MMF	Mem CD4	ALKBH3	0.062	0.15	0.81
MMF	Mem CD4	ALKBH3-AS1	-0.074	0.74	0.97
MMF	Mem CD4	ALKBH4	-0.033	0.59	0.94
MMF	Mem CD4	ALKBH5	0.014	0.66	0.95
MMF	Mem CD4	ALKBH6	0.023	0.62	0.95
MMF	Mem CD4	ALKBH7	-0.11	0.15	0.81
MMF	Mem CD4	ALKBH8	0.05	0.38	0.89
MMF	Mem CD4	ALMS1	0.1	0.36	0.89
MMF	Mem CD4	ALOX12	0.14	0.083	0.75
MMF	Mem CD4	ALOX12-AS1	0.023	0.79	0.97
MMF	Mem CD4	ALOX12B	0.28	0.12	0.79
MMF	Mem CD4	ALOX12P2	-0.23	0.31	0.87
MMF	Mem CD4	ALOX15P1	0.18	0.24	0.85
MMF	Mem CD4	ALOX5	0.28	0.25	0.86
MMF	Mem CD4	ALOX5AP	0.093	0.2	0.82
MMF	Mem CD4	ALPK1	0.12	0.4	0.9
MMF	Mem CD4	ALPK2	0.18	0.46	0.91
MMF	Mem CD4	ALS2	-0.04	0.69	0.96
MMF	Mem CD4	ALS2CL	0.14	0.34	0.88
MMF	Mem CD4	ALS2CR12	-0.18	0.17	0.82
MMF	Mem CD4	ALYREF	-0.15	0.029	0.66
MMF	Mem CD4	AMBRA1	-0.08	0.27	0.86
MMF	Mem CD4	AMD1	-0.054	0.1	0.76
MMF	Mem CD4	AMDHD1	-0.21	0.25	0.85
MMF	Mem CD4	AMDHD2	0.067	0.31	0.87
MMF	Mem CD4	AMFR	-0.21	0.066	0.73
MMF	Mem CD4	AMICA1	0.13	0.34	0.88
MMF	Mem CD4	AMIGO1	0.029	0.8	0.98
MMF	Mem CD4	AMIGO2	0.062	0.4	0.9
MMF	Mem CD4	AMIGO3	0.061	0.57	0.94
MMF	Mem CD4	AMMECR1	0.039	0.48	0.92
MMF	Mem CD4	AMMECR1L	-0.033	0.66	0.95
MMF	Mem CD4	AMN	-0.22	0.37	0.89
MMF	Mem CD4	AMN1	0.078	0.24	0.85
MMF	Mem CD4	AMOT	0.17	0.41	0.9
MMF	Mem CD4	AMOTL1	-0.27	0.45	0.91
MMF	Mem CD4	AMPD2	0.033	0.61	0.94
MMF	Mem CD4	AMPD3	-0.021	0.81	0.98
MMF	Mem CD4	AMPH	-0.093	0.6	0.94
MMF	Mem CD4	AMT	0.066	0.54	0.93
MMF	Mem CD4	AMY2B	0.077	0.42	0.9
MMF	Mem CD4	AMZ2	0.05	0.15	0.81
MMF	Mem CD4	AMZ2P1	0.075	0.45	0.91
MMF	Mem CD4	ANAPC1	0.036	0.61	0.94
MMF	Mem CD4	ANAPC10	0.078	0.15	0.81
MMF	Mem CD4	ANAPC11	-0.072	0.22	0.83
MMF	Mem CD4	ANAPC13	0.063	0.25	0.85
MMF	Mem CD4	ANAPC15	-0.11	0.21	0.83
MMF	Mem CD4	ANAPC16	0.032	0.48	0.92
MMF	Mem CD4	ANAPC2	0.0095	0.93	0.99
MMF	Mem CD4	ANAPC4	0.042	0.28	0.86
MMF	Mem CD4	ANAPC5	0.031	0.23	0.85
MMF	Mem CD4	ANAPC7	0.014	0.65	0.95
MMF	Mem CD4	ANGEL1	0.032	0.5	0.92
MMF	Mem CD4	ANGEL2	0.0078	0.85	0.98
MMF	Mem CD4	ANGPT2	-0.17	0.33	0.87
MMF	Mem CD4	ANGPTL6	0.037	0.86	0.99
MMF	Mem CD4	ANK1	0.22	0.3	0.86
MMF	Mem CD4	ANK3	0.25	0.041	0.69
MMF	Mem CD4	ANKAR	0.0098	0.89	0.99
MMF	Mem CD4	ANKDD1A	0.13	0.28	0.86
MMF	Mem CD4	ANKEF1	0.072	0.25	0.85
MMF	Mem CD4	ANKFY1	-0.1	0.085	0.75
MMF	Mem CD4	ANKH	0.066	0.24	0.85
MMF	Mem CD4	ANKHD1	0.044	0.61	0.94
MMF	Mem CD4	ANKIB1	-0.11	0.11	0.76
MMF	Mem CD4	ANKK1	-0.094	0.77	0.97
MMF	Mem CD4	ANKLE1	-0.38	0.11	0.77
MMF	Mem CD4	ANKLE2	0.023	0.45	0.91
MMF	Mem CD4	ANKMY1	0.062	0.37	0.89
MMF	Mem CD4	ANKMY2	-0.066	0.19	0.82
MMF	Mem CD4	ANKRA2	0.087	0.02	0.62
MMF	Mem CD4	ANKRD10	0.06	0.07	0.74
MMF	Mem CD4	ANKRD11	-0.048	0.21	0.83
MMF	Mem CD4	ANKRD12	0.12	0.0043	0.43
MMF	Mem CD4	ANKRD13A	0.057	0.16	0.81
MMF	Mem CD4	ANKRD13B	-0.34	0.11	0.77
MMF	Mem CD4	ANKRD13C	0.047	0.14	0.8
MMF	Mem CD4	ANKRD13D	0.044	0.51	0.92
MMF	Mem CD4	ANKRD16	-0.02	0.77	0.97
MMF	Mem CD4	ANKRD17	-0.016	0.68	0.96
MMF	Mem CD4	ANKRD18A	0.08	0.68	0.96
MMF	Mem CD4	ANKRD19P	0.008	0.95	0.99
MMF	Mem CD4	ANKRD20A11P	0.62	0.084	0.75
MMF	Mem CD4	ANKRD20A5P	0.15	0.34	0.88
MMF	Mem CD4	ANKRD23	0.13	0.15	0.8
MMF	Mem CD4	ANKRD24	0.2	0.55	0.94
MMF	Mem CD4	ANKRD26	-0.011	0.89	0.99
MMF	Mem CD4	ANKRD27	0.017	0.68	0.96
MMF	Mem CD4	ANKRD28	-0.064	0.43	0.91
MMF	Mem CD4	ANKRD31	-0.25	0.19	0.82
MMF	Mem CD4	ANKRD33B	-0.16	0.47	0.91
MMF	Mem CD4	ANKRD34A	-0.22	0.21	0.83
MMF	Mem CD4	ANKRD35	-0.27	0.28	0.86
MMF	Mem CD4	ANKRD36	0.11	0.15	0.8
MMF	Mem CD4	ANKRD36B	0.18	0.02	0.62
MMF	Mem CD4	ANKRD36BP1	0.053	0.61	0.94
MMF	Mem CD4	ANKRD36BP2	-0.35	0.32	0.87
MMF	Mem CD4	ANKRD36C	0.18	0.018	0.62
MMF	Mem CD4	ANKRD37	0.12	0.3	0.86
MMF	Mem CD4	ANKRD39	3.40E-05	1	1
MMF	Mem CD4	ANKRD40	-0.065	0.39	0.9
MMF	Mem CD4	ANKRD42	0.079	0.43	0.91
MMF	Mem CD4	ANKRD44	0.0048	0.89	0.99
MMF	Mem CD4	ANKRD44-IT1	0.15	0.38	0.89
MMF	Mem CD4	ANKRD46	-0.087	0.15	0.81
MMF	Mem CD4	ANKRD49	0.025	0.59	0.94
MMF	Mem CD4	ANKRD52	-0.08	0.2	0.82
MMF	Mem CD4	ANKRD54	0.0042	0.92	0.99
MMF	Mem CD4	ANKRD55	0.19	0.34	0.88
MMF	Mem CD4	ANKRD6	0.22	0.1	0.76
MMF	Mem CD4	ANKRD61	0.14	0.5	0.92
MMF	Mem CD4	ANKRD9	-0.19	0.26	0.86
MMF	Mem CD4	ANKS1A	0.028	0.6	0.94
MMF	Mem CD4	ANKS1B	0.013	0.96	0.99
MMF	Mem CD4	ANKS3	0.053	0.38	0.89
MMF	Mem CD4	ANKS6	0.044	0.63	0.95
MMF	Mem CD4	ANKZF1	0.075	0.1	0.76
MMF	Mem CD4	ANLN	-0.87	0.0077	0.49
MMF	Mem CD4	ANO10	-0.0059	0.96	0.99
MMF	Mem CD4	ANO6	0.057	0.17	0.82
MMF	Mem CD4	ANO8	0.13	0.39	0.9
MMF	Mem CD4	ANO9	0.05	0.63	0.95
MMF	Mem CD4	ANP32A	-0.071	0.42	0.9
MMF	Mem CD4	ANP32A-IT1	0.32	0.14	0.79
MMF	Mem CD4	ANP32B	-0.05	0.36	0.89
MMF	Mem CD4	ANP32E	-0.009	0.86	0.99
MMF	Mem CD4	ANTXR2	-0.055	0.5	0.92
MMF	Mem CD4	ANTXRLP1	0.12	0.29	0.86
MMF	Mem CD4	ANXA1	-0.0087	0.93	0.99
MMF	Mem CD4	ANXA11	0.036	0.3	0.86
MMF	Mem CD4	ANXA2	-0.063	0.5	0.92
MMF	Mem CD4	ANXA2R	-0.012	0.9	0.99
MMF	Mem CD4	ANXA4	-0.14	0.26	0.86
MMF	Mem CD4	ANXA5	-0.037	0.57	0.94
MMF	Mem CD4	ANXA6	0.012	0.89	0.99
MMF	Mem CD4	ANXA7	0.036	0.26	0.86
MMF	Mem CD4	ANXA9	-0.074	0.72	0.96
MMF	Mem CD4	AOAH	-0.05	0.86	0.99
MMF	Mem CD4	AP1AR	0.11	0.028	0.66
MMF	Mem CD4	AP1B1	-0.098	0.059	0.72
MMF	Mem CD4	AP1G1	-0.032	0.57	0.94
MMF	Mem CD4	AP1G2	0.063	0.1	0.76
MMF	Mem CD4	AP1M1	-0.027	0.51	0.93
MMF	Mem CD4	AP1S1	-0.17	0.24	0.85
MMF	Mem CD4	AP1S2	-0.047	0.37	0.89
MMF	Mem CD4	AP1S3	-0.18	0.29	0.86
MMF	Mem CD4	AP2A1	-0.021	0.77	0.97
MMF	Mem CD4	AP2A2	0.075	0.21	0.83
MMF	Mem CD4	AP2B1	0.029	0.56	0.94
MMF	Mem CD4	AP2M1	-0.019	0.56	0.94
MMF	Mem CD4	AP2S1	-0.12	0.093	0.76
MMF	Mem CD4	AP3B1	-0.0019	0.96	0.99
MMF	Mem CD4	AP3D1	-0.019	0.66	0.95
MMF	Mem CD4	AP3M1	-0.024	0.56	0.94
MMF	Mem CD4	AP3M2	0.2	0.014	0.59
MMF	Mem CD4	AP3S1	0.022	0.66	0.95
MMF	Mem CD4	AP4B1	0.11	0.02	0.62
MMF	Mem CD4	AP4B1-AS1	0.19	0.075	0.75
MMF	Mem CD4	AP4E1	-0.013	0.85	0.98
MMF	Mem CD4	AP4M1	-0.012	0.88	0.99
MMF	Mem CD4	AP4S1	0.032	0.65	0.95
MMF	Mem CD4	AP5B1	0.029	0.6	0.94
MMF	Mem CD4	AP5M1	0.0059	0.88	0.99
MMF	Mem CD4	AP5S1	-0.13	0.051	0.72
MMF	Mem CD4	AP5Z1	-0.07	0.21	0.82
MMF	Mem CD4	APAF1	0.051	0.4	0.9
MMF	Mem CD4	APBA2	0.11	0.37	0.89
MMF	Mem CD4	APBA3	-0.083	0.22	0.83
MMF	Mem CD4	APBB1	0.087	0.16	0.81
MMF	Mem CD4	APBB1IP	0.064	0.05	0.72
MMF	Mem CD4	APBB3	0.084	0.2	0.82
MMF	Mem CD4	APC	0.039	0.51	0.93
MMF	Mem CD4	APC2	-0.05	0.75	0.97
MMF	Mem CD4	APEH	-0.0043	0.88	0.99
MMF	Mem CD4	APEX1	-0.0042	0.92	0.99
MMF	Mem CD4	APEX2	-0.032	0.53	0.93
MMF	Mem CD4	APH1A	0.14	0.2	0.82
MMF	Mem CD4	APH1B	0.13	0.077	0.75
MMF	Mem CD4	API5	-0.0079	0.82	0.98
MMF	Mem CD4	APIP	-0.084	0.23	0.85
MMF	Mem CD4	APLF	0.12	0.33	0.87
MMF	Mem CD4	APLP2	-0.028	0.7	0.96
MMF	Mem CD4	APMAP	-0.079	0.52	0.93
MMF	Mem CD4	APOA1BP	-0.046	0.35	0.89
MMF	Mem CD4	APOBEC2	0.16	0.26	0.86
MMF	Mem CD4	APOBEC3B	-0.4	0.28	0.86
MMF	Mem CD4	APOBEC3C	-0.17	0.1	0.76
MMF	Mem CD4	APOBEC3D	-0.095	0.28	0.86
MMF	Mem CD4	APOBEC3F	-0.081	0.22	0.83
MMF	Mem CD4	APOBEC3G	-0.19	0.18	0.82
MMF	Mem CD4	APOBEC3H	-0.087	0.63	0.95
MMF	Mem CD4	APOBR	-0.24	0.11	0.78
MMF	Mem CD4	APOL1	-0.019	0.78	0.97
MMF	Mem CD4	APOL2	-0.045	0.51	0.93
MMF	Mem CD4	APOL3	-0.11	0.026	0.66
MMF	Mem CD4	APOL6	-0.13	0.024	0.65
MMF	Mem CD4	APOLD1	-0.1	0.45	0.91
MMF	Mem CD4	APOM	-0.076	0.6	0.94
MMF	Mem CD4	APOO	0.042	0.53	0.93
MMF	Mem CD4	APOOL	-0.061	0.43	0.91
MMF	Mem CD4	APOPT1	-0.056	0.26	0.86
MMF	Mem CD4	APP	0.26	0.18	0.82
MMF	Mem CD4	APPBP2	0.0028	0.94	0.99
MMF	Mem CD4	APPL1	0.0039	0.93	0.99
MMF	Mem CD4	APPL2	0.082	0.1	0.76
MMF	Mem CD4	APRT	-0.0098	0.85	0.98
MMF	Mem CD4	APTR	0.072	0.4	0.9
MMF	Mem CD4	APTX	-0.03	0.47	0.92
MMF	Mem CD4	AQP11	0.14	0.28	0.86
MMF	Mem CD4	AQP3	0.12	0.31	0.87
MMF	Mem CD4	AQR	0.037	0.43	0.91
MMF	Mem CD4	ARAF	-0.016	0.64	0.95
MMF	Mem CD4	ARAP1	0.032	0.68	0.96
MMF	Mem CD4	ARAP2	0.024	0.77	0.97
MMF	Mem CD4	ARAP3	0.14	0.56	0.94
MMF	Mem CD4	ARCN1	0.041	0.24	0.85
MMF	Mem CD4	AREG	-0.22	0.6	0.94
MMF	Mem CD4	AREL1	-0.057	0.29	0.86
MMF	Mem CD4	ARF1	-0.033	0.39	0.9
MMF	Mem CD4	ARF3	-0.053	0.32	0.87
MMF	Mem CD4	ARF4	-0.034	0.4	0.9
MMF	Mem CD4	ARF5	-0.009	0.83	0.98
MMF	Mem CD4	ARF6	-0.0044	0.91	0.99
MMF	Mem CD4	ARFGAP1	-0.043	0.49	0.92
MMF	Mem CD4	ARFGAP2	-0.0045	0.86	0.99
MMF	Mem CD4	ARFGAP3	-0.044	0.4	0.9
MMF	Mem CD4	ARFGEF1	-0.011	0.83	0.98
MMF	Mem CD4	ARFGEF2	-0.042	0.51	0.93
MMF	Mem CD4	ARFIP1	-0.046	0.54	0.93
MMF	Mem CD4	ARFIP2	0.0085	0.8	0.98
MMF	Mem CD4	ARFRP1	0.023	0.61	0.94
MMF	Mem CD4	ARG1	0.47	0.088	0.75
MMF	Mem CD4	ARG2	0.009	0.9	0.99
MMF	Mem CD4	ARGLU1	0.047	0.33	0.87
MMF	Mem CD4	ARHGAP1	-0.038	0.28	0.86
MMF	Mem CD4	ARHGAP10	-0.078	0.45	0.91
MMF	Mem CD4	ARHGAP11A	0.058	0.68	0.96
MMF	Mem CD4	ARHGAP11B	0.071	0.6	0.94
MMF	Mem CD4	ARHGAP12	-0.0037	0.94	0.99
MMF	Mem CD4	ARHGAP15	0.012	0.78	0.97
MMF	Mem CD4	ARHGAP17	-0.06	0.13	0.79
MMF	Mem CD4	ARHGAP18	-0.0073	0.94	0.99
MMF	Mem CD4	ARHGAP19	0.016	0.84	0.98
MMF	Mem CD4	ARHGAP21	0.071	0.62	0.95
MMF	Mem CD4	ARHGAP23	-0.24	0.44	0.91
MMF	Mem CD4	ARHGAP25	-0.088	0.062	0.73
MMF	Mem CD4	ARHGAP26	-0.081	0.63	0.95
MMF	Mem CD4	ARHGAP27	0.014	0.78	0.97
MMF	Mem CD4	ARHGAP30	-0.038	0.38	0.89
MMF	Mem CD4	ARHGAP31	0.16	0.13	0.79
MMF	Mem CD4	ARHGAP32	0.066	0.83	0.98
MMF	Mem CD4	ARHGAP33	0.13	0.32	0.87
MMF	Mem CD4	ARHGAP35	0.023	0.8	0.98
MMF	Mem CD4	ARHGAP4	-0.028	0.55	0.94
MMF	Mem CD4	ARHGAP5	0.2	0.042	0.7
MMF	Mem CD4	ARHGAP9	0.061	0.13	0.79
MMF	Mem CD4	ARHGDIA	-0.068	0.35	0.89
MMF	Mem CD4	ARHGDIB	-0.038	0.39	0.9
MMF	Mem CD4	ARHGEF1	-0.02	0.66	0.95
MMF	Mem CD4	ARHGEF10	0.38	0.49	0.92
MMF	Mem CD4	ARHGEF11	0.1	0.45	0.91
MMF	Mem CD4	ARHGEF12	-0.033	0.83	0.98
MMF	Mem CD4	ARHGEF18	0.027	0.76	0.97
MMF	Mem CD4	ARHGEF19	-0.05	0.45	0.91
MMF	Mem CD4	ARHGEF2	-0.011	0.84	0.98
MMF	Mem CD4	ARHGEF26	0.027	0.89	0.99
MMF	Mem CD4	ARHGEF28	0.41	0.34	0.88
MMF	Mem CD4	ARHGEF3	0.054	0.19	0.82
MMF	Mem CD4	ARHGEF34P	-0.12	0.49	0.92
MMF	Mem CD4	ARHGEF35	-0.14	0.5	0.92
MMF	Mem CD4	ARHGEF39	0.056	0.54	0.93
MMF	Mem CD4	ARHGEF4	-0.39	0.17	0.82
MMF	Mem CD4	ARHGEF5	-0.14	0.29	0.86
MMF	Mem CD4	ARHGEF6	-0.0062	0.89	0.99
MMF	Mem CD4	ARHGEF7	-0.019	0.67	0.96
MMF	Mem CD4	ARHGEF9	0.099	0.26	0.86
MMF	Mem CD4	ARID1A	0.009	0.86	0.99
MMF	Mem CD4	ARID1B	0.0079	0.88	0.99
MMF	Mem CD4	ARID2	0.029	0.58	0.94
MMF	Mem CD4	ARID3A	0.046	0.74	0.97
MMF	Mem CD4	ARID3B	-0.002	0.97	0.99
MMF	Mem CD4	ARID4A	0.035	0.36	0.89
MMF	Mem CD4	ARID4B	0.041	0.24	0.85
MMF	Mem CD4	ARID5A	0.019	0.78	0.97
MMF	Mem CD4	ARID5B	0.069	0.38	0.89
MMF	Mem CD4	ARIH1	0.0034	0.94	0.99
MMF	Mem CD4	ARIH2	-0.026	0.54	0.93
MMF	Mem CD4	ARIH2OS	0.068	0.49	0.92
MMF	Mem CD4	ARL1	-0.048	0.26	0.86
MMF	Mem CD4	ARL10	0.063	0.58	0.94
MMF	Mem CD4	ARL11	0.15	0.5	0.92
MMF	Mem CD4	ARL13B	0.06	0.36	0.89
MMF	Mem CD4	ARL14EP	0.073	0.31	0.87
MMF	Mem CD4	ARL15	-0.0098	0.87	0.99
MMF	Mem CD4	ARL16	0.16	0.0018	0.34
MMF	Mem CD4	ARL17A	0.12	0.37	0.89
MMF	Mem CD4	ARL2	-0.056	0.48	0.92
MMF	Mem CD4	ARL2BP	0.029	0.48	0.92
MMF	Mem CD4	ARL3	0.083	0.21	0.83
MMF	Mem CD4	ARL4A	0.14	0.097	0.76
MMF	Mem CD4	ARL4C	-0.011	0.85	0.98
MMF	Mem CD4	ARL4D	-0.17	0.22	0.84
MMF	Mem CD4	ARL5A	0.02	0.73	0.97
MMF	Mem CD4	ARL5B	0.021	0.8	0.98
MMF	Mem CD4	ARL6	0.038	0.69	0.96
MMF	Mem CD4	ARL6IP1	-0.082	0.15	0.81
MMF	Mem CD4	ARL6IP4	-0.0081	0.86	0.99
MMF	Mem CD4	ARL6IP5	0.052	0.23	0.84
MMF	Mem CD4	ARL6IP6	-0.082	0.12	0.79
MMF	Mem CD4	ARL8A	-0.066	0.42	0.9
MMF	Mem CD4	ARL8B	-0.0053	0.9	0.99
MMF	Mem CD4	ARMC1	-0.0033	0.92	0.99
MMF	Mem CD4	ARMC10	-0.013	0.77	0.97
MMF	Mem CD4	ARMC12	0.46	0.088	0.75
MMF	Mem CD4	ARMC2	0.048	0.57	0.94
MMF	Mem CD4	ARMC5	-0.073	0.28	0.86
MMF	Mem CD4	ARMC6	-0.051	0.38	0.89
MMF	Mem CD4	ARMC7	-0.099	0.32	0.87
MMF	Mem CD4	ARMC8	0.024	0.44	0.91
MMF	Mem CD4	ARMCX1	0.22	0.5	0.92
MMF	Mem CD4	ARMCX2	0.41	0.027	0.66
MMF	Mem CD4	ARMCX3	0.013	0.73	0.96
MMF	Mem CD4	ARMCX4	0.25	0.078	0.75
MMF	Mem CD4	ARMCX5	-0.0038	0.95	0.99
MMF	Mem CD4	ARMCX5-GPRASP2	0.15	0.26	0.86
MMF	Mem CD4	ARMCX6	0.13	0.011	0.55
MMF	Mem CD4	ARMT1	-0.072	0.22	0.83
MMF	Mem CD4	ARNT	-0.037	0.38	0.89
MMF	Mem CD4	ARNTL	0.033	0.54	0.93
MMF	Mem CD4	ARNTL2	-0.057	0.79	0.97
MMF	Mem CD4	ARPC1A	0.00098	0.98	1
MMF	Mem CD4	ARPC1B	-0.083	0.25	0.85
MMF	Mem CD4	ARPC2	-0.059	0.3	0.86
MMF	Mem CD4	ARPC3	-0.069	0.15	0.81
MMF	Mem CD4	ARPC4	-0.12	0.062	0.73
MMF	Mem CD4	ARPC5	-0.043	0.46	0.91
MMF	Mem CD4	ARPC5L	-0.065	0.28	0.86
MMF	Mem CD4	ARPP19	-0.038	0.4	0.9
MMF	Mem CD4	ARRB1	-0.2	0.068	0.73
MMF	Mem CD4	ARRB2	-0.12	0.12	0.79
MMF	Mem CD4	ARRDC1	-0.018	0.74	0.97
MMF	Mem CD4	ARRDC1-AS1	0.047	0.36	0.89
MMF	Mem CD4	ARRDC2	-0.017	0.66	0.95
MMF	Mem CD4	ARRDC3	0.084	0.46	0.91
MMF	Mem CD4	ARRDC3-AS1	0.049	0.71	0.96
MMF	Mem CD4	ARRDC4	0.46	0.14	0.79
MMF	Mem CD4	ARRDC5	0.086	0.57	0.94
MMF	Mem CD4	ARSA	-0.037	0.63	0.95
MMF	Mem CD4	ARSB	-0.12	0.18	0.82
MMF	Mem CD4	ARSD	0.21	0.18	0.82
MMF	Mem CD4	ARSG	-0.06	0.34	0.88
MMF	Mem CD4	ARSK	0.05	0.48	0.92
MMF	Mem CD4	ARV1	0.049	0.32	0.87
MMF	Mem CD4	ARVCF	-0.16	0.55	0.94
MMF	Mem CD4	ASAH1	0.092	0.026	0.66
MMF	Mem CD4	ASAP1	0.087	0.24	0.85
MMF	Mem CD4	ASAP1-IT2	0.097	0.64	0.95
MMF	Mem CD4	ASAP3	0.11	0.69	0.96
MMF	Mem CD4	ASB1	-0.039	0.57	0.94
MMF	Mem CD4	ASB13	0.14	0.33	0.87
MMF	Mem CD4	ASB14	0.23	0.11	0.77
MMF	Mem CD4	ASB16	-0.06	0.71	0.96
MMF	Mem CD4	ASB16-AS1	-0.015	0.81	0.98
MMF	Mem CD4	ASB2	-0.24	0.2	0.82
MMF	Mem CD4	ASB3	-0.0087	0.94	0.99
MMF	Mem CD4	ASB6	-0.074	0.054	0.72
MMF	Mem CD4	ASB7	0.065	0.21	0.82
MMF	Mem CD4	ASB8	0.018	0.61	0.94
MMF	Mem CD4	ASCC1	0.079	0.25	0.85
MMF	Mem CD4	ASCC2	-0.02	0.59	0.94
MMF	Mem CD4	ASCC3	0.068	0.17	0.82
MMF	Mem CD4	ASCL2	-0.048	0.91	0.99
MMF	Mem CD4	ASF1A	-0.049	0.36	0.89
MMF	Mem CD4	ASF1B	-0.42	0.026	0.66
MMF	Mem CD4	ASH1L	0.085	0.089	0.75
MMF	Mem CD4	ASH1L-AS1	0.1	0.25	0.85
MMF	Mem CD4	ASH2L	-0.081	0.017	0.61
MMF	Mem CD4	ASL	-0.097	0.24	0.85
MMF	Mem CD4	ASNA1	-0.1	0.071	0.74
MMF	Mem CD4	ASNS	0.16	0.012	0.56
MMF	Mem CD4	ASNSD1	0.0088	0.83	0.98
MMF	Mem CD4	ASPH	0.071	0.51	0.93
MMF	Mem CD4	ASPHD2	-0.084	0.33	0.87
MMF	Mem CD4	ASPM	-0.71	0.01	0.55
MMF	Mem CD4	ASPRV1	-0.21	0.19	0.82
MMF	Mem CD4	ASPSCR1	-0.021	0.7	0.96
MMF	Mem CD4	ASRGL1	-0.29	0.19	0.82
MMF	Mem CD4	ASTE1	0.01	0.78	0.97
MMF	Mem CD4	ASTN2	0.29	0.0042	0.42
MMF	Mem CD4	ASUN	-0.077	0.069	0.73
MMF	Mem CD4	ASXL1	-0.014	0.81	0.98
MMF	Mem CD4	ASXL2	-0.07	0.28	0.86
MMF	Mem CD4	ATAD1	0.021	0.55	0.94
MMF	Mem CD4	ATAD2	-0.039	0.57	0.94
MMF	Mem CD4	ATAD2B	0.074	0.13	0.79
MMF	Mem CD4	ATAD3A	-0.041	0.56	0.94
MMF	Mem CD4	ATAD3B	0.026	0.7	0.96
MMF	Mem CD4	ATAD3C	0.17	0.51	0.92
MMF	Mem CD4	ATAD5	-0.014	0.84	0.98
MMF	Mem CD4	ATAT1	0.23	0.0043	0.43
MMF	Mem CD4	ATE1	-0.031	0.49	0.92
MMF	Mem CD4	ATF1	0.065	0.23	0.84
MMF	Mem CD4	ATF2	-0.043	0.3	0.86
MMF	Mem CD4	ATF4	-0.1	0.016	0.6
MMF	Mem CD4	ATF5	-0.17	0.18	0.82
MMF	Mem CD4	ATF6	0.048	0.33	0.87
MMF	Mem CD4	ATF6B	0.079	0.11	0.77
MMF	Mem CD4	ATF7	0.011	0.82	0.98
MMF	Mem CD4	ATF7IP	0.054	0.26	0.86
MMF	Mem CD4	ATF7IP2	-0.033	0.64	0.95
MMF	Mem CD4	ATG10	0.012	0.86	0.99
MMF	Mem CD4	ATG101	-0.016	0.74	0.97
MMF	Mem CD4	ATG12	0.0082	0.84	0.98
MMF	Mem CD4	ATG13	0.028	0.33	0.87
MMF	Mem CD4	ATG14	0.026	0.65	0.95
MMF	Mem CD4	ATG16L1	-0.0078	0.86	0.99
MMF	Mem CD4	ATG16L2	0.093	0.11	0.77
MMF	Mem CD4	ATG2A	-0.033	0.71	0.96
MMF	Mem CD4	ATG2B	-0.0028	0.96	0.99
MMF	Mem CD4	ATG3	-0.056	0.17	0.82
MMF	Mem CD4	ATG4A	-0.015	0.8	0.98
MMF	Mem CD4	ATG4B	-0.0095	0.8	0.98
MMF	Mem CD4	ATG4C	0.055	0.26	0.86
MMF	Mem CD4	ATG4D	-0.094	0.18	0.82
MMF	Mem CD4	ATG5	-0.042	0.29	0.86
MMF	Mem CD4	ATG7	0.054	0.32	0.87
MMF	Mem CD4	ATG9A	-0.036	0.47	0.91
MMF	Mem CD4	ATG9B	0.00049	1	1
MMF	Mem CD4	ATHL1	0.27	0.057	0.72
MMF	Mem CD4	ATIC	-0.002	0.96	0.99
MMF	Mem CD4	ATL1	0.14	0.6	0.94
MMF	Mem CD4	ATL2	0.03	0.57	0.94
MMF	Mem CD4	ATL3	0.00094	0.99	1
MMF	Mem CD4	ATM	0.042	0.58	0.94
MMF	Mem CD4	ATMIN	0.044	0.23	0.84
MMF	Mem CD4	ATN1	0.029	0.82	0.98
MMF	Mem CD4	ATOX1	-0.062	0.29	0.86
MMF	Mem CD4	ATP10A	0.048	0.58	0.94
MMF	Mem CD4	ATP10D	-0.075	0.71	0.96
MMF	Mem CD4	ATP11A	0.016	0.81	0.98
MMF	Mem CD4	ATP11B	0.034	0.44	0.91
MMF	Mem CD4	ATP11C	0.13	0.026	0.66
MMF	Mem CD4	ATP13A1	-0.066	0.27	0.86
MMF	Mem CD4	ATP13A2	0.027	0.6	0.94
MMF	Mem CD4	ATP13A3	0.035	0.67	0.95
MMF	Mem CD4	ATP13A4	0.035	0.9	0.99
MMF	Mem CD4	ATP1A1	0.12	0.09	0.75
MMF	Mem CD4	ATP1A1-AS1	0.21	0.03	0.66
MMF	Mem CD4	ATP1A3	-0.32	0.038	0.68
MMF	Mem CD4	ATP1B1	-0.13	0.65	0.95
MMF	Mem CD4	ATP1B3	-0.052	0.46	0.91
MMF	Mem CD4	ATP2A2	-0.069	0.37	0.89
MMF	Mem CD4	ATP2A3	-0.029	0.62	0.95
MMF	Mem CD4	ATP2B1	-0.02	0.73	0.97
MMF	Mem CD4	ATP2B4	0.035	0.66	0.95
MMF	Mem CD4	ATP2C1	0.052	0.39	0.9
MMF	Mem CD4	ATP2C2	-0.014	0.95	0.99
MMF	Mem CD4	ATP5A1	-0.031	0.39	0.9
MMF	Mem CD4	ATP5B	-0.047	0.18	0.82
MMF	Mem CD4	ATP5C1	-0.026	0.55	0.94
MMF	Mem CD4	ATP5D	-0.12	0.12	0.79
MMF	Mem CD4	ATP5E	-0.095	0.46	0.91
MMF	Mem CD4	ATP5F1	-0.02	0.63	0.95
MMF	Mem CD4	ATP5G1	-0.073	0.074	0.75
MMF	Mem CD4	ATP5G2	-0.033	0.47	0.92
MMF	Mem CD4	ATP5G3	-0.11	0.029	0.66
MMF	Mem CD4	ATP5H	-0.0074	0.89	0.99
MMF	Mem CD4	ATP5I	-0.11	0.083	0.75
MMF	Mem CD4	ATP5J	-0.07	0.17	0.82
MMF	Mem CD4	ATP5J2	-0.066	0.4	0.9
MMF	Mem CD4	ATP5L	-0.026	0.55	0.94
MMF	Mem CD4	ATP5O	-0.04	0.4	0.9
MMF	Mem CD4	ATP5S	-0.04	0.57	0.94
MMF	Mem CD4	ATP5SL	-0.042	0.38	0.9
MMF	Mem CD4	ATP6AP1	-0.0071	0.86	0.99
MMF	Mem CD4	ATP6AP1L	-0.063	0.73	0.96
MMF	Mem CD4	ATP6AP2	0.025	0.49	0.92
MMF	Mem CD4	ATP6V0A1	-0.03	0.82	0.98
MMF	Mem CD4	ATP6V0A2	0.038	0.32	0.87
MMF	Mem CD4	ATP6V0B	-0.06	0.15	0.81
MMF	Mem CD4	ATP6V0C	-0.05	0.53	0.93
MMF	Mem CD4	ATP6V0D1	-0.1	0.059	0.72
MMF	Mem CD4	ATP6V0E1	0.031	0.44	0.91
MMF	Mem CD4	ATP6V0E2	0.049	0.45	0.91
MMF	Mem CD4	ATP6V0E2-AS1	-0.14	0.35	0.89
MMF	Mem CD4	ATP6V1A	-0.061	0.29	0.86
MMF	Mem CD4	ATP6V1B2	0.017	0.69	0.96
MMF	Mem CD4	ATP6V1C1	-0.048	0.24	0.85
MMF	Mem CD4	ATP6V1C2	0.19	0.23	0.84
MMF	Mem CD4	ATP6V1D	-0.074	0.21	0.83
MMF	Mem CD4	ATP6V1E1	-0.046	0.22	0.83
MMF	Mem CD4	ATP6V1E2	-0.029	0.78	0.97
MMF	Mem CD4	ATP6V1F	-0.025	0.63	0.95
MMF	Mem CD4	ATP6V1G1	0.034	0.41	0.9
MMF	Mem CD4	ATP6V1G2	0.05	0.86	0.99
MMF	Mem CD4	ATP6V1H	0.0028	0.93	0.99
MMF	Mem CD4	ATP7A	0.081	0.3	0.86
MMF	Mem CD4	ATP7B	-0.044	0.89	0.99
MMF	Mem CD4	ATP8A1	-0.051	0.68	0.96
MMF	Mem CD4	ATP8A2	-0.073	0.8	0.98
MMF	Mem CD4	ATP8B1	0.038	0.75	0.97
MMF	Mem CD4	ATP8B2	0.022	0.77	0.97
MMF	Mem CD4	ATP8B3	0.041	0.72	0.96
MMF	Mem CD4	ATP9A	-0.97	0.001	0.31
MMF	Mem CD4	ATP9B	0.089	0.12	0.79
MMF	Mem CD4	ATPAF1	-0.008	0.81	0.98
MMF	Mem CD4	ATPAF2	-0.083	0.1	0.76
MMF	Mem CD4	ATPIF1	-0.049	0.21	0.82
MMF	Mem CD4	ATR	0.0013	0.98	1
MMF	Mem CD4	ATRAID	0.0081	0.82	0.98
MMF	Mem CD4	ATRIP	0.04	0.39	0.9
MMF	Mem CD4	ATRN	0.088	0.43	0.9
MMF	Mem CD4	ATRX	0.06	0.086	0.75
MMF	Mem CD4	ATXN1	-0.098	0.21	0.83
MMF	Mem CD4	ATXN10	-0.062	0.065	0.73
MMF	Mem CD4	ATXN1L	-0.13	0.2	0.82
MMF	Mem CD4	ATXN2	-0.0086	0.84	0.98
MMF	Mem CD4	ATXN2L	0.0033	0.96	0.99
MMF	Mem CD4	ATXN3	0.083	0.093	0.76
MMF	Mem CD4	ATXN7	0.058	0.28	0.86
MMF	Mem CD4	ATXN7L1	0.044	0.53	0.93
MMF	Mem CD4	ATXN7L2	-0.12	0.039	0.68
MMF	Mem CD4	ATXN7L3	-0.049	0.62	0.94
MMF	Mem CD4	ATXN7L3B	0.03	0.61	0.94
MMF	Mem CD4	AUH	0.02	0.73	0.97
MMF	Mem CD4	AUNIP	-0.63	0.076	0.75
MMF	Mem CD4	AUP1	0.00077	0.98	1
MMF	Mem CD4	AURKA	-0.29	0.074	0.75
MMF	Mem CD4	AURKAIP1	-0.089	0.14	0.8
MMF	Mem CD4	AURKAPS1	0.11	0.66	0.95
MMF	Mem CD4	AURKB	-0.62	0.035	0.68
MMF	Mem CD4	AUTS2	-0.19	0.35	0.89
MMF	Mem CD4	AVEN	0.005	0.95	0.99
MMF	Mem CD4	AVIL	0.091	0.54	0.93
MMF	Mem CD4	AVL9	-0.023	0.61	0.94
MMF	Mem CD4	AVPI1	-0.29	0.1	0.76
MMF	Mem CD4	AXIN1	0.033	0.64	0.95
MMF	Mem CD4	AXIN2	0.25	0.083	0.75
MMF	Mem CD4	AXL	0.37	0.076	0.75
MMF	Mem CD4	AZI2	-0.068	0.14	0.8
MMF	Mem CD4	AZIN1	0.014	0.74	0.97
MMF	Mem CD4	AZIN1-AS1	-0.17	0.26	0.86
MMF	Mem CD4	AZIN2	0.17	0.27	0.86
MMF	Mem CD4	B2M	0.028	0.62	0.95
MMF	Mem CD4	B3GALNT1	-0.47	0.25	0.85
MMF	Mem CD4	B3GALNT2	0.061	0.39	0.9
MMF	Mem CD4	B3GALT2	0.084	0.7	0.96
MMF	Mem CD4	B3GALT4	0.0094	0.88	0.99
MMF	Mem CD4	B3GALT6	-0.035	0.6	0.94
MMF	Mem CD4	B3GAT3	-0.024	0.57	0.94
MMF	Mem CD4	B3GLCT	0.037	0.63	0.95
MMF	Mem CD4	B3GNT2	-0.028	0.68	0.96
MMF	Mem CD4	B3GNT5	0.25	0.4	0.9
MMF	Mem CD4	B3GNT8	-0.081	0.67	0.95
MMF	Mem CD4	B3GNT9	0.21	0.091	0.75
MMF	Mem CD4	B3GNTL1	-0.073	0.38	0.89
MMF	Mem CD4	B4GALNT3	-0.82	0.1	0.76
MMF	Mem CD4	B4GALT1	-0.099	0.42	0.9
MMF	Mem CD4	B4GALT2	-0.39	0.019	0.62
MMF	Mem CD4	B4GALT3	0.016	0.56	0.94
MMF	Mem CD4	B4GALT4	-0.047	0.72	0.96
MMF	Mem CD4	B4GALT4-AS1	0.022	0.92	0.99
MMF	Mem CD4	B4GALT5	-0.22	0.21	0.83
MMF	Mem CD4	B4GALT7	-0.033	0.58	0.94
MMF	Mem CD4	B4GAT1	0.051	0.44	0.91
MMF	Mem CD4	B9D2	0.023	0.77	0.97
MMF	Mem CD4	BABAM1	-0.008	0.82	0.98
MMF	Mem CD4	BACE1	0.024	0.85	0.98
MMF	Mem CD4	BACH1	0.0044	0.95	0.99
MMF	Mem CD4	BACH2	-0.058	0.68	0.96
MMF	Mem CD4	BAD	-0.02	0.79	0.97
MMF	Mem CD4	BAG1	-0.12	0.002	0.34
MMF	Mem CD4	BAG2	-0.32	0.0047	0.43
MMF	Mem CD4	BAG3	0.02	0.79	0.97
MMF	Mem CD4	BAG4	0.025	0.58	0.94
MMF	Mem CD4	BAG5	0.014	0.75	0.97
MMF	Mem CD4	BAG6	0.02	0.7	0.96
MMF	Mem CD4	BAHD1	-0.14	0.11	0.77
MMF	Mem CD4	BAIAP2	0.26	0.063	0.73
MMF	Mem CD4	BAIAP2-AS1	0.25	0.21	0.83
MMF	Mem CD4	BAIAP2L1	0.28	0.15	0.8
MMF	Mem CD4	BAIAP3	-0.21	0.47	0.92
MMF	Mem CD4	BAK1	-0.15	0.032	0.67
MMF	Mem CD4	BANF1	-0.12	0.033	0.67
MMF	Mem CD4	BANP	-0.027	0.62	0.94
MMF	Mem CD4	BAP1	-0.012	0.78	0.97
MMF	Mem CD4	BARD1	-0.14	0.13	0.79
MMF	Mem CD4	BATF	-0.063	0.46	0.91
MMF	Mem CD4	BAX	0.083	0.44	0.91
MMF	Mem CD4	BAZ1A	-0.0083	0.83	0.98
MMF	Mem CD4	BAZ1B	0.0032	0.91	0.99
MMF	Mem CD4	BAZ2A	-0.058	0.38	0.9
MMF	Mem CD4	BAZ2B	0.17	0.0029	0.37
MMF	Mem CD4	BBC3	0.071	0.6	0.94
MMF	Mem CD4	BBIP1	0.13	0.025	0.65
MMF	Mem CD4	BBS1	0.13	0.032	0.67
MMF	Mem CD4	BBS10	0.035	0.75	0.97
MMF	Mem CD4	BBS12	0.24	0.034	0.67
MMF	Mem CD4	BBS2	0.088	0.12	0.79
MMF	Mem CD4	BBS4	0.063	0.29	0.86
MMF	Mem CD4	BBS5	-0.068	0.58	0.94
MMF	Mem CD4	BBS7	0.0032	0.96	0.99
MMF	Mem CD4	BBS9	0.096	0.086	0.75
MMF	Mem CD4	BBX	0.029	0.38	0.89
MMF	Mem CD4	BCAP29	-0.05	0.45	0.91
MMF	Mem CD4	BCAP31	-0.013	0.79	0.97
MMF	Mem CD4	BCAR3	0.16	0.44	0.91
MMF	Mem CD4	BCAS1	-0.82	0.036	0.68
MMF	Mem CD4	BCAS2	-0.028	0.48	0.92
MMF	Mem CD4	BCAS3	0.096	0.045	0.71
MMF	Mem CD4	BCAS4	0.05	0.62	0.95
MMF	Mem CD4	BCAT1	-0.6	0.044	0.7
MMF	Mem CD4	BCAT2	-0.0023	0.97	0.99
MMF	Mem CD4	BCCIP	-0.044	0.27	0.86
MMF	Mem CD4	BCDIN3D	-0.028	0.68	0.96
MMF	Mem CD4	BCDIN3D-AS1	0.23	0.21	0.83
MMF	Mem CD4	BCKDHA	-0.022	0.64	0.95
MMF	Mem CD4	BCKDHB	0.019	0.75	0.97
MMF	Mem CD4	BCKDK	-0.048	0.29	0.86
MMF	Mem CD4	BCL10	-0.02	0.77	0.97
MMF	Mem CD4	BCL11B	0.068	0.26	0.86
MMF	Mem CD4	BCL2	0.17	0.058	0.72
MMF	Mem CD4	BCL2A1	0.096	0.2	0.82
MMF	Mem CD4	BCL2L1	0.06	0.49	0.92
MMF	Mem CD4	BCL2L11	-0.2	0.096	0.76
MMF	Mem CD4	BCL2L12	-0.13	0.054	0.72
MMF	Mem CD4	BCL2L13	0.015	0.68	0.96
MMF	Mem CD4	BCL2L14	-0.14	0.6	0.94
MMF	Mem CD4	BCL2L15	0.33	0.16	0.81
MMF	Mem CD4	BCL3	0.068	0.55	0.94
MMF	Mem CD4	BCL6	-0.11	0.49	0.92
MMF	Mem CD4	BCL7A	0.11	0.4	0.9
MMF	Mem CD4	BCL7B	-0.018	0.63	0.95
MMF	Mem CD4	BCL7C	-0.028	0.73	0.96
MMF	Mem CD4	BCL9	0.078	0.56	0.94
MMF	Mem CD4	BCL9L	0.089	0.3	0.86
MMF	Mem CD4	BCLAF1	0.04	0.17	0.82
MMF	Mem CD4	BCO2	0.041	0.8	0.98
MMF	Mem CD4	BCOR	0.055	0.45	0.91
MMF	Mem CD4	BCORL1	-0.028	0.82	0.98
MMF	Mem CD4	BCR	-0.029	0.69	0.96
MMF	Mem CD4	BCS1L	-0.039	0.47	0.91
MMF	Mem CD4	BDH1	-0.011	0.89	0.99
MMF	Mem CD4	BDH2	0.089	0.2	0.82
MMF	Mem CD4	BDP1	-0.016	0.68	0.96
MMF	Mem CD4	BECN1	0.0013	0.97	0.99
MMF	Mem CD4	BEGAIN	0.41	0.3	0.86
MMF	Mem CD4	BEND3	-0.21	0.24	0.85
MMF	Mem CD4	BEND3P3	-0.16	0.49	0.92
MMF	Mem CD4	BEND4	-0.045	0.92	0.99
MMF	Mem CD4	BEST4	-0.029	0.87	0.99
MMF	Mem CD4	BET1	0.034	0.47	0.92
MMF	Mem CD4	BET1L	0.046	0.52	0.93
MMF	Mem CD4	BEX2	0.077	0.52	0.93
MMF	Mem CD4	BEX4	0.13	0.26	0.86
MMF	Mem CD4	BEX5	0.11	0.43	0.91
MMF	Mem CD4	BFAR	-0.00017	1	1
MMF	Mem CD4	BFSP1	-0.31	0.21	0.83
MMF	Mem CD4	BFSP2	-0.14	0.48	0.92
MMF	Mem CD4	BHLHB9	-0.28	0.13	0.79
MMF	Mem CD4	BHLHE40	-0.037	0.75	0.97
MMF	Mem CD4	BHLHE40-AS1	-0.0086	0.95	0.99
MMF	Mem CD4	BICD1	0.012	0.87	0.99
MMF	Mem CD4	BICD2	-0.11	0.021	0.63
MMF	Mem CD4	BID	-0.048	0.36	0.89
MMF	Mem CD4	BIK	0.12	0.36	0.89
MMF	Mem CD4	BIN1	-0.079	0.29	0.86
MMF	Mem CD4	BIN2	-0.024	0.58	0.94
MMF	Mem CD4	BIN3	-0.029	0.38	0.89
MMF	Mem CD4	BIRC2	-0.027	0.57	0.94
MMF	Mem CD4	BIRC3	0.065	0.62	0.95
MMF	Mem CD4	BIRC5	-0.71	0.02	0.62
MMF	Mem CD4	BIRC6	0.066	0.21	0.83
MMF	Mem CD4	BIRC6-AS2	0.19	0.28	0.86
MMF	Mem CD4	BISPR	-0.032	0.7	0.96
MMF	Mem CD4	BIVM	-0.08	0.33	0.87
MMF	Mem CD4	BLCAP	0.035	0.27	0.86
MMF	Mem CD4	BLK	0.076	0.85	0.98
MMF	Mem CD4	BLM	-0.036	0.62	0.95
MMF	Mem CD4	BLMH	0.062	0.23	0.84
MMF	Mem CD4	BLOC1S1	-0.24	0.015	0.59
MMF	Mem CD4	BLOC1S2	-0.002	0.96	0.99
MMF	Mem CD4	BLOC1S3	-0.13	0.018	0.62
MMF	Mem CD4	BLOC1S4	0.0045	0.92	0.99
MMF	Mem CD4	BLOC1S6	-0.012	0.74	0.97
MMF	Mem CD4	BLVRA	-0.1	0.22	0.83
MMF	Mem CD4	BLVRB	-0.061	0.42	0.9
MMF	Mem CD4	BLZF1	0.056	0.25	0.85
MMF	Mem CD4	BMF	-0.38	0.057	0.72
MMF	Mem CD4	BMI1	-0.27	0.17	0.82
MMF	Mem CD4	BMP1	-0.31	0.18	0.82
MMF	Mem CD4	BMP2K	-0.17	0.13	0.79
MMF	Mem CD4	BMP8A	0.059	0.67	0.95
MMF	Mem CD4	BMPR1A	-0.0013	0.99	1
MMF	Mem CD4	BMPR2	0.0075	0.92	0.99
MMF	Mem CD4	BMS1	0.012	0.71	0.96
MMF	Mem CD4	BMS1P20	0.031	0.8	0.98
MMF	Mem CD4	BMS1P4	-0.068	0.35	0.89
MMF	Mem CD4	BMS1P5	-0.025	0.88	0.99
MMF	Mem CD4	BMS1P6	0.18	0.16	0.81
MMF	Mem CD4	BNIP1	-0.11	0.068	0.73
MMF	Mem CD4	BNIP2	-0.024	0.48	0.92
MMF	Mem CD4	BNIP3	0.072	0.2	0.82
MMF	Mem CD4	BNIP3L	0.027	0.55	0.94
MMF	Mem CD4	BNIPL	0.14	0.48	0.92
MMF	Mem CD4	BOD1	0.058	0.31	0.86
MMF	Mem CD4	BOD1L1	0.012	0.71	0.96
MMF	Mem CD4	BOLA1	-0.00019	1	1
MMF	Mem CD4	BOLA3	-0.047	0.46	0.91
MMF	Mem CD4	BOLA3-AS1	0.27	0.019	0.62
MMF	Mem CD4	BOP1	-0.1	0.11	0.78
MMF	Mem CD4	BORA	-0.13	0.046	0.71
MMF	Mem CD4	BPGM	0.02	0.84	0.98
MMF	Mem CD4	BPHL	0.077	0.38	0.9
MMF	Mem CD4	BPNT1	-0.03	0.57	0.94
MMF	Mem CD4	BPTF	0.028	0.52	0.93
MMF	Mem CD4	BRAF	0.11	0.1	0.76
MMF	Mem CD4	BRAP	0.0026	0.94	0.99
MMF	Mem CD4	BRAT1	0.03	0.57	0.94
MMF	Mem CD4	BRCA1	-0.46	0.0067	0.48
MMF	Mem CD4	BRCA2	-0.28	0.022	0.63
MMF	Mem CD4	BRCC3	-0.043	0.25	0.86
MMF	Mem CD4	BRD1	0.012	0.82	0.98
MMF	Mem CD4	BRD2	-0.023	0.48	0.92
MMF	Mem CD4	BRD3	-0.016	0.69	0.96
MMF	Mem CD4	BRD4	0.041	0.27	0.86
MMF	Mem CD4	BRD7	0.04	0.39	0.9
MMF	Mem CD4	BRD7P3	-0.61	0.087	0.75
MMF	Mem CD4	BRD8	0.056	0.11	0.77
MMF	Mem CD4	BRD9	0.043	0.25	0.85
MMF	Mem CD4	BRE	0.061	0.1	0.76
MMF	Mem CD4	BRE-AS1	0.36	0.044	0.7
MMF	Mem CD4	BRF1	-0.023	0.74	0.97
MMF	Mem CD4	BRF2	-0.028	0.65	0.95
MMF	Mem CD4	BRI3	0.011	0.91	0.99
MMF	Mem CD4	BRI3BP	-0.11	0.18	0.82
MMF	Mem CD4	BRICD5	0.12	0.5	0.92
MMF	Mem CD4	BRIP1	-0.41	0.0072	0.48
MMF	Mem CD4	BRIX1	-0.012	0.78	0.97
MMF	Mem CD4	BRK1	-0.047	0.26	0.86
MMF	Mem CD4	BRMS1	-0.045	0.27	0.86
MMF	Mem CD4	BRMS1L	0.074	0.35	0.88
MMF	Mem CD4	BROX	0.043	0.55	0.94
MMF	Mem CD4	BRPF1	-0.065	0.28	0.86
MMF	Mem CD4	BRPF3	-0.0051	0.94	0.99
MMF	Mem CD4	BRWD1	0.042	0.33	0.87
MMF	Mem CD4	BRWD3	0.062	0.4	0.9
MMF	Mem CD4	BSCL2	-0.1	0.49	0.92
MMF	Mem CD4	BSDC1	0.025	0.39	0.9
MMF	Mem CD4	BSG	-0.037	0.55	0.94
MMF	Mem CD4	BSPRY	0.59	0.045	0.71
MMF	Mem CD4	BST2	-0.18	0.061	0.73
MMF	Mem CD4	BTAF1	0.12	0.023	0.64
MMF	Mem CD4	BTBD1	-0.034	0.4	0.9
MMF	Mem CD4	BTBD10	0.014	0.81	0.98
MMF	Mem CD4	BTBD11	0.12	0.26	0.86
MMF	Mem CD4	BTBD18	-0.094	0.64	0.95
MMF	Mem CD4	BTBD19	0.14	0.49	0.92
MMF	Mem CD4	BTBD2	0.041	0.53	0.93
MMF	Mem CD4	BTBD3	0.024	0.95	0.99
MMF	Mem CD4	BTBD6	-0.012	0.81	0.98
MMF	Mem CD4	BTBD7	0.03	0.53	0.93
MMF	Mem CD4	BTBD8	0.12	0.37	0.89
MMF	Mem CD4	BTBD9	0.13	0.14	0.79
MMF	Mem CD4	BTD	-0.085	0.15	0.8
MMF	Mem CD4	BTF3	-0.011	0.79	0.97
MMF	Mem CD4	BTF3L4	0.078	0.063	0.73
MMF	Mem CD4	BTG1	0.14	0.15	0.81
MMF	Mem CD4	BTG2	-0.0074	0.95	0.99
MMF	Mem CD4	BTG3	-0.047	0.52	0.93
MMF	Mem CD4	BTLA	0.08	0.32	0.87
MMF	Mem CD4	BTN2A1	0.0041	0.92	0.99
MMF	Mem CD4	BTN2A2	0.032	0.72	0.96
MMF	Mem CD4	BTN2A3P	-0.28	0.17	0.82
MMF	Mem CD4	BTN3A1	-0.026	0.67	0.95
MMF	Mem CD4	BTN3A2	-0.053	0.62	0.95
MMF	Mem CD4	BTN3A3	-0.044	0.37	0.89
MMF	Mem CD4	BTRC	-0.023	0.68	0.96
MMF	Mem CD4	BUB1	-0.51	0.014	0.58
MMF	Mem CD4	BUB1B	-0.47	0.054	0.72
MMF	Mem CD4	BUB3	0.013	0.7	0.96
MMF	Mem CD4	BUD13	-0.031	0.41	0.9
MMF	Mem CD4	BUD31	-0.11	0.046	0.71
MMF	Mem CD4	BYSL	-0.083	0.43	0.91
MMF	Mem CD4	BZRAP1	-0.3	0.035	0.68
MMF	Mem CD4	BZRAP1-AS1	-0.1	0.14	0.8
MMF	Mem CD4	BZW1	-0.041	0.34	0.88
MMF	Mem CD4	BZW2	-0.037	0.59	0.94
MMF	Mem CD4	C10orf105	0.41	0.15	0.81
MMF	Mem CD4	C10orf12	-0.046	0.54	0.93
MMF	Mem CD4	C10orf128	-0.07	0.74	0.97
MMF	Mem CD4	C10orf2	-0.043	0.62	0.95
MMF	Mem CD4	C10orf32	-0.039	0.5	0.92
MMF	Mem CD4	C10orf35	0.33	0.013	0.56
MMF	Mem CD4	C10orf54	0.077	0.2	0.82
MMF	Mem CD4	C10orf76	-0.0055	0.89	0.99
MMF	Mem CD4	C10orf88	0.0047	0.93	0.99
MMF	Mem CD4	C10orf95	0.15	0.28	0.86
MMF	Mem CD4	C11orf1	0.034	0.67	0.95
MMF	Mem CD4	C11orf21	-0.092	0.52	0.93
MMF	Mem CD4	C11orf24	-0.011	0.86	0.99
MMF	Mem CD4	C11orf30	0.027	0.57	0.94
MMF	Mem CD4	C11orf31	-0.045	0.38	0.89
MMF	Mem CD4	C11orf45	-0.19	0.58	0.94
MMF	Mem CD4	C11orf49	0.046	0.32	0.87
MMF	Mem CD4	C11orf54	-0.042	0.36	0.89
MMF	Mem CD4	C11orf57	-0.018	0.73	0.97
MMF	Mem CD4	C11orf58	-0.012	0.74	0.97
MMF	Mem CD4	C11orf63	0.13	0.26	0.86
MMF	Mem CD4	C11orf68	-0.059	0.14	0.8
MMF	Mem CD4	C11orf71	0.011	0.88	0.99
MMF	Mem CD4	C11orf73	0.033	0.38	0.9
MMF	Mem CD4	C11orf74	0.2	0.44	0.91
MMF	Mem CD4	C11orf80	0.14	0.028	0.66
MMF	Mem CD4	C11orf84	-0.17	0.34	0.88
MMF	Mem CD4	C12orf10	-0.056	0.27	0.86
MMF	Mem CD4	C12orf29	-0.068	0.2	0.82
MMF	Mem CD4	C12orf4	0.071	0.17	0.82
MMF	Mem CD4	C12orf42	0.21	0.22	0.83
MMF	Mem CD4	C12orf43	0.07	0.15	0.81
MMF	Mem CD4	C12orf45	-0.1	0.27	0.86
MMF	Mem CD4	C12orf49	-0.038	0.47	0.92
MMF	Mem CD4	C12orf57	0.011	0.86	0.99
MMF	Mem CD4	C12orf60	0.0077	0.96	0.99
MMF	Mem CD4	C12orf65	-0.0011	0.98	1
MMF	Mem CD4	C12orf66	0.055	0.46	0.91
MMF	Mem CD4	C12orf73	-0.018	0.79	0.97
MMF	Mem CD4	C12orf75	-0.18	0.27	0.86
MMF	Mem CD4	C12orf76	0.18	0.0057	0.46
MMF	Mem CD4	C12orf79	0.17	0.35	0.89
MMF	Mem CD4	C14orf1	0.011	0.82	0.98
MMF	Mem CD4	C14orf119	0.021	0.57	0.94
MMF	Mem CD4	C14orf132	-0.07	0.84	0.98
MMF	Mem CD4	C14orf142	-0.075	0.18	0.82
MMF	Mem CD4	C14orf159	-0.057	0.17	0.82
MMF	Mem CD4	C14orf166	-0.029	0.52	0.93
MMF	Mem CD4	C14orf169	0.016	0.76	0.97
MMF	Mem CD4	C14orf2	-0.045	0.31	0.87
MMF	Mem CD4	C14orf28	-0.07	0.38	0.9
MMF	Mem CD4	C14orf79	-0.054	0.76	0.97
MMF	Mem CD4	C14orf80	-0.16	0.063	0.73
MMF	Mem CD4	C14orf93	-0.035	0.58	0.94
MMF	Mem CD4	C15orf39	-0.17	0.057	0.72
MMF	Mem CD4	C15orf40	-0.02	0.72	0.96
MMF	Mem CD4	C15orf41	-0.04	0.59	0.94
MMF	Mem CD4	C15orf52	0.0026	0.99	1
MMF	Mem CD4	C15orf53	-0.068	0.73	0.97
MMF	Mem CD4	C15orf57	0.046	0.39	0.9
MMF	Mem CD4	C15orf61	0.011	0.9	0.99
MMF	Mem CD4	C15orf62	-0.024	0.92	0.99
MMF	Mem CD4	C16orf13	-0.043	0.47	0.91
MMF	Mem CD4	C16orf45	0.23	0.16	0.81
MMF	Mem CD4	C16orf46	-0.088	0.67	0.95
MMF	Mem CD4	C16orf52	-0.067	0.51	0.93
MMF	Mem CD4	C16orf54	-0.43	0.031	0.66
MMF	Mem CD4	C16orf58	0.054	0.26	0.86
MMF	Mem CD4	C16orf59	-0.52	0.051	0.72
MMF	Mem CD4	C16orf62	-0.023	0.58	0.94
MMF	Mem CD4	C16orf70	0.059	0.2	0.82
MMF	Mem CD4	C16orf72	-0.05	0.21	0.82
MMF	Mem CD4	C16orf74	-0.11	0.6	0.94
MMF	Mem CD4	C16orf86	0.017	0.87	0.99
MMF	Mem CD4	C16orf87	0.024	0.76	0.97
MMF	Mem CD4	C16orf91	-0.048	0.39	0.9
MMF	Mem CD4	C16orf95	-0.46	0.0042	0.42
MMF	Mem CD4	C17orf100	0.025	0.78	0.97
MMF	Mem CD4	C17orf51	-0.13	0.43	0.91
MMF	Mem CD4	C17orf53	-0.14	0.5	0.92
MMF	Mem CD4	C17orf58	-0.31	0.14	0.8
MMF	Mem CD4	C17orf59	-0.077	0.28	0.86
MMF	Mem CD4	C17orf62	-0.035	0.43	0.91
MMF	Mem CD4	C17orf67	0.046	0.57	0.94
MMF	Mem CD4	C17orf75	-0.02	0.66	0.95
MMF	Mem CD4	C17orf80	-0.012	0.83	0.98
MMF	Mem CD4	C17orf85	-0.081	0.027	0.66
MMF	Mem CD4	C17orf89	-0.035	0.61	0.94
MMF	Mem CD4	C17orf97	0.13	0.59	0.94
MMF	Mem CD4	C18orf21	-0.089	0.087	0.75
MMF	Mem CD4	C18orf25	0.053	0.43	0.91
MMF	Mem CD4	C18orf54	0.11	0.33	0.87
MMF	Mem CD4	C18orf8	0.015	0.64	0.95
MMF	Mem CD4	C19orf12	-0.076	0.22	0.83
MMF	Mem CD4	C19orf24	-0.023	0.72	0.96
MMF	Mem CD4	C19orf25	0.0092	0.87	0.99
MMF	Mem CD4	C19orf35	0.1	0.7	0.96
MMF	Mem CD4	C19orf43	-0.11	0.017	0.61
MMF	Mem CD4	C19orf44	-0.053	0.68	0.96
MMF	Mem CD4	C19orf47	-0.1	0.25	0.85
MMF	Mem CD4	C19orf48	-0.05	0.41	0.9
MMF	Mem CD4	C19orf52	0.0046	0.92	0.99
MMF	Mem CD4	C19orf53	-0.091	0.088	0.75
MMF	Mem CD4	C19orf54	-0.15	0.042	0.7
MMF	Mem CD4	C19orf60	0.035	0.61	0.94
MMF	Mem CD4	C19orf66	-0.096	0.077	0.75
MMF	Mem CD4	C19orf68	-0.056	0.69	0.96
MMF	Mem CD4	C19orf70	-0.066	0.23	0.84
MMF	Mem CD4	C19orf71	-0.035	0.85	0.98
MMF	Mem CD4	C1D	-0.085	0.47	0.92
MMF	Mem CD4	C1GALT1	-0.14	0.0039	0.42
MMF	Mem CD4	C1GALT1C1	0.038	0.52	0.93
MMF	Mem CD4	C1orf101	-0.084	0.62	0.95
MMF	Mem CD4	C1orf109	-0.025	0.65	0.95
MMF	Mem CD4	C1orf112	-0.076	0.38	0.89
MMF	Mem CD4	C1orf115	0.17	0.41	0.9
MMF	Mem CD4	C1orf122	-0.046	0.48	0.92
MMF	Mem CD4	C1orf123	0.0097	0.77	0.97
MMF	Mem CD4	C1orf131	-0.033	0.52	0.93
MMF	Mem CD4	C1orf159	0.015	0.85	0.98
MMF	Mem CD4	C1orf162	0.075	0.51	0.93
MMF	Mem CD4	C1orf174	-0.21	0.0039	0.42
MMF	Mem CD4	C1orf177	-0.38	0.38	0.9
MMF	Mem CD4	C1orf186	0.024	0.93	0.99
MMF	Mem CD4	C1orf198	0.12	0.3	0.86
MMF	Mem CD4	C1orf204	-0.025	0.9	0.99
MMF	Mem CD4	C1orf21	-0.12	0.8	0.98
MMF	Mem CD4	C1orf216	-0.11	0.2	0.82
MMF	Mem CD4	C1orf228	0.32	0.031	0.66
MMF	Mem CD4	C1orf233	-0.19	0.1	0.76
MMF	Mem CD4	C1orf27	0.059	0.19	0.82
MMF	Mem CD4	C1orf35	-0.1	0.12	0.78
MMF	Mem CD4	C1orf43	0.0018	0.95	0.99
MMF	Mem CD4	C1orf50	0.048	0.26	0.86
MMF	Mem CD4	C1orf52	-0.032	0.48	0.92
MMF	Mem CD4	C1orf54	-0.12	0.43	0.91
MMF	Mem CD4	C1orf56	-0.026	0.79	0.97
MMF	Mem CD4	C1orf74	-0.0059	0.94	0.99
MMF	Mem CD4	C1QBP	-0.037	0.43	0.91
MMF	Mem CD4	C1QL3	-0.038	0.86	0.99
MMF	Mem CD4	C1QTNF3	-0.03	0.86	0.98
MMF	Mem CD4	C1QTNF6	0.26	0.081	0.75
MMF	Mem CD4	C1R	-0.15	0.36	0.89
MMF	Mem CD4	C1RL	-0.013	0.88	0.99
MMF	Mem CD4	C1RL-AS1	0.14	0.25	0.86
MMF	Mem CD4	C20orf194	0.14	0.18	0.82
MMF	Mem CD4	C20orf196	-0.032	0.56	0.94
MMF	Mem CD4	C20orf197	0.022	0.92	0.99
MMF	Mem CD4	C20orf24	-0.086	0.36	0.89
MMF	Mem CD4	C20orf27	-0.11	0.081	0.75
MMF	Mem CD4	C20orf96	0.011	0.94	0.99
MMF	Mem CD4	C21orf2	-0.05	0.51	0.93
MMF	Mem CD4	C21orf33	-0.03	0.56	0.94
MMF	Mem CD4	C21orf58	-0.0044	0.96	0.99
MMF	Mem CD4	C21orf59	-0.016	0.61	0.94
MMF	Mem CD4	C21orf62	0.11	0.66	0.95
MMF	Mem CD4	C21orf62-AS1	0.11	0.33	0.87
MMF	Mem CD4	C21orf91	-0.077	0.14	0.79
MMF	Mem CD4	C22orf15	0.33	0.22	0.83
MMF	Mem CD4	C22orf24	0.5	0.061	0.73
MMF	Mem CD4	C22orf29	-0.061	0.3	0.86
MMF	Mem CD4	C22orf34	-0.12	0.29	0.86
MMF	Mem CD4	C22orf39	0.0035	0.94	0.99
MMF	Mem CD4	C22orf46	-0.013	0.88	0.99
MMF	Mem CD4	C2CD2	0.1	0.31	0.87
MMF	Mem CD4	C2CD2L	-0.041	0.45	0.91
MMF	Mem CD4	C2CD3	-0.029	0.66	0.95
MMF	Mem CD4	C2CD4D	-0.12	0.42	0.9
MMF	Mem CD4	C2CD5	-0.072	0.11	0.77
MMF	Mem CD4	C2orf15	-0.17	0.28	0.86
MMF	Mem CD4	C2orf27A	0.26	0.31	0.87
MMF	Mem CD4	C2orf40	-0.25	0.28	0.86
MMF	Mem CD4	C2orf42	0.0065	0.89	0.99
MMF	Mem CD4	C2orf44	-0.062	0.26	0.86
MMF	Mem CD4	C2orf47	-0.024	0.71	0.96
MMF	Mem CD4	C2orf48	-0.96	0.011	0.55
MMF	Mem CD4	C2orf49	-0.037	0.53	0.93
MMF	Mem CD4	C2orf68	0.042	0.47	0.91
MMF	Mem CD4	C2orf69	0.0067	0.89	0.99
MMF	Mem CD4	C2orf74	-0.13	0.23	0.84
MMF	Mem CD4	C2orf76	-0.057	0.45	0.91
MMF	Mem CD4	C2orf81	0.11	0.56	0.94
MMF	Mem CD4	C3AR1	-0.21	0.17	0.82
MMF	Mem CD4	C3orf14	-0.12	0.37	0.89
MMF	Mem CD4	C3orf17	0.0035	0.93	0.99
MMF	Mem CD4	C3orf18	0.015	0.84	0.98
MMF	Mem CD4	C3orf33	0.1	0.36	0.89
MMF	Mem CD4	C3orf38	-0.041	0.38	0.9
MMF	Mem CD4	C3orf52	0.51	0.0099	0.54
MMF	Mem CD4	C3orf58	-0.12	0.062	0.73
MMF	Mem CD4	C3orf62	-0.072	0.46	0.91
MMF	Mem CD4	C4orf27	-0.0044	0.94	0.99
MMF	Mem CD4	C4orf29	0.063	0.26	0.86
MMF	Mem CD4	C4orf3	0.011	0.78	0.97
MMF	Mem CD4	C4orf32	0.22	0.083	0.75
MMF	Mem CD4	C4orf33	0.17	0.12	0.78
MMF	Mem CD4	C4orf46	-0.19	0.013	0.57
MMF	Mem CD4	C4orf48	-0.27	0.022	0.63
MMF	Mem CD4	C5	-0.079	0.67	0.95
MMF	Mem CD4	C5orf15	0.046	0.28	0.86
MMF	Mem CD4	C5orf17	-0.18	0.63	0.95
MMF	Mem CD4	C5orf22	-0.0023	0.96	0.99
MMF	Mem CD4	C5orf24	0.1	0.051	0.72
MMF	Mem CD4	C5orf28	0.027	0.63	0.95
MMF	Mem CD4	C5orf30	-0.14	0.21	0.82
MMF	Mem CD4	C5orf34	0.075	0.5	0.92
MMF	Mem CD4	C5orf42	0.043	0.7	0.96
MMF	Mem CD4	C5orf45	0.093	0.23	0.84
MMF	Mem CD4	C5orf51	-0.047	0.48	0.92
MMF	Mem CD4	C5orf56	-0.09	0.28	0.86
MMF	Mem CD4	C5orf58	-0.026	0.84	0.98
MMF	Mem CD4	C5orf63	0.012	0.91	0.99
MMF	Mem CD4	C5orf66	-0.1	0.55	0.94
MMF	Mem CD4	C6orf1	-0.013	0.83	0.98
MMF	Mem CD4	C6orf106	-0.059	0.36	0.89
MMF	Mem CD4	C6orf120	-0.021	0.71	0.96
MMF	Mem CD4	C6orf136	0.012	0.83	0.98
MMF	Mem CD4	C6orf163	0.12	0.5	0.92
MMF	Mem CD4	C6orf201	0.061	0.65	0.95
MMF	Mem CD4	C6orf203	-0.0072	0.86	0.99
MMF	Mem CD4	C6orf226	-0.028	0.71	0.96
MMF	Mem CD4	C6orf229	0.16	0.27	0.86
MMF	Mem CD4	C6orf47	0.037	0.37	0.89
MMF	Mem CD4	C6orf48	-0.022	0.79	0.97
MMF	Mem CD4	C6orf62	-0.0065	0.9	0.99
MMF	Mem CD4	C6orf89	0.029	0.45	0.91
MMF	Mem CD4	C7orf13	-0.11	0.64	0.95
MMF	Mem CD4	C7orf25	-0.029	0.6	0.94
MMF	Mem CD4	C7orf26	-0.053	0.28	0.86
MMF	Mem CD4	C7orf31	-0.086	0.3	0.86
MMF	Mem CD4	C7orf43	0.017	0.82	0.98
MMF	Mem CD4	C7orf49	0.027	0.57	0.94
MMF	Mem CD4	C7orf50	-0.016	0.85	0.98
MMF	Mem CD4	C7orf55	-0.031	0.84	0.98
MMF	Mem CD4	C7orf60	0.085	0.19	0.82
MMF	Mem CD4	C7orf73	-0.03	0.56	0.94
MMF	Mem CD4	C8G	-0.058	0.83	0.98
MMF	Mem CD4	C8orf31	0.11	0.71	0.96
MMF	Mem CD4	C8orf33	-0.076	0.081	0.75
MMF	Mem CD4	C8orf37	0.21	0.16	0.81
MMF	Mem CD4	C8orf44	0.14	0.24	0.85
MMF	Mem CD4	C8orf46	0.078	0.77	0.97
MMF	Mem CD4	C8orf58	0.065	0.43	0.91
MMF	Mem CD4	C8orf59	-0.057	0.27	0.86
MMF	Mem CD4	C8orf76	-0.28	0.015	0.59
MMF	Mem CD4	C8orf82	0.011	0.88	0.99
MMF	Mem CD4	C9orf114	-0.027	0.5	0.92
MMF	Mem CD4	C9orf117	-0.27	0.16	0.81
MMF	Mem CD4	C9orf131	-0.017	0.94	0.99
MMF	Mem CD4	C9orf139	-0.36	0.11	0.78
MMF	Mem CD4	C9orf142	-0.058	0.53	0.93
MMF	Mem CD4	C9orf156	0.0061	0.9	0.99
MMF	Mem CD4	C9orf16	-0.11	0.16	0.81
MMF	Mem CD4	C9orf172	-0.16	0.48	0.92
MMF	Mem CD4	C9orf3	-0.11	0.2	0.82
MMF	Mem CD4	C9orf40	-0.21	0.0052	0.45
MMF	Mem CD4	C9orf64	-0.13	0.15	0.81
MMF	Mem CD4	C9orf66	-0.19	0.35	0.88
MMF	Mem CD4	C9orf69	-0.068	0.24	0.85
MMF	Mem CD4	C9orf72	0.12	0.098	0.76
MMF	Mem CD4	C9orf78	-0.0086	0.81	0.98
MMF	Mem CD4	C9orf85	-0.016	0.8	0.98
MMF	Mem CD4	C9orf89	0.024	0.76	0.97
MMF	Mem CD4	C9orf9	0.12	0.51	0.93
MMF	Mem CD4	C9orf91	-0.15	0.038	0.68
MMF	Mem CD4	CA11	0.26	0.12	0.79
MMF	Mem CD4	CA13	0.12	0.64	0.95
MMF	Mem CD4	CA14	0.34	0.1	0.76
MMF	Mem CD4	CA5B	0.14	0.0086	0.51
MMF	Mem CD4	CA5BP1	-0.021	0.71	0.96
MMF	Mem CD4	CA6	-0.083	0.76	0.97
MMF	Mem CD4	CAAP1	-0.07	0.087	0.75
MMF	Mem CD4	CAB39	0.048	0.14	0.8
MMF	Mem CD4	CAB39L	-0.064	0.48	0.92
MMF	Mem CD4	CABIN1	0.012	0.82	0.98
MMF	Mem CD4	CABLES2	-0.12	0.092	0.76
MMF	Mem CD4	CABP4	0.55	0.033	0.67
MMF	Mem CD4	CACFD1	0.45	0.0065	0.46
MMF	Mem CD4	CACNA1A	-0.32	0.18	0.82
MMF	Mem CD4	CACNA1C	0.31	0.028	0.66
MMF	Mem CD4	CACNA1C-AS1	0.2	0.31	0.87
MMF	Mem CD4	CACNA1F	0.027	0.88	0.99
MMF	Mem CD4	CACNA1H	-0.01	0.96	0.99
MMF	Mem CD4	CACNA1I	-0.06	0.75	0.97
MMF	Mem CD4	CACNA2D2	-0.011	0.95	0.99
MMF	Mem CD4	CACNA2D4	0.017	0.89	0.99
MMF	Mem CD4	CACNB1	0.081	0.25	0.85
MMF	Mem CD4	CACNB2	0.12	0.3	0.86
MMF	Mem CD4	CACNB3	0.13	0.33	0.87
MMF	Mem CD4	CACTIN	-0.036	0.55	0.94
MMF	Mem CD4	CACUL1	0.019	0.66	0.95
MMF	Mem CD4	CACYBP	-0.033	0.45	0.91
MMF	Mem CD4	CAD	0.026	0.74	0.97
MMF	Mem CD4	CADM1	-0.16	0.45	0.91
MMF	Mem CD4	CALCOCO1	0.071	0.08	0.75
MMF	Mem CD4	CALCOCO2	-0.018	0.63	0.95
MMF	Mem CD4	CALHM2	-0.14	0.19	0.82
MMF	Mem CD4	CALM1	-0.015	0.75	0.97
MMF	Mem CD4	CALM2	0.012	0.81	0.98
MMF	Mem CD4	CALM3	-0.083	0.15	0.81
MMF	Mem CD4	CALML4	-0.05	0.55	0.94
MMF	Mem CD4	CALR	-0.1	0.18	0.82
MMF	Mem CD4	CALU	-0.06	0.14	0.8
MMF	Mem CD4	CALY	0.31	0.16	0.81
MMF	Mem CD4	CAMK1	0.12	0.21	0.83
MMF	Mem CD4	CAMK1D	0.079	0.14	0.8
MMF	Mem CD4	CAMK2D	-0.0032	0.95	0.99
MMF	Mem CD4	CAMK2G	0.051	0.47	0.91
MMF	Mem CD4	CAMK2N1	-0.019	0.94	0.99
MMF	Mem CD4	CAMK4	0.0041	0.96	0.99
MMF	Mem CD4	CAMKK1	0.25	0.11	0.78
MMF	Mem CD4	CAMKK2	-0.018	0.7	0.96
MMF	Mem CD4	CAMKMT	-0.08	0.21	0.83
MMF	Mem CD4	CAMLG	0.036	0.43	0.91
MMF	Mem CD4	CAMSAP1	0.072	0.33	0.87
MMF	Mem CD4	CAMSAP2	0.13	0.49	0.92
MMF	Mem CD4	CAMTA1	0.0018	0.98	1
MMF	Mem CD4	CAMTA2	-0.082	0.19	0.82
MMF	Mem CD4	CAND1	-0.04	0.35	0.89
MMF	Mem CD4	CAND2	0.5	0.058	0.72
MMF	Mem CD4	CANT1	-0.027	0.74	0.97
MMF	Mem CD4	CANX	-0.025	0.57	0.94
MMF	Mem CD4	CAP1	-0.078	0.17	0.82
MMF	Mem CD4	CAPG	0.3	0.027	0.66
MMF	Mem CD4	CAPN1	-0.053	0.25	0.86
MMF	Mem CD4	CAPN10	-0.019	0.75	0.97
MMF	Mem CD4	CAPN10-AS1	0.008	0.94	0.99
MMF	Mem CD4	CAPN12	-0.036	0.84	0.98
MMF	Mem CD4	CAPN14	0.42	0.19	0.82
MMF	Mem CD4	CAPN15	-0.055	0.54	0.93
MMF	Mem CD4	CAPN2	-0.033	0.51	0.93
MMF	Mem CD4	CAPN3	-0.0048	0.96	0.99
MMF	Mem CD4	CAPN5	-0.095	0.57	0.94
MMF	Mem CD4	CAPN7	0.091	0.041	0.69
MMF	Mem CD4	CAPNS1	-0.12	0.095	0.76
MMF	Mem CD4	CAPRIN1	0.012	0.83	0.98
MMF	Mem CD4	CAPRIN2	0.048	0.42	0.9
MMF	Mem CD4	CAPS	-0.014	0.86	0.98
MMF	Mem CD4	CAPS2	0.4	0.012	0.56
MMF	Mem CD4	CAPZA1	-0.19	0.0019	0.34
MMF	Mem CD4	CAPZA2	-0.0079	0.85	0.98
MMF	Mem CD4	CAPZB	-0.056	0.29	0.86
MMF	Mem CD4	CARD11	0.054	0.26	0.86
MMF	Mem CD4	CARD14	0.086	0.52	0.93
MMF	Mem CD4	CARD16	-0.023	0.7	0.96
MMF	Mem CD4	CARD17	0.18	0.23	0.84
MMF	Mem CD4	CARD6	-0.13	0.29	0.86
MMF	Mem CD4	CARD8	-0.051	0.39	0.9
MMF	Mem CD4	CARD8-AS1	0.092	0.43	0.91
MMF	Mem CD4	CARF	0.13	0.088	0.75
MMF	Mem CD4	CARHSP1	-0.0099	0.88	0.99
MMF	Mem CD4	CARKD	-0.036	0.39	0.9
MMF	Mem CD4	CARM1	-0.013	0.86	0.99
MMF	Mem CD4	CARNMT1	-0.032	0.56	0.94
MMF	Mem CD4	CARNS1	-0.21	0.12	0.79
MMF	Mem CD4	CARS	-0.011	0.8	0.98
MMF	Mem CD4	CARS2	0.041	0.3	0.86
MMF	Mem CD4	CASC3	-0.016	0.62	0.95
MMF	Mem CD4	CASC4	0.041	0.38	0.9
MMF	Mem CD4	CASC5	-0.46	0.056	0.72
MMF	Mem CD4	CASC8	-0.39	0.38	0.9
MMF	Mem CD4	CASD1	0.018	0.71	0.96
MMF	Mem CD4	CASK	0.097	0.21	0.83
MMF	Mem CD4	CASP1	-0.037	0.5	0.92
MMF	Mem CD4	CASP10	-0.12	0.068	0.73
MMF	Mem CD4	CASP1P2	0.49	0.0018	0.34
MMF	Mem CD4	CASP2	0.056	0.29	0.86
MMF	Mem CD4	CASP3	-0.15	0.057	0.72
MMF	Mem CD4	CASP4	-0.0074	0.88	0.99
MMF	Mem CD4	CASP6	0.074	0.35	0.89
MMF	Mem CD4	CASP7	0.0052	0.94	0.99
MMF	Mem CD4	CASP8	0.07	0.29	0.86
MMF	Mem CD4	CASP8AP2	0.071	0.13	0.79
MMF	Mem CD4	CASP9	0.11	0.14	0.8
MMF	Mem CD4	CASS4	0.17	0.19	0.82
MMF	Mem CD4	CAST	0.021	0.64	0.95
MMF	Mem CD4	CASZ1	-0.11	0.36	0.89
MMF	Mem CD4	CAT	-0.038	0.43	0.91
MMF	Mem CD4	CATSPER2	-0.0013	0.99	1
MMF	Mem CD4	CATSPER2P1	0.28	0.057	0.72
MMF	Mem CD4	CATSPER3	-0.18	0.2	0.82
MMF	Mem CD4	CATSPERB	0.033	0.84	0.98
MMF	Mem CD4	CATSPERG	-0.097	0.59	0.94
MMF	Mem CD4	CBFA2T2	0.052	0.2	0.82
MMF	Mem CD4	CBFB	0.096	0.056	0.72
MMF	Mem CD4	CBL	-0.031	0.66	0.95
MMF	Mem CD4	CBLB	-0.053	0.45	0.91
MMF	Mem CD4	CBLL1	0.099	0.16	0.81
MMF	Mem CD4	CBR1	-0.044	0.53	0.93
MMF	Mem CD4	CBR3	0.16	0.27	0.86
MMF	Mem CD4	CBR3-AS1	0.001	0.99	1
MMF	Mem CD4	CBR4	-0.13	0.051	0.72
MMF	Mem CD4	CBWD1	-0.031	0.66	0.95
MMF	Mem CD4	CBWD2	-0.027	0.53	0.93
MMF	Mem CD4	CBWD3	-0.052	0.59	0.94
MMF	Mem CD4	CBWD5	-0.0084	0.91	0.99
MMF	Mem CD4	CBWD6	0.13	0.25	0.85
MMF	Mem CD4	CBX1	0.021	0.75	0.97
MMF	Mem CD4	CBX2	-0.34	0.42	0.9
MMF	Mem CD4	CBX3	-0.035	0.56	0.94
MMF	Mem CD4	CBX3P2	0.14	0.23	0.84
MMF	Mem CD4	CBX4	-0.079	0.2	0.82
MMF	Mem CD4	CBX5	-0.0085	0.9	0.99
MMF	Mem CD4	CBX6	-0.015	0.81	0.98
MMF	Mem CD4	CBX7	0.019	0.86	0.99
MMF	Mem CD4	CBX8	-0.3	0.046	0.71
MMF	Mem CD4	CBY1	0.03	0.69	0.96
MMF	Mem CD4	CC2D1A	-0.0059	0.91	0.99
MMF	Mem CD4	CC2D1B	0.017	0.78	0.97
MMF	Mem CD4	CC2D2A	-0.12	0.62	0.95
MMF	Mem CD4	CCAR1	-0.0075	0.81	0.98
MMF	Mem CD4	CCAR2	0.025	0.58	0.94
MMF	Mem CD4	CCBL1	0.081	0.17	0.82
MMF	Mem CD4	CCBL2	0.01	0.85	0.98
MMF	Mem CD4	CCDC101	0.019	0.68	0.96
MMF	Mem CD4	CCDC102A	-0.11	0.33	0.87
MMF	Mem CD4	CCDC102B	0.077	0.6	0.94
MMF	Mem CD4	CCDC107	-0.042	0.68	0.96
MMF	Mem CD4	CCDC109B	0.088	0.13	0.79
MMF	Mem CD4	CCDC112	-0.033	0.83	0.98
MMF	Mem CD4	CCDC114	0.049	0.81	0.98
MMF	Mem CD4	CCDC115	-0.04	0.32	0.87
MMF	Mem CD4	CCDC117	-0.075	0.21	0.83
MMF	Mem CD4	CCDC12	-0.089	0.069	0.73
MMF	Mem CD4	CCDC120	0.061	0.59	0.94
MMF	Mem CD4	CCDC121	0.1	0.56	0.94
MMF	Mem CD4	CCDC122	-0.16	0.56	0.94
MMF	Mem CD4	CCDC124	-0.099	0.17	0.82
MMF	Mem CD4	CCDC125	0.042	0.6	0.94
MMF	Mem CD4	CCDC126	0.026	0.67	0.96
MMF	Mem CD4	CCDC127	-0.017	0.76	0.97
MMF	Mem CD4	CCDC130	-0.026	0.53	0.93
MMF	Mem CD4	CCDC134	-0.0056	0.95	0.99
MMF	Mem CD4	CCDC136	-0.03	0.79	0.97
MMF	Mem CD4	CCDC137	0.00084	0.99	1
MMF	Mem CD4	CCDC138	-0.029	0.69	0.96
MMF	Mem CD4	CCDC14	0.078	0.26	0.86
MMF	Mem CD4	CCDC141	0.15	0.39	0.9
MMF	Mem CD4	CCDC142	0.07	0.3	0.86
MMF	Mem CD4	CCDC144A	1.2	0.023	0.64
MMF	Mem CD4	CCDC144B	0.34	0.15	0.81
MMF	Mem CD4	CCDC146	-0.23	0.069	0.73
MMF	Mem CD4	CCDC15	0.011	0.91	0.99
MMF	Mem CD4	CCDC150	-1.1	0.0047	0.43
MMF	Mem CD4	CCDC152	-0.093	0.5	0.92
MMF	Mem CD4	CCDC157	-0.03	0.82	0.98
MMF	Mem CD4	CCDC159	0.043	0.39	0.9
MMF	Mem CD4	CCDC163P	0.17	0.4	0.9
MMF	Mem CD4	CCDC167	-0.21	0.07	0.74
MMF	Mem CD4	CCDC17	0.43	0.058	0.72
MMF	Mem CD4	CCDC171	-0.058	0.77	0.97
MMF	Mem CD4	CCDC174	0.015	0.74	0.97
MMF	Mem CD4	CCDC176	0.06	0.61	0.94
MMF	Mem CD4	CCDC18	0.037	0.59	0.94
MMF	Mem CD4	CCDC183	-0.0076	0.96	0.99
MMF	Mem CD4	CCDC183-AS1	0.1	0.42	0.9
MMF	Mem CD4	CCDC186	0.032	0.42	0.9
MMF	Mem CD4	CCDC22	-0.014	0.76	0.97
MMF	Mem CD4	CCDC25	-0.056	0.16	0.81
MMF	Mem CD4	CCDC28A	0.044	0.37	0.89
MMF	Mem CD4	CCDC28B	-0.026	0.74	0.97
MMF	Mem CD4	CCDC30	0.03	0.82	0.98
MMF	Mem CD4	CCDC34	-0.059	0.6	0.94
MMF	Mem CD4	CCDC39	-0.017	0.93	0.99
MMF	Mem CD4	CCDC43	-0.051	0.29	0.86
MMF	Mem CD4	CCDC47	0.093	0.37	0.89
MMF	Mem CD4	CCDC50	-0.21	0.1	0.76
MMF	Mem CD4	CCDC51	-0.092	0.21	0.83
MMF	Mem CD4	CCDC53	0.0079	0.87	0.99
MMF	Mem CD4	CCDC57	-0.024	0.79	0.97
MMF	Mem CD4	CCDC58	-0.11	0.64	0.95
MMF	Mem CD4	CCDC59	-0.02	0.7	0.96
MMF	Mem CD4	CCDC6	0.14	0.011	0.55
MMF	Mem CD4	CCDC61	0.024	0.72	0.96
MMF	Mem CD4	CCDC62	0.043	0.89	0.99
MMF	Mem CD4	CCDC64	0.025	0.78	0.97
MMF	Mem CD4	CCDC65	0.13	0.051	0.72
MMF	Mem CD4	CCDC66	0.08	0.18	0.82
MMF	Mem CD4	CCDC69	-0.077	0.056	0.72
MMF	Mem CD4	CCDC7	0.067	0.48	0.92
MMF	Mem CD4	CCDC71L	0.058	0.49	0.92
MMF	Mem CD4	CCDC77	-0.083	0.24	0.85
MMF	Mem CD4	CCDC78	-0.31	0.086	0.75
MMF	Mem CD4	CCDC81	0.14	0.63	0.95
MMF	Mem CD4	CCDC82	0.0053	0.92	0.99
MMF	Mem CD4	CCDC84	0.06	0.24	0.85
MMF	Mem CD4	CCDC85B	-0.1	0.29	0.86
MMF	Mem CD4	CCDC85C	0.31	0.012	0.56
MMF	Mem CD4	CCDC86	-0.11	0.15	0.81
MMF	Mem CD4	CCDC88A	0.11	0.33	0.87
MMF	Mem CD4	CCDC88B	-0.063	0.4	0.9
MMF	Mem CD4	CCDC88C	-0.047	0.48	0.92
MMF	Mem CD4	CCDC9	0.023	0.73	0.97
MMF	Mem CD4	CCDC90B	0.0063	0.87	0.99
MMF	Mem CD4	CCDC91	-0.019	0.61	0.94
MMF	Mem CD4	CCDC92	0.049	0.33	0.87
MMF	Mem CD4	CCDC93	-0.032	0.54	0.93
MMF	Mem CD4	CCDC94	-0.011	0.82	0.98
MMF	Mem CD4	CCDC96	0.23	0.14	0.8
MMF	Mem CD4	CCDC97	0.01	0.81	0.98
MMF	Mem CD4	CCHCR1	-0.0092	0.89	0.99
MMF	Mem CD4	CCL20	0.43	0.085	0.75
MMF	Mem CD4	CCL28	0.11	0.17	0.82
MMF	Mem CD4	CCL4L1	-0.58	0.17	0.82
MMF	Mem CD4	CCL4L2	-0.043	0.93	0.99
MMF	Mem CD4	CCL5	-0.42	0.16	0.81
MMF	Mem CD4	CCM2	-0.052	0.23	0.84
MMF	Mem CD4	CCNA2	-0.62	0.024	0.65
MMF	Mem CD4	CCNB1	-0.51	0.011	0.55
MMF	Mem CD4	CCNB1IP1	-0.0013	0.99	1
MMF	Mem CD4	CCNB2	-0.95	0.005	0.45
MMF	Mem CD4	CCNC	0.037	0.41	0.9
MMF	Mem CD4	CCND1	0.31	0.17	0.82
MMF	Mem CD4	CCND2	-0.0042	0.95	0.99
MMF	Mem CD4	CCND3	-0.05	0.45	0.91
MMF	Mem CD4	CCNDBP1	-0.015	0.71	0.96
MMF	Mem CD4	CCNE1	-0.14	0.36	0.89
MMF	Mem CD4	CCNE2	-0.44	0.017	0.61
MMF	Mem CD4	CCNF	-0.12	0.31	0.87
MMF	Mem CD4	CCNG1	0.069	0.16	0.81
MMF	Mem CD4	CCNG2	0.04	0.65	0.95
MMF	Mem CD4	CCNH	0.079	0.16	0.81
MMF	Mem CD4	CCNI	0.034	0.43	0.91
MMF	Mem CD4	CCNI2	-0.0074	0.95	0.99
MMF	Mem CD4	CCNJ	-0.21	0.051	0.72
MMF	Mem CD4	CCNK	-0.05	0.54	0.93
MMF	Mem CD4	CCNL1	0.046	0.19	0.82
MMF	Mem CD4	CCNL2	0.065	0.13	0.79
MMF	Mem CD4	CCNT1	0.17	0.012	0.56
MMF	Mem CD4	CCNT2	0.037	0.38	0.9
MMF	Mem CD4	CCNT2-AS1	0.036	0.85	0.98
MMF	Mem CD4	CCNY	0.029	0.39	0.9
MMF	Mem CD4	CCNYL1	0.13	0.21	0.83
MMF	Mem CD4	CCP110	0.0094	0.87	0.99
MMF	Mem CD4	CCPG1	0.029	0.77	0.97
MMF	Mem CD4	CCR1	-0.43	0.29	0.86
MMF	Mem CD4	CCR10	-0.27	0.21	0.82
MMF	Mem CD4	CCR2	-0.041	0.82	0.98
MMF	Mem CD4	CCR3	-0.9	0.017	0.61
MMF	Mem CD4	CCR4	-0.14	0.37	0.89
MMF	Mem CD4	CCR5	-0.43	0.037	0.68
MMF	Mem CD4	CCR6	0.22	0.19	0.82
MMF	Mem CD4	CCR7	0.11	0.49	0.92
MMF	Mem CD4	CCR8	-0.25	0.21	0.83
MMF	Mem CD4	CCR9	0.27	0.29	0.86
MMF	Mem CD4	CCRL2	-0.0085	0.96	0.99
MMF	Mem CD4	CCS	-0.015	0.75	0.97
MMF	Mem CD4	CCSAP	0.026	0.81	0.98
MMF	Mem CD4	CCSER2	0.074	0.13	0.79
MMF	Mem CD4	CCT2	-0.021	0.53	0.93
MMF	Mem CD4	CCT3	-0.014	0.69	0.96
MMF	Mem CD4	CCT4	-0.029	0.4	0.9
MMF	Mem CD4	CCT5	-0.082	0.035	0.68
MMF	Mem CD4	CCT6A	-0.033	0.27	0.86
MMF	Mem CD4	CCT6B	-0.031	0.86	0.99
MMF	Mem CD4	CCT6P1	0.023	0.71	0.96
MMF	Mem CD4	CCT6P3	0.081	0.27	0.86
MMF	Mem CD4	CCT7	-0.029	0.42	0.9
MMF	Mem CD4	CCT8	-0.035	0.36	0.89
MMF	Mem CD4	CCZ1	-0.096	0.31	0.87
MMF	Mem CD4	CCZ1B	0.044	0.67	0.96
MMF	Mem CD4	CD101	0.23	0.46	0.91
MMF	Mem CD4	CD109	-0.12	0.6	0.94
MMF	Mem CD4	CD14	0.26	0.29	0.86
MMF	Mem CD4	CD151	-0.09	0.41	0.9
MMF	Mem CD4	CD160	0.13	0.77	0.97
MMF	Mem CD4	CD164	-0.041	0.39	0.9
MMF	Mem CD4	CD2	-0.0029	0.97	0.99
MMF	Mem CD4	CD200	0.37	0.054	0.72
MMF	Mem CD4	CD200R1	-0.055	0.61	0.94
MMF	Mem CD4	CD226	-0.04	0.6	0.94
MMF	Mem CD4	CD244	-0.24	0.54	0.93
MMF	Mem CD4	CD247	-0.027	0.46	0.91
MMF	Mem CD4	CD27	0.05	0.7	0.96
MMF	Mem CD4	CD27-AS1	-0.11	0.28	0.86
MMF	Mem CD4	CD274	0.1	0.3	0.86
MMF	Mem CD4	CD28	0.079	0.49	0.92
MMF	Mem CD4	CD2AP	-0.011	0.86	0.99
MMF	Mem CD4	CD2BP2	-0.041	0.19	0.82
MMF	Mem CD4	CD300A	-0.12	0.53	0.93
MMF	Mem CD4	CD320	-0.18	0.2	0.82
MMF	Mem CD4	CD37	0.016	0.71	0.96
MMF	Mem CD4	CD38	-0.45	0.07	0.74
MMF	Mem CD4	CD3D	-0.035	0.46	0.91
MMF	Mem CD4	CD3E	-0.013	0.73	0.96
MMF	Mem CD4	CD3G	-0.017	0.78	0.97
MMF	Mem CD4	CD4	0.014	0.7	0.96
MMF	Mem CD4	CD40	-0.049	0.81	0.98
MMF	Mem CD4	CD40LG	0.067	0.32	0.87
MMF	Mem CD4	CD44	0.04	0.29	0.86
MMF	Mem CD4	CD46	0.078	0.012	0.56
MMF	Mem CD4	CD47	-0.063	0.11	0.77
MMF	Mem CD4	CD48	0.0077	0.87	0.99
MMF	Mem CD4	CD5	-0.043	0.53	0.93
MMF	Mem CD4	CD52	-0.16	0.027	0.66
MMF	Mem CD4	CD53	-0.042	0.4	0.9
MMF	Mem CD4	CD55	0.054	0.62	0.94
MMF	Mem CD4	CD58	-0.065	0.48	0.92
MMF	Mem CD4	CD59	-0.0062	0.92	0.99
MMF	Mem CD4	CD6	-0.058	0.38	0.89
MMF	Mem CD4	CD63	-0.16	0.13	0.79
MMF	Mem CD4	CD68	-0.3	0.32	0.87
MMF	Mem CD4	CD69	0.27	0.057	0.72
MMF	Mem CD4	CD7	0.074	0.45	0.91
MMF	Mem CD4	CD70	0.54	0.0076	0.49
MMF	Mem CD4	CD72	-0.044	0.75	0.97
MMF	Mem CD4	CD74	-0.19	0.11	0.78
MMF	Mem CD4	CD79A	0.08	0.7	0.96
MMF	Mem CD4	CD79B	0.0021	0.98	1
MMF	Mem CD4	CD80	0.24	0.43	0.91
MMF	Mem CD4	CD81	-0.038	0.7	0.96
MMF	Mem CD4	CD82	0.077	0.44	0.91
MMF	Mem CD4	CD83	-0.29	0.025	0.65
MMF	Mem CD4	CD84	0.13	0.047	0.72
MMF	Mem CD4	CD86	-0.61	0.16	0.81
MMF	Mem CD4	CD8A	-0.23	0.58	0.94
MMF	Mem CD4	CD8B	-0.17	0.72	0.96
MMF	Mem CD4	CD9	0.26	0.23	0.84
MMF	Mem CD4	CD96	-0.0044	0.92	0.99
MMF	Mem CD4	CD99L2	0.013	0.86	0.99
MMF	Mem CD4	CDADC1	0.0076	0.89	0.99
MMF	Mem CD4	CDAN1	0.035	0.52	0.93
MMF	Mem CD4	CDC123	-0.055	0.22	0.84
MMF	Mem CD4	CDC14A	0.065	0.42	0.9
MMF	Mem CD4	CDC14B	-0.011	0.94	0.99
MMF	Mem CD4	CDC16	-0.064	0.27	0.86
MMF	Mem CD4	CDC20	-0.98	0.003	0.37
MMF	Mem CD4	CDC23	-0.04	0.31	0.87
MMF	Mem CD4	CDC25A	-0.39	0.21	0.83
MMF	Mem CD4	CDC25B	-0.022	0.69	0.96
MMF	Mem CD4	CDC25C	-1.2	0.0056	0.45
MMF	Mem CD4	CDC26	-0.006	0.9	0.99
MMF	Mem CD4	CDC27	-0.036	0.36	0.89
MMF	Mem CD4	CDC34	-0.014	0.82	0.98
MMF	Mem CD4	CDC37	0.018	0.66	0.95
MMF	Mem CD4	CDC37L1	-0.02	0.72	0.96
MMF	Mem CD4	CDC37L1-AS1	-0.055	0.73	0.97
MMF	Mem CD4	CDC40	-0.0037	0.92	0.99
MMF	Mem CD4	CDC42	0.0061	0.94	0.99
MMF	Mem CD4	CDC42BPA	0.92	0.023	0.64
MMF	Mem CD4	CDC42BPB	0.14	0.48	0.92
MMF	Mem CD4	CDC42BPG	0.21	0.3	0.86
MMF	Mem CD4	CDC42EP3	-0.044	0.64	0.95
MMF	Mem CD4	CDC42SE1	0.055	0.33	0.87
MMF	Mem CD4	CDC42SE2	0.078	0.53	0.93
MMF	Mem CD4	CDC45	-0.88	0.0034	0.39
MMF	Mem CD4	CDC5L	-0.036	0.3	0.86
MMF	Mem CD4	CDC6	-0.91	0.00076	0.31
MMF	Mem CD4	CDC7	-0.072	0.35	0.88
MMF	Mem CD4	CDC73	-0.047	0.15	0.8
MMF	Mem CD4	CDCA2	-0.62	0.038	0.68
MMF	Mem CD4	CDCA3	-0.64	0.012	0.56
MMF	Mem CD4	CDCA4	-0.014	0.85	0.98
MMF	Mem CD4	CDCA5	-0.88	0.0024	0.36
MMF	Mem CD4	CDCA7	-0.27	0.1	0.76
MMF	Mem CD4	CDCA7L	-0.12	0.49	0.92
MMF	Mem CD4	CDCA8	-0.33	0.087	0.75
MMF	Mem CD4	CDH1	-0.55	0.16	0.82
MMF	Mem CD4	CDH23	0.068	0.67	0.95
MMF	Mem CD4	CDH24	0.12	0.44	0.91
MMF	Mem CD4	CDH26	0.41	0.13	0.79
MMF	Mem CD4	CDH4	0.23	0.46	0.91
MMF	Mem CD4	CDHR2	-0.081	0.64	0.95
MMF	Mem CD4	CDHR3	0.19	0.4	0.9
MMF	Mem CD4	CDIP1	-0.046	0.45	0.91
MMF	Mem CD4	CDIPT	-0.00069	0.99	1
MMF	Mem CD4	CDK1	-0.54	0.029	0.66
MMF	Mem CD4	CDK10	0.056	0.33	0.87
MMF	Mem CD4	CDK11A	-0.029	0.61	0.94
MMF	Mem CD4	CDK11B	0.032	0.55	0.94
MMF	Mem CD4	CDK12	-0.061	0.31	0.87
MMF	Mem CD4	CDK13	-0.023	0.55	0.94
MMF	Mem CD4	CDK14	-0.14	0.63	0.95
MMF	Mem CD4	CDK16	-0.033	0.45	0.91
MMF	Mem CD4	CDK17	-0.022	0.65	0.95
MMF	Mem CD4	CDK19	0.088	0.4	0.9
MMF	Mem CD4	CDK2	-0.19	0.018	0.62
MMF	Mem CD4	CDK20	0.16	0.087	0.75
MMF	Mem CD4	CDK2AP1	-0.36	0.0012	0.33
MMF	Mem CD4	CDK2AP2	-0.18	0.025	0.65
MMF	Mem CD4	CDK4	-0.069	0.071	0.74
MMF	Mem CD4	CDK5	-0.15	0.045	0.71
MMF	Mem CD4	CDK5R1	-0.081	0.71	0.96
MMF	Mem CD4	CDK5RAP1	0.032	0.4	0.9
MMF	Mem CD4	CDK5RAP2	-0.0071	0.87	0.99
MMF	Mem CD4	CDK5RAP3	0.034	0.38	0.89
MMF	Mem CD4	CDK6	-0.16	0.067	0.73
MMF	Mem CD4	CDK7	-0.04	0.42	0.9
MMF	Mem CD4	CDK8	0.037	0.6	0.94
MMF	Mem CD4	CDK9	0.0078	0.78	0.97
MMF	Mem CD4	CDKAL1	0.13	0.19	0.82
MMF	Mem CD4	CDKL1	-0.083	0.31	0.86
MMF	Mem CD4	CDKL2	0.53	0.054	0.72
MMF	Mem CD4	CDKL3	0.039	0.74	0.97
MMF	Mem CD4	CDKL5	0.091	0.59	0.94
MMF	Mem CD4	CDKN1A	0.47	0.012	0.56
MMF	Mem CD4	CDKN1B	0.096	0.32	0.87
MMF	Mem CD4	CDKN2A	-0.29	0.084	0.75
MMF	Mem CD4	CDKN2AIP	0.065	0.093	0.76
MMF	Mem CD4	CDKN2AIPNL	0.0035	0.95	0.99
MMF	Mem CD4	CDKN2B	0.2	0.51	0.93
MMF	Mem CD4	CDKN2B-AS1	-0.24	0.25	0.85
MMF	Mem CD4	CDKN2C	-0.073	0.46	0.91
MMF	Mem CD4	CDKN2D	0.015	0.82	0.98
MMF	Mem CD4	CDKN3	-0.53	0.011	0.55
MMF	Mem CD4	CDNF	-0.44	0.12	0.79
MMF	Mem CD4	CDO1	1.9	5.60E-06	0.071
MMF	Mem CD4	CDPF1	0.022	0.71	0.96
MMF	Mem CD4	CDR2	0.11	0.086	0.75
MMF	Mem CD4	CDS2	0.047	0.25	0.85
MMF	Mem CD4	CDT1	-0.98	9.80E-05	0.13
MMF	Mem CD4	CDV3	0.013	0.75	0.97
MMF	Mem CD4	CDYL	0.00049	0.99	1
MMF	Mem CD4	CDYL2	0.062	0.52	0.93
MMF	Mem CD4	CEACAM1	0.24	0.38	0.9
MMF	Mem CD4	CEACAM21	0.11	0.074	0.75
MMF	Mem CD4	CEBPA	-0.28	0.22	0.83
MMF	Mem CD4	CEBPB	-0.046	0.6	0.94
MMF	Mem CD4	CEBPD	-0.78	0.0019	0.34
MMF	Mem CD4	CEBPG	-0.14	0.0051	0.45
MMF	Mem CD4	CEBPZ	-0.085	0.089	0.75
MMF	Mem CD4	CEBPZOS	0.053	0.28	0.86
MMF	Mem CD4	CECR1	0.015	0.72	0.96
MMF	Mem CD4	CECR5	-0.0059	0.91	0.99
MMF	Mem CD4	CECR7	-0.24	0.52	0.93
MMF	Mem CD4	CELA1	-0.15	0.5	0.92
MMF	Mem CD4	CELF1	0.021	0.51	0.93
MMF	Mem CD4	CELF2	0.019	0.73	0.96
MMF	Mem CD4	CELF2-AS1	0.081	0.57	0.94
MMF	Mem CD4	CELF6	0.11	0.6	0.94
MMF	Mem CD4	CELSR1	-0.27	0.28	0.86
MMF	Mem CD4	CELSR2	0.18	0.28	0.86
MMF	Mem CD4	CELSR3	-0.22	0.26	0.86
MMF	Mem CD4	CEMIP	0.055	0.79	0.97
MMF	Mem CD4	CEMP1	-0.0071	0.94	0.99
MMF	Mem CD4	CENPA	-0.82	0.016	0.59
MMF	Mem CD4	CENPB	-0.27	0.085	0.75
MMF	Mem CD4	CENPBD1	-0.034	0.66	0.95
MMF	Mem CD4	CENPBD1P1	0.016	0.79	0.97
MMF	Mem CD4	CENPC	0.033	0.37	0.89
MMF	Mem CD4	CENPE	-0.34	0.033	0.67
MMF	Mem CD4	CENPF	-0.3	0.11	0.78
MMF	Mem CD4	CENPH	-0.11	0.16	0.81
MMF	Mem CD4	CENPI	-0.66	0.0083	0.5
MMF	Mem CD4	CENPJ	-0.13	0.11	0.76
MMF	Mem CD4	CENPK	0.12	0.4	0.9
MMF	Mem CD4	CENPL	0.019	0.8	0.98
MMF	Mem CD4	CENPM	-0.086	0.52	0.93
MMF	Mem CD4	CENPN	-0.37	0.011	0.55
MMF	Mem CD4	CENPO	-0.35	0.0085	0.51
MMF	Mem CD4	CENPP	-0.09	0.56	0.94
MMF	Mem CD4	CENPQ	-0.069	0.44	0.91
MMF	Mem CD4	CENPT	0.042	0.35	0.88
MMF	Mem CD4	CENPU	-0.27	0.12	0.79
MMF	Mem CD4	CENPV	-0.092	0.27	0.86
MMF	Mem CD4	CENPW	-0.78	0.0013	0.33
MMF	Mem CD4	CEP104	0.012	0.72	0.96
MMF	Mem CD4	CEP112	0.29	0.08	0.75
MMF	Mem CD4	CEP120	0.013	0.77	0.97
MMF	Mem CD4	CEP126	-0.056	0.74	0.97
MMF	Mem CD4	CEP128	0.044	0.54	0.93
MMF	Mem CD4	CEP131	-0.074	0.31	0.87
MMF	Mem CD4	CEP135	0.028	0.61	0.94
MMF	Mem CD4	CEP152	-0.023	0.72	0.96
MMF	Mem CD4	CEP162	0.052	0.36	0.89
MMF	Mem CD4	CEP164	0.0077	0.89	0.99
MMF	Mem CD4	CEP170	0.048	0.55	0.94
MMF	Mem CD4	CEP19	-0.043	0.58	0.94
MMF	Mem CD4	CEP192	-0.031	0.7	0.96
MMF	Mem CD4	CEP250	-0.0069	0.89	0.99
MMF	Mem CD4	CEP290	0.0072	0.89	0.99
MMF	Mem CD4	CEP295	0.084	0.16	0.82
MMF	Mem CD4	CEP350	0.0073	0.85	0.98
MMF	Mem CD4	CEP41	-0.25	0.0035	0.39
MMF	Mem CD4	CEP44	0.024	0.69	0.96
MMF	Mem CD4	CEP55	-0.6	0.023	0.64
MMF	Mem CD4	CEP57	-0.036	0.37	0.89
MMF	Mem CD4	CEP57L1	0.019	0.82	0.98
MMF	Mem CD4	CEP63	-0.056	0.27	0.86
MMF	Mem CD4	CEP68	0.18	0.025	0.65
MMF	Mem CD4	CEP70	0.069	0.42	0.9
MMF	Mem CD4	CEP72	0.091	0.24	0.85
MMF	Mem CD4	CEP76	0.074	0.18	0.82
MMF	Mem CD4	CEP78	-0.2	0.13	0.79
MMF	Mem CD4	CEP83	0.014	0.83	0.98
MMF	Mem CD4	CEP85	0.036	0.46	0.91
MMF	Mem CD4	CEP85L	0.045	0.32	0.87
MMF	Mem CD4	CEP89	-0.032	0.62	0.95
MMF	Mem CD4	CEP95	-0.025	0.61	0.94
MMF	Mem CD4	CEP97	0.0099	0.88	0.99
MMF	Mem CD4	CEPT1	0.072	0.064	0.73
MMF	Mem CD4	CERCAM	-0.88	0.087	0.75
MMF	Mem CD4	CERK	0.068	0.22	0.83
MMF	Mem CD4	CERKL	0.13	0.19	0.82
MMF	Mem CD4	CERS2	-0.0058	0.87	0.99
MMF	Mem CD4	CERS4	0.035	0.66	0.95
MMF	Mem CD4	CERS5	0.052	0.13	0.79
MMF	Mem CD4	CERS6	-0.098	0.45	0.91
MMF	Mem CD4	CES1	-0.7	0.15	0.81
MMF	Mem CD4	CES2	0.053	0.19	0.82
MMF	Mem CD4	CES4A	0.37	8.30E-05	0.13
MMF	Mem CD4	CETN2	0.016	0.81	0.98
MMF	Mem CD4	CETN3	-0.034	0.57	0.94
MMF	Mem CD4	CETP	0.18	0.28	0.86
MMF	Mem CD4	CFAP20	-0.021	0.63	0.95
MMF	Mem CD4	CFAP36	0.054	0.48	0.92
MMF	Mem CD4	CFAP44	0.19	0.077	0.75
MMF	Mem CD4	CFAP45	0.2	0.46	0.91
MMF	Mem CD4	CFAP58-AS1	-0.62	0.18	0.82
MMF	Mem CD4	CFAP70	-0.021	0.84	0.98
MMF	Mem CD4	CFAP97	0.012	0.82	0.98
MMF	Mem CD4	CFD	0.092	0.58	0.94
MMF	Mem CD4	CFDP1	-0.0094	0.88	0.99
MMF	Mem CD4	CFH	0.00033	1	1
MMF	Mem CD4	CFL1	-0.11	0.051	0.72
MMF	Mem CD4	CFL1P1	0.1	0.56	0.94
MMF	Mem CD4	CFL2	0.13	0.12	0.79
MMF	Mem CD4	CFLAR	0.038	0.39	0.9
MMF	Mem CD4	CFLAR-AS1	0.21	0.24	0.85
MMF	Mem CD4	CFP	0.15	0.34	0.88
MMF	Mem CD4	CGGBP1	0.014	0.7	0.96
MMF	Mem CD4	CGRRF1	0.071	0.17	0.82
MMF	Mem CD4	CH17-340M24.3	-0.31	0.027	0.66
MMF	Mem CD4	CHAC2	-0.14	0.11	0.76
MMF	Mem CD4	CHAF1A	-0.13	0.12	0.79
MMF	Mem CD4	CHAF1B	-0.32	0.0032	0.38
MMF	Mem CD4	CHAMP1	-0.11	0.1	0.76
MMF	Mem CD4	CHCHD1	-0.1	0.045	0.71
MMF	Mem CD4	CHCHD10	-0.29	0.025	0.65
MMF	Mem CD4	CHCHD2	-0.087	0.069	0.73
MMF	Mem CD4	CHCHD3	-0.0002	1	1
MMF	Mem CD4	CHCHD4	-0.02	0.75	0.97
MMF	Mem CD4	CHCHD5	-0.051	0.57	0.94
MMF	Mem CD4	CHCHD6	-0.032	0.68	0.96
MMF	Mem CD4	CHCHD7	0.021	0.62	0.95
MMF	Mem CD4	CHD1	0.039	0.41	0.9
MMF	Mem CD4	CHD1L	-0.075	0.16	0.81
MMF	Mem CD4	CHD2	0.056	0.12	0.79
MMF	Mem CD4	CHD3	0.029	0.71	0.96
MMF	Mem CD4	CHD4	-0.02	0.75	0.97
MMF	Mem CD4	CHD6	0.042	0.5	0.92
MMF	Mem CD4	CHD7	0.082	0.4	0.9
MMF	Mem CD4	CHD8	0.017	0.79	0.98
MMF	Mem CD4	CHD9	-0.045	0.55	0.94
MMF	Mem CD4	CHDH	-0.6	0.081	0.75
MMF	Mem CD4	CHEK1	-0.26	0.054	0.72
MMF	Mem CD4	CHEK2	0.027	0.79	0.97
MMF	Mem CD4	CHERP	-0.026	0.63	0.95
MMF	Mem CD4	CHFR	-0.038	0.39	0.9
MMF	Mem CD4	CHGB	0.43	0.31	0.87
MMF	Mem CD4	CHI3L2	-0.22	0.23	0.84
MMF	Mem CD4	CHIC1	0.032	0.71	0.96
MMF	Mem CD4	CHIC2	0.02	0.63	0.95
MMF	Mem CD4	CHID1	0.026	0.5	0.92
MMF	Mem CD4	CHKA	0.043	0.51	0.93
MMF	Mem CD4	CHKB-AS1	0.085	0.35	0.88
MMF	Mem CD4	CHM	0.047	0.43	0.91
MMF	Mem CD4	CHML	-0.062	0.64	0.95
MMF	Mem CD4	CHMP1A	-0.024	0.66	0.95
MMF	Mem CD4	CHMP1B	0.024	0.49	0.92
MMF	Mem CD4	CHMP2A	-0.044	0.35	0.89
MMF	Mem CD4	CHMP2B	0.019	0.66	0.95
MMF	Mem CD4	CHMP4A	-0.029	0.54	0.93
MMF	Mem CD4	CHMP4B	-0.03	0.75	0.97
MMF	Mem CD4	CHMP5	-0.17	0.024	0.65
MMF	Mem CD4	CHMP6	0.037	0.48	0.92
MMF	Mem CD4	CHMP7	0.015	0.82	0.98
MMF	Mem CD4	CHN1	0.046	0.82	0.98
MMF	Mem CD4	CHN2	-0.2	0.33	0.87
MMF	Mem CD4	CHODL	-0.23	0.42	0.9
MMF	Mem CD4	CHORDC1	-0.014	0.77	0.97
MMF	Mem CD4	CHP1	-0.073	0.23	0.84
MMF	Mem CD4	CHPF	0.045	0.63	0.95
MMF	Mem CD4	CHPF2	-0.024	0.64	0.95
MMF	Mem CD4	CHPT1	-0.036	0.86	0.98
MMF	Mem CD4	CHRAC1	0.0092	0.82	0.98
MMF	Mem CD4	CHRM3-AS2	0.077	0.71	0.96
MMF	Mem CD4	CHRNA5	-0.56	0.022	0.63
MMF	Mem CD4	CHRNA6	-0.34	0.37	0.89
MMF	Mem CD4	CHRNB1	-0.026	0.67	0.95
MMF	Mem CD4	CHST10	-0.58	0.031	0.66
MMF	Mem CD4	CHST11	0.002	0.98	1
MMF	Mem CD4	CHST12	-0.27	0.073	0.74
MMF	Mem CD4	CHST14	-0.1	0.5	0.92
MMF	Mem CD4	CHST2	-0.094	0.62	0.95
MMF	Mem CD4	CHST7	0.015	0.89	0.99
MMF	Mem CD4	CHSY1	-0.065	0.63	0.95
MMF	Mem CD4	CHTF18	0.026	0.78	0.97
MMF	Mem CD4	CHTF8	0.062	0.17	0.82
MMF	Mem CD4	CHTOP	-0.045	0.082	0.75
MMF	Mem CD4	CHUK	-0.011	0.81	0.98
MMF	Mem CD4	CHURC1	-0.0083	0.9	0.99
MMF	Mem CD4	CIAO1	0.033	0.25	0.85
MMF	Mem CD4	CIAPIN1	-0.074	0.25	0.85
MMF	Mem CD4	CIART	0.45	0.05	0.72
MMF	Mem CD4	CIB1	0.012	0.78	0.97
MMF	Mem CD4	CIC	0.036	0.73	0.97
MMF	Mem CD4	CIDECP	-0.039	0.5	0.92
MMF	Mem CD4	CIITA	-0.38	0.058	0.72
MMF	Mem CD4	CINP	-0.046	0.38	0.89
MMF	Mem CD4	CIPC	-0.0048	0.94	0.99
MMF	Mem CD4	CIR1	-0.011	0.81	0.98
MMF	Mem CD4	CIRBP	0.021	0.64	0.95
MMF	Mem CD4	CIRBP-AS1	0.035	0.77	0.97
MMF	Mem CD4	CIRH1A	-0.044	0.28	0.86
MMF	Mem CD4	CISD1	-0.036	0.62	0.94
MMF	Mem CD4	CISD2	-0.041	0.53	0.93
MMF	Mem CD4	CISD3	-0.11	0.23	0.84
MMF	Mem CD4	CISH	0.075	0.51	0.93
MMF	Mem CD4	CIT	-0.6	0.0076	0.49
MMF	Mem CD4	CITED2	0.17	0.025	0.65
MMF	Mem CD4	CITED4	0.23	0.16	0.81
MMF	Mem CD4	CIZ1	-0.015	0.65	0.95
MMF	Mem CD4	CKAP2	0.023	0.77	0.97
MMF	Mem CD4	CKAP2L	-0.66	0.032	0.67
MMF	Mem CD4	CKAP4	0.22	0.2	0.82
MMF	Mem CD4	CKAP5	-0.013	0.82	0.98
MMF	Mem CD4	CKB	-0.23	0.4	0.9
MMF	Mem CD4	CKLF	0.021	0.85	0.98
MMF	Mem CD4	CKMT2-AS1	0.18	0.031	0.66
MMF	Mem CD4	CKS1B	-0.18	0.038	0.68
MMF	Mem CD4	CKS2	-0.097	0.44	0.91
MMF	Mem CD4	CLASP1	0.11	0.19	0.82
MMF	Mem CD4	CLASP2	-0.025	0.61	0.94
MMF	Mem CD4	CLASRP	0.034	0.54	0.93
MMF	Mem CD4	CLCC1	0.038	0.53	0.93
MMF	Mem CD4	CLCF1	-0.31	0.17	0.82
MMF	Mem CD4	CLCN2	0.16	0.29	0.86
MMF	Mem CD4	CLCN3	0.022	0.68	0.96
MMF	Mem CD4	CLCN5	-0.038	0.87	0.99
MMF	Mem CD4	CLCN6	-0.072	0.35	0.88
MMF	Mem CD4	CLCN7	-0.018	0.74	0.97
MMF	Mem CD4	CLDN12	-0.099	0.58	0.94
MMF	Mem CD4	CLDN15	0.015	0.86	0.99
MMF	Mem CD4	CLDN5	0.51	0.22	0.83
MMF	Mem CD4	CLDN7	0.11	0.67	0.95
MMF	Mem CD4	CLDND1	-0.051	0.55	0.94
MMF	Mem CD4	CLDND2	0.069	0.81	0.98
MMF	Mem CD4	CLEC16A	0.032	0.54	0.93
MMF	Mem CD4	CLEC2B	0.0073	0.92	0.99
MMF	Mem CD4	CLEC2D	-0.0063	0.89	0.99
MMF	Mem CD4	CLEC4A	0.14	0.31	0.87
MMF	Mem CD4	CLECL1	-0.33	0.12	0.79
MMF	Mem CD4	CLHC1	0.14	0.42	0.9
MMF	Mem CD4	CLIC1	-0.061	0.41	0.9
MMF	Mem CD4	CLIC3	-0.4	0.12	0.79
MMF	Mem CD4	CLIC4	-0.56	0.11	0.77
MMF	Mem CD4	CLIC5	0.17	0.15	0.81
MMF	Mem CD4	CLINT1	0.0092	0.8	0.98
MMF	Mem CD4	CLIP1	0.023	0.46	0.91
MMF	Mem CD4	CLIP2	-0.032	0.87	0.99
MMF	Mem CD4	CLIP3	-0.18	0.27	0.86
MMF	Mem CD4	CLIP4	0.049	0.32	0.87
MMF	Mem CD4	CLK1	-0.05	0.51	0.92
MMF	Mem CD4	CLK2	0.028	0.48	0.92
MMF	Mem CD4	CLK3	-0.026	0.41	0.9
MMF	Mem CD4	CLK4	-0.031	0.62	0.94
MMF	Mem CD4	CLMP	0.057	0.67	0.95
MMF	Mem CD4	CLN3	0.053	0.18	0.82
MMF	Mem CD4	CLN5	0.062	0.48	0.92
MMF	Mem CD4	CLN6	-0.05	0.71	0.96
MMF	Mem CD4	CLN8	-0.02	0.78	0.97
MMF	Mem CD4	CLNK	-0.23	0.51	0.93
MMF	Mem CD4	CLNS1A	-0.029	0.48	0.92
MMF	Mem CD4	CLOCK	0.038	0.59	0.94
MMF	Mem CD4	CLP1	-0.24	6.80E-05	0.13
MMF	Mem CD4	CLPB	-0.12	0.25	0.85
MMF	Mem CD4	CLPP	-0.061	0.33	0.87
MMF	Mem CD4	CLPTM1	0.066	0.19	0.82
MMF	Mem CD4	CLPTM1L	-0.047	0.24	0.85
MMF	Mem CD4	CLPX	0.02	0.58	0.94
MMF	Mem CD4	CLSPN	-0.79	0.0018	0.34
MMF	Mem CD4	CLSTN1	-0.0085	0.88	0.99
MMF	Mem CD4	CLSTN3	0.042	0.81	0.98
MMF	Mem CD4	CLTA	-0.085	0.099	0.76
MMF	Mem CD4	CLTB	-0.052	0.39	0.9
MMF	Mem CD4	CLTC	0.042	0.44	0.91
MMF	Mem CD4	CLTCL1	0.12	0.7	0.96
MMF	Mem CD4	CLU	0.097	0.55	0.94
MMF	Mem CD4	CLUAP1	0.12	0.14	0.8
MMF	Mem CD4	CLUH	-0.16	0.083	0.75
MMF	Mem CD4	CLUHP3	0.099	0.42	0.9
MMF	Mem CD4	CLYBL	0.041	0.6	0.94
MMF	Mem CD4	CMAHP	0.12	0.074	0.75
MMF	Mem CD4	CMAS	-0.023	0.58	0.94
MMF	Mem CD4	CMC1	-0.074	0.5	0.92
MMF	Mem CD4	CMC2	0.0017	0.98	1
MMF	Mem CD4	CMC4	0.062	0.44	0.91
MMF	Mem CD4	CMIP	0.04	0.81	0.98
MMF	Mem CD4	CMKLR1	-0.61	0.28	0.86
MMF	Mem CD4	CMPK1	0.059	0.13	0.79
MMF	Mem CD4	CMPK2	-0.37	0.1	0.76
MMF	Mem CD4	CMSS1	-0.04	0.62	0.95
MMF	Mem CD4	CMTM1	-0.28	0.11	0.76
MMF	Mem CD4	CMTM3	0.042	0.36	0.89
MMF	Mem CD4	CMTM4	-0.03	0.92	0.99
MMF	Mem CD4	CMTM6	0.066	0.36	0.89
MMF	Mem CD4	CMTM7	0.16	0.024	0.65
MMF	Mem CD4	CMTM8	-0.05	0.83	0.98
MMF	Mem CD4	CMTR1	-0.079	0.27	0.86
MMF	Mem CD4	CMTR2	0.0071	0.88	0.99
MMF	Mem CD4	CMYA5	0.17	0.6	0.94
MMF	Mem CD4	CNBP	0.046	0.17	0.82
MMF	Mem CD4	CNDP2	-0.036	0.38	0.89
MMF	Mem CD4	CNEP1R1	-0.035	0.48	0.92
MMF	Mem CD4	CNIH1	0.015	0.77	0.97
MMF	Mem CD4	CNIH4	-0.024	0.59	0.94
MMF	Mem CD4	CNKSR1	0.34	0.053	0.72
MMF	Mem CD4	CNKSR2	0.14	0.45	0.91
MMF	Mem CD4	CNN2	-0.017	0.76	0.97
MMF	Mem CD4	CNN3	-0.16	0.65	0.95
MMF	Mem CD4	CNNM1	-0.64	0.12	0.79
MMF	Mem CD4	CNNM2	-0.059	0.52	0.93
MMF	Mem CD4	CNNM3	-0.0023	0.96	0.99
MMF	Mem CD4	CNNM4	-0.029	0.69	0.96
MMF	Mem CD4	CNOT1	-0.0037	0.96	0.99
MMF	Mem CD4	CNOT10	0.048	0.25	0.85
MMF	Mem CD4	CNOT11	0.014	0.61	0.94
MMF	Mem CD4	CNOT2	0.0045	0.87	0.99
MMF	Mem CD4	CNOT3	0.0034	0.96	0.99
MMF	Mem CD4	CNOT4	0.043	0.26	0.86
MMF	Mem CD4	CNOT6	-0.019	0.77	0.97
MMF	Mem CD4	CNOT6L	0.049	0.42	0.9
MMF	Mem CD4	CNOT7	0.07	0.052	0.72
MMF	Mem CD4	CNOT8	0.039	0.25	0.85
MMF	Mem CD4	CNP	-0.11	0.16	0.81
MMF	Mem CD4	CNPPD1	-0.0099	0.78	0.97
MMF	Mem CD4	CNPY2	-0.03	0.39	0.9
MMF	Mem CD4	CNPY3	-0.019	0.61	0.94
MMF	Mem CD4	CNPY4	-0.015	0.84	0.98
MMF	Mem CD4	CNST	0.085	0.18	0.82
MMF	Mem CD4	CNTD1	0.27	0.051	0.72
MMF	Mem CD4	CNTLN	-0.11	0.71	0.96
MMF	Mem CD4	CNTNAP1	0.039	0.81	0.98
MMF	Mem CD4	CNTRL	0.02	0.67	0.95
MMF	Mem CD4	CNTROB	-0.058	0.28	0.86
MMF	Mem CD4	COA1	-0.033	0.44	0.91
MMF	Mem CD4	COA3	-0.1	0.054	0.72
MMF	Mem CD4	COA4	-0.069	0.15	0.8
MMF	Mem CD4	COA5	-0.025	0.51	0.92
MMF	Mem CD4	COA6	-0.082	0.21	0.83
MMF	Mem CD4	COA7	-0.12	0.22	0.83
MMF	Mem CD4	COASY	-0.042	0.23	0.84
MMF	Mem CD4	COCH	-0.12	0.66	0.95
MMF	Mem CD4	COG1	0.043	0.35	0.88
MMF	Mem CD4	COG2	-0.0053	0.88	0.99
MMF	Mem CD4	COG3	-0.0066	0.88	0.99
MMF	Mem CD4	COG4	0.0067	0.87	0.99
MMF	Mem CD4	COG5	0.00072	0.99	1
MMF	Mem CD4	COG6	0.0084	0.89	0.99
MMF	Mem CD4	COG7	-0.0085	0.83	0.98
MMF	Mem CD4	COG8	0.018	0.66	0.95
MMF	Mem CD4	COIL	-0.033	0.51	0.93
MMF	Mem CD4	COL18A1	0.12	0.68	0.96
MMF	Mem CD4	COL4A3BP	-0.01	0.83	0.98
MMF	Mem CD4	COL5A2	0.2	0.59	0.94
MMF	Mem CD4	COL5A3	0.31	0.38	0.89
MMF	Mem CD4	COL6A1	0.29	0.23	0.84
MMF	Mem CD4	COL6A2	-0.049	0.86	0.99
MMF	Mem CD4	COL6A3	0.46	0.065	0.73
MMF	Mem CD4	COL6A4P2	0.12	0.66	0.95
MMF	Mem CD4	COL9A2	0.15	0.48	0.92
MMF	Mem CD4	COLGALT1	0.051	0.35	0.89
MMF	Mem CD4	COLGALT2	-0.32	0.48	0.92
MMF	Mem CD4	COLQ	0.045	0.8	0.98
MMF	Mem CD4	COMMD1	-0.0096	0.84	0.98
MMF	Mem CD4	COMMD10	-0.0028	0.95	0.99
MMF	Mem CD4	COMMD2	-0.048	0.27	0.86
MMF	Mem CD4	COMMD3	0.018	0.69	0.96
MMF	Mem CD4	COMMD4	-0.058	0.38	0.89
MMF	Mem CD4	COMMD5	-0.076	0.16	0.81
MMF	Mem CD4	COMMD6	-0.036	0.52	0.93
MMF	Mem CD4	COMMD7	0.065	0.2	0.82
MMF	Mem CD4	COMMD8	-0.028	0.62	0.95
MMF	Mem CD4	COMMD9	-0.016	0.68	0.96
MMF	Mem CD4	COMT	-0.021	0.71	0.96
MMF	Mem CD4	COMTD1	-0.12	0.26	0.86
MMF	Mem CD4	COPA	-0.00085	0.98	1
MMF	Mem CD4	COPB1	-0.055	0.17	0.82
MMF	Mem CD4	COPB2	-0.067	0.06	0.73
MMF	Mem CD4	COPE	-0.08	0.19	0.82
MMF	Mem CD4	COPG1	0.0022	0.94	0.99
MMF	Mem CD4	COPG2	-0.029	0.87	0.99
MMF	Mem CD4	COPG2IT1	0.1	0.72	0.96
MMF	Mem CD4	COPRS	-0.2	0.058	0.72
MMF	Mem CD4	COPS2	-0.027	0.56	0.94
MMF	Mem CD4	COPS3	-0.012	0.75	0.97
MMF	Mem CD4	COPS4	-0.039	0.33	0.87
MMF	Mem CD4	COPS5	-0.044	0.21	0.82
MMF	Mem CD4	COPS6	-0.044	0.24	0.85
MMF	Mem CD4	COPS7A	-0.052	0.16	0.82
MMF	Mem CD4	COPS7B	0.0071	0.85	0.98
MMF	Mem CD4	COPS8	-0.0044	0.91	0.99
MMF	Mem CD4	COPZ1	-0.021	0.53	0.93
MMF	Mem CD4	COPZ2	-0.14	0.51	0.93
MMF	Mem CD4	COQ10A	-0.048	0.4	0.9
MMF	Mem CD4	COQ10B	0.011	0.78	0.97
MMF	Mem CD4	COQ2	-0.0036	0.96	0.99
MMF	Mem CD4	COQ3	-0.023	0.78	0.97
MMF	Mem CD4	COQ4	-0.0018	0.97	0.99
MMF	Mem CD4	COQ5	-0.078	0.17	0.82
MMF	Mem CD4	COQ6	0.054	0.25	0.85
MMF	Mem CD4	COQ7	-0.00039	0.99	1
MMF	Mem CD4	COQ9	-0.051	0.24	0.85
MMF	Mem CD4	CORO1A	-0.085	0.097	0.76
MMF	Mem CD4	CORO1B	-0.056	0.59	0.94
MMF	Mem CD4	CORO1C	-0.15	0.25	0.85
MMF	Mem CD4	CORO2A	0.064	0.37	0.89
MMF	Mem CD4	CORO6	0.0089	0.96	0.99
MMF	Mem CD4	CORO7	-0.0068	0.92	0.99
MMF	Mem CD4	COTL1	-0.05	0.59	0.94
MMF	Mem CD4	COX10	-0.043	0.4	0.9
MMF	Mem CD4	COX10-AS1	0.067	0.33	0.87
MMF	Mem CD4	COX11	0.065	0.096	0.76
MMF	Mem CD4	COX14	0.0037	0.94	0.99
MMF	Mem CD4	COX15	0.0093	0.8	0.98
MMF	Mem CD4	COX16	-0.026	0.81	0.98
MMF	Mem CD4	COX17	-0.13	0.037	0.68
MMF	Mem CD4	COX18	0.0058	0.92	0.99
MMF	Mem CD4	COX19	-0.033	0.46	0.91
MMF	Mem CD4	COX4I1	-0.041	0.32	0.87
MMF	Mem CD4	COX5A	-0.11	0.1	0.76
MMF	Mem CD4	COX5B	-0.07	0.15	0.81
MMF	Mem CD4	COX6A1	-0.087	0.084	0.75
MMF	Mem CD4	COX6B1	-0.049	0.34	0.88
MMF	Mem CD4	COX6C	-0.046	0.37	0.89
MMF	Mem CD4	COX7A2	-0.099	0.057	0.72
MMF	Mem CD4	COX7A2L	-0.0015	0.97	1
MMF	Mem CD4	COX7B	-0.11	0.052	0.72
MMF	Mem CD4	COX7C	-0.057	0.27	0.86
MMF	Mem CD4	COX8A	-0.082	0.2	0.82
MMF	Mem CD4	CP	0.12	0.48	0.92
MMF	Mem CD4	CPA5	-0.28	0.37	0.89
MMF	Mem CD4	CPAMD8	0.2	0.52	0.93
MMF	Mem CD4	CPD	0.02	0.83	0.98
MMF	Mem CD4	CPEB2	0.039	0.66	0.95
MMF	Mem CD4	CPEB3	-0.093	0.39	0.9
MMF	Mem CD4	CPEB4	-0.016	0.81	0.98
MMF	Mem CD4	CPM	0.52	0.01	0.55
MMF	Mem CD4	CPNE1	0.14	0.0079	0.49
MMF	Mem CD4	CPNE2	0.2	0.18	0.82
MMF	Mem CD4	CPNE3	0.00088	0.98	1
MMF	Mem CD4	CPNE5	-0.43	0.2	0.82
MMF	Mem CD4	CPNE7	-0.049	0.83	0.98
MMF	Mem CD4	CPNE8	0.034	0.79	0.97
MMF	Mem CD4	CPOX	-0.069	0.23	0.84
MMF	Mem CD4	CPPED1	-0.075	0.39	0.9
MMF	Mem CD4	CPQ	0.17	0.12	0.79
MMF	Mem CD4	CPSF1	-0.066	0.21	0.83
MMF	Mem CD4	CPSF2	-0.053	0.22	0.83
MMF	Mem CD4	CPSF3	-0.078	0.11	0.78
MMF	Mem CD4	CPSF3L	-0.023	0.53	0.93
MMF	Mem CD4	CPSF4	-0.029	0.57	0.94
MMF	Mem CD4	CPSF6	-0.012	0.77	0.97
MMF	Mem CD4	CPSF7	0.053	0.26	0.86
MMF	Mem CD4	CPT1A	-0.13	0.48	0.92
MMF	Mem CD4	CPT1C	0.027	0.93	0.99
MMF	Mem CD4	CPT2	0.0038	0.93	0.99
MMF	Mem CD4	CPTP	0.08	0.34	0.88
MMF	Mem CD4	CR1	-0.062	0.84	0.98
MMF	Mem CD4	CR2	-0.28	0.41	0.9
MMF	Mem CD4	CRACR2A	-0.022	0.82	0.98
MMF	Mem CD4	CRACR2B	-0.14	0.61	0.94
MMF	Mem CD4	CRADD	-0.017	0.84	0.98
MMF	Mem CD4	CRAMP1L	-0.044	0.59	0.94
MMF	Mem CD4	CRAT	0.095	0.23	0.84
MMF	Mem CD4	CRB3	0.077	0.72	0.96
MMF	Mem CD4	CRBN	0.051	0.16	0.82
MMF	Mem CD4	CRCP	0.043	0.27	0.86
MMF	Mem CD4	CREB1	-0.011	0.75	0.97
MMF	Mem CD4	CREB3	0.018	0.65	0.95
MMF	Mem CD4	CREB3L2	-0.056	0.48	0.92
MMF	Mem CD4	CREB3L4	0.053	0.64	0.95
MMF	Mem CD4	CREBBP	0.0027	0.96	0.99
MMF	Mem CD4	CREBL2	0.059	0.35	0.89
MMF	Mem CD4	CREBRF	0.05	0.19	0.82
MMF	Mem CD4	CREBZF	0.081	0.12	0.79
MMF	Mem CD4	CREG1	0.034	0.59	0.94
MMF	Mem CD4	CRELD1	-0.0046	0.93	0.99
MMF	Mem CD4	CRELD2	-0.1	0.12	0.79
MMF	Mem CD4	CREM	-0.0045	0.96	0.99
MMF	Mem CD4	CRHR1-IT1	0.079	0.46	0.91
MMF	Mem CD4	CRIM1	0.13	0.52	0.93
MMF	Mem CD4	CRIP1	-0.089	0.32	0.87
MMF	Mem CD4	CRIP2	0.26	0.12	0.79
MMF	Mem CD4	CRIPAK	0.16	0.25	0.85
MMF	Mem CD4	CRIPT	0.034	0.48	0.92
MMF	Mem CD4	CRISPLD2	0.42	0.18	0.82
MMF	Mem CD4	CRK	0.035	0.3	0.86
MMF	Mem CD4	CRKL	0.013	0.74	0.97
MMF	Mem CD4	CRLF3	0.082	0.052	0.72
MMF	Mem CD4	CRLS1	0.041	0.26	0.86
MMF	Mem CD4	CRNKL1	-0.085	0.035	0.68
MMF	Mem CD4	CROCC	0.054	0.53	0.93
MMF	Mem CD4	CROCCP2	-0.042	0.62	0.95
MMF	Mem CD4	CROCCP3	0.065	0.51	0.93
MMF	Mem CD4	CROT	-0.01	0.85	0.98
MMF	Mem CD4	CRTAM	-0.4	0.15	0.81
MMF	Mem CD4	CRTAP	0.064	0.25	0.85
MMF	Mem CD4	CRTC1	0.16	0.14	0.79
MMF	Mem CD4	CRTC2	-0.0099	0.82	0.98
MMF	Mem CD4	CRTC3	0.004	0.95	0.99
MMF	Mem CD4	CRY1	0.0054	0.91	0.99
MMF	Mem CD4	CRY2	0.021	0.58	0.94
MMF	Mem CD4	CRYBB2P1	-0.018	0.75	0.97
MMF	Mem CD4	CRYBG3	0.14	0.36	0.89
MMF	Mem CD4	CRYGS	-0.079	0.63	0.95
MMF	Mem CD4	CRYL1	-0.014	0.84	0.98
MMF	Mem CD4	CRYZ	0.082	0.32	0.87
MMF	Mem CD4	CRYZL1	0.14	0.0048	0.43
MMF	Mem CD4	CS	0.0058	0.85	0.98
MMF	Mem CD4	CSAD	0.056	0.49	0.92
MMF	Mem CD4	CSDE1	0.017	0.59	0.94
MMF	Mem CD4	CSE1L	0.043	0.21	0.83
MMF	Mem CD4	CSF1	0.075	0.58	0.94
MMF	Mem CD4	CSF2RB	0.12	0.65	0.95
MMF	Mem CD4	CSGALNACT1	-0.13	0.35	0.89
MMF	Mem CD4	CSGALNACT2	0.031	0.52	0.93
MMF	Mem CD4	CSK	-0.017	0.77	0.97
MMF	Mem CD4	CSNK1A1	-0.042	0.095	0.76
MMF	Mem CD4	CSNK1D	-0.028	0.66	0.95
MMF	Mem CD4	CSNK1G1	-0.081	0.079	0.75
MMF	Mem CD4	CSNK1G2	-0.042	0.47	0.92
MMF	Mem CD4	CSNK1G3	0.088	0.077	0.75
MMF	Mem CD4	CSNK2A1	-0.017	0.63	0.95
MMF	Mem CD4	CSNK2A2	0.088	0.32	0.87
MMF	Mem CD4	CSNK2B	-0.014	0.69	0.96
MMF	Mem CD4	CSPP1	0.013	0.79	0.97
MMF	Mem CD4	CSRNP1	-0.022	0.77	0.97
MMF	Mem CD4	CSRNP2	-0.028	0.67	0.95
MMF	Mem CD4	CSRP1	-0.034	0.53	0.93
MMF	Mem CD4	CSRP2	0.081	0.72	0.96
MMF	Mem CD4	CSRP2BP	-0.015	0.77	0.97
MMF	Mem CD4	CST3	-0.14	0.67	0.95
MMF	Mem CD4	CST7	-0.29	0.28	0.86
MMF	Mem CD4	CSTB	-0.06	0.31	0.87
MMF	Mem CD4	CSTF1	-0.0047	0.9	0.99
MMF	Mem CD4	CSTF2	-0.013	0.77	0.97
MMF	Mem CD4	CSTF2T	0.014	0.92	0.99
MMF	Mem CD4	CSTF3	-0.025	0.57	0.94
MMF	Mem CD4	CTAGE5	0.0072	0.86	0.99
MMF	Mem CD4	CTAGE7P	0.29	0.37	0.89
MMF	Mem CD4	CTBP1	-0.093	0.26	0.86
MMF	Mem CD4	CTBP1-AS	-0.098	0.66	0.95
MMF	Mem CD4	CTBP1-AS2	0.0093	0.9	0.99
MMF	Mem CD4	CTBP2	-0.28	0.43	0.91
MMF	Mem CD4	CTBS	0.067	0.19	0.82
MMF	Mem CD4	CTC-338M12.4	0.026	0.83	0.98
MMF	Mem CD4	CTC1	0.04	0.43	0.91
MMF	Mem CD4	CTCF	0.036	0.31	0.87
MMF	Mem CD4	CTD-2201I18.1	0.15	0.44	0.91
MMF	Mem CD4	CTDNEP1	0.0035	0.96	0.99
MMF	Mem CD4	CTDP1	-0.054	0.33	0.87
MMF	Mem CD4	CTDSP1	-0.17	0.034	0.68
MMF	Mem CD4	CTDSP2	0.026	0.64	0.95
MMF	Mem CD4	CTDSPL2	-0.0022	0.96	0.99
MMF	Mem CD4	CTH	-0.023	0.94	0.99
MMF	Mem CD4	CTLA4	0.036	0.74	0.97
MMF	Mem CD4	CTNNA1	0.12	0.2	0.82
MMF	Mem CD4	CTNNAL1	-0.52	0.016	0.59
MMF	Mem CD4	CTNNB1	0.036	0.72	0.96
MMF	Mem CD4	CTNNBIP1	-0.096	0.22	0.84
MMF	Mem CD4	CTNNBL1	-0.075	0.079	0.75
MMF	Mem CD4	CTNS	-0.033	0.6	0.94
MMF	Mem CD4	CTPS1	-0.039	0.55	0.94
MMF	Mem CD4	CTPS2	0.11	0.16	0.82
MMF	Mem CD4	CTR9	-0.024	0.48	0.92
MMF	Mem CD4	CTRL	0.0058	0.95	0.99
MMF	Mem CD4	CTSA	0.052	0.48	0.92
MMF	Mem CD4	CTSB	0.026	0.6	0.94
MMF	Mem CD4	CTSC	-0.11	0.44	0.91
MMF	Mem CD4	CTSD	-0.074	0.32	0.87
MMF	Mem CD4	CTSF	-0.0079	0.94	0.99
MMF	Mem CD4	CTSH	0.067	0.66	0.95
MMF	Mem CD4	CTSK	0.048	0.67	0.95
MMF	Mem CD4	CTSL	0.3	0.19	0.82
MMF	Mem CD4	CTSO	0.017	0.79	0.97
MMF	Mem CD4	CTSS	-0.025	0.56	0.94
MMF	Mem CD4	CTSW	-0.031	0.93	0.99
MMF	Mem CD4	CTSZ	0.1	0.49	0.92
MMF	Mem CD4	CTTNBP2NL	0.69	0.076	0.75
MMF	Mem CD4	CTU1	-0.023	0.81	0.98
MMF	Mem CD4	CTU2	-0.048	0.49	0.92
MMF	Mem CD4	CUBN	0.093	0.63	0.95
MMF	Mem CD4	CUEDC2	-0.037	0.37	0.89
MMF	Mem CD4	CUL1	-0.0036	0.91	0.99
MMF	Mem CD4	CUL2	-0.018	0.64	0.95
MMF	Mem CD4	CUL3	0.015	0.72	0.96
MMF	Mem CD4	CUL4A	0.025	0.55	0.94
MMF	Mem CD4	CUL4B	0.0075	0.89	0.99
MMF	Mem CD4	CUL5	-0.032	0.38	0.89
MMF	Mem CD4	CUL7	0.042	0.61	0.94
MMF	Mem CD4	CUL9	0.056	0.52	0.93
MMF	Mem CD4	CUTA	0.0047	0.91	0.99
MMF	Mem CD4	CUTC	0.038	0.27	0.86
MMF	Mem CD4	CUX1	0.0018	0.98	1
MMF	Mem CD4	CWC15	0.019	0.64	0.95
MMF	Mem CD4	CWC22	-0.02	0.63	0.95
MMF	Mem CD4	CWC25	-0.022	0.62	0.94
MMF	Mem CD4	CWC27	-0.064	0.084	0.75
MMF	Mem CD4	CWF19L1	-0.029	0.44	0.91
MMF	Mem CD4	CWF19L2	0.032	0.52	0.93
MMF	Mem CD4	CX3CR1	-0.32	0.44	0.91
MMF	Mem CD4	CXADR	0.2	0.39	0.9
MMF	Mem CD4	CXCL10	-0.75	0.12	0.79
MMF	Mem CD4	CXCL13	0.35	0.44	0.91
MMF	Mem CD4	CXCL16	0.066	0.76	0.97
MMF	Mem CD4	CXCR1	-0.25	0.56	0.94
MMF	Mem CD4	CXCR2	-0.52	0.32	0.87
MMF	Mem CD4	CXCR2P1	0.013	0.98	1
MMF	Mem CD4	CXCR3	-0.12	0.35	0.88
MMF	Mem CD4	CXCR4	0.18	0.27	0.86
MMF	Mem CD4	CXCR5	0.14	0.44	0.91
MMF	Mem CD4	CXCR6	-0.2	0.43	0.91
MMF	Mem CD4	CXorf21	-0.083	0.63	0.95
MMF	Mem CD4	CXorf23	-0.0084	0.88	0.99
MMF	Mem CD4	CXorf38	0.00021	1	1
MMF	Mem CD4	CXorf40A	-0.14	0.022	0.63
MMF	Mem CD4	CXorf40B	-0.038	0.49	0.92
MMF	Mem CD4	CXorf56	0.09	0.097	0.76
MMF	Mem CD4	CXorf57	-0.069	0.56	0.94
MMF	Mem CD4	CXorf58	0.27	0.32	0.87
MMF	Mem CD4	CXorf65	0.16	0.071	0.74
MMF	Mem CD4	CXXC1	0.017	0.62	0.95
MMF	Mem CD4	CXXC5	-0.12	0.51	0.93
MMF	Mem CD4	CYB561	0.078	0.45	0.91
MMF	Mem CD4	CYB561A3	0.016	0.68	0.96
MMF	Mem CD4	CYB561D1	-0.067	0.25	0.85
MMF	Mem CD4	CYB561D2	-0.02	0.73	0.96
MMF	Mem CD4	CYB5A	0.048	0.53	0.93
MMF	Mem CD4	CYB5B	-0.049	0.2	0.82
MMF	Mem CD4	CYB5D1	0.052	0.62	0.95
MMF	Mem CD4	CYB5D2	-0.033	0.64	0.95
MMF	Mem CD4	CYB5R1	0.13	0.0081	0.49
MMF	Mem CD4	CYB5R3	-0.028	0.65	0.95
MMF	Mem CD4	CYB5R4	-0.081	0.092	0.76
MMF	Mem CD4	CYB5RL	-0.062	0.58	0.94
MMF	Mem CD4	CYBA	-0.14	0.1	0.76
MMF	Mem CD4	CYBRD1	0.14	0.74	0.97
MMF	Mem CD4	CYC1	-0.055	0.3	0.86
MMF	Mem CD4	CYCS	-0.021	0.66	0.95
MMF	Mem CD4	CYFIP1	0.37	0.0018	0.34
MMF	Mem CD4	CYFIP2	0.0092	0.81	0.98
MMF	Mem CD4	CYHR1	0.11	0.038	0.68
MMF	Mem CD4	CYLD	0.087	0.19	0.82
MMF	Mem CD4	CYP20A1	0.022	0.55	0.94
MMF	Mem CD4	CYP24A1	0.18	0.67	0.95
MMF	Mem CD4	CYP27B1	-0.11	0.68	0.96
MMF	Mem CD4	CYP2E1	-0.13	0.67	0.95
MMF	Mem CD4	CYP2J2	-0.18	0.54	0.93
MMF	Mem CD4	CYP2R1	0.025	0.75	0.97
MMF	Mem CD4	CYP2U1	0.12	0.2	0.82
MMF	Mem CD4	CYP3A5	0.14	0.33	0.87
MMF	Mem CD4	CYP4B1	1.2	0.033	0.67
MMF	Mem CD4	CYP4F12	0.12	0.76	0.97
MMF	Mem CD4	CYP4F22	-0.46	0.087	0.75
MMF	Mem CD4	CYP4F35P	0.32	0.38	0.9
MMF	Mem CD4	CYP4V2	0.06	0.25	0.85
MMF	Mem CD4	CYP51A1	-0.17	0.096	0.76
MMF	Mem CD4	CYSLTR1	0.091	0.46	0.91
MMF	Mem CD4	CYSLTR2	0.11	0.53	0.93
MMF	Mem CD4	CYSTM1	0.066	0.49	0.92
MMF	Mem CD4	CYTH1	0.014	0.65	0.95
MMF	Mem CD4	CYTH2	0.1	0.02	0.63
MMF	Mem CD4	CYTH3	0.19	0.25	0.85
MMF	Mem CD4	CYTH4	-0.033	0.65	0.95
MMF	Mem CD4	CYTIP	0.0093	0.88	0.99
MMF	Mem CD4	D2HGDH	-0.02	0.83	0.98
MMF	Mem CD4	DAAM1	0.042	0.57	0.94
MMF	Mem CD4	DAB1	-0.017	0.95	0.99
MMF	Mem CD4	DACT1	-0.17	0.68	0.96
MMF	Mem CD4	DAD1	0.018	0.67	0.96
MMF	Mem CD4	DAG1	-0.11	0.16	0.81
MMF	Mem CD4	DAGLA	0.39	0.089	0.75
MMF	Mem CD4	DAGLB	-0.045	0.45	0.91
MMF	Mem CD4	DALRD3	-0.035	0.46	0.91
MMF	Mem CD4	DANCR	0.061	0.28	0.86
MMF	Mem CD4	DAP	-0.043	0.3	0.86
MMF	Mem CD4	DAP3	0.015	0.65	0.95
MMF	Mem CD4	DAPK2	-0.12	0.64	0.95
MMF	Mem CD4	DAPK3	-0.14	0.045	0.71
MMF	Mem CD4	DAPP1	0.011	0.9	0.99
MMF	Mem CD4	DARS	0.0035	0.95	0.99
MMF	Mem CD4	DARS-AS1	0.15	0.48	0.92
MMF	Mem CD4	DARS2	-0.013	0.8	0.98
MMF	Mem CD4	DAXX	0.0013	0.97	0.99
MMF	Mem CD4	DAZAP1	-0.088	0.28	0.86
MMF	Mem CD4	DAZAP2	0.011	0.76	0.97
MMF	Mem CD4	DBF4	-0.0092	0.87	0.99
MMF	Mem CD4	DBF4B	-0.031	0.76	0.97
MMF	Mem CD4	DBH-AS1	0.38	0.24	0.85
MMF	Mem CD4	DBI	-0.13	0.087	0.75
MMF	Mem CD4	DBN1	0.16	0.61	0.94
MMF	Mem CD4	DBNDD1	0.19	0.64	0.95
MMF	Mem CD4	DBNL	-0.052	0.31	0.87
MMF	Mem CD4	DBP	0.031	0.68	0.96
MMF	Mem CD4	DBR1	-0.029	0.49	0.92
MMF	Mem CD4	DBT	-0.097	0.041	0.69
MMF	Mem CD4	DCAF10	0.044	0.19	0.82
MMF	Mem CD4	DCAF11	-0.014	0.65	0.95
MMF	Mem CD4	DCAF12	-0.059	0.13	0.79
MMF	Mem CD4	DCAF13	-0.071	0.15	0.81
MMF	Mem CD4	DCAF13P3	0.24	0.43	0.91
MMF	Mem CD4	DCAF15	0.0018	0.98	1
MMF	Mem CD4	DCAF16	0.077	0.14	0.8
MMF	Mem CD4	DCAF17	0.068	0.19	0.82
MMF	Mem CD4	DCAF4	0.022	0.81	0.98
MMF	Mem CD4	DCAF5	0.033	0.38	0.9
MMF	Mem CD4	DCAF6	0.051	0.24	0.85
MMF	Mem CD4	DCAF7	-0.023	0.54	0.93
MMF	Mem CD4	DCAF8	0.033	0.42	0.9
MMF	Mem CD4	DCAKD	0.018	0.79	0.97
MMF	Mem CD4	DCBLD1	0.11	0.59	0.94
MMF	Mem CD4	DCDC2B	0.0087	0.91	0.99
MMF	Mem CD4	DCHS1	-0.069	0.76	0.97
MMF	Mem CD4	DCK	0.0058	0.9	0.99
MMF	Mem CD4	DCLRE1A	-0.055	0.5	0.92
MMF	Mem CD4	DCLRE1B	-0.11	0.13	0.79
MMF	Mem CD4	DCLRE1C	0.015	0.74	0.97
MMF	Mem CD4	DCP1A	0.03	0.38	0.89
MMF	Mem CD4	DCP1B	-0.00094	0.98	1
MMF	Mem CD4	DCP2	0.017	0.71	0.96
MMF	Mem CD4	DCPS	-0.075	0.19	0.82
MMF	Mem CD4	DCTD	0.032	0.39	0.9
MMF	Mem CD4	DCTN1	0.0032	0.94	0.99
MMF	Mem CD4	DCTN2	-0.037	0.37	0.89
MMF	Mem CD4	DCTN3	-0.052	0.26	0.86
MMF	Mem CD4	DCTN4	0.011	0.8	0.98
MMF	Mem CD4	DCTN5	0.034	0.54	0.93
MMF	Mem CD4	DCTN6	-0.069	0.29	0.86
MMF	Mem CD4	DCTPP1	-0.094	0.11	0.77
MMF	Mem CD4	DCUN1D1	-0.034	0.45	0.91
MMF	Mem CD4	DCUN1D2	-0.095	0.22	0.83
MMF	Mem CD4	DCUN1D3	-0.12	0.32	0.87
MMF	Mem CD4	DCUN1D4	0.016	0.78	0.97
MMF	Mem CD4	DCUN1D5	-0.0046	0.93	0.99
MMF	Mem CD4	DCXR	-0.03	0.6	0.94
MMF	Mem CD4	DDA1	0.041	0.31	0.87
MMF	Mem CD4	DDAH2	0.017	0.85	0.98
MMF	Mem CD4	DDB1	-0.0074	0.8	0.98
MMF	Mem CD4	DDB2	0.14	0.0041	0.42
MMF	Mem CD4	DDHD1	-0.032	0.54	0.93
MMF	Mem CD4	DDHD2	0.072	0.11	0.78
MMF	Mem CD4	DDI2	-0.13	0.11	0.77
MMF	Mem CD4	DDIAS	-0.52	0.012	0.56
MMF	Mem CD4	DDIT3	-0.023	0.72	0.96
MMF	Mem CD4	DDIT4	0.015	0.96	0.99
MMF	Mem CD4	DDIT4L	-0.78	0.1	0.76
MMF	Mem CD4	DDOST	-0.0077	0.84	0.98
MMF	Mem CD4	DDR1	-0.022	0.88	0.99
MMF	Mem CD4	DDRGK1	-0.083	0.14	0.8
MMF	Mem CD4	DDTL	-0.26	0.033	0.67
MMF	Mem CD4	DDX1	-0.013	0.77	0.97
MMF	Mem CD4	DDX10	-0.014	0.72	0.96
MMF	Mem CD4	DDX11	0.016	0.94	0.99
MMF	Mem CD4	DDX11L2	-0.41	0.31	0.87
MMF	Mem CD4	DDX12P	0.21	0.1	0.76
MMF	Mem CD4	DDX17	0.049	0.47	0.92
MMF	Mem CD4	DDX18	0.0098	0.82	0.98
MMF	Mem CD4	DDX19A	0.073	0.03	0.66
MMF	Mem CD4	DDX19B	-0.0055	0.9	0.99
MMF	Mem CD4	DDX20	-0.063	0.16	0.81
MMF	Mem CD4	DDX21	-0.026	0.51	0.93
MMF	Mem CD4	DDX23	-0.064	0.083	0.75
MMF	Mem CD4	DDX24	0.059	0.083	0.75
MMF	Mem CD4	DDX26B	0.079	0.16	0.82
MMF	Mem CD4	DDX27	0.022	0.45	0.91
MMF	Mem CD4	DDX28	0.01	0.81	0.98
MMF	Mem CD4	DDX31	-0.035	0.56	0.94
MMF	Mem CD4	DDX39A	-0.035	0.4	0.9
MMF	Mem CD4	DDX3X	0.021	0.65	0.95
MMF	Mem CD4	DDX41	-0.025	0.46	0.91
MMF	Mem CD4	DDX42	-0.014	0.82	0.98
MMF	Mem CD4	DDX43	-0.32	0.23	0.84
MMF	Mem CD4	DDX46	-0.052	0.085	0.75
MMF	Mem CD4	DDX47	0.016	0.61	0.94
MMF	Mem CD4	DDX49	-0.022	0.67	0.95
MMF	Mem CD4	DDX5	0.097	0.021	0.63
MMF	Mem CD4	DDX50	0.11	0.0072	0.48
MMF	Mem CD4	DDX51	0.026	0.6	0.94
MMF	Mem CD4	DDX52	-0.0072	0.87	0.99
MMF	Mem CD4	DDX54	-0.044	0.43	0.91
MMF	Mem CD4	DDX55	-0.045	0.34	0.88
MMF	Mem CD4	DDX56	0.064	0.035	0.68
MMF	Mem CD4	DDX58	-0.16	0.11	0.76
MMF	Mem CD4	DDX59	0.0094	0.84	0.98
MMF	Mem CD4	DDX6	0.029	0.6	0.94
MMF	Mem CD4	DDX60	-0.29	0.059	0.72
MMF	Mem CD4	DDX60L	-0.17	0.11	0.76
MMF	Mem CD4	DEAF1	0.097	0.08	0.75
MMF	Mem CD4	DECR1	-0.069	0.19	0.82
MMF	Mem CD4	DECR2	0.021	0.85	0.98
MMF	Mem CD4	DEDD	-0.013	0.77	0.97
MMF	Mem CD4	DEDD2	0.051	0.28	0.86
MMF	Mem CD4	DEF6	-0.0079	0.84	0.98
MMF	Mem CD4	DEF8	-0.093	0.078	0.75
MMF	Mem CD4	DEGS1	0.0048	0.89	0.99
MMF	Mem CD4	DEK	-0.0019	0.97	0.99
MMF	Mem CD4	DENND1A	-0.067	0.38	0.89
MMF	Mem CD4	DENND1B	-0.11	0.041	0.69
MMF	Mem CD4	DENND1C	-0.037	0.32	0.87
MMF	Mem CD4	DENND2C	-0.24	0.51	0.93
MMF	Mem CD4	DENND2D	0.025	0.65	0.95
MMF	Mem CD4	DENND3	0.038	0.8	0.98
MMF	Mem CD4	DENND4A	0.017	0.82	0.98
MMF	Mem CD4	DENND4B	-0.016	0.75	0.97
MMF	Mem CD4	DENND4C	0.019	0.79	0.97
MMF	Mem CD4	DENND5A	0.049	0.73	0.97
MMF	Mem CD4	DENND6A	0.047	0.41	0.9
MMF	Mem CD4	DENND6B	-0.15	0.4	0.9
MMF	Mem CD4	DENR	-0.0018	0.95	0.99
MMF	Mem CD4	DEPDC1	-1	0.013	0.56
MMF	Mem CD4	DEPDC1B	-0.61	0.023	0.64
MMF	Mem CD4	DEPDC5	0.012	0.84	0.98
MMF	Mem CD4	DEPDC7	-0.12	0.68	0.96
MMF	Mem CD4	DEPTOR	-0.19	0.36	0.89
MMF	Mem CD4	DERA	-0.053	0.33	0.87
MMF	Mem CD4	DERL1	-0.063	0.19	0.82
MMF	Mem CD4	DERL2	0.034	0.36	0.89
MMF	Mem CD4	DERL3	-0.38	0.18	0.82
MMF	Mem CD4	DESI1	-0.14	0.036	0.68
MMF	Mem CD4	DESI2	-0.042	0.38	0.89
MMF	Mem CD4	DET1	-0.02	0.78	0.97
MMF	Mem CD4	DEXI	-0.04	0.43	0.91
MMF	Mem CD4	DFFA	-0.022	0.56	0.94
MMF	Mem CD4	DFFB	-0.046	0.43	0.9
MMF	Mem CD4	DFNA5	0.64	0.029	0.66
MMF	Mem CD4	DFNB31	-0.15	0.43	0.91
MMF	Mem CD4	DFNB59	0.2	0.22	0.83
MMF	Mem CD4	DGAT1	-0.0071	0.9	0.99
MMF	Mem CD4	DGAT2	-0.23	0.47	0.91
MMF	Mem CD4	DGCR11	0.1	0.51	0.92
MMF	Mem CD4	DGCR14	-0.015	0.77	0.97
MMF	Mem CD4	DGCR2	-0.0099	0.81	0.98
MMF	Mem CD4	DGCR6L	0.0068	0.9	0.99
MMF	Mem CD4	DGCR8	0.045	0.72	0.96
MMF	Mem CD4	DGKA	0.15	0.14	0.8
MMF	Mem CD4	DGKD	-0.041	0.51	0.93
MMF	Mem CD4	DGKE	0.018	0.79	0.97
MMF	Mem CD4	DGKH	0.049	0.58	0.94
MMF	Mem CD4	DGKQ	0.014	0.9	0.99
MMF	Mem CD4	DGKZ	-0.059	0.3	0.86
MMF	Mem CD4	DGUOK	-0.033	0.43	0.91
MMF	Mem CD4	DHCR24	-0.22	0.16	0.81
MMF	Mem CD4	DHCR7	-0.11	0.099	0.76
MMF	Mem CD4	DHDDS	-0.063	0.19	0.82
MMF	Mem CD4	DHDH	-0.42	0.11	0.78
MMF	Mem CD4	DHFR	-0.48	0.0089	0.52
MMF	Mem CD4	DHFRL1	-0.12	0.086	0.75
MMF	Mem CD4	DHODH	0.015	0.82	0.98
MMF	Mem CD4	DHPS	0.042	0.21	0.83
MMF	Mem CD4	DHRS1	0.066	0.16	0.81
MMF	Mem CD4	DHRS11	-0.21	0.04	0.69
MMF	Mem CD4	DHRS12	0.13	0.059	0.72
MMF	Mem CD4	DHRS13	-0.022	0.68	0.96
MMF	Mem CD4	DHRS3	0.067	0.58	0.94
MMF	Mem CD4	DHRS4	-0.035	0.81	0.98
MMF	Mem CD4	DHRS4-AS1	0.00032	1	1
MMF	Mem CD4	DHRS4L1	0.018	0.89	0.99
MMF	Mem CD4	DHRS4L2	-0.034	0.68	0.96
MMF	Mem CD4	DHRS7	-0.029	0.72	0.96
MMF	Mem CD4	DHRS7B	-0.086	0.25	0.85
MMF	Mem CD4	DHTKD1	-0.038	0.46	0.91
MMF	Mem CD4	DHX15	-0.028	0.38	0.89
MMF	Mem CD4	DHX16	-0.019	0.52	0.93
MMF	Mem CD4	DHX29	0.023	0.57	0.94
MMF	Mem CD4	DHX30	0.011	0.75	0.97
MMF	Mem CD4	DHX32	0.3	0.051	0.72
MMF	Mem CD4	DHX33	0.049	0.57	0.94
MMF	Mem CD4	DHX34	-0.025	0.66	0.95
MMF	Mem CD4	DHX35	0.12	0.047	0.72
MMF	Mem CD4	DHX36	0.0053	0.9	0.99
MMF	Mem CD4	DHX37	-0.023	0.75	0.97
MMF	Mem CD4	DHX38	-0.031	0.51	0.93
MMF	Mem CD4	DHX40	-0.035	0.42	0.9
MMF	Mem CD4	DHX57	0.065	0.34	0.88
MMF	Mem CD4	DHX58	-0.12	0.38	0.89
MMF	Mem CD4	DHX8	-0.013	0.72	0.96
MMF	Mem CD4	DHX9	0.034	0.44	0.91
MMF	Mem CD4	DIABLO	-0.044	0.2	0.82
MMF	Mem CD4	DIAPH1	-0.024	0.65	0.95
MMF	Mem CD4	DIAPH2	0.055	0.33	0.87
MMF	Mem CD4	DIAPH3	-0.53	0.14	0.8
MMF	Mem CD4	DICER1	-0.032	0.61	0.94
MMF	Mem CD4	DICER1-AS1	0.13	0.23	0.84
MMF	Mem CD4	DIDO1	0.0017	0.97	1
MMF	Mem CD4	DIEXF	-0.022	0.72	0.96
MMF	Mem CD4	DIMT1	0.042	0.3	0.86
MMF	Mem CD4	DIP2A	-0.019	0.85	0.98
MMF	Mem CD4	DIP2B	0.069	0.45	0.91
MMF	Mem CD4	DIP2C	-0.071	0.6	0.94
MMF	Mem CD4	DIRC2	0.098	0.19	0.82
MMF	Mem CD4	DIRC3	0.057	0.77	0.97
MMF	Mem CD4	DIS3	-0.044	0.29	0.86
MMF	Mem CD4	DIS3L	0.033	0.48	0.92
MMF	Mem CD4	DIS3L2	0.022	0.64	0.95
MMF	Mem CD4	DISC1	0.15	0.5	0.92
MMF	Mem CD4	DISP1	0.011	0.91	0.99
MMF	Mem CD4	DIXDC1	0.064	0.74	0.97
MMF	Mem CD4	DKC1	-0.02	0.6	0.94
MMF	Mem CD4	DKFZP434I0714	0.045	0.71	0.96
MMF	Mem CD4	DKFZP586I1420	0.17	0.061	0.73
MMF	Mem CD4	DKK3	-0.1	0.77	0.97
MMF	Mem CD4	DLAT	0.028	0.49	0.92
MMF	Mem CD4	DLD	-0.065	0.12	0.79
MMF	Mem CD4	DLEC1	0.05	0.68	0.96
MMF	Mem CD4	DLEU1	0.11	0.095	0.76
MMF	Mem CD4	DLEU2	-0.25	0.0077	0.49
MMF	Mem CD4	DLEU7	0.22	0.39	0.9
MMF	Mem CD4	DLG1	0.014	0.75	0.97
MMF	Mem CD4	DLG3	-0.068	0.37	0.89
MMF	Mem CD4	DLG4	0.095	0.58	0.94
MMF	Mem CD4	DLG5	-0.25	0.34	0.88
MMF	Mem CD4	DLGAP1	0.18	0.51	0.93
MMF	Mem CD4	DLGAP1-AS1	-0.046	0.62	0.95
MMF	Mem CD4	DLGAP4	-0.03	0.55	0.94
MMF	Mem CD4	DLGAP5	-0.77	0.024	0.65
MMF	Mem CD4	DLK2	0.13	0.44	0.91
MMF	Mem CD4	DLL1	-0.66	0.056	0.72
MMF	Mem CD4	DLST	-0.0033	0.97	0.99
MMF	Mem CD4	DLSTP1	0.23	0.31	0.87
MMF	Mem CD4	DMAP1	-0.015	0.65	0.95
MMF	Mem CD4	DMC1	-1.5	2.60E-05	0.091
MMF	Mem CD4	DMD	0.48	0.22	0.83
MMF	Mem CD4	DMKN	-0.14	0.71	0.96
MMF	Mem CD4	DMPK	0.031	0.82	0.98
MMF	Mem CD4	DMRT2	0.27	0.59	0.94
MMF	Mem CD4	DMTF1	0.0064	0.86	0.99
MMF	Mem CD4	DMTN	0.18	0.077	0.75
MMF	Mem CD4	DMWD	-0.028	0.73	0.97
MMF	Mem CD4	DMXL1	0.084	0.21	0.83
MMF	Mem CD4	DMXL2	0.038	0.83	0.98
MMF	Mem CD4	DNA2	-0.083	0.54	0.93
MMF	Mem CD4	DNAAF2	0.028	0.55	0.94
MMF	Mem CD4	DNAAF5	0.0026	0.96	0.99
MMF	Mem CD4	DNAH1	0.16	0.062	0.73
MMF	Mem CD4	DNAH10	-0.67	0.041	0.69
MMF	Mem CD4	DNAH17	0.093	0.49	0.92
MMF	Mem CD4	DNAH3	0.1	0.67	0.96
MMF	Mem CD4	DNAH6	-0.11	0.59	0.94
MMF	Mem CD4	DNAH8	0.22	0.45	0.91
MMF	Mem CD4	DNAI2	-0.088	0.62	0.94
MMF	Mem CD4	DNAJA1	-0.012	0.82	0.98
MMF	Mem CD4	DNAJA2	0.0023	0.95	0.99
MMF	Mem CD4	DNAJA3	-0.0018	0.95	0.99
MMF	Mem CD4	DNAJA4	-0.048	0.5	0.92
MMF	Mem CD4	DNAJB1	0.051	0.39	0.9
MMF	Mem CD4	DNAJB11	-0.14	0.027	0.66
MMF	Mem CD4	DNAJB12	-0.056	0.16	0.82
MMF	Mem CD4	DNAJB13	0.27	0.16	0.81
MMF	Mem CD4	DNAJB14	0.035	0.42	0.9
MMF	Mem CD4	DNAJB2	0.065	0.56	0.94
MMF	Mem CD4	DNAJB4	-0.088	0.31	0.87
MMF	Mem CD4	DNAJB5	-0.14	0.3	0.86
MMF	Mem CD4	DNAJB6	-0.0033	0.95	0.99
MMF	Mem CD4	DNAJB9	-0.012	0.85	0.98
MMF	Mem CD4	DNAJC1	-0.075	0.44	0.91
MMF	Mem CD4	DNAJC10	0.00046	0.99	1
MMF	Mem CD4	DNAJC11	-0.019	0.64	0.95
MMF	Mem CD4	DNAJC13	-0.011	0.87	0.99
MMF	Mem CD4	DNAJC14	-0.051	0.23	0.84
MMF	Mem CD4	DNAJC15	-0.12	0.15	0.8
MMF	Mem CD4	DNAJC16	0.064	0.26	0.86
MMF	Mem CD4	DNAJC17	0.013	0.78	0.97
MMF	Mem CD4	DNAJC18	-0.19	0.033	0.67
MMF	Mem CD4	DNAJC19	-0.0058	0.9	0.99
MMF	Mem CD4	DNAJC2	0.019	0.61	0.94
MMF	Mem CD4	DNAJC21	0.0048	0.9	0.99
MMF	Mem CD4	DNAJC24	-0.024	0.67	0.95
MMF	Mem CD4	DNAJC25	-0.1	0.31	0.86
MMF	Mem CD4	DNAJC27	0.1	0.26	0.86
MMF	Mem CD4	DNAJC27-AS1	-0.044	0.84	0.98
MMF	Mem CD4	DNAJC28	-0.11	0.64	0.95
MMF	Mem CD4	DNAJC3	-0.032	0.54	0.93
MMF	Mem CD4	DNAJC3-AS1	0.013	0.93	0.99
MMF	Mem CD4	DNAJC30	0.08	0.27	0.86
MMF	Mem CD4	DNAJC4	0.033	0.55	0.94
MMF	Mem CD4	DNAJC5	-0.11	0.19	0.82
MMF	Mem CD4	DNAJC6	0.027	0.93	0.99
MMF	Mem CD4	DNAJC7	-0.036	0.49	0.92
MMF	Mem CD4	DNAJC8	-0.055	0.22	0.84
MMF	Mem CD4	DNAJC9	-0.0088	0.81	0.98
MMF	Mem CD4	DNAJC9-AS1	-0.07	0.68	0.96
MMF	Mem CD4	DNAL1	0.0094	0.93	0.99
MMF	Mem CD4	DNAL4	-0.1	0.12	0.79
MMF	Mem CD4	DNASE1	-0.019	0.78	0.97
MMF	Mem CD4	DNASE1L1	0.098	0.25	0.85
MMF	Mem CD4	DNASE2	-0.038	0.42	0.9
MMF	Mem CD4	DND1	-0.013	0.85	0.98
MMF	Mem CD4	DNHD1	0.045	0.65	0.95
MMF	Mem CD4	DNLZ	-0.073	0.35	0.89
MMF	Mem CD4	DNM1L	0.013	0.76	0.97
MMF	Mem CD4	DNM1P46	-0.12	0.58	0.94
MMF	Mem CD4	DNM2	-0.04	0.23	0.84
MMF	Mem CD4	DNM3	0.092	0.62	0.95
MMF	Mem CD4	DNMBP	-0.2	0.39	0.9
MMF	Mem CD4	DNMT1	-0.013	0.79	0.97
MMF	Mem CD4	DNMT3A	0.0051	0.95	0.99
MMF	Mem CD4	DNPEP	-0.048	0.18	0.82
MMF	Mem CD4	DNPH1	-0.04	0.7	0.96
MMF	Mem CD4	DNTTIP1	-0.02	0.67	0.95
MMF	Mem CD4	DNTTIP2	0.00031	0.99	1
MMF	Mem CD4	DOC2GP	0.097	0.63	0.95
MMF	Mem CD4	DOCK10	0.043	0.46	0.91
MMF	Mem CD4	DOCK11	-0.027	0.67	0.96
MMF	Mem CD4	DOCK2	0.028	0.54	0.93
MMF	Mem CD4	DOCK3	0.00071	1	1
MMF	Mem CD4	DOCK5	-0.44	0.3	0.86
MMF	Mem CD4	DOCK7	-0.017	0.9	0.99
MMF	Mem CD4	DOCK8	-0.025	0.6	0.94
MMF	Mem CD4	DOCK9	0.039	0.67	0.95
MMF	Mem CD4	DOCK9-AS2	0.09	0.4	0.9
MMF	Mem CD4	DOHH	-0.037	0.63	0.95
MMF	Mem CD4	DOK1	-0.08	0.16	0.81
MMF	Mem CD4	DOK2	-0.052	0.48	0.92
MMF	Mem CD4	DOK4	0.24	0.044	0.7
MMF	Mem CD4	DOK6	-0.21	0.26	0.86
MMF	Mem CD4	DOLK	-0.064	0.3	0.86
MMF	Mem CD4	DOLPP1	-0.085	0.16	0.81
MMF	Mem CD4	DONSON	-0.12	0.11	0.77
MMF	Mem CD4	DOPEY1	-0.036	0.65	0.95
MMF	Mem CD4	DOPEY2	0.026	0.73	0.96
MMF	Mem CD4	DOT1L	-0.11	0.31	0.87
MMF	Mem CD4	DPAGT1	-0.031	0.41	0.9
MMF	Mem CD4	DPCD	0.026	0.87	0.99
MMF	Mem CD4	DPEP2	0.092	0.41	0.9
MMF	Mem CD4	DPF2	-0.017	0.62	0.95
MMF	Mem CD4	DPF3	0.25	0.4	0.9
MMF	Mem CD4	DPH1	0.11	0.015	0.59
MMF	Mem CD4	DPH2	-0.00025	1	1
MMF	Mem CD4	DPH3	-0.071	0.22	0.83
MMF	Mem CD4	DPH3P1	-0.11	0.56	0.94
MMF	Mem CD4	DPH5	0.07	0.21	0.82
MMF	Mem CD4	DPH6	0.047	0.46	0.91
MMF	Mem CD4	DPH7	0.049	0.19	0.82
MMF	Mem CD4	DPM1	0.019	0.65	0.95
MMF	Mem CD4	DPM2	-0.076	0.14	0.8
MMF	Mem CD4	DPM3	-0.088	0.25	0.85
MMF	Mem CD4	DPP3	-0.12	0.082	0.75
MMF	Mem CD4	DPP4	-0.036	0.76	0.97
MMF	Mem CD4	DPP7	0.036	0.56	0.94
MMF	Mem CD4	DPP8	0.00061	0.98	1
MMF	Mem CD4	DPP9	-0.018	0.73	0.96
MMF	Mem CD4	DPY19L1	-0.024	0.84	0.98
MMF	Mem CD4	DPY19L1P1	-0.13	0.77	0.97
MMF	Mem CD4	DPY19L2P2	-0.098	0.55	0.94
MMF	Mem CD4	DPY19L3	0.059	0.54	0.93
MMF	Mem CD4	DPY19L4	0.1	0.11	0.78
MMF	Mem CD4	DPY30	0.0055	0.9	0.99
MMF	Mem CD4	DPYD	0.098	0.058	0.72
MMF	Mem CD4	DPYSL2	-0.023	0.72	0.96
MMF	Mem CD4	DPYSL4	-0.38	0.34	0.88
MMF	Mem CD4	DR1	-0.0076	0.88	0.99
MMF	Mem CD4	DRAM1	0.022	0.88	0.99
MMF	Mem CD4	DRAM2	-0.02	0.63	0.95
MMF	Mem CD4	DRAP1	-0.14	0.053	0.72
MMF	Mem CD4	DRAXIN	-0.31	0.48	0.92
MMF	Mem CD4	DRG1	-0.0031	0.93	0.99
MMF	Mem CD4	DRG2	-0.016	0.67	0.95
MMF	Mem CD4	DROSHA	0.052	0.25	0.85
MMF	Mem CD4	DSC1	-1.2	0.012	0.56
MMF	Mem CD4	DSCC1	-1.1	0.00024	0.22
MMF	Mem CD4	DSCR3	0.0028	0.92	0.99
MMF	Mem CD4	DSCR9	-0.037	0.88	0.99
MMF	Mem CD4	DSE	0.24	0.19	0.82
MMF	Mem CD4	DSEL	-0.014	0.97	0.99
MMF	Mem CD4	DSN1	-0.076	0.18	0.82
MMF	Mem CD4	DST	0.44	0.13	0.79
MMF	Mem CD4	DSTN	0.02	0.8	0.98
MMF	Mem CD4	DSTNP2	0.096	0.43	0.91
MMF	Mem CD4	DSTYK	-0.014	0.75	0.97
MMF	Mem CD4	DTD1	0.043	0.42	0.9
MMF	Mem CD4	DTD2	0.12	0.096	0.76
MMF	Mem CD4	DTHD1	0.36	0.12	0.78
MMF	Mem CD4	DTL	-1.1	0.00035	0.25
MMF	Mem CD4	DTNB	0.034	0.53	0.93
MMF	Mem CD4	DTNBP1	-0.046	0.31	0.87
MMF	Mem CD4	DTWD1	0.045	0.38	0.89
MMF	Mem CD4	DTWD2	-0.041	0.77	0.97
MMF	Mem CD4	DTX1	0.17	0.4	0.9
MMF	Mem CD4	DTX2	-0.057	0.31	0.87
MMF	Mem CD4	DTX2P1-UPK3BP1-PMS2P11	-0.043	0.69	0.96
MMF	Mem CD4	DTX3	0.0021	0.98	1
MMF	Mem CD4	DTX3L	-0.14	0.12	0.78
MMF	Mem CD4	DTX4	0.074	0.83	0.98
MMF	Mem CD4	DTYMK	-0.11	0.034	0.67
MMF	Mem CD4	DUOX1	0.15	0.26	0.86
MMF	Mem CD4	DUS1L	0.0072	0.87	0.99
MMF	Mem CD4	DUS2	-0.036	0.51	0.93
MMF	Mem CD4	DUS3L	-0.0034	0.97	0.99
MMF	Mem CD4	DUS4L	0.032	0.74	0.97
MMF	Mem CD4	DUSP1	0.58	0.0026	0.37
MMF	Mem CD4	DUSP10	0.092	0.33	0.87
MMF	Mem CD4	DUSP11	-0.021	0.57	0.94
MMF	Mem CD4	DUSP12	-0.024	0.58	0.94
MMF	Mem CD4	DUSP14	0.0021	0.98	1
MMF	Mem CD4	DUSP16	0.12	0.4	0.9
MMF	Mem CD4	DUSP18	0.034	0.51	0.93
MMF	Mem CD4	DUSP19	0.1	0.39	0.9
MMF	Mem CD4	DUSP2	0.072	0.73	0.96
MMF	Mem CD4	DUSP22	-0.011	0.83	0.98
MMF	Mem CD4	DUSP23	-0.14	0.088	0.75
MMF	Mem CD4	DUSP28	-0.053	0.42	0.9
MMF	Mem CD4	DUSP3	0.071	0.42	0.9
MMF	Mem CD4	DUSP4	-0.28	0.14	0.8
MMF	Mem CD4	DUSP5	0.24	0.1	0.76
MMF	Mem CD4	DUSP6	-0.063	0.77	0.97
MMF	Mem CD4	DUSP7	-0.01	0.88	0.99
MMF	Mem CD4	DUSP8	-0.33	0.11	0.78
MMF	Mem CD4	DUT	0.0025	0.96	0.99
MMF	Mem CD4	DVL1	-0.01	0.92	0.99
MMF	Mem CD4	DVL2	0.013	0.77	0.97
MMF	Mem CD4	DVL3	-0.043	0.35	0.89
MMF	Mem CD4	DXO	-0.026	0.61	0.94
MMF	Mem CD4	DYM	0.066	0.065	0.73
MMF	Mem CD4	DYNC1H1	-0.00052	0.99	1
MMF	Mem CD4	DYNC1I2	-0.02	0.58	0.94
MMF	Mem CD4	DYNC1LI1	-0.013	0.73	0.97
MMF	Mem CD4	DYNC1LI2	-0.02	0.57	0.94
MMF	Mem CD4	DYNC2H1	0.16	0.33	0.87
MMF	Mem CD4	DYNC2LI1	0.04	0.67	0.95
MMF	Mem CD4	DYNLL1	-0.077	0.25	0.85
MMF	Mem CD4	DYNLL2	0.0043	0.99	1
MMF	Mem CD4	DYNLRB1	-0.042	0.35	0.88
MMF	Mem CD4	DYNLT1	-0.048	0.41	0.9
MMF	Mem CD4	DYNLT3	0.11	0.14	0.8
MMF	Mem CD4	DYRK1A	0.059	0.55	0.94
MMF	Mem CD4	DYRK1B	-0.055	0.48	0.92
MMF	Mem CD4	DYRK2	-0.052	0.3	0.86
MMF	Mem CD4	DYRK3	0.19	0.56	0.94
MMF	Mem CD4	DYRK4	0.01	0.87	0.99
MMF	Mem CD4	DZANK1	0.014	0.9	0.99
MMF	Mem CD4	DZIP3	0.043	0.68	0.96
MMF	Mem CD4	E2F1	-0.54	0.0042	0.42
MMF	Mem CD4	E2F2	-0.31	0.063	0.73
MMF	Mem CD4	E2F3	-0.11	0.28	0.86
MMF	Mem CD4	E2F4	-0.022	0.58	0.94
MMF	Mem CD4	E2F5	-0.25	0.29	0.86
MMF	Mem CD4	E2F6	-0.044	0.49	0.92
MMF	Mem CD4	E2F7	-0.88	0.019	0.62
MMF	Mem CD4	E2F8	-0.84	0.025	0.65
MMF	Mem CD4	E4F1	-0.062	0.29	0.86
MMF	Mem CD4	EAF1	-0.058	0.38	0.89
MMF	Mem CD4	EAF2	-0.27	0.011	0.55
MMF	Mem CD4	EAPP	0.0014	0.97	1
MMF	Mem CD4	EARS2	-0.07	0.23	0.84
MMF	Mem CD4	EBAG9	-0.019	0.64	0.95
MMF	Mem CD4	EBLN2	0.22	0.042	0.69
MMF	Mem CD4	EBLN3	0.04	0.36	0.89
MMF	Mem CD4	EBNA1BP2	-0.088	0.051	0.72
MMF	Mem CD4	EBP	-0.17	0.099	0.76
MMF	Mem CD4	EBPL	0.054	0.54	0.93
MMF	Mem CD4	ECD	0.075	0.016	0.6
MMF	Mem CD4	ECE1	-0.0074	0.92	0.99
MMF	Mem CD4	ECE2	-0.13	0.24	0.85
MMF	Mem CD4	ECH1	-0.084	0.086	0.75
MMF	Mem CD4	ECHDC1	-0.053	0.17	0.82
MMF	Mem CD4	ECHDC2	-0.0052	0.93	0.99
MMF	Mem CD4	ECHDC3	0.56	0.087	0.75
MMF	Mem CD4	ECHS1	0.0059	0.89	0.99
MMF	Mem CD4	ECI1	0.053	0.43	0.91
MMF	Mem CD4	ECI2	0.015	0.78	0.97
MMF	Mem CD4	ECSIT	0.067	0.15	0.81
MMF	Mem CD4	ECT2	-0.053	0.66	0.95
MMF	Mem CD4	ECT2L	0.15	0.46	0.91
MMF	Mem CD4	EDA	-0.085	0.77	0.97
MMF	Mem CD4	EDA2R	0.97	0.00085	0.31
MMF	Mem CD4	EDAR	0.44	0.04	0.69
MMF	Mem CD4	EDARADD	-0.18	0.25	0.85
MMF	Mem CD4	EDC3	-0.031	0.43	0.91
MMF	Mem CD4	EDC4	-0.025	0.58	0.94
MMF	Mem CD4	EDEM1	0.08	0.32	0.87
MMF	Mem CD4	EDEM2	0.0066	0.85	0.98
MMF	Mem CD4	EDEM3	-0.022	0.73	0.97
MMF	Mem CD4	EDF1	-0.085	0.083	0.75
MMF	Mem CD4	EDN3	-0.41	0.26	0.86
MMF	Mem CD4	EDNRB-AS1	0.069	0.79	0.97
MMF	Mem CD4	EDRF1	0.047	0.3	0.86
MMF	Mem CD4	EEA1	-0.13	0.056	0.72
MMF	Mem CD4	EED	-0.038	0.42	0.9
MMF	Mem CD4	EEF1A1	0.082	0.2	0.82
MMF	Mem CD4	EEF1B2	0.016	0.8	0.98
MMF	Mem CD4	EEF1D	0.065	0.25	0.85
MMF	Mem CD4	EEF1DP3	-0.04	0.83	0.98
MMF	Mem CD4	EEF1E1	0.095	0.31	0.87
MMF	Mem CD4	EEF1G	0.1	0.12	0.79
MMF	Mem CD4	EEF2	0.046	0.73	0.96
MMF	Mem CD4	EEF2K	-0.061	0.43	0.91
MMF	Mem CD4	EEF2KMT	-0.09	0.18	0.82
MMF	Mem CD4	EEFSEC	-0.16	0.0035	0.4
MMF	Mem CD4	EEPD1	0.2	0.15	0.81
MMF	Mem CD4	EFCAB11	-0.17	0.32	0.87
MMF	Mem CD4	EFCAB13	0.24	0.17	0.82
MMF	Mem CD4	EFCAB14	0.0056	0.88	0.99
MMF	Mem CD4	EFCAB2	-0.0086	0.97	0.99
MMF	Mem CD4	EFCAB5	0.2	0.32	0.87
MMF	Mem CD4	EFCAB7	0.027	0.74	0.97
MMF	Mem CD4	EFEMP2	0.18	0.079	0.75
MMF	Mem CD4	EFHC1	0.15	0.19	0.82
MMF	Mem CD4	EFHC2	0.083	0.62	0.95
MMF	Mem CD4	EFHD1	-0.011	0.97	0.99
MMF	Mem CD4	EFHD2	-0.23	0.27	0.86
MMF	Mem CD4	EFNA1	-0.31	0.27	0.86
MMF	Mem CD4	EFNA3	-0.24	0.099	0.76
MMF	Mem CD4	EFNA4	-0.062	0.55	0.94
MMF	Mem CD4	EFNA5	-0.29	0.62	0.94
MMF	Mem CD4	EFNB1	0.067	0.42	0.9
MMF	Mem CD4	EFNB2	0.28	0.43	0.9
MMF	Mem CD4	EFR3A	-0.027	0.54	0.93
MMF	Mem CD4	EFTUD1	0.035	0.44	0.91
MMF	Mem CD4	EFTUD2	-0.015	0.66	0.95
MMF	Mem CD4	EGFL6	0.36	0.42	0.9
MMF	Mem CD4	EGLN1	-0.055	0.13	0.79
MMF	Mem CD4	EGLN3	-0.13	0.63	0.95
MMF	Mem CD4	EHBP1	0.064	0.27	0.86
MMF	Mem CD4	EHBP1L1	0.023	0.75	0.97
MMF	Mem CD4	EHD1	-0.099	0.096	0.76
MMF	Mem CD4	EHD3	-0.021	0.85	0.98
MMF	Mem CD4	EHD4	-0.076	0.33	0.88
MMF	Mem CD4	EHHADH	-0.04	0.81	0.98
MMF	Mem CD4	EHMT1	-0.059	0.11	0.78
MMF	Mem CD4	EHMT2	-0.026	0.49	0.92
MMF	Mem CD4	EI24	-0.028	0.44	0.91
MMF	Mem CD4	EID1	0.01	0.81	0.98
MMF	Mem CD4	EID2	-0.034	0.46	0.91
MMF	Mem CD4	EID2B	0.19	0.0031	0.37
MMF	Mem CD4	EID3	0.0031	0.97	0.99
MMF	Mem CD4	EIF1	0.08	0.093	0.76
MMF	Mem CD4	EIF1AD	0.0026	0.96	0.99
MMF	Mem CD4	EIF1AX	-0.041	0.38	0.89
MMF	Mem CD4	EIF1AX-AS1	0.34	0.18	0.82
MMF	Mem CD4	EIF1B	-0.003	0.95	0.99
MMF	Mem CD4	EIF1B-AS1	0.12	0.42	0.9
MMF	Mem CD4	EIF2A	0.0037	0.93	0.99
MMF	Mem CD4	EIF2AK1	0.026	0.42	0.9
MMF	Mem CD4	EIF2AK2	-0.24	0.079	0.75
MMF	Mem CD4	EIF2AK3	0.0058	0.91	0.99
MMF	Mem CD4	EIF2AK4	0.004	0.94	0.99
MMF	Mem CD4	EIF2B1	-0.0095	0.74	0.97
MMF	Mem CD4	EIF2B2	-0.1	0.076	0.75
MMF	Mem CD4	EIF2B3	0.062	0.15	0.8
MMF	Mem CD4	EIF2B4	0.054	0.097	0.76
MMF	Mem CD4	EIF2B5	0.043	0.16	0.81
MMF	Mem CD4	EIF2D	-0.0003	0.99	1
MMF	Mem CD4	EIF2S1	-0.032	0.4	0.9
MMF	Mem CD4	EIF2S2	-0.024	0.61	0.94
MMF	Mem CD4	EIF2S3	0.026	0.52	0.93
MMF	Mem CD4	EIF3A	0.0045	0.88	0.99
MMF	Mem CD4	EIF3B	-0.0071	0.79	0.98
MMF	Mem CD4	EIF3D	0.022	0.47	0.92
MMF	Mem CD4	EIF3E	0.038	0.36	0.89
MMF	Mem CD4	EIF3F	0.061	0.21	0.82
MMF	Mem CD4	EIF3G	-0.033	0.42	0.9
MMF	Mem CD4	EIF3H	0.00068	0.99	1
MMF	Mem CD4	EIF3I	-0.036	0.42	0.9
MMF	Mem CD4	EIF3J	-0.041	0.4	0.9
MMF	Mem CD4	EIF3J-AS1	0.11	0.098	0.76
MMF	Mem CD4	EIF3K	-0.057	0.16	0.81
MMF	Mem CD4	EIF3L	0.079	0.1	0.76
MMF	Mem CD4	EIF3M	-0.036	0.3	0.86
MMF	Mem CD4	EIF4A2	0.045	0.27	0.86
MMF	Mem CD4	EIF4A3	-0.037	0.43	0.91
MMF	Mem CD4	EIF4B	0.088	0.06	0.73
MMF	Mem CD4	EIF4E	0.0046	0.92	0.99
MMF	Mem CD4	EIF4E2	0.003	0.92	0.99
MMF	Mem CD4	EIF4E3	-0.074	0.29	0.86
MMF	Mem CD4	EIF4EBP1	-0.19	0.049	0.72
MMF	Mem CD4	EIF4EBP2	-0.017	0.67	0.95
MMF	Mem CD4	EIF4ENIF1	-0.012	0.77	0.97
MMF	Mem CD4	EIF4G1	-0.058	0.16	0.81
MMF	Mem CD4	EIF4G2	0.018	0.59	0.94
MMF	Mem CD4	EIF4G3	-0.088	0.43	0.91
MMF	Mem CD4	EIF4H	-0.043	0.13	0.79
MMF	Mem CD4	EIF5	0.0019	0.95	0.99
MMF	Mem CD4	EIF5A	-0.061	0.67	0.95
MMF	Mem CD4	EIF5A2	-0.088	0.32	0.87
MMF	Mem CD4	EIF5B	-0.048	0.2	0.82
MMF	Mem CD4	EIF6	-0.058	0.24	0.85
MMF	Mem CD4	ELAC1	0.045	0.38	0.89
MMF	Mem CD4	ELAC2	-0.032	0.43	0.91
MMF	Mem CD4	ELAVL1	-0.034	0.38	0.89
MMF	Mem CD4	ELF1	0.0082	0.84	0.98
MMF	Mem CD4	ELF2	0.027	0.61	0.94
MMF	Mem CD4	ELF4	-0.037	0.51	0.93
MMF	Mem CD4	ELK1	0.036	0.55	0.94
MMF	Mem CD4	ELK3	0.052	0.45	0.91
MMF	Mem CD4	ELK4	-0.065	0.34	0.88
MMF	Mem CD4	ELL	-0.0023	0.97	1
MMF	Mem CD4	ELL2	-0.1	0.23	0.84
MMF	Mem CD4	ELL3	-0.069	0.57	0.94
MMF	Mem CD4	ELMO1	0.0037	0.92	0.99
MMF	Mem CD4	ELMO1-AS1	0.14	0.6	0.94
MMF	Mem CD4	ELMO2	0.026	0.56	0.94
MMF	Mem CD4	ELMO3	0.0076	0.95	0.99
MMF	Mem CD4	ELMOD2	-0.066	0.25	0.85
MMF	Mem CD4	ELMOD3	-0.022	0.6	0.94
MMF	Mem CD4	ELMSAN1	0.043	0.5	0.92
MMF	Mem CD4	ELOF1	-0.051	0.25	0.85
MMF	Mem CD4	ELOVL1	-0.0017	0.97	0.99
MMF	Mem CD4	ELOVL4	0.17	0.32	0.87
MMF	Mem CD4	ELOVL5	-0.03	0.53	0.93
MMF	Mem CD4	ELOVL6	-0.013	0.95	0.99
MMF	Mem CD4	ELP2	0.059	0.1	0.76
MMF	Mem CD4	ELP3	-0.02	0.61	0.94
MMF	Mem CD4	ELP4	0.051	0.32	0.87
MMF	Mem CD4	ELP5	-0.068	0.067	0.73
MMF	Mem CD4	ELP6	-0.061	0.27	0.86
MMF	Mem CD4	EMB	0.002	0.97	0.99
MMF	Mem CD4	EMBP1	-0.0035	0.98	1
MMF	Mem CD4	EMC1	-0.026	0.65	0.95
MMF	Mem CD4	EMC10	0.16	0.048	0.72
MMF	Mem CD4	EMC2	-0.024	0.65	0.95
MMF	Mem CD4	EMC3	0.0054	0.89	0.99
MMF	Mem CD4	EMC3-AS1	-0.065	0.6	0.94
MMF	Mem CD4	EMC4	0.0059	0.89	0.99
MMF	Mem CD4	EMC7	-0.064	0.15	0.8
MMF	Mem CD4	EMC8	-0.025	0.6	0.94
MMF	Mem CD4	EMC9	-0.028	0.67	0.95
MMF	Mem CD4	EMD	-0.08	0.17	0.82
MMF	Mem CD4	EME1	-0.33	0.2	0.82
MMF	Mem CD4	EME2	-0.025	0.86	0.98
MMF	Mem CD4	EMG1	0.003	0.94	0.99
MMF	Mem CD4	EMILIN1	-0.082	0.53	0.93
MMF	Mem CD4	EMILIN2	-0.045	0.7	0.96
MMF	Mem CD4	EML2	-0.044	0.57	0.94
MMF	Mem CD4	EML2-AS1	-0.42	0.074	0.75
MMF	Mem CD4	EML3	-0.027	0.61	0.94
MMF	Mem CD4	EML4	0.055	0.3	0.86
MMF	Mem CD4	EML5	0.00099	1	1
MMF	Mem CD4	EML6	-0.33	0.26	0.86
MMF	Mem CD4	EMP1	0.12	0.7	0.96
MMF	Mem CD4	EMP3	-0.064	0.28	0.86
MMF	Mem CD4	ENC1	-0.12	0.73	0.96
MMF	Mem CD4	ENDOD1	-0.15	0.058	0.72
MMF	Mem CD4	ENDOG	-0.13	0.28	0.86
MMF	Mem CD4	ENDOV	0.095	0.32	0.87
MMF	Mem CD4	ENG	-0.021	0.82	0.98
MMF	Mem CD4	ENGASE	0.067	0.42	0.9
MMF	Mem CD4	ENKD1	0.04	0.76	0.97
MMF	Mem CD4	ENO1	-0.041	0.36	0.89
MMF	Mem CD4	ENO1-AS1	0.27	0.16	0.81
MMF	Mem CD4	ENO2	0.084	0.31	0.87
MMF	Mem CD4	ENO3	0.0052	0.96	0.99
MMF	Mem CD4	ENOPH1	-0.042	0.24	0.85
MMF	Mem CD4	ENOSF1	0.11	0.13	0.79
MMF	Mem CD4	ENOX2	0.0039	0.94	0.99
MMF	Mem CD4	ENPP2	0.27	0.15	0.81
MMF	Mem CD4	ENPP3	-0.17	0.58	0.94
MMF	Mem CD4	ENPP4	-0.2	0.2	0.82
MMF	Mem CD4	ENPP5	-0.056	0.85	0.98
MMF	Mem CD4	ENSA	-0.086	0.012	0.56
MMF	Mem CD4	ENTHD2	-0.056	0.37	0.89
MMF	Mem CD4	ENTPD1	-0.34	0.054	0.72
MMF	Mem CD4	ENTPD1-AS1	-0.14	0.27	0.86
MMF	Mem CD4	ENTPD3-AS1	0.045	0.72	0.96
MMF	Mem CD4	ENTPD4	0.025	0.65	0.95
MMF	Mem CD4	ENTPD5	-0.001	0.99	1
MMF	Mem CD4	ENTPD6	0.012	0.77	0.97
MMF	Mem CD4	ENTPD7	-0.024	0.82	0.98
MMF	Mem CD4	ENY2	-0.052	0.19	0.82
MMF	Mem CD4	EOGT	-0.017	0.79	0.97
MMF	Mem CD4	EOMES	-0.27	0.25	0.85
MMF	Mem CD4	EP300	0.0042	0.92	0.99
MMF	Mem CD4	EP400	0.086	0.18	0.82
MMF	Mem CD4	EP400NL	-0.081	0.35	0.89
MMF	Mem CD4	EPAS1	0.47	0.18	0.82
MMF	Mem CD4	EPB41	0.037	0.55	0.94
MMF	Mem CD4	EPB41L2	-0.28	0.17	0.82
MMF	Mem CD4	EPB41L4A	0.29	0.12	0.78
MMF	Mem CD4	EPB41L4A-AS1	0.029	0.71	0.96
MMF	Mem CD4	EPB41L5	-0.067	0.49	0.92
MMF	Mem CD4	EPC1	0.041	0.34	0.88
MMF	Mem CD4	EPC2	0.21	0.042	0.7
MMF	Mem CD4	EPDR1	-0.35	0.48	0.92
MMF	Mem CD4	EPG5	0.036	0.68	0.96
MMF	Mem CD4	EPHA1	0.2	0.28	0.86
MMF	Mem CD4	EPHA1-AS1	0.12	0.65	0.95
MMF	Mem CD4	EPHA4	0.14	0.35	0.89
MMF	Mem CD4	EPHB1	0.5	0.16	0.81
MMF	Mem CD4	EPHB4	-0.027	0.92	0.99
MMF	Mem CD4	EPHB6	0.12	0.28	0.86
MMF	Mem CD4	EPHX1	0.009	0.95	0.99
MMF	Mem CD4	EPHX2	0.082	0.54	0.93
MMF	Mem CD4	EPHX4	-0.56	0.18	0.82
MMF	Mem CD4	EPM2A	0.0057	0.96	0.99
MMF	Mem CD4	EPM2AIP1	0.053	0.45	0.91
MMF	Mem CD4	EPN1	-0.091	0.24	0.85
MMF	Mem CD4	EPN2	-0.13	0.31	0.87
MMF	Mem CD4	EPOR	0.14	0.031	0.66
MMF	Mem CD4	EPPK1	-0.15	0.51	0.93
MMF	Mem CD4	EPRS	0.0012	0.97	0.99
MMF	Mem CD4	EPS15	0.00052	0.99	1
MMF	Mem CD4	EPS15L1	0.0027	0.95	0.99
MMF	Mem CD4	EPS8	0.42	0.098	0.76
MMF	Mem CD4	EPS8L1	0.13	0.51	0.93
MMF	Mem CD4	EPS8L2	-0.0032	0.97	1
MMF	Mem CD4	EPSTI1	-0.1	0.47	0.92
MMF	Mem CD4	EPT1	0.0085	0.92	0.99
MMF	Mem CD4	ERAL1	-0.052	0.22	0.83
MMF	Mem CD4	ERAP1	-0.042	0.53	0.93
MMF	Mem CD4	ERAP2	-0.14	0.57	0.94
MMF	Mem CD4	ERBB2	-0.22	0.28	0.86
MMF	Mem CD4	ERBB2IP	0.016	0.77	0.97
MMF	Mem CD4	ERBB3	-0.036	0.91	0.99
MMF	Mem CD4	ERC1	0.12	0.086	0.75
MMF	Mem CD4	ERCC1	0.0073	0.87	0.99
MMF	Mem CD4	ERCC2	0.05	0.57	0.94
MMF	Mem CD4	ERCC3	0.0097	0.74	0.97
MMF	Mem CD4	ERCC4	-0.026	0.65	0.95
MMF	Mem CD4	ERCC5	-0.044	0.49	0.92
MMF	Mem CD4	ERCC6	-0.087	0.3	0.86
MMF	Mem CD4	ERCC6L	-0.35	0.19	0.82
MMF	Mem CD4	ERCC6L2	0.072	0.24	0.85
MMF	Mem CD4	ERCC8	-0.016	0.78	0.97
MMF	Mem CD4	ERF	0.048	0.74	0.97
MMF	Mem CD4	ERGIC1	0.089	0.31	0.87
MMF	Mem CD4	ERGIC2	-0.039	0.41	0.9
MMF	Mem CD4	ERGIC3	0.0071	0.85	0.98
MMF	Mem CD4	ERH	-0.096	0.28	0.86
MMF	Mem CD4	ERI1	-0.16	0.076	0.75
MMF	Mem CD4	ERI2	-0.0047	0.96	0.99
MMF	Mem CD4	ERI3	-0.021	0.61	0.94
MMF	Mem CD4	ERICH1	-0.019	0.7	0.96
MMF	Mem CD4	ERICH6-AS1	0.066	0.65	0.95
MMF	Mem CD4	ERLEC1	-0.034	0.51	0.93
MMF	Mem CD4	ERLIN1	-0.025	0.6	0.94
MMF	Mem CD4	ERLIN2	0.092	0.22	0.83
MMF	Mem CD4	ERMAP	0.091	0.28	0.86
MMF	Mem CD4	ERMARD	-0.067	0.12	0.79
MMF	Mem CD4	ERMN	0.2	0.37	0.89
MMF	Mem CD4	ERMP1	-0.057	0.52	0.93
MMF	Mem CD4	ERN1	-0.018	0.87	0.99
MMF	Mem CD4	ERO1A	0.039	0.38	0.89
MMF	Mem CD4	ERO1B	0.036	0.61	0.94
MMF	Mem CD4	ERP27	0.083	0.2	0.82
MMF	Mem CD4	ERP29	0.0017	0.96	0.99
MMF	Mem CD4	ERP44	-0.032	0.39	0.9
MMF	Mem CD4	ERRFI1	-0.16	0.63	0.95
MMF	Mem CD4	ERV3-1	-0.11	0.28	0.86
MMF	Mem CD4	ERVK13-1	0.086	0.33	0.87
MMF	Mem CD4	ESAM	0.046	0.87	0.99
MMF	Mem CD4	ESCO1	-0.061	0.18	0.82
MMF	Mem CD4	ESCO2	-0.68	0.022	0.63
MMF	Mem CD4	ESD	0.021	0.65	0.95
MMF	Mem CD4	ESF1	-0.059	0.22	0.83
MMF	Mem CD4	ESM1	-0.36	0.28	0.86
MMF	Mem CD4	ESPL1	-0.89	0.013	0.56
MMF	Mem CD4	ESR1	0.4	0.055	0.72
MMF	Mem CD4	ESR2	0.25	0.19	0.82
MMF	Mem CD4	ESRP2	-0.022	0.92	0.99
MMF	Mem CD4	ESRRA	-0.2	0.0027	0.37
MMF	Mem CD4	ESYT1	0.018	0.64	0.95
MMF	Mem CD4	ESYT2	0.005	0.94	0.99
MMF	Mem CD4	ETAA1	-0.048	0.41	0.9
MMF	Mem CD4	ETF1	-0.03	0.5	0.92
MMF	Mem CD4	ETFA	-0.01	0.83	0.98
MMF	Mem CD4	ETFB	-0.11	0.091	0.75
MMF	Mem CD4	ETFDH	-0.052	0.47	0.92
MMF	Mem CD4	ETHE1	0.086	0.19	0.82
MMF	Mem CD4	ETNK1	0.018	0.74	0.97
MMF	Mem CD4	ETNK2	0.11	0.53	0.93
MMF	Mem CD4	ETS1	0.068	0.48	0.92
MMF	Mem CD4	ETS2	-0.015	0.83	0.98
MMF	Mem CD4	ETV1	-0.91	0.055	0.72
MMF	Mem CD4	ETV3	0.045	0.62	0.95
MMF	Mem CD4	ETV6	0.14	0.047	0.72
MMF	Mem CD4	ETV7	-0.0088	0.96	0.99
MMF	Mem CD4	EVA1B	-0.32	0.089	0.75
MMF	Mem CD4	EVA1C	-0.015	0.9	0.99
MMF	Mem CD4	EVC	0.05	0.82	0.98
MMF	Mem CD4	EVC2	0.22	0.19	0.82
MMF	Mem CD4	EVI2A	-0.018	0.74	0.97
MMF	Mem CD4	EVI2B	0.047	0.31	0.87
MMF	Mem CD4	EVI5	0.26	0.2	0.82
MMF	Mem CD4	EVI5L	-0.12	0.13	0.79
MMF	Mem CD4	EVL	0.059	0.18	0.82
MMF	Mem CD4	EWSR1	-0.054	0.088	0.75
MMF	Mem CD4	EXD2	0.057	0.48	0.92
MMF	Mem CD4	EXD3	0.085	0.31	0.87
MMF	Mem CD4	EXO1	-0.76	0.0067	0.48
MMF	Mem CD4	EXO5	-0.036	0.59	0.94
MMF	Mem CD4	EXOC1	0.0084	0.81	0.98
MMF	Mem CD4	EXOC2	0.027	0.42	0.9
MMF	Mem CD4	EXOC3	0.067	0.27	0.86
MMF	Mem CD4	EXOC3-AS1	-0.16	0.26	0.86
MMF	Mem CD4	EXOC4	0.021	0.68	0.96
MMF	Mem CD4	EXOC5	0.023	0.56	0.94
MMF	Mem CD4	EXOC6	-0.023	0.7	0.96
MMF	Mem CD4	EXOC6B	0.11	0.25	0.85
MMF	Mem CD4	EXOC7	0.00093	0.97	1
MMF	Mem CD4	EXOC8	0.025	0.77	0.97
MMF	Mem CD4	EXOG	0.034	0.55	0.94
MMF	Mem CD4	EXOSC1	-0.028	0.46	0.91
MMF	Mem CD4	EXOSC10	0.022	0.45	0.91
MMF	Mem CD4	EXOSC2	0.061	0.1	0.76
MMF	Mem CD4	EXOSC3	-0.077	0.076	0.75
MMF	Mem CD4	EXOSC4	-0.056	0.45	0.91
MMF	Mem CD4	EXOSC5	-0.0087	0.89	0.99
MMF	Mem CD4	EXOSC6	-0.063	0.25	0.85
MMF	Mem CD4	EXOSC7	-0.033	0.47	0.91
MMF	Mem CD4	EXOSC8	-0.0048	0.9	0.99
MMF	Mem CD4	EXOSC9	-0.041	0.33	0.87
MMF	Mem CD4	EXPH5	0.28	0.22	0.84
MMF	Mem CD4	EXT1	0.11	0.2	0.82
MMF	Mem CD4	EXT2	0.015	0.79	0.97
MMF	Mem CD4	EXTL2	-0.25	0.15	0.81
MMF	Mem CD4	EXTL3	-0.23	0.033	0.67
MMF	Mem CD4	EYA3	0.014	0.87	0.99
MMF	Mem CD4	EYS	0.14	0.47	0.92
MMF	Mem CD4	EZH1	-0.024	0.67	0.96
MMF	Mem CD4	EZH2	-0.096	0.37	0.89
MMF	Mem CD4	EZR	0.0021	0.96	0.99
MMF	Mem CD4	EZR-AS1	0.46	0.057	0.72
MMF	Mem CD4	F11R	0.18	0.022	0.63
MMF	Mem CD4	F12	0.5	0.016	0.6
MMF	Mem CD4	F2R	-0.3	0.25	0.85
MMF	Mem CD4	F2RL1	0.2	0.26	0.86
MMF	Mem CD4	F2RL2	0.14	0.34	0.88
MMF	Mem CD4	F5	0.2	0.26	0.86
MMF	Mem CD4	F8	-0.061	0.64	0.95
MMF	Mem CD4	F8A1	-0.11	0.092	0.76
MMF	Mem CD4	FAAH	-0.052	0.64	0.95
MMF	Mem CD4	FAAH2	0.27	0.059	0.73
MMF	Mem CD4	FAAHP1	-0.11	0.63	0.95
MMF	Mem CD4	FAAP100	0.067	0.21	0.82
MMF	Mem CD4	FAAP20	-0.039	0.56	0.94
MMF	Mem CD4	FAAP24	-0.34	0.014	0.59
MMF	Mem CD4	FABP5	-0.22	0.14	0.8
MMF	Mem CD4	FADD	-0.065	0.15	0.81
MMF	Mem CD4	FADS1	-0.19	0.5	0.92
MMF	Mem CD4	FADS2	-0.23	0.5	0.92
MMF	Mem CD4	FADS3	-0.058	0.69	0.96
MMF	Mem CD4	FAF1	0.034	0.24	0.85
MMF	Mem CD4	FAF2	-0.046	0.36	0.89
MMF	Mem CD4	FAH	-0.4	0.0097	0.54
MMF	Mem CD4	FAHD1	-0.023	0.73	0.97
MMF	Mem CD4	FAHD2A	0.02	0.71	0.96
MMF	Mem CD4	FAHD2B	-0.011	0.88	0.99
MMF	Mem CD4	FAHD2CP	0.2	0.13	0.79
MMF	Mem CD4	FAIM	-0.073	0.45	0.91
MMF	Mem CD4	FAM101B	0.26	0.019	0.62
MMF	Mem CD4	FAM102A	0.057	0.57	0.94
MMF	Mem CD4	FAM102B	-0.02	0.78	0.97
MMF	Mem CD4	FAM103A1	-0.057	0.37	0.89
MMF	Mem CD4	FAM104A	-0.015	0.7	0.96
MMF	Mem CD4	FAM104B	0.019	0.78	0.97
MMF	Mem CD4	FAM105A	0.073	0.29	0.86
MMF	Mem CD4	FAM107B	0.024	0.52	0.93
MMF	Mem CD4	FAM109A	-0.25	0.13	0.79
MMF	Mem CD4	FAM109B	0.11	0.3	0.86
MMF	Mem CD4	FAM110A	-0.068	0.38	0.9
MMF	Mem CD4	FAM110C	0.03	0.92	0.99
MMF	Mem CD4	FAM111A	-0.0077	0.89	0.99
MMF	Mem CD4	FAM111B	-0.71	0.032	0.67
MMF	Mem CD4	FAM114A2	0.0052	0.92	0.99
MMF	Mem CD4	FAM117A	-0.023	0.68	0.96
MMF	Mem CD4	FAM117B	0.076	0.43	0.91
MMF	Mem CD4	FAM118A	-0.076	0.68	0.96
MMF	Mem CD4	FAM118B	0.014	0.78	0.97
MMF	Mem CD4	FAM120A	-0.047	0.32	0.87
MMF	Mem CD4	FAM120AOS	0.041	0.23	0.84
MMF	Mem CD4	FAM120B	0.028	0.42	0.9
MMF	Mem CD4	FAM120C	0.1	0.3	0.86
MMF	Mem CD4	FAM122A	-0.021	0.66	0.95
MMF	Mem CD4	FAM122B	0.025	0.69	0.96
MMF	Mem CD4	FAM122C	0.059	0.39	0.9
MMF	Mem CD4	FAM124B	0.21	0.41	0.9
MMF	Mem CD4	FAM126A	-0.18	0.048	0.72
MMF	Mem CD4	FAM126B	-0.047	0.29	0.86
MMF	Mem CD4	FAM127A	0.028	0.69	0.96
MMF	Mem CD4	FAM127B	-0.014	0.82	0.98
MMF	Mem CD4	FAM129A	-0.043	0.65	0.95
MMF	Mem CD4	FAM129B	0.017	0.93	0.99
MMF	Mem CD4	FAM131A	-0.18	0.24	0.85
MMF	Mem CD4	FAM131B	-0.57	0.18	0.82
MMF	Mem CD4	FAM133B	-0.091	0.054	0.72
MMF	Mem CD4	FAM134A	0.0066	0.88	0.99
MMF	Mem CD4	FAM134B	0.13	0.26	0.86
MMF	Mem CD4	FAM134C	-0.038	0.3	0.86
MMF	Mem CD4	FAM135A	-0.016	0.88	0.99
MMF	Mem CD4	FAM136A	-0.11	0.01	0.54
MMF	Mem CD4	FAM13A	0.27	0.19	0.82
MMF	Mem CD4	FAM13A-AS1	0.3	0.053	0.72
MMF	Mem CD4	FAM13B	-0.066	0.45	0.91
MMF	Mem CD4	FAM149B1	0.071	0.42	0.9
MMF	Mem CD4	FAM153A	0.13	0.57	0.94
MMF	Mem CD4	FAM153B	0.12	0.64	0.95
MMF	Mem CD4	FAM153C	0.033	0.9	0.99
MMF	Mem CD4	FAM156A	0.4	0.036	0.68
MMF	Mem CD4	FAM159A	-0.093	0.47	0.92
MMF	Mem CD4	FAM160A2	0.017	0.76	0.97
MMF	Mem CD4	FAM160B1	-0.08	0.22	0.83
MMF	Mem CD4	FAM160B2	0.025	0.61	0.94
MMF	Mem CD4	FAM161A	0.11	0.33	0.87
MMF	Mem CD4	FAM161B	-0.02	0.83	0.98
MMF	Mem CD4	FAM162A	-0.019	0.72	0.96
MMF	Mem CD4	FAM168A	-0.14	0.21	0.83
MMF	Mem CD4	FAM168B	0.044	0.6	0.94
MMF	Mem CD4	FAM169A	0.078	0.5	0.92
MMF	Mem CD4	FAM171A1	0.12	0.41	0.9
MMF	Mem CD4	FAM172A	0.028	0.54	0.93
MMF	Mem CD4	FAM172BP	-0.19	0.45	0.91
MMF	Mem CD4	FAM173A	-0.16	0.16	0.81
MMF	Mem CD4	FAM173B	0.038	0.58	0.94
MMF	Mem CD4	FAM174A	0.045	0.56	0.94
MMF	Mem CD4	FAM174B	0.39	0.068	0.73
MMF	Mem CD4	FAM175A	0.029	0.67	0.95
MMF	Mem CD4	FAM175B	-0.0018	0.97	0.99
MMF	Mem CD4	FAM177A1	-0.028	0.61	0.94
MMF	Mem CD4	FAM179A	-0.15	0.51	0.93
MMF	Mem CD4	FAM179B	0.0086	0.88	0.99
MMF	Mem CD4	FAM184A	0.3	0.066	0.73
MMF	Mem CD4	FAM184B	0.11	0.47	0.92
MMF	Mem CD4	FAM185A	0.04	0.57	0.94
MMF	Mem CD4	FAM188A	-0.08	0.12	0.79
MMF	Mem CD4	FAM189B	-0.15	0.29	0.86
MMF	Mem CD4	FAM192A	-0.025	0.43	0.91
MMF	Mem CD4	FAM193A	0.027	0.58	0.94
MMF	Mem CD4	FAM193B	0.035	0.52	0.93
MMF	Mem CD4	FAM195A	0.019	0.84	0.98
MMF	Mem CD4	FAM195B	-0.037	0.59	0.94
MMF	Mem CD4	FAM199X	-0.033	0.63	0.95
MMF	Mem CD4	FAM19A1	-0.16	0.33	0.87
MMF	Mem CD4	FAM19A2	0.62	0.058	0.72
MMF	Mem CD4	FAM200A	0.031	0.67	0.95
MMF	Mem CD4	FAM200B	-0.0039	0.94	0.99
MMF	Mem CD4	FAM201A	-0.1	0.63	0.95
MMF	Mem CD4	FAM204A	-0.019	0.65	0.95
MMF	Mem CD4	FAM206A	-0.016	0.75	0.97
MMF	Mem CD4	FAM207A	-0.16	0.099	0.76
MMF	Mem CD4	FAM208A	-0.023	0.62	0.94
MMF	Mem CD4	FAM208B	-0.067	0.26	0.86
MMF	Mem CD4	FAM20B	0.036	0.57	0.94
MMF	Mem CD4	FAM210A	-0.092	0.14	0.8
MMF	Mem CD4	FAM210B	0.11	0.055	0.72
MMF	Mem CD4	FAM212A	-0.47	0.036	0.68
MMF	Mem CD4	FAM213A	-0.11	0.52	0.93
MMF	Mem CD4	FAM213B	-0.045	0.53	0.93
MMF	Mem CD4	FAM214A	-0.038	0.48	0.92
MMF	Mem CD4	FAM214B	0.055	0.48	0.92
MMF	Mem CD4	FAM215A	0.081	0.68	0.96
MMF	Mem CD4	FAM216A	0.11	0.21	0.83
MMF	Mem CD4	FAM217B	-0.09	0.048	0.72
MMF	Mem CD4	FAM218A	0.31	0.094	0.76
MMF	Mem CD4	FAM219A	-0.09	0.4	0.9
MMF	Mem CD4	FAM219B	-0.028	0.61	0.94
MMF	Mem CD4	FAM21A	0.047	0.21	0.82
MMF	Mem CD4	FAM21C	0.028	0.5	0.92
MMF	Mem CD4	FAM21EP	0.077	0.72	0.96
MMF	Mem CD4	FAM220A	0.062	0.58	0.94
MMF	Mem CD4	FAM221A	0.05	0.61	0.94
MMF	Mem CD4	FAM222B	-0.031	0.68	0.96
MMF	Mem CD4	FAM227B	-0.011	0.89	0.99
MMF	Mem CD4	FAM228B	0.11	0.22	0.83
MMF	Mem CD4	FAM229B	-0.24	0.22	0.83
MMF	Mem CD4	FAM24B	-0.074	0.55	0.94
MMF	Mem CD4	FAM26F	-0.057	0.87	0.99
MMF	Mem CD4	FAM32A	-0.048	0.22	0.83
MMF	Mem CD4	FAM35A	0.0021	0.96	0.99
MMF	Mem CD4	FAM3A	-0.029	0.58	0.94
MMF	Mem CD4	FAM3C	0.013	0.87	0.99
MMF	Mem CD4	FAM43A	0.1	0.41	0.9
MMF	Mem CD4	FAM45A	0.01	0.84	0.98
MMF	Mem CD4	FAM46A	-0.048	0.68	0.96
MMF	Mem CD4	FAM46C	-0.22	0.1	0.76
MMF	Mem CD4	FAM49A	-0.14	0.73	0.97
MMF	Mem CD4	FAM49B	-0.073	0.22	0.84
MMF	Mem CD4	FAM50A	-0.055	0.22	0.83
MMF	Mem CD4	FAM50B	0.019	0.83	0.98
MMF	Mem CD4	FAM53A	-0.022	0.91	0.99
MMF	Mem CD4	FAM53B	-0.061	0.8	0.98
MMF	Mem CD4	FAM53B-AS1	0.15	0.46	0.91
MMF	Mem CD4	FAM53C	-0.087	0.081	0.75
MMF	Mem CD4	FAM57A	-0.17	0.51	0.93
MMF	Mem CD4	FAM58A	0.012	0.82	0.98
MMF	Mem CD4	FAM60A	0.08	0.1	0.76
MMF	Mem CD4	FAM63A	-0.017	0.9	0.99
MMF	Mem CD4	FAM63B	-0.061	0.29	0.86
MMF	Mem CD4	FAM64A	-0.21	0.57	0.94
MMF	Mem CD4	FAM65A	0.1	0.31	0.87
MMF	Mem CD4	FAM65B	0.042	0.28	0.86
MMF	Mem CD4	FAM65C	0.13	0.32	0.87
MMF	Mem CD4	FAM66A	0.077	0.82	0.98
MMF	Mem CD4	FAM66B	-0.11	0.51	0.93
MMF	Mem CD4	FAM66C	0.38	0.0053	0.45
MMF	Mem CD4	FAM66D	0.14	0.64	0.95
MMF	Mem CD4	FAM69A	-0.073	0.18	0.82
MMF	Mem CD4	FAM72B	-1	0.0021	0.34
MMF	Mem CD4	FAM73A	0.066	0.26	0.86
MMF	Mem CD4	FAM73B	0.06	0.28	0.86
MMF	Mem CD4	FAM76A	0.091	0.097	0.76
MMF	Mem CD4	FAM76B	0.028	0.58	0.94
MMF	Mem CD4	FAM78A	-0.051	0.37	0.89
MMF	Mem CD4	FAM83D	-0.35	0.022	0.63
MMF	Mem CD4	FAM83G	-0.14	0.24	0.85
MMF	Mem CD4	FAM84B	0.063	0.58	0.94
MMF	Mem CD4	FAM86B3P	-0.037	0.88	0.99
MMF	Mem CD4	FAM86C1	-0.048	0.7	0.96
MMF	Mem CD4	FAM86C2P	0.14	0.5	0.92
MMF	Mem CD4	FAM86DP	-0.038	0.69	0.96
MMF	Mem CD4	FAM86EP	0.12	0.41	0.9
MMF	Mem CD4	FAM86HP	0.032	0.84	0.98
MMF	Mem CD4	FAM86JP	0.023	0.93	0.99
MMF	Mem CD4	FAM87B	0.29	0.042	0.7
MMF	Mem CD4	FAM89A	0.037	0.71	0.96
MMF	Mem CD4	FAM89B	0.037	0.54	0.93
MMF	Mem CD4	FAM8A1	-0.082	0.4	0.9
MMF	Mem CD4	FAM91A1	-0.1	0.054	0.72
MMF	Mem CD4	FAM92A1	0.029	0.87	0.99
MMF	Mem CD4	FAM95C	-0.26	0.38	0.89
MMF	Mem CD4	FAM96A	-0.056	0.23	0.84
MMF	Mem CD4	FAM96B	-0.081	0.17	0.82
MMF	Mem CD4	FAM98A	-0.14	0.0079	0.49
MMF	Mem CD4	FAM98B	0.12	0.27	0.86
MMF	Mem CD4	FAM98C	-0.017	0.75	0.97
MMF	Mem CD4	FAN1	0.099	0.17	0.82
MMF	Mem CD4	FANCA	-0.23	0.029	0.66
MMF	Mem CD4	FANCB	-0.17	0.13	0.79
MMF	Mem CD4	FANCC	-0.2	0.092	0.76
MMF	Mem CD4	FANCD2	0.092	0.19	0.82
MMF	Mem CD4	FANCE	-0.095	0.2	0.82
MMF	Mem CD4	FANCF	0.021	0.69	0.96
MMF	Mem CD4	FANCG	-0.019	0.75	0.97
MMF	Mem CD4	FANCI	-0.072	0.49	0.92
MMF	Mem CD4	FANCL	-0.07	0.42	0.9
MMF	Mem CD4	FANCM	0.0096	0.88	0.99
MMF	Mem CD4	FANK1	-1.2	0.00073	0.31
MMF	Mem CD4	FAR1	-0.061	0.47	0.92
MMF	Mem CD4	FAR2	-0.086	0.31	0.87
MMF	Mem CD4	FARP1	-0.075	0.73	0.96
MMF	Mem CD4	FARP2	0.039	0.6	0.94
MMF	Mem CD4	FARS2	-0.017	0.75	0.97
MMF	Mem CD4	FARSA	-0.063	0.11	0.78
MMF	Mem CD4	FARSB	-0.028	0.52	0.93
MMF	Mem CD4	FAS	0.069	0.33	0.87
MMF	Mem CD4	FAS-AS1	0.2	0.15	0.81
MMF	Mem CD4	FASLG	-0.41	0.15	0.81
MMF	Mem CD4	FASN	-0.00035	1	1
MMF	Mem CD4	FASTK	0.027	0.54	0.93
MMF	Mem CD4	FASTKD1	-0.016	0.76	0.97
MMF	Mem CD4	FASTKD2	-0.02	0.62	0.95
MMF	Mem CD4	FASTKD3	-0.012	0.8	0.98
MMF	Mem CD4	FASTKD5	-0.045	0.29	0.86
MMF	Mem CD4	FAU	-0.067	0.2	0.82
MMF	Mem CD4	FAXDC2	0.29	0.19	0.82
MMF	Mem CD4	FBF1	-0.056	0.53	0.93
MMF	Mem CD4	FBL	-0.094	0.17	0.82
MMF	Mem CD4	FBLN5	-0.082	0.59	0.94
MMF	Mem CD4	FBLN7	0.28	0.053	0.72
MMF	Mem CD4	FBP1	-0.11	0.61	0.94
MMF	Mem CD4	FBRS	-0.074	0.39	0.9
MMF	Mem CD4	FBRSL1	-0.029	0.77	0.97
MMF	Mem CD4	FBXL12	-0.027	0.68	0.96
MMF	Mem CD4	FBXL13	0.014	0.95	0.99
MMF	Mem CD4	FBXL14	-0.023	0.7	0.96
MMF	Mem CD4	FBXL15	0.061	0.43	0.91
MMF	Mem CD4	FBXL16	0.081	0.56	0.94
MMF	Mem CD4	FBXL17	0.065	0.44	0.91
MMF	Mem CD4	FBXL18	-0.0022	0.98	1
MMF	Mem CD4	FBXL19-AS1	0.0052	0.98	1
MMF	Mem CD4	FBXL20	0.088	0.16	0.82
MMF	Mem CD4	FBXL22	0.096	0.53	0.93
MMF	Mem CD4	FBXL3	0.026	0.59	0.94
MMF	Mem CD4	FBXL4	0.074	0.14	0.8
MMF	Mem CD4	FBXL5	-0.022	0.66	0.95
MMF	Mem CD4	FBXL6	0.0017	0.98	1
MMF	Mem CD4	FBXL8	0.15	0.27	0.86
MMF	Mem CD4	FBXO10	-0.025	0.82	0.98
MMF	Mem CD4	FBXO11	0.0085	0.86	0.99
MMF	Mem CD4	FBXO15	0.25	0.3	0.86
MMF	Mem CD4	FBXO18	0.055	0.12	0.79
MMF	Mem CD4	FBXO2	0.15	0.33	0.87
MMF	Mem CD4	FBXO21	0.078	0.019	0.62
MMF	Mem CD4	FBXO22	0.026	0.57	0.94
MMF	Mem CD4	FBXO25	0.046	0.31	0.87
MMF	Mem CD4	FBXO28	-0.047	0.35	0.89
MMF	Mem CD4	FBXO3	0.023	0.57	0.94
MMF	Mem CD4	FBXO30	-0.081	0.36	0.89
MMF	Mem CD4	FBXO31	-0.0048	0.92	0.99
MMF	Mem CD4	FBXO32	0.089	0.32	0.87
MMF	Mem CD4	FBXO33	0.013	0.74	0.97
MMF	Mem CD4	FBXO34	0.059	0.25	0.85
MMF	Mem CD4	FBXO36	-0.12	0.47	0.92
MMF	Mem CD4	FBXO38	-0.008	0.85	0.98
MMF	Mem CD4	FBXO4	0.0033	0.95	0.99
MMF	Mem CD4	FBXO40	0.067	0.74	0.97
MMF	Mem CD4	FBXO41	-0.015	0.91	0.99
MMF	Mem CD4	FBXO42	0.083	0.019	0.62
MMF	Mem CD4	FBXO43	-0.23	0.55	0.94
MMF	Mem CD4	FBXO44	-0.0053	0.92	0.99
MMF	Mem CD4	FBXO45	0.025	0.55	0.94
MMF	Mem CD4	FBXO46	-0.011	0.83	0.98
MMF	Mem CD4	FBXO48	-0.083	0.32	0.87
MMF	Mem CD4	FBXO5	-0.18	0.011	0.55
MMF	Mem CD4	FBXO6	-0.18	0.22	0.83
MMF	Mem CD4	FBXO7	-0.023	0.47	0.92
MMF	Mem CD4	FBXO8	-0.0029	0.95	0.99
MMF	Mem CD4	FBXO9	0.015	0.65	0.95
MMF	Mem CD4	FBXW11	0.022	0.7	0.96
MMF	Mem CD4	FBXW2	-0.026	0.56	0.94
MMF	Mem CD4	FBXW4	0.076	0.2	0.82
MMF	Mem CD4	FBXW4P1	-0.031	0.89	0.99
MMF	Mem CD4	FBXW5	-0.035	0.66	0.95
MMF	Mem CD4	FBXW7	-0.01	0.81	0.98
MMF	Mem CD4	FBXW8	-0.022	0.77	0.97
MMF	Mem CD4	FBXW9	-0.14	0.1	0.76
MMF	Mem CD4	FCER1G	-0.75	0.036	0.68
MMF	Mem CD4	FCF1	0.016	0.71	0.96
MMF	Mem CD4	FCGBP	-0.21	0.43	0.9
MMF	Mem CD4	FCGR2B	-0.25	0.54	0.93
MMF	Mem CD4	FCGR3A	-0.45	0.37	0.89
MMF	Mem CD4	FCGRT	0.093	0.3	0.86
MMF	Mem CD4	FCHO1	0.048	0.27	0.86
MMF	Mem CD4	FCHO2	-0.018	0.94	0.99
MMF	Mem CD4	FCHSD1	-0.062	0.29	0.86
MMF	Mem CD4	FCHSD2	0.0051	0.92	0.99
MMF	Mem CD4	FCMR	0.026	0.73	0.97
MMF	Mem CD4	FCRL1	0.22	0.62	0.95
MMF	Mem CD4	FCRL3	0.13	0.54	0.93
MMF	Mem CD4	FCRL6	-0.36	0.45	0.91
MMF	Mem CD4	FCRLB	-0.28	0.22	0.83
MMF	Mem CD4	FDFT1	-0.039	0.35	0.88
MMF	Mem CD4	FDPS	-0.09	0.049	0.72
MMF	Mem CD4	FDPSP2	-0.0098	0.95	0.99
MMF	Mem CD4	FDX1	-0.12	0.011	0.55
MMF	Mem CD4	FDX1L	0.021	0.76	0.97
MMF	Mem CD4	FDXACB1	0.023	0.71	0.96
MMF	Mem CD4	FDXR	-0.072	0.49	0.92
MMF	Mem CD4	FECH	-0.071	0.36	0.89
MMF	Mem CD4	FEM1A	0.00099	0.98	1
MMF	Mem CD4	FEM1B	0.00047	0.99	1
MMF	Mem CD4	FEM1C	-0.11	0.12	0.79
MMF	Mem CD4	FEN1	-0.28	0.011	0.55
MMF	Mem CD4	FER	0.055	0.69	0.96
MMF	Mem CD4	FERMT3	-0.034	0.56	0.94
MMF	Mem CD4	FEZ1	-0.62	0.14	0.8
MMF	Mem CD4	FEZ2	-0.077	0.48	0.92
MMF	Mem CD4	FGD1	-0.15	0.19	0.82
MMF	Mem CD4	FGD2	0.18	0.43	0.91
MMF	Mem CD4	FGD3	0.0076	0.84	0.98
MMF	Mem CD4	FGD5-AS1	0.021	0.53	0.93
MMF	Mem CD4	FGD6	-0.17	0.58	0.94
MMF	Mem CD4	FGF9	-0.22	0.46	0.91
MMF	Mem CD4	FGFBP2	-0.33	0.54	0.93
MMF	Mem CD4	FGFBP3	0.039	0.69	0.96
MMF	Mem CD4	FGFR1	0.25	0.052	0.72
MMF	Mem CD4	FGFR1OP	0.075	0.21	0.83
MMF	Mem CD4	FGFR1OP2	0.055	0.18	0.82
MMF	Mem CD4	FGFR2	-0.2	0.71	0.96
MMF	Mem CD4	FGFRL1	0.19	0.075	0.75
MMF	Mem CD4	FGGY	0.032	0.83	0.98
MMF	Mem CD4	FGL2	-0.21	0.42	0.9
MMF	Mem CD4	FGR	-0.22	0.62	0.95
MMF	Mem CD4	FH	-0.047	0.34	0.88
MMF	Mem CD4	FHIT	0.38	0.096	0.76
MMF	Mem CD4	FHL1	0.11	0.38	0.89
MMF	Mem CD4	FHL2	-0.22	0.35	0.89
MMF	Mem CD4	FHL3	-0.14	0.48	0.92
MMF	Mem CD4	FHOD1	0.045	0.52	0.93
MMF	Mem CD4	FHOD3	-0.21	0.22	0.84
MMF	Mem CD4	FIBP	-0.11	0.044	0.7
MMF	Mem CD4	FICD	-0.18	0.036	0.68
MMF	Mem CD4	FIG4	0.04	0.42	0.9
MMF	Mem CD4	FIGNL1	0.068	0.38	0.9
MMF	Mem CD4	FIP1L1	-0.047	0.11	0.78
MMF	Mem CD4	FIRRE	0.12	0.6	0.94
MMF	Mem CD4	FIS1	-0.038	0.44	0.91
MMF	Mem CD4	FITM2	0.028	0.8	0.98
MMF	Mem CD4	FIZ1	-0.15	0.08	0.75
MMF	Mem CD4	FKBP11	-0.046	0.46	0.91
MMF	Mem CD4	FKBP14	-0.1	0.35	0.89
MMF	Mem CD4	FKBP15	-0.089	0.033	0.67
MMF	Mem CD4	FKBP1A	-0.032	0.65	0.95
MMF	Mem CD4	FKBP1AP1	0.1	0.65	0.95
MMF	Mem CD4	FKBP1B	-0.3	0.19	0.82
MMF	Mem CD4	FKBP2	-0.16	0.032	0.67
MMF	Mem CD4	FKBP3	-0.019	0.67	0.95
MMF	Mem CD4	FKBP4	-0.022	0.67	0.95
MMF	Mem CD4	FKBP5	0.015	0.92	0.99
MMF	Mem CD4	FKBP7	-0.46	0.015	0.59
MMF	Mem CD4	FKBP8	-0.04	0.53	0.93
MMF	Mem CD4	FKBPL	-0.068	0.56	0.94
MMF	Mem CD4	FKRP	0.026	0.7	0.96
MMF	Mem CD4	FKTN	-0.13	0.28	0.86
MMF	Mem CD4	FLAD1	-0.017	0.6	0.94
MMF	Mem CD4	FLCN	-0.038	0.66	0.95
MMF	Mem CD4	FLI1	-0.02	0.58	0.94
MMF	Mem CD4	FLII	-0.0096	0.79	0.97
MMF	Mem CD4	FLJ10038	0.12	0.053	0.72
MMF	Mem CD4	FLJ13224	0.18	0.45	0.91
MMF	Mem CD4	FLJ20021	-0.13	0.49	0.92
MMF	Mem CD4	FLJ22447	-0.00024	1	1
MMF	Mem CD4	FLJ27354	-0.022	0.78	0.97
MMF	Mem CD4	FLJ32255	0.063	0.45	0.91
MMF	Mem CD4	FLJ37453	-0.046	0.56	0.94
MMF	Mem CD4	FLJ38122	0.097	0.7	0.96
MMF	Mem CD4	FLJ42351	0.042	0.82	0.98
MMF	Mem CD4	FLJ42393	-0.23	0.42	0.9
MMF	Mem CD4	FLJ42627	0.065	0.78	0.97
MMF	Mem CD4	FLJ45513	0.17	0.31	0.87
MMF	Mem CD4	FLNA	-0.056	0.58	0.94
MMF	Mem CD4	FLNB	-0.15	0.28	0.86
MMF	Mem CD4	FLOT1	0.13	0.044	0.7
MMF	Mem CD4	FLOT2	0.0099	0.77	0.97
MMF	Mem CD4	FLT1	-0.33	0.28	0.86
MMF	Mem CD4	FLT3LG	0.1	0.19	0.82
MMF	Mem CD4	FLT4	0.83	0.0014	0.33
MMF	Mem CD4	FLVCR1	0.15	0.051	0.72
MMF	Mem CD4	FLVCR1-AS1	0.025	0.91	0.99
MMF	Mem CD4	FLVCR2	0.17	0.11	0.78
MMF	Mem CD4	FLYWCH1	0.063	0.46	0.91
MMF	Mem CD4	FLYWCH2	-0.026	0.73	0.97
MMF	Mem CD4	FMN1	-0.17	0.58	0.94
MMF	Mem CD4	FMNL1	-0.065	0.2	0.82
MMF	Mem CD4	FMNL2	0.33	0.2	0.82
MMF	Mem CD4	FMNL3	0.071	0.39	0.9
MMF	Mem CD4	FMO4	0.029	0.74	0.97
MMF	Mem CD4	FMO5	-0.22	0.14	0.8
MMF	Mem CD4	FMR1	-0.029	0.73	0.97
MMF	Mem CD4	FN1	0.027	0.91	0.99
MMF	Mem CD4	FN3KRP	0.0094	0.9	0.99
MMF	Mem CD4	FNBP1	0.019	0.61	0.94
MMF	Mem CD4	FNBP1L	0.18	0.44	0.91
MMF	Mem CD4	FNBP4	0.053	0.15	0.81
MMF	Mem CD4	FNDC3A	0.048	0.37	0.89
MMF	Mem CD4	FNDC3B	-0.14	0.24	0.85
MMF	Mem CD4	FNDC8	-0.19	0.43	0.91
MMF	Mem CD4	FNDC9	0.092	0.65	0.95
MMF	Mem CD4	FNIP1	-0.022	0.72	0.96
MMF	Mem CD4	FNIP2	-0.065	0.43	0.91
MMF	Mem CD4	FNTA	-0.0026	0.94	0.99
MMF	Mem CD4	FNTB	-0.05	0.77	0.97
MMF	Mem CD4	FOCAD	-0.091	0.27	0.86
MMF	Mem CD4	FOPNL	0.019	0.68	0.96
MMF	Mem CD4	FOS	1.2	0.0016	0.34
MMF	Mem CD4	FOSB	0.76	0.02	0.62
MMF	Mem CD4	FOSL2	-0.14	0.48	0.92
MMF	Mem CD4	FOXD2	-0.15	0.48	0.92
MMF	Mem CD4	FOXD2-AS1	-0.21	0.088	0.75
MMF	Mem CD4	FOXJ2	0.057	0.32	0.87
MMF	Mem CD4	FOXJ3	0.051	0.37	0.89
MMF	Mem CD4	FOXK1	0.055	0.29	0.86
MMF	Mem CD4	FOXK2	-0.035	0.66	0.95
MMF	Mem CD4	FOXM1	-0.49	0.021	0.63
MMF	Mem CD4	FOXN2	0.0097	0.84	0.98
MMF	Mem CD4	FOXN3	-0.1	0.042	0.7
MMF	Mem CD4	FOXO1	0.018	0.73	0.97
MMF	Mem CD4	FOXO3	0.034	0.55	0.94
MMF	Mem CD4	FOXO3B	0.093	0.2	0.82
MMF	Mem CD4	FOXO4	-0.26	0.021	0.63
MMF	Mem CD4	FOXP1	0.043	0.47	0.91
MMF	Mem CD4	FOXP1-AS1	-0.021	0.9	0.99
MMF	Mem CD4	FOXP3	0.14	0.54	0.93
MMF	Mem CD4	FOXP4	0.045	0.65	0.95
MMF	Mem CD4	FOXRED1	-0.041	0.48	0.92
MMF	Mem CD4	FOXRED2	-0.0099	0.94	0.99
MMF	Mem CD4	FPGS	0.014	0.76	0.97
MMF	Mem CD4	FPGT	-0.058	0.45	0.91
MMF	Mem CD4	FRA10AC1	0.025	0.67	0.95
MMF	Mem CD4	FRAT1	0.035	0.61	0.94
MMF	Mem CD4	FRAT2	-0.12	0.019	0.62
MMF	Mem CD4	FRG1	-0.055	0.25	0.86
MMF	Mem CD4	FRG1BP	0.12	0.53	0.93
MMF	Mem CD4	FRG1CP	0.19	0.25	0.85
MMF	Mem CD4	FRG1HP	-0.069	0.41	0.9
MMF	Mem CD4	FRG1JP	0.069	0.79	0.98
MMF	Mem CD4	FRMD3	-0.029	0.91	0.99
MMF	Mem CD4	FRMD4A	-0.022	0.84	0.98
MMF	Mem CD4	FRMD4B	0.14	0.25	0.85
MMF	Mem CD4	FRMD5	-0.0065	0.96	0.99
MMF	Mem CD4	FRMD6	0.48	0.092	0.76
MMF	Mem CD4	FRMD8	-0.016	0.73	0.97
MMF	Mem CD4	FRMPD3	-0.53	0.25	0.85
MMF	Mem CD4	FRS2	0.13	0.062	0.73
MMF	Mem CD4	FRS3	-0.049	0.63	0.95
MMF	Mem CD4	FRY	0.08	0.6	0.94
MMF	Mem CD4	FRY-AS1	-0.03	0.91	0.99
MMF	Mem CD4	FRYL	0.012	0.85	0.98
MMF	Mem CD4	FSCN1	-0.068	0.81	0.98
MMF	Mem CD4	FSD1	0.31	0.13	0.79
MMF	Mem CD4	FSD1L	0.12	0.36	0.89
MMF	Mem CD4	FSD2	-0.11	0.4	0.9
MMF	Mem CD4	FSIP1	0.11	0.63	0.95
MMF	Mem CD4	FSTL3	0.25	0.1	0.76
MMF	Mem CD4	FTCDNL1	-0.12	0.48	0.92
MMF	Mem CD4	FTH1	0.067	0.11	0.77
MMF	Mem CD4	FTL	0.034	0.52	0.93
MMF	Mem CD4	FTO	0.065	0.13	0.79
MMF	Mem CD4	FTSJ1	0.0054	0.88	0.99
MMF	Mem CD4	FTSJ2	-0.013	0.75	0.97
MMF	Mem CD4	FTSJ3	-0.025	0.55	0.94
MMF	Mem CD4	FTX	0.099	0.24	0.85
MMF	Mem CD4	FUBP1	-0.0085	0.81	0.98
MMF	Mem CD4	FUBP3	0.031	0.38	0.89
MMF	Mem CD4	FUCA1	-0.065	0.28	0.86
MMF	Mem CD4	FUCA2	-0.094	0.07	0.74
MMF	Mem CD4	FUK	0.042	0.5	0.92
MMF	Mem CD4	FUNDC1	0.044	0.62	0.95
MMF	Mem CD4	FUNDC2	0.004	0.93	0.99
MMF	Mem CD4	FUOM	0.0021	0.98	1
MMF	Mem CD4	FURIN	-0.11	0.18	0.82
MMF	Mem CD4	FUS	-0.078	0.25	0.85
MMF	Mem CD4	FUT10	-0.05	0.75	0.97
MMF	Mem CD4	FUT11	-0.13	0.32	0.87
MMF	Mem CD4	FUT4	-0.024	0.75	0.97
MMF	Mem CD4	FUT7	-0.19	0.29	0.86
MMF	Mem CD4	FUT8	-0.017	0.84	0.98
MMF	Mem CD4	FUZ	-0.069	0.47	0.92
MMF	Mem CD4	FXN	-0.094	0.079	0.75
MMF	Mem CD4	FXR1	0.044	0.2	0.82
MMF	Mem CD4	FXR2	-0.0062	0.88	0.99
MMF	Mem CD4	FXYD5	0.002	0.97	0.99
MMF	Mem CD4	FXYD7	-0.068	0.66	0.95
MMF	Mem CD4	FYB	0.1	0.055	0.72
MMF	Mem CD4	FYCO1	-0.15	0.18	0.82
MMF	Mem CD4	FYN	0.0099	0.8	0.98
MMF	Mem CD4	FYTTD1	-0.019	0.63	0.95
MMF	Mem CD4	FZD3	-0.052	0.72	0.96
MMF	Mem CD4	FZD6	-0.0054	0.97	0.99
MMF	Mem CD4	FZR1	0.035	0.56	0.94
MMF	Mem CD4	G2E3	-0.0057	0.91	0.99
MMF	Mem CD4	G3BP1	0.0055	0.88	0.99
MMF	Mem CD4	G3BP2	-0.061	0.1	0.76
MMF	Mem CD4	G6PC3	-0.014	0.83	0.98
MMF	Mem CD4	G6PD	-0.14	0.21	0.82
MMF	Mem CD4	GAA	0.079	0.32	0.87
MMF	Mem CD4	GAB2	0.044	0.79	0.97
MMF	Mem CD4	GAB3	-0.19	0.25	0.85
MMF	Mem CD4	GABARAP	-0.011	0.78	0.97
MMF	Mem CD4	GABARAPL1	-0.008	0.95	0.99
MMF	Mem CD4	GABARAPL2	0.029	0.48	0.92
MMF	Mem CD4	GABBR1	0.26	0.029	0.66
MMF	Mem CD4	GABPA	0.027	0.56	0.94
MMF	Mem CD4	GABPB1	0.025	0.62	0.95
MMF	Mem CD4	GABPB1-AS1	0.15	0.14	0.8
MMF	Mem CD4	GABPB2	-0.0078	0.9	0.99
MMF	Mem CD4	GADD45A	0.055	0.52	0.93
MMF	Mem CD4	GADD45B	-0.016	0.83	0.98
MMF	Mem CD4	GADD45G	0.073	0.71	0.96
MMF	Mem CD4	GADD45GIP1	-0.057	0.36	0.89
MMF	Mem CD4	GAK	-0.029	0.58	0.94
MMF	Mem CD4	GAL3ST4	0.19	0.28	0.86
MMF	Mem CD4	GALC	-0.042	0.63	0.95
MMF	Mem CD4	GALE	-0.086	0.17	0.82
MMF	Mem CD4	GALK1	-0.034	0.65	0.95
MMF	Mem CD4	GALK2	0.031	0.47	0.92
MMF	Mem CD4	GALM	-0.03	0.59	0.94
MMF	Mem CD4	GALNS	-0.015	0.82	0.98
MMF	Mem CD4	GALNT1	-0.038	0.57	0.94
MMF	Mem CD4	GALNT10	-0.035	0.74	0.97
MMF	Mem CD4	GALNT11	0.07	0.13	0.79
MMF	Mem CD4	GALNT12	0.098	0.22	0.83
MMF	Mem CD4	GALNT2	-0.046	0.39	0.9
MMF	Mem CD4	GALNT3	-0.18	0.45	0.91
MMF	Mem CD4	GALNT6	-0.033	0.83	0.98
MMF	Mem CD4	GALNT7	0.0044	0.92	0.99
MMF	Mem CD4	GALT	0.079	0.25	0.85
MMF	Mem CD4	GAMT	0.16	0.052	0.72
MMF	Mem CD4	GAN	0.17	0.1	0.76
MMF	Mem CD4	GANAB	-0.014	0.72	0.96
MMF	Mem CD4	GANC	0.09	0.1	0.76
MMF	Mem CD4	GAPDH	-0.13	0.028	0.66
MMF	Mem CD4	GAPDHS	0.075	0.48	0.92
MMF	Mem CD4	GAPVD1	-0.058	0.21	0.82
MMF	Mem CD4	GAR1	-0.022	0.71	0.96
MMF	Mem CD4	GAREML	-0.25	0.037	0.68
MMF	Mem CD4	GARNL3	-0.032	0.86	0.99
MMF	Mem CD4	GARS	-0.031	0.35	0.89
MMF	Mem CD4	GART	-0.084	0.036	0.68
MMF	Mem CD4	GAS1	-0.39	0.23	0.84
MMF	Mem CD4	GAS5	-0.0047	0.94	0.99
MMF	Mem CD4	GAS6	0.11	0.55	0.94
MMF	Mem CD4	GAS7	-0.72	0.028	0.66
MMF	Mem CD4	GAS8	0.21	0.087	0.75
MMF	Mem CD4	GATA3	-0.028	0.65	0.95
MMF	Mem CD4	GATAD1	0.017	0.77	0.97
MMF	Mem CD4	GATAD2A	-0.062	0.33	0.87
MMF	Mem CD4	GATAD2B	0.0012	0.99	1
MMF	Mem CD4	GATB	0.039	0.48	0.92
MMF	Mem CD4	GATC	0.014	0.71	0.96
MMF	Mem CD4	GATS	0.014	0.85	0.98
MMF	Mem CD4	GATSL2	-0.012	0.89	0.99
MMF	Mem CD4	GATSL3	0.065	0.38	0.89
MMF	Mem CD4	GBA	-0.033	0.56	0.94
MMF	Mem CD4	GBA2	-0.054	0.33	0.87
MMF	Mem CD4	GBAP1	-0.022	0.88	0.99
MMF	Mem CD4	GBAS	0.047	0.28	0.86
MMF	Mem CD4	GBE1	0.068	0.24	0.85
MMF	Mem CD4	GBF1	-0.04	0.5	0.92
MMF	Mem CD4	GBP1	-0.11	0.2	0.82
MMF	Mem CD4	GBP1P1	-0.058	0.77	0.97
MMF	Mem CD4	GBP2	0.021	0.69	0.96
MMF	Mem CD4	GBP3	0.068	0.48	0.92
MMF	Mem CD4	GBP4	0.0034	0.97	0.99
MMF	Mem CD4	GBP5	-0.0021	0.98	1
MMF	Mem CD4	GBP6	0.31	0.22	0.83
MMF	Mem CD4	GCA	0.13	0.2	0.82
MMF	Mem CD4	GCAT	-0.43	0.096	0.76
MMF	Mem CD4	GCC1	-0.082	0.076	0.75
MMF	Mem CD4	GCC2	0.16	0.02	0.62
MMF	Mem CD4	GCDH	-0.02	0.66	0.95
MMF	Mem CD4	GCFC2	0.077	0.11	0.77
MMF	Mem CD4	GCH1	-0.077	0.18	0.82
MMF	Mem CD4	GCHFR	0.061	0.45	0.91
MMF	Mem CD4	GCLC	-0.03	0.75	0.97
MMF	Mem CD4	GCLM	-0.0056	0.94	0.99
MMF	Mem CD4	GCN1	0.0081	0.91	0.99
MMF	Mem CD4	GCNT1	0.084	0.45	0.91
MMF	Mem CD4	GCNT2	-0.19	0.17	0.82
MMF	Mem CD4	GCNT4	0.1	0.6	0.94
MMF	Mem CD4	GCNT7	-0.21	0.19	0.82
MMF	Mem CD4	GCSAM	0.17	0.25	0.85
MMF	Mem CD4	GCSH	-0.02	0.87	0.99
MMF	Mem CD4	GCSHP3	-0.028	0.9	0.99
MMF	Mem CD4	GDAP1	-0.13	0.16	0.81
MMF	Mem CD4	GDAP2	0.005	0.92	0.99
MMF	Mem CD4	GDE1	-0.086	0.18	0.82
MMF	Mem CD4	GDF10	0.63	0.061	0.73
MMF	Mem CD4	GDF11	-0.028	0.81	0.98
MMF	Mem CD4	GDI1	0.058	0.22	0.84
MMF	Mem CD4	GDI2	-0.045	0.2	0.82
MMF	Mem CD4	GDPD1	-0.18	0.067	0.73
MMF	Mem CD4	GDPD3	0.14	0.32	0.87
MMF	Mem CD4	GDPD5	-0.17	0.19	0.82
MMF	Mem CD4	GDPGP1	0.0084	0.95	0.99
MMF	Mem CD4	GEMIN2	-0.024	0.69	0.96
MMF	Mem CD4	GEMIN4	-0.052	0.33	0.87
MMF	Mem CD4	GEMIN5	-0.012	0.8	0.98
MMF	Mem CD4	GEMIN6	-0.092	0.19	0.82
MMF	Mem CD4	GEMIN7	0.0011	0.99	1
MMF	Mem CD4	GEMIN8	-0.023	0.59	0.94
MMF	Mem CD4	GEN1	-0.14	0.23	0.84
MMF	Mem CD4	GET4	-0.086	0.1	0.76
MMF	Mem CD4	GFER	-0.052	0.46	0.91
MMF	Mem CD4	GFI1	-0.15	0.47	0.92
MMF	Mem CD4	GFM1	0.016	0.61	0.94
MMF	Mem CD4	GFM2	0.041	0.35	0.88
MMF	Mem CD4	GFOD1	0.13	0.56	0.94
MMF	Mem CD4	GFOD2	-0.045	0.4	0.9
MMF	Mem CD4	GFPT1	-0.015	0.8	0.98
MMF	Mem CD4	GFPT2	-0.99	0.03	0.66
MMF	Mem CD4	GGA1	0.0077	0.86	0.98
MMF	Mem CD4	GGA2	0.013	0.76	0.97
MMF	Mem CD4	GGA3	-0.02	0.76	0.97
MMF	Mem CD4	GGACT	0.069	0.64	0.95
MMF	Mem CD4	GGCT	-0.2	0.003	0.37
MMF	Mem CD4	GGCX	0.15	0.04	0.69
MMF	Mem CD4	GGH	-0.52	0.0062	0.46
MMF	Mem CD4	GGNBP2	0.0041	0.92	0.99
MMF	Mem CD4	GGPS1	0.072	0.092	0.76
MMF	Mem CD4	GGT1	-0.07	0.57	0.94
MMF	Mem CD4	GGT7	0.18	0.097	0.76
MMF	Mem CD4	GHDC	-0.035	0.58	0.94
MMF	Mem CD4	GHITM	-0.0031	0.94	0.99
MMF	Mem CD4	GHRL	0.07	0.68	0.96
MMF	Mem CD4	GHRLOS	0.094	0.4	0.9
MMF	Mem CD4	GID4	0.00095	0.99	1
MMF	Mem CD4	GID8	-0.093	0.072	0.74
MMF	Mem CD4	GIGYF1	-0.089	0.42	0.9
MMF	Mem CD4	GIGYF2	-0.044	0.28	0.86
MMF	Mem CD4	GIMAP1	-0.12	0.075	0.75
MMF	Mem CD4	GIMAP2	-0.022	0.68	0.96
MMF	Mem CD4	GIMAP4	-0.064	0.24	0.85
MMF	Mem CD4	GIMAP5	0.19	0.3	0.86
MMF	Mem CD4	GIMAP6	-0.08	0.019	0.62
MMF	Mem CD4	GIMAP7	-0.0041	0.93	0.99
MMF	Mem CD4	GIMAP8	-0.052	0.32	0.87
MMF	Mem CD4	GIN1	-0.021	0.73	0.96
MMF	Mem CD4	GINM1	-0.046	0.4	0.9
MMF	Mem CD4	GINS1	-0.48	0.027	0.66
MMF	Mem CD4	GINS2	-0.47	0.024	0.65
MMF	Mem CD4	GINS3	-0.15	0.26	0.86
MMF	Mem CD4	GINS4	-0.18	0.12	0.79
MMF	Mem CD4	GIPC1	-0.0021	0.98	1
MMF	Mem CD4	GIPR	0.13	0.38	0.89
MMF	Mem CD4	GIT1	-0.031	0.52	0.93
MMF	Mem CD4	GIT2	0.021	0.45	0.91
MMF	Mem CD4	GJD3	0.033	0.86	0.99
MMF	Mem CD4	GK	0.12	0.24	0.85
MMF	Mem CD4	GK5	-0.068	0.61	0.94
MMF	Mem CD4	GKAP1	0.037	0.72	0.96
MMF	Mem CD4	GLA	-0.069	0.39	0.9
MMF	Mem CD4	GLB1	0.031	0.49	0.92
MMF	Mem CD4	GLB1L	-0.29	0.2	0.82
MMF	Mem CD4	GLB1L2	-0.21	0.37	0.89
MMF	Mem CD4	GLB1L3	-0.13	0.45	0.91
MMF	Mem CD4	GLCCI1	0.033	0.63	0.95
MMF	Mem CD4	GLCE	-0.13	0.3	0.86
MMF	Mem CD4	GLE1	-0.054	0.19	0.82
MMF	Mem CD4	GLG1	0.061	0.022	0.63
MMF	Mem CD4	GLI4	0.06	0.48	0.92
MMF	Mem CD4	GLIDR	-0.0021	0.99	1
MMF	Mem CD4	GLIPR1	-0.068	0.38	0.89
MMF	Mem CD4	GLIPR1L2	-0.14	0.61	0.94
MMF	Mem CD4	GLIPR2	-0.084	0.3	0.86
MMF	Mem CD4	GLMN	-0.026	0.68	0.96
MMF	Mem CD4	GLMP	-0.058	0.32	0.87
MMF	Mem CD4	GLO1	-0.0033	0.95	0.99
MMF	Mem CD4	GLOD4	0.016	0.68	0.96
MMF	Mem CD4	GLRX	0.0059	0.92	0.99
MMF	Mem CD4	GLRX2	-0.11	0.13	0.79
MMF	Mem CD4	GLRX3	-0.081	0.073	0.75
MMF	Mem CD4	GLRX5	-0.032	0.52	0.93
MMF	Mem CD4	GLS	0.007	0.89	0.99
MMF	Mem CD4	GLS2	0.1	0.48	0.92
MMF	Mem CD4	GLT8D1	0.056	0.088	0.75
MMF	Mem CD4	GLTP	-0.025	0.71	0.96
MMF	Mem CD4	GLTSCR1	-0.039	0.73	0.96
MMF	Mem CD4	GLTSCR1L	0.069	0.23	0.85
MMF	Mem CD4	GLTSCR2	0.041	0.57	0.94
MMF	Mem CD4	GLUD1	0.021	0.51	0.93
MMF	Mem CD4	GLUD1P3	0.037	0.63	0.95
MMF	Mem CD4	GLUL	-0.13	0.42	0.9
MMF	Mem CD4	GLYCTK	0.072	0.33	0.87
MMF	Mem CD4	GLYCTK-AS1	-0.08	0.71	0.96
MMF	Mem CD4	GLYR1	-0.013	0.73	0.96
MMF	Mem CD4	GM2A	-0.067	0.35	0.88
MMF	Mem CD4	GMCL1	-0.059	0.13	0.79
MMF	Mem CD4	GMDS	0.023	0.68	0.96
MMF	Mem CD4	GMDS-AS1	0.017	0.85	0.98
MMF	Mem CD4	GMEB1	-0.037	0.41	0.9
MMF	Mem CD4	GMEB2	-0.04	0.44	0.91
MMF	Mem CD4	GMFB	-0.018	0.71	0.96
MMF	Mem CD4	GMFG	-0.038	0.42	0.9
MMF	Mem CD4	GMIP	0.015	0.74	0.97
MMF	Mem CD4	GMNN	-0.27	0.03	0.66
MMF	Mem CD4	GMPPA	-0.041	0.39	0.9
MMF	Mem CD4	GMPPB	-0.086	0.077	0.75
MMF	Mem CD4	GMPR	-1.2	0.00051	0.27
MMF	Mem CD4	GMPR2	0.019	0.5	0.92
MMF	Mem CD4	GMPS	0.017	0.67	0.95
MMF	Mem CD4	GNA11	0.25	0.36	0.89
MMF	Mem CD4	GNA12	0.065	0.22	0.83
MMF	Mem CD4	GNA13	0.014	0.71	0.96
MMF	Mem CD4	GNA15	0.0071	0.96	0.99
MMF	Mem CD4	GNAI2	-0.088	0.049	0.72
MMF	Mem CD4	GNAI3	-0.0036	0.93	0.99
MMF	Mem CD4	GNAL	-0.099	0.51	0.93
MMF	Mem CD4	GNAO1	0.13	0.48	0.92
MMF	Mem CD4	GNAQ	0.11	0.27	0.86
MMF	Mem CD4	GNAS	-0.056	0.2	0.82
MMF	Mem CD4	GNAT2	0.072	0.6	0.94
MMF	Mem CD4	GNB1	0.00062	0.99	1
MMF	Mem CD4	GNB1L	0.054	0.45	0.91
MMF	Mem CD4	GNB2	-0.075	0.32	0.87
MMF	Mem CD4	GNB2L1	0.037	0.41	0.9
MMF	Mem CD4	GNB4	-0.27	0.1	0.76
MMF	Mem CD4	GNB5	0.08	0.13	0.79
MMF	Mem CD4	GNE	-0.021	0.79	0.97
MMF	Mem CD4	GNG2	-0.063	0.41	0.9
MMF	Mem CD4	GNG4	-0.93	0.021	0.63
MMF	Mem CD4	GNG5	-0.091	0.093	0.76
MMF	Mem CD4	GNG7	0.07	0.69	0.96
MMF	Mem CD4	GNGT2	-0.26	0.25	0.85
MMF	Mem CD4	GNL1	0.066	0.1	0.76
MMF	Mem CD4	GNL2	-0.055	0.17	0.82
MMF	Mem CD4	GNL3	0.02	0.68	0.96
MMF	Mem CD4	GNL3L	-0.06	0.24	0.85
MMF	Mem CD4	GNLY	-0.96	0.1	0.76
MMF	Mem CD4	GNMT	-0.091	0.6	0.94
MMF	Mem CD4	GNPAT	0.014	0.69	0.96
MMF	Mem CD4	GNPDA1	-0.025	0.67	0.96
MMF	Mem CD4	GNPDA2	0.025	0.68	0.96
MMF	Mem CD4	GNPNAT1	-0.042	0.46	0.91
MMF	Mem CD4	GNPTAB	-0.13	0.28	0.86
MMF	Mem CD4	GNPTG	0.0035	0.94	0.99
MMF	Mem CD4	GNRH1	0.048	0.8	0.98
MMF	Mem CD4	GNS	-0.0081	0.89	0.99
MMF	Mem CD4	GOLGA1	-0.023	0.68	0.96
MMF	Mem CD4	GOLGA2	-0.085	0.3	0.86
MMF	Mem CD4	GOLGA2P5	0.19	0.089	0.75
MMF	Mem CD4	GOLGA3	0.012	0.83	0.98
MMF	Mem CD4	GOLGA4	-0.015	0.69	0.96
MMF	Mem CD4	GOLGA5	0.032	0.35	0.88
MMF	Mem CD4	GOLGA6L9	-0.043	0.81	0.98
MMF	Mem CD4	GOLGA7	0.074	0.053	0.72
MMF	Mem CD4	GOLGA7B	0.048	0.66	0.95
MMF	Mem CD4	GOLGA8A	0.18	0.07	0.74
MMF	Mem CD4	GOLGA8B	0.011	0.92	0.99
MMF	Mem CD4	GOLGA8N	-0.015	0.95	0.99
MMF	Mem CD4	GOLGB1	0.047	0.14	0.79
MMF	Mem CD4	GOLIM4	0.2	0.58	0.94
MMF	Mem CD4	GOLM1	-0.26	0.29	0.86
MMF	Mem CD4	GOLPH3	-0.02	0.65	0.95
MMF	Mem CD4	GOLPH3L	0.016	0.73	0.97
MMF	Mem CD4	GOLT1B	0.01	0.82	0.98
MMF	Mem CD4	GON4L	0.039	0.4	0.9
MMF	Mem CD4	GOPC	-0.064	0.11	0.78
MMF	Mem CD4	GORAB	0.0075	0.9	0.99
MMF	Mem CD4	GORASP1	0.052	0.4	0.9
MMF	Mem CD4	GORASP2	-0.0013	0.97	0.99
MMF	Mem CD4	GOSR1	-0.04	0.19	0.82
MMF	Mem CD4	GOSR2	-0.031	0.35	0.89
MMF	Mem CD4	GOT1	-0.11	0.043	0.7
MMF	Mem CD4	GOT2	0.025	0.47	0.91
MMF	Mem CD4	GP5	0.17	0.4	0.9
MMF	Mem CD4	GP6	-0.15	0.44	0.91
MMF	Mem CD4	GPA33	0.088	0.54	0.93
MMF	Mem CD4	GPAA1	0.01	0.88	0.99
MMF	Mem CD4	GPALPP1	0.00055	0.99	1
MMF	Mem CD4	GPAM	-0.031	0.73	0.97
MMF	Mem CD4	GPANK1	-0.064	0.23	0.84
MMF	Mem CD4	GPAT2	0.24	0.31	0.87
MMF	Mem CD4	GPAT3	0.25	0.17	0.82
MMF	Mem CD4	GPAT4	0.046	0.13	0.79
MMF	Mem CD4	GPATCH1	0.087	0.087	0.75
MMF	Mem CD4	GPATCH11	-0.057	0.42	0.9
MMF	Mem CD4	GPATCH2	0.035	0.56	0.94
MMF	Mem CD4	GPATCH2L	-0.0048	0.93	0.99
MMF	Mem CD4	GPATCH3	-0.021	0.56	0.94
MMF	Mem CD4	GPATCH4	-0.069	0.13	0.79
MMF	Mem CD4	GPATCH8	-0.023	0.49	0.92
MMF	Mem CD4	GPBP1	0.014	0.69	0.96
MMF	Mem CD4	GPBP1L1	-0.011	0.73	0.97
MMF	Mem CD4	GPC1	0.23	0.27	0.86
MMF	Mem CD4	GPC2	0.073	0.75	0.97
MMF	Mem CD4	GPCPD1	0.019	0.77	0.97
MMF	Mem CD4	GPD1L	0.037	0.54	0.93
MMF	Mem CD4	GPD2	-0.099	0.17	0.82
MMF	Mem CD4	GPHN	0.13	0.12	0.79
MMF	Mem CD4	GPI	-0.068	0.15	0.81
MMF	Mem CD4	GPKOW	-0.016	0.73	0.97
MMF	Mem CD4	GPLD1	-0.57	0.0052	0.45
MMF	Mem CD4	GPM6B	0.17	0.12	0.79
MMF	Mem CD4	GPN1	-0.0041	0.93	0.99
MMF	Mem CD4	GPN2	-0.07	0.19	0.82
MMF	Mem CD4	GPN3	0.02	0.69	0.96
MMF	Mem CD4	GPR107	0.091	0.2	0.82
MMF	Mem CD4	GPR108	0.0017	0.98	1
MMF	Mem CD4	GPR132	-0.077	0.26	0.86
MMF	Mem CD4	GPR137	-0.12	0.18	0.82
MMF	Mem CD4	GPR137B	-0.21	0.094	0.76
MMF	Mem CD4	GPR141	-0.29	0.62	0.95
MMF	Mem CD4	GPR146	0.038	0.79	0.97
MMF	Mem CD4	GPR15	-0.17	0.56	0.94
MMF	Mem CD4	GPR150	0.14	0.4	0.9
MMF	Mem CD4	GPR152	0.37	0.067	0.73
MMF	Mem CD4	GPR153	-0.27	0.56	0.94
MMF	Mem CD4	GPR155	-0.029	0.73	0.97
MMF	Mem CD4	GPR157	0.049	0.76	0.97
MMF	Mem CD4	GPR160	0.056	0.7	0.96
MMF	Mem CD4	GPR171	0.11	0.22	0.83
MMF	Mem CD4	GPR174	0.052	0.58	0.94
MMF	Mem CD4	GPR18	-0.18	0.018	0.62
MMF	Mem CD4	GPR180	0.056	0.52	0.93
MMF	Mem CD4	GPR183	0.09	0.41	0.9
MMF	Mem CD4	GPR19	0.083	0.5	0.92
MMF	Mem CD4	GPR22	0.24	0.38	0.9
MMF	Mem CD4	GPR25	-0.081	0.68	0.96
MMF	Mem CD4	GPR27	-0.51	0.1	0.76
MMF	Mem CD4	GPR34	-0.047	0.85	0.98
MMF	Mem CD4	GPR35	0.23	0.038	0.68
MMF	Mem CD4	GPR55	0.048	0.82	0.98
MMF	Mem CD4	GPR63	0.26	0.44	0.91
MMF	Mem CD4	GPR65	-0.16	0.17	0.82
MMF	Mem CD4	GPR68	-0.2	0.098	0.76
MMF	Mem CD4	GPR82	-0.023	0.89	0.99
MMF	Mem CD4	GPR89A	-0.012	0.8	0.98
MMF	Mem CD4	GPR89B	0.029	0.56	0.94
MMF	Mem CD4	GPRASP1	0.13	0.37	0.89
MMF	Mem CD4	GPRC5B	0.032	0.91	0.99
MMF	Mem CD4	GPRIN1	-0.18	0.31	0.87
MMF	Mem CD4	GPRIN3	0.11	0.095	0.76
MMF	Mem CD4	GPS1	-0.045	0.33	0.88
MMF	Mem CD4	GPS2	-0.042	0.27	0.86
MMF	Mem CD4	GPSM1	0.31	0.067	0.73
MMF	Mem CD4	GPSM2	-0.12	0.35	0.89
MMF	Mem CD4	GPSM3	-0.019	0.74	0.97
MMF	Mem CD4	GPT2	-0.011	0.97	0.99
MMF	Mem CD4	GPX1	0.09	0.27	0.86
MMF	Mem CD4	GPX4	0.073	0.26	0.86
MMF	Mem CD4	GPX7	-0.1	0.08	0.75
MMF	Mem CD4	GRAMD1A	0.12	0.069	0.73
MMF	Mem CD4	GRAMD1B	-0.084	0.52	0.93
MMF	Mem CD4	GRAMD1C	0.52	0.068	0.73
MMF	Mem CD4	GRAMD3	-0.029	0.82	0.98
MMF	Mem CD4	GRAMD4	-0.068	0.48	0.92
MMF	Mem CD4	GRAP	0.045	0.71	0.96
MMF	Mem CD4	GRAP2	0.035	0.56	0.94
MMF	Mem CD4	GRASP	0.061	0.73	0.97
MMF	Mem CD4	GRB10	0.25	0.35	0.89
MMF	Mem CD4	GRB2	-0.025	0.34	0.88
MMF	Mem CD4	GREB1L	-0.029	0.87	0.99
MMF	Mem CD4	GREM2	0.24	0.42	0.9
MMF	Mem CD4	GRHPR	-0.023	0.76	0.97
MMF	Mem CD4	GRIK1-AS2	0.047	0.84	0.98
MMF	Mem CD4	GRIN3A	0.15	0.65	0.95
MMF	Mem CD4	GRINA	-0.047	0.63	0.95
MMF	Mem CD4	GRIP1	0.055	0.7	0.96
MMF	Mem CD4	GRIPAP1	0.048	0.19	0.82
MMF	Mem CD4	GRK4	-0.085	0.64	0.95
MMF	Mem CD4	GRK5	0.13	0.11	0.77
MMF	Mem CD4	GRK6	0.044	0.36	0.89
MMF	Mem CD4	GRN	0.023	0.67	0.95
MMF	Mem CD4	GRPEL1	-0.016	0.7	0.96
MMF	Mem CD4	GRPEL2	-0.01	0.9	0.99
MMF	Mem CD4	GRSF1	-0.032	0.3	0.86
MMF	Mem CD4	GRWD1	-0.064	0.2	0.82
MMF	Mem CD4	GS1-124K5.11	0.054	0.27	0.86
MMF	Mem CD4	GS1-259H13.2	0.047	0.81	0.98
MMF	Mem CD4	GSAP	-0.1	0.46	0.91
MMF	Mem CD4	GSDMA	0.029	0.93	0.99
MMF	Mem CD4	GSDMB	0.025	0.78	0.97
MMF	Mem CD4	GSDMD	-0.053	0.39	0.9
MMF	Mem CD4	GSE1	0.023	0.82	0.98
MMF	Mem CD4	GSG2	-1	0.0055	0.45
MMF	Mem CD4	GSK3A	-0.021	0.67	0.95
MMF	Mem CD4	GSK3B	-0.024	0.6	0.94
MMF	Mem CD4	GSKIP	0.025	0.63	0.95
MMF	Mem CD4	GSN	0.0084	0.94	0.99
MMF	Mem CD4	GSPT1	0.029	0.34	0.88
MMF	Mem CD4	GSPT2	-0.077	0.27	0.86
MMF	Mem CD4	GSR	0.045	0.38	0.9
MMF	Mem CD4	GSS	0.034	0.37	0.89
MMF	Mem CD4	GSTA4	-0.017	0.95	0.99
MMF	Mem CD4	GSTCD	-0.068	0.63	0.95
MMF	Mem CD4	GSTK1	0.039	0.4	0.9
MMF	Mem CD4	GSTM1	0.089	0.89	0.99
MMF	Mem CD4	GSTM2	0.24	0.18	0.82
MMF	Mem CD4	GSTM3	0.18	0.51	0.93
MMF	Mem CD4	GSTM4	0.24	0.5	0.92
MMF	Mem CD4	GSTO1	-0.016	0.74	0.97
MMF	Mem CD4	GSTO2	0.12	0.43	0.91
MMF	Mem CD4	GSTP1	-0.32	0.0041	0.42
MMF	Mem CD4	GSTZ1	-0.15	0.24	0.85
MMF	Mem CD4	GTDC1	-0.039	0.74	0.97
MMF	Mem CD4	GTF2A1	-0.048	0.65	0.95
MMF	Mem CD4	GTF2A2	0.042	0.37	0.89
MMF	Mem CD4	GTF2B	-0.014	0.69	0.96
MMF	Mem CD4	GTF2E1	-0.00038	0.99	1
MMF	Mem CD4	GTF2E2	-0.047	0.2	0.82
MMF	Mem CD4	GTF2F1	-0.05	0.22	0.83
MMF	Mem CD4	GTF2F2	0.015	0.72	0.96
MMF	Mem CD4	GTF2H1	0.086	0.052	0.72
MMF	Mem CD4	GTF2H3	-0.0094	0.85	0.98
MMF	Mem CD4	GTF2H4	-0.071	0.46	0.91
MMF	Mem CD4	GTF2H5	0.026	0.65	0.95
MMF	Mem CD4	GTF2I	-0.084	0.056	0.72
MMF	Mem CD4	GTF2IP1	-0.011	0.91	0.99
MMF	Mem CD4	GTF2IP20	-0.028	0.76	0.97
MMF	Mem CD4	GTF2IRD2	0.2	0.039	0.68
MMF	Mem CD4	GTF2IRD2B	0.12	0.049	0.72
MMF	Mem CD4	GTF3A	-0.0016	0.97	0.99
MMF	Mem CD4	GTF3C1	-0.081	0.28	0.86
MMF	Mem CD4	GTF3C2	0.043	0.15	0.8
MMF	Mem CD4	GTF3C3	0.0049	0.91	0.99
MMF	Mem CD4	GTF3C4	-0.081	0.22	0.83
MMF	Mem CD4	GTF3C5	-0.035	0.23	0.84
MMF	Mem CD4	GTF3C6	-0.091	0.13	0.79
MMF	Mem CD4	GTPBP1	-0.055	0.36	0.89
MMF	Mem CD4	GTPBP10	-0.077	0.18	0.82
MMF	Mem CD4	GTPBP2	-0.054	0.45	0.91
MMF	Mem CD4	GTPBP3	0.09	0.17	0.82
MMF	Mem CD4	GTPBP4	-0.059	0.12	0.78
MMF	Mem CD4	GTPBP8	-0.081	0.1	0.76
MMF	Mem CD4	GTSCR1	-0.88	0.012	0.56
MMF	Mem CD4	GTSE1	-0.72	0.02	0.62
MMF	Mem CD4	GTSE1-AS1	0.12	0.59	0.94
MMF	Mem CD4	GTSF1	-0.13	0.32	0.87
MMF	Mem CD4	GUCD1	-0.077	0.05	0.72
MMF	Mem CD4	GUF1	0.019	0.69	0.96
MMF	Mem CD4	GUK1	-0.07	0.23	0.84
MMF	Mem CD4	GUSB	-0.028	0.48	0.92
MMF	Mem CD4	GUSBP1	0.024	0.74	0.97
MMF	Mem CD4	GUSBP11	0.023	0.72	0.96
MMF	Mem CD4	GUSBP2	-0.069	0.61	0.94
MMF	Mem CD4	GUSBP4	0.04	0.64	0.95
MMF	Mem CD4	GUSBP5	0.17	0.56	0.94
MMF	Mem CD4	GVINP1	0.085	0.29	0.86
MMF	Mem CD4	GXYLT1	-0.13	0.072	0.74
MMF	Mem CD4	GYG1	-0.069	0.35	0.89
MMF	Mem CD4	GYLTL1B	-0.026	0.88	0.99
MMF	Mem CD4	GYPC	-0.11	0.13	0.79
MMF	Mem CD4	GYS1	-0.038	0.33	0.87
MMF	Mem CD4	GZF1	-0.0039	0.96	0.99
MMF	Mem CD4	GZMA	-0.41	0.1	0.76
MMF	Mem CD4	GZMB	-0.63	0.36	0.89
MMF	Mem CD4	GZMH	-0.46	0.37	0.89
MMF	Mem CD4	GZMK	-0.14	0.42	0.9
MMF	Mem CD4	GZMM	-0.13	0.37	0.89
MMF	Mem CD4	H1F0	-0.07	0.76	0.97
MMF	Mem CD4	H1FX	-0.0031	0.97	0.99
MMF	Mem CD4	H1FX-AS1	-0.092	0.63	0.95
MMF	Mem CD4	H2AFJ	-0.031	0.68	0.96
MMF	Mem CD4	H2AFV	-0.088	0.064	0.73
MMF	Mem CD4	H2AFX	-0.34	0.0046	0.43
MMF	Mem CD4	H2AFY	-0.076	0.12	0.79
MMF	Mem CD4	H2AFY2	-0.029	0.77	0.97
MMF	Mem CD4	H2AFZ	-0.096	0.062	0.73
MMF	Mem CD4	H3F3AP4	-0.0098	0.94	0.99
MMF	Mem CD4	H3F3B	-0.012	0.78	0.97
MMF	Mem CD4	H6PD	0.041	0.65	0.95
MMF	Mem CD4	HABP4	0.071	0.28	0.86
MMF	Mem CD4	HACD1	0.11	0.64	0.95
MMF	Mem CD4	HACD2	-0.048	0.58	0.94
MMF	Mem CD4	HACD3	-0.042	0.29	0.86
MMF	Mem CD4	HACD4	-0.1	0.031	0.66
MMF	Mem CD4	HACE1	0.026	0.67	0.96
MMF	Mem CD4	HACL1	0.069	0.054	0.72
MMF	Mem CD4	HADH	-0.15	0.0019	0.34
MMF	Mem CD4	HADHA	-0.038	0.35	0.88
MMF	Mem CD4	HADHB	-0.0055	0.88	0.99
MMF	Mem CD4	HAGH	-0.036	0.53	0.93
MMF	Mem CD4	HAGHL	-0.21	0.1	0.76
MMF	Mem CD4	HAPLN3	0.16	0.22	0.83
MMF	Mem CD4	HAR1A	-0.015	0.93	0.99
MMF	Mem CD4	HARBI1	-0.096	0.14	0.79
MMF	Mem CD4	HARS	-0.025	0.43	0.91
MMF	Mem CD4	HARS2	0.017	0.61	0.94
MMF	Mem CD4	HAS3	-0.14	0.61	0.94
MMF	Mem CD4	HAT1	-0.073	0.079	0.75
MMF	Mem CD4	HAUS1	-0.1	0.053	0.72
MMF	Mem CD4	HAUS2	0.053	0.25	0.85
MMF	Mem CD4	HAUS3	0.047	0.27	0.86
MMF	Mem CD4	HAUS4	-0.18	0.003	0.37
MMF	Mem CD4	HAUS5	0.038	0.46	0.91
MMF	Mem CD4	HAUS6	-0.029	0.53	0.93
MMF	Mem CD4	HAUS7	0.0025	0.95	0.99
MMF	Mem CD4	HAUS8	-0.034	0.56	0.94
MMF	Mem CD4	HAVCR1	0.09	0.62	0.95
MMF	Mem CD4	HAVCR2	0.052	0.81	0.98
MMF	Mem CD4	HAX1	-0.016	0.68	0.96
MMF	Mem CD4	HBEGF	0.62	0.021	0.63
MMF	Mem CD4	HBP1	-0.016	0.73	0.96
MMF	Mem CD4	HBS1L	0.0097	0.86	0.99
MMF	Mem CD4	HCCS	-0.1	0.046	0.71
MMF	Mem CD4	HCFC1	-0.00093	0.99	1
MMF	Mem CD4	HCFC1R1	-0.11	0.17	0.82
MMF	Mem CD4	HCFC2	0.016	0.72	0.96
MMF	Mem CD4	HCG11	-0.012	0.93	0.99
MMF	Mem CD4	HCG18	0.019	0.69	0.96
MMF	Mem CD4	HCG25	0.32	0.038	0.68
MMF	Mem CD4	HCG26	-0.098	0.67	0.95
MMF	Mem CD4	HCG27	-0.051	0.71	0.96
MMF	Mem CD4	HCG4	-0.25	0.42	0.9
MMF	Mem CD4	HCG4B	0.44	0.15	0.8
MMF	Mem CD4	HCG8	0.22	0.35	0.89
MMF	Mem CD4	HCLS1	-0.039	0.25	0.85
MMF	Mem CD4	HCN3	-0.049	0.79	0.97
MMF	Mem CD4	HCP5	0.018	0.8	0.98
MMF	Mem CD4	HCST	-0.21	0.058	0.72
MMF	Mem CD4	HDAC1	-0.0076	0.83	0.98
MMF	Mem CD4	HDAC10	0.064	0.42	0.9
MMF	Mem CD4	HDAC11	-0.17	0.29	0.86
MMF	Mem CD4	HDAC2	0.0076	0.84	0.98
MMF	Mem CD4	HDAC3	-0.014	0.66	0.95
MMF	Mem CD4	HDAC4	-0.0082	0.92	0.99
MMF	Mem CD4	HDAC5	0.064	0.22	0.83
MMF	Mem CD4	HDAC6	0.053	0.2	0.82
MMF	Mem CD4	HDAC7	-0.001	0.99	1
MMF	Mem CD4	HDAC8	0.065	0.19	0.82
MMF	Mem CD4	HDAC9	-0.045	0.84	0.98
MMF	Mem CD4	HDDC2	-0.1	0.081	0.75
MMF	Mem CD4	HDDC3	0.013	0.78	0.97
MMF	Mem CD4	HDGF	-0.022	0.65	0.95
MMF	Mem CD4	HDGFRP2	-0.093	0.14	0.8
MMF	Mem CD4	HDGFRP3	0.42	0.043	0.7
MMF	Mem CD4	HDHD1	-0.15	0.0046	0.43
MMF	Mem CD4	HDHD2	-0.033	0.38	0.89
MMF	Mem CD4	HDHD3	0.0003	1	1
MMF	Mem CD4	HDLBP	-0.022	0.64	0.95
MMF	Mem CD4	HDX	-0.04	0.86	0.99
MMF	Mem CD4	HEATR1	0.013	0.84	0.98
MMF	Mem CD4	HEATR3	0.052	0.5	0.92
MMF	Mem CD4	HEATR4	0.16	0.29	0.86
MMF	Mem CD4	HEATR5A	0.0049	0.96	0.99
MMF	Mem CD4	HEATR5B	0.072	0.23	0.84
MMF	Mem CD4	HEATR6	0.0021	0.97	1
MMF	Mem CD4	HEATR9	-0.15	0.6	0.94
MMF	Mem CD4	HEBP1	-0.12	0.24	0.85
MMF	Mem CD4	HEBP2	0.061	0.49	0.92
MMF	Mem CD4	HECA	0.079	0.26	0.86
MMF	Mem CD4	HECTD1	0.012	0.77	0.97
MMF	Mem CD4	HECTD2	-0.31	0.07	0.74
MMF	Mem CD4	HECTD3	0.0044	0.91	0.99
MMF	Mem CD4	HECTD4	-0.032	0.62	0.94
MMF	Mem CD4	HEG1	0.021	0.81	0.98
MMF	Mem CD4	HEIH	0.062	0.3	0.86
MMF	Mem CD4	HELB	0.055	0.4	0.9
MMF	Mem CD4	HELLS	-0.2	0.07	0.74
MMF	Mem CD4	HELQ	0.043	0.3	0.86
MMF	Mem CD4	HELZ	-0.042	0.39	0.9
MMF	Mem CD4	HELZ2	-0.22	0.13	0.79
MMF	Mem CD4	HEMGN	0.052	0.77	0.97
MMF	Mem CD4	HEMK1	0.063	0.48	0.92
MMF	Mem CD4	HENMT1	-0.13	0.052	0.72
MMF	Mem CD4	HERC1	0.08	0.17	0.82
MMF	Mem CD4	HERC2	-0.0081	0.92	0.99
MMF	Mem CD4	HERC2P10	-1.6	0.026	0.66
MMF	Mem CD4	HERC2P2	-0.0051	0.96	0.99
MMF	Mem CD4	HERC2P3	0.22	0.34	0.88
MMF	Mem CD4	HERC2P7	0.072	0.76	0.97
MMF	Mem CD4	HERC2P9	0.0075	0.95	0.99
MMF	Mem CD4	HERC3	0.059	0.21	0.83
MMF	Mem CD4	HERC4	0.07	0.069	0.73
MMF	Mem CD4	HERC5	-0.17	0.35	0.89
MMF	Mem CD4	HERC6	-0.2	0.19	0.82
MMF	Mem CD4	HERPUD1	-0.17	0.079	0.75
MMF	Mem CD4	HERPUD2	-0.069	0.12	0.79
MMF	Mem CD4	HES4	-0.22	0.53	0.93
MMF	Mem CD4	HES6	-0.19	0.38	0.89
MMF	Mem CD4	HEXA	0.028	0.45	0.91
MMF	Mem CD4	HEXA-AS1	0.083	0.68	0.96
MMF	Mem CD4	HEXB	-0.046	0.3	0.86
MMF	Mem CD4	HEXDC	-0.0024	0.96	0.99
MMF	Mem CD4	HEXIM1	0.056	0.4	0.9
MMF	Mem CD4	HEXIM2	0.1	0.22	0.84
MMF	Mem CD4	HFE	0.13	0.25	0.85
MMF	Mem CD4	HGH1	-0.048	0.37	0.89
MMF	Mem CD4	HGS	0.025	0.54	0.93
MMF	Mem CD4	HGSNAT	0.017	0.76	0.97
MMF	Mem CD4	HHAT	0.21	0.069	0.73
MMF	Mem CD4	HHEX	-0.24	0.5	0.92
MMF	Mem CD4	HHLA3	-0.071	0.48	0.92
MMF	Mem CD4	HIAT1	0.01	0.76	0.97
MMF	Mem CD4	HIATL1	-0.054	0.2	0.82
MMF	Mem CD4	HIATL2	0.024	0.75	0.97
MMF	Mem CD4	HIBADH	-0.056	0.23	0.84
MMF	Mem CD4	HIBCH	-0.036	0.43	0.91
MMF	Mem CD4	HIC1	0.13	0.52	0.93
MMF	Mem CD4	HIC2	-0.27	0.11	0.78
MMF	Mem CD4	HID1	0.23	0.12	0.78
MMF	Mem CD4	HIF1A	0.07	0.14	0.79
MMF	Mem CD4	HIF1AN	-0.0062	0.89	0.99
MMF	Mem CD4	HIGD1A	-0.045	0.39	0.9
MMF	Mem CD4	HIGD2A	-0.032	0.55	0.94
MMF	Mem CD4	HILPDA	-0.13	0.21	0.83
MMF	Mem CD4	HINFP	0.041	0.28	0.86
MMF	Mem CD4	HINT1	-8.10E-05	1	1
MMF	Mem CD4	HINT2	-0.095	0.12	0.79
MMF	Mem CD4	HINT3	-0.053	0.51	0.92
MMF	Mem CD4	HIP1	-0.29	0.052	0.72
MMF	Mem CD4	HIP1R	0.094	0.22	0.83
MMF	Mem CD4	HIPK1	0.074	0.21	0.82
MMF	Mem CD4	HIPK1-AS1	0.3	0.14	0.8
MMF	Mem CD4	HIPK2	0.052	0.55	0.94
MMF	Mem CD4	HIPK3	0.068	0.28	0.86
MMF	Mem CD4	HIRA	-0.046	0.49	0.92
MMF	Mem CD4	HIRIP3	-0.044	0.32	0.87
MMF	Mem CD4	HIST1H1B	-0.3	0.33	0.87
MMF	Mem CD4	HIST1H1C	-0.25	0.094	0.76
MMF	Mem CD4	HIST1H1D	-0.32	0.24	0.85
MMF	Mem CD4	HIST1H1E	-0.32	0.17	0.82
MMF	Mem CD4	HIST1H2AC	-0.18	0.19	0.82
MMF	Mem CD4	HIST1H2AE	-0.31	0.22	0.84
MMF	Mem CD4	HIST1H2AG	-0.21	0.24	0.85
MMF	Mem CD4	HIST1H2AK	-0.069	0.77	0.97
MMF	Mem CD4	HIST1H2AM	-0.54	0.016	0.6
MMF	Mem CD4	HIST1H2BC	-0.22	0.24	0.85
MMF	Mem CD4	HIST1H2BD	0.098	0.49	0.92
MMF	Mem CD4	HIST1H2BG	-0.6	0.03	0.66
MMF	Mem CD4	HIST1H2BK	-0.15	0.27	0.86
MMF	Mem CD4	HIST1H2BN	0.037	0.86	0.99
MMF	Mem CD4	HIST1H3A	0.36	0.18	0.82
MMF	Mem CD4	HIST1H3D	-0.5	0.021	0.63
MMF	Mem CD4	HIST1H3H	-0.48	0.091	0.76
MMF	Mem CD4	HIST1H4C	-0.15	0.057	0.72
MMF	Mem CD4	HIST1H4E	0.039	0.83	0.98
MMF	Mem CD4	HIST2H2AC	-0.18	0.25	0.85
MMF	Mem CD4	HIST2H2BE	0.013	0.92	0.99
MMF	Mem CD4	HIST3H2A	-0.043	0.72	0.96
MMF	Mem CD4	HIST4H4	0.12	0.45	0.91
MMF	Mem CD4	HIVEP1	0.097	0.45	0.91
MMF	Mem CD4	HIVEP2	-0.025	0.85	0.98
MMF	Mem CD4	HIVEP3	-0.068	0.5	0.92
MMF	Mem CD4	HJURP	-0.88	0.015	0.59
MMF	Mem CD4	HK1	0.0079	0.83	0.98
MMF	Mem CD4	HK2	-0.14	0.45	0.91
MMF	Mem CD4	HKDC1	0.21	0.26	0.86
MMF	Mem CD4	HKR1	-0.062	0.23	0.84
MMF	Mem CD4	HLA-A	-0.021	0.7	0.96
MMF	Mem CD4	HLA-B	-0.16	0.16	0.81
MMF	Mem CD4	HLA-C	-0.035	0.63	0.95
MMF	Mem CD4	HLA-DMA	-0.17	0.26	0.86
MMF	Mem CD4	HLA-DMB	-0.23	0.14	0.8
MMF	Mem CD4	HLA-DOA	-0.53	0.025	0.65
MMF	Mem CD4	HLA-DOB	0.27	0.52	0.93
MMF	Mem CD4	HLA-DPA1	-0.13	0.42	0.9
MMF	Mem CD4	HLA-DPB1	-0.15	0.35	0.89
MMF	Mem CD4	HLA-DQA1	-0.57	0.12	0.79
MMF	Mem CD4	HLA-DQA2	-0.71	0.17	0.82
MMF	Mem CD4	HLA-DQB1	-0.18	0.42	0.9
MMF	Mem CD4	HLA-DQB2	-0.3	0.46	0.91
MMF	Mem CD4	HLA-DRA	-0.43	0.069	0.73
MMF	Mem CD4	HLA-DRB1	-0.29	0.2	0.82
MMF	Mem CD4	HLA-DRB5	-0.48	0.11	0.78
MMF	Mem CD4	HLA-DRB6	-0.29	0.54	0.93
MMF	Mem CD4	HLA-E	0.0051	0.91	0.99
MMF	Mem CD4	HLA-F	0.016	0.78	0.97
MMF	Mem CD4	HLA-F-AS1	0.025	0.75	0.97
MMF	Mem CD4	HLA-G	-0.015	0.91	0.99
MMF	Mem CD4	HLA-H	-0.003	0.99	1
MMF	Mem CD4	HLA-J	0.012	0.92	0.99
MMF	Mem CD4	HLA-L	-0.063	0.69	0.96
MMF	Mem CD4	HLCS	-0.0022	0.98	1
MMF	Mem CD4	HLF	0.057	0.74	0.97
MMF	Mem CD4	HLTF	-0.018	0.79	0.97
MMF	Mem CD4	HM13	-0.054	0.15	0.81
MMF	Mem CD4	HMBOX1	0.03	0.55	0.94
MMF	Mem CD4	HMBS	-0.054	0.47	0.92
MMF	Mem CD4	HMCES	0.029	0.43	0.91
MMF	Mem CD4	HMG20A	0.021	0.63	0.95
MMF	Mem CD4	HMG20B	-0.067	0.26	0.86
MMF	Mem CD4	HMGA1	-0.2	0.009	0.52
MMF	Mem CD4	HMGB1	0.00099	0.98	1
MMF	Mem CD4	HMGB2	-0.088	0.27	0.86
MMF	Mem CD4	HMGB3	-0.49	0.057	0.72
MMF	Mem CD4	HMGCL	-0.022	0.62	0.95
MMF	Mem CD4	HMGCR	-0.082	0.16	0.82
MMF	Mem CD4	HMGCS1	0.011	0.91	0.99
MMF	Mem CD4	HMGN1	0.019	0.64	0.95
MMF	Mem CD4	HMGN2	-0.11	0.048	0.72
MMF	Mem CD4	HMGN3	0.1	0.11	0.77
MMF	Mem CD4	HMGN3-AS1	0.17	0.17	0.82
MMF	Mem CD4	HMGN4	0.041	0.23	0.84
MMF	Mem CD4	HMGN5	-0.15	0.36	0.89
MMF	Mem CD4	HMGXB3	-0.048	0.36	0.89
MMF	Mem CD4	HMGXB4	-0.094	0.2	0.82
MMF	Mem CD4	HMHA1	0.00063	0.99	1
MMF	Mem CD4	HMMR	-1	0.0027	0.37
MMF	Mem CD4	HMOX2	0.013	0.73	0.96
MMF	Mem CD4	HN1	-0.094	0.18	0.82
MMF	Mem CD4	HN1L	0.034	0.74	0.97
MMF	Mem CD4	HNRNPA0	0.03	0.81	0.98
MMF	Mem CD4	HNRNPA1	0.0017	0.97	0.99
MMF	Mem CD4	HNRNPA1L2	0.045	0.41	0.9
MMF	Mem CD4	HNRNPA2B1	-0.041	0.16	0.81
MMF	Mem CD4	HNRNPA3	-0.0022	0.97	0.99
MMF	Mem CD4	HNRNPAB	-0.013	0.91	0.99
MMF	Mem CD4	HNRNPC	-0.0095	0.78	0.97
MMF	Mem CD4	HNRNPD	-0.036	0.23	0.84
MMF	Mem CD4	HNRNPDL	0.049	0.16	0.81
MMF	Mem CD4	HNRNPF	-0.05	0.14	0.8
MMF	Mem CD4	HNRNPH1	-0.072	0.25	0.85
MMF	Mem CD4	HNRNPH3	0.027	0.45	0.91
MMF	Mem CD4	HNRNPK	0.076	0.42	0.9
MMF	Mem CD4	HNRNPL	0.019	0.78	0.97
MMF	Mem CD4	HNRNPLL	-0.043	0.52	0.93
MMF	Mem CD4	HNRNPM	-0.022	0.51	0.93
MMF	Mem CD4	HNRNPR	-0.026	0.39	0.9
MMF	Mem CD4	HNRNPU	-0.043	0.18	0.82
MMF	Mem CD4	HNRNPU-AS1	-0.00069	0.99	1
MMF	Mem CD4	HNRNPUL1	-0.016	0.72	0.96
MMF	Mem CD4	HNRNPUL2	-0.13	0.28	0.86
MMF	Mem CD4	HOMER1	-0.12	0.57	0.94
MMF	Mem CD4	HOMER2	0.6	0.038	0.68
MMF	Mem CD4	HOMER3	-0.032	0.88	0.99
MMF	Mem CD4	HOMEZ	0.019	0.83	0.98
MMF	Mem CD4	HOOK1	0.22	0.15	0.81
MMF	Mem CD4	HOOK2	0.14	0.23	0.84
MMF	Mem CD4	HOOK3	-0.03	0.48	0.92
MMF	Mem CD4	HOPX	-0.22	0.44	0.91
MMF	Mem CD4	HOTAIRM1	0.012	0.92	0.99
MMF	Mem CD4	HOXA1	0.088	0.68	0.96
MMF	Mem CD4	HOXB-AS1	0.095	0.51	0.93
MMF	Mem CD4	HOXB2	-0.066	0.52	0.93
MMF	Mem CD4	HOXB3	-0.42	0.023	0.64
MMF	Mem CD4	HOXB7	-0.52	0.054	0.72
MMF	Mem CD4	HP09053	0.19	0.37	0.89
MMF	Mem CD4	HP1BP3	0.017	0.59	0.94
MMF	Mem CD4	HPCAL1	0.038	0.51	0.93
MMF	Mem CD4	HPCAL4	0.062	0.7	0.96
MMF	Mem CD4	HPDL	-0.57	0.03	0.66
MMF	Mem CD4	HPGD	-0.52	0.02	0.62
MMF	Mem CD4	HPGDS	0.12	0.81	0.98
MMF	Mem CD4	HPRT1	-0.058	0.29	0.86
MMF	Mem CD4	HPS1	-0.016	0.7	0.96
MMF	Mem CD4	HPS3	-0.0039	0.95	0.99
MMF	Mem CD4	HPS4	0.059	0.16	0.82
MMF	Mem CD4	HPS5	-0.027	0.64	0.95
MMF	Mem CD4	HPS6	-0.11	0.052	0.72
MMF	Mem CD4	HPSE	0.031	0.64	0.95
MMF	Mem CD4	HRAS	-0.03	0.65	0.95
MMF	Mem CD4	HRASLS2	-0.47	0.41	0.9
MMF	Mem CD4	HRH2	0.14	0.4	0.9
MMF	Mem CD4	HRH4	-0.46	0.096	0.76
MMF	Mem CD4	HRSP12	-0.064	0.4	0.9
MMF	Mem CD4	HS1BP3	-0.089	0.16	0.81
MMF	Mem CD4	HS2ST1	0.017	0.8	0.98
MMF	Mem CD4	HS3ST3B1	-0.0081	0.92	0.99
MMF	Mem CD4	HS6ST1	-0.13	0.26	0.86
MMF	Mem CD4	HSBP1	-0.034	0.36	0.89
MMF	Mem CD4	HSBP1L1	-0.17	0.19	0.82
MMF	Mem CD4	HSCB	-0.024	0.72	0.96
MMF	Mem CD4	HSD11B1	0.18	0.39	0.9
MMF	Mem CD4	HSD11B1L	0.29	0.022	0.63
MMF	Mem CD4	HSD17B1	-0.049	0.5	0.92
MMF	Mem CD4	HSD17B10	-0.06	0.24	0.85
MMF	Mem CD4	HSD17B11	-0.046	0.34	0.88
MMF	Mem CD4	HSD17B12	-0.023	0.74	0.97
MMF	Mem CD4	HSD17B4	-0.044	0.38	0.89
MMF	Mem CD4	HSD17B7	-0.0016	0.98	1
MMF	Mem CD4	HSD17B7P2	-0.056	0.59	0.94
MMF	Mem CD4	HSD17B8	0.0038	0.95	0.99
MMF	Mem CD4	HSDL1	0.051	0.41	0.9
MMF	Mem CD4	HSDL2	0.09	0.23	0.84
MMF	Mem CD4	HSF1	0.04	0.55	0.94
MMF	Mem CD4	HSF2	-0.074	0.24	0.85
MMF	Mem CD4	HSF4	0.46	0.0061	0.46
MMF	Mem CD4	HSF5	-0.0095	0.95	0.99
MMF	Mem CD4	HSH2D	-0.25	0.039	0.68
MMF	Mem CD4	HSP90AA1	-0.092	0.037	0.68
MMF	Mem CD4	HSP90AB1	-0.013	0.75	0.97
MMF	Mem CD4	HSP90AB4P	-0.085	0.73	0.96
MMF	Mem CD4	HSP90B1	-0.024	0.66	0.95
MMF	Mem CD4	HSP90B2P	-0.042	0.88	0.99
MMF	Mem CD4	HSPA13	0.0088	0.87	0.99
MMF	Mem CD4	HSPA14	-0.081	0.036	0.68
MMF	Mem CD4	HSPA1A	-0.13	0.14	0.8
MMF	Mem CD4	HSPA1B	-0.058	0.74	0.97
MMF	Mem CD4	HSPA1L	0.2	0.024	0.65
MMF	Mem CD4	HSPA2	-0.59	0.05	0.72
MMF	Mem CD4	HSPA4	-0.036	0.36	0.89
MMF	Mem CD4	HSPA5	-0.065	0.24	0.85
MMF	Mem CD4	HSPA6	-0.3	0.43	0.91
MMF	Mem CD4	HSPA8	0.024	0.59	0.94
MMF	Mem CD4	HSPA9	-0.019	0.53	0.93
MMF	Mem CD4	HSPB1	-0.028	0.77	0.97
MMF	Mem CD4	HSPB11	-0.12	0.025	0.65
MMF	Mem CD4	HSPBAP1	0.043	0.4	0.9
MMF	Mem CD4	HSPBP1	-0.066	0.32	0.87
MMF	Mem CD4	HSPD1	-0.026	0.55	0.94
MMF	Mem CD4	HSPE1	-0.16	0.052	0.72
MMF	Mem CD4	HSPH1	-0.028	0.63	0.95
MMF	Mem CD4	HTATIP2	-0.004	0.92	0.99
MMF	Mem CD4	HTATSF1	0.015	0.74	0.97
MMF	Mem CD4	HTATSF1P2	0.058	0.74	0.97
MMF	Mem CD4	HTR2B	0.049	0.9	0.99
MMF	Mem CD4	HTR6	0.23	0.6	0.94
MMF	Mem CD4	HTRA2	-0.012	0.81	0.98
MMF	Mem CD4	HTT	-0.044	0.6	0.94
MMF	Mem CD4	HUS1	0.036	0.39	0.9
MMF	Mem CD4	HUWE1	0.0082	0.89	0.99
MMF	Mem CD4	HVCN1	-0.18	0.083	0.75
MMF	Mem CD4	HYAL1	-0.21	0.32	0.87
MMF	Mem CD4	HYAL2	-0.3	0.0019	0.34
MMF	Mem CD4	HYAL3	-0.099	0.47	0.91
MMF	Mem CD4	HYKK	0.39	0.053	0.72
MMF	Mem CD4	HYLS1	-0.091	0.16	0.81
MMF	Mem CD4	HYOU1	-0.11	0.065	0.73
MMF	Mem CD4	IAH1	0.028	0.47	0.92
MMF	Mem CD4	IARS	0.067	0.068	0.73
MMF	Mem CD4	IARS2	0.023	0.49	0.92
MMF	Mem CD4	IBA57	-0.054	0.52	0.93
MMF	Mem CD4	IBTK	-0.055	0.32	0.87
MMF	Mem CD4	ICA1	0.16	0.38	0.89
MMF	Mem CD4	ICA1L	-0.087	0.47	0.91
MMF	Mem CD4	ICAM1	0.11	0.27	0.86
MMF	Mem CD4	ICAM2	0.0065	0.92	0.99
MMF	Mem CD4	ICAM3	-0.029	0.51	0.93
MMF	Mem CD4	ICAM4	0.17	0.53	0.93
MMF	Mem CD4	ICE1	-0.018	0.76	0.97
MMF	Mem CD4	ICE2	-0.01	0.79	0.97
MMF	Mem CD4	ICK	-0.052	0.43	0.91
MMF	Mem CD4	ICMT	-0.14	0.021	0.63
MMF	Mem CD4	ICOS	0.01	0.9	0.99
MMF	Mem CD4	ICOSLG	0.18	0.38	0.89
MMF	Mem CD4	ICT1	-0.02	0.71	0.96
MMF	Mem CD4	ID2	0.012	0.95	0.99
MMF	Mem CD4	ID2-AS1	0.4	0.012	0.56
MMF	Mem CD4	ID3	-0.18	0.39	0.9
MMF	Mem CD4	IDE	0.021	0.66	0.95
MMF	Mem CD4	IDH1	-0.12	0.17	0.82
MMF	Mem CD4	IDH2	-0.12	0.18	0.82
MMF	Mem CD4	IDH3A	-0.051	0.28	0.86
MMF	Mem CD4	IDH3B	0.009	0.76	0.97
MMF	Mem CD4	IDH3G	-0.022	0.59	0.94
MMF	Mem CD4	IDI1	-0.044	0.49	0.92
MMF	Mem CD4	IDI2	0.0028	0.99	1
MMF	Mem CD4	IDI2-AS1	0.079	0.49	0.92
MMF	Mem CD4	IDNK	-0.063	0.26	0.86
MMF	Mem CD4	IDS	0.011	0.83	0.98
MMF	Mem CD4	IDUA	0.11	0.12	0.79
MMF	Mem CD4	IER2	-0.054	0.47	0.92
MMF	Mem CD4	IER3	0.39	0.003	0.37
MMF	Mem CD4	IER3IP1	-0.038	0.48	0.92
MMF	Mem CD4	IER5	0.063	0.44	0.91
MMF	Mem CD4	IER5L	-0.47	0.065	0.73
MMF	Mem CD4	IFFO1	0.031	0.48	0.92
MMF	Mem CD4	IFFO2	-0.16	0.11	0.78
MMF	Mem CD4	IFI16	-0.087	0.16	0.81
MMF	Mem CD4	IFI27	-0.42	0.32	0.87
MMF	Mem CD4	IFI27L1	-0.3	0.0064	0.46
MMF	Mem CD4	IFI27L2	-0.17	0.079	0.75
MMF	Mem CD4	IFI30	-0.12	0.41	0.9
MMF	Mem CD4	IFI35	-0.22	0.033	0.67
MMF	Mem CD4	IFI44	-0.2	0.22	0.84
MMF	Mem CD4	IFI44L	-0.37	0.24	0.85
MMF	Mem CD4	IFI6	-0.43	0.045	0.7
MMF	Mem CD4	IFIH1	-0.17	0.11	0.77
MMF	Mem CD4	IFIT1	-0.43	0.15	0.81
MMF	Mem CD4	IFIT2	-0.38	0.015	0.59
MMF	Mem CD4	IFIT3	-0.67	0.037	0.68
MMF	Mem CD4	IFIT5	-0.2	0.11	0.77
MMF	Mem CD4	IFITM1	-0.019	0.81	0.98
MMF	Mem CD4	IFITM2	-0.056	0.46	0.91
MMF	Mem CD4	IFITM3	-0.083	0.54	0.93
MMF	Mem CD4	IFNAR1	0.043	0.41	0.9
MMF	Mem CD4	IFNAR2	0.04	0.36	0.89
MMF	Mem CD4	IFNG	-0.1	0.68	0.96
MMF	Mem CD4	IFNG-AS1	-0.04	0.85	0.98
MMF	Mem CD4	IFNGR1	-0.074	0.45	0.91
MMF	Mem CD4	IFNGR2	0.17	0.35	0.89
MMF	Mem CD4	IFNLR1	-0.13	0.33	0.88
MMF	Mem CD4	IFRD1	-0.00047	0.99	1
MMF	Mem CD4	IFRD2	-0.005	0.92	0.99
MMF	Mem CD4	IFT122	-0.036	0.61	0.94
MMF	Mem CD4	IFT140	0.0084	0.93	0.99
MMF	Mem CD4	IFT172	-0.063	0.55	0.94
MMF	Mem CD4	IFT20	0.036	0.43	0.91
MMF	Mem CD4	IFT22	-0.17	0.082	0.75
MMF	Mem CD4	IFT27	-0.017	0.85	0.98
MMF	Mem CD4	IFT43	0.1	0.15	0.8
MMF	Mem CD4	IFT46	-0.071	0.42	0.9
MMF	Mem CD4	IFT52	0.017	0.75	0.97
MMF	Mem CD4	IFT57	0.13	0.0068	0.48
MMF	Mem CD4	IFT74	0.027	0.75	0.97
MMF	Mem CD4	IFT80	0.045	0.52	0.93
MMF	Mem CD4	IFT81	0.19	0.23	0.84
MMF	Mem CD4	IFT88	0.044	0.57	0.94
MMF	Mem CD4	IGBP1	-0.0048	0.91	0.99
MMF	Mem CD4	IGF1R	0.12	0.58	0.94
MMF	Mem CD4	IGF2R	0.064	0.58	0.94
MMF	Mem CD4	IGFBP3	-0.088	0.58	0.94
MMF	Mem CD4	IGFBP4	0.36	0.017	0.61
MMF	Mem CD4	IGFL2	1.2	0.00048	0.27
MMF	Mem CD4	IGFLR1	0.087	0.18	0.82
MMF	Mem CD4	IGHMBP2	-0.034	0.57	0.94
MMF	Mem CD4	IGIP	0.11	0.6	0.94
MMF	Mem CD4	IGSF22	-0.02	0.93	0.99
MMF	Mem CD4	IGSF6	-0.22	0.31	0.87
MMF	Mem CD4	IGSF8	0.019	0.75	0.97
MMF	Mem CD4	IGSF9B	0.053	0.74	0.97
MMF	Mem CD4	IK	0.027	0.5	0.92
MMF	Mem CD4	IKBIP	-0.13	0.1	0.76
MMF	Mem CD4	IKBKAP	0.024	0.58	0.94
MMF	Mem CD4	IKBKB	0.049	0.22	0.84
MMF	Mem CD4	IKBKE	-0.036	0.67	0.95
MMF	Mem CD4	IKBKG	-0.075	0.26	0.86
MMF	Mem CD4	IKZF1	-0.044	0.21	0.83
MMF	Mem CD4	IKZF2	-0.083	0.71	0.96
MMF	Mem CD4	IKZF3	-0.054	0.39	0.9
MMF	Mem CD4	IKZF4	0.16	0.34	0.88
MMF	Mem CD4	IKZF5	0.0055	0.9	0.99
MMF	Mem CD4	IL10RA	-0.051	0.43	0.91
MMF	Mem CD4	IL10RB	-0.0071	0.86	0.99
MMF	Mem CD4	IL11RA	0.14	0.16	0.81
MMF	Mem CD4	IL12A	-0.51	0.055	0.72
MMF	Mem CD4	IL12RB1	0.0098	0.88	0.99
MMF	Mem CD4	IL12RB2	0.053	0.77	0.97
MMF	Mem CD4	IL15	-0.051	0.67	0.95
MMF	Mem CD4	IL15RA	-0.0077	0.9	0.99
MMF	Mem CD4	IL16	0.03	0.57	0.94
MMF	Mem CD4	IL17RA	-0.03	0.49	0.92
MMF	Mem CD4	IL17RB	0.15	0.47	0.91
MMF	Mem CD4	IL17RC	-0.21	0.096	0.76
MMF	Mem CD4	IL17RE	-0.046	0.85	0.98
MMF	Mem CD4	IL18BP	-0.16	0.066	0.73
MMF	Mem CD4	IL18R1	-0.043	0.73	0.97
MMF	Mem CD4	IL18RAP	-0.13	0.66	0.95
MMF	Mem CD4	IL1R1	0.41	0.18	0.82
MMF	Mem CD4	IL1RAP	-0.11	0.19	0.82
MMF	Mem CD4	IL1RL1	0.061	0.9	0.99
MMF	Mem CD4	IL21-AS1	0.53	0.026	0.66
MMF	Mem CD4	IL21R	-0.027	0.69	0.96
MMF	Mem CD4	IL23A	0.08	0.56	0.94
MMF	Mem CD4	IL23R	0.01	0.98	1
MMF	Mem CD4	IL24	0.052	0.71	0.96
MMF	Mem CD4	IL26	0.19	0.48	0.92
MMF	Mem CD4	IL27RA	0.06	0.27	0.86
MMF	Mem CD4	IL2RA	0.097	0.57	0.94
MMF	Mem CD4	IL2RB	-0.039	0.71	0.96
MMF	Mem CD4	IL2RG	-0.015	0.72	0.96
MMF	Mem CD4	IL32	0.0053	0.94	0.99
MMF	Mem CD4	IL4I1	0.11	0.68	0.96
MMF	Mem CD4	IL4R	0.022	0.74	0.97
MMF	Mem CD4	IL5RA	-0.053	0.88	0.99
MMF	Mem CD4	IL6R	0.088	0.48	0.92
MMF	Mem CD4	IL6ST	0.11	0.35	0.89
MMF	Mem CD4	IL7	0.092	0.59	0.94
MMF	Mem CD4	IL7R	0.063	0.42	0.9
MMF	Mem CD4	ILF2	-0.0035	0.92	0.99
MMF	Mem CD4	ILF3	-0.012	0.75	0.97
MMF	Mem CD4	ILF3-AS1	0.14	0.02	0.62
MMF	Mem CD4	ILK	-0.057	0.18	0.82
MMF	Mem CD4	ILKAP	-0.022	0.41	0.9
MMF	Mem CD4	ILVBL	-0.054	0.34	0.88
MMF	Mem CD4	IMMP1L	0.031	0.69	0.96
MMF	Mem CD4	IMMP2L	0.063	0.48	0.92
MMF	Mem CD4	IMMT	-0.035	0.35	0.88
MMF	Mem CD4	IMP3	-0.02	0.59	0.94
MMF	Mem CD4	IMP4	-0.047	0.21	0.82
MMF	Mem CD4	IMPA1	0.069	0.23	0.84
MMF	Mem CD4	IMPA2	-0.051	0.72	0.96
MMF	Mem CD4	IMPACT	-0.11	0.1	0.76
MMF	Mem CD4	IMPAD1	-0.11	0.092	0.76
MMF	Mem CD4	IMPDH1	0.064	0.26	0.86
MMF	Mem CD4	IMPDH2	0.03	0.44	0.91
MMF	Mem CD4	INADL	0.15	0.16	0.81
MMF	Mem CD4	INAFM1	-0.13	0.43	0.91
MMF	Mem CD4	INAFM2	0.069	0.49	0.92
MMF	Mem CD4	INCA1	-0.033	0.78	0.97
MMF	Mem CD4	INCENP	0.037	0.8	0.98
MMF	Mem CD4	INE1	0.065	0.49	0.92
MMF	Mem CD4	INF2	0.095	0.54	0.93
MMF	Mem CD4	ING1	0.05	0.34	0.88
MMF	Mem CD4	ING2	-0.036	0.61	0.94
MMF	Mem CD4	ING3	-0.016	0.73	0.96
MMF	Mem CD4	ING4	0.027	0.43	0.91
MMF	Mem CD4	ING5	0.019	0.74	0.97
MMF	Mem CD4	INIP	-0.00024	1	1
MMF	Mem CD4	INO80	-0.019	0.7	0.96
MMF	Mem CD4	INO80C	-0.043	0.5	0.92
MMF	Mem CD4	INO80D	0.029	0.53	0.93
MMF	Mem CD4	INO80E	0.037	0.61	0.94
MMF	Mem CD4	INPP1	-0.056	0.57	0.94
MMF	Mem CD4	INPP4A	-0.0079	0.88	0.99
MMF	Mem CD4	INPP4B	0.13	0.076	0.75
MMF	Mem CD4	INPP5A	0.21	0.024	0.65
MMF	Mem CD4	INPP5B	0.071	0.16	0.82
MMF	Mem CD4	INPP5D	-0.1	0.13	0.79
MMF	Mem CD4	INPP5E	-0.021	0.78	0.97
MMF	Mem CD4	INPP5F	0.087	0.3	0.86
MMF	Mem CD4	INPP5K	-0.0099	0.81	0.98
MMF	Mem CD4	INPPL1	-0.0072	0.91	0.99
MMF	Mem CD4	INSIG1	-0.0027	0.97	0.99
MMF	Mem CD4	INSIG2	-0.049	0.32	0.87
MMF	Mem CD4	INSL3	-0.0083	0.96	0.99
MMF	Mem CD4	INSR	0.27	0.29	0.86
MMF	Mem CD4	INTS1	-0.023	0.75	0.97
MMF	Mem CD4	INTS10	0.044	0.15	0.8
MMF	Mem CD4	INTS12	0.001	0.98	1
MMF	Mem CD4	INTS2	-0.0057	0.93	0.99
MMF	Mem CD4	INTS3	0.04	0.45	0.91
MMF	Mem CD4	INTS4	0.026	0.43	0.91
MMF	Mem CD4	INTS5	-0.032	0.57	0.94
MMF	Mem CD4	INTS6	-0.04	0.34	0.88
MMF	Mem CD4	INTS6-AS1	0.15	0.12	0.78
MMF	Mem CD4	INTS7	-0.038	0.59	0.94
MMF	Mem CD4	INTS8	0.053	0.16	0.81
MMF	Mem CD4	INTS9	-0.033	0.47	0.92
MMF	Mem CD4	INVS	0.024	0.67	0.95
MMF	Mem CD4	IP6K1	-0.015	0.69	0.96
MMF	Mem CD4	IP6K2	-0.00078	0.98	1
MMF	Mem CD4	IPCEF1	0.052	0.36	0.89
MMF	Mem CD4	IPMK	-0.0058	0.95	0.99
MMF	Mem CD4	IPO11	-0.074	0.23	0.84
MMF	Mem CD4	IPO13	-0.041	0.38	0.89
MMF	Mem CD4	IPO4	-0.053	0.4	0.9
MMF	Mem CD4	IPO5	-0.073	0.081	0.75
MMF	Mem CD4	IPO5P1	0.055	0.55	0.94
MMF	Mem CD4	IPO7	0.2	0.062	0.73
MMF	Mem CD4	IPO8	-0.041	0.57	0.94
MMF	Mem CD4	IPO9	0.013	0.67	0.96
MMF	Mem CD4	IPP	0.064	0.31	0.87
MMF	Mem CD4	IPPK	0.0022	0.97	0.99
MMF	Mem CD4	IPW	0.046	0.7	0.96
MMF	Mem CD4	IQCB1	0.065	0.13	0.79
MMF	Mem CD4	IQCC	0.069	0.51	0.93
MMF	Mem CD4	IQCE	-0.072	0.42	0.9
MMF	Mem CD4	IQCG	-0.13	0.17	0.82
MMF	Mem CD4	IQCH	-0.0077	0.97	0.99
MMF	Mem CD4	IQCH-AS1	0.088	0.48	0.92
MMF	Mem CD4	IQCK	0.14	0.28	0.86
MMF	Mem CD4	IQGAP1	-0.041	0.53	0.93
MMF	Mem CD4	IQGAP2	-0.072	0.24	0.85
MMF	Mem CD4	IQSEC1	0.036	0.4	0.9
MMF	Mem CD4	IRAK1	-0.1	0.073	0.75
MMF	Mem CD4	IRAK1BP1	-0.047	0.72	0.96
MMF	Mem CD4	IRAK2	0.03	0.79	0.98
MMF	Mem CD4	IRAK3	-0.62	0.071	0.74
MMF	Mem CD4	IRAK4	0.018	0.62	0.95
MMF	Mem CD4	IREB2	0.047	0.4	0.9
MMF	Mem CD4	IRF1	-0.023	0.75	0.97
MMF	Mem CD4	IRF2	-0.054	0.23	0.84
MMF	Mem CD4	IRF2BP1	0.0083	0.93	0.99
MMF	Mem CD4	IRF2BP2	0.045	0.43	0.91
MMF	Mem CD4	IRF2BPL	-0.0083	0.93	0.99
MMF	Mem CD4	IRF3	-0.0018	0.97	0.99
MMF	Mem CD4	IRF4	0.19	0.22	0.83
MMF	Mem CD4	IRF5	-0.14	0.14	0.8
MMF	Mem CD4	IRF6	-0.089	0.81	0.98
MMF	Mem CD4	IRF7	-0.23	0.14	0.8
MMF	Mem CD4	IRF8	0.46	0.031	0.66
MMF	Mem CD4	IRF9	-0.034	0.52	0.93
MMF	Mem CD4	IRGM	-0.13	0.56	0.94
MMF	Mem CD4	IRGQ	-0.14	0.25	0.86
MMF	Mem CD4	IRS1	0.071	0.84	0.98
MMF	Mem CD4	IRS2	0.19	0.27	0.86
MMF	Mem CD4	ISCA1	0.037	0.35	0.89
MMF	Mem CD4	ISCA2	0.014	0.81	0.98
MMF	Mem CD4	ISCU	0.043	0.29	0.86
MMF	Mem CD4	ISG15	-0.4	0.051	0.72
MMF	Mem CD4	ISG20	-0.17	0.058	0.72
MMF	Mem CD4	ISG20L2	-0.048	0.34	0.88
MMF	Mem CD4	ISL2	-0.36	0.29	0.86
MMF	Mem CD4	ISM1	0.2	0.38	0.89
MMF	Mem CD4	ISOC1	-0.031	0.56	0.94
MMF	Mem CD4	ISOC2	-0.079	0.34	0.88
MMF	Mem CD4	ISPD	-0.16	0.55	0.94
MMF	Mem CD4	IST1	0.02	0.46	0.91
MMF	Mem CD4	ISY1	0.0071	0.88	0.99
MMF	Mem CD4	ISYNA1	0.21	0.036	0.68
MMF	Mem CD4	ITCH	0.045	0.57	0.94
MMF	Mem CD4	ITFG1	-0.0087	0.83	0.98
MMF	Mem CD4	ITFG2	0.044	0.29	0.86
MMF	Mem CD4	ITFG3	-0.039	0.46	0.91
MMF	Mem CD4	ITGA1	-0.4	0.16	0.82
MMF	Mem CD4	ITGA10	0.068	0.72	0.96
MMF	Mem CD4	ITGA2	-0.047	0.84	0.98
MMF	Mem CD4	ITGA3	0.085	0.42	0.9
MMF	Mem CD4	ITGA4	0.11	0.078	0.75
MMF	Mem CD4	ITGA5	0.047	0.49	0.92
MMF	Mem CD4	ITGA6	0.065	0.41	0.9
MMF	Mem CD4	ITGAE	-0.02	0.76	0.97
MMF	Mem CD4	ITGAL	-0.043	0.57	0.94
MMF	Mem CD4	ITGAM	-0.36	0.28	0.86
MMF	Mem CD4	ITGAV	-0.037	0.74	0.97
MMF	Mem CD4	ITGB1	-0.026	0.79	0.97
MMF	Mem CD4	ITGB1BP1	-0.021	0.68	0.96
MMF	Mem CD4	ITGB2	-0.082	0.4	0.9
MMF	Mem CD4	ITGB2-AS1	0.23	0.019	0.62
MMF	Mem CD4	ITGB3BP	-0.13	0.13	0.79
MMF	Mem CD4	ITGB7	-0.015	0.79	0.97
MMF	Mem CD4	ITIH4	0.067	0.61	0.94
MMF	Mem CD4	ITK	0.031	0.51	0.92
MMF	Mem CD4	ITM2A	0.12	0.1	0.76
MMF	Mem CD4	ITM2B	0.05	0.2	0.82
MMF	Mem CD4	ITM2C	0.0044	0.97	0.99
MMF	Mem CD4	ITPA	-0.083	0.14	0.8
MMF	Mem CD4	ITPK1	-0.13	0.052	0.72
MMF	Mem CD4	ITPK1-AS1	-0.03	0.85	0.98
MMF	Mem CD4	ITPKB	0.11	0.22	0.83
MMF	Mem CD4	ITPKB-IT1	0.05	0.79	0.97
MMF	Mem CD4	ITPKC	-0.016	0.78	0.97
MMF	Mem CD4	ITPR1	0.044	0.47	0.91
MMF	Mem CD4	ITPR2	0.082	0.18	0.82
MMF	Mem CD4	ITPR3	0.024	0.71	0.96
MMF	Mem CD4	ITPRIP	0.013	0.85	0.98
MMF	Mem CD4	ITPRIPL1	-0.13	0.38	0.89
MMF	Mem CD4	ITPRIPL2	-0.37	0.13	0.79
MMF	Mem CD4	ITSN1	-0.046	0.79	0.97
MMF	Mem CD4	ITSN2	0.039	0.17	0.82
MMF	Mem CD4	IVD	-0.063	0.26	0.86
MMF	Mem CD4	IVNS1ABP	0.066	0.31	0.87
MMF	Mem CD4	IWS1	0.0068	0.83	0.98
MMF	Mem CD4	IZUMO4	0.098	0.56	0.94
MMF	Mem CD4	JADE1	0.013	0.8	0.98
MMF	Mem CD4	JADE2	0.02	0.66	0.95
MMF	Mem CD4	JAG1	-0.47	0.12	0.79
MMF	Mem CD4	JAG2	0.17	0.49	0.92
MMF	Mem CD4	JAGN1	-0.063	0.16	0.81
MMF	Mem CD4	JAK1	-0.0021	0.95	0.99
MMF	Mem CD4	JAK2	0.047	0.58	0.94
MMF	Mem CD4	JAK3	0.098	0.14	0.8
MMF	Mem CD4	JAKMIP1	-0.11	0.46	0.91
MMF	Mem CD4	JAKMIP2	-0.044	0.82	0.98
MMF	Mem CD4	JAM3	0.14	0.31	0.87
MMF	Mem CD4	JARID2	-0.015	0.86	0.99
MMF	Mem CD4	JAZF1	-0.017	0.89	0.99
MMF	Mem CD4	JHDM1D-AS1	0.057	0.67	0.95
MMF	Mem CD4	JKAMP	0.02	0.63	0.95
MMF	Mem CD4	JMJD1C	-0.0072	0.88	0.99
MMF	Mem CD4	JMJD4	0.035	0.61	0.94
MMF	Mem CD4	JMJD6	-0.049	0.27	0.86
MMF	Mem CD4	JMJD7	0.066	0.37	0.89
MMF	Mem CD4	JMJD8	0.042	0.43	0.91
MMF	Mem CD4	JMY	0.069	0.23	0.84
MMF	Mem CD4	JOSD1	-0.0018	0.98	1
MMF	Mem CD4	JOSD2	-0.076	0.39	0.9
MMF	Mem CD4	JPX	0.012	0.8	0.98
MMF	Mem CD4	JRK	-0.013	0.89	0.99
MMF	Mem CD4	JRKL	-0.0055	0.94	0.99
MMF	Mem CD4	JSRP1	-0.11	0.54	0.93
MMF	Mem CD4	JTB	0.018	0.6	0.94
MMF	Mem CD4	JUN	0.81	0.0025	0.37
MMF	Mem CD4	JUNB	0.23	0.13	0.79
MMF	Mem CD4	JUND	0.099	0.23	0.84
MMF	Mem CD4	KALRN	0.27	0.17	0.82
MMF	Mem CD4	KANK1	-0.022	0.92	0.99
MMF	Mem CD4	KANK3	-0.011	0.93	0.99
MMF	Mem CD4	KANSL1	0.077	0.1	0.76
MMF	Mem CD4	KANSL1-AS1	-0.012	0.89	0.99
MMF	Mem CD4	KANSL1L	-0.05	0.68	0.96
MMF	Mem CD4	KANSL2	0.039	0.27	0.86
MMF	Mem CD4	KANSL3	-0.021	0.6	0.94
MMF	Mem CD4	KANTR	0.21	0.044	0.7
MMF	Mem CD4	KARS	0.0022	0.95	0.99
MMF	Mem CD4	KAT2A	-0.044	0.52	0.93
MMF	Mem CD4	KAT2B	0.042	0.55	0.94
MMF	Mem CD4	KAT5	-0.022	0.53	0.93
MMF	Mem CD4	KAT6A	0.06	0.32	0.87
MMF	Mem CD4	KAT6B	0.091	0.067	0.73
MMF	Mem CD4	KAT7	-0.015	0.7	0.96
MMF	Mem CD4	KAT8	0.00059	0.99	1
MMF	Mem CD4	KATNA1	-0.041	0.36	0.89
MMF	Mem CD4	KATNAL1	0.15	0.24	0.85
MMF	Mem CD4	KATNAL2	-0.18	0.44	0.91
MMF	Mem CD4	KATNB1	-0.006	0.92	0.99
MMF	Mem CD4	KATNBL1	0.0072	0.85	0.98
MMF	Mem CD4	KBTBD11	-0.15	0.53	0.93
MMF	Mem CD4	KBTBD2	-0.033	0.42	0.9
MMF	Mem CD4	KBTBD3	0.038	0.53	0.93
MMF	Mem CD4	KBTBD4	0.026	0.44	0.91
MMF	Mem CD4	KBTBD6	-0.1	0.12	0.79
MMF	Mem CD4	KBTBD7	-0.056	0.37	0.89
MMF	Mem CD4	KBTBD8	-0.051	0.61	0.94
MMF	Mem CD4	KCMF1	0.012	0.71	0.96
MMF	Mem CD4	KCNA2	0.13	0.4	0.9
MMF	Mem CD4	KCNA3	0.019	0.71	0.96
MMF	Mem CD4	KCNA6	-0.076	0.72	0.96
MMF	Mem CD4	KCNAB1	0.092	0.38	0.89
MMF	Mem CD4	KCNAB2	-0.098	0.17	0.82
MMF	Mem CD4	KCNAB3	-0.075	0.61	0.94
MMF	Mem CD4	KCNC4	0.042	0.72	0.96
MMF	Mem CD4	KCND1	0.23	0.25	0.85
MMF	Mem CD4	KCNH2	0.17	0.33	0.87
MMF	Mem CD4	KCNH3	0.21	0.28	0.86
MMF	Mem CD4	KCNJ13	0.087	0.65	0.95
MMF	Mem CD4	KCNJ14	0.21	0.42	0.9
MMF	Mem CD4	KCNK12	-0.15	0.38	0.89
MMF	Mem CD4	KCNK5	0.13	0.47	0.92
MMF	Mem CD4	KCNK6	-0.023	0.78	0.97
MMF	Mem CD4	KCNMB3	0.16	0.31	0.87
MMF	Mem CD4	KCNMB4	-0.003	0.99	1
MMF	Mem CD4	KCNN4	0.18	0.11	0.77
MMF	Mem CD4	KCNQ1	-0.017	0.92	0.99
MMF	Mem CD4	KCNQ1OT1	-0.07	0.61	0.94
MMF	Mem CD4	KCNQ5	-0.51	0.067	0.73
MMF	Mem CD4	KCNRG	-0.42	0.025	0.65
MMF	Mem CD4	KCP	0.098	0.75	0.97
MMF	Mem CD4	KCTD10	-0.096	0.036	0.68
MMF	Mem CD4	KCTD11	-0.18	0.36	0.89
MMF	Mem CD4	KCTD12	-0.048	0.87	0.99
MMF	Mem CD4	KCTD13	0.084	0.084	0.75
MMF	Mem CD4	KCTD15	0.045	0.84	0.98
MMF	Mem CD4	KCTD17	0.026	0.7	0.96
MMF	Mem CD4	KCTD18	-0.073	0.13	0.79
MMF	Mem CD4	KCTD2	0.1	0.048	0.72
MMF	Mem CD4	KCTD20	-0.044	0.33	0.87
MMF	Mem CD4	KCTD21	-0.012	0.91	0.99
MMF	Mem CD4	KCTD21-AS1	0.21	0.38	0.89
MMF	Mem CD4	KCTD3	-0.095	0.64	0.95
MMF	Mem CD4	KCTD5	-0.014	0.76	0.97
MMF	Mem CD4	KCTD6	-0.15	0.041	0.69
MMF	Mem CD4	KCTD7	0.11	0.29	0.86
MMF	Mem CD4	KCTD9	0.075	0.37	0.89
MMF	Mem CD4	KDELC1	-0.12	0.5	0.92
MMF	Mem CD4	KDELC2	0.055	0.46	0.91
MMF	Mem CD4	KDELR1	-0.11	0.054	0.72
MMF	Mem CD4	KDELR2	-0.074	0.061	0.73
MMF	Mem CD4	KDF1	0.067	0.73	0.96
MMF	Mem CD4	KDM1A	-0.00087	0.98	1
MMF	Mem CD4	KDM1B	0.035	0.81	0.98
MMF	Mem CD4	KDM2A	0.012	0.88	0.99
MMF	Mem CD4	KDM2B	0.013	0.81	0.98
MMF	Mem CD4	KDM3A	0.085	0.041	0.69
MMF	Mem CD4	KDM3B	0.023	0.6	0.94
MMF	Mem CD4	KDM4A	-0.00024	1	1
MMF	Mem CD4	KDM4A-AS1	0.35	0.14	0.8
MMF	Mem CD4	KDM4B	0.012	0.84	0.98
MMF	Mem CD4	KDM4C	0.079	0.056	0.72
MMF	Mem CD4	KDM4D	-0.18	0.47	0.92
MMF	Mem CD4	KDM5A	0.003	0.93	0.99
MMF	Mem CD4	KDM5B	0.041	0.52	0.93
MMF	Mem CD4	KDM5C	-0.031	0.5	0.92
MMF	Mem CD4	KDM6A	0.0087	0.85	0.98
MMF	Mem CD4	KDM6B	0.2	0.15	0.8
MMF	Mem CD4	KDM7A	0.032	0.66	0.95
MMF	Mem CD4	KDM8	0.024	0.65	0.95
MMF	Mem CD4	KDSR	0.087	0.25	0.85
MMF	Mem CD4	KEAP1	-0.087	0.14	0.8
MMF	Mem CD4	KGFLP1	0.28	0.21	0.83
MMF	Mem CD4	KGFLP2	0.067	0.81	0.98
MMF	Mem CD4	KHDC1	-0.17	0.14	0.8
MMF	Mem CD4	KHDRBS1	-0.0047	0.87	0.99
MMF	Mem CD4	KHK	-0.12	0.2	0.82
MMF	Mem CD4	KHNYN	-0.046	0.33	0.87
MMF	Mem CD4	KHSRP	-0.098	0.26	0.86
MMF	Mem CD4	KIAA0020	-0.025	0.56	0.94
MMF	Mem CD4	KIAA0040	0.048	0.36	0.89
MMF	Mem CD4	KIAA0100	-0.019	0.67	0.95
MMF	Mem CD4	KIAA0101	-0.83	0.0063	0.46
MMF	Mem CD4	KIAA0141	-0.011	0.78	0.97
MMF	Mem CD4	KIAA0195	-0.021	0.72	0.96
MMF	Mem CD4	KIAA0196	0.0079	0.83	0.98
MMF	Mem CD4	KIAA0226	0.029	0.47	0.92
MMF	Mem CD4	KIAA0232	-0.053	0.37	0.89
MMF	Mem CD4	KIAA0319L	0.045	0.36	0.89
MMF	Mem CD4	KIAA0355	0.11	0.29	0.86
MMF	Mem CD4	KIAA0368	-0.029	0.59	0.94
MMF	Mem CD4	KIAA0391	0.042	0.36	0.89
MMF	Mem CD4	KIAA0430	0.063	0.27	0.86
MMF	Mem CD4	KIAA0513	0.024	0.8	0.98
MMF	Mem CD4	KIAA0556	0.04	0.69	0.96
MMF	Mem CD4	KIAA0586	0.027	0.58	0.94
MMF	Mem CD4	KIAA0753	-0.055	0.44	0.91
MMF	Mem CD4	KIAA0754	0.078	0.73	0.97
MMF	Mem CD4	KIAA0825	-0.13	0.32	0.87
MMF	Mem CD4	KIAA0895	-0.16	0.58	0.94
MMF	Mem CD4	KIAA0895L	-0.052	0.67	0.95
MMF	Mem CD4	KIAA0907	0.074	0.13	0.79
MMF	Mem CD4	KIAA0922	0.045	0.48	0.92
MMF	Mem CD4	KIAA0930	-0.06	0.55	0.94
MMF	Mem CD4	KIAA1024	0.48	0.18	0.82
MMF	Mem CD4	KIAA1033	0.028	0.52	0.93
MMF	Mem CD4	KIAA1107	0.083	0.49	0.92
MMF	Mem CD4	KIAA1109	0.067	0.22	0.83
MMF	Mem CD4	KIAA1143	0.053	0.27	0.86
MMF	Mem CD4	KIAA1147	0.12	0.13	0.79
MMF	Mem CD4	KIAA1161	-0.11	0.47	0.92
MMF	Mem CD4	KIAA1191	-0.0084	0.82	0.98
MMF	Mem CD4	KIAA1211L	0.22	0.26	0.86
MMF	Mem CD4	KIAA1217	-0.65	0.069	0.73
MMF	Mem CD4	KIAA1279	0.056	0.27	0.86
MMF	Mem CD4	KIAA1324	0.22	0.011	0.55
MMF	Mem CD4	KIAA1324L	-0.13	0.48	0.92
MMF	Mem CD4	KIAA1328	0.11	0.2	0.82
MMF	Mem CD4	KIAA1407	-0.0049	0.96	0.99
MMF	Mem CD4	KIAA1429	0.023	0.77	0.97
MMF	Mem CD4	KIAA1467	-0.13	0.27	0.86
MMF	Mem CD4	KIAA1468	0.046	0.3	0.86
MMF	Mem CD4	KIAA1524	-0.25	0.037	0.68
MMF	Mem CD4	KIAA1551	0.035	0.57	0.94
MMF	Mem CD4	KIAA1586	-0.057	0.33	0.87
MMF	Mem CD4	KIAA1656	-0.38	0.012	0.56
MMF	Mem CD4	KIAA1671	0.27	0.25	0.85
MMF	Mem CD4	KIAA1683	-0.029	0.9	0.99
MMF	Mem CD4	KIAA1715	-0.061	0.3	0.86
MMF	Mem CD4	KIAA1804	0.15	0.36	0.89
MMF	Mem CD4	KIAA1841	0.0067	0.94	0.99
MMF	Mem CD4	KIAA1875	0.095	0.7	0.96
MMF	Mem CD4	KIAA1919	0.044	0.63	0.95
MMF	Mem CD4	KIAA1958	0.041	0.85	0.98
MMF	Mem CD4	KIAA2013	-0.059	0.28	0.86
MMF	Mem CD4	KIAA2018	-0.069	0.3	0.86
MMF	Mem CD4	KIAA2022	-0.41	0.34	0.88
MMF	Mem CD4	KIAA2026	0.019	0.69	0.96
MMF	Mem CD4	KIDINS220	0.027	0.66	0.95
MMF	Mem CD4	KIF11	-0.4	0.027	0.66
MMF	Mem CD4	KIF13B	-0.061	0.55	0.94
MMF	Mem CD4	KIF14	-0.78	0.016	0.6
MMF	Mem CD4	KIF15	-0.65	0.015	0.59
MMF	Mem CD4	KIF16B	0.17	0.14	0.8
MMF	Mem CD4	KIF18A	-0.12	0.53	0.93
MMF	Mem CD4	KIF18B	-1.2	0.0013	0.33
MMF	Mem CD4	KIF19	-0.28	0.35	0.89
MMF	Mem CD4	KIF1B	-0.037	0.64	0.95
MMF	Mem CD4	KIF1C	0.021	0.81	0.98
MMF	Mem CD4	KIF20A	-0.61	0.035	0.68
MMF	Mem CD4	KIF20B	-0.047	0.45	0.91
MMF	Mem CD4	KIF21A	-0.035	0.75	0.97
MMF	Mem CD4	KIF21B	-0.017	0.78	0.97
MMF	Mem CD4	KIF22	-0.027	0.49	0.92
MMF	Mem CD4	KIF23	-0.53	0.11	0.77
MMF	Mem CD4	KIF24	-0.1	0.76	0.97
MMF	Mem CD4	KIF27	0.11	0.28	0.86
MMF	Mem CD4	KIF2A	-0.021	0.59	0.94
MMF	Mem CD4	KIF2C	-0.55	0.034	0.67
MMF	Mem CD4	KIF3A	0.017	0.76	0.97
MMF	Mem CD4	KIF3B	0.021	0.78	0.97
MMF	Mem CD4	KIF3C	0.024	0.85	0.98
MMF	Mem CD4	KIF4A	-1.1	0.0021	0.34
MMF	Mem CD4	KIF5B	0.00017	1	1
MMF	Mem CD4	KIF5C	0.25	0.065	0.73
MMF	Mem CD4	KIF9	0.14	0.35	0.88
MMF	Mem CD4	KIF9-AS1	0.26	0.059	0.72
MMF	Mem CD4	KIFAP3	-0.0098	0.84	0.98
MMF	Mem CD4	KIFC1	-0.5	0.099	0.76
MMF	Mem CD4	KIFC2	0.097	0.3	0.86
MMF	Mem CD4	KIFC3	-0.6	0.13	0.79
MMF	Mem CD4	KIN	0.031	0.5	0.92
MMF	Mem CD4	KIR3DL2	-0.33	0.25	0.85
MMF	Mem CD4	KIR3DX1	0.0053	0.99	1
MMF	Mem CD4	KIT	0.18	0.69	0.96
MMF	Mem CD4	KIZ	0.035	0.5	0.92
MMF	Mem CD4	KLC1	0.043	0.15	0.81
MMF	Mem CD4	KLC2	0.0012	0.98	1
MMF	Mem CD4	KLC4	0.047	0.42	0.9
MMF	Mem CD4	KLF10	-0.18	0.16	0.82
MMF	Mem CD4	KLF11	-0.31	0.019	0.62
MMF	Mem CD4	KLF12	-0.014	0.78	0.97
MMF	Mem CD4	KLF13	-0.097	0.26	0.86
MMF	Mem CD4	KLF16	-0.14	0.38	0.9
MMF	Mem CD4	KLF2	-0.016	0.79	0.97
MMF	Mem CD4	KLF3	-0.23	0.00058	0.3
MMF	Mem CD4	KLF3-AS1	-0.02	0.9	0.99
MMF	Mem CD4	KLF5	0.062	0.77	0.97
MMF	Mem CD4	KLF6	0.13	0.038	0.68
MMF	Mem CD4	KLF7	0.15	0.14	0.8
MMF	Mem CD4	KLF8	0.33	0.019	0.62
MMF	Mem CD4	KLF9	0.16	0.27	0.86
MMF	Mem CD4	KLHDC1	0.064	0.52	0.93
MMF	Mem CD4	KLHDC10	-0.043	0.6	0.94
MMF	Mem CD4	KLHDC2	0.085	0.0032	0.38
MMF	Mem CD4	KLHDC3	-0.0045	0.91	0.99
MMF	Mem CD4	KLHDC4	-0.0067	0.95	0.99
MMF	Mem CD4	KLHDC7B	-0.14	0.13	0.79
MMF	Mem CD4	KLHDC8B	-0.25	0.28	0.86
MMF	Mem CD4	KLHDC9	0.48	0.089	0.75
MMF	Mem CD4	KLHL11	-0.084	0.32	0.87
MMF	Mem CD4	KLHL12	-0.021	0.61	0.94
MMF	Mem CD4	KLHL15	-0.0037	0.97	0.99
MMF	Mem CD4	KLHL17	-0.035	0.66	0.95
MMF	Mem CD4	KLHL18	-0.042	0.44	0.91
MMF	Mem CD4	KLHL2	-0.063	0.25	0.85
MMF	Mem CD4	KLHL20	0.15	0.00043	0.27
MMF	Mem CD4	KLHL21	-0.018	0.74	0.97
MMF	Mem CD4	KLHL22	0.0057	0.93	0.99
MMF	Mem CD4	KLHL24	0.078	0.071	0.74
MMF	Mem CD4	KLHL25	-0.2	0.041	0.69
MMF	Mem CD4	KLHL26	0.0021	0.98	1
MMF	Mem CD4	KLHL28	0.03	0.44	0.91
MMF	Mem CD4	KLHL29	-0.0075	0.98	1
MMF	Mem CD4	KLHL3	0.13	0.31	0.87
MMF	Mem CD4	KLHL32	0.15	0.37	0.89
MMF	Mem CD4	KLHL34	0.077	0.71	0.96
MMF	Mem CD4	KLHL35	-0.29	0.16	0.81
MMF	Mem CD4	KLHL36	0.048	0.44	0.91
MMF	Mem CD4	KLHL42	-0.092	0.14	0.8
MMF	Mem CD4	KLHL5	0.13	0.18	0.82
MMF	Mem CD4	KLHL6	0.0045	0.96	0.99
MMF	Mem CD4	KLHL6-AS1	0.2	0.27	0.86
MMF	Mem CD4	KLHL7	-0.038	0.36	0.89
MMF	Mem CD4	KLHL8	-0.017	0.8	0.98
MMF	Mem CD4	KLHL9	0.023	0.55	0.94
MMF	Mem CD4	KLKB1	0.065	0.75	0.97
MMF	Mem CD4	KLRAP1	0.12	0.42	0.9
MMF	Mem CD4	KLRB1	0.2	0.17	0.82
MMF	Mem CD4	KLRD1	-0.21	0.75	0.97
MMF	Mem CD4	KLRF1	-0.52	0.32	0.87
MMF	Mem CD4	KLRG1	-0.13	0.53	0.93
MMF	Mem CD4	KMT2A	0.058	0.15	0.81
MMF	Mem CD4	KMT2B	0.004	0.96	0.99
MMF	Mem CD4	KMT2C	0.05	0.27	0.86
MMF	Mem CD4	KMT2D	-0.021	0.82	0.98
MMF	Mem CD4	KMT2E	0.014	0.62	0.94
MMF	Mem CD4	KMT2E-AS1	0.051	0.56	0.94
MMF	Mem CD4	KNOP1	0.0079	0.92	0.99
MMF	Mem CD4	KNSTRN	-0.14	0.13	0.79
MMF	Mem CD4	KNTC1	-0.045	0.52	0.93
MMF	Mem CD4	KPNA1	0.001	0.98	1
MMF	Mem CD4	KPNA2	-0.15	0.088	0.75
MMF	Mem CD4	KPNA3	-0.065	0.12	0.78
MMF	Mem CD4	KPNA4	-0.0025	0.95	0.99
MMF	Mem CD4	KPNA5	-0.04	0.48	0.92
MMF	Mem CD4	KPNA6	-0.038	0.38	0.89
MMF	Mem CD4	KPNB1	0.0014	0.97	1
MMF	Mem CD4	KPTN	0.064	0.52	0.93
MMF	Mem CD4	KRAS	0.0063	0.91	0.99
MMF	Mem CD4	KRBA1	0.29	0.026	0.65
MMF	Mem CD4	KRBA2	0.071	0.42	0.9
MMF	Mem CD4	KRBOX4	0.063	0.15	0.81
MMF	Mem CD4	KRCC1	-0.02	0.62	0.94
MMF	Mem CD4	KRI1	0.12	0.0098	0.54
MMF	Mem CD4	KRIT1	-0.065	0.17	0.82
MMF	Mem CD4	KRR1	0.046	0.19	0.82
MMF	Mem CD4	KRT10	-0.023	0.67	0.95
MMF	Mem CD4	KRT18	-0.28	0.19	0.82
MMF	Mem CD4	KRT72	-2.2	1.20E-05	0.074
MMF	Mem CD4	KRTAP5-AS1	-0.057	0.84	0.98
MMF	Mem CD4	KRTCAP2	-0.05	0.26	0.86
MMF	Mem CD4	KRTCAP3	-0.012	0.92	0.99
MMF	Mem CD4	KSR1	0.077	0.52	0.93
MMF	Mem CD4	KTN1	0.022	0.58	0.94
MMF	Mem CD4	KXD1	-0.05	0.2	0.82
MMF	Mem CD4	KYNU	-1.3	0.037	0.68
MMF	Mem CD4	L1CAM	0.35	0.18	0.82
MMF	Mem CD4	L2HGDH	0.12	0.17	0.82
MMF	Mem CD4	L3HYPDH	0.1	0.095	0.76
MMF	Mem CD4	L3MBTL1	0.074	0.43	0.91
MMF	Mem CD4	L3MBTL2	-0.041	0.21	0.83
MMF	Mem CD4	L3MBTL3	0.087	0.28	0.86
MMF	Mem CD4	L3MBTL4	-0.31	0.44	0.91
MMF	Mem CD4	LACC1	0.21	0.13	0.79
MMF	Mem CD4	LACE1	0.043	0.68	0.96
MMF	Mem CD4	LACTB	-0.038	0.53	0.93
MMF	Mem CD4	LACTB2	0.0092	0.91	0.99
MMF	Mem CD4	LACTB2-AS1	0.045	0.73	0.97
MMF	Mem CD4	LAG3	-0.094	0.59	0.94
MMF	Mem CD4	LAGE3	-0.12	0.067	0.73
MMF	Mem CD4	LAIR1	-0.065	0.59	0.94
MMF	Mem CD4	LAIR2	-0.37	0.22	0.83
MMF	Mem CD4	LAMA2	0.066	0.69	0.96
MMF	Mem CD4	LAMB1	0.28	0.17	0.82
MMF	Mem CD4	LAMB2P1	0.22	0.22	0.83
MMF	Mem CD4	LAMP1	-0.022	0.75	0.97
MMF	Mem CD4	LAMP2	0.0035	0.93	0.99
MMF	Mem CD4	LAMP3	-0.26	0.34	0.88
MMF	Mem CD4	LAMTOR1	-0.054	0.21	0.83
MMF	Mem CD4	LAMTOR2	-0.12	0.052	0.72
MMF	Mem CD4	LAMTOR3	0.068	0.13	0.79
MMF	Mem CD4	LAMTOR4	0.014	0.74	0.97
MMF	Mem CD4	LAMTOR5	-0.05	0.26	0.86
MMF	Mem CD4	LANCL1	-0.003	0.94	0.99
MMF	Mem CD4	LANCL2	-0.12	0.099	0.76
MMF	Mem CD4	LAP3	-0.28	0.014	0.59
MMF	Mem CD4	LAPTM4A	0.044	0.28	0.86
MMF	Mem CD4	LAPTM4B	0.14	0.35	0.89
MMF	Mem CD4	LAPTM5	0.039	0.37	0.89
MMF	Mem CD4	LARP1	-0.065	0.2	0.82
MMF	Mem CD4	LARP1B	-0.059	0.52	0.93
MMF	Mem CD4	LARP4	-0.059	0.26	0.86
MMF	Mem CD4	LARP4B	0.054	0.19	0.82
MMF	Mem CD4	LARP7	-0.1	0.031	0.66
MMF	Mem CD4	LARS	0.022	0.63	0.95
MMF	Mem CD4	LARS2	-0.12	0.051	0.72
MMF	Mem CD4	LAS1L	-0.0067	0.84	0.98
MMF	Mem CD4	LASP1	-0.077	0.17	0.82
MMF	Mem CD4	LAT	0.019	0.68	0.96
MMF	Mem CD4	LAT2	-0.26	0.11	0.77
MMF	Mem CD4	LATS1	0.049	0.34	0.88
MMF	Mem CD4	LATS2	0.13	0.71	0.96
MMF	Mem CD4	LAX1	-0.027	0.68	0.96
MMF	Mem CD4	LAYN	-0.53	0.15	0.81
MMF	Mem CD4	LBH	0.061	0.41	0.9
MMF	Mem CD4	LBHD1	-0.0045	0.97	0.99
MMF	Mem CD4	LBR	-0.0059	0.9	0.99
MMF	Mem CD4	LBX2-AS1	-0.2	0.34	0.88
MMF	Mem CD4	LCA5L	0.25	0.3	0.86
MMF	Mem CD4	LCAT	0.16	0.21	0.83
MMF	Mem CD4	LCK	0.02	0.59	0.94
MMF	Mem CD4	LCLAT1	-0.14	0.2	0.82
MMF	Mem CD4	LCMT1	-0.018	0.58	0.94
MMF	Mem CD4	LCMT1-AS1	0.15	0.31	0.87
MMF	Mem CD4	LCMT2	-0.059	0.5	0.92
MMF	Mem CD4	LCN10	0.38	0.21	0.83
MMF	Mem CD4	LCOR	0.065	0.25	0.86
MMF	Mem CD4	LCORL	-0.041	0.62	0.94
MMF	Mem CD4	LCP1	-0.045	0.46	0.91
MMF	Mem CD4	LCP2	0.053	0.074	0.75
MMF	Mem CD4	LDAH	0.082	0.2	0.82
MMF	Mem CD4	LDB1	-0.079	0.13	0.79
MMF	Mem CD4	LDHA	-0.022	0.65	0.95
MMF	Mem CD4	LDHAL6A	-0.012	0.95	0.99
MMF	Mem CD4	LDHB	0.012	0.87	0.99
MMF	Mem CD4	LDLR	-0.095	0.44	0.91
MMF	Mem CD4	LDLRAD4	0.13	0.22	0.84
MMF	Mem CD4	LDLRAP1	0.17	0.035	0.68
MMF	Mem CD4	LDOC1	-0.012	0.93	0.99
MMF	Mem CD4	LDOC1L	-0.015	0.88	0.99
MMF	Mem CD4	LEAP2	0.16	0.24	0.85
MMF	Mem CD4	LEF1	0.062	0.52	0.93
MMF	Mem CD4	LEF1-AS1	-0.19	0.41	0.9
MMF	Mem CD4	LEKR1	-0.13	0.52	0.93
MMF	Mem CD4	LEMD2	-0.076	0.11	0.77
MMF	Mem CD4	LEMD3	0.049	0.26	0.86
MMF	Mem CD4	LENG1	-0.0098	0.88	0.99
MMF	Mem CD4	LENG8	0.06	0.5	0.92
MMF	Mem CD4	LENG8-AS1	-0.072	0.53	0.93
MMF	Mem CD4	LEO1	-0.064	0.1	0.76
MMF	Mem CD4	LEPR	0.11	0.39	0.9
MMF	Mem CD4	LEPROT	0.017	0.81	0.98
MMF	Mem CD4	LEPROTL1	0.078	0.098	0.76
MMF	Mem CD4	LETM1	-0.054	0.36	0.89
MMF	Mem CD4	LETM2	-0.096	0.4	0.9
MMF	Mem CD4	LETMD1	0.036	0.53	0.93
MMF	Mem CD4	LFNG	0.033	0.8	0.98
MMF	Mem CD4	LGALS1	-0.31	0.071	0.74
MMF	Mem CD4	LGALS17A	-0.26	0.3	0.86
MMF	Mem CD4	LGALS3	-0.11	0.52	0.93
MMF	Mem CD4	LGALS3BP	0.088	0.55	0.94
MMF	Mem CD4	LGALS4	0.05	0.83	0.98
MMF	Mem CD4	LGALS8	0.0095	0.87	0.99
MMF	Mem CD4	LGALS9	-0.27	0.11	0.78
MMF	Mem CD4	LGMN	-0.013	0.94	0.99
MMF	Mem CD4	LGR4	-0.21	0.54	0.93
MMF	Mem CD4	LGR6	-0.063	0.88	0.99
MMF	Mem CD4	LHFP	0.52	0.16	0.81
MMF	Mem CD4	LHFPL2	0.14	0.64	0.95
MMF	Mem CD4	LHFPL4	-0.47	0.028	0.66
MMF	Mem CD4	LHPP	-0.014	0.86	0.99
MMF	Mem CD4	LHX4-AS1	0.073	0.64	0.95
MMF	Mem CD4	LIAS	-0.02	0.72	0.96
MMF	Mem CD4	LIF	-0.57	0.077	0.75
MMF	Mem CD4	LIG1	-0.044	0.47	0.92
MMF	Mem CD4	LIG3	-0.023	0.61	0.94
MMF	Mem CD4	LIG4	0.045	0.52	0.93
MMF	Mem CD4	LILRB1	-0.14	0.8	0.98
MMF	Mem CD4	LILRB3	-0.0073	0.98	1
MMF	Mem CD4	LIMA1	0.014	0.84	0.98
MMF	Mem CD4	LIMD1	-0.19	0.051	0.72
MMF	Mem CD4	LIMD1-AS1	-0.22	0.13	0.79
MMF	Mem CD4	LIMD2	-0.055	0.38	0.89
MMF	Mem CD4	LIME1	-0.023	0.77	0.97
MMF	Mem CD4	LIMK1	0.028	0.84	0.98
MMF	Mem CD4	LIMK2	-0.023	0.62	0.95
MMF	Mem CD4	LIMS1	0.17	0.12	0.79
MMF	Mem CD4	LIMS2	-0.13	0.55	0.94
MMF	Mem CD4	LIN37	-0.021	0.7	0.96
MMF	Mem CD4	LIN52	0.037	0.46	0.91
MMF	Mem CD4	LIN54	-0.028	0.6	0.94
MMF	Mem CD4	LIN7B	-0.13	0.19	0.82
MMF	Mem CD4	LIN7C	0.11	0.042	0.7
MMF	Mem CD4	LIN9	-0.075	0.3	0.86
MMF	Mem CD4	LINC-PINT	0.19	0.018	0.62
MMF	Mem CD4	LINC00092	0.15	0.43	0.91
MMF	Mem CD4	LINC00094	0.012	0.83	0.98
MMF	Mem CD4	LINC00115	0.19	0.14	0.8
MMF	Mem CD4	LINC00116	-0.11	0.19	0.82
MMF	Mem CD4	LINC00152	-0.045	0.6	0.94
MMF	Mem CD4	LINC00167	0.2	0.34	0.88
MMF	Mem CD4	LINC00174	0.029	0.83	0.98
MMF	Mem CD4	LINC00239	-0.18	0.24	0.85
MMF	Mem CD4	LINC00243	0.19	0.074	0.75
MMF	Mem CD4	LINC00260	-0.0045	0.98	1
MMF	Mem CD4	LINC00265	-0.16	0.18	0.82
MMF	Mem CD4	LINC00282	-0.01	0.97	0.99
MMF	Mem CD4	LINC00294	-0.12	0.34	0.88
MMF	Mem CD4	LINC00299	-0.084	0.71	0.96
MMF	Mem CD4	LINC00324	0.049	0.38	0.89
MMF	Mem CD4	LINC00339	-0.081	0.72	0.96
MMF	Mem CD4	LINC00341	0.013	0.93	0.99
MMF	Mem CD4	LINC00342	0.28	0.0056	0.45
MMF	Mem CD4	LINC00381	0.14	0.57	0.94
MMF	Mem CD4	LINC00426	0.089	0.45	0.91
MMF	Mem CD4	LINC00467	-0.14	0.38	0.89
MMF	Mem CD4	LINC00476	-0.05	0.7	0.96
MMF	Mem CD4	LINC00487	0.14	0.7	0.96
MMF	Mem CD4	LINC00493	-0.062	0.19	0.82
MMF	Mem CD4	LINC00511	-0.16	0.65	0.95
MMF	Mem CD4	LINC00526	0.094	0.32	0.87
MMF	Mem CD4	LINC00528	-0.057	0.58	0.94
MMF	Mem CD4	LINC00539	-0.064	0.55	0.94
MMF	Mem CD4	LINC00540	-0.013	0.96	0.99
MMF	Mem CD4	LINC00544	0.04	0.82	0.98
MMF	Mem CD4	LINC00563	0.011	0.97	0.99
MMF	Mem CD4	LINC00565	0.071	0.8	0.98
MMF	Mem CD4	LINC00612	-0.063	0.77	0.97
MMF	Mem CD4	LINC00623	-0.081	0.34	0.88
MMF	Mem CD4	LINC00630	0.11	0.16	0.82
MMF	Mem CD4	LINC00638	-0.057	0.84	0.98
MMF	Mem CD4	LINC00641	-0.043	0.79	0.97
MMF	Mem CD4	LINC00649	0.013	0.87	0.99
MMF	Mem CD4	LINC00657	-0.0019	0.98	1
MMF	Mem CD4	LINC00659	-0.16	0.52	0.93
MMF	Mem CD4	LINC00662	0.092	0.31	0.87
MMF	Mem CD4	LINC00663	-0.16	0.29	0.86
MMF	Mem CD4	LINC00665	0.064	0.78	0.97
MMF	Mem CD4	LINC00667	0.018	0.73	0.97
MMF	Mem CD4	LINC00672	0.18	0.21	0.83
MMF	Mem CD4	LINC00674	-0.032	0.79	0.97
MMF	Mem CD4	LINC00689	0.25	0.58	0.94
MMF	Mem CD4	LINC00824	0.35	0.24	0.85
MMF	Mem CD4	LINC00847	0.036	0.53	0.93
MMF	Mem CD4	LINC00852	0.044	0.74	0.97
MMF	Mem CD4	LINC00854	-0.16	0.48	0.92
MMF	Mem CD4	LINC00861	0.0052	0.94	0.99
MMF	Mem CD4	LINC00865	-0.08	0.77	0.97
MMF	Mem CD4	LINC00869	-0.083	0.25	0.85
MMF	Mem CD4	LINC00880	0.13	0.54	0.93
MMF	Mem CD4	LINC00883	-0.086	0.78	0.97
MMF	Mem CD4	LINC00884	-0.24	0.32	0.87
MMF	Mem CD4	LINC00886	0.48	0.11	0.78
MMF	Mem CD4	LINC00888	0.014	0.89	0.99
MMF	Mem CD4	LINC00892	-0.16	0.25	0.85
MMF	Mem CD4	LINC00893	0.14	0.1	0.76
MMF	Mem CD4	LINC00894	0.17	0.097	0.76
MMF	Mem CD4	LINC00899	0.055	0.8	0.98
MMF	Mem CD4	LINC00909	0.037	0.53	0.93
MMF	Mem CD4	LINC00910	0.15	0.18	0.82
MMF	Mem CD4	LINC00920	0.087	0.61	0.94
MMF	Mem CD4	LINC00921	0.1	0.33	0.87
MMF	Mem CD4	LINC00925	-0.11	0.59	0.94
MMF	Mem CD4	LINC00926	-0.22	0.41	0.9
MMF	Mem CD4	LINC00936	0.28	0.023	0.64
MMF	Mem CD4	LINC00938	0.045	0.41	0.9
MMF	Mem CD4	LINC00943	-0.073	0.68	0.96
MMF	Mem CD4	LINC00944	-0.011	0.95	0.99
MMF	Mem CD4	LINC00954	0.18	0.18	0.82
MMF	Mem CD4	LINC00957	0.052	0.73	0.97
MMF	Mem CD4	LINC00959	-0.041	0.59	0.94
MMF	Mem CD4	LINC00963	0.12	0.19	0.82
MMF	Mem CD4	LINC00969	0.1	0.48	0.92
MMF	Mem CD4	LINC00987	-0.21	0.24	0.85
MMF	Mem CD4	LINC00996	-0.12	0.58	0.94
MMF	Mem CD4	LINC00998	0.079	0.13	0.79
MMF	Mem CD4	LINC00999	-0.045	0.79	0.97
MMF	Mem CD4	LINC01000	-0.09	0.38	0.9
MMF	Mem CD4	LINC01003	0.044	0.55	0.94
MMF	Mem CD4	LINC01004	0.041	0.76	0.97
MMF	Mem CD4	LINC01011	0.17	0.076	0.75
MMF	Mem CD4	LINC01012	0.029	0.85	0.98
MMF	Mem CD4	LINC01024	0.27	0.11	0.78
MMF	Mem CD4	LINC01061	-0.11	0.56	0.94
MMF	Mem CD4	LINC01089	0.021	0.81	0.98
MMF	Mem CD4	LINC01125	0.062	0.77	0.97
MMF	Mem CD4	LINC01126	0.14	0.5	0.92
MMF	Mem CD4	LINC01128	0.19	0.027	0.66
MMF	Mem CD4	LINC01132	-0.37	0.23	0.84
MMF	Mem CD4	LINC01137	0.11	0.3	0.86
MMF	Mem CD4	LINC01138	-0.032	0.73	0.96
MMF	Mem CD4	LINC01163	0.21	0.38	0.89
MMF	Mem CD4	LINC01176	0.093	0.6	0.94
MMF	Mem CD4	LINC01184	-0.033	0.64	0.95
MMF	Mem CD4	LINC01215	0.08	0.48	0.92
MMF	Mem CD4	LINC01232	0.013	0.94	0.99
MMF	Mem CD4	LINC01252	0.044	0.87	0.99
MMF	Mem CD4	LINC01260	-0.13	0.42	0.9
MMF	Mem CD4	LINC01278	-0.031	0.64	0.95
MMF	Mem CD4	LINC01281	0.35	0.16	0.81
MMF	Mem CD4	LINC01291	-0.52	0.27	0.86
MMF	Mem CD4	LINC01311	0.34	0.018	0.62
MMF	Mem CD4	LINC01336	0.099	0.54	0.93
MMF	Mem CD4	LINC01347	0.0045	0.97	0.99
MMF	Mem CD4	LINC01355	0.11	0.48	0.92
MMF	Mem CD4	LINC01366	-0.31	0.2	0.82
MMF	Mem CD4	LINC01389	0.13	0.49	0.92
MMF	Mem CD4	LINC01395	0.19	0.54	0.93
MMF	Mem CD4	LINC01420	0.063	0.3	0.86
MMF	Mem CD4	LINC01465	0.14	0.46	0.91
MMF	Mem CD4	LINC01473	0.13	0.59	0.94
MMF	Mem CD4	LINC01481	0.099	0.15	0.81
MMF	Mem CD4	LINC01504	0.0088	0.98	1
MMF	Mem CD4	LINC01521	-0.078	0.63	0.95
MMF	Mem CD4	LINC01530	0.11	0.62	0.95
MMF	Mem CD4	LINC01534	0.1	0.27	0.86
MMF	Mem CD4	LINC01547	0.046	0.72	0.96
MMF	Mem CD4	LINC01550	0.13	0.17	0.82
MMF	Mem CD4	LINC01560	-0.014	0.91	0.99
MMF	Mem CD4	LINC01569	0.1	0.41	0.9
MMF	Mem CD4	LINC01572	0.55	0.0089	0.52
MMF	Mem CD4	LINC01578	0.033	0.41	0.9
MMF	Mem CD4	LINC01588	0.13	0.24	0.85
MMF	Mem CD4	LINC01599	0.04	0.69	0.96
MMF	Mem CD4	LINC01604	0.087	0.46	0.91
MMF	Mem CD4	LINGO3	-0.0033	0.98	1
MMF	Mem CD4	LINS	0.18	0.0025	0.37
MMF	Mem CD4	LIPA	-0.053	0.32	0.87
MMF	Mem CD4	LIPC	-0.33	0.42	0.9
MMF	Mem CD4	LIPE	-0.063	0.58	0.94
MMF	Mem CD4	LIPT1	-0.011	0.85	0.98
MMF	Mem CD4	LIPT2	0.0052	0.96	0.99
MMF	Mem CD4	LITAF	-0.11	0.35	0.89
MMF	Mem CD4	LIX1L	0.058	0.26	0.86
MMF	Mem CD4	LL22NC03-75H12.2	0.1	0.79	0.97
MMF	Mem CD4	LLGL1	-0.16	0.51	0.93
MMF	Mem CD4	LLGL2	-0.11	0.4	0.9
MMF	Mem CD4	LLPH	-0.095	0.049	0.72
MMF	Mem CD4	LMAN1	-0.028	0.47	0.92
MMF	Mem CD4	LMAN2	-0.04	0.4	0.9
MMF	Mem CD4	LMAN2L	0.076	0.15	0.81
MMF	Mem CD4	LMBR1	0.051	0.3	0.86
MMF	Mem CD4	LMBR1L	0.047	0.29	0.86
MMF	Mem CD4	LMBRD1	0.056	0.18	0.82
MMF	Mem CD4	LMBRD2	0.037	0.52	0.93
MMF	Mem CD4	LMCD1	-0.22	0.37	0.89
MMF	Mem CD4	LMF1	0.004	0.96	0.99
MMF	Mem CD4	LMF1-AS1	-0.099	0.58	0.94
MMF	Mem CD4	LMF2	-0.022	0.72	0.96
MMF	Mem CD4	LMLN	0.1	0.29	0.86
MMF	Mem CD4	LMNA	0.1	0.57	0.94
MMF	Mem CD4	LMNB1	-0.17	0.21	0.83
MMF	Mem CD4	LMNB2	-0.11	0.11	0.77
MMF	Mem CD4	LMNTD2	0.11	0.34	0.88
MMF	Mem CD4	LMO4	-0.049	0.62	0.94
MMF	Mem CD4	LMO7	0.17	0.19	0.82
MMF	Mem CD4	LMTK2	-0.092	0.29	0.86
MMF	Mem CD4	LNP1	0.28	0.24	0.85
MMF	Mem CD4	LNPEP	-0.031	0.64	0.95
MMF	Mem CD4	LNX1	0.032	0.73	0.97
MMF	Mem CD4	LNX2	-0.022	0.7	0.96
MMF	Mem CD4	LOC100049716	-0.016	0.9	0.99
MMF	Mem CD4	LOC100128239	0.48	0.027	0.66
MMF	Mem CD4	LOC100128398	0.17	0.44	0.91
MMF	Mem CD4	LOC100128494	-0.52	0.087	0.75
MMF	Mem CD4	LOC100128573	0.01	0.96	0.99
MMF	Mem CD4	LOC100129034	-0.027	0.82	0.98
MMF	Mem CD4	LOC100129203	0.28	0.0048	0.43
MMF	Mem CD4	LOC100129550	0.12	0.6	0.94
MMF	Mem CD4	LOC100129917	0.062	0.55	0.94
MMF	Mem CD4	LOC100129931	0.37	0.12	0.79
MMF	Mem CD4	LOC100129973	0.084	0.51	0.93
MMF	Mem CD4	LOC100130093	-0.094	0.53	0.93
MMF	Mem CD4	LOC100130298	0.22	0.18	0.82
MMF	Mem CD4	LOC100130357	0.37	0.069	0.73
MMF	Mem CD4	LOC100130476	0.48	0.0074	0.49
MMF	Mem CD4	LOC100130691	0.15	0.16	0.81
MMF	Mem CD4	LOC100130744	0.057	0.53	0.93
MMF	Mem CD4	LOC100130872	-0.053	0.79	0.97
MMF	Mem CD4	LOC100130950	0.065	0.7	0.96
MMF	Mem CD4	LOC100130992	0.24	0.11	0.77
MMF	Mem CD4	LOC100131289	-0.012	0.95	0.99
MMF	Mem CD4	LOC100131564	0.13	0.065	0.73
MMF	Mem CD4	LOC100131655	0.051	0.67	0.95
MMF	Mem CD4	LOC100132057	-0.026	0.8	0.98
MMF	Mem CD4	LOC100132077	-0.15	0.57	0.94
MMF	Mem CD4	LOC100132111	-0.077	0.5	0.92
MMF	Mem CD4	LOC100132356	0.059	0.54	0.93
MMF	Mem CD4	LOC100133091	0.072	0.48	0.92
MMF	Mem CD4	LOC100133315	-0.036	0.7	0.96
MMF	Mem CD4	LOC100133331	-0.28	0.15	0.81
MMF	Mem CD4	LOC100133669	-0.037	0.88	0.99
MMF	Mem CD4	LOC100147773	-0.061	0.77	0.97
MMF	Mem CD4	LOC100190986	0.38	0.049	0.72
MMF	Mem CD4	LOC100233156	0.15	0.7	0.96
MMF	Mem CD4	LOC100240735	-0.28	0.054	0.72
MMF	Mem CD4	LOC100270804	0.14	0.25	0.85
MMF	Mem CD4	LOC100287015	-0.14	0.15	0.8
MMF	Mem CD4	LOC100287042	-0.2	0.14	0.79
MMF	Mem CD4	LOC100288069	0.09	0.36	0.89
MMF	Mem CD4	LOC100288637	-0.21	0.2	0.82
MMF	Mem CD4	LOC100288778	0.052	0.75	0.97
MMF	Mem CD4	LOC100288798	0.14	0.54	0.93
MMF	Mem CD4	LOC100288842	0.073	0.69	0.96
MMF	Mem CD4	LOC100289230	0.2	0.13	0.79
MMF	Mem CD4	LOC100289511	0.24	0.08	0.75
MMF	Mem CD4	LOC100294145	-0.15	0.042	0.7
MMF	Mem CD4	LOC100294362	-0.14	0.53	0.93
MMF	Mem CD4	LOC100419583	0.048	0.34	0.88
MMF	Mem CD4	LOC100499484	-0.075	0.66	0.95
MMF	Mem CD4	LOC100499489	-0.07	0.54	0.93
MMF	Mem CD4	LOC100505530	0.18	0.21	0.83
MMF	Mem CD4	LOC100505549	-0.12	0.028	0.66
MMF	Mem CD4	LOC100505622	0.079	0.45	0.91
MMF	Mem CD4	LOC100505658	-0.024	0.91	0.99
MMF	Mem CD4	LOC100505715	-0.052	0.7	0.96
MMF	Mem CD4	LOC100505716	0.21	0.12	0.79
MMF	Mem CD4	LOC100505736	0.16	0.58	0.94
MMF	Mem CD4	LOC100505915	0.017	0.92	0.99
MMF	Mem CD4	LOC100505921	0.025	0.86	0.99
MMF	Mem CD4	LOC100506023	0.14	0.17	0.82
MMF	Mem CD4	LOC100506083	0.29	0.039	0.68
MMF	Mem CD4	LOC100506100	0.12	0.24	0.85
MMF	Mem CD4	LOC100506124	0.047	0.84	0.98
MMF	Mem CD4	LOC100506127	0.024	0.84	0.98
MMF	Mem CD4	LOC100506136	-0.032	0.88	0.99
MMF	Mem CD4	LOC100506302	-0.06	0.46	0.91
MMF	Mem CD4	LOC100506321	-0.13	0.46	0.91
MMF	Mem CD4	LOC100506472	0.21	0.15	0.81
MMF	Mem CD4	LOC100506476	-0.094	0.53	0.93
MMF	Mem CD4	LOC100506548	0.1	0.35	0.88
MMF	Mem CD4	LOC100506551	0.13	0.49	0.92
MMF	Mem CD4	LOC100506603	0.081	0.36	0.89
MMF	Mem CD4	LOC100506606	-0.11	0.5	0.92
MMF	Mem CD4	LOC100506639	0.074	0.35	0.88
MMF	Mem CD4	LOC100506746	0.21	0.22	0.83
MMF	Mem CD4	LOC100506801	0.12	0.36	0.89
MMF	Mem CD4	LOC100506804	-0.053	0.75	0.97
MMF	Mem CD4	LOC100506844	0.17	0.09	0.75
MMF	Mem CD4	LOC100506860	0.13	0.38	0.89
MMF	Mem CD4	LOC100506985	0.21	0.13	0.79
MMF	Mem CD4	LOC100506990	0.2	0.14	0.8
MMF	Mem CD4	LOC100507006	0.26	0.25	0.85
MMF	Mem CD4	LOC100507053	0.066	0.73	0.96
MMF	Mem CD4	LOC100507195	0.17	0.61	0.94
MMF	Mem CD4	LOC100507250	0.068	0.62	0.95
MMF	Mem CD4	LOC100507283	-0.003	0.99	1
MMF	Mem CD4	LOC100507291	0.16	0.46	0.91
MMF	Mem CD4	LOC100507373	0.056	0.71	0.96
MMF	Mem CD4	LOC100507387	0.11	0.65	0.95
MMF	Mem CD4	LOC100507412	0.28	0.3	0.86
MMF	Mem CD4	LOC100507424	0.016	0.89	0.99
MMF	Mem CD4	LOC100507557	0.071	0.55	0.94
MMF	Mem CD4	LOC100507577	0.0086	0.93	0.99
MMF	Mem CD4	LOC100507634	-0.0016	0.99	1
MMF	Mem CD4	LOC100507642	-0.093	0.78	0.97
MMF	Mem CD4	LOC100652758	-0.11	0.43	0.91
MMF	Mem CD4	LOC100652768	0.1	0.38	0.9
MMF	Mem CD4	LOC100996251	0.032	0.87	0.99
MMF	Mem CD4	LOC100996255	0.013	0.92	0.99
MMF	Mem CD4	LOC100996286	0.097	0.48	0.92
MMF	Mem CD4	LOC100996324	-0.089	0.68	0.96
MMF	Mem CD4	LOC100996447	-0.28	0.21	0.82
MMF	Mem CD4	LOC100996579	-0.42	0.027	0.66
MMF	Mem CD4	LOC100996583	0.29	0.044	0.7
MMF	Mem CD4	LOC101060091	-0.028	0.84	0.98
MMF	Mem CD4	LOC101243545	0.11	0.39	0.9
MMF	Mem CD4	LOC101926933	0.17	0.42	0.9
MMF	Mem CD4	LOC101926935	0.16	0.57	0.94
MMF	Mem CD4	LOC101926963	-0.28	0.0096	0.54
MMF	Mem CD4	LOC101927021	0.0037	0.97	1
MMF	Mem CD4	LOC101927027	-0.075	0.47	0.91
MMF	Mem CD4	LOC101927045	-0.16	0.14	0.8
MMF	Mem CD4	LOC101927070	-0.015	0.85	0.98
MMF	Mem CD4	LOC101927124	-0.087	0.61	0.94
MMF	Mem CD4	LOC101927151	0.003	0.98	1
MMF	Mem CD4	LOC101927156	0.066	0.5	0.92
MMF	Mem CD4	LOC101927178	0.3	0.11	0.77
MMF	Mem CD4	LOC101927181	-0.26	0.098	0.76
MMF	Mem CD4	LOC101927204	0.017	0.8	0.98
MMF	Mem CD4	LOC101927243	0.025	0.92	0.99
MMF	Mem CD4	LOC101927257	0.33	0.18	0.82
MMF	Mem CD4	LOC101927272	0.0036	0.98	1
MMF	Mem CD4	LOC101927365	-0.05	0.71	0.96
MMF	Mem CD4	LOC101927391	0.14	0.29	0.86
MMF	Mem CD4	LOC101927415	-0.13	0.64	0.95
MMF	Mem CD4	LOC101927482	0.035	0.84	0.98
MMF	Mem CD4	LOC101927550	-0.17	0.18	0.82
MMF	Mem CD4	LOC101927620	0.19	0.27	0.86
MMF	Mem CD4	LOC101927730	0.095	0.62	0.95
MMF	Mem CD4	LOC101927765	0.02	0.85	0.98
MMF	Mem CD4	LOC101927780	0.26	0.2	0.82
MMF	Mem CD4	LOC101927817	0.075	0.76	0.97
MMF	Mem CD4	LOC101927911	0.05	0.79	0.97
MMF	Mem CD4	LOC101927954	0.12	0.37	0.89
MMF	Mem CD4	LOC101928020	0.029	0.84	0.98
MMF	Mem CD4	LOC101928053	-0.15	0.47	0.92
MMF	Mem CD4	LOC101928068	0.13	0.56	0.94
MMF	Mem CD4	LOC101928069	0.068	0.69	0.96
MMF	Mem CD4	LOC101928150	-0.0017	0.99	1
MMF	Mem CD4	LOC101928233	-0.36	0.37	0.89
MMF	Mem CD4	LOC101928324	0.14	0.4	0.9
MMF	Mem CD4	LOC101928370	0.041	0.57	0.94
MMF	Mem CD4	LOC101928673	0.1	0.37	0.89
MMF	Mem CD4	LOC101928710	0.046	0.86	0.99
MMF	Mem CD4	LOC101928767	0.11	0.19	0.82
MMF	Mem CD4	LOC101928812	0.22	0.35	0.89
MMF	Mem CD4	LOC101928855	-0.017	0.94	0.99
MMF	Mem CD4	LOC101928861	-0.015	0.94	0.99
MMF	Mem CD4	LOC101928896	-0.31	0.16	0.82
MMF	Mem CD4	LOC101928994	0.17	0.65	0.95
MMF	Mem CD4	LOC101929057	0.0074	0.96	0.99
MMF	Mem CD4	LOC101929095	0.21	0.28	0.86
MMF	Mem CD4	LOC101929125	-0.12	0.48	0.92
MMF	Mem CD4	LOC101929140	0.15	0.42	0.9
MMF	Mem CD4	LOC101929147	0.11	0.24	0.85
MMF	Mem CD4	LOC101929162	0.053	0.65	0.95
MMF	Mem CD4	LOC101929241	0.014	0.88	0.99
MMF	Mem CD4	LOC101929295	0.42	0.0037	0.41
MMF	Mem CD4	LOC101929378	0.18	0.45	0.91
MMF	Mem CD4	LOC101929524	0.18	0.22	0.83
MMF	Mem CD4	LOC101929574	0.052	0.83	0.98
MMF	Mem CD4	LOC101929625	0.33	0.23	0.84
MMF	Mem CD4	LOC101929698	-0.27	0.26	0.86
MMF	Mem CD4	LOC101929709	0.14	0.42	0.9
MMF	Mem CD4	LOC101929718	0.046	0.76	0.97
MMF	Mem CD4	LOC101929767	0.016	0.91	0.99
MMF	Mem CD4	LOC102467081	0.075	0.74	0.97
MMF	Mem CD4	LOC102606465	0.0018	0.98	1
MMF	Mem CD4	LOC102723373	-0.15	0.62	0.95
MMF	Mem CD4	LOC102723439	0.039	0.82	0.98
MMF	Mem CD4	LOC102723604	0.31	0.11	0.76
MMF	Mem CD4	LOC102723809	0.15	0.28	0.86
MMF	Mem CD4	LOC102724094	-0.32	0.061	0.73
MMF	Mem CD4	LOC102724552	0.11	0.45	0.91
MMF	Mem CD4	LOC102724596	-0.12	0.47	0.92
MMF	Mem CD4	LOC102724814	0.059	0.42	0.9
MMF	Mem CD4	LOC103091866	-0.052	0.49	0.92
MMF	Mem CD4	LOC103344931	0.039	0.86	0.99
MMF	Mem CD4	LOC103611081	0.0083	0.96	0.99
MMF	Mem CD4	LOC104968399	0.01	0.95	0.99
MMF	Mem CD4	LOC105274304	-0.13	0.6	0.94
MMF	Mem CD4	LOC105373383	0.068	0.62	0.95
MMF	Mem CD4	LOC105377348	0.055	0.75	0.97
MMF	Mem CD4	LOC105747689	0.094	0.63	0.95
MMF	Mem CD4	LOC113230	-0.15	0.42	0.9
MMF	Mem CD4	LOC115110	-0.0037	0.97	1
MMF	Mem CD4	LOC145783	0.075	0.4	0.9
MMF	Mem CD4	LOC146880	-0.023	0.8	0.98
MMF	Mem CD4	LOC148413	0.052	0.23	0.84
MMF	Mem CD4	LOC150776	-0.028	0.62	0.95
MMF	Mem CD4	LOC151174	-0.26	0.38	0.9
MMF	Mem CD4	LOC153684	0.1	0.29	0.86
MMF	Mem CD4	LOC154761	0.11	0.48	0.92
MMF	Mem CD4	LOC155060	0.16	0.13	0.79
MMF	Mem CD4	LOC171391	0.018	0.85	0.98
MMF	Mem CD4	LOC202181	0.0097	0.92	0.99
MMF	Mem CD4	LOC220729	0.13	0.045	0.71
MMF	Mem CD4	LOC257396	-0.056	0.75	0.97
MMF	Mem CD4	LOC283140	0.34	0.074	0.75
MMF	Mem CD4	LOC283788	0.12	0.56	0.94
MMF	Mem CD4	LOC283922	0.01	0.89	0.99
MMF	Mem CD4	LOC284009	0.048	0.79	0.97
MMF	Mem CD4	LOC284023	0.045	0.7	0.96
MMF	Mem CD4	LOC284454	0.03	0.83	0.98
MMF	Mem CD4	LOC285074	0.0046	0.93	0.99
MMF	Mem CD4	LOC285626	-0.32	0.22	0.83
MMF	Mem CD4	LOC285740	0.014	0.94	0.99
MMF	Mem CD4	LOC285847	0.33	0.16	0.81
MMF	Mem CD4	LOC286437	-0.14	0.27	0.86
MMF	Mem CD4	LOC339059	-0.16	0.64	0.95
MMF	Mem CD4	LOC339803	0.22	0.033	0.67
MMF	Mem CD4	LOC374443	0.14	0.00078	0.31
MMF	Mem CD4	LOC389247	-0.0081	0.97	0.99
MMF	Mem CD4	LOC389641	-0.12	0.37	0.89
MMF	Mem CD4	LOC389765	0.098	0.27	0.86
MMF	Mem CD4	LOC389831	0.33	0.2	0.82
MMF	Mem CD4	LOC389834	0.057	0.89	0.99
MMF	Mem CD4	LOC389906	0.088	0.3	0.86
MMF	Mem CD4	LOC399715	0.3	0.13	0.79
MMF	Mem CD4	LOC399815	0.14	0.26	0.86
MMF	Mem CD4	LOC400685	0.16	0.14	0.79
MMF	Mem CD4	LOC401320	0.091	0.25	0.86
MMF	Mem CD4	LOC401585	0.3	0.18	0.82
MMF	Mem CD4	LOC403323	0.015	0.96	0.99
MMF	Mem CD4	LOC439994	-0.042	0.74	0.97
MMF	Mem CD4	LOC440434	0.014	0.86	0.99
MMF	Mem CD4	LOC440461	0.18	0.29	0.86
MMF	Mem CD4	LOC440600	-0.076	0.66	0.95
MMF	Mem CD4	LOC441155	0.39	0.0062	0.46
MMF	Mem CD4	LOC441242	0.085	0.31	0.87
MMF	Mem CD4	LOC553103	-0.0071	0.97	1
MMF	Mem CD4	LOC554206	-0.0029	0.98	1
MMF	Mem CD4	LOC554223	0.51	0.4	0.9
MMF	Mem CD4	LOC613037	0.039	0.79	0.97
MMF	Mem CD4	LOC642361	-0.04	0.79	0.97
MMF	Mem CD4	LOC642846	0.36	0.019	0.62
MMF	Mem CD4	LOC642852	0.11	0.46	0.91
MMF	Mem CD4	LOC643733	0.14	0.091	0.75
MMF	Mem CD4	LOC644285	-0.3	0.31	0.86
MMF	Mem CD4	LOC644656	0.12	0.43	0.91
MMF	Mem CD4	LOC645513	-0.03	0.66	0.95
MMF	Mem CD4	LOC646471	0.089	0.43	0.91
MMF	Mem CD4	LOC648987	0.079	0.44	0.91
MMF	Mem CD4	LOC652276	0.052	0.63	0.95
MMF	Mem CD4	LOC653160	-0.03	0.8	0.98
MMF	Mem CD4	LOC727896	0.35	0.044	0.7
MMF	Mem CD4	LOC728024	-0.074	0.73	0.96
MMF	Mem CD4	LOC728323	0.039	0.53	0.93
MMF	Mem CD4	LOC728392	0.032	0.71	0.96
MMF	Mem CD4	LOC728554	-0.069	0.44	0.91
MMF	Mem CD4	LOC728613	0.11	0.096	0.76
MMF	Mem CD4	LOC728673	-0.0068	0.98	1
MMF	Mem CD4	LOC728730	-0.14	0.28	0.86
MMF	Mem CD4	LOC728743	0.14	0.013	0.56
MMF	Mem CD4	LOC728752	-0.016	0.92	0.99
MMF	Mem CD4	LOC728989	-0.1	0.76	0.97
MMF	Mem CD4	LOC729218	-0.095	0.32	0.87
MMF	Mem CD4	LOC729603	-0.075	0.69	0.96
MMF	Mem CD4	LOC729683	-0.043	0.6	0.94
MMF	Mem CD4	LOC729732	-0.029	0.91	0.99
MMF	Mem CD4	LOC729737	0.48	0.069	0.73
MMF	Mem CD4	LOC730101	0.037	0.92	0.99
MMF	Mem CD4	LOC730183	-0.11	0.48	0.92
MMF	Mem CD4	LOC81691	0.14	0.56	0.94
MMF	Mem CD4	LOC90784	0.029	0.88	0.99
MMF	Mem CD4	LOC93622	0.046	0.32	0.87
MMF	Mem CD4	LOH12CR1	0.089	0.07	0.74
MMF	Mem CD4	LOH12CR2	0.14	0.53	0.93
MMF	Mem CD4	LONP1	-0.035	0.41	0.9
MMF	Mem CD4	LONP2	0.008	0.81	0.98
MMF	Mem CD4	LONRF1	-0.054	0.59	0.94
MMF	Mem CD4	LONRF3	-0.069	0.67	0.95
MMF	Mem CD4	LOXL1	0.14	0.38	0.89
MMF	Mem CD4	LOXL1-AS1	0.076	0.56	0.94
MMF	Mem CD4	LOXL2	0.19	0.11	0.77
MMF	Mem CD4	LPAL2	-0.19	0.26	0.86
MMF	Mem CD4	LPAR2	0.033	0.64	0.95
MMF	Mem CD4	LPAR3	0.52	0.11	0.78
MMF	Mem CD4	LPAR5	0.0028	0.98	1
MMF	Mem CD4	LPAR6	0.018	0.85	0.98
MMF	Mem CD4	LPCAT1	-0.16	0.31	0.87
MMF	Mem CD4	LPCAT3	0.03	0.49	0.92
MMF	Mem CD4	LPCAT4	-0.0068	0.91	0.99
MMF	Mem CD4	LPGAT1	0.01	0.89	0.99
MMF	Mem CD4	LPIN1	0.023	0.6	0.94
MMF	Mem CD4	LPIN2	0.035	0.52	0.93
MMF	Mem CD4	LPP	-0.031	0.55	0.94
MMF	Mem CD4	LPPR2	0.04	0.71	0.96
MMF	Mem CD4	LPXN	0.015	0.72	0.96
MMF	Mem CD4	LRBA	-0.011	0.88	0.99
MMF	Mem CD4	LRCH1	0.018	0.76	0.97
MMF	Mem CD4	LRCH3	0.013	0.8	0.98
MMF	Mem CD4	LRCH4	0.021	0.68	0.96
MMF	Mem CD4	LRFN1	-0.046	0.62	0.95
MMF	Mem CD4	LRFN3	0.034	0.79	0.98
MMF	Mem CD4	LRFN4	-0.06	0.67	0.95
MMF	Mem CD4	LRIF1	-0.011	0.83	0.98
MMF	Mem CD4	LRIG1	0.034	0.67	0.95
MMF	Mem CD4	LRIG2	0.0083	0.88	0.99
MMF	Mem CD4	LRMP	0.0057	0.92	0.99
MMF	Mem CD4	LRP1	0.15	0.5	0.92
MMF	Mem CD4	LRP10	-0.0037	0.93	0.99
MMF	Mem CD4	LRP11	0.022	0.87	0.99
MMF	Mem CD4	LRP12	-0.16	0.45	0.91
MMF	Mem CD4	LRP2BP	0.23	0.15	0.81
MMF	Mem CD4	LRP5	0.29	0.35	0.89
MMF	Mem CD4	LRP5L	0.096	0.34	0.88
MMF	Mem CD4	LRP6	0.22	0.41	0.9
MMF	Mem CD4	LRP8	-0.016	0.83	0.98
MMF	Mem CD4	LRPAP1	0.013	0.81	0.98
MMF	Mem CD4	LRPPRC	0.029	0.47	0.92
MMF	Mem CD4	LRR1	-0.18	0.0045	0.43
MMF	Mem CD4	LRRC1	-0.011	0.92	0.99
MMF	Mem CD4	LRRC14	0.038	0.41	0.9
MMF	Mem CD4	LRRC16A	0.16	0.44	0.91
MMF	Mem CD4	LRRC16B	-0.19	0.58	0.94
MMF	Mem CD4	LRRC2	0.83	0.0019	0.34
MMF	Mem CD4	LRRC20	-0.23	0.042	0.69
MMF	Mem CD4	LRRC23	0.11	0.42	0.9
MMF	Mem CD4	LRRC27	0.17	0.26	0.86
MMF	Mem CD4	LRRC28	-0.12	0.033	0.67
MMF	Mem CD4	LRRC29	0.11	0.3	0.86
MMF	Mem CD4	LRRC3	0.12	0.59	0.94
MMF	Mem CD4	LRRC32	0.49	0.2	0.82
MMF	Mem CD4	LRRC37A	-0.022	0.85	0.98
MMF	Mem CD4	LRRC37A2	0.058	0.73	0.96
MMF	Mem CD4	LRRC37A3	0.11	0.45	0.91
MMF	Mem CD4	LRRC37A4P	0.15	0.096	0.76
MMF	Mem CD4	LRRC37B	-0.026	0.67	0.95
MMF	Mem CD4	LRRC37BP1	0.059	0.62	0.95
MMF	Mem CD4	LRRC39	0.18	0.38	0.9
MMF	Mem CD4	LRRC40	-0.006	0.91	0.99
MMF	Mem CD4	LRRC41	-0.025	0.46	0.91
MMF	Mem CD4	LRRC42	-0.1	0.18	0.82
MMF	Mem CD4	LRRC45	-0.055	0.4	0.9
MMF	Mem CD4	LRRC46	-0.21	0.32	0.87
MMF	Mem CD4	LRRC47	-0.017	0.66	0.95
MMF	Mem CD4	LRRC48	0.16	0.15	0.81
MMF	Mem CD4	LRRC49	0.046	0.88	0.99
MMF	Mem CD4	LRRC56	0.018	0.89	0.99
MMF	Mem CD4	LRRC57	-0.02	0.68	0.96
MMF	Mem CD4	LRRC58	-0.018	0.73	0.96
MMF	Mem CD4	LRRC59	-0.074	0.27	0.86
MMF	Mem CD4	LRRC6	0.1	0.79	0.98
MMF	Mem CD4	LRRC61	0.079	0.27	0.86
MMF	Mem CD4	LRRC63	0.083	0.62	0.95
MMF	Mem CD4	LRRC69	0.18	0.17	0.82
MMF	Mem CD4	LRRC70	-1	4.50E-05	0.11
MMF	Mem CD4	LRRC75A	-0.11	0.36	0.89
MMF	Mem CD4	LRRC75A-AS1	0.024	0.72	0.96
MMF	Mem CD4	LRRC8A	-0.025	0.6	0.94
MMF	Mem CD4	LRRC8B	0.1	0.17	0.82
MMF	Mem CD4	LRRC8C	0.0042	0.95	0.99
MMF	Mem CD4	LRRC8D	0.18	0.0071	0.48
MMF	Mem CD4	LRRCC1	-0.15	0.14	0.79
MMF	Mem CD4	LRRFIP1	-0.0021	0.96	0.99
MMF	Mem CD4	LRRFIP2	0.075	0.085	0.75
MMF	Mem CD4	LRRIQ3	-0.22	0.25	0.86
MMF	Mem CD4	LRRN3	-0.18	0.58	0.94
MMF	Mem CD4	LRSAM1	-0.042	0.36	0.89
MMF	Mem CD4	LRTOMT	-0.016	0.85	0.98
MMF	Mem CD4	LRWD1	0.0018	0.98	1
MMF	Mem CD4	LSG1	0.036	0.51	0.93
MMF	Mem CD4	LSM1	-0.084	0.052	0.72
MMF	Mem CD4	LSM10	-0.058	0.17	0.82
MMF	Mem CD4	LSM11	0.11	0.27	0.86
MMF	Mem CD4	LSM12	-0.028	0.47	0.92
MMF	Mem CD4	LSM14A	0.0022	0.93	0.99
MMF	Mem CD4	LSM14B	-0.052	0.66	0.95
MMF	Mem CD4	LSM2	-0.052	0.26	0.86
MMF	Mem CD4	LSM3	-0.09	0.068	0.73
MMF	Mem CD4	LSM4	-0.11	0.044	0.7
MMF	Mem CD4	LSM5	-0.053	0.34	0.88
MMF	Mem CD4	LSM6	-0.049	0.39	0.9
MMF	Mem CD4	LSM7	-0.077	0.21	0.82
MMF	Mem CD4	LSM8	-0.013	0.73	0.96
MMF	Mem CD4	LSP1	-0.12	0.058	0.72
MMF	Mem CD4	LSR	0.21	0.17	0.82
MMF	Mem CD4	LSS	0.12	0.17	0.82
MMF	Mem CD4	LST1	0.13	0.25	0.85
MMF	Mem CD4	LTA	0.11	0.41	0.9
MMF	Mem CD4	LTA4H	0.01	0.86	0.99
MMF	Mem CD4	LTB	0.13	0.38	0.89
MMF	Mem CD4	LTB4R	0.022	0.84	0.98
MMF	Mem CD4	LTB4R2	-0.15	0.25	0.86
MMF	Mem CD4	LTBP2	0.14	0.42	0.9
MMF	Mem CD4	LTBP3	0.13	0.32	0.87
MMF	Mem CD4	LTBP4	-0.12	0.24	0.85
MMF	Mem CD4	LTC4S	0.0095	0.97	0.99
MMF	Mem CD4	LTK	0.048	0.83	0.98
MMF	Mem CD4	LTN1	0.0025	0.95	0.99
MMF	Mem CD4	LTV1	-0.055	0.16	0.81
MMF	Mem CD4	LUC7L	0.069	0.16	0.81
MMF	Mem CD4	LUC7L2	-0.019	0.79	0.98
MMF	Mem CD4	LUC7L3	0.077	0.11	0.77
MMF	Mem CD4	LUZP1	0.029	0.5	0.92
MMF	Mem CD4	LXN	0.051	0.57	0.94
MMF	Mem CD4	LY6E	-0.23	0.062	0.73
MMF	Mem CD4	LY6G5B	0.062	0.59	0.94
MMF	Mem CD4	LY6G5C	-6.30E-05	1	1
MMF	Mem CD4	LY75	0.22	0.0018	0.34
MMF	Mem CD4	LY9	0.093	0.085	0.75
MMF	Mem CD4	LY96	0.097	0.48	0.92
MMF	Mem CD4	LYAR	-0.13	0.18	0.82
MMF	Mem CD4	LYG1	0.19	0.16	0.81
MMF	Mem CD4	LYL1	-0.02	0.88	0.99
MMF	Mem CD4	LYN	-0.4	0.36	0.89
MMF	Mem CD4	LYPD3	0.41	0.02	0.63
MMF	Mem CD4	LYPLA1	0.00073	0.99	1
MMF	Mem CD4	LYPLA2	-0.0096	0.83	0.98
MMF	Mem CD4	LYPLAL1	0.025	0.71	0.96
MMF	Mem CD4	LYRM1	-0.0011	0.98	1
MMF	Mem CD4	LYRM2	0.017	0.69	0.96
MMF	Mem CD4	LYRM4	-0.11	0.18	0.82
MMF	Mem CD4	LYRM5	-0.036	0.62	0.95
MMF	Mem CD4	LYRM7	0.046	0.48	0.92
MMF	Mem CD4	LYRM9	0.083	0.34	0.88
MMF	Mem CD4	LYSMD1	-0.059	0.67	0.95
MMF	Mem CD4	LYSMD2	-0.0019	0.97	0.99
MMF	Mem CD4	LYSMD3	-0.076	0.21	0.83
MMF	Mem CD4	LYSMD4	0.043	0.66	0.95
MMF	Mem CD4	LYST	0.032	0.66	0.95
MMF	Mem CD4	LYZ	0.31	0.5	0.92
MMF	Mem CD4	LZIC	0.03	0.47	0.91
MMF	Mem CD4	LZTFL1	0.14	0.12	0.79
MMF	Mem CD4	LZTR1	0.022	0.75	0.97
MMF	Mem CD4	LZTS1	-0.068	0.83	0.98
MMF	Mem CD4	LZTS2	-0.037	0.59	0.94
MMF	Mem CD4	LZTS3	-0.12	0.55	0.94
MMF	Mem CD4	M6PR	-0.04	0.31	0.87
MMF	Mem CD4	MACF1	0.1	0.15	0.8
MMF	Mem CD4	MACROD1	-0.08	0.41	0.9
MMF	Mem CD4	MAD1L1	0.016	0.79	0.97
MMF	Mem CD4	MAD2L1	-0.022	0.79	0.98
MMF	Mem CD4	MAD2L1BP	-0.066	0.22	0.83
MMF	Mem CD4	MAD2L2	-0.059	0.37	0.89
MMF	Mem CD4	MADD	-0.015	0.77	0.97
MMF	Mem CD4	MAEA	-0.033	0.45	0.91
MMF	Mem CD4	MAF	0.24	0.035	0.68
MMF	Mem CD4	MAF1	0.018	0.63	0.95
MMF	Mem CD4	MAFF	-0.052	0.63	0.95
MMF	Mem CD4	MAFG	0.065	0.49	0.92
MMF	Mem CD4	MAFIP	-0.053	0.85	0.98
MMF	Mem CD4	MAFK	-0.11	0.48	0.92
MMF	Mem CD4	MAGED1	-0.029	0.5	0.92
MMF	Mem CD4	MAGED2	0.035	0.49	0.92
MMF	Mem CD4	MAGEE1	0.28	0.054	0.72
MMF	Mem CD4	MAGEF1	0.014	0.87	0.99
MMF	Mem CD4	MAGEH1	0.017	0.77	0.97
MMF	Mem CD4	MAGI3	0.17	0.17	0.82
MMF	Mem CD4	MAGIX	-0.13	0.52	0.93
MMF	Mem CD4	MAGOH	-0.11	0.02	0.62
MMF	Mem CD4	MAGOHB	-0.046	0.31	0.87
MMF	Mem CD4	MAGT1	0.018	0.67	0.95
MMF	Mem CD4	MAK	0.1	0.37	0.89
MMF	Mem CD4	MAK16	-0.05	0.33	0.87
MMF	Mem CD4	MAL	0.015	0.92	0.99
MMF	Mem CD4	MAL2	0.28	0.52	0.93
MMF	Mem CD4	MALAT1	0.13	0.079	0.75
MMF	Mem CD4	MALSU1	-0.039	0.39	0.9
MMF	Mem CD4	MALT1	0.093	0.086	0.75
MMF	Mem CD4	MAMDC4	-0.061	0.72	0.96
MMF	Mem CD4	MAML1	-0.067	0.31	0.87
MMF	Mem CD4	MAML2	0.034	0.68	0.96
MMF	Mem CD4	MAMLD1	-0.22	0.22	0.84
MMF	Mem CD4	MAMSTR	-0.012	0.92	0.99
MMF	Mem CD4	MAN1A1	-0.067	0.62	0.94
MMF	Mem CD4	MAN1A2	0.0025	0.95	0.99
MMF	Mem CD4	MAN1B1	0.025	0.53	0.93
MMF	Mem CD4	MAN1B1-AS1	0.2	0.092	0.76
MMF	Mem CD4	MAN1C1	0.11	0.45	0.91
MMF	Mem CD4	MAN2A1	-0.05	0.39	0.9
MMF	Mem CD4	MAN2A2	0.039	0.53	0.93
MMF	Mem CD4	MAN2B1	0.049	0.34	0.88
MMF	Mem CD4	MAN2B2	-0.0078	0.92	0.99
MMF	Mem CD4	MAN2C1	0.099	0.42	0.9
MMF	Mem CD4	MANBA	0.22	0.00065	0.31
MMF	Mem CD4	MANBAL	0.017	0.75	0.97
MMF	Mem CD4	MANEA	0.0016	0.98	1
MMF	Mem CD4	MANEA-AS1	0.0097	0.92	0.99
MMF	Mem CD4	MANEAL	-0.27	0.075	0.75
MMF	Mem CD4	MANF	-0.12	0.28	0.86
MMF	Mem CD4	MANSC1	0.08	0.77	0.97
MMF	Mem CD4	MAP10	0.019	0.88	0.99
MMF	Mem CD4	MAP1A	0.32	0.12	0.79
MMF	Mem CD4	MAP1B	0.17	0.42	0.9
MMF	Mem CD4	MAP1LC3A	-0.26	0.074	0.75
MMF	Mem CD4	MAP1LC3B	-0.0096	0.82	0.98
MMF	Mem CD4	MAP1S	0.027	0.7	0.96
MMF	Mem CD4	MAP2K1	0.024	0.57	0.94
MMF	Mem CD4	MAP2K2	-0.059	0.26	0.86
MMF	Mem CD4	MAP2K3	-0.07	0.17	0.82
MMF	Mem CD4	MAP2K4	0.077	0.051	0.72
MMF	Mem CD4	MAP2K5	-0.057	0.27	0.86
MMF	Mem CD4	MAP2K6	0.06	0.44	0.91
MMF	Mem CD4	MAP2K7	-0.22	0.064	0.73
MMF	Mem CD4	MAP3K1	0.091	0.34	0.88
MMF	Mem CD4	MAP3K10	-0.026	0.85	0.98
MMF	Mem CD4	MAP3K11	-0.045	0.5	0.92
MMF	Mem CD4	MAP3K12	0.12	0.09	0.75
MMF	Mem CD4	MAP3K13	0.079	0.26	0.86
MMF	Mem CD4	MAP3K14	0.037	0.51	0.93
MMF	Mem CD4	MAP3K14-AS1	0.18	0.087	0.75
MMF	Mem CD4	MAP3K2	-0.034	0.3	0.86
MMF	Mem CD4	MAP3K3	0.056	0.16	0.82
MMF	Mem CD4	MAP3K4	0.069	0.32	0.87
MMF	Mem CD4	MAP3K5	0.037	0.54	0.93
MMF	Mem CD4	MAP3K6	-0.012	0.88	0.99
MMF	Mem CD4	MAP3K7	-0.034	0.31	0.86
MMF	Mem CD4	MAP3K7CL	-0.026	0.81	0.98
MMF	Mem CD4	MAP3K8	-0.067	0.74	0.97
MMF	Mem CD4	MAP3K9	0.054	0.61	0.94
MMF	Mem CD4	MAP4	-0.072	0.24	0.85
MMF	Mem CD4	MAP4K1	-0.062	0.15	0.81
MMF	Mem CD4	MAP4K2	-0.053	0.31	0.87
MMF	Mem CD4	MAP4K3	0.14	0.044	0.7
MMF	Mem CD4	MAP4K4	0.067	0.14	0.8
MMF	Mem CD4	MAP4K5	-0.04	0.48	0.92
MMF	Mem CD4	MAP6	-0.0075	0.98	1
MMF	Mem CD4	MAP6D1	-0.02	0.89	0.99
MMF	Mem CD4	MAP7	0.016	0.95	0.99
MMF	Mem CD4	MAP7D1	-0.02	0.72	0.96
MMF	Mem CD4	MAP7D2	0.22	0.52	0.93
MMF	Mem CD4	MAP7D3	0.11	0.039	0.68
MMF	Mem CD4	MAP9	-0.017	0.86	0.99
MMF	Mem CD4	MAPK1	-0.072	0.22	0.83
MMF	Mem CD4	MAPK11	0.015	0.95	0.99
MMF	Mem CD4	MAPK13	-0.041	0.52	0.93
MMF	Mem CD4	MAPK14	-0.017	0.63	0.95
MMF	Mem CD4	MAPK1IP1L	-0.032	0.3	0.86
MMF	Mem CD4	MAPK3	0.07	0.46	0.91
MMF	Mem CD4	MAPK6	0.016	0.81	0.98
MMF	Mem CD4	MAPK7	0.021	0.78	0.97
MMF	Mem CD4	MAPK8	0.0047	0.94	0.99
MMF	Mem CD4	MAPK8IP3	-0.029	0.74	0.97
MMF	Mem CD4	MAPK9	-0.06	0.13	0.79
MMF	Mem CD4	MAPKAP1	-0.014	0.65	0.95
MMF	Mem CD4	MAPKAPK2	-0.11	0.27	0.86
MMF	Mem CD4	MAPKAPK3	0.023	0.65	0.95
MMF	Mem CD4	MAPKAPK5	0.068	0.056	0.72
MMF	Mem CD4	MAPKAPK5-AS1	0.086	0.15	0.81
MMF	Mem CD4	MAPKBP1	-0.11	0.14	0.79
MMF	Mem CD4	MAPRE1	-0.054	0.2	0.82
MMF	Mem CD4	MAPRE2	0.0013	0.98	1
MMF	Mem CD4	MAPRE3	0.12	0.34	0.88
MMF	Mem CD4	MAPT	0.051	0.83	0.98
MMF	Mem CD4	1-Mar	0.14	0.5	0.92
MMF	Mem CD4	2-Mar	-0.076	0.51	0.93
MMF	Mem CD4	3-Mar	0.11	0.57	0.94
MMF	Mem CD4	5-Mar	-0.067	0.084	0.75
MMF	Mem CD4	6-Mar	0.067	0.099	0.76
MMF	Mem CD4	7-Mar	0.033	0.35	0.89
MMF	Mem CD4	8-Mar	-0.061	0.38	0.89
MMF	Mem CD4	9-Mar	0.037	0.68	0.96
MMF	Mem CD4	MARCKSL1	0.11	0.17	0.82
MMF	Mem CD4	MARK2	-0.026	0.48	0.92
MMF	Mem CD4	MARK3	0.017	0.54	0.93
MMF	Mem CD4	MARK4	0.031	0.83	0.98
MMF	Mem CD4	MARS	-0.043	0.17	0.82
MMF	Mem CD4	MARS2	-0.18	0.019	0.62
MMF	Mem CD4	MARVELD1	-0.084	0.72	0.96
MMF	Mem CD4	MARVELD2	-0.25	0.37	0.89
MMF	Mem CD4	MASP2	0.046	0.69	0.96
MMF	Mem CD4	MAST2	0.013	0.88	0.99
MMF	Mem CD4	MAST3	0.018	0.77	0.97
MMF	Mem CD4	MAST4	0.08	0.36	0.89
MMF	Mem CD4	MASTL	-0.024	0.8	0.98
MMF	Mem CD4	MAT2A	-0.027	0.5	0.92
MMF	Mem CD4	MAT2B	0.018	0.61	0.94
MMF	Mem CD4	MATK	-0.26	0.35	0.88
MMF	Mem CD4	MATN1-AS1	0.11	0.3	0.86
MMF	Mem CD4	MATN2	-0.19	0.55	0.94
MMF	Mem CD4	MATR3	0.013	0.65	0.95
MMF	Mem CD4	MAU2	-0.044	0.21	0.83
MMF	Mem CD4	MAVS	-0.075	0.2	0.82
MMF	Mem CD4	MAX	0.036	0.38	0.89
MMF	Mem CD4	MAZ	-0.077	0.15	0.81
MMF	Mem CD4	MB21D1	-0.054	0.45	0.91
MMF	Mem CD4	MB21D2	0.19	0.3	0.86
MMF	Mem CD4	MBD1	0.028	0.32	0.87
MMF	Mem CD4	MBD2	0.0031	0.95	0.99
MMF	Mem CD4	MBD3	-0.083	0.27	0.86
MMF	Mem CD4	MBD4	0.058	0.12	0.79
MMF	Mem CD4	MBD5	0.042	0.59	0.94
MMF	Mem CD4	MBD6	-0.059	0.62	0.95
MMF	Mem CD4	MBIP	0.0047	0.92	0.99
MMF	Mem CD4	MBLAC1	-0.056	0.65	0.95
MMF	Mem CD4	MBLAC2	-0.052	0.52	0.93
MMF	Mem CD4	MBNL1	0.0039	0.93	0.99
MMF	Mem CD4	MBNL1-AS1	0.045	0.76	0.97
MMF	Mem CD4	MBNL2	0.013	0.84	0.98
MMF	Mem CD4	MBNL3	-0.12	0.21	0.82
MMF	Mem CD4	MBOAT1	0.21	0.019	0.62
MMF	Mem CD4	MBOAT2	0.45	0.038	0.68
MMF	Mem CD4	MBOAT4	0.2	0.18	0.82
MMF	Mem CD4	MBOAT7	0.057	0.38	0.89
MMF	Mem CD4	MBP	-0.06	0.35	0.89
MMF	Mem CD4	MBTD1	0.11	0.071	0.74
MMF	Mem CD4	MBTPS1	0.052	0.19	0.82
MMF	Mem CD4	MBTPS2	0.017	0.79	0.97
MMF	Mem CD4	MC1R	-0.15	0.49	0.92
MMF	Mem CD4	MCAM	-0.14	0.68	0.96
MMF	Mem CD4	MCAT	-0.076	0.27	0.86
MMF	Mem CD4	MCC	0.5	0.0047	0.43
MMF	Mem CD4	MCCC1	-0.012	0.78	0.97
MMF	Mem CD4	MCCC2	-0.11	0.057	0.72
MMF	Mem CD4	MCEE	-0.001	0.98	1
MMF	Mem CD4	MCF2L	0.12	0.55	0.94
MMF	Mem CD4	MCF2L-AS1	0.29	0.09	0.75
MMF	Mem CD4	MCF2L2	0.16	0.21	0.82
MMF	Mem CD4	MCFD2	-0.07	0.14	0.8
MMF	Mem CD4	MCL1	0.0061	0.92	0.99
MMF	Mem CD4	MCM10	-0.92	0.0051	0.45
MMF	Mem CD4	MCM2	-0.55	0.00096	0.31
MMF	Mem CD4	MCM3	-0.1	0.033	0.67
MMF	Mem CD4	MCM3AP	-0.03	0.67	0.95
MMF	Mem CD4	MCM3AP-AS1	0.13	0.3	0.86
MMF	Mem CD4	MCM4	-0.45	0.0023	0.35
MMF	Mem CD4	MCM5	-0.27	0.0026	0.37
MMF	Mem CD4	MCM6	-0.16	0.025	0.65
MMF	Mem CD4	MCM7	-0.25	0.0014	0.33
MMF	Mem CD4	MCM8	0.15	0.23	0.84
MMF	Mem CD4	MCM9	-0.0014	0.98	1
MMF	Mem CD4	MCMBP	-0.0082	0.82	0.98
MMF	Mem CD4	MCMDC2	0.053	0.79	0.97
MMF	Mem CD4	MCOLN1	0.053	0.44	0.91
MMF	Mem CD4	MCOLN2	0.15	0.14	0.8
MMF	Mem CD4	MCOLN3	0.36	0.13	0.79
MMF	Mem CD4	MCPH1	0.01	0.82	0.98
MMF	Mem CD4	MCPH1-AS1	0.34	0.089	0.75
MMF	Mem CD4	MCRS1	-0.032	0.43	0.91
MMF	Mem CD4	MCTP1	-0.15	0.43	0.91
MMF	Mem CD4	MCTP2	-0.14	0.42	0.9
MMF	Mem CD4	MCTS1	-0.041	0.36	0.89
MMF	Mem CD4	MCTS2P	0.041	0.69	0.96
MMF	Mem CD4	MCU	-0.074	0.21	0.82
MMF	Mem CD4	MCUR1	-0.069	0.19	0.82
MMF	Mem CD4	MDC1	-0.079	0.24	0.85
MMF	Mem CD4	MDFIC	0.015	0.79	0.97
MMF	Mem CD4	MDGA1	-0.2	0.57	0.94
MMF	Mem CD4	MDH1	0.013	0.75	0.97
MMF	Mem CD4	MDH2	-0.047	0.32	0.87
MMF	Mem CD4	MDM1	0.049	0.36	0.89
MMF	Mem CD4	MDM2	0.017	0.73	0.97
MMF	Mem CD4	MDM4	0.0066	0.93	0.99
MMF	Mem CD4	MDN1	0.045	0.47	0.92
MMF	Mem CD4	MDP1	0.12	0.35	0.88
MMF	Mem CD4	MDS2	0.014	0.95	0.99
MMF	Mem CD4	ME2	0.028	0.55	0.94
MMF	Mem CD4	ME3	-0.2	0.19	0.82
MMF	Mem CD4	MEA1	-0.059	0.26	0.86
MMF	Mem CD4	MEAF6	0.058	0.086	0.75
MMF	Mem CD4	MECP2	-0.058	0.24	0.85
MMF	Mem CD4	MECR	0.0022	0.97	0.99
MMF	Mem CD4	MED1	-0.012	0.81	0.98
MMF	Mem CD4	MED10	0.036	0.35	0.89
MMF	Mem CD4	MED11	-0.029	0.54	0.93
MMF	Mem CD4	MED12	0.029	0.7	0.96
MMF	Mem CD4	MED13	-0.017	0.8	0.98
MMF	Mem CD4	MED13L	0.096	0.15	0.81
MMF	Mem CD4	MED14	0.051	0.36	0.89
MMF	Mem CD4	MED14OS	-0.021	0.91	0.99
MMF	Mem CD4	MED15	-0.082	0.12	0.79
MMF	Mem CD4	MED16	7.30E-05	1	1
MMF	Mem CD4	MED17	-0.011	0.73	0.97
MMF	Mem CD4	MED18	-0.22	0.00083	0.31
MMF	Mem CD4	MED19	0.012	0.85	0.98
MMF	Mem CD4	MED20	-0.21	0.039	0.68
MMF	Mem CD4	MED21	-0.054	0.29	0.86
MMF	Mem CD4	MED22	0.00049	0.99	1
MMF	Mem CD4	MED23	0.049	0.27	0.86
MMF	Mem CD4	MED24	-0.033	0.38	0.89
MMF	Mem CD4	MED25	-0.085	0.22	0.84
MMF	Mem CD4	MED26	0.042	0.54	0.93
MMF	Mem CD4	MED27	0.046	0.27	0.86
MMF	Mem CD4	MED28	-0.054	0.19	0.82
MMF	Mem CD4	MED29	-0.0058	0.86	0.99
MMF	Mem CD4	MED30	-0.14	0.02	0.63
MMF	Mem CD4	MED31	0.0061	0.93	0.99
MMF	Mem CD4	MED4	-0.015	0.73	0.97
MMF	Mem CD4	MED6	-0.018	0.53	0.93
MMF	Mem CD4	MED7	-0.012	0.8	0.98
MMF	Mem CD4	MED8	-0.015	0.7	0.96
MMF	Mem CD4	MED9	-0.065	0.2	0.82
MMF	Mem CD4	MEF2A	-0.079	0.27	0.86
MMF	Mem CD4	MEF2BNB	-0.039	0.57	0.94
MMF	Mem CD4	MEF2D	-0.11	0.12	0.78
MMF	Mem CD4	MEGF6	0.22	0.15	0.81
MMF	Mem CD4	MEGF8	0.18	0.18	0.82
MMF	Mem CD4	MEGF9	-0.11	0.19	0.82
MMF	Mem CD4	MEI1	0.027	0.58	0.94
MMF	Mem CD4	MEIS3	0.58	0.068	0.73
MMF	Mem CD4	MELK	-0.44	0.095	0.76
MMF	Mem CD4	MEMO1	-0.018	0.74	0.97
MMF	Mem CD4	MEN1	-0.045	0.25	0.86
MMF	Mem CD4	MEOX1	0.27	0.18	0.82
MMF	Mem CD4	MEPCE	0.027	0.71	0.96
MMF	Mem CD4	MESDC1	-0.061	0.52	0.93
MMF	Mem CD4	MESDC2	0.0043	0.89	0.99
MMF	Mem CD4	MEST	-0.022	0.89	0.99
MMF	Mem CD4	METAP1	-0.022	0.5	0.92
MMF	Mem CD4	METAP1D	-0.0026	0.98	1
MMF	Mem CD4	METAP2	0.0046	0.91	0.99
MMF	Mem CD4	METRN	-0.15	0.23	0.84
MMF	Mem CD4	METRNL	-0.26	0.39	0.9
MMF	Mem CD4	METTL1	-0.054	0.58	0.94
MMF	Mem CD4	METTL10	0.033	0.56	0.94
MMF	Mem CD4	METTL12	0.1	0.41	0.9
MMF	Mem CD4	METTL13	0.0058	0.9	0.99
MMF	Mem CD4	METTL14	-0.011	0.75	0.97
MMF	Mem CD4	METTL15	-0.014	0.79	0.97
MMF	Mem CD4	METTL16	0.059	0.31	0.87
MMF	Mem CD4	METTL17	0.093	0.013	0.56
MMF	Mem CD4	METTL18	0.034	0.54	0.93
MMF	Mem CD4	METTL20	0.088	0.56	0.94
MMF	Mem CD4	METTL21A	-0.071	0.26	0.86
MMF	Mem CD4	METTL21B	-0.052	0.65	0.95
MMF	Mem CD4	METTL22	-0.043	0.46	0.91
MMF	Mem CD4	METTL23	0.023	0.48	0.92
MMF	Mem CD4	METTL25	-0.034	0.6	0.94
MMF	Mem CD4	METTL2A	0.0046	0.92	0.99
MMF	Mem CD4	METTL2B	-0.02	0.67	0.95
MMF	Mem CD4	METTL3	0.063	0.12	0.78
MMF	Mem CD4	METTL4	0.087	0.12	0.79
MMF	Mem CD4	METTL5	-0.012	0.77	0.97
MMF	Mem CD4	METTL6	-0.019	0.71	0.96
MMF	Mem CD4	METTL7A	-0.25	0.3	0.86
MMF	Mem CD4	METTL8	0.092	0.24	0.85
MMF	Mem CD4	METTL9	0.016	0.63	0.95
MMF	Mem CD4	MEX3C	0.074	0.4	0.9
MMF	Mem CD4	MFAP1	-0.086	0.055	0.72
MMF	Mem CD4	MFAP3	-0.12	0.11	0.78
MMF	Mem CD4	MFAP3L	0.015	0.97	0.99
MMF	Mem CD4	MFF	0.025	0.46	0.91
MMF	Mem CD4	MFGE8	0.096	0.52	0.93
MMF	Mem CD4	MFHAS1	0.058	0.59	0.94
MMF	Mem CD4	MFI2	-0.18	0.39	0.9
MMF	Mem CD4	MFN1	-0.056	0.42	0.9
MMF	Mem CD4	MFN2	-0.038	0.33	0.87
MMF	Mem CD4	MFNG	-0.0016	0.97	0.99
MMF	Mem CD4	MFSD1	0.069	0.2	0.82
MMF	Mem CD4	MFSD10	-0.13	0.086	0.75
MMF	Mem CD4	MFSD11	0.024	0.55	0.94
MMF	Mem CD4	MFSD12	-0.007	0.92	0.99
MMF	Mem CD4	MFSD3	0.036	0.65	0.95
MMF	Mem CD4	MFSD4	0.19	0.11	0.77
MMF	Mem CD4	MFSD5	-0.093	0.077	0.75
MMF	Mem CD4	MFSD6	0.037	0.53	0.93
MMF	Mem CD4	MFSD8	0.1	0.048	0.72
MMF	Mem CD4	MFSD9	-0.056	0.39	0.9
MMF	Mem CD4	MGA	0.026	0.63	0.95
MMF	Mem CD4	MGAT1	-0.015	0.72	0.96
MMF	Mem CD4	MGAT2	-0.08	0.044	0.7
MMF	Mem CD4	MGAT4A	0.045	0.46	0.91
MMF	Mem CD4	MGAT4B	0.065	0.28	0.86
MMF	Mem CD4	MGAT5	0.11	0.25	0.85
MMF	Mem CD4	MGC12916	0.019	0.89	0.99
MMF	Mem CD4	MGC16142	-0.14	0.52	0.93
MMF	Mem CD4	MGC16275	-0.032	0.86	0.99
MMF	Mem CD4	MGC27345	0.02	0.74	0.97
MMF	Mem CD4	MGC57346	0.032	0.63	0.95
MMF	Mem CD4	MGC70870	0.0019	0.99	1
MMF	Mem CD4	MGC72080	0.075	0.18	0.82
MMF	Mem CD4	MGEA5	0.041	0.39	0.9
MMF	Mem CD4	MGME1	0.092	0.41	0.9
MMF	Mem CD4	MGMT	-0.051	0.42	0.9
MMF	Mem CD4	MGRN1	-0.036	0.62	0.95
MMF	Mem CD4	MGST2	-0.0031	0.99	1
MMF	Mem CD4	MGST3	-0.0036	0.96	0.99
MMF	Mem CD4	MIA3	0.011	0.75	0.97
MMF	Mem CD4	MIAT	-0.026	0.86	0.99
MMF	Mem CD4	MIATNB	0.13	0.064	0.73
MMF	Mem CD4	MIB1	-0.044	0.6	0.94
MMF	Mem CD4	MIB2	0.029	0.73	0.96
MMF	Mem CD4	MICA	0.039	0.63	0.95
MMF	Mem CD4	MICAL1	0.16	0.013	0.56
MMF	Mem CD4	MICAL2	0.031	0.81	0.98
MMF	Mem CD4	MICAL3	0.057	0.61	0.94
MMF	Mem CD4	MICALL1	-0.025	0.7	0.96
MMF	Mem CD4	MICALL2	-0.029	0.87	0.99
MMF	Mem CD4	MICB	-0.2	0.0054	0.45
MMF	Mem CD4	MICU1	-0.034	0.45	0.91
MMF	Mem CD4	MICU2	-0.018	0.66	0.95
MMF	Mem CD4	MICU3	0.24	0.24	0.85
MMF	Mem CD4	MID1IP1	-0.008	0.92	0.99
MMF	Mem CD4	MID2	0.3	0.085	0.75
MMF	Mem CD4	MIDN	-0.044	0.72	0.96
MMF	Mem CD4	MIEF1	0.0083	0.82	0.98
MMF	Mem CD4	MIEF2	0.084	0.15	0.81
MMF	Mem CD4	MIEN1	-0.091	0.14	0.79
MMF	Mem CD4	MIER1	-0.009	0.81	0.98
MMF	Mem CD4	MIER2	-0.029	0.68	0.96
MMF	Mem CD4	MIER3	-0.045	0.53	0.93
MMF	Mem CD4	MIF4GD	-0.042	0.41	0.9
MMF	Mem CD4	MIIP	-0.058	0.29	0.86
MMF	Mem CD4	MINA	-0.028	0.56	0.94
MMF	Mem CD4	MINK1	0.018	0.81	0.98
MMF	Mem CD4	MINOS1	-0.059	0.25	0.85
MMF	Mem CD4	MINOS1P1	0.057	0.7	0.96
MMF	Mem CD4	MINPP1	-0.12	0.019	0.62
MMF	Mem CD4	MIOS	-0.036	0.57	0.94
MMF	Mem CD4	MIPEP	-0.019	0.71	0.96
MMF	Mem CD4	MIPEPP3	-0.097	0.59	0.94
MMF	Mem CD4	MIR1204	0.23	0.22	0.83
MMF	Mem CD4	MIR1254-1	0.23	0.22	0.83
MMF	Mem CD4	MIR142	-0.2	0.3	0.86
MMF	Mem CD4	MIR155HG	0.25	0.031	0.66
MMF	Mem CD4	MIR17HG	0.22	0.16	0.81
MMF	Mem CD4	MIR181A1HG	-0.36	0.057	0.72
MMF	Mem CD4	MIR21	0.71	0.0013	0.33
MMF	Mem CD4	MIR22HG	-0.097	0.47	0.91
MMF	Mem CD4	MIR3064	0.1	0.16	0.81
MMF	Mem CD4	MIR320E	0.053	0.79	0.97
MMF	Mem CD4	MIR3916	0.013	0.89	0.99
MMF	Mem CD4	MIR4426	0.16	0.49	0.92
MMF	Mem CD4	MIR4434	-0.29	0.12	0.79
MMF	Mem CD4	MIR4435-2HG	-0.39	0.015	0.59
MMF	Mem CD4	MIR4442	0.0053	0.97	0.99
MMF	Mem CD4	MIR4458HG	0.12	0.42	0.9
MMF	Mem CD4	MIR4482	0.22	0.17	0.82
MMF	Mem CD4	MIR4512	-0.027	0.86	0.99
MMF	Mem CD4	MIR4691	0.21	0.044	0.7
MMF	Mem CD4	MIR4697HG	0.12	0.55	0.94
MMF	Mem CD4	MIR4755	-0.21	0.31	0.87
MMF	Mem CD4	MIR4784	0.14	0.26	0.86
MMF	Mem CD4	MIR4785	-0.12	0.5	0.92
MMF	Mem CD4	MIR5047	0.12	0.093	0.76
MMF	Mem CD4	MIR5096	-0.0045	0.98	1
MMF	Mem CD4	MIR548AR	0.012	0.95	0.99
MMF	Mem CD4	MIR5581	0.23	0.34	0.88
MMF	Mem CD4	MIR5690	0.23	0.28	0.86
MMF	Mem CD4	MIR570	0.26	0.067	0.73
MMF	Mem CD4	MIR573	-0.025	0.93	0.99
MMF	Mem CD4	MIR600HG	0.026	0.92	0.99
MMF	Mem CD4	MIR616	0.11	0.49	0.92
MMF	Mem CD4	MIR647	0.15	0.29	0.86
MMF	Mem CD4	MIR762HG	0.011	0.89	0.99
MMF	Mem CD4	MIR7848	0.087	0.58	0.94
MMF	Mem CD4	MIRLET7BHG	0.046	0.71	0.96
MMF	Mem CD4	MIRLET7DHG	-0.053	0.72	0.96
MMF	Mem CD4	MIS12	-0.083	0.098	0.76
MMF	Mem CD4	MIS18A	0.061	0.43	0.91
MMF	Mem CD4	MIS18BP1	0.013	0.83	0.98
MMF	Mem CD4	MITD1	0.055	0.24	0.85
MMF	Mem CD4	MKI67	-0.95	0.00089	0.31
MMF	Mem CD4	MKKS	0.022	0.63	0.95
MMF	Mem CD4	MKL1	-0.04	0.42	0.9
MMF	Mem CD4	MKL2	0.1	0.23	0.84
MMF	Mem CD4	MKLN1	-0.025	0.61	0.94
MMF	Mem CD4	MKLN1-AS	0.079	0.6	0.94
MMF	Mem CD4	MKNK1	-0.0017	0.98	1
MMF	Mem CD4	MKNK2	-0.11	0.15	0.81
MMF	Mem CD4	MKRN1	-0.019	0.62	0.94
MMF	Mem CD4	MKRN2	0.012	0.73	0.97
MMF	Mem CD4	MKRN3	0.033	0.9	0.99
MMF	Mem CD4	MKS1	0.0077	0.9	0.99
MMF	Mem CD4	MLANA	0.25	0.31	0.86
MMF	Mem CD4	MLC1	-0.22	0.61	0.94
MMF	Mem CD4	MLEC	-0.04	0.48	0.92
MMF	Mem CD4	MLF1	-0.12	0.41	0.9
MMF	Mem CD4	MLF2	0.029	0.36	0.89
MMF	Mem CD4	MLH1	-0.071	0.11	0.78
MMF	Mem CD4	MLH3	0.056	0.3	0.86
MMF	Mem CD4	MLKL	-0.065	0.28	0.86
MMF	Mem CD4	MLLT1	-0.03	0.75	0.97
MMF	Mem CD4	MLLT10	-0.0099	0.87	0.99
MMF	Mem CD4	MLLT11	-0.0078	0.92	0.99
MMF	Mem CD4	MLLT3	-0.013	0.86	0.99
MMF	Mem CD4	MLLT4	0.18	0.18	0.82
MMF	Mem CD4	MLLT6	-0.023	0.7	0.96
MMF	Mem CD4	MLST8	-0.11	0.044	0.7
MMF	Mem CD4	MLX	0.017	0.59	0.94
MMF	Mem CD4	MLXIP	-0.01	0.87	0.99
MMF	Mem CD4	MLYCD	-0.16	0.0029	0.37
MMF	Mem CD4	MMAA	0.061	0.36	0.89
MMF	Mem CD4	MMAB	0.014	0.83	0.98
MMF	Mem CD4	MMACHC	-0.015	0.93	0.99
MMF	Mem CD4	MMADHC	-0.043	0.29	0.86
MMF	Mem CD4	MMD	0.055	0.46	0.91
MMF	Mem CD4	MME	0.84	0.036	0.68
MMF	Mem CD4	MMGT1	0.0075	0.91	0.99
MMF	Mem CD4	MMP11	0.32	0.2	0.82
MMF	Mem CD4	MMP17	0.67	0.089	0.75
MMF	Mem CD4	MMP24	0.1	0.43	0.91
MMF	Mem CD4	MMP24-AS1	-0.17	0.063	0.73
MMF	Mem CD4	MMP25	-0.043	0.67	0.95
MMF	Mem CD4	MMP25-AS1	-0.0034	0.97	0.99
MMF	Mem CD4	MMRN1	-0.16	0.71	0.96
MMF	Mem CD4	MMS19	0.03	0.44	0.91
MMF	Mem CD4	MMS22L	-0.12	0.11	0.78
MMF	Mem CD4	MNAT1	-0.095	0.11	0.77
MMF	Mem CD4	MND1	-0.37	0.16	0.81
MMF	Mem CD4	MNDA	-0.1	0.83	0.98
MMF	Mem CD4	MNT	-0.085	0.54	0.93
MMF	Mem CD4	MOAP1	0.0083	0.82	0.98
MMF	Mem CD4	MOB1A	-0.043	0.33	0.87
MMF	Mem CD4	MOB1B	0.24	0.029	0.66
MMF	Mem CD4	MOB2	-0.054	0.29	0.86
MMF	Mem CD4	MOB3A	-0.034	0.47	0.92
MMF	Mem CD4	MOB3C	-0.089	0.11	0.76
MMF	Mem CD4	MOCS1	-0.55	0.31	0.87
MMF	Mem CD4	MOCS2	-0.064	0.17	0.82
MMF	Mem CD4	MOCS3	-0.0019	0.98	1
MMF	Mem CD4	MOGS	0.049	0.6	0.94
MMF	Mem CD4	MOK	-0.14	0.47	0.92
MMF	Mem CD4	MON1A	-0.13	0.021	0.63
MMF	Mem CD4	MON1B	-0.066	0.18	0.82
MMF	Mem CD4	MON2	0.035	0.48	0.92
MMF	Mem CD4	MORC2	0.038	0.48	0.92
MMF	Mem CD4	MORC2-AS1	-0.066	0.41	0.9
MMF	Mem CD4	MORC3	0.028	0.55	0.94
MMF	Mem CD4	MORC4	0.12	0.092	0.76
MMF	Mem CD4	MORF4L1	-0.016	0.72	0.96
MMF	Mem CD4	MORF4L2	0.037	0.3	0.86
MMF	Mem CD4	MORF4L2-AS1	0.13	0.51	0.93
MMF	Mem CD4	MORN1	0.021	0.84	0.98
MMF	Mem CD4	MORN2	-0.4	0.024	0.65
MMF	Mem CD4	MORN3	0.3	0.0018	0.34
MMF	Mem CD4	MORN4	-0.13	0.43	0.91
MMF	Mem CD4	MOSPD1	0.088	0.16	0.82
MMF	Mem CD4	MOSPD2	0.025	0.68	0.96
MMF	Mem CD4	MOSPD3	0.061	0.4	0.9
MMF	Mem CD4	MOV10	-0.031	0.57	0.94
MMF	Mem CD4	MPC1	-0.058	0.24	0.85
MMF	Mem CD4	MPC2	-0.055	0.24	0.85
MMF	Mem CD4	MPDU1	-0.11	0.09	0.75
MMF	Mem CD4	MPG	-0.095	0.15	0.8
MMF	Mem CD4	MPHOSPH10	0.0055	0.88	0.99
MMF	Mem CD4	MPHOSPH6	0.05	0.46	0.91
MMF	Mem CD4	MPHOSPH8	0.036	0.43	0.91
MMF	Mem CD4	MPHOSPH9	-0.037	0.48	0.92
MMF	Mem CD4	MPI	0.071	0.2	0.82
MMF	Mem CD4	MPLKIP	-0.0019	0.97	0.99
MMF	Mem CD4	MPND	-0.072	0.41	0.9
MMF	Mem CD4	MPP1	-0.11	0.21	0.82
MMF	Mem CD4	MPP2	0.15	0.58	0.94
MMF	Mem CD4	MPP5	0.11	0.21	0.82
MMF	Mem CD4	MPP6	0.057	0.53	0.93
MMF	Mem CD4	MPP7	0.2	0.0058	0.46
MMF	Mem CD4	MPPE1	-0.055	0.17	0.82
MMF	Mem CD4	MPRIP	0.067	0.28	0.86
MMF	Mem CD4	MPST	-0.2	0.14	0.8
MMF	Mem CD4	MPV17	0.036	0.32	0.87
MMF	Mem CD4	MPV17L2	-0.2	0.015	0.59
MMF	Mem CD4	MPZL1	0.11	0.27	0.86
MMF	Mem CD4	MPZL2	0.076	0.82	0.98
MMF	Mem CD4	MPZL3	-0.005	0.95	0.99
MMF	Mem CD4	MR1	0.012	0.76	0.97
MMF	Mem CD4	MRC1	-0.21	0.52	0.93
MMF	Mem CD4	MRC2	-0.0099	0.97	0.99
MMF	Mem CD4	MRE11A	0.0042	0.93	0.99
MMF	Mem CD4	MREG	-0.31	0.029	0.66
MMF	Mem CD4	MRFAP1	-0.024	0.53	0.93
MMF	Mem CD4	MRFAP1L1	-0.0037	0.91	0.99
MMF	Mem CD4	MRGBP	-0.12	0.024	0.65
MMF	Mem CD4	MRI1	0.034	0.51	0.93
MMF	Mem CD4	MRM1	-0.12	0.4	0.9
MMF	Mem CD4	MROH1	0.13	0.11	0.78
MMF	Mem CD4	MROH6	-0.018	0.93	0.99
MMF	Mem CD4	MROH8	-0.29	0.063	0.73
MMF	Mem CD4	MRPL1	-0.049	0.39	0.9
MMF	Mem CD4	MRPL10	-0.14	0.11	0.78
MMF	Mem CD4	MRPL11	-0.077	0.096	0.76
MMF	Mem CD4	MRPL12	-0.1	0.079	0.75
MMF	Mem CD4	MRPL13	0.011	0.84	0.98
MMF	Mem CD4	MRPL14	0.017	0.76	0.97
MMF	Mem CD4	MRPL15	-0.069	0.11	0.77
MMF	Mem CD4	MRPL16	-0.079	0.028	0.66
MMF	Mem CD4	MRPL17	-0.1	0.061	0.73
MMF	Mem CD4	MRPL18	-0.074	0.087	0.75
MMF	Mem CD4	MRPL19	-0.063	0.061	0.73
MMF	Mem CD4	MRPL2	-0.057	0.13	0.79
MMF	Mem CD4	MRPL20	0.018	0.66	0.95
MMF	Mem CD4	MRPL21	-0.051	0.33	0.88
MMF	Mem CD4	MRPL22	-0.12	0.026	0.66
MMF	Mem CD4	MRPL23	-0.16	0.096	0.76
MMF	Mem CD4	MRPL24	-0.11	0.019	0.62
MMF	Mem CD4	MRPL27	-0.15	0.0078	0.49
MMF	Mem CD4	MRPL28	-0.067	0.31	0.86
MMF	Mem CD4	MRPL3	-0.032	0.39	0.9
MMF	Mem CD4	MRPL30	0.0056	0.89	0.99
MMF	Mem CD4	MRPL32	0.024	0.52	0.93
MMF	Mem CD4	MRPL33	-0.089	0.084	0.75
MMF	Mem CD4	MRPL34	-0.024	0.63	0.95
MMF	Mem CD4	MRPL35	-0.0075	0.88	0.99
MMF	Mem CD4	MRPL36	-0.022	0.68	0.96
MMF	Mem CD4	MRPL37	-0.086	0.13	0.79
MMF	Mem CD4	MRPL38	-0.076	0.086	0.75
MMF	Mem CD4	MRPL39	-0.12	0.047	0.72
MMF	Mem CD4	MRPL4	-0.021	0.72	0.96
MMF	Mem CD4	MRPL40	-0.056	0.35	0.88
MMF	Mem CD4	MRPL41	-0.074	0.35	0.89
MMF	Mem CD4	MRPL42	-0.033	0.56	0.94
MMF	Mem CD4	MRPL43	-0.014	0.77	0.97
MMF	Mem CD4	MRPL44	-0.078	0.087	0.75
MMF	Mem CD4	MRPL45	0.051	0.3	0.86
MMF	Mem CD4	MRPL45P2	0.12	0.14	0.8
MMF	Mem CD4	MRPL46	-0.018	0.67	0.95
MMF	Mem CD4	MRPL47	-0.055	0.28	0.86
MMF	Mem CD4	MRPL48	-0.018	0.74	0.97
MMF	Mem CD4	MRPL49	-0.035	0.29	0.86
MMF	Mem CD4	MRPL50	-0.015	0.75	0.97
MMF	Mem CD4	MRPL51	-0.1	0.044	0.7
MMF	Mem CD4	MRPL52	-0.097	0.055	0.72
MMF	Mem CD4	MRPL53	-0.066	0.39	0.9
MMF	Mem CD4	MRPL54	-0.038	0.64	0.95
MMF	Mem CD4	MRPL55	0.046	0.3	0.86
MMF	Mem CD4	MRPL57	0.0085	0.85	0.98
MMF	Mem CD4	MRPL9	-0.055	0.093	0.76
MMF	Mem CD4	MRPS10	-0.033	0.41	0.9
MMF	Mem CD4	MRPS11	-0.12	0.019	0.62
MMF	Mem CD4	MRPS12	-0.041	0.5	0.92
MMF	Mem CD4	MRPS14	-0.033	0.38	0.89
MMF	Mem CD4	MRPS15	-0.053	0.24	0.85
MMF	Mem CD4	MRPS16	0.004	0.92	0.99
MMF	Mem CD4	MRPS17	-0.053	0.37	0.89
MMF	Mem CD4	MRPS18A	-0.061	0.2	0.82
MMF	Mem CD4	MRPS18B	-0.032	0.54	0.93
MMF	Mem CD4	MRPS18C	-0.095	0.1	0.76
MMF	Mem CD4	MRPS2	-0.14	0.022	0.63
MMF	Mem CD4	MRPS21	0.034	0.39	0.9
MMF	Mem CD4	MRPS22	-0.12	0.00093	0.31
MMF	Mem CD4	MRPS23	-0.034	0.43	0.91
MMF	Mem CD4	MRPS25	0.054	0.32	0.87
MMF	Mem CD4	MRPS26	-0.04	0.38	0.9
MMF	Mem CD4	MRPS27	-0.037	0.28	0.86
MMF	Mem CD4	MRPS28	-0.079	0.13	0.79
MMF	Mem CD4	MRPS30	-0.0033	0.93	0.99
MMF	Mem CD4	MRPS31	-0.016	0.67	0.95
MMF	Mem CD4	MRPS31P5	0.098	0.11	0.78
MMF	Mem CD4	MRPS33	-0.039	0.55	0.94
MMF	Mem CD4	MRPS34	-0.045	0.41	0.9
MMF	Mem CD4	MRPS35	0.0043	0.92	0.99
MMF	Mem CD4	MRPS36	-0.092	0.11	0.77
MMF	Mem CD4	MRPS5	-0.04	0.33	0.87
MMF	Mem CD4	MRPS6	0.026	0.68	0.96
MMF	Mem CD4	MRPS7	-0.0055	0.88	0.99
MMF	Mem CD4	MRPS9	-0.011	0.79	0.97
MMF	Mem CD4	MRRF	-0.0075	0.88	0.99
MMF	Mem CD4	MRS2	0.028	0.47	0.92
MMF	Mem CD4	MRS2P2	0.3	0.11	0.77
MMF	Mem CD4	MRTO4	-0.088	0.072	0.74
MMF	Mem CD4	MS4A1	-0.011	0.96	0.99
MMF	Mem CD4	MS4A6A	-0.067	0.85	0.98
MMF	Mem CD4	MSANTD2	-0.017	0.8	0.98
MMF	Mem CD4	MSANTD3	-0.062	0.52	0.93
MMF	Mem CD4	MSANTD4	-0.11	0.053	0.72
MMF	Mem CD4	MSC	-0.28	0.2	0.82
MMF	Mem CD4	MSC-AS1	-0.36	0.084	0.75
MMF	Mem CD4	MSH2	-0.021	0.65	0.95
MMF	Mem CD4	MSH3	-0.094	0.074	0.75
MMF	Mem CD4	MSH6	-0.17	0.00092	0.31
MMF	Mem CD4	MSI2	-0.037	0.81	0.98
MMF	Mem CD4	MSL1	0.06	0.39	0.9
MMF	Mem CD4	MSL2	-0.019	0.79	0.97
MMF	Mem CD4	MSL3	0.039	0.38	0.89
MMF	Mem CD4	MSL3P1	-0.24	0.054	0.72
MMF	Mem CD4	MSMO1	-0.03	0.57	0.94
MMF	Mem CD4	MSMP	0.0075	0.95	0.99
MMF	Mem CD4	MSN	-0.058	0.4	0.9
MMF	Mem CD4	MSRA	0.21	0.076	0.75
MMF	Mem CD4	MSRB1	-0.027	0.72	0.96
MMF	Mem CD4	MSRB2	-0.036	0.66	0.95
MMF	Mem CD4	MSS51	0.0091	0.93	0.99
MMF	Mem CD4	MST1	-0.036	0.82	0.98
MMF	Mem CD4	MST1P2	0.012	0.96	0.99
MMF	Mem CD4	MST1R	-0.17	0.59	0.94
MMF	Mem CD4	MSTO1	0.075	0.48	0.92
MMF	Mem CD4	MSTO2P	-0.0059	0.93	0.99
MMF	Mem CD4	MSX2P1	-0.028	0.76	0.97
MMF	Mem CD4	MT1E	-0.53	0.025	0.65
MMF	Mem CD4	MT1F	-0.28	0.014	0.59
MMF	Mem CD4	MT1X	-0.065	0.5	0.92
MMF	Mem CD4	MT2A	-0.43	0.008	0.49
MMF	Mem CD4	MTA1	0.058	0.52	0.93
MMF	Mem CD4	MTA2	0.028	0.61	0.94
MMF	Mem CD4	MTA3	-0.031	0.61	0.94
MMF	Mem CD4	MTAP	-0.048	0.41	0.9
MMF	Mem CD4	MTBP	0.03	0.68	0.96
MMF	Mem CD4	MTCH1	-0.0043	0.9	0.99
MMF	Mem CD4	MTCH2	-0.03	0.5	0.92
MMF	Mem CD4	MTCP1	0.086	0.46	0.91
MMF	Mem CD4	MTDH	-0.04	0.25	0.85
MMF	Mem CD4	MTERF1	-0.11	0.032	0.67
MMF	Mem CD4	MTERF2	0.085	0.26	0.86
MMF	Mem CD4	MTERF3	-0.0075	0.88	0.99
MMF	Mem CD4	MTERF4	0.094	0.15	0.8
MMF	Mem CD4	MTF1	-0.022	0.59	0.94
MMF	Mem CD4	MTF2	0.0061	0.87	0.99
MMF	Mem CD4	MTFMT	-0.035	0.54	0.93
MMF	Mem CD4	MTFP1	-0.064	0.37	0.89
MMF	Mem CD4	MTFR1	-0.13	0.23	0.84
MMF	Mem CD4	MTFR1L	0.0074	0.84	0.98
MMF	Mem CD4	MTFR2	-0.39	0.055	0.72
MMF	Mem CD4	MTG1	-0.03	0.52	0.93
MMF	Mem CD4	MTG2	0.028	0.58	0.94
MMF	Mem CD4	MTHFD1	-0.13	0.072	0.74
MMF	Mem CD4	MTHFD1L	-0.075	0.47	0.91
MMF	Mem CD4	MTHFD2	-0.12	0.11	0.77
MMF	Mem CD4	MTHFD2L	-0.14	0.22	0.83
MMF	Mem CD4	MTHFR	-0.037	0.62	0.94
MMF	Mem CD4	MTHFSD	-0.013	0.77	0.97
MMF	Mem CD4	MTIF2	0.017	0.75	0.97
MMF	Mem CD4	MTIF3	-0.047	0.31	0.87
MMF	Mem CD4	MTL5	0.26	0.048	0.72
MMF	Mem CD4	MTM1	0.026	0.59	0.94
MMF	Mem CD4	MTMR1	0.038	0.39	0.9
MMF	Mem CD4	MTMR10	-0.044	0.5	0.92
MMF	Mem CD4	MTMR11	0.2	0.37	0.89
MMF	Mem CD4	MTMR12	-0.072	0.18	0.82
MMF	Mem CD4	MTMR14	-0.0035	0.91	0.99
MMF	Mem CD4	MTMR2	-0.084	0.13	0.79
MMF	Mem CD4	MTMR3	-0.03	0.59	0.94
MMF	Mem CD4	MTMR4	-0.024	0.56	0.94
MMF	Mem CD4	MTMR6	0.046	0.28	0.86
MMF	Mem CD4	MTMR7	0.044	0.77	0.97
MMF	Mem CD4	MTMR8	-0.029	0.69	0.96
MMF	Mem CD4	MTMR9	0.034	0.48	0.92
MMF	Mem CD4	MTMR9LP	-0.072	0.73	0.97
MMF	Mem CD4	MTO1	-0.014	0.71	0.96
MMF	Mem CD4	MTOR	0.016	0.82	0.98
MMF	Mem CD4	MTPAP	-0.0066	0.89	0.99
MMF	Mem CD4	MTR	0.038	0.49	0.92
MMF	Mem CD4	MTRF1	0.022	0.63	0.95
MMF	Mem CD4	MTRF1L	-0.028	0.68	0.96
MMF	Mem CD4	MTRNR2L3	-0.024	0.93	0.99
MMF	Mem CD4	MTRR	0.092	0.057	0.72
MMF	Mem CD4	MTSS1	-0.028	0.73	0.97
MMF	Mem CD4	MTURN	-0.026	0.83	0.98
MMF	Mem CD4	MTUS1	0.11	0.61	0.94
MMF	Mem CD4	MTVR2	-0.26	0.29	0.86
MMF	Mem CD4	MTX1	-0.072	0.22	0.84
MMF	Mem CD4	MTX2	-0.0019	0.97	0.99
MMF	Mem CD4	MTX3	0.098	0.23	0.84
MMF	Mem CD4	MUC1	0.13	0.6	0.94
MMF	Mem CD4	MUC12	0.15	0.37	0.89
MMF	Mem CD4	MUC20	0.53	0.032	0.67
MMF	Mem CD4	MUL1	-0.058	0.16	0.81
MMF	Mem CD4	MUM1	0.014	0.81	0.98
MMF	Mem CD4	MUS81	-0.043	0.32	0.87
MMF	Mem CD4	MUSTN1	-0.13	0.46	0.91
MMF	Mem CD4	MUT	-0.051	0.27	0.86
MMF	Mem CD4	MUTYH	0.037	0.38	0.89
MMF	Mem CD4	MVB12A	-0.019	0.76	0.97
MMF	Mem CD4	MVB12B	-0.15	0.54	0.93
MMF	Mem CD4	MVD	-0.07	0.44	0.91
MMF	Mem CD4	MVK	-0.029	0.78	0.97
MMF	Mem CD4	MVP	0.049	0.33	0.87
MMF	Mem CD4	MX1	-0.39	0.092	0.76
MMF	Mem CD4	MX2	-0.18	0.17	0.82
MMF	Mem CD4	MXD1	-0.17	0.071	0.74
MMF	Mem CD4	MXD3	-0.13	0.24	0.85
MMF	Mem CD4	MXD4	-0.066	0.43	0.91
MMF	Mem CD4	MXI1	0.11	0.11	0.77
MMF	Mem CD4	MXRA7	-0.18	0.55	0.94
MMF	Mem CD4	MYADM	-0.16	0.16	0.81
MMF	Mem CD4	MYB	0.035	0.89	0.99
MMF	Mem CD4	MYBBP1A	0.047	0.39	0.9
MMF	Mem CD4	MYBL1	-0.063	0.73	0.97
MMF	Mem CD4	MYBL2	-0.84	0.007	0.48
MMF	Mem CD4	MYC	0.092	0.4	0.9
MMF	Mem CD4	MYCBP2	0.023	0.62	0.95
MMF	Mem CD4	MYCBPAP	0.34	0.053	0.72
MMF	Mem CD4	MYD88	-0.11	0.056	0.72
MMF	Mem CD4	MYDGF	-0.091	0.064	0.73
MMF	Mem CD4	MYEF2	0.29	0.0077	0.49
MMF	Mem CD4	MYEOV2	-0.069	0.27	0.86
MMF	Mem CD4	MYH10	0.36	0.003	0.37
MMF	Mem CD4	MYH11	0.22	0.066	0.73
MMF	Mem CD4	MYH3	-0.028	0.87	0.99
MMF	Mem CD4	MYH7B	0.42	0.013	0.57
MMF	Mem CD4	MYH9	-0.057	0.48	0.92
MMF	Mem CD4	MYL12A	-0.03	0.55	0.94
MMF	Mem CD4	MYL12B	0.013	0.8	0.98
MMF	Mem CD4	MYL5	0.068	0.7	0.96
MMF	Mem CD4	MYL6	-0.086	0.15	0.8
MMF	Mem CD4	MYL6B	-0.15	0.29	0.86
MMF	Mem CD4	MYLIP	0.11	0.1	0.76
MMF	Mem CD4	MYLK	-0.025	0.93	0.99
MMF	Mem CD4	MYLK4	-0.44	0.17	0.82
MMF	Mem CD4	MYNN	0.031	0.46	0.91
MMF	Mem CD4	MYO15A	-0.26	0.22	0.84
MMF	Mem CD4	MYO15B	-0.035	0.87	0.99
MMF	Mem CD4	MYO16	0.4	0.3	0.86
MMF	Mem CD4	MYO18A	-0.04	0.6	0.94
MMF	Mem CD4	MYO19	-0.13	0.041	0.69
MMF	Mem CD4	MYO1B	0.61	0.15	0.81
MMF	Mem CD4	MYO1C	-0.0093	0.91	0.99
MMF	Mem CD4	MYO1D	0.12	0.29	0.86
MMF	Mem CD4	MYO1E	-0.64	0.078	0.75
MMF	Mem CD4	MYO1F	-0.12	0.29	0.86
MMF	Mem CD4	MYO1G	-0.044	0.54	0.93
MMF	Mem CD4	MYO3B	0.25	0.64	0.95
MMF	Mem CD4	MYO5A	0.047	0.45	0.91
MMF	Mem CD4	MYO5B	0.19	0.44	0.91
MMF	Mem CD4	MYO5C	0.092	0.61	0.94
MMF	Mem CD4	MYO6	0.069	0.74	0.97
MMF	Mem CD4	MYO7A	-0.27	0.37	0.89
MMF	Mem CD4	MYO9A	0.077	0.26	0.86
MMF	Mem CD4	MYO9B	-0.033	0.6	0.94
MMF	Mem CD4	MYOF	-0.51	0.25	0.85
MMF	Mem CD4	MYOM1	0.31	0.12	0.79
MMF	Mem CD4	MYOM2	0.43	0.42	0.9
MMF	Mem CD4	MYOT	0.11	0.5	0.92
MMF	Mem CD4	MYRF	-0.2	0.39	0.9
MMF	Mem CD4	MYSM1	0.011	0.86	0.99
MMF	Mem CD4	MZB1	-0.6	0.011	0.55
MMF	Mem CD4	MZF1	0.04	0.6	0.94
MMF	Mem CD4	MZF1-AS1	0.091	0.37	0.89
MMF	Mem CD4	MZT1	-0.072	0.3	0.86
MMF	Mem CD4	MZT2A	-0.091	0.34	0.88
MMF	Mem CD4	MZT2B	-0.21	0.028	0.66
MMF	Mem CD4	N4BP1	-0.13	0.054	0.72
MMF	Mem CD4	N4BP2	0.083	0.23	0.84
MMF	Mem CD4	N4BP2L1	-0.0053	0.89	0.99
MMF	Mem CD4	N4BP2L2	0.063	0.15	0.8
MMF	Mem CD4	N4BP2L2-IT2	-0.14	0.45	0.91
MMF	Mem CD4	N4BP3	0.019	0.92	0.99
MMF	Mem CD4	N6AMT1	0.012	0.89	0.99
MMF	Mem CD4	N6AMT2	0.0085	0.9	0.99
MMF	Mem CD4	NAA10	-0.091	0.028	0.66
MMF	Mem CD4	NAA15	0.027	0.47	0.92
MMF	Mem CD4	NAA16	-0.054	0.22	0.83
MMF	Mem CD4	NAA20	0.042	0.29	0.86
MMF	Mem CD4	NAA25	0.025	0.66	0.95
MMF	Mem CD4	NAA30	-0.093	0.033	0.67
MMF	Mem CD4	NAA35	-0.031	0.44	0.91
MMF	Mem CD4	NAA38	-0.087	0.2	0.82
MMF	Mem CD4	NAA40	-0.12	0.17	0.82
MMF	Mem CD4	NAA50	-0.12	0.065	0.73
MMF	Mem CD4	NAA60	-0.072	0.068	0.73
MMF	Mem CD4	NAAA	0.045	0.41	0.9
MMF	Mem CD4	NAALADL1	0.18	0.11	0.77
MMF	Mem CD4	NAB1	0.061	0.53	0.93
MMF	Mem CD4	NAB2	-0.0021	0.99	1
MMF	Mem CD4	NABP1	-0.015	0.82	0.98
MMF	Mem CD4	NABP2	-0.12	0.23	0.84
MMF	Mem CD4	NACA	-0.026	0.48	0.92
MMF	Mem CD4	NACC1	-0.14	0.29	0.86
MMF	Mem CD4	NACC2	0.13	0.27	0.86
MMF	Mem CD4	NADK	-0.11	0.047	0.72
MMF	Mem CD4	NADK2	-0.12	0.071	0.74
MMF	Mem CD4	NADSYN1	0.023	0.56	0.94
MMF	Mem CD4	NAE1	0.012	0.76	0.97
MMF	Mem CD4	NAF1	0.21	0.054	0.72
MMF	Mem CD4	NAGA	0.02	0.69	0.96
MMF	Mem CD4	NAGK	-0.0023	0.97	0.99
MMF	Mem CD4	NAGLU	-0.1	0.21	0.82
MMF	Mem CD4	NAGPA	0.017	0.75	0.97
MMF	Mem CD4	NAGPA-AS1	0.34	0.055	0.72
MMF	Mem CD4	NAGS	-0.18	0.17	0.82
MMF	Mem CD4	NAIF1	-0.0045	0.94	0.99
MMF	Mem CD4	NAIP	-0.1	0.55	0.94
MMF	Mem CD4	NAMPT	-0.13	0.058	0.72
MMF	Mem CD4	NANOS1	-0.1	0.42	0.9
MMF	Mem CD4	NANP	-0.057	0.57	0.94
MMF	Mem CD4	NANS	-0.021	0.73	0.97
MMF	Mem CD4	NAP1L1	0.055	0.27	0.86
MMF	Mem CD4	NAP1L2	0.82	0.0002	0.21
MMF	Mem CD4	NAP1L3	0.21	0.24	0.85
MMF	Mem CD4	NAP1L4	0.021	0.55	0.94
MMF	Mem CD4	NAP1L5	-0.011	0.93	0.99
MMF	Mem CD4	NAPA	-0.11	0.019	0.62
MMF	Mem CD4	NAPA-AS1	0.056	0.68	0.96
MMF	Mem CD4	NAPB	0.04	0.68	0.96
MMF	Mem CD4	NAPEPLD	0.032	0.55	0.94
MMF	Mem CD4	NAPG	-0.0078	0.87	0.99
MMF	Mem CD4	NAPRT	0.014	0.96	0.99
MMF	Mem CD4	NAPSA	-0.18	0.27	0.86
MMF	Mem CD4	NARF	0.015	0.66	0.95
MMF	Mem CD4	NARFL	0.039	0.49	0.92
MMF	Mem CD4	NARS	0.015	0.62	0.95
MMF	Mem CD4	NARS2	-0.046	0.41	0.9
MMF	Mem CD4	NASP	-0.035	0.44	0.91
MMF	Mem CD4	NAT1	-0.041	0.56	0.94
MMF	Mem CD4	NAT10	-0.067	0.086	0.75
MMF	Mem CD4	NAT14	0.063	0.68	0.96
MMF	Mem CD4	NAT6	-0.0072	0.92	0.99
MMF	Mem CD4	NAT9	0.064	0.29	0.86
MMF	Mem CD4	NATD1	-0.17	0.18	0.82
MMF	Mem CD4	NAV1	0.048	0.8	0.98
MMF	Mem CD4	NAV2	0.48	0.15	0.8
MMF	Mem CD4	NBAS	0.079	0.25	0.85
MMF	Mem CD4	NBEA	0.87	0.0041	0.42
MMF	Mem CD4	NBEAL1	-0.21	0.095	0.76
MMF	Mem CD4	NBEAL2	-0.089	0.41	0.9
MMF	Mem CD4	NBN	-0.063	0.16	0.81
MMF	Mem CD4	NBPF1	0.12	0.42	0.9
MMF	Mem CD4	NBPF10	-0.035	0.67	0.95
MMF	Mem CD4	NBPF11	0.04	0.55	0.94
MMF	Mem CD4	NBPF12	0.014	0.83	0.98
MMF	Mem CD4	NBPF14	0.076	0.36	0.89
MMF	Mem CD4	NBPF15	0.15	0.15	0.81
MMF	Mem CD4	NBPF20	-0.13	0.24	0.85
MMF	Mem CD4	NBPF3	0.16	0.39	0.9
MMF	Mem CD4	NBPF8	0.39	0.00077	0.31
MMF	Mem CD4	NBPF9	0.26	0.062	0.73
MMF	Mem CD4	NBR1	0.0094	0.78	0.97
MMF	Mem CD4	NBR2	0.084	0.43	0.91
MMF	Mem CD4	NCALD	-0.077	0.57	0.94
MMF	Mem CD4	NCAM1	-0.19	0.75	0.97
MMF	Mem CD4	NCAPD2	-0.074	0.19	0.82
MMF	Mem CD4	NCAPD3	-0.052	0.32	0.87
MMF	Mem CD4	NCAPG	-0.61	0.019	0.62
MMF	Mem CD4	NCAPG2	-0.095	0.55	0.94
MMF	Mem CD4	NCAPH	-0.55	0.0019	0.34
MMF	Mem CD4	NCAPH2	-0.023	0.6	0.94
MMF	Mem CD4	NCBP1	0.051	0.14	0.8
MMF	Mem CD4	NCBP2	0.017	0.57	0.94
MMF	Mem CD4	NCBP2-AS2	-0.024	0.58	0.94
MMF	Mem CD4	NCDN	0.057	0.37	0.89
MMF	Mem CD4	NCEH1	-0.082	0.46	0.91
MMF	Mem CD4	NCF1	0.034	0.84	0.98
MMF	Mem CD4	NCF1B	0.17	0.36	0.89
MMF	Mem CD4	NCF1C	0.068	0.72	0.96
MMF	Mem CD4	NCF2	0.31	0.13	0.79
MMF	Mem CD4	NCF4	0.17	0.24	0.85
MMF	Mem CD4	NCK1	-0.037	0.39	0.9
MMF	Mem CD4	NCK1-AS1	-0.052	0.52	0.93
MMF	Mem CD4	NCK2	0.022	0.74	0.97
MMF	Mem CD4	NCKAP1	-0.076	0.67	0.95
MMF	Mem CD4	NCKAP1L	-0.04	0.46	0.91
MMF	Mem CD4	NCKAP5L	0.055	0.65	0.95
MMF	Mem CD4	NCKIPSD	-0.035	0.59	0.94
MMF	Mem CD4	NCL	-0.029	0.39	0.9
MMF	Mem CD4	NCLN	-0.012	0.84	0.98
MMF	Mem CD4	NCOA1	0.077	0.055	0.72
MMF	Mem CD4	NCOA2	-0.0009	0.99	1
MMF	Mem CD4	NCOA3	-0.048	0.41	0.9
MMF	Mem CD4	NCOA4	-0.05	0.24	0.85
MMF	Mem CD4	NCOA5	-0.0024	0.95	0.99
MMF	Mem CD4	NCOA6	-0.058	0.3	0.86
MMF	Mem CD4	NCOA7	-0.0024	0.96	0.99
MMF	Mem CD4	NCOR1	5.50E-05	1	1
MMF	Mem CD4	NCOR2	0.02	0.74	0.97
MMF	Mem CD4	NCR3	0.045	0.77	0.97
MMF	Mem CD4	NCR3LG1	-0.084	0.82	0.98
MMF	Mem CD4	NCSTN	-0.014	0.71	0.96
MMF	Mem CD4	NDC1	-0.096	0.084	0.75
MMF	Mem CD4	NDC80	-0.098	0.36	0.89
MMF	Mem CD4	NDE1	0.077	0.16	0.81
MMF	Mem CD4	NDEL1	0.031	0.3	0.86
MMF	Mem CD4	NDFIP1	0.039	0.49	0.92
MMF	Mem CD4	NDFIP2	0.3	0.0092	0.52
MMF	Mem CD4	NDN	-0.5	0.27	0.86
MMF	Mem CD4	NDNL2	0.023	0.55	0.94
MMF	Mem CD4	NDOR1	-0.044	0.44	0.91
MMF	Mem CD4	NDRG1	0.033	0.56	0.94
MMF	Mem CD4	NDRG2	0.096	0.23	0.84
MMF	Mem CD4	NDRG3	0.0049	0.91	0.99
MMF	Mem CD4	NDST2	0.01	0.77	0.97
MMF	Mem CD4	NDUFA1	-0.055	0.26	0.86
MMF	Mem CD4	NDUFA10	0.051	0.087	0.75
MMF	Mem CD4	NDUFA11	-0.094	0.13	0.79
MMF	Mem CD4	NDUFA12	-0.028	0.7	0.96
MMF	Mem CD4	NDUFA13	-0.08	0.13	0.79
MMF	Mem CD4	NDUFA2	-0.1	0.055	0.72
MMF	Mem CD4	NDUFA3	-0.14	0.057	0.72
MMF	Mem CD4	NDUFA4	-0.038	0.37	0.89
MMF	Mem CD4	NDUFA5	0.033	0.51	0.93
MMF	Mem CD4	NDUFA6	-0.061	0.22	0.83
MMF	Mem CD4	NDUFA6-AS1	0.073	0.61	0.94
MMF	Mem CD4	NDUFA7	-0.15	0.014	0.59
MMF	Mem CD4	NDUFA8	-0.082	0.084	0.75
MMF	Mem CD4	NDUFA9	-0.044	0.34	0.88
MMF	Mem CD4	NDUFAB1	-0.074	0.14	0.79
MMF	Mem CD4	NDUFAF1	-0.0004	0.99	1
MMF	Mem CD4	NDUFAF2	0.04	0.56	0.94
MMF	Mem CD4	NDUFAF3	-0.014	0.78	0.97
MMF	Mem CD4	NDUFAF4	-0.08	0.1	0.76
MMF	Mem CD4	NDUFAF4P1	0.081	0.71	0.96
MMF	Mem CD4	NDUFAF5	0.02	0.73	0.96
MMF	Mem CD4	NDUFAF6	-0.035	0.48	0.92
MMF	Mem CD4	NDUFAF7	0.02	0.69	0.96
MMF	Mem CD4	NDUFB1	-0.14	0.064	0.73
MMF	Mem CD4	NDUFB10	-0.11	0.029	0.66
MMF	Mem CD4	NDUFB11	-0.049	0.31	0.87
MMF	Mem CD4	NDUFB2	-0.15	0.036	0.68
MMF	Mem CD4	NDUFB2-AS1	-0.15	0.38	0.9
MMF	Mem CD4	NDUFB3	-0.083	0.13	0.79
MMF	Mem CD4	NDUFB4	-0.061	0.14	0.79
MMF	Mem CD4	NDUFB5	-0.048	0.3	0.86
MMF	Mem CD4	NDUFB6	-0.12	0.025	0.65
MMF	Mem CD4	NDUFB7	-0.15	0.046	0.71
MMF	Mem CD4	NDUFB8	-0.037	0.32	0.87
MMF	Mem CD4	NDUFB9	-0.044	0.37	0.89
MMF	Mem CD4	NDUFC1	-0.051	0.31	0.87
MMF	Mem CD4	NDUFC2	-0.016	0.78	0.97
MMF	Mem CD4	NDUFS1	-0.0012	0.98	1
MMF	Mem CD4	NDUFS2	-0.018	0.63	0.95
MMF	Mem CD4	NDUFS3	-0.013	0.74	0.97
MMF	Mem CD4	NDUFS4	0.011	0.82	0.98
MMF	Mem CD4	NDUFS5	-0.0041	0.94	0.99
MMF	Mem CD4	NDUFS6	-0.14	0.019	0.62
MMF	Mem CD4	NDUFS7	-0.067	0.3	0.86
MMF	Mem CD4	NDUFS8	-0.11	0.049	0.72
MMF	Mem CD4	NDUFV1	-0.041	0.36	0.89
MMF	Mem CD4	NDUFV2	0.002	0.97	0.99
MMF	Mem CD4	NDUFV2-AS1	0.25	0.019	0.62
MMF	Mem CD4	NDUFV3	0.17	0.0099	0.54
MMF	Mem CD4	NEAT1	0.099	0.43	0.91
MMF	Mem CD4	NEB	0.16	0.39	0.9
MMF	Mem CD4	NEBL	0.55	0.19	0.82
MMF	Mem CD4	NECAB3	0.011	0.93	0.99
MMF	Mem CD4	NECAP1	-0.0055	0.88	0.99
MMF	Mem CD4	NECAP2	0.096	0.067	0.73
MMF	Mem CD4	NEDD1	0.0015	0.98	1
MMF	Mem CD4	NEDD4	-0.2	0.2	0.82
MMF	Mem CD4	NEDD4L	-0.17	0.52	0.93
MMF	Mem CD4	NEDD8	-0.083	0.14	0.8
MMF	Mem CD4	NEDD9	0.058	0.38	0.89
MMF	Mem CD4	NEFH	-0.29	0.07	0.74
MMF	Mem CD4	NEFL	0.28	0.37	0.89
MMF	Mem CD4	NEFM	-0.14	0.53	0.93
MMF	Mem CD4	NEIL1	0.3	0.027	0.66
MMF	Mem CD4	NEIL2	-0.098	0.16	0.81
MMF	Mem CD4	NEIL3	-0.62	0.015	0.59
MMF	Mem CD4	NEK1	0.032	0.52	0.93
MMF	Mem CD4	NEK11	0.28	0.069	0.73
MMF	Mem CD4	NEK2	-1	0.0024	0.36
MMF	Mem CD4	NEK3	0.15	0.12	0.79
MMF	Mem CD4	NEK4	-0.075	0.17	0.82
MMF	Mem CD4	NEK6	0.11	0.36	0.89
MMF	Mem CD4	NEK7	0.024	0.66	0.95
MMF	Mem CD4	NEK8	-0.044	0.5	0.92
MMF	Mem CD4	NEK9	0.061	0.18	0.82
MMF	Mem CD4	NELFA	0.0066	0.89	0.99
MMF	Mem CD4	NELFB	0.023	0.71	0.96
MMF	Mem CD4	NELFCD	-0.081	0.048	0.72
MMF	Mem CD4	NELFE	-0.026	0.51	0.93
MMF	Mem CD4	NELL2	-0.011	0.96	0.99
MMF	Mem CD4	NEMF	0.063	0.097	0.76
MMF	Mem CD4	NEMP1	0.095	0.18	0.82
MMF	Mem CD4	NEMP2	0.17	0.024	0.65
MMF	Mem CD4	NENF	-0.0066	0.92	0.99
MMF	Mem CD4	NEO1	0.11	0.52	0.93
MMF	Mem CD4	NET1	-0.38	0.035	0.68
MMF	Mem CD4	NETO2	-0.2	0.24	0.85
MMF	Mem CD4	NEU1	-0.09	0.081	0.75
MMF	Mem CD4	NEU3	0.067	0.62	0.95
MMF	Mem CD4	NEURL1	-0.27	0.12	0.79
MMF	Mem CD4	NEURL2	0.057	0.79	0.97
MMF	Mem CD4	NEURL4	-0.043	0.59	0.94
MMF	Mem CD4	NEXN	-0.48	0.031	0.66
MMF	Mem CD4	NF1	0.051	0.57	0.94
MMF	Mem CD4	NF2	-0.063	0.18	0.82
MMF	Mem CD4	NFAT5	-0.022	0.77	0.97
MMF	Mem CD4	NFATC1	-0.046	0.53	0.93
MMF	Mem CD4	NFATC2	-0.076	0.3	0.86
MMF	Mem CD4	NFATC2IP	0.017	0.61	0.94
MMF	Mem CD4	NFATC3	-0.022	0.68	0.96
MMF	Mem CD4	NFE2L1	-0.074	0.35	0.89
MMF	Mem CD4	NFE2L2	-0.061	0.13	0.79
MMF	Mem CD4	NFE2L3	0.057	0.53	0.93
MMF	Mem CD4	NFIA	0.15	0.17	0.82
MMF	Mem CD4	NFIC	0.073	0.33	0.87
MMF	Mem CD4	NFIL3	-0.17	0.45	0.91
MMF	Mem CD4	NFIX	0.32	0.19	0.82
MMF	Mem CD4	NFKB1	0.042	0.57	0.94
MMF	Mem CD4	NFKB2	-0.0029	0.98	1
MMF	Mem CD4	NFKBIA	0.023	0.84	0.98
MMF	Mem CD4	NFKBIB	-0.21	0.0099	0.54
MMF	Mem CD4	NFKBID	0.043	0.6	0.94
MMF	Mem CD4	NFKBIE	-0.11	0.18	0.82
MMF	Mem CD4	NFKBIL1	-0.074	0.29	0.86
MMF	Mem CD4	NFKBIZ	0.12	0.34	0.88
MMF	Mem CD4	NFRKB	0.085	0.089	0.75
MMF	Mem CD4	NFS1	0.0075	0.85	0.98
MMF	Mem CD4	NFU1	0.0038	0.94	0.99
MMF	Mem CD4	NFX1	0.066	0.071	0.74
MMF	Mem CD4	NFXL1	-0.0029	0.96	0.99
MMF	Mem CD4	NFYA	0.042	0.33	0.87
MMF	Mem CD4	NFYB	-0.068	0.21	0.82
MMF	Mem CD4	NFYC	-0.038	0.29	0.86
MMF	Mem CD4	NFYC-AS1	-0.0027	0.98	1
MMF	Mem CD4	NGDN	0.04	0.33	0.87
MMF	Mem CD4	NGFR	0.24	0.56	0.94
MMF	Mem CD4	NGFRAP1	0.024	0.88	0.99
MMF	Mem CD4	NGLY1	-0.0024	0.94	0.99
MMF	Mem CD4	NGRN	-0.014	0.71	0.96
MMF	Mem CD4	NHEJ1	-0.007	0.89	0.99
MMF	Mem CD4	NHLRC1	0.11	0.62	0.95
MMF	Mem CD4	NHLRC2	-0.038	0.51	0.92
MMF	Mem CD4	NHLRC3	0.085	0.058	0.72
MMF	Mem CD4	NHLRC4	-0.034	0.83	0.98
MMF	Mem CD4	NHP2	-0.046	0.32	0.87
MMF	Mem CD4	NHSL2	-0.098	0.54	0.93
MMF	Mem CD4	NICN1	-0.022	0.71	0.96
MMF	Mem CD4	NID2	0.0061	0.97	1
MMF	Mem CD4	NIF3L1	0.0058	0.89	0.99
MMF	Mem CD4	NIFK	-0.071	0.089	0.75
MMF	Mem CD4	NIFK-AS1	0.085	0.19	0.82
MMF	Mem CD4	NIN	0.049	0.42	0.9
MMF	Mem CD4	NINJ1	0.15	0.13	0.79
MMF	Mem CD4	NINJ2	0.052	0.67	0.95
MMF	Mem CD4	NINL	0.22	0.26	0.86
MMF	Mem CD4	NIP7	-0.083	0.084	0.75
MMF	Mem CD4	NIPA1	0.14	0.1	0.76
MMF	Mem CD4	NIPA2	-0.016	0.75	0.97
MMF	Mem CD4	NIPAL2	-0.014	0.91	0.99
MMF	Mem CD4	NIPAL3	0.074	0.15	0.81
MMF	Mem CD4	NIPAL4	0.67	0.032	0.67
MMF	Mem CD4	NIPBL	-0.021	0.55	0.94
MMF	Mem CD4	NIPBL-AS1	0.053	0.63	0.95
MMF	Mem CD4	NIPSNAP1	-0.012	0.74	0.97
MMF	Mem CD4	NIPSNAP3A	-0.047	0.46	0.91
MMF	Mem CD4	NIPSNAP3B	0.45	0.0097	0.54
MMF	Mem CD4	NISCH	0.029	0.5	0.92
MMF	Mem CD4	NIT1	0.042	0.33	0.87
MMF	Mem CD4	NIT2	-0.031	0.49	0.92
MMF	Mem CD4	NKAP	0.0076	0.85	0.98
MMF	Mem CD4	NKAPP1	-0.091	0.29	0.86
MMF	Mem CD4	NKD1	0.078	0.75	0.97
MMF	Mem CD4	NKG7	-0.38	0.37	0.89
MMF	Mem CD4	NKIRAS1	-0.056	0.55	0.94
MMF	Mem CD4	NKIRAS2	-0.046	0.21	0.83
MMF	Mem CD4	NKPD1	-0.3	0.18	0.82
MMF	Mem CD4	NKRF	0.086	0.14	0.8
MMF	Mem CD4	NKTR	0.11	0.034	0.67
MMF	Mem CD4	NLE1	-0.031	0.77	0.97
MMF	Mem CD4	NLGN3	0.13	0.46	0.91
MMF	Mem CD4	NLK	0.043	0.65	0.95
MMF	Mem CD4	NLN	-0.15	0.35	0.88
MMF	Mem CD4	NLRC3	0.039	0.4	0.9
MMF	Mem CD4	NLRC5	0.0059	0.93	0.99
MMF	Mem CD4	NLRP1	0.074	0.2	0.82
MMF	Mem CD4	NLRP2	-0.053	0.81	0.98
MMF	Mem CD4	NLRP3	0.15	0.34	0.88
MMF	Mem CD4	NLRP6	0.45	0.015	0.59
MMF	Mem CD4	NLRX1	-0.11	0.18	0.82
MMF	Mem CD4	NMB	-0.075	0.53	0.93
MMF	Mem CD4	NMD3	0.024	0.56	0.94
MMF	Mem CD4	NME1	-0.18	0.089	0.75
MMF	Mem CD4	NME3	-0.064	0.35	0.89
MMF	Mem CD4	NME4	-0.012	0.93	0.99
MMF	Mem CD4	NME6	-0.062	0.08	0.75
MMF	Mem CD4	NME7	0.0018	0.98	1
MMF	Mem CD4	NME8	-0.22	0.72	0.96
MMF	Mem CD4	NME9	0.29	0.12	0.79
MMF	Mem CD4	NMI	-0.14	0.068	0.73
MMF	Mem CD4	NMNAT1	0.023	0.7	0.96
MMF	Mem CD4	NMNAT3	0.083	0.75	0.97
MMF	Mem CD4	NMRAL1	0.017	0.74	0.97
MMF	Mem CD4	NMRK1	-0.052	0.5	0.92
MMF	Mem CD4	NMT1	-0.021	0.52	0.93
MMF	Mem CD4	NMT2	0.096	0.24	0.85
MMF	Mem CD4	NMU	0.3	0.33	0.87
MMF	Mem CD4	NMUR1	-0.63	0.12	0.79
MMF	Mem CD4	NNT	-0.0072	0.87	0.99
MMF	Mem CD4	NNT-AS1	0.072	0.38	0.89
MMF	Mem CD4	NOA1	-0.013	0.75	0.97
MMF	Mem CD4	NOB1	-0.059	0.22	0.83
MMF	Mem CD4	NOC2L	-0.015	0.66	0.95
MMF	Mem CD4	NOC3L	-0.016	0.76	0.97
MMF	Mem CD4	NOC4L	-0.11	0.081	0.75
MMF	Mem CD4	NOCT	-0.054	0.71	0.96
MMF	Mem CD4	NOD1	-0.042	0.4	0.9
MMF	Mem CD4	NOD2	0.021	0.87	0.99
MMF	Mem CD4	NOG	-0.5	0.2	0.82
MMF	Mem CD4	NOL10	-0.04	0.34	0.88
MMF	Mem CD4	NOL11	0.039	0.37	0.89
MMF	Mem CD4	NOL12	0.024	0.53	0.93
MMF	Mem CD4	NOL3	0.44	0.043	0.7
MMF	Mem CD4	NOL4L	0.12	0.12	0.79
MMF	Mem CD4	NOL6	-0.069	0.17	0.82
MMF	Mem CD4	NOL7	0.0081	0.84	0.98
MMF	Mem CD4	NOL8	0.039	0.33	0.87
MMF	Mem CD4	NOL9	0.088	0.13	0.79
MMF	Mem CD4	NOLC1	-0.048	0.19	0.82
MMF	Mem CD4	NOM1	-0.034	0.58	0.94
MMF	Mem CD4	NOMO1	-0.087	0.22	0.83
MMF	Mem CD4	NOMO2	-0.00019	1	1
MMF	Mem CD4	NONO	-0.004	0.88	0.99
MMF	Mem CD4	NOP10	-0.089	0.084	0.75
MMF	Mem CD4	NOP14	-0.032	0.49	0.92
MMF	Mem CD4	NOP14-AS1	0.013	0.85	0.98
MMF	Mem CD4	NOP16	-0.057	0.25	0.86
MMF	Mem CD4	NOP2	-0.00028	0.99	1
MMF	Mem CD4	NOP56	-0.063	0.047	0.72
MMF	Mem CD4	NOP58	0.014	0.69	0.96
MMF	Mem CD4	NOP9	0.087	0.37	0.89
MMF	Mem CD4	NOS3	-0.073	0.64	0.95
MMF	Mem CD4	NOSIP	0.0048	0.96	0.99
MMF	Mem CD4	NOTCH1	0.058	0.6	0.94
MMF	Mem CD4	NOTCH2	0.069	0.35	0.88
MMF	Mem CD4	NOTCH2NL	0.049	0.43	0.91
MMF	Mem CD4	NOXA1	0.16	0.19	0.82
MMF	Mem CD4	NPAS2	-0.12	0.59	0.94
MMF	Mem CD4	NPAT	0.079	0.1	0.76
MMF	Mem CD4	NPC1	-0.021	0.84	0.98
MMF	Mem CD4	NPC2	0.051	0.45	0.91
MMF	Mem CD4	NPDC1	-0.15	0.29	0.86
MMF	Mem CD4	NPEPL1	0.12	0.49	0.92
MMF	Mem CD4	NPEPPS	0.045	0.15	0.81
MMF	Mem CD4	NPFF	-0.1	0.52	0.93
MMF	Mem CD4	NPHP1	-0.096	0.75	0.97
MMF	Mem CD4	NPHP3	-0.038	0.77	0.97
MMF	Mem CD4	NPHP3-ACAD11	0.092	0.5	0.92
MMF	Mem CD4	NPHP4	-0.16	0.13	0.79
MMF	Mem CD4	NPIPA1	-0.13	0.34	0.88
MMF	Mem CD4	NPIPA5	0.38	0.39	0.9
MMF	Mem CD4	NPIPB11	0.098	0.56	0.94
MMF	Mem CD4	NPIPB15	-0.02	0.91	0.99
MMF	Mem CD4	NPIPB3	0.15	0.25	0.85
MMF	Mem CD4	NPIPB4	0.14	0.39	0.9
MMF	Mem CD4	NPIPB5	0.14	0.39	0.9
MMF	Mem CD4	NPL	-0.14	0.13	0.79
MMF	Mem CD4	NPLOC4	0.00029	0.99	1
MMF	Mem CD4	NPM1	0.014	0.76	0.97
MMF	Mem CD4	NPM3	-0.38	0.086	0.75
MMF	Mem CD4	NPR2	0.22	0.13	0.79
MMF	Mem CD4	NPRL2	-0.035	0.58	0.94
MMF	Mem CD4	NPRL3	-0.01	0.88	0.99
MMF	Mem CD4	NPTN	-0.042	0.52	0.93
MMF	Mem CD4	NPTN-IT1	-0.018	0.9	0.99
MMF	Mem CD4	NPTX1	-0.4	0.27	0.86
MMF	Mem CD4	NPTXR	0.029	0.89	0.99
MMF	Mem CD4	NQO1	-0.083	0.42	0.9
MMF	Mem CD4	NQO2	0.16	0.11	0.78
MMF	Mem CD4	NR1D1	0.14	0.26	0.86
MMF	Mem CD4	NR1D2	-0.013	0.83	0.98
MMF	Mem CD4	NR1H2	0.001	0.98	1
MMF	Mem CD4	NR1H3	-0.069	0.52	0.93
MMF	Mem CD4	NR1I2	-0.48	0.16	0.81
MMF	Mem CD4	NR2C1	0.14	0.0074	0.49
MMF	Mem CD4	NR2C2	-0.07	0.32	0.87
MMF	Mem CD4	NR2C2AP	-0.0022	0.97	0.99
MMF	Mem CD4	NR2F6	-0.044	0.85	0.98
MMF	Mem CD4	NR3C1	-0.0095	0.85	0.98
MMF	Mem CD4	NR3C2	-0.019	0.89	0.99
MMF	Mem CD4	NR4A2	0.24	0.32	0.87
MMF	Mem CD4	NRAS	-0.079	0.13	0.79
MMF	Mem CD4	NRAV	-0.13	0.43	0.91
MMF	Mem CD4	NRBF2	0.039	0.34	0.88
MMF	Mem CD4	NRBP1	-0.0011	0.97	0.99
MMF	Mem CD4	NRBP2	0.07	0.38	0.89
MMF	Mem CD4	NRD1	-0.022	0.5	0.92
MMF	Mem CD4	NRDE2	-0.086	0.18	0.82
MMF	Mem CD4	NREP	-0.4	0.21	0.82
MMF	Mem CD4	NRF1	0.0011	0.98	1
MMF	Mem CD4	NRIP1	0.17	0.19	0.82
MMF	Mem CD4	NRIP2	0.062	0.54	0.93
MMF	Mem CD4	NRIP3	-0.41	0.25	0.85
MMF	Mem CD4	NRIR	-0.12	0.69	0.96
MMF	Mem CD4	NRL	-0.061	0.57	0.94
MMF	Mem CD4	NRM	-0.026	0.81	0.98
MMF	Mem CD4	NRN1L	0.057	0.7	0.96
MMF	Mem CD4	NRROS	-0.065	0.57	0.94
MMF	Mem CD4	NRSN2	0.064	0.73	0.96
MMF	Mem CD4	NSA2	-0.091	0.098	0.76
MMF	Mem CD4	NSD1	-0.0066	0.9	0.99
MMF	Mem CD4	NSDHL	-0.17	0.0064	0.46
MMF	Mem CD4	NSF	-0.0052	0.93	0.99
MMF	Mem CD4	NSFL1C	0.016	0.67	0.95
MMF	Mem CD4	NSG1	0.12	0.45	0.91
MMF	Mem CD4	NSL1	0.023	0.51	0.93
MMF	Mem CD4	NSMAF	0.023	0.5	0.92
MMF	Mem CD4	NSMCE1	-0.024	0.61	0.94
MMF	Mem CD4	NSMCE2	-0.0047	0.91	0.99
MMF	Mem CD4	NSMCE4A	0.078	0.011	0.55
MMF	Mem CD4	NSMF	0.018	0.81	0.98
MMF	Mem CD4	NSRP1	-0.052	0.28	0.86
MMF	Mem CD4	NSUN2	0.036	0.38	0.89
MMF	Mem CD4	NSUN3	-0.071	0.24	0.85
MMF	Mem CD4	NSUN4	-0.082	0.097	0.76
MMF	Mem CD4	NSUN5	0.0085	0.87	0.99
MMF	Mem CD4	NSUN5P1	0.085	0.25	0.85
MMF	Mem CD4	NSUN5P2	0.059	0.63	0.95
MMF	Mem CD4	NSUN6	-0.0075	0.91	0.99
MMF	Mem CD4	NT5C	-0.089	0.18	0.82
MMF	Mem CD4	NT5C2	0.048	0.22	0.83
MMF	Mem CD4	NT5C3A	-0.046	0.43	0.91
MMF	Mem CD4	NT5C3B	0.21	0.084	0.75
MMF	Mem CD4	NT5DC1	0.12	0.0079	0.49
MMF	Mem CD4	NT5DC2	-0.44	0.16	0.81
MMF	Mem CD4	NT5DC3	0.13	0.2	0.82
MMF	Mem CD4	NT5E	-0.0055	0.98	1
MMF	Mem CD4	NT5M	-0.081	0.65	0.95
MMF	Mem CD4	NTAN1	-0.046	0.42	0.9
MMF	Mem CD4	NTHL1	-0.087	0.3	0.86
MMF	Mem CD4	NTMT1	-0.00083	0.99	1
MMF	Mem CD4	NTN4	0.14	0.63	0.95
MMF	Mem CD4	NTNG2	-0.12	0.65	0.95
MMF	Mem CD4	NTPCR	-0.038	0.69	0.96
MMF	Mem CD4	NTRK2	-0.52	0.19	0.82
MMF	Mem CD4	NUAK1	-0.9	0.13	0.79
MMF	Mem CD4	NUAK2	0.08	0.32	0.87
MMF	Mem CD4	NUB1	-0.064	0.13	0.79
MMF	Mem CD4	NUBP1	-0.071	0.2	0.82
MMF	Mem CD4	NUBP2	-0.0032	0.96	0.99
MMF	Mem CD4	NUBPL	0.0043	0.95	0.99
MMF	Mem CD4	NUCB1	-0.0079	0.87	0.99
MMF	Mem CD4	NUCB2	-0.12	0.1	0.76
MMF	Mem CD4	NUCKS1	-0.05	0.36	0.89
MMF	Mem CD4	NUDC	-0.013	0.73	0.96
MMF	Mem CD4	NUDCD1	-0.027	0.62	0.94
MMF	Mem CD4	NUDCD2	-0.029	0.54	0.93
MMF	Mem CD4	NUDCD3	0.015	0.66	0.95
MMF	Mem CD4	NUDT1	-0.21	0.0062	0.46
MMF	Mem CD4	NUDT12	0.067	0.75	0.97
MMF	Mem CD4	NUDT13	0.09	0.41	0.9
MMF	Mem CD4	NUDT14	0.16	0.1	0.76
MMF	Mem CD4	NUDT15	-0.21	7.50E-05	0.13
MMF	Mem CD4	NUDT16	0.17	0.064	0.73
MMF	Mem CD4	NUDT16L1	0.037	0.43	0.91
MMF	Mem CD4	NUDT16P1	0.0066	0.99	1
MMF	Mem CD4	NUDT17	-0.23	0.085	0.75
MMF	Mem CD4	NUDT18	-0.021	0.76	0.97
MMF	Mem CD4	NUDT19	-0.055	0.44	0.91
MMF	Mem CD4	NUDT2	0.049	0.56	0.94
MMF	Mem CD4	NUDT21	-0.048	0.23	0.84
MMF	Mem CD4	NUDT22	-0.048	0.42	0.9
MMF	Mem CD4	NUDT4	0.077	0.095	0.76
MMF	Mem CD4	NUDT5	-0.054	0.16	0.81
MMF	Mem CD4	NUDT7	0.15	0.03	0.66
MMF	Mem CD4	NUDT8	0.082	0.57	0.94
MMF	Mem CD4	NUDT9	-0.029	0.54	0.93
MMF	Mem CD4	NUF2	-0.34	0.025	0.65
MMF	Mem CD4	NUFIP1	-0.058	0.5	0.92
MMF	Mem CD4	NUFIP2	0.074	0.19	0.82
MMF	Mem CD4	NUGGC	0.0071	0.97	0.99
MMF	Mem CD4	NUMA1	-0.0083	0.92	0.99
MMF	Mem CD4	NUMB	0.042	0.19	0.82
MMF	Mem CD4	NUMBL	-0.29	0.03	0.66
MMF	Mem CD4	NUP107	-0.029	0.48	0.92
MMF	Mem CD4	NUP133	-0.052	0.16	0.81
MMF	Mem CD4	NUP153	-0.021	0.7	0.96
MMF	Mem CD4	NUP155	-0.0072	0.89	0.99
MMF	Mem CD4	NUP160	0.069	0.11	0.76
MMF	Mem CD4	NUP188	-0.011	0.81	0.98
MMF	Mem CD4	NUP205	0.0013	0.98	1
MMF	Mem CD4	NUP210	-0.022	0.7	0.96
MMF	Mem CD4	NUP210L	0.32	0.1	0.76
MMF	Mem CD4	NUP214	0.0053	0.92	0.99
MMF	Mem CD4	NUP35	-0.044	0.5	0.92
MMF	Mem CD4	NUP37	-0.067	0.2	0.82
MMF	Mem CD4	NUP43	0.028	0.68	0.96
MMF	Mem CD4	NUP50	0.042	0.29	0.86
MMF	Mem CD4	NUP50-AS1	0.035	0.75	0.97
MMF	Mem CD4	NUP54	-0.045	0.22	0.83
MMF	Mem CD4	NUP62	-0.012	0.81	0.98
MMF	Mem CD4	NUP62CL	-0.0091	0.96	0.99
MMF	Mem CD4	NUP85	0.056	0.088	0.75
MMF	Mem CD4	NUP88	0.027	0.42	0.9
MMF	Mem CD4	NUP93	-0.012	0.77	0.97
MMF	Mem CD4	NUP98	0.014	0.73	0.97
MMF	Mem CD4	NUPL1	-0.0018	0.97	0.99
MMF	Mem CD4	NUPL2	-0.035	0.48	0.92
MMF	Mem CD4	NUS1	0.051	0.44	0.91
MMF	Mem CD4	NUSAP1	-0.2	0.28	0.86
MMF	Mem CD4	NUTF2	-0.049	0.36	0.89
MMF	Mem CD4	NUTM2A-AS1	0.077	0.33	0.87
MMF	Mem CD4	NUTM2B-AS1	-0.089	0.4	0.9
MMF	Mem CD4	NVL	-0.011	0.76	0.97
MMF	Mem CD4	NXF1	0.005	0.89	0.99
MMF	Mem CD4	NXN	0.19	0.44	0.91
MMF	Mem CD4	NXPE3	-0.068	0.39	0.9
MMF	Mem CD4	NXT1	-0.042	0.43	0.91
MMF	Mem CD4	NXT2	-0.059	0.45	0.91
MMF	Mem CD4	OAF	0.36	0.14	0.8
MMF	Mem CD4	OARD1	0.034	0.34	0.88
MMF	Mem CD4	OAS1	-0.37	0.074	0.75
MMF	Mem CD4	OAS2	-0.2	0.096	0.76
MMF	Mem CD4	OAS3	-0.35	0.034	0.67
MMF	Mem CD4	OASL	-0.4	0.026	0.66
MMF	Mem CD4	OAT	-0.029	0.57	0.94
MMF	Mem CD4	OAZ1	-0.031	0.52	0.93
MMF	Mem CD4	OAZ2	-0.034	0.32	0.87
MMF	Mem CD4	OAZ3	0.14	0.21	0.83
MMF	Mem CD4	OBFC1	0.073	0.082	0.75
MMF	Mem CD4	OBSCN	0.17	0.21	0.83
MMF	Mem CD4	OCEL1	-0.14	0.046	0.71
MMF	Mem CD4	OCIAD1	0.03	0.37	0.89
MMF	Mem CD4	OCIAD2	-0.035	0.55	0.94
MMF	Mem CD4	OCLM	-0.013	0.93	0.99
MMF	Mem CD4	OCM	0.32	0.058	0.72
MMF	Mem CD4	OCRL	-0.17	0.57	0.94
MMF	Mem CD4	ODC1	-0.096	0.1	0.76
MMF	Mem CD4	ODF2	-0.032	0.37	0.89
MMF	Mem CD4	ODF2L	0.094	0.17	0.82
MMF	Mem CD4	ODF3B	-0.14	0.42	0.9
MMF	Mem CD4	OFD1	0.09	0.083	0.75
MMF	Mem CD4	OGDH	-0.019	0.76	0.97
MMF	Mem CD4	OGFOD1	0.042	0.28	0.86
MMF	Mem CD4	OGFOD2	0.043	0.39	0.9
MMF	Mem CD4	OGFOD3	0.014	0.81	0.98
MMF	Mem CD4	OGFR	-0.11	0.062	0.73
MMF	Mem CD4	OGFRL1	-0.15	0.2	0.82
MMF	Mem CD4	OGG1	0.026	0.56	0.94
MMF	Mem CD4	OGN	-0.13	0.54	0.93
MMF	Mem CD4	OGT	0.033	0.56	0.94
MMF	Mem CD4	OIP5	-0.34	0.038	0.68
MMF	Mem CD4	OIP5-AS1	-0.031	0.52	0.93
MMF	Mem CD4	OLA1	-0.084	0.051	0.72
MMF	Mem CD4	OLFM2	0.03	0.73	0.96
MMF	Mem CD4	OLMALINC	0.067	0.72	0.96
MMF	Mem CD4	OMA1	-0.069	0.17	0.82
MMF	Mem CD4	OPA1	0.041	0.31	0.86
MMF	Mem CD4	OPA3	-0.028	0.56	0.94
MMF	Mem CD4	OPN3	-0.16	0.06	0.73
MMF	Mem CD4	OPRL1	-0.086	0.67	0.95
MMF	Mem CD4	OPTN	0.025	0.65	0.95
MMF	Mem CD4	OR52N4	0.14	0.51	0.93
MMF	Mem CD4	ORAI1	0.038	0.51	0.93
MMF	Mem CD4	ORAI2	0.01	0.89	0.99
MMF	Mem CD4	ORAI3	-0.015	0.82	0.98
MMF	Mem CD4	ORAOV1	-0.0087	0.89	0.99
MMF	Mem CD4	ORC1	-0.53	0.027	0.66
MMF	Mem CD4	ORC2	0.04	0.52	0.93
MMF	Mem CD4	ORC3	0.023	0.63	0.95
MMF	Mem CD4	ORC4	0.032	0.46	0.91
MMF	Mem CD4	ORC5	0.029	0.5	0.92
MMF	Mem CD4	ORC6	-0.58	0.00051	0.27
MMF	Mem CD4	ORMDL1	0.087	0.056	0.72
MMF	Mem CD4	ORMDL2	-0.016	0.73	0.97
MMF	Mem CD4	ORMDL3	0.017	0.93	0.99
MMF	Mem CD4	OS9	-0.0057	0.87	0.99
MMF	Mem CD4	OSBP	0.028	0.41	0.9
MMF	Mem CD4	OSBP2	-0.092	0.51	0.93
MMF	Mem CD4	OSBPL11	0.07	0.2	0.82
MMF	Mem CD4	OSBPL1A	-0.071	0.71	0.96
MMF	Mem CD4	OSBPL2	-0.013	0.69	0.96
MMF	Mem CD4	OSBPL3	0.017	0.77	0.97
MMF	Mem CD4	OSBPL5	-0.27	0.52	0.93
MMF	Mem CD4	OSBPL7	-0.044	0.6	0.94
MMF	Mem CD4	OSBPL8	0.0066	0.87	0.99
MMF	Mem CD4	OSBPL9	0.02	0.64	0.95
MMF	Mem CD4	OSER1	-0.043	0.31	0.87
MMF	Mem CD4	OSER1-AS1	0.18	0.072	0.74
MMF	Mem CD4	OSGEP	-0.013	0.68	0.96
MMF	Mem CD4	OSGEPL1	0.033	0.55	0.94
MMF	Mem CD4	OSGIN2	0.051	0.37	0.89
MMF	Mem CD4	OSM	-0.048	0.71	0.96
MMF	Mem CD4	OST4	-0.098	0.16	0.81
MMF	Mem CD4	OSTC	-0.052	0.31	0.87
MMF	Mem CD4	OSTF1	-0.11	0.12	0.78
MMF	Mem CD4	OSTM1	0.0079	0.88	0.99
MMF	Mem CD4	OTOF	-0.49	0.16	0.81
MMF	Mem CD4	OTUB1	-0.02	0.6	0.94
MMF	Mem CD4	OTUB2	-0.43	0.038	0.68
MMF	Mem CD4	OTUD1	0.027	0.68	0.96
MMF	Mem CD4	OTUD3	-0.0028	0.98	1
MMF	Mem CD4	OTUD4	0.12	0.006	0.46
MMF	Mem CD4	OTUD5	0.008	0.81	0.98
MMF	Mem CD4	OTUD6B	-0.0078	0.89	0.99
MMF	Mem CD4	OTUD6B-AS1	-0.004	0.94	0.99
MMF	Mem CD4	OTUD7A	-0.34	0.075	0.75
MMF	Mem CD4	OTUD7B	0.067	0.63	0.95
MMF	Mem CD4	OTULIN	0.055	0.3	0.86
MMF	Mem CD4	OVCA2	-0.094	0.58	0.94
MMF	Mem CD4	OVGP1	0.086	0.62	0.95
MMF	Mem CD4	OXA1L	0.02	0.6	0.94
MMF	Mem CD4	OXCT1	-0.12	0.004	0.42
MMF	Mem CD4	OXLD1	0.077	0.21	0.82
MMF	Mem CD4	OXNAD1	0.13	0.13	0.79
MMF	Mem CD4	OXR1	0.12	0.015	0.59
MMF	Mem CD4	OXSM	-0.039	0.49	0.92
MMF	Mem CD4	OXSR1	-0.063	0.21	0.83
MMF	Mem CD4	OXT	-0.037	0.87	0.99
MMF	Mem CD4	P2RX4	0.096	0.071	0.74
MMF	Mem CD4	P2RX5	-0.02	0.88	0.99
MMF	Mem CD4	P2RX5-TAX1BP3	0.18	0.23	0.84
MMF	Mem CD4	P2RX7	0.2	0.04	0.69
MMF	Mem CD4	P2RY10	0.091	0.14	0.8
MMF	Mem CD4	P2RY11	0.067	0.66	0.95
MMF	Mem CD4	P2RY14	0.17	0.5	0.92
MMF	Mem CD4	P3H1	-0.0056	0.88	0.99
MMF	Mem CD4	P3H3	0.027	0.93	0.99
MMF	Mem CD4	P3H4	0.053	0.66	0.95
MMF	Mem CD4	P4HA1	0.0086	0.86	0.98
MMF	Mem CD4	P4HB	-0.082	0.15	0.8
MMF	Mem CD4	P4HTM	0.064	0.14	0.8
MMF	Mem CD4	PA2G4	-0.018	0.55	0.94
MMF	Mem CD4	PA2G4P4	0.27	0.1	0.76
MMF	Mem CD4	PAAF1	-0.033	0.59	0.94
MMF	Mem CD4	PABPC1	0.089	0.18	0.82
MMF	Mem CD4	PABPC1L	0.027	0.79	0.97
MMF	Mem CD4	PABPC4	0.033	0.63	0.95
MMF	Mem CD4	PACRGL	0.074	0.36	0.89
MMF	Mem CD4	PACS1	0.013	0.76	0.97
MMF	Mem CD4	PACS2	0.031	0.57	0.94
MMF	Mem CD4	PACSIN1	-0.37	0.17	0.82
MMF	Mem CD4	PACSIN2	-0.015	0.77	0.97
MMF	Mem CD4	PADI6	-0.58	0.29	0.86
MMF	Mem CD4	PAF1	0.007	0.82	0.98
MMF	Mem CD4	PAFAH1B1	0.0085	0.83	0.98
MMF	Mem CD4	PAFAH1B2	0.022	0.61	0.94
MMF	Mem CD4	PAFAH1B3	0.083	0.27	0.86
MMF	Mem CD4	PAFAH2	-0.18	0.12	0.79
MMF	Mem CD4	PAG1	0.035	0.62	0.95
MMF	Mem CD4	PAGR1	-0.075	0.06	0.73
MMF	Mem CD4	PAICS	-0.11	0.18	0.82
MMF	Mem CD4	PAIP1	-0.041	0.27	0.86
MMF	Mem CD4	PAIP2	-0.0032	0.94	0.99
MMF	Mem CD4	PAIP2B	0.052	0.7	0.96
MMF	Mem CD4	PAK1	-0.037	0.73	0.96
MMF	Mem CD4	PAK1IP1	0.012	0.83	0.98
MMF	Mem CD4	PAK2	0.0075	0.86	0.99
MMF	Mem CD4	PAK3	0.29	0.11	0.78
MMF	Mem CD4	PAK4	-0.07	0.52	0.93
MMF	Mem CD4	PAK6	-0.77	0.024	0.65
MMF	Mem CD4	PALB2	-0.049	0.34	0.88
MMF	Mem CD4	PALLD	0.053	0.87	0.99
MMF	Mem CD4	PAM	-0.012	0.91	0.99
MMF	Mem CD4	PAN2	0.029	0.65	0.95
MMF	Mem CD4	PAN3	0.069	0.14	0.79
MMF	Mem CD4	PAN3-AS1	-0.22	0.28	0.86
MMF	Mem CD4	PANK1	0.3	0.062	0.73
MMF	Mem CD4	PANK2	-0.02	0.6	0.94
MMF	Mem CD4	PANK3	-0.14	0.056	0.72
MMF	Mem CD4	PANK4	-0.028	0.58	0.94
MMF	Mem CD4	PANX1	-0.05	0.58	0.94
MMF	Mem CD4	PAOX	0.0054	0.96	0.99
MMF	Mem CD4	PAPD4	-0.01	0.75	0.97
MMF	Mem CD4	PAPD5	0.064	0.32	0.87
MMF	Mem CD4	PAPD7	-0.037	0.54	0.93
MMF	Mem CD4	PAPLN	0.13	0.31	0.87
MMF	Mem CD4	PAPOLA	0.047	0.2	0.82
MMF	Mem CD4	PAPOLG	-0.0022	0.96	0.99
MMF	Mem CD4	PAPSS1	0.07	0.21	0.82
MMF	Mem CD4	PAPSS2	0.34	0.085	0.75
MMF	Mem CD4	PAQR3	0.032	0.58	0.94
MMF	Mem CD4	PAQR4	-0.33	0.045	0.71
MMF	Mem CD4	PAQR6	-0.0058	0.98	1
MMF	Mem CD4	PAQR8	-0.021	0.81	0.98
MMF	Mem CD4	PARD6A	-0.093	0.21	0.82
MMF	Mem CD4	PARD6B	0.021	0.82	0.98
MMF	Mem CD4	PARD6G	-0.23	0.47	0.91
MMF	Mem CD4	PARG	-0.0095	0.84	0.98
MMF	Mem CD4	PARGP1	0.11	0.15	0.81
MMF	Mem CD4	PARK2	0.15	0.46	0.91
MMF	Mem CD4	PARK7	-0.064	0.23	0.84
MMF	Mem CD4	PARL	0.046	0.19	0.82
MMF	Mem CD4	PARN	0.035	0.26	0.86
MMF	Mem CD4	PARP1	-0.043	0.36	0.89
MMF	Mem CD4	PARP10	-0.11	0.2	0.82
MMF	Mem CD4	PARP11	0.059	0.31	0.86
MMF	Mem CD4	PARP12	-0.077	0.34	0.88
MMF	Mem CD4	PARP14	-0.19	0.039	0.68
MMF	Mem CD4	PARP15	0.054	0.38	0.89
MMF	Mem CD4	PARP16	0.039	0.37	0.89
MMF	Mem CD4	PARP2	-0.021	0.63	0.95
MMF	Mem CD4	PARP3	-0.066	0.32	0.87
MMF	Mem CD4	PARP4	0.043	0.37	0.89
MMF	Mem CD4	PARP6	0.021	0.62	0.95
MMF	Mem CD4	PARP8	-0.012	0.87	0.99
MMF	Mem CD4	PARP9	-0.14	0.29	0.86
MMF	Mem CD4	PARPBP	-0.4	0.0093	0.52
MMF	Mem CD4	PARS2	0.017	0.85	0.98
MMF	Mem CD4	PARTICL	0.15	0.27	0.86
MMF	Mem CD4	PARVA	-0.089	0.73	0.97
MMF	Mem CD4	PARVB	-0.37	0.013	0.57
MMF	Mem CD4	PARVG	-0.06	0.21	0.82
MMF	Mem CD4	PASK	0.29	0.064	0.73
MMF	Mem CD4	PATL1	-0.0094	0.87	0.99
MMF	Mem CD4	PATL2	0.077	0.72	0.96
MMF	Mem CD4	PATZ1	0.035	0.54	0.93
MMF	Mem CD4	PAWR	0.56	0.023	0.64
MMF	Mem CD4	PAX6	-0.0046	0.97	1
MMF	Mem CD4	PAX8	-0.012	0.97	0.99
MMF	Mem CD4	PAX8-AS1	-0.058	0.86	0.99
MMF	Mem CD4	PAXBP1	0.04	0.31	0.86
MMF	Mem CD4	PAXBP1-AS1	0.0027	0.99	1
MMF	Mem CD4	PAXIP1	-0.085	0.35	0.88
MMF	Mem CD4	PAXIP1-AS1	0.12	0.089	0.75
MMF	Mem CD4	PAXIP1-AS2	0.073	0.37	0.89
MMF	Mem CD4	PBDC1	0.0055	0.89	0.99
MMF	Mem CD4	PBK	-0.83	0.024	0.65
MMF	Mem CD4	PBLD	-0.19	0.16	0.81
MMF	Mem CD4	PBRM1	0.011	0.69	0.96
MMF	Mem CD4	PBX2	-0.13	0.26	0.86
MMF	Mem CD4	PBX3	0.047	0.51	0.93
MMF	Mem CD4	PBX4	0.067	0.48	0.92
MMF	Mem CD4	PBXIP1	0.1	0.09	0.75
MMF	Mem CD4	PC	-0.038	0.71	0.96
MMF	Mem CD4	PCAT19	0.36	0.36	0.89
MMF	Mem CD4	PCBD1	-0.15	0.074	0.75
MMF	Mem CD4	PCBD2	-0.00093	0.99	1
MMF	Mem CD4	PCBP1	-0.041	0.4	0.9
MMF	Mem CD4	PCBP1-AS1	-0.049	0.42	0.9
MMF	Mem CD4	PCBP2	0.052	0.32	0.87
MMF	Mem CD4	PCBP3	0.018	0.94	0.99
MMF	Mem CD4	PCBP4	0.017	0.8	0.98
MMF	Mem CD4	PCCA	0.11	0.14	0.8
MMF	Mem CD4	PCCB	-0.11	0.057	0.72
MMF	Mem CD4	PCDH12	-0.052	0.8	0.98
MMF	Mem CD4	PCED1A	0.0066	0.92	0.99
MMF	Mem CD4	PCED1B	0.059	0.44	0.91
MMF	Mem CD4	PCED1B-AS1	0.056	0.33	0.87
MMF	Mem CD4	PCF11	0.075	0.06	0.73
MMF	Mem CD4	PCGF1	0.046	0.38	0.89
MMF	Mem CD4	PCGF3	0.058	0.48	0.92
MMF	Mem CD4	PCGF5	0.14	0.021	0.63
MMF	Mem CD4	PCGF6	0.011	0.87	0.99
MMF	Mem CD4	PCID2	0.047	0.47	0.92
MMF	Mem CD4	PCIF1	-0.022	0.47	0.92
MMF	Mem CD4	PCK2	-0.058	0.4	0.9
MMF	Mem CD4	PCM1	0.036	0.37	0.89
MMF	Mem CD4	PCMT1	0.0023	0.96	0.99
MMF	Mem CD4	PCMTD1	-0.016	0.74	0.97
MMF	Mem CD4	PCMTD2	0.09	0.051	0.72
MMF	Mem CD4	PCNA	-0.12	0.11	0.77
MMF	Mem CD4	PCNP	0.051	0.25	0.86
MMF	Mem CD4	PCNT	0.0069	0.93	0.99
MMF	Mem CD4	PCNX	-0.028	0.67	0.96
MMF	Mem CD4	PCNXL2	0.058	0.5	0.92
MMF	Mem CD4	PCNXL3	0.0088	0.92	0.99
MMF	Mem CD4	PCNXL4	-0.021	0.72	0.96
MMF	Mem CD4	PCOLCE	0.15	0.3	0.86
MMF	Mem CD4	PCP2	-0.14	0.57	0.94
MMF	Mem CD4	PCSK1N	0.029	0.88	0.99
MMF	Mem CD4	PCSK5	-0.19	0.42	0.9
MMF	Mem CD4	PCSK7	0.029	0.45	0.91
MMF	Mem CD4	PCTP	-0.37	0.03	0.66
MMF	Mem CD4	PCYOX1	0.072	0.24	0.85
MMF	Mem CD4	PCYOX1L	-0.11	0.14	0.8
MMF	Mem CD4	PCYT1A	-0.064	0.28	0.86
MMF	Mem CD4	PCYT2	0.039	0.36	0.89
MMF	Mem CD4	PDAP1	-0.05	0.35	0.89
MMF	Mem CD4	PDCD1	-0.22	0.21	0.82
MMF	Mem CD4	PDCD10	0.0098	0.83	0.98
MMF	Mem CD4	PDCD11	0.0083	0.86	0.99
MMF	Mem CD4	PDCD1LG2	0.24	0.18	0.82
MMF	Mem CD4	PDCD2	0.0064	0.83	0.98
MMF	Mem CD4	PDCD2L	-0.075	0.33	0.87
MMF	Mem CD4	PDCD4	-0.017	0.75	0.97
MMF	Mem CD4	PDCD4-AS1	-0.015	0.88	0.99
MMF	Mem CD4	PDCD5	-0.037	0.43	0.91
MMF	Mem CD4	PDCD6	-0.038	0.29	0.86
MMF	Mem CD4	PDCD6IP	-0.017	0.71	0.96
MMF	Mem CD4	PDCD6IPP2	0.34	0.28	0.86
MMF	Mem CD4	PDCD7	-0.024	0.55	0.94
MMF	Mem CD4	PDCL	-0.011	0.82	0.98
MMF	Mem CD4	PDCL3	-0.0024	0.97	0.99
MMF	Mem CD4	PDCL3P4	0.14	0.51	0.93
MMF	Mem CD4	PDDC1	-0.12	0.083	0.75
MMF	Mem CD4	PDE12	-0.025	0.56	0.94
MMF	Mem CD4	PDE1B	-0.46	0.01	0.55
MMF	Mem CD4	PDE2A	-0.15	0.18	0.82
MMF	Mem CD4	PDE3B	0.0043	0.96	0.99
MMF	Mem CD4	PDE4A	-0.15	0.33	0.87
MMF	Mem CD4	PDE4B	0.12	0.082	0.75
MMF	Mem CD4	PDE4D	0.073	0.58	0.94
MMF	Mem CD4	PDE4DIP	0.12	0.2	0.82
MMF	Mem CD4	PDE5A	0.066	0.64	0.95
MMF	Mem CD4	PDE6B	-0.0023	0.97	1
MMF	Mem CD4	PDE6C	-0.028	0.89	0.99
MMF	Mem CD4	PDE6D	-0.067	0.14	0.79
MMF	Mem CD4	PDE7A	0.029	0.62	0.95
MMF	Mem CD4	PDE7B	-0.24	0.48	0.92
MMF	Mem CD4	PDE8A	0.012	0.9	0.99
MMF	Mem CD4	PDE9A	0.036	0.89	0.99
MMF	Mem CD4	PDF	-0.0053	0.97	0.99
MMF	Mem CD4	PDGFB	0.052	0.72	0.96
MMF	Mem CD4	PDGFD	-0.55	0.25	0.85
MMF	Mem CD4	PDGFRB	0.19	0.75	0.97
MMF	Mem CD4	PDHA1	-0.027	0.46	0.91
MMF	Mem CD4	PDHB	-0.026	0.52	0.93
MMF	Mem CD4	PDHX	-0.014	0.78	0.97
MMF	Mem CD4	PDIA3	0.03	0.66	0.95
MMF	Mem CD4	PDIA3P1	-0.12	0.41	0.9
MMF	Mem CD4	PDIA4	-0.092	0.053	0.72
MMF	Mem CD4	PDIA5	-0.23	0.087	0.75
MMF	Mem CD4	PDIA6	-0.1	0.082	0.75
MMF	Mem CD4	PDIK1L	0.012	0.84	0.98
MMF	Mem CD4	PDK1	0.072	0.45	0.91
MMF	Mem CD4	PDK2	-0.053	0.29	0.86
MMF	Mem CD4	PDK3	0.075	0.18	0.82
MMF	Mem CD4	PDLIM1	0.23	0.39	0.9
MMF	Mem CD4	PDLIM2	0.015	0.81	0.98
MMF	Mem CD4	PDLIM5	0.0095	0.85	0.98
MMF	Mem CD4	PDLIM7	0.042	0.73	0.96
MMF	Mem CD4	PDP1	0.04	0.5	0.92
MMF	Mem CD4	PDP2	-0.066	0.47	0.91
MMF	Mem CD4	PDPK1	0.0035	0.92	0.99
MMF	Mem CD4	PDPR	0.071	0.57	0.94
MMF	Mem CD4	PDRG1	-0.086	0.062	0.73
MMF	Mem CD4	PDS5A	0.044	0.32	0.87
MMF	Mem CD4	PDS5B	-0.017	0.73	0.96
MMF	Mem CD4	PDSS1	-0.078	0.33	0.87
MMF	Mem CD4	PDSS2	0.056	0.24	0.85
MMF	Mem CD4	PDXDC1	-0.1	0.18	0.82
MMF	Mem CD4	PDXDC2P	0.05	0.62	0.94
MMF	Mem CD4	PDXK	-0.19	0.11	0.78
MMF	Mem CD4	PDXP	-0.17	0.015	0.59
MMF	Mem CD4	PDZD11	-0.0023	0.97	0.99
MMF	Mem CD4	PDZD2	0.14	0.41	0.9
MMF	Mem CD4	PDZD4	0.17	0.43	0.91
MMF	Mem CD4	PDZD7	0.28	0.18	0.82
MMF	Mem CD4	PDZD8	-0.2	0.04	0.69
MMF	Mem CD4	PDZK1	-0.25	0.22	0.84
MMF	Mem CD4	PEA15	-0.086	0.19	0.82
MMF	Mem CD4	PEAK1	0.029	0.84	0.98
MMF	Mem CD4	PEBP1	0.056	0.19	0.82
MMF	Mem CD4	PECAM1	-0.55	0.023	0.64
MMF	Mem CD4	PECR	0.037	0.4	0.9
MMF	Mem CD4	PEF1	-0.096	0.021	0.63
MMF	Mem CD4	PELI1	0.13	0.2	0.82
MMF	Mem CD4	PELI2	0.13	0.34	0.88
MMF	Mem CD4	PELI3	0.12	0.23	0.84
MMF	Mem CD4	PELO	-0.19	0.0025	0.37
MMF	Mem CD4	PELP1	0.089	0.21	0.82
MMF	Mem CD4	PEMT	-0.15	0.035	0.68
MMF	Mem CD4	PEPD	-0.084	0.27	0.86
MMF	Mem CD4	PER1	0.011	0.94	0.99
MMF	Mem CD4	PER2	0.0065	0.94	0.99
MMF	Mem CD4	PER3	-0.012	0.92	0.99
MMF	Mem CD4	PERP	0.041	0.76	0.97
MMF	Mem CD4	PES1	-0.061	0.12	0.79
MMF	Mem CD4	PET100	-0.091	0.17	0.82
MMF	Mem CD4	PET117	-0.28	0.088	0.75
MMF	Mem CD4	PEX1	0.15	0.002	0.34
MMF	Mem CD4	PEX10	0.038	0.64	0.95
MMF	Mem CD4	PEX11A	-0.0032	0.98	1
MMF	Mem CD4	PEX11B	-0.041	0.25	0.85
MMF	Mem CD4	PEX11G	-0.032	0.84	0.98
MMF	Mem CD4	PEX12	-0.061	0.52	0.93
MMF	Mem CD4	PEX13	-0.014	0.74	0.97
MMF	Mem CD4	PEX14	-0.12	0.087	0.75
MMF	Mem CD4	PEX16	0.039	0.42	0.9
MMF	Mem CD4	PEX19	0.032	0.35	0.89
MMF	Mem CD4	PEX2	-0.038	0.28	0.86
MMF	Mem CD4	PEX26	0.098	0.16	0.81
MMF	Mem CD4	PEX3	0.013	0.78	0.97
MMF	Mem CD4	PEX5	-0.04	0.55	0.94
MMF	Mem CD4	PEX6	0.055	0.8	0.98
MMF	Mem CD4	PEX7	0.038	0.69	0.96
MMF	Mem CD4	PFAS	-0.064	0.33	0.87
MMF	Mem CD4	PFDN1	0.0079	0.86	0.99
MMF	Mem CD4	PFDN2	-0.047	0.4	0.9
MMF	Mem CD4	PFDN4	-0.11	0.091	0.75
MMF	Mem CD4	PFDN5	0.024	0.61	0.94
MMF	Mem CD4	PFDN6	-0.049	0.67	0.96
MMF	Mem CD4	PFKFB1	0.36	0.21	0.82
MMF	Mem CD4	PFKFB2	-0.18	0.51	0.93
MMF	Mem CD4	PFKFB3	0.022	0.82	0.98
MMF	Mem CD4	PFKFB4	-0.028	0.86	0.98
MMF	Mem CD4	PFKL	0.0069	0.91	0.99
MMF	Mem CD4	PFKM	0.13	0.081	0.75
MMF	Mem CD4	PFKP	0.023	0.72	0.96
MMF	Mem CD4	PFN1	-0.12	0.091	0.75
MMF	Mem CD4	PFN1P2	0.24	0.25	0.85
MMF	Mem CD4	PFN2	-0.021	0.91	0.99
MMF	Mem CD4	PGAM1	-0.12	0.01	0.55
MMF	Mem CD4	PGAM2	-0.2	0.14	0.8
MMF	Mem CD4	PGAM5	-0.018	0.74	0.97
MMF	Mem CD4	PGAP1	-0.07	0.65	0.95
MMF	Mem CD4	PGAP2	-0.096	0.16	0.81
MMF	Mem CD4	PGAP3	-0.0059	0.92	0.99
MMF	Mem CD4	PGBD1	-0.019	0.91	0.99
MMF	Mem CD4	PGBD2	0.068	0.28	0.86
MMF	Mem CD4	PGBD4	-0.049	0.66	0.95
MMF	Mem CD4	PGD	-0.08	0.061	0.73
MMF	Mem CD4	PGGT1B	0.098	0.23	0.84
MMF	Mem CD4	PGK1	-0.0097	0.78	0.97
MMF	Mem CD4	PGLS	-0.055	0.41	0.9
MMF	Mem CD4	PGM1	-0.1	0.073	0.75
MMF	Mem CD4	PGM2	-0.043	0.43	0.91
MMF	Mem CD4	PGM2L1	-0.045	0.56	0.94
MMF	Mem CD4	PGM3	0.081	0.14	0.79
MMF	Mem CD4	PGM5P2	0.21	0.19	0.82
MMF	Mem CD4	PGP	-0.06	0.31	0.87
MMF	Mem CD4	PGPEP1	-0.072	0.29	0.86
MMF	Mem CD4	PGRMC1	-0.057	0.18	0.82
MMF	Mem CD4	PGRMC2	-0.029	0.57	0.94
MMF	Mem CD4	PGS1	0.019	0.62	0.94
MMF	Mem CD4	PHACTR2	0.07	0.35	0.88
MMF	Mem CD4	PHACTR4	0.0056	0.9	0.99
MMF	Mem CD4	PHAX	0.0049	0.89	0.99
MMF	Mem CD4	PHB	-0.063	0.15	0.81
MMF	Mem CD4	PHB2	-0.033	0.36	0.89
MMF	Mem CD4	PHC1	0.15	0.052	0.72
MMF	Mem CD4	PHC2	-0.09	0.041	0.69
MMF	Mem CD4	PHC3	0.012	0.8	0.98
MMF	Mem CD4	PHEX	0.48	0.12	0.78
MMF	Mem CD4	PHF1	0.048	0.43	0.9
MMF	Mem CD4	PHF10	0.027	0.53	0.93
MMF	Mem CD4	PHF11	-0.039	0.53	0.93
MMF	Mem CD4	PHF12	0.049	0.28	0.86
MMF	Mem CD4	PHF13	-0.17	0.03	0.66
MMF	Mem CD4	PHF14	0.029	0.6	0.94
MMF	Mem CD4	PHF19	-0.017	0.85	0.98
MMF	Mem CD4	PHF2	-0.022	0.76	0.97
MMF	Mem CD4	PHF20	0.043	0.22	0.83
MMF	Mem CD4	PHF20L1	-0.089	0.016	0.59
MMF	Mem CD4	PHF21A	0.026	0.58	0.94
MMF	Mem CD4	PHF23	-0.015	0.8	0.98
MMF	Mem CD4	PHF3	0.041	0.32	0.87
MMF	Mem CD4	PHF5A	-0.065	0.68	0.96
MMF	Mem CD4	PHF6	0.031	0.63	0.95
MMF	Mem CD4	PHF7	0.11	0.13	0.79
MMF	Mem CD4	PHF8	0.065	0.26	0.86
MMF	Mem CD4	PHGDH	-0.74	0.0016	0.34
MMF	Mem CD4	PHIP	0.032	0.31	0.87
MMF	Mem CD4	PHKA2	0.09	0.069	0.73
MMF	Mem CD4	PHKB	0.034	0.44	0.91
MMF	Mem CD4	PHKG1	-0.061	0.73	0.96
MMF	Mem CD4	PHKG2	0.061	0.093	0.76
MMF	Mem CD4	PHLDA1	0.019	0.89	0.99
MMF	Mem CD4	PHLDA2	0.22	0.4	0.9
MMF	Mem CD4	PHLDA3	0.52	0.0076	0.49
MMF	Mem CD4	PHLDB1	-0.17	0.51	0.93
MMF	Mem CD4	PHLDB2	-0.15	0.43	0.91
MMF	Mem CD4	PHLDB3	0.26	0.011	0.55
MMF	Mem CD4	PHLPP1	0.28	0.1	0.76
MMF	Mem CD4	PHLPP2	-0.023	0.79	0.97
MMF	Mem CD4	PHOSPHO1	-0.1	0.69	0.96
MMF	Mem CD4	PHOSPHO2	0.21	0.044	0.7
MMF	Mem CD4	PHPT1	-0.046	0.57	0.94
MMF	Mem CD4	PHRF1	-0.059	0.33	0.87
MMF	Mem CD4	PHTF1	-0.062	0.42	0.9
MMF	Mem CD4	PHTF2	0.16	0.051	0.72
MMF	Mem CD4	PHYH	-0.075	0.32	0.87
MMF	Mem CD4	PHYKPL	0.034	0.49	0.92
MMF	Mem CD4	PI16	0.022	0.91	0.99
MMF	Mem CD4	PI4K2A	-0.097	0.25	0.85
MMF	Mem CD4	PI4K2B	0.065	0.39	0.9
MMF	Mem CD4	PI4KA	0.071	0.2	0.82
MMF	Mem CD4	PI4KAP1	-0.17	0.5	0.92
MMF	Mem CD4	PI4KAP2	-0.083	0.37	0.89
MMF	Mem CD4	PI4KB	0.031	0.3	0.86
MMF	Mem CD4	PIAS1	0.035	0.25	0.85
MMF	Mem CD4	PIAS2	-0.033	0.48	0.92
MMF	Mem CD4	PIAS3	-0.0043	0.93	0.99
MMF	Mem CD4	PIAS4	-0.077	0.34	0.88
MMF	Mem CD4	PIBF1	0.055	0.24	0.85
MMF	Mem CD4	PICALM	-0.035	0.6	0.94
MMF	Mem CD4	PICK1	0.074	0.18	0.82
MMF	Mem CD4	PIDD1	-0.039	0.65	0.95
MMF	Mem CD4	PIEZO1	0.048	0.54	0.93
MMF	Mem CD4	PIF1	-0.54	0.052	0.72
MMF	Mem CD4	PIGA	-0.071	0.29	0.86
MMF	Mem CD4	PIGB	0.054	0.27	0.86
MMF	Mem CD4	PIGBOS1	-0.043	0.53	0.93
MMF	Mem CD4	PIGC	0.086	0.071	0.74
MMF	Mem CD4	PIGF	-0.13	0.024	0.65
MMF	Mem CD4	PIGG	0.055	0.083	0.75
MMF	Mem CD4	PIGH	-0.074	0.1	0.76
MMF	Mem CD4	PIGK	-0.02	0.69	0.96
MMF	Mem CD4	PIGL	0.11	0.11	0.77
MMF	Mem CD4	PIGM	0.083	0.12	0.78
MMF	Mem CD4	PIGN	-0.042	0.4	0.9
MMF	Mem CD4	PIGO	-0.032	0.53	0.93
MMF	Mem CD4	PIGP	0.088	0.23	0.84
MMF	Mem CD4	PIGQ	0.034	0.59	0.94
MMF	Mem CD4	PIGS	-0.012	0.72	0.96
MMF	Mem CD4	PIGT	-0.042	0.4	0.9
MMF	Mem CD4	PIGU	0.011	0.79	0.97
MMF	Mem CD4	PIGV	-0.094	0.1	0.76
MMF	Mem CD4	PIGW	-0.13	0.056	0.72
MMF	Mem CD4	PIGX	-0.034	0.53	0.93
MMF	Mem CD4	PIH1D1	-0.033	0.32	0.87
MMF	Mem CD4	PIK3AP1	-0.33	0.23	0.84
MMF	Mem CD4	PIK3C2A	0.072	0.29	0.86
MMF	Mem CD4	PIK3C2B	0.1	0.39	0.9
MMF	Mem CD4	PIK3C3	0.047	0.27	0.86
MMF	Mem CD4	PIK3CA	-0.024	0.61	0.94
MMF	Mem CD4	PIK3CB	0.072	0.26	0.86
MMF	Mem CD4	PIK3CD	0.049	0.37	0.89
MMF	Mem CD4	PIK3CD-AS1	0.033	0.8	0.98
MMF	Mem CD4	PIK3CD-AS2	-0.016	0.93	0.99
MMF	Mem CD4	PIK3CG	-0.013	0.88	0.99
MMF	Mem CD4	PIK3IP1	0.067	0.46	0.91
MMF	Mem CD4	PIK3IP1-AS1	0.1	0.44	0.91
MMF	Mem CD4	PIK3R1	0.033	0.58	0.94
MMF	Mem CD4	PIK3R2	-0.08	0.12	0.79
MMF	Mem CD4	PIK3R3	-0.26	0.3	0.86
MMF	Mem CD4	PIK3R4	-0.023	0.65	0.95
MMF	Mem CD4	PIK3R5	-0.11	0.082	0.75
MMF	Mem CD4	PIK3R6	-0.28	0.18	0.82
MMF	Mem CD4	PIKFYVE	0.029	0.67	0.95
MMF	Mem CD4	PIM1	0.051	0.56	0.94
MMF	Mem CD4	PIM2	0.18	0.032	0.67
MMF	Mem CD4	PIM3	0.018	0.85	0.98
MMF	Mem CD4	PIN1	-0.08	0.14	0.8
MMF	Mem CD4	PIN4	0.0051	0.93	0.99
MMF	Mem CD4	PIN4P1	0.19	0.42	0.9
MMF	Mem CD4	PINK1	0.018	0.8	0.98
MMF	Mem CD4	PINK1-AS	-0.27	0.022	0.63
MMF	Mem CD4	PINX1	-0.052	0.28	0.86
MMF	Mem CD4	PIP4K2A	-0.093	0.14	0.8
MMF	Mem CD4	PIP4K2B	-0.0054	0.94	0.99
MMF	Mem CD4	PIP4K2C	-0.0022	0.96	0.99
MMF	Mem CD4	PIP5K1A	0.042	0.64	0.95
MMF	Mem CD4	PIP5K1B	-0.14	0.57	0.94
MMF	Mem CD4	PIP5K1C	-0.013	0.83	0.98
MMF	Mem CD4	PISD	0.058	0.11	0.78
MMF	Mem CD4	PITHD1	-0.0079	0.85	0.98
MMF	Mem CD4	PITPNA	-0.031	0.4	0.9
MMF	Mem CD4	PITPNA-AS1	0.042	0.74	0.97
MMF	Mem CD4	PITPNB	-0.02	0.56	0.94
MMF	Mem CD4	PITPNC1	0.044	0.44	0.91
MMF	Mem CD4	PITPNM1	-0.024	0.69	0.96
MMF	Mem CD4	PITPNM2	0.061	0.66	0.95
MMF	Mem CD4	PITRM1	-0.029	0.48	0.92
MMF	Mem CD4	PITRM1-AS1	0.22	0.061	0.73
MMF	Mem CD4	PIWIL4	-0.065	0.64	0.95
MMF	Mem CD4	PJA1	0.16	0.0028	0.37
MMF	Mem CD4	PJA2	0.061	0.17	0.82
MMF	Mem CD4	PKD1	0.037	0.69	0.96
MMF	Mem CD4	PKD1P1	-0.042	0.67	0.95
MMF	Mem CD4	PKD1P6	-0.085	0.3	0.86
MMF	Mem CD4	PKD2	0.079	0.27	0.86
MMF	Mem CD4	PKD2L2	0.13	0.41	0.9
MMF	Mem CD4	PKI55	-0.01	0.96	0.99
MMF	Mem CD4	PKIA	0.095	0.46	0.91
MMF	Mem CD4	PKIG	-0.048	0.82	0.98
MMF	Mem CD4	PKM	0.064	0.18	0.82
MMF	Mem CD4	PKMYT1	-1.1	0.0012	0.33
MMF	Mem CD4	PKN1	-0.02	0.7	0.96
MMF	Mem CD4	PKN2	0.059	0.23	0.84
MMF	Mem CD4	PKN3	-0.17	0.25	0.85
MMF	Mem CD4	PKNOX1	-0.022	0.68	0.96
MMF	Mem CD4	PKP4	0.069	0.6	0.94
MMF	Mem CD4	PLA2G12A	0.031	0.67	0.95
MMF	Mem CD4	PLA2G15	-0.055	0.38	0.89
MMF	Mem CD4	PLA2G16	-0.12	0.46	0.91
MMF	Mem CD4	PLA2G4B	0.026	0.86	0.99
MMF	Mem CD4	PLA2G4C	-0.02	0.94	0.99
MMF	Mem CD4	PLA2G6	-0.04	0.5	0.92
MMF	Mem CD4	PLAA	-0.061	0.15	0.8
MMF	Mem CD4	PLAC8	-0.03	0.76	0.97
MMF	Mem CD4	PLAG1	-0.044	0.83	0.98
MMF	Mem CD4	PLAGL1	0.19	0.16	0.82
MMF	Mem CD4	PLAGL2	-0.054	0.38	0.89
MMF	Mem CD4	PLAT	0.29	0.085	0.75
MMF	Mem CD4	PLAUR	0.14	0.43	0.91
MMF	Mem CD4	PLB1	-0.037	0.89	0.99
MMF	Mem CD4	PLBD1	-0.039	0.88	0.99
MMF	Mem CD4	PLBD2	0.015	0.84	0.98
MMF	Mem CD4	PLCB1	-0.15	0.48	0.92
MMF	Mem CD4	PLCB2	0.0046	0.94	0.99
MMF	Mem CD4	PLCB3	0.055	0.64	0.95
MMF	Mem CD4	PLCD1	0.044	0.53	0.93
MMF	Mem CD4	PLCD4	0.1	0.56	0.94
MMF	Mem CD4	PLCE1	-0.096	0.64	0.95
MMF	Mem CD4	PLCG1	0.016	0.87	0.99
MMF	Mem CD4	PLCG1-AS1	0.14	0.3	0.86
MMF	Mem CD4	PLCG2	-0.028	0.91	0.99
MMF	Mem CD4	PLCH2	0.25	0.09	0.75
MMF	Mem CD4	PLCL1	0.15	0.29	0.86
MMF	Mem CD4	PLCL2	0.0028	0.95	0.99
MMF	Mem CD4	PLCXD2	0.093	0.47	0.92
MMF	Mem CD4	PLCXD2-AS1	-0.38	0.22	0.83
MMF	Mem CD4	PLD1	-0.42	0.17	0.82
MMF	Mem CD4	PLD2	0.031	0.66	0.95
MMF	Mem CD4	PLD3	0.056	0.25	0.85
MMF	Mem CD4	PLD6	0.1	0.36	0.89
MMF	Mem CD4	PLEC	-0.022	0.85	0.98
MMF	Mem CD4	PLEK	-0.33	0.28	0.86
MMF	Mem CD4	PLEK2	0.21	0.41	0.9
MMF	Mem CD4	PLEKHA1	-0.13	0.15	0.8
MMF	Mem CD4	PLEKHA2	0.041	0.55	0.94
MMF	Mem CD4	PLEKHA3	0.0068	0.9	0.99
MMF	Mem CD4	PLEKHA4	-0.1	0.6	0.94
MMF	Mem CD4	PLEKHA5	-0.1	0.46	0.91
MMF	Mem CD4	PLEKHA7	0.39	0.14	0.8
MMF	Mem CD4	PLEKHA8	-0.11	0.13	0.79
MMF	Mem CD4	PLEKHA8P1	0.12	0.1	0.76
MMF	Mem CD4	PLEKHB1	0.085	0.43	0.91
MMF	Mem CD4	PLEKHB2	-0.058	0.11	0.78
MMF	Mem CD4	PLEKHF1	-0.13	0.36	0.89
MMF	Mem CD4	PLEKHF2	0.025	0.63	0.95
MMF	Mem CD4	PLEKHG1	0.047	0.79	0.97
MMF	Mem CD4	PLEKHG2	0.042	0.67	0.95
MMF	Mem CD4	PLEKHG3	-0.15	0.38	0.89
MMF	Mem CD4	PLEKHG4	0.009	0.92	0.99
MMF	Mem CD4	PLEKHG5	0.3	0.12	0.78
MMF	Mem CD4	PLEKHH2	0.29	0.38	0.89
MMF	Mem CD4	PLEKHJ1	-0.0087	0.88	0.99
MMF	Mem CD4	PLEKHM1	-0.049	0.38	0.89
MMF	Mem CD4	PLEKHM1P	-0.0059	0.92	0.99
MMF	Mem CD4	PLEKHM2	0.014	0.78	0.97
MMF	Mem CD4	PLEKHM3	0.093	0.24	0.85
MMF	Mem CD4	PLEKHN1	0.18	0.31	0.87
MMF	Mem CD4	PLEKHO1	-0.057	0.41	0.9
MMF	Mem CD4	PLEKHO2	-0.012	0.89	0.99
MMF	Mem CD4	PLGRKT	-0.0023	0.97	0.99
MMF	Mem CD4	PLIN2	-0.079	0.24	0.85
MMF	Mem CD4	PLIN3	-0.037	0.49	0.92
MMF	Mem CD4	PLIN4	0.41	0.08	0.75
MMF	Mem CD4	PLK1	-0.87	0.0024	0.36
MMF	Mem CD4	PLK2	0.54	0.026	0.66
MMF	Mem CD4	PLK3	0.18	0.017	0.61
MMF	Mem CD4	PLK4	-0.24	0.074	0.75
MMF	Mem CD4	PLOD1	-0.37	0.19	0.82
MMF	Mem CD4	PLOD3	2.20E-05	1	1
MMF	Mem CD4	PLP2	0.14	0.064	0.73
MMF	Mem CD4	PLRG1	0.0059	0.85	0.98
MMF	Mem CD4	PLS1	-0.13	0.4	0.9
MMF	Mem CD4	PLS3	-0.55	0.092	0.76
MMF	Mem CD4	PLSCR1	-0.38	0.039	0.68
MMF	Mem CD4	PLXDC1	0.093	0.58	0.94
MMF	Mem CD4	PLXNA1	0.038	0.64	0.95
MMF	Mem CD4	PLXNA2	0.069	0.86	0.98
MMF	Mem CD4	PLXNA3	0.063	0.51	0.93
MMF	Mem CD4	PLXNA4	0.051	0.87	0.99
MMF	Mem CD4	PLXNB1	0.12	0.64	0.95
MMF	Mem CD4	PLXNB2	1	0.00032	0.25
MMF	Mem CD4	PLXNC1	0.054	0.44	0.91
MMF	Mem CD4	PLXND1	0.076	0.76	0.97
MMF	Mem CD4	PM20D1	0.032	0.82	0.98
MMF	Mem CD4	PM20D2	0.0053	0.94	0.99
MMF	Mem CD4	PMAIP1	-0.29	0.02	0.62
MMF	Mem CD4	PMEL	0.16	0.38	0.89
MMF	Mem CD4	PMF1	0.063	0.3	0.86
MMF	Mem CD4	PML	-0.046	0.51	0.93
MMF	Mem CD4	PMM1	-0.022	0.62	0.95
MMF	Mem CD4	PMM2	-0.03	0.48	0.92
MMF	Mem CD4	PMPCA	0.0027	0.93	0.99
MMF	Mem CD4	PMPCB	0.034	0.29	0.86
MMF	Mem CD4	PMS1	0.00032	0.99	1
MMF	Mem CD4	PMS2	0.068	0.19	0.82
MMF	Mem CD4	PMS2CL	-0.026	0.66	0.95
MMF	Mem CD4	PMS2P1	-0.026	0.52	0.93
MMF	Mem CD4	PMS2P3	0.044	0.39	0.9
MMF	Mem CD4	PMS2P4	-0.08	0.31	0.87
MMF	Mem CD4	PMS2P5	-0.016	0.82	0.98
MMF	Mem CD4	PMS2P7	0.18	0.25	0.85
MMF	Mem CD4	PMS2P9	0.67	0.0075	0.49
MMF	Mem CD4	PMVK	-0.053	0.4	0.9
MMF	Mem CD4	PNISR	0.088	0.09	0.75
MMF	Mem CD4	PNKD	0.0035	0.94	0.99
MMF	Mem CD4	PNKP	0.016	0.78	0.97
MMF	Mem CD4	PNMA1	0.081	0.1	0.76
MMF	Mem CD4	PNMA3	-0.27	0.2	0.82
MMF	Mem CD4	PNMAL2	0.098	0.73	0.97
MMF	Mem CD4	PNN	0.082	0.12	0.79
MMF	Mem CD4	PNO1	-0.04	0.36	0.89
MMF	Mem CD4	PNP	-0.059	0.23	0.84
MMF	Mem CD4	PNPLA2	-0.07	0.31	0.87
MMF	Mem CD4	PNPLA4	-0.097	0.26	0.86
MMF	Mem CD4	PNPLA6	-0.0019	0.98	1
MMF	Mem CD4	PNPLA7	0.28	0.064	0.73
MMF	Mem CD4	PNPLA8	-0.0059	0.88	0.99
MMF	Mem CD4	PNPO	-0.15	0.015	0.59
MMF	Mem CD4	PNPT1	-0.11	0.15	0.81
MMF	Mem CD4	PNRC1	0.046	0.39	0.9
MMF	Mem CD4	PNRC2	-0.034	0.33	0.87
MMF	Mem CD4	POC1A	-0.51	0.0095	0.53
MMF	Mem CD4	POC1B	-0.02	0.75	0.97
MMF	Mem CD4	POC5	0.054	0.28	0.86
MMF	Mem CD4	PODXL	0.017	0.93	0.99
MMF	Mem CD4	PODXL2	-0.34	0.032	0.67
MMF	Mem CD4	POF1B	0.086	0.81	0.98
MMF	Mem CD4	POFUT1	0.018	0.72	0.96
MMF	Mem CD4	POFUT2	0.016	0.79	0.97
MMF	Mem CD4	POGK	0.005	0.89	0.99
MMF	Mem CD4	POGLUT1	0.0064	0.86	0.99
MMF	Mem CD4	POGZ	0.017	0.79	0.97
MMF	Mem CD4	POLA1	-0.051	0.54	0.93
MMF	Mem CD4	POLA2	0.0041	0.94	0.99
MMF	Mem CD4	POLB	0.0024	0.96	0.99
MMF	Mem CD4	POLD1	-0.018	0.78	0.97
MMF	Mem CD4	POLD2	0.017	0.71	0.96
MMF	Mem CD4	POLD3	-0.037	0.53	0.93
MMF	Mem CD4	POLD4	-0.033	0.41	0.9
MMF	Mem CD4	POLDIP2	-0.055	0.17	0.82
MMF	Mem CD4	POLDIP3	-0.073	0.018	0.62
MMF	Mem CD4	POLE	-0.051	0.56	0.94
MMF	Mem CD4	POLE2	-0.31	0.06	0.73
MMF	Mem CD4	POLE3	0.0014	0.97	0.99
MMF	Mem CD4	POLE4	-0.041	0.45	0.91
MMF	Mem CD4	POLG	-0.027	0.53	0.93
MMF	Mem CD4	POLG2	0.0038	0.95	0.99
MMF	Mem CD4	POLH	0.04	0.44	0.91
MMF	Mem CD4	POLI	0.093	0.19	0.82
MMF	Mem CD4	POLK	0.018	0.7	0.96
MMF	Mem CD4	POLL	-0.031	0.63	0.95
MMF	Mem CD4	POLM	0.0068	0.89	0.99
MMF	Mem CD4	POLN	0.079	0.44	0.91
MMF	Mem CD4	POLQ	-0.51	0.044	0.7
MMF	Mem CD4	POLR1A	-0.061	0.53	0.93
MMF	Mem CD4	POLR1B	-0.034	0.54	0.93
MMF	Mem CD4	POLR1C	0.063	0.25	0.85
MMF	Mem CD4	POLR1D	-0.088	0.05	0.72
MMF	Mem CD4	POLR1E	-0.062	0.28	0.86
MMF	Mem CD4	POLR2A	-0.048	0.41	0.9
MMF	Mem CD4	POLR2B	0.0096	0.76	0.97
MMF	Mem CD4	POLR2C	0.049	0.45	0.91
MMF	Mem CD4	POLR2D	-0.052	0.16	0.81
MMF	Mem CD4	POLR2E	-0.037	0.45	0.91
MMF	Mem CD4	POLR2F	-0.08	0.068	0.73
MMF	Mem CD4	POLR2G	0.0028	0.94	0.99
MMF	Mem CD4	POLR2H	0.012	0.76	0.97
MMF	Mem CD4	POLR2I	-0.075	0.2	0.82
MMF	Mem CD4	POLR2J	-0.042	0.44	0.91
MMF	Mem CD4	POLR2J2	0.16	0.49	0.92
MMF	Mem CD4	POLR2J3	-0.066	0.63	0.95
MMF	Mem CD4	POLR2J4	-0.019	0.76	0.97
MMF	Mem CD4	POLR2K	-0.013	0.81	0.98
MMF	Mem CD4	POLR2L	-0.14	0.038	0.68
MMF	Mem CD4	POLR2M	0.057	0.72	0.96
MMF	Mem CD4	POLR3A	-0.023	0.67	0.95
MMF	Mem CD4	POLR3B	-0.016	0.81	0.98
MMF	Mem CD4	POLR3C	0.015	0.62	0.94
MMF	Mem CD4	POLR3D	-0.068	0.097	0.76
MMF	Mem CD4	POLR3E	-0.06	0.13	0.79
MMF	Mem CD4	POLR3F	0.14	0.0068	0.48
MMF	Mem CD4	POLR3G	-0.11	0.54	0.93
MMF	Mem CD4	POLR3GL	-0.021	0.67	0.95
MMF	Mem CD4	POLR3H	-0.02	0.72	0.96
MMF	Mem CD4	POLR3K	-0.063	0.25	0.85
MMF	Mem CD4	POLRMT	-0.059	0.33	0.87
MMF	Mem CD4	POM121	0.024	0.58	0.94
MMF	Mem CD4	POM121C	0.024	0.57	0.94
MMF	Mem CD4	POM121L1P	0.085	0.68	0.96
MMF	Mem CD4	POMC	-0.038	0.85	0.98
MMF	Mem CD4	POMGNT1	0.038	0.32	0.87
MMF	Mem CD4	POMGNT2	-0.044	0.6	0.94
MMF	Mem CD4	POMK	-0.17	0.079	0.75
MMF	Mem CD4	POMP	-0.12	0.053	0.72
MMF	Mem CD4	POMT1	0.066	0.16	0.82
MMF	Mem CD4	POMT2	0.026	0.82	0.98
MMF	Mem CD4	POMZP3	-0.068	0.66	0.95
MMF	Mem CD4	PON2	-0.11	0.35	0.89
MMF	Mem CD4	POP1	-0.0051	0.94	0.99
MMF	Mem CD4	POP4	-0.078	0.08	0.75
MMF	Mem CD4	POP5	0.038	0.35	0.88
MMF	Mem CD4	POP7	-0.06	0.28	0.86
MMF	Mem CD4	POPDC2	0.084	0.5	0.92
MMF	Mem CD4	POR	-0.061	0.19	0.82
MMF	Mem CD4	PORCN	0.093	0.16	0.81
MMF	Mem CD4	POT1	-0.045	0.37	0.89
MMF	Mem CD4	POU2AF1	-0.49	0.047	0.72
MMF	Mem CD4	POU2F1	-0.052	0.3	0.86
MMF	Mem CD4	POU2F2	-0.047	0.59	0.94
MMF	Mem CD4	POU3F1	-0.35	0.23	0.84
MMF	Mem CD4	POU5F1B	0.037	0.9	0.99
MMF	Mem CD4	POU5F1P4	-0.045	0.81	0.98
MMF	Mem CD4	POU6F1	0.17	0.16	0.81
MMF	Mem CD4	PP2D1	0.093	0.49	0.92
MMF	Mem CD4	PP7080	0.058	0.33	0.87
MMF	Mem CD4	PPA1	-0.063	0.27	0.86
MMF	Mem CD4	PPA2	-0.039	0.39	0.9
MMF	Mem CD4	PPAN	-0.15	0.29	0.86
MMF	Mem CD4	PPAP2A	0.059	0.58	0.94
MMF	Mem CD4	PPAP2C	0.43	0.24	0.85
MMF	Mem CD4	PPAPDC1B	0.04	0.5	0.92
MMF	Mem CD4	PPAPDC2	0.032	0.68	0.96
MMF	Mem CD4	PPARA	0.0027	0.98	1
MMF	Mem CD4	PPARD	0.02	0.83	0.98
MMF	Mem CD4	PPARG	-0.56	0.13	0.79
MMF	Mem CD4	PPARGC1B	0.012	0.92	0.99
MMF	Mem CD4	PPAT	-0.053	0.41	0.9
MMF	Mem CD4	PPCDC	0.0015	0.98	1
MMF	Mem CD4	PPCS	0.028	0.38	0.89
MMF	Mem CD4	PPDPF	-0.07	0.47	0.91
MMF	Mem CD4	PPFIA1	0.07	0.082	0.75
MMF	Mem CD4	PPFIA3	-0.14	0.61	0.94
MMF	Mem CD4	PPFIBP1	-0.46	0.0099	0.54
MMF	Mem CD4	PPFIBP2	-0.26	0.5	0.92
MMF	Mem CD4	PPHLN1	0.04	0.17	0.82
MMF	Mem CD4	PPIA	-0.079	0.095	0.76
MMF	Mem CD4	PPIB	-0.23	0.0008	0.31
MMF	Mem CD4	PPID	-0.032	0.49	0.92
MMF	Mem CD4	PPIE	-0.021	0.53	0.93
MMF	Mem CD4	PPIEL	0.18	0.11	0.77
MMF	Mem CD4	PPIF	-0.23	0.00098	0.31
MMF	Mem CD4	PPIG	0.016	0.69	0.96
MMF	Mem CD4	PPIH	0.024	0.57	0.94
MMF	Mem CD4	PPIL1	-0.11	0.034	0.67
MMF	Mem CD4	PPIL2	0.015	0.64	0.95
MMF	Mem CD4	PPIL3	-0.033	0.47	0.92
MMF	Mem CD4	PPIL4	-0.044	0.38	0.89
MMF	Mem CD4	PPIP5K1	0.0088	0.91	0.99
MMF	Mem CD4	PPIP5K2	-0.05	0.3	0.86
MMF	Mem CD4	PPL	0.16	0.49	0.92
MMF	Mem CD4	PPM1A	-0.068	0.29	0.86
MMF	Mem CD4	PPM1B	0.0053	0.86	0.99
MMF	Mem CD4	PPM1D	-0.042	0.38	0.89
MMF	Mem CD4	PPM1F	-0.094	0.2	0.82
MMF	Mem CD4	PPM1G	-0.033	0.45	0.91
MMF	Mem CD4	PPM1K	-0.087	0.17	0.82
MMF	Mem CD4	PPM1L	-0.19	0.41	0.9
MMF	Mem CD4	PPM1M	0.044	0.43	0.91
MMF	Mem CD4	PPM1N	-0.053	0.63	0.95
MMF	Mem CD4	PPME1	-0.027	0.53	0.93
MMF	Mem CD4	PPOX	0.019	0.69	0.96
MMF	Mem CD4	PPP1CA	-0.13	0.041	0.69
MMF	Mem CD4	PPP1CB	0.0048	0.93	0.99
MMF	Mem CD4	PPP1CC	0.056	0.3	0.86
MMF	Mem CD4	PPP1R10	-0.0066	0.89	0.99
MMF	Mem CD4	PPP1R11	-0.015	0.67	0.95
MMF	Mem CD4	PPP1R12A	-0.019	0.57	0.94
MMF	Mem CD4	PPP1R12B	0.054	0.42	0.9
MMF	Mem CD4	PPP1R12C	0.064	0.37	0.89
MMF	Mem CD4	PPP1R13B	0.13	0.11	0.77
MMF	Mem CD4	PPP1R13L	-0.1	0.54	0.93
MMF	Mem CD4	PPP1R14B	-0.071	0.34	0.88
MMF	Mem CD4	PPP1R14C	-0.55	0.29	0.86
MMF	Mem CD4	PPP1R15A	0.13	0.15	0.81
MMF	Mem CD4	PPP1R15B	0.0064	0.91	0.99
MMF	Mem CD4	PPP1R16A	0.096	0.29	0.86
MMF	Mem CD4	PPP1R16B	-0.031	0.65	0.95
MMF	Mem CD4	PPP1R18	-0.065	0.26	0.86
MMF	Mem CD4	PPP1R2	0.089	0.14	0.79
MMF	Mem CD4	PPP1R21	0.0013	0.98	1
MMF	Mem CD4	PPP1R26	-0.045	0.82	0.98
MMF	Mem CD4	PPP1R32	-0.028	0.79	0.97
MMF	Mem CD4	PPP1R35	-0.0089	0.88	0.99
MMF	Mem CD4	PPP1R37	-0.15	0.21	0.83
MMF	Mem CD4	PPP1R3B	-0.14	0.09	0.75
MMF	Mem CD4	PPP1R3D	-0.08	0.3	0.86
MMF	Mem CD4	PPP1R3E	0.14	0.25	0.85
MMF	Mem CD4	PPP1R3F	0.054	0.58	0.94
MMF	Mem CD4	PPP1R7	-0.065	0.11	0.77
MMF	Mem CD4	PPP1R8	-0.092	0.35	0.89
MMF	Mem CD4	PPP1R9B	0.0012	0.99	1
MMF	Mem CD4	PPP2CA	-0.0042	0.9	0.99
MMF	Mem CD4	PPP2CB	0.054	0.58	0.94
MMF	Mem CD4	PPP2R1A	-0.018	0.65	0.95
MMF	Mem CD4	PPP2R1B	-0.049	0.33	0.87
MMF	Mem CD4	PPP2R2A	-0.054	0.24	0.85
MMF	Mem CD4	PPP2R2B	-0.31	0.22	0.83
MMF	Mem CD4	PPP2R2D	0.024	0.62	0.94
MMF	Mem CD4	PPP2R3A	0.17	0.38	0.9
MMF	Mem CD4	PPP2R3C	-0.085	0.053	0.72
MMF	Mem CD4	PPP2R4	-0.11	0.18	0.82
MMF	Mem CD4	PPP2R5A	0.0026	0.96	0.99
MMF	Mem CD4	PPP2R5B	-0.053	0.41	0.9
MMF	Mem CD4	PPP2R5C	-0.017	0.71	0.96
MMF	Mem CD4	PPP2R5D	-0.048	0.19	0.82
MMF	Mem CD4	PPP2R5E	0.0084	0.85	0.98
MMF	Mem CD4	PPP3CA	-0.024	0.81	0.98
MMF	Mem CD4	PPP3CB	0.043	0.45	0.91
MMF	Mem CD4	PPP3CB-AS1	0.12	0.048	0.72
MMF	Mem CD4	PPP3CC	0.068	0.036	0.68
MMF	Mem CD4	PPP3R1	-0.012	0.91	0.99
MMF	Mem CD4	PPP4C	-0.072	0.12	0.79
MMF	Mem CD4	PPP4R1	0.0019	0.98	1
MMF	Mem CD4	PPP4R1L	0.0057	0.96	0.99
MMF	Mem CD4	PPP4R2	-0.046	0.29	0.86
MMF	Mem CD4	PPP4R3A	0.033	0.27	0.86
MMF	Mem CD4	PPP4R3B	-0.019	0.6	0.94
MMF	Mem CD4	PPP4R4	0.45	0.26	0.86
MMF	Mem CD4	PPP5C	-0.03	0.66	0.95
MMF	Mem CD4	PPP6C	0.044	0.19	0.82
MMF	Mem CD4	PPP6R1	-0.044	0.36	0.89
MMF	Mem CD4	PPP6R2	-0.032	0.5	0.92
MMF	Mem CD4	PPP6R3	0.056	0.11	0.77
MMF	Mem CD4	PPRC1	-0.084	0.069	0.73
MMF	Mem CD4	PPT1	0.097	0.035	0.68
MMF	Mem CD4	PPT2	-0.022	0.85	0.98
MMF	Mem CD4	PPTC7	0.1	0.12	0.78
MMF	Mem CD4	PPWD1	0.03	0.47	0.92
MMF	Mem CD4	PQBP1	-0.0083	0.83	0.98
MMF	Mem CD4	PQLC1	-0.12	0.033	0.67
MMF	Mem CD4	PQLC2	0.022	0.79	0.97
MMF	Mem CD4	PQLC3	0.069	0.29	0.86
MMF	Mem CD4	PRADC1	-0.14	0.058	0.72
MMF	Mem CD4	PRAF2	0.016	0.73	0.96
MMF	Mem CD4	PRC1	-0.45	0.0013	0.33
MMF	Mem CD4	PRCC	-0.074	0.061	0.73
MMF	Mem CD4	PRCP	0.086	0.11	0.77
MMF	Mem CD4	PRDM1	0.18	0.13	0.79
MMF	Mem CD4	PRDM10	-0.0094	0.88	0.99
MMF	Mem CD4	PRDM11	-0.033	0.83	0.98
MMF	Mem CD4	PRDM15	0.21	0.017	0.62
MMF	Mem CD4	PRDM2	0.064	0.13	0.79
MMF	Mem CD4	PRDM4	0.0052	0.91	0.99
MMF	Mem CD4	PRDM8	0.012	0.9	0.99
MMF	Mem CD4	PRDX1	-0.0044	0.93	0.99
MMF	Mem CD4	PRDX2	-0.054	0.26	0.86
MMF	Mem CD4	PRDX3	-0.089	0.13	0.79
MMF	Mem CD4	PRDX4	-0.05	0.44	0.91
MMF	Mem CD4	PRDX5	-0.064	0.26	0.86
MMF	Mem CD4	PRDX6	0.0076	0.88	0.99
MMF	Mem CD4	PREB	-0.055	0.15	0.81
MMF	Mem CD4	PRELID1	-0.11	0.078	0.75
MMF	Mem CD4	PRELID2	-0.0067	0.97	0.99
MMF	Mem CD4	PREP	-0.053	0.3	0.86
MMF	Mem CD4	PREPL	0.058	0.3	0.86
MMF	Mem CD4	PREX1	-0.072	0.32	0.87
MMF	Mem CD4	PRF1	-0.35	0.25	0.85
MMF	Mem CD4	PRG4	0.78	0.00025	0.22
MMF	Mem CD4	PRICKLE1	0.36	0.36	0.89
MMF	Mem CD4	PRICKLE3	0.012	0.88	0.99
MMF	Mem CD4	PRICKLE4	0.19	0.2	0.82
MMF	Mem CD4	PRIM1	0.072	0.16	0.82
MMF	Mem CD4	PRIM2	-0.15	0.036	0.68
MMF	Mem CD4	PRIMPOL	0.0077	0.88	0.99
MMF	Mem CD4	PRKAA1	0.027	0.61	0.94
MMF	Mem CD4	PRKAB1	-0.0054	0.89	0.99
MMF	Mem CD4	PRKAB2	0.012	0.86	0.99
MMF	Mem CD4	PRKACA	-0.11	0.27	0.86
MMF	Mem CD4	PRKACB	0.002	0.97	0.99
MMF	Mem CD4	PRKAG1	0.019	0.69	0.96
MMF	Mem CD4	PRKAG2	-0.017	0.68	0.96
MMF	Mem CD4	PRKAG2-AS1	-0.046	0.72	0.96
MMF	Mem CD4	PRKAR1A	0.018	0.67	0.95
MMF	Mem CD4	PRKAR1B	-0.18	0.044	0.7
MMF	Mem CD4	PRKAR2A	0.045	0.43	0.91
MMF	Mem CD4	PRKAR2A-AS1	0.26	0.36	0.89
MMF	Mem CD4	PRKAR2B	0.016	0.94	0.99
MMF	Mem CD4	PRKCA	0.086	0.63	0.95
MMF	Mem CD4	PRKCB	0.1	0.042	0.7
MMF	Mem CD4	PRKCD	0.031	0.67	0.96
MMF	Mem CD4	PRKCE	-0.012	0.9	0.99
MMF	Mem CD4	PRKCH	0.021	0.6	0.94
MMF	Mem CD4	PRKCI	0.018	0.71	0.96
MMF	Mem CD4	PRKCQ	-0.035	0.31	0.87
MMF	Mem CD4	PRKCQ-AS1	0.047	0.54	0.93
MMF	Mem CD4	PRKCSH	0.0049	0.93	0.99
MMF	Mem CD4	PRKCZ	0.058	0.42	0.9
MMF	Mem CD4	PRKD2	-0.071	0.19	0.82
MMF	Mem CD4	PRKD3	-0.02	0.83	0.98
MMF	Mem CD4	PRKDC	0.00085	0.99	1
MMF	Mem CD4	PRKG2	0.01	0.97	1
MMF	Mem CD4	PRKRA	0.016	0.71	0.96
MMF	Mem CD4	PRKRIP1	0.14	0.35	0.88
MMF	Mem CD4	PRKRIR	0.033	0.45	0.91
MMF	Mem CD4	PRKX	0.015	0.78	0.97
MMF	Mem CD4	PRKXP1	0.1	0.42	0.9
MMF	Mem CD4	PRMT1	-0.051	0.3	0.86
MMF	Mem CD4	PRMT2	0.036	0.6	0.94
MMF	Mem CD4	PRMT3	-0.084	0.076	0.75
MMF	Mem CD4	PRMT5	0.0096	0.87	0.99
MMF	Mem CD4	PRMT6	0.0082	0.9	0.99
MMF	Mem CD4	PRMT7	-0.029	0.49	0.92
MMF	Mem CD4	PRMT9	0.038	0.43	0.91
MMF	Mem CD4	PRNCR1	-0.14	0.71	0.96
MMF	Mem CD4	PRNP	-0.052	0.49	0.92
MMF	Mem CD4	PROB1	-0.37	0.076	0.75
MMF	Mem CD4	PROCA1	0.13	0.21	0.83
MMF	Mem CD4	PROCR	-0.11	0.69	0.96
MMF	Mem CD4	PROK2	-0.78	0.069	0.73
MMF	Mem CD4	PRORSD1P	-0.06	0.63	0.95
MMF	Mem CD4	PROSC	-0.037	0.39	0.9
MMF	Mem CD4	PROSER1	-0.036	0.44	0.91
MMF	Mem CD4	PROSER2	-0.5	0.2	0.82
MMF	Mem CD4	PROSER3	0.056	0.46	0.91
MMF	Mem CD4	PROX2	0.052	0.8	0.98
MMF	Mem CD4	PROZ	0.29	0.28	0.86
MMF	Mem CD4	PRPF18	-0.0017	0.96	0.99
MMF	Mem CD4	PRPF19	-0.032	0.61	0.94
MMF	Mem CD4	PRPF3	0.027	0.5	0.92
MMF	Mem CD4	PRPF31	0.0056	0.88	0.99
MMF	Mem CD4	PRPF38A	-0.038	0.32	0.87
MMF	Mem CD4	PRPF38B	0.013	0.71	0.96
MMF	Mem CD4	PRPF39	0.047	0.28	0.86
MMF	Mem CD4	PRPF4	0.009	0.81	0.98
MMF	Mem CD4	PRPF40A	-0.0097	0.73	0.96
MMF	Mem CD4	PRPF40B	-0.018	0.85	0.98
MMF	Mem CD4	PRPF4B	0.016	0.67	0.95
MMF	Mem CD4	PRPF6	-0.011	0.72	0.96
MMF	Mem CD4	PRPF8	0.016	0.82	0.98
MMF	Mem CD4	PRPH2	-0.28	0.35	0.88
MMF	Mem CD4	PRPS1	0.0046	0.93	0.99
MMF	Mem CD4	PRPS2	-0.081	0.25	0.85
MMF	Mem CD4	PRPSAP1	-0.011	0.78	0.97
MMF	Mem CD4	PRPSAP2	-0.0015	0.98	1
MMF	Mem CD4	PRR11	-0.4	0.03	0.66
MMF	Mem CD4	PRR12	-0.1	0.47	0.92
MMF	Mem CD4	PRR13	-0.0034	0.94	0.99
MMF	Mem CD4	PRR14	-0.018	0.74	0.97
MMF	Mem CD4	PRR14L	-0.0019	0.98	1
MMF	Mem CD4	PRR29	-0.019	0.85	0.98
MMF	Mem CD4	PRR29-AS1	-0.2	0.34	0.88
MMF	Mem CD4	PRR3	0.16	0.063	0.73
MMF	Mem CD4	PRR34	0.21	0.12	0.78
MMF	Mem CD4	PRR34-AS1	0.11	0.42	0.9
MMF	Mem CD4	PRR5	-0.2	0.088	0.75
MMF	Mem CD4	PRR5L	-0.34	0.11	0.78
MMF	Mem CD4	PRR7	0.096	0.4	0.9
MMF	Mem CD4	PRR7-AS1	-0.024	0.9	0.99
MMF	Mem CD4	PRRC1	-0.0028	0.95	0.99
MMF	Mem CD4	PRRC2A	-0.087	0.29	0.86
MMF	Mem CD4	PRRC2B	-0.0086	0.91	0.99
MMF	Mem CD4	PRRC2C	0.023	0.51	0.93
MMF	Mem CD4	PRRT2	0.28	0.088	0.75
MMF	Mem CD4	PRRT3	-0.013	0.89	0.99
MMF	Mem CD4	PRSS16	0.27	0.2	0.82
MMF	Mem CD4	PRSS21	0.19	0.46	0.91
MMF	Mem CD4	PRSS23	-0.42	0.41	0.9
MMF	Mem CD4	PRSS30P	0.17	0.74	0.97
MMF	Mem CD4	PRSS36	-0.3	0.16	0.82
MMF	Mem CD4	PRSS53	0.069	0.58	0.94
MMF	Mem CD4	PRUNE	0.058	0.15	0.8
MMF	Mem CD4	PRUNE2	0.26	0.39	0.9
MMF	Mem CD4	PRX	-0.24	0.45	0.91
MMF	Mem CD4	PSAP	-0.018	0.71	0.96
MMF	Mem CD4	PSAT1	-0.38	0.00044	0.27
MMF	Mem CD4	PSD	0.34	0.11	0.77
MMF	Mem CD4	PSD3	0.14	0.65	0.95
MMF	Mem CD4	PSD4	-0.032	0.68	0.96
MMF	Mem CD4	PSEN1	0.064	0.086	0.75
MMF	Mem CD4	PSEN2	0.11	0.38	0.89
MMF	Mem CD4	PSENEN	-0.06	0.29	0.86
MMF	Mem CD4	PSIP1	0.074	0.16	0.81
MMF	Mem CD4	PSKH1	-0.0084	0.9	0.99
MMF	Mem CD4	PSMA1	-0.028	0.46	0.91
MMF	Mem CD4	PSMA2	-0.074	0.15	0.81
MMF	Mem CD4	PSMA3	-0.033	0.37	0.89
MMF	Mem CD4	PSMA3-AS1	0.092	0.094	0.76
MMF	Mem CD4	PSMA4	-0.11	0.072	0.74
MMF	Mem CD4	PSMA5	-0.071	0.1	0.76
MMF	Mem CD4	PSMA6	-0.12	0.037	0.68
MMF	Mem CD4	PSMA7	-0.078	0.083	0.75
MMF	Mem CD4	PSMA8	-0.51	0.028	0.66
MMF	Mem CD4	PSMB1	-0.051	0.2	0.82
MMF	Mem CD4	PSMB10	-0.093	0.16	0.81
MMF	Mem CD4	PSMB2	-0.083	0.13	0.79
MMF	Mem CD4	PSMB3	-0.12	0.058	0.72
MMF	Mem CD4	PSMB4	-0.013	0.78	0.97
MMF	Mem CD4	PSMB5	-0.024	0.63	0.95
MMF	Mem CD4	PSMB6	-0.11	0.058	0.72
MMF	Mem CD4	PSMB7	0.0076	0.84	0.98
MMF	Mem CD4	PSMB8	-0.12	0.023	0.64
MMF	Mem CD4	PSMB8-AS1	0.033	0.56	0.94
MMF	Mem CD4	PSMB9	-0.14	0.026	0.66
MMF	Mem CD4	PSMC1	-0.027	0.5	0.92
MMF	Mem CD4	PSMC2	0.0094	0.8	0.98
MMF	Mem CD4	PSMC3	-0.056	0.24	0.85
MMF	Mem CD4	PSMC3IP	0.014	0.9	0.99
MMF	Mem CD4	PSMC4	-0.11	0.019	0.62
MMF	Mem CD4	PSMC5	0.0008	0.98	1
MMF	Mem CD4	PSMC6	-0.0021	0.95	0.99
MMF	Mem CD4	PSMD1	0.0027	0.94	0.99
MMF	Mem CD4	PSMD10	-0.033	0.46	0.91
MMF	Mem CD4	PSMD11	-0.065	0.074	0.75
MMF	Mem CD4	PSMD12	-0.078	0.038	0.68
MMF	Mem CD4	PSMD13	-0.061	0.14	0.79
MMF	Mem CD4	PSMD14	-0.083	0.14	0.8
MMF	Mem CD4	PSMD2	-0.023	0.51	0.93
MMF	Mem CD4	PSMD3	-0.067	0.061	0.73
MMF	Mem CD4	PSMD4	-0.033	0.42	0.9
MMF	Mem CD4	PSMD5	-0.053	0.18	0.82
MMF	Mem CD4	PSMD5-AS1	0.34	0.065	0.73
MMF	Mem CD4	PSMD6	0.011	0.76	0.97
MMF	Mem CD4	PSMD6-AS2	0.16	0.12	0.79
MMF	Mem CD4	PSMD7	-0.024	0.5	0.92
MMF	Mem CD4	PSMD8	-0.074	0.11	0.77
MMF	Mem CD4	PSMD9	-0.035	0.45	0.91
MMF	Mem CD4	PSME1	-0.071	0.17	0.82
MMF	Mem CD4	PSME2	-0.1	0.13	0.79
MMF	Mem CD4	PSME3	-0.044	0.21	0.83
MMF	Mem CD4	PSME4	-0.0071	0.93	0.99
MMF	Mem CD4	PSMF1	-0.0042	0.87	0.99
MMF	Mem CD4	PSMG1	-0.066	0.22	0.83
MMF	Mem CD4	PSMG2	-0.034	0.36	0.89
MMF	Mem CD4	PSMG3	-0.096	0.063	0.73
MMF	Mem CD4	PSMG3-AS1	0.064	0.54	0.93
MMF	Mem CD4	PSMG4	-0.018	0.79	0.97
MMF	Mem CD4	PSPC1	0.032	0.32	0.87
MMF	Mem CD4	PSPH	0.032	0.79	0.98
MMF	Mem CD4	PSRC1	-0.11	0.6	0.94
MMF	Mem CD4	PSTK	-0.012	0.9	0.99
MMF	Mem CD4	PSTPIP1	0.016	0.79	0.97
MMF	Mem CD4	PSTPIP2	-0.39	0.044	0.7
MMF	Mem CD4	PTAFR	-0.011	0.96	0.99
MMF	Mem CD4	PTAR1	0.055	0.54	0.93
MMF	Mem CD4	PTBP1	-0.071	0.08	0.75
MMF	Mem CD4	PTBP2	0.16	0.032	0.67
MMF	Mem CD4	PTBP3	-0.042	0.5	0.92
MMF	Mem CD4	PTCD2	-0.026	0.69	0.96
MMF	Mem CD4	PTCD3	0.051	0.17	0.82
MMF	Mem CD4	PTCH1	0.0035	0.99	1
MMF	Mem CD4	PTCH2	-0.13	0.61	0.94
MMF	Mem CD4	PTDSS1	0.012	0.77	0.97
MMF	Mem CD4	PTDSS2	0.027	0.67	0.95
MMF	Mem CD4	PTEN	0.043	0.28	0.86
MMF	Mem CD4	PTER	-0.058	0.24	0.85
MMF	Mem CD4	PTGDR	-0.31	0.33	0.87
MMF	Mem CD4	PTGDR2	-0.43	0.23	0.84
MMF	Mem CD4	PTGDS	-0.038	0.87	0.99
MMF	Mem CD4	PTGER2	0.028	0.73	0.97
MMF	Mem CD4	PTGER4	-0.015	0.87	0.99
MMF	Mem CD4	PTGES2	-0.07	0.14	0.8
MMF	Mem CD4	PTGES3	0.011	0.75	0.97
MMF	Mem CD4	PTGFRN	0.079	0.85	0.98
MMF	Mem CD4	PTGIR	0.22	0.38	0.89
MMF	Mem CD4	PTGR2	0.25	0.067	0.73
MMF	Mem CD4	PTH2R	-0.86	0.033	0.67
MMF	Mem CD4	PTK2	-0.25	0.32	0.87
MMF	Mem CD4	PTK2B	-0.026	0.57	0.94
MMF	Mem CD4	PTK6	0.048	0.87	0.99
MMF	Mem CD4	PTK7	0.44	0.17	0.82
MMF	Mem CD4	PTMA	-0.079	0.095	0.76
MMF	Mem CD4	PTMS	-0.062	0.76	0.97
MMF	Mem CD4	PTOV1	-0.016	0.78	0.97
MMF	Mem CD4	PTOV1-AS1	-0.057	0.56	0.94
MMF	Mem CD4	PTOV1-AS2	-0.14	0.33	0.87
MMF	Mem CD4	PTP4A1	-0.052	0.26	0.86
MMF	Mem CD4	PTP4A2	-0.012	0.8	0.98
MMF	Mem CD4	PTP4A3	0.071	0.51	0.93
MMF	Mem CD4	PTPDC1	0.081	0.42	0.9
MMF	Mem CD4	PTPMT1	-0.054	0.2	0.82
MMF	Mem CD4	PTPN1	-0.0038	0.91	0.99
MMF	Mem CD4	PTPN11	-0.035	0.38	0.89
MMF	Mem CD4	PTPN12	-0.15	0.38	0.89
MMF	Mem CD4	PTPN13	0.29	0.12	0.79
MMF	Mem CD4	PTPN14	0.71	0.0074	0.49
MMF	Mem CD4	PTPN18	-0.12	0.09	0.75
MMF	Mem CD4	PTPN2	0.067	0.06	0.73
MMF	Mem CD4	PTPN20	0.028	0.92	0.99
MMF	Mem CD4	PTPN22	-0.021	0.77	0.97
MMF	Mem CD4	PTPN23	0.078	0.33	0.87
MMF	Mem CD4	PTPN4	-0.056	0.44	0.91
MMF	Mem CD4	PTPN6	0.042	0.3	0.86
MMF	Mem CD4	PTPN7	-0.011	0.86	0.99
MMF	Mem CD4	PTPN9	-0.055	0.28	0.86
MMF	Mem CD4	PTPRA	0.0054	0.89	0.99
MMF	Mem CD4	PTPRC	0.0073	0.87	0.99
MMF	Mem CD4	PTPRCAP	-0.1	0.19	0.82
MMF	Mem CD4	PTPRE	-0.047	0.59	0.94
MMF	Mem CD4	PTPRJ	0.015	0.84	0.98
MMF	Mem CD4	PTPRM	0.27	0.1	0.76
MMF	Mem CD4	PTPRN2	-0.048	0.78	0.97
MMF	Mem CD4	PTPRO	0.28	0.12	0.79
MMF	Mem CD4	PTRF	0.51	0.088	0.75
MMF	Mem CD4	PTRH1	-0.19	0.088	0.75
MMF	Mem CD4	PTRH2	-0.025	0.66	0.95
MMF	Mem CD4	PTRHD1	-0.13	0.12	0.79
MMF	Mem CD4	PTS	-0.028	0.69	0.96
MMF	Mem CD4	PTTG1	-0.32	0.013	0.56
MMF	Mem CD4	PTTG1IP	-0.0097	0.77	0.97
MMF	Mem CD4	PUF60	-0.032	0.46	0.91
MMF	Mem CD4	PUM1	0.044	0.22	0.84
MMF	Mem CD4	PUM2	0.044	0.35	0.88
MMF	Mem CD4	PURA	-0.006	0.91	0.99
MMF	Mem CD4	PURB	0.0038	0.96	0.99
MMF	Mem CD4	PUS1	0.0015	0.98	1
MMF	Mem CD4	PUS10	-0.22	0.0076	0.49
MMF	Mem CD4	PUS3	-0.13	0.075	0.75
MMF	Mem CD4	PUS7	-0.12	0.086	0.75
MMF	Mem CD4	PUS7L	-0.0046	0.92	0.99
MMF	Mem CD4	PUSL1	-0.061	0.51	0.93
MMF	Mem CD4	PVR	-0.25	0.44	0.91
MMF	Mem CD4	PVRIG	-0.024	0.72	0.96
MMF	Mem CD4	PVRL3	-0.019	0.9	0.99
MMF	Mem CD4	PVT1	0.23	0.028	0.66
MMF	Mem CD4	PWAR5	0.24	0.17	0.82
MMF	Mem CD4	PWARSN	0.19	0.044	0.7
MMF	Mem CD4	PWP1	-0.0096	0.8	0.98
MMF	Mem CD4	PWP2	-0.034	0.5	0.92
MMF	Mem CD4	PWWP2A	-0.0086	0.82	0.98
MMF	Mem CD4	PWWP2B	-0.088	0.44	0.91
MMF	Mem CD4	PXK	-0.0093	0.85	0.98
MMF	Mem CD4	PXMP2	-0.13	0.13	0.79
MMF	Mem CD4	PXMP4	-0.026	0.64	0.95
MMF	Mem CD4	PXN	-0.076	0.23	0.84
MMF	Mem CD4	PXN-AS1	-0.11	0.45	0.91
MMF	Mem CD4	PXYLP1	-0.022	0.83	0.98
MMF	Mem CD4	PYCARD	-0.17	0.055	0.72
MMF	Mem CD4	PYCARD-AS1	-0.083	0.65	0.95
MMF	Mem CD4	PYCR1	0.085	0.69	0.96
MMF	Mem CD4	PYCR2	0.0037	0.91	0.99
MMF	Mem CD4	PYCRL	-0.037	0.65	0.95
MMF	Mem CD4	PYGB	-0.058	0.19	0.82
MMF	Mem CD4	PYGM	-0.28	0.13	0.79
MMF	Mem CD4	PYGO2	-0.019	0.62	0.95
MMF	Mem CD4	PYHIN1	0.0098	0.92	0.99
MMF	Mem CD4	PYROXD1	-0.022	0.69	0.96
MMF	Mem CD4	PYROXD2	-0.079	0.55	0.94
MMF	Mem CD4	PZP	0.012	0.96	0.99
MMF	Mem CD4	QARS	0.02	0.58	0.94
MMF	Mem CD4	QDPR	0.044	0.34	0.88
MMF	Mem CD4	QKI	-0.082	0.15	0.8
MMF	Mem CD4	QPCTL	-0.064	0.56	0.94
MMF	Mem CD4	QPRT	-0.032	0.88	0.99
MMF	Mem CD4	QRICH1	0.1	0.0061	0.46
MMF	Mem CD4	QRICH2	0.065	0.75	0.97
MMF	Mem CD4	QRSL1	-0.04	0.32	0.87
MMF	Mem CD4	QSER1	0.069	0.52	0.93
MMF	Mem CD4	QSOX1	-0.0038	0.95	0.99
MMF	Mem CD4	QSOX2	-0.00066	0.99	1
MMF	Mem CD4	QTRT1	-0.028	0.57	0.94
MMF	Mem CD4	QTRTD1	-0.017	0.76	0.97
MMF	Mem CD4	R3HCC1	-0.0013	0.98	1
MMF	Mem CD4	R3HCC1L	-0.034	0.45	0.91
MMF	Mem CD4	R3HDM1	0.023	0.62	0.94
MMF	Mem CD4	R3HDM2	0.12	0.049	0.72
MMF	Mem CD4	R3HDM4	0.026	0.69	0.96
MMF	Mem CD4	RAB10	0.0017	0.96	0.99
MMF	Mem CD4	RAB11A	0.027	0.47	0.92
MMF	Mem CD4	RAB11B	-0.041	0.47	0.92
MMF	Mem CD4	RAB11B-AS1	-0.14	0.29	0.86
MMF	Mem CD4	RAB11FIP1	0.097	0.13	0.79
MMF	Mem CD4	RAB11FIP2	0.046	0.3	0.86
MMF	Mem CD4	RAB11FIP3	-0.092	0.2	0.82
MMF	Mem CD4	RAB11FIP4	-0.025	0.63	0.95
MMF	Mem CD4	RAB11FIP5	-0.17	0.32	0.87
MMF	Mem CD4	RAB12	-0.018	0.91	0.99
MMF	Mem CD4	RAB14	-0.037	0.3	0.86
MMF	Mem CD4	RAB15	-0.16	0.34	0.88
MMF	Mem CD4	RAB18	0.026	0.58	0.94
MMF	Mem CD4	RAB19	0.14	0.52	0.93
MMF	Mem CD4	RAB1A	-0.035	0.28	0.86
MMF	Mem CD4	RAB1B	-0.15	0.084	0.75
MMF	Mem CD4	RAB20	0.031	0.89	0.99
MMF	Mem CD4	RAB21	-0.0076	0.85	0.98
MMF	Mem CD4	RAB22A	-0.00011	1	1
MMF	Mem CD4	RAB23	-0.13	0.47	0.91
MMF	Mem CD4	RAB24	-0.019	0.78	0.97
MMF	Mem CD4	RAB26	-0.098	0.55	0.94
MMF	Mem CD4	RAB27A	-0.08	0.36	0.89
MMF	Mem CD4	RAB27B	-0.071	0.78	0.97
MMF	Mem CD4	RAB28	0.02	0.68	0.96
MMF	Mem CD4	RAB29	-0.077	0.22	0.84
MMF	Mem CD4	RAB2A	0.023	0.58	0.94
MMF	Mem CD4	RAB2B	0.076	0.24	0.85
MMF	Mem CD4	RAB30	0.016	0.86	0.99
MMF	Mem CD4	RAB30-AS1	0.14	0.13	0.79
MMF	Mem CD4	RAB33A	-0.13	0.15	0.81
MMF	Mem CD4	RAB33B	0.0098	0.88	0.99
MMF	Mem CD4	RAB34	-0.16	0.5	0.92
MMF	Mem CD4	RAB35	-0.11	0.12	0.79
MMF	Mem CD4	RAB36	0.17	0.43	0.91
MMF	Mem CD4	RAB37	-0.061	0.46	0.91
MMF	Mem CD4	RAB38	-0.09	0.75	0.97
MMF	Mem CD4	RAB39B	-0.084	0.15	0.81
MMF	Mem CD4	RAB3A	-0.021	0.89	0.99
MMF	Mem CD4	RAB3D	0.11	0.18	0.82
MMF	Mem CD4	RAB3GAP1	0.031	0.76	0.97
MMF	Mem CD4	RAB3GAP2	0.015	0.68	0.96
MMF	Mem CD4	RAB3IP	0.21	0.0039	0.42
MMF	Mem CD4	RAB40B	-0.081	0.33	0.87
MMF	Mem CD4	RAB40C	0.045	0.5	0.92
MMF	Mem CD4	RAB43	0.0058	0.98	1
MMF	Mem CD4	RAB4A	-0.1	0.087	0.75
MMF	Mem CD4	RAB5A	-0.034	0.35	0.88
MMF	Mem CD4	RAB5B	0.032	0.39	0.9
MMF	Mem CD4	RAB5C	0.038	0.64	0.95
MMF	Mem CD4	RAB6A	-0.016	0.69	0.96
MMF	Mem CD4	RAB6B	0.036	0.86	0.98
MMF	Mem CD4	RAB7A	-0.0063	0.83	0.98
MMF	Mem CD4	RAB8A	-0.068	0.17	0.82
MMF	Mem CD4	RAB8B	-0.095	0.16	0.81
MMF	Mem CD4	RAB9A	0.026	0.75	0.97
MMF	Mem CD4	RABAC1	-0.077	0.32	0.87
MMF	Mem CD4	RABEP1	-0.028	0.47	0.92
MMF	Mem CD4	RABEP2	-0.028	0.74	0.97
MMF	Mem CD4	RABEPK	-0.0059	0.89	0.99
MMF	Mem CD4	RABGAP1	0.047	0.24	0.85
MMF	Mem CD4	RABGAP1L	0.038	0.5	0.92
MMF	Mem CD4	RABGEF1	0.018	0.62	0.95
MMF	Mem CD4	RABGGTA	-0.036	0.42	0.9
MMF	Mem CD4	RABGGTB	0.034	0.46	0.91
MMF	Mem CD4	RABIF	-0.064	0.15	0.81
MMF	Mem CD4	RABL2A	0.08	0.16	0.81
MMF	Mem CD4	RABL2B	0.075	0.097	0.76
MMF	Mem CD4	RABL3	-0.021	0.63	0.95
MMF	Mem CD4	RABL6	-0.017	0.8	0.98
MMF	Mem CD4	RAC1	-0.018	0.68	0.96
MMF	Mem CD4	RAC2	-0.051	0.31	0.87
MMF	Mem CD4	RACGAP1	-0.12	0.14	0.8
MMF	Mem CD4	RAD1	0.023	0.58	0.94
MMF	Mem CD4	RAD17	-0.0031	0.95	0.99
MMF	Mem CD4	RAD18	-0.086	0.13	0.79
MMF	Mem CD4	RAD21	-0.014	0.7	0.96
MMF	Mem CD4	RAD23A	-0.061	0.17	0.82
MMF	Mem CD4	RAD23B	0.11	0.19	0.82
MMF	Mem CD4	RAD50	-0.01	0.77	0.97
MMF	Mem CD4	RAD51	-0.41	0.055	0.72
MMF	Mem CD4	RAD51-AS1	0.096	0.17	0.82
MMF	Mem CD4	RAD51AP1	-0.31	0.15	0.8
MMF	Mem CD4	RAD51B	-0.007	0.91	0.99
MMF	Mem CD4	RAD51C	-0.014	0.82	0.98
MMF	Mem CD4	RAD51D	-0.14	0.028	0.66
MMF	Mem CD4	RAD52	0.063	0.47	0.92
MMF	Mem CD4	RAD54B	-0.092	0.46	0.91
MMF	Mem CD4	RAD54L	-0.73	0.00034	0.25
MMF	Mem CD4	RAD54L2	0.056	0.36	0.89
MMF	Mem CD4	RAD9A	-0.21	0.013	0.56
MMF	Mem CD4	RAD9B	0.072	0.72	0.96
MMF	Mem CD4	RAE1	-0.05	0.18	0.82
MMF	Mem CD4	RAF1	-0.012	0.67	0.95
MMF	Mem CD4	RAG1	-0.14	0.76	0.97
MMF	Mem CD4	RAI1	-0.21	0.18	0.82
MMF	Mem CD4	RAI14	-0.067	0.85	0.98
MMF	Mem CD4	RALA	0.0044	0.94	0.99
MMF	Mem CD4	RALB	0.078	0.1	0.76
MMF	Mem CD4	RALBP1	-0.02	0.63	0.95
MMF	Mem CD4	RALGAPA1	0.081	0.18	0.82
MMF	Mem CD4	RALGAPA1P	0.083	0.64	0.95
MMF	Mem CD4	RALGAPA2	0.14	0.069	0.73
MMF	Mem CD4	RALGAPB	0.023	0.63	0.95
MMF	Mem CD4	RALGDS	0.00072	0.99	1
MMF	Mem CD4	RALGPS1	0.0078	0.94	0.99
MMF	Mem CD4	RALGPS2	0.19	0.41	0.9
MMF	Mem CD4	RALY	-0.095	0.04	0.69
MMF	Mem CD4	RALY-AS1	-0.52	0.0061	0.46
MMF	Mem CD4	RAMP1	0.15	0.66	0.95
MMF	Mem CD4	RAN	-0.039	0.3	0.86
MMF	Mem CD4	RANBP1	-0.076	0.16	0.81
MMF	Mem CD4	RANBP10	-0.064	0.2	0.82
MMF	Mem CD4	RANBP2	0.017	0.8	0.98
MMF	Mem CD4	RANBP3	0.00053	0.99	1
MMF	Mem CD4	RANBP6	-0.0015	0.98	1
MMF	Mem CD4	RANBP9	0.054	0.4	0.9
MMF	Mem CD4	RANGAP1	-0.033	0.4	0.9
MMF	Mem CD4	RAP1A	-0.0077	0.9	0.99
MMF	Mem CD4	RAP1B	-0.11	0.22	0.84
MMF	Mem CD4	RAP1GAP2	-0.12	0.28	0.86
MMF	Mem CD4	RAP1GDS1	-0.019	0.71	0.96
MMF	Mem CD4	RAP2A	-0.23	0.13	0.79
MMF	Mem CD4	RAP2B	0.071	0.3	0.86
MMF	Mem CD4	RAP2C	0.035	0.48	0.92
MMF	Mem CD4	RAP2C-AS1	0.15	0.34	0.88
MMF	Mem CD4	RAPGEF1	-0.014	0.84	0.98
MMF	Mem CD4	RAPGEF2	0.24	0.0063	0.46
MMF	Mem CD4	RAPGEF3	-0.41	0.18	0.82
MMF	Mem CD4	RAPGEF6	0.14	0.099	0.76
MMF	Mem CD4	RAPGEFL1	0.3	0.063	0.73
MMF	Mem CD4	RAPH1	0.1	0.62	0.94
MMF	Mem CD4	RARA	-0.14	0.077	0.75
MMF	Mem CD4	RARG	0.074	0.51	0.93
MMF	Mem CD4	RARRES3	-0.073	0.29	0.86
MMF	Mem CD4	RARS	-0.031	0.39	0.9
MMF	Mem CD4	RARS2	0.035	0.3	0.86
MMF	Mem CD4	RASA1	0.0083	0.91	0.99
MMF	Mem CD4	RASA2	-0.0095	0.85	0.98
MMF	Mem CD4	RASA3	0.096	0.074	0.75
MMF	Mem CD4	RASA4	-0.21	0.44	0.91
MMF	Mem CD4	RASA4B	-0.037	0.88	0.99
MMF	Mem CD4	RASA4CP	-0.022	0.79	0.97
MMF	Mem CD4	RASAL1	-0.048	0.88	0.99
MMF	Mem CD4	RASAL3	0.0083	0.9	0.99
MMF	Mem CD4	RASGEF1A	-0.089	0.58	0.94
MMF	Mem CD4	RASGEF1B	0.24	0.13	0.79
MMF	Mem CD4	RASGRF2	0.15	0.24	0.85
MMF	Mem CD4	RASGRP1	0.093	0.012	0.56
MMF	Mem CD4	RASGRP2	0.0031	0.95	0.99
MMF	Mem CD4	RASGRP3	-0.11	0.37	0.89
MMF	Mem CD4	RASGRP4	0.06	0.83	0.98
MMF	Mem CD4	RASSF1	-0.14	0.27	0.86
MMF	Mem CD4	RASSF1-AS1	-0.3	0.18	0.82
MMF	Mem CD4	RASSF2	0.038	0.63	0.95
MMF	Mem CD4	RASSF3	0.15	0.25	0.85
MMF	Mem CD4	RASSF4	-0.5	0.17	0.82
MMF	Mem CD4	RASSF5	0.036	0.21	0.83
MMF	Mem CD4	RASSF6	0.11	0.72	0.96
MMF	Mem CD4	RASSF7	0.064	0.27	0.86
MMF	Mem CD4	RAVER1	-0.033	0.58	0.94
MMF	Mem CD4	RAVER2	0.011	0.95	0.99
MMF	Mem CD4	RB1	-0.073	0.18	0.82
MMF	Mem CD4	RB1CC1	0.031	0.37	0.89
MMF	Mem CD4	RBAK	-0.12	0.091	0.75
MMF	Mem CD4	RBBP4	-0.051	0.19	0.82
MMF	Mem CD4	RBBP5	0.05	0.27	0.86
MMF	Mem CD4	RBBP6	0.035	0.35	0.89
MMF	Mem CD4	RBBP7	-0.055	0.12	0.79
MMF	Mem CD4	RBBP8	-0.42	0.015	0.59
MMF	Mem CD4	RBBP9	-0.17	0.0048	0.43
MMF	Mem CD4	RBCK1	-0.094	0.21	0.83
MMF	Mem CD4	RBFA	0.074	0.22	0.84
MMF	Mem CD4	RBKS	0.1	0.31	0.87
MMF	Mem CD4	RBL1	0.069	0.16	0.81
MMF	Mem CD4	RBL2	0.08	0.049	0.72
MMF	Mem CD4	RBM10	-0.045	0.43	0.91
MMF	Mem CD4	RBM11	0.049	0.86	0.99
MMF	Mem CD4	RBM12	-0.011	0.82	0.98
MMF	Mem CD4	RBM12B	-0.042	0.5	0.92
MMF	Mem CD4	RBM12B-AS1	0.27	0.22	0.83
MMF	Mem CD4	RBM14	-0.066	0.049	0.72
MMF	Mem CD4	RBM15	-0.021	0.7	0.96
MMF	Mem CD4	RBM15B	-0.017	0.66	0.95
MMF	Mem CD4	RBM17	-0.0049	0.88	0.99
MMF	Mem CD4	RBM18	-0.021	0.67	0.96
MMF	Mem CD4	RBM19	0.0032	0.95	0.99
MMF	Mem CD4	RBM22	0.0043	0.89	0.99
MMF	Mem CD4	RBM23	-0.0074	0.85	0.98
MMF	Mem CD4	RBM25	0.023	0.51	0.93
MMF	Mem CD4	RBM26	-0.044	0.3	0.86
MMF	Mem CD4	RBM26-AS1	0.41	0.04	0.69
MMF	Mem CD4	RBM27	-0.021	0.55	0.94
MMF	Mem CD4	RBM28	-0.024	0.64	0.95
MMF	Mem CD4	RBM3	-0.028	0.59	0.94
MMF	Mem CD4	RBM33	0.025	0.6	0.94
MMF	Mem CD4	RBM34	-0.027	0.5	0.92
MMF	Mem CD4	RBM38	-0.0014	0.98	1
MMF	Mem CD4	RBM39	-1.80E-05	1	1
MMF	Mem CD4	RBM4	0.025	0.46	0.91
MMF	Mem CD4	RBM41	0.025	0.58	0.94
MMF	Mem CD4	RBM42	-0.12	0.024	0.65
MMF	Mem CD4	RBM43	-0.0061	0.96	0.99
MMF	Mem CD4	RBM44	-0.0045	0.98	1
MMF	Mem CD4	RBM45	-0.029	0.58	0.94
MMF	Mem CD4	RBM48	0.072	0.075	0.75
MMF	Mem CD4	RBM4B	-0.0051	0.91	0.99
MMF	Mem CD4	RBM5	-0.026	0.34	0.88
MMF	Mem CD4	RBM5-AS1	-0.011	0.92	0.99
MMF	Mem CD4	RBM6	0.039	0.31	0.87
MMF	Mem CD4	RBM7	-0.11	0.059	0.72
MMF	Mem CD4	RBM8A	-0.023	0.5	0.92
MMF	Mem CD4	RBMS1	-0.011	0.81	0.98
MMF	Mem CD4	RBMS2	0.26	0.27	0.86
MMF	Mem CD4	RBMS3	0.28	0.25	0.85
MMF	Mem CD4	RBMX	0.039	0.31	0.87
MMF	Mem CD4	RBMX2	-0.099	0.1	0.76
MMF	Mem CD4	RBMXL1	-0.045	0.5	0.92
MMF	Mem CD4	RBPJ	0.091	0.1	0.76
MMF	Mem CD4	RBPMS	0.2	0.31	0.87
MMF	Mem CD4	RBSN	0.02	0.74	0.97
MMF	Mem CD4	RBX1	-0.075	0.14	0.8
MMF	Mem CD4	RC3H1	0.062	0.26	0.86
MMF	Mem CD4	RC3H2	-0.032	0.4	0.9
MMF	Mem CD4	RCAN1	-0.12	0.15	0.8
MMF	Mem CD4	RCAN2	0.29	0.47	0.92
MMF	Mem CD4	RCAN3	0.14	0.23	0.84
MMF	Mem CD4	RCAN3AS	0.35	0.12	0.78
MMF	Mem CD4	RCBTB1	-0.018	0.8	0.98
MMF	Mem CD4	RCBTB2	-0.094	0.28	0.86
MMF	Mem CD4	RCC1	-0.27	0.0052	0.45
MMF	Mem CD4	RCC2	-0.016	0.89	0.99
MMF	Mem CD4	RCCD1	0.2	0.013	0.56
MMF	Mem CD4	RCE1	-0.09	0.077	0.75
MMF	Mem CD4	RCHY1	0.0089	0.85	0.98
MMF	Mem CD4	RCL1	-0.012	0.82	0.98
MMF	Mem CD4	RCN1	-0.17	0.06	0.73
MMF	Mem CD4	RCN2	-0.0067	0.86	0.99
MMF	Mem CD4	RCN3	0.035	0.84	0.98
MMF	Mem CD4	RCOR1	0.15	0.072	0.74
MMF	Mem CD4	RCOR3	0.0063	0.89	0.99
MMF	Mem CD4	RCSD1	-0.078	0.074	0.75
MMF	Mem CD4	RDH10	-0.17	0.22	0.84
MMF	Mem CD4	RDH11	0.0011	0.98	1
MMF	Mem CD4	RDH13	0.0012	0.99	1
MMF	Mem CD4	RDH14	-0.015	0.88	0.99
MMF	Mem CD4	RDH5	0.061	0.55	0.94
MMF	Mem CD4	RDM1	-0.23	0.36	0.89
MMF	Mem CD4	RDX	-0.066	0.23	0.84
MMF	Mem CD4	REC8	-0.021	0.87	0.99
MMF	Mem CD4	RECK	0.11	0.14	0.8
MMF	Mem CD4	RECQL	0.033	0.42	0.9
MMF	Mem CD4	RECQL4	-0.2	0.085	0.75
MMF	Mem CD4	RECQL5	0.011	0.86	0.99
MMF	Mem CD4	REEP3	0.062	0.35	0.89
MMF	Mem CD4	REEP4	-0.24	0.0069	0.48
MMF	Mem CD4	REEP5	-0.052	0.35	0.89
MMF	Mem CD4	REEP6	-0.0045	0.97	0.99
MMF	Mem CD4	REL	0.1	0.11	0.78
MMF	Mem CD4	RELA	-0.049	0.17	0.82
MMF	Mem CD4	RELB	-0.013	0.94	0.99
MMF	Mem CD4	RELL1	-0.021	0.77	0.97
MMF	Mem CD4	RELL2	0.038	0.58	0.94
MMF	Mem CD4	RELT	0.0014	0.99	1
MMF	Mem CD4	REM2	0.24	0.078	0.75
MMF	Mem CD4	RENBP	0.14	0.3	0.86
MMF	Mem CD4	REP15	0.12	0.88	0.99
MMF	Mem CD4	REPIN1	-0.0041	0.94	0.99
MMF	Mem CD4	REPS1	0.022	0.51	0.93
MMF	Mem CD4	RER1	-0.028	0.34	0.88
MMF	Mem CD4	RERE	0.042	0.53	0.93
MMF	Mem CD4	REREP3	0.36	0.17	0.82
MMF	Mem CD4	REST	0.018	0.47	0.92
MMF	Mem CD4	RETSAT	-0.042	0.58	0.94
MMF	Mem CD4	REV1	0.081	0.076	0.75
MMF	Mem CD4	REV3L	0.0055	0.9	0.99
MMF	Mem CD4	REXO1	-0.071	0.48	0.92
MMF	Mem CD4	REXO2	0.032	0.54	0.93
MMF	Mem CD4	REXO4	0.0034	0.93	0.99
MMF	Mem CD4	RFC1	-0.053	0.17	0.82
MMF	Mem CD4	RFC2	-0.06	0.29	0.86
MMF	Mem CD4	RFC3	-0.13	0.13	0.79
MMF	Mem CD4	RFC4	-0.17	0.023	0.64
MMF	Mem CD4	RFC5	-0.091	0.064	0.73
MMF	Mem CD4	RFESD	-0.12	0.24	0.85
MMF	Mem CD4	RFFL	-0.026	0.6	0.94
MMF	Mem CD4	RFK	0.03	0.68	0.96
MMF	Mem CD4	RFNG	-0.023	0.75	0.97
MMF	Mem CD4	RFPL2	-0.07	0.77	0.97
MMF	Mem CD4	RFT1	-0.029	0.51	0.93
MMF	Mem CD4	RFTN1	-0.026	0.62	0.94
MMF	Mem CD4	RFWD2	0.019	0.57	0.94
MMF	Mem CD4	RFWD3	-0.06	0.21	0.82
MMF	Mem CD4	RFX1	-0.035	0.76	0.97
MMF	Mem CD4	RFX2	0.49	0.014	0.58
MMF	Mem CD4	RFX3	0.13	0.068	0.73
MMF	Mem CD4	RFX3-AS1	0.17	0.28	0.86
MMF	Mem CD4	RFX5	-0.022	0.63	0.95
MMF	Mem CD4	RFX7	0.036	0.6	0.94
MMF	Mem CD4	RFX8	-0.029	0.92	0.99
MMF	Mem CD4	RFXANK	-0.073	0.18	0.82
MMF	Mem CD4	RFXAP	0.1	0.067	0.73
MMF	Mem CD4	RGCC	0.038	0.71	0.96
MMF	Mem CD4	RGL1	0.3	0.057	0.72
MMF	Mem CD4	RGL2	0.048	0.37	0.89
MMF	Mem CD4	RGL4	-0.036	0.56	0.94
MMF	Mem CD4	RGMB	-0.046	0.82	0.98
MMF	Mem CD4	RGP1	-0.083	0.32	0.87
MMF	Mem CD4	RGPD1	0.16	0.41	0.9
MMF	Mem CD4	RGS1	0.09	0.64	0.95
MMF	Mem CD4	RGS10	-0.026	0.77	0.97
MMF	Mem CD4	RGS12	0.2	0.12	0.79
MMF	Mem CD4	RGS14	0.091	0.085	0.75
MMF	Mem CD4	RGS16	0.34	0.14	0.79
MMF	Mem CD4	RGS18	0.0016	0.99	1
MMF	Mem CD4	RGS19	0.0055	0.92	0.99
MMF	Mem CD4	RGS2	0.023	0.84	0.98
MMF	Mem CD4	RGS3	-0.11	0.33	0.88
MMF	Mem CD4	RGS5	0.0016	0.99	1
MMF	Mem CD4	RGS9	-0.44	0.15	0.81
MMF	Mem CD4	RHBDD1	0.073	0.14	0.79
MMF	Mem CD4	RHBDD2	-0.015	0.73	0.97
MMF	Mem CD4	RHBDD3	-0.085	0.25	0.85
MMF	Mem CD4	RHBDF2	-0.15	0.32	0.87
MMF	Mem CD4	RHBDL1	-0.081	0.78	0.97
MMF	Mem CD4	RHD	-0.079	0.46	0.91
MMF	Mem CD4	RHEB	-0.03	0.45	0.91
MMF	Mem CD4	RHEBL1	-0.038	0.74	0.97
MMF	Mem CD4	RHNO1	0.054	0.3	0.86
MMF	Mem CD4	RHOA	-0.039	0.37	0.89
MMF	Mem CD4	RHOBTB2	-0.076	0.3	0.86
MMF	Mem CD4	RHOC	-0.097	0.53	0.93
MMF	Mem CD4	RHOF	-0.27	0.031	0.66
MMF	Mem CD4	RHOG	-0.031	0.49	0.92
MMF	Mem CD4	RHOH	0.068	0.2	0.82
MMF	Mem CD4	RHOQ	-0.2	0.035	0.68
MMF	Mem CD4	RHOT1	-0.012	0.76	0.97
MMF	Mem CD4	RHOT2	0.053	0.33	0.87
MMF	Mem CD4	RHOU	-0.2	0.27	0.86
MMF	Mem CD4	RHPN1	0.092	0.48	0.92
MMF	Mem CD4	RIBC1	-0.085	0.69	0.96
MMF	Mem CD4	RIC1	0.06	0.41	0.9
MMF	Mem CD4	RIC3	0.17	0.19	0.82
MMF	Mem CD4	RIC8A	-0.04	0.26	0.86
MMF	Mem CD4	RIC8B	0.075	0.16	0.82
MMF	Mem CD4	RICTOR	0.08	0.21	0.83
MMF	Mem CD4	RIF1	0.05	0.2	0.82
MMF	Mem CD4	RILP	-0.097	0.47	0.92
MMF	Mem CD4	RILPL1	0.0079	0.94	0.99
MMF	Mem CD4	RILPL2	-0.086	0.23	0.84
MMF	Mem CD4	RIMBP3	-0.14	0.37	0.89
MMF	Mem CD4	RIMKLB	0.11	0.29	0.86
MMF	Mem CD4	RIMS3	0.011	0.95	0.99
MMF	Mem CD4	RIN1	0.16	0.39	0.9
MMF	Mem CD4	RIN3	-0.13	0.1	0.76
MMF	Mem CD4	RING1	-0.031	0.69	0.96
MMF	Mem CD4	RINL	-0.066	0.17	0.82
MMF	Mem CD4	RINT1	0.012	0.79	0.97
MMF	Mem CD4	RIOK1	0.017	0.67	0.96
MMF	Mem CD4	RIOK2	-0.074	0.1	0.76
MMF	Mem CD4	RIOK3	0.015	0.64	0.95
MMF	Mem CD4	RIPK1	-0.011	0.77	0.97
MMF	Mem CD4	RIPK2	0.029	0.78	0.97
MMF	Mem CD4	RIPK3	-0.014	0.78	0.97
MMF	Mem CD4	RIT1	-0.097	0.16	0.82
MMF	Mem CD4	RITA1	-0.085	0.19	0.82
MMF	Mem CD4	RLF	0.018	0.69	0.96
MMF	Mem CD4	RLIM	-0.017	0.78	0.97
MMF	Mem CD4	RLN1	0.12	0.5	0.92
MMF	Mem CD4	RLN2	-0.11	0.48	0.92
MMF	Mem CD4	RLN3	0.1	0.55	0.94
MMF	Mem CD4	RLTPR	0.065	0.39	0.9
MMF	Mem CD4	RMDN1	0.0054	0.88	0.99
MMF	Mem CD4	RMDN2	-0.17	0.26	0.86
MMF	Mem CD4	RMDN3	0.029	0.52	0.93
MMF	Mem CD4	RMI1	-0.12	0.1	0.76
MMF	Mem CD4	RMI2	-0.16	0.39	0.9
MMF	Mem CD4	RMND1	-0.0019	0.97	0.99
MMF	Mem CD4	RMND5A	-0.067	0.097	0.76
MMF	Mem CD4	RMND5B	0.05	0.25	0.85
MMF	Mem CD4	RN7SK	0.033	0.83	0.98
MMF	Mem CD4	RN7SL1	-0.07	0.59	0.94
MMF	Mem CD4	RN7SL2	-0.035	0.81	0.98
MMF	Mem CD4	RNA18S5	0.32	0.067	0.73
MMF	Mem CD4	RNA45S5	0.00071	1	1
MMF	Mem CD4	RNASE4	0.25	0.19	0.82
MMF	Mem CD4	RNASE6	0.099	0.5	0.92
MMF	Mem CD4	RNASEH1	-0.041	0.25	0.85
MMF	Mem CD4	RNASEH1-AS1	-0.081	0.46	0.91
MMF	Mem CD4	RNASEH2A	-0.22	0.0029	0.37
MMF	Mem CD4	RNASEH2B	-0.066	0.091	0.75
MMF	Mem CD4	RNASEH2B-AS1	-0.04	0.76	0.97
MMF	Mem CD4	RNASEH2C	-0.089	0.051	0.72
MMF	Mem CD4	RNASEK	0.088	0.44	0.91
MMF	Mem CD4	RNASEL	-0.008	0.85	0.98
MMF	Mem CD4	RNASET2	0.069	0.34	0.88
MMF	Mem CD4	RNF10	-0.014	0.62	0.95
MMF	Mem CD4	RNF103	0.081	0.2	0.82
MMF	Mem CD4	RNF11	0.11	0.056	0.72
MMF	Mem CD4	RNF111	-0.025	0.53	0.93
MMF	Mem CD4	RNF113A	0.04	0.31	0.86
MMF	Mem CD4	RNF114	0.0059	0.86	0.99
MMF	Mem CD4	RNF115	-0.016	0.82	0.98
MMF	Mem CD4	RNF121	0.12	0.11	0.77
MMF	Mem CD4	RNF123	-0.032	0.48	0.92
MMF	Mem CD4	RNF125	-0.027	0.58	0.94
MMF	Mem CD4	RNF126	-0.087	0.15	0.81
MMF	Mem CD4	RNF13	0.0054	0.89	0.99
MMF	Mem CD4	RNF130	-0.051	0.7	0.96
MMF	Mem CD4	RNF135	-0.12	0.13	0.79
MMF	Mem CD4	RNF138	0.087	0.084	0.75
MMF	Mem CD4	RNF138P1	-0.17	0.49	0.92
MMF	Mem CD4	RNF139	0.022	0.64	0.95
MMF	Mem CD4	RNF139-AS1	-0.023	0.84	0.98
MMF	Mem CD4	RNF14	-0.0031	0.94	0.99
MMF	Mem CD4	RNF141	0.016	0.79	0.97
MMF	Mem CD4	RNF144A	0.033	0.77	0.97
MMF	Mem CD4	RNF144A-AS1	-0.37	0.09	0.75
MMF	Mem CD4	RNF144B	-0.44	0.049	0.72
MMF	Mem CD4	RNF145	0.062	0.63	0.95
MMF	Mem CD4	RNF146	-0.14	0.022	0.63
MMF	Mem CD4	RNF149	0.0031	0.95	0.99
MMF	Mem CD4	RNF157	-0.035	0.75	0.97
MMF	Mem CD4	RNF157-AS1	0.088	0.56	0.94
MMF	Mem CD4	RNF166	-0.092	0.28	0.86
MMF	Mem CD4	RNF167	-0.032	0.66	0.95
MMF	Mem CD4	RNF168	-0.06	0.21	0.82
MMF	Mem CD4	RNF169	-0.18	0.065	0.73
MMF	Mem CD4	RNF17	-1.8	0.051	0.72
MMF	Mem CD4	RNF170	0.0091	0.85	0.98
MMF	Mem CD4	RNF181	-0.065	0.16	0.81
MMF	Mem CD4	RNF185	-0.0034	0.92	0.99
MMF	Mem CD4	RNF187	-0.04	0.36	0.89
MMF	Mem CD4	RNF19A	0.15	0.011	0.55
MMF	Mem CD4	RNF19B	0.02	0.7	0.96
MMF	Mem CD4	RNF2	0.004	0.96	0.99
MMF	Mem CD4	RNF20	-0.024	0.45	0.91
MMF	Mem CD4	RNF207	0.015	0.94	0.99
MMF	Mem CD4	RNF212	0.074	0.7	0.96
MMF	Mem CD4	RNF213	-0.075	0.4	0.9
MMF	Mem CD4	RNF214	0.00094	0.99	1
MMF	Mem CD4	RNF216	0.086	0.036	0.68
MMF	Mem CD4	RNF216P1	-0.04	0.51	0.92
MMF	Mem CD4	RNF219	-0.034	0.55	0.94
MMF	Mem CD4	RNF220	0.0031	0.93	0.99
MMF	Mem CD4	RNF24	0.11	0.073	0.74
MMF	Mem CD4	RNF25	0.00026	1	1
MMF	Mem CD4	RNF26	-0.059	0.22	0.83
MMF	Mem CD4	RNF31	-0.05	0.34	0.88
MMF	Mem CD4	RNF32	0.0019	0.99	1
MMF	Mem CD4	RNF34	-0.025	0.39	0.9
MMF	Mem CD4	RNF38	0.084	0.063	0.73
MMF	Mem CD4	RNF4	-0.014	0.6	0.94
MMF	Mem CD4	RNF40	-0.029	0.44	0.91
MMF	Mem CD4	RNF41	0.0064	0.86	0.99
MMF	Mem CD4	RNF43	0.17	0.21	0.83
MMF	Mem CD4	RNF44	0.074	0.37	0.89
MMF	Mem CD4	RNF5	-0.0041	0.92	0.99
MMF	Mem CD4	RNF6	-0.02	0.56	0.94
MMF	Mem CD4	RNF7	0.01	0.75	0.97
MMF	Mem CD4	RNF8	-0.0031	0.95	0.99
MMF	Mem CD4	RNFT1	0.034	0.46	0.91
MMF	Mem CD4	RNFT2	-0.17	0.24	0.85
MMF	Mem CD4	RNGTT	0.012	0.77	0.97
MMF	Mem CD4	RNH1	0.0092	0.86	0.98
MMF	Mem CD4	RNLS	0.038	0.67	0.95
MMF	Mem CD4	RNMT	-0.036	0.44	0.91
MMF	Mem CD4	RNMTL1	-0.14	0.0016	0.34
MMF	Mem CD4	RNPC3	0.076	0.17	0.82
MMF	Mem CD4	RNPEP	0.015	0.76	0.97
MMF	Mem CD4	RNPEPL1	-0.057	0.36	0.89
MMF	Mem CD4	RNPS1	-0.014	0.7	0.96
MMF	Mem CD4	RNU2-2P	0.15	0.42	0.9
MMF	Mem CD4	RNVU1-14	0.21	0.28	0.86
MMF	Mem CD4	RNVU1-19	0.67	0.0079	0.49
MMF	Mem CD4	ROBO3	0.17	0.31	0.87
MMF	Mem CD4	ROCK1	-0.0053	0.85	0.98
MMF	Mem CD4	ROCK1P1	0.12	0.71	0.96
MMF	Mem CD4	ROCK2	-0.029	0.47	0.92
MMF	Mem CD4	ROGDI	-0.036	0.69	0.96
MMF	Mem CD4	ROMO1	-0.12	0.1	0.76
MMF	Mem CD4	ROPN1L	0.0015	0.99	1
MMF	Mem CD4	ROR2	-0.58	0.3	0.86
MMF	Mem CD4	RORA	0.025	0.71	0.96
MMF	Mem CD4	RORA-AS1	0.19	0.051	0.72
MMF	Mem CD4	RORC	0.088	0.66	0.95
MMF	Mem CD4	RP2	0.09	0.16	0.81
MMF	Mem CD4	RP9	-0.0028	0.96	0.99
MMF	Mem CD4	RP9P	0.14	0.47	0.92
MMF	Mem CD4	RPA1	0.02	0.64	0.95
MMF	Mem CD4	RPA2	0.03	0.55	0.94
MMF	Mem CD4	RPA3	-0.057	0.26	0.86
MMF	Mem CD4	RPA4	0.14	0.48	0.92
MMF	Mem CD4	RPAIN	0.038	0.3	0.86
MMF	Mem CD4	RPAP1	-0.0013	0.98	1
MMF	Mem CD4	RPAP2	-0.011	0.79	0.97
MMF	Mem CD4	RPAP3	0.0034	0.95	0.99
MMF	Mem CD4	RPARP-AS1	0.011	0.88	0.99
MMF	Mem CD4	RPE	-0.04	0.59	0.94
MMF	Mem CD4	RPF1	-0.073	0.1	0.76
MMF	Mem CD4	RPF2	-0.048	0.42	0.9
MMF	Mem CD4	RPGR	0.067	0.23	0.84
MMF	Mem CD4	RPGRIP1L	-0.077	0.49	0.92
MMF	Mem CD4	RPH3AL	-0.059	0.73	0.96
MMF	Mem CD4	RPIA	-0.047	0.29	0.86
MMF	Mem CD4	RPL10	0.069	0.24	0.85
MMF	Mem CD4	RPL10A	0.018	0.72	0.96
MMF	Mem CD4	RPL11	0.034	0.58	0.94
MMF	Mem CD4	RPL12	0.012	0.88	0.99
MMF	Mem CD4	RPL13	0.037	0.63	0.95
MMF	Mem CD4	RPL13A	-0.0016	0.98	1
MMF	Mem CD4	RPL13AP5	0.32	0.05	0.72
MMF	Mem CD4	RPL13P5	-0.0075	0.95	0.99
MMF	Mem CD4	RPL14	-0.0065	0.92	0.99
MMF	Mem CD4	RPL15	0.023	0.57	0.94
MMF	Mem CD4	RPL17	-0.042	0.7	0.96
MMF	Mem CD4	RPL18	0.027	0.64	0.95
MMF	Mem CD4	RPL18A	-0.0017	0.98	1
MMF	Mem CD4	RPL19	0.021	0.66	0.95
MMF	Mem CD4	RPL21	0.067	0.31	0.87
MMF	Mem CD4	RPL21P44	0.093	0.6	0.94
MMF	Mem CD4	RPL22	0.0014	0.98	1
MMF	Mem CD4	RPL22L1	-0.029	0.73	0.97
MMF	Mem CD4	RPL23	0.038	0.63	0.95
MMF	Mem CD4	RPL23A	0.025	0.63	0.95
MMF	Mem CD4	RPL23AP53	-0.098	0.38	0.89
MMF	Mem CD4	RPL23AP64	0.26	0.14	0.79
MMF	Mem CD4	RPL23AP7	0.11	0.15	0.81
MMF	Mem CD4	RPL23AP82	0.055	0.4	0.9
MMF	Mem CD4	RPL24	-0.025	0.67	0.95
MMF	Mem CD4	RPL26	-0.036	0.51	0.93
MMF	Mem CD4	RPL26L1	-0.17	0.017	0.62
MMF	Mem CD4	RPL27	-0.06	0.29	0.86
MMF	Mem CD4	RPL27A	0.0019	0.97	1
MMF	Mem CD4	RPL28	-0.1	0.14	0.8
MMF	Mem CD4	RPL29	-0.019	0.7	0.96
MMF	Mem CD4	RPL3	0.089	0.13	0.79
MMF	Mem CD4	RPL30	-0.0077	0.91	0.99
MMF	Mem CD4	RPL31	0.0094	0.89	0.99
MMF	Mem CD4	RPL32	0.019	0.77	0.97
MMF	Mem CD4	RPL32P3	-0.065	0.31	0.87
MMF	Mem CD4	RPL34	0.037	0.58	0.94
MMF	Mem CD4	RPL34-AS1	0.18	0.36	0.89
MMF	Mem CD4	RPL35	-0.097	0.087	0.75
MMF	Mem CD4	RPL35A	-0.037	0.56	0.94
MMF	Mem CD4	RPL36	-0.084	0.18	0.82
MMF	Mem CD4	RPL36A	0.089	0.4	0.9
MMF	Mem CD4	RPL36AL	-0.085	0.065	0.73
MMF	Mem CD4	RPL37	-0.085	0.25	0.85
MMF	Mem CD4	RPL37A	-0.057	0.41	0.9
MMF	Mem CD4	RPL38	-0.058	0.28	0.86
MMF	Mem CD4	RPL39	-0.011	0.88	0.99
MMF	Mem CD4	RPL39L	-0.13	0.24	0.85
MMF	Mem CD4	RPL4	0.043	0.41	0.9
MMF	Mem CD4	RPL41	0.015	0.77	0.97
MMF	Mem CD4	RPL5	0.068	0.25	0.85
MMF	Mem CD4	RPL6	0.0085	0.86	0.99
MMF	Mem CD4	RPL7	0.082	0.16	0.81
MMF	Mem CD4	RPL7A	0.0063	0.9	0.99
MMF	Mem CD4	RPL7L1	-0.045	0.18	0.82
MMF	Mem CD4	RPL8	-0.01	0.85	0.98
MMF	Mem CD4	RPL9	0.063	0.32	0.87
MMF	Mem CD4	RPLP0	-0.027	0.64	0.95
MMF	Mem CD4	RPLP1	-0.034	0.62	0.94
MMF	Mem CD4	RPLP2	-0.043	0.57	0.94
MMF	Mem CD4	RPN1	-0.045	0.28	0.86
MMF	Mem CD4	RPN2	-0.0029	0.94	0.99
MMF	Mem CD4	RPP14	-0.071	0.083	0.75
MMF	Mem CD4	RPP25	-0.084	0.46	0.91
MMF	Mem CD4	RPP25L	-0.072	0.23	0.84
MMF	Mem CD4	RPP30	0.005	0.89	0.99
MMF	Mem CD4	RPP38	-0.06	0.2	0.82
MMF	Mem CD4	RPP40	0.15	0.063	0.73
MMF	Mem CD4	RPRD1A	0.0077	0.87	0.99
MMF	Mem CD4	RPRD1B	-0.11	0.21	0.82
MMF	Mem CD4	RPRD2	0.059	0.23	0.84
MMF	Mem CD4	RPS10P7	0.03	0.85	0.98
MMF	Mem CD4	RPS11	-0.012	0.81	0.98
MMF	Mem CD4	RPS12	-0.032	0.67	0.95
MMF	Mem CD4	RPS13	0.02	0.72	0.96
MMF	Mem CD4	RPS14	0.047	0.43	0.91
MMF	Mem CD4	RPS14P3	-0.25	0.15	0.81
MMF	Mem CD4	RPS15	-0.042	0.44	0.91
MMF	Mem CD4	RPS15A	-0.012	0.85	0.98
MMF	Mem CD4	RPS15AP10	-0.063	0.7	0.96
MMF	Mem CD4	RPS16	0.012	0.83	0.98
MMF	Mem CD4	RPS16P5	0.11	0.47	0.92
MMF	Mem CD4	RPS17	-0.033	0.62	0.95
MMF	Mem CD4	RPS18	0.024	0.67	0.95
MMF	Mem CD4	RPS19	0.067	0.26	0.86
MMF	Mem CD4	RPS19BP1	-0.078	0.2	0.82
MMF	Mem CD4	RPS2	0.051	0.41	0.9
MMF	Mem CD4	RPS20	0.011	0.86	0.98
MMF	Mem CD4	RPS21	-0.052	0.47	0.92
MMF	Mem CD4	RPS23	0.0099	0.86	0.99
MMF	Mem CD4	RPS24	-0.057	0.31	0.87
MMF	Mem CD4	RPS25	-0.025	0.72	0.96
MMF	Mem CD4	RPS26	0.009	0.92	0.99
MMF	Mem CD4	RPS27	0.019	0.79	0.97
MMF	Mem CD4	RPS27A	0.0089	0.89	0.99
MMF	Mem CD4	RPS27L	0.11	0.072	0.74
MMF	Mem CD4	RPS28	-0.059	0.46	0.91
MMF	Mem CD4	RPS29	-0.076	0.38	0.89
MMF	Mem CD4	RPS2P32	-0.0092	0.96	0.99
MMF	Mem CD4	RPS3	0.022	0.69	0.96
MMF	Mem CD4	RPS3A	0.12	0.21	0.83
MMF	Mem CD4	RPS4X	0.034	0.56	0.94
MMF	Mem CD4	RPS5	0.074	0.2	0.82
MMF	Mem CD4	RPS6	0.054	0.36	0.89
MMF	Mem CD4	RPS6KA1	-0.016	0.76	0.97
MMF	Mem CD4	RPS6KA2	0.18	0.092	0.76
MMF	Mem CD4	RPS6KA3	0.0059	0.92	0.99
MMF	Mem CD4	RPS6KA4	0.037	0.56	0.94
MMF	Mem CD4	RPS6KA5	0.084	0.12	0.78
MMF	Mem CD4	RPS6KB1	0.013	0.74	0.97
MMF	Mem CD4	RPS6KB2	0.021	0.58	0.94
MMF	Mem CD4	RPS6KC1	-0.0036	0.95	0.99
MMF	Mem CD4	RPS6KL1	-0.17	0.48	0.92
MMF	Mem CD4	RPS7	-0.017	0.76	0.97
MMF	Mem CD4	RPS8	-0.018	0.76	0.97
MMF	Mem CD4	RPS9	-0.0031	0.95	0.99
MMF	Mem CD4	RPSA	-0.0059	0.93	0.99
MMF	Mem CD4	RPSAP58	-0.028	0.89	0.99
MMF	Mem CD4	RPTOR	-0.16	0.11	0.78
MMF	Mem CD4	RPUSD1	-0.049	0.44	0.91
MMF	Mem CD4	RPUSD2	-0.084	0.092	0.76
MMF	Mem CD4	RPUSD3	-0.056	0.082	0.75
MMF	Mem CD4	RPUSD4	0.015	0.72	0.96
MMF	Mem CD4	RQCD1	-0.11	0.13	0.79
MMF	Mem CD4	RRAGA	-0.021	0.57	0.94
MMF	Mem CD4	RRAGB	0.042	0.48	0.92
MMF	Mem CD4	RRAGC	0.062	0.39	0.9
MMF	Mem CD4	RRAGD	0.085	0.7	0.96
MMF	Mem CD4	RRAS	0.093	0.3	0.86
MMF	Mem CD4	RRAS2	-0.21	0.12	0.78
MMF	Mem CD4	RRBP1	-0.16	0.11	0.77
MMF	Mem CD4	RREB1	-0.031	0.71	0.96
MMF	Mem CD4	RRM1	-0.039	0.48	0.92
MMF	Mem CD4	RRM2	-0.85	0.011	0.55
MMF	Mem CD4	RRM2B	-0.011	0.86	0.98
MMF	Mem CD4	RRN3	0.029	0.47	0.91
MMF	Mem CD4	RRN3P1	0.14	0.14	0.8
MMF	Mem CD4	RRN3P2	0.066	0.41	0.9
MMF	Mem CD4	RRN3P3	0.076	0.25	0.85
MMF	Mem CD4	RRNAD1	-0.25	0.006	0.46
MMF	Mem CD4	RRP1	-0.095	0.034	0.67
MMF	Mem CD4	RRP12	-0.062	0.44	0.91
MMF	Mem CD4	RRP15	-0.12	0.1	0.76
MMF	Mem CD4	RRP1B	-0.049	0.17	0.82
MMF	Mem CD4	RRP36	-0.016	0.67	0.95
MMF	Mem CD4	RRP7A	-0.17	0.032	0.67
MMF	Mem CD4	RRP7BP	0.14	0.073	0.75
MMF	Mem CD4	RRP8	-0.088	0.039	0.68
MMF	Mem CD4	RRP9	-0.0011	0.98	1
MMF	Mem CD4	RRS1	-0.083	0.32	0.87
MMF	Mem CD4	RSAD1	0.052	0.16	0.81
MMF	Mem CD4	RSAD2	-0.67	0.026	0.66
MMF	Mem CD4	RSBN1	0.081	0.051	0.72
MMF	Mem CD4	RSBN1L	-0.081	0.14	0.79
MMF	Mem CD4	RSC1A1	-0.062	0.52	0.93
MMF	Mem CD4	RSF1	-0.013	0.76	0.97
MMF	Mem CD4	RSG1	0.029	0.8	0.98
MMF	Mem CD4	RSL1D1	0.027	0.56	0.94
MMF	Mem CD4	RSL24D1	0.02	0.63	0.95
MMF	Mem CD4	RSPH3	-0.13	0.13	0.79
MMF	Mem CD4	RSPH9	0.42	0.0057	0.46
MMF	Mem CD4	RSPRY1	-0.0059	0.87	0.99
MMF	Mem CD4	RSRC1	-0.11	0.076	0.75
MMF	Mem CD4	RSRC2	-0.015	0.72	0.96
MMF	Mem CD4	RSRP1	0.071	0.2	0.82
MMF	Mem CD4	RSU1	0.023	0.58	0.94
MMF	Mem CD4	RTCA	-0.016	0.69	0.96
MMF	Mem CD4	RTCA-AS1	0.062	0.67	0.95
MMF	Mem CD4	RTCB	0.025	0.43	0.91
MMF	Mem CD4	RTF1	0.02	0.56	0.94
MMF	Mem CD4	RTFDC1	-0.069	0.05	0.72
MMF	Mem CD4	RTKN2	0.073	0.71	0.96
MMF	Mem CD4	RTN3	0.066	0.23	0.84
MMF	Mem CD4	RTN4	-0.018	0.71	0.96
MMF	Mem CD4	RTN4IP1	0.045	0.57	0.94
MMF	Mem CD4	RTN4R	-0.046	0.77	0.97
MMF	Mem CD4	RTN4RL1	-0.0041	0.99	1
MMF	Mem CD4	RTP4	-0.3	0.0088	0.52
MMF	Mem CD4	RTTN	0.053	0.44	0.91
MMF	Mem CD4	RUFY1	-0.047	0.14	0.8
MMF	Mem CD4	RUFY2	0.062	0.25	0.85
MMF	Mem CD4	RUFY3	-0.0072	0.93	0.99
MMF	Mem CD4	RUFY4	0.24	0.48	0.92
MMF	Mem CD4	RUNDC1	-0.0062	0.88	0.99
MMF	Mem CD4	RUNX1	0.01	0.87	0.99
MMF	Mem CD4	RUNX1-IT1	0.14	0.23	0.84
MMF	Mem CD4	RUNX2	-0.11	0.32	0.87
MMF	Mem CD4	RUNX3	-0.17	0.24	0.85
MMF	Mem CD4	RUSC1	-0.025	0.68	0.96
MMF	Mem CD4	RUVBL1	-0.075	0.13	0.79
MMF	Mem CD4	RUVBL2	-0.025	0.58	0.94
MMF	Mem CD4	RWDD1	-0.065	0.14	0.8
MMF	Mem CD4	RWDD2A	0.01	0.92	0.99
MMF	Mem CD4	RWDD2B	-0.078	0.32	0.87
MMF	Mem CD4	RWDD3	0.0072	0.9	0.99
MMF	Mem CD4	RWDD4	-0.091	0.07	0.74
MMF	Mem CD4	RXRA	-0.083	0.47	0.91
MMF	Mem CD4	RXRB	-0.072	0.2	0.82
MMF	Mem CD4	RYBP	0.14	0.1	0.76
MMF	Mem CD4	RYK	0.11	0.026	0.66
MMF	Mem CD4	RYR1	0.2	0.16	0.81
MMF	Mem CD4	RYR2	-0.047	0.92	0.99
MMF	Mem CD4	RYR3	0.0085	0.95	0.99
MMF	Mem CD4	S100A10	-0.071	0.33	0.87
MMF	Mem CD4	S100A11	-0.034	0.6	0.94
MMF	Mem CD4	S100A13	-0.13	0.59	0.94
MMF	Mem CD4	S100A4	-0.12	0.2	0.82
MMF	Mem CD4	S100A6	-0.057	0.44	0.91
MMF	Mem CD4	S100A9	-0.48	0.14	0.8
MMF	Mem CD4	S100P	-0.68	0.011	0.55
MMF	Mem CD4	S100PBP	-0.0011	0.98	1
MMF	Mem CD4	S1PR1	-0.054	0.3	0.86
MMF	Mem CD4	S1PR2	-0.04	0.63	0.95
MMF	Mem CD4	S1PR4	0.028	0.66	0.95
MMF	Mem CD4	S1PR5	-0.29	0.55	0.94
MMF	Mem CD4	SAAL1	-0.029	0.58	0.94
MMF	Mem CD4	SAC3D1	-0.04	0.64	0.95
MMF	Mem CD4	SACM1L	-0.039	0.4	0.9
MMF	Mem CD4	SACS	0.1	0.26	0.86
MMF	Mem CD4	SAE1	-0.005	0.93	0.99
MMF	Mem CD4	SAFB	0.015	0.61	0.94
MMF	Mem CD4	SAFB2	0.048	0.12	0.79
MMF	Mem CD4	SALL2	0.092	0.65	0.95
MMF	Mem CD4	SAMD1	-0.0092	0.96	0.99
MMF	Mem CD4	SAMD10	0.027	0.66	0.95
MMF	Mem CD4	SAMD12	0.013	0.95	0.99
MMF	Mem CD4	SAMD3	-0.17	0.17	0.82
MMF	Mem CD4	SAMD4B	0.009	0.85	0.98
MMF	Mem CD4	SAMD8	0.039	0.5	0.92
MMF	Mem CD4	SAMD9	-0.18	0.036	0.68
MMF	Mem CD4	SAMD9L	-0.2	0.08	0.75
MMF	Mem CD4	SAMHD1	-0.021	0.63	0.95
MMF	Mem CD4	SAMM50	-0.012	0.75	0.97
MMF	Mem CD4	SAMSN1	0.0035	0.96	0.99
MMF	Mem CD4	SAP130	-0.012	0.84	0.98
MMF	Mem CD4	SAP18	-0.027	0.51	0.93
MMF	Mem CD4	SAP25	-0.099	0.38	0.89
MMF	Mem CD4	SAP30	0.1	0.48	0.92
MMF	Mem CD4	SAP30BP	-0.03	0.4	0.9
MMF	Mem CD4	SAP30L	0.014	0.77	0.97
MMF	Mem CD4	SAP30L-AS1	0.022	0.88	0.99
MMF	Mem CD4	SAPCD2	-0.68	0.011	0.55
MMF	Mem CD4	SAR1A	0.00051	1	1
MMF	Mem CD4	SAR1B	0.039	0.32	0.87
MMF	Mem CD4	SARAF	0.066	0.13	0.79
MMF	Mem CD4	SARDH	0.16	0.4	0.9
MMF	Mem CD4	SARM1	0.089	0.28	0.86
MMF	Mem CD4	SARNP	-0.048	0.25	0.85
MMF	Mem CD4	SARS	0.018	0.53	0.93
MMF	Mem CD4	SARS2	-0.16	0.018	0.62
MMF	Mem CD4	SART1	-0.041	0.29	0.86
MMF	Mem CD4	SART3	0.0035	0.91	0.99
MMF	Mem CD4	SASH1	0.16	0.75	0.97
MMF	Mem CD4	SASH3	-0.12	0.098	0.76
MMF	Mem CD4	SASS6	-0.2	0.014	0.57
MMF	Mem CD4	SAT1	-0.078	0.27	0.86
MMF	Mem CD4	SAT2	0.038	0.5	0.92
MMF	Mem CD4	SATB1	0.11	0.35	0.89
MMF	Mem CD4	SATB1-AS1	0.13	0.38	0.89
MMF	Mem CD4	SAV1	0.12	0.085	0.75
MMF	Mem CD4	SAYSD1	0.06	0.25	0.85
MMF	Mem CD4	SBDS	0.045	0.41	0.9
MMF	Mem CD4	SBDSP1	0.11	0.24	0.85
MMF	Mem CD4	SBF1	-0.0081	0.91	0.99
MMF	Mem CD4	SBF2	0.077	0.55	0.94
MMF	Mem CD4	SBF2-AS1	0.26	0.15	0.8
MMF	Mem CD4	SBK1	-0.11	0.21	0.83
MMF	Mem CD4	SBNO1	0.04	0.19	0.82
MMF	Mem CD4	SBNO2	-0.031	0.78	0.97
MMF	Mem CD4	SBSPON	-0.064	0.8	0.98
MMF	Mem CD4	SC5D	-0.0051	0.93	0.99
MMF	Mem CD4	SCAF1	-0.19	0.098	0.76
MMF	Mem CD4	SCAF11	0.016	0.65	0.95
MMF	Mem CD4	SCAF4	-0.034	0.26	0.86
MMF	Mem CD4	SCAF8	-0.041	0.37	0.89
MMF	Mem CD4	SCAI	-0.053	0.52	0.93
MMF	Mem CD4	SCAMP1	0.062	0.22	0.83
MMF	Mem CD4	SCAMP1-AS1	-0.041	0.57	0.94
MMF	Mem CD4	SCAMP2	-0.017	0.69	0.96
MMF	Mem CD4	SCAMP3	0.052	0.068	0.73
MMF	Mem CD4	SCAMP4	-0.15	0.12	0.79
MMF	Mem CD4	SCAND1	-0.025	0.75	0.97
MMF	Mem CD4	SCAND2P	0.044	0.53	0.93
MMF	Mem CD4	SCAP	-0.052	0.26	0.86
MMF	Mem CD4	SCAPER	0.068	0.32	0.87
MMF	Mem CD4	SCARB1	-0.3	0.2	0.82
MMF	Mem CD4	SCARB2	-0.067	0.27	0.86
MMF	Mem CD4	SCARF2	-0.046	0.75	0.97
MMF	Mem CD4	SCARNA1	-0.14	0.46	0.91
MMF	Mem CD4	SCARNA12	-0.11	0.42	0.9
MMF	Mem CD4	SCARNA17	-0.083	0.45	0.91
MMF	Mem CD4	SCARNA2	0.04	0.84	0.98
MMF	Mem CD4	SCARNA21	0.2	0.31	0.87
MMF	Mem CD4	SCARNA9	0.038	0.83	0.98
MMF	Mem CD4	SCART1	0.035	0.87	0.99
MMF	Mem CD4	SCCPDH	-0.15	0.22	0.83
MMF	Mem CD4	SCD	-0.055	0.77	0.97
MMF	Mem CD4	SCD5	0.39	0.35	0.89
MMF	Mem CD4	SCFD1	0.0075	0.84	0.98
MMF	Mem CD4	SCFD2	-0.058	0.24	0.85
MMF	Mem CD4	SCG5	-0.019	0.94	0.99
MMF	Mem CD4	SCLT1	-0.16	0.021	0.63
MMF	Mem CD4	SCMH1	0.18	0.014	0.58
MMF	Mem CD4	SCML1	-0.081	0.7	0.96
MMF	Mem CD4	SCML2	-0.12	0.58	0.94
MMF	Mem CD4	SCML4	0.0035	0.95	0.99
MMF	Mem CD4	SCN1B	0.2	0.46	0.91
MMF	Mem CD4	SCN8A	-0.11	0.77	0.97
MMF	Mem CD4	SCNM1	-0.48	0.00092	0.31
MMF	Mem CD4	SCNN1A	0.16	0.59	0.94
MMF	Mem CD4	SCNN1D	0.17	0.36	0.89
MMF	Mem CD4	SCO1	-0.097	0.043	0.7
MMF	Mem CD4	SCO2	-0.17	0.41	0.9
MMF	Mem CD4	SCOC	0.041	0.52	0.93
MMF	Mem CD4	SCP2	-0.052	0.39	0.9
MMF	Mem CD4	SCPEP1	0.092	0.25	0.85
MMF	Mem CD4	SCRIB	-0.11	0.34	0.88
MMF	Mem CD4	SCRN1	0.26	0.32	0.87
MMF	Mem CD4	SCRN2	-0.05	0.46	0.91
MMF	Mem CD4	SCRN3	-0.032	0.64	0.95
MMF	Mem CD4	SCUBE3	-0.17	0.43	0.91
MMF	Mem CD4	SCYL1	0.013	0.73	0.97
MMF	Mem CD4	SCYL2	-0.041	0.35	0.88
MMF	Mem CD4	SCYL3	0.0092	0.82	0.98
MMF	Mem CD4	SDAD1	0.0088	0.81	0.98
MMF	Mem CD4	SDC4	0.17	0.45	0.91
MMF	Mem CD4	SDCBP	0.041	0.33	0.87
MMF	Mem CD4	SDCBP2-AS1	0.11	0.22	0.83
MMF	Mem CD4	SDCCAG3	0.041	0.61	0.94
MMF	Mem CD4	SDCCAG8	0.15	0.013	0.57
MMF	Mem CD4	SDE2	0.012	0.82	0.98
MMF	Mem CD4	SDF2	-0.011	0.81	0.98
MMF	Mem CD4	SDF2L1	-0.14	0.071	0.74
MMF	Mem CD4	SDF4	-0.052	0.28	0.86
MMF	Mem CD4	SDHA	-0.01	0.75	0.97
MMF	Mem CD4	SDHAF1	-0.059	0.33	0.87
MMF	Mem CD4	SDHAF2	-0.0041	0.91	0.99
MMF	Mem CD4	SDHAF3	-0.079	0.27	0.86
MMF	Mem CD4	SDHAF4	-0.069	0.4	0.9
MMF	Mem CD4	SDHAP1	-0.028	0.68	0.96
MMF	Mem CD4	SDHAP2	0.079	0.44	0.91
MMF	Mem CD4	SDHAP3	0.12	0.18	0.82
MMF	Mem CD4	SDHB	-0.025	0.53	0.93
MMF	Mem CD4	SDHC	-0.045	0.71	0.96
MMF	Mem CD4	SDHD	0.00095	0.98	1
MMF	Mem CD4	SDK2	0.19	0.66	0.95
MMF	Mem CD4	SDR39U1	0.018	0.77	0.97
MMF	Mem CD4	SDR42E1	0.17	0.27	0.86
MMF	Mem CD4	SEC11A	-0.016	0.69	0.96
MMF	Mem CD4	SEC11C	-0.055	0.31	0.87
MMF	Mem CD4	SEC13	-0.066	0.1	0.76
MMF	Mem CD4	SEC14L1	-0.12	0.13	0.79
MMF	Mem CD4	SEC14L1P1	-0.063	0.73	0.96
MMF	Mem CD4	SEC14L2	0.056	0.55	0.94
MMF	Mem CD4	SEC16A	-0.0082	0.92	0.99
MMF	Mem CD4	SEC22A	-0.072	0.083	0.75
MMF	Mem CD4	SEC22B	-0.025	0.6	0.94
MMF	Mem CD4	SEC22C	0.044	0.17	0.82
MMF	Mem CD4	SEC23A	0.087	0.012	0.55
MMF	Mem CD4	SEC23B	-0.019	0.62	0.95
MMF	Mem CD4	SEC23IP	0.016	0.66	0.95
MMF	Mem CD4	SEC24A	0.063	0.26	0.86
MMF	Mem CD4	SEC24B	0.0095	0.82	0.98
MMF	Mem CD4	SEC24B-AS1	0.16	0.26	0.86
MMF	Mem CD4	SEC24C	-0.035	0.46	0.91
MMF	Mem CD4	SEC24D	-0.095	0.071	0.74
MMF	Mem CD4	SEC31A	0.064	0.025	0.65
MMF	Mem CD4	SEC31B	0.08	0.24	0.85
MMF	Mem CD4	SEC61A1	-0.051	0.2	0.82
MMF	Mem CD4	SEC61A2	0.074	0.33	0.87
MMF	Mem CD4	SEC61B	-0.1	0.075	0.75
MMF	Mem CD4	SEC61G	-0.13	0.032	0.67
MMF	Mem CD4	SEC62	0.0041	0.93	0.99
MMF	Mem CD4	SEC63	0.031	0.4	0.9
MMF	Mem CD4	SECISBP2	0.011	0.78	0.97
MMF	Mem CD4	SECISBP2L	0.087	0.066	0.73
MMF	Mem CD4	SECTM1	-0.18	0.37	0.89
MMF	Mem CD4	SEH1L	0.025	0.62	0.95
MMF	Mem CD4	SEL1L	-0.04	0.54	0.93
MMF	Mem CD4	SEL1L3	0.038	0.36	0.89
MMF	Mem CD4	SELK	-0.081	0.13	0.79
MMF	Mem CD4	SELL	0.083	0.55	0.94
MMF	Mem CD4	SELM	0.17	0.09	0.75
MMF	Mem CD4	SELO	-0.033	0.61	0.94
MMF	Mem CD4	SELP	0.22	0.39	0.9
MMF	Mem CD4	SELPLG	0.0074	0.86	0.98
MMF	Mem CD4	SELT	-0.064	0.2	0.82
MMF	Mem CD4	SEMA3G	-0.36	0.12	0.79
MMF	Mem CD4	SEMA4A	-0.58	0.031	0.66
MMF	Mem CD4	SEMA4B	0.14	0.041	0.69
MMF	Mem CD4	SEMA4C	-0.048	0.62	0.95
MMF	Mem CD4	SEMA4D	0.047	0.35	0.89
MMF	Mem CD4	SEMA4F	0.075	0.23	0.84
MMF	Mem CD4	SEMA4G	-0.083	0.69	0.96
MMF	Mem CD4	SEMA5A	-0.091	0.82	0.98
MMF	Mem CD4	SEMA6A	0.079	0.57	0.94
MMF	Mem CD4	SEMA6C	-0.24	0.23	0.84
MMF	Mem CD4	SENCR	0.042	0.76	0.97
MMF	Mem CD4	SENP1	-0.014	0.79	0.97
MMF	Mem CD4	SENP2	0.001	0.98	1
MMF	Mem CD4	SENP5	-0.017	0.7	0.96
MMF	Mem CD4	SENP6	-0.0096	0.8	0.98
MMF	Mem CD4	SENP7	0.021	0.74	0.97
MMF	Mem CD4	SENP8	-0.097	0.51	0.92
MMF	Mem CD4	15-Sep	-0.0042	0.91	0.99
MMF	Mem CD4	SEPHS1	-0.048	0.24	0.85
MMF	Mem CD4	SEPHS2	-0.062	0.075	0.75
MMF	Mem CD4	SEPN1	0.08	0.38	0.89
MMF	Mem CD4	SEPSECS	-0.065	0.24	0.85
MMF	Mem CD4	SEPSECS-AS1	0.082	0.34	0.88
MMF	Mem CD4	1-Sep	-0.038	0.34	0.88
MMF	Mem CD4	10-Sep	0.53	0.039	0.68
MMF	Mem CD4	11-Sep	-0.14	0.1	0.76
MMF	Mem CD4	2-Sep	0.045	0.25	0.85
MMF	Mem CD4	4-Sep	0.4	0.15	0.81
MMF	Mem CD4	6-Sep	0.0036	0.93	0.99
MMF	Mem CD4	7-Sep	-0.0075	0.88	0.99
MMF	Mem CD4	SEPT7-AS1	-0.13	0.46	0.91
MMF	Mem CD4	SEPT7P2	0.11	0.033	0.67
MMF	Mem CD4	8-Sep	-0.036	0.75	0.97
MMF	Mem CD4	9-Sep	-0.061	0.39	0.9
MMF	Mem CD4	SEPW1	-0.045	0.38	0.89
MMF	Mem CD4	SERAC1	-0.1	0.35	0.88
MMF	Mem CD4	SERBP1	-0.071	0.039	0.68
MMF	Mem CD4	SERF2	-0.088	0.18	0.82
MMF	Mem CD4	SERGEF	0.014	0.73	0.97
MMF	Mem CD4	SERHL	0.5	0.055	0.72
MMF	Mem CD4	SERHL2	0.25	0.025	0.65
MMF	Mem CD4	SERINC1	0.014	0.72	0.96
MMF	Mem CD4	SERINC3	0.0059	0.86	0.98
MMF	Mem CD4	SERINC4	0.031	0.79	0.98
MMF	Mem CD4	SERINC5	0.038	0.76	0.97
MMF	Mem CD4	SERP1	-0.05	0.21	0.83
MMF	Mem CD4	SERPINB1	0.088	0.028	0.66
MMF	Mem CD4	SERPINB6	0.26	0.089	0.75
MMF	Mem CD4	SERPINB8	0.042	0.49	0.92
MMF	Mem CD4	SERPINB9	0.075	0.26	0.86
MMF	Mem CD4	SERPINB9P1	0.19	0.26	0.86
MMF	Mem CD4	SERPIND1	-0.19	0.33	0.87
MMF	Mem CD4	SERPINE2	-0.066	0.8	0.98
MMF	Mem CD4	SERPINF1	-0.17	0.23	0.85
MMF	Mem CD4	SERPINH1	-0.094	0.3	0.86
MMF	Mem CD4	SERPINI1	-0.1	0.24	0.85
MMF	Mem CD4	SERTAD1	-0.015	0.86	0.98
MMF	Mem CD4	SERTAD2	0.05	0.62	0.95
MMF	Mem CD4	SERTAD3	-0.054	0.43	0.91
MMF	Mem CD4	SESN1	0.46	0.00025	0.22
MMF	Mem CD4	SESN2	-0.16	0.26	0.86
MMF	Mem CD4	SESN3	0.11	0.42	0.9
MMF	Mem CD4	SESTD1	0.25	0.3	0.86
MMF	Mem CD4	SET	0.021	0.69	0.96
MMF	Mem CD4	SETBP1	0.0097	0.98	1
MMF	Mem CD4	SETD1A	-0.0081	0.92	0.99
MMF	Mem CD4	SETD1B	0.058	0.47	0.92
MMF	Mem CD4	SETD2	0.046	0.28	0.86
MMF	Mem CD4	SETD3	0.076	0.074	0.75
MMF	Mem CD4	SETD4	0.077	0.081	0.75
MMF	Mem CD4	SETD5	-0.0064	0.89	0.99
MMF	Mem CD4	SETD6	-0.019	0.73	0.96
MMF	Mem CD4	SETD7	-0.063	0.71	0.96
MMF	Mem CD4	SETD8	-0.08	0.31	0.87
MMF	Mem CD4	SETD9	-0.063	0.79	0.97
MMF	Mem CD4	SETDB1	0.045	0.35	0.89
MMF	Mem CD4	SETDB2	0.016	0.69	0.96
MMF	Mem CD4	SETMAR	0.014	0.83	0.98
MMF	Mem CD4	SETX	-0.03	0.65	0.95
MMF	Mem CD4	SEZ6	0.16	0.44	0.91
MMF	Mem CD4	SF1	-0.0064	0.88	0.99
MMF	Mem CD4	SF3A1	-0.027	0.51	0.93
MMF	Mem CD4	SF3A2	-0.12	0.1	0.76
MMF	Mem CD4	SF3A3	0.0054	0.85	0.98
MMF	Mem CD4	SF3B1	0.062	0.13	0.79
MMF	Mem CD4	SF3B2	-0.0016	0.97	0.99
MMF	Mem CD4	SF3B3	0.019	0.55	0.94
MMF	Mem CD4	SF3B4	-0.042	0.28	0.86
MMF	Mem CD4	SF3B5	-0.03	0.47	0.92
MMF	Mem CD4	SF3B6	-0.069	0.14	0.79
MMF	Mem CD4	SFI1	0.11	0.061	0.73
MMF	Mem CD4	SFMBT1	0.026	0.75	0.97
MMF	Mem CD4	SFMBT2	0.026	0.82	0.98
MMF	Mem CD4	SFPQ	-0.08	0.052	0.72
MMF	Mem CD4	SFR1	-0.00033	1	1
MMF	Mem CD4	SFSWAP	0.058	0.19	0.82
MMF	Mem CD4	SFT2D1	-0.075	0.17	0.82
MMF	Mem CD4	SFT2D2	-0.0016	0.98	1
MMF	Mem CD4	SFT2D3	0.016	0.76	0.97
MMF	Mem CD4	SFXN1	0.094	0.034	0.67
MMF	Mem CD4	SFXN2	0.11	0.2	0.82
MMF	Mem CD4	SFXN3	-0.029	0.66	0.95
MMF	Mem CD4	SFXN4	-0.15	0.066	0.73
MMF	Mem CD4	SFXN5	-0.071	0.59	0.94
MMF	Mem CD4	SGCB	0.23	0.0046	0.43
MMF	Mem CD4	SGCE	0.3	0.35	0.88
MMF	Mem CD4	SGK1	-0.081	0.7	0.96
MMF	Mem CD4	SGK223	0.16	0.2	0.82
MMF	Mem CD4	SGK494	0.06	0.61	0.94
MMF	Mem CD4	SGMS1	-0.089	0.097	0.76
MMF	Mem CD4	SGMS1-AS1	-0.14	0.22	0.83
MMF	Mem CD4	SGOL1	-0.43	0.0089	0.52
MMF	Mem CD4	SGOL2	-0.21	0.018	0.62
MMF	Mem CD4	SGPL1	-0.05	0.41	0.9
MMF	Mem CD4	SGPP1	-0.058	0.32	0.87
MMF	Mem CD4	SGPP2	0.19	0.34	0.88
MMF	Mem CD4	SGSH	0.039	0.52	0.93
MMF	Mem CD4	SGSM1	-0.24	0.24	0.85
MMF	Mem CD4	SGSM2	0.081	0.28	0.86
MMF	Mem CD4	SGSM3	0.0086	0.85	0.98
MMF	Mem CD4	SGTA	-0.071	0.15	0.81
MMF	Mem CD4	SGTB	0.098	0.22	0.83
MMF	Mem CD4	SH2B1	-0.072	0.43	0.91
MMF	Mem CD4	SH2B2	-0.25	0.27	0.86
MMF	Mem CD4	SH2B3	-0.0063	0.93	0.99
MMF	Mem CD4	SH2D1A	-0.048	0.41	0.9
MMF	Mem CD4	SH2D2A	-0.013	0.89	0.99
MMF	Mem CD4	SH2D3A	0.12	0.12	0.79
MMF	Mem CD4	SH2D3C	0.025	0.74	0.97
MMF	Mem CD4	SH2D4A	-0.12	0.69	0.96
MMF	Mem CD4	SH3BGR	0.011	0.97	0.99
MMF	Mem CD4	SH3BGRL	0.028	0.55	0.94
MMF	Mem CD4	SH3BGRL2	0.16	0.59	0.94
MMF	Mem CD4	SH3BGRL3	-0.11	0.2	0.82
MMF	Mem CD4	SH3BP1	-0.063	0.46	0.91
MMF	Mem CD4	SH3BP2	-0.037	0.69	0.96
MMF	Mem CD4	SH3BP5	-0.044	0.53	0.93
MMF	Mem CD4	SH3BP5-AS1	0.016	0.84	0.98
MMF	Mem CD4	SH3BP5L	-0.042	0.7	0.96
MMF	Mem CD4	SH3D21	0.064	0.79	0.97
MMF	Mem CD4	SH3GL1	0.074	0.17	0.82
MMF	Mem CD4	SH3GL1P1	0.071	0.6	0.94
MMF	Mem CD4	SH3GLB1	-0.037	0.4	0.9
MMF	Mem CD4	SH3GLB2	0.00021	1	1
MMF	Mem CD4	SH3KBP1	-0.016	0.62	0.95
MMF	Mem CD4	SH3PXD2A	-0.084	0.6	0.94
MMF	Mem CD4	SH3RF2	-0.43	0.33	0.87
MMF	Mem CD4	SH3RF3	0.14	0.64	0.95
MMF	Mem CD4	SH3TC1	-0.019	0.87	0.99
MMF	Mem CD4	SH3YL1	0.12	0.16	0.81
MMF	Mem CD4	SHARPIN	-0.026	0.6	0.94
MMF	Mem CD4	SHC1	-0.015	0.7	0.96
MMF	Mem CD4	SHCBP1	-0.93	0.0014	0.33
MMF	Mem CD4	SHF	-0.18	0.27	0.86
MMF	Mem CD4	SHFM1	-0.097	0.091	0.75
MMF	Mem CD4	SHISA5	-0.1	0.069	0.73
MMF	Mem CD4	SHKBP1	-0.021	0.64	0.95
MMF	Mem CD4	SHMT1	-0.17	0.034	0.68
MMF	Mem CD4	SHMT2	-0.15	0.038	0.68
MMF	Mem CD4	SHOC2	0.034	0.48	0.92
MMF	Mem CD4	SHPK	-0.078	0.18	0.82
MMF	Mem CD4	SHPRH	0.046	0.37	0.89
MMF	Mem CD4	SHQ1	0.032	0.45	0.91
MMF	Mem CD4	SHTN1	0.24	0.51	0.93
MMF	Mem CD4	SIAE	0.12	0.58	0.94
MMF	Mem CD4	SIAH1	0.15	0.11	0.77
MMF	Mem CD4	SIAH2	0.015	0.73	0.96
MMF	Mem CD4	SIDT1	-0.034	0.45	0.91
MMF	Mem CD4	SIDT2	-0.0036	0.97	1
MMF	Mem CD4	SIGIRR	0.0013	0.98	1
MMF	Mem CD4	SIGLEC10	-0.28	0.42	0.9
MMF	Mem CD4	SIGLEC17P	-0.5	0.28	0.86
MMF	Mem CD4	SIGLEC9	-0.38	0.2	0.82
MMF	Mem CD4	SIGMAR1	0.041	0.34	0.88
MMF	Mem CD4	SIK2	0.095	0.47	0.92
MMF	Mem CD4	SIK3	-0.014	0.81	0.98
MMF	Mem CD4	SIKE1	-0.033	0.43	0.91
MMF	Mem CD4	SIL1	-0.054	0.42	0.9
MMF	Mem CD4	SIMC1	0.051	0.36	0.89
MMF	Mem CD4	SIN3A	0.026	0.58	0.94
MMF	Mem CD4	SIN3B	0.024	0.67	0.95
MMF	Mem CD4	SIPA1	0.0011	0.99	1
MMF	Mem CD4	SIPA1L1	0.052	0.37	0.89
MMF	Mem CD4	SIPA1L2	0.1	0.64	0.95
MMF	Mem CD4	SIPA1L3	-0.018	0.84	0.98
MMF	Mem CD4	SIRPB1	0.12	0.59	0.94
MMF	Mem CD4	SIRPG	0.1	0.44	0.91
MMF	Mem CD4	SIRPG-AS1	0.45	0.011	0.55
MMF	Mem CD4	SIRT1	0.06	0.25	0.85
MMF	Mem CD4	SIRT2	-0.063	0.38	0.89
MMF	Mem CD4	SIRT3	0.0033	0.95	0.99
MMF	Mem CD4	SIRT4	0.025	0.86	0.99
MMF	Mem CD4	SIRT5	0.087	0.038	0.68
MMF	Mem CD4	SIRT6	-0.025	0.81	0.98
MMF	Mem CD4	SIRT7	-0.057	0.24	0.85
MMF	Mem CD4	SIT1	0.016	0.76	0.97
MMF	Mem CD4	SIVA1	-0.032	0.59	0.94
MMF	Mem CD4	SKA1	-0.92	0.0014	0.33
MMF	Mem CD4	SKA2	-0.19	0.0045	0.43
MMF	Mem CD4	SKA3	-0.64	0.047	0.72
MMF	Mem CD4	SKAP1	0.038	0.28	0.86
MMF	Mem CD4	SKAP2	0.031	0.86	0.99
MMF	Mem CD4	SKI	-0.065	0.62	0.95
MMF	Mem CD4	SKIL	-0.0041	0.97	0.99
MMF	Mem CD4	SKIV2L	-0.02	0.68	0.96
MMF	Mem CD4	SKIV2L2	0.0036	0.93	0.99
MMF	Mem CD4	SKP1	0.0029	0.94	0.99
MMF	Mem CD4	SKP2	-0.0064	0.89	0.99
MMF	Mem CD4	SLA	0.049	0.48	0.92
MMF	Mem CD4	SLA2	-0.1	0.22	0.84
MMF	Mem CD4	SLAIN1	-0.034	0.54	0.93
MMF	Mem CD4	SLAIN2	0.026	0.56	0.94
MMF	Mem CD4	SLAMF1	0.1	0.049	0.72
MMF	Mem CD4	SLAMF6	0.0023	0.98	1
MMF	Mem CD4	SLAMF7	-0.18	0.58	0.94
MMF	Mem CD4	SLAMF8	-0.22	0.49	0.92
MMF	Mem CD4	SLBP	-0.042	0.43	0.9
MMF	Mem CD4	SLC10A1	0.038	0.84	0.98
MMF	Mem CD4	SLC10A3	-0.027	0.64	0.95
MMF	Mem CD4	SLC10A7	-0.035	0.57	0.94
MMF	Mem CD4	SLC11A1	-0.097	0.64	0.95
MMF	Mem CD4	SLC11A2	0.029	0.55	0.94
MMF	Mem CD4	SLC12A2	-0.0057	0.93	0.99
MMF	Mem CD4	SLC12A4	0.015	0.85	0.98
MMF	Mem CD4	SLC12A6	-0.0071	0.94	0.99
MMF	Mem CD4	SLC12A7	0.13	0.21	0.83
MMF	Mem CD4	SLC12A9	0.051	0.5	0.92
MMF	Mem CD4	SLC13A4	0.064	0.62	0.95
MMF	Mem CD4	SLC14A1	-0.1	0.52	0.93
MMF	Mem CD4	SLC14A2	-0.14	0.62	0.95
MMF	Mem CD4	SLC15A2	0.21	0.45	0.91
MMF	Mem CD4	SLC15A4	-0.065	0.65	0.95
MMF	Mem CD4	SLC16A1	-0.13	0.21	0.82
MMF	Mem CD4	SLC16A1-AS1	0.02	0.83	0.98
MMF	Mem CD4	SLC16A10	-0.34	0.2	0.82
MMF	Mem CD4	SLC16A13	-0.08	0.57	0.94
MMF	Mem CD4	SLC16A3	-0.0043	0.98	1
MMF	Mem CD4	SLC16A4	-0.038	0.8	0.98
MMF	Mem CD4	SLC16A5	0.07	0.61	0.94
MMF	Mem CD4	SLC16A6	0.075	0.58	0.94
MMF	Mem CD4	SLC16A7	0.067	0.38	0.89
MMF	Mem CD4	SLC17A3	0.17	0.44	0.91
MMF	Mem CD4	SLC17A5	0.0046	0.92	0.99
MMF	Mem CD4	SLC17A9	0.042	0.86	0.99
MMF	Mem CD4	SLC18A2	-0.23	0.19	0.82
MMF	Mem CD4	SLC18B1	0.12	0.18	0.82
MMF	Mem CD4	SLC19A1	-0.074	0.51	0.93
MMF	Mem CD4	SLC19A2	0.1	0.43	0.91
MMF	Mem CD4	SLC1A1	0.091	0.79	0.98
MMF	Mem CD4	SLC1A4	-0.39	0.035	0.68
MMF	Mem CD4	SLC1A5	-0.24	0.013	0.56
MMF	Mem CD4	SLC1A7	-1.2	0.068	0.73
MMF	Mem CD4	SLC20A1	-0.1	0.26	0.86
MMF	Mem CD4	SLC20A2	0.14	0.021	0.63
MMF	Mem CD4	SLC22A15	-0.35	0.37	0.89
MMF	Mem CD4	SLC22A17	0.28	0.18	0.82
MMF	Mem CD4	SLC22A18	-0.056	0.44	0.91
MMF	Mem CD4	SLC22A23	-0.1	0.57	0.94
MMF	Mem CD4	SLC22A31	-0.3	0.42	0.9
MMF	Mem CD4	SLC22A5	-0.046	0.62	0.94
MMF	Mem CD4	SLC23A2	0.19	0.023	0.64
MMF	Mem CD4	SLC23A3	-0.071	0.68	0.96
MMF	Mem CD4	SLC24A1	0.077	0.41	0.9
MMF	Mem CD4	SLC25A1	0.011	0.82	0.98
MMF	Mem CD4	SLC25A10	-0.26	0.033	0.67
MMF	Mem CD4	SLC25A11	-0.022	0.61	0.94
MMF	Mem CD4	SLC25A12	-0.052	0.3	0.86
MMF	Mem CD4	SLC25A13	0.21	0.0087	0.51
MMF	Mem CD4	SLC25A14	0.11	0.044	0.7
MMF	Mem CD4	SLC25A15	-0.11	0.13	0.79
MMF	Mem CD4	SLC25A16	-0.0033	0.97	0.99
MMF	Mem CD4	SLC25A17	0.03	0.49	0.92
MMF	Mem CD4	SLC25A19	-0.065	0.38	0.89
MMF	Mem CD4	SLC25A20	-0.17	0.21	0.83
MMF	Mem CD4	SLC25A22	0.005	0.94	0.99
MMF	Mem CD4	SLC25A23	0.061	0.37	0.89
MMF	Mem CD4	SLC25A24	0.083	0.3	0.86
MMF	Mem CD4	SLC25A25	0.013	0.82	0.98
MMF	Mem CD4	SLC25A25-AS1	-0.055	0.56	0.94
MMF	Mem CD4	SLC25A26	0.028	0.47	0.92
MMF	Mem CD4	SLC25A28	0.051	0.28	0.86
MMF	Mem CD4	SLC25A29	0.2	0.61	0.94
MMF	Mem CD4	SLC25A3	-0.055	0.11	0.76
MMF	Mem CD4	SLC25A30	-0.17	0.11	0.78
MMF	Mem CD4	SLC25A32	0.063	0.14	0.8
MMF	Mem CD4	SLC25A33	-0.15	0.047	0.72
MMF	Mem CD4	SLC25A34	-0.37	0.11	0.77
MMF	Mem CD4	SLC25A35	-0.065	0.63	0.95
MMF	Mem CD4	SLC25A36	0.009	0.83	0.98
MMF	Mem CD4	SLC25A37	0.14	0.068	0.73
MMF	Mem CD4	SLC25A38	-0.0013	0.97	0.99
MMF	Mem CD4	SLC25A39	0.032	0.43	0.91
MMF	Mem CD4	SLC25A4	-0.2	0.11	0.78
MMF	Mem CD4	SLC25A40	-0.08	0.19	0.82
MMF	Mem CD4	SLC25A42	-0.031	0.57	0.94
MMF	Mem CD4	SLC25A43	0.066	0.58	0.94
MMF	Mem CD4	SLC25A44	-0.05	0.29	0.86
MMF	Mem CD4	SLC25A45	0.081	0.21	0.83
MMF	Mem CD4	SLC25A46	0.014	0.77	0.97
MMF	Mem CD4	SLC25A5	-0.12	0.08	0.75
MMF	Mem CD4	SLC25A5-AS1	-0.25	0.062	0.73
MMF	Mem CD4	SLC25A51	0.11	0.13	0.79
MMF	Mem CD4	SLC25A53	-0.053	0.64	0.95
MMF	Mem CD4	SLC26A1	-0.13	0.26	0.86
MMF	Mem CD4	SLC26A11	0.074	0.38	0.9
MMF	Mem CD4	SLC26A2	-0.19	0.0072	0.48
MMF	Mem CD4	SLC26A6	-0.047	0.39	0.9
MMF	Mem CD4	SLC27A1	0.23	0.031	0.66
MMF	Mem CD4	SLC27A2	-0.32	0.12	0.79
MMF	Mem CD4	SLC27A3	-0.064	0.72	0.96
MMF	Mem CD4	SLC27A4	-0.11	0.11	0.78
MMF	Mem CD4	SLC27A5	-0.051	0.62	0.95
MMF	Mem CD4	SLC29A1	-0.32	0.0059	0.46
MMF	Mem CD4	SLC29A2	0.17	0.033	0.67
MMF	Mem CD4	SLC29A3	0.019	0.84	0.98
MMF	Mem CD4	SLC2A1	-0.09	0.28	0.86
MMF	Mem CD4	SLC2A1-AS1	0.02	0.93	0.99
MMF	Mem CD4	SLC2A11	0.1	0.37	0.89
MMF	Mem CD4	SLC2A12	0.011	0.94	0.99
MMF	Mem CD4	SLC2A13	0.1	0.41	0.9
MMF	Mem CD4	SLC2A14	-0.31	0.51	0.93
MMF	Mem CD4	SLC2A3	0.22	2.80E-05	0.091
MMF	Mem CD4	SLC2A4RG	-0.1	0.39	0.9
MMF	Mem CD4	SLC2A6	-0.22	0.17	0.82
MMF	Mem CD4	SLC2A8	-0.4	0.089	0.75
MMF	Mem CD4	SLC2A9	0.3	0.12	0.79
MMF	Mem CD4	SLC30A1	-0.19	0.03	0.66
MMF	Mem CD4	SLC30A4	0.014	0.92	0.99
MMF	Mem CD4	SLC30A5	0.019	0.59	0.94
MMF	Mem CD4	SLC30A6	0.025	0.63	0.95
MMF	Mem CD4	SLC30A7	-0.033	0.42	0.9
MMF	Mem CD4	SLC30A9	0.029	0.37	0.89
MMF	Mem CD4	SLC31A1	-0.1	0.28	0.86
MMF	Mem CD4	SLC31A2	0.11	0.23	0.84
MMF	Mem CD4	SLC33A1	-0.028	0.57	0.94
MMF	Mem CD4	SLC35A1	-0.015	0.76	0.97
MMF	Mem CD4	SLC35A2	-0.024	0.58	0.94
MMF	Mem CD4	SLC35A3	-0.047	0.34	0.88
MMF	Mem CD4	SLC35A4	-0.02	0.61	0.94
MMF	Mem CD4	SLC35A5	0.026	0.6	0.94
MMF	Mem CD4	SLC35B1	-0.068	0.17	0.82
MMF	Mem CD4	SLC35B2	-0.059	0.14	0.79
MMF	Mem CD4	SLC35B3	-0.016	0.75	0.97
MMF	Mem CD4	SLC35B4	-0.0037	0.95	0.99
MMF	Mem CD4	SLC35C1	0.11	0.045	0.71
MMF	Mem CD4	SLC35C2	0.015	0.64	0.95
MMF	Mem CD4	SLC35D1	-0.097	0.22	0.83
MMF	Mem CD4	SLC35D2	0.074	0.32	0.87
MMF	Mem CD4	SLC35E1	-0.046	0.3	0.86
MMF	Mem CD4	SLC35E2	-0.0017	0.99	1
MMF	Mem CD4	SLC35E2B	0.077	0.21	0.83
MMF	Mem CD4	SLC35E3	0.0055	0.92	0.99
MMF	Mem CD4	SLC35E4	-0.086	0.51	0.92
MMF	Mem CD4	SLC35F2	-0.074	0.55	0.94
MMF	Mem CD4	SLC35F3	0.13	0.69	0.96
MMF	Mem CD4	SLC35F5	-0.0021	0.97	0.99
MMF	Mem CD4	SLC35F6	-0.082	0.32	0.87
MMF	Mem CD4	SLC35G1	-0.036	0.8	0.98
MMF	Mem CD4	SLC35G2	-0.078	0.78	0.97
MMF	Mem CD4	SLC36A1	-0.0013	0.99	1
MMF	Mem CD4	SLC36A4	0.083	0.13	0.79
MMF	Mem CD4	SLC37A1	0.024	0.77	0.97
MMF	Mem CD4	SLC37A3	0.092	0.11	0.77
MMF	Mem CD4	SLC37A4	-0.02	0.74	0.97
MMF	Mem CD4	SLC38A1	-0.016	0.71	0.96
MMF	Mem CD4	SLC38A10	-0.038	0.5	0.92
MMF	Mem CD4	SLC38A2	0.013	0.81	0.98
MMF	Mem CD4	SLC38A5	-0.13	0.061	0.73
MMF	Mem CD4	SLC38A6	0.014	0.84	0.98
MMF	Mem CD4	SLC38A7	0.058	0.27	0.86
MMF	Mem CD4	SLC38A9	-0.016	0.75	0.97
MMF	Mem CD4	SLC39A1	-0.037	0.45	0.91
MMF	Mem CD4	SLC39A10	0.14	0.021	0.63
MMF	Mem CD4	SLC39A11	-0.042	0.51	0.92
MMF	Mem CD4	SLC39A13	0.027	0.6	0.94
MMF	Mem CD4	SLC39A14	-0.037	0.61	0.94
MMF	Mem CD4	SLC39A3	-0.088	0.073	0.74
MMF	Mem CD4	SLC39A4	0.041	0.65	0.95
MMF	Mem CD4	SLC39A6	0.017	0.72	0.96
MMF	Mem CD4	SLC39A7	0.081	0.52	0.93
MMF	Mem CD4	SLC39A8	0.12	0.029	0.66
MMF	Mem CD4	SLC39A9	-0.075	0.11	0.77
MMF	Mem CD4	SLC3A1	0.19	0.4	0.9
MMF	Mem CD4	SLC3A2	-0.053	0.15	0.81
MMF	Mem CD4	SLC40A1	0.28	0.27	0.86
MMF	Mem CD4	SLC41A1	-0.034	0.58	0.94
MMF	Mem CD4	SLC41A3	-0.022	0.72	0.96
MMF	Mem CD4	SLC43A1	-0.26	0.00047	0.27
MMF	Mem CD4	SLC43A2	-0.31	0.11	0.78
MMF	Mem CD4	SLC43A3	-0.18	0.037	0.68
MMF	Mem CD4	SLC44A1	0.19	0.0058	0.46
MMF	Mem CD4	SLC44A2	0.036	0.26	0.86
MMF	Mem CD4	SLC44A3	-0.28	0.45	0.91
MMF	Mem CD4	SLC45A4	-0.032	0.66	0.95
MMF	Mem CD4	SLC46A1	0.2	0.28	0.86
MMF	Mem CD4	SLC46A2	0.29	0.27	0.86
MMF	Mem CD4	SLC46A3	0.03	0.48	0.92
MMF	Mem CD4	SLC48A1	0.012	0.88	0.99
MMF	Mem CD4	SLC4A10	-0.09	0.79	0.98
MMF	Mem CD4	SLC4A11	-0.068	0.82	0.98
MMF	Mem CD4	SLC4A1AP	0.019	0.56	0.94
MMF	Mem CD4	SLC4A2	-0.046	0.47	0.92
MMF	Mem CD4	SLC4A4	0.29	0.36	0.89
MMF	Mem CD4	SLC4A5	0.17	0.17	0.82
MMF	Mem CD4	SLC4A7	-0.015	0.8	0.98
MMF	Mem CD4	SLC4A8	-0.13	0.55	0.94
MMF	Mem CD4	SLC50A1	0.054	0.34	0.88
MMF	Mem CD4	SLC52A1	0.15	0.58	0.94
MMF	Mem CD4	SLC52A2	-0.021	0.74	0.97
MMF	Mem CD4	SLC5A10	-0.026	0.85	0.98
MMF	Mem CD4	SLC5A2	0.37	0.038	0.68
MMF	Mem CD4	SLC5A3	0.032	0.76	0.97
MMF	Mem CD4	SLC5A5	0.26	0.16	0.82
MMF	Mem CD4	SLC5A6	-0.066	0.19	0.82
MMF	Mem CD4	SLC6A16	-0.12	0.22	0.83
MMF	Mem CD4	SLC6A6	-0.15	0.065	0.73
MMF	Mem CD4	SLC7A1	-0.057	0.45	0.91
MMF	Mem CD4	SLC7A5	-0.35	0.056	0.72
MMF	Mem CD4	SLC7A5P1	0.042	0.72	0.96
MMF	Mem CD4	SLC7A5P2	0.23	0.056	0.72
MMF	Mem CD4	SLC7A6	0.11	0.2	0.82
MMF	Mem CD4	SLC7A6OS	0.075	0.14	0.79
MMF	Mem CD4	SLC7A7	0.084	0.7	0.96
MMF	Mem CD4	SLC7A8	-0.11	0.77	0.97
MMF	Mem CD4	SLC8B1	0.053	0.51	0.93
MMF	Mem CD4	SLC9A1	0.0036	0.96	0.99
MMF	Mem CD4	SLC9A3R1	-0.094	0.26	0.86
MMF	Mem CD4	SLC9A5	0.1	0.5	0.92
MMF	Mem CD4	SLC9A6	0.048	0.38	0.9
MMF	Mem CD4	SLC9A7	0.04	0.77	0.97
MMF	Mem CD4	SLC9A8	-0.0085	0.86	0.98
MMF	Mem CD4	SLC9A9	0.1	0.12	0.79
MMF	Mem CD4	SLC9B1	0.11	0.29	0.86
MMF	Mem CD4	SLC9B2	0.12	0.029	0.66
MMF	Mem CD4	SLCO3A1	0.014	0.79	0.97
MMF	Mem CD4	SLCO4A1	-0.67	0.016	0.6
MMF	Mem CD4	SLCO4C1	-0.41	0.39	0.9
MMF	Mem CD4	SLF1	-0.17	0.077	0.75
MMF	Mem CD4	SLF2	0.044	0.29	0.86
MMF	Mem CD4	SLFN11	0.018	0.8	0.98
MMF	Mem CD4	SLFN12	-0.31	0.0034	0.39
MMF	Mem CD4	SLFN12L	0.04	0.61	0.94
MMF	Mem CD4	SLFN13	-0.012	0.86	0.99
MMF	Mem CD4	SLFN5	-0.12	0.068	0.73
MMF	Mem CD4	SLIRP	-0.066	0.25	0.85
MMF	Mem CD4	SLK	0.035	0.47	0.91
MMF	Mem CD4	SLMAP	0.022	0.55	0.94
MMF	Mem CD4	SLMO2	-0.0079	0.88	0.99
MMF	Mem CD4	SLTM	-0.019	0.54	0.93
MMF	Mem CD4	SLU7	0.021	0.61	0.94
MMF	Mem CD4	SLX4	-0.11	0.33	0.87
MMF	Mem CD4	SLX4IP	-0.017	0.81	0.98
MMF	Mem CD4	SMA4	0.014	0.91	0.99
MMF	Mem CD4	SMAD1	0.23	0.32	0.87
MMF	Mem CD4	SMAD2	-0.014	0.68	0.96
MMF	Mem CD4	SMAD3	0.026	0.69	0.96
MMF	Mem CD4	SMAD4	-0.0037	0.91	0.99
MMF	Mem CD4	SMAD5	0.089	0.46	0.91
MMF	Mem CD4	SMAD7	-0.042	0.83	0.98
MMF	Mem CD4	SMAD9	-0.076	0.58	0.94
MMF	Mem CD4	SMAGP	0.05	0.58	0.94
MMF	Mem CD4	SMAP1	-0.048	0.31	0.87
MMF	Mem CD4	SMAP2	0.07	0.5	0.92
MMF	Mem CD4	SMARCA2	0.014	0.73	0.97
MMF	Mem CD4	SMARCA4	0.031	0.44	0.91
MMF	Mem CD4	SMARCA5	-0.055	0.12	0.78
MMF	Mem CD4	SMARCA5-AS1	0.14	0.43	0.91
MMF	Mem CD4	SMARCAD1	-0.047	0.26	0.86
MMF	Mem CD4	SMARCAL1	-0.0043	0.92	0.99
MMF	Mem CD4	SMARCB1	-0.065	0.15	0.8
MMF	Mem CD4	SMARCC1	-0.059	0.066	0.73
MMF	Mem CD4	SMARCC2	0.016	0.52	0.93
MMF	Mem CD4	SMARCD1	-0.029	0.59	0.94
MMF	Mem CD4	SMARCD2	0.016	0.64	0.95
MMF	Mem CD4	SMARCD3	0.038	0.72	0.96
MMF	Mem CD4	SMARCE1	-0.054	0.17	0.82
MMF	Mem CD4	SMC1A	-0.086	0.03	0.66
MMF	Mem CD4	SMC1B	-0.23	0.18	0.82
MMF	Mem CD4	SMC2	-0.13	0.064	0.73
MMF	Mem CD4	SMC3	-0.0069	0.84	0.98
MMF	Mem CD4	SMC4	-0.071	0.35	0.88
MMF	Mem CD4	SMC5	0.052	0.074	0.75
MMF	Mem CD4	SMC6	-0.11	0.094	0.76
MMF	Mem CD4	SMCHD1	0.039	0.54	0.93
MMF	Mem CD4	SMCO4	-0.02	0.9	0.99
MMF	Mem CD4	SMCR8	-0.14	0.2	0.82
MMF	Mem CD4	SMDT1	0.048	0.36	0.89
MMF	Mem CD4	SMG1	0.0073	0.9	0.99
MMF	Mem CD4	SMG1P1	0.32	0.022	0.63
MMF	Mem CD4	SMG1P2	0.096	0.075	0.75
MMF	Mem CD4	SMG1P3	0.064	0.67	0.95
MMF	Mem CD4	SMG1P5	-0.015	0.92	0.99
MMF	Mem CD4	SMG1P7	0.053	0.73	0.97
MMF	Mem CD4	SMG5	-0.022	0.63	0.95
MMF	Mem CD4	SMG6	-0.023	0.78	0.97
MMF	Mem CD4	SMG7	0.0089	0.84	0.98
MMF	Mem CD4	SMG8	0.014	0.73	0.97
MMF	Mem CD4	SMG9	-0.0043	0.94	0.99
MMF	Mem CD4	SMIM10L1	-0.042	0.61	0.94
MMF	Mem CD4	SMIM12	0.0011	0.98	1
MMF	Mem CD4	SMIM13	-0.17	0.037	0.68
MMF	Mem CD4	SMIM14	0.022	0.81	0.98
MMF	Mem CD4	SMIM15	0.0068	0.88	0.99
MMF	Mem CD4	SMIM18	0.4	0.13	0.79
MMF	Mem CD4	SMIM19	-0.039	0.45	0.91
MMF	Mem CD4	SMIM20	0.11	0.083	0.75
MMF	Mem CD4	SMIM3	0.19	0.098	0.76
MMF	Mem CD4	SMIM4	-0.12	0.16	0.81
MMF	Mem CD4	SMIM7	0.015	0.69	0.96
MMF	Mem CD4	SMIM8	0.062	0.32	0.87
MMF	Mem CD4	SMKR1	-0.12	0.53	0.93
MMF	Mem CD4	SMNDC1	0.045	0.36	0.89
MMF	Mem CD4	SMOX	0.12	0.78	0.97
MMF	Mem CD4	SMPD1	0.055	0.44	0.91
MMF	Mem CD4	SMPD2	-0.1	0.065	0.73
MMF	Mem CD4	SMPD3	-0.04	0.69	0.96
MMF	Mem CD4	SMPD4	-0.06	0.1	0.76
MMF	Mem CD4	SMS	-0.17	0.0073	0.49
MMF	Mem CD4	SMTN	-0.23	0.27	0.86
MMF	Mem CD4	SMTNL1	-0.064	0.61	0.94
MMF	Mem CD4	SMU1	0.051	0.18	0.82
MMF	Mem CD4	SMUG1	-0.049	0.38	0.89
MMF	Mem CD4	SMURF1	0.0017	0.98	1
MMF	Mem CD4	SMURF2	-0.024	0.69	0.96
MMF	Mem CD4	SMYD2	0.053	0.21	0.83
MMF	Mem CD4	SMYD3	-0.036	0.49	0.92
MMF	Mem CD4	SMYD4	0.018	0.77	0.97
MMF	Mem CD4	SMYD5	0.012	0.86	0.99
MMF	Mem CD4	SNAI3	0.076	0.42	0.9
MMF	Mem CD4	SNAI3-AS1	-0.043	0.72	0.96
MMF	Mem CD4	SNAP23	0.023	0.49	0.92
MMF	Mem CD4	SNAP29	-0.048	0.3	0.86
MMF	Mem CD4	SNAP47	0.081	0.076	0.75
MMF	Mem CD4	SNAPC1	0.032	0.7	0.96
MMF	Mem CD4	SNAPC2	-0.073	0.28	0.86
MMF	Mem CD4	SNAPC3	-0.0061	0.91	0.99
MMF	Mem CD4	SNAPC4	0.058	0.5	0.92
MMF	Mem CD4	SNAPC5	0.0013	0.98	1
MMF	Mem CD4	SNAPIN	0.014	0.75	0.97
MMF	Mem CD4	SND1	-0.02	0.62	0.95
MMF	Mem CD4	SND1-IT1	0.31	0.11	0.78
MMF	Mem CD4	SNED1	-0.38	0.019	0.62
MMF	Mem CD4	SNF8	-0.082	0.053	0.72
MMF	Mem CD4	SNHG1	0.013	0.86	0.99
MMF	Mem CD4	SNHG10	0.087	0.2	0.82
MMF	Mem CD4	SNHG11	0.043	0.46	0.91
MMF	Mem CD4	SNHG12	-0.047	0.57	0.94
MMF	Mem CD4	SNHG15	-0.066	0.14	0.8
MMF	Mem CD4	SNHG16	-0.033	0.47	0.92
MMF	Mem CD4	SNHG17	-0.016	0.84	0.98
MMF	Mem CD4	SNHG20	0.14	0.098	0.76
MMF	Mem CD4	SNHG21	0.059	0.42	0.9
MMF	Mem CD4	SNHG3	0.06	0.35	0.89
MMF	Mem CD4	SNHG4	-0.2	0.39	0.9
MMF	Mem CD4	SNHG5	0.16	0.21	0.82
MMF	Mem CD4	SNHG6	-0.091	0.21	0.82
MMF	Mem CD4	SNHG7	-0.11	0.23	0.84
MMF	Mem CD4	SNHG8	0.13	0.12	0.79
MMF	Mem CD4	SNHG9	-0.14	0.32	0.87
MMF	Mem CD4	SNIP1	0.012	0.83	0.98
MMF	Mem CD4	SNN	0.024	0.84	0.98
MMF	Mem CD4	SNORA14B	0.22	0.29	0.86
MMF	Mem CD4	SNORA25	-0.12	0.58	0.94
MMF	Mem CD4	SNORA26	0.084	0.51	0.93
MMF	Mem CD4	SNORA27	0.059	0.68	0.96
MMF	Mem CD4	SNORA28	0.2	0.2	0.82
MMF	Mem CD4	SNORA32	0.098	0.54	0.93
MMF	Mem CD4	SNORA40	0.079	0.69	0.96
MMF	Mem CD4	SNORA48	0.16	0.26	0.86
MMF	Mem CD4	SNORA5C	0.054	0.66	0.95
MMF	Mem CD4	SNORA60	0.4	0.033	0.67
MMF	Mem CD4	SNORA62	0.21	0.36	0.89
MMF	Mem CD4	SNORA70	0.023	0.78	0.97
MMF	Mem CD4	SNORA70G	-0.17	0.31	0.87
MMF	Mem CD4	SNORA71D	0.064	0.72	0.96
MMF	Mem CD4	SNORA71E	0.15	0.44	0.91
MMF	Mem CD4	SNORA8	0.069	0.61	0.94
MMF	Mem CD4	SNORA80B	0.23	0.15	0.81
MMF	Mem CD4	SNORA9	-0.023	0.83	0.98
MMF	Mem CD4	SNORD10	-0.0023	0.99	1
MMF	Mem CD4	SNORD102	0.27	0.072	0.74
MMF	Mem CD4	SNORD11	-0.038	0.83	0.98
MMF	Mem CD4	SNORD110	0.057	0.57	0.94
MMF	Mem CD4	SNORD12C	0.27	0.099	0.76
MMF	Mem CD4	SNORD13	-0.2	0.19	0.82
MMF	Mem CD4	SNORD14A	0.23	0.11	0.78
MMF	Mem CD4	SNORD14B	0.14	0.23	0.84
MMF	Mem CD4	SNORD17	-0.014	0.96	0.99
MMF	Mem CD4	SNORD31	-0.061	0.72	0.96
MMF	Mem CD4	SNORD35B	-0.0095	0.96	0.99
MMF	Mem CD4	SNORD3A	-0.092	0.71	0.96
MMF	Mem CD4	SNORD45A	-0.12	0.44	0.91
MMF	Mem CD4	SNORD45C	0.021	0.91	0.99
MMF	Mem CD4	SNORD59A	0.099	0.53	0.93
MMF	Mem CD4	SNORD59B	-0.19	0.28	0.86
MMF	Mem CD4	SNORD63	0.093	0.6	0.94
MMF	Mem CD4	SNORD80	0.031	0.78	0.97
MMF	Mem CD4	SNORD89	0.15	0.27	0.86
MMF	Mem CD4	SNORD94	0.14	0.37	0.89
MMF	Mem CD4	SNORD96A	0.04	0.75	0.97
MMF	Mem CD4	SNPH	0.03	0.84	0.98
MMF	Mem CD4	SNRK	0.0041	0.94	0.99
MMF	Mem CD4	SNRNP200	0.029	0.55	0.94
MMF	Mem CD4	SNRNP25	-0.18	0.017	0.61
MMF	Mem CD4	SNRNP27	-0.067	0.18	0.82
MMF	Mem CD4	SNRNP35	-0.09	0.03	0.66
MMF	Mem CD4	SNRNP40	-0.062	0.086	0.75
MMF	Mem CD4	SNRNP48	0.012	0.87	0.99
MMF	Mem CD4	SNRNP70	-0.023	0.64	0.95
MMF	Mem CD4	SNRPA	-0.082	0.11	0.76
MMF	Mem CD4	SNRPA1	0.054	0.11	0.77
MMF	Mem CD4	SNRPB	-0.083	0.084	0.75
MMF	Mem CD4	SNRPB2	0.018	0.73	0.96
MMF	Mem CD4	SNRPC	-0.068	0.14	0.8
MMF	Mem CD4	SNRPD1	-0.081	0.079	0.75
MMF	Mem CD4	SNRPD2	-0.045	0.31	0.87
MMF	Mem CD4	SNRPD3	-0.031	0.36	0.89
MMF	Mem CD4	SNRPE	-0.1	0.072	0.74
MMF	Mem CD4	SNRPF	-0.045	0.47	0.91
MMF	Mem CD4	SNRPG	-0.15	0.011	0.55
MMF	Mem CD4	SNTA1	0.094	0.3	0.86
MMF	Mem CD4	SNTB1	-0.066	0.56	0.94
MMF	Mem CD4	SNTB2	0.012	0.9	0.99
MMF	Mem CD4	SNTG2	0.45	0.18	0.82
MMF	Mem CD4	SNU13	-0.02	0.54	0.93
MMF	Mem CD4	SNUPN	0.013	0.75	0.97
MMF	Mem CD4	SNW1	-0.02	0.64	0.95
MMF	Mem CD4	SNX1	-0.051	0.15	0.81
MMF	Mem CD4	SNX10	-0.14	0.091	0.75
MMF	Mem CD4	SNX11	-0.084	0.13	0.79
MMF	Mem CD4	SNX12	-0.019	0.85	0.98
MMF	Mem CD4	SNX13	-0.019	0.66	0.95
MMF	Mem CD4	SNX14	0.022	0.59	0.94
MMF	Mem CD4	SNX16	0.16	0.091	0.75
MMF	Mem CD4	SNX17	-0.024	0.49	0.92
MMF	Mem CD4	SNX18	-0.13	0.26	0.86
MMF	Mem CD4	SNX19	-0.02	0.76	0.97
MMF	Mem CD4	SNX2	-0.0018	0.97	0.99
MMF	Mem CD4	SNX20	-0.038	0.41	0.9
MMF	Mem CD4	SNX21	0.11	0.19	0.82
MMF	Mem CD4	SNX22	0.083	0.72	0.96
MMF	Mem CD4	SNX24	0.16	0.13	0.79
MMF	Mem CD4	SNX25	0.15	0.036	0.68
MMF	Mem CD4	SNX27	0.0092	0.82	0.98
MMF	Mem CD4	SNX29	0.027	0.74	0.97
MMF	Mem CD4	SNX29P2	-0.095	0.53	0.93
MMF	Mem CD4	SNX3	-0.041	0.36	0.89
MMF	Mem CD4	SNX30	0.094	0.44	0.91
MMF	Mem CD4	SNX32	0.38	0.18	0.82
MMF	Mem CD4	SNX33	-0.4	0.021	0.63
MMF	Mem CD4	SNX4	-0.085	0.056	0.72
MMF	Mem CD4	SNX5	0.0094	0.85	0.98
MMF	Mem CD4	SNX6	0.024	0.5	0.92
MMF	Mem CD4	SNX7	0.054	0.9	0.99
MMF	Mem CD4	SNX8	-0.013	0.92	0.99
MMF	Mem CD4	SNX9	0.11	0.32	0.87
MMF	Mem CD4	SOAT1	-0.04	0.53	0.93
MMF	Mem CD4	SOAT2	0.056	0.86	0.99
MMF	Mem CD4	SOBP	-0.28	0.41	0.9
MMF	Mem CD4	SOCS1	0.15	0.43	0.91
MMF	Mem CD4	SOCS2	0.0065	0.96	0.99
MMF	Mem CD4	SOCS2-AS1	0.0092	0.96	0.99
MMF	Mem CD4	SOCS3	0.18	0.26	0.86
MMF	Mem CD4	SOCS4	-0.018	0.8	0.98
MMF	Mem CD4	SOCS5	-0.04	0.64	0.95
MMF	Mem CD4	SOCS6	0.04	0.85	0.98
MMF	Mem CD4	SOCS7	-0.017	0.9	0.99
MMF	Mem CD4	SOD1	0.013	0.77	0.97
MMF	Mem CD4	SOD2	0.067	0.15	0.81
MMF	Mem CD4	SOGA3	-0.042	0.76	0.97
MMF	Mem CD4	SON	0.0068	0.82	0.98
MMF	Mem CD4	SORBS1	0.2	0.4	0.9
MMF	Mem CD4	SORBS3	0.048	0.62	0.95
MMF	Mem CD4	SORCS3	-0.32	0.45	0.91
MMF	Mem CD4	SORD	-0.016	0.87	0.99
MMF	Mem CD4	SORL1	0.015	0.85	0.98
MMF	Mem CD4	SOS1	-0.076	0.31	0.87
MMF	Mem CD4	SOS2	0.13	0.029	0.66
MMF	Mem CD4	SOWAHC	0.34	0.24	0.85
MMF	Mem CD4	SOWAHD	0.0095	0.95	0.99
MMF	Mem CD4	SOX12	0.22	0.16	0.81
MMF	Mem CD4	SOX13	-0.44	0.17	0.82
MMF	Mem CD4	SOX30	-0.0086	0.95	0.99
MMF	Mem CD4	SOX4	-0.34	0.31	0.87
MMF	Mem CD4	SOX8	-0.18	0.52	0.93
MMF	Mem CD4	SP1	-0.022	0.77	0.97
MMF	Mem CD4	SP100	-0.068	0.29	0.86
MMF	Mem CD4	SP110	-0.097	0.12	0.79
MMF	Mem CD4	SP140	-0.12	0.03	0.66
MMF	Mem CD4	SP140L	-0.038	0.46	0.91
MMF	Mem CD4	SP2	-0.035	0.4	0.9
MMF	Mem CD4	SP2-AS1	-0.25	0.19	0.82
MMF	Mem CD4	SP3	-0.00027	0.99	1
MMF	Mem CD4	SP4	-0.071	0.23	0.84
MMF	Mem CD4	SPACA6P	0.28	0.17	0.82
MMF	Mem CD4	SPAG1	0.14	0.28	0.86
MMF	Mem CD4	SPAG16	0.16	0.058	0.72
MMF	Mem CD4	SPAG5	-0.33	0.0083	0.5
MMF	Mem CD4	SPAG5-AS1	0.44	0.0033	0.38
MMF	Mem CD4	SPAG6	-0.61	0.25	0.85
MMF	Mem CD4	SPAG7	-0.091	0.042	0.7
MMF	Mem CD4	SPAG8	0.25	0.11	0.78
MMF	Mem CD4	SPAG9	-0.085	0.089	0.75
MMF	Mem CD4	SPAST	-0.042	0.36	0.89
MMF	Mem CD4	SPATA1	0.069	0.56	0.94
MMF	Mem CD4	SPATA13	-0.033	0.41	0.9
MMF	Mem CD4	SPATA13-AS1	0.033	0.83	0.98
MMF	Mem CD4	SPATA2	-0.0071	0.9	0.99
MMF	Mem CD4	SPATA20	0.13	0.12	0.79
MMF	Mem CD4	SPATA21	0.1	0.6	0.94
MMF	Mem CD4	SPATA24	-0.2	0.15	0.81
MMF	Mem CD4	SPATA2L	-0.065	0.49	0.92
MMF	Mem CD4	SPATA33	0.1	0.16	0.81
MMF	Mem CD4	SPATA41	0.15	0.47	0.92
MMF	Mem CD4	SPATA5	0.12	0.11	0.77
MMF	Mem CD4	SPATA5L1	-0.098	0.11	0.78
MMF	Mem CD4	SPATA6	-0.068	0.78	0.97
MMF	Mem CD4	SPATA6L	-0.049	0.8	0.98
MMF	Mem CD4	SPATA7	-0.062	0.68	0.96
MMF	Mem CD4	SPATA9	0.13	0.57	0.94
MMF	Mem CD4	SPATC1L	0.22	0.059	0.72
MMF	Mem CD4	SPATS2	0.036	0.69	0.96
MMF	Mem CD4	SPATS2L	-0.26	0.15	0.8
MMF	Mem CD4	SPC25	-0.83	0.017	0.61
MMF	Mem CD4	SPCS1	-0.012	0.74	0.97
MMF	Mem CD4	SPCS2	-0.051	0.29	0.86
MMF	Mem CD4	SPCS3	-0.063	0.24	0.85
MMF	Mem CD4	SPDL1	-0.013	0.85	0.98
MMF	Mem CD4	SPDYE1	0.021	0.85	0.98
MMF	Mem CD4	SPDYE3	-0.023	0.82	0.98
MMF	Mem CD4	SPDYE5	0.099	0.42	0.9
MMF	Mem CD4	SPDYE6	0.014	0.95	0.99
MMF	Mem CD4	SPECC1	-0.1	0.61	0.94
MMF	Mem CD4	SPECC1L	-0.16	0.077	0.75
MMF	Mem CD4	SPEF2	0.001	0.99	1
MMF	Mem CD4	SPEG	0.26	0.26	0.86
MMF	Mem CD4	SPEN	0.037	0.31	0.87
MMF	Mem CD4	SPG11	0.079	0.26	0.86
MMF	Mem CD4	SPG20	0.13	0.15	0.81
MMF	Mem CD4	SPG21	0.013	0.67	0.96
MMF	Mem CD4	SPG7	0.036	0.36	0.89
MMF	Mem CD4	SPHK1	-0.55	0.14	0.79
MMF	Mem CD4	SPHK2	0.011	0.86	0.99
MMF	Mem CD4	SPICE1	0.04	0.59	0.94
MMF	Mem CD4	SPIDR	-0.018	0.66	0.95
MMF	Mem CD4	SPIN1	0.085	0.17	0.82
MMF	Mem CD4	SPIN2B	0.21	0.0033	0.39
MMF	Mem CD4	SPIN3	0.15	0.2	0.82
MMF	Mem CD4	SPIN4	-0.014	0.92	0.99
MMF	Mem CD4	SPINK2	-0.19	0.56	0.94
MMF	Mem CD4	SPINT1	0.25	0.14	0.8
MMF	Mem CD4	SPINT2	0.27	0.069	0.73
MMF	Mem CD4	SPIRE1	0.25	0.31	0.87
MMF	Mem CD4	SPIRE2	-0.012	0.96	0.99
MMF	Mem CD4	SPN	-0.05	0.51	0.93
MMF	Mem CD4	SPNS1	0.05	0.36	0.89
MMF	Mem CD4	SPNS3	-0.0042	0.96	0.99
MMF	Mem CD4	SPOCK2	-0.014	0.81	0.98
MMF	Mem CD4	SPON1	0.017	0.95	0.99
MMF	Mem CD4	SPON2	-0.33	0.52	0.93
MMF	Mem CD4	SPOP	-0.029	0.39	0.9
MMF	Mem CD4	SPOPL	0.022	0.84	0.98
MMF	Mem CD4	SPPL2A	-0.0028	0.96	0.99
MMF	Mem CD4	SPPL2B	-0.082	0.18	0.82
MMF	Mem CD4	SPPL3	-0.027	0.45	0.91
MMF	Mem CD4	SPRED2	-0.32	0.16	0.81
MMF	Mem CD4	SPRN	0.064	0.73	0.97
MMF	Mem CD4	SPRTN	-0.044	0.36	0.89
MMF	Mem CD4	SPRY1	0.26	0.26	0.86
MMF	Mem CD4	SPRYD3	-0.011	0.82	0.98
MMF	Mem CD4	SPRYD4	-0.021	0.84	0.98
MMF	Mem CD4	SPRYD7	-0.015	0.88	0.99
MMF	Mem CD4	SPSB1	0.012	0.94	0.99
MMF	Mem CD4	SPSB2	-0.072	0.67	0.95
MMF	Mem CD4	SPSB3	0.0013	0.98	1
MMF	Mem CD4	SPTAN1	0.096	0.25	0.86
MMF	Mem CD4	SPTB	-0.22	0.28	0.86
MMF	Mem CD4	SPTBN1	-0.093	0.37	0.89
MMF	Mem CD4	SPTBN5	0.2	0.46	0.91
MMF	Mem CD4	SPTLC1	0.063	0.09	0.75
MMF	Mem CD4	SPTLC2	-0.12	0.059	0.72
MMF	Mem CD4	SPTSSA	-0.085	0.29	0.86
MMF	Mem CD4	SPTSSB	0.2	0.55	0.94
MMF	Mem CD4	SPTY2D1	-0.054	0.32	0.87
MMF	Mem CD4	SQLE	-0.079	0.45	0.91
MMF	Mem CD4	SQRDL	-0.049	0.31	0.87
MMF	Mem CD4	SQSTM1	0.015	0.66	0.95
MMF	Mem CD4	SRA1	-0.029	0.59	0.94
MMF	Mem CD4	SRBD1	0.023	0.66	0.95
MMF	Mem CD4	SRC	0.44	0.15	0.81
MMF	Mem CD4	SRCAP	0.0013	0.98	1
MMF	Mem CD4	SRD5A1	0.087	0.27	0.86
MMF	Mem CD4	SRD5A3	-0.38	0.0022	0.35
MMF	Mem CD4	SREBF1	0.12	0.24	0.85
MMF	Mem CD4	SREBF2	0.038	0.55	0.94
MMF	Mem CD4	SREK1	-0.051	0.095	0.76
MMF	Mem CD4	SREK1IP1	-0.12	0.025	0.65
MMF	Mem CD4	SRF	0.034	0.6	0.94
MMF	Mem CD4	SRFBP1	0.037	0.46	0.91
MMF	Mem CD4	SRGAP2	-0.032	0.7	0.96
MMF	Mem CD4	SRGAP2B	-0.17	0.13	0.79
MMF	Mem CD4	SRGAP2C	0.097	0.29	0.86
MMF	Mem CD4	SRGAP3	0.84	0.0014	0.33
MMF	Mem CD4	SRGN	-0.037	0.72	0.96
MMF	Mem CD4	SRI	-0.016	0.75	0.97
MMF	Mem CD4	SRM	-0.12	0.012	0.56
MMF	Mem CD4	SRP14	-0.011	0.77	0.97
MMF	Mem CD4	SRP14-AS1	0.088	0.37	0.89
MMF	Mem CD4	SRP19	-0.032	0.38	0.89
MMF	Mem CD4	SRP54	-0.087	0.015	0.59
MMF	Mem CD4	SRP68	0.00029	0.99	1
MMF	Mem CD4	SRP72	-0.022	0.48	0.92
MMF	Mem CD4	SRP9	0.019	0.69	0.96
MMF	Mem CD4	SRPK1	-0.039	0.38	0.89
MMF	Mem CD4	SRPK2	-0.072	0.13	0.79
MMF	Mem CD4	SRPR	0.02	0.58	0.94
MMF	Mem CD4	SRPRB	-0.022	0.61	0.94
MMF	Mem CD4	SRR	-0.09	0.31	0.87
MMF	Mem CD4	SRRD	-0.029	0.54	0.93
MMF	Mem CD4	SRRM1	0.015	0.67	0.95
MMF	Mem CD4	SRRM2	0.058	0.33	0.87
MMF	Mem CD4	SRRM5	0.17	0.42	0.9
MMF	Mem CD4	SRRT	-0.075	0.096	0.76
MMF	Mem CD4	SRSF1	-0.016	0.66	0.95
MMF	Mem CD4	SRSF10	-0.055	0.044	0.7
MMF	Mem CD4	SRSF11	0.021	0.48	0.92
MMF	Mem CD4	SRSF12	0.22	0.27	0.86
MMF	Mem CD4	SRSF2	0.052	0.15	0.81
MMF	Mem CD4	SRSF3	-0.047	0.16	0.81
MMF	Mem CD4	SRSF4	-0.052	0.085	0.75
MMF	Mem CD4	SRSF5	0.072	0.14	0.8
MMF	Mem CD4	SRSF6	0.054	0.27	0.86
MMF	Mem CD4	SRSF7	-0.0013	0.97	0.99
MMF	Mem CD4	SRSF8	0.14	0.00016	0.19
MMF	Mem CD4	SRSF9	-0.07	0.14	0.79
MMF	Mem CD4	SRXN1	-0.11	0.42	0.9
MMF	Mem CD4	SS18	-0.024	0.51	0.93
MMF	Mem CD4	SS18L1	0.046	0.65	0.95
MMF	Mem CD4	SS18L2	-0.026	0.58	0.94
MMF	Mem CD4	SSB	-0.02	0.65	0.95
MMF	Mem CD4	SSBP1	-0.035	0.39	0.9
MMF	Mem CD4	SSBP2	0.12	0.18	0.82
MMF	Mem CD4	SSBP3	-0.25	0.044	0.7
MMF	Mem CD4	SSBP3-AS1	0.095	0.58	0.94
MMF	Mem CD4	SSBP4	-0.078	0.34	0.88
MMF	Mem CD4	SSFA2	0.009	0.91	0.99
MMF	Mem CD4	SSH1	-0.076	0.34	0.88
MMF	Mem CD4	SSH2	-0.048	0.48	0.92
MMF	Mem CD4	SSH3	0.14	0.13	0.79
MMF	Mem CD4	SSNA1	-0.11	0.048	0.72
MMF	Mem CD4	SSR1	0.0062	0.85	0.98
MMF	Mem CD4	SSR2	-0.0016	0.97	0.99
MMF	Mem CD4	SSR3	0.011	0.78	0.97
MMF	Mem CD4	SSR4	-0.04	0.39	0.9
MMF	Mem CD4	SSR4P1	-0.097	0.7	0.96
MMF	Mem CD4	SSRP1	-0.072	0.13	0.79
MMF	Mem CD4	SSSCA1	-0.036	0.46	0.91
MMF	Mem CD4	SSSCA1-AS1	0.025	0.84	0.98
MMF	Mem CD4	SSTR3	-0.22	0.34	0.88
MMF	Mem CD4	SSU72	0.0036	0.93	0.99
MMF	Mem CD4	SSX2IP	0.037	0.69	0.96
MMF	Mem CD4	ST13	0.021	0.57	0.94
MMF	Mem CD4	ST20-AS1	0.13	0.3	0.86
MMF	Mem CD4	ST3GAL1	-0.00082	0.99	1
MMF	Mem CD4	ST3GAL2	0.00086	0.99	1
MMF	Mem CD4	ST3GAL3	0.031	0.69	0.96
MMF	Mem CD4	ST3GAL4	-0.14	0.36	0.89
MMF	Mem CD4	ST3GAL4-AS1	-0.098	0.5	0.92
MMF	Mem CD4	ST3GAL5	-0.016	0.8	0.98
MMF	Mem CD4	ST5	-0.16	0.78	0.97
MMF	Mem CD4	ST6GAL1	0.034	0.49	0.92
MMF	Mem CD4	ST6GALNAC1	-0.023	0.93	0.99
MMF	Mem CD4	ST6GALNAC2	0.17	0.4	0.9
MMF	Mem CD4	ST6GALNAC3	0.15	0.58	0.94
MMF	Mem CD4	ST6GALNAC4	-0.14	0.3	0.86
MMF	Mem CD4	ST6GALNAC6	-0.0057	0.96	0.99
MMF	Mem CD4	ST7	-0.25	0.098	0.76
MMF	Mem CD4	ST7L	0.072	0.31	0.87
MMF	Mem CD4	ST8SIA1	0.11	0.53	0.93
MMF	Mem CD4	ST8SIA4	-0.0083	0.91	0.99
MMF	Mem CD4	ST8SIA6	-0.34	0.18	0.82
MMF	Mem CD4	STAC	0.0095	0.99	1
MMF	Mem CD4	STAG1	0.068	0.18	0.82
MMF	Mem CD4	STAG2	-0.028	0.57	0.94
MMF	Mem CD4	STAG3	-0.094	0.59	0.94
MMF	Mem CD4	STAG3L1	0.089	0.42	0.9
MMF	Mem CD4	STAG3L2	0.099	0.14	0.8
MMF	Mem CD4	STAG3L3	0.14	0.14	0.8
MMF	Mem CD4	STAG3L4	-0.11	0.044	0.7
MMF	Mem CD4	STAG3L5P-PVRIG2P-PILRB	0.0088	0.91	0.99
MMF	Mem CD4	STAM	0.068	0.49	0.92
MMF	Mem CD4	STAM-AS1	0.23	0.36	0.89
MMF	Mem CD4	STAM2	-0.066	0.39	0.9
MMF	Mem CD4	STAMBP	0.01	0.77	0.97
MMF	Mem CD4	STAMBPL1	0.086	0.16	0.81
MMF	Mem CD4	STAP1	-0.29	0.2	0.82
MMF	Mem CD4	STAP2	-0.16	0.47	0.92
MMF	Mem CD4	STARD10	0.12	0.28	0.86
MMF	Mem CD4	STARD13	-0.49	0.22	0.83
MMF	Mem CD4	STARD3	0.024	0.55	0.94
MMF	Mem CD4	STARD3NL	-0.1	0.18	0.82
MMF	Mem CD4	STARD4	0.087	0.32	0.87
MMF	Mem CD4	STARD5	0.00051	1	1
MMF	Mem CD4	STARD7	-0.04	0.32	0.87
MMF	Mem CD4	STARD7-AS1	0.038	0.72	0.96
MMF	Mem CD4	STARD9	-0.029	0.87	0.99
MMF	Mem CD4	STAT1	0.011	0.92	0.99
MMF	Mem CD4	STAT2	-0.063	0.45	0.91
MMF	Mem CD4	STAT3	0.056	0.17	0.82
MMF	Mem CD4	STAT4	0.0026	0.97	1
MMF	Mem CD4	STAT5A	0.029	0.57	0.94
MMF	Mem CD4	STAT5B	0.08	0.088	0.75
MMF	Mem CD4	STAT6	-0.0058	0.9	0.99
MMF	Mem CD4	STAU1	0.025	0.41	0.9
MMF	Mem CD4	STAU2	0.0047	0.93	0.99
MMF	Mem CD4	STBD1	-0.12	0.54	0.93
MMF	Mem CD4	STIL	-0.31	0.084	0.75
MMF	Mem CD4	STIM1	-0.016	0.78	0.97
MMF	Mem CD4	STIM2	0.012	0.76	0.97
MMF	Mem CD4	STIP1	-0.069	0.14	0.8
MMF	Mem CD4	STK10	-0.044	0.39	0.9
MMF	Mem CD4	STK11	-0.00091	0.99	1
MMF	Mem CD4	STK11IP	-0.055	0.39	0.9
MMF	Mem CD4	STK16	-0.083	0.22	0.83
MMF	Mem CD4	STK17A	-0.0084	0.87	0.99
MMF	Mem CD4	STK17B	0.028	0.5	0.92
MMF	Mem CD4	STK19	0.071	0.24	0.85
MMF	Mem CD4	STK24	0.048	0.15	0.81
MMF	Mem CD4	STK25	-0.011	0.75	0.97
MMF	Mem CD4	STK26	0.085	0.1	0.76
MMF	Mem CD4	STK3	0.084	0.54	0.93
MMF	Mem CD4	STK32C	0.13	0.26	0.86
MMF	Mem CD4	STK35	0.034	0.55	0.94
MMF	Mem CD4	STK36	0.039	0.6	0.94
MMF	Mem CD4	STK38	-0.0056	0.87	0.99
MMF	Mem CD4	STK38L	0.056	0.3	0.86
MMF	Mem CD4	STK39	-0.091	0.18	0.82
MMF	Mem CD4	STK4	0.07	0.061	0.73
MMF	Mem CD4	STK40	-0.046	0.37	0.89
MMF	Mem CD4	STKLD1	-0.19	0.37	0.89
MMF	Mem CD4	STMN1	-0.46	0.0022	0.35
MMF	Mem CD4	STMN3	0.01	0.89	0.99
MMF	Mem CD4	STOM	-0.01	0.92	0.99
MMF	Mem CD4	STOML1	-0.085	0.26	0.86
MMF	Mem CD4	STOML2	-0.058	0.12	0.79
MMF	Mem CD4	STON1	0.33	0.25	0.86
MMF	Mem CD4	STOX1	-0.52	0.2	0.82
MMF	Mem CD4	STPG1	-0.043	0.65	0.95
MMF	Mem CD4	STRA13	-0.046	0.41	0.9
MMF	Mem CD4	STRADA	-0.036	0.34	0.88
MMF	Mem CD4	STRADB	-0.00048	1	1
MMF	Mem CD4	STRAP	-0.016	0.67	0.95
MMF	Mem CD4	STRBP	0.033	0.67	0.96
MMF	Mem CD4	STRIP1	-0.013	0.7	0.96
MMF	Mem CD4	STRIP2	-0.22	0.46	0.91
MMF	Mem CD4	STRN	-0.026	0.62	0.95
MMF	Mem CD4	STRN3	0.12	0.13	0.79
MMF	Mem CD4	STRN4	-0.0038	0.94	0.99
MMF	Mem CD4	STS	-0.078	0.56	0.94
MMF	Mem CD4	STT3A	0.0076	0.88	0.99
MMF	Mem CD4	STT3B	0.0076	0.9	0.99
MMF	Mem CD4	STUB1	-0.025	0.72	0.96
MMF	Mem CD4	STX10	-0.063	0.14	0.8
MMF	Mem CD4	STX11	-0.065	0.51	0.92
MMF	Mem CD4	STX12	-0.028	0.46	0.91
MMF	Mem CD4	STX16	0.061	0.39	0.9
MMF	Mem CD4	STX16-NPEPL1	0.16	0.34	0.88
MMF	Mem CD4	STX17	-0.029	0.51	0.93
MMF	Mem CD4	STX18	-0.019	0.64	0.95
MMF	Mem CD4	STX18-AS1	0.15	0.13	0.79
MMF	Mem CD4	STX1A	-0.088	0.46	0.91
MMF	Mem CD4	STX2	0.22	0.0016	0.34
MMF	Mem CD4	STX3	-0.092	0.6	0.94
MMF	Mem CD4	STX4	0.034	0.51	0.93
MMF	Mem CD4	STX5	0.0052	0.93	0.99
MMF	Mem CD4	STX6	-0.027	0.54	0.93
MMF	Mem CD4	STX7	0.017	0.83	0.98
MMF	Mem CD4	STX8	0.012	0.79	0.97
MMF	Mem CD4	STXBP1	0.27	0.18	0.82
MMF	Mem CD4	STXBP2	-0.016	0.73	0.97
MMF	Mem CD4	STXBP3	0.018	0.67	0.96
MMF	Mem CD4	STXBP4	0.04	0.7	0.96
MMF	Mem CD4	STXBP5	-0.036	0.55	0.94
MMF	Mem CD4	STXBP5-AS1	0.26	0.17	0.82
MMF	Mem CD4	STYX	0.032	0.63	0.95
MMF	Mem CD4	STYXL1	-0.037	0.57	0.94
MMF	Mem CD4	SUB1	-0.078	0.17	0.82
MMF	Mem CD4	SUCLA2	-0.053	0.28	0.86
MMF	Mem CD4	SUCLG1	-0.044	0.29	0.86
MMF	Mem CD4	SUCLG2	-0.052	0.29	0.86
MMF	Mem CD4	SUCLG2-AS1	0.14	0.39	0.9
MMF	Mem CD4	SUCO	0.0028	0.94	0.99
MMF	Mem CD4	SUDS3	-0.042	0.44	0.91
MMF	Mem CD4	SUFU	0.062	0.28	0.86
MMF	Mem CD4	SUGP1	-0.0021	0.95	0.99
MMF	Mem CD4	SUGP2	0.044	0.47	0.92
MMF	Mem CD4	SUGT1	-0.046	0.21	0.82
MMF	Mem CD4	SUGT1P3	0.05	0.72	0.96
MMF	Mem CD4	SULF2	-0.21	0.35	0.89
MMF	Mem CD4	SULT1A1	-0.19	0.089	0.75
MMF	Mem CD4	SULT1B1	0.37	0.034	0.68
MMF	Mem CD4	SULT2B1	-0.26	0.095	0.76
MMF	Mem CD4	SUMF1	0.03	0.65	0.95
MMF	Mem CD4	SUMF2	0.026	0.56	0.94
MMF	Mem CD4	SUMO1	-0.042	0.41	0.9
MMF	Mem CD4	SUMO1P3	0.055	0.7	0.96
MMF	Mem CD4	SUMO2	-0.034	0.46	0.91
MMF	Mem CD4	SUMO3	-0.02	0.68	0.96
MMF	Mem CD4	SUMO4	0.32	0.029	0.66
MMF	Mem CD4	SUN1	0.12	0.074	0.75
MMF	Mem CD4	SUN2	0.0046	0.93	0.99
MMF	Mem CD4	SUOX	0.097	0.62	0.95
MMF	Mem CD4	SUPT16H	0.03	0.32	0.87
MMF	Mem CD4	SUPT20H	0.032	0.41	0.9
MMF	Mem CD4	SUPT3H	-0.046	0.56	0.94
MMF	Mem CD4	SUPT4H1	-0.071	0.12	0.79
MMF	Mem CD4	SUPT5H	0.0031	0.93	0.99
MMF	Mem CD4	SUPT6H	-0.053	0.49	0.92
MMF	Mem CD4	SUPT7L	-0.012	0.77	0.97
MMF	Mem CD4	SUPV3L1	0.016	0.81	0.98
MMF	Mem CD4	SURF1	-0.0019	0.96	0.99
MMF	Mem CD4	SURF2	-0.059	0.24	0.85
MMF	Mem CD4	SURF4	-0.034	0.4	0.9
MMF	Mem CD4	SURF6	-0.034	0.48	0.92
MMF	Mem CD4	SUSD1	-0.065	0.66	0.95
MMF	Mem CD4	SUSD3	0.13	0.18	0.82
MMF	Mem CD4	SUSD4	-0.17	0.44	0.91
MMF	Mem CD4	SUSD6	0.018	0.76	0.97
MMF	Mem CD4	SUV39H1	-0.075	0.18	0.82
MMF	Mem CD4	SUV39H2	-0.014	0.89	0.99
MMF	Mem CD4	SUV420H1	0.03	0.35	0.89
MMF	Mem CD4	SUV420H2	0.0053	0.95	0.99
MMF	Mem CD4	SUZ12	0.029	0.49	0.92
MMF	Mem CD4	SUZ12P1	0.082	0.24	0.85
MMF	Mem CD4	SV2A	-0.13	0.45	0.91
MMF	Mem CD4	SVBP	0.017	0.82	0.98
MMF	Mem CD4	SVIL	0.038	0.7	0.96
MMF	Mem CD4	SVIL-AS1	-0.049	0.68	0.96
MMF	Mem CD4	SVILP1	0.15	0.37	0.89
MMF	Mem CD4	SVIP	0.11	0.13	0.79
MMF	Mem CD4	SWAP70	0.18	0.21	0.83
MMF	Mem CD4	SWI5	0.016	0.77	0.97
MMF	Mem CD4	SWSAP1	-0.0051	0.93	0.99
MMF	Mem CD4	SWT1	-0.025	0.75	0.97
MMF	Mem CD4	SYAP1	-0.017	0.77	0.97
MMF	Mem CD4	SYCE1L	0.071	0.63	0.95
MMF	Mem CD4	SYCE2	0.22	0.2	0.82
MMF	Mem CD4	SYCP2	0.17	0.3	0.86
MMF	Mem CD4	SYDE2	0.11	0.54	0.93
MMF	Mem CD4	SYF2	-0.02	0.69	0.96
MMF	Mem CD4	SYMPK	0.078	0.45	0.91
MMF	Mem CD4	SYNCRIP	-0.044	0.14	0.8
MMF	Mem CD4	SYNE1	-0.008	0.92	0.99
MMF	Mem CD4	SYNE2	0.092	0.1	0.76
MMF	Mem CD4	SYNE3	0.033	0.67	0.96
MMF	Mem CD4	SYNE4	-0.0055	0.96	0.99
MMF	Mem CD4	SYNGAP1	0.076	0.52	0.93
MMF	Mem CD4	SYNGR1	-0.29	0.19	0.82
MMF	Mem CD4	SYNGR2	0.064	0.21	0.82
MMF	Mem CD4	SYNGR3	-0.12	0.6	0.94
MMF	Mem CD4	SYNJ1	-0.00054	0.99	1
MMF	Mem CD4	SYNJ2	-0.053	0.65	0.95
MMF	Mem CD4	SYNJ2BP	0.0003	1	1
MMF	Mem CD4	SYNM	-0.034	0.92	0.99
MMF	Mem CD4	SYNPO2	-0.018	0.89	0.99
MMF	Mem CD4	SYNRG	0.068	0.13	0.79
MMF	Mem CD4	SYPL1	0.04	0.52	0.93
MMF	Mem CD4	SYS1	-0.023	0.62	0.95
MMF	Mem CD4	SYT11	0.069	0.54	0.93
MMF	Mem CD4	SYTL1	0.041	0.47	0.92
MMF	Mem CD4	SYTL2	-0.32	0.13	0.79
MMF	Mem CD4	SYTL3	-0.19	0.22	0.83
MMF	Mem CD4	SYVN1	-0.096	0.18	0.82
MMF	Mem CD4	SZRD1	-0.064	0.14	0.8
MMF	Mem CD4	SZT2	-0.037	0.65	0.95
MMF	Mem CD4	TAB1	-0.16	0.021	0.63
MMF	Mem CD4	TAB2	0.061	0.58	0.94
MMF	Mem CD4	TAB3	0.078	0.46	0.91
MMF	Mem CD4	TACC1	-0.056	0.16	0.82
MMF	Mem CD4	TACC3	0.085	0.29	0.86
MMF	Mem CD4	TACO1	0.011	0.83	0.98
MMF	Mem CD4	TADA1	0.026	0.56	0.94
MMF	Mem CD4	TADA2A	-0.0011	0.98	1
MMF	Mem CD4	TADA2B	0.041	0.28	0.86
MMF	Mem CD4	TADA3	-0.068	0.17	0.82
MMF	Mem CD4	TAF1	0.033	0.71	0.96
MMF	Mem CD4	TAF10	-0.053	0.26	0.86
MMF	Mem CD4	TAF11	0.045	0.3	0.86
MMF	Mem CD4	TAF12	0.013	0.76	0.97
MMF	Mem CD4	TAF13	-0.28	0.13	0.79
MMF	Mem CD4	TAF15	0.099	0.18	0.82
MMF	Mem CD4	TAF1A	0.11	0.18	0.82
MMF	Mem CD4	TAF1A-AS1	0.13	0.53	0.93
MMF	Mem CD4	TAF1B	-0.025	0.71	0.96
MMF	Mem CD4	TAF1C	-0.02	0.7	0.96
MMF	Mem CD4	TAF1D	0.043	0.37	0.89
MMF	Mem CD4	TAF2	-0.0042	0.92	0.99
MMF	Mem CD4	TAF3	0.068	0.076	0.75
MMF	Mem CD4	TAF4	-0.11	0.18	0.82
MMF	Mem CD4	TAF4B	0.063	0.55	0.94
MMF	Mem CD4	TAF5	-0.061	0.32	0.87
MMF	Mem CD4	TAF5L	0.013	0.92	0.99
MMF	Mem CD4	TAF6	-0.033	0.42	0.9
MMF	Mem CD4	TAF6L	-0.018	0.76	0.97
MMF	Mem CD4	TAF7	0.041	0.36	0.89
MMF	Mem CD4	TAF8	-0.06	0.22	0.83
MMF	Mem CD4	TAF9	0.063	0.2	0.82
MMF	Mem CD4	TAF9B	0.0082	0.89	0.99
MMF	Mem CD4	TAGAP	0.032	0.46	0.91
MMF	Mem CD4	TAGLN	-0.12	0.41	0.9
MMF	Mem CD4	TAGLN2	-0.059	0.3	0.86
MMF	Mem CD4	TALDO1	-0.09	0.071	0.74
MMF	Mem CD4	TAMM41	0.022	0.77	0.97
MMF	Mem CD4	TANC1	0.56	0.037	0.68
MMF	Mem CD4	TANC2	0.15	0.33	0.87
MMF	Mem CD4	TANGO2	-0.0047	0.91	0.99
MMF	Mem CD4	TANGO6	-0.0081	0.87	0.99
MMF	Mem CD4	TANK	0.01	0.85	0.98
MMF	Mem CD4	TAOK1	-0.026	0.71	0.96
MMF	Mem CD4	TAOK2	-0.08	0.35	0.89
MMF	Mem CD4	TAOK3	-0.0066	0.87	0.99
MMF	Mem CD4	TAP1	-0.073	0.25	0.85
MMF	Mem CD4	TAP2	-0.084	0.52	0.93
MMF	Mem CD4	TAPBP	-0.0056	0.91	0.99
MMF	Mem CD4	TAPBPL	-0.013	0.85	0.98
MMF	Mem CD4	TAPT1	0.031	0.55	0.94
MMF	Mem CD4	TAPT1-AS1	-0.13	0.25	0.85
MMF	Mem CD4	TARBP1	-0.083	0.18	0.82
MMF	Mem CD4	TARBP2	-0.047	0.3	0.86
MMF	Mem CD4	TARDBP	0.024	0.44	0.91
MMF	Mem CD4	TARP	-0.29	0.26	0.86
MMF	Mem CD4	TARS	-0.049	0.33	0.87
MMF	Mem CD4	TARS2	-0.034	0.4	0.9
MMF	Mem CD4	TARSL2	0.092	0.15	0.81
MMF	Mem CD4	TAS2R5	0.043	0.83	0.98
MMF	Mem CD4	TASP1	0.084	0.09	0.75
MMF	Mem CD4	TATDN1	-0.026	0.65	0.95
MMF	Mem CD4	TATDN2	-0.04	0.52	0.93
MMF	Mem CD4	TATDN3	0.044	0.46	0.91
MMF	Mem CD4	TAX1BP1	0.049	0.17	0.82
MMF	Mem CD4	TAZ	0.072	0.066	0.73
MMF	Mem CD4	TBC1D1	0.016	0.75	0.97
MMF	Mem CD4	TBC1D10A	0.018	0.71	0.96
MMF	Mem CD4	TBC1D10B	-0.074	0.19	0.82
MMF	Mem CD4	TBC1D10C	0.00096	0.98	1
MMF	Mem CD4	TBC1D13	-0.045	0.28	0.86
MMF	Mem CD4	TBC1D14	0.048	0.28	0.86
MMF	Mem CD4	TBC1D15	-0.03	0.51	0.93
MMF	Mem CD4	TBC1D16	-0.051	0.82	0.98
MMF	Mem CD4	TBC1D17	0.024	0.65	0.95
MMF	Mem CD4	TBC1D19	0.066	0.44	0.91
MMF	Mem CD4	TBC1D2	0.013	0.86	0.99
MMF	Mem CD4	TBC1D20	-0.0091	0.82	0.98
MMF	Mem CD4	TBC1D22A	0.021	0.64	0.95
MMF	Mem CD4	TBC1D22A-AS1	0.12	0.56	0.94
MMF	Mem CD4	TBC1D22B	-0.016	0.77	0.97
MMF	Mem CD4	TBC1D23	-0.058	0.15	0.8
MMF	Mem CD4	TBC1D24	0.019	0.86	0.99
MMF	Mem CD4	TBC1D25	-0.076	0.19	0.82
MMF	Mem CD4	TBC1D2B	-0.011	0.87	0.99
MMF	Mem CD4	TBC1D31	-0.12	0.14	0.8
MMF	Mem CD4	TBC1D32	0.017	0.86	0.98
MMF	Mem CD4	TBC1D4	0.18	0.17	0.82
MMF	Mem CD4	TBC1D5	0.0027	0.96	0.99
MMF	Mem CD4	TBC1D7	-0.053	0.44	0.91
MMF	Mem CD4	TBC1D8	0.041	0.75	0.97
MMF	Mem CD4	TBC1D8B	0.12	0.71	0.96
MMF	Mem CD4	TBC1D9B	-0.055	0.28	0.86
MMF	Mem CD4	TBCA	-0.065	0.21	0.83
MMF	Mem CD4	TBCB	-0.0025	0.97	0.99
MMF	Mem CD4	TBCC	-0.019	0.68	0.96
MMF	Mem CD4	TBCCD1	-0.0011	0.98	1
MMF	Mem CD4	TBCD	0.041	0.46	0.91
MMF	Mem CD4	TBCE	0.0038	0.94	0.99
MMF	Mem CD4	TBCEL	-0.043	0.62	0.95
MMF	Mem CD4	TBCK	0.015	0.81	0.98
MMF	Mem CD4	TBK1	-0.051	0.46	0.91
MMF	Mem CD4	TBKBP1	-0.036	0.87	0.99
MMF	Mem CD4	TBL1X	-0.018	0.78	0.97
MMF	Mem CD4	TBL1XR1	-0.0042	0.94	0.99
MMF	Mem CD4	TBL2	0.032	0.46	0.91
MMF	Mem CD4	TBL3	0.019	0.71	0.96
MMF	Mem CD4	TBP	0.043	0.19	0.82
MMF	Mem CD4	TBPL1	0.015	0.76	0.97
MMF	Mem CD4	TBRG1	-0.019	0.56	0.94
MMF	Mem CD4	TBRG4	0.027	0.39	0.9
MMF	Mem CD4	TBX19	0.097	0.35	0.89
MMF	Mem CD4	TBX21	-0.25	0.39	0.9
MMF	Mem CD4	TBXA2R	-0.8	0.0043	0.43
MMF	Mem CD4	TBXAS1	-0.091	0.42	0.9
MMF	Mem CD4	TC2N	0.031	0.54	0.93
MMF	Mem CD4	TCAF1	0.053	0.5	0.92
MMF	Mem CD4	TCAF2	0.069	0.3	0.86
MMF	Mem CD4	TCAIM	0.012	0.85	0.98
MMF	Mem CD4	TCEA1	-0.062	0.17	0.82
MMF	Mem CD4	TCEA2	0.069	0.31	0.87
MMF	Mem CD4	TCEA3	0.39	0.022	0.63
MMF	Mem CD4	TCEAL1	-0.029	0.79	0.97
MMF	Mem CD4	TCEAL3	0.11	0.44	0.91
MMF	Mem CD4	TCEAL4	0.049	0.74	0.97
MMF	Mem CD4	TCEAL8	0.022	0.71	0.96
MMF	Mem CD4	TCEANC	0.0042	0.93	0.99
MMF	Mem CD4	TCEANC2	-0.083	0.14	0.8
MMF	Mem CD4	TCEB1	-0.046	0.4	0.9
MMF	Mem CD4	TCEB2	-0.13	0.041	0.69
MMF	Mem CD4	TCEB3	-0.019	0.57	0.94
MMF	Mem CD4	TCEB3-AS1	0.093	0.44	0.91
MMF	Mem CD4	TCERG1	0.031	0.27	0.86
MMF	Mem CD4	TCF12	-0.037	0.36	0.89
MMF	Mem CD4	TCF19	-0.18	0.022	0.63
MMF	Mem CD4	TCF20	-0.093	0.37	0.89
MMF	Mem CD4	TCF25	0.0064	0.9	0.99
MMF	Mem CD4	TCF3	-0.0046	0.93	0.99
MMF	Mem CD4	TCF4	-0.13	0.75	0.97
MMF	Mem CD4	TCF7	0.095	0.4	0.9
MMF	Mem CD4	TCF7L1	-0.15	0.52	0.93
MMF	Mem CD4	TCF7L2	-0.35	0.2	0.82
MMF	Mem CD4	TCFL5	0.064	0.59	0.94
MMF	Mem CD4	TCHP	0.013	0.78	0.97
MMF	Mem CD4	TCIRG1	0.024	0.69	0.96
MMF	Mem CD4	TCL6	0.14	0.6	0.94
MMF	Mem CD4	TCN2	-0.068	0.71	0.96
MMF	Mem CD4	TCOF1	-0.0046	0.9	0.99
MMF	Mem CD4	TCP1	-0.02	0.5	0.92
MMF	Mem CD4	TCP10L	0.15	0.52	0.93
MMF	Mem CD4	TCP11L1	-0.069	0.46	0.91
MMF	Mem CD4	TCP11L2	0.18	0.029	0.66
MMF	Mem CD4	TCTA	0.0023	0.96	0.99
MMF	Mem CD4	TCTEX1D2	-0.14	0.18	0.82
MMF	Mem CD4	TCTEX1D4	0.081	0.71	0.96
MMF	Mem CD4	TCTN1	-0.061	0.58	0.94
MMF	Mem CD4	TCTN2	-0.034	0.8	0.98
MMF	Mem CD4	TCTN3	0.014	0.74	0.97
MMF	Mem CD4	TDG	-0.046	0.33	0.87
MMF	Mem CD4	TDP1	0.065	0.081	0.75
MMF	Mem CD4	TDP2	-0.014	0.72	0.96
MMF	Mem CD4	TDRD3	-0.038	0.51	0.93
MMF	Mem CD4	TDRD7	-0.077	0.3	0.86
MMF	Mem CD4	TDRD9	-0.013	0.98	1
MMF	Mem CD4	TDRKH	0.072	0.18	0.82
MMF	Mem CD4	TEC	0.19	0.22	0.84
MMF	Mem CD4	TECPR1	0.068	0.5	0.92
MMF	Mem CD4	TECPR2	-0.0091	0.92	0.99
MMF	Mem CD4	TECR	0.012	0.77	0.97
MMF	Mem CD4	TEF	-0.19	0.055	0.72
MMF	Mem CD4	TEFM	0.035	0.47	0.92
MMF	Mem CD4	TEKT4P2	-0.48	0.25	0.86
MMF	Mem CD4	TELO2	0.03	0.65	0.95
MMF	Mem CD4	TENM1	0.2	0.13	0.79
MMF	Mem CD4	TEP1	0.042	0.67	0.95
MMF	Mem CD4	TEPP	0.19	0.49	0.92
MMF	Mem CD4	TERF1	-0.043	0.37	0.89
MMF	Mem CD4	TERF2	-0.0064	0.87	0.99
MMF	Mem CD4	TERF2IP	-0.0085	0.78	0.97
MMF	Mem CD4	TES	-0.04	0.36	0.89
MMF	Mem CD4	TESC	-0.26	0.14	0.8
MMF	Mem CD4	TESK1	-0.033	0.7	0.96
MMF	Mem CD4	TESK2	0.058	0.58	0.94
MMF	Mem CD4	TESPA1	0.085	0.35	0.89
MMF	Mem CD4	TET1	0.014	0.91	0.99
MMF	Mem CD4	TET2	0.028	0.71	0.96
MMF	Mem CD4	TET3	-0.16	0.21	0.82
MMF	Mem CD4	TEX10	-0.024	0.59	0.94
MMF	Mem CD4	TEX14	0.36	0.22	0.83
MMF	Mem CD4	TEX2	-0.016	0.83	0.98
MMF	Mem CD4	TEX261	-0.052	0.2	0.82
MMF	Mem CD4	TEX264	-0.012	0.78	0.97
MMF	Mem CD4	TEX30	-0.12	0.087	0.75
MMF	Mem CD4	TFAM	-0.07	0.1	0.76
MMF	Mem CD4	TFAP2E	0.34	0.021	0.63
MMF	Mem CD4	TFAP4	-0.21	0.23	0.84
MMF	Mem CD4	TFB1M	0.0035	0.95	0.99
MMF	Mem CD4	TFB2M	-0.073	0.13	0.79
MMF	Mem CD4	TFCP2	0.0068	0.92	0.99
MMF	Mem CD4	TFDP1	-0.14	0.018	0.62
MMF	Mem CD4	TFDP2	-0.084	0.39	0.9
MMF	Mem CD4	TFE3	-0.003	0.97	0.99
MMF	Mem CD4	TFEB	-0.22	0.19	0.82
MMF	Mem CD4	TFG	-0.027	0.44	0.91
MMF	Mem CD4	TFIP11	-0.059	0.23	0.84
MMF	Mem CD4	TFPT	-0.062	0.4	0.9
MMF	Mem CD4	TFR2	-0.074	0.55	0.94
MMF	Mem CD4	TFRC	-0.11	0.18	0.82
MMF	Mem CD4	TG	0.11	0.66	0.95
MMF	Mem CD4	TGDS	-0.025	0.61	0.94
MMF	Mem CD4	TGFA	0.27	0.35	0.89
MMF	Mem CD4	TGFB1	-0.051	0.51	0.93
MMF	Mem CD4	TGFB3	0.083	0.69	0.96
MMF	Mem CD4	TGFBI	-0.1	0.72	0.96
MMF	Mem CD4	TGFBR1	-0.035	0.77	0.97
MMF	Mem CD4	TGFBR2	-0.0068	0.91	0.99
MMF	Mem CD4	TGFBR3	-0.13	0.53	0.93
MMF	Mem CD4	TGFBRAP1	0.033	0.47	0.92
MMF	Mem CD4	TGIF1	0.089	0.23	0.84
MMF	Mem CD4	TGIF2	-0.0037	0.96	0.99
MMF	Mem CD4	TGM1	0.03	0.89	0.99
MMF	Mem CD4	TGOLN2	0.0074	0.86	0.99
MMF	Mem CD4	TGS1	-0.013	0.71	0.96
MMF	Mem CD4	THADA	0.1	0.091	0.75
MMF	Mem CD4	THAP1	-0.03	0.53	0.93
MMF	Mem CD4	THAP11	-0.043	0.26	0.86
MMF	Mem CD4	THAP2	-0.047	0.55	0.94
MMF	Mem CD4	THAP3	-0.0088	0.87	0.99
MMF	Mem CD4	THAP4	-0.04	0.46	0.91
MMF	Mem CD4	THAP5	0.031	0.77	0.97
MMF	Mem CD4	THAP6	0.011	0.81	0.98
MMF	Mem CD4	THAP7	0.078	0.23	0.84
MMF	Mem CD4	THAP7-AS1	-0.041	0.8	0.98
MMF	Mem CD4	THAP8	-0.097	0.22	0.83
MMF	Mem CD4	THAP9	-0.11	0.29	0.86
MMF	Mem CD4	THAP9-AS1	0.042	0.53	0.93
MMF	Mem CD4	THBS1	0.022	0.94	0.99
MMF	Mem CD4	THBS3	0.079	0.36	0.89
MMF	Mem CD4	THBS4	-0.023	0.9	0.99
MMF	Mem CD4	THEM4	0.021	0.76	0.97
MMF	Mem CD4	THEM5	-0.037	0.78	0.97
MMF	Mem CD4	THEM6	-0.18	0.026	0.65
MMF	Mem CD4	THEMIS	-0.095	0.3	0.86
MMF	Mem CD4	THEMIS2	-0.059	0.72	0.96
MMF	Mem CD4	THG1L	0.033	0.67	0.95
MMF	Mem CD4	THNSL1	0.082	0.44	0.91
MMF	Mem CD4	THOC1	0.076	0.055	0.72
MMF	Mem CD4	THOC2	0.03	0.39	0.9
MMF	Mem CD4	THOC3	-0.083	0.33	0.87
MMF	Mem CD4	THOC5	0.0039	0.94	0.99
MMF	Mem CD4	THOC6	-0.032	0.47	0.92
MMF	Mem CD4	THOC7	0.0063	0.89	0.99
MMF	Mem CD4	THOP1	-0.052	0.35	0.89
MMF	Mem CD4	THRA	0.031	0.77	0.97
MMF	Mem CD4	THRA1/BTR	-0.042	0.88	0.99
MMF	Mem CD4	THRAP3	0.014	0.62	0.95
MMF	Mem CD4	THRIL	-0.14	0.078	0.75
MMF	Mem CD4	THTPA	0.04	0.5	0.92
MMF	Mem CD4	THUMPD1	0.004	0.9	0.99
MMF	Mem CD4	THUMPD2	-0.03	0.66	0.95
MMF	Mem CD4	THUMPD3	0.028	0.53	0.93
MMF	Mem CD4	THUMPD3-AS1	0.061	0.38	0.9
MMF	Mem CD4	THYN1	-0.0071	0.83	0.98
MMF	Mem CD4	TIA1	0.054	0.15	0.81
MMF	Mem CD4	TIAF1	0.13	0.34	0.88
MMF	Mem CD4	TIAL1	0.052	0.29	0.86
MMF	Mem CD4	TIAM1	0.24	0.088	0.75
MMF	Mem CD4	TIAM2	-0.42	0.023	0.64
MMF	Mem CD4	TICAM1	-0.041	0.54	0.93
MMF	Mem CD4	TICRR	-0.74	0.04	0.69
MMF	Mem CD4	TIFA	0.16	0.14	0.79
MMF	Mem CD4	TIGAR	-0.1	0.13	0.79
MMF	Mem CD4	TIGD1	0.082	0.22	0.83
MMF	Mem CD4	TIGD2	-0.05	0.59	0.94
MMF	Mem CD4	TIGD5	0.057	0.7	0.96
MMF	Mem CD4	TIGD6	-0.028	0.8	0.98
MMF	Mem CD4	TIGD7	0.02	0.83	0.98
MMF	Mem CD4	TIGIT	0.2	0.25	0.86
MMF	Mem CD4	TIMD4	-0.25	0.28	0.86
MMF	Mem CD4	TIMELESS	-0.12	0.21	0.83
MMF	Mem CD4	TIMM10	-0.042	0.46	0.91
MMF	Mem CD4	TIMM10B	-0.025	0.6	0.94
MMF	Mem CD4	TIMM13	-0.026	0.7	0.96
MMF	Mem CD4	TIMM17A	-0.1	0.041	0.69
MMF	Mem CD4	TIMM17B	-0.052	0.28	0.86
MMF	Mem CD4	TIMM21	0.04	0.39	0.9
MMF	Mem CD4	TIMM22	0.037	0.32	0.87
MMF	Mem CD4	TIMM23	-0.063	0.2	0.82
MMF	Mem CD4	TIMM23B	0.093	0.11	0.78
MMF	Mem CD4	TIMM44	-0.038	0.5	0.92
MMF	Mem CD4	TIMM50	-0.064	0.13	0.79
MMF	Mem CD4	TIMM8A	-0.0072	0.93	0.99
MMF	Mem CD4	TIMM8B	-0.096	0.09	0.75
MMF	Mem CD4	TIMM9	0.0029	0.96	0.99
MMF	Mem CD4	TIMMDC1	0.0097	0.8	0.98
MMF	Mem CD4	TIMP1	0.068	0.43	0.91
MMF	Mem CD4	TINF2	-0.014	0.71	0.96
MMF	Mem CD4	TIPARP	0.15	0.12	0.78
MMF	Mem CD4	TIPARP-AS1	0.0028	0.99	1
MMF	Mem CD4	TIPIN	-0.17	0.097	0.76
MMF	Mem CD4	TIPRL	-0.049	0.34	0.88
MMF	Mem CD4	TIRAP	-0.028	0.69	0.96
MMF	Mem CD4	TJAP1	0.0061	0.9	0.99
MMF	Mem CD4	TJP2	0.058	0.58	0.94
MMF	Mem CD4	TJP3	0.068	0.62	0.94
MMF	Mem CD4	TK1	-0.88	0.0013	0.33
MMF	Mem CD4	TK2	-0.054	0.43	0.91
MMF	Mem CD4	TKFC	-0.054	0.31	0.87
MMF	Mem CD4	TKT	-0.079	0.22	0.83
MMF	Mem CD4	TKTL1	-0.12	0.57	0.94
MMF	Mem CD4	TLCD2	0.15	0.63	0.95
MMF	Mem CD4	TLDC1	0.037	0.56	0.94
MMF	Mem CD4	TLDC2	-0.035	0.7	0.96
MMF	Mem CD4	TLE1	0.18	0.59	0.94
MMF	Mem CD4	TLE2	0.077	0.55	0.94
MMF	Mem CD4	TLE3	0.083	0.25	0.85
MMF	Mem CD4	TLE4	-0.044	0.39	0.9
MMF	Mem CD4	TLK1	0.12	0.055	0.72
MMF	Mem CD4	TLK2	0.021	0.56	0.94
MMF	Mem CD4	TLN1	-0.089	0.11	0.77
MMF	Mem CD4	TLR1	0.14	0.24	0.85
MMF	Mem CD4	TLR2	-0.26	0.37	0.89
MMF	Mem CD4	TLR3	-0.21	0.2	0.82
MMF	Mem CD4	TLR5	-0.062	0.8	0.98
MMF	Mem CD4	TLR6	-0.16	0.46	0.91
MMF	Mem CD4	TLR7	-0.43	0.42	0.9
MMF	Mem CD4	TLR9	0.02	0.92	0.99
MMF	Mem CD4	TLX2	0.2	0.52	0.93
MMF	Mem CD4	TM2D1	-0.046	0.24	0.85
MMF	Mem CD4	TM2D2	-0.018	0.69	0.96
MMF	Mem CD4	TM2D3	-0.049	0.34	0.88
MMF	Mem CD4	TM6SF1	-0.25	0.4	0.9
MMF	Mem CD4	TM7SF2	0.12	0.12	0.79
MMF	Mem CD4	TM7SF3	-0.0044	0.91	0.99
MMF	Mem CD4	TM9SF1	-0.084	0.027	0.66
MMF	Mem CD4	TM9SF2	-0.0094	0.77	0.97
MMF	Mem CD4	TM9SF3	0.0079	0.85	0.98
MMF	Mem CD4	TM9SF4	-0.015	0.78	0.97
MMF	Mem CD4	TMA16	0.039	0.51	0.92
MMF	Mem CD4	TMA7	-0.059	0.29	0.86
MMF	Mem CD4	TMBIM1	0.019	0.65	0.95
MMF	Mem CD4	TMBIM4	-0.014	0.77	0.97
MMF	Mem CD4	TMBIM6	0.019	0.63	0.95
MMF	Mem CD4	TMC4	-0.031	0.88	0.99
MMF	Mem CD4	TMC6	0.041	0.43	0.91
MMF	Mem CD4	TMC8	0.047	0.39	0.9
MMF	Mem CD4	TMCC1	-0.018	0.8	0.98
MMF	Mem CD4	TMCC2	-0.071	0.7	0.96
MMF	Mem CD4	TMCC3	-0.63	0.24	0.85
MMF	Mem CD4	TMCO1	-0.048	0.28	0.86
MMF	Mem CD4	TMCO3	0.028	0.63	0.95
MMF	Mem CD4	TMCO4	-0.091	0.099	0.76
MMF	Mem CD4	TMCO6	0.0073	0.89	0.99
MMF	Mem CD4	TMED1	-0.063	0.29	0.86
MMF	Mem CD4	TMED10	0.022	0.66	0.95
MMF	Mem CD4	TMED10P1	0.24	0.15	0.81
MMF	Mem CD4	TMED2	-0.02	0.67	0.96
MMF	Mem CD4	TMED3	-0.032	0.52	0.93
MMF	Mem CD4	TMED4	-0.015	0.89	0.99
MMF	Mem CD4	TMED5	-0.027	0.56	0.94
MMF	Mem CD4	TMED7	-0.089	0.099	0.76
MMF	Mem CD4	TMED8	0.067	0.59	0.94
MMF	Mem CD4	TMED9	-0.03	0.76	0.97
MMF	Mem CD4	TMEM101	-0.063	0.15	0.81
MMF	Mem CD4	TMEM102	-0.031	0.63	0.95
MMF	Mem CD4	TMEM104	-0.02	0.78	0.97
MMF	Mem CD4	TMEM106A	-0.024	0.73	0.97
MMF	Mem CD4	TMEM106B	0.11	0.098	0.76
MMF	Mem CD4	TMEM106C	-0.084	0.063	0.73
MMF	Mem CD4	TMEM107	0.091	0.17	0.82
MMF	Mem CD4	TMEM109	-0.045	0.45	0.91
MMF	Mem CD4	TMEM11	-0.034	0.48	0.92
MMF	Mem CD4	TMEM110	-0.1	0.11	0.78
MMF	Mem CD4	TMEM115	-0.041	0.39	0.9
MMF	Mem CD4	TMEM116	0.056	0.38	0.9
MMF	Mem CD4	TMEM117	0.054	0.7	0.96
MMF	Mem CD4	TMEM119	0.055	0.87	0.99
MMF	Mem CD4	TMEM120A	-0.2	0.0069	0.48
MMF	Mem CD4	TMEM120B	0.019	0.78	0.97
MMF	Mem CD4	TMEM121	-0.00061	1	1
MMF	Mem CD4	TMEM123	0.027	0.67	0.95
MMF	Mem CD4	TMEM126A	0.12	0.072	0.74
MMF	Mem CD4	TMEM126B	-0.045	0.22	0.83
MMF	Mem CD4	TMEM127	-0.036	0.42	0.9
MMF	Mem CD4	TMEM128	0.056	0.21	0.83
MMF	Mem CD4	TMEM129	0.038	0.43	0.91
MMF	Mem CD4	TMEM131	0.098	0.042	0.7
MMF	Mem CD4	TMEM134	-0.021	0.72	0.96
MMF	Mem CD4	TMEM135	0.027	0.69	0.96
MMF	Mem CD4	TMEM138	0.013	0.7	0.96
MMF	Mem CD4	TMEM139	0.16	0.42	0.9
MMF	Mem CD4	TMEM140	-0.14	0.044	0.7
MMF	Mem CD4	TMEM141	-0.058	0.4	0.9
MMF	Mem CD4	TMEM143	0.17	0.0049	0.43
MMF	Mem CD4	TMEM147	-0.015	0.73	0.97
MMF	Mem CD4	TMEM147-AS1	0.018	0.88	0.99
MMF	Mem CD4	TMEM14A	-0.042	0.53	0.93
MMF	Mem CD4	TMEM14B	-0.021	0.56	0.94
MMF	Mem CD4	TMEM14C	-0.064	0.35	0.89
MMF	Mem CD4	TMEM14E	0.074	0.78	0.97
MMF	Mem CD4	TMEM150A	-0.014	0.85	0.98
MMF	Mem CD4	TMEM154	-0.016	0.8	0.98
MMF	Mem CD4	TMEM155	-0.49	0.25	0.85
MMF	Mem CD4	TMEM156	0.14	0.16	0.81
MMF	Mem CD4	TMEM159	0.046	0.56	0.94
MMF	Mem CD4	TMEM160	-0.14	0.17	0.82
MMF	Mem CD4	TMEM161A	-0.018	0.74	0.97
MMF	Mem CD4	TMEM161B	-0.035	0.4	0.9
MMF	Mem CD4	TMEM161B-AS1	-0.0013	0.99	1
MMF	Mem CD4	TMEM164	0.051	0.68	0.96
MMF	Mem CD4	TMEM165	-0.072	0.12	0.79
MMF	Mem CD4	TMEM167A	-0.07	0.15	0.8
MMF	Mem CD4	TMEM167B	-0.014	0.76	0.97
MMF	Mem CD4	TMEM168	0.073	0.12	0.79
MMF	Mem CD4	TMEM169	0.046	0.7	0.96
MMF	Mem CD4	TMEM170A	-0.048	0.23	0.84
MMF	Mem CD4	TMEM170B	0.43	0.1	0.76
MMF	Mem CD4	TMEM171	-0.94	0.014	0.59
MMF	Mem CD4	TMEM173	-0.018	0.69	0.96
MMF	Mem CD4	TMEM175	0.063	0.21	0.83
MMF	Mem CD4	TMEM177	0.11	0.12	0.79
MMF	Mem CD4	TMEM178B	-0.21	0.49	0.92
MMF	Mem CD4	TMEM179B	-0.0088	0.83	0.98
MMF	Mem CD4	TMEM18	0.044	0.32	0.87
MMF	Mem CD4	TMEM180	-0.24	0.037	0.68
MMF	Mem CD4	TMEM181	-0.09	0.29	0.86
MMF	Mem CD4	TMEM182	-0.16	0.19	0.82
MMF	Mem CD4	TMEM183A	-0.0069	0.83	0.98
MMF	Mem CD4	TMEM184B	-0.11	0.065	0.73
MMF	Mem CD4	TMEM184C	-0.043	0.3	0.86
MMF	Mem CD4	TMEM185A	0.065	0.23	0.84
MMF	Mem CD4	TMEM185B	0.00019	1	1
MMF	Mem CD4	TMEM186	0.028	0.59	0.94
MMF	Mem CD4	TMEM187	0.059	0.42	0.9
MMF	Mem CD4	TMEM189	-0.025	0.61	0.94
MMF	Mem CD4	TMEM19	-0.03	0.64	0.95
MMF	Mem CD4	TMEM191A	0.037	0.72	0.96
MMF	Mem CD4	TMEM191B	-0.36	0.24	0.85
MMF	Mem CD4	TMEM192	0.051	0.35	0.89
MMF	Mem CD4	TMEM198B	-0.039	0.64	0.95
MMF	Mem CD4	TMEM199	-0.064	0.061	0.73
MMF	Mem CD4	TMEM2	0.13	0.32	0.87
MMF	Mem CD4	TMEM200A	-0.046	0.78	0.97
MMF	Mem CD4	TMEM201	-0.088	0.36	0.89
MMF	Mem CD4	TMEM203	0.052	0.17	0.82
MMF	Mem CD4	TMEM204	-0.026	0.82	0.98
MMF	Mem CD4	TMEM205	-0.063	0.22	0.83
MMF	Mem CD4	TMEM206	0.014	0.81	0.98
MMF	Mem CD4	TMEM208	-0.04	0.43	0.91
MMF	Mem CD4	TMEM209	0.021	0.57	0.94
MMF	Mem CD4	TMEM214	-0.12	0.0055	0.45
MMF	Mem CD4	TMEM216	-0.026	0.62	0.95
MMF	Mem CD4	TMEM218	0.064	0.17	0.82
MMF	Mem CD4	TMEM219	0.0058	0.89	0.99
MMF	Mem CD4	TMEM220	0.08	0.66	0.95
MMF	Mem CD4	TMEM222	-0.018	0.63	0.95
MMF	Mem CD4	TMEM223	-0.036	0.48	0.92
MMF	Mem CD4	TMEM229B	-0.16	0.017	0.61
MMF	Mem CD4	TMEM230	0.0072	0.87	0.99
MMF	Mem CD4	TMEM231	-0.02	0.9	0.99
MMF	Mem CD4	TMEM234	0.038	0.55	0.94
MMF	Mem CD4	TMEM237	-0.025	0.79	0.97
MMF	Mem CD4	TMEM238	-0.047	0.66	0.95
MMF	Mem CD4	TMEM241	-0.1	0.45	0.91
MMF	Mem CD4	TMEM242	0.023	0.61	0.94
MMF	Mem CD4	TMEM243	0.058	0.27	0.86
MMF	Mem CD4	TMEM244	0.27	0.2	0.82
MMF	Mem CD4	TMEM245	0.07	0.17	0.82
MMF	Mem CD4	TMEM248	0.066	0.026	0.65
MMF	Mem CD4	TMEM25	0.14	0.084	0.75
MMF	Mem CD4	TMEM251	0.0047	0.93	0.99
MMF	Mem CD4	TMEM254	0.093	0.057	0.72
MMF	Mem CD4	TMEM254-AS1	-0.15	0.52	0.93
MMF	Mem CD4	TMEM255A	0.19	0.69	0.96
MMF	Mem CD4	TMEM256	-0.12	0.19	0.82
MMF	Mem CD4	TMEM258	-0.034	0.58	0.94
MMF	Mem CD4	TMEM259	-0.0018	0.97	1
MMF	Mem CD4	TMEM260	-0.033	0.57	0.94
MMF	Mem CD4	TMEM261	-0.024	0.74	0.97
MMF	Mem CD4	TMEM263	-0.016	0.76	0.97
MMF	Mem CD4	TMEM265	0.026	0.85	0.98
MMF	Mem CD4	TMEM30A	0.084	0.1	0.76
MMF	Mem CD4	TMEM30B	-0.011	0.94	0.99
MMF	Mem CD4	TMEM33	-0.071	0.079	0.75
MMF	Mem CD4	TMEM38B	0.097	0.26	0.86
MMF	Mem CD4	TMEM39A	-0.087	0.078	0.75
MMF	Mem CD4	TMEM39B	0.025	0.8	0.98
MMF	Mem CD4	TMEM41A	0.054	0.17	0.82
MMF	Mem CD4	TMEM41B	0.064	0.24	0.85
MMF	Mem CD4	TMEM42	0.028	0.61	0.94
MMF	Mem CD4	TMEM43	-0.028	0.52	0.93
MMF	Mem CD4	TMEM44	-0.22	0.33	0.87
MMF	Mem CD4	TMEM44-AS1	-0.0026	0.98	1
MMF	Mem CD4	TMEM45B	0.21	0.32	0.87
MMF	Mem CD4	TMEM5	-0.00016	1	1
MMF	Mem CD4	TMEM50A	-0.0077	0.88	0.99
MMF	Mem CD4	TMEM50B	0.07	0.095	0.76
MMF	Mem CD4	TMEM53	0.015	0.88	0.99
MMF	Mem CD4	TMEM55A	0.19	0.0039	0.42
MMF	Mem CD4	TMEM55B	0.023	0.49	0.92
MMF	Mem CD4	TMEM56-RWDD3	0.11	0.46	0.91
MMF	Mem CD4	TMEM57	0.079	0.13	0.79
MMF	Mem CD4	TMEM59	0.017	0.69	0.96
MMF	Mem CD4	TMEM60	0.029	0.64	0.95
MMF	Mem CD4	TMEM62	-0.063	0.4	0.9
MMF	Mem CD4	TMEM63A	0.083	0.31	0.87
MMF	Mem CD4	TMEM63B	0.079	0.49	0.92
MMF	Mem CD4	TMEM63C	0.032	0.92	0.99
MMF	Mem CD4	TMEM64	-0.16	0.082	0.75
MMF	Mem CD4	TMEM65	0.12	0.13	0.79
MMF	Mem CD4	TMEM67	0.1	0.32	0.87
MMF	Mem CD4	TMEM68	0.0028	0.96	0.99
MMF	Mem CD4	TMEM69	-0.0021	0.96	0.99
MMF	Mem CD4	TMEM70	-0.022	0.62	0.94
MMF	Mem CD4	TMEM71	0.052	0.46	0.91
MMF	Mem CD4	TMEM79	0.054	0.37	0.89
MMF	Mem CD4	TMEM80	0.074	0.36	0.89
MMF	Mem CD4	TMEM81	0.029	0.87	0.99
MMF	Mem CD4	TMEM86A	-0.41	0.14	0.79
MMF	Mem CD4	TMEM86B	-0.098	0.33	0.88
MMF	Mem CD4	TMEM87A	0.0063	0.83	0.98
MMF	Mem CD4	TMEM87B	0.047	0.47	0.92
MMF	Mem CD4	TMEM8A	-0.099	0.3	0.86
MMF	Mem CD4	TMEM8B	-0.042	0.73	0.97
MMF	Mem CD4	TMEM9	0.11	0.059	0.72
MMF	Mem CD4	TMEM91	-0.17	0.061	0.73
MMF	Mem CD4	TMEM97	-0.16	0.14	0.79
MMF	Mem CD4	TMEM99	0.0084	0.92	0.99
MMF	Mem CD4	TMEM9B	0.0055	0.89	0.99
MMF	Mem CD4	TMEM9B-AS1	-0.18	0.26	0.86
MMF	Mem CD4	TMF1	0.02	0.68	0.96
MMF	Mem CD4	TMIE	-0.14	0.48	0.92
MMF	Mem CD4	TMIGD2	0.0036	0.98	1
MMF	Mem CD4	TMLHE	-0.003	0.97	0.99
MMF	Mem CD4	TMOD1	-0.013	0.93	0.99
MMF	Mem CD4	TMOD2	-0.036	0.73	0.97
MMF	Mem CD4	TMOD3	-0.017	0.62	0.95
MMF	Mem CD4	TMOD4	-0.097	0.41	0.9
MMF	Mem CD4	TMPO	0.017	0.75	0.97
MMF	Mem CD4	TMPO-AS1	0.13	0.34	0.88
MMF	Mem CD4	TMPPE	-0.035	0.79	0.97
MMF	Mem CD4	TMPRSS13	0.28	0.099	0.76
MMF	Mem CD4	TMPRSS3	0.26	0.12	0.79
MMF	Mem CD4	TMPRSS6	-0.12	0.61	0.94
MMF	Mem CD4	TMSB10	-0.061	0.34	0.88
MMF	Mem CD4	TMSB4X	-0.03	0.57	0.94
MMF	Mem CD4	TMTC3	-0.023	0.75	0.97
MMF	Mem CD4	TMTC4	-0.074	0.43	0.91
MMF	Mem CD4	TMUB1	-0.058	0.44	0.91
MMF	Mem CD4	TMUB2	0.029	0.3	0.86
MMF	Mem CD4	TMX1	-0.048	0.39	0.9
MMF	Mem CD4	TMX2	0.012	0.77	0.97
MMF	Mem CD4	TMX3	0.0067	0.89	0.99
MMF	Mem CD4	TMX4	-0.067	0.27	0.86
MMF	Mem CD4	TNF	-0.068	0.62	0.95
MMF	Mem CD4	TNFAIP1	-0.0091	0.83	0.98
MMF	Mem CD4	TNFAIP3	0.071	0.51	0.93
MMF	Mem CD4	TNFAIP8	0.11	0.029	0.66
MMF	Mem CD4	TNFAIP8L1	-0.02	0.83	0.98
MMF	Mem CD4	TNFAIP8L2	0.013	0.83	0.98
MMF	Mem CD4	TNFRSF10A	0.093	0.16	0.82
MMF	Mem CD4	TNFRSF10B	0.066	0.35	0.88
MMF	Mem CD4	TNFRSF10D	0.14	0.22	0.83
MMF	Mem CD4	TNFRSF11A	-0.29	0.4	0.9
MMF	Mem CD4	TNFRSF14	0.013	0.79	0.97
MMF	Mem CD4	TNFRSF18	-0.035	0.83	0.98
MMF	Mem CD4	TNFRSF19	-0.12	0.72	0.96
MMF	Mem CD4	TNFRSF1A	-0.13	0.15	0.81
MMF	Mem CD4	TNFRSF1B	-0.14	0.11	0.76
MMF	Mem CD4	TNFRSF25	0.077	0.37	0.89
MMF	Mem CD4	TNFRSF4	0.057	0.73	0.97
MMF	Mem CD4	TNFRSF9	0.15	0.64	0.95
MMF	Mem CD4	TNFSF10	-0.0053	0.96	0.99
MMF	Mem CD4	TNFSF11	-0.39	0.23	0.84
MMF	Mem CD4	TNFSF12	0.029	0.71	0.96
MMF	Mem CD4	TNFSF13B	0.22	0.19	0.82
MMF	Mem CD4	TNFSF14	-0.13	0.32	0.87
MMF	Mem CD4	TNFSF4	0.32	0.073	0.75
MMF	Mem CD4	TNFSF8	0.25	0.037	0.68
MMF	Mem CD4	TNFSF9	0.2	0.43	0.91
MMF	Mem CD4	TNIK	0.022	0.63	0.95
MMF	Mem CD4	TNIP1	-0.062	0.41	0.9
MMF	Mem CD4	TNIP2	-0.042	0.4	0.9
MMF	Mem CD4	TNIP3	-0.21	0.19	0.82
MMF	Mem CD4	TNK1	0.077	0.61	0.94
MMF	Mem CD4	TNK2	-0.11	0.27	0.86
MMF	Mem CD4	TNKS	0.0043	0.94	0.99
MMF	Mem CD4	TNKS1BP1	-0.0025	0.99	1
MMF	Mem CD4	TNKS2	0.05	0.17	0.82
MMF	Mem CD4	TNNT3	0.11	0.68	0.96
MMF	Mem CD4	TNPO1	-0.085	0.043	0.7
MMF	Mem CD4	TNPO2	0.068	0.46	0.91
MMF	Mem CD4	TNPO3	-0.0063	0.87	0.99
MMF	Mem CD4	TNRC18	-0.031	0.76	0.97
MMF	Mem CD4	TNRC6A	-0.17	0.011	0.55
MMF	Mem CD4	TNRC6B	0.055	0.36	0.89
MMF	Mem CD4	TNRC6C	0.017	0.81	0.98
MMF	Mem CD4	TNRC6C-AS1	0.028	0.73	0.96
MMF	Mem CD4	TNS2	0.38	0.2	0.82
MMF	Mem CD4	TOB1	0.028	0.79	0.97
MMF	Mem CD4	TOB1-AS1	0.013	0.94	0.99
MMF	Mem CD4	TOB2	-0.0017	0.97	1
MMF	Mem CD4	TOE1	-0.034	0.51	0.93
MMF	Mem CD4	TOLLIP	-0.036	0.44	0.91
MMF	Mem CD4	TOLLIP-AS1	0.14	0.49	0.92
MMF	Mem CD4	TOM1	0.091	0.088	0.75
MMF	Mem CD4	TOM1L2	0.084	0.23	0.84
MMF	Mem CD4	TOMM20	0.0043	0.91	0.99
MMF	Mem CD4	TOMM22	-0.052	0.27	0.86
MMF	Mem CD4	TOMM34	-0.07	0.23	0.84
MMF	Mem CD4	TOMM40	0.0078	0.87	0.99
MMF	Mem CD4	TOMM40L	-0.024	0.73	0.97
MMF	Mem CD4	TOMM5	-0.1	0.061	0.73
MMF	Mem CD4	TOMM6	-0.053	0.3	0.86
MMF	Mem CD4	TOMM7	-0.018	0.76	0.97
MMF	Mem CD4	TOMM70A	-0.043	0.31	0.87
MMF	Mem CD4	TONSL	-0.33	0.021	0.63
MMF	Mem CD4	TOP1	-0.058	0.22	0.84
MMF	Mem CD4	TOP1MT	0.02	0.82	0.98
MMF	Mem CD4	TOP2A	-0.47	0.078	0.75
MMF	Mem CD4	TOP2B	0.019	0.68	0.96
MMF	Mem CD4	TOP3A	-0.062	0.18	0.82
MMF	Mem CD4	TOP3B	0.04	0.39	0.9
MMF	Mem CD4	TOPBP1	-0.012	0.79	0.98
MMF	Mem CD4	TOPORS	0.0089	0.81	0.98
MMF	Mem CD4	TOPORS-AS1	0.00087	0.99	1
MMF	Mem CD4	TOR1A	-0.0064	0.88	0.99
MMF	Mem CD4	TOR1AIP1	0.025	0.52	0.93
MMF	Mem CD4	TOR1AIP2	0.02	0.68	0.96
MMF	Mem CD4	TOR1B	-0.2	0.15	0.8
MMF	Mem CD4	TOR2A	-0.13	0.16	0.81
MMF	Mem CD4	TOR3A	-0.052	0.24	0.85
MMF	Mem CD4	TOR4A	-0.19	0.22	0.83
MMF	Mem CD4	TOX	-0.057	0.63	0.95
MMF	Mem CD4	TOX2	0.5	0.014	0.59
MMF	Mem CD4	TOX4	0.007	0.82	0.98
MMF	Mem CD4	TP53	0.0068	0.92	0.99
MMF	Mem CD4	TP53BP1	0.092	0.15	0.8
MMF	Mem CD4	TP53BP2	0.042	0.42	0.9
MMF	Mem CD4	TP53I11	-0.45	0.14	0.8
MMF	Mem CD4	TP53I13	-0.0045	0.95	0.99
MMF	Mem CD4	TP53INP1	0.12	0.11	0.78
MMF	Mem CD4	TP53INP2	-0.033	0.9	0.99
MMF	Mem CD4	TP53RK	-0.09	0.038	0.68
MMF	Mem CD4	TP53TG1	0.013	0.82	0.98
MMF	Mem CD4	TP63	-0.93	0.006	0.46
MMF	Mem CD4	TP73-AS1	0.068	0.32	0.87
MMF	Mem CD4	TPBG	0.53	0.12	0.79
MMF	Mem CD4	TPCN1	0.078	0.46	0.91
MMF	Mem CD4	TPCN2	-0.06	0.48	0.92
MMF	Mem CD4	TPD52	-0.055	0.62	0.95
MMF	Mem CD4	TPD52L2	0.033	0.27	0.86
MMF	Mem CD4	TPGS1	0.051	0.64	0.95
MMF	Mem CD4	TPGS2	-0.095	0.12	0.79
MMF	Mem CD4	TPI1	-0.042	0.35	0.89
MMF	Mem CD4	TPK1	-0.077	0.2	0.82
MMF	Mem CD4	TPM1	0.1	0.29	0.86
MMF	Mem CD4	TPM2	0.19	0.3	0.86
MMF	Mem CD4	TPM3	-0.019	0.65	0.95
MMF	Mem CD4	TPM3P9	-0.12	0.27	0.86
MMF	Mem CD4	TPM4	-0.16	0.035	0.68
MMF	Mem CD4	TPMT	-0.11	0.067	0.73
MMF	Mem CD4	TPO	-0.076	0.83	0.98
MMF	Mem CD4	TPP1	0.025	0.6	0.94
MMF	Mem CD4	TPP2	0.012	0.81	0.98
MMF	Mem CD4	TPPP	-0.071	0.75	0.97
MMF	Mem CD4	TPR	0.12	0.016	0.59
MMF	Mem CD4	TPRA1	0.082	0.21	0.83
MMF	Mem CD4	TPRG1	-0.048	0.83	0.98
MMF	Mem CD4	TPRG1L	0.054	0.32	0.87
MMF	Mem CD4	TPRKB	0.0012	0.98	1
MMF	Mem CD4	TPRN	-0.093	0.56	0.94
MMF	Mem CD4	TPST1	0.29	0.4	0.9
MMF	Mem CD4	TPST2	-0.16	0.26	0.86
MMF	Mem CD4	TPT1	0.03	0.64	0.95
MMF	Mem CD4	TPT1-AS1	0.084	0.13	0.79
MMF	Mem CD4	TPTE2P5	0.2	0.16	0.81
MMF	Mem CD4	TPX2	-0.62	0.0072	0.48
MMF	Mem CD4	TRA2A	0.0018	0.98	1
MMF	Mem CD4	TRA2B	-0.039	0.6	0.94
MMF	Mem CD4	TRABD	0.00085	0.99	1
MMF	Mem CD4	TRABD2A	0.11	0.35	0.89
MMF	Mem CD4	TRADD	0.11	0.18	0.82
MMF	Mem CD4	TRAF1	0.094	0.26	0.86
MMF	Mem CD4	TRAF2	-0.043	0.44	0.91
MMF	Mem CD4	TRAF3	-0.016	0.82	0.98
MMF	Mem CD4	TRAF3IP1	0.059	0.4	0.9
MMF	Mem CD4	TRAF3IP2	0.026	0.8	0.98
MMF	Mem CD4	TRAF3IP2-AS1	0.032	0.68	0.96
MMF	Mem CD4	TRAF3IP3	0.032	0.29	0.86
MMF	Mem CD4	TRAF4	0.054	0.64	0.95
MMF	Mem CD4	TRAF5	0.071	0.21	0.83
MMF	Mem CD4	TRAF6	-0.021	0.7	0.96
MMF	Mem CD4	TRAF7	0.016	0.81	0.98
MMF	Mem CD4	TRAFD1	-0.012	0.86	0.98
MMF	Mem CD4	TRAIP	-0.38	0.0018	0.34
MMF	Mem CD4	TRAK1	0.017	0.75	0.97
MMF	Mem CD4	TRAK2	0.013	0.85	0.98
MMF	Mem CD4	TRAM1	-0.0029	0.95	0.99
MMF	Mem CD4	TRAM2	0.032	0.63	0.95
MMF	Mem CD4	TRAM2-AS1	0.11	0.53	0.93
MMF	Mem CD4	TRANK1	-0.12	0.18	0.82
MMF	Mem CD4	TRAP1	-0.014	0.77	0.97
MMF	Mem CD4	TRAPPC1	-0.022	0.64	0.95
MMF	Mem CD4	TRAPPC10	0.003	0.96	0.99
MMF	Mem CD4	TRAPPC11	0.01	0.82	0.98
MMF	Mem CD4	TRAPPC12	-0.0073	0.87	0.99
MMF	Mem CD4	TRAPPC13	-0.029	0.5	0.92
MMF	Mem CD4	TRAPPC2	-0.0032	0.95	0.99
MMF	Mem CD4	TRAPPC2B	-0.003	0.98	1
MMF	Mem CD4	TRAPPC2L	0.016	0.68	0.96
MMF	Mem CD4	TRAPPC3	0.0061	0.85	0.98
MMF	Mem CD4	TRAPPC4	-0.023	0.63	0.95
MMF	Mem CD4	TRAPPC5	-0.015	0.85	0.98
MMF	Mem CD4	TRAPPC6A	0.035	0.58	0.94
MMF	Mem CD4	TRAPPC6B	-0.061	0.12	0.79
MMF	Mem CD4	TRAPPC8	0.023	0.61	0.94
MMF	Mem CD4	TRAPPC9	-0.0073	0.91	0.99
MMF	Mem CD4	TRAT1	0.13	0.13	0.79
MMF	Mem CD4	TRDMT1	0.099	0.19	0.82
MMF	Mem CD4	TREML2	0.094	0.58	0.94
MMF	Mem CD4	TRERF1	0.038	0.58	0.94
MMF	Mem CD4	TREX1	-0.09	0.23	0.84
MMF	Mem CD4	TREX2	0.078	0.58	0.94
MMF	Mem CD4	TRG-AS1	-0.11	0.35	0.89
MMF	Mem CD4	TRIAP1	-0.067	0.2	0.82
MMF	Mem CD4	TRIB1	-0.23	0.31	0.87
MMF	Mem CD4	TRIB2	0.18	0.029	0.66
MMF	Mem CD4	TRIB3	-0.033	0.7	0.96
MMF	Mem CD4	TRIM11	-0.053	0.34	0.88
MMF	Mem CD4	TRIM13	-0.0051	0.92	0.99
MMF	Mem CD4	TRIM14	-0.016	0.77	0.97
MMF	Mem CD4	TRIM16	-0.3	0.054	0.72
MMF	Mem CD4	TRIM16L	-0.17	0.57	0.94
MMF	Mem CD4	TRIM17	-0.00078	1	1
MMF	Mem CD4	TRIM2	0.32	0.14	0.8
MMF	Mem CD4	TRIM21	-0.04	0.51	0.93
MMF	Mem CD4	TRIM22	-0.01	0.89	0.99
MMF	Mem CD4	TRIM23	-0.042	0.43	0.91
MMF	Mem CD4	TRIM24	0.043	0.41	0.9
MMF	Mem CD4	TRIM25	-0.32	0.0037	0.41
MMF	Mem CD4	TRIM26	-0.12	0.03	0.66
MMF	Mem CD4	TRIM27	-0.0072	0.81	0.98
MMF	Mem CD4	TRIM28	0.011	0.79	0.97
MMF	Mem CD4	TRIM3	0.092	0.31	0.87
MMF	Mem CD4	TRIM32	0.092	0.11	0.77
MMF	Mem CD4	TRIM33	0.003	0.92	0.99
MMF	Mem CD4	TRIM35	-0.019	0.68	0.96
MMF	Mem CD4	TRIM37	0.041	0.44	0.91
MMF	Mem CD4	TRIM38	-0.0091	0.85	0.98
MMF	Mem CD4	TRIM39	0.039	0.45	0.91
MMF	Mem CD4	TRIM4	0.0091	0.84	0.98
MMF	Mem CD4	TRIM41	-0.21	0.088	0.75
MMF	Mem CD4	TRIM44	-0.024	0.61	0.94
MMF	Mem CD4	TRIM46	0.14	0.18	0.82
MMF	Mem CD4	TRIM47	0.049	0.7	0.96
MMF	Mem CD4	TRIM5	-0.21	0.016	0.59
MMF	Mem CD4	TRIM52	0.046	0.22	0.83
MMF	Mem CD4	TRIM52-AS1	-0.033	0.67	0.96
MMF	Mem CD4	TRIM56	-0.082	0.19	0.82
MMF	Mem CD4	TRIM59	-0.13	0.075	0.75
MMF	Mem CD4	TRIM61	0.062	0.7	0.96
MMF	Mem CD4	TRIM62	0.013	0.82	0.98
MMF	Mem CD4	TRIM65	0.002	0.96	0.99
MMF	Mem CD4	TRIM66	0.002	0.99	1
MMF	Mem CD4	TRIM68	-0.064	0.14	0.8
MMF	Mem CD4	TRIM69	0.15	0.33	0.87
MMF	Mem CD4	TRIM7	0.26	0.24	0.85
MMF	Mem CD4	TRIM8	0.046	0.3	0.86
MMF	Mem CD4	TRIO	-0.15	0.49	0.92
MMF	Mem CD4	TRIOBP	-0.021	0.74	0.97
MMF	Mem CD4	TRIP10	0.066	0.57	0.94
MMF	Mem CD4	TRIP11	-0.0033	0.92	0.99
MMF	Mem CD4	TRIP12	-0.072	0.12	0.79
MMF	Mem CD4	TRIP13	-0.84	0.0021	0.34
MMF	Mem CD4	TRIP4	0.0085	0.85	0.98
MMF	Mem CD4	TRIP6	0.067	0.63	0.95
MMF	Mem CD4	TRIQK	0.054	0.85	0.98
MMF	Mem CD4	TRIT1	0.005	0.93	0.99
MMF	Mem CD4	TRMT1	0.091	0.095	0.76
MMF	Mem CD4	TRMT10A	0.012	0.9	0.99
MMF	Mem CD4	TRMT10B	-0.029	0.57	0.94
MMF	Mem CD4	TRMT10C	-0.045	0.33	0.88
MMF	Mem CD4	TRMT11	0.14	0.03	0.66
MMF	Mem CD4	TRMT112	-0.063	0.2	0.82
MMF	Mem CD4	TRMT12	-0.032	0.7	0.96
MMF	Mem CD4	TRMT13	-0.0094	0.84	0.98
MMF	Mem CD4	TRMT1L	-0.029	0.64	0.95
MMF	Mem CD4	TRMT2A	0.032	0.41	0.9
MMF	Mem CD4	TRMT2B	0.084	0.046	0.71
MMF	Mem CD4	TRMT44	0.058	0.29	0.86
MMF	Mem CD4	TRMT5	-0.042	0.57	0.94
MMF	Mem CD4	TRMT6	0.059	0.27	0.86
MMF	Mem CD4	TRMT61A	-0.018	0.78	0.97
MMF	Mem CD4	TRMT61B	0.015	0.72	0.96
MMF	Mem CD4	TRMU	0.019	0.62	0.95
MMF	Mem CD4	TRNAU1AP	-0.0015	0.97	0.99
MMF	Mem CD4	TRNT1	-0.015	0.75	0.97
MMF	Mem CD4	TRO	-0.034	0.91	0.99
MMF	Mem CD4	TROAP	-0.86	0.0085	0.51
MMF	Mem CD4	TROVE2	-0.019	0.58	0.94
MMF	Mem CD4	TRPC1	0.39	0.017	0.62
MMF	Mem CD4	TRPC3	-0.35	0.49	0.92
MMF	Mem CD4	TRPC4AP	-0.015	0.67	0.95
MMF	Mem CD4	TRPM2	-0.51	0.038	0.68
MMF	Mem CD4	TRPM7	0.041	0.46	0.91
MMF	Mem CD4	TRPS1	0.18	0.029	0.66
MMF	Mem CD4	TRPT1	0.0037	0.94	0.99
MMF	Mem CD4	TRPV1	0.029	0.77	0.97
MMF	Mem CD4	TRPV2	-0.025	0.59	0.94
MMF	Mem CD4	TRRAP	-0.015	0.85	0.98
MMF	Mem CD4	TRUB1	0.0014	0.98	1
MMF	Mem CD4	TRUB2	-0.019	0.61	0.94
MMF	Mem CD4	TSACC	-0.2	0.21	0.83
MMF	Mem CD4	TSC1	-0.045	0.33	0.87
MMF	Mem CD4	TSC2	0.023	0.6	0.94
MMF	Mem CD4	TSC22D1	0.046	0.55	0.94
MMF	Mem CD4	TSC22D1-AS1	-0.0079	0.97	0.99
MMF	Mem CD4	TSC22D2	0.0031	0.95	0.99
MMF	Mem CD4	TSC22D3	0.046	0.75	0.97
MMF	Mem CD4	TSC22D4	-0.071	0.39	0.9
MMF	Mem CD4	TSEN15	-0.058	0.3	0.86
MMF	Mem CD4	TSEN2	0.042	0.54	0.93
MMF	Mem CD4	TSEN34	0.012	0.84	0.98
MMF	Mem CD4	TSEN54	-0.11	0.23	0.84
MMF	Mem CD4	TSFM	-0.039	0.32	0.87
MMF	Mem CD4	TSG101	-0.046	0.2	0.82
MMF	Mem CD4	TSGA10	0.031	0.83	0.98
MMF	Mem CD4	TSHR	-0.23	0.41	0.9
MMF	Mem CD4	TSHZ1	0.031	0.64	0.95
MMF	Mem CD4	TSHZ2	0.33	0.041	0.69
MMF	Mem CD4	TSHZ3	-0.087	0.75	0.97
MMF	Mem CD4	TSKS	0.26	0.36	0.89
MMF	Mem CD4	TSN	-0.0016	0.96	0.99
MMF	Mem CD4	TSNARE1	0.019	0.78	0.97
MMF	Mem CD4	TSNAX	0.0052	0.91	0.99
MMF	Mem CD4	TSNAXIP1	-0.019	0.95	0.99
MMF	Mem CD4	TSPAN14	-0.02	0.68	0.96
MMF	Mem CD4	TSPAN15	0.26	0.19	0.82
MMF	Mem CD4	TSPAN17	0.098	0.14	0.8
MMF	Mem CD4	TSPAN18	0.19	0.18	0.82
MMF	Mem CD4	TSPAN2	-0.13	0.41	0.9
MMF	Mem CD4	TSPAN3	0.034	0.65	0.95
MMF	Mem CD4	TSPAN31	0.055	0.26	0.86
MMF	Mem CD4	TSPAN32	-0.029	0.84	0.98
MMF	Mem CD4	TSPAN33	-0.014	0.96	0.99
MMF	Mem CD4	TSPAN4	-0.13	0.38	0.89
MMF	Mem CD4	TSPAN5	0.015	0.82	0.98
MMF	Mem CD4	TSPAN6	-0.073	0.78	0.97
MMF	Mem CD4	TSPO	0.055	0.47	0.91
MMF	Mem CD4	TSPYL1	-0.039	0.76	0.97
MMF	Mem CD4	TSPYL2	0.09	0.24	0.85
MMF	Mem CD4	TSPYL4	0.092	0.28	0.86
MMF	Mem CD4	TSPYL5	0.0092	0.96	0.99
MMF	Mem CD4	TSR1	-0.014	0.72	0.96
MMF	Mem CD4	TSR2	-0.015	0.72	0.96
MMF	Mem CD4	TSR3	-0.033	0.61	0.94
MMF	Mem CD4	TSSC1	-0.082	0.079	0.75
MMF	Mem CD4	TSSC4	-0.03	0.57	0.94
MMF	Mem CD4	TSSK3	-0.061	0.74	0.97
MMF	Mem CD4	TSSK4	0.011	0.95	0.99
MMF	Mem CD4	TSSK6	-0.14	0.23	0.84
MMF	Mem CD4	TSTA3	-0.021	0.68	0.96
MMF	Mem CD4	TSTD1	0.057	0.43	0.91
MMF	Mem CD4	TSTD2	-0.012	0.84	0.98
MMF	Mem CD4	TSTD3	0.029	0.8	0.98
MMF	Mem CD4	TTBK2	0.086	0.11	0.77
MMF	Mem CD4	TTC1	-0.044	0.31	0.87
MMF	Mem CD4	TTC12	0.14	0.1	0.76
MMF	Mem CD4	TTC13	0.0017	0.98	1
MMF	Mem CD4	TTC14	0.0021	0.97	0.99
MMF	Mem CD4	TTC16	-0.46	0.12	0.78
MMF	Mem CD4	TTC17	0.056	0.14	0.8
MMF	Mem CD4	TTC19	0.0093	0.83	0.98
MMF	Mem CD4	TTC21A	-0.012	0.94	0.99
MMF	Mem CD4	TTC21B	0.033	0.57	0.94
MMF	Mem CD4	TTC22	-0.078	0.44	0.91
MMF	Mem CD4	TTC24	-0.11	0.69	0.96
MMF	Mem CD4	TTC26	0.037	0.78	0.97
MMF	Mem CD4	TTC27	0.044	0.36	0.89
MMF	Mem CD4	TTC28	0.017	0.94	0.99
MMF	Mem CD4	TTC28-AS1	0.029	0.66	0.95
MMF	Mem CD4	TTC3	0.092	0.1	0.76
MMF	Mem CD4	TTC30A	0.28	0.16	0.81
MMF	Mem CD4	TTC30B	-0.28	0.07	0.74
MMF	Mem CD4	TTC31	-0.016	0.64	0.95
MMF	Mem CD4	TTC32	0.18	0.062	0.73
MMF	Mem CD4	TTC33	-0.033	0.51	0.93
MMF	Mem CD4	TTC37	0.059	0.21	0.82
MMF	Mem CD4	TTC38	-0.21	0.29	0.86
MMF	Mem CD4	TTC39B	0.11	0.3	0.86
MMF	Mem CD4	TTC39C	0.12	0.13	0.79
MMF	Mem CD4	TTC39C-AS1	0.18	0.36	0.89
MMF	Mem CD4	TTC5	-0.072	0.069	0.73
MMF	Mem CD4	TTC7A	-0.027	0.66	0.95
MMF	Mem CD4	TTC8	0.027	0.88	0.99
MMF	Mem CD4	TTC9	0.17	0.14	0.8
MMF	Mem CD4	TTC9C	0.022	0.66	0.95
MMF	Mem CD4	TTF1	0.033	0.44	0.91
MMF	Mem CD4	TTF2	0.068	0.26	0.86
MMF	Mem CD4	TTI1	0.0037	0.93	0.99
MMF	Mem CD4	TTI2	-0.044	0.38	0.89
MMF	Mem CD4	TTK	-0.32	0.21	0.83
MMF	Mem CD4	TTL	0.021	0.7	0.96
MMF	Mem CD4	TTLL1	0.055	0.39	0.9
MMF	Mem CD4	TTLL11	-0.25	0.0054	0.45
MMF	Mem CD4	TTLL12	-0.066	0.28	0.86
MMF	Mem CD4	TTLL13P	0.25	0.24	0.85
MMF	Mem CD4	TTLL3	0.081	0.37	0.89
MMF	Mem CD4	TTLL4	-0.16	0.0081	0.49
MMF	Mem CD4	TTLL5	0.11	0.13	0.79
MMF	Mem CD4	TTLL7	0.5	0.18	0.82
MMF	Mem CD4	TTN	0.0096	0.93	0.99
MMF	Mem CD4	TTN-AS1	-0.13	0.18	0.82
MMF	Mem CD4	TTPAL	-0.081	0.21	0.82
MMF	Mem CD4	TTYH2	-0.05	0.55	0.94
MMF	Mem CD4	TTYH3	0.2	0.14	0.8
MMF	Mem CD4	TUB	0.46	0.071	0.74
MMF	Mem CD4	TUBA1A	0.046	0.37	0.89
MMF	Mem CD4	TUBA1B	-0.14	0.038	0.68
MMF	Mem CD4	TUBA1C	-0.17	0.018	0.62
MMF	Mem CD4	TUBA3D	0.28	0.12	0.79
MMF	Mem CD4	TUBA4A	-0.018	0.79	0.97
MMF	Mem CD4	TUBA8	0.25	0.053	0.72
MMF	Mem CD4	TUBB	-0.16	0.011	0.55
MMF	Mem CD4	TUBB1	0.016	0.92	0.99
MMF	Mem CD4	TUBB2A	0.31	0.13	0.79
MMF	Mem CD4	TUBB4A	0.087	0.66	0.95
MMF	Mem CD4	TUBB4B	-0.17	0.016	0.59
MMF	Mem CD4	TUBD1	0.053	0.32	0.87
MMF	Mem CD4	TUBE1	0.11	0.05	0.72
MMF	Mem CD4	TUBG1	-0.11	0.11	0.77
MMF	Mem CD4	TUBG2	0.11	0.18	0.82
MMF	Mem CD4	TUBGCP2	0.056	0.21	0.82
MMF	Mem CD4	TUBGCP3	-0.042	0.27	0.86
MMF	Mem CD4	TUBGCP4	0.028	0.53	0.93
MMF	Mem CD4	TUBGCP5	0.086	0.12	0.79
MMF	Mem CD4	TUBGCP6	0.064	0.31	0.87
MMF	Mem CD4	TUFM	-0.029	0.47	0.92
MMF	Mem CD4	TUFT1	-0.04	0.77	0.97
MMF	Mem CD4	TUG1	0.061	0.32	0.87
MMF	Mem CD4	TULP3	0.087	0.16	0.81
MMF	Mem CD4	TULP4	0.0099	0.88	0.99
MMF	Mem CD4	TUSC2	0.01	0.81	0.98
MMF	Mem CD4	TUT1	0.0016	0.97	1
MMF	Mem CD4	TVP23B	-0.015	0.76	0.97
MMF	Mem CD4	TVP23C	-0.16	0.33	0.87
MMF	Mem CD4	TWF1	-0.043	0.35	0.88
MMF	Mem CD4	TWF2	0.036	0.49	0.92
MMF	Mem CD4	TWISTNB	-0.064	0.18	0.82
MMF	Mem CD4	TWSG1	-0.021	0.88	0.99
MMF	Mem CD4	TXK	0.15	0.35	0.88
MMF	Mem CD4	TXLNA	-0.033	0.37	0.89
MMF	Mem CD4	TXLNB	0.23	0.17	0.82
MMF	Mem CD4	TXLNG	-0.003	0.95	0.99
MMF	Mem CD4	TXN	-0.14	0.069	0.73
MMF	Mem CD4	TXN2	-0.0045	0.92	0.99
MMF	Mem CD4	TXNDC11	0.0061	0.88	0.99
MMF	Mem CD4	TXNDC12	-0.015	0.7	0.96
MMF	Mem CD4	TXNDC12-AS1	0.12	0.5	0.92
MMF	Mem CD4	TXNDC15	-0.046	0.41	0.9
MMF	Mem CD4	TXNDC16	0.11	0.16	0.81
MMF	Mem CD4	TXNDC17	-0.15	0.015	0.59
MMF	Mem CD4	TXNDC9	-0.043	0.35	0.89
MMF	Mem CD4	TXNIP	0.064	0.49	0.92
MMF	Mem CD4	TXNL1	-0.071	0.068	0.73
MMF	Mem CD4	TXNL4A	-0.068	0.15	0.8
MMF	Mem CD4	TXNL4B	-0.029	0.57	0.94
MMF	Mem CD4	TXNRD1	-0.059	0.16	0.81
MMF	Mem CD4	TXNRD2	-0.034	0.53	0.93
MMF	Mem CD4	TYK2	-0.04	0.41	0.9
MMF	Mem CD4	TYMP	-0.32	0.058	0.72
MMF	Mem CD4	TYMS	-0.32	0.19	0.82
MMF	Mem CD4	TYSND1	-0.011	0.83	0.98
MMF	Mem CD4	TYW1	0.027	0.56	0.94
MMF	Mem CD4	TYW1B	0.061	0.59	0.94
MMF	Mem CD4	TYW3	-0.065	0.32	0.87
MMF	Mem CD4	TYW5	-0.045	0.46	0.91
MMF	Mem CD4	U2AF1	-0.071	0.58	0.94
MMF	Mem CD4	U2AF1L4	0.087	0.18	0.82
MMF	Mem CD4	U2AF2	-0.057	0.45	0.91
MMF	Mem CD4	U2SURP	0.012	0.72	0.96
MMF	Mem CD4	UACA	0.39	0.33	0.87
MMF	Mem CD4	UAP1	-0.094	0.4	0.9
MMF	Mem CD4	UAP1L1	0.094	0.35	0.89
MMF	Mem CD4	UBA1	-0.058	0.14	0.79
MMF	Mem CD4	UBA2	-0.0095	0.78	0.97
MMF	Mem CD4	UBA3	0.038	0.4	0.9
MMF	Mem CD4	UBA5	0.0038	0.92	0.99
MMF	Mem CD4	UBA52	-0.041	0.44	0.91
MMF	Mem CD4	UBA6	0.0013	0.98	1
MMF	Mem CD4	UBA6-AS1	0.025	0.74	0.97
MMF	Mem CD4	UBA7	-0.032	0.68	0.96
MMF	Mem CD4	UBAC1	-0.0053	0.91	0.99
MMF	Mem CD4	UBAC2	-0.024	0.48	0.92
MMF	Mem CD4	UBAC2-AS1	-0.14	0.5	0.92
MMF	Mem CD4	UBALD1	-0.2	0.1	0.76
MMF	Mem CD4	UBALD2	0.058	0.63	0.95
MMF	Mem CD4	UBAP1	-0.0031	0.93	0.99
MMF	Mem CD4	UBAP1L	0.12	0.43	0.91
MMF	Mem CD4	UBAP2	0.014	0.73	0.96
MMF	Mem CD4	UBAP2L	-0.058	0.19	0.82
MMF	Mem CD4	UBASH3A	0.07	0.14	0.8
MMF	Mem CD4	UBASH3B	-0.03	0.8	0.98
MMF	Mem CD4	UBB	-0.078	0.14	0.8
MMF	Mem CD4	UBC	0.035	0.39	0.9
MMF	Mem CD4	UBE2A	-0.089	0.14	0.8
MMF	Mem CD4	UBE2B	-0.093	0.16	0.81
MMF	Mem CD4	UBE2C	-0.71	0.05	0.72
MMF	Mem CD4	UBE2D1	-0.068	0.18	0.82
MMF	Mem CD4	UBE2D2	-0.0099	0.79	0.97
MMF	Mem CD4	UBE2D3	-0.0013	0.97	0.99
MMF	Mem CD4	UBE2D4	9.50E-05	1	1
MMF	Mem CD4	UBE2E1	0.26	0.053	0.72
MMF	Mem CD4	UBE2E2	-0.027	0.92	0.99
MMF	Mem CD4	UBE2E3	-0.015	0.88	0.99
MMF	Mem CD4	UBE2F	-0.089	0.17	0.82
MMF	Mem CD4	UBE2G1	0.0047	0.9	0.99
MMF	Mem CD4	UBE2G2	0.055	0.12	0.79
MMF	Mem CD4	UBE2H	0.013	0.76	0.97
MMF	Mem CD4	UBE2I	-0.064	0.38	0.89
MMF	Mem CD4	UBE2J1	0.052	0.26	0.86
MMF	Mem CD4	UBE2J2	-0.011	0.8	0.98
MMF	Mem CD4	UBE2K	-0.02	0.65	0.95
MMF	Mem CD4	UBE2L3	-0.063	0.1	0.76
MMF	Mem CD4	UBE2L6	-0.084	0.28	0.86
MMF	Mem CD4	UBE2M	-0.067	0.29	0.86
MMF	Mem CD4	UBE2N	-0.028	0.51	0.93
MMF	Mem CD4	UBE2O	-0.053	0.26	0.86
MMF	Mem CD4	UBE2Q1	-0.045	0.5	0.92
MMF	Mem CD4	UBE2Q2	-0.03	0.55	0.94
MMF	Mem CD4	UBE2Q2P1	0.02	0.89	0.99
MMF	Mem CD4	UBE2Q2P2	0.21	0.14	0.8
MMF	Mem CD4	UBE2R2	-0.02	0.68	0.96
MMF	Mem CD4	UBE2S	-0.22	0.0092	0.52
MMF	Mem CD4	UBE2T	-0.19	0.088	0.75
MMF	Mem CD4	UBE2V1	-0.18	0.25	0.85
MMF	Mem CD4	UBE2V2	-0.0013	0.98	1
MMF	Mem CD4	UBE2W	-0.0089	0.87	0.99
MMF	Mem CD4	UBE2Z	0.024	0.5	0.92
MMF	Mem CD4	UBE3A	0.041	0.16	0.81
MMF	Mem CD4	UBE3B	0.027	0.53	0.93
MMF	Mem CD4	UBE3C	0.0044	0.92	0.99
MMF	Mem CD4	UBE3D	-0.035	0.6	0.94
MMF	Mem CD4	UBE4A	0.07	0.04	0.69
MMF	Mem CD4	UBE4B	0.024	0.71	0.96
MMF	Mem CD4	UBFD1	-0.072	0.2	0.82
MMF	Mem CD4	UBIAD1	0.065	0.16	0.81
MMF	Mem CD4	UBL3	0.03	0.65	0.95
MMF	Mem CD4	UBL4A	-0.041	0.3	0.86
MMF	Mem CD4	UBL5	-0.079	0.11	0.78
MMF	Mem CD4	UBL7	-0.071	0.12	0.79
MMF	Mem CD4	UBL7-AS1	-0.049	0.41	0.9
MMF	Mem CD4	UBLCP1	-0.035	0.4	0.9
MMF	Mem CD4	UBN1	-0.045	0.25	0.86
MMF	Mem CD4	UBN2	-0.19	0.03	0.66
MMF	Mem CD4	UBOX5	-0.027	0.67	0.95
MMF	Mem CD4	UBOX5-AS1	0.15	0.36	0.89
MMF	Mem CD4	UBP1	0.0092	0.82	0.98
MMF	Mem CD4	UBQLN1	0.032	0.26	0.86
MMF	Mem CD4	UBQLN2	0.11	0.11	0.78
MMF	Mem CD4	UBQLN4	-0.054	0.34	0.88
MMF	Mem CD4	UBR1	0.006	0.9	0.99
MMF	Mem CD4	UBR2	-0.009	0.87	0.99
MMF	Mem CD4	UBR3	0.018	0.78	0.97
MMF	Mem CD4	UBR4	0.033	0.61	0.94
MMF	Mem CD4	UBR5	0.042	0.38	0.9
MMF	Mem CD4	UBR7	-0.047	0.28	0.86
MMF	Mem CD4	UBTD1	0.13	0.46	0.91
MMF	Mem CD4	UBTD2	-0.025	0.75	0.97
MMF	Mem CD4	UBTF	-0.0079	0.8	0.98
MMF	Mem CD4	UBXN1	-0.033	0.4	0.9
MMF	Mem CD4	UBXN10	-0.33	0.14	0.8
MMF	Mem CD4	UBXN10-AS1	-0.25	0.28	0.86
MMF	Mem CD4	UBXN11	-0.012	0.84	0.98
MMF	Mem CD4	UBXN2A	0.05	0.38	0.89
MMF	Mem CD4	UBXN2B	0.0044	0.94	0.99
MMF	Mem CD4	UBXN4	0.024	0.43	0.91
MMF	Mem CD4	UBXN6	-0.0065	0.95	0.99
MMF	Mem CD4	UBXN7	-0.0049	0.91	0.99
MMF	Mem CD4	UBXN8	-0.12	0.19	0.82
MMF	Mem CD4	UCHL3	-0.082	0.11	0.78
MMF	Mem CD4	UCHL5	-0.029	0.56	0.94
MMF	Mem CD4	UCK1	-0.00015	1	1
MMF	Mem CD4	UCK2	-0.44	0.0019	0.34
MMF	Mem CD4	UCKL1	0.037	0.38	0.89
MMF	Mem CD4	UCKL1-AS1	0.051	0.75	0.97
MMF	Mem CD4	UCN	0.022	0.91	0.99
MMF	Mem CD4	UCP2	0.024	0.73	0.97
MMF	Mem CD4	UCP3	-0.18	0.32	0.87
MMF	Mem CD4	UEVLD	-0.03	0.72	0.96
MMF	Mem CD4	UFC1	-0.027	0.55	0.94
MMF	Mem CD4	UFD1L	-0.033	0.43	0.91
MMF	Mem CD4	UFL1	-0.0052	0.88	0.99
MMF	Mem CD4	UFM1	0.015	0.71	0.96
MMF	Mem CD4	UFSP1	-0.32	0.14	0.79
MMF	Mem CD4	UFSP2	-0.0027	0.95	0.99
MMF	Mem CD4	UGCG	0.19	0.053	0.72
MMF	Mem CD4	UGDH	-0.1	0.054	0.72
MMF	Mem CD4	UGDH-AS1	0.1	0.5	0.92
MMF	Mem CD4	UGGT1	0.0032	0.97	0.99
MMF	Mem CD4	UGP2	-0.037	0.5	0.92
MMF	Mem CD4	UHMK1	0.0087	0.86	0.99
MMF	Mem CD4	UHRF1	-0.94	0.00071	0.31
MMF	Mem CD4	UHRF1BP1	-0.18	0.22	0.83
MMF	Mem CD4	UHRF1BP1L	-0.019	0.73	0.97
MMF	Mem CD4	UHRF2	-0.015	0.77	0.97
MMF	Mem CD4	UIMC1	0.058	0.13	0.79
MMF	Mem CD4	ULK1	0.024	0.78	0.97
MMF	Mem CD4	ULK2	0.0042	0.95	0.99
MMF	Mem CD4	ULK3	0.044	0.26	0.86
MMF	Mem CD4	ULK4	0.16	0.076	0.75
MMF	Mem CD4	UMAD1	0.014	0.74	0.97
MMF	Mem CD4	UMODL1	0.049	0.82	0.98
MMF	Mem CD4	UMPS	-0.044	0.28	0.86
MMF	Mem CD4	UNC119	0.028	0.71	0.96
MMF	Mem CD4	UNC119B	0.042	0.69	0.96
MMF	Mem CD4	UNC13B	-0.35	0.44	0.91
MMF	Mem CD4	UNC13D	-0.021	0.67	0.96
MMF	Mem CD4	UNC45A	-0.03	0.45	0.91
MMF	Mem CD4	UNC45B	-0.024	0.92	0.99
MMF	Mem CD4	UNC50	-0.043	0.3	0.86
MMF	Mem CD4	UNC5CL	0.0058	0.96	0.99
MMF	Mem CD4	UNC93B1	0.016	0.82	0.98
MMF	Mem CD4	UNG	-0.013	0.79	0.97
MMF	Mem CD4	UNK	0.012	0.82	0.98
MMF	Mem CD4	UNKL	0.1	0.19	0.82
MMF	Mem CD4	UNQ6494	-0.54	0.18	0.82
MMF	Mem CD4	UPB1	-0.47	0.11	0.77
MMF	Mem CD4	UPF1	-0.034	0.54	0.93
MMF	Mem CD4	UPF2	0.0067	0.88	0.99
MMF	Mem CD4	UPF3A	-0.079	0.15	0.81
MMF	Mem CD4	UPF3B	-0.019	0.69	0.96
MMF	Mem CD4	UPP1	0.1	0.11	0.77
MMF	Mem CD4	UPRT	0.0067	0.89	0.99
MMF	Mem CD4	UQCC1	-0.055	0.26	0.86
MMF	Mem CD4	UQCC2	-0.12	0.022	0.63
MMF	Mem CD4	UQCC3	-0.052	0.49	0.92
MMF	Mem CD4	UQCR10	-0.069	0.19	0.82
MMF	Mem CD4	UQCR11	-0.052	0.26	0.86
MMF	Mem CD4	UQCRB	-0.065	0.25	0.85
MMF	Mem CD4	UQCRC1	-0.027	0.56	0.94
MMF	Mem CD4	UQCRC2	-0.052	0.16	0.82
MMF	Mem CD4	UQCRFS1	-0.057	0.18	0.82
MMF	Mem CD4	UQCRH	-0.049	0.3	0.86
MMF	Mem CD4	UQCRHL	0.016	0.9	0.99
MMF	Mem CD4	UQCRQ	-0.09	0.095	0.76
MMF	Mem CD4	URB1	-0.13	0.2	0.82
MMF	Mem CD4	URB1-AS1	0.056	0.65	0.95
MMF	Mem CD4	URB2	-0.047	0.56	0.94
MMF	Mem CD4	URGCP	-0.018	0.67	0.95
MMF	Mem CD4	URI1	0.012	0.77	0.97
MMF	Mem CD4	URM1	-0.013	0.73	0.96
MMF	Mem CD4	UROD	0.0065	0.85	0.98
MMF	Mem CD4	UROS	-0.0014	0.97	1
MMF	Mem CD4	USB1	-0.13	0.046	0.72
MMF	Mem CD4	USE1	0.012	0.83	0.98
MMF	Mem CD4	USF1	0.21	0.18	0.82
MMF	Mem CD4	USF2	-0.084	0.33	0.87
MMF	Mem CD4	USMG5	-0.11	0.067	0.73
MMF	Mem CD4	USO1	-0.017	0.66	0.95
MMF	Mem CD4	USP1	-0.063	0.12	0.79
MMF	Mem CD4	USP10	0.073	0.19	0.82
MMF	Mem CD4	USP11	-0.037	0.5	0.92
MMF	Mem CD4	USP12	0.065	0.27	0.86
MMF	Mem CD4	USP13	-0.086	0.18	0.82
MMF	Mem CD4	USP14	-0.048	0.15	0.81
MMF	Mem CD4	USP15	-0.011	0.83	0.98
MMF	Mem CD4	USP16	0.01	0.76	0.97
MMF	Mem CD4	USP18	-0.3	0.17	0.82
MMF	Mem CD4	USP19	-0.019	0.56	0.94
MMF	Mem CD4	USP20	-0.0054	0.91	0.99
MMF	Mem CD4	USP21	-0.092	0.12	0.78
MMF	Mem CD4	USP22	-0.016	0.83	0.98
MMF	Mem CD4	USP24	-0.0022	0.98	1
MMF	Mem CD4	USP25	0.014	0.72	0.96
MMF	Mem CD4	USP27X	0.12	0.5	0.92
MMF	Mem CD4	USP27X-AS1	-0.023	0.91	0.99
MMF	Mem CD4	USP28	-0.22	0.28	0.86
MMF	Mem CD4	USP3	0.027	0.46	0.91
MMF	Mem CD4	USP3-AS1	0.17	0.16	0.81
MMF	Mem CD4	USP30	-0.089	0.2	0.82
MMF	Mem CD4	USP30-AS1	0.021	0.78	0.97
MMF	Mem CD4	USP31	-0.033	0.76	0.97
MMF	Mem CD4	USP32	-0.039	0.49	0.92
MMF	Mem CD4	USP32P2	0.33	0.3	0.86
MMF	Mem CD4	USP33	0.014	0.72	0.96
MMF	Mem CD4	USP34	0.026	0.63	0.95
MMF	Mem CD4	USP35	-0.076	0.54	0.93
MMF	Mem CD4	USP36	0.064	0.11	0.77
MMF	Mem CD4	USP37	0.0035	0.95	0.99
MMF	Mem CD4	USP38	0.033	0.43	0.91
MMF	Mem CD4	USP39	-0.019	0.6	0.94
MMF	Mem CD4	USP4	0.058	0.069	0.73
MMF	Mem CD4	USP40	-0.025	0.75	0.97
MMF	Mem CD4	USP42	0.023	0.57	0.94
MMF	Mem CD4	USP44	0.1	0.66	0.95
MMF	Mem CD4	USP45	0.051	0.5	0.92
MMF	Mem CD4	USP46	0.025	0.83	0.98
MMF	Mem CD4	USP46-AS1	0.024	0.89	0.99
MMF	Mem CD4	USP47	-0.0029	0.94	0.99
MMF	Mem CD4	USP48	0.03	0.38	0.89
MMF	Mem CD4	USP49	-0.23	0.068	0.73
MMF	Mem CD4	USP5	0.015	0.67	0.95
MMF	Mem CD4	USP53	0.04	0.73	0.97
MMF	Mem CD4	USP54	0.12	0.21	0.83
MMF	Mem CD4	USP6NL	-0.24	0.19	0.82
MMF	Mem CD4	USP7	0.052	0.44	0.91
MMF	Mem CD4	USP8	0.023	0.46	0.91
MMF	Mem CD4	USP9X	0.054	0.48	0.92
MMF	Mem CD4	USPL1	0.027	0.55	0.94
MMF	Mem CD4	UST	0.2	0.068	0.73
MMF	Mem CD4	UTP11L	-0.075	0.18	0.82
MMF	Mem CD4	UTP14A	-0.07	0.16	0.81
MMF	Mem CD4	UTP14C	-0.052	0.49	0.92
MMF	Mem CD4	UTP15	-0.026	0.62	0.95
MMF	Mem CD4	UTP18	-0.063	0.091	0.75
MMF	Mem CD4	UTP20	-0.0024	0.97	0.99
MMF	Mem CD4	UTP23	-0.025	0.57	0.94
MMF	Mem CD4	UTP3	0.05	0.62	0.95
MMF	Mem CD4	UTP6	-0.049	0.15	0.81
MMF	Mem CD4	UTRN	-0.041	0.51	0.93
MMF	Mem CD4	UTS2	-0.28	0.46	0.91
MMF	Mem CD4	UVRAG	0.014	0.7	0.96
MMF	Mem CD4	UVSSA	0.068	0.34	0.88
MMF	Mem CD4	UXS1	-0.014	0.84	0.98
MMF	Mem CD4	UXT	0.016	0.77	0.97
MMF	Mem CD4	VAC14	0.024	0.52	0.93
MMF	Mem CD4	VAC14-AS1	-0.14	0.53	0.93
MMF	Mem CD4	VAMP1	0.02	0.79	0.97
MMF	Mem CD4	VAMP2	0.0042	0.93	0.99
MMF	Mem CD4	VAMP3	-0.033	0.44	0.91
MMF	Mem CD4	VAMP4	0.14	0.0056	0.45
MMF	Mem CD4	VAMP5	-0.043	0.64	0.95
MMF	Mem CD4	VAMP8	-0.0027	0.96	0.99
MMF	Mem CD4	VANGL1	0.023	0.84	0.98
MMF	Mem CD4	VAPA	0.0041	0.9	0.99
MMF	Mem CD4	VAPB	0.033	0.41	0.9
MMF	Mem CD4	VARS	-0.027	0.52	0.93
MMF	Mem CD4	VARS2	-0.16	0.038	0.68
MMF	Mem CD4	VASH1	0.086	0.66	0.95
MMF	Mem CD4	VASH2	-0.22	0.42	0.9
MMF	Mem CD4	VASP	-0.048	0.41	0.9
MMF	Mem CD4	VAT1	0.097	0.12	0.79
MMF	Mem CD4	VAV1	0.00085	0.98	1
MMF	Mem CD4	VAV2	-0.0073	0.97	1
MMF	Mem CD4	VAV3	0.11	0.5	0.92
MMF	Mem CD4	VBP1	-0.025	0.56	0.94
MMF	Mem CD4	VCL	-0.042	0.69	0.96
MMF	Mem CD4	VCP	-0.036	0.41	0.9
MMF	Mem CD4	VCPIP1	-0.0055	0.92	0.99
MMF	Mem CD4	VCPKMT	0.084	0.098	0.76
MMF	Mem CD4	VDAC1	-0.072	0.16	0.81
MMF	Mem CD4	VDAC2	0.029	0.38	0.89
MMF	Mem CD4	VDAC3	-0.0047	0.89	0.99
MMF	Mem CD4	VDR	0.16	0.35	0.89
MMF	Mem CD4	VEGFB	-0.02	0.8	0.98
MMF	Mem CD4	VEZF1	-0.01	0.8	0.98
MMF	Mem CD4	VEZT	0.063	0.14	0.8
MMF	Mem CD4	VGLL4	-0.087	0.28	0.86
MMF	Mem CD4	VHL	-0.019	0.74	0.97
MMF	Mem CD4	VILL	0.076	0.11	0.78
MMF	Mem CD4	VIM	0.06	0.24	0.85
MMF	Mem CD4	VIM-AS1	0.038	0.53	0.93
MMF	Mem CD4	VIMP	-0.044	0.49	0.92
MMF	Mem CD4	VIPAS39	0.051	0.35	0.89
MMF	Mem CD4	VIPR1	0.046	0.79	0.97
MMF	Mem CD4	VIT	-0.43	0.38	0.9
MMF	Mem CD4	VKORC1	0.06	0.17	0.82
MMF	Mem CD4	VKORC1L1	-0.16	0.018	0.62
MMF	Mem CD4	VMA21	0.0053	0.92	0.99
MMF	Mem CD4	VMAC	-0.0026	0.97	0.99
MMF	Mem CD4	VMP1	0.042	0.2	0.82
MMF	Mem CD4	VNN2	-0.039	0.75	0.97
MMF	Mem CD4	VOPP1	0.041	0.6	0.94
MMF	Mem CD4	VPRBP	0.049	0.24	0.85
MMF	Mem CD4	VPS11	0.026	0.4	0.9
MMF	Mem CD4	VPS13A	0.068	0.35	0.89
MMF	Mem CD4	VPS13B	0.1	0.077	0.75
MMF	Mem CD4	VPS13C	-0.015	0.84	0.98
MMF	Mem CD4	VPS13D	0.077	0.37	0.89
MMF	Mem CD4	VPS16	-0.035	0.48	0.92
MMF	Mem CD4	VPS18	-0.081	0.15	0.81
MMF	Mem CD4	VPS25	-0.062	0.16	0.81
MMF	Mem CD4	VPS26A	-0.034	0.61	0.94
MMF	Mem CD4	VPS26B	-0.059	0.24	0.85
MMF	Mem CD4	VPS28	-0.029	0.47	0.92
MMF	Mem CD4	VPS29	-0.026	0.43	0.91
MMF	Mem CD4	VPS33A	0.037	0.26	0.86
MMF	Mem CD4	VPS33B	0.046	0.21	0.82
MMF	Mem CD4	VPS35	0.021	0.52	0.93
MMF	Mem CD4	VPS36	0.022	0.56	0.94
MMF	Mem CD4	VPS37A	0.026	0.49	0.92
MMF	Mem CD4	VPS37B	-0.16	0.039	0.68
MMF	Mem CD4	VPS37C	-0.13	0.33	0.87
MMF	Mem CD4	VPS39	-0.018	0.6	0.94
MMF	Mem CD4	VPS41	0.074	0.082	0.75
MMF	Mem CD4	VPS45	0.023	0.52	0.93
MMF	Mem CD4	VPS4A	0.017	0.56	0.94
MMF	Mem CD4	VPS4B	-0.023	0.56	0.94
MMF	Mem CD4	VPS50	0.14	0.0017	0.34
MMF	Mem CD4	VPS51	-0.01	0.85	0.98
MMF	Mem CD4	VPS52	-0.031	0.4	0.9
MMF	Mem CD4	VPS53	0.026	0.75	0.97
MMF	Mem CD4	VPS54	-0.1	0.044	0.7
MMF	Mem CD4	VPS72	0.021	0.54	0.93
MMF	Mem CD4	VPS8	0.0098	0.86	0.99
MMF	Mem CD4	VPS9D1	-0.018	0.87	0.99
MMF	Mem CD4	VRK1	-0.021	0.67	0.95
MMF	Mem CD4	VRK2	-0.057	0.31	0.87
MMF	Mem CD4	VRK3	0.037	0.2	0.82
MMF	Mem CD4	VSIG1	0.2	0.12	0.79
MMF	Mem CD4	VSIG10	0.48	0.056	0.72
MMF	Mem CD4	VSIG2	0.13	0.64	0.95
MMF	Mem CD4	VSTM4	-0.026	0.97	0.99
MMF	Mem CD4	VTA1	-0.042	0.3	0.86
MMF	Mem CD4	VTI1A	-0.0034	0.94	0.99
MMF	Mem CD4	VTI1B	-0.071	0.2	0.82
MMF	Mem CD4	VWA5A	0.24	0.01	0.55
MMF	Mem CD4	VWA7	0.073	0.65	0.95
MMF	Mem CD4	VWA8	0.14	0.073	0.75
MMF	Mem CD4	VWA9	-0.081	0.048	0.72
MMF	Mem CD4	VWDE	0.1	0.75	0.97
MMF	Mem CD4	WAC	0.029	0.31	0.87
MMF	Mem CD4	WAC-AS1	-0.00034	1	1
MMF	Mem CD4	WAPL	0.023	0.45	0.91
MMF	Mem CD4	WARS	-0.047	0.57	0.94
MMF	Mem CD4	WARS2	0.018	0.8	0.98
MMF	Mem CD4	WAS	-0.087	0.22	0.83
MMF	Mem CD4	WASF2	0.014	0.76	0.97
MMF	Mem CD4	WASH1	-0.088	0.42	0.9
MMF	Mem CD4	WASH2P	0.02	0.78	0.97
MMF	Mem CD4	WASH3P	0.043	0.53	0.93
MMF	Mem CD4	WASH7P	0.014	0.89	0.99
MMF	Mem CD4	WASL	-0.055	0.41	0.9
MMF	Mem CD4	WBP1	-0.0098	0.95	0.99
MMF	Mem CD4	WBP11	0.019	0.58	0.94
MMF	Mem CD4	WBP1L	-0.061	0.28	0.86
MMF	Mem CD4	WBP2	0.021	0.52	0.93
MMF	Mem CD4	WBP2NL	0.1	0.67	0.95
MMF	Mem CD4	WBP4	0.02	0.65	0.95
MMF	Mem CD4	WBP5	-0.071	0.8	0.98
MMF	Mem CD4	WBSCR16	-0.022	0.61	0.94
MMF	Mem CD4	WBSCR22	-0.025	0.52	0.93
MMF	Mem CD4	WDFY1	0.083	0.16	0.81
MMF	Mem CD4	WDFY2	0.073	0.19	0.82
MMF	Mem CD4	WDHD1	-0.2	0.054	0.72
MMF	Mem CD4	WDPCP	0.03	0.77	0.97
MMF	Mem CD4	WDR1	-0.035	0.44	0.91
MMF	Mem CD4	WDR11	-0.032	0.44	0.91
MMF	Mem CD4	WDR12	0.038	0.5	0.92
MMF	Mem CD4	WDR13	-0.016	0.74	0.97
MMF	Mem CD4	WDR17	0.43	0.31	0.87
MMF	Mem CD4	WDR18	0.017	0.79	0.97
MMF	Mem CD4	WDR19	0.071	0.52	0.93
MMF	Mem CD4	WDR20	-0.026	0.53	0.93
MMF	Mem CD4	WDR24	-0.03	0.57	0.94
MMF	Mem CD4	WDR25	-0.019	0.8	0.98
MMF	Mem CD4	WDR26	0.089	0.17	0.82
MMF	Mem CD4	WDR27	0.022	0.82	0.98
MMF	Mem CD4	WDR3	-0.0078	0.87	0.99
MMF	Mem CD4	WDR33	0.01	0.74	0.97
MMF	Mem CD4	WDR34	-0.32	0.031	0.66
MMF	Mem CD4	WDR35	0.13	0.11	0.76
MMF	Mem CD4	WDR36	-0.029	0.53	0.93
MMF	Mem CD4	WDR37	0.0068	0.9	0.99
MMF	Mem CD4	WDR4	0.0034	0.96	0.99
MMF	Mem CD4	WDR41	-0.014	0.91	0.99
MMF	Mem CD4	WDR43	0.029	0.56	0.94
MMF	Mem CD4	WDR44	0.031	0.57	0.94
MMF	Mem CD4	WDR45	0.0077	0.86	0.99
MMF	Mem CD4	WDR45B	0.014	0.7	0.96
MMF	Mem CD4	WDR46	0.01	0.75	0.97
MMF	Mem CD4	WDR47	-0.044	0.45	0.91
MMF	Mem CD4	WDR48	0.04	0.22	0.83
MMF	Mem CD4	WDR5	-0.0066	0.92	0.99
MMF	Mem CD4	WDR53	0.087	0.11	0.77
MMF	Mem CD4	WDR54	0.085	0.066	0.73
MMF	Mem CD4	WDR55	-0.038	0.35	0.89
MMF	Mem CD4	WDR59	0.084	0.068	0.73
MMF	Mem CD4	WDR5B	-0.035	0.69	0.96
MMF	Mem CD4	WDR6	0.065	0.2	0.82
MMF	Mem CD4	WDR60	0.093	0.14	0.8
MMF	Mem CD4	WDR61	-0.0018	0.96	0.99
MMF	Mem CD4	WDR62	-0.44	0.0031	0.37
MMF	Mem CD4	WDR63	0.22	0.39	0.9
MMF	Mem CD4	WDR64	0.16	0.49	0.92
MMF	Mem CD4	WDR7	0.071	0.21	0.82
MMF	Mem CD4	WDR70	0.0047	0.92	0.99
MMF	Mem CD4	WDR73	0.075	0.11	0.76
MMF	Mem CD4	WDR74	-0.046	0.29	0.86
MMF	Mem CD4	WDR75	0.035	0.43	0.91
MMF	Mem CD4	WDR76	-0.17	0.019	0.62
MMF	Mem CD4	WDR77	-0.024	0.51	0.92
MMF	Mem CD4	WDR78	0.5	0.0047	0.43
MMF	Mem CD4	WDR81	-0.045	0.59	0.94
MMF	Mem CD4	WDR82	0.0044	0.93	0.99
MMF	Mem CD4	WDR83	-0.091	0.1	0.76
MMF	Mem CD4	WDR83OS	-0.11	0.068	0.73
MMF	Mem CD4	WDR86	0.083	0.65	0.95
MMF	Mem CD4	WDR86-AS1	0.11	0.47	0.92
MMF	Mem CD4	WDR88	0.07	0.59	0.94
MMF	Mem CD4	WDR89	0.016	0.77	0.97
MMF	Mem CD4	WDR90	0.019	0.87	0.99
MMF	Mem CD4	WDR91	0.043	0.39	0.9
MMF	Mem CD4	WDR92	-0.01	0.82	0.98
MMF	Mem CD4	WDSUB1	0.027	0.86	0.99
MMF	Mem CD4	WDTC1	-0.026	0.74	0.97
MMF	Mem CD4	WDYHV1	0.018	0.8	0.98
MMF	Mem CD4	WEE1	-0.15	0.14	0.8
MMF	Mem CD4	WEE2-AS1	0.26	0.23	0.84
MMF	Mem CD4	WFS1	-0.12	0.31	0.87
MMF	Mem CD4	WHAMM	0.011	0.81	0.98
MMF	Mem CD4	WHAMMP1	0.13	0.16	0.81
MMF	Mem CD4	WHAMMP2	0.093	0.55	0.94
MMF	Mem CD4	WHAMMP3	0.21	0.067	0.73
MMF	Mem CD4	WHSC1	-0.065	0.34	0.88
MMF	Mem CD4	WHSC1L1	0.051	0.27	0.86
MMF	Mem CD4	WIBG	-0.061	0.26	0.86
MMF	Mem CD4	WIPF1	-0.043	0.3	0.86
MMF	Mem CD4	WIPF2	-0.088	0.022	0.63
MMF	Mem CD4	WIPI1	0.0025	0.98	1
MMF	Mem CD4	WIPI2	-0.006	0.87	0.99
MMF	Mem CD4	WIZ	-0.081	0.46	0.91
MMF	Mem CD4	WNK1	0.029	0.64	0.95
MMF	Mem CD4	WNT1	-0.16	0.24	0.85
MMF	Mem CD4	WNT10A	0.11	0.68	0.96
MMF	Mem CD4	WNT10B	0.013	0.94	0.99
MMF	Mem CD4	WNT7A	0.34	0.12	0.79
MMF	Mem CD4	WRAP53	-0.11	0.073	0.74
MMF	Mem CD4	WRAP73	-0.0017	0.97	0.99
MMF	Mem CD4	WRB	-0.0053	0.92	0.99
MMF	Mem CD4	WRN	0.0089	0.89	0.99
MMF	Mem CD4	WRNIP1	-0.063	0.058	0.72
MMF	Mem CD4	WSB1	0.044	0.2	0.82
MMF	Mem CD4	WSB2	-0.068	0.32	0.87
MMF	Mem CD4	WTAP	-0.0024	0.93	0.99
MMF	Mem CD4	WWC1	0.055	0.84	0.98
MMF	Mem CD4	WWC2	0.073	0.79	0.98
MMF	Mem CD4	WWC3	-0.039	0.6	0.94
MMF	Mem CD4	WWOX	0.1	0.14	0.8
MMF	Mem CD4	WWP1	0.078	0.17	0.82
MMF	Mem CD4	WWP2	-0.021	0.59	0.94
MMF	Mem CD4	WWTR1	-0.029	0.88	0.99
MMF	Mem CD4	XAB2	0.022	0.89	0.99
MMF	Mem CD4	XAF1	-0.25	0.13	0.79
MMF	Mem CD4	XBP1	-0.066	0.45	0.91
MMF	Mem CD4	XCL1	-0.31	0.46	0.91
MMF	Mem CD4	XCL2	-0.2	0.62	0.95
MMF	Mem CD4	XIAP	-0.05	0.36	0.89
MMF	Mem CD4	XIST	-0.24	0.21	0.83
MMF	Mem CD4	XKR6	-0.052	0.66	0.95
MMF	Mem CD4	XKR8	0.014	0.81	0.98
MMF	Mem CD4	XKR9	0.35	0.27	0.86
MMF	Mem CD4	XPA	0.02	0.66	0.95
MMF	Mem CD4	XPC	0.091	0.013	0.56
MMF	Mem CD4	XPNPEP1	-0.041	0.43	0.91
MMF	Mem CD4	XPNPEP2	-0.19	0.34	0.88
MMF	Mem CD4	XPNPEP3	0.013	0.84	0.98
MMF	Mem CD4	XPO1	-0.0055	0.94	0.99
MMF	Mem CD4	XPO4	0.0017	0.98	1
MMF	Mem CD4	XPO5	0.023	0.6	0.94
MMF	Mem CD4	XPO6	0.021	0.78	0.97
MMF	Mem CD4	XPO7	-0.037	0.44	0.91
MMF	Mem CD4	XPOT	0.051	0.18	0.82
MMF	Mem CD4	XPR1	0.0081	0.93	0.99
MMF	Mem CD4	XRCC1	-0.0069	0.88	0.99
MMF	Mem CD4	XRCC2	-0.43	0.014	0.59
MMF	Mem CD4	XRCC3	-0.14	0.077	0.75
MMF	Mem CD4	XRCC4	-0.17	0.037	0.68
MMF	Mem CD4	XRCC5	-0.013	0.68	0.96
MMF	Mem CD4	XRCC6	-0.013	0.66	0.95
MMF	Mem CD4	XRCC6BP1	-0.13	0.19	0.82
MMF	Mem CD4	XRN1	-0.052	0.41	0.9
MMF	Mem CD4	XRN2	0.043	0.14	0.8
MMF	Mem CD4	XRRA1	0.24	0.094	0.76
MMF	Mem CD4	XXYLT1	0.012	0.89	0.99
MMF	Mem CD4	XXYLT1-AS2	-0.3	0.32	0.87
MMF	Mem CD4	XYLB	-0.2	0.22	0.83
MMF	Mem CD4	XYLT1	0.074	0.4	0.9
MMF	Mem CD4	XYLT2	0.088	0.21	0.83
MMF	Mem CD4	YAE1D1	0.058	0.42	0.9
MMF	Mem CD4	YAF2	-0.058	0.4	0.9
MMF	Mem CD4	YARS	-0.091	0.14	0.8
MMF	Mem CD4	YARS2	0.021	0.53	0.93
MMF	Mem CD4	YBEY	0.15	0.082	0.75
MMF	Mem CD4	YBX1	0.0028	0.96	0.99
MMF	Mem CD4	YBX3	-0.21	0.33	0.87
MMF	Mem CD4	YDJC	0.0043	0.95	0.99
MMF	Mem CD4	YEATS2	-0.03	0.59	0.94
MMF	Mem CD4	YEATS4	0.045	0.56	0.94
MMF	Mem CD4	YES1	0.053	0.71	0.96
MMF	Mem CD4	YIF1A	0.016	0.74	0.97
MMF	Mem CD4	YIF1B	-0.032	0.57	0.94
MMF	Mem CD4	YIPF1	-0.021	0.67	0.95
MMF	Mem CD4	YIPF2	-0.013	0.87	0.99
MMF	Mem CD4	YIPF3	0.017	0.62	0.95
MMF	Mem CD4	YIPF4	0.023	0.6	0.94
MMF	Mem CD4	YIPF5	0.0017	0.96	0.99
MMF	Mem CD4	YIPF6	-0.044	0.34	0.88
MMF	Mem CD4	YJEFN3	-0.067	0.67	0.95
MMF	Mem CD4	YKT6	-0.018	0.73	0.97
MMF	Mem CD4	YLPM1	-0.062	0.36	0.89
MMF	Mem CD4	YME1L1	0.0036	0.9	0.99
MMF	Mem CD4	YOD1	-0.22	0.047	0.72
MMF	Mem CD4	YPEL1	-0.17	0.31	0.87
MMF	Mem CD4	YPEL2	0.077	0.33	0.87
MMF	Mem CD4	YPEL3	-0.0028	0.96	0.99
MMF	Mem CD4	YPEL5	0.05	0.14	0.8
MMF	Mem CD4	YRDC	0.0089	0.85	0.98
MMF	Mem CD4	YTHDC1	0.019	0.71	0.96
MMF	Mem CD4	YTHDC2	0.11	0.012	0.56
MMF	Mem CD4	YTHDF1	-0.0016	0.96	0.99
MMF	Mem CD4	YTHDF2	0.0071	0.79	0.97
MMF	Mem CD4	YTHDF3	-0.0097	0.83	0.98
MMF	Mem CD4	YWHAB	0.0038	0.91	0.99
MMF	Mem CD4	YWHAE	-0.12	0.029	0.66
MMF	Mem CD4	YWHAG	-0.18	0.092	0.76
MMF	Mem CD4	YWHAH	0.057	0.37	0.89
MMF	Mem CD4	YWHAQ	-0.084	0.3	0.86
MMF	Mem CD4	YWHAZ	0.0085	0.84	0.98
MMF	Mem CD4	YY1	0.0078	0.85	0.98
MMF	Mem CD4	YY1AP1	-0.03	0.36	0.89
MMF	Mem CD4	YY2	-0.062	0.69	0.96
MMF	Mem CD4	ZADH2	-0.037	0.56	0.94
MMF	Mem CD4	ZAK	-0.15	0.39	0.9
MMF	Mem CD4	ZAP70	-0.0093	0.85	0.98
MMF	Mem CD4	ZBED2	0.073	0.7	0.96
MMF	Mem CD4	ZBED3	-0.15	0.57	0.94
MMF	Mem CD4	ZBED4	0.037	0.61	0.94
MMF	Mem CD4	ZBED5	0.099	0.056	0.72
MMF	Mem CD4	ZBED5-AS1	0.056	0.56	0.94
MMF	Mem CD4	ZBED6	-0.034	0.83	0.98
MMF	Mem CD4	ZBED6CL	0.0061	0.95	0.99
MMF	Mem CD4	ZBED8	-0.021	0.92	0.99
MMF	Mem CD4	ZBP1	-0.28	0.003	0.37
MMF	Mem CD4	ZBTB1	-0.0044	0.92	0.99
MMF	Mem CD4	ZBTB10	0.088	0.55	0.94
MMF	Mem CD4	ZBTB11	0.052	0.28	0.86
MMF	Mem CD4	ZBTB11-AS1	0.0015	0.99	1
MMF	Mem CD4	ZBTB14	0.049	0.21	0.82
MMF	Mem CD4	ZBTB16	0.21	0.49	0.92
MMF	Mem CD4	ZBTB17	0.038	0.45	0.91
MMF	Mem CD4	ZBTB18	0.24	0.12	0.79
MMF	Mem CD4	ZBTB2	-0.049	0.28	0.86
MMF	Mem CD4	ZBTB20	0.07	0.23	0.84
MMF	Mem CD4	ZBTB20-AS1	0.22	0.25	0.85
MMF	Mem CD4	ZBTB21	-0.12	0.12	0.79
MMF	Mem CD4	ZBTB22	0.082	0.24	0.85
MMF	Mem CD4	ZBTB24	-0.0082	0.89	0.99
MMF	Mem CD4	ZBTB25	0.017	0.82	0.98
MMF	Mem CD4	ZBTB26	-0.03	0.81	0.98
MMF	Mem CD4	ZBTB3	-0.15	0.053	0.72
MMF	Mem CD4	ZBTB32	-0.092	0.65	0.95
MMF	Mem CD4	ZBTB33	0.025	0.71	0.96
MMF	Mem CD4	ZBTB34	-0.12	0.19	0.82
MMF	Mem CD4	ZBTB37	-0.075	0.56	0.94
MMF	Mem CD4	ZBTB38	-0.059	0.49	0.92
MMF	Mem CD4	ZBTB39	0.11	0.1	0.76
MMF	Mem CD4	ZBTB4	0.024	0.77	0.97
MMF	Mem CD4	ZBTB40	0.071	0.42	0.9
MMF	Mem CD4	ZBTB41	0.0071	0.93	0.99
MMF	Mem CD4	ZBTB42	0.033	0.83	0.98
MMF	Mem CD4	ZBTB43	-0.046	0.4	0.9
MMF	Mem CD4	ZBTB44	0.042	0.56	0.94
MMF	Mem CD4	ZBTB45	-0.098	0.29	0.86
MMF	Mem CD4	ZBTB46	-0.18	0.41	0.9
MMF	Mem CD4	ZBTB48	-0.055	0.26	0.86
MMF	Mem CD4	ZBTB49	0.029	0.7	0.96
MMF	Mem CD4	ZBTB5	0.05	0.64	0.95
MMF	Mem CD4	ZBTB6	-0.035	0.69	0.96
MMF	Mem CD4	ZBTB7A	-0.14	0.099	0.76
MMF	Mem CD4	ZBTB7B	0.04	0.64	0.95
MMF	Mem CD4	ZBTB8OS	-0.064	0.19	0.82
MMF	Mem CD4	ZBTB9	-0.13	0.081	0.75
MMF	Mem CD4	ZC2HC1A	0.33	0.019	0.62
MMF	Mem CD4	ZC2HC1C	0.22	0.029	0.66
MMF	Mem CD4	ZC3H10	-0.12	0.048	0.72
MMF	Mem CD4	ZC3H11A	0.07	0.095	0.76
MMF	Mem CD4	ZC3H12A	-0.013	0.87	0.99
MMF	Mem CD4	ZC3H12B	0.15	0.32	0.87
MMF	Mem CD4	ZC3H12D	0.13	0.3	0.86
MMF	Mem CD4	ZC3H13	-0.001	0.98	1
MMF	Mem CD4	ZC3H14	0.0056	0.86	0.99
MMF	Mem CD4	ZC3H15	-0.037	0.26	0.86
MMF	Mem CD4	ZC3H18	-0.089	0.063	0.73
MMF	Mem CD4	ZC3H3	0.0096	0.86	0.98
MMF	Mem CD4	ZC3H4	0.16	0.1	0.76
MMF	Mem CD4	ZC3H6	-0.013	0.85	0.98
MMF	Mem CD4	ZC3H7A	0.037	0.39	0.9
MMF	Mem CD4	ZC3H7B	0.041	0.63	0.95
MMF	Mem CD4	ZC3H8	0.082	0.16	0.81
MMF	Mem CD4	ZC3HAV1	0.077	0.062	0.73
MMF	Mem CD4	ZC3HAV1L	-0.46	0.054	0.72
MMF	Mem CD4	ZC3HC1	0.023	0.61	0.94
MMF	Mem CD4	ZC4H2	0.058	0.64	0.95
MMF	Mem CD4	ZCCHC10	-0.014	0.81	0.98
MMF	Mem CD4	ZCCHC11	0.13	0.015	0.59
MMF	Mem CD4	ZCCHC14	0.039	0.74	0.97
MMF	Mem CD4	ZCCHC17	-0.05	0.38	0.89
MMF	Mem CD4	ZCCHC18	-0.06	0.64	0.95
MMF	Mem CD4	ZCCHC2	-0.19	0.064	0.73
MMF	Mem CD4	ZCCHC24	-0.068	0.75	0.97
MMF	Mem CD4	ZCCHC3	-0.097	0.1	0.76
MMF	Mem CD4	ZCCHC4	-0.038	0.42	0.9
MMF	Mem CD4	ZCCHC6	0.026	0.61	0.94
MMF	Mem CD4	ZCCHC7	0.026	0.52	0.93
MMF	Mem CD4	ZCCHC8	0.063	0.091	0.75
MMF	Mem CD4	ZCCHC9	-0.011	0.79	0.98
MMF	Mem CD4	ZCRB1	-0.085	0.057	0.72
MMF	Mem CD4	ZCWPW1	0.17	0.086	0.75
MMF	Mem CD4	ZCWPW2	0.26	0.17	0.82
MMF	Mem CD4	ZDBF2	0.12	0.36	0.89
MMF	Mem CD4	ZDHHC11	-0.11	0.69	0.96
MMF	Mem CD4	ZDHHC12	-0.059	0.33	0.88
MMF	Mem CD4	ZDHHC13	0.017	0.74	0.97
MMF	Mem CD4	ZDHHC14	-0.13	0.47	0.92
MMF	Mem CD4	ZDHHC15	0.18	0.52	0.93
MMF	Mem CD4	ZDHHC16	0.018	0.63	0.95
MMF	Mem CD4	ZDHHC17	0.061	0.23	0.84
MMF	Mem CD4	ZDHHC18	0.043	0.58	0.94
MMF	Mem CD4	ZDHHC2	0.07	0.31	0.87
MMF	Mem CD4	ZDHHC20	-0.022	0.66	0.95
MMF	Mem CD4	ZDHHC21	0.057	0.48	0.92
MMF	Mem CD4	ZDHHC23	-0.099	0.51	0.93
MMF	Mem CD4	ZDHHC24	-0.13	0.091	0.75
MMF	Mem CD4	ZDHHC3	0.029	0.43	0.91
MMF	Mem CD4	ZDHHC4	-0.026	0.64	0.95
MMF	Mem CD4	ZDHHC5	-0.019	0.7	0.96
MMF	Mem CD4	ZDHHC6	0.049	0.11	0.78
MMF	Mem CD4	ZDHHC7	0.0098	0.85	0.98
MMF	Mem CD4	ZDHHC8	-0.076	0.47	0.92
MMF	Mem CD4	ZDHHC9	0.045	0.64	0.95
MMF	Mem CD4	ZEB1	0.11	0.071	0.74
MMF	Mem CD4	ZEB1-AS1	-0.055	0.59	0.94
MMF	Mem CD4	ZEB2	-0.28	0.5	0.92
MMF	Mem CD4	ZER1	0.021	0.57	0.94
MMF	Mem CD4	ZFAND1	-0.082	0.13	0.79
MMF	Mem CD4	ZFAND2A	-0.018	0.77	0.97
MMF	Mem CD4	ZFAND2B	-0.011	0.76	0.97
MMF	Mem CD4	ZFAND3	0.015	0.9	0.99
MMF	Mem CD4	ZFAND4	-0.034	0.4	0.9
MMF	Mem CD4	ZFAND5	0.0042	0.91	0.99
MMF	Mem CD4	ZFAND6	0.0077	0.86	0.98
MMF	Mem CD4	ZFAS1	-0.0078	0.91	0.99
MMF	Mem CD4	ZFAT	-0.26	0.017	0.61
MMF	Mem CD4	ZFC3H1	0.02	0.68	0.96
MMF	Mem CD4	ZFHX3	0.1	0.55	0.94
MMF	Mem CD4	ZFP1	0.043	0.46	0.91
MMF	Mem CD4	ZFP14	0.0027	0.97	0.99
MMF	Mem CD4	ZFP2	0.038	0.86	0.99
MMF	Mem CD4	ZFP28	0.42	0.027	0.66
MMF	Mem CD4	ZFP3	-0.059	0.65	0.95
MMF	Mem CD4	ZFP30	-0.042	0.68	0.96
MMF	Mem CD4	ZFP36	-0.064	0.35	0.89
MMF	Mem CD4	ZFP36L1	0.051	0.66	0.95
MMF	Mem CD4	ZFP36L2	-0.013	0.9	0.99
MMF	Mem CD4	ZFP37	-0.18	0.2	0.82
MMF	Mem CD4	ZFP41	0.075	0.39	0.9
MMF	Mem CD4	ZFP57	-0.39	0.44	0.91
MMF	Mem CD4	ZFP62	0.032	0.66	0.95
MMF	Mem CD4	ZFP64	-0.11	0.038	0.68
MMF	Mem CD4	ZFP69	-0.034	0.59	0.94
MMF	Mem CD4	ZFP69B	-0.0076	0.96	0.99
MMF	Mem CD4	ZFP82	-0.029	0.68	0.96
MMF	Mem CD4	ZFP90	0.1	0.11	0.78
MMF	Mem CD4	ZFP91	-0.074	0.37	0.89
MMF	Mem CD4	ZFPL1	-0.0019	0.97	0.99
MMF	Mem CD4	ZFPM1	-0.088	0.59	0.94
MMF	Mem CD4	ZFR	-0.02	0.55	0.94
MMF	Mem CD4	ZFR2	0.0021	0.99	1
MMF	Mem CD4	ZFX	-0.032	0.4	0.9
MMF	Mem CD4	ZFYVE1	0.015	0.76	0.97
MMF	Mem CD4	ZFYVE16	0.013	0.85	0.98
MMF	Mem CD4	ZFYVE19	-0.0047	0.94	0.99
MMF	Mem CD4	ZFYVE21	-0.1	0.082	0.75
MMF	Mem CD4	ZFYVE26	-0.025	0.77	0.97
MMF	Mem CD4	ZFYVE27	-0.041	0.33	0.87
MMF	Mem CD4	ZFYVE28	0.057	0.57	0.94
MMF	Mem CD4	ZFYVE9	0.23	0.19	0.82
MMF	Mem CD4	ZGLP1	0.0014	0.99	1
MMF	Mem CD4	ZGPAT	0.0093	0.83	0.98
MMF	Mem CD4	ZGRF1	-0.16	0.21	0.83
MMF	Mem CD4	ZHX1	0.029	0.52	0.93
MMF	Mem CD4	ZHX2	0.071	0.14	0.8
MMF	Mem CD4	ZHX3	0.094	0.27	0.86
MMF	Mem CD4	ZIK1	0.13	0.33	0.87
MMF	Mem CD4	ZKSCAN1	0.075	0.078	0.75
MMF	Mem CD4	ZKSCAN2	0.025	0.83	0.98
MMF	Mem CD4	ZKSCAN3	0.25	0.0011	0.33
MMF	Mem CD4	ZKSCAN4	0.0031	0.96	0.99
MMF	Mem CD4	ZKSCAN5	-0.018	0.77	0.97
MMF	Mem CD4	ZKSCAN7	-0.16	0.13	0.79
MMF	Mem CD4	ZKSCAN8	-0.072	0.52	0.93
MMF	Mem CD4	ZMAT1	0.095	0.39	0.9
MMF	Mem CD4	ZMAT2	-0.058	0.2	0.82
MMF	Mem CD4	ZMAT3	0.18	0.0045	0.43
MMF	Mem CD4	ZMAT5	-0.078	0.29	0.86
MMF	Mem CD4	ZMIZ1	-0.038	0.65	0.95
MMF	Mem CD4	ZMIZ1-AS1	0.28	0.13	0.79
MMF	Mem CD4	ZMIZ2	-0.054	0.48	0.92
MMF	Mem CD4	ZMPSTE24	-0.051	0.29	0.86
MMF	Mem CD4	ZMYM1	0.077	0.17	0.82
MMF	Mem CD4	ZMYM2	0.058	0.19	0.82
MMF	Mem CD4	ZMYM3	0.066	0.32	0.87
MMF	Mem CD4	ZMYM4	0.044	0.25	0.85
MMF	Mem CD4	ZMYM5	0.023	0.65	0.95
MMF	Mem CD4	ZMYM6	0.016	0.71	0.96
MMF	Mem CD4	ZMYM6NB	-0.026	0.57	0.94
MMF	Mem CD4	ZMYND10	0.054	0.79	0.97
MMF	Mem CD4	ZMYND11	-0.03	0.46	0.91
MMF	Mem CD4	ZMYND19	-0.053	0.34	0.88
MMF	Mem CD4	ZMYND8	0.0085	0.86	0.99
MMF	Mem CD4	ZNF10	0.15	0.094	0.76
MMF	Mem CD4	ZNF100	-0.26	0.036	0.68
MMF	Mem CD4	ZNF101	0.049	0.55	0.94
MMF	Mem CD4	ZNF106	-0.011	0.68	0.96
MMF	Mem CD4	ZNF107	-0.05	0.44	0.91
MMF	Mem CD4	ZNF117	-0.17	0.26	0.86
MMF	Mem CD4	ZNF12	0.03	0.47	0.92
MMF	Mem CD4	ZNF121	-0.13	0.3	0.86
MMF	Mem CD4	ZNF124	-0.028	0.69	0.96
MMF	Mem CD4	ZNF131	0.043	0.29	0.86
MMF	Mem CD4	ZNF132	0.074	0.65	0.95
MMF	Mem CD4	ZNF133	-0.033	0.57	0.94
MMF	Mem CD4	ZNF134	0.064	0.31	0.87
MMF	Mem CD4	ZNF135	0.91	0.022	0.63
MMF	Mem CD4	ZNF136	0.01	0.85	0.98
MMF	Mem CD4	ZNF137P	0.051	0.74	0.97
MMF	Mem CD4	ZNF138	-0.061	0.31	0.87
MMF	Mem CD4	ZNF14	0.00063	0.99	1
MMF	Mem CD4	ZNF140	-0.0073	0.87	0.99
MMF	Mem CD4	ZNF141	0.012	0.86	0.99
MMF	Mem CD4	ZNF142	-0.02	0.75	0.97
MMF	Mem CD4	ZNF143	0.023	0.59	0.94
MMF	Mem CD4	ZNF146	0.0095	0.86	0.99
MMF	Mem CD4	ZNF148	-0.013	0.71	0.96
MMF	Mem CD4	ZNF154	0.14	0.59	0.94
MMF	Mem CD4	ZNF155	0.032	0.69	0.96
MMF	Mem CD4	ZNF157	-0.062	0.84	0.98
MMF	Mem CD4	ZNF16	0.089	0.19	0.82
MMF	Mem CD4	ZNF160	0.086	0.13	0.79
MMF	Mem CD4	ZNF165	0.16	0.37	0.89
MMF	Mem CD4	ZNF169	0.061	0.4	0.9
MMF	Mem CD4	ZNF17	-0.012	0.85	0.98
MMF	Mem CD4	ZNF174	0.063	0.17	0.82
MMF	Mem CD4	ZNF175	-0.035	0.71	0.96
MMF	Mem CD4	ZNF18	0.024	0.63	0.95
MMF	Mem CD4	ZNF180	-0.019	0.75	0.97
MMF	Mem CD4	ZNF181	0.079	0.23	0.84
MMF	Mem CD4	ZNF182	0.0099	0.86	0.98
MMF	Mem CD4	ZNF184	0.08	0.095	0.76
MMF	Mem CD4	ZNF185	0.029	0.8	0.98
MMF	Mem CD4	ZNF189	0.031	0.72	0.96
MMF	Mem CD4	ZNF19	-0.035	0.71	0.96
MMF	Mem CD4	ZNF195	0.0043	0.91	0.99
MMF	Mem CD4	ZNF197	0.066	0.34	0.88
MMF	Mem CD4	ZNF2	-0.0083	0.91	0.99
MMF	Mem CD4	ZNF200	-0.1	0.04	0.69
MMF	Mem CD4	ZNF202	0.013	0.81	0.98
MMF	Mem CD4	ZNF204P	0.3	0.069	0.73
MMF	Mem CD4	ZNF205	-0.22	0.3	0.86
MMF	Mem CD4	ZNF205-AS1	-0.25	0.25	0.86
MMF	Mem CD4	ZNF207	-0.0044	0.87	0.99
MMF	Mem CD4	ZNF208	-0.019	0.93	0.99
MMF	Mem CD4	ZNF211	-0.03	0.54	0.94
MMF	Mem CD4	ZNF212	-0.0059	0.89	0.99
MMF	Mem CD4	ZNF213	-0.13	0.1	0.76
MMF	Mem CD4	ZNF213-AS1	0.012	0.86	0.99
MMF	Mem CD4	ZNF217	0.055	0.55	0.94
MMF	Mem CD4	ZNF219	0.14	0.34	0.88
MMF	Mem CD4	ZNF22	-0.032	0.51	0.93
MMF	Mem CD4	ZNF221	0.46	0.018	0.62
MMF	Mem CD4	ZNF222	0.022	0.83	0.98
MMF	Mem CD4	ZNF223	0.23	0.16	0.81
MMF	Mem CD4	ZNF224	0.072	0.28	0.86
MMF	Mem CD4	ZNF225	-0.11	0.18	0.82
MMF	Mem CD4	ZNF226	0.12	0.028	0.66
MMF	Mem CD4	ZNF227	0.017	0.7	0.96
MMF	Mem CD4	ZNF229	-0.43	0.24	0.85
MMF	Mem CD4	ZNF23	-0.024	0.75	0.97
MMF	Mem CD4	ZNF230	0.064	0.35	0.88
MMF	Mem CD4	ZNF232	0.056	0.45	0.91
MMF	Mem CD4	ZNF233	0.43	0.031	0.66
MMF	Mem CD4	ZNF234	0.08	0.28	0.86
MMF	Mem CD4	ZNF235	0.044	0.52	0.93
MMF	Mem CD4	ZNF236	0.0065	0.89	0.99
MMF	Mem CD4	ZNF239	0.16	0.21	0.83
MMF	Mem CD4	ZNF24	0.034	0.33	0.87
MMF	Mem CD4	ZNF248	0.061	0.36	0.89
MMF	Mem CD4	ZNF25	-0.021	0.73	0.97
MMF	Mem CD4	ZNF250	-0.025	0.73	0.97
MMF	Mem CD4	ZNF251	0.081	0.17	0.82
MMF	Mem CD4	ZNF252P	-0.046	0.63	0.95
MMF	Mem CD4	ZNF252P-AS1	-0.095	0.66	0.95
MMF	Mem CD4	ZNF253	0.14	0.037	0.68
MMF	Mem CD4	ZNF254	0.053	0.39	0.9
MMF	Mem CD4	ZNF256	0.06	0.61	0.94
MMF	Mem CD4	ZNF257	0.015	0.93	0.99
MMF	Mem CD4	ZNF26	0.032	0.5	0.92
MMF	Mem CD4	ZNF260	-0.079	0.23	0.84
MMF	Mem CD4	ZNF263	0.046	0.2	0.82
MMF	Mem CD4	ZNF264	0.012	0.85	0.98
MMF	Mem CD4	ZNF266	0.065	0.32	0.87
MMF	Mem CD4	ZNF267	0.0075	0.9	0.99
MMF	Mem CD4	ZNF268	0.021	0.71	0.96
MMF	Mem CD4	ZNF271P	-0.027	0.59	0.94
MMF	Mem CD4	ZNF273	-0.15	0.049	0.72
MMF	Mem CD4	ZNF274	0.11	0.048	0.72
MMF	Mem CD4	ZNF275	0.015	0.83	0.98
MMF	Mem CD4	ZNF276	0.0034	0.95	0.99
MMF	Mem CD4	ZNF277	0.026	0.56	0.94
MMF	Mem CD4	ZNF28	-0.028	0.66	0.95
MMF	Mem CD4	ZNF280B	-0.12	0.17	0.82
MMF	Mem CD4	ZNF280C	-0.14	0.19	0.82
MMF	Mem CD4	ZNF280D	0.025	0.65	0.95
MMF	Mem CD4	ZNF281	0.065	0.12	0.79
MMF	Mem CD4	ZNF282	-0.15	0.19	0.82
MMF	Mem CD4	ZNF283	0.02	0.84	0.98
MMF	Mem CD4	ZNF284	-0.061	0.76	0.97
MMF	Mem CD4	ZNF285	-0.51	0.046	0.72
MMF	Mem CD4	ZNF286A	0.12	0.027	0.66
MMF	Mem CD4	ZNF286B	0.12	0.26	0.86
MMF	Mem CD4	ZNF287	0.052	0.34	0.88
MMF	Mem CD4	ZNF292	0.072	0.16	0.81
MMF	Mem CD4	ZNF296	-0.23	0.13	0.79
MMF	Mem CD4	ZNF3	0.079	0.026	0.66
MMF	Mem CD4	ZNF30	-0.055	0.57	0.94
MMF	Mem CD4	ZNF300	-0.2	0.29	0.86
MMF	Mem CD4	ZNF302	0.14	0.0057	0.46
MMF	Mem CD4	ZNF304	0.058	0.54	0.93
MMF	Mem CD4	ZNF316	-0.054	0.64	0.95
MMF	Mem CD4	ZNF317	-0.0049	0.9	0.99
MMF	Mem CD4	ZNF318	0.00099	0.99	1
MMF	Mem CD4	ZNF319	-0.084	0.36	0.89
MMF	Mem CD4	ZNF32	-0.0033	0.95	0.99
MMF	Mem CD4	ZNF32-AS2	0.14	0.23	0.84
MMF	Mem CD4	ZNF320	0.01	0.94	0.99
MMF	Mem CD4	ZNF322	-0.056	0.46	0.91
MMF	Mem CD4	ZNF324	-0.023	0.71	0.96
MMF	Mem CD4	ZNF324B	-0.031	0.81	0.98
MMF	Mem CD4	ZNF326	-0.058	0.32	0.87
MMF	Mem CD4	ZNF329	0.13	0.16	0.81
MMF	Mem CD4	ZNF330	-0.053	0.17	0.82
MMF	Mem CD4	ZNF331	0.2	0.0091	0.52
MMF	Mem CD4	ZNF333	0.021	0.73	0.96
MMF	Mem CD4	ZNF334	0.37	0.35	0.89
MMF	Mem CD4	ZNF335	0.005	0.92	0.99
MMF	Mem CD4	ZNF337	0.053	0.37	0.89
MMF	Mem CD4	ZNF337-AS1	-0.096	0.54	0.93
MMF	Mem CD4	ZNF33A	-0.067	0.26	0.86
MMF	Mem CD4	ZNF33B	0.023	0.71	0.96
MMF	Mem CD4	ZNF34	0.083	0.24	0.85
MMF	Mem CD4	ZNF341	-0.076	0.31	0.87
MMF	Mem CD4	ZNF343	-0.16	0.024	0.65
MMF	Mem CD4	ZNF345	0.095	0.19	0.82
MMF	Mem CD4	ZNF346	-0.01	0.8	0.98
MMF	Mem CD4	ZNF347	0.26	0.1	0.76
MMF	Mem CD4	ZNF35	-0.015	0.92	0.99
MMF	Mem CD4	ZNF350	-0.063	0.23	0.84
MMF	Mem CD4	ZNF354A	0.077	0.18	0.82
MMF	Mem CD4	ZNF354B	0.1	0.046	0.71
MMF	Mem CD4	ZNF354C	0.12	0.31	0.87
MMF	Mem CD4	ZNF362	-0.069	0.28	0.86
MMF	Mem CD4	ZNF365	-0.32	0.18	0.82
MMF	Mem CD4	ZNF367	-0.16	0.068	0.73
MMF	Mem CD4	ZNF37A	0.038	0.48	0.92
MMF	Mem CD4	ZNF37BP	0.067	0.26	0.86
MMF	Mem CD4	ZNF382	0.17	0.0099	0.54
MMF	Mem CD4	ZNF383	-0.0021	0.97	0.99
MMF	Mem CD4	ZNF384	-0.042	0.18	0.82
MMF	Mem CD4	ZNF391	-0.3	0.26	0.86
MMF	Mem CD4	ZNF394	-0.0091	0.77	0.97
MMF	Mem CD4	ZNF395	0.071	0.42	0.9
MMF	Mem CD4	ZNF396	0.13	0.38	0.9
MMF	Mem CD4	ZNF397	0.073	0.33	0.87
MMF	Mem CD4	ZNF398	0.022	0.75	0.97
MMF	Mem CD4	ZNF404	0.056	0.77	0.97
MMF	Mem CD4	ZNF407	0.078	0.37	0.89
MMF	Mem CD4	ZNF408	-0.045	0.37	0.89
MMF	Mem CD4	ZNF41	0.12	0.066	0.73
MMF	Mem CD4	ZNF410	-0.024	0.53	0.93
MMF	Mem CD4	ZNF414	-0.022	0.75	0.97
MMF	Mem CD4	ZNF415	0.36	0.26	0.86
MMF	Mem CD4	ZNF416	-0.056	0.4	0.9
MMF	Mem CD4	ZNF417	0.076	0.41	0.9
MMF	Mem CD4	ZNF418	0.044	0.87	0.99
MMF	Mem CD4	ZNF419	0.058	0.43	0.91
MMF	Mem CD4	ZNF420	0.099	0.039	0.68
MMF	Mem CD4	ZNF425	0.18	0.21	0.83
MMF	Mem CD4	ZNF426	-0.0078	0.87	0.99
MMF	Mem CD4	ZNF428	-0.037	0.69	0.96
MMF	Mem CD4	ZNF429	0.065	0.38	0.89
MMF	Mem CD4	ZNF43	0.034	0.59	0.94
MMF	Mem CD4	ZNF430	0.07	0.066	0.73
MMF	Mem CD4	ZNF431	0.064	0.28	0.86
MMF	Mem CD4	ZNF432	-0.018	0.81	0.98
MMF	Mem CD4	ZNF433	0.014	0.94	0.99
MMF	Mem CD4	ZNF436	-0.14	0.076	0.75
MMF	Mem CD4	ZNF436-AS1	-0.056	0.76	0.97
MMF	Mem CD4	ZNF438	0.07	0.47	0.92
MMF	Mem CD4	ZNF439	0.24	0.12	0.79
MMF	Mem CD4	ZNF44	0.072	0.23	0.84
MMF	Mem CD4	ZNF440	0.004	0.97	1
MMF	Mem CD4	ZNF441	-0.042	0.69	0.96
MMF	Mem CD4	ZNF442	-0.038	0.85	0.98
MMF	Mem CD4	ZNF443	0.054	0.6	0.94
MMF	Mem CD4	ZNF444	0.028	0.66	0.95
MMF	Mem CD4	ZNF445	0.064	0.49	0.92
MMF	Mem CD4	ZNF446	0.053	0.44	0.91
MMF	Mem CD4	ZNF449	0.006	0.93	0.99
MMF	Mem CD4	ZNF45	-0.019	0.73	0.97
MMF	Mem CD4	ZNF451	0.014	0.73	0.97
MMF	Mem CD4	ZNF460	0.1	0.25	0.86
MMF	Mem CD4	ZNF461	0.1	0.2	0.82
MMF	Mem CD4	ZNF462	-0.36	0.33	0.87
MMF	Mem CD4	ZNF467	0.28	0.13	0.79
MMF	Mem CD4	ZNF468	-0.039	0.5	0.92
MMF	Mem CD4	ZNF470	0.15	0.13	0.79
MMF	Mem CD4	ZNF471	0.11	0.79	0.97
MMF	Mem CD4	ZNF473	-0.061	0.45	0.91
MMF	Mem CD4	ZNF48	-0.013	0.88	0.99
MMF	Mem CD4	ZNF480	0.0041	0.95	0.99
MMF	Mem CD4	ZNF483	0.18	0.13	0.79
MMF	Mem CD4	ZNF484	0.039	0.57	0.94
MMF	Mem CD4	ZNF485	0.065	0.42	0.9
MMF	Mem CD4	ZNF486	0.19	0.13	0.79
MMF	Mem CD4	ZNF487	-0.14	0.3	0.86
MMF	Mem CD4	ZNF490	-0.056	0.51	0.92
MMF	Mem CD4	ZNF491	0.42	0.18	0.82
MMF	Mem CD4	ZNF493	0.15	0.06	0.73
MMF	Mem CD4	ZNF496	-0.074	0.46	0.91
MMF	Mem CD4	ZNF497	-0.0043	0.98	1
MMF	Mem CD4	ZNF500	0.028	0.71	0.96
MMF	Mem CD4	ZNF501	0.086	0.37	0.89
MMF	Mem CD4	ZNF502	0.096	0.49	0.92
MMF	Mem CD4	ZNF506	0.13	0.023	0.64
MMF	Mem CD4	ZNF507	-0.038	0.56	0.94
MMF	Mem CD4	ZNF510	-0.13	0.09	0.75
MMF	Mem CD4	ZNF511	-0.063	0.22	0.83
MMF	Mem CD4	ZNF512	0.03	0.58	0.94
MMF	Mem CD4	ZNF512B	-0.065	0.54	0.93
MMF	Mem CD4	ZNF513	0.085	0.2	0.82
MMF	Mem CD4	ZNF514	0.21	0.054	0.72
MMF	Mem CD4	ZNF516	0.11	0.66	0.95
MMF	Mem CD4	ZNF517	0.12	0.38	0.89
MMF	Mem CD4	ZNF518A	-0.045	0.44	0.91
MMF	Mem CD4	ZNF518B	0.007	0.93	0.99
MMF	Mem CD4	ZNF519	-0.026	0.79	0.97
MMF	Mem CD4	ZNF524	0.016	0.84	0.98
MMF	Mem CD4	ZNF525	-0.032	0.72	0.96
MMF	Mem CD4	ZNF526	0.087	0.066	0.73
MMF	Mem CD4	ZNF527	0.039	0.51	0.93
MMF	Mem CD4	ZNF528	0.19	0.095	0.76
MMF	Mem CD4	ZNF528-AS1	0.073	0.7	0.96
MMF	Mem CD4	ZNF529	0.098	0.11	0.77
MMF	Mem CD4	ZNF529-AS1	0.17	0.2	0.82
MMF	Mem CD4	ZNF530	0.21	0.013	0.56
MMF	Mem CD4	ZNF532	-0.14	0.54	0.93
MMF	Mem CD4	ZNF540	0.052	0.61	0.94
MMF	Mem CD4	ZNF541	-0.18	0.52	0.93
MMF	Mem CD4	ZNF542P	0.25	0.078	0.75
MMF	Mem CD4	ZNF543	0.12	0.18	0.82
MMF	Mem CD4	ZNF544	0.082	0.19	0.82
MMF	Mem CD4	ZNF546	-0.054	0.49	0.92
MMF	Mem CD4	ZNF547	0.074	0.67	0.95
MMF	Mem CD4	ZNF548	0.049	0.45	0.91
MMF	Mem CD4	ZNF549	0.045	0.54	0.93
MMF	Mem CD4	ZNF550	0.11	0.12	0.78
MMF	Mem CD4	ZNF551	0.079	0.33	0.87
MMF	Mem CD4	ZNF552	-0.09	0.28	0.86
MMF	Mem CD4	ZNF554	0.12	0.19	0.82
MMF	Mem CD4	ZNF555	-0.058	0.44	0.91
MMF	Mem CD4	ZNF557	0.0099	0.87	0.99
MMF	Mem CD4	ZNF558	0.086	0.18	0.82
MMF	Mem CD4	ZNF559	0.046	0.47	0.92
MMF	Mem CD4	ZNF561	0.029	0.6	0.94
MMF	Mem CD4	ZNF561-AS1	0.18	0.11	0.78
MMF	Mem CD4	ZNF562	-0.052	0.34	0.88
MMF	Mem CD4	ZNF563	0.056	0.62	0.94
MMF	Mem CD4	ZNF564	0.034	0.48	0.92
MMF	Mem CD4	ZNF565	0.071	0.29	0.86
MMF	Mem CD4	ZNF566	0.025	0.68	0.96
MMF	Mem CD4	ZNF567	-0.0069	0.89	0.99
MMF	Mem CD4	ZNF568	0.021	0.73	0.97
MMF	Mem CD4	ZNF569	-0.037	0.6	0.94
MMF	Mem CD4	ZNF57	-0.024	0.76	0.97
MMF	Mem CD4	ZNF570	-0.076	0.37	0.89
MMF	Mem CD4	ZNF571	-0.018	0.83	0.98
MMF	Mem CD4	ZNF571-AS1	0.052	0.78	0.97
MMF	Mem CD4	ZNF572	0.4	0.099	0.76
MMF	Mem CD4	ZNF573	0.088	0.26	0.86
MMF	Mem CD4	ZNF574	-0.062	0.28	0.86
MMF	Mem CD4	ZNF575	0.06	0.55	0.94
MMF	Mem CD4	ZNF576	0.0063	0.92	0.99
MMF	Mem CD4	ZNF577	0.19	0.18	0.82
MMF	Mem CD4	ZNF578	0.13	0.39	0.9
MMF	Mem CD4	ZNF580	-0.12	0.21	0.83
MMF	Mem CD4	ZNF581	-0.1	0.15	0.81
MMF	Mem CD4	ZNF582	0.29	0.00066	0.31
MMF	Mem CD4	ZNF582-AS1	0.077	0.56	0.94
MMF	Mem CD4	ZNF583	-0.081	0.27	0.86
MMF	Mem CD4	ZNF584	0.00089	0.99	1
MMF	Mem CD4	ZNF585A	0.049	0.31	0.87
MMF	Mem CD4	ZNF585B	0.11	0.13	0.79
MMF	Mem CD4	ZNF586	0.019	0.75	0.97
MMF	Mem CD4	ZNF587	0.048	0.55	0.94
MMF	Mem CD4	ZNF587B	-0.046	0.56	0.94
MMF	Mem CD4	ZNF589	-0.019	0.79	0.97
MMF	Mem CD4	ZNF592	-0.075	0.22	0.83
MMF	Mem CD4	ZNF593	-0.12	0.11	0.78
MMF	Mem CD4	ZNF594	0.047	0.73	0.96
MMF	Mem CD4	ZNF595	-0.18	0.46	0.91
MMF	Mem CD4	ZNF596	-0.085	0.5	0.92
MMF	Mem CD4	ZNF597	0.054	0.52	0.93
MMF	Mem CD4	ZNF598	-0.079	0.31	0.87
MMF	Mem CD4	ZNF599	0.094	0.25	0.85
MMF	Mem CD4	ZNF600	0.044	0.71	0.96
MMF	Mem CD4	ZNF605	0.056	0.47	0.92
MMF	Mem CD4	ZNF606	0.21	0.032	0.67
MMF	Mem CD4	ZNF607	0.12	0.26	0.86
MMF	Mem CD4	ZNF609	-0.047	0.63	0.95
MMF	Mem CD4	ZNF610	0.28	0.18	0.82
MMF	Mem CD4	ZNF611	0.045	0.39	0.9
MMF	Mem CD4	ZNF613	-0.11	0.077	0.75
MMF	Mem CD4	ZNF614	-0.045	0.57	0.94
MMF	Mem CD4	ZNF615	-0.066	0.33	0.87
MMF	Mem CD4	ZNF616	0.046	0.57	0.94
MMF	Mem CD4	ZNF618	0.13	0.72	0.96
MMF	Mem CD4	ZNF619	0.14	0.24	0.85
MMF	Mem CD4	ZNF620	0.019	0.84	0.98
MMF	Mem CD4	ZNF621	-0.032	0.65	0.95
MMF	Mem CD4	ZNF622	0.022	0.55	0.94
MMF	Mem CD4	ZNF623	0.11	0.12	0.79
MMF	Mem CD4	ZNF624	0.011	0.89	0.99
MMF	Mem CD4	ZNF626	0.11	0.29	0.86
MMF	Mem CD4	ZNF627	-0.074	0.3	0.86
MMF	Mem CD4	ZNF629	-0.21	0.34	0.88
MMF	Mem CD4	ZNF630	0.052	0.68	0.96
MMF	Mem CD4	ZNF638	0.028	0.41	0.9
MMF	Mem CD4	ZNF639	0.049	0.27	0.86
MMF	Mem CD4	ZNF641	-0.024	0.72	0.96
MMF	Mem CD4	ZNF644	-0.04	0.26	0.86
MMF	Mem CD4	ZNF646	-0.13	0.19	0.82
MMF	Mem CD4	ZNF649	0.053	0.47	0.92
MMF	Mem CD4	ZNF652	0.031	0.7	0.96
MMF	Mem CD4	ZNF653	-0.1	0.34	0.88
MMF	Mem CD4	ZNF654	-0.002	0.97	0.99
MMF	Mem CD4	ZNF655	-0.0072	0.8	0.98
MMF	Mem CD4	ZNF658	-0.16	0.32	0.87
MMF	Mem CD4	ZNF658B	0.035	0.85	0.98
MMF	Mem CD4	ZNF664	0.093	0.46	0.91
MMF	Mem CD4	ZNF665	0.5	0.015	0.59
MMF	Mem CD4	ZNF667	0.46	0.34	0.88
MMF	Mem CD4	ZNF667-AS1	0.36	0.3	0.86
MMF	Mem CD4	ZNF668	-0.072	0.35	0.89
MMF	Mem CD4	ZNF669	-0.11	0.12	0.79
MMF	Mem CD4	ZNF670	-0.066	0.56	0.94
MMF	Mem CD4	ZNF671	0.11	0.086	0.75
MMF	Mem CD4	ZNF672	-0.035	0.5	0.92
MMF	Mem CD4	ZNF674	0.1	0.49	0.92
MMF	Mem CD4	ZNF674-AS1	0.0049	0.96	0.99
MMF	Mem CD4	ZNF675	0.013	0.8	0.98
MMF	Mem CD4	ZNF677	0.082	0.63	0.95
MMF	Mem CD4	ZNF678	-0.037	0.68	0.96
MMF	Mem CD4	ZNF680	0.055	0.4	0.9
MMF	Mem CD4	ZNF681	-0.097	0.36	0.89
MMF	Mem CD4	ZNF682	0.055	0.52	0.93
MMF	Mem CD4	ZNF683	-0.53	0.34	0.88
MMF	Mem CD4	ZNF684	-0.18	0.086	0.75
MMF	Mem CD4	ZNF687	0.18	0.15	0.81
MMF	Mem CD4	ZNF688	0.049	0.43	0.91
MMF	Mem CD4	ZNF689	-0.093	0.057	0.72
MMF	Mem CD4	ZNF69	0.04	0.8	0.98
MMF	Mem CD4	ZNF691	-0.0082	0.88	0.99
MMF	Mem CD4	ZNF692	0.018	0.7	0.96
MMF	Mem CD4	ZNF696	-0.0038	0.95	0.99
MMF	Mem CD4	ZNF699	0.066	0.45	0.91
MMF	Mem CD4	ZNF7	0.048	0.26	0.86
MMF	Mem CD4	ZNF70	0.1	0.66	0.95
MMF	Mem CD4	ZNF700	0.026	0.62	0.95
MMF	Mem CD4	ZNF701	0.012	0.81	0.98
MMF	Mem CD4	ZNF702P	0.084	0.72	0.96
MMF	Mem CD4	ZNF706	0.048	0.17	0.82
MMF	Mem CD4	ZNF707	-0.079	0.42	0.9
MMF	Mem CD4	ZNF708	-0.011	0.86	0.99
MMF	Mem CD4	ZNF709	0.079	0.45	0.91
MMF	Mem CD4	ZNF71	0.028	0.67	0.96
MMF	Mem CD4	ZNF710	-0.066	0.42	0.9
MMF	Mem CD4	ZNF711	0.27	0.43	0.91
MMF	Mem CD4	ZNF713	-0.22	0.2	0.82
MMF	Mem CD4	ZNF714	-0.086	0.37	0.89
MMF	Mem CD4	ZNF717	0.29	0.033	0.67
MMF	Mem CD4	ZNF718	0.0083	0.94	0.99
MMF	Mem CD4	ZNF720	-0.2	0.0001	0.13
MMF	Mem CD4	ZNF721	0.096	0.084	0.75
MMF	Mem CD4	ZNF724P	0.16	0.32	0.87
MMF	Mem CD4	ZNF726	-0.027	0.85	0.98
MMF	Mem CD4	ZNF736	-0.0037	0.98	1
MMF	Mem CD4	ZNF737	0.098	0.2	0.82
MMF	Mem CD4	ZNF738	0.13	0.16	0.81
MMF	Mem CD4	ZNF74	-0.099	0.15	0.81
MMF	Mem CD4	ZNF740	0.025	0.74	0.97
MMF	Mem CD4	ZNF746	-0.062	0.24	0.85
MMF	Mem CD4	ZNF747	0.045	0.45	0.91
MMF	Mem CD4	ZNF749	-0.025	0.79	0.98
MMF	Mem CD4	ZNF75A	0.048	0.42	0.9
MMF	Mem CD4	ZNF75D	0.043	0.44	0.91
MMF	Mem CD4	ZNF76	0.03	0.45	0.91
MMF	Mem CD4	ZNF761	-0.04	0.56	0.94
MMF	Mem CD4	ZNF763	0.017	0.89	0.99
MMF	Mem CD4	ZNF764	0.13	0.05	0.72
MMF	Mem CD4	ZNF765	-0.036	0.57	0.94
MMF	Mem CD4	ZNF766	0.041	0.32	0.87
MMF	Mem CD4	ZNF767P	-0.029	0.63	0.95
MMF	Mem CD4	ZNF768	-0.058	0.79	0.97
MMF	Mem CD4	ZNF77	-0.1	0.29	0.86
MMF	Mem CD4	ZNF770	-0.041	0.42	0.9
MMF	Mem CD4	ZNF771	0.092	0.49	0.92
MMF	Mem CD4	ZNF772	0.38	0.012	0.56
MMF	Mem CD4	ZNF773	0.012	0.87	0.99
MMF	Mem CD4	ZNF775	-0.026	0.77	0.97
MMF	Mem CD4	ZNF776	0.026	0.77	0.97
MMF	Mem CD4	ZNF777	0.00021	1	1
MMF	Mem CD4	ZNF778	0.048	0.54	0.93
MMF	Mem CD4	ZNF780A	0.035	0.65	0.95
MMF	Mem CD4	ZNF780B	0.1	0.26	0.86
MMF	Mem CD4	ZNF781	0.16	0.35	0.89
MMF	Mem CD4	ZNF782	0.057	0.6	0.94
MMF	Mem CD4	ZNF783	0.031	0.62	0.95
MMF	Mem CD4	ZNF784	-0.18	0.12	0.79
MMF	Mem CD4	ZNF785	0.13	0.11	0.76
MMF	Mem CD4	ZNF786	-0.071	0.16	0.81
MMF	Mem CD4	ZNF787	-0.05	0.82	0.98
MMF	Mem CD4	ZNF788	0.031	0.93	0.99
MMF	Mem CD4	ZNF789	-0.024	0.76	0.97
MMF	Mem CD4	ZNF79	-0.18	0.0026	0.37
MMF	Mem CD4	ZNF790	0.099	0.19	0.82
MMF	Mem CD4	ZNF790-AS1	0.11	0.37	0.89
MMF	Mem CD4	ZNF791	0.059	0.28	0.86
MMF	Mem CD4	ZNF792	0.058	0.39	0.9
MMF	Mem CD4	ZNF793	0.094	0.5	0.92
MMF	Mem CD4	ZNF793-AS1	0.45	0.048	0.72
MMF	Mem CD4	ZNF799	0.18	0.069	0.73
MMF	Mem CD4	ZNF8	0.11	0.18	0.82
MMF	Mem CD4	ZNF80	0.23	0.17	0.82
MMF	Mem CD4	ZNF800	-0.066	0.044	0.7
MMF	Mem CD4	ZNF805	-0.0083	0.9	0.99
MMF	Mem CD4	ZNF808	0.067	0.39	0.9
MMF	Mem CD4	ZNF81	0.033	0.8	0.98
MMF	Mem CD4	ZNF813	0.19	0.083	0.75
MMF	Mem CD4	ZNF814	0.12	0.36	0.89
MMF	Mem CD4	ZNF815P	0.14	0.094	0.76
MMF	Mem CD4	ZNF816	0.0083	0.9	0.99
MMF	Mem CD4	ZNF818P	0.51	0.0089	0.52
MMF	Mem CD4	ZNF821	0.0064	0.93	0.99
MMF	Mem CD4	ZNF823	-0.11	0.3	0.86
MMF	Mem CD4	ZNF826P	0.17	0.28	0.86
MMF	Mem CD4	ZNF827	0.12	0.13	0.79
MMF	Mem CD4	ZNF829	0.12	0.1	0.76
MMF	Mem CD4	ZNF83	0.19	0.013	0.56
MMF	Mem CD4	ZNF830	-0.033	0.42	0.9
MMF	Mem CD4	ZNF831	-0.015	0.85	0.98
MMF	Mem CD4	ZNF835	-0.049	0.83	0.98
MMF	Mem CD4	ZNF836	0.092	0.21	0.82
MMF	Mem CD4	ZNF837	0.2	0.12	0.78
MMF	Mem CD4	ZNF839	0.12	0.019	0.62
MMF	Mem CD4	ZNF84	0.089	0.08	0.75
MMF	Mem CD4	ZNF841	-0.023	0.8	0.98
MMF	Mem CD4	ZNF844	0.39	0.06	0.73
MMF	Mem CD4	ZNF845	0.05	0.34	0.88
MMF	Mem CD4	ZNF846	0.042	0.65	0.95
MMF	Mem CD4	ZNF85	-0.023	0.78	0.97
MMF	Mem CD4	ZNF850	-0.089	0.54	0.93
MMF	Mem CD4	ZNF852	0.16	0.045	0.71
MMF	Mem CD4	ZNF853	-0.22	0.19	0.82
MMF	Mem CD4	ZNF862	0.021	0.77	0.97
MMF	Mem CD4	ZNF865	0.43	0.02	0.62
MMF	Mem CD4	ZNF876P	-0.31	0.22	0.83
MMF	Mem CD4	ZNF879	0.079	0.41	0.9
MMF	Mem CD4	ZNF880	0.17	0.16	0.81
MMF	Mem CD4	ZNF883	0.25	0.21	0.83
MMF	Mem CD4	ZNF888	0.27	0.029	0.66
MMF	Mem CD4	ZNF890P	0.34	0.44	0.91
MMF	Mem CD4	ZNF891	0.12	0.25	0.85
MMF	Mem CD4	ZNF90	0.018	0.93	0.99
MMF	Mem CD4	ZNF91	0.094	0.064	0.73
MMF	Mem CD4	ZNF92	-0.15	0.029	0.66
MMF	Mem CD4	ZNF93	0.052	0.64	0.95
MMF	Mem CD4	ZNFX1	-0.03	0.58	0.94
MMF	Mem CD4	ZNHIT1	-0.072	0.17	0.82
MMF	Mem CD4	ZNHIT2	-0.13	0.11	0.78
MMF	Mem CD4	ZNHIT3	-0.051	0.19	0.82
MMF	Mem CD4	ZNHIT6	-0.039	0.39	0.9
MMF	Mem CD4	ZNRD1	-0.054	0.27	0.86
MMF	Mem CD4	ZNRD1-AS1	0.02	0.84	0.98
MMF	Mem CD4	ZNRF1	0.29	0.0063	0.46
MMF	Mem CD4	ZNRF2	0.037	0.45	0.91
MMF	Mem CD4	ZNRF2P1	-0.061	0.91	0.99
MMF	Mem CD4	ZNRF3	0.3	0.22	0.84
MMF	Mem CD4	ZP3	-0.28	0.25	0.86
MMF	Mem CD4	ZPR1	0.0011	0.98	1
MMF	Mem CD4	ZRANB1	0.053	0.2	0.82
MMF	Mem CD4	ZRANB2	0.073	0.13	0.79
MMF	Mem CD4	ZRANB3	0.083	0.45	0.91
MMF	Mem CD4	ZRSR2	-0.0077	0.85	0.98
MMF	Mem CD4	ZSCAN12	0.022	0.77	0.97
MMF	Mem CD4	ZSCAN16	0.12	0.036	0.68
MMF	Mem CD4	ZSCAN16-AS1	0.011	0.9	0.99
MMF	Mem CD4	ZSCAN18	0.29	0.1	0.76
MMF	Mem CD4	ZSCAN2	-0.24	0.0024	0.36
MMF	Mem CD4	ZSCAN20	-0.0058	0.97	0.99
MMF	Mem CD4	ZSCAN21	-0.0042	0.96	0.99
MMF	Mem CD4	ZSCAN22	0.021	0.78	0.97
MMF	Mem CD4	ZSCAN23	0.16	0.6	0.94
MMF	Mem CD4	ZSCAN25	-0.042	0.36	0.89
MMF	Mem CD4	ZSCAN26	0.031	0.51	0.93
MMF	Mem CD4	ZSCAN29	-0.19	0.048	0.72
MMF	Mem CD4	ZSCAN30	0.077	0.37	0.89
MMF	Mem CD4	ZSCAN31	-0.79	0.013	0.56
MMF	Mem CD4	ZSCAN32	-0.027	0.58	0.94
MMF	Mem CD4	ZSCAN5A	0.095	0.42	0.9
MMF	Mem CD4	ZSCAN9	0.05	0.76	0.97
MMF	Mem CD4	ZSWIM1	-0.067	0.69	0.96
MMF	Mem CD4	ZSWIM3	-0.12	0.21	0.83
MMF	Mem CD4	ZSWIM4	-0.045	0.72	0.96
MMF	Mem CD4	ZSWIM5	0.18	0.15	0.8
MMF	Mem CD4	ZSWIM6	-0.043	0.66	0.95
MMF	Mem CD4	ZSWIM7	-0.027	0.64	0.95
MMF	Mem CD4	ZSWIM8	-0.066	0.32	0.87
MMF	Mem CD4	ZUFSP	0.033	0.56	0.94
MMF	Mem CD4	ZW10	-0.042	0.42	0.9
MMF	Mem CD4	ZWILCH	-0.15	0.03	0.66
MMF	Mem CD4	ZWINT	-0.43	0.016	0.59
MMF	Mem CD4	ZXDA	0.091	0.32	0.87
MMF	Mem CD4	ZXDB	0.032	0.71	0.96
MMF	Mem CD4	ZXDC	0.0012	0.98	1
MMF	Mem CD4	ZYG11B	0.066	0.29	0.86
MMF	Mem CD4	ZYX	-0.13	0.041	0.69
MMF	Mem CD4	ZZEF1	0.013	0.88	0.99
MMF	Mem CD4	ZZZ3	-0.013	0.8	0.98
MMF	Th1	A1BG	0.35	0.075	0.23
MMF	Th1	A2M	0.32	0.29	0.51
MMF	Th1	A2M-AS1	0.29	0.41	0.62
MMF	Th1	A2MP1	0.084	0.81	0.9
MMF	Th1	AAAS	-0.022	0.6	0.76
MMF	Th1	AACS	0.19	0.16	0.36
MMF	Th1	AAED1	0.091	0.32	0.54
MMF	Th1	AAGAB	-0.13	0.012	0.085
MMF	Th1	AAK1	0.037	0.56	0.74
MMF	Th1	AAMDC	-0.12	0.15	0.35
MMF	Th1	AAMP	-0.084	0.04	0.16
MMF	Th1	AAR2	-0.042	0.39	0.6
MMF	Th1	AARS	-0.22	0.0066	0.061
MMF	Th1	AARS2	-0.078	0.23	0.44
MMF	Th1	AASDH	0.11	0.069	0.22
MMF	Th1	AASDHPPT	-0.082	0.099	0.27
MMF	Th1	AASS	0.18	0.48	0.68
MMF	Th1	AATF	-0.15	0.0075	0.065
MMF	Th1	ABALON	0.19	0.23	0.45
MMF	Th1	ABAT	-0.3	0.012	0.084
MMF	Th1	ABCA1	-0.017	0.97	0.99
MMF	Th1	ABCA11P	0.12	0.31	0.53
MMF	Th1	ABCA2	0.094	0.47	0.67
MMF	Th1	ABCA3	0.32	0.085	0.25
MMF	Th1	ABCA5	0.31	0.012	0.085
MMF	Th1	ABCA7	0.2	0.054	0.19
MMF	Th1	ABCB1	0.18	0.54	0.72
MMF	Th1	ABCB10	-0.2	0.014	0.091
MMF	Th1	ABCB6	-0.12	0.28	0.5
MMF	Th1	ABCB7	0.065	0.22	0.43
MMF	Th1	ABCB8	-0.14	0.026	0.13
MMF	Th1	ABCB9	0.18	0.35	0.56
MMF	Th1	ABCC1	0.066	0.49	0.69
MMF	Th1	ABCC10	0.0087	0.86	0.93
MMF	Th1	ABCC2	0.2	0.31	0.52
MMF	Th1	ABCC4	0.026	0.8	0.89
MMF	Th1	ABCC5	0.11	0.23	0.44
MMF	Th1	ABCD1	-0.14	0.31	0.53
MMF	Th1	ABCD2	0.16	0.088	0.25
MMF	Th1	ABCD3	-0.12	0.12	0.31
MMF	Th1	ABCD4	0.12	0.0074	0.065
MMF	Th1	ABCE1	-0.11	0.04	0.16
MMF	Th1	ABCF1	-0.11	0.026	0.13
MMF	Th1	ABCF2	-0.025	0.59	0.76
MMF	Th1	ABCF3	0.066	0.099	0.27
MMF	Th1	ABCG1	0.094	0.38	0.59
MMF	Th1	ABCG2	-0.22	0.43	0.64
MMF	Th1	ABHD1	-0.33	0.14	0.33
MMF	Th1	ABHD10	0.037	0.55	0.73
MMF	Th1	ABHD11	-0.057	0.41	0.62
MMF	Th1	ABHD12	-0.2	0.00089	0.023
MMF	Th1	ABHD13	0.079	0.15	0.35
MMF	Th1	ABHD14A	0.21	0.024	0.13
MMF	Th1	ABHD14B	0.064	0.26	0.48
MMF	Th1	ABHD15	-0.069	0.27	0.49
MMF	Th1	ABHD16A	-0.063	0.14	0.34
MMF	Th1	ABHD16B	-0.2	0.25	0.47
MMF	Th1	ABHD17A	-0.2	0.031	0.14
MMF	Th1	ABHD17B	-0.19	0.0019	0.032
MMF	Th1	ABHD17C	-0.52	0.0012	0.025
MMF	Th1	ABHD2	-0.1	0.21	0.42
MMF	Th1	ABHD3	0.014	0.77	0.88
MMF	Th1	ABHD4	0.031	0.66	0.81
MMF	Th1	ABHD5	-0.39	7.10E-05	0.0086
MMF	Th1	ABHD6	-0.046	0.53	0.72
MMF	Th1	ABHD8	-0.036	0.74	0.86
MMF	Th1	ABI1	-0.0037	0.93	0.97
MMF	Th1	ABI2	0.13	0.13	0.32
MMF	Th1	ABI3	-0.45	0.00057	0.019
MMF	Th1	ABL1	-0.063	0.49	0.68
MMF	Th1	ABL2	0.26	0.06	0.21
MMF	Th1	ABLIM1	0.2	0.025	0.13
MMF	Th1	ABLIM2	0.45	0.037	0.16
MMF	Th1	ABO	0.58	0.46	0.66
MMF	Th1	ABR	-0.051	0.43	0.64
MMF	Th1	ABRACL	-0.09	0.21	0.42
MMF	Th1	ABT1	-0.095	0.045	0.18
MMF	Th1	ABTB1	0.093	0.14	0.33
MMF	Th1	ACAA1	-0.022	0.58	0.75
MMF	Th1	ACAA2	-0.29	0.009	0.072
MMF	Th1	ACACA	-0.11	0.33	0.55
MMF	Th1	ACACB	0.11	0.55	0.73
MMF	Th1	ACAD10	0.058	0.28	0.5
MMF	Th1	ACAD11	0.055	0.66	0.8
MMF	Th1	ACAD8	0.051	0.21	0.43
MMF	Th1	ACAD9	-0.17	0.087	0.25
MMF	Th1	ACADM	-0.079	0.18	0.38
MMF	Th1	ACADS	-0.15	0.045	0.18
MMF	Th1	ACADSB	0.092	0.16	0.36
MMF	Th1	ACADVL	0.027	0.61	0.77
MMF	Th1	ACAP1	0.15	0.00073	0.02
MMF	Th1	ACAP2	0.06	0.17	0.38
MMF	Th1	ACAP3	-0.07	0.35	0.57
MMF	Th1	ACAT1	-0.32	0.00065	0.02
MMF	Th1	ACAT2	-0.19	0.045	0.18
MMF	Th1	ACBD3	-0.053	0.27	0.49
MMF	Th1	ACBD4	0.083	0.24	0.45
MMF	Th1	ACBD5	-0.18	0.0086	0.07
MMF	Th1	ACBD6	0.032	0.47	0.67
MMF	Th1	ACCS	0.074	0.73	0.85
MMF	Th1	ACD	-0.048	0.37	0.58
MMF	Th1	ACE	0.62	0.0018	0.031
MMF	Th1	ACER1	0.065	0.75	0.87
MMF	Th1	ACER2	0.19	0.55	0.73
MMF	Th1	ACER3	0.11	0.36	0.58
MMF	Th1	ACIN1	-0.041	0.56	0.74
MMF	Th1	ACKR3	-0.098	0.44	0.64
MMF	Th1	ACLY	-0.2	0.0015	0.029
MMF	Th1	ACO1	0.12	0.14	0.34
MMF	Th1	ACO2	-0.054	0.29	0.51
MMF	Th1	ACOT1	-0.062	0.6	0.77
MMF	Th1	ACOT11	0.2	0.56	0.74
MMF	Th1	ACOT13	-0.16	0.0033	0.042
MMF	Th1	ACOT2	-0.033	0.61	0.78
MMF	Th1	ACOT4	0.11	0.33	0.55
MMF	Th1	ACOT7	-0.53	0.011	0.079
MMF	Th1	ACOT8	-0.11	0.061	0.21
MMF	Th1	ACOT9	-0.13	0.022	0.12
MMF	Th1	ACOX1	-0.14	0.025	0.13
MMF	Th1	ACOX3	-0.1	0.16	0.36
MMF	Th1	ACP1	-0.019	0.62	0.78
MMF	Th1	ACP2	-0.15	0.047	0.18
MMF	Th1	ACP5	-0.067	0.6	0.77
MMF	Th1	ACP6	0.22	0.012	0.085
MMF	Th1	ACRBP	0.33	0.18	0.38
MMF	Th1	ACRC	-0.072	0.52	0.71
MMF	Th1	ACSF2	0.014	0.92	0.96
MMF	Th1	ACSF3	0.048	0.52	0.71
MMF	Th1	ACSL1	-0.18	0.04	0.16
MMF	Th1	ACSL3	-0.036	0.5	0.69
MMF	Th1	ACSL4	-0.2	0.014	0.091
MMF	Th1	ACSL5	-0.16	0.0043	0.048
MMF	Th1	ACSL6	0.033	0.73	0.86
MMF	Th1	ACSM3	0.2	0.34	0.56
MMF	Th1	ACSS1	-0.12	0.006	0.058
MMF	Th1	ACSS2	0.34	0.04	0.16
MMF	Th1	ACTA2	0.025	0.85	0.93
MMF	Th1	ACTB	-0.39	0.00018	0.011
MMF	Th1	ACTG1	-0.36	0.00035	0.015
MMF	Th1	ACTG1P17	0.014	0.96	0.98
MMF	Th1	ACTG1P20	0.17	0.24	0.46
MMF	Th1	ACTG2	-1	0.033	0.15
MMF	Th1	ACTL10	-0.038	0.74	0.86
MMF	Th1	ACTL6A	-0.21	0.0036	0.044
MMF	Th1	ACTN1	0.16	0.37	0.59
MMF	Th1	ACTN4	-0.27	0.0099	0.076
MMF	Th1	ACTR10	0.052	0.25	0.47
MMF	Th1	ACTR1A	-0.2	0.00045	0.017
MMF	Th1	ACTR1B	0.028	0.69	0.83
MMF	Th1	ACTR2	-0.26	0.0032	0.041
MMF	Th1	ACTR3	-0.25	0.0016	0.029
MMF	Th1	ACTR3B	-0.019	0.81	0.9
MMF	Th1	ACTR3C	0.21	0.065	0.21
MMF	Th1	ACTR5	-0.11	0.11	0.29
MMF	Th1	ACTR6	0.025	0.61	0.78
MMF	Th1	ACTR8	-0.12	0.028	0.14
MMF	Th1	ACVR1	0.19	0.021	0.11
MMF	Th1	ACVR1B	0.57	0.0033	0.042
MMF	Th1	ACVR1C	0.55	0.037	0.16
MMF	Th1	ACVR2A	0.24	0.16	0.36
MMF	Th1	ACVR2B	0.37	0.052	0.19
MMF	Th1	ACY3	0.13	0.64	0.8
MMF	Th1	ACYP1	0.013	0.85	0.93
MMF	Th1	ACYP2	-0.11	0.25	0.46
MMF	Th1	ADA	-0.19	0.097	0.27
MMF	Th1	ADAL	-0.06	0.56	0.73
MMF	Th1	ADAM10	-0.1	0.2	0.42
MMF	Th1	ADAM15	-0.12	0.14	0.34
MMF	Th1	ADAM17	-0.041	0.61	0.78
MMF	Th1	ADAM19	0.036	0.72	0.85
MMF	Th1	ADAM1A	0.26	0.069	0.22
MMF	Th1	ADAM22	0.076	0.76	0.88
MMF	Th1	ADAM23	0.18	0.61	0.77
MMF	Th1	ADAM8	0.08	0.32	0.53
MMF	Th1	ADAM9	-0.53	0.017	0.1
MMF	Th1	ADAMTS1	0.11	0.87	0.94
MMF	Th1	ADAMTS10	0.27	0.24	0.45
MMF	Th1	ADAMTS13	-0.11	0.66	0.81
MMF	Th1	ADAMTS17	0.24	0.31	0.53
MMF	Th1	ADAMTS4	0.24	0.41	0.62
MMF	Th1	ADAMTS6	-0.26	0.38	0.59
MMF	Th1	ADAMTSL4-AS1	0.68	0.00055	0.018
MMF	Th1	ADAMTSL5	0.25	0.089	0.26
MMF	Th1	ADAP1	-0.65	0.00017	0.011
MMF	Th1	ADAR	-0.095	0.19	0.4
MMF	Th1	ADARB1	0.14	0.15	0.35
MMF	Th1	ADARB2	-0.42	0.39	0.6
MMF	Th1	ADAT1	-0.0012	0.99	0.99
MMF	Th1	ADAT2	0.026	0.78	0.88
MMF	Th1	ADAT3	-0.38	0.019	0.11
MMF	Th1	ADCK1	-0.039	0.74	0.86
MMF	Th1	ADCK2	-0.086	0.13	0.32
MMF	Th1	ADCK3	-0.0059	0.9	0.95
MMF	Th1	ADCK4	-0.036	0.53	0.72
MMF	Th1	ADCK5	0.04	0.61	0.77
MMF	Th1	ADCY10P1	0.094	0.55	0.73
MMF	Th1	ADCY3	-0.024	0.79	0.89
MMF	Th1	ADCY4	0.099	0.53	0.71
MMF	Th1	ADCY7	-0.02	0.77	0.88
MMF	Th1	ADCY9	0.11	0.45	0.65
MMF	Th1	ADD1	-0.082	0.025	0.13
MMF	Th1	ADD3	0.11	0.012	0.084
MMF	Th1	ADGRA3	-2	0.0012	0.025
MMF	Th1	ADGRB2	0.17	0.5	0.69
MMF	Th1	ADGRE1	0.34	0.14	0.34
MMF	Th1	ADGRE2	0.83	0.023	0.12
MMF	Th1	ADGRE4P	0.68	0.093	0.26
MMF	Th1	ADGRE5	0.048	0.53	0.72
MMF	Th1	ADGRF3	-0.22	0.31	0.52
MMF	Th1	ADGRG1	-0.64	0.13	0.32
MMF	Th1	ADGRG5	-0.39	0.078	0.24
MMF	Th1	ADGRL1	0.23	0.16	0.37
MMF	Th1	ADH5	-0.074	0.12	0.3
MMF	Th1	ADHFE1	0.28	0.0031	0.041
MMF	Th1	ADI1	-0.0021	0.98	0.99
MMF	Th1	ADIPOR1	-0.046	0.23	0.44
MMF	Th1	ADIPOR2	-0.19	0.16	0.36
MMF	Th1	ADK	-0.13	0.061	0.21
MMF	Th1	ADM2	0.14	0.57	0.74
MMF	Th1	ADM5	0.24	0.34	0.56
MMF	Th1	ADNP	-0.012	0.83	0.91
MMF	Th1	ADNP-AS1	0.3	0.04	0.16
MMF	Th1	ADNP2	-0.16	0.022	0.12
MMF	Th1	ADO	-0.08	0.57	0.74
MMF	Th1	ADORA2A-AS1	0.3	0.17	0.37
MMF	Th1	ADORA2B	0.048	0.87	0.93
MMF	Th1	ADPGK	0.044	0.31	0.53
MMF	Th1	ADPGK-AS1	0.5	0.07	0.22
MMF	Th1	ADPRH	0.076	0.75	0.87
MMF	Th1	ADPRHL2	-0.11	0.055	0.2
MMF	Th1	ADPRM	0.22	0.027	0.13
MMF	Th1	ADRB2	-0.17	0.39	0.6
MMF	Th1	ADRBK1	-0.1	0.022	0.12
MMF	Th1	ADRBK2	-0.56	0.013	0.088
MMF	Th1	ADRM1	-0.24	0.0074	0.065
MMF	Th1	ADSL	-0.0044	0.94	0.97
MMF	Th1	ADSS	0.0039	0.97	0.99
MMF	Th1	ADSSL1	0.021	0.95	0.98
MMF	Th1	ADTRP	0.55	0.044	0.18
MMF	Th1	AEBP1	0.44	0.11	0.29
MMF	Th1	AEBP2	0.14	0.028	0.13
MMF	Th1	AEN	-0.028	0.71	0.84
MMF	Th1	AES	-0.063	0.34	0.56
MMF	Th1	AFAP1	0.12	0.45	0.66
MMF	Th1	AFAP1L2	0.036	0.8	0.9
MMF	Th1	AFF1	0.061	0.55	0.73
MMF	Th1	AFF3	-0.55	0.067	0.22
MMF	Th1	AFF4	0.13	0.047	0.18
MMF	Th1	AFG3L1P	0.0086	0.86	0.93
MMF	Th1	AFG3L2	-0.11	0.078	0.24
MMF	Th1	AFMID	-0.23	0.28	0.5
MMF	Th1	AFTPH	-0.054	0.31	0.52
MMF	Th1	AGA	0.051	0.4	0.61
MMF	Th1	AGAP1	-0.34	0.31	0.53
MMF	Th1	AGAP2	-0.14	0.059	0.2
MMF	Th1	AGAP3	0.13	0.22	0.43
MMF	Th1	AGAP4	0.015	0.88	0.94
MMF	Th1	AGAP5	0.14	0.26	0.47
MMF	Th1	AGAP6	0.1	0.28	0.5
MMF	Th1	AGAP7P	0.13	0.37	0.59
MMF	Th1	AGAP9	0.27	0.2	0.42
MMF	Th1	AGBL2	0.15	0.17	0.38
MMF	Th1	AGBL3	0.16	0.2	0.41
MMF	Th1	AGBL5	-0.0088	0.91	0.96
MMF	Th1	AGER	0.33	0.015	0.095
MMF	Th1	AGFG1	-0.096	0.097	0.27
MMF	Th1	AGFG2	0.068	0.25	0.47
MMF	Th1	AGGF1	-0.062	0.078	0.24
MMF	Th1	AGK	-0.17	0.027	0.13
MMF	Th1	AGL	0.08	0.29	0.51
MMF	Th1	AGMAT	-0.24	0.079	0.24
MMF	Th1	AGO1	-0.038	0.66	0.81
MMF	Th1	AGO2	0.049	0.43	0.63
MMF	Th1	AGO3	0.043	0.48	0.68
MMF	Th1	AGO4	0.14	0.14	0.34
MMF	Th1	AGPAT1	-0.11	0.14	0.34
MMF	Th1	AGPAT2	0.27	0.0061	0.059
MMF	Th1	AGPAT3	-0.029	0.59	0.75
MMF	Th1	AGPAT4	0.019	0.91	0.96
MMF	Th1	AGPAT4-IT1	0.13	0.66	0.81
MMF	Th1	AGPAT5	-0.16	0.032	0.15
MMF	Th1	AGPS	-0.2	0.027	0.13
MMF	Th1	AGTPBP1	-0.0039	0.96	0.98
MMF	Th1	AGTRAP	-0.11	0.21	0.43
MMF	Th1	AHCTF1	0.039	0.69	0.83
MMF	Th1	AHCY	-0.53	1.70E-05	0.0071
MMF	Th1	AHCYL1	-0.048	0.26	0.48
MMF	Th1	AHCYL2	0.18	0.053	0.19
MMF	Th1	AHDC1	0.18	0.18	0.39
MMF	Th1	AHI1	0.18	0.17	0.37
MMF	Th1	AHNAK	0.048	0.74	0.86
MMF	Th1	AHR	0.2	0.05	0.19
MMF	Th1	AHSA1	-0.16	0.013	0.086
MMF	Th1	AHSA2	0.25	0.0056	0.055
MMF	Th1	AIDA	-0.12	0.068	0.22
MMF	Th1	AIF1	0.37	0.18	0.39
MMF	Th1	AIFM1	-0.43	1.30E-05	0.0071
MMF	Th1	AIFM2	-0.14	0.26	0.48
MMF	Th1	AIG1	0.14	0.42	0.63
MMF	Th1	AIM1	0.091	0.21	0.43
MMF	Th1	AIM1L	0.4	0.005	0.053
MMF	Th1	AIM2	-0.15	0.4	0.61
MMF	Th1	AIMP1	0.087	0.088	0.25
MMF	Th1	AIMP2	-0.18	0.06	0.21
MMF	Th1	AIP	-0.12	0.042	0.17
MMF	Th1	AJUBA	0.3	0.3	0.52
MMF	Th1	AK1	0.14	0.36	0.57
MMF	Th1	AK2	-0.22	0.00011	0.01
MMF	Th1	AK3	-0.16	0.0038	0.045
MMF	Th1	AK5	0.25	0.37	0.59
MMF	Th1	AK6	-0.07	0.28	0.49
MMF	Th1	AK9	0.37	0.00027	0.013
MMF	Th1	AKAP1	0.03	0.57	0.74
MMF	Th1	AKAP10	0.054	0.12	0.31
MMF	Th1	AKAP11	-0.066	0.46	0.66
MMF	Th1	AKAP13	0.072	0.15	0.35
MMF	Th1	AKAP3	-0.32	0.22	0.44
MMF	Th1	AKAP5	-0.12	0.63	0.79
MMF	Th1	AKAP6	-0.21	0.68	0.83
MMF	Th1	AKAP7	0.22	0.071	0.23
MMF	Th1	AKAP8	-0.038	0.31	0.53
MMF	Th1	AKAP8L	0.06	0.12	0.31
MMF	Th1	AKAP9	0.2	0.0016	0.029
MMF	Th1	AKIP1	-0.18	0.064	0.21
MMF	Th1	AKIRIN1	0.071	0.12	0.31
MMF	Th1	AKIRIN2	-0.037	0.57	0.74
MMF	Th1	AKNA	0.06	0.46	0.66
MMF	Th1	AKR1A1	-0.041	0.42	0.63
MMF	Th1	AKR1B1	-0.11	0.046	0.18
MMF	Th1	AKR1C3	0.27	0.23	0.44
MMF	Th1	AKR1E2	0.37	0.12	0.31
MMF	Th1	AKR7A2	-0.13	0.0063	0.059
MMF	Th1	AKT1	-0.2	0.00065	0.02
MMF	Th1	AKT1S1	-0.076	0.4	0.61
MMF	Th1	AKT2	-0.076	0.46	0.66
MMF	Th1	AKT3	0.3	0.069	0.22
MMF	Th1	AKTIP	0.17	0.0039	0.046
MMF	Th1	ALAD	0.018	0.76	0.87
MMF	Th1	ALAS1	-0.18	0.0051	0.053
MMF	Th1	ALCAM	-0.055	0.58	0.75
MMF	Th1	ALDH16A1	-0.26	0.0066	0.061
MMF	Th1	ALDH18A1	-0.17	0.01	0.077
MMF	Th1	ALDH1B1	-0.2	0.027	0.13
MMF	Th1	ALDH3A2	0.096	0.24	0.45
MMF	Th1	ALDH4A1	-0.73	0.00094	0.023
MMF	Th1	ALDH5A1	-0.032	0.79	0.89
MMF	Th1	ALDH6A1	0.095	0.15	0.35
MMF	Th1	ALDH7A1	0.19	0.59	0.76
MMF	Th1	ALDH8A1	0.57	0.087	0.25
MMF	Th1	ALDH9A1	-0.12	0.03	0.14
MMF	Th1	ALDOA	-0.1	0.064	0.21
MMF	Th1	ALDOC	0.22	0.036	0.16
MMF	Th1	ALG1	-0.1	0.079	0.24
MMF	Th1	ALG10	-0.19	0.1	0.28
MMF	Th1	ALG10B	-0.29	0.11	0.29
MMF	Th1	ALG11	0.079	0.2	0.41
MMF	Th1	ALG12	-0.087	0.086	0.25
MMF	Th1	ALG13	0.15	0.021	0.12
MMF	Th1	ALG14	-0.21	0.035	0.15
MMF	Th1	ALG1L9P	-0.094	0.73	0.85
MMF	Th1	ALG2	-0.059	0.23	0.45
MMF	Th1	ALG3	-0.11	0.043	0.17
MMF	Th1	ALG5	-0.11	0.033	0.15
MMF	Th1	ALG6	-0.16	0.0014	0.028
MMF	Th1	ALG8	-0.11	0.12	0.3
MMF	Th1	ALG9	0.06	0.33	0.55
MMF	Th1	ALKBH1	-0.092	0.14	0.34
MMF	Th1	ALKBH2	0.093	0.33	0.55
MMF	Th1	ALKBH3	-0.012	0.83	0.91
MMF	Th1	ALKBH4	-0.032	0.67	0.81
MMF	Th1	ALKBH5	-0.057	0.14	0.33
MMF	Th1	ALKBH6	0.044	0.44	0.65
MMF	Th1	ALKBH7	-0.11	0.28	0.5
MMF	Th1	ALKBH8	-0.042	0.49	0.69
MMF	Th1	ALMS1	-0.038	0.79	0.89
MMF	Th1	ALOX12	0.053	0.58	0.75
MMF	Th1	ALOX12-AS1	0.29	0.00089	0.023
MMF	Th1	ALOX12B	0.27	0.33	0.55
MMF	Th1	ALOX12P2	-0.15	0.51	0.7
MMF	Th1	ALOX15P1	0.028	0.85	0.92
MMF	Th1	ALOX5	0.53	0.084	0.25
MMF	Th1	ALOX5AP	0.15	0.21	0.42
MMF	Th1	ALPK1	0.36	0.027	0.13
MMF	Th1	ALPK2	0.2	0.63	0.79
MMF	Th1	ALS2	-0.09	0.47	0.67
MMF	Th1	ALS2CL	0.25	0.12	0.31
MMF	Th1	ALS2CR12	0.16	0.34	0.56
MMF	Th1	ALYREF	-0.48	0.00049	0.017
MMF	Th1	AMBRA1	-0.099	0.23	0.45
MMF	Th1	AMD1	-0.072	0.11	0.29
MMF	Th1	AMDHD1	0.19	0.41	0.62
MMF	Th1	AMDHD2	0.046	0.49	0.69
MMF	Th1	AMFR	-0.12	0.29	0.51
MMF	Th1	AMICA1	0.31	0.005	0.053
MMF	Th1	AMIGO1	0.12	0.45	0.66
MMF	Th1	AMIGO2	0.28	0.0094	0.074
MMF	Th1	AMIGO3	0.073	0.6	0.77
MMF	Th1	AMMECR1	0.088	0.15	0.35
MMF	Th1	AMMECR1L	0.009	0.92	0.96
MMF	Th1	AMN	0.13	0.67	0.82
MMF	Th1	AMN1	0.25	0.0021	0.034
MMF	Th1	AMOT	0.3	0.3	0.52
MMF	Th1	AMPD2	0.077	0.14	0.34
MMF	Th1	AMPD3	0.073	0.49	0.68
MMF	Th1	AMPH	0.0075	0.97	0.99
MMF	Th1	AMT	0.33	0.024	0.12
MMF	Th1	AMY2B	0.37	0.01	0.078
MMF	Th1	AMZ2	0.022	0.59	0.75
MMF	Th1	AMZ2P1	0.035	0.73	0.86
MMF	Th1	ANAPC1	-0.025	0.79	0.89
MMF	Th1	ANAPC10	0.061	0.38	0.6
MMF	Th1	ANAPC11	-0.24	0.0058	0.057
MMF	Th1	ANAPC13	0.14	0.03	0.14
MMF	Th1	ANAPC15	-0.13	0.2	0.42
MMF	Th1	ANAPC16	0.17	0.009	0.072
MMF	Th1	ANAPC2	0.15	0.22	0.43
MMF	Th1	ANAPC4	0.075	0.08	0.24
MMF	Th1	ANAPC5	-0.025	0.51	0.7
MMF	Th1	ANAPC7	-0.12	0.0018	0.031
MMF	Th1	ANGEL1	0.098	0.15	0.35
MMF	Th1	ANGEL2	-0.048	0.31	0.52
MMF	Th1	ANGPT2	0.1	0.62	0.78
MMF	Th1	ANGPTL6	0.17	0.46	0.66
MMF	Th1	ANK1	-0.041	0.9	0.95
MMF	Th1	ANK3	0.36	0.0077	0.066
MMF	Th1	ANKAR	0.12	0.3	0.52
MMF	Th1	ANKDD1A	-0.22	0.14	0.34
MMF	Th1	ANKEF1	-0.012	0.88	0.94
MMF	Th1	ANKFY1	-0.17	0.031	0.14
MMF	Th1	ANKH	0.12	0.075	0.23
MMF	Th1	ANKHD1	0.17	0.16	0.37
MMF	Th1	ANKIB1	-0.042	0.51	0.7
MMF	Th1	ANKK1	0.45	0.21	0.42
MMF	Th1	ANKLE1	-0.69	0.02	0.11
MMF	Th1	ANKLE2	0.022	0.56	0.74
MMF	Th1	ANKMY1	0.12	0.22	0.43
MMF	Th1	ANKMY2	-0.12	0.037	0.16
MMF	Th1	ANKRA2	0.15	0.009	0.072
MMF	Th1	ANKRD10	0.046	0.25	0.47
MMF	Th1	ANKRD11	0.0077	0.87	0.94
MMF	Th1	ANKRD12	0.29	2.80E-05	0.008
MMF	Th1	ANKRD13A	0.034	0.43	0.63
MMF	Th1	ANKRD13B	-0.1	0.62	0.78
MMF	Th1	ANKRD13C	0.063	0.12	0.31
MMF	Th1	ANKRD13D	0.15	0.026	0.13
MMF	Th1	ANKRD16	0.084	0.32	0.54
MMF	Th1	ANKRD17	0.035	0.42	0.63
MMF	Th1	ANKRD18A	0.2	0.39	0.6
MMF	Th1	ANKRD19P	0.39	0.02	0.11
MMF	Th1	ANKRD20A11P	0.24	0.52	0.71
MMF	Th1	ANKRD20A5P	0.48	0.05	0.19
MMF	Th1	ANKRD23	0.014	0.89	0.94
MMF	Th1	ANKRD24	0.12	0.7	0.84
MMF	Th1	ANKRD26	0.15	0.068	0.22
MMF	Th1	ANKRD27	-0.0083	0.88	0.94
MMF	Th1	ANKRD28	-0.02	0.82	0.91
MMF	Th1	ANKRD31	0.76	0.01	0.076
MMF	Th1	ANKRD33B	0.17	0.42	0.63
MMF	Th1	ANKRD34A	0.16	0.42	0.63
MMF	Th1	ANKRD35	-0.22	0.45	0.66
MMF	Th1	ANKRD36	0.33	0.0021	0.034
MMF	Th1	ANKRD36B	0.4	0.00026	0.013
MMF	Th1	ANKRD36BP1	0.034	0.79	0.89
MMF	Th1	ANKRD36BP2	0.37	0.44	0.65
MMF	Th1	ANKRD36C	0.37	0.00015	0.011
MMF	Th1	ANKRD37	-0.052	0.69	0.83
MMF	Th1	ANKRD39	-0.13	0.096	0.27
MMF	Th1	ANKRD40	-0.11	0.12	0.31
MMF	Th1	ANKRD42	0.41	0.0035	0.043
MMF	Th1	ANKRD44	0.076	0.15	0.34
MMF	Th1	ANKRD44-IT1	0.24	0.23	0.44
MMF	Th1	ANKRD46	0.058	0.46	0.67
MMF	Th1	ANKRD49	0.078	0.22	0.43
MMF	Th1	ANKRD52	-0.063	0.36	0.58
MMF	Th1	ANKRD54	-0.067	0.24	0.45
MMF	Th1	ANKRD55	0.41	0.057	0.2
MMF	Th1	ANKRD6	0.24	0.25	0.46
MMF	Th1	ANKRD61	0.27	0.33	0.55
MMF	Th1	ANKRD9	-0.56	0.01	0.078
MMF	Th1	ANKS1A	-0.097	0.22	0.43
MMF	Th1	ANKS1B	0.14	0.67	0.82
MMF	Th1	ANKS3	0.14	0.15	0.34
MMF	Th1	ANKS6	0.23	0.078	0.24
MMF	Th1	ANKZF1	0.17	0.015	0.095
MMF	Th1	ANLN	-1.4	0.0015	0.029
MMF	Th1	ANO10	0.11	0.39	0.6
MMF	Th1	ANO6	0.03	0.56	0.74
MMF	Th1	ANO8	0.24	0.15	0.34
MMF	Th1	ANO9	0.16	0.066	0.22
MMF	Th1	ANP32A	-0.32	0.014	0.091
MMF	Th1	ANP32A-IT1	0.22	0.39	0.6
MMF	Th1	ANP32B	-0.34	0.00058	0.019
MMF	Th1	ANP32E	-0.35	0.00044	0.017
MMF	Th1	ANTXR2	0.11	0.3	0.52
MMF	Th1	ANTXRLP1	0.17	0.084	0.25
MMF	Th1	ANXA1	0.013	0.88	0.94
MMF	Th1	ANXA11	0.00088	0.98	0.99
MMF	Th1	ANXA2	-0.28	0.0058	0.057
MMF	Th1	ANXA2P2	-0.12	0.57	0.75
MMF	Th1	ANXA2R	0.11	0.28	0.49
MMF	Th1	ANXA4	-0.11	0.28	0.5
MMF	Th1	ANXA5	-0.28	0.0065	0.06
MMF	Th1	ANXA6	-0.17	0.09	0.26
MMF	Th1	ANXA7	0.061	0.11	0.3
MMF	Th1	ANXA9	0.29	0.25	0.46
MMF	Th1	AOAH	-0.11	0.7	0.83
MMF	Th1	AOC2	0.061	0.82	0.91
MMF	Th1	AP1AR	0.15	0.015	0.096
MMF	Th1	AP1B1	-0.34	0.00017	0.011
MMF	Th1	AP1G1	-0.13	0.1	0.27
MMF	Th1	AP1G2	0.14	0.0022	0.034
MMF	Th1	AP1M1	-0.14	0.017	0.1
MMF	Th1	AP1S1	-0.42	0.024	0.12
MMF	Th1	AP1S2	-0.018	0.76	0.87
MMF	Th1	AP1S3	-0.033	0.84	0.92
MMF	Th1	AP2A1	-0.15	0.054	0.19
MMF	Th1	AP2A2	0.027	0.67	0.82
MMF	Th1	AP2B1	-0.051	0.4	0.61
MMF	Th1	AP2M1	-0.13	0.014	0.091
MMF	Th1	AP2S1	-0.32	0.0028	0.039
MMF	Th1	AP3B1	-0.077	0.064	0.21
MMF	Th1	AP3D1	-0.12	0.0077	0.066
MMF	Th1	AP3M1	-0.042	0.4	0.61
MMF	Th1	AP3M2	0.17	0.037	0.16
MMF	Th1	AP3S1	0.024	0.71	0.84
MMF	Th1	AP4B1	0.11	0.03	0.14
MMF	Th1	AP4B1-AS1	0.14	0.35	0.56
MMF	Th1	AP4E1	-0.14	0.22	0.43
MMF	Th1	AP4M1	-0.14	0.082	0.25
MMF	Th1	AP4S1	0.2	0.048	0.18
MMF	Th1	AP5B1	-0.076	0.19	0.4
MMF	Th1	AP5M1	-0.02	0.67	0.82
MMF	Th1	AP5S1	-0.081	0.25	0.46
MMF	Th1	AP5Z1	-0.016	0.78	0.89
MMF	Th1	APAF1	-0.11	0.16	0.36
MMF	Th1	APBA2	0.35	0.032	0.14
MMF	Th1	APBA3	-0.066	0.35	0.57
MMF	Th1	APBB1	0.25	0.0069	0.062
MMF	Th1	APBB1IP	0.07	0.11	0.29
MMF	Th1	APBB3	0.18	0.046	0.18
MMF	Th1	APC	0.11	0.18	0.39
MMF	Th1	APC2	-0.15	0.52	0.71
MMF	Th1	APEH	-0.084	0.031	0.14
MMF	Th1	APEX1	0.083	0.063	0.21
MMF	Th1	APEX2	-0.22	0.0051	0.053
MMF	Th1	APH1A	-0.056	0.65	0.8
MMF	Th1	APH1B	0.15	0.18	0.38
MMF	Th1	API5	-0.074	0.14	0.34
MMF	Th1	APIP	-0.084	0.32	0.54
MMF	Th1	APLF	-0.012	0.91	0.96
MMF	Th1	APLP2	0.11	0.13	0.31
MMF	Th1	APMAP	-0.051	0.45	0.65
MMF	Th1	APOA1BP	-0.059	0.34	0.55
MMF	Th1	APOBEC2	0.21	0.26	0.48
MMF	Th1	APOBEC3B	-1.1	0.0094	0.074
MMF	Th1	APOBEC3C	-0.3	0.00076	0.021
MMF	Th1	APOBEC3D	-0.2	0.045	0.18
MMF	Th1	APOBEC3F	-0.33	0.0014	0.028
MMF	Th1	APOBEC3G	-0.41	0.0005	0.018
MMF	Th1	APOBEC3H	-0.1	0.55	0.73
MMF	Th1	APOBR	0.043	0.79	0.89
MMF	Th1	APOL1	-0.076	0.29	0.51
MMF	Th1	APOL2	-0.24	0.0041	0.047
MMF	Th1	APOL3	-0.091	0.091	0.26
MMF	Th1	APOL6	-0.033	0.64	0.8
MMF	Th1	APOLD1	-0.0085	0.95	0.98
MMF	Th1	APOM	-0.095	0.58	0.75
MMF	Th1	APOO	-0.081	0.29	0.51
MMF	Th1	APOOL	0.042	0.62	0.78
MMF	Th1	APOPT1	-0.083	0.19	0.4
MMF	Th1	APP	0.15	0.46	0.66
MMF	Th1	APPBP2	0.031	0.45	0.65
MMF	Th1	APPL1	0.02	0.64	0.79
MMF	Th1	APPL2	0.19	0.0028	0.039
MMF	Th1	APRT	0.052	0.42	0.63
MMF	Th1	APTR	0.07	0.43	0.64
MMF	Th1	APTX	-0.15	0.0074	0.065
MMF	Th1	AQP11	0.0025	0.99	0.99
MMF	Th1	AQP3	0.029	0.78	0.89
MMF	Th1	AQR	-0.04	0.57	0.74
MMF	Th1	ARAF	-0.021	0.61	0.78
MMF	Th1	ARAP1	-0.04	0.62	0.78
MMF	Th1	ARAP2	0.055	0.45	0.66
MMF	Th1	ARAP3	-0.095	0.69	0.83
MMF	Th1	ARCN1	-0.034	0.46	0.66
MMF	Th1	AREG	0.55	0.19	0.4
MMF	Th1	AREL1	-0.1	0.17	0.37
MMF	Th1	ARF1	-0.12	0.013	0.088
MMF	Th1	ARF3	-0.14	0.045	0.18
MMF	Th1	ARF4	-0.0089	0.84	0.92
MMF	Th1	ARF5	-0.065	0.2	0.41
MMF	Th1	ARF6	-0.052	0.15	0.35
MMF	Th1	ARFGAP1	-0.13	0.075	0.23
MMF	Th1	ARFGAP2	-0.012	0.71	0.85
MMF	Th1	ARFGAP3	0.1	0.086	0.25
MMF	Th1	ARFGEF1	0.083	0.21	0.42
MMF	Th1	ARFGEF2	0.017	0.85	0.92
MMF	Th1	ARFIP1	-0.065	0.47	0.67
MMF	Th1	ARFIP2	-0.031	0.4	0.61
MMF	Th1	ARFRP1	0.039	0.48	0.68
MMF	Th1	ARG2	-0.078	0.29	0.51
MMF	Th1	ARGLU1	0.093	0.093	0.26
MMF	Th1	ARHGAP1	-0.093	0.042	0.17
MMF	Th1	ARHGAP10	-0.15	0.17	0.38
MMF	Th1	ARHGAP11A	-0.5	0.024	0.13
MMF	Th1	ARHGAP11B	-0.2	0.33	0.55
MMF	Th1	ARHGAP12	0.15	0.057	0.2
MMF	Th1	ARHGAP15	0.11	0.024	0.13
MMF	Th1	ARHGAP17	-0.11	0.027	0.13
MMF	Th1	ARHGAP18	-0.25	0.02	0.11
MMF	Th1	ARHGAP19	-0.15	0.13	0.33
MMF	Th1	ARHGAP21	-0.18	0.28	0.49
MMF	Th1	ARHGAP23	-0.25	0.52	0.71
MMF	Th1	ARHGAP25	-0.092	0.048	0.18
MMF	Th1	ARHGAP26	-0.037	0.75	0.87
MMF	Th1	ARHGAP27	-0.053	0.28	0.5
MMF	Th1	ARHGAP30	-0.14	0.0048	0.051
MMF	Th1	ARHGAP31	0.068	0.66	0.81
MMF	Th1	ARHGAP32	0.13	0.76	0.87
MMF	Th1	ARHGAP33	0.1	0.53	0.71
MMF	Th1	ARHGAP35	0.06	0.52	0.71
MMF	Th1	ARHGAP4	0.023	0.65	0.8
MMF	Th1	ARHGAP5	0.23	0.056	0.2
MMF	Th1	ARHGAP9	0.091	0.036	0.16
MMF	Th1	ARHGDIA	-0.2	0.02	0.11
MMF	Th1	ARHGDIB	-0.16	0.013	0.089
MMF	Th1	ARHGEF1	-0.014	0.76	0.87
MMF	Th1	ARHGEF10	0.67	0.28	0.5
MMF	Th1	ARHGEF11	0.33	0.01	0.077
MMF	Th1	ARHGEF12	-0.051	0.72	0.85
MMF	Th1	ARHGEF18	0.088	0.34	0.56
MMF	Th1	ARHGEF19	-0.056	0.48	0.68
MMF	Th1	ARHGEF2	-0.079	0.24	0.46
MMF	Th1	ARHGEF26	0.21	0.4	0.61
MMF	Th1	ARHGEF28	-0.3	0.57	0.74
MMF	Th1	ARHGEF3	0.0081	0.87	0.94
MMF	Th1	ARHGEF34P	-0.29	0.18	0.39
MMF	Th1	ARHGEF35	-0.21	0.36	0.57
MMF	Th1	ARHGEF39	-0.22	0.041	0.17
MMF	Th1	ARHGEF4	0.12	0.73	0.86
MMF	Th1	ARHGEF40	0.73	0.016	0.1
MMF	Th1	ARHGEF5	-0.22	0.2	0.42
MMF	Th1	ARHGEF6	-0.12	0.074	0.23
MMF	Th1	ARHGEF7	-0.046	0.36	0.57
MMF	Th1	ARHGEF9	0.033	0.71	0.85
MMF	Th1	ARID1A	0.027	0.71	0.85
MMF	Th1	ARID1B	-0.02	0.75	0.87
MMF	Th1	ARID2	0.031	0.62	0.78
MMF	Th1	ARID3A	0.082	0.62	0.78
MMF	Th1	ARID3B	-0.042	0.49	0.69
MMF	Th1	ARID4A	0.15	0.0037	0.045
MMF	Th1	ARID4B	0.13	0.0024	0.036
MMF	Th1	ARID5A	0.041	0.55	0.73
MMF	Th1	ARID5B	0.1	0.16	0.36
MMF	Th1	ARIH1	0.026	0.66	0.81
MMF	Th1	ARIH2	0.019	0.6	0.77
MMF	Th1	ARIH2OS	0.12	0.26	0.48
MMF	Th1	ARL1	-0.02	0.69	0.83
MMF	Th1	ARL10	0.15	0.33	0.55
MMF	Th1	ARL11	0.19	0.42	0.62
MMF	Th1	ARL13B	0.013	0.88	0.94
MMF	Th1	ARL14EP	0.16	0.023	0.12
MMF	Th1	ARL15	0.0043	0.95	0.98
MMF	Th1	ARL16	0.19	0.0052	0.054
MMF	Th1	ARL17A	0.13	0.42	0.63
MMF	Th1	ARL2	-0.018	0.84	0.92
MMF	Th1	ARL2BP	0.12	0.013	0.089
MMF	Th1	ARL3	-0.033	0.7	0.84
MMF	Th1	ARL4A	0.19	0.042	0.17
MMF	Th1	ARL4C	-0.0048	0.93	0.97
MMF	Th1	ARL4D	-0.12	0.38	0.59
MMF	Th1	ARL5A	-0.0014	0.98	0.99
MMF	Th1	ARL5B	-0.3	0.0043	0.048
MMF	Th1	ARL6	-0.12	0.34	0.56
MMF	Th1	ARL6IP1	-0.19	0.0051	0.053
MMF	Th1	ARL6IP4	-0.022	0.69	0.83
MMF	Th1	ARL6IP5	0.14	0.015	0.095
MMF	Th1	ARL6IP6	-0.16	0.017	0.1
MMF	Th1	ARL8A	0.031	0.71	0.84
MMF	Th1	ARL8B	-0.042	0.33	0.55
MMF	Th1	ARMC1	-0.014	0.77	0.88
MMF	Th1	ARMC10	-0.028	0.56	0.74
MMF	Th1	ARMC2	-0.036	0.68	0.82
MMF	Th1	ARMC5	-0.028	0.69	0.83
MMF	Th1	ARMC6	-0.25	0.00062	0.019
MMF	Th1	ARMC7	-0.005	0.96	0.98
MMF	Th1	ARMC8	-0.021	0.55	0.73
MMF	Th1	ARMC9	-0.45	0.2	0.42
MMF	Th1	ARMCX2	0.51	0.064	0.21
MMF	Th1	ARMCX3	0.036	0.44	0.64
MMF	Th1	ARMCX4	0.39	0.03	0.14
MMF	Th1	ARMCX5	0.11	0.25	0.46
MMF	Th1	ARMCX5-GPRASP2	0.3	0.071	0.23
MMF	Th1	ARMCX6	0.13	0.016	0.1
MMF	Th1	ARMT1	-0.13	0.11	0.29
MMF	Th1	ARNT	-0.015	0.81	0.9
MMF	Th1	ARNTL	-0.068	0.21	0.43
MMF	Th1	ARNTL2	-0.53	0.058	0.2
MMF	Th1	ARPC1A	-0.069	0.17	0.37
MMF	Th1	ARPC1B	-0.3	0.003	0.04
MMF	Th1	ARPC2	-0.24	0.0028	0.039
MMF	Th1	ARPC3	-0.19	0.011	0.079
MMF	Th1	ARPC4	-0.21	0.014	0.092
MMF	Th1	ARPC5	-0.23	0.0079	0.067
MMF	Th1	ARPC5L	-0.15	0.029	0.14
MMF	Th1	ARPP19	-0.16	0.008	0.068
MMF	Th1	ARRB1	0.24	0.14	0.33
MMF	Th1	ARRB2	-0.11	0.14	0.33
MMF	Th1	ARRDC1	0.044	0.51	0.7
MMF	Th1	ARRDC1-AS1	0.075	0.26	0.47
MMF	Th1	ARRDC2	0.076	0.13	0.32
MMF	Th1	ARRDC3	0.2	0.075	0.23
MMF	Th1	ARRDC3-AS1	0.0024	0.99	0.99
MMF	Th1	ARRDC4	0.83	0.018	0.11
MMF	Th1	ARRDC5	0.45	0.012	0.083
MMF	Th1	ARSA	0.086	0.3	0.52
MMF	Th1	ARSB	-0.27	0.01	0.077
MMF	Th1	ARSD	0.49	0.0066	0.061
MMF	Th1	ARSG	0.062	0.48	0.68
MMF	Th1	ARSK	0.17	0.081	0.24
MMF	Th1	ARV1	-0.1	0.14	0.33
MMF	Th1	ARVCF	0.08	0.81	0.9
MMF	Th1	ASAH1	0.11	0.05	0.19
MMF	Th1	ASAP1	0.14	0.11	0.3
MMF	Th1	ASAP1-IT2	0.21	0.38	0.59
MMF	Th1	ASAP3	0.37	0.39	0.6
MMF	Th1	ASB1	0.066	0.35	0.57
MMF	Th1	ASB13	0.25	0.12	0.31
MMF	Th1	ASB14	0.39	0.05	0.19
MMF	Th1	ASB16	0.27	0.17	0.38
MMF	Th1	ASB16-AS1	0.13	0.11	0.29
MMF	Th1	ASB2	-0.57	0.027	0.13
MMF	Th1	ASB3	0.19	0.17	0.37
MMF	Th1	ASB6	0.012	0.75	0.87
MMF	Th1	ASB7	0.06	0.36	0.58
MMF	Th1	ASB8	-0.031	0.43	0.63
MMF	Th1	ASCC1	-0.011	0.88	0.94
MMF	Th1	ASCC2	-0.14	0.0048	0.051
MMF	Th1	ASCC3	0.056	0.4	0.61
MMF	Th1	ASCL2	-0.96	0.0077	0.066
MMF	Th1	ASF1A	0.026	0.64	0.8
MMF	Th1	ASF1B	-1.2	5.30E-05	0.0085
MMF	Th1	ASH1L	0.26	0.00053	0.018
MMF	Th1	ASH1L-AS1	0.24	0.01	0.077
MMF	Th1	ASH2L	-0.11	0.046	0.18
MMF	Th1	ASL	-0.2	0.016	0.097
MMF	Th1	ASNA1	-0.23	0.0049	0.052
MMF	Th1	ASNS	0.21	0.0068	0.062
MMF	Th1	ASNSD1	0.021	0.63	0.79
MMF	Th1	ASPH	0.16	0.3	0.52
MMF	Th1	ASPHD2	-0.23	0.022	0.12
MMF	Th1	ASPM	-1.2	0.0001	0.0099
MMF	Th1	ASPRV1	0.1	0.63	0.78
MMF	Th1	ASPSCR1	0.05	0.43	0.63
MMF	Th1	ASRGL1	-1.1	6.90E-05	0.0086
MMF	Th1	ASTE1	0.034	0.54	0.72
MMF	Th1	ASTN2	0.32	0.017	0.1
MMF	Th1	ASUN	-0.13	0.049	0.18
MMF	Th1	ASXL1	0.085	0.15	0.35
MMF	Th1	ASXL2	0.0064	0.94	0.97
MMF	Th1	ATAD1	0.04	0.34	0.56
MMF	Th1	ATAD2	-0.55	0.0012	0.026
MMF	Th1	ATAD2B	0.096	0.16	0.37
MMF	Th1	ATAD3A	-0.25	0.033	0.15
MMF	Th1	ATAD3B	-0.057	0.41	0.62
MMF	Th1	ATAD3C	0.13	0.64	0.8
MMF	Th1	ATAD5	-0.44	0.0031	0.041
MMF	Th1	ATAT1	0.19	0.067	0.22
MMF	Th1	ATE1	-0.069	0.23	0.45
MMF	Th1	ATF1	0.051	0.33	0.55
MMF	Th1	ATF2	-0.0029	0.96	0.98
MMF	Th1	ATF4	-0.054	0.25	0.46
MMF	Th1	ATF5	0.083	0.55	0.73
MMF	Th1	ATF6	0.05	0.21	0.43
MMF	Th1	ATF6B	0.18	0.01	0.077
MMF	Th1	ATF7	0.055	0.38	0.59
MMF	Th1	ATF7IP	0.058	0.33	0.55
MMF	Th1	ATF7IP2	-0.1	0.13	0.32
MMF	Th1	ATG10	-0.029	0.73	0.86
MMF	Th1	ATG101	-0.0082	0.89	0.95
MMF	Th1	ATG12	0.025	0.6	0.77
MMF	Th1	ATG13	0.0058	0.87	0.94
MMF	Th1	ATG14	0.076	0.33	0.55
MMF	Th1	ATG16L1	-0.091	0.076	0.23
MMF	Th1	ATG16L2	0.13	0.031	0.14
MMF	Th1	ATG2A	0.066	0.5	0.69
MMF	Th1	ATG2B	0.028	0.71	0.85
MMF	Th1	ATG3	-0.17	0.008	0.068
MMF	Th1	ATG4A	-0.13	0.032	0.15
MMF	Th1	ATG4B	-0.074	0.072	0.23
MMF	Th1	ATG4C	0.12	0.055	0.2
MMF	Th1	ATG4D	-0.011	0.86	0.93
MMF	Th1	ATG5	-0.026	0.48	0.68
MMF	Th1	ATG7	0.023	0.72	0.85
MMF	Th1	ATG9A	-0.059	0.27	0.49
MMF	Th1	ATG9B	0.46	0.00032	0.015
MMF	Th1	ATHL1	0.42	0.01	0.078
MMF	Th1	ATIC	-0.056	0.26	0.47
MMF	Th1	ATL1	-0.13	0.59	0.76
MMF	Th1	ATL2	0.027	0.7	0.84
MMF	Th1	ATL3	0.026	0.76	0.87
MMF	Th1	ATM	0.19	0.049	0.19
MMF	Th1	ATMIN	-0.05	0.3	0.52
MMF	Th1	ATN1	0.23	0.19	0.4
MMF	Th1	ATOX1	-0.23	0.015	0.094
MMF	Th1	ATP10A	0.0084	0.93	0.97
MMF	Th1	ATP10D	0.064	0.76	0.88
MMF	Th1	ATP11A	-0.03	0.7	0.84
MMF	Th1	ATP11B	-0.065	0.27	0.48
MMF	Th1	ATP11C	0.14	0.088	0.25
MMF	Th1	ATP13A1	-0.09	0.16	0.36
MMF	Th1	ATP13A2	-0.0019	0.97	0.99
MMF	Th1	ATP13A3	-0.083	0.43	0.64
MMF	Th1	ATP13A4	0.23	0.41	0.62
MMF	Th1	ATP1A1	-0.0018	0.98	0.99
MMF	Th1	ATP1A1-AS1	-0.011	0.93	0.97
MMF	Th1	ATP1A3	-0.17	0.22	0.43
MMF	Th1	ATP1B1	0.32	0.29	0.51
MMF	Th1	ATP1B3	-0.24	0.012	0.084
MMF	Th1	ATP2A1	-0.38	0.31	0.53
MMF	Th1	ATP2A2	-0.24	0.019	0.11
MMF	Th1	ATP2A3	-0.15	0.031	0.14
MMF	Th1	ATP2B1	-0.04	0.51	0.7
MMF	Th1	ATP2B4	-0.033	0.71	0.84
MMF	Th1	ATP2C1	-0.089	0.19	0.41
MMF	Th1	ATP2C2	0.28	0.27	0.49
MMF	Th1	ATP5A1	-0.26	0.00036	0.016
MMF	Th1	ATP5B	-0.24	0.00097	0.024
MMF	Th1	ATP5C1	-0.2	0.012	0.085
MMF	Th1	ATP5D	-0.21	0.026	0.13
MMF	Th1	ATP5E	-0.36	0.017	0.1
MMF	Th1	ATP5F1	-0.12	0.03	0.14
MMF	Th1	ATP5G1	-0.06	0.3	0.52
MMF	Th1	ATP5G2	-0.088	0.22	0.43
MMF	Th1	ATP5G3	-0.3	0.0013	0.027
MMF	Th1	ATP5H	-0.026	0.71	0.84
MMF	Th1	ATP5I	-0.091	0.34	0.55
MMF	Th1	ATP5J	-0.14	0.087	0.25
MMF	Th1	ATP5J2	-0.13	0.14	0.34
MMF	Th1	ATP5L	-0.12	0.1	0.28
MMF	Th1	ATP5O	-0.21	0.0077	0.066
MMF	Th1	ATP5S	0.0036	0.96	0.98
MMF	Th1	ATP5SL	-0.15	0.0096	0.075
MMF	Th1	ATP6AP1	0.007	0.89	0.94
MMF	Th1	ATP6AP1L	0.12	0.6	0.76
MMF	Th1	ATP6AP2	0.057	0.18	0.38
MMF	Th1	ATP6V0A1	0.15	0.31	0.53
MMF	Th1	ATP6V0A2	-0.0055	0.91	0.96
MMF	Th1	ATP6V0B	-0.089	0.13	0.32
MMF	Th1	ATP6V0C	0.034	0.72	0.85
MMF	Th1	ATP6V0D1	-0.25	0.00039	0.016
MMF	Th1	ATP6V0E1	0.12	0.03	0.14
MMF	Th1	ATP6V0E2	0.04	0.55	0.73
MMF	Th1	ATP6V0E2-AS1	0.21	0.27	0.49
MMF	Th1	ATP6V1A	-0.19	0.021	0.11
MMF	Th1	ATP6V1B2	-0.16	0.0099	0.076
MMF	Th1	ATP6V1C1	-0.17	0.01	0.078
MMF	Th1	ATP6V1C2	0.024	0.9	0.95
MMF	Th1	ATP6V1D	-0.2	0.0089	0.072
MMF	Th1	ATP6V1E1	0.019	0.71	0.84
MMF	Th1	ATP6V1E2	-0.076	0.54	0.73
MMF	Th1	ATP6V1F	-0.083	0.21	0.43
MMF	Th1	ATP6V1G1	0.11	0.056	0.2
MMF	Th1	ATP6V1G2	0.6	0.011	0.079
MMF	Th1	ATP6V1H	-0.098	0.068	0.22
MMF	Th1	ATP7A	0.077	0.4	0.61
MMF	Th1	ATP7B	-0.27	0.48	0.68
MMF	Th1	ATP8A1	-0.081	0.58	0.75
MMF	Th1	ATP8A2	-0.11	0.68	0.82
MMF	Th1	ATP8B1	-0.006	0.97	0.99
MMF	Th1	ATP8B2	0.079	0.35	0.57
MMF	Th1	ATP8B3	0.23	0.061	0.21
MMF	Th1	ATP8B4	0.13	0.76	0.88
MMF	Th1	ATP9A	-1.4	0.00061	0.019
MMF	Th1	ATP9B	0.23	0.0007	0.02
MMF	Th1	ATPAF1	-0.041	0.33	0.55
MMF	Th1	ATPAF2	-0.0012	0.99	0.99
MMF	Th1	ATPIF1	-0.17	0.0068	0.062
MMF	Th1	ATR	-0.026	0.75	0.87
MMF	Th1	ATRAID	0.087	0.063	0.21
MMF	Th1	ATRIP	0.0079	0.89	0.94
MMF	Th1	ATRN	0.27	0.016	0.1
MMF	Th1	ATRX	0.11	0.014	0.092
MMF	Th1	ATXN1	-0.033	0.68	0.82
MMF	Th1	ATXN10	-0.14	0.00044	0.017
MMF	Th1	ATXN1L	0.21	0.094	0.26
MMF	Th1	ATXN2	0.085	0.19	0.4
MMF	Th1	ATXN2L	-0.053	0.46	0.66
MMF	Th1	ATXN3	0.088	0.12	0.31
MMF	Th1	ATXN7	0.17	0.023	0.12
MMF	Th1	ATXN7L1	0.058	0.4	0.61
MMF	Th1	ATXN7L2	-0.064	0.46	0.66
MMF	Th1	ATXN7L3	-0.15	0.22	0.43
MMF	Th1	ATXN7L3B	0.053	0.45	0.65
MMF	Th1	AUH	-0.12	0.042	0.17
MMF	Th1	AUNIP	-1.5	0.00018	0.011
MMF	Th1	AUP1	0.063	0.12	0.31
MMF	Th1	AURKA	-1	0.00042	0.017
MMF	Th1	AURKAIP1	-0.23	0.0069	0.062
MMF	Th1	AURKAPS1	0.18	0.51	0.7
MMF	Th1	AURKB	-1.3	0.00061	0.019
MMF	Th1	AUTS2	-0.14	0.48	0.68
MMF	Th1	AVEN	0.014	0.86	0.93
MMF	Th1	AVIL	0.38	0.043	0.17
MMF	Th1	AVL9	-0.028	0.65	0.8
MMF	Th1	AVPI1	0.21	0.21	0.42
MMF	Th1	AXIN1	0.014	0.83	0.91
MMF	Th1	AXIN2	0.48	0.0036	0.043
MMF	Th1	AXL	0.37	0.16	0.37
MMF	Th1	AZI2	-0.13	0.021	0.12
MMF	Th1	AZIN1	-0.019	0.74	0.86
MMF	Th1	AZIN1-AS1	-0.21	0.2	0.41
MMF	Th1	AZIN2	0.36	0.12	0.31
MMF	Th1	B2M	0.11	0.068	0.22
MMF	Th1	B3GALNT1	-0.22	0.56	0.74
MMF	Th1	B3GALNT2	-0.16	0.091	0.26
MMF	Th1	B3GALT2	0.27	0.39	0.6
MMF	Th1	B3GALT4	-0.0055	0.94	0.97
MMF	Th1	B3GALT6	-0.032	0.65	0.8
MMF	Th1	B3GAT3	0.0086	0.87	0.93
MMF	Th1	B3GLCT	-0.083	0.34	0.56
MMF	Th1	B3GNT2	-0.13	0.099	0.27
MMF	Th1	B3GNT8	0.023	0.89	0.95
MMF	Th1	B3GNT9	0.27	0.035	0.15
MMF	Th1	B3GNTL1	-0.0083	0.93	0.97
MMF	Th1	B4GALNT3	-0.92	0.15	0.34
MMF	Th1	B4GALT1	-0.13	0.36	0.58
MMF	Th1	B4GALT2	-0.24	0.21	0.42
MMF	Th1	B4GALT3	0.0059	0.87	0.93
MMF	Th1	B4GALT4	0.059	0.61	0.77
MMF	Th1	B4GALT5	-0.35	0.045	0.18
MMF	Th1	B4GALT7	0.19	0.016	0.1
MMF	Th1	B4GAT1	0.13	0.17	0.38
MMF	Th1	B9D2	-0.099	0.33	0.54
MMF	Th1	BABAM1	-0.1	0.053	0.19
MMF	Th1	BACE1	0.23	0.093	0.26
MMF	Th1	BACH1	-0.026	0.76	0.87
MMF	Th1	BACH2	0.21	0.13	0.32
MMF	Th1	BAD	0.0036	0.97	0.99
MMF	Th1	BAG1	-0.15	0.015	0.097
MMF	Th1	BAG2	-0.53	0.00069	0.02
MMF	Th1	BAG3	-0.025	0.77	0.88
MMF	Th1	BAG4	-0.007	0.9	0.95
MMF	Th1	BAG5	0.038	0.43	0.63
MMF	Th1	BAG6	0.042	0.55	0.73
MMF	Th1	BAHD1	-0.083	0.39	0.6
MMF	Th1	BAIAP2	0.32	0.052	0.19
MMF	Th1	BAIAP2-AS1	0.39	0.23	0.44
MMF	Th1	BAIAP2L1	0.18	0.49	0.69
MMF	Th1	BAIAP3	0.12	0.66	0.81
MMF	Th1	BAK1	-0.43	0.00055	0.018
MMF	Th1	BANF1	-0.15	0.065	0.21
MMF	Th1	BANP	0.016	0.78	0.88
MMF	Th1	BAP1	-0.11	0.034	0.15
MMF	Th1	BARD1	-0.41	0.0039	0.046
MMF	Th1	BATF	-0.2	0.04	0.16
MMF	Th1	BAX	-0.0066	0.96	0.98
MMF	Th1	BAZ1A	0.033	0.52	0.71
MMF	Th1	BAZ1B	-0.11	0.011	0.081
MMF	Th1	BAZ2A	0.033	0.66	0.81
MMF	Th1	BAZ2B	0.35	0.0005	0.018
MMF	Th1	BBC3	0.17	0.29	0.51
MMF	Th1	BBIP1	0.17	0.016	0.1
MMF	Th1	BBS1	0.22	0.0081	0.068
MMF	Th1	BBS10	0.089	0.51	0.7
MMF	Th1	BBS12	0.061	0.67	0.82
MMF	Th1	BBS2	0.25	0.018	0.11
MMF	Th1	BBS4	0.00042	1	1
MMF	Th1	BBS5	0.0019	0.99	1
MMF	Th1	BBS7	-0.14	0.08	0.24
MMF	Th1	BBS9	0.27	0.0064	0.06
MMF	Th1	BBX	0.22	0.00045	0.017
MMF	Th1	BCAP29	-0.042	0.51	0.7
MMF	Th1	BCAP31	-0.042	0.47	0.67
MMF	Th1	BCAS1	-2.3	6.50E-05	0.0085
MMF	Th1	BCAS2	-0.017	0.72	0.85
MMF	Th1	BCAS3	0.053	0.42	0.63
MMF	Th1	BCAS4	0.3	0.023	0.12
MMF	Th1	BCAT1	-1.8	7.00E-06	0.0059
MMF	Th1	BCAT2	-0.048	0.46	0.66
MMF	Th1	BCCIP	-0.095	0.14	0.33
MMF	Th1	BCDIN3D	0.083	0.34	0.55
MMF	Th1	BCDIN3D-AS1	0.21	0.43	0.64
MMF	Th1	BCKDHA	-0.049	0.39	0.6
MMF	Th1	BCKDHB	0.03	0.66	0.81
MMF	Th1	BCKDK	-0.084	0.18	0.39
MMF	Th1	BCL10	-0.063	0.39	0.6
MMF	Th1	BCL11B	0.2	0.012	0.085
MMF	Th1	BCL2	0.28	0.034	0.15
MMF	Th1	BCL2A1	0.26	0.01	0.077
MMF	Th1	BCL2L1	0.051	0.51	0.7
MMF	Th1	BCL2L11	-0.42	0.0026	0.037
MMF	Th1	BCL2L12	-0.33	0.0037	0.044
MMF	Th1	BCL2L13	-0.019	0.65	0.8
MMF	Th1	BCL2L14	-0.13	0.66	0.81
MMF	Th1	BCL2L15	0.4	0.2	0.42
MMF	Th1	BCL3	0.038	0.74	0.86
MMF	Th1	BCL6	0.023	0.9	0.95
MMF	Th1	BCL7A	-0.073	0.67	0.81
MMF	Th1	BCL7B	-0.068	0.18	0.38
MMF	Th1	BCL7C	-0.025	0.78	0.89
MMF	Th1	BCL9	0.037	0.8	0.9
MMF	Th1	BCL9L	0.067	0.52	0.71
MMF	Th1	BCLAF1	0.08	0.053	0.19
MMF	Th1	BCO2	0.47	0.063	0.21
MMF	Th1	BCOR	-0.049	0.55	0.73
MMF	Th1	BCORL1	0.21	0.18	0.39
MMF	Th1	BCR	-0.084	0.26	0.48
MMF	Th1	BCS1L	0.068	0.28	0.5
MMF	Th1	BDH1	-0.073	0.38	0.6
MMF	Th1	BDH2	0.12	0.11	0.3
MMF	Th1	BDP1	0.14	0.014	0.091
MMF	Th1	BECN1	-0.012	0.81	0.9
MMF	Th1	BEND3	0.12	0.53	0.72
MMF	Th1	BEND3P3	0.13	0.67	0.81
MMF	Th1	BEND4	-1.1	0.012	0.084
MMF	Th1	BEST4	0.19	0.35	0.57
MMF	Th1	BET1	0.038	0.5	0.69
MMF	Th1	BET1L	0.13	0.11	0.28
MMF	Th1	BEX2	0.34	0.009	0.072
MMF	Th1	BEX4	0.26	0.039	0.16
MMF	Th1	BEX5	0.5	0.01	0.077
MMF	Th1	BFAR	-0.029	0.45	0.66
MMF	Th1	BFSP1	-0.51	0.039	0.16
MMF	Th1	BFSP2	-0.48	0.064	0.21
MMF	Th1	BHLHB9	0.0021	0.99	1
MMF	Th1	BHLHE40	0.12	0.33	0.55
MMF	Th1	BHLHE40-AS1	0.1	0.56	0.73
MMF	Th1	BICD1	0.08	0.41	0.62
MMF	Th1	BICD2	-0.14	0.0039	0.045
MMF	Th1	BID	-0.087	0.13	0.32
MMF	Th1	BIK	-0.14	0.39	0.6
MMF	Th1	BIN1	-0.11	0.2	0.41
MMF	Th1	BIN2	-0.047	0.22	0.43
MMF	Th1	BIN3	-0.038	0.38	0.59
MMF	Th1	BIRC2	0.074	0.2	0.42
MMF	Th1	BIRC3	0.14	0.25	0.46
MMF	Th1	BIRC5	-1.5	1.70E-05	0.0071
MMF	Th1	BIRC6	0.08	0.32	0.54
MMF	Th1	BIRC6-AS2	0.048	0.82	0.91
MMF	Th1	BISPR	-0.0038	0.96	0.98
MMF	Th1	BIVM	0.0018	0.99	0.99
MMF	Th1	BLCAP	0.12	0.013	0.087
MMF	Th1	BLK	0.076	0.87	0.94
MMF	Th1	BLM	-0.54	0.00016	0.011
MMF	Th1	BLMH	-0.2	0.0058	0.056
MMF	Th1	BLOC1S1	-0.049	0.63	0.79
MMF	Th1	BLOC1S2	-0.058	0.3	0.52
MMF	Th1	BLOC1S3	-0.011	0.87	0.93
MMF	Th1	BLOC1S4	0.065	0.23	0.44
MMF	Th1	BLOC1S6	0.011	0.81	0.9
MMF	Th1	BLVRA	-0.33	0.0064	0.06
MMF	Th1	BLVRB	-0.091	0.34	0.56
MMF	Th1	BLZF1	-0.011	0.83	0.91
MMF	Th1	BMF	-0.22	0.25	0.46
MMF	Th1	BMP1	-0.31	0.24	0.46
MMF	Th1	BMP2K	-0.22	0.13	0.33
MMF	Th1	BMP8A	0.17	0.34	0.56
MMF	Th1	BMPR1A	0.26	0.008	0.067
MMF	Th1	BMPR2	0.13	0.29	0.51
MMF	Th1	BMS1	-0.0062	0.88	0.94
MMF	Th1	BMS1P20	-0.014	0.91	0.96
MMF	Th1	BMS1P4	0.19	0.027	0.13
MMF	Th1	BMS1P5	0.095	0.64	0.8
MMF	Th1	BMS1P6	0.26	0.073	0.23
MMF	Th1	BNIP1	-0.095	0.17	0.37
MMF	Th1	BNIP2	-0.0026	0.95	0.98
MMF	Th1	BNIP3	0.26	0.00012	0.01
MMF	Th1	BNIP3L	0.049	0.38	0.59
MMF	Th1	BNIPL	-0.083	0.75	0.87
MMF	Th1	BOD1	0.15	0.05	0.19
MMF	Th1	BOD1L1	0.19	8.80E-05	0.0094
MMF	Th1	BOLA1	-0.094	0.19	0.4
MMF	Th1	BOLA3	-0.15	0.067	0.22
MMF	Th1	BOLA3-AS1	0.1	0.55	0.73
MMF	Th1	BOP1	-0.28	0.0035	0.043
MMF	Th1	BORA	-0.23	0.0084	0.07
MMF	Th1	BPGM	0.078	0.27	0.49
MMF	Th1	BPHL	0.048	0.61	0.77
MMF	Th1	BPNT1	-0.15	0.019	0.11
MMF	Th1	BPTF	0.18	0.011	0.079
MMF	Th1	BRAF	0.2	0.037	0.16
MMF	Th1	BRAP	-0.064	0.14	0.33
MMF	Th1	BRAT1	-0.077	0.2	0.41
MMF	Th1	BRCA1	-1.1	5.90E-05	0.0085
MMF	Th1	BRCA2	-0.61	0.0035	0.043
MMF	Th1	BRCC3	-0.19	0.0014	0.028
MMF	Th1	BRD1	0.057	0.41	0.62
MMF	Th1	BRD2	-0.082	0.021	0.11
MMF	Th1	BRD3	-0.062	0.14	0.33
MMF	Th1	BRD4	0.074	0.18	0.38
MMF	Th1	BRD7	0.04	0.47	0.67
MMF	Th1	BRD7P3	0.36	0.41	0.62
MMF	Th1	BRD8	0.049	0.24	0.46
MMF	Th1	BRD9	0.04	0.32	0.54
MMF	Th1	BRE	0.09	0.047	0.18
MMF	Th1	BRE-AS1	0.53	0.02	0.11
MMF	Th1	BRF1	0.011	0.87	0.93
MMF	Th1	BRF2	0.012	0.85	0.93
MMF	Th1	BRI3	0.22	0.055	0.2
MMF	Th1	BRI3BP	-0.45	0.0022	0.035
MMF	Th1	BRICD5	-0.046	0.87	0.93
MMF	Th1	BRIP1	-0.76	0.0021	0.034
MMF	Th1	BRIX1	-0.077	0.17	0.38
MMF	Th1	BRK1	-0.059	0.22	0.43
MMF	Th1	BRMS1	-0.11	0.028	0.13
MMF	Th1	BRMS1L	0.053	0.53	0.71
MMF	Th1	BROX	0.026	0.71	0.84
MMF	Th1	BRPF1	-0.17	0.022	0.12
MMF	Th1	BRPF3	0.088	0.28	0.5
MMF	Th1	BRWD1	0.09	0.12	0.31
MMF	Th1	BRWD3	-0.022	0.82	0.91
MMF	Th1	BSCL2	0.044	0.78	0.89
MMF	Th1	BSDC1	0.078	0.072	0.23
MMF	Th1	BSG	-0.13	0.048	0.18
MMF	Th1	BSPRY	0.13	0.65	0.8
MMF	Th1	BST2	-0.22	0.054	0.19
MMF	Th1	BTAF1	0.15	0.051	0.19
MMF	Th1	BTBD1	-0.13	0.013	0.087
MMF	Th1	BTBD10	-0.14	0.047	0.18
MMF	Th1	BTBD11	0.19	0.047	0.18
MMF	Th1	BTBD18	0.28	0.33	0.55
MMF	Th1	BTBD19	0.11	0.63	0.79
MMF	Th1	BTBD2	0.0038	0.95	0.98
MMF	Th1	BTBD3	-0.78	0.076	0.23
MMF	Th1	BTBD6	-0.08	0.14	0.34
MMF	Th1	BTBD7	0.079	0.26	0.48
MMF	Th1	BTBD8	0.26	0.13	0.32
MMF	Th1	BTBD9	0.23	0.035	0.15
MMF	Th1	BTD	0.039	0.59	0.76
MMF	Th1	BTF3	-0.11	0.049	0.18
MMF	Th1	BTF3L4	0.014	0.74	0.86
MMF	Th1	BTG1	0.32	0.0034	0.043
MMF	Th1	BTG2	0.14	0.29	0.51
MMF	Th1	BTG3	-0.24	0.049	0.19
MMF	Th1	BTLA	0.017	0.84	0.92
MMF	Th1	BTN2A1	0.15	0.0076	0.065
MMF	Th1	BTN2A2	-0.014	0.9	0.95
MMF	Th1	BTN2A3P	0.15	0.51	0.7
MMF	Th1	BTN3A1	0.15	0.027	0.13
MMF	Th1	BTN3A2	0.058	0.59	0.76
MMF	Th1	BTN3A3	0.051	0.28	0.5
MMF	Th1	BTRC	0.03	0.7	0.83
MMF	Th1	BUB1	-1.2	0.00012	0.01
MMF	Th1	BUB1B	-1.1	0.00098	0.024
MMF	Th1	BUB3	0.015	0.68	0.82
MMF	Th1	BUD13	-0.12	0.035	0.15
MMF	Th1	BUD31	-0.15	0.048	0.18
MMF	Th1	BYSL	-0.41	0.0056	0.055
MMF	Th1	BZRAP1	-0.72	1.30E-07	0.00077
MMF	Th1	BZRAP1-AS1	-0.076	0.28	0.5
MMF	Th1	BZW1	-0.22	0.00083	0.022
MMF	Th1	BZW2	-0.19	0.04	0.16
MMF	Th1	C10orf105	-0.55	0.18	0.39
MMF	Th1	C10orf12	-0.089	0.35	0.57
MMF	Th1	C10orf128	0.069	0.77	0.88
MMF	Th1	C10orf2	-0.0048	0.96	0.98
MMF	Th1	C10orf32	0.15	0.034	0.15
MMF	Th1	C10orf35	0.3	0.052	0.19
MMF	Th1	C10orf54	0.048	0.47	0.67
MMF	Th1	C10orf76	-0.045	0.38	0.59
MMF	Th1	C10orf88	0.012	0.85	0.92
MMF	Th1	C10orf95	0.21	0.21	0.42
MMF	Th1	C11orf1	-0.068	0.47	0.67
MMF	Th1	C11orf21	-0.11	0.36	0.57
MMF	Th1	C11orf24	0.022	0.74	0.86
MMF	Th1	C11orf30	-0.028	0.64	0.8
MMF	Th1	C11orf31	-0.065	0.33	0.55
MMF	Th1	C11orf45	-0.32	0.47	0.67
MMF	Th1	C11orf49	0.032	0.57	0.74
MMF	Th1	C11orf54	0.013	0.82	0.91
MMF	Th1	C11orf57	0.086	0.13	0.31
MMF	Th1	C11orf58	-0.019	0.7	0.84
MMF	Th1	C11orf63	0.16	0.16	0.37
MMF	Th1	C11orf68	0.01	0.84	0.92
MMF	Th1	C11orf71	-0.032	0.65	0.8
MMF	Th1	C11orf73	-0.046	0.42	0.62
MMF	Th1	C11orf74	0.27	0.37	0.58
MMF	Th1	C11orf80	0.32	8.60E-05	0.0092
MMF	Th1	C11orf84	-0.55	0.019	0.11
MMF	Th1	C12orf10	-0.081	0.17	0.37
MMF	Th1	C12orf29	-0.027	0.66	0.81
MMF	Th1	C12orf4	-0.054	0.54	0.72
MMF	Th1	C12orf42	0.038	0.81	0.9
MMF	Th1	C12orf43	0.038	0.49	0.69
MMF	Th1	C12orf45	-0.16	0.12	0.31
MMF	Th1	C12orf49	-0.16	0.0023	0.036
MMF	Th1	C12orf57	0.027	0.74	0.86
MMF	Th1	C12orf60	-0.4	0.022	0.12
MMF	Th1	C12orf65	0.072	0.28	0.5
MMF	Th1	C12orf66	0.0054	0.95	0.98
MMF	Th1	C12orf73	-0.021	0.79	0.89
MMF	Th1	C12orf75	-0.42	0.00048	0.017
MMF	Th1	C12orf76	0.24	0.0044	0.049
MMF	Th1	C12orf79	0.41	0.02	0.11
MMF	Th1	C14orf1	-0.0074	0.89	0.95
MMF	Th1	C14orf119	0.057	0.21	0.43
MMF	Th1	C14orf132	0.51	0.2	0.42
MMF	Th1	C14orf142	-0.27	0.00091	0.023
MMF	Th1	C14orf159	-0.037	0.44	0.65
MMF	Th1	C14orf166	-0.23	0.0037	0.044
MMF	Th1	C14orf169	-0.064	0.24	0.45
MMF	Th1	C14orf2	-0.046	0.5	0.69
MMF	Th1	C14orf28	0.13	0.28	0.5
MMF	Th1	C14orf79	0.29	0.098	0.27
MMF	Th1	C14orf80	-0.42	0.0011	0.025
MMF	Th1	C14orf93	-0.084	0.35	0.57
MMF	Th1	C15orf39	-0.17	0.12	0.31
MMF	Th1	C15orf40	0.11	0.053	0.19
MMF	Th1	C15orf41	-0.19	0.034	0.15
MMF	Th1	C15orf52	0.22	0.29	0.51
MMF	Th1	C15orf53	-0.07	0.8	0.9
MMF	Th1	C15orf57	0.0095	0.89	0.94
MMF	Th1	C15orf61	-0.014	0.9	0.95
MMF	Th1	C15orf62	0.29	0.25	0.47
MMF	Th1	C16orf13	0.041	0.58	0.75
MMF	Th1	C16orf45	0.34	0.077	0.24
MMF	Th1	C16orf46	-0.25	0.27	0.48
MMF	Th1	C16orf52	0.18	0.12	0.31
MMF	Th1	C16orf54	-0.39	0.061	0.21
MMF	Th1	C16orf58	0.12	0.05	0.19
MMF	Th1	C16orf59	-1.1	0.00042	0.017
MMF	Th1	C16orf62	-0.068	0.17	0.37
MMF	Th1	C16orf70	0.064	0.22	0.43
MMF	Th1	C16orf72	0.013	0.81	0.9
MMF	Th1	C16orf74	0.12	0.55	0.73
MMF	Th1	C16orf86	0.11	0.42	0.63
MMF	Th1	C16orf87	-0.16	0.2	0.41
MMF	Th1	C16orf91	-0.089	0.2	0.41
MMF	Th1	C16orf95	-0.71	5.20E-05	0.0085
MMF	Th1	C17orf100	0.3	0.011	0.081
MMF	Th1	C17orf51	-0.4	0.036	0.15
MMF	Th1	C17orf53	-0.73	0.01	0.078
MMF	Th1	C17orf58	-0.26	0.14	0.33
MMF	Th1	C17orf59	-0.069	0.32	0.54
MMF	Th1	C17orf62	-0.039	0.39	0.6
MMF	Th1	C17orf67	0.16	0.15	0.35
MMF	Th1	C17orf75	-0.019	0.73	0.86
MMF	Th1	C17orf80	-0.032	0.67	0.82
MMF	Th1	C17orf85	-0.046	0.33	0.55
MMF	Th1	C17orf89	-0.014	0.86	0.93
MMF	Th1	C17orf97	0.43	0.084	0.25
MMF	Th1	C18orf21	-0.069	0.3	0.52
MMF	Th1	C18orf25	0.015	0.84	0.92
MMF	Th1	C18orf54	-0.44	0.0065	0.061
MMF	Th1	C18orf8	0.015	0.68	0.82
MMF	Th1	C19orf12	-0.051	0.35	0.56
MMF	Th1	C19orf24	-0.018	0.84	0.92
MMF	Th1	C19orf25	-0.0083	0.88	0.94
MMF	Th1	C19orf43	-0.13	0.059	0.2
MMF	Th1	C19orf44	-0.27	0.045	0.18
MMF	Th1	C19orf47	-0.22	0.068	0.22
MMF	Th1	C19orf48	-0.42	0.0013	0.026
MMF	Th1	C19orf52	-0.015	0.78	0.88
MMF	Th1	C19orf53	-0.069	0.3	0.52
MMF	Th1	C19orf54	-0.26	0.019	0.11
MMF	Th1	C19orf57	-0.63	0.047	0.18
MMF	Th1	C19orf60	0.13	0.16	0.37
MMF	Th1	C19orf66	-0.032	0.52	0.71
MMF	Th1	C19orf68	-0.14	0.33	0.54
MMF	Th1	C19orf70	0.018	0.81	0.9
MMF	Th1	C19orf71	0.022	0.9	0.95
MMF	Th1	C1D	-0.16	0.17	0.37
MMF	Th1	C1GALT1	-0.083	0.16	0.36
MMF	Th1	C1GALT1C1	0.023	0.73	0.85
MMF	Th1	C1orf101	0.37	0.088	0.25
MMF	Th1	C1orf109	0.085	0.21	0.42
MMF	Th1	C1orf112	-0.51	0.00066	0.02
MMF	Th1	C1orf115	-0.077	0.71	0.85
MMF	Th1	C1orf122	-0.072	0.36	0.58
MMF	Th1	C1orf123	0.1	0.014	0.094
MMF	Th1	C1orf131	0.025	0.68	0.82
MMF	Th1	C1orf159	0.048	0.56	0.74
MMF	Th1	C1orf162	0.46	0.0099	0.076
MMF	Th1	C1orf174	-0.25	0.00022	0.013
MMF	Th1	C1orf177	-0.99	0.016	0.097
MMF	Th1	C1orf198	-0.38	0.03	0.14
MMF	Th1	C1orf204	0.39	0.2	0.41
MMF	Th1	C1orf21	-0.2	0.56	0.74
MMF	Th1	C1orf216	-0.09	0.24	0.46
MMF	Th1	C1orf228	0.6	7.70E-05	0.009
MMF	Th1	C1orf233	-0.045	0.68	0.83
MMF	Th1	C1orf27	0.1	0.064	0.21
MMF	Th1	C1orf35	-0.12	0.11	0.29
MMF	Th1	C1orf43	-0.076	0.09	0.26
MMF	Th1	C1orf50	0.12	0.042	0.17
MMF	Th1	C1orf52	-0.0083	0.87	0.94
MMF	Th1	C1orf54	0.37	0.01	0.077
MMF	Th1	C1orf56	0.1	0.46	0.66
MMF	Th1	C1orf61	0.25	0.34	0.56
MMF	Th1	C1orf74	-0.0061	0.95	0.97
MMF	Th1	C1QBP	-0.23	0.0026	0.037
MMF	Th1	C1QL3	0.012	0.97	0.99
MMF	Th1	C1QTNF3	0.25	0.21	0.42
MMF	Th1	C1QTNF6	0.083	0.62	0.78
MMF	Th1	C1R	-0.11	0.51	0.7
MMF	Th1	C1RL	0.17	0.18	0.39
MMF	Th1	C1RL-AS1	0.26	0.044	0.17
MMF	Th1	C20orf194	0.48	0.0072	0.064
MMF	Th1	C20orf196	0.023	0.74	0.86
MMF	Th1	C20orf197	0.18	0.41	0.62
MMF	Th1	C20orf24	-0.26	0.021	0.11
MMF	Th1	C20orf27	-0.023	0.76	0.87
MMF	Th1	C20orf96	0.055	0.75	0.87
MMF	Th1	C21orf2	0.12	0.18	0.39
MMF	Th1	C21orf33	-0.094	0.12	0.3
MMF	Th1	C21orf58	-0.6	0.00069	0.02
MMF	Th1	C21orf59	-0.05	0.2	0.41
MMF	Th1	C21orf62-AS1	0.41	0.0038	0.045
MMF	Th1	C21orf91	-0.054	0.4	0.61
MMF	Th1	C22orf29	-0.0017	0.98	0.99
MMF	Th1	C22orf34	-0.045	0.73	0.85
MMF	Th1	C22orf39	-0.046	0.32	0.54
MMF	Th1	C22orf46	-0.057	0.54	0.72
MMF	Th1	C2CD2	0.12	0.21	0.42
MMF	Th1	C2CD2L	0.018	0.76	0.87
MMF	Th1	C2CD3	-0.091	0.23	0.45
MMF	Th1	C2CD4D	0.15	0.48	0.68
MMF	Th1	C2CD5	-0.023	0.68	0.82
MMF	Th1	C2orf15	0.6	0.0015	0.028
MMF	Th1	C2orf27A	0.6	0.037	0.16
MMF	Th1	C2orf40	0.47	0.089	0.26
MMF	Th1	C2orf42	-0.03	0.58	0.75
MMF	Th1	C2orf44	-0.12	0.17	0.37
MMF	Th1	C2orf47	-0.28	0.0052	0.054
MMF	Th1	C2orf48	-1.5	0.00018	0.011
MMF	Th1	C2orf49	0.041	0.58	0.75
MMF	Th1	C2orf68	0.15	0.018	0.11
MMF	Th1	C2orf69	0.026	0.66	0.81
MMF	Th1	C2orf74	0.044	0.68	0.83
MMF	Th1	C2orf76	0.12	0.12	0.3
MMF	Th1	C2orf81	0.39	0.062	0.21
MMF	Th1	C3AR1	-0.25	0.054	0.19
MMF	Th1	C3orf14	-0.61	0.0058	0.057
MMF	Th1	C3orf17	0.021	0.64	0.79
MMF	Th1	C3orf18	0.23	0.074	0.23
MMF	Th1	C3orf33	0.24	0.085	0.25
MMF	Th1	C3orf38	-0.087	0.089	0.26
MMF	Th1	C3orf52	0.33	0.16	0.36
MMF	Th1	C3orf58	-0.33	0.0034	0.042
MMF	Th1	C3orf62	-0.018	0.87	0.94
MMF	Th1	C3orf67	-0.14	0.69	0.83
MMF	Th1	C4orf27	-0.054	0.43	0.63
MMF	Th1	C4orf29	-0.016	0.8	0.9
MMF	Th1	C4orf3	0.11	0.049	0.18
MMF	Th1	C4orf32	0.31	0.0063	0.059
MMF	Th1	C4orf33	-0.2	0.15	0.35
MMF	Th1	C4orf46	-0.44	0.00067	0.02
MMF	Th1	C4orf48	-0.19	0.19	0.4
MMF	Th1	C5	-0.28	0.12	0.31
MMF	Th1	C5orf15	0.037	0.52	0.71
MMF	Th1	C5orf22	-0.055	0.33	0.55
MMF	Th1	C5orf24	0.016	0.81	0.9
MMF	Th1	C5orf28	0.12	0.036	0.16
MMF	Th1	C5orf30	-0.67	1.70E-05	0.0071
MMF	Th1	C5orf34	-0.01	0.94	0.97
MMF	Th1	C5orf42	-0.038	0.76	0.87
MMF	Th1	C5orf45	0.38	0.0023	0.035
MMF	Th1	C5orf51	-0.13	0.099	0.27
MMF	Th1	C5orf56	0.027	0.7	0.84
MMF	Th1	C5orf58	0.45	0.0049	0.052
MMF	Th1	C5orf63	0.12	0.23	0.44
MMF	Th1	C5orf66	-0.14	0.48	0.68
MMF	Th1	C6orf1	0.011	0.86	0.93
MMF	Th1	C6orf106	-0.13	0.086	0.25
MMF	Th1	C6orf120	-0.047	0.52	0.71
MMF	Th1	C6orf136	-0.016	0.83	0.91
MMF	Th1	C6orf163	-0.12	0.59	0.75
MMF	Th1	C6orf201	0.32	0.11	0.29
MMF	Th1	C6orf203	0.014	0.8	0.89
MMF	Th1	C6orf226	0.0015	0.99	0.99
MMF	Th1	C6orf229	0.16	0.41	0.62
MMF	Th1	C6orf47	-0.02	0.7	0.84
MMF	Th1	C6orf48	0.11	0.21	0.42
MMF	Th1	C6orf52	-0.66	0.013	0.087
MMF	Th1	C6orf62	0.026	0.62	0.78
MMF	Th1	C6orf89	-0.022	0.64	0.8
MMF	Th1	C6orf99	0.43	0.08	0.24
MMF	Th1	C7orf13	-0.26	0.41	0.62
MMF	Th1	C7orf25	-0.11	0.12	0.3
MMF	Th1	C7orf26	-0.0046	0.92	0.96
MMF	Th1	C7orf31	0.045	0.65	0.8
MMF	Th1	C7orf43	0.18	0.018	0.11
MMF	Th1	C7orf49	-0.11	0.035	0.15
MMF	Th1	C7orf50	0.087	0.35	0.57
MMF	Th1	C7orf55	0.18	0.34	0.55
MMF	Th1	C7orf60	0.098	0.21	0.42
MMF	Th1	C7orf73	-0.049	0.39	0.6
MMF	Th1	C8G	0.065	0.8	0.9
MMF	Th1	C8orf31	0.041	0.9	0.95
MMF	Th1	C8orf33	-0.053	0.35	0.56
MMF	Th1	C8orf37	0.41	0.033	0.15
MMF	Th1	C8orf44	0.27	0.027	0.13
MMF	Th1	C8orf46	0.27	0.35	0.57
MMF	Th1	C8orf58	0.081	0.43	0.63
MMF	Th1	C8orf59	-0.067	0.28	0.5
MMF	Th1	C8orf76	-0.049	0.68	0.82
MMF	Th1	C8orf82	0.086	0.35	0.56
MMF	Th1	C9orf114	-0.015	0.7	0.84
MMF	Th1	C9orf117	0.035	0.85	0.93
MMF	Th1	C9orf131	0.0035	0.99	0.99
MMF	Th1	C9orf139	-0.62	0.0033	0.042
MMF	Th1	C9orf142	0.052	0.55	0.73
MMF	Th1	C9orf156	0.12	0.025	0.13
MMF	Th1	C9orf16	-0.18	0.074	0.23
MMF	Th1	C9orf172	0.096	0.62	0.78
MMF	Th1	C9orf3	-0.13	0.25	0.47
MMF	Th1	C9orf40	-0.2	0.044	0.17
MMF	Th1	C9orf64	-0.19	0.031	0.14
MMF	Th1	C9orf66	0.22	0.25	0.47
MMF	Th1	C9orf69	-0.078	0.16	0.36
MMF	Th1	C9orf72	0.23	0.014	0.091
MMF	Th1	C9orf78	0.047	0.3	0.52
MMF	Th1	C9orf84	0.13	0.68	0.82
MMF	Th1	C9orf85	-0.032	0.65	0.8
MMF	Th1	C9orf89	0.17	0.083	0.25
MMF	Th1	C9orf9	0.17	0.4	0.61
MMF	Th1	C9orf91	-0.14	0.11	0.29
MMF	Th1	CA11	0.2	0.45	0.66
MMF	Th1	CA13	0.19	0.51	0.7
MMF	Th1	CA14	0.18	0.54	0.73
MMF	Th1	CA5B	0.24	0.003	0.04
MMF	Th1	CA5BP1	-0.012	0.86	0.93
MMF	Th1	CA6	0.41	0.18	0.39
MMF	Th1	CAAP1	-0.025	0.63	0.79
MMF	Th1	CAB39	-0.0016	0.97	0.99
MMF	Th1	CAB39L	-0.13	0.22	0.43
MMF	Th1	CABIN1	0.03	0.62	0.78
MMF	Th1	CABLES2	-0.38	0.0046	0.051
MMF	Th1	CACFD1	0.15	0.53	0.71
MMF	Th1	CACNA1A	-0.29	0.25	0.46
MMF	Th1	CACNA1C	0.39	0.055	0.2
MMF	Th1	CACNA1C-AS1	0.073	0.75	0.87
MMF	Th1	CACNA1F	0.29	0.27	0.49
MMF	Th1	CACNA1H	0.084	0.74	0.86
MMF	Th1	CACNA1I	0.27	0.14	0.34
MMF	Th1	CACNA2D2	0.0076	0.96	0.98
MMF	Th1	CACNA2D4	0.039	0.74	0.86
MMF	Th1	CACNB1	0.11	0.21	0.43
MMF	Th1	CACNB2	0.13	0.3	0.52
MMF	Th1	CACNB3	-0.18	0.37	0.59
MMF	Th1	CACTIN	-0.1	0.13	0.32
MMF	Th1	CACUL1	0.042	0.41	0.62
MMF	Th1	CACYBP	-0.2	0.016	0.1
MMF	Th1	CAD	-0.034	0.74	0.86
MMF	Th1	CADM1	-0.88	0.0029	0.04
MMF	Th1	CALCOCO1	0.18	0.0045	0.05
MMF	Th1	CALCOCO2	0.06	0.13	0.33
MMF	Th1	CALHM2	-0.093	0.27	0.49
MMF	Th1	CALM1	-0.053	0.29	0.51
MMF	Th1	CALM2	0.0063	0.91	0.95
MMF	Th1	CALM3	-0.25	0.011	0.081
MMF	Th1	CALML4	0.083	0.38	0.59
MMF	Th1	CALR	-0.3	0.00062	0.019
MMF	Th1	CALU	-0.13	0.049	0.18
MMF	Th1	CALY	0.27	0.35	0.57
MMF	Th1	CAMK1	0.12	0.33	0.54
MMF	Th1	CAMK1D	0.28	0.0016	0.03
MMF	Th1	CAMK2D	0.015	0.79	0.89
MMF	Th1	CAMK2G	0.21	0.026	0.13
MMF	Th1	CAMK2N1	0.28	0.37	0.59
MMF	Th1	CAMK4	-0.011	0.86	0.93
MMF	Th1	CAMKK1	0.49	0.013	0.089
MMF	Th1	CAMKK2	-0.083	0.21	0.43
MMF	Th1	CAMKMT	-0.027	0.69	0.83
MMF	Th1	CAMLG	0.064	0.28	0.5
MMF	Th1	CAMSAP1	-0.091	0.43	0.64
MMF	Th1	CAMSAP2	0.35	0.14	0.33
MMF	Th1	CAMTA1	0.0032	0.96	0.98
MMF	Th1	CAMTA2	-0.032	0.64	0.8
MMF	Th1	CAND1	-0.23	0.0055	0.055
MMF	Th1	CAND2	0.52	0.11	0.29
MMF	Th1	CANT1	-0.098	0.29	0.51
MMF	Th1	CANX	-0.14	0.026	0.13
MMF	Th1	CAP1	-0.25	0.001	0.024
MMF	Th1	CAPG	0.34	0.013	0.087
MMF	Th1	CAPN1	-0.13	0.017	0.1
MMF	Th1	CAPN10	0.012	0.84	0.92
MMF	Th1	CAPN10-AS1	-0.14	0.33	0.55
MMF	Th1	CAPN12	0.093	0.59	0.76
MMF	Th1	CAPN14	0.52	0.15	0.35
MMF	Th1	CAPN15	-0.13	0.19	0.4
MMF	Th1	CAPN2	-0.11	0.049	0.19
MMF	Th1	CAPN3	0.23	0.14	0.34
MMF	Th1	CAPN5	0.045	0.79	0.89
MMF	Th1	CAPN7	0.1	0.081	0.24
MMF	Th1	CAPNS1	-0.12	0.094	0.26
MMF	Th1	CAPRIN1	-0.2	0.025	0.13
MMF	Th1	CAPRIN2	0.28	0.0017	0.03
MMF	Th1	CAPS	0.18	0.094	0.27
MMF	Th1	CAPS2	0.21	0.39	0.6
MMF	Th1	CAPZA1	-0.3	0.00019	0.012
MMF	Th1	CAPZA2	-0.089	0.15	0.35
MMF	Th1	CAPZB	-0.19	0.0062	0.059
MMF	Th1	CARD11	-0.0085	0.87	0.93
MMF	Th1	CARD14	0.27	0.1	0.28
MMF	Th1	CARD16	-0.095	0.24	0.45
MMF	Th1	CARD17	0.058	0.67	0.82
MMF	Th1	CARD6	-0.25	0.076	0.23
MMF	Th1	CARD8	-0.041	0.53	0.71
MMF	Th1	CARD8-AS1	0.03	0.78	0.88
MMF	Th1	CARF	0.18	0.059	0.2
MMF	Th1	CARHSP1	-0.35	0.0024	0.036
MMF	Th1	CARKD	-0.019	0.71	0.84
MMF	Th1	CARM1	-0.04	0.59	0.76
MMF	Th1	CARNMT1	-0.21	0.009	0.072
MMF	Th1	CARNS1	-0.0055	0.97	0.99
MMF	Th1	CARS	-0.04	0.41	0.62
MMF	Th1	CARS2	0.008	0.88	0.94
MMF	Th1	CASC3	-0.011	0.77	0.88
MMF	Th1	CASC4	0.04	0.42	0.63
MMF	Th1	CASC5	-1	0.0015	0.028
MMF	Th1	CASC8	-0.98	0.072	0.23
MMF	Th1	CASD1	0.096	0.15	0.35
MMF	Th1	CASK	0.16	0.03	0.14
MMF	Th1	CASP1	0.0064	0.91	0.95
MMF	Th1	CASP10	-0.046	0.54	0.72
MMF	Th1	CASP1P2	0.44	0.0024	0.036
MMF	Th1	CASP2	-0.12	0.069	0.22
MMF	Th1	CASP3	-0.44	0.0019	0.031
MMF	Th1	CASP4	-0.1	0.11	0.29
MMF	Th1	CASP6	0.061	0.38	0.59
MMF	Th1	CASP7	-0.15	0.15	0.34
MMF	Th1	CASP8	0.14	0.052	0.19
MMF	Th1	CASP8AP2	0.1	0.026	0.13
MMF	Th1	CASP9	-0.22	0.034	0.15
MMF	Th1	CASS4	0.41	0.008	0.067
MMF	Th1	CAST	0.087	0.12	0.31
MMF	Th1	CASZ1	-0.28	0.036	0.16
MMF	Th1	CAT	-0.16	0.019	0.11
MMF	Th1	CATSPER2	0.08	0.65	0.8
MMF	Th1	CATSPER2P1	0.24	0.11	0.28
MMF	Th1	CATSPER3	0.15	0.44	0.64
MMF	Th1	CATSPERB	0.49	0.012	0.083
MMF	Th1	CATSPERG	0.043	0.85	0.93
MMF	Th1	CBFA2T2	0.096	0.083	0.25
MMF	Th1	CBFB	0.0015	0.98	0.99
MMF	Th1	CBL	-0.045	0.61	0.77
MMF	Th1	CBLB	-0.17	0.015	0.094
MMF	Th1	CBLL1	0.043	0.55	0.73
MMF	Th1	CBR1	-0.032	0.68	0.82
MMF	Th1	CBR3	0.44	0.0059	0.057
MMF	Th1	CBR3-AS1	0.7	0.00018	0.011
MMF	Th1	CBR4	-0.13	0.033	0.15
MMF	Th1	CBWD1	-0.14	0.086	0.25
MMF	Th1	CBWD2	-0.044	0.46	0.67
MMF	Th1	CBWD3	0.049	0.7	0.84
MMF	Th1	CBWD5	-0.0061	0.94	0.97
MMF	Th1	CBWD6	0.2	0.15	0.35
MMF	Th1	CBX1	-0.051	0.5	0.69
MMF	Th1	CBX2	-1	0.024	0.12
MMF	Th1	CBX3	-0.13	0.11	0.29
MMF	Th1	CBX3P2	0.24	0.068	0.22
MMF	Th1	CBX4	0.021	0.74	0.86
MMF	Th1	CBX5	-0.26	0.0044	0.049
MMF	Th1	CBX6	-0.045	0.52	0.71
MMF	Th1	CBX7	0.15	0.39	0.6
MMF	Th1	CBX8	-0.49	0.013	0.089
MMF	Th1	CBY1	0.029	0.75	0.87
MMF	Th1	CC2D1A	-0.081	0.12	0.31
MMF	Th1	CC2D1B	-0.039	0.59	0.76
MMF	Th1	CC2D2A	0.052	0.86	0.93
MMF	Th1	CCAR1	-0.019	0.65	0.8
MMF	Th1	CCAR2	-0.062	0.27	0.49
MMF	Th1	CCBL1	-0.015	0.83	0.91
MMF	Th1	CCBL2	-0.1	0.071	0.23
MMF	Th1	CCDC101	0.057	0.35	0.57
MMF	Th1	CCDC102A	-0.024	0.79	0.89
MMF	Th1	CCDC102B	0.33	0.068	0.22
MMF	Th1	CCDC107	0.035	0.75	0.87
MMF	Th1	CCDC109B	0.027	0.58	0.75
MMF	Th1	CCDC112	0.17	0.33	0.55
MMF	Th1	CCDC114	0.13	0.65	0.8
MMF	Th1	CCDC115	0.029	0.52	0.71
MMF	Th1	CCDC117	-0.24	0.0059	0.057
MMF	Th1	CCDC12	-0.1	0.05	0.19
MMF	Th1	CCDC120	0.22	0.16	0.36
MMF	Th1	CCDC121	0.26	0.23	0.44
MMF	Th1	CCDC122	0.35	0.19	0.39
MMF	Th1	CCDC124	-0.19	0.037	0.16
MMF	Th1	CCDC125	-0.015	0.87	0.94
MMF	Th1	CCDC126	0.044	0.57	0.74
MMF	Th1	CCDC127	-0.041	0.51	0.7
MMF	Th1	CCDC130	0.091	0.16	0.36
MMF	Th1	CCDC134	0.011	0.92	0.96
MMF	Th1	CCDC136	0.26	0.077	0.24
MMF	Th1	CCDC137	-0.023	0.76	0.87
MMF	Th1	CCDC138	-0.2	0.053	0.19
MMF	Th1	CCDC14	0.084	0.25	0.47
MMF	Th1	CCDC141	0.24	0.23	0.44
MMF	Th1	CCDC142	0.036	0.68	0.82
MMF	Th1	CCDC144A	1.4	0.02	0.11
MMF	Th1	CCDC144B	0.64	0.011	0.081
MMF	Th1	CCDC146	-0.072	0.57	0.74
MMF	Th1	CCDC15	-0.12	0.33	0.55
MMF	Th1	CCDC150	-1.2	0.0098	0.076
MMF	Th1	CCDC152	0.11	0.39	0.6
MMF	Th1	CCDC157	0.021	0.88	0.94
MMF	Th1	CCDC159	0.12	0.16	0.36
MMF	Th1	CCDC163P	0.051	0.82	0.91
MMF	Th1	CCDC167	-0.48	0.00065	0.02
MMF	Th1	CCDC168	0.58	0.17	0.37
MMF	Th1	CCDC17	0.25	0.31	0.53
MMF	Th1	CCDC171	0.14	0.52	0.71
MMF	Th1	CCDC174	0.1	0.11	0.29
MMF	Th1	CCDC176	-0.025	0.88	0.94
MMF	Th1	CCDC18	-0.11	0.16	0.37
MMF	Th1	CCDC183	0.13	0.49	0.69
MMF	Th1	CCDC183-AS1	0.082	0.6	0.77
MMF	Th1	CCDC186	0.13	0.013	0.089
MMF	Th1	CCDC22	0.032	0.56	0.74
MMF	Th1	CCDC25	0.026	0.62	0.78
MMF	Th1	CCDC28A	-0.0056	0.92	0.96
MMF	Th1	CCDC28B	-0.37	0.0013	0.027
MMF	Th1	CCDC30	0.56	0.00068	0.02
MMF	Th1	CCDC34	-0.32	0.055	0.2
MMF	Th1	CCDC39	0.5	0.028	0.14
MMF	Th1	CCDC43	-0.065	0.33	0.55
MMF	Th1	CCDC47	-0.077	0.47	0.67
MMF	Th1	CCDC50	-0.72	0.00019	0.012
MMF	Th1	CCDC51	-0.42	0.00011	0.01
MMF	Th1	CCDC53	-0.049	0.42	0.63
MMF	Th1	CCDC57	0.091	0.32	0.54
MMF	Th1	CCDC58	-0.47	0.056	0.2
MMF	Th1	CCDC59	0.08	0.15	0.35
MMF	Th1	CCDC6	0.1	0.1	0.28
MMF	Th1	CCDC61	-0.0071	0.93	0.97
MMF	Th1	CCDC62	0.38	0.25	0.47
MMF	Th1	CCDC64	-0.11	0.22	0.44
MMF	Th1	CCDC65	0.31	0.021	0.12
MMF	Th1	CCDC66	0.26	0.00011	0.01
MMF	Th1	CCDC69	-0.15	0.0012	0.026
MMF	Th1	CCDC7	0.079	0.48	0.68
MMF	Th1	CCDC71L	0.017	0.87	0.93
MMF	Th1	CCDC73	-0.28	0.15	0.34
MMF	Th1	CCDC77	-0.059	0.48	0.68
MMF	Th1	CCDC78	0.12	0.58	0.75
MMF	Th1	CCDC81	-0.22	0.5	0.69
MMF	Th1	CCDC82	0.026	0.62	0.78
MMF	Th1	CCDC84	0.14	0.061	0.21
MMF	Th1	CCDC85B	-0.083	0.44	0.64
MMF	Th1	CCDC85C	0.23	0.13	0.31
MMF	Th1	CCDC86	-0.26	0.012	0.086
MMF	Th1	CCDC88A	0.28	0.14	0.34
MMF	Th1	CCDC88B	-0.062	0.46	0.66
MMF	Th1	CCDC88C	-0.036	0.63	0.79
MMF	Th1	CCDC9	-0.13	0.062	0.21
MMF	Th1	CCDC90B	0.057	0.19	0.4
MMF	Th1	CCDC91	0.13	0.0082	0.068
MMF	Th1	CCDC92	0.21	0.0013	0.027
MMF	Th1	CCDC93	0.045	0.53	0.72
MMF	Th1	CCDC94	-0.19	0.0023	0.035
MMF	Th1	CCDC96	0.18	0.27	0.48
MMF	Th1	CCDC97	0.026	0.53	0.72
MMF	Th1	CCHCR1	-0.081	0.32	0.54
MMF	Th1	CCL28	0.23	0.019	0.11
MMF	Th1	CCL4L1	-0.66	0.11	0.29
MMF	Th1	CCL5	-0.22	0.16	0.37
MMF	Th1	CCM2	-0.083	0.066	0.22
MMF	Th1	CCNA2	-1.5	6.00E-05	0.0085
MMF	Th1	CCNB1	-1.2	3.70E-05	0.0085
MMF	Th1	CCNB1IP1	-0.028	0.74	0.86
MMF	Th1	CCNB2	-1.5	2.00E-05	0.0071
MMF	Th1	CCNC	-0.091	0.099	0.27
MMF	Th1	CCND1	0.36	0.2	0.42
MMF	Th1	CCND2	0.054	0.55	0.73
MMF	Th1	CCND3	-0.11	0.076	0.23
MMF	Th1	CCNDBP1	-0.038	0.35	0.57
MMF	Th1	CCNE1	-0.61	0.015	0.096
MMF	Th1	CCNE2	-0.97	0.0012	0.025
MMF	Th1	CCNF	-0.88	0.00015	0.011
MMF	Th1	CCNG1	0.014	0.79	0.89
MMF	Th1	CCNG2	-0.15	0.21	0.43
MMF	Th1	CCNH	0.05	0.43	0.63
MMF	Th1	CCNI	0.056	0.31	0.53
MMF	Th1	CCNI2	0.13	0.33	0.55
MMF	Th1	CCNJ	-0.16	0.28	0.5
MMF	Th1	CCNK	-0.06	0.49	0.68
MMF	Th1	CCNL1	0.16	0.0015	0.029
MMF	Th1	CCNL2	0.17	0.017	0.1
MMF	Th1	CCNT1	0.029	0.69	0.83
MMF	Th1	CCNT2	0.089	0.094	0.26
MMF	Th1	CCNT2-AS1	0.57	0.023	0.12
MMF	Th1	CCNY	0.1	0.017	0.1
MMF	Th1	CCNYL1	0.26	0.052	0.19
MMF	Th1	CCP110	-0.2	0.026	0.13
MMF	Th1	CCPG1	0.18	0.17	0.37
MMF	Th1	CCR1	-0.82	0.049	0.19
MMF	Th1	CCR10	0.12	0.7	0.83
MMF	Th1	CCR2	-0.14	0.32	0.54
MMF	Th1	CCR3	-1.3	0.0022	0.035
MMF	Th1	CCR4	-0.081	0.66	0.81
MMF	Th1	CCR5	-0.85	5.10E-05	0.0085
MMF	Th1	CCR6	0.33	0.098	0.27
MMF	Th1	CCR7	0.29	0.065	0.22
MMF	Th1	CCR8	-0.098	0.72	0.85
MMF	Th1	CCR9	0.44	0.17	0.38
MMF	Th1	CCRL2	0.013	0.94	0.97
MMF	Th1	CCS	0.15	0.033	0.15
MMF	Th1	CCSAP	-0.04	0.73	0.85
MMF	Th1	CCSER1	0.34	0.5	0.69
MMF	Th1	CCSER2	0.14	0.027	0.13
MMF	Th1	CCT2	-0.18	0.0066	0.061
MMF	Th1	CCT3	-0.17	0.0073	0.064
MMF	Th1	CCT4	-0.11	0.066	0.22
MMF	Th1	CCT5	-0.28	0.002	0.033
MMF	Th1	CCT6A	-0.18	0.004	0.046
MMF	Th1	CCT6B	-0.11	0.62	0.78
MMF	Th1	CCT6P1	0.1	0.3	0.52
MMF	Th1	CCT6P3	0.19	0.054	0.2
MMF	Th1	CCT7	-0.13	0.023	0.12
MMF	Th1	CCT8	-0.17	0.013	0.09
MMF	Th1	CCZ1	-0.21	0.043	0.17
MMF	Th1	CCZ1B	0.018	0.88	0.94
MMF	Th1	CD101	0.027	0.93	0.97
MMF	Th1	CD109	-0.79	0.0081	0.068
MMF	Th1	CD14	0.75	0.012	0.083
MMF	Th1	CD151	-0.14	0.27	0.49
MMF	Th1	CD160	0.43	0.31	0.53
MMF	Th1	CD164	-0.08	0.14	0.33
MMF	Th1	CD2	0.011	0.86	0.93
MMF	Th1	CD200	0.058	0.79	0.89
MMF	Th1	CD200R1	0.11	0.27	0.49
MMF	Th1	CD226	-0.08	0.22	0.44
MMF	Th1	CD244	-0.48	0.16	0.36
MMF	Th1	CD247	-0.038	0.41	0.62
MMF	Th1	CD27	-0.082	0.45	0.65
MMF	Th1	CD27-AS1	-0.15	0.18	0.39
MMF	Th1	CD274	0.17	0.1	0.28
MMF	Th1	CD28	-0.11	0.17	0.37
MMF	Th1	CD2AP	-0.0051	0.93	0.97
MMF	Th1	CD2BP2	-0.071	0.056	0.2
MMF	Th1	CD300A	-0.011	0.92	0.96
MMF	Th1	CD320	-0.078	0.49	0.68
MMF	Th1	CD37	0.06	0.31	0.53
MMF	Th1	CD38	-0.82	0.012	0.085
MMF	Th1	CD3D	-0.026	0.66	0.81
MMF	Th1	CD3E	0.061	0.24	0.45
MMF	Th1	CD3G	-0.095	0.11	0.28
MMF	Th1	CD4	-0.037	0.47	0.67
MMF	Th1	CD40	0.27	0.21	0.42
MMF	Th1	CD40LG	0.12	0.11	0.3
MMF	Th1	CD44	0.044	0.39	0.6
MMF	Th1	CD46	0.19	0.00046	0.017
MMF	Th1	CD47	-0.06	0.15	0.35
MMF	Th1	CD48	-0.042	0.48	0.68
MMF	Th1	CD5	-0.018	0.81	0.9
MMF	Th1	CD52	-0.075	0.4	0.61
MMF	Th1	CD53	-0.018	0.72	0.85
MMF	Th1	CD55	0.13	0.14	0.34
MMF	Th1	CD58	0.017	0.8	0.89
MMF	Th1	CD59	-0.32	0.005	0.052
MMF	Th1	CD6	-0.051	0.46	0.67
MMF	Th1	CD63	-0.015	0.89	0.94
MMF	Th1	CD68	-0.14	0.67	0.81
MMF	Th1	CD69	0.51	0.0042	0.047
MMF	Th1	CD7	0.2	0.094	0.26
MMF	Th1	CD70	0.27	0.25	0.46
MMF	Th1	CD72	-0.058	0.71	0.84
MMF	Th1	CD74	-0.3	0.021	0.11
MMF	Th1	CD79A	-0.56	0.014	0.09
MMF	Th1	CD79B	-0.017	0.85	0.93
MMF	Th1	CD80	1	0.04	0.17
MMF	Th1	CD81	-0.023	0.81	0.9
MMF	Th1	CD82	0.06	0.48	0.68
MMF	Th1	CD83	-0.27	0.048	0.18
MMF	Th1	CD84	0.1	0.28	0.5
MMF	Th1	CD86	-1.7	0.00035	0.015
MMF	Th1	CD8A	-0.55	0.21	0.42
MMF	Th1	CD8B	-0.34	0.49	0.68
MMF	Th1	CD9	0.48	0.14	0.33
MMF	Th1	CD93	-0.84	0.051	0.19
MMF	Th1	CD96	0.11	0.064	0.21
MMF	Th1	CD99L2	-0.012	0.91	0.96
MMF	Th1	CDADC1	0.065	0.36	0.57
MMF	Th1	CDAN1	0.051	0.41	0.62
MMF	Th1	CDC123	-0.24	0.0018	0.031
MMF	Th1	CDC14A	0.18	0.049	0.18
MMF	Th1	CDC14B	0.091	0.62	0.78
MMF	Th1	CDC16	-0.084	0.17	0.37
MMF	Th1	CDC20	-1.3	0.0002	0.012
MMF	Th1	CDC23	-0.093	0.13	0.32
MMF	Th1	CDC25A	-1.3	0.0015	0.028
MMF	Th1	CDC25B	-0.13	0.051	0.19
MMF	Th1	CDC25C	-1.2	0.0046	0.051
MMF	Th1	CDC26	0.049	0.34	0.56
MMF	Th1	CDC27	-0.088	0.11	0.29
MMF	Th1	CDC34	-0.15	0.026	0.13
MMF	Th1	CDC37	0.068	0.13	0.32
MMF	Th1	CDC37L1	0.15	0.028	0.13
MMF	Th1	CDC37L1-AS1	0.049	0.8	0.89
MMF	Th1	CDC40	0.035	0.38	0.6
MMF	Th1	CDC42	-0.092	0.38	0.59
MMF	Th1	CDC42BPB	0.5	0.024	0.12
MMF	Th1	CDC42BPG	0.31	0.17	0.37
MMF	Th1	CDC42EP3	0.036	0.68	0.82
MMF	Th1	CDC42SE1	0.039	0.51	0.7
MMF	Th1	CDC42SE2	0.07	0.57	0.74
MMF	Th1	CDC45	-1.4	0.00014	0.011
MMF	Th1	CDC5L	-0.091	0.032	0.14
MMF	Th1	CDC6	-1.5	5.40E-05	0.0085
MMF	Th1	CDC7	-0.38	0.0018	0.031
MMF	Th1	CDC73	-0.12	0.0061	0.059
MMF	Th1	CDCA2	-1.1	0.0031	0.041
MMF	Th1	CDCA3	-0.99	0.0017	0.03
MMF	Th1	CDCA4	-0.3	0.0071	0.063
MMF	Th1	CDCA5	-1.2	0.00042	0.016
MMF	Th1	CDCA7	-0.95	0.00052	0.018
MMF	Th1	CDCA7L	-0.43	0.036	0.16
MMF	Th1	CDCA8	-0.99	0.00066	0.02
MMF	Th1	CDCP1	0.53	0.27	0.49
MMF	Th1	CDH1	0.91	0.067	0.22
MMF	Th1	CDH23	0.065	0.72	0.85
MMF	Th1	CDH24	0.33	0.078	0.24
MMF	Th1	CDHR2	0.39	0.086	0.25
MMF	Th1	CDHR3	0.33	0.21	0.42
MMF	Th1	CDIP1	0.12	0.11	0.29
MMF	Th1	CDIPT	0.035	0.37	0.59
MMF	Th1	CDK1	-1.1	0.0008	0.022
MMF	Th1	CDK10	0.073	0.26	0.48
MMF	Th1	CDK11A	0.068	0.37	0.58
MMF	Th1	CDK11B	0.046	0.48	0.68
MMF	Th1	CDK12	0.19	0.0097	0.075
MMF	Th1	CDK13	0.0035	0.93	0.97
MMF	Th1	CDK14	-0.61	0.12	0.31
MMF	Th1	CDK16	-0.1	0.026	0.13
MMF	Th1	CDK17	0.036	0.48	0.68
MMF	Th1	CDK19	-0.14	0.23	0.44
MMF	Th1	CDK2	-0.51	0.0015	0.028
MMF	Th1	CDK20	0.31	0.035	0.15
MMF	Th1	CDK2AP1	-0.65	4.90E-05	0.0085
MMF	Th1	CDK2AP2	-0.34	8.10E-05	0.009
MMF	Th1	CDK4	-0.18	0.016	0.098
MMF	Th1	CDK5	-0.31	0.004	0.046
MMF	Th1	CDK5R1	-0.26	0.28	0.5
MMF	Th1	CDK5RAP1	0.0024	0.95	0.98
MMF	Th1	CDK5RAP2	-0.059	0.32	0.54
MMF	Th1	CDK5RAP3	0.1	0.035	0.15
MMF	Th1	CDK6	0.024	0.79	0.89
MMF	Th1	CDK7	-0.12	0.031	0.14
MMF	Th1	CDK8	0.032	0.67	0.82
MMF	Th1	CDK9	-0.047	0.2	0.41
MMF	Th1	CDKAL1	0.099	0.34	0.56
MMF	Th1	CDKL1	-0.034	0.66	0.81
MMF	Th1	CDKL2	0.42	0.22	0.43
MMF	Th1	CDKL3	0.0024	0.99	0.99
MMF	Th1	CDKL5	0.38	0.14	0.33
MMF	Th1	CDKN1A	0.39	0.07	0.22
MMF	Th1	CDKN1B	0.18	0.11	0.29
MMF	Th1	CDKN2A	-0.73	0.00031	0.014
MMF	Th1	CDKN2AIP	0.031	0.5	0.69
MMF	Th1	CDKN2AIPNL	-0.077	0.26	0.48
MMF	Th1	CDKN2B	-0.029	0.93	0.97
MMF	Th1	CDKN2B-AS1	-0.24	0.31	0.53
MMF	Th1	CDKN2C	-0.32	0.019	0.11
MMF	Th1	CDKN2D	0.15	0.034	0.15
MMF	Th1	CDKN3	-1.2	0.00015	0.011
MMF	Th1	CDNF	0.16	0.6	0.77
MMF	Th1	CDO1	2.4	1.80E-07	0.00077
MMF	Th1	CDPF1	0.011	0.88	0.94
MMF	Th1	CDR2	0.082	0.088	0.25
MMF	Th1	CDS2	-0.063	0.12	0.3
MMF	Th1	CDT1	-1.5	1.10E-05	0.0071
MMF	Th1	CDV3	-0.11	0.034	0.15
MMF	Th1	CDYL	0.028	0.67	0.82
MMF	Th1	CDYL2	-0.088	0.47	0.67
MMF	Th1	CEACAM1	0.64	0.017	0.1
MMF	Th1	CEACAM21	0.19	0.025	0.13
MMF	Th1	CEBPA	-1.2	2.40E-05	0.0076
MMF	Th1	CEBPB	0.15	0.1	0.28
MMF	Th1	CEBPB-AS1	0.11	0.67	0.81
MMF	Th1	CEBPD	-1.2	0.00022	0.012
MMF	Th1	CEBPG	-0.15	0.012	0.084
MMF	Th1	CEBPZ	-0.084	0.073	0.23
MMF	Th1	CEBPZOS	0.046	0.48	0.68
MMF	Th1	CECR1	0.058	0.36	0.58
MMF	Th1	CECR5	-0.11	0.1	0.28
MMF	Th1	CELA1	0.44	0.075	0.23
MMF	Th1	CELF1	0.044	0.35	0.57
MMF	Th1	CELF2	-0.044	0.44	0.64
MMF	Th1	CELF2-AS1	0.07	0.72	0.85
MMF	Th1	CELF6	0.021	0.94	0.97
MMF	Th1	CELSR1	-0.21	0.48	0.68
MMF	Th1	CELSR2	0.046	0.81	0.9
MMF	Th1	CELSR3	-0.068	0.73	0.86
MMF	Th1	CEMIP	0.66	0.016	0.099
MMF	Th1	CEMP1	-0.0086	0.94	0.97
MMF	Th1	CENPA	-1.5	0.00012	0.01
MMF	Th1	CENPB	-0.14	0.45	0.66
MMF	Th1	CENPBD1	-0.015	0.86	0.93
MMF	Th1	CENPBD1P1	-0.041	0.54	0.72
MMF	Th1	CENPC	0.15	0.0029	0.04
MMF	Th1	CENPE	-0.79	0.0016	0.029
MMF	Th1	CENPF	-1.2	3.90E-05	0.0085
MMF	Th1	CENPH	-0.35	0.013	0.087
MMF	Th1	CENPI	-1	0.0011	0.025
MMF	Th1	CENPJ	-0.32	0.013	0.089
MMF	Th1	CENPK	-0.082	0.55	0.73
MMF	Th1	CENPL	-0.3	0.0068	0.062
MMF	Th1	CENPM	-0.72	0.00089	0.023
MMF	Th1	CENPN	-1.1	1.00E-05	0.0071
MMF	Th1	CENPO	-0.62	0.00032	0.015
MMF	Th1	CENPP	-0.79	0.0006	0.019
MMF	Th1	CENPQ	-0.41	0.0041	0.047
MMF	Th1	CENPT	0.19	0.011	0.081
MMF	Th1	CENPU	-0.91	0.0028	0.039
MMF	Th1	CENPV	-0.093	0.31	0.53
MMF	Th1	CENPW	-1.2	0.00027	0.013
MMF	Th1	CEP104	-0.019	0.65	0.8
MMF	Th1	CEP112	0.15	0.42	0.62
MMF	Th1	CEP120	0.068	0.31	0.53
MMF	Th1	CEP126	0.37	0.091	0.26
MMF	Th1	CEP128	-0.019	0.85	0.93
MMF	Th1	CEP131	-0.095	0.25	0.46
MMF	Th1	CEP135	0.069	0.25	0.47
MMF	Th1	CEP152	-0.17	0.074	0.23
MMF	Th1	CEP162	0.11	0.095	0.27
MMF	Th1	CEP164	0.07	0.3	0.52
MMF	Th1	CEP170	0.18	0.058	0.2
MMF	Th1	CEP19	-0.11	0.23	0.44
MMF	Th1	CEP192	-0.035	0.72	0.85
MMF	Th1	CEP250	-0.11	0.068	0.22
MMF	Th1	CEP290	0.22	0.015	0.097
MMF	Th1	CEP295	0.043	0.54	0.73
MMF	Th1	CEP350	0.15	0.0061	0.059
MMF	Th1	CEP41	-0.34	0.0046	0.051
MMF	Th1	CEP44	0.074	0.37	0.58
MMF	Th1	CEP55	-1.3	0.00012	0.01
MMF	Th1	CEP57	-0.04	0.34	0.55
MMF	Th1	CEP57L1	-0.072	0.46	0.67
MMF	Th1	CEP63	-0.011	0.84	0.92
MMF	Th1	CEP68	0.35	0.00094	0.023
MMF	Th1	CEP70	0.27	0.0072	0.064
MMF	Th1	CEP72	-0.09	0.27	0.49
MMF	Th1	CEP76	-0.14	0.15	0.35
MMF	Th1	CEP78	-0.49	1.70E-05	0.0071
MMF	Th1	CEP83	0.032	0.7	0.84
MMF	Th1	CEP85	0.039	0.57	0.74
MMF	Th1	CEP85L	0.23	0.00088	0.023
MMF	Th1	CEP89	0.061	0.37	0.58
MMF	Th1	CEP95	0.089	0.11	0.3
MMF	Th1	CEP97	-0.14	0.061	0.21
MMF	Th1	CEPT1	0.1	0.029	0.14
MMF	Th1	CERK	-0.013	0.85	0.93
MMF	Th1	CERKL	0.11	0.31	0.53
MMF	Th1	CERS2	-0.049	0.26	0.47
MMF	Th1	CERS4	0.13	0.2	0.41
MMF	Th1	CERS5	0.09	0.013	0.087
MMF	Th1	CERS6	-0.2	0.26	0.48
MMF	Th1	CES2	0.037	0.47	0.67
MMF	Th1	CES4A	0.25	0.031	0.14
MMF	Th1	CETN2	0.017	0.8	0.89
MMF	Th1	CETN3	-0.032	0.64	0.79
MMF	Th1	CETP	0.12	0.58	0.75
MMF	Th1	CFAP20	-0.14	0.052	0.19
MMF	Th1	CFAP36	0.12	0.1	0.28
MMF	Th1	CFAP44	0.47	0.014	0.091
MMF	Th1	CFAP45	-0.093	0.78	0.89
MMF	Th1	CFAP54	-0.3	0.36	0.58
MMF	Th1	CFAP58-AS1	-0.45	0.26	0.48
MMF	Th1	CFAP70	0.12	0.21	0.42
MMF	Th1	CFAP97	0.075	0.17	0.37
MMF	Th1	CFD	0.43	0.067	0.22
MMF	Th1	CFDP1	0.01	0.89	0.94
MMF	Th1	CFH	0.032	0.9	0.95
MMF	Th1	CFL1	-0.3	0.0011	0.025
MMF	Th1	CFL1P1	0.38	0.076	0.23
MMF	Th1	CFL2	0.18	0.18	0.38
MMF	Th1	CFLAR	0.053	0.32	0.54
MMF	Th1	CFLAR-AS1	0.64	0.0051	0.053
MMF	Th1	CFP	0.36	0.032	0.15
MMF	Th1	CGGBP1	0.024	0.56	0.74
MMF	Th1	CGRRF1	0.14	0.08	0.24
MMF	Th1	CH17-340M24.3	0.23	0.16	0.36
MMF	Th1	CHAC2	-0.42	0.0055	0.055
MMF	Th1	CHAF1A	-0.76	1.50E-05	0.0071
MMF	Th1	CHAF1B	-0.83	0.00021	0.012
MMF	Th1	CHAMP1	-0.19	0.021	0.12
MMF	Th1	CHCHD1	-0.22	0.0031	0.041
MMF	Th1	CHCHD10	0.059	0.73	0.85
MMF	Th1	CHCHD2	-0.25	0.0048	0.052
MMF	Th1	CHCHD3	-0.16	0.011	0.081
MMF	Th1	CHCHD4	-0.26	0.0038	0.045
MMF	Th1	CHCHD5	-0.11	0.32	0.54
MMF	Th1	CHCHD6	0.14	0.15	0.35
MMF	Th1	CHCHD7	0.084	0.068	0.22
MMF	Th1	CHD1	0.13	0.017	0.1
MMF	Th1	CHD1L	-0.17	0.014	0.091
MMF	Th1	CHD2	0.16	0.0047	0.051
MMF	Th1	CHD3	0.13	0.13	0.32
MMF	Th1	CHD4	-0.099	0.16	0.36
MMF	Th1	CHD6	0.19	0.012	0.083
MMF	Th1	CHD7	0.27	0.017	0.1
MMF	Th1	CHD8	-0.053	0.48	0.68
MMF	Th1	CHD9	0.016	0.84	0.92
MMF	Th1	CHEK1	-0.78	0.00095	0.023
MMF	Th1	CHEK2	-0.15	0.28	0.49
MMF	Th1	CHERP	-0.13	0.033	0.15
MMF	Th1	CHFR	-0.17	0.0041	0.047
MMF	Th1	CHI3L2	-0.71	0.0042	0.048
MMF	Th1	CHIC1	0.22	0.042	0.17
MMF	Th1	CHIC2	0.089	0.067	0.22
MMF	Th1	CHID1	0.022	0.66	0.81
MMF	Th1	CHKA	0.096	0.15	0.35
MMF	Th1	CHKB-AS1	0.041	0.7	0.84
MMF	Th1	CHM	0.088	0.22	0.44
MMF	Th1	CHML	-0.25	0.064	0.21
MMF	Th1	CHMP1A	-0.16	0.017	0.1
MMF	Th1	CHMP1B	0.13	0.0058	0.057
MMF	Th1	CHMP2A	-0.19	0.018	0.11
MMF	Th1	CHMP2B	0.069	0.13	0.32
MMF	Th1	CHMP4A	-0.078	0.18	0.38
MMF	Th1	CHMP4B	-0.071	0.56	0.73
MMF	Th1	CHMP5	-0.1	0.21	0.42
MMF	Th1	CHMP6	-0.00051	0.99	1
MMF	Th1	CHMP7	0.00079	0.99	0.99
MMF	Th1	CHN1	-0.016	0.95	0.98
MMF	Th1	CHN2	-0.051	0.78	0.88
MMF	Th1	CHODL	-0.51	0.13	0.32
MMF	Th1	CHORDC1	-0.061	0.28	0.49
MMF	Th1	CHP1	-0.2	0.0051	0.053
MMF	Th1	CHPF	-0.12	0.27	0.49
MMF	Th1	CHPF2	-0.025	0.64	0.79
MMF	Th1	CHPT1	0.12	0.54	0.72
MMF	Th1	CHRAC1	-0.096	0.041	0.17
MMF	Th1	CHRM3-AS2	0.23	0.26	0.48
MMF	Th1	CHRNA5	-0.52	0.019	0.11
MMF	Th1	CHRNB1	0.14	0.037	0.16
MMF	Th1	CHST10	-0.35	0.18	0.39
MMF	Th1	CHST11	-0.097	0.26	0.48
MMF	Th1	CHST12	-0.31	0.0026	0.038
MMF	Th1	CHST14	0.026	0.86	0.93
MMF	Th1	CHST2	-0.52	0.052	0.19
MMF	Th1	CHST7	-0.039	0.69	0.83
MMF	Th1	CHSY1	0.053	0.6	0.76
MMF	Th1	CHTF18	-0.31	0.0065	0.06
MMF	Th1	CHTF8	-0.092	0.13	0.32
MMF	Th1	CHTOP	-0.093	0.0053	0.054
MMF	Th1	CHUK	-0.088	0.17	0.38
MMF	Th1	CHURC1	0.16	0.086	0.25
MMF	Th1	CIAO1	0.024	0.48	0.68
MMF	Th1	CIAPIN1	-0.1	0.15	0.35
MMF	Th1	CIB1	0.094	0.079	0.24
MMF	Th1	CIC	0.0048	0.97	0.99
MMF	Th1	CIDECP	0.026	0.75	0.87
MMF	Th1	CIITA	-0.61	0.0099	0.076
MMF	Th1	CINP	-0.13	0.027	0.13
MMF	Th1	CIPC	-0.1	0.2	0.41
MMF	Th1	CIR1	0.087	0.11	0.29
MMF	Th1	CIRBP	0.2	0.0087	0.071
MMF	Th1	CIRBP-AS1	0.17	0.21	0.42
MMF	Th1	CIRH1A	-0.19	0.0055	0.055
MMF	Th1	CISD1	-0.23	0.035	0.15
MMF	Th1	CISD2	-0.2	0.011	0.081
MMF	Th1	CISD3	-0.26	0.0069	0.062
MMF	Th1	CISH	0.29	0.085	0.25
MMF	Th1	CIT	-1.3	3.60E-05	0.0085
MMF	Th1	CITED2	0.32	0.0017	0.031
MMF	Th1	CITED4	0.47	0.021	0.11
MMF	Th1	CIZ1	-0.064	0.11	0.29
MMF	Th1	CKAP2	-0.22	0.068	0.22
MMF	Th1	CKAP2L	-1.2	0.0014	0.028
MMF	Th1	CKAP4	0.36	0.082	0.25
MMF	Th1	CKAP5	-0.26	0.012	0.085
MMF	Th1	CKLF	-0.065	0.59	0.76
MMF	Th1	CKMT2-AS1	0.15	0.15	0.35
MMF	Th1	CKS1B	-0.5	0.0022	0.035
MMF	Th1	CKS2	-0.39	0.055	0.2
MMF	Th1	CLASP1	-0.098	0.32	0.54
MMF	Th1	CLASP2	-0.063	0.4	0.61
MMF	Th1	CLASRP	0.07	0.32	0.54
MMF	Th1	CLCC1	0.07	0.33	0.55
MMF	Th1	CLCF1	0.081	0.77	0.88
MMF	Th1	CLCN2	0.11	0.59	0.76
MMF	Th1	CLCN3	-0.048	0.53	0.72
MMF	Th1	CLCN5	-0.17	0.55	0.73
MMF	Th1	CLCN6	0.19	0.053	0.19
MMF	Th1	CLCN7	-0.055	0.27	0.49
MMF	Th1	CLDN12	0.13	0.62	0.78
MMF	Th1	CLDN15	0.2	0.081	0.24
MMF	Th1	CLDN7	0.2	0.48	0.68
MMF	Th1	CLDND1	-0.26	0.0048	0.051
MMF	Th1	CLEC16A	0.039	0.55	0.73
MMF	Th1	CLEC2B	0.04	0.56	0.73
MMF	Th1	CLEC2D	0.017	0.69	0.83
MMF	Th1	CLEC4A	0.25	0.17	0.38
MMF	Th1	CLECL1	-0.054	0.79	0.89
MMF	Th1	CLHC1	0.49	0.0068	0.062
MMF	Th1	CLIC1	-0.14	0.076	0.24
MMF	Th1	CLIC3	-0.12	0.51	0.7
MMF	Th1	CLIC4	-0.49	0.17	0.38
MMF	Th1	CLIC5	0.13	0.31	0.52
MMF	Th1	CLINT1	-0.14	0.018	0.11
MMF	Th1	CLIP1	0.13	0.00095	0.023
MMF	Th1	CLIP2	0.35	0.22	0.43
MMF	Th1	CLIP3	-0.0032	0.99	0.99
MMF	Th1	CLIP4	0.17	0.042	0.17
MMF	Th1	CLK1	0.08	0.42	0.62
MMF	Th1	CLK2	0.056	0.2	0.41
MMF	Th1	CLK3	0.017	0.61	0.77
MMF	Th1	CLK4	0.16	0.041	0.17
MMF	Th1	CLMP	0.051	0.75	0.87
MMF	Th1	CLN3	0.076	0.12	0.31
MMF	Th1	CLN5	0.22	0.014	0.093
MMF	Th1	CLN6	-0.16	0.36	0.58
MMF	Th1	CLN8	0.068	0.37	0.59
MMF	Th1	CLNK	-1.4	0.0026	0.038
MMF	Th1	CLNS1A	0.0054	0.91	0.95
MMF	Th1	CLOCK	0.11	0.23	0.44
MMF	Th1	CLP1	-0.19	0.0059	0.057
MMF	Th1	CLPB	-0.35	0.0087	0.07
MMF	Th1	CLPP	-0.061	0.36	0.58
MMF	Th1	CLPTM1	-0.1	0.067	0.22
MMF	Th1	CLPTM1L	-0.18	0.0011	0.025
MMF	Th1	CLPX	-0.00049	0.99	1
MMF	Th1	CLSPN	-1.2	0.00028	0.013
MMF	Th1	CLSTN1	-0.02	0.75	0.87
MMF	Th1	CLSTN3	-0.12	0.52	0.71
MMF	Th1	CLTA	-0.25	0.0047	0.051
MMF	Th1	CLTB	-0.16	0.027	0.13
MMF	Th1	CLTC	-0.21	0.033	0.15
MMF	Th1	CLTCL1	0.24	0.6	0.77
MMF	Th1	CLU	0.32	0.21	0.42
MMF	Th1	CLUAP1	0.29	1.60E-05	0.0071
MMF	Th1	CLUH	-0.33	0.003	0.04
MMF	Th1	CLUHP3	0.26	0.054	0.19
MMF	Th1	CLYBL	0.13	0.25	0.46
MMF	Th1	CMAHP	0.17	0.025	0.13
MMF	Th1	CMAS	-0.12	0.04	0.16
MMF	Th1	CMC1	-0.18	0.064	0.21
MMF	Th1	CMC2	-0.13	0.12	0.3
MMF	Th1	CMC4	0.13	0.18	0.38
MMF	Th1	CMIP	0.059	0.75	0.87
MMF	Th1	CMKLR1	-2.4	9.10E-05	0.0096
MMF	Th1	CMPK1	0.1	0.028	0.14
MMF	Th1	CMPK2	-0.35	0.13	0.33
MMF	Th1	CMSS1	-0.16	0.09	0.26
MMF	Th1	CMTM1	-0.023	0.9	0.95
MMF	Th1	CMTM3	0.047	0.36	0.57
MMF	Th1	CMTM6	-0.031	0.56	0.74
MMF	Th1	CMTM7	0.12	0.071	0.23
MMF	Th1	CMTM8	-0.12	0.6	0.76
MMF	Th1	CMTR1	-0.19	0.033	0.15
MMF	Th1	CMTR2	-0.075	0.25	0.47
MMF	Th1	CMYA5	-0.32	0.43	0.64
MMF	Th1	CNBP	0.12	0.012	0.084
MMF	Th1	CNDP2	-0.077	0.11	0.3
MMF	Th1	CNEP1R1	0.00088	0.99	0.99
MMF	Th1	CNIH1	-0.18	0.0095	0.074
MMF	Th1	CNIH4	0.043	0.4	0.61
MMF	Th1	CNKSR1	0.62	0.0052	0.054
MMF	Th1	CNKSR2	0.033	0.88	0.94
MMF	Th1	CNN2	-0.18	0.011	0.081
MMF	Th1	CNN3	0.4	0.22	0.43
MMF	Th1	CNNM1	-1.5	0.0022	0.035
MMF	Th1	CNNM2	0.14	0.14	0.34
MMF	Th1	CNNM3	3.60E-05	1	1
MMF	Th1	CNNM4	-0.023	0.76	0.88
MMF	Th1	CNOT1	-0.1	0.35	0.56
MMF	Th1	CNOT10	-0.028	0.58	0.75
MMF	Th1	CNOT11	-0.038	0.24	0.46
MMF	Th1	CNOT2	0.058	0.075	0.23
MMF	Th1	CNOT3	-0.081	0.2	0.41
MMF	Th1	CNOT4	0.086	0.081	0.24
MMF	Th1	CNOT6	-0.21	0.013	0.086
MMF	Th1	CNOT6L	0.07	0.35	0.56
MMF	Th1	CNOT7	0.03	0.49	0.69
MMF	Th1	CNOT8	0.075	0.055	0.2
MMF	Th1	CNP	-0.39	0.0015	0.028
MMF	Th1	CNPPD1	-0.014	0.73	0.85
MMF	Th1	CNPY2	0.034	0.46	0.66
MMF	Th1	CNPY3	-0.04	0.37	0.59
MMF	Th1	CNPY4	-0.041	0.57	0.74
MMF	Th1	CNST	0.11	0.055	0.2
MMF	Th1	CNTD1	0.11	0.53	0.72
MMF	Th1	CNTLN	-0.63	0.096	0.27
MMF	Th1	CNTNAP1	0.15	0.5	0.69
MMF	Th1	CNTRL	0.041	0.39	0.6
MMF	Th1	CNTROB	-0.093	0.16	0.36
MMF	Th1	COA1	-0.043	0.37	0.59
MMF	Th1	COA3	-0.2	0.0049	0.052
MMF	Th1	COA4	-0.094	0.16	0.37
MMF	Th1	COA5	0.0028	0.95	0.97
MMF	Th1	COA6	-0.1	0.2	0.41
MMF	Th1	COA7	-0.17	0.18	0.39
MMF	Th1	COASY	-0.089	0.061	0.21
MMF	Th1	COG1	0.15	0.012	0.083
MMF	Th1	COG2	0.011	0.78	0.89
MMF	Th1	COG3	0.031	0.65	0.8
MMF	Th1	COG4	-0.06	0.27	0.49
MMF	Th1	COG5	0.13	0.19	0.39
MMF	Th1	COG6	-0.053	0.38	0.59
MMF	Th1	COG7	0.013	0.78	0.88
MMF	Th1	COG8	-0.095	0.053	0.19
MMF	Th1	COIL	-0.053	0.36	0.58
MMF	Th1	COL18A1	0.41	0.14	0.33
MMF	Th1	COL4A3BP	-0.095	0.1	0.27
MMF	Th1	COL5A2	-0.096	0.8	0.9
MMF	Th1	COL6A1	0.17	0.58	0.75
MMF	Th1	COL6A2	0.0038	0.99	0.99
MMF	Th1	COL6A3	-0.3	0.33	0.55
MMF	Th1	COL6A4P2	0.1	0.78	0.88
MMF	Th1	COL9A2	0.17	0.43	0.64
MMF	Th1	COLGALT1	0.014	0.83	0.91
MMF	Th1	COLGALT2	-0.22	0.54	0.72
MMF	Th1	COLQ	0.17	0.42	0.63
MMF	Th1	COMMD1	0.03	0.59	0.76
MMF	Th1	COMMD10	0.066	0.17	0.38
MMF	Th1	COMMD2	0.0035	0.94	0.97
MMF	Th1	COMMD3	-0.029	0.56	0.73
MMF	Th1	COMMD4	-0.26	0.0021	0.034
MMF	Th1	COMMD5	-0.081	0.16	0.37
MMF	Th1	COMMD6	0.062	0.41	0.62
MMF	Th1	COMMD7	0.15	0.012	0.085
MMF	Th1	COMMD8	-0.079	0.21	0.42
MMF	Th1	COMMD9	-0.027	0.66	0.81
MMF	Th1	COMT	-0.039	0.58	0.75
MMF	Th1	COMTD1	-0.23	0.044	0.17
MMF	Th1	COPA	-0.17	0.0086	0.07
MMF	Th1	COPB1	-0.16	0.0047	0.051
MMF	Th1	COPB2	-0.17	0.0078	0.067
MMF	Th1	COPE	-0.19	0.019	0.11
MMF	Th1	COPG1	-0.075	0.088	0.26
MMF	Th1	COPG2	-0.21	0.31	0.52
MMF	Th1	COPG2IT1	0.025	0.95	0.97
MMF	Th1	COPRS	-0.4	0.014	0.091
MMF	Th1	COPS2	-0.13	0.016	0.099
MMF	Th1	COPS3	-0.19	0.0064	0.06
MMF	Th1	COPS4	-0.045	0.39	0.6
MMF	Th1	COPS5	-0.057	0.18	0.38
MMF	Th1	COPS6	-0.0048	0.92	0.96
MMF	Th1	COPS7A	-0.06	0.1	0.28
MMF	Th1	COPS7B	-0.006	0.88	0.94
MMF	Th1	COPS8	-0.037	0.44	0.64
MMF	Th1	COPZ1	-0.045	0.3	0.52
MMF	Th1	COPZ2	-0.73	0.00024	0.013
MMF	Th1	COQ10A	0.16	0.052	0.19
MMF	Th1	COQ10B	0.018	0.68	0.83
MMF	Th1	COQ2	-0.22	0.061	0.21
MMF	Th1	COQ3	-0.27	0.023	0.12
MMF	Th1	COQ4	0.0059	0.91	0.96
MMF	Th1	COQ5	-0.2	0.0089	0.071
MMF	Th1	COQ6	0.18	0.0062	0.059
MMF	Th1	COQ7	-0.044	0.52	0.71
MMF	Th1	COQ9	-0.063	0.21	0.43
MMF	Th1	CORO1A	-0.31	0.00012	0.01
MMF	Th1	CORO1B	-0.1	0.39	0.6
MMF	Th1	CORO1C	-0.59	0.00034	0.015
MMF	Th1	CORO2A	0.2	0.069	0.22
MMF	Th1	CORO6	-0.12	0.54	0.73
MMF	Th1	CORO7	-0.012	0.85	0.93
MMF	Th1	COTL1	-0.37	0.0036	0.044
MMF	Th1	COX10	-0.11	0.1	0.28
MMF	Th1	COX10-AS1	0.071	0.39	0.6
MMF	Th1	COX11	-0.043	0.37	0.58
MMF	Th1	COX14	0.052	0.41	0.62
MMF	Th1	COX15	-0.2	0.001	0.024
MMF	Th1	COX16	-0.22	0.082	0.24
MMF	Th1	COX17	-0.14	0.12	0.3
MMF	Th1	COX18	0.051	0.42	0.63
MMF	Th1	COX19	0.12	0.0062	0.059
MMF	Th1	COX4I1	-0.14	0.033	0.15
MMF	Th1	COX5A	-0.3	0.0085	0.07
MMF	Th1	COX5B	-0.095	0.19	0.39
MMF	Th1	COX6A1	-0.21	0.015	0.095
MMF	Th1	COX6B1	-0.13	0.12	0.3
MMF	Th1	COX6C	-0.12	0.13	0.32
MMF	Th1	COX7A2	-0.11	0.16	0.37
MMF	Th1	COX7A2L	-0.1	0.057	0.2
MMF	Th1	COX7B	-0.21	0.021	0.12
MMF	Th1	COX7C	-0.075	0.28	0.5
MMF	Th1	COX8A	-0.36	0.0016	0.029
MMF	Th1	CP	0.26	0.28	0.5
MMF	Th1	CPA5	-1	0.0031	0.041
MMF	Th1	CPAMD8	0.5	0.19	0.4
MMF	Th1	CPD	0.0061	0.96	0.98
MMF	Th1	CPEB2	-0.078	0.49	0.69
MMF	Th1	CPEB3	0.0048	0.97	0.99
MMF	Th1	CPEB4	0.08	0.36	0.57
MMF	Th1	CPM	-0.28	0.31	0.52
MMF	Th1	CPNE1	0.1	0.084	0.25
MMF	Th1	CPNE2	0.19	0.18	0.39
MMF	Th1	CPNE3	0.03	0.55	0.73
MMF	Th1	CPNE5	-1	0.0036	0.044
MMF	Th1	CPNE7	-0.45	0.097	0.27
MMF	Th1	CPNE8	0.17	0.3	0.52
MMF	Th1	CPOX	-0.25	0.0033	0.042
MMF	Th1	CPPED1	-0.32	0.012	0.083
MMF	Th1	CPQ	0.35	0.022	0.12
MMF	Th1	CPSF1	-0.12	0.062	0.21
MMF	Th1	CPSF2	-0.15	0.022	0.12
MMF	Th1	CPSF3	-0.33	0.00088	0.023
MMF	Th1	CPSF3L	-0.062	0.14	0.34
MMF	Th1	CPSF4	-0.17	0.0049	0.052
MMF	Th1	CPSF6	-0.11	0.059	0.2
MMF	Th1	CPSF7	0.019	0.65	0.8
MMF	Th1	CPT1A	-0.22	0.21	0.42
MMF	Th1	CPT1C	0.13	0.75	0.87
MMF	Th1	CPT2	-0.068	0.22	0.44
MMF	Th1	CPTP	0.058	0.54	0.73
MMF	Th1	CR1	0.0047	0.99	1
MMF	Th1	CR2	0.17	0.71	0.84
MMF	Th1	CRACR2A	-0.083	0.41	0.62
MMF	Th1	CRACR2B	-0.73	0.0026	0.038
MMF	Th1	CRADD	-0.078	0.35	0.56
MMF	Th1	CRAMP1L	-0.029	0.74	0.86
MMF	Th1	CRAT	0.082	0.37	0.59
MMF	Th1	CRB3	0.34	0.16	0.36
MMF	Th1	CRBN	0.17	0.0025	0.037
MMF	Th1	CRCP	-0.012	0.81	0.9
MMF	Th1	CREB1	-0.055	0.15	0.35
MMF	Th1	CREB3	-0.028	0.51	0.7
MMF	Th1	CREB3L2	-0.012	0.91	0.96
MMF	Th1	CREB3L4	0.035	0.78	0.89
MMF	Th1	CREBBP	0.061	0.35	0.57
MMF	Th1	CREBL2	0.19	0.015	0.097
MMF	Th1	CREBRF	0.22	0.003	0.04
MMF	Th1	CREBZF	0.078	0.27	0.49
MMF	Th1	CREG1	-0.034	0.67	0.81
MMF	Th1	CRELD1	0.2	0.016	0.098
MMF	Th1	CRELD2	-0.2	0.014	0.091
MMF	Th1	CREM	-0.026	0.8	0.89
MMF	Th1	CRHR1-IT1	0.27	0.063	0.21
MMF	Th1	CRIM1	0.44	0.023	0.12
MMF	Th1	CRIP1	-0.062	0.54	0.73
MMF	Th1	CRIP2	0.52	0.0047	0.051
MMF	Th1	CRIPAK	0.42	0.039	0.16
MMF	Th1	CRIPT	0.11	0.025	0.13
MMF	Th1	CRK	0.059	0.19	0.4
MMF	Th1	CRKL	-0.081	0.15	0.35
MMF	Th1	CRLF3	0.089	0.072	0.23
MMF	Th1	CRLS1	0.05	0.26	0.47
MMF	Th1	CRNKL1	-0.068	0.16	0.36
MMF	Th1	CROCC	0.14	0.22	0.44
MMF	Th1	CROCCP2	0.13	0.23	0.44
MMF	Th1	CROCCP3	0.21	0.076	0.23
MMF	Th1	CROT	-0.01	0.87	0.94
MMF	Th1	CRTAM	-0.43	0.12	0.3
MMF	Th1	CRTAP	0.074	0.41	0.62
MMF	Th1	CRTC1	0.28	0.056	0.2
MMF	Th1	CRTC2	-0.002	0.97	0.98
MMF	Th1	CRTC3	0.11	0.088	0.25
MMF	Th1	CRY1	-0.012	0.84	0.92
MMF	Th1	CRY2	0.11	0.093	0.26
MMF	Th1	CRYBB2P1	0.043	0.44	0.65
MMF	Th1	CRYBG3	0.14	0.53	0.72
MMF	Th1	CRYGS	0.33	0.098	0.27
MMF	Th1	CRYL1	0.00062	0.99	1
MMF	Th1	CRYZ	0.033	0.71	0.84
MMF	Th1	CRYZL1	0.21	0.00073	0.02
MMF	Th1	CS	-0.088	0.075	0.23
MMF	Th1	CSAD	0.3	0.00071	0.02
MMF	Th1	CSDE1	-0.026	0.52	0.7
MMF	Th1	CSE1L	-0.18	0.022	0.12
MMF	Th1	CSF1	0.31	0.045	0.18
MMF	Th1	CSF2RB	-0.26	0.6	0.77
MMF	Th1	CSGALNACT1	0.25	0.085	0.25
MMF	Th1	CSGALNACT2	0.061	0.39	0.6
MMF	Th1	CSK	-0.2	0.011	0.082
MMF	Th1	CSNK1A1	-0.041	0.22	0.43
MMF	Th1	CSNK1D	-0.037	0.58	0.75
MMF	Th1	CSNK1G1	0.028	0.59	0.76
MMF	Th1	CSNK1G2	-0.081	0.17	0.37
MMF	Th1	CSNK1G3	-0.011	0.88	0.94
MMF	Th1	CSNK2A1	-0.19	0.0047	0.051
MMF	Th1	CSNK2A2	0.21	0.05	0.19
MMF	Th1	CSNK2B	-0.068	0.23	0.44
MMF	Th1	CSPP1	0.1	0.14	0.34
MMF	Th1	CSRNP1	0.03	0.74	0.86
MMF	Th1	CSRNP2	0.021	0.78	0.88
MMF	Th1	CSRP1	-0.21	0.005	0.053
MMF	Th1	CSRP2	0.073	0.79	0.89
MMF	Th1	CSRP2BP	-0.0019	0.97	0.99
MMF	Th1	CST3	0.44	0.28	0.5
MMF	Th1	CST7	-0.24	0.13	0.32
MMF	Th1	CSTB	-0.0093	0.9	0.95
MMF	Th1	CSTF1	-0.092	0.11	0.29
MMF	Th1	CSTF2	-0.2	0.011	0.082
MMF	Th1	CSTF2T	-0.056	0.7	0.84
MMF	Th1	CSTF3	-0.17	0.02	0.11
MMF	Th1	CSTF3-AS1	-0.26	0.27	0.49
MMF	Th1	CTAGE5	0.031	0.49	0.69
MMF	Th1	CTBP1	-0.16	0.085	0.25
MMF	Th1	CTBP1-AS	-0.13	0.54	0.72
MMF	Th1	CTBP1-AS2	0.044	0.53	0.72
MMF	Th1	CTBS	0.029	0.62	0.78
MMF	Th1	CTC-338M12.4	-0.037	0.79	0.89
MMF	Th1	CTC1	0.11	0.1	0.28
MMF	Th1	CTCF	-0.0006	0.99	0.99
MMF	Th1	CTD-2201I18.1	0.24	0.26	0.47
MMF	Th1	CTDNEP1	-0.02	0.81	0.9
MMF	Th1	CTDP1	-0.11	0.1	0.28
MMF	Th1	CTDSP1	-0.23	0.0011	0.025
MMF	Th1	CTDSP2	0.082	0.18	0.39
MMF	Th1	CTDSPL2	-0.052	0.33	0.55
MMF	Th1	CTH	-0.056	0.85	0.93
MMF	Th1	CTLA4	-0.22	0.23	0.44
MMF	Th1	CTNNA1	0.16	0.084	0.25
MMF	Th1	CTNNAL1	-1.1	0.00013	0.01
MMF	Th1	CTNNB1	0.043	0.73	0.86
MMF	Th1	CTNNBIP1	0.018	0.82	0.91
MMF	Th1	CTNNBL1	-0.17	0.005	0.053
MMF	Th1	CTNS	-0.15	0.026	0.13
MMF	Th1	CTPS1	-0.37	0.0048	0.051
MMF	Th1	CTPS2	0.11	0.31	0.52
MMF	Th1	CTR9	-0.063	0.21	0.42
MMF	Th1	CTRL	-0.038	0.66	0.81
MMF	Th1	CTSA	0.011	0.87	0.94
MMF	Th1	CTSB	-0.058	0.35	0.56
MMF	Th1	CTSC	-0.32	0.0066	0.061
MMF	Th1	CTSD	-0.11	0.04	0.16
MMF	Th1	CTSF	0.2	0.14	0.34
MMF	Th1	CTSH	-0.39	0.095	0.27
MMF	Th1	CTSK	0.13	0.23	0.45
MMF	Th1	CTSL	0.51	0.051	0.19
MMF	Th1	CTSO	0.19	0.052	0.19
MMF	Th1	CTSS	0.037	0.4	0.61
MMF	Th1	CTSW	0.073	0.84	0.92
MMF	Th1	CTSZ	0.19	0.24	0.45
MMF	Th1	CTU1	-0.039	0.7	0.84
MMF	Th1	CTU2	-0.06	0.47	0.67
MMF	Th1	CUBN	0.54	0.033	0.15
MMF	Th1	CUEDC2	-0.031	0.6	0.76
MMF	Th1	CUL1	-0.033	0.5	0.69
MMF	Th1	CUL2	-0.069	0.22	0.43
MMF	Th1	CUL3	-0.029	0.6	0.76
MMF	Th1	CUL4A	-0.04	0.53	0.72
MMF	Th1	CUL4B	-0.031	0.61	0.77
MMF	Th1	CUL5	0.03	0.5	0.7
MMF	Th1	CUL7	-0.038	0.72	0.85
MMF	Th1	CUL9	0.13	0.18	0.39
MMF	Th1	CUTA	-0.011	0.85	0.93
MMF	Th1	CUTC	0.079	0.064	0.21
MMF	Th1	CUX1	0.12	0.21	0.42
MMF	Th1	CWC15	-0.016	0.73	0.86
MMF	Th1	CWC22	-0.027	0.57	0.74
MMF	Th1	CWC25	0.05	0.32	0.54
MMF	Th1	CWC27	-0.073	0.13	0.32
MMF	Th1	CWF19L1	-0.078	0.079	0.24
MMF	Th1	CWF19L2	0.14	0.045	0.18
MMF	Th1	CX3CR1	-0.93	0.00046	0.017
MMF	Th1	CXADR	0.42	0.13	0.32
MMF	Th1	CXCL10	-0.3	0.52	0.71
MMF	Th1	CXCL13	-0.47	0.39	0.6
MMF	Th1	CXCL16	0.43	0.11	0.29
MMF	Th1	CXCR1	-0.32	0.43	0.63
MMF	Th1	CXCR2P1	0.27	0.54	0.73
MMF	Th1	CXCR3	-0.15	0.085	0.25
MMF	Th1	CXCR4	0.34	0.052	0.19
MMF	Th1	CXCR5	0.52	0.043	0.17
MMF	Th1	CXCR6	-0.49	0.038	0.16
MMF	Th1	CXorf21	-0.059	0.75	0.87
MMF	Th1	CXorf23	0.042	0.53	0.72
MMF	Th1	CXorf38	-0.1	0.018	0.11
MMF	Th1	CXorf40A	0.03	0.64	0.8
MMF	Th1	CXorf40B	0.054	0.37	0.58
MMF	Th1	CXorf56	0.059	0.4	0.61
MMF	Th1	CXorf57	-0.031	0.82	0.91
MMF	Th1	CXorf58	0.64	0.028	0.13
MMF	Th1	CXorf65	0.31	0.0029	0.04
MMF	Th1	CXXC1	-0.03	0.51	0.7
MMF	Th1	CXXC5	-0.45	0.09	0.26
MMF	Th1	CYB561	0.32	0.016	0.1
MMF	Th1	CYB561A3	-0.18	0.0013	0.027
MMF	Th1	CYB561D1	0.12	0.18	0.39
MMF	Th1	CYB561D2	0.0019	0.97	0.99
MMF	Th1	CYB5A	0.05	0.56	0.74
MMF	Th1	CYB5B	-0.14	0.038	0.16
MMF	Th1	CYB5D1	0.037	0.79	0.89
MMF	Th1	CYB5D2	0.019	0.79	0.89
MMF	Th1	CYB5R1	0.19	0.015	0.097
MMF	Th1	CYB5R3	-0.007	0.91	0.96
MMF	Th1	CYB5R4	-0.26	0.00011	0.0099
MMF	Th1	CYB5RL	0.002	0.99	0.99
MMF	Th1	CYBA	-0.12	0.19	0.4
MMF	Th1	CYBRD1	-1.1	0.02	0.11
MMF	Th1	CYC1	-0.31	0.00024	0.013
MMF	Th1	CYCS	-0.17	0.033	0.15
MMF	Th1	CYFIP1	0.5	5.90E-05	0.0085
MMF	Th1	CYFIP2	0.023	0.6	0.76
MMF	Th1	CYHR1	0.099	0.15	0.35
MMF	Th1	CYLD	0.13	0.022	0.12
MMF	Th1	CYP20A1	0.14	0.0026	0.038
MMF	Th1	CYP27B1	-0.82	0.0095	0.074
MMF	Th1	CYP2J2	0.038	0.9	0.95
MMF	Th1	CYP2R1	0.0028	0.97	0.99
MMF	Th1	CYP2U1	0.12	0.32	0.54
MMF	Th1	CYP3A5	0.18	0.39	0.6
MMF	Th1	CYP4F22	0.13	0.63	0.79
MMF	Th1	CYP4V2	0.018	0.8	0.89
MMF	Th1	CYP51A1	-0.065	0.47	0.67
MMF	Th1	CYSLTR1	0.35	0.0063	0.059
MMF	Th1	CYSLTR2	0.14	0.51	0.7
MMF	Th1	CYSTM1	0.11	0.29	0.51
MMF	Th1	CYTH1	0.03	0.47	0.67
MMF	Th1	CYTH2	0.11	0.069	0.22
MMF	Th1	CYTH3	0.24	0.26	0.48
MMF	Th1	CYTH4	0.077	0.29	0.51
MMF	Th1	CYTIP	0.12	0.047	0.18
MMF	Th1	D2HGDH	0.092	0.34	0.55
MMF	Th1	DAAM1	0.05	0.54	0.72
MMF	Th1	DAB1	-0.09	0.8	0.9
MMF	Th1	DACT1	0.62	0.21	0.42
MMF	Th1	DAD1	0.027	0.62	0.78
MMF	Th1	DAG1	-0.28	0.00078	0.021
MMF	Th1	DAGLA	0.42	0.21	0.42
MMF	Th1	DAGLB	0.04	0.57	0.74
MMF	Th1	DALRD3	0.017	0.77	0.88
MMF	Th1	DANCR	0.15	0.054	0.19
MMF	Th1	DAP	-0.095	0.045	0.18
MMF	Th1	DAP3	-0.02	0.64	0.79
MMF	Th1	DAPK2	-0.0064	0.98	0.99
MMF	Th1	DAPK3	-0.26	0.0051	0.053
MMF	Th1	DAPP1	0.031	0.72	0.85
MMF	Th1	DARS	0.079	0.13	0.31
MMF	Th1	DARS-AS1	0.11	0.57	0.74
MMF	Th1	DARS2	-0.33	0.0004	0.016
MMF	Th1	DAXX	-0.038	0.38	0.59
MMF	Th1	DAZAP1	-0.25	0.019	0.11
MMF	Th1	DAZAP2	0.068	0.096	0.27
MMF	Th1	DBF4	-0.16	0.039	0.16
MMF	Th1	DBF4B	-0.054	0.66	0.81
MMF	Th1	DBI	-0.27	0.0034	0.043
MMF	Th1	DBN1	0.15	0.63	0.79
MMF	Th1	DBNDD1	0.015	0.98	0.99
MMF	Th1	DBNL	-0.19	0.012	0.085
MMF	Th1	DBP	0.092	0.31	0.53
MMF	Th1	DBR1	-0.041	0.45	0.66
MMF	Th1	DBT	-0.068	0.23	0.45
MMF	Th1	DCAF10	0.068	0.086	0.25
MMF	Th1	DCAF11	-0.036	0.35	0.57
MMF	Th1	DCAF12	-0.2	0.0063	0.06
MMF	Th1	DCAF13	-0.26	0.0011	0.025
MMF	Th1	DCAF13P3	0.088	0.77	0.88
MMF	Th1	DCAF15	-0.1	0.12	0.3
MMF	Th1	DCAF16	0.1	0.13	0.32
MMF	Th1	DCAF17	0.063	0.45	0.66
MMF	Th1	DCAF4	0.046	0.65	0.8
MMF	Th1	DCAF5	0.059	0.17	0.37
MMF	Th1	DCAF6	-0.027	0.62	0.78
MMF	Th1	DCAF7	-0.094	0.038	0.16
MMF	Th1	DCAF8	0.038	0.39	0.6
MMF	Th1	DCAKD	0.056	0.43	0.63
MMF	Th1	DCBLD1	0.17	0.27	0.49
MMF	Th1	DCBLD2	0.17	0.68	0.83
MMF	Th1	DCDC2B	0.33	0.0046	0.051
MMF	Th1	DCHS1	0.18	0.53	0.72
MMF	Th1	DCK	0.007	0.9	0.95
MMF	Th1	DCLRE1A	-0.34	0.0067	0.061
MMF	Th1	DCLRE1B	-0.36	0.0036	0.044
MMF	Th1	DCLRE1C	-0.0016	0.97	0.99
MMF	Th1	DCP1A	0.095	0.033	0.15
MMF	Th1	DCP1B	-0.057	0.3	0.52
MMF	Th1	DCP2	-0.025	0.65	0.8
MMF	Th1	DCPS	-0.21	0.022	0.12
MMF	Th1	DCTD	0.027	0.51	0.7
MMF	Th1	DCTN1	-0.1	0.037	0.16
MMF	Th1	DCTN2	-0.16	0.0025	0.037
MMF	Th1	DCTN3	-0.3	0.00029	0.014
MMF	Th1	DCTN4	0.0093	0.88	0.94
MMF	Th1	DCTN5	-0.04	0.54	0.72
MMF	Th1	DCTN6	-0.045	0.49	0.69
MMF	Th1	DCTPP1	-0.29	0.0034	0.042
MMF	Th1	DCUN1D1	-0.096	0.1	0.28
MMF	Th1	DCUN1D2	-0.016	0.85	0.92
MMF	Th1	DCUN1D3	0.021	0.86	0.93
MMF	Th1	DCUN1D4	0.16	0.078	0.24
MMF	Th1	DCUN1D5	-0.17	0.024	0.13
MMF	Th1	DCXR	-0.2	0.01	0.077
MMF	Th1	DDA1	0.019	0.72	0.85
MMF	Th1	DDAH2	0.021	0.83	0.91
MMF	Th1	DDB1	-0.13	0.012	0.085
MMF	Th1	DDB2	0.061	0.25	0.46
MMF	Th1	DDHD1	-0.13	0.081	0.24
MMF	Th1	DDHD2	0.079	0.18	0.39
MMF	Th1	DDI2	-0.24	0.03	0.14
MMF	Th1	DDIAS	-0.74	0.012	0.085
MMF	Th1	DDIT3	0.024	0.77	0.88
MMF	Th1	DDIT4	0.08	0.77	0.88
MMF	Th1	DDIT4L	-0.9	0.12	0.31
MMF	Th1	DDOST	-0.12	0.012	0.083
MMF	Th1	DDR1	0.45	0.0083	0.069
MMF	Th1	DDRGK1	-0.18	0.01	0.076
MMF	Th1	DDTL	-0.2	0.24	0.45
MMF	Th1	DDX1	-0.11	0.08	0.24
MMF	Th1	DDX10	0.071	0.15	0.34
MMF	Th1	DDX11	-0.41	0.035	0.15
MMF	Th1	DDX11-AS1	-0.33	0.22	0.43
MMF	Th1	DDX11L2	0.41	0.36	0.57
MMF	Th1	DDX12P	-0.22	0.12	0.31
MMF	Th1	DDX17	0.16	0.081	0.24
MMF	Th1	DDX18	0.051	0.25	0.46
MMF	Th1	DDX19A	-0.015	0.72	0.85
MMF	Th1	DDX19B	-0.11	0.079	0.24
MMF	Th1	DDX20	-0.0053	0.93	0.97
MMF	Th1	DDX21	-0.015	0.75	0.87
MMF	Th1	DDX23	-0.066	0.11	0.3
MMF	Th1	DDX24	0.11	0.016	0.098
MMF	Th1	DDX26B	0.14	0.016	0.1
MMF	Th1	DDX27	-0.018	0.57	0.74
MMF	Th1	DDX28	-0.027	0.57	0.74
MMF	Th1	DDX31	0.13	0.072	0.23
MMF	Th1	DDX39A	-0.27	0.0013	0.027
MMF	Th1	DDX3X	0.0033	0.96	0.98
MMF	Th1	DDX41	-0.073	0.084	0.25
MMF	Th1	DDX42	0.0067	0.92	0.96
MMF	Th1	DDX43	-0.013	0.96	0.98
MMF	Th1	DDX46	-0.022	0.58	0.75
MMF	Th1	DDX47	-0.047	0.2	0.41
MMF	Th1	DDX49	-0.19	0.0085	0.07
MMF	Th1	DDX5	0.24	5.10E-05	0.0085
MMF	Th1	DDX50	0.059	0.15	0.35
MMF	Th1	DDX51	-0.0044	0.94	0.97
MMF	Th1	DDX52	-0.09	0.096	0.27
MMF	Th1	DDX54	-0.11	0.077	0.24
MMF	Th1	DDX55	-0.025	0.64	0.8
MMF	Th1	DDX56	0.0057	0.87	0.94
MMF	Th1	DDX58	-0.1	0.32	0.54
MMF	Th1	DDX59	0.033	0.51	0.7
MMF	Th1	DDX6	0.067	0.25	0.47
MMF	Th1	DDX60	-0.28	0.082	0.24
MMF	Th1	DDX60L	-0.27	0.022	0.12
MMF	Th1	DEAF1	0.061	0.28	0.49
MMF	Th1	DECR1	-0.29	0.0027	0.038
MMF	Th1	DECR2	0.13	0.22	0.44
MMF	Th1	DEDD	-0.12	0.037	0.16
MMF	Th1	DEDD2	0.082	0.13	0.32
MMF	Th1	DEF6	-0.078	0.1	0.28
MMF	Th1	DEF8	0.08	0.18	0.39
MMF	Th1	DEGS1	0.018	0.7	0.84
MMF	Th1	DEK	-0.22	0.0036	0.044
MMF	Th1	DENND1A	-0.11	0.27	0.49
MMF	Th1	DENND1B	-0.053	0.42	0.63
MMF	Th1	DENND1C	-0.06	0.19	0.4
MMF	Th1	DENND2C	0.74	0.079	0.24
MMF	Th1	DENND2D	0.0056	0.92	0.96
MMF	Th1	DENND3	-0.097	0.55	0.73
MMF	Th1	DENND4A	-0.003	0.97	0.99
MMF	Th1	DENND4B	0.0061	0.91	0.96
MMF	Th1	DENND4C	0.12	0.2	0.41
MMF	Th1	DENND5A	0.23	0.12	0.3
MMF	Th1	DENND6A	0.044	0.56	0.73
MMF	Th1	DENND6B	0.27	0.22	0.43
MMF	Th1	DENR	-0.017	0.67	0.82
MMF	Th1	DEPDC1	-1.1	0.0043	0.048
MMF	Th1	DEPDC1B	-1.3	5.20E-05	0.0085
MMF	Th1	DEPDC4	-0.33	0.31	0.53
MMF	Th1	DEPDC5	-0.08	0.24	0.45
MMF	Th1	DEPDC7	-0.096	0.77	0.88
MMF	Th1	DEPTOR	-0.14	0.56	0.74
MMF	Th1	DERA	-0.29	0.0029	0.04
MMF	Th1	DERL1	-0.075	0.053	0.19
MMF	Th1	DERL2	0.0092	0.8	0.9
MMF	Th1	DERL3	-0.35	0.15	0.35
MMF	Th1	DESI1	-0.1	0.17	0.37
MMF	Th1	DESI2	-0.12	0.04	0.16
MMF	Th1	DET1	-0.12	0.21	0.42
MMF	Th1	DEXI	0.04	0.53	0.71
MMF	Th1	DFFA	-0.034	0.38	0.59
MMF	Th1	DFFB	0.016	0.79	0.89
MMF	Th1	DFNA5	0.72	0.053	0.19
MMF	Th1	DFNB31	-0.3	0.092	0.26
MMF	Th1	DFNB59	0.17	0.46	0.66
MMF	Th1	DGAT1	0.041	0.5	0.69
MMF	Th1	DGAT2	-0.38	0.35	0.57
MMF	Th1	DGCR11	0.036	0.81	0.9
MMF	Th1	DGCR14	-0.015	0.81	0.9
MMF	Th1	DGCR2	-0.012	0.84	0.92
MMF	Th1	DGCR6L	-0.00056	0.99	1
MMF	Th1	DGCR8	0.02	0.88	0.94
MMF	Th1	DGKA	0.23	0.0015	0.029
MMF	Th1	DGKD	0.072	0.31	0.53
MMF	Th1	DGKE	0.081	0.29	0.51
MMF	Th1	DGKH	0.068	0.49	0.69
MMF	Th1	DGKQ	-0.0076	0.94	0.97
MMF	Th1	DGKZ	-0.092	0.14	0.33
MMF	Th1	DGUOK	-0.051	0.38	0.59
MMF	Th1	DHCR24	-0.49	0.017	0.1
MMF	Th1	DHCR7	-0.096	0.25	0.46
MMF	Th1	DHDDS	-0.1	0.074	0.23
MMF	Th1	DHFR	-1	0.00023	0.013
MMF	Th1	DHFRL1	-0.19	0.022	0.12
MMF	Th1	DHODH	-0.023	0.76	0.87
MMF	Th1	DHPS	0.091	0.056	0.2
MMF	Th1	DHRS1	0.14	0.013	0.088
MMF	Th1	DHRS11	0.069	0.51	0.7
MMF	Th1	DHRS12	0.21	0.0034	0.042
MMF	Th1	DHRS13	0.093	0.16	0.37
MMF	Th1	DHRS3	0.27	0.14	0.34
MMF	Th1	DHRS4	-0.15	0.4	0.61
MMF	Th1	DHRS4-AS1	-0.014	0.83	0.91
MMF	Th1	DHRS4L1	0.16	0.27	0.49
MMF	Th1	DHRS4L2	-0.12	0.21	0.42
MMF	Th1	DHRS7	0.12	0.2	0.42
MMF	Th1	DHRS7B	-0.28	0.0046	0.05
MMF	Th1	DHTKD1	-0.17	0.039	0.16
MMF	Th1	DHX15	-0.2	0.0043	0.048
MMF	Th1	DHX16	-0.063	0.15	0.34
MMF	Th1	DHX29	0.051	0.29	0.51
MMF	Th1	DHX30	-0.08	0.051	0.19
MMF	Th1	DHX32	0.37	0.023	0.12
MMF	Th1	DHX33	0.00032	1	1
MMF	Th1	DHX34	-0.075	0.23	0.44
MMF	Th1	DHX35	-0.094	0.21	0.42
MMF	Th1	DHX36	0.043	0.34	0.56
MMF	Th1	DHX37	-0.2	0.038	0.16
MMF	Th1	DHX38	-0.087	0.15	0.34
MMF	Th1	DHX40	0.0075	0.89	0.94
MMF	Th1	DHX57	-0.031	0.7	0.84
MMF	Th1	DHX58	-0.17	0.23	0.45
MMF	Th1	DHX8	-0.07	0.16	0.36
MMF	Th1	DHX9	-0.11	0.1	0.27
MMF	Th1	DIABLO	0.012	0.76	0.87
MMF	Th1	DIAPH1	-0.12	0.051	0.19
MMF	Th1	DIAPH2	0.16	0.03	0.14
MMF	Th1	DIAPH3	-1.2	0.0012	0.026
MMF	Th1	DICER1	-0.017	0.84	0.92
MMF	Th1	DICER1-AS1	0.18	0.17	0.37
MMF	Th1	DIDO1	0.071	0.25	0.47
MMF	Th1	DIEXF	0.047	0.52	0.71
MMF	Th1	DIMT1	0.068	0.095	0.27
MMF	Th1	DIP2A	0.11	0.31	0.53
MMF	Th1	DIP2B	0.086	0.37	0.58
MMF	Th1	DIP2C	0.29	0.053	0.19
MMF	Th1	DIRC2	0.2	0.023	0.12
MMF	Th1	DIRC3	0.39	0.075	0.23
MMF	Th1	DIS3	-0.092	0.11	0.29
MMF	Th1	DIS3L	-0.074	0.24	0.46
MMF	Th1	DIS3L2	0.088	0.12	0.31
MMF	Th1	DISC1	0.14	0.54	0.72
MMF	Th1	DISP1	0.15	0.23	0.44
MMF	Th1	DISP2	-0.67	0.13	0.32
MMF	Th1	DIXDC1	-0.24	0.4	0.61
MMF	Th1	DKC1	-0.12	0.019	0.11
MMF	Th1	DKFZP434I0714	0.18	0.19	0.4
MMF	Th1	DKFZP586I1420	0.17	0.072	0.23
MMF	Th1	DKK3	0.52	0.24	0.46
MMF	Th1	DLAT	-0.12	0.018	0.11
MMF	Th1	DLD	-0.27	0.00039	0.016
MMF	Th1	DLEC1	0.32	0.083	0.25
MMF	Th1	DLEU1	0.15	0.049	0.19
MMF	Th1	DLEU2	-0.48	0.0015	0.028
MMF	Th1	DLG1	0.097	0.064	0.21
MMF	Th1	DLG3	-0.094	0.22	0.43
MMF	Th1	DLG4	0.5	0.033	0.15
MMF	Th1	DLG5	-0.47	0.1	0.28
MMF	Th1	DLGAP1	0.53	0.049	0.19
MMF	Th1	DLGAP1-AS1	0.15	0.11	0.29
MMF	Th1	DLGAP4	0.11	0.18	0.39
MMF	Th1	DLGAP5	-1.4	0.00014	0.01
MMF	Th1	DLK2	0.41	0.068	0.22
MMF	Th1	DLST	0.04	0.65	0.8
MMF	Th1	DLSTP1	0.39	0.2	0.41
MMF	Th1	DMAP1	0.029	0.46	0.67
MMF	Th1	DMC1	-1.6	6.30E-05	0.0085
MMF	Th1	DMKN	-0.12	0.74	0.86
MMF	Th1	DMPK	0.052	0.75	0.87
MMF	Th1	DMRT2	0.31	0.56	0.74
MMF	Th1	DMTF1	0.1	0.034	0.15
MMF	Th1	DMTN	0.2	0.19	0.4
MMF	Th1	DMWD	-0.09	0.29	0.5
MMF	Th1	DMXL1	0.17	0.042	0.17
MMF	Th1	DMXL2	0.36	0.096	0.27
MMF	Th1	DNA2	-0.82	0.0012	0.025
MMF	Th1	DNAAF2	-0.0032	0.95	0.98
MMF	Th1	DNAAF5	-0.087	0.25	0.47
MMF	Th1	DNAH1	0.22	0.078	0.24
MMF	Th1	DNAH10	0.0057	0.99	0.99
MMF	Th1	DNAH17	0.25	0.11	0.29
MMF	Th1	DNAH6	0.31	0.11	0.29
MMF	Th1	DNAH8	0.65	0.19	0.39
MMF	Th1	DNAI2	-0.028	0.88	0.94
MMF	Th1	DNAJA1	-0.13	0.049	0.19
MMF	Th1	DNAJA2	-0.07	0.094	0.26
MMF	Th1	DNAJA3	-0.058	0.13	0.32
MMF	Th1	DNAJA4	-0.22	0.0039	0.046
MMF	Th1	DNAJB1	0.11	0.18	0.38
MMF	Th1	DNAJB11	-0.34	0.00026	0.013
MMF	Th1	DNAJB12	-0.13	0.0061	0.059
MMF	Th1	DNAJB13	0.48	0.046	0.18
MMF	Th1	DNAJB14	0.026	0.57	0.74
MMF	Th1	DNAJB2	0.2	0.12	0.3
MMF	Th1	DNAJB4	-0.087	0.37	0.59
MMF	Th1	DNAJB5	-0.27	0.2	0.41
MMF	Th1	DNAJB6	-0.11	0.025	0.13
MMF	Th1	DNAJB9	0.0064	0.94	0.97
MMF	Th1	DNAJC1	-0.13	0.073	0.23
MMF	Th1	DNAJC10	0.046	0.48	0.68
MMF	Th1	DNAJC11	0.01	0.82	0.91
MMF	Th1	DNAJC13	-0.024	0.78	0.89
MMF	Th1	DNAJC14	-0.038	0.48	0.68
MMF	Th1	DNAJC15	-0.19	0.045	0.18
MMF	Th1	DNAJC16	0.074	0.23	0.45
MMF	Th1	DNAJC17	-0.033	0.52	0.71
MMF	Th1	DNAJC18	-0.013	0.9	0.95
MMF	Th1	DNAJC19	0.083	0.12	0.31
MMF	Th1	DNAJC2	0.038	0.36	0.58
MMF	Th1	DNAJC21	0.019	0.66	0.81
MMF	Th1	DNAJC24	0.17	0.014	0.091
MMF	Th1	DNAJC25	0.015	0.9	0.95
MMF	Th1	DNAJC27	-0.043	0.73	0.86
MMF	Th1	DNAJC28	0.51	0.063	0.21
MMF	Th1	DNAJC3	-0.093	0.042	0.17
MMF	Th1	DNAJC3-AS1	-0.12	0.41	0.62
MMF	Th1	DNAJC30	0.14	0.11	0.29
MMF	Th1	DNAJC4	-0.0064	0.93	0.97
MMF	Th1	DNAJC5	-0.18	0.05	0.19
MMF	Th1	DNAJC6	0.02	0.95	0.98
MMF	Th1	DNAJC7	-0.11	0.1	0.28
MMF	Th1	DNAJC8	-0.11	0.049	0.18
MMF	Th1	DNAJC9	-0.29	0.0028	0.039
MMF	Th1	DNAJC9-AS1	-0.036	0.85	0.92
MMF	Th1	DNAL1	-0.1	0.46	0.66
MMF	Th1	DNAL4	0.0053	0.94	0.97
MMF	Th1	DNASE1	0.054	0.46	0.66
MMF	Th1	DNASE1L1	0.12	0.14	0.34
MMF	Th1	DNASE2	-0.1	0.068	0.22
MMF	Th1	DND1	-0.14	0.067	0.22
MMF	Th1	DNHD1	0.2	0.11	0.29
MMF	Th1	DNLZ	0.022	0.84	0.92
MMF	Th1	DNM1L	-0.17	0.0023	0.036
MMF	Th1	DNM1P46	0.0017	0.99	1
MMF	Th1	DNM2	-0.079	0.097	0.27
MMF	Th1	DNM3	0.29	0.18	0.39
MMF	Th1	DNMBP	0.033	0.89	0.95
MMF	Th1	DNMT1	-0.19	0.0039	0.045
MMF	Th1	DNMT3A	0.082	0.24	0.46
MMF	Th1	DNPEP	0.016	0.73	0.85
MMF	Th1	DNPH1	-0.15	0.15	0.34
MMF	Th1	DNTTIP1	-0.17	0.016	0.098
