## Supplementary material for "Cell-type-specific transcriptome architecture underlying the establishment and exacerbation of systemic lupus erythematosus": Supplementary_Data5.csv (part 2 of 3)

Supplementary Data 5. Differential gene expression analysis between patients with and without therapeutic agents.
MMF	Th1	DNTTIP2	-0.015	0.72	0.85
MMF	Th1	DOC2GP	0.15	0.54	0.72
MMF	Th1	DOCK10	0.1	0.18	0.39
MMF	Th1	DOCK11	-0.1	0.15	0.35
MMF	Th1	DOCK2	-0.024	0.74	0.86
MMF	Th1	DOCK3	0.27	0.12	0.3
MMF	Th1	DOCK5	-0.55	0.074	0.23
MMF	Th1	DOCK7	0.16	0.43	0.63
MMF	Th1	DOCK8	-0.067	0.26	0.48
MMF	Th1	DOCK9	0.15	0.21	0.42
MMF	Th1	DOCK9-AS2	0.15	0.25	0.46
MMF	Th1	DOHH	-0.26	0.012	0.085
MMF	Th1	DOK1	-0.23	0.00051	0.018
MMF	Th1	DOK2	-0.14	0.059	0.2
MMF	Th1	DOK4	0.33	0.025	0.13
MMF	Th1	DOK5	-1.9	0.00029	0.014
MMF	Th1	DOK6	0.03	0.89	0.95
MMF	Th1	DOLK	-0.27	0.0004	0.016
MMF	Th1	DOLPP1	-0.22	0.0023	0.036
MMF	Th1	DONSON	-0.67	0.0001	0.0099
MMF	Th1	DOPEY1	0.19	0.08	0.24
MMF	Th1	DOPEY2	0.14	0.15	0.35
MMF	Th1	DOT1L	-0.35	0.018	0.1
MMF	Th1	DPAGT1	-0.069	0.16	0.37
MMF	Th1	DPCD	-0.16	0.34	0.56
MMF	Th1	DPEP2	0.32	0.017	0.1
MMF	Th1	DPF2	-0.059	0.24	0.46
MMF	Th1	DPF3	-0.95	0.011	0.081
MMF	Th1	DPH1	0.19	0.0025	0.036
MMF	Th1	DPH2	-0.064	0.22	0.43
MMF	Th1	DPH3	-0.032	0.6	0.76
MMF	Th1	DPH3P1	-0.0021	0.99	1
MMF	Th1	DPH5	-0.074	0.24	0.45
MMF	Th1	DPH6	0.081	0.22	0.43
MMF	Th1	DPH7	0.18	0.0005	0.018
MMF	Th1	DPM1	-0.072	0.12	0.31
MMF	Th1	DPM2	-0.12	0.065	0.22
MMF	Th1	DPM3	0.072	0.43	0.64
MMF	Th1	DPP3	-0.48	7.80E-05	0.009
MMF	Th1	DPP4	0.011	0.92	0.96
MMF	Th1	DPP7	0.12	0.09	0.26
MMF	Th1	DPP8	-0.021	0.55	0.73
MMF	Th1	DPP9	-0.074	0.19	0.39
MMF	Th1	DPY19L1	-0.12	0.37	0.59
MMF	Th1	DPY19L1P1	-0.32	0.53	0.72
MMF	Th1	DPY19L2P2	-0.0059	0.97	0.99
MMF	Th1	DPY19L3	-0.21	0.053	0.19
MMF	Th1	DPY19L4	0.18	0.029	0.14
MMF	Th1	DPY30	-0.0076	0.89	0.94
MMF	Th1	DPYD	0.25	0.0062	0.059
MMF	Th1	DPYSL2	0.046	0.57	0.75
MMF	Th1	DPYSL4	0.69	0.14	0.33
MMF	Th1	DR1	-0.08	0.18	0.39
MMF	Th1	DRAM1	0.073	0.65	0.8
MMF	Th1	DRAM2	0.054	0.28	0.5
MMF	Th1	DRAP1	-0.2	0.034	0.15
MMF	Th1	DRAXIN	-0.63	0.18	0.38
MMF	Th1	DRG1	-0.11	0.087	0.25
MMF	Th1	DRG2	-0.072	0.14	0.34
MMF	Th1	DROSHA	-0.05	0.49	0.68
MMF	Th1	DSC1	-0.41	0.38	0.59
MMF	Th1	DSCC1	-1.3	7.20E-05	0.0087
MMF	Th1	DSCR3	0.0059	0.89	0.94
MMF	Th1	DSCR9	0.1	0.69	0.83
MMF	Th1	DSE	-0.0092	0.97	0.99
MMF	Th1	DSEL	0.31	0.44	0.64
MMF	Th1	DSN1	-0.5	0.00015	0.011
MMF	Th1	DST	0.86	0.022	0.12
MMF	Th1	DSTN	-0.012	0.87	0.93
MMF	Th1	DSTNP2	-0.11	0.47	0.67
MMF	Th1	DSTYK	0.11	0.1	0.28
MMF	Th1	DTD1	0.1	0.086	0.25
MMF	Th1	DTD2	-0.062	0.46	0.66
MMF	Th1	DTHD1	0.097	0.63	0.79
MMF	Th1	DTL	-1.4	0.00014	0.011
MMF	Th1	DTNB	0.096	0.096	0.27
MMF	Th1	DTNBP1	0.042	0.46	0.66
MMF	Th1	DTWD1	0.08	0.15	0.35
MMF	Th1	DTWD2	0.18	0.27	0.49
MMF	Th1	DTX1	0.063	0.77	0.88
MMF	Th1	DTX2	-0.07	0.26	0.48
MMF	Th1	DTX2P1-UPK3BP1-PMS2P11	0.11	0.31	0.53
MMF	Th1	DTX3	0.092	0.3	0.52
MMF	Th1	DTX3L	-0.21	0.035	0.15
MMF	Th1	DTX4	-0.22	0.53	0.71
MMF	Th1	DTYMK	-0.4	0.0006	0.019
MMF	Th1	DUOX1	-0.095	0.62	0.78
MMF	Th1	DUS1L	-0.022	0.68	0.82
MMF	Th1	DUS2	-0.23	0.0048	0.051
MMF	Th1	DUS3L	-0.021	0.81	0.9
MMF	Th1	DUS4L	-0.026	0.81	0.9
MMF	Th1	DUSP1	0.78	0.00023	0.013
MMF	Th1	DUSP10	-0.26	0.024	0.12
MMF	Th1	DUSP11	0.0047	0.92	0.96
MMF	Th1	DUSP12	0.0041	0.93	0.97
MMF	Th1	DUSP14	0.27	0.019	0.11
MMF	Th1	DUSP16	0.017	0.9	0.95
MMF	Th1	DUSP18	0.015	0.79	0.89
MMF	Th1	DUSP19	-0.18	0.27	0.49
MMF	Th1	DUSP2	0.054	0.76	0.87
MMF	Th1	DUSP22	0.098	0.17	0.38
MMF	Th1	DUSP23	-0.059	0.51	0.7
MMF	Th1	DUSP28	0.12	0.16	0.36
MMF	Th1	DUSP3	-0.06	0.65	0.8
MMF	Th1	DUSP4	-0.4	0.16	0.36
MMF	Th1	DUSP5	0.24	0.083	0.25
MMF	Th1	DUSP6	0.44	0.076	0.23
MMF	Th1	DUSP7	-0.067	0.38	0.59
MMF	Th1	DUSP8	-0.21	0.34	0.56
MMF	Th1	DUT	-0.25	0.013	0.089
MMF	Th1	DVL1	0.063	0.6	0.76
MMF	Th1	DVL2	0.098	0.037	0.16
MMF	Th1	DVL3	-0.083	0.061	0.21
MMF	Th1	DXO	0.086	0.23	0.44
MMF	Th1	DYM	0.073	0.17	0.37
MMF	Th1	DYNC1H1	0.12	0.067	0.22
MMF	Th1	DYNC1I2	-0.094	0.035	0.15
MMF	Th1	DYNC1LI1	-0.085	0.13	0.32
MMF	Th1	DYNC1LI2	0.047	0.28	0.5
MMF	Th1	DYNC2H1	0.22	0.32	0.54
MMF	Th1	DYNC2LI1	-0.057	0.56	0.73
MMF	Th1	DYNLL1	-0.23	0.014	0.091
MMF	Th1	DYNLL2	-0.022	0.94	0.97
MMF	Th1	DYNLRB1	-0.063	0.34	0.56
MMF	Th1	DYNLT1	0.025	0.7	0.84
MMF	Th1	DYNLT3	0.23	0.066	0.22
MMF	Th1	DYRK1A	0.2	0.1	0.28
MMF	Th1	DYRK1B	-0.13	0.085	0.25
MMF	Th1	DYRK2	-0.011	0.87	0.93
MMF	Th1	DYRK3	-0.49	0.16	0.36
MMF	Th1	DYRK4	-0.039	0.56	0.74
MMF	Th1	DZANK1	0.18	0.24	0.45
MMF	Th1	DZIP3	-0.022	0.83	0.91
MMF	Th1	E2F1	-1.1	0.00011	0.0099
MMF	Th1	E2F2	-1.1	0.00015	0.011
MMF	Th1	E2F3	-0.26	0.02	0.11
MMF	Th1	E2F4	-0.15	0.002	0.032
MMF	Th1	E2F5	0.17	0.48	0.68
MMF	Th1	E2F6	-0.16	0.04	0.16
MMF	Th1	E2F7	-1.1	0.0055	0.055
MMF	Th1	E2F8	-1.3	0.0015	0.028
MMF	Th1	E4F1	0.012	0.84	0.92
MMF	Th1	EAF1	0.011	0.91	0.96
MMF	Th1	EAF2	-0.25	0.06	0.2
MMF	Th1	EAPP	0.064	0.19	0.4
MMF	Th1	EARS2	-0.077	0.25	0.47
MMF	Th1	EBAG9	-0.019	0.72	0.85
MMF	Th1	EBLN2	0.26	0.028	0.13
MMF	Th1	EBLN3	0.21	0.0011	0.025
MMF	Th1	EBNA1BP2	-0.27	0.00063	0.019
MMF	Th1	EBP	-0.29	0.0033	0.042
MMF	Th1	EBPL	0.053	0.55	0.73
MMF	Th1	ECD	0.045	0.27	0.49
MMF	Th1	ECE1	-0.042	0.57	0.74
MMF	Th1	ECE2	-0.33	0.02	0.11
MMF	Th1	ECH1	-0.14	0.03	0.14
MMF	Th1	ECHDC1	-0.14	0.011	0.08
MMF	Th1	ECHDC2	0.058	0.38	0.59
MMF	Th1	ECHS1	-0.031	0.51	0.7
MMF	Th1	ECI1	-0.088	0.18	0.39
MMF	Th1	ECI2	0.21	0.019	0.11
MMF	Th1	ECSIT	0.031	0.58	0.75
MMF	Th1	ECT2	-0.74	0.001	0.024
MMF	Th1	EDA	0.32	0.32	0.54
MMF	Th1	EDA2R	0.86	0.027	0.13
MMF	Th1	EDAR	0.16	0.61	0.77
MMF	Th1	EDARADD	-0.011	0.93	0.97
MMF	Th1	EDC3	-0.082	0.06	0.21
MMF	Th1	EDC4	-0.066	0.21	0.43
MMF	Th1	EDEM1	0.055	0.55	0.73
MMF	Th1	EDEM2	-0.039	0.37	0.58
MMF	Th1	EDEM3	-0.12	0.12	0.3
MMF	Th1	EDF1	-0.077	0.17	0.38
MMF	Th1	EDNRB-AS1	-0.12	0.77	0.88
MMF	Th1	EDRF1	0.006	0.92	0.96
MMF	Th1	EEA1	0.15	0.026	0.13
MMF	Th1	EED	-0.12	0.059	0.2
MMF	Th1	EEF1A1	0.13	0.1	0.28
MMF	Th1	EEF1B2	-0.012	0.87	0.93
MMF	Th1	EEF1D	0.04	0.58	0.75
MMF	Th1	EEF1DP3	0.3	0.22	0.43
MMF	Th1	EEF1E1	0.034	0.75	0.87
MMF	Th1	EEF1G	0.095	0.15	0.34
MMF	Th1	EEF2	-0.082	0.58	0.75
MMF	Th1	EEF2K	-0.079	0.36	0.57
MMF	Th1	EEF2KMT	-0.19	0.018	0.11
MMF	Th1	EEFSEC	-0.091	0.075	0.23
MMF	Th1	EEPD1	0.15	0.14	0.34
MMF	Th1	EFCAB11	-0.6	0.001	0.024
MMF	Th1	EFCAB13	0.56	0.0094	0.074
MMF	Th1	EFCAB14	0.018	0.66	0.81
MMF	Th1	EFCAB2	0.17	0.51	0.7
MMF	Th1	EFCAB5	0.092	0.7	0.83
MMF	Th1	EFCAB7	-0.077	0.28	0.5
MMF	Th1	EFEMP2	0.23	0.14	0.34
MMF	Th1	EFHC1	0.23	0.036	0.15
MMF	Th1	EFHC2	0.28	0.22	0.43
MMF	Th1	EFHD1	0.3	0.4	0.61
MMF	Th1	EFHD2	-0.39	0.004	0.046
MMF	Th1	EFNA1	0.3	0.36	0.57
MMF	Th1	EFNA3	-0.12	0.52	0.71
MMF	Th1	EFNA4	0.11	0.46	0.66
MMF	Th1	EFNB1	-0.046	0.6	0.77
MMF	Th1	EFR3A	-0.04	0.51	0.7
MMF	Th1	EFTUD1	-0.21	9.60E-05	0.0098
MMF	Th1	EFTUD2	-0.13	0.02	0.11
MMF	Th1	EGFL6	-0.041	0.93	0.97
MMF	Th1	EGLN1	-0.07	0.14	0.34
MMF	Th1	EGLN3	-0.022	0.94	0.97
MMF	Th1	EGR1	0.14	0.73	0.85
MMF	Th1	EHBP1	0.15	0.074	0.23
MMF	Th1	EHBP1L1	-0.023	0.76	0.88
MMF	Th1	EHD1	-0.17	0.0022	0.035
MMF	Th1	EHD3	-0.11	0.47	0.67
MMF	Th1	EHD4	-0.18	0.043	0.17
MMF	Th1	EHHADH	-0.15	0.55	0.73
MMF	Th1	EHMT1	-0.053	0.2	0.42
MMF	Th1	EHMT2	-0.036	0.46	0.66
MMF	Th1	EI24	-0.036	0.43	0.63
MMF	Th1	EID1	-0.072	0.15	0.35
MMF	Th1	EID2	-0.059	0.29	0.51
MMF	Th1	EID2B	0.081	0.27	0.49
MMF	Th1	EID3	0.1	0.18	0.39
MMF	Th1	EIF1	0.25	0.00039	0.016
MMF	Th1	EIF1AD	-0.0079	0.9	0.95
MMF	Th1	EIF1AX	-0.045	0.4	0.61
MMF	Th1	EIF1AX-AS1	0.11	0.7	0.84
MMF	Th1	EIF1B	0.087	0.075	0.23
MMF	Th1	EIF1B-AS1	0.42	0.0086	0.07
MMF	Th1	EIF2A	-0.0085	0.84	0.92
MMF	Th1	EIF2AK1	-0.1	0.03	0.14
MMF	Th1	EIF2AK2	-0.22	0.097	0.27
MMF	Th1	EIF2AK3	-0.092	0.17	0.38
MMF	Th1	EIF2AK4	-0.046	0.43	0.64
MMF	Th1	EIF2B1	-0.029	0.48	0.68
MMF	Th1	EIF2B2	-0.35	0.00012	0.01
MMF	Th1	EIF2B3	-0.076	0.18	0.39
MMF	Th1	EIF2B4	0.095	0.014	0.09
MMF	Th1	EIF2B5	0.017	0.63	0.79
MMF	Th1	EIF2D	0.07	0.2	0.41
MMF	Th1	EIF2S1	-0.16	0.024	0.12
MMF	Th1	EIF2S2	-0.12	0.12	0.31
MMF	Th1	EIF2S3	-0.066	0.15	0.36
MMF	Th1	EIF3A	-0.067	0.1	0.27
MMF	Th1	EIF3B	-0.15	0.0026	0.037
MMF	Th1	EIF3D	-0.066	0.14	0.33
MMF	Th1	EIF3E	0.0076	0.86	0.93
MMF	Th1	EIF3F	0.035	0.48	0.68
MMF	Th1	EIF3G	-0.044	0.36	0.57
MMF	Th1	EIF3H	-0.11	0.028	0.13
MMF	Th1	EIF3I	-0.23	0.0034	0.042
MMF	Th1	EIF3J	0.025	0.69	0.83
MMF	Th1	EIF3J-AS1	0.25	0.0032	0.041
MMF	Th1	EIF3K	-0.13	0.04	0.16
MMF	Th1	EIF3L	0.037	0.4	0.61
MMF	Th1	EIF3M	-0.1	0.047	0.18
MMF	Th1	EIF4A2	0.16	0.0093	0.073
MMF	Th1	EIF4A3	-0.26	0.0036	0.043
MMF	Th1	EIF4B	0.13	0.062	0.21
MMF	Th1	EIF4E	-0.055	0.34	0.56
MMF	Th1	EIF4E2	-0.12	0.015	0.096
MMF	Th1	EIF4E3	-0.07	0.33	0.55
MMF	Th1	EIF4EBP1	-0.37	0.0024	0.036
MMF	Th1	EIF4EBP2	-0.056	0.2	0.41
MMF	Th1	EIF4ENIF1	-0.081	0.096	0.27
MMF	Th1	EIF4G1	-0.21	0.00023	0.013
MMF	Th1	EIF4G2	-0.11	0.034	0.15
MMF	Th1	EIF4G3	-0.24	0.01	0.077
MMF	Th1	EIF4H	-0.13	0.0038	0.045
MMF	Th1	EIF5	0.052	0.15	0.35
MMF	Th1	EIF5A	-0.11	0.5	0.7
MMF	Th1	EIF5A2	-0.057	0.49	0.69
MMF	Th1	EIF5B	0.019	0.67	0.82
MMF	Th1	EIF6	-0.14	0.027	0.13
MMF	Th1	ELAC1	-0.086	0.14	0.33
MMF	Th1	ELAC2	-0.13	0.011	0.081
MMF	Th1	ELAVL1	-0.19	0.0048	0.051
MMF	Th1	ELF1	-0.069	0.13	0.32
MMF	Th1	ELF2	0.025	0.7	0.84
MMF	Th1	ELF4	-0.15	0.019	0.11
MMF	Th1	ELK1	-0.057	0.38	0.59
MMF	Th1	ELK3	0.014	0.84	0.92
MMF	Th1	ELK4	0.03	0.67	0.82
MMF	Th1	ELL	-0.093	0.18	0.38
MMF	Th1	ELL2	-0.26	0.01	0.078
MMF	Th1	ELL3	0.059	0.69	0.83
MMF	Th1	ELMO1	0.0029	0.96	0.98
MMF	Th1	ELMO2	0.016	0.76	0.87
MMF	Th1	ELMO3	0.17	0.34	0.55
MMF	Th1	ELMOD2	0.016	0.83	0.91
MMF	Th1	ELMOD3	0.097	0.032	0.15
MMF	Th1	ELMSAN1	0.15	0.036	0.15
MMF	Th1	ELOF1	-0.14	0.012	0.083
MMF	Th1	ELOVL1	0.0089	0.85	0.93
MMF	Th1	ELOVL4	-0.19	0.66	0.81
MMF	Th1	ELOVL5	-0.22	0.0016	0.029
MMF	Th1	ELOVL6	-0.11	0.54	0.72
MMF	Th1	ELP2	0.07	0.15	0.35
MMF	Th1	ELP3	0.031	0.48	0.67
MMF	Th1	ELP4	-0.091	0.13	0.32
MMF	Th1	ELP5	-0.14	0.0037	0.044
MMF	Th1	ELP6	-0.21	0.0023	0.036
MMF	Th1	EMB	0.087	0.15	0.35
MMF	Th1	EMBP1	0.17	0.075	0.23
MMF	Th1	EMC1	-0.099	0.097	0.27
MMF	Th1	EMC10	0.35	0.00069	0.02
MMF	Th1	EMC2	-0.0029	0.96	0.98
MMF	Th1	EMC3	-0.036	0.5	0.69
MMF	Th1	EMC3-AS1	-0.097	0.46	0.66
MMF	Th1	EMC4	-0.013	0.81	0.9
MMF	Th1	EMC7	-0.13	0.028	0.13
MMF	Th1	EMC8	-0.15	0.015	0.095
MMF	Th1	EMC9	-0.09	0.25	0.46
MMF	Th1	EMD	-0.031	0.65	0.8
MMF	Th1	EME1	-1	0.0028	0.039
MMF	Th1	EME2	-0.087	0.62	0.78
MMF	Th1	EMG1	0.032	0.51	0.7
MMF	Th1	EMILIN1	-0.021	0.91	0.96
MMF	Th1	EMILIN2	0.19	0.17	0.38
MMF	Th1	EML2	-0.051	0.6	0.77
MMF	Th1	EML3	-0.057	0.37	0.59
MMF	Th1	EML4	-0.0085	0.88	0.94
MMF	Th1	EML5	0.29	0.2	0.42
MMF	Th1	EML6	-0.14	0.6	0.77
MMF	Th1	EMP1	0.85	0.007	0.063
MMF	Th1	EMP3	0.052	0.47	0.67
MMF	Th1	ENC1	-0.8	0.0097	0.075
MMF	Th1	ENDOD1	-0.12	0.16	0.37
MMF	Th1	ENDOG	-0.2	0.15	0.34
MMF	Th1	ENDOV	-0.015	0.88	0.94
MMF	Th1	ENG	0.018	0.84	0.92
MMF	Th1	ENGASE	0.17	0.1	0.28
MMF	Th1	ENKD1	-0.16	0.28	0.5
MMF	Th1	ENO1	-0.17	0.018	0.1
MMF	Th1	ENO1-AS1	0.39	0.071	0.23
MMF	Th1	ENO2	0.33	0.034	0.15
MMF	Th1	ENO3	0.097	0.49	0.69
MMF	Th1	ENOPH1	-0.06	0.23	0.44
MMF	Th1	ENOSF1	0.056	0.43	0.64
MMF	Th1	ENOX2	0.0019	0.97	0.99
MMF	Th1	ENPP2	0.27	0.22	0.43
MMF	Th1	ENPP3	0.23	0.55	0.73
MMF	Th1	ENPP4	-0.015	0.89	0.94
MMF	Th1	ENPP5	0.085	0.73	0.86
MMF	Th1	ENSA	-0.061	0.18	0.38
MMF	Th1	ENTHD2	0.087	0.23	0.44
MMF	Th1	ENTPD1	-0.59	0.0079	0.067
MMF	Th1	ENTPD1-AS1	0.049	0.75	0.87
MMF	Th1	ENTPD3-AS1	0.13	0.24	0.46
MMF	Th1	ENTPD4	0.091	0.2	0.41
MMF	Th1	ENTPD5	-0.096	0.31	0.53
MMF	Th1	ENTPD6	0.11	0.15	0.35
MMF	Th1	ENTPD7	-0.23	0.074	0.23
MMF	Th1	ENY2	-0.018	0.69	0.83
MMF	Th1	EOGT	-0.15	0.04	0.16
MMF	Th1	EOMES	-0.55	0.0064	0.06
MMF	Th1	EP300	0.044	0.39	0.6
MMF	Th1	EP400	0.19	0.033	0.15
MMF	Th1	EP400NL	-0.00098	0.99	1
MMF	Th1	EPAS1	0.68	0.1	0.28
MMF	Th1	EPB41	-0.015	0.78	0.89
MMF	Th1	EPB41L2	-0.31	0.13	0.32
MMF	Th1	EPB41L3	1.8	0.00083	0.022
MMF	Th1	EPB41L4A	0.097	0.65	0.8
MMF	Th1	EPB41L4A-AS1	-0.024	0.82	0.91
MMF	Th1	EPB41L5	-0.15	0.16	0.36
MMF	Th1	EPC1	0.13	0.035	0.15
MMF	Th1	EPC2	0.25	0.053	0.19
MMF	Th1	EPDR1	-1.5	0.0082	0.069
MMF	Th1	EPG5	0.059	0.61	0.77
MMF	Th1	EPHA1	0.47	0.031	0.14
MMF	Th1	EPHA1-AS1	0.47	0.11	0.3
MMF	Th1	EPHA4	0.36	0.028	0.13
MMF	Th1	EPHB4	0.45	0.13	0.33
MMF	Th1	EPHB6	0.24	0.098	0.27
MMF	Th1	EPHX1	0.33	0.038	0.16
MMF	Th1	EPHX2	0.39	0.0051	0.053
MMF	Th1	EPHX4	-0.63	0.092	0.26
MMF	Th1	EPM2A	-0.26	0.036	0.16
MMF	Th1	EPM2AIP1	0.057	0.56	0.74
MMF	Th1	EPN1	-0.096	0.31	0.52
MMF	Th1	EPN2	0.16	0.33	0.55
MMF	Th1	EPOR	0.14	0.089	0.26
MMF	Th1	EPPK1	0.18	0.48	0.68
MMF	Th1	EPRS	-0.045	0.28	0.5
MMF	Th1	EPS15	-0.03	0.65	0.8
MMF	Th1	EPS15L1	-0.12	0.027	0.13
MMF	Th1	EPS8	0.36	0.24	0.46
MMF	Th1	EPS8L1	0.13	0.52	0.71
MMF	Th1	EPS8L2	0.043	0.69	0.83
MMF	Th1	EPSTI1	-0.12	0.41	0.62
MMF	Th1	EPT1	-0.16	0.12	0.31
MMF	Th1	ERAL1	-0.17	0.013	0.086
MMF	Th1	ERAP1	0.022	0.78	0.88
MMF	Th1	ERAP2	-0.13	0.62	0.78
MMF	Th1	ERBB2	0.2	0.23	0.44
MMF	Th1	ERBB2IP	0.044	0.51	0.7
MMF	Th1	ERBB3	-0.061	0.87	0.94
MMF	Th1	ERC1	0.27	0.0089	0.071
MMF	Th1	ERCC1	0.019	0.7	0.84
MMF	Th1	ERCC2	-0.12	0.26	0.48
MMF	Th1	ERCC3	-0.041	0.3	0.52
MMF	Th1	ERCC4	-0.013	0.83	0.91
MMF	Th1	ERCC5	-0.11	0.24	0.46
MMF	Th1	ERCC6	0.27	0.027	0.13
MMF	Th1	ERCC6L	-0.94	0.0031	0.041
MMF	Th1	ERCC6L2	0.13	0.055	0.2
MMF	Th1	ERCC8	-0.05	0.5	0.69
MMF	Th1	ERF	-0.097	0.48	0.68
MMF	Th1	ERGIC1	0.16	0.11	0.29
MMF	Th1	ERGIC2	0.047	0.33	0.55
MMF	Th1	ERGIC3	-0.1	0.072	0.23
MMF	Th1	ERH	-0.31	0.014	0.091
MMF	Th1	ERI1	-0.38	0.0034	0.042
MMF	Th1	ERI2	-0.31	0.052	0.19
MMF	Th1	ERI3	-0.061	0.18	0.39
MMF	Th1	ERICH1	0.035	0.6	0.77
MMF	Th1	ERICH6-AS1	-0.49	0.0073	0.064
MMF	Th1	ERLEC1	0.1	0.074	0.23
MMF	Th1	ERLIN1	-0.1	0.11	0.3
MMF	Th1	ERLIN2	0.12	0.23	0.44
MMF	Th1	ERMAP	-0.059	0.55	0.73
MMF	Th1	ERMARD	-0.064	0.24	0.46
MMF	Th1	ERMN	0.6	0.032	0.15
MMF	Th1	ERMP1	-0.11	0.28	0.49
MMF	Th1	ERN1	0.062	0.62	0.78
MMF	Th1	ERO1A	-0.0061	0.89	0.94
MMF	Th1	ERO1B	0.18	0.15	0.35
MMF	Th1	ERP27	0.14	0.067	0.22
MMF	Th1	ERP29	-0.065	0.2	0.42
MMF	Th1	ERP44	-0.054	0.18	0.39
MMF	Th1	ERV3-1	0.094	0.4	0.61
MMF	Th1	ERVK13-1	0.2	0.056	0.2
MMF	Th1	ESAM	0.86	0.0038	0.045
MMF	Th1	ESCO1	0.089	0.1	0.28
MMF	Th1	ESCO2	-1.2	0.00092	0.023
MMF	Th1	ESD	0.0041	0.94	0.97
MMF	Th1	ESF1	0.12	0.042	0.17
MMF	Th1	ESM1	-0.15	0.64	0.8
MMF	Th1	ESPL1	-1.5	0.00035	0.015
MMF	Th1	ESR1	0.19	0.34	0.56
MMF	Th1	ESR2	0.045	0.82	0.91
MMF	Th1	ESRP2	0.11	0.69	0.83
MMF	Th1	ESRRA	-0.094	0.23	0.44
MMF	Th1	ESYT1	-0.079	0.12	0.31
MMF	Th1	ESYT2	-0.059	0.41	0.61
MMF	Th1	ETAA1	-0.036	0.55	0.73
MMF	Th1	ETF1	-0.28	0.002	0.032
MMF	Th1	ETFA	-0.24	0.0023	0.035
MMF	Th1	ETFB	-0.27	0.0084	0.07
MMF	Th1	ETFDH	-0.3	0.0037	0.044
MMF	Th1	ETHE1	-0.022	0.73	0.86
MMF	Th1	ETNK1	0.071	0.23	0.45
MMF	Th1	ETNK2	0.38	0.11	0.29
MMF	Th1	ETS1	-0.11	0.35	0.56
MMF	Th1	ETS2	-0.068	0.41	0.62
MMF	Th1	ETV1	-0.74	0.26	0.48
MMF	Th1	ETV3	0.24	0.083	0.25
MMF	Th1	ETV6	0.18	0.0024	0.036
MMF	Th1	ETV7	0.054	0.81	0.9
MMF	Th1	EVA1B	-0.22	0.23	0.44
MMF	Th1	EVA1C	0.18	0.29	0.51
MMF	Th1	EVC	-0.48	0.14	0.33
MMF	Th1	EVC2	-0.063	0.8	0.9
MMF	Th1	EVI2A	0.097	0.092	0.26
MMF	Th1	EVI2B	0.087	0.12	0.31
MMF	Th1	EVI5	0.016	0.95	0.98
MMF	Th1	EVI5L	-0.077	0.37	0.58
MMF	Th1	EVL	0.16	0.0068	0.062
MMF	Th1	EWSR1	-0.23	0.00026	0.013
MMF	Th1	EXD2	0.027	0.8	0.9
MMF	Th1	EXD3	0.27	0.022	0.12
MMF	Th1	EXO1	-1.2	0.0014	0.027
MMF	Th1	EXO5	-0.0011	0.99	0.99
MMF	Th1	EXOC1	0.029	0.53	0.72
MMF	Th1	EXOC2	0.027	0.62	0.78
MMF	Th1	EXOC3	-0.017	0.8	0.9
MMF	Th1	EXOC3-AS1	-0.16	0.26	0.48
MMF	Th1	EXOC4	0.055	0.41	0.62
MMF	Th1	EXOC5	-0.14	0.025	0.13
MMF	Th1	EXOC6	-0.031	0.67	0.82
MMF	Th1	EXOC6B	-0.034	0.78	0.88
MMF	Th1	EXOC7	-0.0037	0.92	0.96
MMF	Th1	EXOC8	0.044	0.65	0.8
MMF	Th1	EXOG	-0.064	0.38	0.59
MMF	Th1	EXOSC1	0.018	0.72	0.85
MMF	Th1	EXOSC10	-0.012	0.76	0.88
MMF	Th1	EXOSC2	-0.076	0.13	0.32
MMF	Th1	EXOSC3	-0.27	0.0019	0.032
MMF	Th1	EXOSC4	-0.059	0.5	0.69
MMF	Th1	EXOSC5	-0.025	0.74	0.86
MMF	Th1	EXOSC6	-0.072	0.22	0.44
MMF	Th1	EXOSC7	-0.032	0.51	0.7
MMF	Th1	EXOSC8	-0.08	0.17	0.37
MMF	Th1	EXOSC9	-0.2	0.0033	0.042
MMF	Th1	EXPH5	0.5	0.071	0.23
MMF	Th1	EXT1	-0.05	0.68	0.82
MMF	Th1	EXT2	-0.078	0.14	0.34
MMF	Th1	EXTL2	-0.35	0.029	0.14
MMF	Th1	EXTL3	-0.15	0.18	0.38
MMF	Th1	EYA3	-0.073	0.43	0.64
MMF	Th1	EYS	0.45	0.089	0.26
MMF	Th1	EZH1	0.073	0.37	0.59
MMF	Th1	EZH2	-0.6	0.0016	0.03
MMF	Th1	EZR	-0.074	0.16	0.37
MMF	Th1	EZR-AS1	0.71	0.0023	0.036
MMF	Th1	F11R	0.38	0.0018	0.031
MMF	Th1	F12	-0.041	0.87	0.93
MMF	Th1	F2R	-0.38	0.0066	0.061
MMF	Th1	F2RL1	0.43	0.062	0.21
MMF	Th1	F2RL2	0.18	0.27	0.49
MMF	Th1	F5	-0.074	0.72	0.85
MMF	Th1	F8	-0.19	0.11	0.28
MMF	Th1	F8A1	-0.077	0.29	0.51
MMF	Th1	FAAH	0.21	0.22	0.43
MMF	Th1	FAAH2	0.34	0.012	0.083
MMF	Th1	FAAHP1	-0.17	0.57	0.74
MMF	Th1	FAAP100	-0.072	0.22	0.43
MMF	Th1	FAAP20	-0.0023	0.98	0.99
MMF	Th1	FAAP24	-0.57	0.0021	0.034
MMF	Th1	FABP5	-0.83	0.0018	0.031
MMF	Th1	FADD	-0.11	0.06	0.21
MMF	Th1	FADS1	0.092	0.73	0.85
MMF	Th1	FADS2	-0.49	0.13	0.32
MMF	Th1	FADS3	0.31	0.05	0.19
MMF	Th1	FAF1	-0.013	0.74	0.86
MMF	Th1	FAF2	-0.21	0.00078	0.021
MMF	Th1	FAH	-0.3	0.031	0.14
MMF	Th1	FAHD1	0.011	0.89	0.94
MMF	Th1	FAHD2A	-0.086	0.17	0.37
MMF	Th1	FAHD2B	-0.074	0.33	0.55
MMF	Th1	FAHD2CP	0.39	0.028	0.13
MMF	Th1	FAIM	-0.0079	0.93	0.97
MMF	Th1	FAM101B	0.34	0.0073	0.064
MMF	Th1	FAM102A	0.14	0.066	0.22
MMF	Th1	FAM102B	-0.0067	0.94	0.97
MMF	Th1	FAM103A1	0.012	0.87	0.94
MMF	Th1	FAM104A	-0.071	0.1	0.28
MMF	Th1	FAM104B	-0.19	0.043	0.17
MMF	Th1	FAM105A	-0.00051	0.99	1
MMF	Th1	FAM107B	-0.068	0.12	0.31
MMF	Th1	FAM109A	-0.29	0.12	0.3
MMF	Th1	FAM109B	0.34	0.012	0.085
MMF	Th1	FAM110A	-0.15	0.11	0.28
MMF	Th1	FAM110C	0.14	0.7	0.84
MMF	Th1	FAM111A	-0.12	0.1	0.28
MMF	Th1	FAM111B	-1.3	0.00046	0.017
MMF	Th1	FAM114A2	-0.019	0.73	0.86
MMF	Th1	FAM117A	0.12	0.15	0.35
MMF	Th1	FAM117B	0.21	0.052	0.19
MMF	Th1	FAM118A	0.0079	0.97	0.99
MMF	Th1	FAM118B	-0.12	0.036	0.15
MMF	Th1	FAM120A	-0.068	0.3	0.52
MMF	Th1	FAM120AOS	0.009	0.82	0.91
MMF	Th1	FAM120B	0.046	0.41	0.62
MMF	Th1	FAM120C	0.3	0.0087	0.071
MMF	Th1	FAM122A	-0.024	0.69	0.83
MMF	Th1	FAM122B	0.069	0.3	0.52
MMF	Th1	FAM122C	0.055	0.52	0.71
MMF	Th1	FAM124B	-1.1	0.01	0.076
MMF	Th1	FAM126A	-0.46	0.00023	0.013
MMF	Th1	FAM126B	-0.028	0.62	0.78
MMF	Th1	FAM127A	0.11	0.21	0.42
MMF	Th1	FAM127B	0.15	0.1	0.27
MMF	Th1	FAM129A	-0.076	0.4	0.61
MMF	Th1	FAM129B	0.22	0.37	0.58
MMF	Th1	FAM131A	-0.17	0.36	0.57
MMF	Th1	FAM133B	-0.05	0.33	0.55
MMF	Th1	FAM134A	0.037	0.47	0.67
MMF	Th1	FAM134B	0.41	0.0025	0.037
MMF	Th1	FAM134C	-0.077	0.14	0.33
MMF	Th1	FAM135A	0.13	0.31	0.53
MMF	Th1	FAM136A	-0.13	0.017	0.1
MMF	Th1	FAM13A	0.54	0.033	0.15
MMF	Th1	FAM13A-AS1	0.24	0.25	0.47
MMF	Th1	FAM13B	0.049	0.61	0.77
MMF	Th1	FAM149B1	0.06	0.52	0.71
MMF	Th1	FAM153A	0.55	0.065	0.21
MMF	Th1	FAM153B	0.66	0.04	0.16
MMF	Th1	FAM153C	0.23	0.49	0.69
MMF	Th1	FAM156A	0.062	0.79	0.89
MMF	Th1	FAM159A	0.18	0.21	0.42
MMF	Th1	FAM160A2	0.16	0.033	0.15
MMF	Th1	FAM160B1	-0.24	0.01	0.078
MMF	Th1	FAM160B2	0.14	0.073	0.23
MMF	Th1	FAM161A	0.045	0.73	0.85
MMF	Th1	FAM161B	-0.11	0.39	0.6
MMF	Th1	FAM162A	0.087	0.2	0.41
MMF	Th1	FAM168A	0.063	0.56	0.74
MMF	Th1	FAM168B	-0.055	0.57	0.75
MMF	Th1	FAM169A	0.21	0.29	0.51
MMF	Th1	FAM171A1	0.18	0.17	0.38
MMF	Th1	FAM172A	0.11	0.087	0.25
MMF	Th1	FAM172BP	-0.31	0.2	0.41
MMF	Th1	FAM173A	-0.026	0.85	0.93
MMF	Th1	FAM173B	-0.11	0.26	0.48
MMF	Th1	FAM174A	0.11	0.21	0.42
MMF	Th1	FAM174B	-0.071	0.84	0.92
MMF	Th1	FAM175A	0.088	0.28	0.5
MMF	Th1	FAM175B	-0.15	0.0052	0.054
MMF	Th1	FAM177A1	-0.0024	0.97	0.99
MMF	Th1	FAM179A	-0.34	0.12	0.31
MMF	Th1	FAM179B	0.076	0.34	0.55
MMF	Th1	FAM184A	0.064	0.68	0.83
MMF	Th1	FAM184B	0.26	0.14	0.33
MMF	Th1	FAM185A	-0.072	0.4	0.61
MMF	Th1	FAM188A	-0.078	0.21	0.42
MMF	Th1	FAM189B	-0.047	0.78	0.89
MMF	Th1	FAM192A	-0.088	0.08	0.24
MMF	Th1	FAM193A	-0.027	0.62	0.78
MMF	Th1	FAM193B	0.19	0.011	0.081
MMF	Th1	FAM195A	0.04	0.69	0.83
MMF	Th1	FAM195B	-0.11	0.16	0.36
MMF	Th1	FAM199X	-0.071	0.31	0.53
MMF	Th1	FAM19A1	0.22	0.35	0.57
MMF	Th1	FAM19A2	0.98	0.025	0.13
MMF	Th1	FAM200A	0.14	0.08	0.24
MMF	Th1	FAM200B	0.18	0.024	0.13
MMF	Th1	FAM201A	0.1	0.69	0.83
MMF	Th1	FAM204A	0.031	0.48	0.68
MMF	Th1	FAM206A	-0.072	0.27	0.49
MMF	Th1	FAM207A	-0.39	0.0034	0.042
MMF	Th1	FAM208A	-0.015	0.81	0.9
MMF	Th1	FAM208B	-0.05	0.6	0.77
MMF	Th1	FAM20B	-0.23	0.0058	0.057
MMF	Th1	FAM210A	-0.18	0.015	0.097
MMF	Th1	FAM210B	0.32	0.0011	0.025
MMF	Th1	FAM213A	0.24	0.14	0.33
MMF	Th1	FAM213B	-0.007	0.92	0.96
MMF	Th1	FAM214A	0.13	0.058	0.2
MMF	Th1	FAM214B	0.1	0.21	0.42
MMF	Th1	FAM215A	0.31	0.15	0.35
MMF	Th1	FAM216A	0.062	0.48	0.68
MMF	Th1	FAM217B	-0.038	0.52	0.71
MMF	Th1	FAM218A	0.19	0.38	0.6
MMF	Th1	FAM219A	0.11	0.39	0.6
MMF	Th1	FAM219B	0.18	0.021	0.12
MMF	Th1	FAM21A	0.027	0.57	0.74
MMF	Th1	FAM21C	0.064	0.17	0.37
MMF	Th1	FAM21EP	0.62	0.0024	0.036
MMF	Th1	FAM220A	-0.15	0.21	0.42
MMF	Th1	FAM221A	0.046	0.67	0.82
MMF	Th1	FAM222A	-0.64	0.026	0.13
MMF	Th1	FAM222B	0.16	0.069	0.22
MMF	Th1	FAM227B	0.057	0.53	0.71
MMF	Th1	FAM228B	0.3	0.02	0.11
MMF	Th1	FAM229B	-0.0077	0.97	0.99
MMF	Th1	FAM24B	0.0068	0.96	0.98
MMF	Th1	FAM26F	0.46	0.2	0.42
MMF	Th1	FAM32A	-0.16	0.0047	0.051
MMF	Th1	FAM35A	0.069	0.27	0.49
MMF	Th1	FAM3A	0.038	0.57	0.75
MMF	Th1	FAM3C	0.0023	0.98	0.99
MMF	Th1	FAM43A	-0.19	0.19	0.4
MMF	Th1	FAM45A	0.021	0.71	0.84
MMF	Th1	FAM46A	0.024	0.84	0.92
MMF	Th1	FAM46C	-0.34	0.011	0.08
MMF	Th1	FAM49A	-0.42	0.35	0.57
MMF	Th1	FAM49B	-0.19	0.003	0.04
MMF	Th1	FAM50A	-0.072	0.13	0.32
MMF	Th1	FAM50B	-0.019	0.84	0.92
MMF	Th1	FAM53A	-0.17	0.48	0.68
MMF	Th1	FAM53B	-0.15	0.59	0.76
MMF	Th1	FAM53B-AS1	0.29	0.2	0.41
MMF	Th1	FAM53C	-0.02	0.75	0.87
MMF	Th1	FAM57A	-0.11	0.7	0.84
MMF	Th1	FAM58A	-0.027	0.64	0.8
MMF	Th1	FAM60A	0.078	0.092	0.26
MMF	Th1	FAM63A	-0.005	0.97	0.99
MMF	Th1	FAM63B	-0.038	0.56	0.74
MMF	Th1	FAM64A	-0.37	0.31	0.53
MMF	Th1	FAM65A	0.41	0.0043	0.049
MMF	Th1	FAM65B	0.11	0.017	0.1
MMF	Th1	FAM65C	0.24	0.17	0.37
MMF	Th1	FAM66A	0.33	0.3	0.52
MMF	Th1	FAM66B	-0.035	0.87	0.93
MMF	Th1	FAM66C	0.2	0.25	0.46
MMF	Th1	FAM66D	-0.12	0.74	0.86
MMF	Th1	FAM69A	-0.09	0.17	0.38
MMF	Th1	FAM72A	-1.2	0.0018	0.031
MMF	Th1	FAM72B	-1.2	0.00015	0.011
MMF	Th1	FAM72D	-1.2	0.0045	0.05
MMF	Th1	FAM73A	0.11	0.17	0.38
MMF	Th1	FAM73B	0.056	0.32	0.54
MMF	Th1	FAM76A	0.12	0.14	0.33
MMF	Th1	FAM76B	0.026	0.67	0.82
MMF	Th1	FAM78A	-0.16	0.011	0.082
MMF	Th1	FAM83D	-0.49	0.02	0.11
MMF	Th1	FAM83G	0.016	0.91	0.96
MMF	Th1	FAM84B	0.19	0.18	0.38
MMF	Th1	FAM86B3P	-0.072	0.8	0.9
MMF	Th1	FAM86C1	0.0051	0.97	0.99
MMF	Th1	FAM86C2P	0.16	0.4	0.61
MMF	Th1	FAM86DP	-0.0021	0.98	0.99
MMF	Th1	FAM86EP	0.096	0.55	0.73
MMF	Th1	FAM86HP	-0.038	0.86	0.93
MMF	Th1	FAM86JP	0.0057	0.98	0.99
MMF	Th1	FAM87B	0.18	0.22	0.43
MMF	Th1	FAM89A	0.1	0.45	0.66
MMF	Th1	FAM89B	0.033	0.59	0.76
MMF	Th1	FAM8A1	0.022	0.8	0.9
MMF	Th1	FAM91A1	-0.21	0.0065	0.061
MMF	Th1	FAM92A1	-0.52	0.0064	0.06
MMF	Th1	FAM96A	-0.19	0.014	0.091
MMF	Th1	FAM96B	-0.078	0.32	0.54
MMF	Th1	FAM98A	-0.21	0.0074	0.065
MMF	Th1	FAM98B	0.17	0.12	0.3
MMF	Th1	FAM98C	-0.021	0.75	0.87
MMF	Th1	FAN1	0.15	0.087	0.25
MMF	Th1	FANCA	-0.62	0.00038	0.016
MMF	Th1	FANCB	-0.46	0.003	0.04
MMF	Th1	FANCC	-0.5	0.0027	0.038
MMF	Th1	FANCD2	-0.2	0.06	0.2
MMF	Th1	FANCE	-0.18	0.019	0.11
MMF	Th1	FANCF	-0.093	0.13	0.32
MMF	Th1	FANCG	-0.4	0.00076	0.021
MMF	Th1	FANCI	-0.74	0.0011	0.025
MMF	Th1	FANCL	-0.1	0.21	0.42
MMF	Th1	FANCM	0.04	0.65	0.8
MMF	Th1	FAR1	-0.25	0.0026	0.037
MMF	Th1	FAR2	-0.16	0.087	0.25
MMF	Th1	FARP1	0.29	0.2	0.41
MMF	Th1	FARP2	-0.0076	0.94	0.97
MMF	Th1	FARS2	0.063	0.3	0.52
MMF	Th1	FARSA	-0.18	0.0029	0.04
MMF	Th1	FARSB	-0.13	0.058	0.2
MMF	Th1	FAS	0.005	0.94	0.97
MMF	Th1	FAS-AS1	0.066	0.73	0.85
MMF	Th1	FASLG	-0.7	0.00031	0.014
MMF	Th1	FASN	-0.3	0.03	0.14
MMF	Th1	FASTK	0.0066	0.89	0.95
MMF	Th1	FASTKD1	-0.12	0.052	0.19
MMF	Th1	FASTKD2	0.017	0.69	0.83
MMF	Th1	FASTKD3	-0.023	0.69	0.83
MMF	Th1	FASTKD5	-0.04	0.48	0.68
MMF	Th1	FAU	-0.035	0.66	0.81
MMF	Th1	FAXC	-2.4	5.40E-05	0.0085
MMF	Th1	FAXDC2	0.16	0.59	0.76
MMF	Th1	FBF1	0.15	0.12	0.31
MMF	Th1	FBL	-0.16	0.11	0.29
MMF	Th1	FBLN5	0.14	0.41	0.62
MMF	Th1	FBLN7	0.33	0.031	0.14
MMF	Th1	FBP1	0.49	0.058	0.2
MMF	Th1	FBRS	0.0037	0.97	0.99
MMF	Th1	FBRSL1	0.063	0.57	0.74
MMF	Th1	FBXL12	-0.023	0.74	0.86
MMF	Th1	FBXL14	-0.044	0.49	0.68
MMF	Th1	FBXL15	0.057	0.5	0.7
MMF	Th1	FBXL16	0.31	0.042	0.17
MMF	Th1	FBXL17	0.2	0.042	0.17
MMF	Th1	FBXL18	-0.018	0.85	0.93
MMF	Th1	FBXL19-AS1	0.1	0.61	0.77
MMF	Th1	FBXL20	0.12	0.11	0.29
MMF	Th1	FBXL22	0.13	0.45	0.66
MMF	Th1	FBXL3	0.06	0.35	0.57
MMF	Th1	FBXL4	0.081	0.14	0.33
MMF	Th1	FBXL5	0.056	0.29	0.51
MMF	Th1	FBXL6	-0.1	0.12	0.31
MMF	Th1	FBXL8	0.33	0.011	0.081
MMF	Th1	FBXO10	-0.14	0.24	0.46
MMF	Th1	FBXO11	0.022	0.7	0.84
MMF	Th1	FBXO15	-0.41	0.098	0.27
MMF	Th1	FBXO18	0.02	0.67	0.82
MMF	Th1	FBXO2	0.59	0.0018	0.031
MMF	Th1	FBXO21	0.049	0.26	0.48
MMF	Th1	FBXO22	-0.057	0.35	0.57
MMF	Th1	FBXO25	0.019	0.72	0.85
MMF	Th1	FBXO28	-0.078	0.14	0.34
MMF	Th1	FBXO3	-0.0032	0.96	0.98
MMF	Th1	FBXO30	-0.26	0.025	0.13
MMF	Th1	FBXO31	0.07	0.15	0.35
MMF	Th1	FBXO32	0.28	0.01	0.078
MMF	Th1	FBXO33	-0.021	0.65	0.8
MMF	Th1	FBXO34	0.075	0.2	0.41
MMF	Th1	FBXO36	0.13	0.49	0.68
MMF	Th1	FBXO38	-0.046	0.4	0.61
MMF	Th1	FBXO4	-0.16	0.04	0.17
MMF	Th1	FBXO40	-0.2	0.4	0.61
MMF	Th1	FBXO41	-0.38	0.013	0.087
MMF	Th1	FBXO42	0.056	0.2	0.41
MMF	Th1	FBXO43	-0.86	0.018	0.11
MMF	Th1	FBXO44	0.17	0.025	0.13
MMF	Th1	FBXO45	-0.14	0.045	0.18
MMF	Th1	FBXO46	-0.024	0.67	0.82
MMF	Th1	FBXO48	-0.057	0.6	0.77
MMF	Th1	FBXO5	-0.58	0.00075	0.021
MMF	Th1	FBXO6	-0.32	0.021	0.11
MMF	Th1	FBXO7	-0.11	0.011	0.081
MMF	Th1	FBXO8	0.033	0.57	0.74
MMF	Th1	FBXO9	0.081	0.038	0.16
MMF	Th1	FBXW11	-0.014	0.83	0.91
MMF	Th1	FBXW2	-0.15	0.0051	0.053
MMF	Th1	FBXW4	0.22	0.015	0.095
MMF	Th1	FBXW4P1	-0.12	0.56	0.74
MMF	Th1	FBXW5	-0.071	0.28	0.49
MMF	Th1	FBXW7	0.017	0.73	0.86
MMF	Th1	FBXW8	-0.0062	0.95	0.97
MMF	Th1	FBXW9	-0.24	0.024	0.12
MMF	Th1	FCER1G	-0.096	0.8	0.89
MMF	Th1	FCF1	-0.044	0.41	0.62
MMF	Th1	FCGBP	-0.28	0.33	0.55
MMF	Th1	FCGR2B	-0.44	0.2	0.41
MMF	Th1	FCGR3A	-1.2	0.003	0.04
MMF	Th1	FCGRT	0.22	0.016	0.098
MMF	Th1	FCHO1	0.046	0.35	0.57
MMF	Th1	FCHO2	0.42	0.11	0.3
MMF	Th1	FCHSD1	-0.024	0.69	0.83
MMF	Th1	FCHSD2	-0.044	0.48	0.68
MMF	Th1	FCMR	0.11	0.12	0.3
MMF	Th1	FCRL3	-0.19	0.5	0.69
MMF	Th1	FCRL6	-0.34	0.43	0.64
MMF	Th1	FCRLB	-0.085	0.67	0.82
MMF	Th1	FDFT1	-0.068	0.21	0.42
MMF	Th1	FDPS	-0.28	0.00024	0.013
MMF	Th1	FDPSP2	-0.064	0.73	0.86
MMF	Th1	FDX1	-0.2	0.00043	0.017
MMF	Th1	FDX1L	-0.027	0.74	0.86
MMF	Th1	FDXACB1	-3.60E-05	1	1
MMF	Th1	FDXR	-0.31	0.056	0.2
MMF	Th1	FECH	-0.061	0.36	0.58
MMF	Th1	FEM1A	-0.16	0.009	0.072
MMF	Th1	FEM1B	-0.021	0.78	0.88
MMF	Th1	FEM1C	-0.092	0.25	0.47
MMF	Th1	FEN1	-1	2.10E-05	0.0073
MMF	Th1	FER	0.21	0.24	0.45
MMF	Th1	FERMT3	-0.18	0.011	0.082
MMF	Th1	FEZ1	-0.77	0.091	0.26
MMF	Th1	FEZ2	0.068	0.58	0.75
MMF	Th1	FGD1	-0.046	0.75	0.87
MMF	Th1	FGD2	0.0069	0.98	0.99
MMF	Th1	FGD3	0.042	0.37	0.59
MMF	Th1	FGD4	0.15	0.72	0.85
MMF	Th1	FGD5-AS1	-0.00054	0.99	1
MMF	Th1	FGD6	0.1	0.81	0.9
MMF	Th1	FGF14-AS2	-0.43	0.039	0.16
MMF	Th1	FGF9	0.57	0.11	0.29
MMF	Th1	FGFBP2	-1.1	0.015	0.095
MMF	Th1	FGFBP3	-0.0091	0.95	0.98
MMF	Th1	FGFR1	0.25	0.069	0.22
MMF	Th1	FGFR1OP	-0.19	0.032	0.14
MMF	Th1	FGFR1OP2	0.098	0.027	0.13
MMF	Th1	FGFR2	-0.79	0.2	0.41
MMF	Th1	FGFRL1	0.35	0.0051	0.053
MMF	Th1	FGGY	-0.14	0.39	0.6
MMF	Th1	FGL2	0.18	0.48	0.68
MMF	Th1	FGR	-0.58	0.18	0.39
MMF	Th1	FH	-0.33	0.0018	0.031
MMF	Th1	FHIT	0.35	0.13	0.32
MMF	Th1	FHL1	0.29	0.055	0.2
MMF	Th1	FHL2	-0.95	0.00043	0.017
MMF	Th1	FHL3	-0.071	0.72	0.85
MMF	Th1	FHOD1	-0.1	0.25	0.46
MMF	Th1	FHOD3	-0.073	0.66	0.81
MMF	Th1	FIBP	-0.29	0.0012	0.025
MMF	Th1	FICD	-0.16	0.051	0.19
MMF	Th1	FIG4	0.081	0.19	0.4
MMF	Th1	FIGNL1	-0.28	0.014	0.094
MMF	Th1	FIP1L1	-0.065	0.18	0.39
MMF	Th1	FIRRE	0.17	0.37	0.59
MMF	Th1	FIS1	0.0088	0.88	0.94
MMF	Th1	FITM2	0.13	0.38	0.6
MMF	Th1	FIZ1	-0.18	0.048	0.18
MMF	Th1	FKBP11	0.058	0.46	0.67
MMF	Th1	FKBP14	-0.037	0.77	0.88
MMF	Th1	FKBP15	-0.096	0.066	0.22
MMF	Th1	FKBP1A	-0.19	0.035	0.15
MMF	Th1	FKBP1AP1	0.56	0.069	0.22
MMF	Th1	FKBP1B	-0.1	0.65	0.8
MMF	Th1	FKBP2	-0.12	0.13	0.32
MMF	Th1	FKBP3	-0.16	0.031	0.14
MMF	Th1	FKBP4	-0.057	0.37	0.58
MMF	Th1	FKBP5	-0.076	0.65	0.8
MMF	Th1	FKBP7	-0.2	0.23	0.44
MMF	Th1	FKBP8	-0.087	0.23	0.45
MMF	Th1	FKBPL	-0.49	0.00042	0.016
MMF	Th1	FKRP	-0.1	0.22	0.43
MMF	Th1	FKTN	-0.074	0.51	0.7
MMF	Th1	FLAD1	-0.019	0.63	0.79
MMF	Th1	FLCN	-0.08	0.37	0.59
MMF	Th1	FLI1	-0.037	0.33	0.55
MMF	Th1	FLII	-0.081	0.11	0.29
MMF	Th1	FLJ10038	0.22	0.011	0.082
MMF	Th1	FLJ13224	0.17	0.55	0.73
MMF	Th1	FLJ20021	0.048	0.82	0.91
MMF	Th1	FLJ22447	0.27	0.22	0.43
MMF	Th1	FLJ27354	0.046	0.62	0.78
MMF	Th1	FLJ32255	0.11	0.13	0.32
MMF	Th1	FLJ37453	0.11	0.27	0.49
MMF	Th1	FLJ38122	0.64	0.065	0.22
MMF	Th1	FLJ42351	0.51	0.038	0.16
MMF	Th1	FLJ42393	0.33	0.34	0.56
MMF	Th1	FLJ42627	0.2	0.44	0.64
MMF	Th1	FLJ45513	0.48	0.01	0.077
MMF	Th1	FLNA	-0.29	0.014	0.091
MMF	Th1	FLNB	-0.32	0.041	0.17
MMF	Th1	FLOT1	0.24	0.0016	0.029
MMF	Th1	FLOT2	0.045	0.31	0.53
MMF	Th1	FLT1	-0.5	0.25	0.47
MMF	Th1	FLT3LG	0.29	0.0015	0.029
MMF	Th1	FLT4	0.84	0.0094	0.074
MMF	Th1	FLVCR1	-0.086	0.33	0.55
MMF	Th1	FLVCR1-AS1	0.032	0.9	0.95
MMF	Th1	FLVCR2	0.37	0.033	0.15
MMF	Th1	FLYWCH1	0.16	0.063	0.21
MMF	Th1	FLYWCH2	-0.057	0.5	0.69
MMF	Th1	FMN1	0.074	0.83	0.91
MMF	Th1	FMNL1	-0.015	0.78	0.89
MMF	Th1	FMNL2	-0.056	0.87	0.93
MMF	Th1	FMNL3	0.11	0.26	0.48
MMF	Th1	FMO4	0.093	0.41	0.62
MMF	Th1	FMO5	0.22	0.12	0.31
MMF	Th1	FMR1	-0.016	0.83	0.91
MMF	Th1	FN1	0.2	0.39	0.6
MMF	Th1	FN3KRP	0.011	0.88	0.94
MMF	Th1	FNBP1	0.062	0.12	0.3
MMF	Th1	FNBP1L	0.9	0.014	0.091
MMF	Th1	FNBP4	0.15	0.004	0.046
MMF	Th1	FNDC3A	0.063	0.38	0.59
MMF	Th1	FNDC3B	0.015	0.89	0.95
MMF	Th1	FNDC8	-0.51	0.11	0.29
MMF	Th1	FNDC9	-0.13	0.63	0.79
MMF	Th1	FNIP1	0.091	0.27	0.49
MMF	Th1	FNIP2	-0.036	0.74	0.86
MMF	Th1	FNTA	-0.011	0.76	0.87
MMF	Th1	FOCAD	-0.27	0.0027	0.038
MMF	Th1	FOPNL	-0.024	0.65	0.8
MMF	Th1	FOS	1.6	6.10E-05	0.0085
MMF	Th1	FOSB	1.1	0.00087	0.023
MMF	Th1	FOSL2	-0.23	0.13	0.32
MMF	Th1	FOXD2	-0.35	0.11	0.3
MMF	Th1	FOXD2-AS1	-0.36	0.0094	0.074
MMF	Th1	FOXJ2	0.06	0.41	0.62
MMF	Th1	FOXJ3	0.1	0.21	0.42
MMF	Th1	FOXK1	0.13	0.033	0.15
MMF	Th1	FOXK2	-0.045	0.62	0.78
MMF	Th1	FOXM1	-1.3	5.50E-05	0.0085
MMF	Th1	FOXN2	-0.034	0.53	0.71
MMF	Th1	FOXN3	0.032	0.47	0.67
MMF	Th1	FOXO1	0.14	0.00066	0.02
MMF	Th1	FOXO3	0.13	0.059	0.2
MMF	Th1	FOXO3B	0.18	0.14	0.33
MMF	Th1	FOXO4	-0.076	0.55	0.73
MMF	Th1	FOXP1	0.15	0.03	0.14
MMF	Th1	FOXP1-AS1	0.21	0.26	0.48
MMF	Th1	FOXP3	-0.28	0.33	0.54
MMF	Th1	FOXP4	0.056	0.61	0.77
MMF	Th1	FOXRED1	-0.18	0.054	0.19
MMF	Th1	FOXRED2	-0.4	0.03	0.14
MMF	Th1	FPGS	-0.085	0.12	0.3
MMF	Th1	FPGT	-0.032	0.69	0.83
MMF	Th1	FRA10AC1	0.14	0.051	0.19
MMF	Th1	FRAT1	-0.1	0.24	0.46
MMF	Th1	FRAT2	-0.048	0.44	0.64
MMF	Th1	FRG1	-0.13	0.052	0.19
MMF	Th1	FRG1BP	0.32	0.14	0.34
MMF	Th1	FRG1CP	0.33	0.063	0.21
MMF	Th1	FRG1HP	0.052	0.59	0.76
MMF	Th1	FRG1JP	0.31	0.27	0.49
MMF	Th1	FRMD3	0.15	0.65	0.8
MMF	Th1	FRMD4A	0.12	0.38	0.59
MMF	Th1	FRMD4B	0.12	0.26	0.47
MMF	Th1	FRMD5	-0.41	0.033	0.15
MMF	Th1	FRMD6	0.076	0.87	0.94
MMF	Th1	FRMD8	-0.12	0.041	0.17
MMF	Th1	FRS2	0.058	0.53	0.72
MMF	Th1	FRS3	0.011	0.94	0.97
MMF	Th1	FRY	0.33	0.12	0.31
MMF	Th1	FRYL	0.05	0.56	0.74
MMF	Th1	FSCN1	-0.21	0.51	0.7
MMF	Th1	FSD1	0.29	0.37	0.59
MMF	Th1	FSD1L	0.31	0.071	0.23
MMF	Th1	FSD2	0.028	0.89	0.95
MMF	Th1	FSIP1	-0.064	0.73	0.85
MMF	Th1	FSTL3	0.16	0.44	0.64
MMF	Th1	FTCDNL1	0.14	0.45	0.66
MMF	Th1	FTH1	0.13	0.022	0.12
MMF	Th1	FTL	0.19	0.026	0.13
MMF	Th1	FTO	0.072	0.31	0.53
MMF	Th1	FTSJ1	-0.064	0.085	0.25
MMF	Th1	FTSJ2	-0.15	0.012	0.084
MMF	Th1	FTSJ3	-0.17	0.002	0.033
MMF	Th1	FTX	0.22	0.031	0.14
MMF	Th1	FUBP1	-0.12	0.0073	0.064
MMF	Th1	FUBP3	-0.0092	0.81	0.91
MMF	Th1	FUCA1	0.032	0.66	0.81
MMF	Th1	FUCA2	-0.23	0.0021	0.034
MMF	Th1	FUK	-0.065	0.3	0.52
MMF	Th1	FUNDC1	-0.049	0.62	0.78
MMF	Th1	FUNDC2	-0.043	0.38	0.6
MMF	Th1	FUOM	0.33	0.0023	0.035
MMF	Th1	FURIN	-0.27	0.011	0.082
MMF	Th1	FUS	-0.11	0.21	0.42
MMF	Th1	FUT10	0.0097	0.95	0.98
MMF	Th1	FUT11	-0.1	0.19	0.4
MMF	Th1	FUT4	-0.073	0.45	0.66
MMF	Th1	FUT7	-0.7	0.00073	0.02
MMF	Th1	FUT8	-0.15	0.16	0.36
MMF	Th1	FUZ	0.0033	0.98	0.99
MMF	Th1	FXN	-0.061	0.25	0.46
MMF	Th1	FXR1	-0.11	0.0033	0.042
MMF	Th1	FXR2	-0.029	0.54	0.73
MMF	Th1	FXYD5	0.085	0.21	0.42
MMF	Th1	FXYD7	0.27	0.2	0.41
MMF	Th1	FYB	0.16	0.00012	0.01
MMF	Th1	FYCO1	0.002	0.99	0.99
MMF	Th1	FYN	-0.045	0.24	0.46
MMF	Th1	FYTTD1	0.11	0.074	0.23
MMF	Th1	FZD3	-0.28	0.072	0.23
MMF	Th1	FZD6	0.16	0.24	0.45
MMF	Th1	FZR1	-0.011	0.85	0.93
MMF	Th1	G2E3	0.032	0.57	0.74
MMF	Th1	G3BP1	-0.15	0.023	0.12
MMF	Th1	G3BP2	-0.13	0.0056	0.055
MMF	Th1	G6PC3	-0.22	0.009	0.072
MMF	Th1	G6PD	-0.28	0.045	0.18
MMF	Th1	GAA	0.079	0.37	0.58
MMF	Th1	GAB2	0.29	0.15	0.35
MMF	Th1	GAB3	-0.094	0.54	0.73
MMF	Th1	GABARAP	0.083	0.12	0.31
MMF	Th1	GABARAPL1	0.06	0.69	0.83
MMF	Th1	GABARAPL2	0.032	0.51	0.7
MMF	Th1	GABBR1	0.47	0.0089	0.071
MMF	Th1	GABPA	-0.1	0.12	0.31
MMF	Th1	GABPB1	-0.16	0.0054	0.055
MMF	Th1	GABPB1-AS1	0.17	0.11	0.3
MMF	Th1	GABPB2	-0.13	0.1	0.28
MMF	Th1	GADD45A	0.045	0.67	0.81
MMF	Th1	GADD45B	0.18	0.061	0.21
MMF	Th1	GADD45G	0.44	0.11	0.29
MMF	Th1	GADD45GIP1	-0.14	0.069	0.22
MMF	Th1	GAK	-0.17	0.01	0.078
MMF	Th1	GAL3ST4	0.56	0.0058	0.057
MMF	Th1	GALC	-0.023	0.76	0.87
MMF	Th1	GALE	-0.11	0.19	0.4
MMF	Th1	GALK1	-0.18	0.029	0.14
MMF	Th1	GALK2	-0.07	0.19	0.4
MMF	Th1	GALM	-0.19	0.033	0.15
MMF	Th1	GALNS	-0.055	0.42	0.62
MMF	Th1	GALNT1	-0.1	0.11	0.29
MMF	Th1	GALNT10	-0.065	0.47	0.67
MMF	Th1	GALNT11	0.11	0.056	0.2
MMF	Th1	GALNT12	0.34	0.0016	0.03
MMF	Th1	GALNT2	-0.27	0.0009	0.023
MMF	Th1	GALNT3	-0.16	0.42	0.63
MMF	Th1	GALNT6	0.087	0.5	0.7
MMF	Th1	GALNT7	0.039	0.51	0.7
MMF	Th1	GALT	0.27	0.0037	0.045
MMF	Th1	GAMT	0.14	0.22	0.43
MMF	Th1	GAN	-0.28	0.015	0.097
MMF	Th1	GANAB	-0.078	0.13	0.32
MMF	Th1	GANC	-0.01	0.88	0.94
MMF	Th1	GAPDH	-0.45	0.00014	0.01
MMF	Th1	GAPDHS	0.095	0.49	0.68
MMF	Th1	GAPVD1	-0.083	0.11	0.29
MMF	Th1	GAR1	-0.19	0.04	0.16
MMF	Th1	GAREML	-0.11	0.35	0.57
MMF	Th1	GARNL3	-0.054	0.84	0.92
MMF	Th1	GARS	-0.19	0.0028	0.039
MMF	Th1	GART	-0.25	0.0025	0.037
MMF	Th1	GAS1	-0.31	0.34	0.56
MMF	Th1	GAS5	0.15	0.05	0.19
MMF	Th1	GAS6	0.6	0.0025	0.037
MMF	Th1	GAS7	-0.51	0.08	0.24
MMF	Th1	GAS8	0.38	0.0037	0.044
MMF	Th1	GATA3	0.052	0.44	0.64
MMF	Th1	GATAD1	0.097	0.15	0.34
MMF	Th1	GATAD2A	-0.14	0.053	0.19
MMF	Th1	GATAD2B	0.056	0.49	0.69
MMF	Th1	GATB	-0.17	0.034	0.15
MMF	Th1	GATC	-0.027	0.57	0.74
MMF	Th1	GATS	0.13	0.18	0.39
MMF	Th1	GATSL2	0.11	0.36	0.58
MMF	Th1	GATSL3	-0.04	0.62	0.78
MMF	Th1	GBA	-0.11	0.12	0.3
MMF	Th1	GBA2	-0.034	0.48	0.68
MMF	Th1	GBAP1	-0.014	0.91	0.96
MMF	Th1	GBAS	-0.064	0.23	0.44
MMF	Th1	GBE1	0.022	0.75	0.87
MMF	Th1	GBF1	-0.13	0.077	0.24
MMF	Th1	GBP1	-0.23	0.073	0.23
MMF	Th1	GBP1P1	0.44	0.014	0.091
MMF	Th1	GBP2	-0.076	0.33	0.55
MMF	Th1	GBP3	0.1	0.28	0.5
MMF	Th1	GBP4	0.032	0.73	0.85
MMF	Th1	GBP5	0.1	0.22	0.44
MMF	Th1	GBP6	0.35	0.2	0.41
MMF	Th1	GCA	0.28	0.011	0.082
MMF	Th1	GCAT	-0.62	0.026	0.13
MMF	Th1	GCC1	-0.063	0.3	0.52
MMF	Th1	GCC2	0.33	1.00E-05	0.0071
MMF	Th1	GCDH	-0.013	0.81	0.9
MMF	Th1	GCFC2	0.027	0.65	0.8
MMF	Th1	GCH1	-0.21	0.0095	0.074
MMF	Th1	GCHFR	0.12	0.16	0.37
MMF	Th1	GCLC	-0.057	0.47	0.67
MMF	Th1	GCLM	-0.015	0.81	0.91
MMF	Th1	GCN1	-0.056	0.55	0.73
MMF	Th1	GCNT1	-0.2	0.23	0.45
MMF	Th1	GCNT2	-0.22	0.2	0.41
MMF	Th1	GCNT4	0.22	0.44	0.65
MMF	Th1	GCNT7	0.23	0.21	0.43
MMF	Th1	GCSAM	0.33	0.064	0.21
MMF	Th1	GCSH	-0.1	0.39	0.6
MMF	Th1	GCSHP3	0.33	0.19	0.4
MMF	Th1	GDAP1	-0.38	0.0013	0.027
MMF	Th1	GDAP2	-0.05	0.38	0.6
MMF	Th1	GDE1	-0.28	0.0037	0.045
MMF	Th1	GDF10	0.099	0.79	0.89
MMF	Th1	GDF11	0.27	0.067	0.22
MMF	Th1	GDI1	0.13	0.011	0.08
MMF	Th1	GDI2	-0.19	0.0024	0.036
MMF	Th1	GDPD1	0.39	0.0029	0.04
MMF	Th1	GDPD3	0.12	0.49	0.69
MMF	Th1	GDPD5	-0.011	0.94	0.97
MMF	Th1	GDPGP1	-0.046	0.76	0.87
MMF	Th1	GEMIN2	-0.092	0.22	0.43
MMF	Th1	GEMIN4	-0.24	0.00067	0.02
MMF	Th1	GEMIN5	-0.084	0.25	0.46
MMF	Th1	GEMIN6	-0.11	0.2	0.41
MMF	Th1	GEMIN7	-0.027	0.7	0.83
MMF	Th1	GEMIN8	-0.061	0.41	0.62
MMF	Th1	GEN1	-0.68	0.00098	0.024
MMF	Th1	GET4	-0.12	0.037	0.16
MMF	Th1	GFER	-0.24	0.0062	0.059
MMF	Th1	GFI1	-0.23	0.066	0.22
MMF	Th1	GFM1	-0.024	0.62	0.78
MMF	Th1	GFM2	-0.049	0.41	0.62
MMF	Th1	GFOD1	-0.49	0.015	0.097
MMF	Th1	GFOD2	0.044	0.52	0.71
MMF	Th1	GFPT1	0.0065	0.93	0.97
MMF	Th1	GFPT2	-0.9	0.031	0.14
MMF	Th1	GGA1	0.024	0.57	0.74
MMF	Th1	GGA2	0.035	0.5	0.69
MMF	Th1	GGA3	-0.024	0.76	0.87
MMF	Th1	GGACT	0.017	0.91	0.96
MMF	Th1	GGCT	-0.37	0.0014	0.028
MMF	Th1	GGCX	-0.085	0.28	0.5
MMF	Th1	GGH	-1.1	0.00011	0.0099
MMF	Th1	GGNBP2	0.12	0.013	0.09
MMF	Th1	GGPS1	0.042	0.47	0.67
MMF	Th1	GGT1	-0.16	0.26	0.47
MMF	Th1	GGT7	0.34	0.038	0.16
MMF	Th1	GHDC	0.1	0.13	0.33
MMF	Th1	GHITM	-0.12	0.021	0.11
MMF	Th1	GHRL	0.049	0.83	0.91
MMF	Th1	GHRLOS	0.27	0.025	0.13
MMF	Th1	GID4	0.047	0.57	0.74
MMF	Th1	GID8	-0.088	0.1	0.28
MMF	Th1	GIGYF1	0.049	0.67	0.82
MMF	Th1	GIGYF2	-0.061	0.23	0.44
MMF	Th1	GIMAP1	0.019	0.82	0.91
MMF	Th1	GIMAP2	-0.028	0.62	0.78
MMF	Th1	GIMAP4	-0.083	0.19	0.4
MMF	Th1	GIMAP5	-0.2	0.29	0.51
MMF	Th1	GIMAP6	-0.13	0.0048	0.051
MMF	Th1	GIMAP7	0.076	0.15	0.35
MMF	Th1	GIMAP8	-0.13	0.063	0.21
MMF	Th1	GIN1	0.014	0.86	0.93
MMF	Th1	GINM1	-3.90E-05	1	1
MMF	Th1	GINS1	-1.2	9.50E-05	0.0098
MMF	Th1	GINS2	-1.2	0.00027	0.013
MMF	Th1	GINS3	-0.91	1.90E-05	0.0071
MMF	Th1	GINS4	-0.67	0.001	0.024
MMF	Th1	GIPC1	-0.046	0.57	0.75
MMF	Th1	GIPR	0.1	0.58	0.75
MMF	Th1	GIT1	-0.097	0.11	0.29
MMF	Th1	GIT2	0.032	0.38	0.59
MMF	Th1	GJD3	-0.073	0.78	0.88
MMF	Th1	GK	-0.24	0.09	0.26
MMF	Th1	GK5	-0.012	0.91	0.96
MMF	Th1	GKAP1	0.27	0.043	0.17
MMF	Th1	GLA	-0.27	0.01	0.077
MMF	Th1	GLB1	-0.072	0.12	0.31
MMF	Th1	GLB1L	-0.34	0.11	0.3
MMF	Th1	GLB1L2	-0.38	0.18	0.39
MMF	Th1	GLB1L3	-0.086	0.7	0.83
MMF	Th1	GLCCI1	-0.13	0.066	0.22
MMF	Th1	GLCE	0.018	0.91	0.96
MMF	Th1	GLDC	-0.99	0.03	0.14
MMF	Th1	GLE1	-0.19	0.0038	0.045
MMF	Th1	GLG1	0.043	0.25	0.47
MMF	Th1	GLI4	0.072	0.44	0.65
MMF	Th1	GLIDR	-0.16	0.41	0.62
MMF	Th1	GLIPR1	0.074	0.37	0.59
MMF	Th1	GLIPR1L2	0.42	0.16	0.36
MMF	Th1	GLIPR2	-0.0026	0.97	0.99
MMF	Th1	GLMN	-0.041	0.6	0.76
MMF	Th1	GLMP	-0.077	0.35	0.57
MMF	Th1	GLO1	-0.045	0.39	0.6
MMF	Th1	GLOD4	0.042	0.35	0.56
MMF	Th1	GLRX	-0.079	0.31	0.53
MMF	Th1	GLRX2	-0.2	0.022	0.12
MMF	Th1	GLRX3	-0.3	0.00085	0.022
MMF	Th1	GLRX5	-0.21	0.009	0.072
MMF	Th1	GLS	0.051	0.46	0.66
MMF	Th1	GLS2	0.32	0.12	0.3
MMF	Th1	GLT8D1	0.084	0.038	0.16
MMF	Th1	GLTP	0.016	0.82	0.91
MMF	Th1	GLTSCR1	-0.11	0.4	0.61
MMF	Th1	GLTSCR1L	0.1	0.15	0.35
MMF	Th1	GLTSCR2	0.16	0.1	0.28
MMF	Th1	GLUD1	-0.035	0.37	0.58
MMF	Th1	GLUD1P3	0.17	0.065	0.21
MMF	Th1	GLUL	-0.091	0.65	0.8
MMF	Th1	GLYCTK	-0.019	0.79	0.89
MMF	Th1	GLYCTK-AS1	0.39	0.13	0.32
MMF	Th1	GLYR1	-0.068	0.14	0.34
MMF	Th1	GM2A	-0.25	0.026	0.13
MMF	Th1	GMCL1	-0.1	0.02	0.11
MMF	Th1	GMDS	0.051	0.41	0.62
MMF	Th1	GMDS-AS1	0.16	0.089	0.26
MMF	Th1	GMEB1	-0.12	0.062	0.21
MMF	Th1	GMEB2	-0.0092	0.89	0.94
MMF	Th1	GMFB	-0.1	0.056	0.2
MMF	Th1	GMFG	-0.08	0.23	0.44
MMF	Th1	GMIP	-0.041	0.42	0.62
MMF	Th1	GMNN	-1	3.70E-05	0.0085
MMF	Th1	GMPPA	-0.12	0.029	0.14
MMF	Th1	GMPPB	-0.12	0.073	0.23
MMF	Th1	GMPR	-1	0.0088	0.071
MMF	Th1	GMPR2	0.022	0.54	0.72
MMF	Th1	GMPS	-0.2	0.015	0.095
MMF	Th1	GNA12	-0.025	0.63	0.78
MMF	Th1	GNA13	-0.009	0.87	0.93
MMF	Th1	GNA15	0.28	0.17	0.37
MMF	Th1	GNAI1	0.93	0.032	0.15
MMF	Th1	GNAI2	-0.24	0.00068	0.02
MMF	Th1	GNAI3	-0.058	0.26	0.47
MMF	Th1	GNAL	-0.025	0.87	0.93
MMF	Th1	GNAO1	0.15	0.52	0.71
MMF	Th1	GNAQ	0.21	0.11	0.3
MMF	Th1	GNAS	-0.1	0.068	0.22
MMF	Th1	GNAT2	-0.11	0.56	0.73
MMF	Th1	GNB1	-0.14	0.0024	0.036
MMF	Th1	GNB1L	-0.033	0.69	0.83
MMF	Th1	GNB2	-0.15	0.072	0.23
MMF	Th1	GNB2L1	0.0018	0.97	0.99
MMF	Th1	GNB4	-0.53	0.0085	0.07
MMF	Th1	GNB5	0.1	0.025	0.13
MMF	Th1	GNE	0.12	0.28	0.5
MMF	Th1	GNG2	-0.12	0.042	0.17
MMF	Th1	GNG4	-1.9	0.00012	0.01
MMF	Th1	GNG5	-0.27	0.0066	0.061
MMF	Th1	GNG7	0.22	0.37	0.58
MMF	Th1	GNGT2	-0.41	0.0095	0.074
MMF	Th1	GNL1	-0.077	0.13	0.32
MMF	Th1	GNL2	-0.19	0.0056	0.055
MMF	Th1	GNL3	0.02	0.71	0.84
MMF	Th1	GNL3L	-0.0083	0.9	0.95
MMF	Th1	GNLY	-1.5	0.0015	0.028
MMF	Th1	GNMT	0.022	0.92	0.96
MMF	Th1	GNPAT	-0.033	0.48	0.68
MMF	Th1	GNPDA1	-0.00098	0.99	0.99
MMF	Th1	GNPDA2	-0.0072	0.91	0.96
MMF	Th1	GNPNAT1	-0.11	0.082	0.24
MMF	Th1	GNPTAB	0.053	0.49	0.69
MMF	Th1	GNPTG	0.057	0.35	0.56
MMF	Th1	GNRH1	0.68	0.0056	0.055
MMF	Th1	GNS	0.026	0.67	0.81
MMF	Th1	GOLGA1	0.093	0.14	0.34
MMF	Th1	GOLGA2	0.065	0.46	0.66
MMF	Th1	GOLGA2P5	0.23	0.043	0.17
MMF	Th1	GOLGA3	-0.039	0.53	0.72
MMF	Th1	GOLGA4	0.11	0.036	0.16
MMF	Th1	GOLGA5	0.03	0.48	0.68
MMF	Th1	GOLGA6L9	0.2	0.36	0.58
MMF	Th1	GOLGA7	0.052	0.24	0.46
MMF	Th1	GOLGA7B	0.14	0.35	0.57
MMF	Th1	GOLGA8A	0.38	0.0026	0.037
MMF	Th1	GOLGA8B	0.25	0.095	0.27
MMF	Th1	GOLGB1	0.089	0.075	0.23
MMF	Th1	GOLIM4	-0.05	0.91	0.95
MMF	Th1	GOLM1	-0.32	0.12	0.31
MMF	Th1	GOLPH3	-0.13	0.01	0.078
MMF	Th1	GOLPH3L	-0.039	0.49	0.68
MMF	Th1	GOLT1B	-0.011	0.85	0.92
MMF	Th1	GON4L	0.11	0.035	0.15
MMF	Th1	GOPC	0.042	0.42	0.63
MMF	Th1	GORAB	-0.029	0.63	0.79
MMF	Th1	GORASP1	0.012	0.85	0.93
MMF	Th1	GORASP2	0.00071	0.99	0.99
MMF	Th1	GOSR1	0.024	0.43	0.63
MMF	Th1	GOSR2	-0.013	0.76	0.87
MMF	Th1	GOT1	-0.21	0.0056	0.055
MMF	Th1	GOT2	-0.12	0.074	0.23
MMF	Th1	GP5	0.39	0.12	0.3
MMF	Th1	GP6	0.16	0.49	0.69
MMF	Th1	GPA33	-0.0037	0.98	0.99
MMF	Th1	GPAA1	-0.028	0.65	0.8
MMF	Th1	GPALPP1	-0.042	0.44	0.65
MMF	Th1	GPAM	-0.16	0.19	0.4
MMF	Th1	GPANK1	-0.11	0.067	0.22
MMF	Th1	GPAT2	0.24	0.33	0.55
MMF	Th1	GPAT3	0.37	0.11	0.29
MMF	Th1	GPAT4	0.0044	0.92	0.96
MMF	Th1	GPATCH1	0.17	0.0069	0.062
MMF	Th1	GPATCH11	0.017	0.81	0.9
MMF	Th1	GPATCH2	-0.062	0.42	0.62
MMF	Th1	GPATCH2L	0.029	0.65	0.8
MMF	Th1	GPATCH3	-0.078	0.098	0.27
MMF	Th1	GPATCH4	-0.096	0.11	0.29
MMF	Th1	GPATCH8	0.047	0.23	0.44
MMF	Th1	GPBP1	0.0048	0.91	0.96
MMF	Th1	GPBP1L1	0.11	0.0075	0.065
MMF	Th1	GPC1	0.076	0.75	0.87
MMF	Th1	GPC2	0.16	0.5	0.7
MMF	Th1	GPCPD1	0.061	0.42	0.63
MMF	Th1	GPD1L	-0.066	0.36	0.57
MMF	Th1	GPD2	-0.16	0.12	0.3
MMF	Th1	GPHN	0.14	0.14	0.33
MMF	Th1	GPI	-0.23	0.0011	0.025
MMF	Th1	GPKOW	-0.098	0.089	0.26
MMF	Th1	GPLD1	-0.39	0.18	0.39
MMF	Th1	GPM6B	0.29	0.042	0.17
MMF	Th1	GPN1	-0.045	0.39	0.6
MMF	Th1	GPN2	-0.21	0.0045	0.05
MMF	Th1	GPN3	-0.0048	0.94	0.97
MMF	Th1	GPR107	-0.016	0.86	0.93
MMF	Th1	GPR108	-0.0079	0.89	0.94
MMF	Th1	GPR132	0.09	0.22	0.44
MMF	Th1	GPR137	-0.24	0.015	0.094
MMF	Th1	GPR137B	-0.31	0.0073	0.064
MMF	Th1	GPR146	0.25	0.067	0.22
MMF	Th1	GPR15	-0.4	0.2	0.41
MMF	Th1	GPR150	0.41	0.015	0.094
MMF	Th1	GPR152	0.48	0.075	0.23
MMF	Th1	GPR155	0.12	0.15	0.35
MMF	Th1	GPR157	0.49	0.034	0.15
MMF	Th1	GPR160	0.17	0.27	0.49
MMF	Th1	GPR171	0.33	0.00069	0.02
MMF	Th1	GPR174	0.012	0.91	0.96
MMF	Th1	GPR18	-0.16	0.096	0.27
MMF	Th1	GPR180	-0.12	0.2	0.41
MMF	Th1	GPR183	0.0037	0.97	0.99
MMF	Th1	GPR19	-0.32	0.054	0.19
MMF	Th1	GPR22	0.4	0.19	0.4
MMF	Th1	GPR25	-0.47	0.057	0.2
MMF	Th1	GPR27	-0.65	0.071	0.23
MMF	Th1	GPR34	-0.8	0.0013	0.026
MMF	Th1	GPR35	0.32	0.033	0.15
MMF	Th1	GPR55	-0.38	0.067	0.22
MMF	Th1	GPR63	0.41	0.24	0.45
MMF	Th1	GPR65	-0.055	0.62	0.78
MMF	Th1	GPR68	-0.23	0.017	0.1
MMF	Th1	GPR82	-0.16	0.36	0.57
MMF	Th1	GPR89A	0.059	0.26	0.48
MMF	Th1	GPR89B	-0.011	0.86	0.93
MMF	Th1	GPRASP1	0.31	0.17	0.37
MMF	Th1	GPRC5B	0.7	0.068	0.22
MMF	Th1	GPRIN1	-0.2	0.39	0.6
MMF	Th1	GPRIN3	-0.07	0.37	0.58
MMF	Th1	GPS1	-0.16	0.0063	0.059
MMF	Th1	GPS2	0.044	0.32	0.54
MMF	Th1	GPSM1	0.25	0.16	0.36
MMF	Th1	GPSM2	-0.33	0.1	0.28
MMF	Th1	GPSM3	0.086	0.22	0.43
MMF	Th1	GPT2	-0.68	0.016	0.099
MMF	Th1	GPX1	0.0098	0.91	0.96
MMF	Th1	GPX4	0.12	0.15	0.34
MMF	Th1	GPX7	-0.14	0.037	0.16
MMF	Th1	GRAMD1A	0.17	0.0092	0.073
MMF	Th1	GRAMD1B	-0.67	0.0013	0.026
MMF	Th1	GRAMD1C	0.098	0.77	0.88
MMF	Th1	GRAMD3	-0.12	0.33	0.55
MMF	Th1	GRAMD4	-0.22	0.061	0.21
MMF	Th1	GRAP	0.13	0.19	0.39
MMF	Th1	GRAP2	-0.039	0.53	0.71
MMF	Th1	GRASP	0.36	0.077	0.24
MMF	Th1	GRB10	0.092	0.76	0.87
MMF	Th1	GRB2	-0.094	0.015	0.097
MMF	Th1	GREM2	-0.11	0.75	0.87
MMF	Th1	GRHL1	-0.98	0.025	0.13
MMF	Th1	GRHPR	-0.038	0.64	0.8
MMF	Th1	GRINA	0.23	0.029	0.14
MMF	Th1	GRIP1	0.28	0.085	0.25
MMF	Th1	GRIPAP1	0.055	0.2	0.41
MMF	Th1	GRK4	0.15	0.47	0.67
MMF	Th1	GRK5	0.26	0.0037	0.045
MMF	Th1	GRK6	0.032	0.51	0.7
MMF	Th1	GRN	0.02	0.78	0.88
MMF	Th1	GRPEL1	-0.032	0.52	0.71
MMF	Th1	GRPEL2	-0.0074	0.92	0.96
MMF	Th1	GRSF1	-0.049	0.22	0.43
MMF	Th1	GRWD1	-0.11	0.087	0.25
MMF	Th1	GS1-124K5.11	0.19	0.0011	0.025
MMF	Th1	GS1-259H13.2	-0.34	0.14	0.33
MMF	Th1	GSAP	0.16	0.29	0.51
MMF	Th1	GSDMA	0.42	0.18	0.39
MMF	Th1	GSDMB	0.24	0.013	0.089
MMF	Th1	GSDMD	-0.079	0.25	0.47
MMF	Th1	GSE1	-0.11	0.24	0.45
MMF	Th1	GSG2	-1.2	0.0025	0.037
MMF	Th1	GSK3A	-0.11	0.045	0.18
MMF	Th1	GSK3B	-0.051	0.33	0.55
MMF	Th1	GSKIP	0.0044	0.94	0.97
MMF	Th1	GSN	0.19	0.13	0.31
MMF	Th1	GSPT1	-0.06	0.13	0.33
MMF	Th1	GSPT2	-0.088	0.23	0.44
MMF	Th1	GSR	-0.2	0.018	0.11
MMF	Th1	GSS	-0.082	0.093	0.26
MMF	Th1	GSTA4	0.058	0.82	0.91
MMF	Th1	GSTCD	-0.19	0.22	0.43
MMF	Th1	GSTK1	0.12	0.0064	0.06
MMF	Th1	GSTM1	0.069	0.92	0.96
MMF	Th1	GSTM2	0.56	0.0021	0.034
MMF	Th1	GSTM3	0.51	0.096	0.27
MMF	Th1	GSTM4	0.21	0.58	0.75
MMF	Th1	GSTO1	-0.099	0.15	0.35
MMF	Th1	GSTO2	-0.037	0.84	0.92
MMF	Th1	GSTP1	-0.31	0.0035	0.043
MMF	Th1	GSTZ1	-0.5	0.0026	0.038
MMF	Th1	GTDC1	-0.25	0.074	0.23
MMF	Th1	GTF2A1	0.073	0.57	0.74
MMF	Th1	GTF2A2	-0.069	0.25	0.47
MMF	Th1	GTF2B	-0.065	0.12	0.3
MMF	Th1	GTF2E1	-0.31	5.30E-05	0.0085
MMF	Th1	GTF2E2	-0.074	0.18	0.39
MMF	Th1	GTF2F1	-0.18	0.0058	0.057
MMF	Th1	GTF2F2	0.0042	0.94	0.97
MMF	Th1	GTF2H1	0.052	0.29	0.51
MMF	Th1	GTF2H3	0.088	0.14	0.34
MMF	Th1	GTF2H4	0.027	0.82	0.91
MMF	Th1	GTF2H5	-0.08	0.25	0.47
MMF	Th1	GTF2I	-0.039	0.49	0.69
MMF	Th1	GTF2IP1	-0.21	0.095	0.27
MMF	Th1	GTF2IP20	-0.096	0.34	0.56
MMF	Th1	GTF2IRD2	0.37	0.0076	0.065
MMF	Th1	GTF2IRD2B	0.28	0.0044	0.049
MMF	Th1	GTF3A	0.058	0.24	0.46
MMF	Th1	GTF3C1	-0.17	0.049	0.18
MMF	Th1	GTF3C2	0.011	0.79	0.89
MMF	Th1	GTF3C3	-0.023	0.67	0.81
MMF	Th1	GTF3C4	-0.048	0.63	0.78
MMF	Th1	GTF3C5	-0.17	0.0018	0.031
MMF	Th1	GTF3C6	-0.33	0.0022	0.035
MMF	Th1	GTPBP1	-0.21	0.002	0.033
MMF	Th1	GTPBP10	0.091	0.1	0.27
MMF	Th1	GTPBP2	-0.0068	0.94	0.97
MMF	Th1	GTPBP3	0.13	0.037	0.16
MMF	Th1	GTPBP4	-0.078	0.1	0.28
MMF	Th1	GTPBP8	0.017	0.75	0.87
MMF	Th1	GTSE1	-1.4	0.00013	0.01
MMF	Th1	GTSE1-AS1	-0.32	0.16	0.37
MMF	Th1	GTSF1	-0.11	0.41	0.62
MMF	Th1	GUCD1	-0.2	0.0012	0.025
MMF	Th1	GUF1	-0.17	0.015	0.097
MMF	Th1	GUK1	-0.12	0.084	0.25
MMF	Th1	GUSB	-0.18	0.00023	0.013
MMF	Th1	GUSBP1	0.17	0.051	0.19
MMF	Th1	GUSBP11	0.097	0.3	0.52
MMF	Th1	GUSBP2	0.1	0.48	0.68
MMF	Th1	GUSBP4	0.12	0.24	0.46
MMF	Th1	GUSBP5	0.018	0.96	0.98
MMF	Th1	GVINP1	0.13	0.23	0.44
MMF	Th1	GXYLT1	-0.19	0.026	0.13
MMF	Th1	GYG1	-0.27	0.0018	0.031
MMF	Th1	GYLTL1B	0.33	0.16	0.36
MMF	Th1	GYPC	-0.24	0.0069	0.062
MMF	Th1	GYS1	-0.13	0.019	0.11
MMF	Th1	GZF1	-0.32	0.0038	0.045
MMF	Th1	GZMA	-0.51	0.0011	0.025
MMF	Th1	GZMB	-1.2	0.064	0.21
MMF	Th1	GZMH	-0.99	0.012	0.083
MMF	Th1	GZMK	-0.26	0.024	0.13
MMF	Th1	GZMM	-0.082	0.49	0.69
MMF	Th1	H1F0	0.27	0.33	0.54
MMF	Th1	H1FX	0.013	0.9	0.95
MMF	Th1	H1FX-AS1	-0.071	0.75	0.87
MMF	Th1	H2AFJ	-0.3	0.0064	0.06
MMF	Th1	H2AFV	-0.39	0.00027	0.013
MMF	Th1	H2AFX	-0.79	0.00017	0.011
MMF	Th1	H2AFY	-0.34	0.00054	0.018
MMF	Th1	H2AFY2	0.23	0.075	0.23
MMF	Th1	H2AFZ	-0.46	0.00027	0.013
MMF	Th1	H3F3AP4	-0.1	0.44	0.65
MMF	Th1	H3F3B	-0.011	0.83	0.92
MMF	Th1	H6PD	0.11	0.33	0.55
MMF	Th1	HABP4	0.24	0.026	0.13
MMF	Th1	HACD1	-0.49	0.1	0.28
MMF	Th1	HACD2	-0.11	0.22	0.43
MMF	Th1	HACD3	-0.19	0.0022	0.035
MMF	Th1	HACD4	-0.16	0.015	0.097
MMF	Th1	HACE1	-0.046	0.58	0.75
MMF	Th1	HACL1	0.044	0.33	0.55
MMF	Th1	HADH	-0.32	0.00033	0.015
MMF	Th1	HADHA	-0.25	0.0012	0.025
MMF	Th1	HADHB	-0.083	0.063	0.21
MMF	Th1	HAGH	0.052	0.42	0.63
MMF	Th1	HAGHL	0.19	0.28	0.49
MMF	Th1	HAPLN3	0.22	0.028	0.14
MMF	Th1	HAR1A	0.25	0.19	0.4
MMF	Th1	HARBI1	-0.043	0.63	0.79
MMF	Th1	HARS	-0.13	0.018	0.11
MMF	Th1	HARS2	0.081	0.07	0.22
MMF	Th1	HAS3	0.27	0.41	0.62
MMF	Th1	HAT1	-0.34	0.00053	0.018
MMF	Th1	HAUS1	-0.31	0.0026	0.038
MMF	Th1	HAUS2	-0.15	0.012	0.085
MMF	Th1	HAUS3	0.069	0.15	0.34
MMF	Th1	HAUS4	-0.36	0.00022	0.013
MMF	Th1	HAUS5	-0.2	0.0055	0.055
MMF	Th1	HAUS6	-0.089	0.08	0.24
MMF	Th1	HAUS7	-0.098	0.15	0.35
MMF	Th1	HAUS8	-0.24	0.021	0.12
MMF	Th1	HAVCR1	0.16	0.34	0.56
MMF	Th1	HAVCR2	-0.44	0.053	0.19
MMF	Th1	HAX1	0.0012	0.98	0.99
MMF	Th1	HBEGF	0.42	0.12	0.31
MMF	Th1	HBP1	0.025	0.69	0.83
MMF	Th1	HBS1L	-0.18	0.007	0.063
MMF	Th1	HCCS	-0.044	0.44	0.65
MMF	Th1	HCFC1	-0.19	0.046	0.18
MMF	Th1	HCFC1R1	-0.09	0.4	0.61
MMF	Th1	HCFC2	0.0078	0.89	0.94
MMF	Th1	HCG11	0.13	0.43	0.64
MMF	Th1	HCG18	0.11	0.052	0.19
MMF	Th1	HCG25	0.22	0.26	0.47
MMF	Th1	HCG26	-0.095	0.65	0.8
MMF	Th1	HCG27	0.13	0.43	0.63
MMF	Th1	HCG4	-0.0031	0.99	1
MMF	Th1	HCG4B	0.58	0.073	0.23
MMF	Th1	HCG8	0.43	0.14	0.33
MMF	Th1	HCLS1	-0.12	0.013	0.087
MMF	Th1	HCN3	-0.23	0.35	0.57
MMF	Th1	HCP5	0.032	0.66	0.81
MMF	Th1	HCST	-0.069	0.45	0.65
MMF	Th1	HDAC1	-0.2	0.0015	0.028
MMF	Th1	HDAC10	0.028	0.74	0.86
MMF	Th1	HDAC11	0.11	0.56	0.74
MMF	Th1	HDAC2	-0.1	0.061	0.21
MMF	Th1	HDAC3	-0.083	0.068	0.22
MMF	Th1	HDAC4	0.0022	0.98	0.99
MMF	Th1	HDAC5	0.13	0.093	0.26
MMF	Th1	HDAC6	0.12	0.032	0.15
MMF	Th1	HDAC7	-0.053	0.56	0.74
MMF	Th1	HDAC8	-0.12	0.064	0.21
MMF	Th1	HDAC9	-0.7	0.012	0.083
MMF	Th1	HDDC2	-0.23	0.0012	0.026
MMF	Th1	HDDC3	0.022	0.69	0.83
MMF	Th1	HDGF	-0.25	0.0026	0.038
MMF	Th1	HDGFRP2	-0.2	0.0099	0.076
MMF	Th1	HDGFRP3	0.3	0.31	0.53
MMF	Th1	HDHD1	-0.22	0.013	0.089
MMF	Th1	HDHD2	-0.0009	0.99	0.99
MMF	Th1	HDHD3	0.18	0.056	0.2
MMF	Th1	HDLBP	-0.16	0.014	0.091
MMF	Th1	HDX	0.12	0.56	0.74
MMF	Th1	HEATR1	-0.025	0.77	0.88
MMF	Th1	HEATR3	-0.026	0.78	0.88
MMF	Th1	HEATR4	0.42	0.027	0.13
MMF	Th1	HEATR5A	0.029	0.78	0.89
MMF	Th1	HEATR5B	0.13	0.17	0.38
MMF	Th1	HEATR6	0.0055	0.94	0.97
MMF	Th1	HEATR9	-0.038	0.86	0.93
MMF	Th1	HEBP1	-0.0081	0.94	0.97
MMF	Th1	HEBP2	0.082	0.42	0.63
MMF	Th1	HECA	0.044	0.48	0.68
MMF	Th1	HECTD1	0.043	0.39	0.6
MMF	Th1	HECTD2	-0.26	0.14	0.33
MMF	Th1	HECTD3	-0.051	0.26	0.48
MMF	Th1	HECTD4	0.088	0.2	0.41
MMF	Th1	HEG1	0.23	0.063	0.21
MMF	Th1	HEIH	0.076	0.32	0.54
MMF	Th1	HELB	0.075	0.27	0.49
MMF	Th1	HELLS	-0.74	0.00017	0.011
MMF	Th1	HELQ	0.047	0.39	0.6
MMF	Th1	HELZ	-0.069	0.29	0.51
MMF	Th1	HELZ2	-0.16	0.28	0.5
MMF	Th1	HEMGN	0.4	0.072	0.23
MMF	Th1	HEMK1	0.18	0.16	0.36
MMF	Th1	HENMT1	-0.28	4.20E-05	0.0085
MMF	Th1	HERC1	0.2	0.022	0.12
MMF	Th1	HERC2	-0.033	0.72	0.85
MMF	Th1	HERC2P10	-1.3	0.072	0.23
MMF	Th1	HERC2P2	0.095	0.45	0.66
MMF	Th1	HERC2P3	0.3	0.22	0.43
MMF	Th1	HERC2P7	0.057	0.84	0.92
MMF	Th1	HERC2P9	0.12	0.35	0.56
MMF	Th1	HERC3	0.17	0.0056	0.055
MMF	Th1	HERC4	0.083	0.1	0.28
MMF	Th1	HERC5	-0.15	0.4	0.61
MMF	Th1	HERC6	-0.3	0.05	0.19
MMF	Th1	HERPUD1	-0.14	0.12	0.31
MMF	Th1	HERPUD2	0.005	0.92	0.96
MMF	Th1	HES6	-0.6	0.0033	0.042
MMF	Th1	HEXA	-0.0067	0.86	0.93
MMF	Th1	HEXA-AS1	-0.22	0.44	0.64
MMF	Th1	HEXB	-0.095	0.04	0.16
MMF	Th1	HEXDC	0.11	0.12	0.31
MMF	Th1	HEXIM1	0.18	0.03	0.14
MMF	Th1	HEXIM2	0.18	0.081	0.24
MMF	Th1	HFE	0.12	0.41	0.62
MMF	Th1	HGH1	-0.15	0.0078	0.067
MMF	Th1	HGS	-0.021	0.61	0.77
MMF	Th1	HGSNAT	0.06	0.43	0.64
MMF	Th1	HHAT	0.27	0.072	0.23
MMF	Th1	HHEX	0.032	0.92	0.96
MMF	Th1	HHLA3	0.29	0.0053	0.054
MMF	Th1	HIAT1	-0.036	0.36	0.57
MMF	Th1	HIATL1	-0.11	0.032	0.15
MMF	Th1	HIATL2	0.064	0.5	0.69
MMF	Th1	HIBADH	-0.063	0.2	0.41
MMF	Th1	HIBCH	-0.0011	0.98	0.99
MMF	Th1	HIC1	0.14	0.53	0.71
MMF	Th1	HIC2	0.081	0.68	0.82
MMF	Th1	HID1	0.32	0.14	0.33
MMF	Th1	HIF1A	-0.021	0.7	0.84
MMF	Th1	HIF1AN	-0.087	0.12	0.31
MMF	Th1	HIGD1A	-0.18	0.011	0.081
MMF	Th1	HIGD2A	-0.099	0.19	0.4
MMF	Th1	HILPDA	-0.2	0.13	0.32
MMF	Th1	HINFP	0.049	0.31	0.53
MMF	Th1	HINT1	-0.045	0.49	0.69
MMF	Th1	HINT2	-0.28	0.0045	0.05
MMF	Th1	HINT3	-0.11	0.19	0.4
MMF	Th1	HIP1	0.0088	0.96	0.98
MMF	Th1	HIP1R	0.062	0.48	0.68
MMF	Th1	HIPK1	0.062	0.37	0.59
MMF	Th1	HIPK1-AS1	0.47	0.036	0.16
MMF	Th1	HIPK2	0.25	0.021	0.12
MMF	Th1	HIPK3	0.14	0.13	0.32
MMF	Th1	HIRA	-0.27	0.0025	0.037
MMF	Th1	HIRIP3	-0.22	0.0049	0.052
MMF	Th1	HIST1H1A	-0.94	0.0034	0.042
MMF	Th1	HIST1H1B	-1.8	6.60E-07	0.0017
MMF	Th1	HIST1H1C	-0.57	0.0021	0.034
MMF	Th1	HIST1H1D	-0.59	0.046	0.18
MMF	Th1	HIST1H1E	-0.63	0.014	0.094
MMF	Th1	HIST1H2AC	-0.51	0.0028	0.039
MMF	Th1	HIST1H2AE	-0.71	0.0059	0.057
MMF	Th1	HIST1H2AG	-0.43	0.027	0.13
MMF	Th1	HIST1H2AH	-0.79	0.044	0.17
MMF	Th1	HIST1H2AI	-1.1	0.00025	0.013
MMF	Th1	HIST1H2AJ	-1.7	4.30E-05	0.0085
MMF	Th1	HIST1H2AK	0.33	0.18	0.39
MMF	Th1	HIST1H2AL	-1	0.0072	0.064
MMF	Th1	HIST1H2AM	-1.3	4.10E-07	0.0013
MMF	Th1	HIST1H2BC	-0.48	0.0045	0.05
MMF	Th1	HIST1H2BD	-0.24	0.17	0.38
MMF	Th1	HIST1H2BG	-0.16	0.58	0.75
MMF	Th1	HIST1H2BH	-1.2	0.0014	0.028
MMF	Th1	HIST1H2BK	-0.43	0.0057	0.056
MMF	Th1	HIST1H2BN	-0.11	0.55	0.73
MMF	Th1	HIST1H3A	0.064	0.8	0.89
MMF	Th1	HIST1H3B	-1.3	0.0027	0.038
MMF	Th1	HIST1H3C	-1.6	0.00036	0.016
MMF	Th1	HIST1H3D	-0.33	0.17	0.37
MMF	Th1	HIST1H3E	-0.2	0.48	0.68
MMF	Th1	HIST1H3G	-1.1	0.018	0.1
MMF	Th1	HIST1H3H	-1.5	6.90E-06	0.0059
MMF	Th1	HIST1H4C	-0.49	0.00063	0.019
MMF	Th1	HIST1H4E	-0.05	0.79	0.89
MMF	Th1	HIST1H4I	-0.7	0.014	0.091
MMF	Th1	HIST2H2AC	-0.22	0.18	0.39
MMF	Th1	HIST2H2BE	0.19	0.15	0.35
MMF	Th1	HIST3H2A	-0.029	0.83	0.91
MMF	Th1	HIST4H4	0.36	0.05	0.19
MMF	Th1	HIVEP1	0.16	0.17	0.37
MMF	Th1	HIVEP2	-0.2	0.12	0.31
MMF	Th1	HIVEP3	0.018	0.84	0.92
MMF	Th1	HJURP	-1.4	0.00052	0.018
MMF	Th1	HK1	-0.041	0.37	0.59
MMF	Th1	HK2	-0.18	0.32	0.54
MMF	Th1	HKDC1	0.15	0.49	0.69
MMF	Th1	HKR1	0.12	0.12	0.31
MMF	Th1	HLA-A	0.016	0.78	0.89
MMF	Th1	HLA-B	-0.13	0.26	0.48
MMF	Th1	HLA-C	0.023	0.72	0.85
MMF	Th1	HLA-DMA	-0.47	0.0074	0.065
MMF	Th1	HLA-DMB	-0.4	0.0089	0.071
MMF	Th1	HLA-DOA	-0.52	0.12	0.31
MMF	Th1	HLA-DOB	0.11	0.78	0.88
MMF	Th1	HLA-DPA1	-0.22	0.2	0.41
MMF	Th1	HLA-DPB1	-0.063	0.69	0.83
MMF	Th1	HLA-DQA1	-0.78	0.055	0.2
MMF	Th1	HLA-DQA2	-0.43	0.42	0.63
MMF	Th1	HLA-DQB1	-0.55	0.037	0.16
MMF	Th1	HLA-DQB2	-0.4	0.36	0.58
MMF	Th1	HLA-DRA	-0.78	0.0039	0.046
MMF	Th1	HLA-DRB1	-0.59	0.019	0.11
MMF	Th1	HLA-DRB5	-0.72	0.034	0.15
MMF	Th1	HLA-DRB6	-0.056	0.91	0.96
MMF	Th1	HLA-E	0.13	0.051	0.19
MMF	Th1	HLA-F	0.1	0.16	0.36
MMF	Th1	HLA-F-AS1	0.031	0.74	0.86
MMF	Th1	HLA-G	-0.13	0.37	0.58
MMF	Th1	HLA-H	-0.045	0.82	0.91
MMF	Th1	HLA-J	0.21	0.12	0.31
MMF	Th1	HLA-L	0.11	0.48	0.68
MMF	Th1	HLCS	-0.018	0.84	0.92
MMF	Th1	HLF	-0.72	0.027	0.13
MMF	Th1	HLTF	-0.17	0.046	0.18
MMF	Th1	HM13	-0.048	0.37	0.58
MMF	Th1	HMBOX1	0.081	0.27	0.49
MMF	Th1	HMBS	-0.22	0.039	0.16
MMF	Th1	HMCES	0.027	0.53	0.71
MMF	Th1	HMG20A	-0.007	0.9	0.95
MMF	Th1	HMG20B	-0.13	0.09	0.26
MMF	Th1	HMGA1	-0.64	7.80E-05	0.009
MMF	Th1	HMGB1	-0.15	0.051	0.19
MMF	Th1	HMGB2	-0.55	0.00026	0.013
MMF	Th1	HMGB3	-1.3	0.00015	0.011
MMF	Th1	HMGCL	-0.092	0.12	0.3
MMF	Th1	HMGCR	-0.15	0.062	0.21
MMF	Th1	HMGCS1	-0.11	0.38	0.59
MMF	Th1	HMGN1	-0.054	0.26	0.48
MMF	Th1	HMGN2	-0.48	0.00047	0.017
MMF	Th1	HMGN3	0.33	6.30E-05	0.0085
MMF	Th1	HMGN3-AS1	0.26	0.18	0.39
MMF	Th1	HMGN4	0.077	0.14	0.34
MMF	Th1	HMGN5	0.096	0.58	0.75
MMF	Th1	HMGXB3	-0.17	0.028	0.14
MMF	Th1	HMGXB4	-0.13	0.086	0.25
MMF	Th1	HMHA1	-0.067	0.24	0.46
MMF	Th1	HMMR	-1.3	0.00023	0.013
MMF	Th1	HMOX1	-1.5	0.0034	0.042
MMF	Th1	HMOX2	-0.00099	0.98	0.99
MMF	Th1	HN1	-0.32	0.0046	0.051
MMF	Th1	HN1L	-0.2	0.11	0.29
MMF	Th1	HNRNPA0	-0.08	0.57	0.74
MMF	Th1	HNRNPA1	-0.11	0.04	0.16
MMF	Th1	HNRNPA1L2	0.052	0.47	0.67
MMF	Th1	HNRNPA2B1	-0.27	0.00018	0.011
MMF	Th1	HNRNPA3	-0.21	0.0081	0.068
MMF	Th1	HNRNPAB	-0.32	0.057	0.2
MMF	Th1	HNRNPC	-0.16	0.0056	0.055
MMF	Th1	HNRNPD	-0.25	0.00044	0.017
MMF	Th1	HNRNPDL	0.083	0.05	0.19
MMF	Th1	HNRNPF	-0.24	0.00071	0.02
MMF	Th1	HNRNPH1	-0.059	0.36	0.58
MMF	Th1	HNRNPH3	-0.046	0.22	0.43
MMF	Th1	HNRNPK	-0.12	0.29	0.51
MMF	Th1	HNRNPL	-0.095	0.27	0.49
MMF	Th1	HNRNPLL	-0.1	0.15	0.35
MMF	Th1	HNRNPM	-0.2	0.0013	0.027
MMF	Th1	HNRNPR	-0.17	0.0083	0.069
MMF	Th1	HNRNPU	-0.23	0.00042	0.016
MMF	Th1	HNRNPU-AS1	0.12	0.35	0.57
MMF	Th1	HNRNPUL1	-0.12	0.033	0.15
MMF	Th1	HNRNPUL2	0.11	0.45	0.65
MMF	Th1	HOMER1	-0.17	0.37	0.58
MMF	Th1	HOMER2	0.52	0.13	0.32
MMF	Th1	HOMEZ	-0.0074	0.94	0.97
MMF	Th1	HOOK1	0.43	0.021	0.12
MMF	Th1	HOOK2	0.3	0.027	0.13
MMF	Th1	HOOK3	0.02	0.71	0.84
MMF	Th1	HOPX	0.1	0.65	0.8
MMF	Th1	HOTAIRM1	0.17	0.19	0.4
MMF	Th1	HOXA1	-0.29	0.35	0.57
MMF	Th1	HOXB-AS1	0.061	0.72	0.85
MMF	Th1	HOXB2	0.036	0.72	0.85
MMF	Th1	HOXB3	0.22	0.29	0.51
MMF	Th1	HOXB7	-1.1	7.00E-05	0.0086
MMF	Th1	HP09053	-0.034	0.92	0.96
MMF	Th1	HP1BP3	0.013	0.73	0.85
MMF	Th1	HPCAL1	0.042	0.44	0.65
MMF	Th1	HPCAL4	0.25	0.14	0.33
MMF	Th1	HPD	0.19	0.41	0.62
MMF	Th1	HPDL	-0.97	0.0032	0.042
MMF	Th1	HPGD	-0.87	0.004	0.046
MMF	Th1	HPRT1	-0.27	0.0017	0.03
MMF	Th1	HPS1	-0.078	0.058	0.2
MMF	Th1	HPS3	-0.083	0.14	0.34
MMF	Th1	HPS4	0.08	0.17	0.38
MMF	Th1	HPS5	-0.005	0.95	0.97
MMF	Th1	HPS6	-0.087	0.15	0.35
MMF	Th1	HPSE	0.025	0.8	0.9
MMF	Th1	HRAS	-0.2	0.018	0.11
MMF	Th1	HRASLS2	-0.64	0.28	0.5
MMF	Th1	HRH2	0.34	0.06	0.21
MMF	Th1	HRSP12	-0.18	0.064	0.21
MMF	Th1	HS1BP3	-0.22	0.0049	0.052
MMF	Th1	HS2ST1	0.11	0.18	0.39
MMF	Th1	HS3ST3B1	-0.072	0.46	0.67
MMF	Th1	HS6ST1	-0.28	0.0021	0.034
MMF	Th1	HSBP1	-0.12	0.022	0.12
MMF	Th1	HSBP1L1	0.15	0.24	0.46
MMF	Th1	HSCB	-0.11	0.17	0.37
MMF	Th1	HSD11B1	-0.064	0.83	0.91
MMF	Th1	HSD11B1L	0.17	0.29	0.51
MMF	Th1	HSD17B1	-0.14	0.15	0.35
MMF	Th1	HSD17B10	-0.23	0.0069	0.062
MMF	Th1	HSD17B11	0.044	0.41	0.62
MMF	Th1	HSD17B12	0.13	0.092	0.26
MMF	Th1	HSD17B4	-0.12	0.057	0.2
MMF	Th1	HSD17B6	-0.56	0.037	0.16
MMF	Th1	HSD17B7	-0.094	0.17	0.37
MMF	Th1	HSD17B7P2	0.18	0.12	0.3
MMF	Th1	HSD17B8	0.15	0.068	0.22
MMF	Th1	HSDL1	0.12	0.14	0.33
MMF	Th1	HSDL2	-0.052	0.59	0.76
MMF	Th1	HSF1	0.0017	0.98	0.99
MMF	Th1	HSF2	0.033	0.65	0.8
MMF	Th1	HSF4	0.37	0.042	0.17
MMF	Th1	HSF5	-0.036	0.8	0.9
MMF	Th1	HSH2D	-0.26	0.038	0.16
MMF	Th1	HSP90AA1	-0.2	0.0053	0.054
MMF	Th1	HSP90AB1	-0.092	0.078	0.24
MMF	Th1	HSP90AB4P	0.24	0.36	0.58
MMF	Th1	HSP90B1	-0.13	0.01	0.077
MMF	Th1	HSPA13	0.035	0.66	0.81
MMF	Th1	HSPA14	-0.18	0.0068	0.062
MMF	Th1	HSPA1A	-0.071	0.49	0.69
MMF	Th1	HSPA1B	-0.0029	0.99	0.99
MMF	Th1	HSPA1L	0.14	0.16	0.37
MMF	Th1	HSPA2	-0.61	0.085	0.25
MMF	Th1	HSPA4	-0.29	0.00032	0.015
MMF	Th1	HSPA5	-0.18	0.004	0.046
MMF	Th1	HSPA6	-0.46	0.15	0.35
MMF	Th1	HSPA8	0.03	0.53	0.72
MMF	Th1	HSPA9	-0.061	0.14	0.34
MMF	Th1	HSPB1	0.18	0.15	0.35
MMF	Th1	HSPB11	-0.18	0.033	0.15
MMF	Th1	HSPBAP1	0.088	0.2	0.41
MMF	Th1	HSPBP1	-0.25	0.018	0.11
MMF	Th1	HSPD1	-0.25	0.0031	0.041
MMF	Th1	HSPE1	-0.27	0.015	0.096
MMF	Th1	HSPH1	-0.14	0.06	0.21
MMF	Th1	HTATIP2	-0.0095	0.83	0.92
MMF	Th1	HTATSF1	-0.049	0.38	0.6
MMF	Th1	HTATSF1P2	0.12	0.5	0.69
MMF	Th1	HTR2B	-0.57	0.18	0.38
MMF	Th1	HTR6	0.58	0.23	0.44
MMF	Th1	HTRA2	-0.059	0.28	0.49
MMF	Th1	HTT	-0.15	0.13	0.33
MMF	Th1	HUS1	0.093	0.046	0.18
MMF	Th1	HUWE1	0.012	0.87	0.94
MMF	Th1	HVCN1	-0.34	0.0048	0.051
MMF	Th1	HYAL1	-0.1	0.68	0.83
MMF	Th1	HYAL2	0.1	0.33	0.55
MMF	Th1	HYAL3	0.031	0.82	0.91
MMF	Th1	HYKK	0.34	0.13	0.32
MMF	Th1	HYLS1	0.037	0.64	0.8
MMF	Th1	HYOU1	-0.26	0.00062	0.019
MMF	Th1	IAH1	-0.029	0.57	0.74
MMF	Th1	IARS	-0.051	0.36	0.57
MMF	Th1	IARS2	-0.032	0.48	0.68
MMF	Th1	IBA57	-0.14	0.11	0.29
MMF	Th1	IBTK	-0.15	0.085	0.25
MMF	Th1	ICA1	-0.64	0.0074	0.065
MMF	Th1	ICA1L	-0.22	0.14	0.34
MMF	Th1	ICAM1	0.18	0.056	0.2
MMF	Th1	ICAM2	0.14	0.13	0.33
MMF	Th1	ICAM3	-0.018	0.73	0.86
MMF	Th1	ICAM4	0.49	0.11	0.29
MMF	Th1	ICE1	0.03	0.7	0.84
MMF	Th1	ICE2	-0.012	0.78	0.89
MMF	Th1	ICK	0.028	0.76	0.87
MMF	Th1	ICMT	-0.35	3.20E-05	0.0084
MMF	Th1	ICOS	-0.36	0.011	0.079
MMF	Th1	ICT1	-0.25	0.0053	0.054
MMF	Th1	ID2	0.17	0.18	0.39
MMF	Th1	ID2-AS1	0.23	0.19	0.4
MMF	Th1	ID3	-0.0082	0.97	0.99
MMF	Th1	IDE	-0.099	0.18	0.39
MMF	Th1	IDH1	-0.33	0.0011	0.025
MMF	Th1	IDH2	-0.48	0.00069	0.02
MMF	Th1	IDH3A	-0.18	0.043	0.17
MMF	Th1	IDH3B	-0.028	0.39	0.6
MMF	Th1	IDH3G	-0.072	0.18	0.39
MMF	Th1	IDI1	-0.074	0.23	0.45
MMF	Th1	IDI2	-0.19	0.47	0.67
MMF	Th1	IDI2-AS1	0.13	0.25	0.47
MMF	Th1	IDNK	-0.13	0.064	0.21
MMF	Th1	IDS	0.077	0.23	0.45
MMF	Th1	IDUA	0.23	0.016	0.1
MMF	Th1	IER2	0.035	0.64	0.8
MMF	Th1	IER3	0.3	0.12	0.31
MMF	Th1	IER3IP1	-0.064	0.22	0.43
MMF	Th1	IER5	0.028	0.74	0.86
MMF	Th1	IER5L	-0.21	0.48	0.68
MMF	Th1	IFFO1	0.073	0.21	0.42
MMF	Th1	IFFO2	-0.19	0.091	0.26
MMF	Th1	IFI16	-0.19	0.036	0.16
MMF	Th1	IFI27	-0.52	0.21	0.43
MMF	Th1	IFI27L1	-0.6	0.00089	0.023
MMF	Th1	IFI27L2	-0.21	0.049	0.19
MMF	Th1	IFI30	-0.28	0.092	0.26
MMF	Th1	IFI35	-0.27	0.03	0.14
MMF	Th1	IFI44	-0.24	0.17	0.38
MMF	Th1	IFI44L	-0.16	0.59	0.76
MMF	Th1	IFI6	-0.52	0.025	0.13
MMF	Th1	IFIH1	-0.18	0.11	0.3
MMF	Th1	IFIT1	-0.48	0.15	0.35
MMF	Th1	IFIT2	-0.33	0.081	0.24
MMF	Th1	IFIT3	-0.62	0.092	0.26
MMF	Th1	IFIT5	-0.16	0.19	0.4
MMF	Th1	IFITM1	0.055	0.54	0.72
MMF	Th1	IFITM2	0.03	0.73	0.85
MMF	Th1	IFITM3	0.088	0.58	0.75
MMF	Th1	IFNAR1	0.14	0.019	0.11
MMF	Th1	IFNAR2	-0.0091	0.85	0.92
MMF	Th1	IFNG	-0.26	0.21	0.42
MMF	Th1	IFNG-AS1	0.07	0.74	0.86
MMF	Th1	IFNGR1	-0.017	0.85	0.93
MMF	Th1	IFNGR2	0.52	0.023	0.12
MMF	Th1	IFNL1	-0.21	0.44	0.64
MMF	Th1	IFNLR1	-0.38	0.0075	0.065
MMF	Th1	IFRD1	0.066	0.11	0.29
MMF	Th1	IFRD2	-0.052	0.41	0.62
MMF	Th1	IFT122	-0.12	0.22	0.43
MMF	Th1	IFT140	0.0077	0.94	0.97
MMF	Th1	IFT172	0.044	0.75	0.87
MMF	Th1	IFT20	0.061	0.27	0.49
MMF	Th1	IFT22	-0.32	0.022	0.12
MMF	Th1	IFT27	0.042	0.72	0.85
MMF	Th1	IFT43	0.17	0.039	0.16
MMF	Th1	IFT46	-0.081	0.41	0.62
MMF	Th1	IFT52	0.047	0.44	0.64
MMF	Th1	IFT57	0.036	0.45	0.65
MMF	Th1	IFT74	0.06	0.47	0.67
MMF	Th1	IFT80	0.04	0.63	0.79
MMF	Th1	IFT81	0.081	0.69	0.83
MMF	Th1	IFT88	0.17	0.02	0.11
MMF	Th1	IGBP1	-0.14	0.025	0.13
MMF	Th1	IGF1R	0.29	0.23	0.44
MMF	Th1	IGF2R	-0.00028	1	1
MMF	Th1	IGFBP3	0.23	0.32	0.54
MMF	Th1	IGFBP4	0.28	0.096	0.27
MMF	Th1	IGFL2	1.1	0.0081	0.068
MMF	Th1	IGFLR1	0.19	0.015	0.096
MMF	Th1	IGHMBP2	-0.059	0.41	0.62
MMF	Th1	IGIP	0.23	0.36	0.58
MMF	Th1	IGSF22	0.18	0.52	0.71
MMF	Th1	IGSF6	0.26	0.29	0.51
MMF	Th1	IGSF8	0.054	0.39	0.6
MMF	Th1	IGSF9B	0.29	0.059	0.2
MMF	Th1	IK	-0.0089	0.83	0.91
MMF	Th1	IKBIP	-0.098	0.19	0.41
MMF	Th1	IKBKAP	0.0058	0.93	0.97
MMF	Th1	IKBKB	0.08	0.048	0.18
MMF	Th1	IKBKE	-0.09	0.26	0.48
MMF	Th1	IKBKG	-0.13	0.035	0.15
MMF	Th1	IKZF1	-0.035	0.41	0.62
MMF	Th1	IKZF2	-0.69	0.025	0.13
MMF	Th1	IKZF3	-0.074	0.31	0.53
MMF	Th1	IKZF4	0.22	0.21	0.42
MMF	Th1	IKZF5	0.013	0.82	0.91
MMF	Th1	IL10	-0.31	0.42	0.63
MMF	Th1	IL10RA	0.014	0.82	0.91
MMF	Th1	IL10RB	-0.061	0.3	0.52
MMF	Th1	IL11RA	0.29	0.022	0.12
MMF	Th1	IL12A	-0.82	0.0048	0.051
MMF	Th1	IL12RB1	-0.0065	0.92	0.96
MMF	Th1	IL12RB2	0.03	0.88	0.94
MMF	Th1	IL15	0.31	0.019	0.11
MMF	Th1	IL15RA	0.0023	0.98	0.99
MMF	Th1	IL16	0.075	0.25	0.46
MMF	Th1	IL17RA	0.048	0.34	0.56
MMF	Th1	IL17RB	0.15	0.32	0.54
MMF	Th1	IL17RC	-0.083	0.56	0.74
MMF	Th1	IL18BP	0.12	0.27	0.49
MMF	Th1	IL18R1	-0.053	0.67	0.82
MMF	Th1	IL18RAP	-0.16	0.46	0.66
MMF	Th1	IL1RAP	-0.068	0.57	0.74
MMF	Th1	IL1RL1	0.43	0.31	0.53
MMF	Th1	IL1RN	-0.68	0.15	0.35
MMF	Th1	IL21	-0.052	0.88	0.94
MMF	Th1	IL21-AS1	0.17	0.54	0.72
MMF	Th1	IL21R	-0.043	0.62	0.78
MMF	Th1	IL23A	0.29	0.053	0.19
MMF	Th1	IL24	0.21	0.17	0.38
MMF	Th1	IL26	0.14	0.54	0.72
MMF	Th1	IL27RA	0.02	0.71	0.84
MMF	Th1	IL2RA	0.25	0.24	0.46
MMF	Th1	IL2RB	-0.14	0.081	0.24
MMF	Th1	IL2RG	-0.034	0.51	0.7
MMF	Th1	IL32	-0.041	0.61	0.77
MMF	Th1	IL4I1	-0.46	0.2	0.41
MMF	Th1	IL4R	0.12	0.14	0.34
MMF	Th1	IL5RA	0.072	0.85	0.92
MMF	Th1	IL6R	0.07	0.47	0.67
MMF	Th1	IL6ST	0.2	0.088	0.26
MMF	Th1	IL7	0.16	0.5	0.69
MMF	Th1	IL7R	0.24	0.038	0.16
MMF	Th1	ILDR1	-1.3	0.026	0.13
MMF	Th1	ILF2	-0.18	0.0075	0.065
MMF	Th1	ILF3	-0.062	0.18	0.38
MMF	Th1	ILF3-AS1	0.25	0.0031	0.041
MMF	Th1	ILK	-0.13	0.015	0.096
MMF	Th1	ILKAP	-0.1	0.013	0.089
MMF	Th1	ILVBL	-0.22	0.0033	0.042
MMF	Th1	IMMP1L	-0.094	0.26	0.48
MMF	Th1	IMMP2L	0.26	0.052	0.19
MMF	Th1	IMMT	-0.15	0.0089	0.072
MMF	Th1	IMP3	-0.00075	0.99	0.99
MMF	Th1	IMP4	-0.12	0.018	0.1
MMF	Th1	IMPA1	0.052	0.44	0.65
MMF	Th1	IMPA2	-0.27	0.11	0.29
MMF	Th1	IMPACT	-0.027	0.72	0.85
MMF	Th1	IMPAD1	-0.2	0.016	0.097
MMF	Th1	IMPDH1	0.043	0.48	0.68
MMF	Th1	IMPDH2	-0.088	0.074	0.23
MMF	Th1	INADL	0.42	0.0029	0.04
MMF	Th1	INAFM1	-0.52	0.0086	0.07
MMF	Th1	INAFM2	0.074	0.52	0.71
MMF	Th1	INCA1	0.27	0.07	0.22
MMF	Th1	INCENP	-0.4	0.019	0.11
MMF	Th1	INE1	0.25	0.034	0.15
MMF	Th1	INF2	-0.035	0.78	0.88
MMF	Th1	ING1	-0.026	0.63	0.79
MMF	Th1	ING2	-0.18	0.056	0.2
MMF	Th1	ING3	-0.059	0.24	0.46
MMF	Th1	ING4	0.09	0.072	0.23
MMF	Th1	ING5	0.00089	0.99	0.99
MMF	Th1	INIP	0.0021	0.97	0.99
MMF	Th1	INO80	0.059	0.33	0.55
MMF	Th1	INO80C	-0.076	0.29	0.51
MMF	Th1	INO80D	0.02	0.74	0.86
MMF	Th1	INO80E	0.041	0.62	0.78
MMF	Th1	INPP1	-0.28	0.026	0.13
MMF	Th1	INPP4A	-0.021	0.7	0.84
MMF	Th1	INPP4B	0.25	0.0041	0.047
MMF	Th1	INPP5A	0.24	0.02	0.11
MMF	Th1	INPP5B	0.0093	0.89	0.94
MMF	Th1	INPP5D	-0.21	0.00053	0.018
MMF	Th1	INPP5E	0.11	0.16	0.36
MMF	Th1	INPP5F	0.028	0.78	0.89
MMF	Th1	INPP5K	-0.033	0.44	0.64
MMF	Th1	INPPL1	-0.13	0.078	0.24
MMF	Th1	INSIG1	-0.21	0.014	0.091
MMF	Th1	INSIG2	0.024	0.63	0.78
MMF	Th1	INSL3	-0.013	0.95	0.97
MMF	Th1	INSR	0.94	0.0047	0.051
MMF	Th1	INTS1	-0.095	0.27	0.49
MMF	Th1	INTS10	0.058	0.073	0.23
MMF	Th1	INTS12	-0.035	0.57	0.74
MMF	Th1	INTS2	-0.061	0.52	0.71
MMF	Th1	INTS3	-0.015	0.82	0.91
MMF	Th1	INTS4	0.026	0.54	0.72
MMF	Th1	INTS5	-0.064	0.32	0.54
MMF	Th1	INTS6	-0.11	0.021	0.12
MMF	Th1	INTS6-AS1	0.19	0.058	0.2
MMF	Th1	INTS7	-0.36	0.0023	0.036
MMF	Th1	INTS8	0.059	0.2	0.41
MMF	Th1	INTS9	-0.12	0.031	0.14
MMF	Th1	INVS	-0.12	0.095	0.27
MMF	Th1	IP6K1	-0.11	0.015	0.094
MMF	Th1	IP6K2	0.017	0.69	0.83
MMF	Th1	IPCEF1	0.082	0.12	0.3
MMF	Th1	IPMK	0.015	0.89	0.94
MMF	Th1	IPO11	-0.15	0.1	0.28
MMF	Th1	IPO13	-0.14	0.022	0.12
MMF	Th1	IPO4	-0.046	0.55	0.73
MMF	Th1	IPO5	-0.2	0.013	0.088
MMF	Th1	IPO5P1	0.02	0.88	0.94
MMF	Th1	IPO7	-0.044	0.71	0.85
MMF	Th1	IPO8	-0.14	0.13	0.32
MMF	Th1	IPO9	-0.15	0.0044	0.049
MMF	Th1	IPP	0.089	0.17	0.37
MMF	Th1	IPPK	-0.099	0.13	0.32
MMF	Th1	IPW	0.28	0.056	0.2
MMF	Th1	IQCB1	0.073	0.18	0.38
MMF	Th1	IQCC	-0.16	0.17	0.37
MMF	Th1	IQCE	-0.3	0.0042	0.047
MMF	Th1	IQCG	-0.015	0.88	0.94
MMF	Th1	IQCH	0.042	0.86	0.93
MMF	Th1	IQCH-AS1	-0.00037	1	1
MMF	Th1	IQCK	0.27	0.1	0.28
MMF	Th1	IQGAP1	-0.13	0.055	0.2
MMF	Th1	IQGAP2	-0.08	0.18	0.39
MMF	Th1	IQGAP3	-1.6	0.00052	0.018
MMF	Th1	IQSEC1	0.11	0.029	0.14
MMF	Th1	IRAK1	-0.18	0.011	0.079
MMF	Th1	IRAK1BP1	-0.14	0.41	0.62
MMF	Th1	IRAK2	0.23	0.059	0.2
MMF	Th1	IRAK3	-1.1	0.029	0.14
MMF	Th1	IRAK4	0.011	0.82	0.91
MMF	Th1	IREB2	-0.09	0.21	0.43
MMF	Th1	IRF1	-0.02	0.79	0.89
MMF	Th1	IRF2	-0.091	0.081	0.24
MMF	Th1	IRF2BP1	0.038	0.73	0.86
MMF	Th1	IRF2BP2	0.14	0.025	0.13
MMF	Th1	IRF2BPL	0.017	0.87	0.93
MMF	Th1	IRF3	0.035	0.54	0.72
MMF	Th1	IRF4	0.15	0.37	0.59
MMF	Th1	IRF5	-0.22	0.018	0.11
MMF	Th1	IRF6	0.31	0.49	0.69
MMF	Th1	IRF7	-0.18	0.24	0.46
MMF	Th1	IRF8	-0.056	0.81	0.9
MMF	Th1	IRF9	0.042	0.45	0.66
MMF	Th1	IRGM	0.54	0.056	0.2
MMF	Th1	IRGQ	0.033	0.83	0.91
MMF	Th1	IRS1	0.097	0.75	0.87
MMF	Th1	IRS2	0.49	0.0083	0.069
MMF	Th1	ISCA1	0.11	0.052	0.19
MMF	Th1	ISCA2	0.066	0.3	0.52
MMF	Th1	ISCU	0.17	0.0031	0.041
MMF	Th1	ISG15	-0.59	0.02	0.11
MMF	Th1	ISG20	-0.2	0.069	0.22
MMF	Th1	ISG20L2	-0.13	0.027	0.13
MMF	Th1	ISL2	-0.86	0.036	0.15
MMF	Th1	ISM1	0.19	0.51	0.7
MMF	Th1	ISOC1	-0.064	0.34	0.56
MMF	Th1	ISOC2	-0.22	0.039	0.16
MMF	Th1	ISPD	-0.28	0.42	0.63
MMF	Th1	IST1	-0.033	0.35	0.56
MMF	Th1	ISY1	-0.052	0.4	0.61
MMF	Th1	ISYNA1	0.37	0.0026	0.037
MMF	Th1	ITCH	-0.094	0.27	0.49
MMF	Th1	ITFG1	0.047	0.33	0.55
MMF	Th1	ITFG2	0.16	0.011	0.082
MMF	Th1	ITFG3	-0.017	0.76	0.87
MMF	Th1	ITGA1	-0.44	0.15	0.34
MMF	Th1	ITGA10	0.19	0.33	0.54
MMF	Th1	ITGA2	-0.052	0.84	0.92
MMF	Th1	ITGA3	0.095	0.5	0.7
MMF	Th1	ITGA4	0.053	0.49	0.68
MMF	Th1	ITGA5	0.14	0.15	0.35
MMF	Th1	ITGA6	0.19	0.026	0.13
MMF	Th1	ITGAE	-0.09	0.28	0.5
MMF	Th1	ITGAL	-0.11	0.095	0.27
MMF	Th1	ITGAM	-0.26	0.25	0.46
MMF	Th1	ITGAV	-0.09	0.4	0.61
MMF	Th1	ITGB1	0.0029	0.98	0.99
MMF	Th1	ITGB1BP1	-0.13	0.065	0.22
MMF	Th1	ITGB2	-0.16	0.031	0.14
MMF	Th1	ITGB2-AS1	0.37	0.00051	0.018
MMF	Th1	ITGB3BP	-0.22	0.022	0.12
MMF	Th1	ITGB7	0.012	0.81	0.9
MMF	Th1	ITIH4	0.058	0.66	0.81
MMF	Th1	ITK	0.12	0.036	0.16
MMF	Th1	ITM2A	0.044	0.61	0.77
MMF	Th1	ITM2B	0.19	0.0018	0.031
MMF	Th1	ITM2C	0.051	0.6	0.77
MMF	Th1	ITPA	-0.12	0.084	0.25
MMF	Th1	ITPK1	-0.29	0.0016	0.029
MMF	Th1	ITPK1-AS1	0.13	0.45	0.66
MMF	Th1	ITPKB	0.15	0.092	0.26
MMF	Th1	ITPKB-IT1	0.13	0.53	0.72
MMF	Th1	ITPKC	0.0094	0.9	0.95
MMF	Th1	ITPR1	0.054	0.56	0.73
MMF	Th1	ITPR2	0.062	0.45	0.65
MMF	Th1	ITPR3	0.021	0.81	0.9
MMF	Th1	ITPRIP	-0.00074	0.99	1
MMF	Th1	ITPRIPL1	-0.25	0.021	0.12
MMF	Th1	ITPRIPL2	-0.31	0.15	0.35
MMF	Th1	ITSN1	-0.045	0.82	0.91
MMF	Th1	ITSN2	0.12	0.00051	0.018
MMF	Th1	IVD	-0.048	0.34	0.56
MMF	Th1	IVNS1ABP	0.055	0.44	0.65
MMF	Th1	IWS1	-0.035	0.3	0.51
MMF	Th1	IZUMO4	0.0023	0.99	1
MMF	Th1	JADE1	0.079	0.27	0.49
MMF	Th1	JADE2	0.15	0.0096	0.075
MMF	Th1	JAG1	-0.95	0.0076	0.065
MMF	Th1	JAG2	0.59	0.031	0.14
MMF	Th1	JAGN1	-0.046	0.35	0.57
MMF	Th1	JAK1	-0.022	0.61	0.77
MMF	Th1	JAK2	0.00065	1	1
MMF	Th1	JAK3	0.029	0.7	0.83
MMF	Th1	JAKMIP1	-0.26	0.13	0.33
MMF	Th1	JAKMIP2	-0.12	0.66	0.81
MMF	Th1	JAM3	0.35	0.067	0.22
MMF	Th1	JARID2	-0.14	0.15	0.34
MMF	Th1	JAZF1	0.29	0.019	0.11
MMF	Th1	JHDM1D-AS1	-0.34	0.085	0.25
MMF	Th1	JKAMP	0.021	0.62	0.78
MMF	Th1	JMJD1C	0.14	0.03	0.14
MMF	Th1	JMJD4	0.029	0.77	0.88
MMF	Th1	JMJD6	-0.065	0.17	0.37
MMF	Th1	JMJD7	0.11	0.19	0.4
MMF	Th1	JMJD8	0.12	0.076	0.23
MMF	Th1	JMY	0.15	0.084	0.25
MMF	Th1	JOSD1	-0.043	0.64	0.8
MMF	Th1	JOSD2	-0.061	0.57	0.74
MMF	Th1	JPX	0.14	0.012	0.084
MMF	Th1	JRK	-0.11	0.3	0.52
MMF	Th1	JRKL	-0.018	0.86	0.93
MMF	Th1	JSRP1	-0.22	0.31	0.53
MMF	Th1	JTB	0.0017	0.97	0.99
MMF	Th1	JUN	0.87	0.00053	0.018
MMF	Th1	JUNB	0.57	0.00098	0.024
MMF	Th1	JUND	0.26	0.011	0.082
MMF	Th1	KALRN	0.21	0.31	0.53
MMF	Th1	KANK1	0.19	0.46	0.66
MMF	Th1	KANK2	-0.72	0.11	0.3
MMF	Th1	KANK3	0.15	0.2	0.42
MMF	Th1	KANSL1	0.096	0.18	0.38
MMF	Th1	KANSL1-AS1	0.14	0.15	0.35
MMF	Th1	KANSL1L	0.25	0.078	0.24
MMF	Th1	KANSL2	0.019	0.64	0.79
MMF	Th1	KANSL3	-0.036	0.42	0.63
MMF	Th1	KANTR	0.17	0.24	0.46
MMF	Th1	KARS	-0.051	0.31	0.52
MMF	Th1	KAT2A	0.016	0.83	0.91
MMF	Th1	KAT2B	0.13	0.17	0.37
MMF	Th1	KAT5	-0.0012	0.98	0.99
MMF	Th1	KAT6A	0.11	0.12	0.31
MMF	Th1	KAT6B	0.056	0.38	0.59
MMF	Th1	KAT7	-0.086	0.062	0.21
MMF	Th1	KAT8	0.16	0.0073	0.064
MMF	Th1	KATNA1	-0.05	0.31	0.53
MMF	Th1	KATNAL1	0.22	0.073	0.23
MMF	Th1	KATNAL2	0.029	0.89	0.95
MMF	Th1	KATNB1	-0.046	0.44	0.64
MMF	Th1	KATNBL1	0.065	0.18	0.38
MMF	Th1	KBTBD11	0.25	0.36	0.58
MMF	Th1	KBTBD2	-0.014	0.8	0.89
MMF	Th1	KBTBD3	0.089	0.28	0.5
MMF	Th1	KBTBD4	-0.034	0.45	0.66
MMF	Th1	KBTBD6	0.16	0.062	0.21
MMF	Th1	KBTBD7	-0.026	0.73	0.86
MMF	Th1	KBTBD8	-0.5	0.00036	0.015
MMF	Th1	KCMF1	-0.06	0.21	0.42
MMF	Th1	KCNA2	0.19	0.25	0.47
MMF	Th1	KCNA3	0.15	0.073	0.23
MMF	Th1	KCNA6	0.15	0.59	0.76
MMF	Th1	KCNAB1	0.14	0.33	0.55
MMF	Th1	KCNAB2	-0.15	0.043	0.17
MMF	Th1	KCNAB3	0.43	0.01	0.076
MMF	Th1	KCNC4	-0.037	0.8	0.89
MMF	Th1	KCND1	-0.0087	0.98	0.99
MMF	Th1	KCNH2	0.06	0.81	0.9
MMF	Th1	KCNH3	0.17	0.42	0.62
MMF	Th1	KCNJ13	0.44	0.033	0.15
MMF	Th1	KCNJ14	0.096	0.77	0.88
MMF	Th1	KCNK12	-0.26	0.18	0.39
MMF	Th1	KCNK5	-0.65	0.011	0.078
MMF	Th1	KCNK6	0.017	0.83	0.91
MMF	Th1	KCNMB3	-0.09	0.68	0.83
MMF	Th1	KCNMB4	0.13	0.63	0.78
MMF	Th1	KCNN4	0.15	0.18	0.39
MMF	Th1	KCNQ1	0.13	0.44	0.64
MMF	Th1	KCNQ1OT1	0.05	0.76	0.87
MMF	Th1	KCNQ5	-0.22	0.44	0.64
MMF	Th1	KCNRG	-0.12	0.52	0.71
MMF	Th1	KCTD10	-0.11	0.04	0.17
MMF	Th1	KCTD11	-0.4	0.069	0.22
MMF	Th1	KCTD12	0.15	0.66	0.81
MMF	Th1	KCTD13	0.07	0.2	0.41
MMF	Th1	KCTD15	-0.13	0.65	0.8
MMF	Th1	KCTD17	0.095	0.24	0.45
MMF	Th1	KCTD18	-0.042	0.48	0.68
MMF	Th1	KCTD2	-0.0069	0.92	0.96
MMF	Th1	KCTD20	-0.25	0.001	0.024
MMF	Th1	KCTD21	-0.14	0.32	0.54
MMF	Th1	KCTD21-AS1	0.43	0.13	0.33
MMF	Th1	KCTD3	0.0039	0.99	0.99
MMF	Th1	KCTD5	-0.19	0.0026	0.038
MMF	Th1	KCTD6	0.034	0.69	0.83
MMF	Th1	KCTD7	0.15	0.25	0.46
MMF	Th1	KCTD9	-0.034	0.76	0.87
MMF	Th1	KDELC1	-0.55	0.015	0.094
MMF	Th1	KDELC2	-0.092	0.26	0.48
MMF	Th1	KDELR1	-0.062	0.33	0.55
MMF	Th1	KDELR2	-0.099	0.021	0.12
MMF	Th1	KDF1	0.36	0.11	0.29
MMF	Th1	KDM1A	-0.063	0.14	0.33
MMF	Th1	KDM1B	0.08	0.64	0.79
MMF	Th1	KDM2A	0.11	0.22	0.44
MMF	Th1	KDM2B	-0.11	0.094	0.26
MMF	Th1	KDM3A	0.036	0.53	0.71
MMF	Th1	KDM3B	0.14	0.034	0.15
MMF	Th1	KDM4A	-0.12	0.2	0.41
MMF	Th1	KDM4A-AS1	-0.032	0.9	0.95
MMF	Th1	KDM4B	0.066	0.33	0.54
MMF	Th1	KDM4C	0.12	0.051	0.19
MMF	Th1	KDM4D	0.038	0.89	0.94
MMF	Th1	KDM5A	0.056	0.14	0.34
MMF	Th1	KDM5B	-0.016	0.84	0.92
MMF	Th1	KDM5C	-0.081	0.11	0.29
MMF	Th1	KDM6A	-0.019	0.79	0.89
MMF	Th1	KDM6B	0.29	0.084	0.25
MMF	Th1	KDM7A	0.061	0.51	0.7
MMF	Th1	KDM8	-0.00026	1	1
MMF	Th1	KDSR	0.21	0.0056	0.055
MMF	Th1	KEAP1	-0.23	0.003	0.04
MMF	Th1	KGFLP1	0.19	0.48	0.68
MMF	Th1	KGFLP2	0.003	0.99	1
MMF	Th1	KHDC1	-0.62	0.00049	0.018
MMF	Th1	KHDRBS1	-0.11	0.01	0.078
MMF	Th1	KHK	-0.29	0.0097	0.075
MMF	Th1	KHNYN	-0.005	0.92	0.96
MMF	Th1	KHSRP	-0.37	0.0026	0.038
MMF	Th1	KIAA0020	-0.031	0.51	0.7
MMF	Th1	KIAA0040	0.11	0.093	0.26
MMF	Th1	KIAA0100	-0.074	0.29	0.5
MMF	Th1	KIAA0101	-1.4	6.40E-05	0.0085
MMF	Th1	KIAA0141	-0.039	0.43	0.63
MMF	Th1	KIAA0195	-0.087	0.2	0.41
MMF	Th1	KIAA0196	-0.19	0.002	0.032
MMF	Th1	KIAA0226	0.062	0.2	0.42
MMF	Th1	KIAA0232	-0.033	0.67	0.81
MMF	Th1	KIAA0319L	0.0019	0.97	0.99
MMF	Th1	KIAA0355	0.16	0.16	0.36
MMF	Th1	KIAA0368	-0.025	0.74	0.86
MMF	Th1	KIAA0391	0.069	0.15	0.35
MMF	Th1	KIAA0430	0.11	0.066	0.22
MMF	Th1	KIAA0513	0.096	0.43	0.63
MMF	Th1	KIAA0556	0.066	0.54	0.73
MMF	Th1	KIAA0586	0.12	0.047	0.18
MMF	Th1	KIAA0753	-0.14	0.21	0.42
MMF	Th1	KIAA0754	0.58	0.02	0.11
MMF	Th1	KIAA0825	-0.31	0.096	0.27
MMF	Th1	KIAA0895L	-0.14	0.35	0.57
MMF	Th1	KIAA0907	0.17	0.0049	0.052
MMF	Th1	KIAA0922	-0.0027	0.97	0.99
MMF	Th1	KIAA0930	-0.17	0.17	0.38
MMF	Th1	KIAA1033	0.068	0.21	0.42
MMF	Th1	KIAA1107	-0.005	0.98	0.99
MMF	Th1	KIAA1109	0.2	0.0091	0.072
MMF	Th1	KIAA1143	0.074	0.14	0.34
MMF	Th1	KIAA1147	0.22	0.047	0.18
MMF	Th1	KIAA1161	-0.053	0.76	0.88
MMF	Th1	KIAA1191	0.07	0.11	0.3
MMF	Th1	KIAA1211L	0.24	0.26	0.48
MMF	Th1	KIAA1217	-0.79	0.057	0.2
MMF	Th1	KIAA1279	0.022	0.74	0.86
MMF	Th1	KIAA1324	0.27	0.021	0.12
MMF	Th1	KIAA1324L	-0.16	0.48	0.68
MMF	Th1	KIAA1328	0.22	0.02	0.11
MMF	Th1	KIAA1407	0.087	0.41	0.62
MMF	Th1	KIAA1429	-0.064	0.51	0.7
MMF	Th1	KIAA1467	-0.08	0.52	0.71
MMF	Th1	KIAA1468	0.14	0.036	0.15
MMF	Th1	KIAA1524	-0.66	0.0011	0.025
MMF	Th1	KIAA1551	0.06	0.38	0.6
MMF	Th1	KIAA1586	-0.033	0.62	0.78
MMF	Th1	KIAA1656	0.032	0.87	0.93
MMF	Th1	KIAA1671	0.24	0.3	0.52
MMF	Th1	KIAA1683	0.7	0.018	0.11
MMF	Th1	KIAA1715	0.018	0.77	0.88
MMF	Th1	KIAA1804	0.19	0.44	0.64
MMF	Th1	KIAA1841	-0.12	0.28	0.5
MMF	Th1	KIAA1875	0.76	0.014	0.094
MMF	Th1	KIAA1919	0.21	0.052	0.19
MMF	Th1	KIAA1958	0.092	0.66	0.81
MMF	Th1	KIAA2013	-0.11	0.043	0.17
MMF	Th1	KIAA2018	-0.094	0.23	0.44
MMF	Th1	KIAA2026	0.24	0.00019	0.012
MMF	Th1	KIDINS220	0.066	0.43	0.63
MMF	Th1	KIF11	-1.1	0.0003	0.014
MMF	Th1	KIF13B	0.13	0.16	0.36
MMF	Th1	KIF14	-1.4	0.00013	0.01
MMF	Th1	KIF15	-1.1	0.0015	0.029
MMF	Th1	KIF16B	0.2	0.13	0.32
MMF	Th1	KIF18A	-0.81	0.00083	0.022
MMF	Th1	KIF18B	-1.2	0.0014	0.028
MMF	Th1	KIF19	-0.055	0.83	0.91
MMF	Th1	KIF1B	0.13	0.2	0.41
MMF	Th1	KIF1C	0.097	0.28	0.5
MMF	Th1	KIF20A	-1.1	0.0017	0.03
MMF	Th1	KIF20B	-0.14	0.14	0.34
MMF	Th1	KIF21A	0.11	0.33	0.55
MMF	Th1	KIF21B	-0.054	0.43	0.64
MMF	Th1	KIF22	-0.21	0.0056	0.055
MMF	Th1	KIF23	-1.2	0.0012	0.026
MMF	Th1	KIF24	-1.3	0.00018	0.011
MMF	Th1	KIF27	0.16	0.13	0.32
MMF	Th1	KIF2A	-0.038	0.37	0.58
MMF	Th1	KIF2C	-1.1	0.0009	0.023
MMF	Th1	KIF3A	0.27	0.00083	0.022
MMF	Th1	KIF3B	0.16	0.078	0.24
MMF	Th1	KIF3C	-0.082	0.54	0.73
MMF	Th1	KIF4A	-1.4	0.00021	0.012
MMF	Th1	KIF5B	0.0061	0.88	0.94
MMF	Th1	KIF5C	0.43	0.0066	0.061
MMF	Th1	KIF9	0.12	0.46	0.67
MMF	Th1	KIF9-AS1	0.13	0.47	0.67
MMF	Th1	KIFAP3	0.064	0.24	0.46
MMF	Th1	KIFC1	-1.2	0.0018	0.031
MMF	Th1	KIFC2	0.23	0.14	0.34
MMF	Th1	KIN	0.033	0.48	0.68
MMF	Th1	KIR3DL2	-0.15	0.56	0.74
MMF	Th1	KIZ	0.058	0.37	0.58
MMF	Th1	KLC1	0.033	0.31	0.53
MMF	Th1	KLC2	-0.062	0.34	0.55
MMF	Th1	KLC4	0.16	0.031	0.14
MMF	Th1	KLF10	-0.21	0.066	0.22
MMF	Th1	KLF11	-0.33	0.0087	0.07
MMF	Th1	KLF12	0.075	0.27	0.49
MMF	Th1	KLF13	-0.053	0.6	0.77
MMF	Th1	KLF16	-0.098	0.55	0.73
MMF	Th1	KLF2	0.022	0.76	0.88
MMF	Th1	KLF3	-0.2	0.0013	0.026
MMF	Th1	KLF3-AS1	0.11	0.52	0.71
MMF	Th1	KLF5	0.24	0.29	0.51
MMF	Th1	KLF6	0.31	0.00072	0.02
MMF	Th1	KLF7	0.35	0.026	0.13
MMF	Th1	KLF8	0.57	0.00034	0.015
MMF	Th1	KLF9	0.52	0.005	0.053
MMF	Th1	KLHDC1	0.31	0.03	0.14
MMF	Th1	KLHDC10	0.25	0.016	0.1
MMF	Th1	KLHDC2	0.13	0.0032	0.041
MMF	Th1	KLHDC3	-0.099	0.014	0.091
MMF	Th1	KLHDC4	-0.17	0.079	0.24
MMF	Th1	KLHDC7B	-0.091	0.38	0.59
MMF	Th1	KLHDC8B	0.31	0.26	0.47
MMF	Th1	KLHDC9	0.24	0.4	0.61
MMF	Th1	KLHL11	-0.084	0.41	0.62
MMF	Th1	KLHL12	-0.11	0.03	0.14
MMF	Th1	KLHL15	0.033	0.81	0.9
MMF	Th1	KLHL17	0.035	0.69	0.83
MMF	Th1	KLHL18	-0.14	0.031	0.14
MMF	Th1	KLHL2	0.034	0.65	0.8
MMF	Th1	KLHL20	0.16	0.0067	0.061
MMF	Th1	KLHL21	-0.053	0.46	0.66
MMF	Th1	KLHL22	-0.065	0.31	0.53
MMF	Th1	KLHL24	0.15	0.024	0.13
MMF	Th1	KLHL25	-0.061	0.59	0.76
MMF	Th1	KLHL26	0.11	0.14	0.34
MMF	Th1	KLHL28	0.17	0.0028	0.039
MMF	Th1	KLHL29	0.34	0.29	0.51
MMF	Th1	KLHL3	0.27	0.063	0.21
MMF	Th1	KLHL32	0.26	0.2	0.41
MMF	Th1	KLHL34	0.092	0.74	0.86
MMF	Th1	KLHL35	-0.012	0.96	0.98
MMF	Th1	KLHL36	0.14	0.049	0.19
MMF	Th1	KLHL42	-0.11	0.11	0.29
MMF	Th1	KLHL5	0.11	0.21	0.42
MMF	Th1	KLHL6	0.036	0.68	0.82
MMF	Th1	KLHL6-AS1	0.15	0.42	0.63
MMF	Th1	KLHL7	0.013	0.83	0.91
MMF	Th1	KLHL8	-0.0012	0.99	0.99
MMF	Th1	KLHL9	0.15	0.037	0.16
MMF	Th1	KLKB1	-0.26	0.32	0.53
MMF	Th1	KLRAP1	0.0035	0.98	0.99
MMF	Th1	KLRB1	0.48	0.0073	0.064
MMF	Th1	KLRD1	-0.39	0.55	0.73
MMF	Th1	KLRF1	-0.64	0.22	0.43
MMF	Th1	KLRG1	-0.028	0.88	0.94
MMF	Th1	KMT2A	0.21	0.00017	0.011
MMF	Th1	KMT2B	0.093	0.37	0.59
MMF	Th1	KMT2C	0.19	0.0096	0.074
MMF	Th1	KMT2D	0.028	0.78	0.88
MMF	Th1	KMT2E	0.12	0.0098	0.076
MMF	Th1	KMT2E-AS1	0.3	0.0015	0.028
MMF	Th1	KNOP1	0.059	0.5	0.69
MMF	Th1	KNSTRN	-0.54	0.0026	0.037
MMF	Th1	KNTC1	-0.41	0.0085	0.07
MMF	Th1	KPNA1	-0.068	0.098	0.27
MMF	Th1	KPNA2	-0.59	0.0014	0.028
MMF	Th1	KPNA3	-0.089	0.17	0.37
MMF	Th1	KPNA4	0.002	0.97	0.99
MMF	Th1	KPNA5	0.22	0.014	0.092
MMF	Th1	KPNA6	-0.016	0.76	0.87
MMF	Th1	KPNB1	-0.08	0.22	0.43
MMF	Th1	KPTN	-0.28	0.015	0.096
MMF	Th1	KRAS	-0.088	0.13	0.32
MMF	Th1	KRBA1	-0.19	0.26	0.48
MMF	Th1	KRBA2	0.26	0.022	0.12
MMF	Th1	KRBOX4	0.16	0.019	0.11
MMF	Th1	KRCC1	0.046	0.33	0.54
MMF	Th1	KRI1	0.13	0.029	0.14
MMF	Th1	KRIT1	0.013	0.81	0.9
MMF	Th1	KRR1	0.036	0.4	0.61
MMF	Th1	KRT10	-0.02	0.77	0.88
MMF	Th1	KRT18	-0.074	0.75	0.87
MMF	Th1	KRT72	-0.22	0.59	0.76
MMF	Th1	KRT8	-0.12	0.8	0.89
MMF	Th1	KRTCAP2	0.013	0.84	0.92
MMF	Th1	KRTCAP3	0.31	0.035	0.15
MMF	Th1	KSR1	-0.13	0.3	0.52
MMF	Th1	KTN1	0.067	0.14	0.34
MMF	Th1	KXD1	-0.11	0.051	0.19
MMF	Th1	L1CAM	0.84	0.032	0.15
MMF	Th1	L2HGDH	-0.31	0.0053	0.054
MMF	Th1	L3HYPDH	0.27	0.0014	0.028
MMF	Th1	L3MBTL1	0.33	0.028	0.13
MMF	Th1	L3MBTL2	-0.085	0.063	0.21
MMF	Th1	L3MBTL3	0.043	0.65	0.8
MMF	Th1	L3MBTL4	-0.31	0.5	0.69
MMF	Th1	LACC1	0.17	0.28	0.5
MMF	Th1	LACE1	-0.16	0.22	0.44
MMF	Th1	LACTB	0.047	0.51	0.7
MMF	Th1	LACTB2	-0.0053	0.96	0.98
MMF	Th1	LACTB2-AS1	0.24	0.2	0.41
MMF	Th1	LAG3	-0.27	0.16	0.36
MMF	Th1	LAGE3	-0.23	0.015	0.097
MMF	Th1	LAIR1	0.021	0.87	0.94
MMF	Th1	LAIR2	-0.6	0.029	0.14
MMF	Th1	LAMA2	-0.79	0.0034	0.043
MMF	Th1	LAMB1	0.24	0.3	0.52
MMF	Th1	LAMB2P1	0.37	0.2	0.41
MMF	Th1	LAMB3	-1.1	0.026	0.13
MMF	Th1	LAMP1	0.0022	0.97	0.99
MMF	Th1	LAMP2	0.0059	0.91	0.95
MMF	Th1	LAMP3	-0.25	0.32	0.54
MMF	Th1	LAMTOR1	-0.12	0.075	0.23
MMF	Th1	LAMTOR2	-0.21	0.015	0.094
MMF	Th1	LAMTOR3	0.018	0.73	0.85
MMF	Th1	LAMTOR4	0.068	0.34	0.56
MMF	Th1	LAMTOR5	-0.031	0.58	0.75
MMF	Th1	LANCL1	-0.031	0.58	0.75
MMF	Th1	LANCL2	-0.25	0.012	0.083
MMF	Th1	LAP3	-0.5	0.0046	0.05
MMF	Th1	LAPTM4A	0.12	0.022	0.12
MMF	Th1	LAPTM4B	0.16	0.38	0.6
MMF	Th1	LAPTM5	0.022	0.7	0.84
MMF	Th1	LARP1	-0.077	0.16	0.36
MMF	Th1	LARP1B	0.093	0.24	0.46
MMF	Th1	LARP4	-0.17	0.03	0.14
MMF	Th1	LARP4B	-0.065	0.24	0.45
MMF	Th1	LARP7	-0.039	0.49	0.69
MMF	Th1	LARS	0.068	0.19	0.4
MMF	Th1	LARS2	-0.18	0.051	0.19
MMF	Th1	LAS1L	-0.14	0.0059	0.057
MMF	Th1	LASP1	-0.14	0.04	0.16
MMF	Th1	LAT	0.0067	0.89	0.95
MMF	Th1	LAT2	0.18	0.36	0.58
MMF	Th1	LATS1	0.091	0.19	0.4
MMF	Th1	LATS2	0.47	0.13	0.33
MMF	Th1	LAX1	-0.15	0.059	0.2
MMF	Th1	LAYN	-0.35	0.49	0.69
MMF	Th1	LBH	0.094	0.22	0.44
MMF	Th1	LBHD1	-0.11	0.23	0.45
MMF	Th1	LBR	-0.28	0.0032	0.041
MMF	Th1	LBX2-AS1	-0.054	0.83	0.91
MMF	Th1	LCA5L	-0.24	0.36	0.57
MMF	Th1	LCAT	-0.22	0.16	0.36
MMF	Th1	LCK	-0.055	0.24	0.46
MMF	Th1	LCLAT1	-0.17	0.14	0.33
MMF	Th1	LCMT1	-0.006	0.89	0.94
MMF	Th1	LCMT1-AS1	0.15	0.38	0.6
MMF	Th1	LCMT2	-0.053	0.67	0.81
MMF	Th1	LCOR	0.084	0.29	0.51
MMF	Th1	LCORL	-0.17	0.072	0.23
MMF	Th1	LCP1	-0.26	0.0013	0.027
MMF	Th1	LCP2	0.089	0.012	0.083
MMF	Th1	LDAH	-0.046	0.63	0.79
MMF	Th1	LDB1	0.0045	0.94	0.97
MMF	Th1	LDHA	-0.24	0.018	0.1
MMF	Th1	LDHAL6A	0.14	0.47	0.67
MMF	Th1	LDHB	-0.02	0.73	0.86
MMF	Th1	LDLR	-0.15	0.19	0.39
MMF	Th1	LDLRAD4	0.13	0.27	0.49
MMF	Th1	LDLRAP1	0.3	0.0028	0.039
MMF	Th1	LDOC1	0.14	0.4	0.61
MMF	Th1	LDOC1L	-0.033	0.8	0.89
MMF	Th1	LEAP2	-0.049	0.75	0.87
MMF	Th1	LEF1	0.19	0.07	0.22
MMF	Th1	LEF1-AS1	0.31	0.23	0.44
MMF	Th1	LEKR1	-0.083	0.73	0.86
MMF	Th1	LEMD2	-0.071	0.19	0.39
MMF	Th1	LEMD3	-0.075	0.21	0.43
MMF	Th1	LENG1	0.032	0.7	0.83
MMF	Th1	LENG8	0.14	0.14	0.34
MMF	Th1	LENG8-AS1	0.16	0.29	0.51
MMF	Th1	LEO1	-0.14	0.0097	0.075
MMF	Th1	LEPR	0.02	0.9	0.95
MMF	Th1	LEPROT	0.22	0.035	0.15
MMF	Th1	LEPROTL1	0.13	0.0092	0.073
MMF	Th1	LETM1	-0.33	0.00034	0.015
MMF	Th1	LETM2	-0.23	0.097	0.27
MMF	Th1	LETMD1	0.12	0.045	0.18
MMF	Th1	LFNG	0.012	0.93	0.97
MMF	Th1	LGALS1	-0.44	0.0095	0.074
MMF	Th1	LGALS17A	0.15	0.61	0.77
MMF	Th1	LGALS3	-0.094	0.58	0.75
MMF	Th1	LGALS3BP	0.15	0.3	0.52
MMF	Th1	LGALS8	0.091	0.095	0.27
MMF	Th1	LGALS9	-0.49	0.012	0.086
MMF	Th1	LGALS9B	-0.8	0.057	0.2
MMF	Th1	LGALS9C	-0.73	0.023	0.12
MMF	Th1	LGMN	-0.16	0.43	0.64
MMF	Th1	LGR4	0.15	0.77	0.88
MMF	Th1	LGR6	-0.35	0.4	0.61
MMF	Th1	LHFP	-0.43	0.34	0.55
MMF	Th1	LHFPL4	-0.13	0.65	0.8
MMF	Th1	LHPP	0.11	0.2	0.41
MMF	Th1	LHX4-AS1	0.28	0.14	0.33
MMF	Th1	LIAS	0.13	0.034	0.15
MMF	Th1	LIF	-0.7	0.084	0.25
MMF	Th1	LIG1	-0.4	0.00021	0.012
MMF	Th1	LIG3	-0.17	0.0028	0.039
MMF	Th1	LIG4	-0.13	0.2	0.41
MMF	Th1	LILRB1	-1.4	0.039	0.16
MMF	Th1	LILRB3	0.87	0.03	0.14
MMF	Th1	LIMA1	-0.27	0.007	0.063
MMF	Th1	LIMD1	-0.23	0.026	0.13
MMF	Th1	LIMD1-AS1	-0.055	0.81	0.9
MMF	Th1	LIMD2	-0.068	0.35	0.56
MMF	Th1	LIME1	-0.15	0.088	0.25
MMF	Th1	LIMK1	-0.09	0.46	0.66
MMF	Th1	LIMK2	-0.063	0.22	0.43
MMF	Th1	LIMS1	-0.14	0.23	0.44
MMF	Th1	LIMS2	-0.57	0.029	0.14
MMF	Th1	LIN37	0.018	0.81	0.9
MMF	Th1	LIN52	-0.11	0.048	0.18
MMF	Th1	LIN54	-0.078	0.27	0.49
MMF	Th1	LIN7B	0.18	0.18	0.39
MMF	Th1	LIN7C	-0.028	0.71	0.84
MMF	Th1	LIN9	-0.27	0.026	0.13
MMF	Th1	LINC-PINT	0.24	0.0084	0.07
MMF	Th1	LINC00092	0.56	0.054	0.19
MMF	Th1	LINC00094	0.0024	0.97	0.99
MMF	Th1	LINC00115	0.14	0.35	0.56
MMF	Th1	LINC00116	-0.033	0.74	0.86
MMF	Th1	LINC00152	-0.059	0.56	0.74
MMF	Th1	LINC00167	0.049	0.88	0.94
MMF	Th1	LINC00174	0.24	0.13	0.33
MMF	Th1	LINC00239	-0.19	0.27	0.49
MMF	Th1	LINC00243	0.25	0.11	0.29
MMF	Th1	LINC00260	-0.037	0.84	0.92
MMF	Th1	LINC00265	-0.14	0.3	0.52
MMF	Th1	LINC00282	0.39	0.22	0.44
MMF	Th1	LINC00294	0.053	0.72	0.85
MMF	Th1	LINC00299	-1	0.014	0.091
MMF	Th1	LINC00324	0.17	0.0074	0.065
MMF	Th1	LINC00339	0.084	0.73	0.86
MMF	Th1	LINC00341	0.43	0.029	0.14
MMF	Th1	LINC00342	0.39	0.012	0.084
MMF	Th1	LINC00381	0.079	0.76	0.87
MMF	Th1	LINC00426	0.18	0.14	0.34
MMF	Th1	LINC00467	-0.37	0.041	0.17
MMF	Th1	LINC00476	-0.089	0.54	0.72
MMF	Th1	LINC00487	0.068	0.87	0.94
MMF	Th1	LINC00493	0.021	0.75	0.87
MMF	Th1	LINC00526	0.051	0.61	0.78
MMF	Th1	LINC00528	-0.099	0.34	0.56
MMF	Th1	LINC00539	-0.071	0.59	0.76
MMF	Th1	LINC00540	0.22	0.51	0.7
MMF	Th1	LINC00544	0.37	0.025	0.13
MMF	Th1	LINC00563	0.039	0.9	0.95
MMF	Th1	LINC00565	0.12	0.73	0.86
MMF	Th1	LINC00612	0.12	0.62	0.78
MMF	Th1	LINC00623	0.081	0.41	0.62
MMF	Th1	LINC00630	0.3	0.0076	0.066
MMF	Th1	LINC00638	0.19	0.61	0.78
MMF	Th1	LINC00641	0.26	0.27	0.49
MMF	Th1	LINC00649	0.023	0.81	0.91
MMF	Th1	LINC00657	0.0069	0.95	0.97
MMF	Th1	LINC00659	-0.33	0.28	0.5
MMF	Th1	LINC00662	0.28	0.038	0.16
MMF	Th1	LINC00663	0.087	0.69	0.83
MMF	Th1	LINC00665	-0.089	0.68	0.82
MMF	Th1	LINC00667	0.1	0.16	0.36
MMF	Th1	LINC00672	0.076	0.67	0.81
MMF	Th1	LINC00674	0.17	0.3	0.52
MMF	Th1	LINC00689	-0.029	0.96	0.98
MMF	Th1	LINC00824	0.36	0.25	0.46
MMF	Th1	LINC00847	0.14	0.04	0.16
MMF	Th1	LINC00852	0.22	0.1	0.27
MMF	Th1	LINC00854	0.0054	0.98	0.99
MMF	Th1	LINC00861	0.12	0.14	0.34
MMF	Th1	LINC00865	-0.11	0.71	0.85
MMF	Th1	LINC00869	0.081	0.3	0.52
MMF	Th1	LINC00880	-0.28	0.17	0.38
MMF	Th1	LINC00883	-0.034	0.91	0.96
MMF	Th1	LINC00884	-0.18	0.53	0.71
MMF	Th1	LINC00886	0.2	0.54	0.73
MMF	Th1	LINC00888	0.1	0.52	0.7
MMF	Th1	LINC00892	-0.17	0.15	0.35
MMF	Th1	LINC00893	0.19	0.23	0.45
MMF	Th1	LINC00894	0.13	0.37	0.59
MMF	Th1	LINC00899	0.39	0.078	0.24
MMF	Th1	LINC00909	0.094	0.2	0.42
MMF	Th1	LINC00910	0.049	0.73	0.85
MMF	Th1	LINC00920	0.26	0.14	0.34
MMF	Th1	LINC00921	0.14	0.31	0.52
MMF	Th1	LINC00925	-0.13	0.64	0.8
MMF	Th1	LINC00936	0.41	0.0019	0.031
MMF	Th1	LINC00938	0.045	0.42	0.62
MMF	Th1	LINC00943	0.3	0.17	0.37
MMF	Th1	LINC00944	0.11	0.61	0.77
MMF	Th1	LINC00954	0.33	0.02	0.11
MMF	Th1	LINC00957	0.021	0.9	0.95
MMF	Th1	LINC00959	-0.083	0.39	0.6
MMF	Th1	LINC00963	0.059	0.54	0.72
MMF	Th1	LINC00969	0.26	0.08	0.24
MMF	Th1	LINC00987	0.0077	0.97	0.99
MMF	Th1	LINC00996	0.025	0.91	0.96
MMF	Th1	LINC00998	0.11	0.092	0.26
MMF	Th1	LINC00999	0.05	0.79	0.89
MMF	Th1	LINC01000	0.16	0.21	0.42
MMF	Th1	LINC01003	0.024	0.76	0.87
MMF	Th1	LINC01004	0.16	0.24	0.46
MMF	Th1	LINC01011	0.2	0.051	0.19
MMF	Th1	LINC01012	0.074	0.66	0.81
MMF	Th1	LINC01024	0.16	0.39	0.6
MMF	Th1	LINC01061	-0.23	0.26	0.48
MMF	Th1	LINC01089	0.21	0.026	0.13
MMF	Th1	LINC01125	0.33	0.16	0.36
MMF	Th1	LINC01126	0.47	0.065	0.22
MMF	Th1	LINC01128	0.25	0.012	0.083
MMF	Th1	LINC01132	0.043	0.9	0.95
MMF	Th1	LINC01137	0.14	0.24	0.46
MMF	Th1	LINC01138	0.15	0.12	0.3
MMF	Th1	LINC01163	0.44	0.086	0.25
MMF	Th1	LINC01176	0.29	0.12	0.31
MMF	Th1	LINC01184	-0.042	0.65	0.8
MMF	Th1	LINC01215	0.063	0.6	0.77
MMF	Th1	LINC01232	-0.16	0.37	0.58
MMF	Th1	LINC01260	-0.12	0.45	0.65
MMF	Th1	LINC01278	0.096	0.39	0.6
MMF	Th1	LINC01281	-0.11	0.78	0.88
MMF	Th1	LINC01291	0.023	0.98	0.99
MMF	Th1	LINC01311	-0.22	0.22	0.43
MMF	Th1	LINC01336	0.2	0.51	0.7
MMF	Th1	LINC01347	0.036	0.76	0.87
MMF	Th1	LINC01355	0.066	0.66	0.81
MMF	Th1	LINC01358	-0.38	0.13	0.32
MMF	Th1	LINC01366	-0.15	0.59	0.76
MMF	Th1	LINC01395	0.28	0.46	0.66
MMF	Th1	LINC01420	0.21	0.016	0.098
MMF	Th1	LINC01465	0.15	0.45	0.65
MMF	Th1	LINC01473	0.67	0.035	0.15
MMF	Th1	LINC01480	0.36	0.15	0.35
MMF	Th1	LINC01481	0.17	0.054	0.19
MMF	Th1	LINC01501	0.16	0.72	0.85
MMF	Th1	LINC01521	0.022	0.91	0.96
MMF	Th1	LINC01534	0.22	0.047	0.18
MMF	Th1	LINC01547	0.064	0.67	0.82
MMF	Th1	LINC01550	0.18	0.06	0.21
MMF	Th1	LINC01560	0.13	0.47	0.67
MMF	Th1	LINC01569	0.21	0.16	0.36
MMF	Th1	LINC01572	-0.14	0.55	0.73
MMF	Th1	LINC01578	0.15	0.0044	0.049
MMF	Th1	LINC01588	0.22	0.081	0.24
MMF	Th1	LINC01599	0.2	0.096	0.27
MMF	Th1	LINC01604	0.2	0.1	0.28
MMF	Th1	LINGO3	0.077	0.63	0.79
MMF	Th1	LINS	0.24	4.60E-05	0.0085
MMF	Th1	LIPA	0.0038	0.95	0.98
MMF	Th1	LIPC	-0.85	0.063	0.21
MMF	Th1	LIPE	0.067	0.6	0.76
MMF	Th1	LIPT1	0.1	0.24	0.45
MMF	Th1	LIPT2	0.24	0.06	0.2
MMF	Th1	LITAF	-0.14	0.046	0.18
MMF	Th1	LIX1L	0.086	0.21	0.42
MMF	Th1	LLGL1	-0.24	0.34	0.56
MMF	Th1	LLGL2	0.02	0.81	0.9
MMF	Th1	LLPH	-0.099	0.098	0.27
MMF	Th1	LMAN1	-0.041	0.4	0.61
MMF	Th1	LMAN2	-0.14	0.017	0.1
MMF	Th1	LMAN2L	0.13	0.041	0.17
MMF	Th1	LMBR1	0.043	0.56	0.74
MMF	Th1	LMBR1L	0.12	0.042	0.17
MMF	Th1	LMBRD1	0.099	0.071	0.23
MMF	Th1	LMBRD2	0.0067	0.93	0.97
MMF	Th1	LMCD1	-0.99	0.0029	0.04
MMF	Th1	LMF1	0.2	0.075	0.23
MMF	Th1	LMF1-AS1	-0.12	0.52	0.71
MMF	Th1	LMF2	-0.04	0.53	0.72
MMF	Th1	LMLN	0.037	0.76	0.87
MMF	Th1	LMNA	0.23	0.22	0.44
MMF	Th1	LMNB1	-0.85	0.00037	0.016
MMF	Th1	LMNB2	-0.55	1.90E-05	0.0071
MMF	Th1	LMNTD2	0.25	0.086	0.25
MMF	Th1	LMO4	-0.081	0.45	0.66
MMF	Th1	LMO7	0.22	0.09	0.26
MMF	Th1	LMTK2	-0.075	0.46	0.67
MMF	Th1	LNP1	-0.44	0.17	0.37
MMF	Th1	LNPEP	0.015	0.85	0.93
MMF	Th1	LNX1	0.078	0.5	0.69
MMF	Th1	LNX2	-0.04	0.58	0.75
MMF	Th1	LOC100049716	0.2	0.23	0.44
MMF	Th1	LOC100128239	0.5	0.081	0.24
MMF	Th1	LOC100128398	0.12	0.6	0.77
MMF	Th1	LOC100128494	-0.1	0.78	0.88
MMF	Th1	LOC100128568	-0.022	0.93	0.96
MMF	Th1	LOC100128573	0.25	0.28	0.49
MMF	Th1	LOC100129034	0.31	0.052	0.19
MMF	Th1	LOC100129203	0.35	0.0018	0.031
MMF	Th1	LOC100129550	0.41	0.13	0.33
MMF	Th1	LOC100129917	0.17	0.18	0.39
MMF	Th1	LOC100129973	0.3	0.033	0.15
MMF	Th1	LOC100130093	0.2	0.34	0.56
MMF	Th1	LOC100130298	0.44	0.004	0.046
MMF	Th1	LOC100130357	0.29	0.24	0.45
MMF	Th1	LOC100130476	0.66	0.00045	0.017
MMF	Th1	LOC100130691	0.078	0.59	0.76
MMF	Th1	LOC100130744	0.066	0.56	0.74
MMF	Th1	LOC100130872	-0.034	0.82	0.91
MMF	Th1	LOC100130950	0.32	0.11	0.29
MMF	Th1	LOC100130992	0.2	0.23	0.44
MMF	Th1	LOC100131289	-0.043	0.82	0.91
MMF	Th1	LOC100131564	0.39	3.80E-05	0.0085
MMF	Th1	LOC100131655	-0.14	0.4	0.61
MMF	Th1	LOC100132057	0.14	0.24	0.46
MMF	Th1	LOC100132077	-0.087	0.79	0.89
MMF	Th1	LOC100132111	-0.02	0.9	0.95
MMF	Th1	LOC100132356	0.16	0.14	0.33
MMF	Th1	LOC100133091	0.14	0.3	0.52
MMF	Th1	LOC100133315	-0.018	0.84	0.92
MMF	Th1	LOC100133331	-0.025	0.9	0.95
MMF	Th1	LOC100133669	-0.088	0.71	0.84
MMF	Th1	LOC100147773	-0.12	0.67	0.82
MMF	Th1	LOC100190986	0.16	0.45	0.66
MMF	Th1	LOC100233156	0.35	0.35	0.57
MMF	Th1	LOC100240735	-0.061	0.71	0.84
MMF	Th1	LOC100270804	0.21	0.052	0.19
MMF	Th1	LOC100287015	-0.16	0.18	0.38
MMF	Th1	LOC100287042	-0.032	0.84	0.92
MMF	Th1	LOC100288069	0.021	0.88	0.94
MMF	Th1	LOC100288637	-0.23	0.3	0.51
MMF	Th1	LOC100288778	0.091	0.59	0.76
MMF	Th1	LOC100288798	0.045	0.86	0.93
MMF	Th1	LOC100288842	0.093	0.61	0.77
MMF	Th1	LOC100289230	-0.0049	0.97	0.99
MMF	Th1	LOC100289511	0.34	0.025	0.13
MMF	Th1	LOC100294145	-0.24	0.0084	0.069
MMF	Th1	LOC100294362	0.058	0.78	0.89
MMF	Th1	LOC100419583	-0.11	0.11	0.29
MMF	Th1	LOC100499484	0.54	0.037	0.16
MMF	Th1	LOC100499489	-0.081	0.5	0.7
MMF	Th1	LOC100505530	0.16	0.34	0.55
MMF	Th1	LOC100505549	0.055	0.48	0.68
MMF	Th1	LOC100505622	0.22	0.07	0.22
MMF	Th1	LOC100505658	-0.065	0.76	0.87
MMF	Th1	LOC100505715	0.28	0.086	0.25
MMF	Th1	LOC100505716	0.3	0.044	0.17
MMF	Th1	LOC100505736	0.16	0.56	0.73
MMF	Th1	LOC100505915	-0.009	0.97	0.99
MMF	Th1	LOC100505921	0.0072	0.96	0.98
MMF	Th1	LOC100506023	0.39	0.007	0.063
MMF	Th1	LOC100506083	-0.066	0.71	0.84
MMF	Th1	LOC100506100	-0.38	0.0051	0.053
MMF	Th1	LOC100506124	0.083	0.77	0.88
MMF	Th1	LOC100506127	0.15	0.36	0.58
MMF	Th1	LOC100506136	0.29	0.28	0.5
MMF	Th1	LOC100506302	-0.16	0.048	0.18
MMF	Th1	LOC100506321	-0.062	0.77	0.88
MMF	Th1	LOC100506472	0.22	0.23	0.44
MMF	Th1	LOC100506476	0.042	0.82	0.91
MMF	Th1	LOC100506548	0.14	0.19	0.4
MMF	Th1	LOC100506551	0.34	0.084	0.25
MMF	Th1	LOC100506603	0.26	0.045	0.18
MMF	Th1	LOC100506606	0.11	0.56	0.74
MMF	Th1	LOC100506639	0.2	0.026	0.13
MMF	Th1	LOC100506746	0.11	0.57	0.74
MMF	Th1	LOC100506801	0.083	0.53	0.72
MMF	Th1	LOC100506804	0.26	0.2	0.41
MMF	Th1	LOC100506844	-0.095	0.37	0.59
MMF	Th1	LOC100506860	0.21	0.22	0.44
MMF	Th1	LOC100506985	0.36	0.013	0.088
MMF	Th1	LOC100506990	0.21	0.13	0.32
MMF	Th1	LOC100507006	0.19	0.39	0.6
MMF	Th1	LOC100507053	0.38	0.059	0.2
MMF	Th1	LOC100507195	0.22	0.37	0.58
MMF	Th1	LOC100507250	-0.0083	0.96	0.98
MMF	Th1	LOC100507283	0.29	0.21	0.42
MMF	Th1	LOC100507291	0.36	0.13	0.33
MMF	Th1	LOC100507373	0.027	0.89	0.95
MMF	Th1	LOC100507387	0.39	0.21	0.42
MMF	Th1	LOC100507412	0.35	0.13	0.32
MMF	Th1	LOC100507424	0.31	0.023	0.12
MMF	Th1	LOC100507557	-0.18	0.25	0.47
MMF	Th1	LOC100507577	0.21	0.09	0.26
MMF	Th1	LOC100507634	-0.3	0.28	0.5
MMF	Th1	LOC100507642	0.32	0.35	0.57
MMF	Th1	LOC100652758	0.15	0.29	0.51
MMF	Th1	LOC100652768	0.12	0.36	0.57
MMF	Th1	LOC100996251	0.11	0.61	0.77
MMF	Th1	LOC100996255	0.38	0.036	0.15
MMF	Th1	LOC100996286	0.27	0.067	0.22
MMF	Th1	LOC100996324	-0.014	0.95	0.98
MMF	Th1	LOC100996447	0.29	0.22	0.43
MMF	Th1	LOC100996579	-0.2	0.3	0.52
MMF	Th1	LOC100996583	0.32	0.038	0.16
MMF	Th1	LOC101060091	0.31	0.066	0.22
MMF	Th1	LOC101243545	0.22	0.13	0.32
MMF	Th1	LOC101926933	0.19	0.36	0.57
MMF	Th1	LOC101926935	0.034	0.93	0.97
MMF	Th1	LOC101926963	-0.26	0.026	0.13
MMF	Th1	LOC101927021	0.029	0.82	0.91
MMF	Th1	LOC101927027	-0.016	0.86	0.93
MMF	Th1	LOC101927045	-0.052	0.72	0.85
MMF	Th1	LOC101927070	-0.081	0.33	0.55
MMF	Th1	LOC101927124	0.27	0.21	0.43
MMF	Th1	LOC101927151	0.19	0.15	0.35
MMF	Th1	LOC101927156	0.26	0.027	0.13
MMF	Th1	LOC101927178	0.22	0.32	0.54
MMF	Th1	LOC101927181	-0.25	0.035	0.15
MMF	Th1	LOC101927204	-0.1	0.2	0.41
MMF	Th1	LOC101927243	0.3	0.21	0.42
MMF	Th1	LOC101927257	-0.024	0.93	0.96
MMF	Th1	LOC101927272	0.017	0.91	0.96
MMF	Th1	LOC101927365	0.024	0.87	0.94
MMF	Th1	LOC101927391	0.0079	0.96	0.98
MMF	Th1	LOC101927415	0.26	0.42	0.62
MMF	Th1	LOC101927482	0.28	0.23	0.44
MMF	Th1	LOC101927550	0.14	0.35	0.57
MMF	Th1	LOC101927620	0.1	0.62	0.78
MMF	Th1	LOC101927730	0.71	0.004	0.046
MMF	Th1	LOC101927765	0.22	0.082	0.24
MMF	Th1	LOC101927817	-0.11	0.69	0.83
MMF	Th1	LOC101927911	0.54	0.027	0.13
MMF	Th1	LOC101927954	0.27	0.097	0.27
MMF	Th1	LOC101928020	0.022	0.91	0.95
MMF	Th1	LOC101928053	0.064	0.77	0.88
MMF	Th1	LOC101928068	0.54	0.01	0.076
MMF	Th1	LOC101928069	0.3	0.11	0.29
MMF	Th1	LOC101928150	0.34	0.076	0.23
MMF	Th1	LOC101928324	0.031	0.89	0.94
MMF	Th1	LOC101928370	0.11	0.22	0.44
MMF	Th1	LOC101928673	0.25	0.082	0.25
MMF	Th1	LOC101928710	0.29	0.28	0.5
MMF	Th1	LOC101928767	0.38	0.0024	0.036
MMF	Th1	LOC101928812	0.0089	0.97	0.99
MMF	Th1	LOC101928855	-0.23	0.37	0.59
MMF	Th1	LOC101928861	0.038	0.87	0.93
MMF	Th1	LOC101928994	0.024	0.94	0.97
MMF	Th1	LOC101929057	-0.13	0.4	0.61
MMF	Th1	LOC101929125	0.072	0.71	0.84
MMF	Th1	LOC101929140	-0.22	0.25	0.46
MMF	Th1	LOC101929147	-0.0096	0.93	0.96
MMF	Th1	LOC101929162	0.15	0.26	0.48
MMF	Th1	LOC101929241	-0.02	0.86	0.93
MMF	Th1	LOC101929295	0.28	0.059	0.2
MMF	Th1	LOC101929378	-0.051	0.87	0.94
MMF	Th1	LOC101929524	0.27	0.096	0.27
MMF	Th1	LOC101929574	0.42	0.083	0.25
MMF	Th1	LOC101929698	-0.084	0.8	0.9
MMF	Th1	LOC101929709	0.34	0.11	0.28
MMF	Th1	LOC101929718	0.1	0.65	0.8
MMF	Th1	LOC101929767	-0.19	0.21	0.42
MMF	Th1	LOC102467081	-0.19	0.27	0.49
MMF	Th1	LOC102606465	0.048	0.52	0.71
MMF	Th1	LOC102723373	0.22	0.51	0.7
MMF	Th1	LOC102723439	0.11	0.58	0.75
MMF	Th1	LOC102723604	0.41	0.099	0.27
MMF	Th1	LOC102723809	-0.017	0.93	0.96
MMF	Th1	LOC102723824	-0.9	0.0072	0.064
MMF	Th1	LOC102724094	-0.21	0.2	0.41
MMF	Th1	LOC102724552	0.25	0.19	0.4
MMF	Th1	LOC102724596	0.28	0.18	0.39
MMF	Th1	LOC102724814	0.23	0.007	0.063
MMF	Th1	LOC103091866	0.18	0.086	0.25
MMF	Th1	LOC103344931	-0.032	0.91	0.95
MMF	Th1	LOC103611081	0.15	0.48	0.68
MMF	Th1	LOC104968399	-0.15	0.47	0.67
MMF	Th1	LOC105274304	-0.16	0.57	0.74
MMF	Th1	LOC105373383	0.23	0.17	0.38
MMF	Th1	LOC105377348	-0.49	0.013	0.089
MMF	Th1	LOC105747689	0.29	0.14	0.34
MMF	Th1	LOC113230	-0.16	0.51	0.7
MMF	Th1	LOC115110	-0.19	0.087	0.25
MMF	Th1	LOC145783	-0.0028	0.98	0.99
MMF	Th1	LOC146880	0.17	0.078	0.24
MMF	Th1	LOC148413	0.05	0.35	0.56
MMF	Th1	LOC150776	0.064	0.3	0.51
MMF	Th1	LOC151174	-0.21	0.59	0.76
MMF	Th1	LOC153684	0.051	0.55	0.73
MMF	Th1	LOC154761	-0.067	0.68	0.82
MMF	Th1	LOC155060	0.28	0.056	0.2
MMF	Th1	LOC171391	0.086	0.44	0.65
MMF	Th1	LOC202181	0.15	0.12	0.31
MMF	Th1	LOC220729	0.12	0.14	0.34
MMF	Th1	LOC257396	0.06	0.77	0.88
MMF	Th1	LOC283140	0.22	0.45	0.66
MMF	Th1	LOC283788	0.15	0.46	0.66
MMF	Th1	LOC283922	0.23	0.0065	0.061
MMF	Th1	LOC284009	0.22	0.25	0.47
MMF	Th1	LOC284023	0.36	0.0075	0.065
MMF	Th1	LOC284454	-0.02	0.91	0.96
MMF	Th1	LOC285074	-0.029	0.64	0.8
MMF	Th1	LOC285484	-0.68	0.091	0.26
MMF	Th1	LOC285626	-0.29	0.34	0.56
MMF	Th1	LOC285740	-0.014	0.94	0.97
MMF	Th1	LOC285847	0.41	0.12	0.31
MMF	Th1	LOC286437	0.17	0.33	0.55
MMF	Th1	LOC339059	-0.64	0.091	0.26
MMF	Th1	LOC339803	0.013	0.92	0.96
MMF	Th1	LOC374443	0.29	4.70E-05	0.0085
MMF	Th1	LOC389247	-0.091	0.65	0.8
MMF	Th1	LOC389641	-0.013	0.92	0.96
MMF	Th1	LOC389765	0.18	0.096	0.27
MMF	Th1	LOC389831	0.23	0.41	0.62
MMF	Th1	LOC389834	0.4	0.36	0.57
MMF	Th1	LOC389906	0.093	0.23	0.45
MMF	Th1	LOC399815	0.13	0.37	0.58
MMF	Th1	LOC400685	0.036	0.86	0.93
MMF	Th1	LOC401320	0.076	0.48	0.68
MMF	Th1	LOC401585	0.29	0.22	0.43
MMF	Th1	LOC403323	0.043	0.91	0.96
MMF	Th1	LOC439933	-0.35	0.19	0.4
MMF	Th1	LOC439994	-0.067	0.62	0.78
MMF	Th1	LOC440434	0.014	0.89	0.94
MMF	Th1	LOC440461	0.29	0.11	0.3
MMF	Th1	LOC440600	0.022	0.92	0.96
MMF	Th1	LOC441155	0.31	0.056	0.2
MMF	Th1	LOC441242	0.098	0.31	0.53
MMF	Th1	LOC553103	0.34	0.22	0.44
MMF	Th1	LOC554206	0.028	0.83	0.91
MMF	Th1	LOC554223	0.95	0.17	0.38
MMF	Th1	LOC613037	0.18	0.27	0.49
MMF	Th1	LOC642361	0.011	0.95	0.97
MMF	Th1	LOC642846	-0.007	0.96	0.98
MMF	Th1	LOC642852	0.56	0.0011	0.025
MMF	Th1	LOC643733	0.32	0.0021	0.034
MMF	Th1	LOC644285	0.059	0.87	0.93
MMF	Th1	LOC644656	-0.096	0.55	0.73
MMF	Th1	LOC645513	0.085	0.34	0.56
MMF	Th1	LOC646471	0.35	0.0094	0.074
MMF	Th1	LOC648987	0.05	0.62	0.78
MMF	Th1	LOC652276	0.18	0.092	0.26
MMF	Th1	LOC653160	0.15	0.22	0.44
MMF	Th1	LOC653513	0.45	0.064	0.21
MMF	Th1	LOC727896	0.68	0.0006	0.019
MMF	Th1	LOC728024	-0.16	0.58	0.75
MMF	Th1	LOC728323	0.15	0.12	0.31
MMF	Th1	LOC728392	0.28	0.021	0.11
MMF	Th1	LOC728554	-0.17	0.096	0.27
MMF	Th1	LOC728613	0.32	0.00098	0.024
MMF	Th1	LOC728673	-0.37	0.13	0.32
MMF	Th1	LOC728730	0.44	0.0031	0.041
MMF	Th1	LOC728743	0.17	0.0033	0.042
MMF	Th1	LOC728752	0.041	0.83	0.91
MMF	Th1	LOC728989	-0.05	0.89	0.94
MMF	Th1	LOC729218	0.17	0.074	0.23
MMF	Th1	LOC729603	-0.0056	0.98	0.99
MMF	Th1	LOC729683	0.1	0.33	0.55
MMF	Th1	LOC729732	0.073	0.77	0.88
MMF	Th1	LOC729737	0.5	0.071	0.23
MMF	Th1	LOC730101	-0.36	0.36	0.57
MMF	Th1	LOC730183	-0.2	0.18	0.39
MMF	Th1	LOC81691	-0.65	0.018	0.1
MMF	Th1	LOC90784	-0.023	0.91	0.96
MMF	Th1	LOC93622	0.067	0.19	0.4
MMF	Th1	LOH12CR1	-0.044	0.42	0.63
MMF	Th1	LOH12CR2	0.59	0.052	0.19
MMF	Th1	LONP1	-0.1	0.06	0.21
MMF	Th1	LONP2	0.043	0.34	0.56
MMF	Th1	LONRF1	0.0041	0.97	0.99
MMF	Th1	LONRF3	-0.078	0.77	0.88
MMF	Th1	LOXL1	0.28	0.22	0.43
MMF	Th1	LOXL1-AS1	0.27	0.1	0.28
MMF	Th1	LOXL2	0.34	0.015	0.096
MMF	Th1	LPAL2	0.16	0.47	0.67
MMF	Th1	LPAR2	0.24	0.0062	0.059
MMF	Th1	LPAR3	0.26	0.49	0.69
MMF	Th1	LPAR5	0.14	0.3	0.52
MMF	Th1	LPAR6	0.21	0.081	0.24
MMF	Th1	LPCAT1	-0.34	0.0028	0.039
MMF	Th1	LPCAT3	-0.15	0.026	0.13
MMF	Th1	LPCAT4	0.05	0.49	0.69
MMF	Th1	LPGAT1	-0.089	0.3	0.52
MMF	Th1	LPIN1	0.14	0.03	0.14
MMF	Th1	LPIN2	0.18	0.0022	0.035
MMF	Th1	LPP	0.17	0.061	0.21
MMF	Th1	LPPR2	0.28	0.061	0.21
MMF	Th1	LPXN	-0.026	0.58	0.75
MMF	Th1	LRBA	-0.041	0.68	0.82
MMF	Th1	LRCH1	-0.03	0.7	0.83
MMF	Th1	LRCH3	0.022	0.74	0.86
MMF	Th1	LRCH4	0.074	0.16	0.36
MMF	Th1	LRFN1	-0.039	0.72	0.85
MMF	Th1	LRFN3	0.079	0.67	0.82
MMF	Th1	LRFN4	0.12	0.48	0.68
MMF	Th1	LRIF1	0.017	0.78	0.89
MMF	Th1	LRIG1	0.026	0.74	0.86
MMF	Th1	LRIG2	0.064	0.42	0.62
MMF	Th1	LRMP	-0.074	0.31	0.52
MMF	Th1	LRP1	0.29	0.4	0.61
MMF	Th1	LRP10	0.06	0.2	0.41
MMF	Th1	LRP11	0.045	0.83	0.91
MMF	Th1	LRP12	-0.17	0.65	0.8
MMF	Th1	LRP2BP	-0.11	0.5	0.7
MMF	Th1	LRP5	-0.25	0.46	0.66
MMF	Th1	LRP5L	0.25	0.032	0.14
MMF	Th1	LRP6	0.75	0.044	0.17
MMF	Th1	LRP8	-0.068	0.47	0.67
MMF	Th1	LRPAP1	-0.022	0.7	0.83
MMF	Th1	LRPPRC	-0.081	0.16	0.37
MMF	Th1	LRR1	-0.52	0.00014	0.011
MMF	Th1	LRRC1	0.23	0.15	0.35
MMF	Th1	LRRC14	0.022	0.67	0.82
MMF	Th1	LRRC16A	0.23	0.23	0.45
MMF	Th1	LRRC16B	-0.45	0.12	0.31
MMF	Th1	LRRC20	-0.33	0.021	0.12
MMF	Th1	LRRC23	0.39	0.0098	0.075
MMF	Th1	LRRC27	0.17	0.25	0.47
MMF	Th1	LRRC28	-0.084	0.23	0.44
MMF	Th1	LRRC29	0.11	0.47	0.67
MMF	Th1	LRRC3	0.063	0.8	0.9
MMF	Th1	LRRC34	-0.2	0.48	0.67
MMF	Th1	LRRC37A	0.028	0.85	0.92
MMF	Th1	LRRC37A2	0.0038	0.98	0.99
MMF	Th1	LRRC37A3	0.094	0.51	0.7
MMF	Th1	LRRC37A4P	0.23	0.036	0.16
MMF	Th1	LRRC37B	0.13	0.034	0.15
MMF	Th1	LRRC37BP1	0.31	0.036	0.15
MMF	Th1	LRRC40	-0.14	0.04	0.17
MMF	Th1	LRRC41	-0.12	0.016	0.099
MMF	Th1	LRRC42	-0.25	0.016	0.098
MMF	Th1	LRRC45	-0.2	0.034	0.15
MMF	Th1	LRRC46	-0.2	0.42	0.63
MMF	Th1	LRRC47	-0.021	0.6	0.76
MMF	Th1	LRRC48	0.15	0.23	0.44
MMF	Th1	LRRC56	-0.034	0.82	0.91
MMF	Th1	LRRC57	-0.081	0.19	0.4
MMF	Th1	LRRC58	-0.16	0.018	0.11
MMF	Th1	LRRC59	-0.39	0.00099	0.024
MMF	Th1	LRRC61	-0.054	0.57	0.74
MMF	Th1	LRRC63	0.32	0.068	0.22
MMF	Th1	LRRC69	0.00039	1	1
MMF	Th1	LRRC70	-0.77	0.0023	0.035
MMF	Th1	LRRC75A	0.31	0.081	0.24
MMF	Th1	LRRC75A-AS1	0.12	0.15	0.35
MMF	Th1	LRRC8A	-0.2	0.01	0.078
MMF	Th1	LRRC8B	-0.082	0.26	0.48
MMF	Th1	LRRC8C	-0.015	0.81	0.9
MMF	Th1	LRRC8D	0.06	0.38	0.59
MMF	Th1	LRRCC1	-0.19	0.12	0.31
MMF	Th1	LRRFIP1	-0.091	0.07	0.22
MMF	Th1	LRRFIP2	-0.11	0.036	0.16
MMF	Th1	LRRIQ3	-0.32	0.17	0.37
MMF	Th1	LRRN3	-0.33	0.38	0.59
MMF	Th1	LRSAM1	0.043	0.53	0.72
MMF	Th1	LRTOMT	-0.21	0.03	0.14
MMF	Th1	LRWD1	-0.14	0.075	0.23
MMF	Th1	LSG1	-0.054	0.31	0.53
MMF	Th1	LSM1	-0.17	0.011	0.08
MMF	Th1	LSM10	-0.043	0.44	0.64
MMF	Th1	LSM11	0.043	0.76	0.88
MMF	Th1	LSM12	-0.14	0.01	0.076
MMF	Th1	LSM14A	-0.064	0.078	0.24
MMF	Th1	LSM14B	0.084	0.57	0.75
MMF	Th1	LSM2	-0.24	0.0049	0.052
MMF	Th1	LSM3	-0.24	0.0081	0.068
MMF	Th1	LSM4	-0.31	0.0019	0.032
MMF	Th1	LSM5	-0.21	0.007	0.063
MMF	Th1	LSM6	-0.098	0.17	0.37
MMF	Th1	LSM7	-0.11	0.19	0.4
MMF	Th1	LSM8	-0.0069	0.88	0.94
MMF	Th1	LSP1	-0.25	0.00033	0.015
MMF	Th1	LSR	0.31	0.11	0.29
MMF	Th1	LSS	0.071	0.42	0.63
MMF	Th1	LST1	0.32	0.021	0.12
MMF	Th1	LTA	0.11	0.4	0.61
MMF	Th1	LTA4H	0.062	0.2	0.42
MMF	Th1	LTB	0.27	0.06	0.2
MMF	Th1	LTB4R	0.27	0.031	0.14
MMF	Th1	LTB4R2	0.038	0.82	0.91
MMF	Th1	LTBP2	-0.2	0.4	0.61
MMF	Th1	LTBP3	0.28	0.045	0.18
MMF	Th1	LTBP4	-0.014	0.89	0.94
MMF	Th1	LTC4S	0.3	0.29	0.51
MMF	Th1	LTK	0.5	0.094	0.26
MMF	Th1	LTN1	0.014	0.79	0.89
MMF	Th1	LTV1	0.033	0.48	0.68
MMF	Th1	LUC7L	0.091	0.088	0.26
MMF	Th1	LUC7L2	-0.13	0.19	0.4
MMF	Th1	LUC7L3	0.19	0.00083	0.022
MMF	Th1	LUCAT1	-1.4	0.00056	0.018
MMF	Th1	LUZP1	0.037	0.53	0.71
MMF	Th1	LXN	-0.28	0.013	0.088
MMF	Th1	LY6E	-0.16	0.21	0.43
MMF	Th1	LY6G5B	0.092	0.47	0.67
MMF	Th1	LY6G5C	0.21	0.095	0.27
MMF	Th1	LY75	0.26	0.017	0.1
MMF	Th1	LY9	0.23	0.017	0.1
MMF	Th1	LY96	0.32	0.022	0.12
MMF	Th1	LYAR	-0.074	0.33	0.55
MMF	Th1	LYG1	-0.049	0.75	0.87
MMF	Th1	LYL1	-0.033	0.82	0.91
MMF	Th1	LYN	-1	0.0077	0.066
MMF	Th1	LYPD3	0.45	0.044	0.17
MMF	Th1	LYPLA1	-0.12	0.077	0.24
MMF	Th1	LYPLA2	0.008	0.87	0.93
MMF	Th1	LYPLAL1	-0.1	0.11	0.29
MMF	Th1	LYRM1	0.049	0.31	0.52
MMF	Th1	LYRM2	0.12	0.015	0.094
MMF	Th1	LYRM4	-0.22	0.024	0.13
MMF	Th1	LYRM5	0.22	0.015	0.097
MMF	Th1	LYRM7	0.19	0.0086	0.07
MMF	Th1	LYRM9	0.15	0.13	0.32
MMF	Th1	LYSMD1	0.14	0.47	0.67
MMF	Th1	LYSMD2	0.13	0.15	0.35
MMF	Th1	LYSMD3	-0.056	0.46	0.66
MMF	Th1	LYSMD4	0.14	0.22	0.43
MMF	Th1	LYST	-0.02	0.84	0.92
MMF	Th1	LZIC	-0.065	0.23	0.45
MMF	Th1	LZTFL1	0.12	0.27	0.49
MMF	Th1	LZTR1	0.05	0.51	0.7
MMF	Th1	LZTS1	0.064	0.86	0.93
MMF	Th1	LZTS2	0.03	0.66	0.81
MMF	Th1	LZTS3	0.34	0.19	0.4
MMF	Th1	M6PR	-0.073	0.1	0.28
MMF	Th1	MACF1	0.16	0.043	0.17
MMF	Th1	MACROD1	0.27	0.031	0.14
MMF	Th1	MAD1L1	0.027	0.7	0.84
MMF	Th1	MAD2L1	-0.52	0.0014	0.028
MMF	Th1	MAD2L1BP	-0.15	0.053	0.19
MMF	Th1	MAD2L2	-0.19	0.021	0.12
MMF	Th1	MADD	-0.021	0.76	0.87
MMF	Th1	MAEA	-0.076	0.091	0.26
MMF	Th1	MAF	0.26	0.034	0.15
MMF	Th1	MAF1	-0.012	0.77	0.88
MMF	Th1	MAFF	-0.036	0.79	0.89
MMF	Th1	MAFG	0.049	0.64	0.8
MMF	Th1	MAFIP	0.16	0.62	0.78
MMF	Th1	MAFK	0.1	0.57	0.75
MMF	Th1	MAGED1	-0.12	0.056	0.2
MMF	Th1	MAGED2	0.16	0.02	0.11
MMF	Th1	MAGEE1	0.33	0.12	0.3
MMF	Th1	MAGEF1	0.068	0.55	0.73
MMF	Th1	MAGEH1	0.077	0.25	0.46
MMF	Th1	MAGI3	0.16	0.31	0.53
MMF	Th1	MAGIX	-0.11	0.68	0.83
MMF	Th1	MAGOH	-0.24	0.0012	0.026
MMF	Th1	MAGOHB	-0.14	0.052	0.19
MMF	Th1	MAGT1	-0.0043	0.92	0.96
MMF	Th1	MAK	0.15	0.23	0.44
MMF	Th1	MAK16	-0.064	0.29	0.51
MMF	Th1	MAL	0.15	0.4	0.61
MMF	Th1	MALAT1	0.43	0.00071	0.02
MMF	Th1	MALSU1	-0.032	0.56	0.74
MMF	Th1	MALT1	0.11	0.05	0.19
MMF	Th1	MAMDC4	0.18	0.35	0.57
MMF	Th1	MAML1	-0.083	0.28	0.5
MMF	Th1	MAML2	0.26	0.017	0.1
MMF	Th1	MAMLD1	0.27	0.24	0.46
MMF	Th1	MAMSTR	0.14	0.35	0.56
MMF	Th1	MAN1A1	-0.067	0.54	0.73
MMF	Th1	MAN1A2	-0.0088	0.88	0.94
MMF	Th1	MAN1B1	0.044	0.29	0.51
MMF	Th1	MAN1B1-AS1	0.43	0.0017	0.03
MMF	Th1	MAN1C1	0.37	0.023	0.12
MMF	Th1	MAN2A1	-0.088	0.22	0.43
MMF	Th1	MAN2A2	0.075	0.35	0.57
MMF	Th1	MAN2B1	-0.0053	0.91	0.96
MMF	Th1	MAN2B2	-0.074	0.31	0.53
MMF	Th1	MAN2C1	0.21	0.13	0.32
MMF	Th1	MANBA	0.26	0.0007	0.02
MMF	Th1	MANBAL	0.12	0.054	0.19
MMF	Th1	MANEA	-0.12	0.19	0.4
MMF	Th1	MANEA-AS1	0.23	0.035	0.15
MMF	Th1	MANEAL	-0.034	0.78	0.88
MMF	Th1	MANF	-0.27	0.028	0.13
MMF	Th1	MANSC1	0.61	0.048	0.18
MMF	Th1	MAP10	-0.11	0.51	0.7
MMF	Th1	MAP1A	0.47	0.014	0.092
MMF	Th1	MAP1B	0.13	0.57	0.74
MMF	Th1	MAP1LC3A	-0.25	0.14	0.34
MMF	Th1	MAP1LC3B	0.047	0.26	0.48
MMF	Th1	MAP1S	-0.087	0.23	0.44
MMF	Th1	MAP2K1	0.056	0.27	0.49
MMF	Th1	MAP2K2	-0.099	0.099	0.27
MMF	Th1	MAP2K3	-0.26	8.60E-05	0.0092
MMF	Th1	MAP2K4	-0.021	0.63	0.79
MMF	Th1	MAP2K5	0.085	0.14	0.34
MMF	Th1	MAP2K6	0.055	0.49	0.69
MMF	Th1	MAP2K7	0.012	0.94	0.97
MMF	Th1	MAP3K1	0.039	0.7	0.83
MMF	Th1	MAP3K10	0.16	0.26	0.48
MMF	Th1	MAP3K11	-0.11	0.074	0.23
MMF	Th1	MAP3K12	0.23	0.0038	0.045
MMF	Th1	MAP3K13	0.12	0.11	0.3
MMF	Th1	MAP3K14	0.14	0.022	0.12
MMF	Th1	MAP3K14-AS1	0.39	0.00054	0.018
MMF	Th1	MAP3K2	0.0093	0.8	0.9
MMF	Th1	MAP3K3	0.094	0.11	0.3
MMF	Th1	MAP3K4	-0.027	0.68	0.83
MMF	Th1	MAP3K5	-0.054	0.43	0.63
MMF	Th1	MAP3K6	0.31	0.01	0.077
MMF	Th1	MAP3K7	-0.089	0.065	0.22
MMF	Th1	MAP3K7CL	0.11	0.43	0.63
MMF	Th1	MAP3K8	0.036	0.84	0.92
MMF	Th1	MAP3K9	0.11	0.33	0.55
MMF	Th1	MAP4	-0.0046	0.95	0.98
MMF	Th1	MAP4K1	-0.13	0.037	0.16
MMF	Th1	MAP4K2	-0.096	0.062	0.21
MMF	Th1	MAP4K3	0.1	0.24	0.46
MMF	Th1	MAP4K4	0.025	0.66	0.81
MMF	Th1	MAP4K5	0.039	0.46	0.67
MMF	Th1	MAP6	0.48	0.34	0.55
MMF	Th1	MAP6D1	0.17	0.48	0.68
MMF	Th1	MAP7	-0.33	0.23	0.44
MMF	Th1	MAP7D1	-0.076	0.21	0.43
MMF	Th1	MAP7D3	0.13	0.049	0.19
MMF	Th1	MAP9	0.15	0.18	0.39
MMF	Th1	MAPK1	-0.046	0.4	0.61
MMF	Th1	MAPK11	-0.0086	0.98	0.99
MMF	Th1	MAPK13	0.044	0.56	0.74
MMF	Th1	MAPK14	-0.028	0.52	0.71
MMF	Th1	MAPK1IP1L	-0.056	0.17	0.38
MMF	Th1	MAPK3	0.11	0.21	0.43
MMF	Th1	MAPK6	-0.23	0.025	0.13
MMF	Th1	MAPK7	-0.028	0.72	0.85
MMF	Th1	MAPK8	0.084	0.24	0.45
MMF	Th1	MAPK8IP3	0.091	0.33	0.55
MMF	Th1	MAPK9	-0.041	0.4	0.61
MMF	Th1	MAPKAP1	-0.023	0.58	0.75
MMF	Th1	MAPKAPK2	-0.07	0.63	0.78
MMF	Th1	MAPKAPK3	0.11	0.026	0.13
MMF	Th1	MAPKAPK5	0.12	0.003	0.04
MMF	Th1	MAPKAPK5-AS1	0.18	0.0018	0.031
MMF	Th1	MAPKBP1	-0.042	0.64	0.79
MMF	Th1	MAPRE1	-0.16	0.0072	0.064
MMF	Th1	MAPRE2	-0.04	0.42	0.63
MMF	Th1	MAPRE3	0.024	0.9	0.95
MMF	Th1	1-Mar	-0.16	0.53	0.72
MMF	Th1	2-Mar	-0.049	0.68	0.83
MMF	Th1	3-Mar	-0.18	0.39	0.6
MMF	Th1	5-Mar	-0.026	0.57	0.74
MMF	Th1	6-Mar	0.18	0.0045	0.05
MMF	Th1	7-Mar	0.039	0.37	0.58
MMF	Th1	8-Mar	0.1	0.29	0.51
MMF	Th1	9-Mar	0.28	0.097	0.27
MMF	Th1	MARCKSL1	0.31	0.00085	0.022
MMF	Th1	MARK2	-0.13	0.0049	0.052
MMF	Th1	MARK3	-0.048	0.22	0.43
MMF	Th1	MARK4	-0.11	0.52	0.71
MMF	Th1	MARS	-0.084	0.066	0.22
MMF	Th1	MARS2	-0.21	0.0095	0.074
MMF	Th1	MARVELD1	0.24	0.33	0.55
MMF	Th1	MARVELD2	0.46	0.14	0.34
MMF	Th1	MASP2	0.5	0.002	0.033
MMF	Th1	MAST2	-0.15	0.15	0.34
MMF	Th1	MAST3	0.088	0.22	0.43
MMF	Th1	MAST4	0.16	0.16	0.37
MMF	Th1	MASTL	-0.26	0.089	0.26
MMF	Th1	MAT2A	-0.12	0.039	0.16
MMF	Th1	MAT2B	0.017	0.65	0.8
MMF	Th1	MATK	-0.13	0.5	0.69
MMF	Th1	MATN1-AS1	0.34	0.045	0.18
MMF	Th1	MATR3	-0.048	0.22	0.43
MMF	Th1	MAU2	0.039	0.33	0.55
MMF	Th1	MAVS	-0.018	0.76	0.87
MMF	Th1	MAX	-0.0084	0.87	0.94
MMF	Th1	MAZ	-0.27	0.00048	0.017
MMF	Th1	MB21D1	-0.19	0.012	0.085
MMF	Th1	MB21D2	0.35	0.13	0.33
MMF	Th1	MBD1	0.02	0.55	0.73
MMF	Th1	MBD2	-0.13	0.066	0.22
MMF	Th1	MBD3	-0.28	0.0099	0.076
MMF	Th1	MBD4	0.029	0.43	0.63
MMF	Th1	MBD5	0.13	0.24	0.45
MMF	Th1	MBD6	-0.14	0.28	0.5
MMF	Th1	MBIP	-0.036	0.54	0.72
MMF	Th1	MBLAC1	-0.11	0.38	0.59
MMF	Th1	MBLAC2	-0.0091	0.93	0.97
MMF	Th1	MBNL1	0.038	0.45	0.65
MMF	Th1	MBNL1-AS1	0.13	0.43	0.64
MMF	Th1	MBNL2	-0.033	0.65	0.8
MMF	Th1	MBNL3	-0.12	0.21	0.43
MMF	Th1	MBOAT1	0.17	0.022	0.12
MMF	Th1	MBOAT2	0.27	0.27	0.49
MMF	Th1	MBOAT4	0.36	0.026	0.13
MMF	Th1	MBOAT7	0.15	0.035	0.15
MMF	Th1	MBP	0.049	0.39	0.6
MMF	Th1	MBTD1	0.16	0.036	0.16
MMF	Th1	MBTPS1	0.053	0.34	0.55
MMF	Th1	MBTPS2	-0.12	0.17	0.37
MMF	Th1	MC1R	0.3	0.15	0.35
MMF	Th1	MCAM	-0.043	0.93	0.97
MMF	Th1	MCAT	-0.16	0.1	0.27
MMF	Th1	MCC	0.65	0.004	0.046
MMF	Th1	MCCC1	-0.097	0.073	0.23
MMF	Th1	MCCC2	-0.34	0.00037	0.016
MMF	Th1	MCEE	-0.098	0.15	0.34
MMF	Th1	MCF2L	0.49	0.019	0.11
MMF	Th1	MCF2L-AS1	0.41	0.018	0.11
MMF	Th1	MCF2L2	0.33	0.039	0.16
MMF	Th1	MCFD2	-0.025	0.74	0.86
MMF	Th1	MCL1	0.0031	0.96	0.98
MMF	Th1	MCM10	-1.4	0.0003	0.014
MMF	Th1	MCM2	-1.3	1.40E-05	0.0071
MMF	Th1	MCM3	-0.55	4.10E-05	0.0085
MMF	Th1	MCM3AP	-0.034	0.71	0.84
MMF	Th1	MCM3AP-AS1	0.18	0.24	0.46
MMF	Th1	MCM4	-1.2	1.90E-05	0.0071
MMF	Th1	MCM5	-0.94	6.80E-06	0.0059
MMF	Th1	MCM6	-0.72	0.00011	0.0099
MMF	Th1	MCM7	-0.86	2.00E-05	0.0071
MMF	Th1	MCM8	-0.35	0.053	0.19
MMF	Th1	MCM9	-0.24	0.00049	0.017
MMF	Th1	MCMBP	-0.26	0.00028	0.013
MMF	Th1	MCMDC2	-0.16	0.55	0.73
MMF	Th1	MCOLN1	0.05	0.51	0.7
MMF	Th1	MCOLN2	0.071	0.42	0.63
MMF	Th1	MCOLN3	0.33	0.19	0.41
MMF	Th1	MCPH1	0.022	0.62	0.78
MMF	Th1	MCPH1-AS1	0.075	0.72	0.85
MMF	Th1	MCRS1	-0.1	0.052	0.19
MMF	Th1	MCTP1	-0.28	0.25	0.46
MMF	Th1	MCTP2	0.022	0.88	0.94
MMF	Th1	MCTS1	-0.12	0.06	0.2
MMF	Th1	MCTS2P	0.06	0.61	0.77
MMF	Th1	MCU	-0.21	0.0055	0.055
MMF	Th1	MCUR1	-0.27	0.0045	0.05
MMF	Th1	MDC1	-0.15	0.086	0.25
MMF	Th1	MDFIC	0.18	0.029	0.14
MMF	Th1	MDGA1	-0.12	0.75	0.87
MMF	Th1	MDH1	-0.1	0.12	0.31
MMF	Th1	MDH2	-0.22	0.0028	0.039
MMF	Th1	MDM1	-0.062	0.3	0.52
MMF	Th1	MDM2	-0.035	0.6	0.77
MMF	Th1	MDM4	0.12	0.2	0.41
MMF	Th1	MDN1	0.19	0.012	0.084
MMF	Th1	MDP1	0.27	0.13	0.32
MMF	Th1	MDS2	0.3	0.19	0.4
MMF	Th1	ME2	-0.11	0.13	0.33
MMF	Th1	ME3	0.14	0.4	0.61
MMF	Th1	MEA1	-0.12	0.074	0.23
MMF	Th1	MEAF6	0.049	0.3	0.52
MMF	Th1	MECP2	0.012	0.87	0.93
MMF	Th1	MECR	-0.12	0.051	0.19
MMF	Th1	MED1	0.057	0.29	0.51
MMF	Th1	MED10	0.05	0.27	0.49
MMF	Th1	MED11	-0.023	0.68	0.82
MMF	Th1	MED12	-0.054	0.59	0.76
MMF	Th1	MED13	0.078	0.3	0.52
MMF	Th1	MED13L	0.1	0.23	0.44
MMF	Th1	MED14	-0.12	0.13	0.31
MMF	Th1	MED14OS	0.036	0.88	0.94
MMF	Th1	MED15	-0.081	0.093	0.26
MMF	Th1	MED16	-0.1	0.13	0.33
MMF	Th1	MED17	0.043	0.36	0.58
MMF	Th1	MED18	-0.25	0.0049	0.052
MMF	Th1	MED19	0.091	0.18	0.39
MMF	Th1	MED20	-0.48	0.00063	0.019
MMF	Th1	MED21	-0.076	0.19	0.4
MMF	Th1	MED22	-0.013	0.87	0.93
MMF	Th1	MED23	0.09	0.2	0.41
MMF	Th1	MED24	-0.11	0.054	0.19
MMF	Th1	MED25	-0.22	0.013	0.089
MMF	Th1	MED26	-0.021	0.77	0.88
MMF	Th1	MED27	-0.097	0.09	0.26
MMF	Th1	MED28	-0.027	0.57	0.74
MMF	Th1	MED29	0.0012	0.98	0.99
MMF	Th1	MED30	-0.086	0.17	0.37
MMF	Th1	MED31	0.07	0.39	0.6
MMF	Th1	MED4	0.0041	0.94	0.97
MMF	Th1	MED6	-0.039	0.33	0.55
MMF	Th1	MED7	0.062	0.26	0.47
MMF	Th1	MED8	-0.019	0.7	0.84
MMF	Th1	MED9	-0.18	0.011	0.082
MMF	Th1	MEF2A	-0.076	0.32	0.54
MMF	Th1	MEF2BNB	0.02	0.81	0.9
MMF	Th1	MEF2D	-0.11	0.091	0.26
MMF	Th1	MEGF6	0.54	0.0022	0.035
MMF	Th1	MEGF8	0.32	0.044	0.17
MMF	Th1	MEGF9	0.024	0.76	0.87
MMF	Th1	MEI1	0.16	0.0071	0.063
MMF	Th1	MEIS3	0.6	0.14	0.34
MMF	Th1	MELK	-1.2	0.00067	0.02
MMF	Th1	MEMO1	-0.099	0.17	0.37
MMF	Th1	MEN1	-0.085	0.082	0.25
MMF	Th1	MEOX1	0.34	0.14	0.33
MMF	Th1	MEPCE	-0.038	0.64	0.79
MMF	Th1	MESDC1	-0.08	0.42	0.63
MMF	Th1	MESDC2	-0.07	0.1	0.28
MMF	Th1	MEST	-0.34	0.037	0.16
MMF	Th1	MET	-1.6	0.0063	0.059
MMF	Th1	METAP1	-0.025	0.55	0.73
MMF	Th1	METAP1D	0.27	0.033	0.15
MMF	Th1	METAP2	-0.1	0.051	0.19
MMF	Th1	METRN	-0.11	0.43	0.63
MMF	Th1	METRNL	0.17	0.54	0.72
MMF	Th1	METTL1	0.015	0.88	0.94
MMF	Th1	METTL10	0.013	0.83	0.91
MMF	Th1	METTL12	0.17	0.27	0.48
MMF	Th1	METTL13	-0.047	0.46	0.67
MMF	Th1	METTL14	0.011	0.79	0.89
MMF	Th1	METTL15	0.055	0.43	0.64
MMF	Th1	METTL16	0.079	0.32	0.54
MMF	Th1	METTL17	0.17	0.0011	0.025
MMF	Th1	METTL18	-0.017	0.8	0.9
MMF	Th1	METTL20	0.092	0.56	0.74
MMF	Th1	METTL21A	-0.16	0.012	0.086
MMF	Th1	METTL21B	0.32	0.032	0.15
MMF	Th1	METTL22	0.1	0.098	0.27
MMF	Th1	METTL23	0.11	0.025	0.13
MMF	Th1	METTL25	0.05	0.46	0.67
MMF	Th1	METTL2A	-0.068	0.21	0.42
MMF	Th1	METTL2B	0.087	0.1	0.28
MMF	Th1	METTL3	0.046	0.28	0.5
MMF	Th1	METTL4	0.2	0.0012	0.026
MMF	Th1	METTL5	-0.032	0.52	0.71
MMF	Th1	METTL6	0.057	0.29	0.51
MMF	Th1	METTL7A	-1.3	0.00016	0.011
MMF	Th1	METTL8	-0.05	0.56	0.74
MMF	Th1	METTL9	0.0047	0.9	0.95
MMF	Th1	MEX3C	-0.13	0.29	0.51
MMF	Th1	MFAP1	-0.21	0.0028	0.039
MMF	Th1	MFAP3	-0.16	0.13	0.32
MMF	Th1	MFF	0.015	0.72	0.85
MMF	Th1	MFGE8	0.05	0.68	0.82
MMF	Th1	MFHAS1	0.12	0.21	0.43
MMF	Th1	MFI2	0.0078	0.97	0.99
MMF	Th1	MFN1	-0.16	0.048	0.18
MMF	Th1	MFN2	-0.16	0.0019	0.032
MMF	Th1	MFNG	-0.025	0.59	0.76
MMF	Th1	MFSD1	0.083	0.13	0.33
MMF	Th1	MFSD10	-0.047	0.53	0.71
MMF	Th1	MFSD11	0.069	0.16	0.36
MMF	Th1	MFSD12	0.0055	0.94	0.97
MMF	Th1	MFSD2A	-0.78	0.079	0.24
MMF	Th1	MFSD3	0.054	0.58	0.75
MMF	Th1	MFSD4	-0.062	0.58	0.75
MMF	Th1	MFSD5	-0.13	0.024	0.13
MMF	Th1	MFSD6	-0.0023	0.98	0.99
MMF	Th1	MFSD8	0.076	0.21	0.42
MMF	Th1	MFSD9	-0.038	0.59	0.75
MMF	Th1	MGA	0.081	0.28	0.49
MMF	Th1	MGAT1	-0.033	0.44	0.64
MMF	Th1	MGAT2	-0.15	0.00086	0.023
MMF	Th1	MGAT4A	0.14	0.1	0.28
MMF	Th1	MGAT4B	0.09	0.12	0.31
MMF	Th1	MGAT5	0.15	0.19	0.39
MMF	Th1	MGC12916	-0.062	0.68	0.83
MMF	Th1	MGC16142	0.26	0.34	0.56
MMF	Th1	MGC16275	0.11	0.56	0.74
MMF	Th1	MGC27345	0.027	0.77	0.88
MMF	Th1	MGC57346	0.096	0.21	0.42
MMF	Th1	MGC70870	-0.31	0.19	0.4
MMF	Th1	MGC72080	0.14	0.077	0.24
MMF	Th1	MGEA5	0.092	0.12	0.31
MMF	Th1	MGME1	-0.14	0.32	0.54
MMF	Th1	MGMT	-0.086	0.23	0.44
MMF	Th1	MGRN1	-0.038	0.6	0.76
MMF	Th1	MGST2	-0.43	0.066	0.22
MMF	Th1	MGST3	0.15	0.19	0.4
MMF	Th1	MIA3	0.075	0.091	0.26
MMF	Th1	MIAT	0.28	0.092	0.26
MMF	Th1	MIATNB	0.17	0.052	0.19
MMF	Th1	MIB1	0.1	0.33	0.55
MMF	Th1	MIB2	0.075	0.41	0.62
MMF	Th1	MICA	0.19	0.078	0.24
MMF	Th1	MICAL1	0.26	0.0001	0.0099
MMF	Th1	MICAL2	-0.17	0.28	0.5
MMF	Th1	MICAL3	0.35	0.0076	0.066
MMF	Th1	MICALL1	0.011	0.87	0.93
MMF	Th1	MICALL2	0.12	0.58	0.75
MMF	Th1	MICB	-0.28	0.017	0.1
MMF	Th1	MICU1	-0.07	0.2	0.42
MMF	Th1	MICU2	0.023	0.57	0.75
MMF	Th1	MICU3	0.59	0.035	0.15
MMF	Th1	MID1IP1	-0.059	0.41	0.62
MMF	Th1	MID2	0.38	0.074	0.23
MMF	Th1	MIDN	-0.23	0.061	0.21
MMF	Th1	MIEF1	-0.19	6.30E-05	0.0085
MMF	Th1	MIEF2	0.064	0.32	0.53
MMF	Th1	MIEN1	-0.1	0.12	0.31
MMF	Th1	MIER1	0.027	0.54	0.72
MMF	Th1	MIER2	-0.16	0.045	0.18
MMF	Th1	MIER3	-0.18	0.067	0.22
MMF	Th1	MIF4GD	-0.13	0.0063	0.059
MMF	Th1	MIIP	0.0098	0.86	0.93
MMF	Th1	MINA	0.035	0.51	0.7
MMF	Th1	MINK1	0.041	0.57	0.74
MMF	Th1	MINOS1	-0.035	0.62	0.78
MMF	Th1	MINOS1P1	0.034	0.83	0.91
MMF	Th1	MINPP1	-0.17	0.011	0.081
MMF	Th1	MIOS	-0.15	0.02	0.11
MMF	Th1	MIPEP	-0.071	0.34	0.56
MMF	Th1	MIPEPP3	-0.52	0.025	0.13
MMF	Th1	MIR1204	0.31	0.097	0.27
MMF	Th1	MIR1254-1	0.2	0.39	0.6
MMF	Th1	MIR142	0.15	0.49	0.69
MMF	Th1	MIR155HG	0.29	0.032	0.15
MMF	Th1	MIR17HG	0.059	0.78	0.88
MMF	Th1	MIR181A1HG	-0.52	0.079	0.24
MMF	Th1	MIR21	0.27	0.3	0.52
MMF	Th1	MIR22HG	-0.22	0.13	0.32
MMF	Th1	MIR3064	0.17	0.095	0.27
MMF	Th1	MIR3916	0.14	0.28	0.49
MMF	Th1	MIR4434	-0.14	0.51	0.7
MMF	Th1	MIR4435-2HG	-0.86	0.00018	0.011
MMF	Th1	MIR4442	-0.12	0.4	0.61
MMF	Th1	MIR4458HG	0.3	0.049	0.18
MMF	Th1	MIR4482	0.17	0.39	0.6
MMF	Th1	MIR4512	0.24	0.19	0.41
MMF	Th1	MIR4691	0.22	0.087	0.25
MMF	Th1	MIR4697HG	0.1	0.68	0.82
MMF	Th1	MIR4755	0.087	0.69	0.83
MMF	Th1	MIR4784	0.15	0.32	0.54
MMF	Th1	MIR4785	-0.17	0.33	0.55
MMF	Th1	MIR5047	0.3	0.0022	0.034
MMF	Th1	MIR5096	0.013	0.93	0.97
MMF	Th1	MIR548AR	0.1	0.55	0.73
MMF	Th1	MIR5690	0.45	0.057	0.2
MMF	Th1	MIR570	0.3	0.06	0.21
MMF	Th1	MIR573	-0.13	0.69	0.83
MMF	Th1	MIR600HG	0.71	0.022	0.12
MMF	Th1	MIR616	0.39	0.037	0.16
MMF	Th1	MIR647	0.26	0.18	0.38
MMF	Th1	MIR762HG	0.093	0.33	0.55
MMF	Th1	MIR7848	0.16	0.35	0.57
MMF	Th1	MIRLET7BHG	0.24	0.3	0.52
MMF	Th1	MIRLET7DHG	0.11	0.6	0.77
MMF	Th1	MIS12	-0.079	0.21	0.42
MMF	Th1	MIS18A	-0.3	0.0054	0.054
MMF	Th1	MIS18BP1	-0.0038	0.96	0.98
MMF	Th1	MITD1	0.12	0.023	0.12
MMF	Th1	MKI67	-1.4	5.70E-05	0.0085
MMF	Th1	MKKS	0.019	0.73	0.85
MMF	Th1	MKL1	-0.076	0.15	0.35
MMF	Th1	MKL2	0.068	0.57	0.74
MMF	Th1	MKLN1	0.021	0.74	0.86
MMF	Th1	MKLN1-AS	-0.25	0.18	0.39
MMF	Th1	MKNK1	0.065	0.28	0.5
MMF	Th1	MKNK2	-0.25	0.0029	0.04
MMF	Th1	MKRN1	0.0017	0.97	0.99
MMF	Th1	MKRN2	0.064	0.16	0.36
MMF	Th1	MKRN3	-0.015	0.96	0.98
MMF	Th1	MKS1	-0.06	0.32	0.54
MMF	Th1	MLC1	-0.3	0.43	0.63
MMF	Th1	MLEC	-0.28	6.60E-05	0.0085
MMF	Th1	MLF1	-0.22	0.29	0.51
MMF	Th1	MLF2	-0.05	0.24	0.45
MMF	Th1	MLH1	-0.24	0.0058	0.057
MMF	Th1	MLH3	0.15	0.058	0.2
MMF	Th1	MLKL	-0.12	0.066	0.22
MMF	Th1	MLLT1	-0.1	0.42	0.63
MMF	Th1	MLLT10	0.088	0.26	0.48
MMF	Th1	MLLT11	0.069	0.45	0.66
MMF	Th1	MLLT3	0.18	0.02	0.11
MMF	Th1	MLLT4	0.42	0.013	0.089
MMF	Th1	MLLT6	0.11	0.25	0.47
MMF	Th1	MLST8	-0.074	0.23	0.45
MMF	Th1	MLX	0.044	0.23	0.44
MMF	Th1	MLXIP	0.13	0.057	0.2
MMF	Th1	MLYCD	-0.17	0.012	0.085
MMF	Th1	MMAA	0.068	0.37	0.58
MMF	Th1	MMAB	0.013	0.86	0.93
MMF	Th1	MMACHC	0.017	0.93	0.97
MMF	Th1	MMADHC	-0.24	0.00092	0.023
MMF	Th1	MMD	-0.018	0.82	0.91
MMF	Th1	MME	-0.5	0.35	0.57
MMF	Th1	MMGT1	0.15	0.083	0.25
MMF	Th1	MMP11	0.46	0.15	0.35
MMF	Th1	MMP17	1.1	0.012	0.085
MMF	Th1	MMP24	0.15	0.34	0.56
MMF	Th1	MMP24-AS1	0.048	0.66	0.81
MMF	Th1	MMP25	0.24	0.087	0.25
MMF	Th1	MMP25-AS1	0.25	0.052	0.19
MMF	Th1	MMRN1	-0.13	0.75	0.87
MMF	Th1	MMS19	0.13	0.016	0.1
MMF	Th1	MMS22L	-0.41	0.0067	0.061
MMF	Th1	MNAT1	-0.092	0.21	0.43
MMF	Th1	MND1	-1.3	8.30E-05	0.0092
MMF	Th1	MNDA	1	0.076	0.23
MMF	Th1	MNT	-0.29	0.14	0.33
MMF	Th1	MOAP1	0.1	0.047	0.18
MMF	Th1	MOB1A	-0.17	0.013	0.087
MMF	Th1	MOB1B	0.026	0.87	0.93
MMF	Th1	MOB2	0.029	0.65	0.8
MMF	Th1	MOB3A	-0.046	0.26	0.48
MMF	Th1	MOB3C	0.033	0.64	0.8
MMF	Th1	MOCS1	-0.55	0.37	0.58
MMF	Th1	MOCS2	-0.053	0.27	0.49
MMF	Th1	MOCS3	-0.091	0.25	0.47
MMF	Th1	MOGS	0.085	0.42	0.63
MMF	Th1	MOK	-0.039	0.84	0.92
MMF	Th1	MON1A	-0.15	0.029	0.14
MMF	Th1	MON1B	-0.2	0.00028	0.013
MMF	Th1	MON2	0.008	0.91	0.96
MMF	Th1	MORC2	0.062	0.35	0.56
MMF	Th1	MORC2-AS1	0.1	0.26	0.48
MMF	Th1	MORC3	0.053	0.31	0.53
MMF	Th1	MORC4	0.24	0.013	0.087
MMF	Th1	MORF4L1	-0.051	0.35	0.56
MMF	Th1	MORF4L2	0.033	0.4	0.61
MMF	Th1	MORF4L2-AS1	0.028	0.91	0.96
MMF	Th1	MORN1	0.035	0.78	0.88
MMF	Th1	MORN2	-0.34	0.071	0.23
MMF	Th1	MORN3	0.31	0.0023	0.036
MMF	Th1	MORN4	0.015	0.94	0.97
MMF	Th1	MOSPD1	0.09	0.25	0.47
MMF	Th1	MOSPD2	0.019	0.77	0.88
MMF	Th1	MOSPD3	0.074	0.35	0.56
MMF	Th1	MOV10	-0.043	0.5	0.69
MMF	Th1	MPC1	0.067	0.27	0.48
MMF	Th1	MPC2	-0.1	0.11	0.29
MMF	Th1	MPDU1	-0.37	0.00071	0.02
MMF	Th1	MPG	-0.15	0.048	0.18
MMF	Th1	MPHOSPH10	0.087	0.039	0.16
MMF	Th1	MPHOSPH6	-0.069	0.38	0.59
MMF	Th1	MPHOSPH8	0.22	0.0033	0.042
MMF	Th1	MPHOSPH9	-0.1	0.16	0.36
MMF	Th1	MPI	0.089	0.071	0.23
MMF	Th1	MPLKIP	-0.076	0.23	0.44
MMF	Th1	MPND	-0.091	0.38	0.59
MMF	Th1	MPP1	-0.021	0.83	0.91
MMF	Th1	MPP2	0.24	0.47	0.67
MMF	Th1	MPP5	0.093	0.35	0.57
MMF	Th1	MPP6	0.25	0.047	0.18
MMF	Th1	MPP7	0.25	0.043	0.17
MMF	Th1	MPPE1	-0.061	0.15	0.35
MMF	Th1	MPRIP	0.054	0.36	0.58
MMF	Th1	MPST	-0.48	0.00084	0.022
MMF	Th1	MPV17	-0.023	0.68	0.82
MMF	Th1	MPV17L2	-0.28	0.0034	0.042
MMF	Th1	MPZL1	-0.13	0.17	0.37
MMF	Th1	MPZL2	0.19	0.6	0.77
MMF	Th1	MPZL3	0.0048	0.96	0.98
MMF	Th1	MR1	-0.0086	0.86	0.93
MMF	Th1	MRC1	-1.1	0.051	0.19
MMF	Th1	MRC2	-0.24	0.41	0.61
MMF	Th1	MRE11A	-0.099	0.065	0.21
MMF	Th1	MREG	-0.17	0.28	0.5
MMF	Th1	MRFAP1	-0.022	0.58	0.75
MMF	Th1	MRFAP1L1	0.012	0.77	0.88
MMF	Th1	MRGBP	-0.22	0.00028	0.014
MMF	Th1	MRI1	0.048	0.43	0.64
MMF	Th1	MRM1	-0.27	0.1	0.28
MMF	Th1	MROH1	0.16	0.079	0.24
MMF	Th1	MROH6	0.23	0.38	0.59
MMF	Th1	MROH8	-0.22	0.27	0.49
MMF	Th1	MRPL1	-0.11	0.17	0.37
MMF	Th1	MRPL10	-0.3	0.0016	0.029
MMF	Th1	MRPL11	-0.18	0.0082	0.069
MMF	Th1	MRPL12	-0.34	0.0012	0.026
MMF	Th1	MRPL13	-0.24	0.015	0.094
MMF	Th1	MRPL14	-0.066	0.35	0.56
MMF	Th1	MRPL15	-0.23	0.0035	0.043
MMF	Th1	MRPL16	-0.14	0.032	0.14
MMF	Th1	MRPL17	-0.061	0.38	0.6
MMF	Th1	MRPL18	-0.12	0.042	0.17
MMF	Th1	MRPL19	-0.17	0.0034	0.042
MMF	Th1	MRPL2	-0.11	0.045	0.18
MMF	Th1	MRPL20	0.019	0.75	0.87
MMF	Th1	MRPL21	-0.057	0.39	0.6
MMF	Th1	MRPL22	-0.25	0.0079	0.067
MMF	Th1	MRPL23	-0.31	0.018	0.11
MMF	Th1	MRPL24	-0.11	0.081	0.24
MMF	Th1	MRPL27	-0.32	0.0011	0.025
MMF	Th1	MRPL28	-0.35	0.00055	0.018
MMF	Th1	MRPL3	-0.12	0.05	0.19
MMF	Th1	MRPL30	0.00061	0.99	0.99
MMF	Th1	MRPL32	0.025	0.58	0.75
MMF	Th1	MRPL33	-0.046	0.5	0.7
MMF	Th1	MRPL34	-0.0073	0.9	0.95
MMF	Th1	MRPL35	-0.12	0.048	0.18
MMF	Th1	MRPL36	-0.15	0.039	0.16
MMF	Th1	MRPL37	-0.3	0.0037	0.045
MMF	Th1	MRPL38	-0.1	0.088	0.25
MMF	Th1	MRPL39	-0.23	0.0024	0.036
MMF	Th1	MRPL4	-0.16	0.066	0.22
MMF	Th1	MRPL40	-0.053	0.43	0.63
MMF	Th1	MRPL41	-0.085	0.4	0.61
MMF	Th1	MRPL42	-0.063	0.37	0.58
MMF	Th1	MRPL43	-0.064	0.22	0.43
MMF	Th1	MRPL44	-0.14	0.029	0.14
MMF	Th1	MRPL45	-0.028	0.65	0.8
MMF	Th1	MRPL45P2	0.16	0.19	0.4
MMF	Th1	MRPL46	-0.048	0.38	0.59
MMF	Th1	MRPL47	-0.13	0.11	0.28
MMF	Th1	MRPL48	-0.094	0.16	0.36
MMF	Th1	MRPL49	-0.072	0.11	0.3
MMF	Th1	MRPL50	-0.066	0.2	0.41
MMF	Th1	MRPL51	-0.26	0.0059	0.057
MMF	Th1	MRPL52	-0.21	0.01	0.078
MMF	Th1	MRPL53	-0.2	0.066	0.22
MMF	Th1	MRPL54	-0.19	0.061	0.21
MMF	Th1	MRPL55	0.084	0.2	0.41
MMF	Th1	MRPL57	0.047	0.4	0.61
MMF	Th1	MRPL9	4.20E-05	1	1
MMF	Th1	MRPS10	-0.036	0.44	0.65
MMF	Th1	MRPS11	-0.22	0.0029	0.04
MMF	Th1	MRPS12	-0.24	0.0032	0.042
MMF	Th1	MRPS14	-0.098	0.023	0.12
MMF	Th1	MRPS15	-0.23	0.0018	0.031
MMF	Th1	MRPS16	-0.14	0.0096	0.075
MMF	Th1	MRPS17	-0.14	0.037	0.16
MMF	Th1	MRPS18A	-0.17	0.022	0.12
MMF	Th1	MRPS18B	-0.024	0.7	0.84
MMF	Th1	MRPS18C	-0.15	0.068	0.22
MMF	Th1	MRPS2	-0.057	0.42	0.63
MMF	Th1	MRPS21	0.082	0.11	0.29
MMF	Th1	MRPS22	-0.16	0.0014	0.028
MMF	Th1	MRPS23	-0.17	0.0038	0.045
MMF	Th1	MRPS25	0.038	0.49	0.68
MMF	Th1	MRPS26	-0.092	0.13	0.32
MMF	Th1	MRPS27	-0.15	0.011	0.082
MMF	Th1	MRPS28	-0.24	0.0043	0.049
MMF	Th1	MRPS30	-0.046	0.28	0.5
MMF	Th1	MRPS31	0.01	0.83	0.91
MMF	Th1	MRPS31P5	0.14	0.16	0.36
MMF	Th1	MRPS33	-0.11	0.18	0.39
MMF	Th1	MRPS34	-0.17	0.019	0.11
MMF	Th1	MRPS35	-0.059	0.27	0.49
MMF	Th1	MRPS36	-0.13	0.094	0.26
MMF	Th1	MRPS5	-0.089	0.033	0.15
MMF	Th1	MRPS6	0.059	0.38	0.59
MMF	Th1	MRPS7	-0.12	0.041	0.17
MMF	Th1	MRPS9	-0.1	0.05	0.19
MMF	Th1	MRRF	0.027	0.59	0.75
MMF	Th1	MRS2	1.70E-05	1	1
MMF	Th1	MRS2P2	0.31	0.11	0.29
MMF	Th1	MRTO4	-0.23	0.0021	0.034
MMF	Th1	MS4A1	0.33	0.26	0.48
MMF	Th1	MS4A6A	0.095	0.79	0.89
MMF	Th1	MSANTD2	0.069	0.42	0.63
MMF	Th1	MSANTD3	-0.069	0.48	0.67
MMF	Th1	MSANTD4	0.047	0.49	0.69
MMF	Th1	MSC	-0.53	0.037	0.16
MMF	Th1	MSC-AS1	-0.81	0.0054	0.054
MMF	Th1	MSH2	-0.28	0.0012	0.026
MMF	Th1	MSH3	-0.06	0.32	0.54
MMF	Th1	MSH6	-0.48	0.00012	0.01
MMF	Th1	MSI2	0.38	0.023	0.12
MMF	Th1	MSL1	0.12	0.12	0.3
MMF	Th1	MSL2	-0.09	0.34	0.55
MMF	Th1	MSL3	0.033	0.47	0.67
MMF	Th1	MSL3P1	-0.24	0.07	0.22
MMF	Th1	MSMO1	-0.038	0.57	0.74
MMF	Th1	MSMP	-0.024	0.85	0.93
MMF	Th1	MSN	-0.24	0.00092	0.023
MMF	Th1	MSRA	0.21	0.11	0.29
MMF	Th1	MSRB1	-0.24	0.0048	0.051
MMF	Th1	MSRB2	0.081	0.43	0.64
MMF	Th1	MSS51	0.11	0.48	0.68
MMF	Th1	MST1	0.038	0.85	0.92
MMF	Th1	MST1P2	0.34	0.22	0.43
MMF	Th1	MST1R	0.21	0.54	0.73
MMF	Th1	MSTO1	0.11	0.45	0.66
MMF	Th1	MSTO2P	0.2	0.065	0.22
MMF	Th1	MSX2P1	0.17	0.16	0.36
MMF	Th1	MT1E	-0.83	0.0018	0.031
MMF	Th1	MT1F	-0.19	0.16	0.36
MMF	Th1	MT1L	-0.83	0.033	0.15
MMF	Th1	MT1X	-0.25	0.037	0.16
MMF	Th1	MT2A	-0.53	0.0057	0.056
MMF	Th1	MTA1	0.054	0.51	0.7
MMF	Th1	MTA2	-0.26	0.0068	0.062
MMF	Th1	MTA3	0.014	0.82	0.91
MMF	Th1	MTAP	-0.076	0.17	0.37
MMF	Th1	MTBP	-0.16	0.11	0.29
MMF	Th1	MTCH1	0.046	0.24	0.45
MMF	Th1	MTCH2	-0.24	0.002	0.033
MMF	Th1	MTCP1	0.033	0.81	0.91
MMF	Th1	MTDH	-0.0088	0.85	0.92
MMF	Th1	MTERF1	0.05	0.4	0.61
MMF	Th1	MTERF2	0.04	0.62	0.78
MMF	Th1	MTERF3	-0.057	0.34	0.56
MMF	Th1	MTERF4	0.099	0.12	0.3
MMF	Th1	MTF1	-0.0034	0.94	0.97
MMF	Th1	MTF2	-0.059	0.13	0.32
MMF	Th1	MTFMT	-0.089	0.2	0.41
MMF	Th1	MTFP1	-0.33	0.00066	0.02
MMF	Th1	MTFR1	-0.2	0.057	0.2
MMF	Th1	MTFR1L	0.051	0.31	0.53
MMF	Th1	MTFR2	-0.86	0.0017	0.03
MMF	Th1	MTG1	-0.021	0.72	0.85
MMF	Th1	MTG2	-0.16	0.0064	0.06
MMF	Th1	MTHFD1	-0.54	0.00092	0.023
MMF	Th1	MTHFD1L	-0.28	0.063	0.21
MMF	Th1	MTHFD2	-0.27	0.03	0.14
MMF	Th1	MTHFD2L	-0.17	0.19	0.39
MMF	Th1	MTHFR	0.061	0.47	0.67
MMF	Th1	MTHFSD	-0.059	0.27	0.48
MMF	Th1	MTIF2	-0.08	0.11	0.29
MMF	Th1	MTIF3	-0.0019	0.97	0.99
MMF	Th1	MTL5	0.41	0.0035	0.043
MMF	Th1	MTM1	-0.031	0.58	0.75
MMF	Th1	MTMR1	-0.07	0.21	0.42
MMF	Th1	MTMR10	-0.0052	0.95	0.97
MMF	Th1	MTMR11	0.15	0.6	0.77
MMF	Th1	MTMR12	-0.14	0.052	0.19
MMF	Th1	MTMR14	-0.065	0.12	0.3
MMF	Th1	MTMR2	-0.29	0.00015	0.011
MMF	Th1	MTMR3	-0.0006	0.99	1
MMF	Th1	MTMR4	-0.022	0.76	0.87
MMF	Th1	MTMR6	-0.09	0.14	0.34
MMF	Th1	MTMR7	0.15	0.44	0.65
MMF	Th1	MTMR8	0.11	0.28	0.5
MMF	Th1	MTMR9	0.03	0.6	0.77
MMF	Th1	MTMR9LP	-0.22	0.44	0.64
MMF	Th1	MTO1	0.032	0.44	0.65
MMF	Th1	MTOR	-0.012	0.88	0.94
MMF	Th1	MTPAP	-0.037	0.56	0.73
MMF	Th1	MTR	0.075	0.3	0.52
MMF	Th1	MTRF1	0.015	0.79	0.89
MMF	Th1	MTRF1L	-0.1	0.17	0.37
MMF	Th1	MTRNR2L3	0.55	0.12	0.31
MMF	Th1	MTRR	0.01	0.85	0.93
MMF	Th1	MTSS1	-0.2	0.043	0.17
MMF	Th1	MTURN	0.46	0.0023	0.035
MMF	Th1	MTUS1	0.084	0.72	0.85
MMF	Th1	MTX1	-0.22	0.0041	0.047
MMF	Th1	MTX2	-0.021	0.75	0.87
MMF	Th1	MTX3	0.16	0.13	0.31
MMF	Th1	MUC1	0.27	0.34	0.56
MMF	Th1	MUC12	0.16	0.52	0.71
MMF	Th1	MUC20	0.45	0.14	0.34
MMF	Th1	MUL1	-0.066	0.18	0.39
MMF	Th1	MUM1	-0.0054	0.93	0.97
MMF	Th1	MUS81	-0.0084	0.85	0.93
MMF	Th1	MUSTN1	0.024	0.92	0.96
MMF	Th1	MUT	-0.092	0.16	0.36
MMF	Th1	MUTYH	0.028	0.63	0.79
MMF	Th1	MVB12A	-0.18	0.015	0.096
MMF	Th1	MVB12B	-0.074	0.79	0.89
MMF	Th1	MVD	-0.2	0.023	0.12
MMF	Th1	MVK	-0.098	0.36	0.58
MMF	Th1	MVP	-0.05	0.43	0.63
MMF	Th1	MX1	-0.59	0.026	0.13
MMF	Th1	MX2	-0.18	0.19	0.4
MMF	Th1	MXD1	0.043	0.62	0.78
MMF	Th1	MXD3	-0.32	0.014	0.091
MMF	Th1	MXD4	-0.23	0.0067	0.062
MMF	Th1	MXI1	0.21	0.035	0.15
MMF	Th1	MXRA7	-0.12	0.66	0.81
MMF	Th1	MYADM	-0.3	0.018	0.1
MMF	Th1	MYB	0.037	0.88	0.94
MMF	Th1	MYBBP1A	-0.0091	0.89	0.95
MMF	Th1	MYBL1	0.15	0.48	0.68
MMF	Th1	MYBL2	-1.6	2.90E-05	0.0081
MMF	Th1	MYC	0.21	0.06	0.21
MMF	Th1	MYCBP2	0.13	0.011	0.082
MMF	Th1	MYCBPAP	-0.023	0.91	0.96
MMF	Th1	MYD88	-0.13	0.039	0.16
MMF	Th1	MYDGF	-0.15	0.015	0.095
MMF	Th1	MYEF2	0.19	0.21	0.42
MMF	Th1	MYEOV2	-0.059	0.49	0.69
MMF	Th1	MYH10	0.47	0.00035	0.015
MMF	Th1	MYH11	0.31	0.026	0.13
MMF	Th1	MYH3	0.16	0.38	0.59
MMF	Th1	MYH7B	0.39	0.12	0.31
MMF	Th1	MYH9	-0.24	0.033	0.15
MMF	Th1	MYL12A	0.063	0.3	0.52
MMF	Th1	MYL12B	0.066	0.25	0.47
MMF	Th1	MYL5	-0.062	0.73	0.85
MMF	Th1	MYL6	-0.2	0.022	0.12
MMF	Th1	MYL6B	-0.63	0.0017	0.03
MMF	Th1	MYLIP	0.31	0.001	0.024
MMF	Th1	MYLK-AS1	-0.28	0.12	0.3
MMF	Th1	MYLK4	0.47	0.18	0.39
MMF	Th1	MYNN	-0.049	0.28	0.5
MMF	Th1	MYO15A	-0.072	0.81	0.9
MMF	Th1	MYO15B	0.13	0.64	0.8
MMF	Th1	MYO16	1.3	0.0072	0.064
MMF	Th1	MYO18A	-0.069	0.46	0.66
MMF	Th1	MYO19	-0.092	0.18	0.39
MMF	Th1	MYO1B	0.89	0.045	0.18
MMF	Th1	MYO1C	0.17	0.13	0.32
MMF	Th1	MYO1D	0.41	0.027	0.13
MMF	Th1	MYO1E	-1.5	0.0011	0.025
MMF	Th1	MYO1F	-0.27	0.0025	0.036
MMF	Th1	MYO1G	-0.15	0.012	0.085
MMF	Th1	MYO3B	0.39	0.47	0.67
MMF	Th1	MYO5A	-0.077	0.35	0.57
MMF	Th1	MYO5B	0.17	0.57	0.74
MMF	Th1	MYO5C	-0.34	0.15	0.34
MMF	Th1	MYO6	0.16	0.45	0.65
MMF	Th1	MYO7A	-1	0.036	0.16
MMF	Th1	MYO9A	0.17	0.076	0.23
MMF	Th1	MYO9B	-0.013	0.83	0.91
MMF	Th1	MYOF	-1.5	0.0063	0.06
MMF	Th1	MYOM1	0.34	0.13	0.33
MMF	Th1	MYOM2	-0.58	0.21	0.42
MMF	Th1	MYOT	0.25	0.14	0.33
MMF	Th1	MYRF	-0.43	0.11	0.3
MMF	Th1	MYSM1	0.15	0.087	0.25
MMF	Th1	MZB1	-0.53	0.012	0.086
MMF	Th1	MZF1	0.13	0.13	0.33
MMF	Th1	MZF1-AS1	0.29	0.024	0.13
MMF	Th1	MZT1	-0.059	0.52	0.71
MMF	Th1	MZT2A	-0.22	0.067	0.22
MMF	Th1	MZT2B	-0.28	0.028	0.13
MMF	Th1	N4BP1	-0.11	0.14	0.33
MMF	Th1	N4BP2	0.072	0.31	0.52
MMF	Th1	N4BP2L1	0.1	0.048	0.18
MMF	Th1	N4BP2L2	0.2	0.0014	0.028
MMF	Th1	N4BP2L2-IT2	0.28	0.21	0.43
MMF	Th1	N4BP3	-0.14	0.48	0.68
MMF	Th1	N6AMT1	0.16	0.11	0.29
MMF	Th1	N6AMT2	-0.25	0.012	0.085
MMF	Th1	NAA10	-0.17	0.0062	0.059
MMF	Th1	NAA15	-0.11	0.041	0.17
MMF	Th1	NAA16	-0.065	0.21	0.42
MMF	Th1	NAA20	-0.0095	0.86	0.93
MMF	Th1	NAA25	0.031	0.61	0.77
MMF	Th1	NAA30	-0.12	0.039	0.16
MMF	Th1	NAA35	0.0085	0.84	0.92
MMF	Th1	NAA38	-0.2	0.034	0.15
MMF	Th1	NAA40	-0.092	0.19	0.4
MMF	Th1	NAA50	-0.3	0.001	0.024
MMF	Th1	NAA60	-0.1	0.025	0.13
MMF	Th1	NAAA	0.2	0.0079	0.067
MMF	Th1	NAALADL1	0.37	0.01	0.077
MMF	Th1	NAB1	-0.22	0.16	0.36
MMF	Th1	NAB2	0.06	0.74	0.86
MMF	Th1	NABP1	0.059	0.46	0.66
MMF	Th1	NABP2	-0.44	0.00086	0.023
MMF	Th1	NACA	-0.11	0.047	0.18
MMF	Th1	NACC1	-0.33	0.019	0.11
MMF	Th1	NACC2	0.18	0.27	0.49
MMF	Th1	NADK	-0.29	0.00047	0.017
MMF	Th1	NADK2	-0.021	0.77	0.88
MMF	Th1	NADSYN1	0.042	0.3	0.52
MMF	Th1	NAE1	-0.049	0.27	0.49
MMF	Th1	NAF1	-0.22	0.05	0.19
MMF	Th1	NAGA	-0.088	0.11	0.29
MMF	Th1	NAGK	0.094	0.12	0.31
MMF	Th1	NAGLU	-0.11	0.19	0.4
MMF	Th1	NAGPA	0.058	0.32	0.54
MMF	Th1	NAGPA-AS1	0.1	0.68	0.82
MMF	Th1	NAGS	0.27	0.088	0.25
MMF	Th1	NAIF1	-0.049	0.48	0.68
MMF	Th1	NAIP	0.13	0.49	0.69
MMF	Th1	NAMPT	-0.26	0.016	0.097
MMF	Th1	NANOS1	0.048	0.76	0.87
MMF	Th1	NANP	-0.33	0.033	0.15
MMF	Th1	NANS	-0.11	0.16	0.36
MMF	Th1	NAP1L1	0.011	0.84	0.92
MMF	Th1	NAP1L2	0.17	0.57	0.74
MMF	Th1	NAP1L3	0.13	0.59	0.76
MMF	Th1	NAP1L4	-0.078	0.13	0.32
MMF	Th1	NAP1L5	-0.28	0.066	0.22
MMF	Th1	NAPA	-0.14	0.031	0.14
MMF	Th1	NAPA-AS1	-0.36	0.019	0.11
MMF	Th1	NAPB	0.11	0.22	0.43
MMF	Th1	NAPEPLD	-0.011	0.88	0.94
MMF	Th1	NAPG	-0.11	0.078	0.24
MMF	Th1	NAPRT	-0.043	0.89	0.94
MMF	Th1	NAPSA	0.33	0.065	0.22
MMF	Th1	NAPSB	-0.72	0.13	0.33
MMF	Th1	NARF	-0.0021	0.97	0.99
MMF	Th1	NARFL	0.023	0.7	0.83
MMF	Th1	NARS	-0.01	0.79	0.89
MMF	Th1	NARS2	-0.085	0.16	0.36
MMF	Th1	NASP	-0.39	0.00034	0.015
MMF	Th1	NAT1	-0.28	0.011	0.082
MMF	Th1	NAT10	-0.09	0.057	0.2
MMF	Th1	NAT14	-0.034	0.87	0.94
MMF	Th1	NAT6	0.15	0.13	0.33
MMF	Th1	NAT9	0.13	0.08	0.24
MMF	Th1	NATD1	-0.28	0.057	0.2
MMF	Th1	NAV1	0.25	0.26	0.47
MMF	Th1	NAV2	0.46	0.23	0.44
MMF	Th1	NBAS	0.072	0.36	0.57
MMF	Th1	NBEA	0.43	0.38	0.59
MMF	Th1	NBEAL1	0.16	0.26	0.48
MMF	Th1	NBEAL2	-0.074	0.49	0.68
MMF	Th1	NBN	-0.11	0.046	0.18
MMF	Th1	NBPF1	0.19	0.34	0.55
MMF	Th1	NBPF10	0.22	0.073	0.23
MMF	Th1	NBPF11	0.12	0.19	0.4
MMF	Th1	NBPF12	0.17	0.048	0.18
MMF	Th1	NBPF14	0.096	0.38	0.59
MMF	Th1	NBPF15	0.29	0.019	0.11
MMF	Th1	NBPF20	0.36	0.025	0.13
MMF	Th1	NBPF3	0.23	0.27	0.49
MMF	Th1	NBPF8	0.58	3.70E-05	0.0085
MMF	Th1	NBPF9	0.36	0.024	0.12
MMF	Th1	NBR1	-0.015	0.78	0.88
MMF	Th1	NBR2	0.19	0.094	0.26
MMF	Th1	NCALD	0.064	0.52	0.71
MMF	Th1	NCAPD2	-0.47	0.00027	0.013
MMF	Th1	NCAPD3	-0.33	0.0048	0.051
MMF	Th1	NCAPG	-1.1	0.0025	0.037
MMF	Th1	NCAPG2	-0.76	0.00063	0.019
MMF	Th1	NCAPH	-1.2	5.10E-05	0.0085
MMF	Th1	NCAPH2	-0.17	0.018	0.11
MMF	Th1	NCBP1	-0.12	0.055	0.2
MMF	Th1	NCBP2	0.067	0.098	0.27
MMF	Th1	NCBP2-AS2	0.027	0.65	0.8
MMF	Th1	NCDN	0.041	0.51	0.7
MMF	Th1	NCEH1	-0.11	0.42	0.63
MMF	Th1	NCF1	0.38	0.04	0.16
MMF	Th1	NCF1B	0.36	0.042	0.17
MMF	Th1	NCF1C	0.22	0.24	0.46
MMF	Th1	NCF2	0.5	0.075	0.23
MMF	Th1	NCF4	0.11	0.38	0.59
MMF	Th1	NCK1	-0.017	0.72	0.85
MMF	Th1	NCK1-AS1	-0.17	0.069	0.22
MMF	Th1	NCK2	0.043	0.5	0.69
MMF	Th1	NCKAP1	-0.11	0.63	0.79
MMF	Th1	NCKAP1L	-0.22	0.0083	0.069
MMF	Th1	NCKAP5L	0.18	0.24	0.46
MMF	Th1	NCKIPSD	0.019	0.77	0.88
MMF	Th1	NCL	-0.13	0.016	0.098
MMF	Th1	NCLN	-0.093	0.16	0.36
MMF	Th1	NCOA1	0.094	0.071	0.23
MMF	Th1	NCOA2	-0.022	0.8	0.9
MMF	Th1	NCOA3	-0.081	0.28	0.5
MMF	Th1	NCOA4	-0.16	0.023	0.12
MMF	Th1	NCOA5	-0.048	0.3	0.52
MMF	Th1	NCOA6	-0.019	0.76	0.87
MMF	Th1	NCOA7	0.077	0.18	0.38
MMF	Th1	NCOR1	0.0092	0.81	0.9
MMF	Th1	NCOR2	0.01	0.87	0.94
MMF	Th1	NCR3	0.11	0.54	0.72
MMF	Th1	NCR3LG1	-0.39	0.41	0.62
MMF	Th1	NCSTN	-0.026	0.55	0.73
MMF	Th1	NDC1	-0.19	0.079	0.24
MMF	Th1	NDC80	-0.44	0.014	0.093
MMF	Th1	NDE1	0.16	0.0025	0.037
MMF	Th1	NDEL1	0.044	0.24	0.46
MMF	Th1	NDFIP1	0.1	0.073	0.23
MMF	Th1	NDFIP2	0.21	0.13	0.32
MMF	Th1	NDN	-0.76	0.076	0.23
MMF	Th1	NDNL2	0.075	0.12	0.3
MMF	Th1	NDOR1	-0.047	0.49	0.69
MMF	Th1	NDRG1	0.08	0.26	0.48
MMF	Th1	NDRG2	0.32	0.024	0.13
MMF	Th1	NDRG3	-0.069	0.15	0.35
MMF	Th1	NDST2	0.086	0.091	0.26
MMF	Th1	NDUFA1	-0.075	0.31	0.53
MMF	Th1	NDUFA10	-0.058	0.17	0.38
MMF	Th1	NDUFA11	-0.13	0.13	0.32
MMF	Th1	NDUFA12	-0.14	0.18	0.39
MMF	Th1	NDUFA13	-0.14	0.095	0.27
MMF	Th1	NDUFA2	-0.27	0.0014	0.028
MMF	Th1	NDUFA3	-0.073	0.44	0.65
MMF	Th1	NDUFA4	-0.045	0.46	0.66
MMF	Th1	NDUFA5	0.0017	0.98	0.99
MMF	Th1	NDUFA6	-0.18	0.029	0.14
MMF	Th1	NDUFA6-AS1	0.18	0.18	0.39
MMF	Th1	NDUFA7	-0.26	0.0043	0.048
MMF	Th1	NDUFA8	-0.11	0.095	0.27
MMF	Th1	NDUFA9	-0.17	0.028	0.14
MMF	Th1	NDUFAB1	-0.19	0.016	0.1
MMF	Th1	NDUFAF1	-0.12	0.092	0.26
MMF	Th1	NDUFAF2	-0.014	0.85	0.93
MMF	Th1	NDUFAF3	-0.018	0.76	0.87
MMF	Th1	NDUFAF4	-0.069	0.24	0.46
MMF	Th1	NDUFAF4P1	0.17	0.48	0.68
MMF	Th1	NDUFAF5	-0.17	0.027	0.13
MMF	Th1	NDUFAF6	-0.045	0.44	0.64
MMF	Th1	NDUFAF7	0.12	0.048	0.18
MMF	Th1	NDUFB1	-0.23	0.038	0.16
MMF	Th1	NDUFB10	-0.21	0.0048	0.051
MMF	Th1	NDUFB11	-0.077	0.31	0.53
MMF	Th1	NDUFB2	-0.089	0.33	0.55
MMF	Th1	NDUFB2-AS1	0.4	0.069	0.22
MMF	Th1	NDUFB3	-0.27	0.0028	0.039
MMF	Th1	NDUFB4	-0.16	0.017	0.1
MMF	Th1	NDUFB5	-0.088	0.23	0.44
MMF	Th1	NDUFB6	-0.26	0.0022	0.035
MMF	Th1	NDUFB7	-0.21	0.021	0.12
MMF	Th1	NDUFB8	-0.094	0.11	0.29
MMF	Th1	NDUFB9	-0.15	0.049	0.19
MMF	Th1	NDUFC1	-0.14	0.069	0.22
MMF	Th1	NDUFC2	-0.053	0.44	0.64
MMF	Th1	NDUFS1	-0.22	0.0011	0.025
MMF	Th1	NDUFS2	-0.12	0.034	0.15
MMF	Th1	NDUFS3	-0.12	0.059	0.2
MMF	Th1	NDUFS4	-0.083	0.25	0.47
MMF	Th1	NDUFS5	-0.036	0.64	0.79
MMF	Th1	NDUFS6	-0.25	0.0068	0.062
MMF	Th1	NDUFS7	-0.16	0.058	0.2
MMF	Th1	NDUFS8	-0.2	0.011	0.08
MMF	Th1	NDUFV1	-0.081	0.14	0.34
MMF	Th1	NDUFV2	-0.21	0.018	0.11
MMF	Th1	NDUFV2-AS1	0.27	0.041	0.17
MMF	Th1	NDUFV3	0.12	0.12	0.31
MMF	Th1	NEAT1	0.26	0.1	0.28
MMF	Th1	NEB	-0.22	0.3	0.51
MMF	Th1	NECAB3	0.12	0.38	0.59
MMF	Th1	NECAP1	0.11	0.064	0.21
MMF	Th1	NECAP2	0.16	0.00062	0.019
MMF	Th1	NEDD1	-0.018	0.77	0.88
MMF	Th1	NEDD4	0.19	0.31	0.53
MMF	Th1	NEDD4L	-0.55	0.061	0.21
MMF	Th1	NEDD8	-0.068	0.39	0.6
MMF	Th1	NEDD9	0.02	0.77	0.88
MMF	Th1	NEFH	-0.64	0.0017	0.03
MMF	Th1	NEFL	0.48	0.24	0.45
MMF	Th1	NEFM	0.4	0.23	0.44
MMF	Th1	NEIL1	0.47	0.014	0.094
MMF	Th1	NEIL2	0.13	0.2	0.41
MMF	Th1	NEIL3	-1.1	0.00048	0.017
MMF	Th1	NEK1	0.065	0.26	0.47
MMF	Th1	NEK11	0.35	0.072	0.23
MMF	Th1	NEK2	-1.4	0.00013	0.01
MMF	Th1	NEK3	0.33	0.0037	0.044
MMF	Th1	NEK4	-0.087	0.21	0.42
MMF	Th1	NEK6	0.42	0.005	0.053
MMF	Th1	NEK7	-0.051	0.42	0.63
MMF	Th1	NEK8	0.13	0.12	0.31
MMF	Th1	NEK9	0.07	0.21	0.43
MMF	Th1	NELFA	-0.12	0.053	0.19
MMF	Th1	NELFB	-0.15	0.027	0.13
MMF	Th1	NELFCD	-0.32	2.30E-05	0.0076
MMF	Th1	NELFE	-0.036	0.48	0.68
MMF	Th1	NELL2	0.3	0.24	0.45
MMF	Th1	NEMF	0.13	0.0064	0.06
MMF	Th1	NEMP1	0.031	0.76	0.87
MMF	Th1	NEMP2	0.027	0.73	0.85
MMF	Th1	NENF	-0.061	0.39	0.6
MMF	Th1	NEO1	0.3	0.18	0.39
MMF	Th1	NET1	-0.16	0.35	0.57
MMF	Th1	NETO2	-0.88	0.00012	0.01
MMF	Th1	NEU1	-0.021	0.69	0.83
MMF	Th1	NEU3	0.019	0.92	0.96
MMF	Th1	NEURL1	-0.2	0.26	0.48
MMF	Th1	NEURL2	0.099	0.73	0.86
MMF	Th1	NEURL4	0.068	0.51	0.7
MMF	Th1	NEXN	-0.46	0.091	0.26
MMF	Th1	NF1	0.14	0.12	0.31
MMF	Th1	NF2	-0.27	0.00039	0.016
MMF	Th1	NFAT5	0.15	0.068	0.22
MMF	Th1	NFATC1	-0.068	0.31	0.53
MMF	Th1	NFATC2	-0.034	0.67	0.82
MMF	Th1	NFATC2IP	0.0049	0.9	0.95
MMF	Th1	NFATC3	-0.053	0.35	0.57
MMF	Th1	NFE2L1	-0.16	0.092	0.26
MMF	Th1	NFE2L2	-0.00092	0.98	0.99
MMF	Th1	NFE2L3	-0.02	0.82	0.91
MMF	Th1	NFIA	0.07	0.65	0.8
MMF	Th1	NFIC	0.14	0.17	0.38
MMF	Th1	NFIL3	-0.45	0.014	0.091
MMF	Th1	NFKB1	0.039	0.53	0.72
MMF	Th1	NFKB2	-0.024	0.83	0.91
MMF	Th1	NFKBIA	0.21	0.11	0.3
MMF	Th1	NFKBIB	-0.44	5.90E-06	0.0059
MMF	Th1	NFKBID	0.075	0.42	0.62
MMF	Th1	NFKBIE	-0.2	0.026	0.13
MMF	Th1	NFKBIL1	-0.21	0.031	0.14
MMF	Th1	NFKBIZ	0.22	0.021	0.12
MMF	Th1	NFRKB	0.092	0.11	0.29
MMF	Th1	NFS1	-0.032	0.49	0.68
MMF	Th1	NFU1	-0.036	0.54	0.72
MMF	Th1	NFX1	0.09	0.11	0.29
MMF	Th1	NFXL1	0.18	0.0066	0.061
MMF	Th1	NFYA	-0.0034	0.95	0.98
MMF	Th1	NFYB	-0.15	0.0089	0.071
MMF	Th1	NFYC	-0.047	0.33	0.55
MMF	Th1	NFYC-AS1	0.18	0.28	0.5
MMF	Th1	NGDN	0.096	0.025	0.13
MMF	Th1	NGFRAP1	0.15	0.31	0.53
MMF	Th1	NGLY1	-0.015	0.68	0.82
MMF	Th1	NGRN	0.024	0.67	0.81
MMF	Th1	NHEJ1	-0.033	0.52	0.71
MMF	Th1	NHLRC1	0.24	0.37	0.59
MMF	Th1	NHLRC2	0.0054	0.94	0.97
MMF	Th1	NHLRC3	0.061	0.25	0.46
MMF	Th1	NHLRC4	0.029	0.85	0.92
MMF	Th1	NHP2	-0.12	0.072	0.23
MMF	Th1	NHS	0.33	0.49	0.69
MMF	Th1	NHSL2	0.13	0.35	0.57
MMF	Th1	NICN1	0.17	0.049	0.19
MMF	Th1	NID1	-1.1	0.072	0.23
MMF	Th1	NID2	0.09	0.64	0.8
MMF	Th1	NIF3L1	-0.049	0.39	0.61
MMF	Th1	NIFK	-0.064	0.21	0.42
MMF	Th1	NIFK-AS1	0.12	0.12	0.3
MMF	Th1	NIN	0.09	0.24	0.45
MMF	Th1	NINJ1	0.15	0.13	0.31
MMF	Th1	NINJ2	-0.0078	0.96	0.98
MMF	Th1	NINL	0.4	0.068	0.22
MMF	Th1	NIP7	-0.14	0.01	0.078
MMF	Th1	NIPA1	0.11	0.24	0.45
MMF	Th1	NIPA2	-0.068	0.22	0.44
MMF	Th1	NIPAL2	-0.17	0.4	0.61
MMF	Th1	NIPAL3	0.075	0.21	0.42
MMF	Th1	NIPBL	0.07	0.19	0.4
MMF	Th1	NIPBL-AS1	0.15	0.18	0.39
MMF	Th1	NIPSNAP1	0.027	0.56	0.74
MMF	Th1	NIPSNAP3A	-0.14	0.11	0.3
MMF	Th1	NIPSNAP3B	0.13	0.6	0.77
MMF	Th1	NISCH	0.068	0.2	0.41
MMF	Th1	NIT1	-0.0055	0.92	0.96
MMF	Th1	NIT2	0.03	0.56	0.74
MMF	Th1	NKAP	-0.038	0.47	0.67
MMF	Th1	NKAPP1	-0.0069	0.96	0.98
MMF	Th1	NKD1	0.058	0.85	0.92
MMF	Th1	NKG7	-0.72	0.013	0.087
MMF	Th1	NKIRAS1	-0.074	0.48	0.68
MMF	Th1	NKIRAS2	-0.086	0.068	0.22
MMF	Th1	NKPD1	-0.48	0.15	0.35
MMF	Th1	NKRF	0.14	0.025	0.13
MMF	Th1	NKTR	0.25	0.0008	0.022
MMF	Th1	NLE1	-0.1	0.32	0.54
MMF	Th1	NLGN3	-0.17	0.45	0.66
MMF	Th1	NLK	0.2	0.067	0.22
MMF	Th1	NLN	-0.24	0.14	0.33
MMF	Th1	NLRC3	0.038	0.55	0.73
MMF	Th1	NLRC5	0.037	0.61	0.77
MMF	Th1	NLRP1	0.1	0.2	0.41
MMF	Th1	NLRP2	-0.18	0.5	0.69
MMF	Th1	NLRP3	-0.06	0.74	0.86
MMF	Th1	NLRP6	0.28	0.27	0.49
MMF	Th1	NLRX1	-0.26	0.0078	0.066
MMF	Th1	NMB	-0.26	0.057	0.2
MMF	Th1	NMD3	0.033	0.46	0.66
MMF	Th1	NME1	-0.45	0.01	0.076
MMF	Th1	NME3	0.12	0.2	0.41
MMF	Th1	NME4	0.048	0.78	0.89
MMF	Th1	NME6	0.042	0.41	0.61
MMF	Th1	NME7	0.046	0.53	0.71
MMF	Th1	NME9	0.46	0.087	0.25
MMF	Th1	NMI	-0.27	0.016	0.098
MMF	Th1	NMNAT1	-0.047	0.49	0.69
MMF	Th1	NMNAT3	0.28	0.36	0.57
MMF	Th1	NMRAL1	-0.054	0.41	0.62
MMF	Th1	NMRK1	-0.017	0.85	0.93
MMF	Th1	NMT1	-0.1	0.02	0.11
MMF	Th1	NMT2	0.19	0.033	0.15
MMF	Th1	NMUR1	-1.2	0.00071	0.02
MMF	Th1	NNT	-0.25	0.0015	0.028
MMF	Th1	NNT-AS1	0.048	0.57	0.74
MMF	Th1	NOA1	-0.047	0.37	0.58
MMF	Th1	NOB1	-0.065	0.28	0.5
MMF	Th1	NOC2L	-0.14	0.0082	0.069
MMF	Th1	NOC3L	0.0063	0.91	0.96
MMF	Th1	NOC4L	-0.24	0.0055	0.055
MMF	Th1	NOCT	-0.11	0.51	0.7
MMF	Th1	NOD1	-0.025	0.64	0.8
MMF	Th1	NOD2	0.16	0.18	0.38
MMF	Th1	NOL10	-0.092	0.088	0.25
MMF	Th1	NOL11	-0.0046	0.93	0.97
MMF	Th1	NOL12	-0.03	0.56	0.74
MMF	Th1	NOL3	0.53	0.041	0.17
MMF	Th1	NOL4L	0.32	0.011	0.082
MMF	Th1	NOL6	-0.036	0.55	0.73
MMF	Th1	NOL7	0.014	0.77	0.88
MMF	Th1	NOL8	0.074	0.075	0.23
MMF	Th1	NOL9	0.029	0.64	0.8
MMF	Th1	NOLC1	-0.13	0.014	0.094
MMF	Th1	NOM1	-0.15	0.047	0.18
MMF	Th1	NOMO1	-0.21	0.006	0.058
MMF	Th1	NOMO2	-0.026	0.82	0.91
MMF	Th1	NONO	-0.099	0.016	0.099
MMF	Th1	NOP10	-0.16	0.047	0.18
MMF	Th1	NOP14	-0.053	0.38	0.59
MMF	Th1	NOP14-AS1	0.071	0.41	0.62
MMF	Th1	NOP16	-0.14	0.077	0.24
MMF	Th1	NOP2	-0.027	0.53	0.72
MMF	Th1	NOP56	-0.14	0.0025	0.036
MMF	Th1	NOP58	-0.036	0.38	0.59
MMF	Th1	NOP9	-0.17	0.091	0.26
MMF	Th1	NOS3	0.097	0.55	0.73
MMF	Th1	NOSIP	0.017	0.84	0.92
MMF	Th1	NOTCH1	-0.1	0.45	0.65
MMF	Th1	NOTCH2	0.051	0.58	0.75
MMF	Th1	NOTCH2NL	0.16	0.024	0.12
MMF	Th1	NOXA1	0.42	0.034	0.15
MMF	Th1	NOXO1	0.077	0.74	0.86
MMF	Th1	NPAS2	0.23	0.53	0.71
MMF	Th1	NPAT	0.096	0.09	0.26
MMF	Th1	NPC1	-0.15	0.13	0.32
MMF	Th1	NPC2	0.2	0.031	0.14
MMF	Th1	NPDC1	-0.25	0.082	0.24
MMF	Th1	NPEPL1	0.19	0.34	0.55
MMF	Th1	NPEPPS	-0.028	0.45	0.66
MMF	Th1	NPFF	0.076	0.65	0.8
MMF	Th1	NPHP3	0.46	0.003	0.04
MMF	Th1	NPHP3-ACAD11	0.27	0.1	0.27
MMF	Th1	NPHP4	-0.088	0.45	0.66
MMF	Th1	NPIPA1	0.0049	0.97	0.99
MMF	Th1	NPIPA5	0.23	0.64	0.79
MMF	Th1	NPIPB11	0.11	0.53	0.72
MMF	Th1	NPIPB15	0.11	0.61	0.77
MMF	Th1	NPIPB3	0.2	0.14	0.34
MMF	Th1	NPIPB4	0.039	0.83	0.91
MMF	Th1	NPIPB5	0.18	0.32	0.54
MMF	Th1	NPL	0.091	0.41	0.62
MMF	Th1	NPLOC4	-0.1	0.051	0.19
MMF	Th1	NPM1	-0.077	0.15	0.35
MMF	Th1	NPM2	-0.076	0.82	0.91
MMF	Th1	NPM3	0.014	0.96	0.98
MMF	Th1	NPR2	0.16	0.3	0.52
MMF	Th1	NPRL2	-0.018	0.73	0.85
MMF	Th1	NPRL3	0.024	0.77	0.88
MMF	Th1	NPTN	0.011	0.85	0.92
MMF	Th1	NPTN-IT1	0.15	0.37	0.59
MMF	Th1	NPTX1	-0.49	0.2	0.41
MMF	Th1	NPTXR	0.17	0.51	0.7
MMF	Th1	NQO1	-0.36	0.017	0.1
MMF	Th1	NQO2	0.21	0.067	0.22
MMF	Th1	NR1D1	0.31	0.046	0.18
MMF	Th1	NR1D2	0.16	0.14	0.34
MMF	Th1	NR1H2	0.029	0.63	0.79
MMF	Th1	NR1H3	-0.28	0.049	0.19
MMF	Th1	NR1I2	0.32	0.42	0.63
MMF	Th1	NR2C1	0.059	0.27	0.49
MMF	Th1	NR2C2	0.059	0.52	0.71
MMF	Th1	NR2C2AP	-0.0033	0.96	0.98
MMF	Th1	NR2F6	-0.039	0.86	0.93
MMF	Th1	NR3C1	0.16	0.0085	0.07
MMF	Th1	NR3C2	0.15	0.41	0.62
MMF	Th1	NR4A2	0.64	0.032	0.14
MMF	Th1	NRAS	-0.27	0.0085	0.07
MMF	Th1	NRAV	-0.44	0.0096	0.075
MMF	Th1	NRBF2	-0.023	0.64	0.8
MMF	Th1	NRBP1	-0.069	0.15	0.34
MMF	Th1	NRBP2	0.25	0.048	0.18
MMF	Th1	NRD1	-0.13	0.016	0.099
MMF	Th1	NRDE2	-0.039	0.6	0.76
MMF	Th1	NREP	-0.51	0.089	0.26
MMF	Th1	NRF1	-0.099	0.069	0.22
MMF	Th1	NRIP1	0.23	0.11	0.29
MMF	Th1	NRIP2	0.21	0.14	0.33
MMF	Th1	NRIR	0.074	0.79	0.89
MMF	Th1	NRL	-0.13	0.33	0.55
MMF	Th1	NRM	-0.24	0.016	0.097
MMF	Th1	NRN1L	0.23	0.28	0.49
MMF	Th1	NRP2	0.11	0.81	0.9
MMF	Th1	NRROS	-0.26	0.059	0.2
MMF	Th1	NRSN2	0.065	0.76	0.87
MMF	Th1	NSA2	-0.019	0.77	0.88
MMF	Th1	NSD1	0.043	0.48	0.68
MMF	Th1	NSDHL	-0.096	0.2	0.42
MMF	Th1	NSF	-0.15	0.044	0.17
MMF	Th1	NSFL1C	-0.029	0.53	0.72
MMF	Th1	NSG1	0.24	0.24	0.46
MMF	Th1	NSL1	-0.07	0.099	0.27
MMF	Th1	NSMAF	0.0093	0.83	0.91
MMF	Th1	NSMCE1	-0.058	0.33	0.55
MMF	Th1	NSMCE2	-0.059	0.36	0.57
MMF	Th1	NSMCE4A	0.073	0.054	0.19
MMF	Th1	NSMF	0.1	0.28	0.49
MMF	Th1	NSRP1	0.016	0.77	0.88
MMF	Th1	NSUN2	0.0073	0.87	0.93
MMF	Th1	NSUN3	-0.097	0.18	0.39
MMF	Th1	NSUN4	0.016	0.82	0.91
MMF	Th1	NSUN5	-0.11	0.056	0.2
MMF	Th1	NSUN5P1	0.19	0.021	0.12
MMF	Th1	NSUN5P2	0.26	0.045	0.18
MMF	Th1	NSUN6	0.1	0.065	0.22
MMF	Th1	NT5C	-0.13	0.089	0.26
MMF	Th1	NT5C2	-0.031	0.55	0.73
MMF	Th1	NT5C3A	-0.15	0.051	0.19
MMF	Th1	NT5C3B	0.3	0.029	0.14
MMF	Th1	NT5DC1	0.14	0.0062	0.059
MMF	Th1	NT5DC2	-0.95	0.01	0.078
MMF	Th1	NT5DC3	0.051	0.64	0.8
MMF	Th1	NT5E	0.46	0.14	0.34
MMF	Th1	NT5M	0.2	0.35	0.57
MMF	Th1	NTAN1	0.045	0.52	0.71
MMF	Th1	NTHL1	-0.39	0.0014	0.028
MMF	Th1	NTMT1	-0.064	0.33	0.55
MMF	Th1	NTN4	-0.68	0.37	0.58
MMF	Th1	NTNG2	-0.16	0.45	0.66
MMF	Th1	NTPCR	-0.15	0.2	0.41
MMF	Th1	NTRK1	-0.21	0.48	0.68
MMF	Th1	NUAK2	0.23	0.076	0.23
MMF	Th1	NUB1	-0.038	0.4	0.61
MMF	Th1	NUBP1	-0.24	0.0021	0.034
MMF	Th1	NUBP2	-0.098	0.16	0.36
MMF	Th1	NUBPL	0.078	0.35	0.57
MMF	Th1	NUCB1	-0.011	0.83	0.91
MMF	Th1	NUCB2	-0.14	0.055	0.2
MMF	Th1	NUCKS1	-0.16	0.019	0.11
MMF	Th1	NUDC	-0.15	0.012	0.085
MMF	Th1	NUDCD1	0.0026	0.97	0.99
MMF	Th1	NUDCD2	-0.08	0.19	0.4
MMF	Th1	NUDCD3	0.075	0.065	0.22
MMF	Th1	NUDT1	-0.62	4.40E-05	0.0085
MMF	Th1	NUDT12	0.56	0.052	0.19
MMF	Th1	NUDT13	0.14	0.37	0.58
MMF	Th1	NUDT14	0.24	0.037	0.16
MMF	Th1	NUDT15	-0.23	0.003	0.04
MMF	Th1	NUDT16	0.043	0.67	0.81
MMF	Th1	NUDT16L1	0.034	0.54	0.72
MMF	Th1	NUDT16P1	0.55	0.11	0.3
MMF	Th1	NUDT17	-0.04	0.73	0.86
MMF	Th1	NUDT18	-0.12	0.15	0.35
MMF	Th1	NUDT19	-0.034	0.65	0.8
MMF	Th1	NUDT2	-0.12	0.24	0.45
MMF	Th1	NUDT21	-0.19	0.0081	0.068
MMF	Th1	NUDT22	-0.073	0.24	0.46
MMF	Th1	NUDT4	-0.065	0.28	0.5
MMF	Th1	NUDT5	-0.19	0.0035	0.043
MMF	Th1	NUDT7	-0.15	0.057	0.2
MMF	Th1	NUDT8	-0.53	0.0029	0.04
MMF	Th1	NUDT9	0.043	0.52	0.71
MMF	Th1	NUF2	-0.86	0.0015	0.028
MMF	Th1	NUFIP1	-0.074	0.35	0.56
MMF	Th1	NUFIP2	0.11	0.088	0.25
MMF	Th1	NUGGC	0.066	0.73	0.85
MMF	Th1	NUMA1	0.044	0.66	0.81
MMF	Th1	NUMB	0.044	0.31	0.53
MMF	Th1	NUMBL	0.17	0.24	0.45
MMF	Th1	NUP107	-0.13	0.026	0.13
MMF	Th1	NUP133	-0.069	0.26	0.48
MMF	Th1	NUP153	-0.12	0.12	0.3
MMF	Th1	NUP155	-0.21	0.0082	0.068
MMF	Th1	NUP160	-0.00016	1	1
MMF	Th1	NUP188	-0.17	0.038	0.16
MMF	Th1	NUP205	-0.1	0.23	0.45
MMF	Th1	NUP210	-0.15	0.049	0.19
MMF	Th1	NUP210L	0.041	0.86	0.93
MMF	Th1	NUP214	-0.0085	0.89	0.94
MMF	Th1	NUP35	-0.059	0.41	0.62
MMF	Th1	NUP37	-0.26	0.0041	0.047
MMF	Th1	NUP43	-0.034	0.66	0.81
MMF	Th1	NUP50	-0.076	0.26	0.47
MMF	Th1	NUP50-AS1	-0.11	0.38	0.59
MMF	Th1	NUP54	-0.1	0.035	0.15
MMF	Th1	NUP62	-0.13	0.063	0.21
MMF	Th1	NUP62CL	0.28	0.15	0.35
MMF	Th1	NUP85	0.013	0.78	0.88
MMF	Th1	NUP88	0.018	0.67	0.82
MMF	Th1	NUP93	-0.22	0.0059	0.057
MMF	Th1	NUP98	-0.067	0.3	0.52
MMF	Th1	NUPL1	-0.2	0.017	0.1
MMF	Th1	NUPL2	-0.19	0.0011	0.025
MMF	Th1	NUS1	-0.18	0.012	0.085
MMF	Th1	NUSAP1	-0.85	0.0047	0.051
MMF	Th1	NUTF2	-0.19	0.024	0.13
MMF	Th1	NUTM2A-AS1	0.081	0.33	0.55
MMF	Th1	NUTM2B-AS1	-0.086	0.45	0.66
MMF	Th1	NVL	-0.032	0.43	0.64
MMF	Th1	NXF1	0.1	0.022	0.12
MMF	Th1	NXPE3	-0.073	0.45	0.65
MMF	Th1	NXT1	-0.04	0.48	0.68
MMF	Th1	NXT2	-0.14	0.085	0.25
MMF	Th1	OAF	-0.41	0.054	0.19
MMF	Th1	OARD1	-0.0018	0.97	0.99
MMF	Th1	OAS1	-0.46	0.047	0.18
MMF	Th1	OAS2	-0.33	0.018	0.11
MMF	Th1	OAS3	-0.54	0.0039	0.046
MMF	Th1	OASL	-0.5	0.013	0.09
MMF	Th1	OAT	-0.062	0.22	0.43
MMF	Th1	OAZ1	-0.1	0.075	0.23
MMF	Th1	OAZ2	-0.1	0.013	0.087
MMF	Th1	OAZ3	-0.11	0.39	0.6
MMF	Th1	OBFC1	0.18	0.015	0.095
MMF	Th1	OBSCN	0.34	0.04	0.16
MMF	Th1	OCEL1	-0.074	0.42	0.63
MMF	Th1	OCIAD1	0.061	0.11	0.29
MMF	Th1	OCIAD2	-0.058	0.39	0.6
MMF	Th1	OCLM	0.28	0.13	0.32
MMF	Th1	OCM	0.74	6.90E-05	0.0086
MMF	Th1	OCRL	-0.16	0.67	0.81
MMF	Th1	ODC1	-0.33	7.60E-05	0.009
MMF	Th1	ODF2	-0.17	0.0052	0.053
MMF	Th1	ODF2L	0.27	0.0003	0.014
MMF	Th1	ODF3B	-0.055	0.77	0.88
MMF	Th1	OFD1	0.24	0.001	0.024
MMF	Th1	OGDH	-0.25	0.013	0.089
MMF	Th1	OGFOD1	-0.056	0.18	0.39
MMF	Th1	OGFOD2	0.012	0.83	0.91
MMF	Th1	OGFOD3	0.028	0.68	0.82
MMF	Th1	OGFR	-0.2	0.0035	0.043
MMF	Th1	OGFRL1	-0.29	0.021	0.12
MMF	Th1	OGG1	-0.00068	0.99	0.99
MMF	Th1	OGN	-0.6	0.025	0.13
MMF	Th1	OGT	0.13	0.062	0.21
MMF	Th1	OIP5	-0.88	0.00096	0.024
MMF	Th1	OIP5-AS1	-0.01	0.84	0.92
MMF	Th1	OLA1	-0.24	0.0059	0.057
MMF	Th1	OLFM2	-0.13	0.25	0.47
MMF	Th1	OLMALINC	0.43	0.02	0.11
MMF	Th1	OMA1	0.027	0.61	0.77
MMF	Th1	OPA1	-0.061	0.31	0.53
MMF	Th1	OPA3	-0.13	0.055	0.2
MMF	Th1	OPN3	-0.097	0.29	0.51
MMF	Th1	OPRL1	-0.034	0.87	0.93
MMF	Th1	OPTN	0.0065	0.91	0.96
MMF	Th1	OR52N4	0.16	0.53	0.72
MMF	Th1	ORAI1	0.091	0.11	0.29
MMF	Th1	ORAI2	-0.0085	0.89	0.94
MMF	Th1	ORAI3	0.073	0.33	0.55
MMF	Th1	ORAOV1	0.1	0.18	0.39
MMF	Th1	ORC1	-1.3	4.20E-05	0.0085
MMF	Th1	ORC2	0.041	0.53	0.72
MMF	Th1	ORC3	0.016	0.73	0.86
MMF	Th1	ORC4	0.086	0.057	0.2
MMF	Th1	ORC5	-0.033	0.5	0.69
MMF	Th1	ORC6	-1	0.00024	0.013
MMF	Th1	ORMDL1	0.19	0.0015	0.028
MMF	Th1	ORMDL2	-0.069	0.2	0.41
MMF	Th1	ORMDL3	0.031	0.88	0.94
MMF	Th1	OS9	-0.0066	0.86	0.93
MMF	Th1	OSBP	0.0074	0.85	0.92
MMF	Th1	OSBP2	-0.23	0.18	0.39
MMF	Th1	OSBPL11	-0.024	0.74	0.86
MMF	Th1	OSBPL1A	0.041	0.88	0.94
MMF	Th1	OSBPL2	0.028	0.49	0.69
MMF	Th1	OSBPL3	0.026	0.65	0.8
MMF	Th1	OSBPL5	-0.35	0.35	0.57
MMF	Th1	OSBPL7	-0.11	0.14	0.34
MMF	Th1	OSBPL8	0.033	0.48	0.68
MMF	Th1	OSBPL9	0.034	0.49	0.69
MMF	Th1	OSER1	-0.03	0.59	0.76
MMF	Th1	OSER1-AS1	0.34	0.022	0.12
MMF	Th1	OSGEP	0.013	0.77	0.88
MMF	Th1	OSGEPL1	0.057	0.43	0.64
MMF	Th1	OSGIN2	-0.053	0.48	0.68
MMF	Th1	OSM	0.01	0.94	0.97
MMF	Th1	OST4	0.024	0.8	0.9
MMF	Th1	OSTC	-0.16	0.0052	0.054
MMF	Th1	OSTF1	-0.24	0.0034	0.042
MMF	Th1	OSTM1	0.00034	1	1
MMF	Th1	OTOF	-0.44	0.19	0.4
MMF	Th1	OTUB1	-0.1	0.065	0.22
MMF	Th1	OTUB2	-0.16	0.49	0.69
MMF	Th1	OTUD1	0.17	0.063	0.21
MMF	Th1	OTUD3	0.033	0.79	0.89
MMF	Th1	OTUD4	0.069	0.22	0.43
MMF	Th1	OTUD5	0.019	0.59	0.76
MMF	Th1	OTUD6B	-0.14	0.064	0.21
MMF	Th1	OTUD6B-AS1	0.12	0.12	0.31
MMF	Th1	OTUD7A	-0.059	0.79	0.89
MMF	Th1	OTUD7B	0.026	0.85	0.93
MMF	Th1	OTULIN	-0.2	0.0016	0.029
MMF	Th1	OVCA2	-0.17	0.37	0.58
MMF	Th1	OVGP1	0.34	0.13	0.31
MMF	Th1	OXA1L	-0.09	0.049	0.19
MMF	Th1	OXCT1	-0.32	0.00069	0.02
MMF	Th1	OXLD1	0.17	0.023	0.12
MMF	Th1	OXNAD1	0.26	0.005	0.052
MMF	Th1	OXR1	0.12	0.026	0.13
MMF	Th1	OXSM	-0.12	0.042	0.17
MMF	Th1	OXSR1	-0.13	0.028	0.14
MMF	Th1	OXT	0.094	0.7	0.84
MMF	Th1	P2RX4	0.18	0.0076	0.065
MMF	Th1	P2RX5	-0.18	0.21	0.43
MMF	Th1	P2RX5-TAX1BP3	0.13	0.37	0.58
MMF	Th1	P2RX7	0.37	0.0014	0.028
MMF	Th1	P2RY10	0.022	0.76	0.87
MMF	Th1	P2RY11	-0.25	0.14	0.34
MMF	Th1	P2RY14	0.19	0.58	0.75
MMF	Th1	P3H1	-0.069	0.085	0.25
MMF	Th1	P3H3	0.25	0.39	0.6
MMF	Th1	P3H4	0.22	0.17	0.37
MMF	Th1	P4HA1	0.081	0.16	0.36
MMF	Th1	P4HB	-0.16	0.0024	0.036
MMF	Th1	P4HTM	0.15	0.0085	0.07
MMF	Th1	PA2G4	-0.076	0.12	0.31
MMF	Th1	PA2G4P4	0.24	0.31	0.52
MMF	Th1	PAAF1	-0.036	0.65	0.8
MMF	Th1	PABPC1	0.11	0.084	0.25
MMF	Th1	PABPC1L	-0.031	0.76	0.87
MMF	Th1	PABPC4	0.11	0.19	0.4
MMF	Th1	PABPN1	-0.29	0.18	0.39
MMF	Th1	PACRGL	0.098	0.3	0.52
MMF	Th1	PACS1	0.0016	0.97	0.99
MMF	Th1	PACS2	0.088	0.18	0.38
MMF	Th1	PACSIN1	-1	0.00024	0.013
MMF	Th1	PACSIN2	-0.079	0.22	0.43
MMF	Th1	PADI6	-0.43	0.39	0.6
MMF	Th1	PAF1	-0.046	0.3	0.51
MMF	Th1	PAFAH1B1	-0.027	0.58	0.75
MMF	Th1	PAFAH1B2	0.083	0.12	0.3
MMF	Th1	PAFAH1B3	-0.066	0.48	0.68
MMF	Th1	PAFAH2	-0.18	0.018	0.11
MMF	Th1	PAG1	0.062	0.36	0.57
MMF	Th1	PAGR1	-0.082	0.06	0.21
MMF	Th1	PAICS	-0.44	0.003	0.04
MMF	Th1	PAIP1	0.026	0.52	0.71
MMF	Th1	PAIP2	0.035	0.47	0.67
MMF	Th1	PAIP2B	0.31	0.058	0.2
MMF	Th1	PAK1	-0.2	0.079	0.24
MMF	Th1	PAK1IP1	-0.18	0.011	0.08
MMF	Th1	PAK2	-0.11	0.046	0.18
MMF	Th1	PAK3	0.48	0.023	0.12
MMF	Th1	PAK4	-0.042	0.72	0.85
MMF	Th1	PAK6	0.41	0.16	0.36
MMF	Th1	PALB2	-0.065	0.38	0.59
MMF	Th1	PALLD	-0.11	0.69	0.83
MMF	Th1	PAM	0.037	0.65	0.8
MMF	Th1	PAN2	0.078	0.28	0.5
MMF	Th1	PAN3	0.15	0.018	0.11
MMF	Th1	PAN3-AS1	0.25	0.26	0.47
MMF	Th1	PANK1	0.076	0.75	0.87
MMF	Th1	PANK2	-0.077	0.086	0.25
MMF	Th1	PANK3	-0.2	0.058	0.2
MMF	Th1	PANK4	-0.076	0.22	0.43
MMF	Th1	PANX1	-0.079	0.44	0.64
MMF	Th1	PAOX	0.26	0.049	0.19
MMF	Th1	PAPD4	0.045	0.24	0.45
MMF	Th1	PAPD5	0.16	0.056	0.2
MMF	Th1	PAPD7	-0.06	0.43	0.63
MMF	Th1	PAPLN	0.077	0.7	0.83
MMF	Th1	PAPOLA	-0.07	0.099	0.27
MMF	Th1	PAPOLG	0.051	0.33	0.55
MMF	Th1	PAPSS1	-0.096	0.14	0.34
MMF	Th1	PAPSS2	0.8	0.00077	0.021
MMF	Th1	PAQR3	-0.099	0.2	0.41
MMF	Th1	PAQR4	-0.93	0.00041	0.016
MMF	Th1	PAQR6	-0.21	0.38	0.59
MMF	Th1	PAQR8	0.059	0.53	0.72
MMF	Th1	PARD6A	-0.18	0.074	0.23
MMF	Th1	PARD6B	0.24	0.023	0.12
MMF	Th1	PARD6G	-0.27	0.38	0.59
MMF	Th1	PARG	-0.021	0.72	0.85
MMF	Th1	PARGP1	0.13	0.19	0.4
MMF	Th1	PARK2	0.25	0.37	0.58
MMF	Th1	PARK7	-0.22	0.0083	0.069
MMF	Th1	PARL	0.023	0.55	0.73
MMF	Th1	PARN	-0.06	0.16	0.36
MMF	Th1	PARP1	-0.24	0.0033	0.042
MMF	Th1	PARP10	-0.083	0.31	0.53
MMF	Th1	PARP11	0.1	0.11	0.29
MMF	Th1	PARP12	-0.086	0.29	0.51
MMF	Th1	PARP14	-0.24	0.03	0.14
MMF	Th1	PARP15	0.27	0.00033	0.015
MMF	Th1	PARP16	0.016	0.78	0.89
MMF	Th1	PARP2	-0.091	0.11	0.29
MMF	Th1	PARP3	-0.088	0.28	0.49
MMF	Th1	PARP4	-0.078	0.27	0.49
MMF	Th1	PARP6	0.16	0.0078	0.066
MMF	Th1	PARP8	0.08	0.34	0.56
MMF	Th1	PARP9	-0.13	0.33	0.55
MMF	Th1	PARPBP	-0.66	0.0061	0.059
MMF	Th1	PARS2	-0.023	0.82	0.91
MMF	Th1	PARTICL	-0.15	0.33	0.55
MMF	Th1	PARVA	-0.16	0.65	0.8
MMF	Th1	PARVB	-0.38	0.025	0.13
MMF	Th1	PARVG	-0.086	0.058	0.2
MMF	Th1	PASK	0.22	0.15	0.35
MMF	Th1	PATL1	-0.023	0.76	0.87
MMF	Th1	PATL2	0.41	0.023	0.12
MMF	Th1	PATZ1	0.1	0.14	0.34
MMF	Th1	PAWR	0.051	0.88	0.94
MMF	Th1	PAX6	0.42	0.014	0.093
MMF	Th1	PAX8	-0.38	0.34	0.56
MMF	Th1	PAX8-AS1	-0.074	0.84	0.92
MMF	Th1	PAXBP1	0.022	0.64	0.8
MMF	Th1	PAXBP1-AS1	-0.12	0.47	0.67
MMF	Th1	PAXIP1	-0.26	0.018	0.11
MMF	Th1	PAXIP1-AS1	0.24	0.0074	0.065
MMF	Th1	PAXIP1-AS2	0.19	0.077	0.24
MMF	Th1	PBDC1	0.029	0.53	0.71
MMF	Th1	PBK	-1.3	0.00097	0.024
MMF	Th1	PBLD	0.16	0.28	0.5
MMF	Th1	PBRM1	0.018	0.62	0.78
MMF	Th1	PBX2	-0.0015	0.99	0.99
MMF	Th1	PBX3	0.11	0.15	0.35
MMF	Th1	PBX4	0.18	0.14	0.33
MMF	Th1	PBXIP1	0.039	0.57	0.74
MMF	Th1	PC	-0.027	0.81	0.91
MMF	Th1	PCAT29	-0.56	0.14	0.34
MMF	Th1	PCBD1	-0.21	0.031	0.14
MMF	Th1	PCBD2	-0.038	0.57	0.74
MMF	Th1	PCBP1	-0.14	0.051	0.19
MMF	Th1	PCBP1-AS1	0.22	0.013	0.087
MMF	Th1	PCBP2	0.093	0.2	0.42
MMF	Th1	PCBP3	0.67	0.023	0.12
MMF	Th1	PCBP4	0.24	0.012	0.084
MMF	Th1	PCCA	0.046	0.52	0.71
MMF	Th1	PCCB	-0.31	0.0012	0.026
MMF	Th1	PCDH12	-0.25	0.23	0.44
MMF	Th1	PCED1A	0.2	0.063	0.21
MMF	Th1	PCED1B	0.2	0.0069	0.062
MMF	Th1	PCED1B-AS1	0.22	0.0032	0.041
MMF	Th1	PCF11	0.079	0.15	0.35
MMF	Th1	PCGF1	0.038	0.51	0.7
MMF	Th1	PCGF3	0.17	0.084	0.25
MMF	Th1	PCGF5	0.091	0.17	0.37
MMF	Th1	PCGF6	-0.13	0.097	0.27
MMF	Th1	PCID2	0.048	0.54	0.73
MMF	Th1	PCIF1	-0.0078	0.86	0.93
MMF	Th1	PCK2	-0.28	0.0054	0.055
MMF	Th1	PCM1	0.088	0.1	0.28
MMF	Th1	PCMT1	-0.035	0.49	0.69
MMF	Th1	PCMTD1	0.11	0.18	0.38
MMF	Th1	PCMTD2	0.15	0.014	0.092
MMF	Th1	PCNA	-0.64	0.00051	0.018
MMF	Th1	PCNP	0.0041	0.93	0.97
MMF	Th1	PCNT	-0.028	0.73	0.86
MMF	Th1	PCNX	0.036	0.69	0.83
MMF	Th1	PCNXL2	0.19	0.08	0.24
MMF	Th1	PCNXL3	-0.078	0.43	0.63
MMF	Th1	PCNXL4	-0.0039	0.95	0.98
MMF	Th1	PCOLCE	0.034	0.85	0.92
MMF	Th1	PCSK1N	0.56	0.02	0.11
MMF	Th1	PCSK5	0.27	0.31	0.53
MMF	Th1	PCSK7	-0.044	0.3	0.52
MMF	Th1	PCTP	-0.14	0.45	0.66
MMF	Th1	PCYOX1	0.21	0.06	0.21
MMF	Th1	PCYOX1L	-0.048	0.54	0.72
MMF	Th1	PCYT1A	-0.14	0.015	0.096
MMF	Th1	PCYT2	-0.082	0.079	0.24
MMF	Th1	PDAP1	-0.16	0.017	0.1
MMF	Th1	PDCD1	-0.34	0.067	0.22
MMF	Th1	PDCD10	-0.052	0.34	0.55
MMF	Th1	PDCD11	-0.17	0.0051	0.053
MMF	Th1	PDCD1LG2	0.23	0.26	0.48
MMF	Th1	PDCD2	-0.044	0.21	0.42
MMF	Th1	PDCD2L	-0.094	0.23	0.45
MMF	Th1	PDCD4	0.042	0.57	0.74
MMF	Th1	PDCD4-AS1	0.25	0.034	0.15
MMF	Th1	PDCD5	-0.11	0.077	0.24
MMF	Th1	PDCD6	-0.021	0.65	0.8
MMF	Th1	PDCD6IP	-0.043	0.4	0.61
MMF	Th1	PDCD6IPP2	0.25	0.42	0.62
MMF	Th1	PDCD7	0.057	0.25	0.46
MMF	Th1	PDCL	-0.036	0.54	0.72
MMF	Th1	PDCL3	-0.15	0.048	0.18
MMF	Th1	PDCL3P4	0.65	0.011	0.081
MMF	Th1	PDDC1	0.054	0.45	0.66
MMF	Th1	PDE12	-0.25	0.00012	0.01
MMF	Th1	PDE1B	-0.39	0.054	0.19
MMF	Th1	PDE2A	0.16	0.31	0.53
MMF	Th1	PDE3B	0.017	0.87	0.93
MMF	Th1	PDE4A	0.1	0.51	0.7
MMF	Th1	PDE4B	0.26	0.0013	0.027
MMF	Th1	PDE4D	0.005	0.97	0.99
MMF	Th1	PDE4DIP	0.16	0.088	0.25
MMF	Th1	PDE5A	0.079	0.62	0.78
MMF	Th1	PDE6B	0.091	0.2	0.41
MMF	Th1	PDE6C	0.035	0.88	0.94
MMF	Th1	PDE6D	-0.2	0.00083	0.022
MMF	Th1	PDE6G	0.26	0.37	0.59
MMF	Th1	PDE7A	0.14	0.033	0.15
MMF	Th1	PDE7B	-0.21	0.62	0.78
MMF	Th1	PDE8A	0.17	0.2	0.42
MMF	Th1	PDE9A	0.14	0.58	0.75
MMF	Th1	PDF	-0.14	0.29	0.51
MMF	Th1	PDGFB	0.2	0.27	0.49
MMF	Th1	PDGFD	-0.57	0.18	0.39
MMF	Th1	PDHA1	-0.15	0.0084	0.069
MMF	Th1	PDHB	-0.11	0.026	0.13
MMF	Th1	PDHX	-0.15	0.019	0.11
MMF	Th1	PDIA3	-0.12	0.057	0.2
MMF	Th1	PDIA3P1	-0.3	0.054	0.19
MMF	Th1	PDIA4	-0.19	0.0011	0.025
MMF	Th1	PDIA5	0.062	0.65	0.8
MMF	Th1	PDIA6	-0.32	0.00016	0.011
MMF	Th1	PDIK1L	0.012	0.88	0.94
MMF	Th1	PDK1	0.18	0.035	0.15
MMF	Th1	PDK2	-0.021	0.73	0.85
MMF	Th1	PDK3	0.08	0.16	0.37
MMF	Th1	PDLIM1	0.23	0.34	0.56
MMF	Th1	PDLIM2	0.05	0.49	0.69
MMF	Th1	PDLIM5	-0.048	0.4	0.61
MMF	Th1	PDLIM7	-0.17	0.25	0.46
MMF	Th1	PDP1	-0.1	0.14	0.33
MMF	Th1	PDP2	-0.28	0.034	0.15
MMF	Th1	PDPK1	0.079	0.052	0.19
MMF	Th1	PDPR	0.14	0.29	0.51
MMF	Th1	PDRG1	-0.096	0.11	0.29
MMF	Th1	PDS5A	-0.11	0.096	0.27
MMF	Th1	PDS5B	-0.11	0.12	0.31
MMF	Th1	PDSS1	-0.21	0.052	0.19
MMF	Th1	PDSS2	0.034	0.62	0.78
MMF	Th1	PDXDC1	-0.12	0.13	0.32
MMF	Th1	PDXDC2P	0.14	0.28	0.49
MMF	Th1	PDXK	-0.26	0.0075	0.065
MMF	Th1	PDXP	-0.44	0.00019	0.012
MMF	Th1	PDZD11	-0.11	0.22	0.43
MMF	Th1	PDZD2	-0.15	0.51	0.7
MMF	Th1	PDZD4	0.2	0.5	0.69
MMF	Th1	PDZD7	0.47	0.083	0.25
MMF	Th1	PDZD8	-0.17	0.094	0.26
MMF	Th1	PDZK1	0.27	0.26	0.48
MMF	Th1	PEA15	-0.071	0.32	0.54
MMF	Th1	PEAK1	-0.013	0.94	0.97
MMF	Th1	PEBP1	0.096	0.052	0.19
MMF	Th1	PECAM1	-0.079	0.74	0.86
MMF	Th1	PECR	0.036	0.55	0.73
MMF	Th1	PEF1	-0.085	0.074	0.23
MMF	Th1	PELI1	0.097	0.27	0.49
MMF	Th1	PELI2	0.34	0.071	0.23
MMF	Th1	PELI3	0.29	0.028	0.13
MMF	Th1	PELO	-0.16	0.034	0.15
MMF	Th1	PELP1	0.013	0.85	0.92
MMF	Th1	PEMT	-0.11	0.16	0.37
MMF	Th1	PEPD	-0.021	0.76	0.87
MMF	Th1	PER1	0.083	0.62	0.78
MMF	Th1	PER2	0.19	0.066	0.22
MMF	Th1	PER3	-0.029	0.84	0.92
MMF	Th1	PERP	0.12	0.38	0.59
MMF	Th1	PES1	-0.17	0.0038	0.045
MMF	Th1	PET100	-0.061	0.48	0.68
MMF	Th1	PET117	-0.19	0.33	0.55
MMF	Th1	PEX1	0.19	0.011	0.08
MMF	Th1	PEX10	-0.018	0.83	0.91
MMF	Th1	PEX11A	0.24	0.12	0.31
MMF	Th1	PEX11B	0.019	0.69	0.83
MMF	Th1	PEX11G	0.17	0.34	0.55
MMF	Th1	PEX12	0.084	0.5	0.69
MMF	Th1	PEX13	-0.015	0.75	0.87
MMF	Th1	PEX14	-0.11	0.12	0.31
MMF	Th1	PEX16	0.025	0.65	0.8
MMF	Th1	PEX19	0.066	0.17	0.37
MMF	Th1	PEX2	-0.069	0.16	0.37
MMF	Th1	PEX26	-0.1	0.22	0.43
MMF	Th1	PEX3	0.036	0.45	0.66
MMF	Th1	PEX5	-0.045	0.6	0.76
MMF	Th1	PEX6	-0.053	0.83	0.91
MMF	Th1	PEX7	0.079	0.36	0.57
MMF	Th1	PFAS	-0.3	0.0022	0.035
MMF	Th1	PFDN1	-0.0064	0.92	0.96
MMF	Th1	PFDN2	-0.047	0.51	0.7
MMF	Th1	PFDN4	-0.18	0.039	0.16
MMF	Th1	PFDN5	0.15	0.059	0.2
MMF	Th1	PFDN6	-0.027	0.85	0.93
MMF	Th1	PFKFB1	-0.13	0.68	0.82
MMF	Th1	PFKFB2	0.5	0.074	0.23
MMF	Th1	PFKFB3	-0.18	0.035	0.15
MMF	Th1	PFKFB4	-0.012	0.95	0.98
MMF	Th1	PFKL	-0.17	0.018	0.11
MMF	Th1	PFKM	0.11	0.18	0.38
MMF	Th1	PFKP	-0.12	0.12	0.31
MMF	Th1	PFN1	-0.34	0.0014	0.028
MMF	Th1	PFN1P2	0.82	0.00093	0.023
MMF	Th1	PFN2	0.29	0.33	0.54
MMF	Th1	PGAM1	-0.35	0.0001	0.0099
MMF	Th1	PGAM2	-0.14	0.43	0.63
MMF	Th1	PGAM5	-0.35	6.00E-05	0.0085
MMF	Th1	PGAP1	0.025	0.86	0.93
MMF	Th1	PGAP2	-0.063	0.37	0.59
MMF	Th1	PGAP3	0.18	0.011	0.081
MMF	Th1	PGBD1	0.08	0.7	0.84
MMF	Th1	PGBD2	0.17	0.11	0.29
MMF	Th1	PGBD4	0.0057	0.97	0.99
MMF	Th1	PGD	-0.19	0.0068	0.062
MMF	Th1	PGGT1B	-0.095	0.35	0.57
MMF	Th1	PGK1	-0.12	0.043	0.17
MMF	Th1	PGLS	-0.17	0.029	0.14
MMF	Th1	PGM1	-0.11	0.07	0.22
MMF	Th1	PGM2	-0.22	0.017	0.1
MMF	Th1	PGM2L1	-0.0092	0.91	0.96
MMF	Th1	PGM3	0.034	0.58	0.75
MMF	Th1	PGM5P2	0.3	0.12	0.31
MMF	Th1	PGP	-0.13	0.067	0.22
MMF	Th1	PGPEP1	0.1	0.38	0.59
MMF	Th1	PGRMC1	-0.27	0.00057	0.019
MMF	Th1	PGRMC2	0.017	0.76	0.87
MMF	Th1	PGS1	0.053	0.18	0.38
MMF	Th1	PHACTR2	-0.16	0.076	0.23
MMF	Th1	PHACTR4	0.045	0.33	0.55
MMF	Th1	PHAX	0.082	0.057	0.2
MMF	Th1	PHB	-0.12	0.038	0.16
MMF	Th1	PHB2	-0.21	0.0024	0.036
MMF	Th1	PHC1	0.26	0.002	0.033
MMF	Th1	PHC2	-0.076	0.084	0.25
MMF	Th1	PHC3	0.13	0.029	0.14
MMF	Th1	PHEX	-0.11	0.73	0.86
MMF	Th1	PHF1	0.27	0.024	0.13
MMF	Th1	PHF10	0.086	0.059	0.2
MMF	Th1	PHF11	-0.019	0.76	0.87
MMF	Th1	PHF12	0.077	0.19	0.4
MMF	Th1	PHF13	-0.27	0.0086	0.07
MMF	Th1	PHF14	0.073	0.31	0.53
MMF	Th1	PHF19	-0.52	0.00059	0.019
MMF	Th1	PHF2	0.016	0.82	0.91
MMF	Th1	PHF20	0.12	0.026	0.13
MMF	Th1	PHF20L1	0.037	0.36	0.58
MMF	Th1	PHF21A	0.0035	0.96	0.98
MMF	Th1	PHF23	-0.049	0.44	0.65
MMF	Th1	PHF3	0.12	0.052	0.19
MMF	Th1	PHF5A	-0.099	0.64	0.79
MMF	Th1	PHF6	-0.14	0.077	0.24
MMF	Th1	PHF7	0.065	0.41	0.62
MMF	Th1	PHF8	-0.039	0.59	0.76
MMF	Th1	PHGDH	-1.3	1.30E-05	0.0071
MMF	Th1	PHIP	0.13	0.0043	0.048
MMF	Th1	PHKA2	0.07	0.33	0.55
MMF	Th1	PHKB	-0.11	0.068	0.22
MMF	Th1	PHKG1	0.075	0.67	0.82
MMF	Th1	PHKG2	0.022	0.61	0.77
MMF	Th1	PHLDA1	0.18	0.22	0.43
MMF	Th1	PHLDA2	0.22	0.49	0.69
MMF	Th1	PHLDA3	0.52	0.011	0.081
MMF	Th1	PHLDB1	0.48	0.12	0.3
MMF	Th1	PHLDB2	0.019	0.9	0.95
MMF	Th1	PHLDB3	0.24	0.039	0.16
MMF	Th1	PHLPP1	-0.2	0.35	0.57
MMF	Th1	PHLPP2	-0.029	0.83	0.91
MMF	Th1	PHOSPHO1	-0.34	0.16	0.36
MMF	Th1	PHOSPHO2	0.26	0.045	0.18
MMF	Th1	PHPT1	-0.0042	0.96	0.98
MMF	Th1	PHRF1	-0.21	0.0089	0.071
MMF	Th1	PHTF1	-0.37	0.00011	0.0099
MMF	Th1	PHTF2	0.12	0.11	0.29
MMF	Th1	PHYH	-0.21	0.015	0.097
MMF	Th1	PHYKPL	0.17	0.0012	0.026
MMF	Th1	PI16	0.36	0.19	0.4
MMF	Th1	PI4K2A	-0.35	0.00015	0.011
MMF	Th1	PI4K2B	-0.23	0.066	0.22
MMF	Th1	PI4KA	0.037	0.62	0.78
MMF	Th1	PI4KAP1	-0.13	0.63	0.79
MMF	Th1	PI4KAP2	0.013	0.9	0.95
MMF	Th1	PI4KB	-0.012	0.73	0.85
MMF	Th1	PIAS1	0.13	0.0033	0.042
MMF	Th1	PIAS2	0.007	0.91	0.95
MMF	Th1	PIAS3	0.081	0.21	0.43
MMF	Th1	PIAS4	-0.15	0.14	0.33
MMF	Th1	PIBF1	0.2	0.00033	0.015
MMF	Th1	PICALM	-0.081	0.26	0.48
MMF	Th1	PICK1	-0.015	0.8	0.9
MMF	Th1	PIDD1	-0.17	0.051	0.19
MMF	Th1	PIEZO1	-0.065	0.42	0.63
MMF	Th1	PIF1	-1	0.0023	0.035
MMF	Th1	PIGA	0.051	0.54	0.72
MMF	Th1	PIGB	0.04	0.48	0.68
MMF	Th1	PIGBOS1	0.089	0.22	0.43
MMF	Th1	PIGC	0.033	0.51	0.7
MMF	Th1	PIGF	-0.1	0.083	0.25
MMF	Th1	PIGG	0.036	0.35	0.56
MMF	Th1	PIGH	0.042	0.49	0.68
MMF	Th1	PIGK	0.089	0.11	0.3
MMF	Th1	PIGL	0.22	0.0098	0.075
MMF	Th1	PIGM	0.09	0.17	0.38
MMF	Th1	PIGN	-0.095	0.22	0.43
MMF	Th1	PIGO	-0.092	0.11	0.29
MMF	Th1	PIGP	0.076	0.38	0.59
MMF	Th1	PIGQ	-0.043	0.52	0.71
MMF	Th1	PIGS	-0.14	0.0026	0.037
MMF	Th1	PIGT	-0.11	0.022	0.12
MMF	Th1	PIGU	-0.14	0.015	0.095
MMF	Th1	PIGV	-0.15	0.024	0.13
MMF	Th1	PIGW	-0.37	0.00086	0.023
MMF	Th1	PIGX	-0.25	0.00066	0.02
MMF	Th1	PIH1D1	-0.048	0.33	0.54
MMF	Th1	PIK3AP1	-0.51	0.07	0.22
MMF	Th1	PIK3C2A	0.11	0.21	0.42
MMF	Th1	PIK3C2B	0.28	0.075	0.23
MMF	Th1	PIK3C3	-0.005	0.92	0.96
MMF	Th1	PIK3CA	0.12	0.039	0.16
MMF	Th1	PIK3CB	0.13	0.18	0.38
MMF	Th1	PIK3CD	-0.021	0.75	0.87
MMF	Th1	PIK3CD-AS1	0.16	0.24	0.45
MMF	Th1	PIK3CD-AS2	0.25	0.21	0.43
MMF	Th1	PIK3CG	-0.1	0.16	0.36
MMF	Th1	PIK3IP1	0.17	0.087	0.25
MMF	Th1	PIK3IP1-AS1	0.14	0.33	0.55
MMF	Th1	PIK3R1	0.038	0.62	0.78
MMF	Th1	PIK3R2	-0.0054	0.93	0.97
MMF	Th1	PIK3R3	-0.48	0.034	0.15
MMF	Th1	PIK3R4	-0.044	0.51	0.7
MMF	Th1	PIK3R5	-0.21	0.0036	0.044
MMF	Th1	PIK3R6	0.26	0.33	0.55
MMF	Th1	PIKFYVE	0.015	0.87	0.93
MMF	Th1	PIM1	0.15	0.17	0.38
MMF	Th1	PIM2	0.23	0.0014	0.028
MMF	Th1	PIM3	-0.035	0.66	0.81
MMF	Th1	PIN1	-0.16	0.027	0.13
MMF	Th1	PIN4	-0.025	0.68	0.82
MMF	Th1	PIN4P1	-0.65	0.028	0.13
MMF	Th1	PINK1	0.11	0.18	0.38
MMF	Th1	PINK1-AS	-0.023	0.87	0.94
MMF	Th1	PINX1	-0.09	0.19	0.4
MMF	Th1	PIP4K2A	-0.05	0.41	0.62
MMF	Th1	PIP4K2B	-0.05	0.55	0.73
MMF	Th1	PIP4K2C	0.092	0.063	0.21
MMF	Th1	PIP5K1A	-0.2	0.088	0.26
MMF	Th1	PIP5K1B	-0.13	0.64	0.8
MMF	Th1	PIP5K1C	-0.069	0.31	0.53
MMF	Th1	PISD	0.16	0.0021	0.034
MMF	Th1	PITHD1	0.026	0.6	0.76
MMF	Th1	PITPNA	-0.074	0.067	0.22
MMF	Th1	PITPNA-AS1	-0.054	0.68	0.82
MMF	Th1	PITPNB	-0.0057	0.89	0.94
MMF	Th1	PITPNC1	0.16	0.02	0.11
MMF	Th1	PITPNM1	-0.19	0.012	0.085
MMF	Th1	PITPNM2	0.048	0.74	0.86
MMF	Th1	PITRM1	-0.076	0.2	0.42
MMF	Th1	PITRM1-AS1	0.11	0.51	0.7
MMF	Th1	PIWIL4	0.46	0.016	0.098
MMF	Th1	PJA1	0.2	0.0019	0.032
MMF	Th1	PJA2	0.021	0.72	0.85
MMF	Th1	PKD1	0.067	0.53	0.72
MMF	Th1	PKD1P1	-0.027	0.79	0.89
MMF	Th1	PKD1P6	0.024	0.83	0.91
MMF	Th1	PKD2	0.019	0.85	0.92
MMF	Th1	PKD2L2	0.19	0.31	0.53
MMF	Th1	PKI55	0.078	0.77	0.88
MMF	Th1	PKIA	-0.25	0.086	0.25
MMF	Th1	PKM	-0.096	0.19	0.39
MMF	Th1	PKMYT1	-1.4	0.00021	0.012
MMF	Th1	PKN1	-0.035	0.49	0.69
MMF	Th1	PKN2	0.11	0.097	0.27
MMF	Th1	PKN3	-0.5	0.0039	0.046
MMF	Th1	PKNOX1	-0.08	0.16	0.37
MMF	Th1	PKP4	0.39	0.01	0.077
MMF	Th1	PLA2G12A	0.091	0.21	0.42
MMF	Th1	PLA2G15	-0.014	0.86	0.93
MMF	Th1	PLA2G16	-0.07	0.59	0.76
MMF	Th1	PLA2G4B	0.18	0.45	0.66
MMF	Th1	PLA2G4C	0.18	0.52	0.71
MMF	Th1	PLA2G6	0.031	0.65	0.8
MMF	Th1	PLAA	-0.17	0.0088	0.071
MMF	Th1	PLAC8	0.16	0.13	0.33
MMF	Th1	PLAG1	0.25	0.32	0.54
MMF	Th1	PLAGL1	0.037	0.79	0.89
MMF	Th1	PLAGL2	-0.19	0.016	0.1
MMF	Th1	PLAT	0.42	0.025	0.13
MMF	Th1	PLAUR	0.38	0.036	0.16
MMF	Th1	PLB1	0.08	0.82	0.91
MMF	Th1	PLBD2	0.004	0.96	0.98
MMF	Th1	PLCB1	-0.0098	0.97	0.99
MMF	Th1	PLCB2	0.043	0.54	0.73
MMF	Th1	PLCB3	-0.089	0.52	0.71
MMF	Th1	PLCD1	0.14	0.072	0.23
MMF	Th1	PLCD4	-0.12	0.54	0.73
MMF	Th1	PLCE1	0.29	0.21	0.42
MMF	Th1	PLCG1	0.024	0.81	0.9
MMF	Th1	PLCG1-AS1	0.33	0.11	0.3
MMF	Th1	PLCG2	-0.43	0.17	0.37
MMF	Th1	PLCH2	0.3	0.065	0.21
MMF	Th1	PLCL1	0.23	0.091	0.26
MMF	Th1	PLCL2	0.055	0.35	0.57
MMF	Th1	PLCXD2	0.021	0.89	0.95
MMF	Th1	PLD2	0.16	0.12	0.3
MMF	Th1	PLD3	0.15	0.011	0.081
MMF	Th1	PLD6	0.22	0.054	0.19
MMF	Th1	PLEC	0.11	0.37	0.59
MMF	Th1	PLEK	-0.65	0.0024	0.036
MMF	Th1	PLEK2	0.24	0.47	0.67
MMF	Th1	PLEKHA1	0.12	0.34	0.56
MMF	Th1	PLEKHA2	-0.031	0.74	0.86
MMF	Th1	PLEKHA3	0.13	0.057	0.2
MMF	Th1	PLEKHA4	-0.12	0.6	0.77
MMF	Th1	PLEKHA5	0.14	0.39	0.6
MMF	Th1	PLEKHA7	0.54	0.024	0.13
MMF	Th1	PLEKHA8	-0.0054	0.96	0.98
MMF	Th1	PLEKHA8P1	0.23	0.034	0.15
MMF	Th1	PLEKHB1	0.39	0.013	0.089
MMF	Th1	PLEKHB2	-0.073	0.098	0.27
MMF	Th1	PLEKHF1	-0.24	0.049	0.18
MMF	Th1	PLEKHF2	0.092	0.16	0.37
MMF	Th1	PLEKHG1	-0.049	0.82	0.91
MMF	Th1	PLEKHG2	-0.088	0.47	0.67
MMF	Th1	PLEKHG3	0.00064	1	1
MMF	Th1	PLEKHG4	0.11	0.3	0.52
MMF	Th1	PLEKHG5	0.34	0.074	0.23
MMF	Th1	PLEKHH2	-0.41	0.29	0.51
MMF	Th1	PLEKHJ1	-0.11	0.11	0.29
MMF	Th1	PLEKHM1	-0.021	0.76	0.87
MMF	Th1	PLEKHM1P	0.1	0.13	0.32
MMF	Th1	PLEKHM2	0.046	0.36	0.58
MMF	Th1	PLEKHM3	0.19	0.085	0.25
MMF	Th1	PLEKHN1	0.43	0.061	0.21
MMF	Th1	PLEKHO1	0.11	0.18	0.39
MMF	Th1	PLEKHO2	-0.13	0.13	0.32
MMF	Th1	PLGRKT	-0.1	0.17	0.37
MMF	Th1	PLIN2	-0.04	0.56	0.74
MMF	Th1	PLIN3	0.014	0.83	0.91
MMF	Th1	PLIN4	0.21	0.37	0.58
MMF	Th1	PLK1	-1.5	2.90E-05	0.0081
MMF	Th1	PLK2	1	0.00035	0.015
MMF	Th1	PLK3	0.23	0.0023	0.035
MMF	Th1	PLK4	-0.96	0.00032	0.015
MMF	Th1	PLOD1	-0.81	4.90E-05	0.0085
MMF	Th1	PLOD3	0.074	0.3	0.52
MMF	Th1	PLP2	0.26	0.0074	0.065
MMF	Th1	PLRG1	-0.053	0.23	0.45
MMF	Th1	PLS1	0.044	0.82	0.91
MMF	Th1	PLS3	-1.2	0.0025	0.037
MMF	Th1	PLSCR1	-0.52	0.015	0.096
MMF	Th1	PLXDC1	0.39	0.067	0.22
MMF	Th1	PLXNA1	0.17	0.087	0.25
MMF	Th1	PLXNA2	0.21	0.58	0.75
MMF	Th1	PLXNA3	0.25	0.038	0.16
MMF	Th1	PLXNA4	0.33	0.44	0.65
MMF	Th1	PLXNB1	0.14	0.67	0.82
MMF	Th1	PLXNB2	0.76	0.031	0.14
MMF	Th1	PLXNC1	-0.029	0.77	0.88
MMF	Th1	PLXND1	0.043	0.88	0.94
MMF	Th1	PM20D1	-0.031	0.86	0.93
MMF	Th1	PM20D2	-0.12	0.13	0.33
MMF	Th1	PMAIP1	-0.45	0.015	0.095
MMF	Th1	PMEL	0.4	0.039	0.16
MMF	Th1	PMEPA1	0.53	0.097	0.27
MMF	Th1	PMF1	0.074	0.38	0.59
MMF	Th1	PML	-0.18	0.047	0.18
MMF	Th1	PMM1	-0.015	0.79	0.89
MMF	Th1	PMM2	-0.0017	0.97	0.99
MMF	Th1	PMPCA	-0.036	0.33	0.55
MMF	Th1	PMPCB	0.033	0.32	0.54
MMF	Th1	PMS1	0.07	0.2	0.41
MMF	Th1	PMS2	-0.083	0.22	0.43
MMF	Th1	PMS2CL	-0.087	0.26	0.48
MMF	Th1	PMS2P1	-0.0024	0.96	0.98
MMF	Th1	PMS2P3	0.085	0.23	0.45
MMF	Th1	PMS2P4	0.034	0.71	0.85
MMF	Th1	PMS2P5	-0.022	0.81	0.91
MMF	Th1	PMS2P7	0.071	0.69	0.83
MMF	Th1	PMS2P9	0.67	0.023	0.12
MMF	Th1	PMVK	-0.28	0.0044	0.049
MMF	Th1	PNISR	0.23	0.00013	0.01
MMF	Th1	PNKD	-0.1	0.12	0.3
MMF	Th1	PNKP	-0.084	0.21	0.43
MMF	Th1	PNMA1	0.18	0.0014	0.028
MMF	Th1	PNMA3	0.052	0.83	0.91
MMF	Th1	PNMAL2	0.42	0.19	0.4
MMF	Th1	PNN	0.086	0.11	0.3
MMF	Th1	PNO1	-0.036	0.49	0.69
MMF	Th1	PNP	-0.14	0.0061	0.059
MMF	Th1	PNPLA2	-0.045	0.52	0.71
MMF	Th1	PNPLA4	-0.057	0.56	0.73
MMF	Th1	PNPLA6	-0.034	0.6	0.77
MMF	Th1	PNPLA7	0.69	0.0016	0.029
MMF	Th1	PNPLA8	-0.092	0.036	0.15
MMF	Th1	PNPO	-0.26	0.0039	0.046
MMF	Th1	PNPT1	-0.14	0.11	0.29
MMF	Th1	PNRC1	0.19	0.02	0.11
MMF	Th1	PNRC2	-0.076	0.052	0.19
MMF	Th1	POC1A	-1.1	0.00015	0.011
MMF	Th1	POC1B	-0.03	0.6	0.76
MMF	Th1	POC5	0.034	0.51	0.7
MMF	Th1	PODXL	-0.11	0.65	0.8
MMF	Th1	PODXL2	-0.025	0.89	0.94
MMF	Th1	POF1B	-0.0084	0.99	0.99
MMF	Th1	POFUT1	-0.0073	0.92	0.96
MMF	Th1	POFUT2	0.093	0.24	0.46
MMF	Th1	POGK	-0.011	0.82	0.91
MMF	Th1	POGLUT1	0.045	0.36	0.57
MMF	Th1	POGZ	0.15	0.067	0.22
MMF	Th1	POLA1	-0.54	0.00021	0.012
MMF	Th1	POLA2	-0.28	0.012	0.083
MMF	Th1	POLB	0.03	0.62	0.78
MMF	Th1	POLD1	-0.25	0.048	0.18
MMF	Th1	POLD2	-0.19	0.026	0.13
MMF	Th1	POLD3	-0.35	0.0037	0.044
MMF	Th1	POLD4	0.0054	0.93	0.96
MMF	Th1	POLDIP2	-0.23	0.0008	0.022
MMF	Th1	POLDIP3	-0.11	0.015	0.096
MMF	Th1	POLE	-0.35	0.0071	0.063
MMF	Th1	POLE2	-1.1	0.00025	0.013
MMF	Th1	POLE3	-0.087	0.04	0.16
MMF	Th1	POLE4	-0.049	0.51	0.7
MMF	Th1	POLG	-0.038	0.41	0.62
MMF	Th1	POLG2	0.12	0.075	0.23
MMF	Th1	POLH	0.079	0.17	0.37
MMF	Th1	POLI	0.12	0.22	0.43
MMF	Th1	POLK	0.044	0.41	0.62
MMF	Th1	POLL	0.075	0.31	0.53
MMF	Th1	POLM	0.056	0.35	0.57
MMF	Th1	POLN	-0.1	0.49	0.69
MMF	Th1	POLQ	-1.3	0.00073	0.02
MMF	Th1	POLR1A	-0.22	0.045	0.18
MMF	Th1	POLR1B	-0.18	0.012	0.083
MMF	Th1	POLR1C	0.079	0.21	0.42
MMF	Th1	POLR1D	-0.074	0.18	0.38
MMF	Th1	POLR1E	-0.073	0.21	0.42
MMF	Th1	POLR2A	-0.13	0.052	0.19
MMF	Th1	POLR2B	0.0064	0.89	0.94
MMF	Th1	POLR2C	-0.054	0.46	0.66
MMF	Th1	POLR2D	-0.18	0.0018	0.031
MMF	Th1	POLR2E	-0.15	0.028	0.13
MMF	Th1	POLR2F	-0.13	0.023	0.12
MMF	Th1	POLR2G	-0.04	0.46	0.66
MMF	Th1	POLR2H	-0.029	0.6	0.76
MMF	Th1	POLR2I	-0.006	0.94	0.97
MMF	Th1	POLR2J	-0.15	0.031	0.14
MMF	Th1	POLR2J2	0.26	0.26	0.48
MMF	Th1	POLR2J3	0.026	0.86	0.93
MMF	Th1	POLR2J4	0.12	0.1	0.28
MMF	Th1	POLR2K	-0.025	0.69	0.83
MMF	Th1	POLR2L	-0.15	0.088	0.25
MMF	Th1	POLR2M	-0.1	0.51	0.7
MMF	Th1	POLR3A	-0.023	0.73	0.86
MMF	Th1	POLR3B	-0.13	0.13	0.32
MMF	Th1	POLR3C	0.05	0.17	0.38
MMF	Th1	POLR3D	-0.0063	0.9	0.95
MMF	Th1	POLR3E	0.045	0.3	0.52
MMF	Th1	POLR3F	0.056	0.48	0.68
MMF	Th1	POLR3G	-0.38	0.091	0.26
MMF	Th1	POLR3GL	0.067	0.22	0.43
MMF	Th1	POLR3H	-0.084	0.21	0.43
MMF	Th1	POLR3K	-0.18	0.027	0.13
MMF	Th1	POLRMT	-0.013	0.85	0.92
MMF	Th1	POM121	0.036	0.46	0.66
MMF	Th1	POM121C	0.018	0.71	0.84
MMF	Th1	POM121L1P	-0.31	0.21	0.42
MMF	Th1	POMC	-0.097	0.62	0.78
MMF	Th1	POMGNT1	0.053	0.29	0.51
MMF	Th1	POMGNT2	-0.14	0.12	0.31
MMF	Th1	POMK	0.029	0.84	0.92
MMF	Th1	POMP	-0.36	0.002	0.033
MMF	Th1	POMT1	0.089	0.092	0.26
MMF	Th1	POMT2	-0.025	0.84	0.92
MMF	Th1	POMZP3	-0.21	0.25	0.47
MMF	Th1	PON2	-0.024	0.86	0.93
MMF	Th1	POP1	-0.13	0.21	0.42
MMF	Th1	POP4	-0.14	0.043	0.17
MMF	Th1	POP5	0.069	0.2	0.42
MMF	Th1	POP7	-0.23	0.0031	0.041
MMF	Th1	POPDC2	0.059	0.7	0.84
MMF	Th1	POR	-0.056	0.36	0.57
MMF	Th1	PORCN	0.04	0.68	0.83
MMF	Th1	POT1	-0.17	0.0093	0.073
MMF	Th1	POU2AF1	-1.6	1.90E-05	0.0071
MMF	Th1	POU2F1	0.11	0.049	0.18
MMF	Th1	POU2F2	-0.053	0.6	0.76
MMF	Th1	POU3F1	-0.65	0.054	0.19
MMF	Th1	POU5F1B	0.32	0.34	0.56
MMF	Th1	POU5F1P4	0.032	0.88	0.94
MMF	Th1	POU6F1	0.52	0.016	0.1
MMF	Th1	PP2D1	0.24	0.23	0.44
MMF	Th1	PP7080	0.071	0.24	0.45
MMF	Th1	PPA1	-0.2	0.024	0.13
MMF	Th1	PPA2	-0.063	0.15	0.34
MMF	Th1	PPAN	-0.27	0.064	0.21
MMF	Th1	PPAP2A	0.31	0.0065	0.06
MMF	Th1	PPAP2C	-0.17	0.61	0.78
MMF	Th1	PPAPDC1B	0.1	0.12	0.31
MMF	Th1	PPAPDC2	0.027	0.78	0.89
MMF	Th1	PPARA	0.036	0.67	0.81
MMF	Th1	PPARD	0.091	0.37	0.58
MMF	Th1	PPARG	-1.2	0.023	0.12
MMF	Th1	PPARGC1B	-0.32	0.11	0.3
MMF	Th1	PPAT	-0.22	0.015	0.097
MMF	Th1	PPCDC	-0.22	0.018	0.11
MMF	Th1	PPCS	0.13	0.0036	0.044
MMF	Th1	PPDPF	0.061	0.6	0.77
MMF	Th1	PPFIA1	0.078	0.15	0.34
MMF	Th1	PPFIA3	0.2	0.56	0.74
MMF	Th1	PPFIBP1	-0.061	0.76	0.88
MMF	Th1	PPFIBP2	-0.24	0.63	0.79
MMF	Th1	PPHLN1	0.052	0.16	0.36
MMF	Th1	PPIA	-0.23	0.0033	0.042
MMF	Th1	PPIB	-0.21	0.0075	0.065
MMF	Th1	PPID	-0.092	0.079	0.24
MMF	Th1	PPIE	0.0062	0.9	0.95
MMF	Th1	PPIEL	0.37	0.0065	0.06
MMF	Th1	PPIF	-0.47	0.00027	0.013
MMF	Th1	PPIG	0.083	0.059	0.2
MMF	Th1	PPIH	-0.14	0.016	0.098
MMF	Th1	PPIL1	-0.23	0.0019	0.032
MMF	Th1	PPIL2	-0.054	0.21	0.43
MMF	Th1	PPIL3	-0.058	0.31	0.53
MMF	Th1	PPIL4	-0.0048	0.94	0.97
MMF	Th1	PPIP5K1	0.058	0.59	0.76
MMF	Th1	PPIP5K2	-0.087	0.15	0.35
MMF	Th1	PPL	0.29	0.31	0.53
MMF	Th1	PPM1A	-0.089	0.2	0.41
MMF	Th1	PPM1B	-0.023	0.57	0.74
MMF	Th1	PPM1D	-0.2	0.0023	0.035
MMF	Th1	PPM1F	-0.02	0.82	0.91
MMF	Th1	PPM1G	-0.22	0.0039	0.046
MMF	Th1	PPM1K	0.084	0.27	0.49
MMF	Th1	PPM1L	-0.38	0.05	0.19
MMF	Th1	PPM1M	0.087	0.14	0.33
MMF	Th1	PPM1N	0.37	0.071	0.22
MMF	Th1	PPME1	-0.098	0.064	0.21
MMF	Th1	PPOX	0.082	0.15	0.35
MMF	Th1	PPP1CA	-0.34	9.90E-05	0.0099
MMF	Th1	PPP1CB	-0.021	0.71	0.84
MMF	Th1	PPP1CC	-0.047	0.48	0.68
MMF	Th1	PPP1R10	-0.022	0.72	0.85
MMF	Th1	PPP1R11	0.068	0.18	0.39
MMF	Th1	PPP1R12A	-0.076	0.05	0.19
MMF	Th1	PPP1R12B	0.078	0.33	0.55
MMF	Th1	PPP1R12C	0.043	0.59	0.76
MMF	Th1	PPP1R13B	0.17	0.14	0.34
MMF	Th1	PPP1R13L	0.075	0.71	0.84
MMF	Th1	PPP1R14B	-0.1	0.25	0.47
MMF	Th1	PPP1R15A	0.34	0.012	0.085
MMF	Th1	PPP1R15B	-0.014	0.85	0.93
MMF	Th1	PPP1R16A	0.061	0.54	0.72
MMF	Th1	PPP1R16B	-0.033	0.7	0.83
MMF	Th1	PPP1R18	-0.22	0.0012	0.026
MMF	Th1	PPP1R2	0.2	0.00039	0.016
MMF	Th1	PPP1R21	-0.026	0.64	0.79
MMF	Th1	PPP1R26	-0.12	0.71	0.84
MMF	Th1	PPP1R32	0.18	0.13	0.32
MMF	Th1	PPP1R35	0.05	0.47	0.67
MMF	Th1	PPP1R37	0.017	0.89	0.94
MMF	Th1	PPP1R3B	0.12	0.31	0.53
MMF	Th1	PPP1R3D	0.0061	0.95	0.98
MMF	Th1	PPP1R3E	0.037	0.79	0.89
MMF	Th1	PPP1R3F	0.2	0.028	0.14
MMF	Th1	PPP1R7	-0.2	0.00072	0.02
MMF	Th1	PPP1R8	-0.13	0.23	0.45
MMF	Th1	PPP1R9B	0.061	0.66	0.81
MMF	Th1	PPP2CA	-0.14	0.016	0.1
MMF	Th1	PPP2CB	0.11	0.3	0.52
MMF	Th1	PPP2R1A	-0.093	0.052	0.19
MMF	Th1	PPP2R1B	-0.3	0.0017	0.03
MMF	Th1	PPP2R2A	-0.034	0.53	0.72
MMF	Th1	PPP2R2B	-0.061	0.79	0.89
MMF	Th1	PPP2R2D	0.028	0.58	0.75
MMF	Th1	PPP2R3A	0.14	0.64	0.8
MMF	Th1	PPP2R3C	-0.068	0.15	0.35
MMF	Th1	PPP2R4	-0.27	0.0075	0.065
MMF	Th1	PPP2R5A	0.006	0.88	0.94
MMF	Th1	PPP2R5B	0.03	0.69	0.83
MMF	Th1	PPP2R5C	-0.071	0.11	0.29
MMF	Th1	PPP2R5D	-0.2	0.0018	0.031
MMF	Th1	PPP2R5E	-0.043	0.32	0.54
MMF	Th1	PPP3CA	0.16	0.18	0.39
MMF	Th1	PPP3CB	0.066	0.34	0.55
MMF	Th1	PPP3CB-AS1	0.22	0.0084	0.069
MMF	Th1	PPP3CC	0.14	0.00022	0.013
MMF	Th1	PPP3R1	-0.093	0.45	0.65
MMF	Th1	PPP4C	-0.22	0.0039	0.046
MMF	Th1	PPP4R1	-0.003	0.97	0.99
MMF	Th1	PPP4R1L	0.11	0.36	0.57
MMF	Th1	PPP4R2	-0.14	0.024	0.12
MMF	Th1	PPP4R3A	-0.0022	0.96	0.98
MMF	Th1	PPP4R3B	-0.025	0.63	0.79
MMF	Th1	PPP4R4	0.084	0.87	0.93
MMF	Th1	PPP5C	-0.24	0.0082	0.069
MMF	Th1	PPP6C	0.056	0.11	0.29
MMF	Th1	PPP6R1	-0.18	0.0033	0.042
MMF	Th1	PPP6R2	-0.083	0.11	0.28
MMF	Th1	PPP6R3	-0.023	0.6	0.77
MMF	Th1	PPRC1	-0.17	0.0093	0.074
MMF	Th1	PPT1	0.11	0.032	0.15
MMF	Th1	PPT2	0.029	0.84	0.92
MMF	Th1	PPTC7	0.13	0.055	0.2
MMF	Th1	PPWD1	0.061	0.16	0.36
MMF	Th1	PQBP1	0.015	0.76	0.87
MMF	Th1	PQLC1	-0.16	0.035	0.15
MMF	Th1	PQLC2	-0.075	0.47	0.67
MMF	Th1	PQLC3	0.094	0.12	0.31
MMF	Th1	PRADC1	-0.24	0.00072	0.02
MMF	Th1	PRAF2	0.0012	0.98	0.99
MMF	Th1	PRC1	-0.71	0.0016	0.029
MMF	Th1	PRCC	-0.12	0.014	0.091
MMF	Th1	PRCP	0.08	0.23	0.45
MMF	Th1	PRDM1	0.21	0.07	0.22
MMF	Th1	PRDM10	-0.21	0.019	0.11
MMF	Th1	PRDM11	0.23	0.29	0.51
MMF	Th1	PRDM15	0.098	0.35	0.57
MMF	Th1	PRDM2	0.094	0.11	0.3
MMF	Th1	PRDM4	-0.017	0.72	0.85
MMF	Th1	PRDM8	0.05	0.64	0.8
MMF	Th1	PRDX1	-0.2	0.031	0.14
MMF	Th1	PRDX2	-0.1	0.16	0.36
MMF	Th1	PRDX3	-0.37	0.001	0.024
MMF	Th1	PRDX4	0.021	0.79	0.89
MMF	Th1	PRDX5	-0.1	0.2	0.41
MMF	Th1	PRDX6	-0.0044	0.93	0.97
MMF	Th1	PREB	-0.068	0.098	0.27
MMF	Th1	PRELID1	-0.24	0.0085	0.07
MMF	Th1	PRELID2	0.18	0.43	0.64
MMF	Th1	PREP	-0.18	0.00087	0.023
MMF	Th1	PREPL	0.16	0.047	0.18
MMF	Th1	PREX1	-0.21	0.0073	0.064
MMF	Th1	PRF1	-0.68	9.30E-05	0.0097
MMF	Th1	PRG4	0.2	0.46	0.67
MMF	Th1	PRICKLE3	0.012	0.89	0.95
MMF	Th1	PRICKLE4	0.038	0.83	0.91
MMF	Th1	PRIM1	-0.088	0.22	0.43
MMF	Th1	PRIM2	-0.44	0.00048	0.017
MMF	Th1	PRIMPOL	-0.11	0.045	0.18
MMF	Th1	PRKAA1	0.067	0.37	0.59
MMF	Th1	PRKAB1	0.025	0.58	0.75
MMF	Th1	PRKAB2	0.11	0.22	0.43
MMF	Th1	PRKACA	-0.057	0.56	0.74
MMF	Th1	PRKACB	-0.019	0.74	0.86
MMF	Th1	PRKAG1	-0.22	0.0015	0.028
MMF	Th1	PRKAG2	0.11	0.07	0.22
MMF	Th1	PRKAG2-AS1	0.2	0.31	0.53
MMF	Th1	PRKAR1A	-0.062	0.23	0.45
MMF	Th1	PRKAR1B	-0.13	0.17	0.37
MMF	Th1	PRKAR2A	0.13	0.04	0.16
MMF	Th1	PRKAR2A-AS1	-0.062	0.84	0.92
MMF	Th1	PRKAR2B	-0.022	0.93	0.97
MMF	Th1	PRKCA	0.31	0.087	0.25
MMF	Th1	PRKCB	-0.0032	0.95	0.97
MMF	Th1	PRKCD	-0.012	0.86	0.93
MMF	Th1	PRKCE	0.28	0.039	0.16
MMF	Th1	PRKCH	-0.04	0.35	0.57
MMF	Th1	PRKCI	0.17	0.0061	0.059
MMF	Th1	PRKCQ	-0.12	0.014	0.09
MMF	Th1	PRKCQ-AS1	0.16	0.1	0.27
MMF	Th1	PRKCSH	-0.16	0.016	0.1
MMF	Th1	PRKCZ	0.15	0.079	0.24
MMF	Th1	PRKD2	-0.092	0.11	0.28
MMF	Th1	PRKD3	0.18	0.28	0.5
MMF	Th1	PRKDC	-0.11	0.14	0.33
MMF	Th1	PRKG2	0.6	0.072	0.23
MMF	Th1	PRKRA	0.094	0.063	0.21
MMF	Th1	PRKRIP1	0.16	0.37	0.58
MMF	Th1	PRKRIR	0.024	0.61	0.77
MMF	Th1	PRKX	0.083	0.13	0.32
MMF	Th1	PRKXP1	0.27	0.056	0.2
MMF	Th1	PRMT1	-0.056	0.36	0.58
MMF	Th1	PRMT2	0.21	0.024	0.12
MMF	Th1	PRMT3	-0.17	0.021	0.12
MMF	Th1	PRMT5	-0.13	0.074	0.23
MMF	Th1	PRMT6	-0.17	0.034	0.15
MMF	Th1	PRMT7	0.036	0.45	0.65
MMF	Th1	PRMT9	-0.042	0.54	0.72
MMF	Th1	PRNCR1	1.1	0.0012	0.026
MMF	Th1	PRNP	0.12	0.23	0.44
MMF	Th1	PROB1	-0.69	0.015	0.094
MMF	Th1	PROCA1	0.012	0.94	0.97
MMF	Th1	PROCR	-0.25	0.41	0.61
MMF	Th1	PROK2	-1.2	0.0091	0.072
MMF	Th1	PRORSD1P	-0.088	0.6	0.76
MMF	Th1	PROSC	-0.095	0.058	0.2
MMF	Th1	PROSER1	-0.2	0.0048	0.051
MMF	Th1	PROSER2	0.46	0.25	0.47
MMF	Th1	PROSER3	0.3	0.00093	0.023
MMF	Th1	PROX2	0.3	0.21	0.43
MMF	Th1	PROZ	0.39	0.19	0.4
MMF	Th1	PRPF18	0.05	0.18	0.39
MMF	Th1	PRPF19	-0.068	0.35	0.57
MMF	Th1	PRPF3	0.047	0.3	0.52
MMF	Th1	PRPF31	-0.11	0.018	0.1
MMF	Th1	PRPF38A	-0.16	0.0071	0.063
MMF	Th1	PRPF38B	0.096	0.068	0.22
MMF	Th1	PRPF39	0.065	0.2	0.41
MMF	Th1	PRPF4	-0.18	0.0048	0.051
MMF	Th1	PRPF40A	-0.032	0.43	0.64
MMF	Th1	PRPF40B	0.22	0.18	0.39
MMF	Th1	PRPF4B	0.015	0.77	0.88
MMF	Th1	PRPF6	-0.0088	0.83	0.91
MMF	Th1	PRPF8	-0.04	0.67	0.81
MMF	Th1	PRPS1	-0.051	0.41	0.62
MMF	Th1	PRPS2	-0.15	0.16	0.36
MMF	Th1	PRPSAP1	-0.0046	0.92	0.96
MMF	Th1	PRPSAP2	0.045	0.43	0.63
MMF	Th1	PRR11	-1.1	4.20E-05	0.0085
MMF	Th1	PRR12	-0.011	0.95	0.98
MMF	Th1	PRR13	0.002	0.97	0.99
MMF	Th1	PRR14	-0.068	0.26	0.48
MMF	Th1	PRR14L	-0.018	0.82	0.91
MMF	Th1	PRR29	0.046	0.67	0.82
MMF	Th1	PRR29-AS1	0.38	0.14	0.33
MMF	Th1	PRR3	0.0037	0.96	0.98
MMF	Th1	PRR34	0.36	0.04	0.16
MMF	Th1	PRR34-AS1	0.2	0.19	0.4
MMF	Th1	PRR5	-0.32	0.0029	0.04
MMF	Th1	PRR5L	-0.52	0.0026	0.037
MMF	Th1	PRR7	0.041	0.74	0.86
MMF	Th1	PRR7-AS1	0.61	0.019	0.11
MMF	Th1	PRRC1	-0.062	0.25	0.46
MMF	Th1	PRRC2A	-0.017	0.86	0.93
MMF	Th1	PRRC2B	0.0032	0.97	0.99
MMF	Th1	PRRC2C	0.15	0.0013	0.027
MMF	Th1	PRRG4	-0.67	0.099	0.27
MMF	Th1	PRRT2	0.5	0.041	0.17
MMF	Th1	PRRT3	0.18	0.11	0.29
MMF	Th1	PRSS16	0.18	0.5	0.7
MMF	Th1	PRSS21	0.18	0.46	0.66
MMF	Th1	PRSS23	-0.6	0.097	0.27
MMF	Th1	PRSS36	-0.027	0.88	0.94
MMF	Th1	PRSS53	0.087	0.59	0.76
MMF	Th1	PRTFDC1	-1.2	0.00017	0.011
MMF	Th1	PRUNE	0.096	0.053	0.19
MMF	Th1	PRUNE2	0.058	0.88	0.94
MMF	Th1	PSAP	-0.069	0.11	0.28
MMF	Th1	PSAT1	-0.78	3.70E-05	0.0085
MMF	Th1	PSD	-0.048	0.85	0.92
MMF	Th1	PSD3	-0.23	0.49	0.68
MMF	Th1	PSD4	-0.16	0.044	0.17
MMF	Th1	PSEN1	-0.064	0.21	0.42
MMF	Th1	PSEN2	0.15	0.27	0.49
MMF	Th1	PSENEN	0.0039	0.95	0.98
MMF	Th1	PSIP1	0.12	0.017	0.1
MMF	Th1	PSKH1	-0.0046	0.95	0.98
MMF	Th1	PSMA1	-0.15	0.032	0.15
MMF	Th1	PSMA2	-0.3	0.0034	0.042
MMF	Th1	PSMA3	-0.21	0.0046	0.051
MMF	Th1	PSMA3-AS1	0.22	0.00093	0.023
MMF	Th1	PSMA4	-0.4	0.00081	0.022
MMF	Th1	PSMA5	-0.2	0.012	0.083
MMF	Th1	PSMA6	-0.25	0.0073	0.064
MMF	Th1	PSMA7	-0.16	0.02	0.11
MMF	Th1	PSMA8	-0.68	0.012	0.084
MMF	Th1	PSMB1	-0.14	0.025	0.13
MMF	Th1	PSMB10	-0.17	0.039	0.16
MMF	Th1	PSMB2	-0.33	0.00054	0.018
MMF	Th1	PSMB3	-0.31	0.001	0.024
MMF	Th1	PSMB4	-0.13	0.053	0.19
MMF	Th1	PSMB5	-0.18	0.016	0.098
MMF	Th1	PSMB6	-0.3	0.0017	0.03
MMF	Th1	PSMB7	-0.068	0.31	0.53
MMF	Th1	PSMB8	-0.25	0.002	0.033
MMF	Th1	PSMB8-AS1	0.14	0.058	0.2
MMF	Th1	PSMB9	-0.19	0.021	0.11
MMF	Th1	PSMC1	-0.23	0.0018	0.031
MMF	Th1	PSMC2	-0.13	0.075	0.23
MMF	Th1	PSMC3	-0.29	0.00042	0.017
MMF	Th1	PSMC3IP	-0.45	0.0022	0.035
MMF	Th1	PSMC4	-0.24	0.0015	0.029
MMF	Th1	PSMC5	-0.054	0.24	0.46
MMF	Th1	PSMC6	-0.12	0.0093	0.073
MMF	Th1	PSMD1	-0.15	0.032	0.15
MMF	Th1	PSMD10	-0.072	0.17	0.38
MMF	Th1	PSMD11	-0.17	0.0092	0.073
MMF	Th1	PSMD12	-0.18	0.0044	0.049
MMF	Th1	PSMD13	-0.23	0.00065	0.02
MMF	Th1	PSMD14	-0.29	0.0053	0.054
MMF	Th1	PSMD2	-0.22	0.0018	0.031
MMF	Th1	PSMD3	-0.2	0.0022	0.034
MMF	Th1	PSMD4	-0.17	0.011	0.082
MMF	Th1	PSMD5	-0.11	0.047	0.18
MMF	Th1	PSMD5-AS1	0.49	0.0086	0.07
MMF	Th1	PSMD6	-0.16	0.0042	0.048
MMF	Th1	PSMD6-AS2	0.25	0.056	0.2
MMF	Th1	PSMD7	-0.1	0.07	0.22
MMF	Th1	PSMD8	-0.29	0.0006	0.019
MMF	Th1	PSMD9	-0.13	0.042	0.17
MMF	Th1	PSME1	-0.12	0.074	0.23
MMF	Th1	PSME2	-0.2	0.045	0.18
MMF	Th1	PSME3	-0.12	0.049	0.18
MMF	Th1	PSME4	0.083	0.32	0.54
MMF	Th1	PSMF1	-0.051	0.18	0.38
MMF	Th1	PSMG1	-0.23	0.012	0.085
MMF	Th1	PSMG2	-0.11	0.038	0.16
MMF	Th1	PSMG3	-0.11	0.14	0.34
MMF	Th1	PSMG3-AS1	-0.18	0.081	0.24
MMF	Th1	PSMG4	0.066	0.42	0.62
MMF	Th1	PSPC1	-0.077	0.042	0.17
MMF	Th1	PSPH	-0.41	0.0036	0.044
MMF	Th1	PSRC1	-0.42	0.06	0.21
MMF	Th1	PSTK	0.14	0.16	0.37
MMF	Th1	PSTPIP1	0.086	0.16	0.37
MMF	Th1	PSTPIP2	-0.18	0.33	0.55
MMF	Th1	PTAFR	0.24	0.36	0.58
MMF	Th1	PTAR1	0.028	0.8	0.9
MMF	Th1	PTBP1	-0.25	0.00027	0.013
MMF	Th1	PTBP2	0.18	0.072	0.23
MMF	Th1	PTBP3	-0.11	0.17	0.38
MMF	Th1	PTCD2	-0.18	0.081	0.24
MMF	Th1	PTCD3	0.099	0.033	0.15
MMF	Th1	PTCH1	0.13	0.6	0.77
MMF	Th1	PTCH2	0.5	0.044	0.17
MMF	Th1	PTCHD2	-0.23	0.57	0.74
MMF	Th1	PTDSS1	-0.0048	0.93	0.96
MMF	Th1	PTDSS2	-0.071	0.36	0.57
MMF	Th1	PTEN	-0.009	0.82	0.91
MMF	Th1	PTER	-0.059	0.3	0.52
MMF	Th1	PTGDR	-0.12	0.64	0.8
MMF	Th1	PTGDS	0.47	0.07	0.22
MMF	Th1	PTGER2	0.19	0.17	0.37
MMF	Th1	PTGER4	0.12	0.1	0.28
MMF	Th1	PTGES2	-0.0047	0.93	0.97
MMF	Th1	PTGES3	-0.055	0.23	0.44
MMF	Th1	PTGFRN	-0.32	0.48	0.68
MMF	Th1	PTGIR	0.48	0.15	0.35
MMF	Th1	PTGR2	0.22	0.17	0.37
MMF	Th1	PTH2R	-1.4	0.0048	0.051
MMF	Th1	PTK2	0.87	0.022	0.12
MMF	Th1	PTK2B	-0.11	0.017	0.1
MMF	Th1	PTK7	-0.24	0.53	0.72
MMF	Th1	PTMA	-0.15	0.032	0.14
MMF	Th1	PTMS	-0.042	0.84	0.92
MMF	Th1	PTOV1	0.093	0.22	0.43
MMF	Th1	PTOV1-AS1	-0.18	0.09	0.26
MMF	Th1	PTOV1-AS2	0.17	0.3	0.52
MMF	Th1	PTP4A1	-0.068	0.23	0.44
MMF	Th1	PTP4A2	-0.014	0.71	0.84
MMF	Th1	PTP4A3	0.2	0.046	0.18
MMF	Th1	PTPDC1	0.3	0.0097	0.075
MMF	Th1	PTPMT1	-0.14	0.012	0.085
MMF	Th1	PTPN1	0.019	0.6	0.76
MMF	Th1	PTPN11	-0.15	0.033	0.15
MMF	Th1	PTPN12	0.015	0.93	0.97
MMF	Th1	PTPN13	-0.21	0.56	0.74
MMF	Th1	PTPN18	-0.22	0.0036	0.044
MMF	Th1	PTPN2	0.086	0.039	0.16
MMF	Th1	PTPN20	-0.015	0.96	0.98
MMF	Th1	PTPN22	-0.081	0.27	0.49
MMF	Th1	PTPN23	0.036	0.69	0.83
MMF	Th1	PTPN4	0.028	0.65	0.8
MMF	Th1	PTPN6	-0.012	0.8	0.9
MMF	Th1	PTPN7	-0.15	0.026	0.13
MMF	Th1	PTPN9	-0.028	0.6	0.76
MMF	Th1	PTPRA	-0.029	0.52	0.71
MMF	Th1	PTPRC	0.0036	0.93	0.97
MMF	Th1	PTPRCAP	-0.19	0.021	0.12
MMF	Th1	PTPRE	-0.028	0.65	0.8
MMF	Th1	PTPRJ	-0.17	0.031	0.14
MMF	Th1	PTPRK	-0.47	0.23	0.44
MMF	Th1	PTPRM	0.44	0.029	0.14
MMF	Th1	PTPRN2	-0.16	0.4	0.61
MMF	Th1	PTPRO	0.53	0.034	0.15
MMF	Th1	PTRF	0.64	0.15	0.35
MMF	Th1	PTRH1	-0.13	0.24	0.45
MMF	Th1	PTRH2	-0.047	0.47	0.67
MMF	Th1	PTRHD1	-0.26	0.014	0.091
MMF	Th1	PTS	-0.16	0.046	0.18
MMF	Th1	PTTG1	-0.97	2.60E-05	0.0077
MMF	Th1	PTTG1IP	0.0071	0.87	0.94
MMF	Th1	PUF60	-0.14	0.023	0.12
MMF	Th1	PUM1	-0.0085	0.85	0.93
MMF	Th1	PUM2	0.055	0.32	0.54
MMF	Th1	PURA	0.13	0.068	0.22
MMF	Th1	PURB	-0.042	0.6	0.76
MMF	Th1	PUS1	-0.098	0.17	0.37
MMF	Th1	PUS10	-0.13	0.16	0.36
MMF	Th1	PUS3	-0.18	0.015	0.094
MMF	Th1	PUS7	-0.31	0.0045	0.05
MMF	Th1	PUS7L	0.062	0.17	0.38
MMF	Th1	PUSL1	-0.19	0.07	0.22
MMF	Th1	PVR	-0.24	0.51	0.7
MMF	Th1	PVRIG	-0.055	0.52	0.71
MMF	Th1	PVRL3	0.27	0.18	0.38
MMF	Th1	PVT1	0.45	1.00E-07	0.00077
MMF	Th1	PWAR5	0.43	0.1	0.28
MMF	Th1	PWARSN	0.3	0.037	0.16
MMF	Th1	PWP1	-0.067	0.16	0.37
MMF	Th1	PWP2	-0.095	0.089	0.26
MMF	Th1	PWWP2A	0.039	0.34	0.56
MMF	Th1	PWWP2B	0.15	0.36	0.57
MMF	Th1	PXK	-0.096	0.051	0.19
MMF	Th1	PXMP2	-0.51	0.0012	0.026
MMF	Th1	PXMP4	0.01	0.88	0.94
MMF	Th1	PXN	-0.15	0.0062	0.059
MMF	Th1	PXN-AS1	-0.16	0.32	0.54
MMF	Th1	PXYLP1	0.2	0.074	0.23
MMF	Th1	PYCARD	-0.21	0.028	0.13
MMF	Th1	PYCARD-AS1	0.11	0.44	0.64
MMF	Th1	PYCR1	-0.85	0.0054	0.054
MMF	Th1	PYCR2	0.0036	0.93	0.97
MMF	Th1	PYCRL	-0.075	0.34	0.56
MMF	Th1	PYGB	-0.14	0.02	0.11
MMF	Th1	PYGM	0.67	0.00065	0.02
MMF	Th1	PYGO2	-0.025	0.6	0.77
MMF	Th1	PYHIN1	-0.065	0.42	0.62
MMF	Th1	PYROXD1	-0.0065	0.91	0.95
MMF	Th1	PYROXD2	-0.033	0.81	0.91
MMF	Th1	PZP	0.24	0.43	0.64
MMF	Th1	QARS	-0.043	0.23	0.45
MMF	Th1	QDPR	0.021	0.71	0.84
MMF	Th1	QKI	-0.11	0.054	0.19
MMF	Th1	QPCTL	0.14	0.21	0.42
MMF	Th1	QPRT	-0.6	0.0045	0.05
MMF	Th1	QRICH1	0.1	0.0099	0.076
MMF	Th1	QRICH2	0.43	0.085	0.25
MMF	Th1	QRSL1	-0.12	0.03	0.14
MMF	Th1	QSER1	-0.11	0.52	0.71
MMF	Th1	QSOX1	0.092	0.27	0.49
MMF	Th1	QSOX2	0.078	0.5	0.69
MMF	Th1	QTRT1	0.055	0.4	0.61
MMF	Th1	QTRTD1	0.0022	0.97	0.99
MMF	Th1	R3HCC1	-0.085	0.074	0.23
MMF	Th1	R3HCC1L	0.019	0.72	0.85
MMF	Th1	R3HDM1	-0.13	0.041	0.17
MMF	Th1	R3HDM2	0.2	0.01	0.077
MMF	Th1	R3HDM4	0.0051	0.93	0.97
MMF	Th1	RAB10	-0.082	0.065	0.22
MMF	Th1	RAB11A	-0.031	0.54	0.72
MMF	Th1	RAB11B	-0.06	0.39	0.6
MMF	Th1	RAB11B-AS1	-0.12	0.39	0.6
MMF	Th1	RAB11FIP1	-0.067	0.38	0.59
MMF	Th1	RAB11FIP2	0.29	5.00E-05	0.0085
MMF	Th1	RAB11FIP3	-0.084	0.24	0.46
MMF	Th1	RAB11FIP4	-0.095	0.086	0.25
MMF	Th1	RAB11FIP5	-0.13	0.54	0.73
MMF	Th1	RAB12	0.033	0.87	0.94
MMF	Th1	RAB14	-0.025	0.54	0.72
MMF	Th1	RAB15	-0.01	0.96	0.98
MMF	Th1	RAB18	-0.011	0.84	0.92
MMF	Th1	RAB19	0.26	0.19	0.4
MMF	Th1	RAB1A	-0.07	0.077	0.24
MMF	Th1	RAB1B	-0.33	0.0041	0.047
MMF	Th1	RAB20	0.018	0.95	0.97
MMF	Th1	RAB21	0.0078	0.86	0.93
MMF	Th1	RAB22A	-0.043	0.29	0.51
MMF	Th1	RAB23	0.062	0.8	0.89
MMF	Th1	RAB24	0.079	0.36	0.58
MMF	Th1	RAB26	0.11	0.56	0.74
MMF	Th1	RAB27A	-0.27	0.00039	0.016
MMF	Th1	RAB27B	0.17	0.53	0.72
MMF	Th1	RAB28	0.16	0.0035	0.043
MMF	Th1	RAB29	-0.067	0.16	0.36
MMF	Th1	RAB2A	0.029	0.5	0.69
MMF	Th1	RAB2B	0.05	0.5	0.69
MMF	Th1	RAB30	-0.0005	1	1
MMF	Th1	RAB30-AS1	0.12	0.2	0.41
MMF	Th1	RAB33A	-0.37	0.001	0.024
MMF	Th1	RAB33B	0.0081	0.94	0.97
MMF	Th1	RAB34	-0.22	0.3	0.52
MMF	Th1	RAB35	-0.24	0.015	0.096
MMF	Th1	RAB36	-0.033	0.91	0.96
MMF	Th1	RAB37	-0.016	0.85	0.92
MMF	Th1	RAB38	-0.43	0.21	0.42
MMF	Th1	RAB39B	0.13	0.098	0.27
MMF	Th1	RAB3A	-0.19	0.35	0.56
MMF	Th1	RAB3D	0.11	0.45	0.65
MMF	Th1	RAB3GAP1	0.16	0.13	0.31
MMF	Th1	RAB3GAP2	-0.039	0.49	0.69
MMF	Th1	RAB3IP	0.24	0.0071	0.063
MMF	Th1	RAB40B	-0.12	0.26	0.48
MMF	Th1	RAB40C	-0.023	0.73	0.86
MMF	Th1	RAB43	0.13	0.53	0.72
MMF	Th1	RAB4A	-0.17	0.0056	0.056
MMF	Th1	RAB5A	-0.041	0.34	0.56
MMF	Th1	RAB5B	-0.012	0.81	0.9
MMF	Th1	RAB5C	-0.15	0.14	0.33
MMF	Th1	RAB6A	-0.045	0.26	0.48
MMF	Th1	RAB6B	0.14	0.58	0.75
MMF	Th1	RAB7A	-0.016	0.68	0.82
MMF	Th1	RAB8A	-0.15	0.023	0.12
MMF	Th1	RAB8B	-0.23	0.0017	0.03
MMF	Th1	RAB9A	0.1	0.15	0.35
MMF	Th1	RABAC1	0.064	0.46	0.66
MMF	Th1	RABEP1	-0.085	0.089	0.26
MMF	Th1	RABEP2	-0.14	0.053	0.19
MMF	Th1	RABEPK	0.045	0.47	0.67
MMF	Th1	RABGAP1	0.016	0.77	0.88
MMF	Th1	RABGAP1L	0.076	0.19	0.4
MMF	Th1	RABGEF1	-0.081	0.082	0.25
MMF	Th1	RABGGTA	-0.038	0.5	0.69
MMF	Th1	RABGGTB	0.069	0.28	0.5
MMF	Th1	RABIF	-0.12	0.018	0.11
MMF	Th1	RABL2A	0.19	0.017	0.1
MMF	Th1	RABL2B	0.17	0.0064	0.06
MMF	Th1	RABL3	-0.1	0.04	0.16
MMF	Th1	RABL6	-0.17	0.037	0.16
MMF	Th1	RAC1	-0.071	0.23	0.44
MMF	Th1	RAC2	-0.12	0.059	0.2
MMF	Th1	RACGAP1	-0.49	0.0035	0.043
MMF	Th1	RAD1	-0.12	0.024	0.12
MMF	Th1	RAD17	0.05	0.36	0.57
MMF	Th1	RAD18	-0.25	0.011	0.081
MMF	Th1	RAD21	-0.23	0.00058	0.019
MMF	Th1	RAD23A	-0.07	0.21	0.43
MMF	Th1	RAD23B	-0.02	0.87	0.93
MMF	Th1	RAD50	0.027	0.53	0.72
MMF	Th1	RAD51	-1.3	2.60E-05	0.0077
MMF	Th1	RAD51-AS1	0.27	0.0084	0.069
MMF	Th1	RAD51AP1	-1.1	0.00048	0.017
MMF	Th1	RAD51B	0.11	0.088	0.25
MMF	Th1	RAD51C	-0.22	0.023	0.12
MMF	Th1	RAD51D	-0.24	0.00027	0.013
MMF	Th1	RAD52	0.12	0.15	0.34
MMF	Th1	RAD54B	-0.53	0.0026	0.037
MMF	Th1	RAD54L	-1.1	0.00089	0.023
MMF	Th1	RAD54L2	-0.047	0.55	0.73
MMF	Th1	RAD9A	-0.17	0.049	0.19
MMF	Th1	RAD9B	-0.13	0.58	0.75
MMF	Th1	RAE1	-0.14	0.0094	0.074
MMF	Th1	RAF1	-0.079	0.039	0.16
MMF	Th1	RAG1	0.4	0.4	0.61
MMF	Th1	RAI1	-0.047	0.8	0.89
MMF	Th1	RAI14	0.052	0.9	0.95
MMF	Th1	RALA	-0.033	0.47	0.67
MMF	Th1	RALB	0.0038	0.95	0.98
MMF	Th1	RALBP1	-0.026	0.57	0.75
MMF	Th1	RALGAPA1	0.2	0.016	0.098
MMF	Th1	RALGAPA1P	0.24	0.22	0.43
MMF	Th1	RALGAPA2	0.24	0.0034	0.042
MMF	Th1	RALGAPB	0.051	0.45	0.66
MMF	Th1	RALGDS	0.037	0.57	0.74
MMF	Th1	RALGPS1	0.23	0.086	0.25
MMF	Th1	RALGPS2	0.28	0.29	0.51
MMF	Th1	RALY	-0.2	0.0034	0.042
MMF	Th1	RALY-AS1	-0.19	0.32	0.54
MMF	Th1	RAMP1	0.027	0.94	0.97
MMF	Th1	RAN	-0.23	0.0015	0.028
MMF	Th1	RANBP1	-0.27	0.0098	0.075
MMF	Th1	RANBP10	-0.052	0.32	0.54
MMF	Th1	RANBP2	0.03	0.75	0.87
MMF	Th1	RANBP3	-0.16	0.044	0.17
MMF	Th1	RANBP6	-0.00012	1	1
MMF	Th1	RANBP9	-0.1	0.16	0.36
MMF	Th1	RANGAP1	-0.14	0.017	0.1
MMF	Th1	RAP1A	0.027	0.71	0.84
MMF	Th1	RAP1B	-0.13	0.015	0.095
MMF	Th1	RAP1GAP2	-0.16	0.14	0.33
MMF	Th1	RAP1GDS1	-0.13	0.026	0.13
MMF	Th1	RAP2A	-0.27	0.01	0.078
MMF	Th1	RAP2B	0.066	0.31	0.53
MMF	Th1	RAP2C	-0.051	0.32	0.53
MMF	Th1	RAP2C-AS1	0.32	0.1	0.28
MMF	Th1	RAPGEF1	-0.043	0.47	0.67
MMF	Th1	RAPGEF2	0.16	0.16	0.36
MMF	Th1	RAPGEF6	0.16	0.066	0.22
MMF	Th1	RAPGEFL1	-0.078	0.67	0.82
MMF	Th1	RAPH1	0.42	0.064	0.21
MMF	Th1	RARA	-0.12	0.17	0.38
MMF	Th1	RARG	0.0049	0.97	0.99
MMF	Th1	RARRES3	-0.11	0.16	0.36
MMF	Th1	RARS	-0.1	0.09	0.26
MMF	Th1	RARS2	0.066	0.052	0.19
MMF	Th1	RASA1	0.019	0.79	0.89
MMF	Th1	RASA2	-0.0078	0.87	0.94
MMF	Th1	RASA3	0.15	0.036	0.15
MMF	Th1	RASA4CP	0.077	0.47	0.67
MMF	Th1	RASAL3	-0.032	0.56	0.74
MMF	Th1	RASGEF1A	-0.042	0.78	0.89
MMF	Th1	RASGEF1B	0.17	0.31	0.53
MMF	Th1	RASGRF2	0.27	0.085	0.25
MMF	Th1	RASGRP1	0.086	0.072	0.23
MMF	Th1	RASGRP2	0.023	0.69	0.83
MMF	Th1	RASGRP3	-0.29	0.057	0.2
MMF	Th1	RASGRP4	-0.0085	0.99	0.99
MMF	Th1	RASSF1	-0.077	0.39	0.6
MMF	Th1	RASSF1-AS1	-0.16	0.41	0.62
MMF	Th1	RASSF2	-0.16	0.059	0.2
MMF	Th1	RASSF3	0.29	0.042	0.17
MMF	Th1	RASSF4	0.51	0.13	0.32
MMF	Th1	RASSF5	0.026	0.51	0.7
MMF	Th1	RASSF7	0.11	0.092	0.26
MMF	Th1	RAVER1	-0.21	0.0044	0.049
MMF	Th1	RAVER2	0.4	0.079	0.24
MMF	Th1	RB1	-0.25	0.0024	0.036
MMF	Th1	RB1CC1	0.046	0.25	0.47
MMF	Th1	RBAK	0.02	0.82	0.91
MMF	Th1	RBBP4	-0.14	0.021	0.11
MMF	Th1	RBBP5	-0.021	0.72	0.85
MMF	Th1	RBBP6	0.053	0.23	0.45
MMF	Th1	RBBP7	-0.3	2.50E-05	0.0077
MMF	Th1	RBBP8	-1	0.00022	0.012
MMF	Th1	RBBP9	-0.09	0.24	0.45
MMF	Th1	RBCK1	-0.095	0.25	0.46
MMF	Th1	RBFA	-0.14	0.064	0.21
MMF	Th1	RBKS	0.016	0.88	0.94
MMF	Th1	RBL1	-0.043	0.57	0.74
MMF	Th1	RBL2	0.13	0.033	0.15
MMF	Th1	RBM10	-0.12	0.082	0.24
MMF	Th1	RBM11	0.24	0.39	0.6
MMF	Th1	RBM12	-0.11	0.12	0.31
MMF	Th1	RBM12B	0.021	0.77	0.88
MMF	Th1	RBM12B-AS1	0.29	0.24	0.45
MMF	Th1	RBM14	-0.26	2.30E-05	0.0076
MMF	Th1	RBM15	-0.1	0.11	0.29
MMF	Th1	RBM15B	-0.14	0.00082	0.022
MMF	Th1	RBM17	0.0092	0.78	0.89
MMF	Th1	RBM18	-0.026	0.59	0.76
MMF	Th1	RBM19	-0.0099	0.85	0.92
MMF	Th1	RBM22	-0.034	0.34	0.55
MMF	Th1	RBM23	-0.065	0.15	0.34
MMF	Th1	RBM25	0.11	0.016	0.098
MMF	Th1	RBM26	0.069	0.14	0.34
MMF	Th1	RBM26-AS1	0.12	0.54	0.72
MMF	Th1	RBM27	-0.0026	0.95	0.98
MMF	Th1	RBM28	-0.092	0.12	0.3
MMF	Th1	RBM3	-0.06	0.27	0.49
MMF	Th1	RBM33	0.14	0.029	0.14
MMF	Th1	RBM34	-0.0001	1	1
MMF	Th1	RBM38	-0.14	0.038	0.16
MMF	Th1	RBM39	0.057	0.11	0.29
MMF	Th1	RBM4	0.1	0.012	0.083
MMF	Th1	RBM41	0.041	0.41	0.62
MMF	Th1	RBM42	-0.23	0.004	0.046
MMF	Th1	RBM43	-0.041	0.75	0.87
MMF	Th1	RBM44	0.39	0.13	0.32
MMF	Th1	RBM45	-0.13	0.098	0.27
MMF	Th1	RBM47	-0.63	0.16	0.37
MMF	Th1	RBM48	0.14	0.022	0.12
MMF	Th1	RBM4B	-0.061	0.23	0.44
MMF	Th1	RBM5	0.054	0.16	0.36
MMF	Th1	RBM5-AS1	0.14	0.28	0.5
MMF	Th1	RBM6	0.1	0.082	0.24
MMF	Th1	RBM7	-0.074	0.32	0.54
MMF	Th1	RBM8A	-0.13	0.0056	0.055
MMF	Th1	RBMS1	0.12	0.039	0.16
MMF	Th1	RBMS2	-0.0059	0.98	0.99
MMF	Th1	RBMS3	-0.075	0.79	0.89
MMF	Th1	RBMX	0.045	0.25	0.47
MMF	Th1	RBMX2	-0.041	0.55	0.73
MMF	Th1	RBMXL1	0.054	0.42	0.63
MMF	Th1	RBPJ	0.2	0.0079	0.067
MMF	Th1	RBSN	0.11	0.12	0.3
MMF	Th1	RBX1	-0.14	0.09	0.26
MMF	Th1	RC3H1	0.096	0.17	0.37
MMF	Th1	RC3H2	0.0083	0.86	0.93
MMF	Th1	RCAN1	-0.13	0.046	0.18
MMF	Th1	RCAN2	0.35	0.4	0.61
MMF	Th1	RCAN3	0.26	0.012	0.085
MMF	Th1	RCAN3AS	0.54	0.017	0.1
MMF	Th1	RCBTB1	-0.053	0.61	0.77
MMF	Th1	RCBTB2	-0.039	0.75	0.87
MMF	Th1	RCC1	-0.66	0.00034	0.015
MMF	Th1	RCC2	-0.38	0.0095	0.074
MMF	Th1	RCCD1	-0.06	0.49	0.69
MMF	Th1	RCE1	0.053	0.37	0.59
MMF	Th1	RCHY1	-0.074	0.17	0.37
MMF	Th1	RCL1	0.044	0.44	0.64
MMF	Th1	RCN1	-0.19	0.041	0.17
MMF	Th1	RCN2	0.018	0.66	0.81
MMF	Th1	RCN3	0.22	0.16	0.36
MMF	Th1	RCOR1	0.2	0.064	0.21
MMF	Th1	RCOR3	0.099	0.067	0.22
MMF	Th1	RCSD1	-0.19	0.0001	0.0099
MMF	Th1	RDH10	-0.81	0.0013	0.027
MMF	Th1	RDH11	0.15	0.0018	0.031
MMF	Th1	RDH13	0.017	0.83	0.91
MMF	Th1	RDH14	-0.0018	0.99	0.99
MMF	Th1	RDH5	0.24	0.05	0.19
MMF	Th1	RDM1	-0.28	0.17	0.37
MMF	Th1	RDX	-0.13	0.077	0.24
MMF	Th1	REC8	0.024	0.88	0.94
MMF	Th1	RECK	0.22	0.05	0.19
MMF	Th1	RECQL	-0.086	0.13	0.32
MMF	Th1	RECQL4	-0.88	0.00012	0.01
MMF	Th1	RECQL5	0.042	0.46	0.66
MMF	Th1	REEP3	-0.1	0.12	0.31
MMF	Th1	REEP4	-0.27	0.0016	0.029
MMF	Th1	REEP5	-0.037	0.46	0.66
MMF	Th1	REEP6	0.035	0.85	0.93
MMF	Th1	REL	0.056	0.43	0.63
MMF	Th1	RELA	-0.0083	0.84	0.92
MMF	Th1	RELB	-0.09	0.55	0.73
MMF	Th1	RELL1	0.12	0.13	0.33
MMF	Th1	RELL2	-0.025	0.78	0.88
MMF	Th1	RELT	-0.058	0.47	0.67
MMF	Th1	REM2	0.31	0.058	0.2
MMF	Th1	RENBP	0.26	0.13	0.32
MMF	Th1	REP15	0.28	0.7	0.84
MMF	Th1	REPIN1	0.086	0.21	0.42
MMF	Th1	REPS1	0.09	0.059	0.2
MMF	Th1	RER1	-0.11	0.0073	0.064
MMF	Th1	RERE	0.15	0.048	0.18
MMF	Th1	REREP3	0.25	0.24	0.46
MMF	Th1	REST	0.13	0.00041	0.016
MMF	Th1	RETSAT	-0.11	0.2	0.42
MMF	Th1	REV1	0.085	0.084	0.25
MMF	Th1	REV3L	0.032	0.59	0.76
MMF	Th1	REXO1	0.05	0.63	0.79
MMF	Th1	REXO2	0.12	0.034	0.15
MMF	Th1	REXO4	-0.051	0.28	0.5
MMF	Th1	RFC1	-0.091	0.036	0.15
MMF	Th1	RFC2	-0.4	0.0031	0.041
MMF	Th1	RFC3	-0.65	0.00031	0.014
MMF	Th1	RFC4	-0.51	0.0011	0.025
MMF	Th1	RFC5	-0.35	0.0032	0.041
MMF	Th1	RFESD	-0.027	0.81	0.9
MMF	Th1	RFFL	-0.051	0.47	0.67
MMF	Th1	RFK	-0.047	0.49	0.69
MMF	Th1	RFNG	0.15	0.067	0.22
MMF	Th1	RFPL2	0.59	0.046	0.18
MMF	Th1	RFT1	-0.037	0.55	0.73
MMF	Th1	RFTN1	-0.0046	0.94	0.97
MMF	Th1	RFWD2	0.016	0.69	0.83
MMF	Th1	RFWD3	-0.32	0.00023	0.013
MMF	Th1	RFX1	0.019	0.89	0.94
MMF	Th1	RFX2	0.13	0.5	0.69
MMF	Th1	RFX3	0.12	0.15	0.35
MMF	Th1	RFX3-AS1	-0.28	0.18	0.39
MMF	Th1	RFX5	-0.27	1.40E-05	0.0071
MMF	Th1	RFX7	0.074	0.37	0.58
MMF	Th1	RFXANK	-0.11	0.12	0.3
MMF	Th1	RFXAP	-0.067	0.4	0.61
MMF	Th1	RGCC	0.15	0.17	0.37
MMF	Th1	RGL1	0.42	0.055	0.2
MMF	Th1	RGL2	0.24	0.0086	0.07
MMF	Th1	RGL4	0.15	0.045	0.18
MMF	Th1	RGMB	0.21	0.42	0.63
MMF	Th1	RGP1	0.013	0.87	0.93
MMF	Th1	RGPD1	0.15	0.51	0.7
MMF	Th1	RGPD4	0.44	0.089	0.26
MMF	Th1	RGS1	0.057	0.79	0.89
MMF	Th1	RGS10	-0.04	0.64	0.8
MMF	Th1	RGS12	0.57	0.0015	0.029
MMF	Th1	RGS14	0.11	0.061	0.21
MMF	Th1	RGS16	0.21	0.42	0.62
MMF	Th1	RGS18	0.11	0.78	0.89
MMF	Th1	RGS19	0.022	0.72	0.85
MMF	Th1	RGS2	0.18	0.24	0.45
MMF	Th1	RGS3	-0.24	0.008	0.068
MMF	Th1	RGS5	0.16	0.14	0.34
MMF	Th1	RGS9	-0.38	0.078	0.24
MMF	Th1	RHBDD1	-0.059	0.33	0.55
MMF	Th1	RHBDD2	-0.038	0.49	0.68
MMF	Th1	RHBDD3	-0.18	0.089	0.26
MMF	Th1	RHBDF2	-0.16	0.14	0.33
MMF	Th1	RHBDL1	0.53	0.093	0.26
MMF	Th1	RHD	0.29	0.034	0.15
MMF	Th1	RHEB	-0.12	0.041	0.17
MMF	Th1	RHEBL1	-0.18	0.15	0.35
MMF	Th1	RHNO1	0.082	0.19	0.4
MMF	Th1	RHOA	-0.12	0.021	0.12
MMF	Th1	RHOBTB2	-0.09	0.26	0.48
MMF	Th1	RHOC	0.19	0.14	0.34
MMF	Th1	RHOF	-0.25	0.067	0.22
MMF	Th1	RHOG	-0.15	0.022	0.12
MMF	Th1	RHOH	0.2	0.00058	0.019
MMF	Th1	RHOQ	0.21	0.086	0.25
MMF	Th1	RHOT1	-0.0019	0.97	0.99
MMF	Th1	RHOT2	0.11	0.078	0.24
MMF	Th1	RHOU	-0.15	0.42	0.63
MMF	Th1	RHPN1	0.28	0.031	0.14
MMF	Th1	RIBC1	-0.41	0.044	0.17
MMF	Th1	RIBC2	-1.2	0.0011	0.025
MMF	Th1	RIC1	-0.045	0.62	0.78
MMF	Th1	RIC3	0.4	0.001	0.024
MMF	Th1	RIC8A	-0.054	0.12	0.31
MMF	Th1	RIC8B	0.068	0.31	0.53
MMF	Th1	RICTOR	0.2	0.011	0.082
MMF	Th1	RIF1	0.039	0.42	0.62
MMF	Th1	RILP	0.34	0.014	0.093
MMF	Th1	RILPL1	0.19	0.19	0.41
MMF	Th1	RILPL2	-0.22	0.021	0.12
MMF	Th1	RIMBP3	-0.2	0.26	0.48
MMF	Th1	RIMKLB	0.34	0.084	0.25
MMF	Th1	RIMS3	0.22	0.28	0.5
MMF	Th1	RIN1	0.22	0.35	0.57
MMF	Th1	RIN3	0.0091	0.93	0.96
MMF	Th1	RING1	0.023	0.78	0.88
MMF	Th1	RINL	-0.017	0.76	0.88
MMF	Th1	RINT1	-0.13	0.024	0.12
MMF	Th1	RIOK1	-0.068	0.21	0.42
MMF	Th1	RIOK2	-0.044	0.41	0.62
MMF	Th1	RIOK3	0.041	0.3	0.52
MMF	Th1	RIPK1	-0.074	0.16	0.36
MMF	Th1	RIPK2	0.12	0.24	0.46
MMF	Th1	RIPK3	0.11	0.027	0.13
MMF	Th1	RIT1	-0.088	0.25	0.47
MMF	Th1	RITA1	-0.15	0.069	0.22
MMF	Th1	RLF	0.031	0.54	0.73
MMF	Th1	RLIM	-0.01	0.89	0.94
MMF	Th1	RLN1	-0.02	0.92	0.96
MMF	Th1	RLN2	0.13	0.35	0.56
MMF	Th1	RLN3	0.52	0.013	0.089
MMF	Th1	RLTPR	0.017	0.78	0.88
MMF	Th1	RMDN1	-0.16	0.0057	0.056
MMF	Th1	RMDN2	0.16	0.39	0.6
MMF	Th1	RMDN3	-0.026	0.58	0.75
MMF	Th1	RMI1	-0.58	6.30E-05	0.0085
MMF	Th1	RMI2	-1.1	0.0002	0.012
MMF	Th1	RMND1	-0.12	0.055	0.2
MMF	Th1	RMND5A	-0.16	0.011	0.081
MMF	Th1	RMND5B	0.13	0.013	0.087
MMF	Th1	RN7SK	0.35	0.062	0.21
MMF	Th1	RN7SL1	0.099	0.56	0.74
MMF	Th1	RN7SL2	0.0079	0.96	0.98
MMF	Th1	RNA18S5	0.23	0.21	0.43
MMF	Th1	RNA45S5	-0.076	0.68	0.83
MMF	Th1	RNASE4	0.68	0.014	0.092
MMF	Th1	RNASE6	0.16	0.28	0.49
MMF	Th1	RNASEH1	-0.12	0.0069	0.062
MMF	Th1	RNASEH1-AS1	-0.027	0.82	0.91
MMF	Th1	RNASEH2A	-0.5	0.00033	0.015
MMF	Th1	RNASEH2B	-0.25	0.0015	0.028
MMF	Th1	RNASEH2B-AS1	-0.21	0.14	0.34
MMF	Th1	RNASEH2C	-0.11	0.085	0.25
MMF	Th1	RNASEK	-0.076	0.54	0.72
MMF	Th1	RNASEL	0.04	0.52	0.71
MMF	Th1	RNASET2	0.17	0.033	0.15
MMF	Th1	RNF10	-0.1	0.042	0.17
MMF	Th1	RNF103	0.055	0.47	0.67
MMF	Th1	RNF11	0.098	0.16	0.36
MMF	Th1	RNF111	0.043	0.33	0.55
MMF	Th1	RNF113A	0.055	0.25	0.47
MMF	Th1	RNF114	0.056	0.11	0.29
MMF	Th1	RNF115	-0.04	0.52	0.71
MMF	Th1	RNF121	-0.14	0.072	0.23
MMF	Th1	RNF123	-0.074	0.14	0.33
MMF	Th1	RNF125	-0.0029	0.96	0.98
MMF	Th1	RNF126	-0.09	0.17	0.37
MMF	Th1	RNF13	0.013	0.77	0.88
MMF	Th1	RNF130	0.22	0.29	0.51
MMF	Th1	RNF135	-0.23	0.0092	0.073
MMF	Th1	RNF138	0.014	0.81	0.91
MMF	Th1	RNF138P1	0.65	0.018	0.11
MMF	Th1	RNF139	0.025	0.61	0.77
MMF	Th1	RNF139-AS1	0.25	0.041	0.17
MMF	Th1	RNF14	-0.064	0.13	0.32
MMF	Th1	RNF141	-0.019	0.77	0.88
MMF	Th1	RNF144A	0.096	0.54	0.73
MMF	Th1	RNF144A-AS1	-0.064	0.84	0.92
MMF	Th1	RNF144B	0.2	0.35	0.57
MMF	Th1	RNF145	-0.053	0.71	0.85
MMF	Th1	RNF146	-0.11	0.18	0.38
MMF	Th1	RNF149	0.038	0.31	0.53
MMF	Th1	RNF157	0.047	0.69	0.83
MMF	Th1	RNF157-AS1	0.19	0.32	0.54
MMF	Th1	RNF166	-0.014	0.85	0.92
MMF	Th1	RNF167	-0.15	0.058	0.2
MMF	Th1	RNF168	-0.089	0.04	0.16
MMF	Th1	RNF169	-0.15	0.21	0.42
MMF	Th1	RNF170	0.091	0.12	0.31
MMF	Th1	RNF181	-0.073	0.21	0.42
MMF	Th1	RNF185	-0.031	0.5	0.69
MMF	Th1	RNF187	-0.096	0.049	0.18
MMF	Th1	RNF19A	0.12	0.069	0.22
MMF	Th1	RNF19B	0.026	0.65	0.8
MMF	Th1	RNF2	0.15	0.18	0.38
MMF	Th1	RNF20	-0.029	0.47	0.67
MMF	Th1	RNF207	0.27	0.15	0.35
MMF	Th1	RNF212	0.41	0.083	0.25
MMF	Th1	RNF213	-0.011	0.91	0.96
MMF	Th1	RNF214	0.11	0.14	0.34
MMF	Th1	RNF215	-0.22	0.47	0.67
MMF	Th1	RNF216	0.13	0.029	0.14
MMF	Th1	RNF216P1	0.12	0.15	0.35
MMF	Th1	RNF219	-0.027	0.65	0.8
MMF	Th1	RNF220	0.024	0.56	0.74
MMF	Th1	RNF24	0.29	0.0047	0.051
MMF	Th1	RNF25	0.019	0.73	0.86
MMF	Th1	RNF26	-0.18	0.002	0.033
MMF	Th1	RNF31	-0.0051	0.93	0.97
MMF	Th1	RNF32	-0.13	0.5	0.69
MMF	Th1	RNF34	-0.067	0.081	0.24
MMF	Th1	RNF38	0.065	0.28	0.5
MMF	Th1	RNF4	-0.1	0.0087	0.07
MMF	Th1	RNF40	-0.13	0.0039	0.046
MMF	Th1	RNF41	0.068	0.12	0.31
MMF	Th1	RNF43	-0.048	0.72	0.85
MMF	Th1	RNF44	0.21	0.068	0.22
MMF	Th1	RNF5	0.03	0.54	0.72
MMF	Th1	RNF6	-0.086	0.096	0.27
MMF	Th1	RNF7	-0.0083	0.85	0.92
MMF	Th1	RNF8	-0.18	0.0034	0.042
MMF	Th1	RNFT1	0.16	0.007	0.063
MMF	Th1	RNFT2	0.034	0.84	0.92
MMF	Th1	RNGTT	-0.064	0.21	0.42
MMF	Th1	RNH1	-0.012	0.82	0.91
MMF	Th1	RNLS	0.11	0.21	0.42
MMF	Th1	RNMT	0.12	0.024	0.13
MMF	Th1	RNMTL1	-0.16	0.0077	0.066
MMF	Th1	RNPC3	0.22	0.0071	0.063
MMF	Th1	RNPEP	-0.12	0.035	0.15
MMF	Th1	RNPEPL1	-0.072	0.2	0.42
MMF	Th1	RNPS1	-0.12	0.029	0.14
MMF	Th1	RNU2-2P	0.34	0.12	0.31
MMF	Th1	RNVU1-14	0.31	0.072	0.23
MMF	Th1	RNVU1-15	0.37	0.15	0.35
MMF	Th1	RNVU1-19	0.34	0.13	0.33
MMF	Th1	RNVU1-6	0.41	0.091	0.26
MMF	Th1	ROBO3	0.42	0.049	0.19
MMF	Th1	ROCK1	0.012	0.72	0.85
MMF	Th1	ROCK2	0.091	0.1	0.28
MMF	Th1	ROGDI	0.12	0.19	0.4
MMF	Th1	ROMO1	-0.18	0.088	0.26
MMF	Th1	ROPN1L	-0.13	0.38	0.59
MMF	Th1	ROR2	-0.6	0.23	0.45
MMF	Th1	RORA	-0.036	0.59	0.76
MMF	Th1	RORA-AS1	0.17	0.13	0.32
MMF	Th1	RORC	0.02	0.94	0.97
MMF	Th1	RP2	-0.14	0.072	0.23
MMF	Th1	RP9	0.11	0.11	0.29
MMF	Th1	RP9P	0.029	0.9	0.95
MMF	Th1	RPA1	-0.15	0.023	0.12
MMF	Th1	RPA2	-0.05	0.38	0.59
MMF	Th1	RPA3	-0.29	0.0043	0.048
MMF	Th1	RPA4	0.32	0.19	0.41
MMF	Th1	RPAIN	0.1	0.024	0.13
MMF	Th1	RPAP1	-0.033	0.55	0.73
MMF	Th1	RPAP2	-0.0065	0.89	0.95
MMF	Th1	RPAP3	-0.03	0.61	0.77
MMF	Th1	RPARP-AS1	0.17	0.063	0.21
MMF	Th1	RPE	-0.098	0.19	0.4
MMF	Th1	RPF1	-0.053	0.35	0.56
MMF	Th1	RPF2	-0.11	0.087	0.25
MMF	Th1	RPGR	-0.097	0.16	0.37
MMF	Th1	RPGRIP1L	0.28	0.089	0.26
MMF	Th1	RPH3AL	-0.11	0.54	0.72
MMF	Th1	RPIA	-0.21	0.0024	0.036
MMF	Th1	RPL10	0.13	0.092	0.26
MMF	Th1	RPL10A	0.044	0.49	0.69
MMF	Th1	RPL11	0.089	0.27	0.49
MMF	Th1	RPL12	0.072	0.43	0.63
MMF	Th1	RPL13	0.096	0.28	0.5
MMF	Th1	RPL13A	0.044	0.57	0.74
MMF	Th1	RPL13AP5	0.51	0.0024	0.036
MMF	Th1	RPL13P5	0.22	0.12	0.3
MMF	Th1	RPL14	0.089	0.3	0.52
MMF	Th1	RPL15	0.065	0.19	0.4
MMF	Th1	RPL17	0.094	0.42	0.62
MMF	Th1	RPL18	0.031	0.66	0.81
MMF	Th1	RPL18A	0.052	0.52	0.71
MMF	Th1	RPL19	0.056	0.35	0.57
MMF	Th1	RPL21	0.21	0.031	0.14
MMF	Th1	RPL21P28	-0.26	0.22	0.44
MMF	Th1	RPL21P44	0.3	0.23	0.44
MMF	Th1	RPL22	0.0097	0.89	0.95
MMF	Th1	RPL22L1	-0.36	0.00026	0.013
MMF	Th1	RPL23	0.15	0.14	0.33
MMF	Th1	RPL23A	0.12	0.14	0.33
MMF	Th1	RPL23AP53	0.067	0.65	0.8
MMF	Th1	RPL23AP64	0.72	0.00063	0.019
MMF	Th1	RPL23AP7	0.21	0.022	0.12
MMF	Th1	RPL23AP82	0.1	0.27	0.48
MMF	Th1	RPL24	-0.0095	0.89	0.95
MMF	Th1	RPL26	0.032	0.68	0.82
MMF	Th1	RPL26L1	-0.27	0.015	0.094
MMF	Th1	RPL27	0.029	0.71	0.84
MMF	Th1	RPL27A	0.078	0.35	0.56
MMF	Th1	RPL28	-0.034	0.72	0.85
MMF	Th1	RPL29	-0.021	0.73	0.85
MMF	Th1	RPL3	0.12	0.14	0.33
MMF	Th1	RPL30	0.12	0.18	0.39
MMF	Th1	RPL31	0.12	0.15	0.34
MMF	Th1	RPL32	0.097	0.24	0.45
MMF	Th1	RPL32P3	0.15	0.061	0.21
MMF	Th1	RPL34	0.16	0.12	0.31
MMF	Th1	RPL34-AS1	0.0069	0.98	0.99
MMF	Th1	RPL35	-0.068	0.37	0.58
MMF	Th1	RPL35A	0.024	0.77	0.88
MMF	Th1	RPL36	-0.021	0.8	0.9
MMF	Th1	RPL36A	0.2	0.18	0.39
MMF	Th1	RPL36AL	-0.056	0.39	0.6
MMF	Th1	RPL37	-0.014	0.88	0.94
MMF	Th1	RPL37A	0.067	0.51	0.7
MMF	Th1	RPL38	0.027	0.75	0.87
MMF	Th1	RPL39	0.079	0.4	0.61
MMF	Th1	RPL39L	-0.48	0.0013	0.026
MMF	Th1	RPL4	-0.025	0.61	0.77
MMF	Th1	RPL41	0.07	0.35	0.57
MMF	Th1	RPL5	0.088	0.2	0.41
MMF	Th1	RPL6	0.027	0.7	0.84
MMF	Th1	RPL7	0.11	0.11	0.29
MMF	Th1	RPL7A	0.07	0.32	0.54
MMF	Th1	RPL7L1	-0.062	0.12	0.31
MMF	Th1	RPL8	0.0019	0.98	0.99
MMF	Th1	RPL9	0.19	0.035	0.15
MMF	Th1	RPLP0	-0.093	0.18	0.39
MMF	Th1	RPLP1	0.0056	0.95	0.98
MMF	Th1	RPLP2	0.034	0.75	0.87
MMF	Th1	RPN1	-0.15	0.0029	0.04
MMF	Th1	RPN2	-0.072	0.1	0.28
MMF	Th1	RPP14	-0.033	0.45	0.65
MMF	Th1	RPP25	-0.59	0.0009	0.023
MMF	Th1	RPP25L	-0.036	0.59	0.76
MMF	Th1	RPP30	-0.15	0.0054	0.055
MMF	Th1	RPP38	0.058	0.34	0.56
MMF	Th1	RPP40	-0.068	0.47	0.67
MMF	Th1	RPRD1A	0.056	0.38	0.59
MMF	Th1	RPRD1B	-0.12	0.14	0.34
MMF	Th1	RPRD2	-0.012	0.83	0.91
MMF	Th1	RPS10P7	0.17	0.42	0.62
MMF	Th1	RPS11	0.0013	0.99	0.99
MMF	Th1	RPS12	0.1	0.34	0.56
MMF	Th1	RPS13	0.063	0.35	0.57
MMF	Th1	RPS14	0.14	0.12	0.3
MMF	Th1	RPS14P3	-0.056	0.8	0.9
MMF	Th1	RPS15	-0.066	0.39	0.6
MMF	Th1	RPS15A	0.016	0.83	0.92
MMF	Th1	RPS15AP10	0.33	0.095	0.27
MMF	Th1	RPS16	0.0086	0.91	0.96
MMF	Th1	RPS16P5	0.19	0.19	0.41
MMF	Th1	RPS17	-0.013	0.88	0.94
MMF	Th1	RPS18	0.083	0.26	0.48
MMF	Th1	RPS19	0.12	0.17	0.37
MMF	Th1	RPS19BP1	-0.18	0.018	0.11
MMF	Th1	RPS2	0.0077	0.92	0.96
MMF	Th1	RPS20	0.11	0.19	0.41
MMF	Th1	RPS21	0.013	0.9	0.95
MMF	Th1	RPS23	0.074	0.31	0.53
MMF	Th1	RPS24	-0.054	0.48	0.68
MMF	Th1	RPS25	0.12	0.2	0.41
MMF	Th1	RPS26	0.0085	0.93	0.97
MMF	Th1	RPS27	0.21	0.076	0.23
MMF	Th1	RPS27A	0.12	0.2	0.41
MMF	Th1	RPS27L	0.025	0.76	0.88
MMF	Th1	RPS28	0.044	0.67	0.82
MMF	Th1	RPS29	0.094	0.43	0.63
MMF	Th1	RPS2P32	-0.023	0.9	0.95
MMF	Th1	RPS3	0.054	0.47	0.67
MMF	Th1	RPS3A	0.17	0.11	0.29
MMF	Th1	RPS4X	0.034	0.65	0.8
MMF	Th1	RPS5	0.012	0.85	0.92
MMF	Th1	RPS6	0.098	0.17	0.37
MMF	Th1	RPS6KA1	-0.095	0.065	0.22
MMF	Th1	RPS6KA2	0.17	0.21	0.42
MMF	Th1	RPS6KA3	-0.074	0.19	0.4
MMF	Th1	RPS6KA4	-0.11	0.13	0.32
MMF	Th1	RPS6KA5	0.26	0.00027	0.013
MMF	Th1	RPS6KB1	-0.057	0.21	0.42
MMF	Th1	RPS6KB2	-0.031	0.53	0.72
MMF	Th1	RPS6KC1	-0.028	0.68	0.82
MMF	Th1	RPS6KL1	-0.12	0.56	0.74
MMF	Th1	RPS7	-0.09	0.18	0.39
MMF	Th1	RPS8	0.031	0.7	0.83
MMF	Th1	RPS9	0.027	0.71	0.84
MMF	Th1	RPSA	-0.035	0.68	0.83
MMF	Th1	RPSAP58	0.05	0.84	0.92
MMF	Th1	RPTOR	-0.19	0.026	0.13
MMF	Th1	RPUSD1	-0.17	0.027	0.13
MMF	Th1	RPUSD2	-0.031	0.6	0.76
MMF	Th1	RPUSD3	-0.075	0.16	0.36
MMF	Th1	RPUSD4	-0.03	0.52	0.71
MMF	Th1	RQCD1	-0.19	0.021	0.11
MMF	Th1	RRAGA	-0.0069	0.87	0.93
MMF	Th1	RRAGB	0.24	0.0011	0.025
MMF	Th1	RRAGC	0.019	0.8	0.9
MMF	Th1	RRAGD	0.5	0.071	0.23
MMF	Th1	RRAS	0.17	0.14	0.34
MMF	Th1	RRAS2	-0.27	0.019	0.11
MMF	Th1	RRBP1	-0.27	0.0054	0.054
MMF	Th1	RREB1	0.085	0.41	0.62
MMF	Th1	RRM1	-0.54	0.00011	0.0099
MMF	Th1	RRM2	-1.4	0.00047	0.017
MMF	Th1	RRM2B	-0.018	0.82	0.91
MMF	Th1	RRN3	0.079	0.16	0.36
MMF	Th1	RRN3P1	0.23	0.033	0.15
MMF	Th1	RRN3P2	0.13	0.15	0.35
MMF	Th1	RRN3P3	0.017	0.81	0.9
MMF	Th1	RRNAD1	-0.18	0.058	0.2
MMF	Th1	RRP1	-0.091	0.079	0.24
MMF	Th1	RRP12	-0.11	0.29	0.51
MMF	Th1	RRP15	0.071	0.36	0.57
MMF	Th1	RRP1B	-0.053	0.19	0.39
MMF	Th1	RRP36	-0.14	0.017	0.1
MMF	Th1	RRP7A	-0.23	0.017	0.1
MMF	Th1	RRP7BP	0.28	0.01	0.078
MMF	Th1	RRP8	-0.064	0.21	0.42
MMF	Th1	RRP9	-0.073	0.23	0.44
MMF	Th1	RRS1	-0.28	0.0017	0.031
MMF	Th1	RSAD1	0.11	0.056	0.2
MMF	Th1	RSAD2	-0.58	0.063	0.21
MMF	Th1	RSBN1	0.16	0.0099	0.076
MMF	Th1	RSBN1L	0.021	0.79	0.89
MMF	Th1	RSC1A1	-0.29	0.02	0.11
MMF	Th1	RSF1	0.13	0.024	0.13
MMF	Th1	RSG1	0.0076	0.96	0.98
MMF	Th1	RSL1D1	0.036	0.41	0.62
MMF	Th1	RSL24D1	-0.004	0.93	0.97
MMF	Th1	RSPH3	-0.086	0.34	0.56
MMF	Th1	RSPH9	0.11	0.55	0.73
MMF	Th1	RSPRY1	-0.0095	0.83	0.91
MMF	Th1	RSRC1	-0.025	0.71	0.85
MMF	Th1	RSRC2	0.086	0.053	0.19
MMF	Th1	RSRP1	0.16	0.015	0.095
MMF	Th1	RSU1	-0.018	0.73	0.85
MMF	Th1	RTCA	-0.18	0.0059	0.057
MMF	Th1	RTCA-AS1	0.0026	0.99	0.99
MMF	Th1	RTCB	-0.069	0.2	0.41
MMF	Th1	RTEL1	-0.17	0.41	0.62
MMF	Th1	RTF1	-0.0049	0.93	0.96
MMF	Th1	RTFDC1	-0.14	0.0096	0.075
MMF	Th1	RTKN	-0.48	0.13	0.32
MMF	Th1	RTKN2	-0.29	0.18	0.39
MMF	Th1	RTN3	0.025	0.67	0.82
MMF	Th1	RTN4	0.035	0.53	0.72
MMF	Th1	RTN4IP1	-0.24	0.035	0.15
MMF	Th1	RTN4R	-0.014	0.92	0.96
MMF	Th1	RTN4RL1	0.018	0.94	0.97
MMF	Th1	RTP4	-0.26	0.036	0.15
MMF	Th1	RTTN	0.098	0.26	0.47
MMF	Th1	RUFY1	-0.015	0.7	0.84
MMF	Th1	RUFY2	0.28	0.00046	0.017
MMF	Th1	RUFY3	0.11	0.38	0.59
MMF	Th1	RUFY4	0.31	0.33	0.55
MMF	Th1	RUNDC1	-0.016	0.69	0.83
MMF	Th1	RUNDC3B	0.45	0.15	0.35
MMF	Th1	RUNX1	0.051	0.55	0.73
MMF	Th1	RUNX1-IT1	0.27	0.071	0.23
MMF	Th1	RUNX2	-0.25	0.05	0.19
MMF	Th1	RUNX3	-0.18	0.048	0.18
MMF	Th1	RUSC1	-0.029	0.69	0.83
MMF	Th1	RUVBL1	-0.21	0.019	0.11
MMF	Th1	RUVBL2	-0.23	0.0071	0.063
MMF	Th1	RWDD1	-0.071	0.22	0.43
MMF	Th1	RWDD2A	0.064	0.61	0.78
MMF	Th1	RWDD2B	-0.19	0.043	0.17
MMF	Th1	RWDD3	0.038	0.6	0.77
MMF	Th1	RWDD4	-0.099	0.08	0.24
MMF	Th1	RXRA	-0.11	0.34	0.55
MMF	Th1	RXRB	0.047	0.46	0.66
MMF	Th1	RYBP	0.018	0.87	0.93
MMF	Th1	RYK	0.12	0.12	0.3
MMF	Th1	RYR1	-0.04	0.82	0.91
MMF	Th1	RYR3	0.34	0.11	0.3
MMF	Th1	S100A10	-0.095	0.23	0.44
MMF	Th1	S100A11	0.017	0.82	0.91
MMF	Th1	S100A13	0.041	0.86	0.93
MMF	Th1	S100A4	-0.16	0.14	0.33
MMF	Th1	S100A6	0.0061	0.95	0.98
MMF	Th1	S100A9	0.79	0.042	0.17
MMF	Th1	S100P	-0.54	0.049	0.18
MMF	Th1	S100PBP	0.088	0.12	0.31
MMF	Th1	S1PR1	-0.0074	0.91	0.95
MMF	Th1	S1PR2	0.056	0.53	0.72
MMF	Th1	S1PR4	0.021	0.76	0.88
MMF	Th1	S1PR5	-0.51	0.24	0.45
MMF	Th1	SAAL1	-0.13	0.095	0.27
MMF	Th1	SAC3D1	-0.16	0.2	0.41
MMF	Th1	SACM1L	-0.019	0.75	0.86
MMF	Th1	SACS	0.011	0.91	0.96
MMF	Th1	SAE1	-0.19	0.023	0.12
MMF	Th1	SAFB	-0.1	0.026	0.13
MMF	Th1	SAFB2	0.094	0.0078	0.066
MMF	Th1	SALL2	0.018	0.95	0.98
MMF	Th1	SAMD1	-0.003	0.99	0.99
MMF	Th1	SAMD10	0.093	0.13	0.33
MMF	Th1	SAMD12	0.024	0.92	0.96
MMF	Th1	SAMD3	-0.042	0.49	0.69
MMF	Th1	SAMD4B	-0.016	0.79	0.89
MMF	Th1	SAMD8	0.0042	0.96	0.98
MMF	Th1	SAMD9	-0.18	0.064	0.21
MMF	Th1	SAMD9L	-0.2	0.12	0.31
MMF	Th1	SAMHD1	-0.015	0.79	0.89
MMF	Th1	SAMM50	-0.23	0.00023	0.013
MMF	Th1	SAMSN1	0.04	0.59	0.75
MMF	Th1	SAP130	-0.057	0.48	0.68
MMF	Th1	SAP18	-0.019	0.68	0.82
MMF	Th1	SAP25	0.085	0.54	0.72
MMF	Th1	SAP30	0.1	0.44	0.65
MMF	Th1	SAP30BP	0.0015	0.97	0.99
MMF	Th1	SAP30L	-0.072	0.24	0.45
MMF	Th1	SAP30L-AS1	-0.067	0.68	0.83
MMF	Th1	SAPCD2	-1.1	0.00036	0.015
MMF	Th1	SAR1A	-0.0072	0.96	0.98
MMF	Th1	SAR1B	-0.096	0.089	0.26
MMF	Th1	SARAF	0.18	0.00075	0.021
MMF	Th1	SARDH	0.26	0.19	0.4
MMF	Th1	SARM1	0.15	0.13	0.32
MMF	Th1	SARNP	-0.14	0.027	0.13
MMF	Th1	SARS	0.063	0.073	0.23
MMF	Th1	SARS2	-0.43	1.20E-06	0.0021
MMF	Th1	SART1	-0.13	0.024	0.13
MMF	Th1	SART3	-0.018	0.61	0.77
MMF	Th1	SASH3	-0.3	0.00011	0.0099
MMF	Th1	SASS6	-0.29	0.0043	0.048
MMF	Th1	SAT1	-0.18	0.064	0.21
MMF	Th1	SAT2	0.12	0.15	0.35
MMF	Th1	SATB1	0.32	0.013	0.087
MMF	Th1	SATB1-AS1	0.42	0.015	0.097
MMF	Th1	SAV1	0.19	0.053	0.19
MMF	Th1	SAYSD1	0.092	0.15	0.34
MMF	Th1	SBDS	0.18	0.0083	0.069
MMF	Th1	SBDSP1	0.22	0.027	0.13
MMF	Th1	SBF1	-0.12	0.092	0.26
MMF	Th1	SBF2	0.25	0.13	0.33
MMF	Th1	SBF2-AS1	0.12	0.56	0.74
MMF	Th1	SBK1	-0.23	0.012	0.085
MMF	Th1	SBNO1	0.097	0.024	0.13
MMF	Th1	SBNO2	-0.065	0.62	0.78
MMF	Th1	SC5D	0.14	0.061	0.21
MMF	Th1	SCAF1	-0.057	0.65	0.8
MMF	Th1	SCAF11	0.047	0.23	0.45
MMF	Th1	SCAF4	-0.092	0.086	0.25
MMF	Th1	SCAF8	0.082	0.14	0.34
MMF	Th1	SCAI	0.13	0.22	0.43
MMF	Th1	SCAMP1	0.069	0.27	0.49
MMF	Th1	SCAMP1-AS1	0.11	0.17	0.37
MMF	Th1	SCAMP2	0.0028	0.95	0.97
MMF	Th1	SCAMP3	0.079	0.041	0.17
MMF	Th1	SCAMP4	-0.18	0.082	0.25
MMF	Th1	SCAMP5	-0.97	0.083	0.25
MMF	Th1	SCAND1	-0.12	0.23	0.45
MMF	Th1	SCAND2P	0.21	0.018	0.11
MMF	Th1	SCAP	-0.047	0.32	0.54
MMF	Th1	SCAPER	0.27	0.00092	0.023
MMF	Th1	SCARB1	-0.85	0.0012	0.025
MMF	Th1	SCARB2	-0.15	0.041	0.17
MMF	Th1	SCARF2	0.08	0.67	0.82
MMF	Th1	SCARNA1	-0.11	0.63	0.79
MMF	Th1	SCARNA12	0.13	0.4	0.61
MMF	Th1	SCARNA17	0.19	0.3	0.51
MMF	Th1	SCARNA21	0.27	0.37	0.58
MMF	Th1	SCARNA9	0.21	0.28	0.5
MMF	Th1	SCART1	0.25	0.22	0.44
MMF	Th1	SCCPDH	-0.32	0.036	0.15
MMF	Th1	SCD	-0.36	0.087	0.25
MMF	Th1	SCD5	0.34	0.42	0.62
MMF	Th1	SCFD1	-0.039	0.4	0.61
MMF	Th1	SCFD2	-0.063	0.29	0.51
MMF	Th1	SCG5	-0.31	0.33	0.55
MMF	Th1	SCLT1	-0.088	0.32	0.54
MMF	Th1	SCMH1	0.052	0.62	0.78
MMF	Th1	SCML1	0.17	0.48	0.68
MMF	Th1	SCML2	-0.22	0.35	0.57
MMF	Th1	SCML4	0.16	0.07	0.22
MMF	Th1	SCN1B	0.16	0.66	0.81
MMF	Th1	SCN8A	0.21	0.61	0.77
MMF	Th1	SCNM1	-0.13	0.45	0.65
MMF	Th1	SCNN1A	0.29	0.37	0.58
MMF	Th1	SCNN1D	0.18	0.39	0.6
MMF	Th1	SCO1	-0.13	0.032	0.15
MMF	Th1	SCO2	-0.12	0.65	0.8
MMF	Th1	SCOC	0.2	0.0062	0.059
MMF	Th1	SCP2	-0.087	0.1	0.28
MMF	Th1	SCPEP1	0.11	0.24	0.46
MMF	Th1	SCRIB	-0.2	0.084	0.25
MMF	Th1	SCRN1	0.22	0.51	0.7
MMF	Th1	SCRN2	-0.049	0.51	0.7
MMF	Th1	SCRN3	-0.22	0.016	0.097
MMF	Th1	SCUBE3	0.32	0.2	0.42
MMF	Th1	SCYL1	-0.01	0.82	0.91
MMF	Th1	SCYL2	-0.12	0.084	0.25
MMF	Th1	SCYL3	0.015	0.78	0.89
MMF	Th1	SDAD1	0.038	0.33	0.55
MMF	Th1	SDC4	0.14	0.54	0.72
MMF	Th1	SDCBP	0.029	0.56	0.74
MMF	Th1	SDCBP2-AS1	0.11	0.32	0.54
MMF	Th1	SDCCAG3	0.095	0.27	0.49
MMF	Th1	SDCCAG8	0.16	0.019	0.11
MMF	Th1	SDE2	-0.077	0.26	0.47
MMF	Th1	SDF2	-0.004	0.94	0.97
MMF	Th1	SDF2L1	-0.36	0.00054	0.018
MMF	Th1	SDF4	-0.052	0.26	0.48
MMF	Th1	SDHA	-0.11	0.021	0.12
MMF	Th1	SDHAF1	-0.034	0.61	0.77
MMF	Th1	SDHAF2	0.017	0.71	0.84
MMF	Th1	SDHAF3	-0.011	0.89	0.94
MMF	Th1	SDHAF4	-0.045	0.6	0.76
MMF	Th1	SDHAP1	0.011	0.89	0.94
MMF	Th1	SDHAP2	0.094	0.38	0.59
MMF	Th1	SDHAP3	0.2	0.052	0.19
MMF	Th1	SDHB	-0.17	0.0053	0.054
MMF	Th1	SDHC	-0.081	0.56	0.74
MMF	Th1	SDHD	-0.027	0.59	0.76
MMF	Th1	SDR39U1	0.24	0.0032	0.042
MMF	Th1	SDR42E1	0.25	0.15	0.35
MMF	Th1	SEC11A	-0.14	0.034	0.15
MMF	Th1	SEC11C	-0.095	0.15	0.35
MMF	Th1	SEC13	-0.2	0.0014	0.028
MMF	Th1	SEC14L1	-0.28	0.0043	0.048
MMF	Th1	SEC14L1P1	0.27	0.23	0.45
MMF	Th1	SEC14L2	0.13	0.21	0.42
MMF	Th1	SEC16A	-0.08	0.43	0.64
MMF	Th1	SEC22A	-0.054	0.29	0.51
MMF	Th1	SEC22B	-0.081	0.25	0.46
MMF	Th1	SEC22C	0.068	0.1	0.27
MMF	Th1	SEC23A	-0.012	0.8	0.9
MMF	Th1	SEC23B	-0.14	0.011	0.082
MMF	Th1	SEC23IP	-0.067	0.24	0.46
MMF	Th1	SEC24A	-0.066	0.42	0.62
MMF	Th1	SEC24B	0.058	0.36	0.57
MMF	Th1	SEC24B-AS1	0.0014	0.99	1
MMF	Th1	SEC24C	-0.11	0.054	0.19
MMF	Th1	SEC24D	-0.17	0.029	0.14
MMF	Th1	SEC31A	0.016	0.71	0.84
MMF	Th1	SEC31B	0.18	0.042	0.17
MMF	Th1	SEC61A1	-0.18	0.00078	0.021
MMF	Th1	SEC61A2	0.15	0.072	0.23
MMF	Th1	SEC61B	-0.14	0.056	0.2
MMF	Th1	SEC61G	-0.17	0.058	0.2
MMF	Th1	SEC62	0.075	0.22	0.43
MMF	Th1	SEC63	-0.018	0.64	0.8
MMF	Th1	SECISBP2	0.11	0.024	0.13
MMF	Th1	SECISBP2L	0.14	0.048	0.18
MMF	Th1	SECTM1	0.33	0.095	0.27
MMF	Th1	SEH1L	-0.079	0.3	0.52
MMF	Th1	SEL1L	-0.11	0.13	0.32
MMF	Th1	SEL1L3	0.066	0.29	0.51
MMF	Th1	SELK	0.01	0.87	0.94
MMF	Th1	SELL	0.024	0.86	0.93
MMF	Th1	SELM	0.37	0.04	0.16
MMF	Th1	SELO	-0.14	0.048	0.18
MMF	Th1	SELP	-0.22	0.4	0.61
MMF	Th1	SELPLG	0.02	0.71	0.84
MMF	Th1	SELT	-0.12	0.016	0.098
MMF	Th1	SEMA3G	-0.94	0.012	0.085
MMF	Th1	SEMA4A	-0.36	0.1	0.28
MMF	Th1	SEMA4B	0.096	0.27	0.49
MMF	Th1	SEMA4C	0.23	0.21	0.42
MMF	Th1	SEMA4D	0.085	0.16	0.36
MMF	Th1	SEMA4F	0.11	0.21	0.42
MMF	Th1	SEMA4G	0.35	0.22	0.43
MMF	Th1	SEMA6A	0.11	0.52	0.71
MMF	Th1	SEMA6C	0.014	0.96	0.98
MMF	Th1	SENCR	-0.016	0.93	0.96
MMF	Th1	SENP1	-0.23	0.0054	0.055
MMF	Th1	SENP2	-0.0073	0.89	0.94
MMF	Th1	SENP3	0.21	0.29	0.51
MMF	Th1	SENP5	-0.079	0.18	0.39
MMF	Th1	SENP6	0.098	0.057	0.2
MMF	Th1	SENP7	0.17	0.023	0.12
MMF	Th1	SENP8	-0.1	0.51	0.7
MMF	Th1	15-Sep	0.0059	0.88	0.94
MMF	Th1	SEPHS1	-0.25	0.00063	0.019
MMF	Th1	SEPHS2	-0.2	0.00071	0.02
MMF	Th1	SEPN1	0.21	0.037	0.16
MMF	Th1	SEPSECS	0.085	0.19	0.4
MMF	Th1	SEPSECS-AS1	0.14	0.16	0.36
MMF	Th1	1-Sep	-0.077	0.14	0.33
MMF	Th1	10-Sep	0.92	0.025	0.13
MMF	Th1	11-Sep	-0.28	0.0047	0.051
MMF	Th1	2-Sep	0.031	0.52	0.71
MMF	Th1	4-Sep	0.29	0.4	0.61
MMF	Th1	6-Sep	-0.079	0.061	0.21
MMF	Th1	7-Sep	0.0068	0.88	0.94
MMF	Th1	SEPT7-AS1	0.21	0.27	0.49
MMF	Th1	SEPT7P2	0.12	0.087	0.25
MMF	Th1	8-Sep	-0.16	0.23	0.44
MMF	Th1	9-Sep	-0.14	0.079	0.24
MMF	Th1	SEPW1	0.00049	0.99	1
MMF	Th1	SERAC1	-0.082	0.46	0.66
MMF	Th1	SERBP1	-0.19	0.002	0.032
MMF	Th1	SERF2	-0.049	0.58	0.75
MMF	Th1	SERGEF	0.14	0.015	0.095
MMF	Th1	SERHL	0.71	0.023	0.12
MMF	Th1	SERHL2	0.4	0.0065	0.06
MMF	Th1	SERINC1	0.072	0.22	0.43
MMF	Th1	SERINC3	0.0024	0.95	0.97
MMF	Th1	SERINC4	0.3	0.029	0.14
MMF	Th1	SERINC5	0.2	0.094	0.26
MMF	Th1	SERP1	-0.064	0.096	0.27
MMF	Th1	SERPINB1	0.15	0.00087	0.023
MMF	Th1	SERPINB6	0.4	0.044	0.17
MMF	Th1	SERPINB8	0.05	0.54	0.72
MMF	Th1	SERPINB9	0.016	0.81	0.9
MMF	Th1	SERPINB9P1	0.3	0.057	0.2
MMF	Th1	SERPIND1	-0.23	0.29	0.51
MMF	Th1	SERPINE1	-1.2	0.04	0.17
MMF	Th1	SERPINE2	-0.035	0.89	0.94
MMF	Th1	SERPINF1	-0.12	0.48	0.68
MMF	Th1	SERPINH1	0.078	0.49	0.68
MMF	Th1	SERPINI1	0.032	0.66	0.81
MMF	Th1	SERTAD1	-0.069	0.49	0.68
MMF	Th1	SERTAD2	0.22	0.044	0.17
MMF	Th1	SERTAD3	0.0089	0.91	0.96
MMF	Th1	SESN1	0.42	0.0015	0.028
MMF	Th1	SESN2	-0.26	0.016	0.1
MMF	Th1	SESN3	0.27	0.067	0.22
MMF	Th1	SESTD1	-0.065	0.79	0.89
MMF	Th1	SET	-0.11	0.14	0.34
MMF	Th1	SETBP1	0.072	0.83	0.91
MMF	Th1	SETD1A	0.0056	0.96	0.98
MMF	Th1	SETD1B	0.13	0.21	0.42
MMF	Th1	SETD2	0.065	0.28	0.5
MMF	Th1	SETD3	-0.075	0.12	0.31
MMF	Th1	SETD4	0.046	0.45	0.65
MMF	Th1	SETD5	0.021	0.71	0.84
MMF	Th1	SETD6	0.16	0.041	0.17
MMF	Th1	SETD7	0.17	0.33	0.54
MMF	Th1	SETD8	-0.26	0.024	0.13
MMF	Th1	SETD9	-0.012	0.96	0.98
MMF	Th1	SETDB1	0.026	0.71	0.84
MMF	Th1	SETDB2	0.092	0.057	0.2
MMF	Th1	SETMAR	-0.038	0.66	0.81
MMF	Th1	SETX	-0.022	0.78	0.89
MMF	Th1	SEZ6	0.19	0.45	0.65
MMF	Th1	SF1	-0.049	0.24	0.46
MMF	Th1	SF3A1	-0.012	0.77	0.88
MMF	Th1	SF3A2	-0.16	0.055	0.2
MMF	Th1	SF3A3	-0.065	0.099	0.27
MMF	Th1	SF3B1	0.077	0.16	0.36
MMF	Th1	SF3B2	-0.071	0.14	0.34
MMF	Th1	SF3B3	-0.13	0.039	0.16
MMF	Th1	SF3B4	-0.16	0.019	0.11
MMF	Th1	SF3B5	-0.1	0.095	0.27
MMF	Th1	SF3B6	-0.1	0.14	0.34
MMF	Th1	SFI1	0.18	0.002	0.032
MMF	Th1	SFMBT1	0.2	0.021	0.12
MMF	Th1	SFMBT2	0.2	0.091	0.26
MMF	Th1	SFPQ	-0.3	0.00018	0.011
MMF	Th1	SFR1	-0.14	0.077	0.24
MMF	Th1	SFSWAP	0.11	0.039	0.16
MMF	Th1	SFT2D1	-0.057	0.43	0.64
MMF	Th1	SFT2D2	-0.091	0.14	0.34
MMF	Th1	SFT2D3	0.17	0.016	0.098
MMF	Th1	SFXN1	-0.064	0.39	0.6
MMF	Th1	SFXN2	-0.053	0.62	0.78
MMF	Th1	SFXN3	0.065	0.36	0.57
MMF	Th1	SFXN4	-0.071	0.45	0.65
MMF	Th1	SFXN5	-0.13	0.35	0.57
MMF	Th1	SGCB	0.054	0.61	0.77
MMF	Th1	SGCE	0.12	0.71	0.84
MMF	Th1	SGK1	0.12	0.56	0.74
MMF	Th1	SGK223	0.065	0.66	0.81
MMF	Th1	SGK494	0.0069	0.96	0.98
MMF	Th1	SGMS1	-0.057	0.33	0.55
MMF	Th1	SGMS1-AS1	-0.029	0.85	0.92
MMF	Th1	SGMS2	-1.2	0.018	0.11
MMF	Th1	SGOL1	-0.87	0.00047	0.017
MMF	Th1	SGOL2	-0.45	0.012	0.084
MMF	Th1	SGPL1	-0.071	0.19	0.39
MMF	Th1	SGPP1	-0.15	0.025	0.13
MMF	Th1	SGPP2	0.086	0.64	0.8
MMF	Th1	SGSH	0.17	0.029	0.14
MMF	Th1	SGSM1	-0.043	0.84	0.92
MMF	Th1	SGSM2	0.2	0.049	0.19
MMF	Th1	SGSM3	0.061	0.36	0.58
MMF	Th1	SGTA	-0.17	0.0097	0.075
MMF	Th1	SGTB	0.2	0.013	0.089
MMF	Th1	SH2B1	0.12	0.27	0.49
MMF	Th1	SH2B2	-0.87	0.0025	0.037
MMF	Th1	SH2B3	-0.062	0.49	0.69
MMF	Th1	SH2D1A	-0.14	0.036	0.16
MMF	Th1	SH2D2A	-0.028	0.74	0.86
MMF	Th1	SH2D3A	0.27	0.0023	0.035
MMF	Th1	SH2D3C	-0.084	0.22	0.43
MMF	Th1	SH2D4A	-0.29	0.4	0.61
MMF	Th1	SH3BGR	-0.046	0.85	0.92
MMF	Th1	SH3BGRL	0.037	0.47	0.67
MMF	Th1	SH3BGRL2	-0.42	0.34	0.56
MMF	Th1	SH3BGRL3	-0.13	0.12	0.3
MMF	Th1	SH3BP1	-0.0047	0.96	0.98
MMF	Th1	SH3BP2	-0.04	0.63	0.78
MMF	Th1	SH3BP5	0.039	0.65	0.8
MMF	Th1	SH3BP5-AS1	0.19	0.12	0.3
MMF	Th1	SH3BP5L	-0.16	0.22	0.43
MMF	Th1	SH3D21	-0.13	0.65	0.8
MMF	Th1	SH3GL1	-0.038	0.53	0.71
MMF	Th1	SH3GL1P1	-0.1	0.58	0.75
MMF	Th1	SH3GLB1	-0.18	0.00084	0.022
MMF	Th1	SH3GLB2	-0.035	0.56	0.74
MMF	Th1	SH3KBP1	-0.033	0.37	0.59
MMF	Th1	SH3PXD2A	0.14	0.38	0.59
MMF	Th1	SH3PXD2A-AS1	-1.1	0.0068	0.062
MMF	Th1	SH3RF2	-1.4	0.002	0.033
MMF	Th1	SH3TC1	-0.043	0.75	0.87
MMF	Th1	SH3YL1	0.28	0.0044	0.049
MMF	Th1	SHARPIN	-0.017	0.77	0.88
MMF	Th1	SHC1	-0.12	0.0043	0.048
MMF	Th1	SHCBP1	-1.5	9.80E-05	0.0099
MMF	Th1	SHF	0.13	0.59	0.76
MMF	Th1	SHFM1	-0.26	0.01	0.076
MMF	Th1	SHISA5	-0.06	0.34	0.56
MMF	Th1	SHKBP1	-0.21	0.00083	0.022
MMF	Th1	SHMT1	-0.53	0.00013	0.01
MMF	Th1	SHMT2	-0.56	3.70E-06	0.0043
MMF	Th1	SHOC2	0.019	0.7	0.84
MMF	Th1	SHPK	-0.15	0.028	0.14
MMF	Th1	SHPRH	0.21	0.0038	0.045
MMF	Th1	SHQ1	-0.16	0.0057	0.056
MMF	Th1	SIAE	0.59	0.0085	0.07
MMF	Th1	SIAH1	0.094	0.4	0.61
MMF	Th1	SIAH2	-0.049	0.32	0.54
MMF	Th1	SIDT1	0.033	0.57	0.75
MMF	Th1	SIDT2	0.082	0.55	0.73
MMF	Th1	SIGIRR	0.067	0.28	0.5
MMF	Th1	SIGLEC17P	-0.23	0.59	0.76
MMF	Th1	SIGLEC9	-0.4	0.25	0.46
MMF	Th1	SIGMAR1	0.022	0.66	0.81
MMF	Th1	SIK2	0.14	0.39	0.6
MMF	Th1	SIK3	-0.033	0.65	0.8
MMF	Th1	SIKE1	-0.11	0.014	0.092
MMF	Th1	SIL1	-0.15	0.044	0.17
MMF	Th1	SIMC1	-0.16	0.013	0.089
MMF	Th1	SIN3A	-0.03	0.59	0.76
MMF	Th1	SIN3B	0.074	0.31	0.52
MMF	Th1	SIPA1	-0.11	0.061	0.21
MMF	Th1	SIPA1L1	0.021	0.78	0.88
MMF	Th1	SIPA1L2	-0.0033	0.99	0.99
MMF	Th1	SIPA1L3	0.085	0.39	0.6
MMF	Th1	SIRPB1	0.32	0.29	0.51
MMF	Th1	SIRPG	0.04	0.72	0.85
MMF	Th1	SIRPG-AS1	0.57	0.0014	0.028
MMF	Th1	SIRT1	0.16	0.017	0.1
MMF	Th1	SIRT2	-0.19	0.0094	0.074
MMF	Th1	SIRT3	0.12	0.08	0.24
MMF	Th1	SIRT4	0.29	0.16	0.36
MMF	Th1	SIRT5	0.075	0.088	0.25
MMF	Th1	SIRT6	0.058	0.62	0.78
MMF	Th1	SIRT7	0.0054	0.92	0.96
MMF	Th1	SIT1	0.018	0.77	0.88
MMF	Th1	SIVA1	-0.15	0.077	0.24
MMF	Th1	SKA1	-1.4	7.00E-05	0.0086
MMF	Th1	SKA2	-0.41	0.0002	0.012
MMF	Th1	SKA3	-1.2	0.0011	0.025
MMF	Th1	SKAP1	0.087	0.04	0.16
MMF	Th1	SKAP2	-0.15	0.45	0.66
MMF	Th1	SKI	-0.012	0.94	0.97
MMF	Th1	SKIL	0.1	0.38	0.59
MMF	Th1	SKIV2L	-0.0035	0.95	0.98
MMF	Th1	SKIV2L2	-0.084	0.17	0.37
MMF	Th1	SKP1	0.047	0.31	0.53
MMF	Th1	SKP2	-0.2	0.0063	0.059
MMF	Th1	SLA	-0.025	0.74	0.86
MMF	Th1	SLA2	-0.12	0.19	0.4
MMF	Th1	SLAIN1	-0.099	0.17	0.37
MMF	Th1	SLAIN2	-0.076	0.12	0.31
MMF	Th1	SLAMF1	0.065	0.15	0.35
MMF	Th1	SLAMF6	-0.099	0.23	0.44
MMF	Th1	SLAMF7	-0.48	0.052	0.19
MMF	Th1	SLAMF8	-0.3	0.41	0.62
MMF	Th1	SLBP	-0.36	0.0039	0.045
MMF	Th1	SLC10A1	0.28	0.27	0.49
MMF	Th1	SLC10A3	0.034	0.57	0.74
MMF	Th1	SLC10A7	-0.087	0.24	0.46
MMF	Th1	SLC11A1	0.18	0.48	0.68
MMF	Th1	SLC11A2	0.12	0.043	0.17
MMF	Th1	SLC12A2	-0.26	0.0065	0.06
MMF	Th1	SLC12A4	-0.16	0.073	0.23
MMF	Th1	SLC12A6	0.17	0.16	0.36
MMF	Th1	SLC12A7	0.2	0.13	0.32
MMF	Th1	SLC12A9	0.061	0.4	0.61
MMF	Th1	SLC13A4	0.39	0.07	0.22
MMF	Th1	SLC14A1	-0.18	0.4	0.61
MMF	Th1	SLC14A2	-0.16	0.62	0.78
MMF	Th1	SLC15A2	-0.33	0.29	0.51
MMF	Th1	SLC15A4	-0.0096	0.91	0.96
MMF	Th1	SLC16A1	-0.43	0.0023	0.035
MMF	Th1	SLC16A1-AS1	0.023	0.83	0.91
MMF	Th1	SLC16A10	-0.41	0.17	0.38
MMF	Th1	SLC16A13	-0.052	0.74	0.86
MMF	Th1	SLC16A3	-0.28	0.13	0.32
MMF	Th1	SLC16A4	-0.37	0.044	0.17
MMF	Th1	SLC16A5	0.25	0.11	0.29
MMF	Th1	SLC16A6	0.006	0.97	0.99
MMF	Th1	SLC16A7	0.2	0.061	0.21
MMF	Th1	SLC17A3	0.36	0.22	0.44
MMF	Th1	SLC17A5	0.12	0.039	0.16
MMF	Th1	SLC17A9	-0.1	0.66	0.81
MMF	Th1	SLC18A2	0.059	0.78	0.89
MMF	Th1	SLC18B1	0.15	0.084	0.25
MMF	Th1	SLC19A1	-0.44	0.0051	0.053
MMF	Th1	SLC19A2	-0.12	0.43	0.63
MMF	Th1	SLC1A1	0.91	0.052	0.19
MMF	Th1	SLC1A4	-0.93	3.40E-05	0.0085
MMF	Th1	SLC1A5	-0.5	4.70E-05	0.0085
MMF	Th1	SLC20A1	-0.12	0.078	0.24
MMF	Th1	SLC20A2	0.029	0.68	0.83
MMF	Th1	SLC22A15	0.036	0.93	0.97
MMF	Th1	SLC22A17	0.84	0.0027	0.038
MMF	Th1	SLC22A18	-0.0033	0.97	0.99
MMF	Th1	SLC22A23	0.27	0.15	0.35
MMF	Th1	SLC22A5	0.043	0.66	0.81
MMF	Th1	SLC23A2	0.11	0.26	0.48
MMF	Th1	SLC23A3	0.34	0.19	0.41
MMF	Th1	SLC24A1	0.0063	0.96	0.98
MMF	Th1	SLC25A1	-0.04	0.47	0.67
MMF	Th1	SLC25A10	-0.76	0.00019	0.012
MMF	Th1	SLC25A11	-0.16	0.016	0.1
MMF	Th1	SLC25A12	-0.22	0.0021	0.034
MMF	Th1	SLC25A13	0.11	0.12	0.3
MMF	Th1	SLC25A14	-0.0022	0.98	0.99
MMF	Th1	SLC25A15	-0.23	0.039	0.16
MMF	Th1	SLC25A16	-0.052	0.45	0.65
MMF	Th1	SLC25A17	-0.068	0.34	0.56
MMF	Th1	SLC25A19	-0.18	0.032	0.15
MMF	Th1	SLC25A20	-0.25	0.049	0.18
MMF	Th1	SLC25A22	-0.034	0.65	0.8
MMF	Th1	SLC25A23	0.16	0.085	0.25
MMF	Th1	SLC25A24	0.14	0.14	0.34
MMF	Th1	SLC25A25	-0.12	0.055	0.2
MMF	Th1	SLC25A25-AS1	-0.068	0.53	0.71
MMF	Th1	SLC25A26	0.053	0.29	0.51
MMF	Th1	SLC25A28	0.13	0.019	0.11
MMF	Th1	SLC25A29	0.033	0.93	0.97
MMF	Th1	SLC25A3	-0.15	0.013	0.087
MMF	Th1	SLC25A30	-0.028	0.82	0.91
MMF	Th1	SLC25A32	-0.0062	0.9	0.95
MMF	Th1	SLC25A33	-0.27	0.0055	0.055
MMF	Th1	SLC25A34	0.11	0.71	0.85
MMF	Th1	SLC25A35	-0.38	0.027	0.13
MMF	Th1	SLC25A36	0.11	0.05	0.19
MMF	Th1	SLC25A37	0.3	0.00048	0.017
MMF	Th1	SLC25A38	-0.00071	0.99	0.99
MMF	Th1	SLC25A39	-0.0082	0.86	0.93
MMF	Th1	SLC25A4	-0.17	0.093	0.26
MMF	Th1	SLC25A40	-0.094	0.24	0.46
MMF	Th1	SLC25A42	0.05	0.41	0.62
MMF	Th1	SLC25A43	0.34	0.033	0.15
MMF	Th1	SLC25A44	-0.033	0.55	0.73
MMF	Th1	SLC25A45	0.2	0.016	0.1
MMF	Th1	SLC25A46	-0.19	0.0029	0.04
MMF	Th1	SLC25A5	-0.53	0.00023	0.013
MMF	Th1	SLC25A5-AS1	0.13	0.35	0.57
MMF	Th1	SLC25A51	0.069	0.39	0.6
MMF	Th1	SLC25A53	-0.072	0.48	0.68
MMF	Th1	SLC26A1	-0.0033	0.98	0.99
MMF	Th1	SLC26A11	0.22	0.067	0.22
MMF	Th1	SLC26A2	-0.072	0.47	0.67
MMF	Th1	SLC26A5	0.012	0.97	0.99
MMF	Th1	SLC26A6	-0.0083	0.89	0.94
MMF	Th1	SLC27A1	0.36	0.024	0.13
MMF	Th1	SLC27A2	-0.55	0.016	0.097
MMF	Th1	SLC27A3	0.019	0.89	0.94
MMF	Th1	SLC27A4	-0.12	0.16	0.36
MMF	Th1	SLC27A5	0.13	0.29	0.51
MMF	Th1	SLC29A1	-0.71	0.0022	0.034
MMF	Th1	SLC29A2	0.26	0.088	0.25
MMF	Th1	SLC29A3	0.066	0.49	0.69
MMF	Th1	SLC2A1	-0.24	0.00026	0.013
MMF	Th1	SLC2A1-AS1	0.44	0.053	0.19
MMF	Th1	SLC2A11	0.33	0.029	0.14
MMF	Th1	SLC2A12	0.099	0.55	0.73
MMF	Th1	SLC2A13	0.14	0.28	0.5
MMF	Th1	SLC2A14	-0.57	0.29	0.51
MMF	Th1	SLC2A3	0.27	0.00014	0.01
MMF	Th1	SLC2A4RG	-0.18	0.24	0.45
MMF	Th1	SLC2A6	0.034	0.88	0.94
MMF	Th1	SLC2A8	-0.8	0.00015	0.011
MMF	Th1	SLC2A9	0.3	0.26	0.48
MMF	Th1	SLC30A1	-0.23	0.03	0.14
MMF	Th1	SLC30A4	0.35	0.034	0.15
MMF	Th1	SLC30A5	-0.0097	0.82	0.91
MMF	Th1	SLC30A6	-0.089	0.2	0.41
MMF	Th1	SLC30A7	0.021	0.7	0.84
MMF	Th1	SLC30A9	-0.014	0.76	0.87
MMF	Th1	SLC31A1	-0.3	0.015	0.094
MMF	Th1	SLC31A2	-0.013	0.92	0.96
MMF	Th1	SLC33A1	-0.02	0.7	0.84
MMF	Th1	SLC35A1	0.1	0.085	0.25
MMF	Th1	SLC35A2	0.054	0.31	0.53
MMF	Th1	SLC35A3	-0.024	0.66	0.81
MMF	Th1	SLC35A4	-0.057	0.25	0.47
MMF	Th1	SLC35A5	-0.11	0.11	0.29
MMF	Th1	SLC35B1	-0.26	0.00013	0.01
MMF	Th1	SLC35B2	-0.061	0.14	0.33
MMF	Th1	SLC35B3	-0.098	0.11	0.29
MMF	Th1	SLC35B4	-0.11	0.077	0.24
MMF	Th1	SLC35C1	0.15	0.078	0.24
MMF	Th1	SLC35C2	0.031	0.47	0.67
MMF	Th1	SLC35D1	-0.25	0.018	0.11
MMF	Th1	SLC35D2	0.31	0.00095	0.023
MMF	Th1	SLC35E1	-0.054	0.27	0.49
MMF	Th1	SLC35E2	0.0013	0.99	1
MMF	Th1	SLC35E2B	0.12	0.12	0.3
MMF	Th1	SLC35E3	0.021	0.74	0.86
MMF	Th1	SLC35E4	-0.056	0.69	0.83
MMF	Th1	SLC35F2	-0.22	0.1	0.28
MMF	Th1	SLC35F3	-0.057	0.87	0.94
MMF	Th1	SLC35F5	-0.081	0.22	0.43
MMF	Th1	SLC35F6	-0.081	0.32	0.54
MMF	Th1	SLC35G1	-0.62	0.0024	0.036
MMF	Th1	SLC35G2	-0.12	0.72	0.85
MMF	Th1	SLC36A1	-0.045	0.74	0.86
MMF	Th1	SLC36A4	0.098	0.13	0.32
MMF	Th1	SLC37A1	-0.045	0.6	0.77
MMF	Th1	SLC37A3	0.13	0.034	0.15
MMF	Th1	SLC37A4	-0.14	0.037	0.16
MMF	Th1	SLC38A1	0.036	0.45	0.65
MMF	Th1	SLC38A10	-0.049	0.29	0.51
MMF	Th1	SLC38A2	-0.072	0.34	0.56
MMF	Th1	SLC38A5	-0.29	0.0041	0.047
MMF	Th1	SLC38A6	0.1	0.22	0.43
MMF	Th1	SLC38A7	0.042	0.51	0.7
MMF	Th1	SLC38A9	-0.071	0.27	0.49
MMF	Th1	SLC39A1	-0.18	0.0033	0.042
MMF	Th1	SLC39A10	0.13	0.072	0.23
MMF	Th1	SLC39A11	-0.11	0.16	0.36
MMF	Th1	SLC39A13	0.15	0.03	0.14
MMF	Th1	SLC39A14	-0.22	0.019	0.11
MMF	Th1	SLC39A3	-0.089	0.13	0.32
MMF	Th1	SLC39A4	-0.088	0.37	0.59
MMF	Th1	SLC39A6	-0.083	0.17	0.38
MMF	Th1	SLC39A7	-0.12	0.37	0.58
MMF	Th1	SLC39A8	0.18	0.022	0.12
MMF	Th1	SLC39A9	-0.13	0.029	0.14
MMF	Th1	SLC3A1	0.45	0.075	0.23
MMF	Th1	SLC3A2	0.01	0.82	0.91
MMF	Th1	SLC40A1	0.35	0.2	0.42
MMF	Th1	SLC41A1	-0.015	0.88	0.94
MMF	Th1	SLC41A2	-0.46	0.23	0.44
MMF	Th1	SLC41A3	-0.027	0.7	0.83
MMF	Th1	SLC43A1	-0.17	0.037	0.16
MMF	Th1	SLC43A2	-0.67	0.0018	0.031
MMF	Th1	SLC43A3	-0.49	0.0024	0.036
MMF	Th1	SLC44A1	0.25	0.011	0.081
MMF	Th1	SLC44A2	0.055	0.18	0.38
MMF	Th1	SLC44A3	0.62	0.12	0.3
MMF	Th1	SLC45A4	-0.067	0.46	0.67
MMF	Th1	SLC46A1	0.3	0.22	0.43
MMF	Th1	SLC46A2	-0.028	0.93	0.97
MMF	Th1	SLC46A3	0.053	0.29	0.51
MMF	Th1	SLC48A1	0.068	0.49	0.69
MMF	Th1	SLC4A10	-0.64	0.066	0.22
MMF	Th1	SLC4A11	0.31	0.36	0.58
MMF	Th1	SLC4A1AP	-0.016	0.67	0.82
MMF	Th1	SLC4A2	-0.047	0.46	0.66
MMF	Th1	SLC4A4	0.093	0.75	0.87
MMF	Th1	SLC4A5	0.3	0.0091	0.072
MMF	Th1	SLC4A7	0.0008	0.99	1
MMF	Th1	SLC4A8	0.14	0.57	0.74
MMF	Th1	SLC50A1	0.055	0.4	0.61
MMF	Th1	SLC52A1	-0.0015	0.99	1
MMF	Th1	SLC52A2	-0.11	0.094	0.26
MMF	Th1	SLC5A10	-0.018	0.91	0.96
MMF	Th1	SLC5A2	0.36	0.12	0.3
MMF	Th1	SLC5A3	-0.021	0.86	0.93
MMF	Th1	SLC5A5	0.3	0.21	0.42
MMF	Th1	SLC5A6	-0.047	0.42	0.62
MMF	Th1	SLC6A16	0.22	0.11	0.3
MMF	Th1	SLC6A6	-0.19	0.06	0.21
MMF	Th1	SLC7A1	-0.31	0.0032	0.042
MMF	Th1	SLC7A5	-0.71	8.70E-05	0.0092
MMF	Th1	SLC7A5P1	-0.046	0.71	0.84
MMF	Th1	SLC7A5P2	0.33	0.016	0.1
MMF	Th1	SLC7A6	0.21	0.0075	0.065
MMF	Th1	SLC7A6OS	0.033	0.55	0.73
MMF	Th1	SLC7A7	-0.029	0.93	0.97
MMF	Th1	SLC8B1	0.15	0.052	0.19
MMF	Th1	SLC9A1	-0.14	0.092	0.26
MMF	Th1	SLC9A3R1	-0.2	0.0074	0.065
MMF	Th1	SLC9A5	0.12	0.49	0.69
MMF	Th1	SLC9A6	-0.011	0.87	0.94
MMF	Th1	SLC9A7	0.27	0.072	0.23
MMF	Th1	SLC9A8	-0.055	0.38	0.59
MMF	Th1	SLC9A9	-0.077	0.43	0.63
MMF	Th1	SLC9B1	0.4	0.0084	0.069
MMF	Th1	SLC9B2	0.064	0.33	0.55
MMF	Th1	SLCO3A1	0.073	0.13	0.32
MMF	Th1	SLCO4A1	-1.2	0.00027	0.013
MMF	Th1	SLCO4C1	-0.8	0.035	0.15
MMF	Th1	SLF1	-0.22	0.033	0.15
MMF	Th1	SLF2	0.0096	0.87	0.93
MMF	Th1	SLFN11	-0.05	0.62	0.78
MMF	Th1	SLFN12	-0.29	0.02	0.11
MMF	Th1	SLFN12L	0.18	0.051	0.19
MMF	Th1	SLFN13	0.034	0.71	0.84
MMF	Th1	SLFN5	-0.11	0.13	0.33
MMF	Th1	SLIRP	-0.2	0.026	0.13
MMF	Th1	SLK	0.063	0.22	0.43
MMF	Th1	SLMAP	-0.024	0.6	0.77
MMF	Th1	SLMO2	-0.064	0.32	0.54
MMF	Th1	SLTM	-0.019	0.62	0.78
MMF	Th1	SLU7	0.14	0.0017	0.031
MMF	Th1	SLX4	0.019	0.89	0.94
MMF	Th1	SLX4IP	-0.16	0.048	0.18
MMF	Th1	SMA4	0.073	0.64	0.79
MMF	Th1	SMAD1	-0.55	0.16	0.36
MMF	Th1	SMAD2	0.0084	0.81	0.9
MMF	Th1	SMAD3	-0.0015	0.98	0.99
MMF	Th1	SMAD4	-0.011	0.82	0.91
MMF	Th1	SMAD5	0.3	0.066	0.22
MMF	Th1	SMAD7	0.052	0.73	0.85
MMF	Th1	SMAD9	-0.041	0.81	0.9
MMF	Th1	SMAGP	0.16	0.15	0.35
MMF	Th1	SMAP1	0.074	0.19	0.4
MMF	Th1	SMAP2	0.12	0.27	0.49
MMF	Th1	SMARCA2	-0.03	0.64	0.8
MMF	Th1	SMARCA4	-0.092	0.047	0.18
MMF	Th1	SMARCA5	-0.079	0.1	0.28
MMF	Th1	SMARCA5-AS1	0.23	0.33	0.55
MMF	Th1	SMARCAD1	-0.024	0.7	0.84
MMF	Th1	SMARCAL1	-0.045	0.37	0.59
MMF	Th1	SMARCB1	-0.22	0.0031	0.041
MMF	Th1	SMARCC1	-0.067	0.16	0.36
MMF	Th1	SMARCC2	0.034	0.27	0.49
MMF	Th1	SMARCD1	-0.098	0.11	0.29
MMF	Th1	SMARCD2	-0.17	0.0022	0.035
MMF	Th1	SMARCD3	0.35	0.013	0.09
MMF	Th1	SMARCE1	-0.13	0.0084	0.07
MMF	Th1	SMC1A	-0.33	0.00017	0.011
MMF	Th1	SMC1B	0.057	0.79	0.89
MMF	Th1	SMC2	-0.59	0.00044	0.017
MMF	Th1	SMC3	-0.11	0.046	0.18
MMF	Th1	SMC4	-0.38	0.0054	0.054
MMF	Th1	SMC5	-0.038	0.41	0.62
MMF	Th1	SMC6	-0.14	0.12	0.3
MMF	Th1	SMCHD1	0.094	0.16	0.37
MMF	Th1	SMCO4	-0.37	0.089	0.26
MMF	Th1	SMCR8	-0.13	0.43	0.63
MMF	Th1	SMDT1	0.055	0.42	0.62
MMF	Th1	SMG1	0.11	0.12	0.31
MMF	Th1	SMG1P1	0.43	0.0073	0.064
MMF	Th1	SMG1P2	0.14	0.04	0.16
MMF	Th1	SMG1P3	0.1	0.55	0.73
MMF	Th1	SMG1P5	0.13	0.37	0.58
MMF	Th1	SMG1P7	0.11	0.55	0.73
MMF	Th1	SMG5	-0.1	0.063	0.21
MMF	Th1	SMG6	0.03	0.71	0.84
MMF	Th1	SMG7	-0.0068	0.89	0.95
MMF	Th1	SMG8	-0.1	0.1	0.28
MMF	Th1	SMG9	-0.051	0.38	0.59
MMF	Th1	SMIM10L1	-0.023	0.8	0.9
MMF	Th1	SMIM12	-0.036	0.46	0.66
MMF	Th1	SMIM13	-0.041	0.68	0.82
MMF	Th1	SMIM14	0.25	0.1	0.28
MMF	Th1	SMIM15	-0.14	0.023	0.12
MMF	Th1	SMIM18	0.21	0.44	0.64
MMF	Th1	SMIM19	-0.023	0.72	0.85
MMF	Th1	SMIM20	0.0044	0.95	0.98
MMF	Th1	SMIM3	0.3	0.052	0.19
MMF	Th1	SMIM4	0.16	0.11	0.29
MMF	Th1	SMIM7	0.1	0.0057	0.056
MMF	Th1	SMIM8	0.14	0.093	0.26
MMF	Th1	SMKR1	0.1	0.59	0.76
MMF	Th1	SMNDC1	-0.028	0.6	0.76
MMF	Th1	SMPD1	0.07	0.39	0.6
MMF	Th1	SMPD2	0.075	0.32	0.53
MMF	Th1	SMPD3	0.11	0.39	0.6
MMF	Th1	SMPD4	-0.18	0.0029	0.04
MMF	Th1	SMS	-0.35	0.00013	0.01
MMF	Th1	SMTN	-0.78	0.0034	0.042
MMF	Th1	SMTNL1	0.023	0.88	0.94
MMF	Th1	SMU1	-0.023	0.62	0.78
MMF	Th1	SMUG1	0.019	0.77	0.88
MMF	Th1	SMURF1	-0.0091	0.92	0.96
MMF	Th1	SMURF2	0.15	0.067	0.22
MMF	Th1	SMYD2	0.17	0.0012	0.025
MMF	Th1	SMYD3	0.096	0.15	0.35
MMF	Th1	SMYD4	0.016	0.8	0.9
MMF	Th1	SMYD5	0.039	0.63	0.79
MMF	Th1	SNAI3	0.28	0.025	0.13
MMF	Th1	SNAI3-AS1	0.079	0.54	0.72
MMF	Th1	SNAP23	0.073	0.08	0.24
MMF	Th1	SNAP29	-0.16	0.014	0.091
MMF	Th1	SNAP47	0.036	0.53	0.72
MMF	Th1	SNAPC1	0.098	0.29	0.51
MMF	Th1	SNAPC2	0.02	0.78	0.88
MMF	Th1	SNAPC3	-0.067	0.27	0.49
MMF	Th1	SNAPC4	0.0015	0.99	0.99
MMF	Th1	SNAPC5	0.071	0.21	0.43
MMF	Th1	SNAPIN	-0.074	0.19	0.4
MMF	Th1	SNCA	-0.25	0.61	0.77
MMF	Th1	SND1	-0.12	0.018	0.11
MMF	Th1	SND1-IT1	0.3	0.2	0.41
MMF	Th1	SNED1	0.1	0.55	0.73
MMF	Th1	SNF8	-0.24	0.0035	0.043
MMF	Th1	SNHG1	0.17	0.039	0.16
MMF	Th1	SNHG10	0.12	0.15	0.35
MMF	Th1	SNHG11	0.044	0.54	0.73
MMF	Th1	SNHG12	0.18	0.13	0.32
MMF	Th1	SNHG15	0.058	0.34	0.55
MMF	Th1	SNHG16	0.028	0.65	0.8
MMF	Th1	SNHG17	-0.018	0.84	0.92
MMF	Th1	SNHG20	0.16	0.11	0.29
MMF	Th1	SNHG21	0.053	0.55	0.73
MMF	Th1	SNHG25	0.35	0.15	0.35
MMF	Th1	SNHG3	0.097	0.23	0.44
MMF	Th1	SNHG4	-0.22	0.34	0.56
MMF	Th1	SNHG5	0.097	0.55	0.73
MMF	Th1	SNHG6	0.12	0.22	0.43
MMF	Th1	SNHG7	0.11	0.33	0.55
MMF	Th1	SNHG8	0.26	0.011	0.081
MMF	Th1	SNHG9	-0.085	0.61	0.77
MMF	Th1	SNIP1	-0.088	0.18	0.38
MMF	Th1	SNN	0.023	0.82	0.91
MMF	Th1	SNORA14B	0.065	0.81	0.9
MMF	Th1	SNORA26	0.23	0.2	0.41
MMF	Th1	SNORA27	0.15	0.38	0.6
MMF	Th1	SNORA28	0.31	0.072	0.23
MMF	Th1	SNORA32	0.43	0.043	0.17
MMF	Th1	SNORA40	-0.0056	0.97	0.99
MMF	Th1	SNORA48	0.11	0.47	0.67
MMF	Th1	SNORA5C	-0.11	0.42	0.63
MMF	Th1	SNORA62	0.31	0.17	0.38
MMF	Th1	SNORA70	0.29	0.015	0.097
MMF	Th1	SNORA70G	0.19	0.27	0.48
MMF	Th1	SNORA71D	0.08	0.71	0.84
MMF	Th1	SNORA71E	0.29	0.13	0.32
MMF	Th1	SNORA8	0.34	0.031	0.14
MMF	Th1	SNORA80B	0.46	0.01	0.078
MMF	Th1	SNORA9	0.12	0.38	0.59
MMF	Th1	SNORD10	0.23	0.14	0.34
MMF	Th1	SNORD102	0.43	0.014	0.09
MMF	Th1	SNORD11	0.24	0.16	0.37
MMF	Th1	SNORD110	0.07	0.55	0.73
MMF	Th1	SNORD12C	0.21	0.28	0.49
MMF	Th1	SNORD13	0.32	0.14	0.34
MMF	Th1	SNORD14A	0.18	0.32	0.54
MMF	Th1	SNORD14B	0.21	0.12	0.31
MMF	Th1	SNORD17	-0.47	0.093	0.26
MMF	Th1	SNORD31	0.37	0.032	0.15
MMF	Th1	SNORD3A	-0.065	0.8	0.9
MMF	Th1	SNORD45A	0.033	0.87	0.93
MMF	Th1	SNORD45C	0.41	0.059	0.2
MMF	Th1	SNORD59B	0.14	0.45	0.65
MMF	Th1	SNORD63	0.22	0.3	0.52
MMF	Th1	SNORD80	0.0098	0.94	0.97
MMF	Th1	SNORD89	0.36	0.021	0.12
MMF	Th1	SNORD94	0.45	0.0088	0.071
MMF	Th1	SNORD96A	0.19	0.24	0.46
MMF	Th1	SNPH	0.035	0.83	0.91
MMF	Th1	SNRK	0.18	0.011	0.078
MMF	Th1	SNRNP200	0.052	0.46	0.67
MMF	Th1	SNRNP25	-0.56	8.40E-05	0.0092
MMF	Th1	SNRNP27	-0.074	0.26	0.47
MMF	Th1	SNRNP35	-0.2	0.0015	0.028
MMF	Th1	SNRNP40	-0.18	0.0068	0.062
MMF	Th1	SNRNP48	0.049	0.56	0.74
MMF	Th1	SNRNP70	-0.14	0.01	0.077
MMF	Th1	SNRPA	-0.26	0.0037	0.045
MMF	Th1	SNRPA1	-0.085	0.042	0.17
MMF	Th1	SNRPB	-0.31	0.00062	0.019
MMF	Th1	SNRPB2	-0.075	0.3	0.52
MMF	Th1	SNRPC	-0.15	0.052	0.19
MMF	Th1	SNRPD1	-0.31	0.0014	0.028
MMF	Th1	SNRPD2	-0.14	0.049	0.19
MMF	Th1	SNRPD3	-0.11	0.027	0.13
MMF	Th1	SNRPE	-0.26	0.003	0.04
MMF	Th1	SNRPF	-0.29	0.003	0.04
MMF	Th1	SNRPG	-0.32	0.0014	0.028
MMF	Th1	SNTA1	0.15	0.18	0.39
MMF	Th1	SNTB1	0.14	0.18	0.39
MMF	Th1	SNTB2	0.084	0.3	0.51
MMF	Th1	SNTG2	0.69	0.042	0.17
MMF	Th1	SNU13	-0.064	0.16	0.36
MMF	Th1	SNUPN	-0.037	0.47	0.67
MMF	Th1	SNW1	-0.019	0.74	0.86
MMF	Th1	SNX1	-0.11	0.026	0.13
MMF	Th1	SNX10	-0.29	0.0068	0.062
MMF	Th1	SNX11	-0.098	0.11	0.29
MMF	Th1	SNX12	-0.1	0.46	0.66
MMF	Th1	SNX13	-0.076	0.28	0.5
MMF	Th1	SNX14	0.061	0.26	0.47
MMF	Th1	SNX16	0.18	0.11	0.3
MMF	Th1	SNX17	-0.11	0.0088	0.071
MMF	Th1	SNX18	-0.32	0.013	0.087
MMF	Th1	SNX19	-0.016	0.8	0.9
MMF	Th1	SNX2	-0.035	0.55	0.73
MMF	Th1	SNX20	-0.099	0.057	0.2
MMF	Th1	SNX21	0.15	0.17	0.37
MMF	Th1	SNX24	0.098	0.49	0.68
MMF	Th1	SNX25	0.057	0.47	0.67
MMF	Th1	SNX27	0.02	0.67	0.82
MMF	Th1	SNX29	-0.039	0.68	0.82
MMF	Th1	SNX29P2	0.51	0.029	0.14
MMF	Th1	SNX3	-0.0016	0.97	0.99
MMF	Th1	SNX30	0.28	0.071	0.23
MMF	Th1	SNX32	0.061	0.86	0.93
MMF	Th1	SNX33	0.22	0.27	0.49
MMF	Th1	SNX4	-0.21	0.00092	0.023
MMF	Th1	SNX5	-0.081	0.08	0.24
MMF	Th1	SNX6	0.029	0.54	0.72
MMF	Th1	SNX7	0.21	0.67	0.82
MMF	Th1	SNX8	-0.47	0.0045	0.05
MMF	Th1	SNX9	0.14	0.093	0.26
MMF	Th1	SOAT1	-0.053	0.44	0.64
MMF	Th1	SOAT2	-0.2	0.54	0.72
MMF	Th1	SOBP	-0.38	0.3	0.52
MMF	Th1	SOCS1	0.19	0.38	0.59
MMF	Th1	SOCS2	0.25	0.22	0.43
MMF	Th1	SOCS2-AS1	0.23	0.37	0.58
MMF	Th1	SOCS3	0.31	0.033	0.15
MMF	Th1	SOCS4	-0.099	0.21	0.42
MMF	Th1	SOCS5	0.19	0.15	0.35
MMF	Th1	SOCS6	-0.34	0.12	0.31
MMF	Th1	SOCS7	0.068	0.69	0.83
MMF	Th1	SOD1	-0.019	0.73	0.86
MMF	Th1	SOD2	0.00024	1	1
MMF	Th1	SOGA3	0.15	0.3	0.51
MMF	Th1	SON	0.046	0.28	0.5
MMF	Th1	SORBS1	-0.2	0.58	0.75
MMF	Th1	SORBS3	0.23	0.16	0.36
MMF	Th1	SORD	-0.35	0.0023	0.035
MMF	Th1	SORL1	0.18	0.21	0.42
MMF	Th1	SOS1	-0.0038	0.96	0.98
MMF	Th1	SOS2	0.18	0.061	0.21
MMF	Th1	SOWAHC	0.53	0.27	0.49
MMF	Th1	SOWAHD	0.036	0.83	0.91
MMF	Th1	SOX12	-0.019	0.92	0.96
MMF	Th1	SOX13	-0.13	0.67	0.82
MMF	Th1	SOX30	0.1	0.52	0.71
MMF	Th1	SOX4	-0.92	0.019	0.11
MMF	Th1	SOX8	0.16	0.56	0.74
MMF	Th1	SP1	-0.078	0.36	0.58
MMF	Th1	SP100	-0.022	0.72	0.85
MMF	Th1	SP110	0.025	0.68	0.82
MMF	Th1	SP140	-0.17	0.012	0.085
MMF	Th1	SP140L	-0.0067	0.9	0.95
MMF	Th1	SP2	-0.057	0.25	0.46
MMF	Th1	SP2-AS1	-0.38	0.14	0.34
MMF	Th1	SP3	-0.028	0.58	0.75
MMF	Th1	SP4	-0.012	0.83	0.91
MMF	Th1	SPA17	-0.54	0.082	0.25
MMF	Th1	SPAG1	-0.15	0.28	0.5
MMF	Th1	SPAG16	0.16	0.028	0.14
MMF	Th1	SPAG5	-0.92	0.00041	0.016
MMF	Th1	SPAG5-AS1	0.67	9.90E-05	0.0099
MMF	Th1	SPAG6	-1.7	0.0022	0.034
MMF	Th1	SPAG7	-0.093	0.089	0.26
MMF	Th1	SPAG8	0.0079	0.97	0.99
MMF	Th1	SPAG9	-0.071	0.21	0.43
MMF	Th1	SPAST	-0.15	0.04	0.16
MMF	Th1	SPATA1	0.36	0.0085	0.07
MMF	Th1	SPATA13	-0.031	0.5	0.7
MMF	Th1	SPATA13-AS1	-0.0076	0.97	0.99
MMF	Th1	SPATA2	-0.25	0.00046	0.017
MMF	Th1	SPATA20	0.19	0.069	0.22
MMF	Th1	SPATA24	0.032	0.83	0.91
MMF	Th1	SPATA2L	0.039	0.65	0.8
MMF	Th1	SPATA3-AS1	-0.98	0.021	0.12
MMF	Th1	SPATA33	-0.075	0.47	0.67
MMF	Th1	SPATA41	0.46	0.047	0.18
MMF	Th1	SPATA5	0.074	0.42	0.63
MMF	Th1	SPATA5L1	-0.053	0.4	0.61
MMF	Th1	SPATA6	0.18	0.61	0.78
MMF	Th1	SPATA6L	0.045	0.87	0.93
MMF	Th1	SPATA7	-0.057	0.64	0.8
MMF	Th1	SPATC1L	0.43	0.0082	0.069
MMF	Th1	SPATS2	0.13	0.17	0.38
MMF	Th1	SPATS2L	-0.44	0.045	0.18
MMF	Th1	SPC24	-1.2	0.0006	0.019
MMF	Th1	SPC25	-1.3	0.00045	0.017
MMF	Th1	SPCS1	0.015	0.74	0.86
MMF	Th1	SPCS2	-0.13	0.021	0.12
MMF	Th1	SPCS3	-0.19	0.0012	0.026
MMF	Th1	SPDL1	-0.53	0.00047	0.017
MMF	Th1	SPDYE1	0.065	0.66	0.81
MMF	Th1	SPDYE3	-0.036	0.75	0.87
MMF	Th1	SPDYE5	0.033	0.84	0.92
MMF	Th1	SPDYE6	0.19	0.36	0.57
MMF	Th1	SPECC1	-0.045	0.82	0.91
MMF	Th1	SPECC1L	0.11	0.27	0.49
MMF	Th1	SPEF2	0.25	0.18	0.38
MMF	Th1	SPEG	0.47	0.11	0.29
MMF	Th1	SPEN	0.095	0.042	0.17
MMF	Th1	SPG11	0.21	0.0076	0.065
MMF	Th1	SPG20	0.3	0.067	0.22
MMF	Th1	SPG21	-0.033	0.45	0.65
MMF	Th1	SPG7	0.012	0.81	0.91
MMF	Th1	SPHK1	-0.52	0.12	0.31
MMF	Th1	SPHK2	-0.091	0.2	0.41
MMF	Th1	SPICE1	-0.025	0.76	0.87
MMF	Th1	SPIDR	0.0071	0.88	0.94
MMF	Th1	SPIN1	0.11	0.21	0.43
MMF	Th1	SPIN2B	0.16	0.037	0.16
MMF	Th1	SPIN3	0.3	0.019	0.11
MMF	Th1	SPIN4	-0.49	0.002	0.033
MMF	Th1	SPINK2	0.2	0.59	0.76
MMF	Th1	SPINT1	0.48	0.014	0.092
MMF	Th1	SPINT2	0.47	0.026	0.13
MMF	Th1	SPIRE1	0.23	0.46	0.66
MMF	Th1	SPIRE2	0.42	0.15	0.34
MMF	Th1	SPN	-0.12	0.051	0.19
MMF	Th1	SPNS1	0.025	0.69	0.83
MMF	Th1	SPNS3	0.18	0.15	0.35
MMF	Th1	SPOCK2	-0.097	0.15	0.34
MMF	Th1	SPON1	0.18	0.54	0.73
MMF	Th1	SPON2	-1.3	0.00053	0.018
MMF	Th1	SPOP	0.019	0.63	0.79
MMF	Th1	SPOPL	-0.093	0.4	0.61
MMF	Th1	SPPL2A	-0.13	0.069	0.22
MMF	Th1	SPPL2B	0.04	0.57	0.74
MMF	Th1	SPPL3	0.03	0.55	0.73
MMF	Th1	SPRED2	-0.1	0.65	0.8
MMF	Th1	SPRN	0.072	0.74	0.86
MMF	Th1	SPRTN	0.0067	0.9	0.95
MMF	Th1	SPRY1	0.5	0.087	0.25
MMF	Th1	SPRYD3	0.085	0.22	0.43
MMF	Th1	SPRYD4	0.024	0.82	0.91
MMF	Th1	SPRYD7	0.26	0.056	0.2
MMF	Th1	SPSB1	-0.31	0.1	0.27
MMF	Th1	SPSB2	-0.16	0.37	0.59
MMF	Th1	SPSB3	0.09	0.21	0.42
MMF	Th1	SPTAN1	0.055	0.59	0.76
MMF	Th1	SPTB	0.094	0.68	0.82
MMF	Th1	SPTBN1	-0.27	0.035	0.15
MMF	Th1	SPTBN5	0.62	0.016	0.098
MMF	Th1	SPTLC1	-0.041	0.34	0.56
MMF	Th1	SPTLC2	-0.12	0.087	0.25
MMF	Th1	SPTSSA	-0.2	0.054	0.19
MMF	Th1	SPTSSB	-0.016	0.97	0.99
MMF	Th1	SPTY2D1	-0.14	0.018	0.11
MMF	Th1	SQLE	-0.0029	0.98	0.99
MMF	Th1	SQRDL	-0.2	0.0093	0.073
MMF	Th1	SQSTM1	0.07	0.18	0.39
MMF	Th1	SRA1	-0.22	0.0053	0.054
MMF	Th1	SRBD1	-0.028	0.63	0.79
MMF	Th1	SRCAP	-0.064	0.42	0.63
MMF	Th1	SRD5A1	-0.19	0.077	0.24
MMF	Th1	SRD5A3	-0.6	8.00E-05	0.009
MMF	Th1	SREBF1	0.12	0.25	0.47
MMF	Th1	SREBF2	0.011	0.87	0.93
MMF	Th1	SREK1	-0.036	0.43	0.63
MMF	Th1	SREK1IP1	0.033	0.6	0.77
MMF	Th1	SRF	-0.39	3.00E-05	0.0082
MMF	Th1	SRFBP1	-0.036	0.54	0.73
MMF	Th1	SRGAP2	-0.24	0.062	0.21
MMF	Th1	SRGAP2B	-0.096	0.41	0.62
MMF	Th1	SRGAP2C	0.044	0.68	0.82
MMF	Th1	SRGAP3	0.37	0.29	0.51
MMF	Th1	SRGN	-0.037	0.69	0.83
MMF	Th1	SRI	-0.06	0.29	0.51
MMF	Th1	SRM	-0.15	0.054	0.19
MMF	Th1	SRP14	-0.043	0.39	0.6
MMF	Th1	SRP14-AS1	0.28	0.011	0.082
MMF	Th1	SRP19	-0.025	0.6	0.77
MMF	Th1	SRP54	-0.13	0.034	0.15
MMF	Th1	SRP68	-0.11	0.025	0.13
MMF	Th1	SRP72	-0.047	0.25	0.46
MMF	Th1	SRP9	-0.042	0.47	0.67
MMF	Th1	SRPK1	-0.2	0.0013	0.026
MMF	Th1	SRPK2	-0.15	0.011	0.08
MMF	Th1	SRPR	-0.034	0.41	0.62
MMF	Th1	SRPRB	-0.12	0.013	0.086
MMF	Th1	SRR	-0.27	0.033	0.15
MMF	Th1	SRRD	-0.06	0.28	0.5
MMF	Th1	SRRM1	0.064	0.098	0.27
MMF	Th1	SRRM2	0.067	0.34	0.56
MMF	Th1	SRRM5	0.084	0.8	0.9
MMF	Th1	SRRT	-0.21	0.0012	0.026
MMF	Th1	SRSF1	-0.13	0.018	0.11
MMF	Th1	SRSF10	-0.12	0.0085	0.07
MMF	Th1	SRSF11	0.1	0.011	0.082
MMF	Th1	SRSF12	-0.025	0.93	0.97
MMF	Th1	SRSF2	0.019	0.66	0.81
MMF	Th1	SRSF3	-0.13	0.006	0.058
MMF	Th1	SRSF4	-0.13	0.0048	0.052
MMF	Th1	SRSF5	0.21	0.0005	0.018
MMF	Th1	SRSF6	0.14	0.014	0.092
MMF	Th1	SRSF7	-0.0011	0.98	0.99
MMF	Th1	SRSF8	0.21	0.00062	0.019
MMF	Th1	SRSF9	-0.12	0.061	0.21
MMF	Th1	SRXN1	-0.2	0.087	0.25
MMF	Th1	SS18	-0.065	0.19	0.4
MMF	Th1	SS18L1	0.038	0.75	0.86
MMF	Th1	SS18L2	-0.041	0.5	0.69
MMF	Th1	SSB	0.03	0.53	0.71
MMF	Th1	SSBP1	-0.11	0.037	0.16
MMF	Th1	SSBP2	0.29	0.037	0.16
MMF	Th1	SSBP3	-0.4	0.0034	0.042
MMF	Th1	SSBP3-AS1	0.23	0.28	0.5
MMF	Th1	SSBP4	-0.095	0.22	0.44
MMF	Th1	SSFA2	-0.071	0.47	0.67
MMF	Th1	SSH1	-0.1	0.24	0.45
MMF	Th1	SSH2	0.03	0.73	0.85
MMF	Th1	SSH3	0.19	0.1	0.28
MMF	Th1	SSNA1	-0.23	0.0017	0.03
MMF	Th1	SSR1	-0.032	0.44	0.64
MMF	Th1	SSR2	-0.035	0.43	0.64
MMF	Th1	SSR3	-0.08	0.093	0.26
MMF	Th1	SSR4	0.022	0.74	0.86
MMF	Th1	SSR4P1	-0.19	0.44	0.64
MMF	Th1	SSRP1	-0.24	0.0016	0.029
MMF	Th1	SSSCA1	-0.12	0.11	0.29
MMF	Th1	SSSCA1-AS1	0.14	0.38	0.59
MMF	Th1	SSTR3	-0.0044	0.99	0.99
MMF	Th1	SSU72	0.0064	0.9	0.95
MMF	Th1	SSX2IP	-0.054	0.56	0.74
MMF	Th1	ST13	0.075	0.049	0.19
MMF	Th1	ST20	-0.17	0.4	0.61
MMF	Th1	ST20-AS1	0.03	0.82	0.91
MMF	Th1	ST3GAL1	0.16	0.022	0.12
MMF	Th1	ST3GAL2	0.024	0.71	0.84
MMF	Th1	ST3GAL3	0.064	0.54	0.72
MMF	Th1	ST3GAL4	-0.26	0.043	0.17
MMF	Th1	ST3GAL4-AS1	-0.22	0.12	0.31
MMF	Th1	ST3GAL5	0.061	0.35	0.56
MMF	Th1	ST5	0.28	0.64	0.8
MMF	Th1	ST6GAL1	0.13	0.049	0.19
MMF	Th1	ST6GALNAC1	0.15	0.61	0.78
MMF	Th1	ST6GALNAC2	0.18	0.5	0.69
MMF	Th1	ST6GALNAC3	0.39	0.16	0.36
MMF	Th1	ST6GALNAC4	-0.06	0.65	0.8
MMF	Th1	ST6GALNAC6	0.041	0.73	0.85
MMF	Th1	ST7	-0.69	8.30E-07	0.0018
MMF	Th1	ST7L	0.025	0.75	0.87
MMF	Th1	ST8SIA1	0.21	0.2	0.41
MMF	Th1	ST8SIA4	-0.16	0.024	0.12
MMF	Th1	ST8SIA6	-0.31	0.28	0.5
MMF	Th1	STAC	-0.83	0.11	0.3
MMF	Th1	STAC3	0.13	0.64	0.8
MMF	Th1	STAG1	-0.12	0.1	0.28
MMF	Th1	STAG2	-0.024	0.67	0.82
MMF	Th1	STAG3	-0.17	0.37	0.58
MMF	Th1	STAG3L1	0.11	0.38	0.59
MMF	Th1	STAG3L2	0.18	0.029	0.14
MMF	Th1	STAG3L3	0.23	0.038	0.16
MMF	Th1	STAG3L4	0.17	0.018	0.11
MMF	Th1	STAG3L5P-PVRIG2P-PILRB	0.14	0.18	0.38
MMF	Th1	STAM	-0.083	0.35	0.57
MMF	Th1	STAM2	-0.091	0.32	0.53
MMF	Th1	STAMBP	-0.0045	0.92	0.96
MMF	Th1	STAMBPL1	0.076	0.25	0.46
MMF	Th1	STAP1	-0.17	0.37	0.59
MMF	Th1	STAP2	-0.0042	0.98	0.99
MMF	Th1	STARD10	0.12	0.34	0.55
MMF	Th1	STARD13	-1.2	0.0064	0.06
MMF	Th1	STARD3	0.0055	0.89	0.95
MMF	Th1	STARD3NL	-0.13	0.031	0.14
MMF	Th1	STARD4	0.032	0.74	0.86
MMF	Th1	STARD5	0.25	0.018	0.11
MMF	Th1	STARD7	-0.17	0.0041	0.047
MMF	Th1	STARD7-AS1	0.022	0.86	0.93
MMF	Th1	STARD9	0.58	0.0031	0.041
MMF	Th1	STAT1	0.073	0.49	0.69
MMF	Th1	STAT2	-0.063	0.47	0.67
MMF	Th1	STAT3	0.068	0.1	0.28
MMF	Th1	STAT4	0.096	0.14	0.34
MMF	Th1	STAT5A	0.069	0.16	0.37
MMF	Th1	STAT5B	0.061	0.27	0.49
MMF	Th1	STAT6	0.017	0.77	0.88
MMF	Th1	STAU1	0.00093	0.98	0.99
MMF	Th1	STAU2	-0.021	0.72	0.85
MMF	Th1	STBD1	-0.081	0.71	0.84
MMF	Th1	STIL	-1.1	0.00043	0.017
MMF	Th1	STIM1	-0.054	0.37	0.58
MMF	Th1	STIM2	0.057	0.18	0.39
MMF	Th1	STIP1	-0.18	0.015	0.094
MMF	Th1	STK10	-0.11	0.058	0.2
MMF	Th1	STK11	0.0026	0.96	0.98
MMF	Th1	STK11IP	-0.19	0.0091	0.072
MMF	Th1	STK16	-0.17	0.033	0.15
MMF	Th1	STK17A	-0.067	0.25	0.47
MMF	Th1	STK17B	0.11	0.033	0.15
MMF	Th1	STK19	-0.001	0.99	0.99
MMF	Th1	STK24	-0.086	0.039	0.16
MMF	Th1	STK25	0.044	0.29	0.51
MMF	Th1	STK26	0.025	0.65	0.8
MMF	Th1	STK3	0.21	0.17	0.37
MMF	Th1	STK32C	0.31	0.055	0.2
MMF	Th1	STK33	0.42	0.31	0.53
MMF	Th1	STK35	-0.11	0.099	0.27
MMF	Th1	STK36	-0.056	0.51	0.7
MMF	Th1	STK38	-0.024	0.59	0.76
MMF	Th1	STK38L	-0.0058	0.93	0.97
MMF	Th1	STK39	-0.2	0.017	0.1
MMF	Th1	STK4	0.087	0.057	0.2
MMF	Th1	STK40	-0.16	0.0026	0.038
MMF	Th1	STKLD1	0.25	0.33	0.55
MMF	Th1	STMN1	-1.1	5.80E-05	0.0085
MMF	Th1	STMN3	0.19	0.13	0.32
MMF	Th1	STOM	0.13	0.084	0.25
MMF	Th1	STOML1	-0.021	0.81	0.9
MMF	Th1	STOML2	-0.16	0.02	0.11
MMF	Th1	STOX1	-0.53	0.23	0.45
MMF	Th1	STPG1	-0.079	0.48	0.68
MMF	Th1	STRA13	-0.23	0.018	0.1
MMF	Th1	STRADA	0.029	0.5	0.69
MMF	Th1	STRADB	0.2	0.05	0.19
MMF	Th1	STRAP	-0.11	0.056	0.2
MMF	Th1	STRBP	0.069	0.33	0.55
MMF	Th1	STRIP1	-0.0047	0.92	0.96
MMF	Th1	STRIP2	-1.1	0.0015	0.028
MMF	Th1	STRN	-0.16	0.039	0.16
MMF	Th1	STRN3	0.29	0.0053	0.054
MMF	Th1	STRN4	-0.1	0.081	0.24
MMF	Th1	STS	-0.34	0.04	0.16
MMF	Th1	STT3A	-0.17	0.0054	0.054
MMF	Th1	STT3B	0.034	0.56	0.74
MMF	Th1	STUB1	0.032	0.67	0.81
MMF	Th1	STX10	-0.014	0.77	0.88
MMF	Th1	STX11	-0.23	0.024	0.13
MMF	Th1	STX12	0.091	0.068	0.22
MMF	Th1	STX16	0.22	0.0058	0.057
MMF	Th1	STX17	0.084	0.06	0.21
MMF	Th1	STX18	-0.077	0.19	0.4
MMF	Th1	STX18-AS1	-0.031	0.8	0.9
MMF	Th1	STX1A	0.25	0.14	0.34
MMF	Th1	STX2	0.36	4.30E-05	0.0085
MMF	Th1	STX3	0.0069	0.97	0.99
MMF	Th1	STX4	0.035	0.51	0.7
MMF	Th1	STX5	0.0092	0.88	0.94
MMF	Th1	STX6	-0.088	0.11	0.29
MMF	Th1	STX7	-0.049	0.51	0.7
MMF	Th1	STX8	0.058	0.32	0.54
MMF	Th1	STXBP1	-0.056	0.82	0.91
MMF	Th1	STXBP2	-0.14	0.025	0.13
MMF	Th1	STXBP3	0.073	0.13	0.32
MMF	Th1	STXBP4	0.1	0.42	0.63
MMF	Th1	STXBP5	0.013	0.89	0.94
MMF	Th1	STXBP5-AS1	0.0018	1	1
MMF	Th1	STYX	0.11	0.11	0.29
MMF	Th1	STYXL1	-0.17	0.057	0.2
MMF	Th1	SUB1	-0.28	0.0048	0.051
MMF	Th1	SUCLA2	-0.18	0.017	0.1
MMF	Th1	SUCLG1	-0.2	0.0054	0.054
MMF	Th1	SUCLG2	0.086	0.15	0.35
MMF	Th1	SUCLG2-AS1	0.12	0.52	0.71
MMF	Th1	SUCO	0.056	0.31	0.53
MMF	Th1	SUDS3	-0.1	0.11	0.29
MMF	Th1	SUFU	-0.04	0.57	0.75
MMF	Th1	SUGP1	-0.0045	0.92	0.96
MMF	Th1	SUGP2	-5.90E-05	1	1
MMF	Th1	SUGT1	-0.091	0.086	0.25
MMF	Th1	SUGT1P3	0.17	0.28	0.5
MMF	Th1	SULF2	0.53	0.054	0.19
MMF	Th1	SULT1A1	-0.17	0.12	0.31
MMF	Th1	SULT1B1	0.22	0.31	0.53
MMF	Th1	SULT2B1	0.041	0.86	0.93
MMF	Th1	SUMF1	0.066	0.44	0.65
MMF	Th1	SUMF2	0.047	0.34	0.56
MMF	Th1	SUMO1	-0.16	0.034	0.15
MMF	Th1	SUMO1P3	0.076	0.67	0.81
MMF	Th1	SUMO2	-0.065	0.28	0.5
MMF	Th1	SUMO3	-0.038	0.5	0.69
MMF	Th1	SUMO4	0.44	0.019	0.11
MMF	Th1	SUN1	0.2	0.021	0.12
MMF	Th1	SUN2	-0.00099	0.99	0.99
MMF	Th1	SUOX	-0.059	0.8	0.9
MMF	Th1	SUPT16H	-0.14	0.026	0.13
MMF	Th1	SUPT20H	0.0065	0.88	0.94
MMF	Th1	SUPT3H	0.21	0.035	0.15
MMF	Th1	SUPT4H1	-0.14	0.013	0.086
MMF	Th1	SUPT5H	-0.013	0.75	0.87
MMF	Th1	SUPT6H	-0.036	0.73	0.86
MMF	Th1	SUPT7L	0.031	0.44	0.65
MMF	Th1	SUPV3L1	-0.025	0.68	0.82
MMF	Th1	SURF1	-0.031	0.63	0.79
MMF	Th1	SURF2	0.039	0.57	0.75
MMF	Th1	SURF4	-0.14	0.0033	0.042
MMF	Th1	SURF6	0.069	0.29	0.51
MMF	Th1	SUSD1	0.029	0.78	0.88
MMF	Th1	SUSD3	0.18	0.024	0.13
MMF	Th1	SUSD4	-0.31	0.19	0.4
MMF	Th1	SUSD6	0.079	0.22	0.43
MMF	Th1	SUV39H1	-0.22	0.014	0.091
MMF	Th1	SUV39H2	-0.64	0.00021	0.012
MMF	Th1	SUV420H1	0.12	0.015	0.095
MMF	Th1	SUV420H2	-0.16	0.13	0.32
MMF	Th1	SUZ12	-0.1	0.087	0.25
MMF	Th1	SUZ12P1	0.18	0.013	0.087
MMF	Th1	SV2A	0.4	0.044	0.17
MMF	Th1	SVBP	0.024	0.75	0.87
MMF	Th1	SVIL	0.33	0.056	0.2
MMF	Th1	SVIL-AS1	0.16	0.24	0.45
MMF	Th1	SVILP1	0.1	0.56	0.73
MMF	Th1	SVIP	0.32	0.0024	0.036
MMF	Th1	SWAP70	0.25	0.052	0.19
MMF	Th1	SWI5	0.076	0.29	0.51
MMF	Th1	SWSAP1	-0.092	0.22	0.43
MMF	Th1	SWT1	0.15	0.23	0.44
MMF	Th1	SYAP1	-0.095	0.1	0.28
MMF	Th1	SYCE1L	0.2	0.29	0.51
MMF	Th1	SYCE2	-0.77	0.00041	0.016
MMF	Th1	SYCP2	0.065	0.73	0.86
MMF	Th1	SYDE2	0.45	0.03	0.14
MMF	Th1	SYF2	0.023	0.69	0.83
MMF	Th1	SYMPK	-0.058	0.61	0.77
MMF	Th1	SYNCRIP	-0.13	0.017	0.1
MMF	Th1	SYNE1	0.026	0.75	0.87
MMF	Th1	SYNE2	0.22	0.0013	0.027
MMF	Th1	SYNE3	0.11	0.27	0.49
MMF	Th1	SYNE4	0.047	0.76	0.87
MMF	Th1	SYNGAP1	0.3	0.045	0.18
MMF	Th1	SYNGR1	0.18	0.38	0.59
MMF	Th1	SYNGR2	0.055	0.35	0.57
MMF	Th1	SYNGR3	-0.049	0.85	0.92
MMF	Th1	SYNJ1	-0.013	0.86	0.93
MMF	Th1	SYNJ2	0.15	0.15	0.35
MMF	Th1	SYNJ2BP	0.1	0.23	0.45
MMF	Th1	SYNM	-0.13	0.73	0.86
MMF	Th1	SYNPO2	0.31	0.027	0.13
MMF	Th1	SYNRG	0.012	0.83	0.91
MMF	Th1	SYPL1	0.095	0.19	0.4
MMF	Th1	SYS1	0.026	0.68	0.83
MMF	Th1	SYT11	-0.086	0.5	0.7
MMF	Th1	SYTL1	0.14	0.044	0.17
MMF	Th1	SYTL2	-0.24	0.086	0.25
MMF	Th1	SYTL3	0.0067	0.96	0.98
MMF	Th1	SYVN1	0.011	0.88	0.94
MMF	Th1	SZRD1	-0.16	0.014	0.092
MMF	Th1	SZT2	0.06	0.54	0.72
MMF	Th1	TAB1	0.034	0.63	0.79
MMF	Th1	TAB2	0.25	0.014	0.092
MMF	Th1	TAB3	0.081	0.47	0.67
MMF	Th1	TACC1	-0.11	0.029	0.14
MMF	Th1	TACC3	-0.044	0.52	0.71
MMF	Th1	TACO1	0.00013	1	1
MMF	Th1	TADA1	-0.015	0.8	0.9
MMF	Th1	TADA2A	-0.044	0.5	0.69
MMF	Th1	TADA2B	0.033	0.53	0.71
MMF	Th1	TADA3	-0.26	0.00023	0.013
MMF	Th1	TAF1	-0.013	0.9	0.95
MMF	Th1	TAF10	-0.098	0.12	0.31
MMF	Th1	TAF11	-0.032	0.53	0.71
MMF	Th1	TAF12	-0.11	0.071	0.23
MMF	Th1	TAF13	0.096	0.63	0.79
MMF	Th1	TAF15	0.045	0.66	0.81
MMF	Th1	TAF1A	0.12	0.17	0.37
MMF	Th1	TAF1A-AS1	-0.15	0.46	0.67
MMF	Th1	TAF1B	-0.24	0.0028	0.039
MMF	Th1	TAF1C	0.045	0.51	0.7
MMF	Th1	TAF1D	0.11	0.058	0.2
MMF	Th1	TAF2	-0.0044	0.93	0.97
MMF	Th1	TAF3	0.16	0.0018	0.031
MMF	Th1	TAF4	0.032	0.76	0.87
MMF	Th1	TAF4B	0.13	0.25	0.47
MMF	Th1	TAF5	-0.18	0.012	0.086
MMF	Th1	TAF5L	-0.23	0.16	0.37
MMF	Th1	TAF6	-0.11	0.03	0.14
MMF	Th1	TAF6L	-0.025	0.73	0.85
MMF	Th1	TAF7	0.14	0.017	0.1
MMF	Th1	TAF8	-0.063	0.27	0.48
MMF	Th1	TAF9	-0.0049	0.93	0.96
MMF	Th1	TAF9B	0.016	0.82	0.91
MMF	Th1	TAGAP	0.11	0.14	0.33
MMF	Th1	TAGLN	-0.011	0.96	0.98
MMF	Th1	TAGLN2	-0.11	0.09	0.26
MMF	Th1	TALDO1	-0.29	0.0017	0.03
MMF	Th1	TAMM41	0.1	0.18	0.38
MMF	Th1	TANC2	0.37	0.091	0.26
MMF	Th1	TANGO2	-0.052	0.29	0.51
MMF	Th1	TANGO6	-0.056	0.42	0.63
MMF	Th1	TANK	-0.022	0.71	0.85
MMF	Th1	TAOK1	0.15	0.08	0.24
MMF	Th1	TAOK2	-0.27	0.0042	0.048
MMF	Th1	TAOK3	0.038	0.27	0.49
MMF	Th1	TAP1	-0.13	0.11	0.3
MMF	Th1	TAP2	-0.23	0.095	0.27
MMF	Th1	TAPBP	-0.043	0.35	0.57
MMF	Th1	TAPBPL	0.047	0.48	0.67
MMF	Th1	TAPT1	0.051	0.34	0.56
MMF	Th1	TAPT1-AS1	0.33	0.06	0.21
MMF	Th1	TARBP1	0.031	0.66	0.81
MMF	Th1	TARBP2	-0.046	0.39	0.6
MMF	Th1	TARDBP	-0.014	0.72	0.85
MMF	Th1	TARP	-0.074	0.61	0.77
MMF	Th1	TARS	-0.24	0.0046	0.05
MMF	Th1	TARS2	-0.073	0.17	0.37
MMF	Th1	TARSL2	0.1	0.18	0.39
MMF	Th1	TAS2R5	0.043	0.89	0.95
MMF	Th1	TASP1	0.17	0.0092	0.073
MMF	Th1	TATDN1	0.12	0.066	0.22
MMF	Th1	TATDN2	-0.15	0.048	0.18
MMF	Th1	TATDN3	-6.30E-05	1	1
MMF	Th1	TAX1BP1	0.071	0.092	0.26
MMF	Th1	TAZ	0.19	0.0012	0.025
MMF	Th1	TBC1D1	-0.2	0.008	0.068
MMF	Th1	TBC1D10A	0.035	0.57	0.74
MMF	Th1	TBC1D10B	-0.2	0.0098	0.075
MMF	Th1	TBC1D10C	-0.013	0.8	0.9
MMF	Th1	TBC1D13	0.075	0.19	0.39
MMF	Th1	TBC1D14	0.028	0.6	0.76
MMF	Th1	TBC1D15	-0.085	0.13	0.32
MMF	Th1	TBC1D16	0.13	0.55	0.73
MMF	Th1	TBC1D17	0.071	0.23	0.44
MMF	Th1	TBC1D19	0.21	0.03	0.14
MMF	Th1	TBC1D2	0.043	0.61	0.77
MMF	Th1	TBC1D20	0.043	0.29	0.51
MMF	Th1	TBC1D22A	-0.018	0.73	0.86
MMF	Th1	TBC1D22A-AS1	0.027	0.91	0.95
MMF	Th1	TBC1D22B	-0.082	0.2	0.41
MMF	Th1	TBC1D23	-0.032	0.52	0.71
MMF	Th1	TBC1D24	0.049	0.72	0.85
MMF	Th1	TBC1D25	0.0044	0.94	0.97
MMF	Th1	TBC1D2B	-0.0054	0.94	0.97
MMF	Th1	TBC1D31	-0.12	0.15	0.35
MMF	Th1	TBC1D32	0.21	0.072	0.23
MMF	Th1	TBC1D4	0.14	0.21	0.43
MMF	Th1	TBC1D5	-0.056	0.43	0.63
MMF	Th1	TBC1D7	-0.33	0.005	0.053
MMF	Th1	TBC1D8	-0.13	0.48	0.68
MMF	Th1	TBC1D8B	-0.58	0.086	0.25
MMF	Th1	TBC1D9B	0.018	0.76	0.87
MMF	Th1	TBCA	-0.15	0.055	0.2
MMF	Th1	TBCB	-0.07	0.27	0.48
MMF	Th1	TBCC	-0.06	0.24	0.45
MMF	Th1	TBCCD1	-0.042	0.45	0.65
MMF	Th1	TBCD	0.052	0.38	0.59
MMF	Th1	TBCE	-0.054	0.42	0.62
MMF	Th1	TBCEL	-0.29	0.025	0.13
MMF	Th1	TBCK	0.024	0.72	0.85
MMF	Th1	TBK1	-0.17	0.013	0.087
MMF	Th1	TBKBP1	0.019	0.92	0.96
MMF	Th1	TBL1X	-0.1	0.11	0.29
MMF	Th1	TBL1XR1	-0.032	0.55	0.73
MMF	Th1	TBL2	-0.095	0.11	0.3
MMF	Th1	TBL3	-0.044	0.42	0.63
MMF	Th1	TBP	0.049	0.23	0.44
MMF	Th1	TBPL1	0.048	0.27	0.48
MMF	Th1	TBRG1	0.13	0.0035	0.043
MMF	Th1	TBRG4	-0.059	0.18	0.39
MMF	Th1	TBX19	0.28	0.064	0.21
MMF	Th1	TBX21	-0.4	0.0048	0.051
MMF	Th1	TBXA2R	-0.67	0.025	0.13
MMF	Th1	TBXAS1	-0.18	0.3	0.52
MMF	Th1	TC2N	0.059	0.3	0.51
MMF	Th1	TCAF1	0.13	0.21	0.42
MMF	Th1	TCAF2	0.19	0.02	0.11
MMF	Th1	TCAIM	-0.12	0.11	0.29
MMF	Th1	TCEA1	-0.13	0.016	0.099
MMF	Th1	TCEA2	0.24	0.023	0.12
MMF	Th1	TCEA3	0.63	0.0012	0.026
MMF	Th1	TCEAL1	0.1	0.5	0.69
MMF	Th1	TCEAL3	0.17	0.46	0.66
MMF	Th1	TCEAL4	0.11	0.51	0.7
MMF	Th1	TCEAL8	0.044	0.44	0.64
MMF	Th1	TCEANC	0.04	0.56	0.74
MMF	Th1	TCEANC2	-0.00033	1	1
MMF	Th1	TCEB1	-0.16	0.06	0.21
MMF	Th1	TCEB2	-0.16	0.083	0.25
MMF	Th1	TCEB3	-0.11	0.025	0.13
MMF	Th1	TCEB3-AS1	0.14	0.29	0.51
MMF	Th1	TCERG1	-0.0011	0.98	0.99
MMF	Th1	TCF12	-0.017	0.74	0.86
MMF	Th1	TCF19	-0.72	4.40E-05	0.0085
MMF	Th1	TCF20	-0.11	0.37	0.58
MMF	Th1	TCF25	0.054	0.3	0.52
MMF	Th1	TCF3	-0.15	0.044	0.17
MMF	Th1	TCF7	0.15	0.075	0.23
MMF	Th1	TCF7L1	0.22	0.31	0.53
MMF	Th1	TCF7L2	0.015	0.95	0.98
MMF	Th1	TCFL5	-0.087	0.43	0.64
MMF	Th1	TCHP	-0.022	0.65	0.8
MMF	Th1	TCIRG1	0.058	0.32	0.54
MMF	Th1	TCL6	-0.16	0.67	0.82
MMF	Th1	TCN2	0.12	0.59	0.76
MMF	Th1	TCOF1	-0.17	0.0057	0.056
MMF	Th1	TCP1	-0.18	0.0082	0.069
MMF	Th1	TCP11L1	-0.032	0.73	0.85
MMF	Th1	TCP11L2	0.13	0.17	0.38
MMF	Th1	TCTA	0.19	0.0024	0.036
MMF	Th1	TCTEX1D2	-0.29	0.039	0.16
MMF	Th1	TCTEX1D4	0.22	0.42	0.63
MMF	Th1	TCTN1	-0.014	0.9	0.95
MMF	Th1	TCTN2	0.19	0.28	0.49
MMF	Th1	TCTN3	0.073	0.19	0.39
MMF	Th1	TDG	-0.12	0.069	0.22
MMF	Th1	TDP1	-0.015	0.74	0.86
MMF	Th1	TDP2	-0.11	0.016	0.099
MMF	Th1	TDRD1	-0.95	0.11	0.29
MMF	Th1	TDRD3	-0.059	0.36	0.57
MMF	Th1	TDRD7	0.047	0.6	0.76
MMF	Th1	TDRD9	0.46	0.37	0.59
MMF	Th1	TDRKH	0.0041	0.96	0.98
MMF	Th1	TEC	0.35	0.053	0.19
MMF	Th1	TECPR1	0.091	0.38	0.59
MMF	Th1	TECPR2	-0.11	0.31	0.53
MMF	Th1	TECR	-0.0051	0.92	0.96
MMF	Th1	TEF	-0.02	0.87	0.94
MMF	Th1	TEFM	0.092	0.071	0.23
MMF	Th1	TEKT4P2	0.12	0.76	0.87
MMF	Th1	TELO2	-0.045	0.53	0.72
MMF	Th1	TENM1	0.3	0.09	0.26
MMF	Th1	TEP1	-0.11	0.35	0.56
MMF	Th1	TEPP	-0.13	0.74	0.86
MMF	Th1	TERF1	-0.059	0.29	0.51
MMF	Th1	TERF2	-0.08	0.043	0.17
MMF	Th1	TERF2IP	-0.0072	0.83	0.91
MMF	Th1	TES	-0.051	0.22	0.43
MMF	Th1	TESC	-0.43	0.014	0.09
MMF	Th1	TESK1	-0.027	0.76	0.87
MMF	Th1	TESK2	0.24	0.038	0.16
MMF	Th1	TESPA1	0.14	0.089	0.26
MMF	Th1	TET1	-0.34	0.022	0.12
MMF	Th1	TET2	-0.067	0.44	0.65
MMF	Th1	TET3	-0.039	0.73	0.86
MMF	Th1	TEX10	-0.13	0.022	0.12
MMF	Th1	TEX14	0.013	0.97	0.99
MMF	Th1	TEX2	0.0036	0.97	0.99
MMF	Th1	TEX261	-0.075	0.12	0.3
MMF	Th1	TEX264	-0.034	0.47	0.67
MMF	Th1	TEX30	-0.32	0.0068	0.062
MMF	Th1	TFAM	-0.12	0.023	0.12
MMF	Th1	TFAP2E	0.37	0.049	0.18
MMF	Th1	TFAP4	-0.13	0.52	0.71
MMF	Th1	TFB1M	0.054	0.31	0.53
MMF	Th1	TFB2M	-0.18	0.00049	0.017
MMF	Th1	TFCP2	-0.021	0.81	0.9
MMF	Th1	TFDP1	-0.44	0.0015	0.028
MMF	Th1	TFDP2	-0.071	0.32	0.54
MMF	Th1	TFE3	-0.063	0.39	0.6
MMF	Th1	TFEB	-0.19	0.15	0.35
MMF	Th1	TFG	-0.06	0.17	0.37
MMF	Th1	TFIP11	-0.18	0.0053	0.054
MMF	Th1	TFPT	-0.15	0.085	0.25
MMF	Th1	TFR2	-0.12	0.29	0.51
MMF	Th1	TFRC	-0.19	0.087	0.25
MMF	Th1	TG	0.22	0.43	0.63
MMF	Th1	TGDS	0.09	0.13	0.32
MMF	Th1	TGFA	0.1	0.82	0.91
MMF	Th1	TGFB1	0.045	0.55	0.73
MMF	Th1	TGFB3	0.19	0.44	0.65
MMF	Th1	TGFBI	0.22	0.53	0.72
MMF	Th1	TGFBR1	0.035	0.78	0.89
MMF	Th1	TGFBR2	0.033	0.64	0.8
MMF	Th1	TGFBR3	-0.35	0.0081	0.068
MMF	Th1	TGFBRAP1	-0.028	0.56	0.74
MMF	Th1	TGIF1	0.19	0.062	0.21
MMF	Th1	TGIF2	-0.034	0.65	0.8
MMF	Th1	TGM1	0.31	0.17	0.38
MMF	Th1	TGOLN2	0.068	0.27	0.49
MMF	Th1	TGS1	0.01	0.83	0.91
MMF	Th1	THADA	0.016	0.83	0.91
MMF	Th1	THAP1	0.0018	0.97	0.99
MMF	Th1	THAP11	0.022	0.65	0.8
MMF	Th1	THAP2	0.029	0.74	0.86
MMF	Th1	THAP3	-0.068	0.29	0.51
MMF	Th1	THAP4	-0.089	0.12	0.3
MMF	Th1	THAP5	0.054	0.62	0.78
MMF	Th1	THAP6	-0.0001	1	1
MMF	Th1	THAP7	0.098	0.21	0.42
MMF	Th1	THAP7-AS1	0.2	0.29	0.5
MMF	Th1	THAP8	-0.14	0.11	0.3
MMF	Th1	THAP9	-0.13	0.32	0.54
MMF	Th1	THAP9-AS1	0.033	0.68	0.82
MMF	Th1	THBS1	-0.38	0.33	0.55
MMF	Th1	THBS3	0.34	0.0016	0.029
MMF	Th1	THBS4	0.14	0.47	0.67
MMF	Th1	THEM4	0.17	0.038	0.16
MMF	Th1	THEM5	-0.23	0.16	0.36
MMF	Th1	THEM6	-0.22	0.013	0.089
MMF	Th1	THEMIS	-0.19	0.014	0.094
MMF	Th1	THEMIS2	-0.071	0.66	0.81
MMF	Th1	THG1L	-0.0016	0.99	0.99
MMF	Th1	THNSL1	0.026	0.81	0.9
MMF	Th1	THOC1	0.016	0.73	0.85
MMF	Th1	THOC2	0.078	0.063	0.21
MMF	Th1	THOC3	-0.35	0.00098	0.024
MMF	Th1	THOC5	-0.23	0.00041	0.016
MMF	Th1	THOC6	-0.12	0.065	0.22
MMF	Th1	THOC7	-0.17	0.011	0.079
MMF	Th1	THOP1	-0.21	0.02	0.11
MMF	Th1	THRA	0.34	0.05	0.19
MMF	Th1	THRA1/BTR	0.52	0.066	0.22
MMF	Th1	THRAP3	0.0032	0.92	0.96
MMF	Th1	THRIL	-0.38	0.00051	0.018
MMF	Th1	THTPA	0.14	0.095	0.27
MMF	Th1	THUMPD1	0.094	0.04	0.16
MMF	Th1	THUMPD2	-0.013	0.87	0.93
MMF	Th1	THUMPD3	-0.069	0.2	0.41
MMF	Th1	THUMPD3-AS1	0.076	0.33	0.54
MMF	Th1	THYN1	0.022	0.55	0.73
MMF	Th1	TIA1	0.067	0.078	0.24
MMF	Th1	TIAF1	0.16	0.3	0.52
MMF	Th1	TIAL1	0.15	0.018	0.1
MMF	Th1	TIAM1	0.31	0.0089	0.071
MMF	Th1	TIAM2	-0.33	0.2	0.41
MMF	Th1	TICAM1	-0.041	0.59	0.76
MMF	Th1	TICRR	-1.5	0.00021	0.012
MMF	Th1	TIFA	-0.05	0.61	0.77
MMF	Th1	TIGAR	-0.3	0.0051	0.053
MMF	Th1	TIGD1	0.21	0.026	0.13
MMF	Th1	TIGD2	-0.3	0.039	0.16
MMF	Th1	TIGD5	-0.077	0.61	0.77
MMF	Th1	TIGD6	-0.0089	0.95	0.98
MMF	Th1	TIGD7	-0.08	0.47	0.67
MMF	Th1	TIGIT	-0.24	0.16	0.36
MMF	Th1	TIMD4	-0.46	0.053	0.19
MMF	Th1	TIMELESS	-0.73	0.00012	0.01
MMF	Th1	TIMM10	-0.29	0.0027	0.038
MMF	Th1	TIMM10B	0.0034	0.96	0.98
MMF	Th1	TIMM13	-0.23	0.026	0.13
MMF	Th1	TIMM17A	-0.27	0.0013	0.027
MMF	Th1	TIMM17B	-0.041	0.5	0.69
MMF	Th1	TIMM21	-0.039	0.45	0.66
MMF	Th1	TIMM22	0.051	0.22	0.44
MMF	Th1	TIMM23	-0.26	0.0035	0.043
MMF	Th1	TIMM23B	0.13	0.04	0.17
MMF	Th1	TIMM44	-0.081	0.16	0.36
MMF	Th1	TIMM50	-0.14	0.028	0.14
MMF	Th1	TIMM8A	0.016	0.86	0.93
MMF	Th1	TIMM8B	-0.18	0.035	0.15
MMF	Th1	TIMM9	0.078	0.22	0.43
MMF	Th1	TIMMDC1	-0.092	0.076	0.23
MMF	Th1	TIMP1	0.31	0.026	0.13
MMF	Th1	TINF2	0.027	0.41	0.62
MMF	Th1	TIPARP	0.13	0.24	0.45
MMF	Th1	TIPARP-AS1	0.59	0.0005	0.018
MMF	Th1	TIPIN	-0.63	0.0012	0.025
MMF	Th1	TIPRL	-0.25	0.0007	0.02
MMF	Th1	TIRAP	-0.027	0.72	0.85
MMF	Th1	TJAP1	0.042	0.47	0.67
MMF	Th1	TJP2	-0.37	0.022	0.12
MMF	Th1	TJP3	0.33	0.032	0.14
MMF	Th1	TK1	-1.4	7.90E-05	0.009
MMF	Th1	TK2	0.051	0.47	0.67
MMF	Th1	TKFC	-0.17	0.021	0.11
MMF	Th1	TKT	-0.31	0.00085	0.022
MMF	Th1	TKTL1	0.012	0.93	0.97
MMF	Th1	TLCD2	-0.088	0.79	0.89
MMF	Th1	TLDC1	-0.015	0.86	0.93
MMF	Th1	TLDC2	0.21	0.057	0.2
MMF	Th1	TLE1	-0.47	0.22	0.43
MMF	Th1	TLE2	0.4	0.058	0.2
MMF	Th1	TLE3	-0.07	0.48	0.68
MMF	Th1	TLE4	0.087	0.29	0.51
MMF	Th1	TLK1	0.11	0.048	0.18
MMF	Th1	TLK2	-0.061	0.16	0.36
MMF	Th1	TLN1	-0.17	0.008	0.068
MMF	Th1	TLR1	0.22	0.071	0.23
MMF	Th1	TLR2	0.086	0.83	0.91
MMF	Th1	TLR3	0.052	0.77	0.88
MMF	Th1	TLR5	-0.68	0.02	0.11
MMF	Th1	TLR6	0.2	0.39	0.6
MMF	Th1	TLR7	-0.078	0.89	0.94
MMF	Th1	TLR9	0.26	0.27	0.49
MMF	Th1	TLX2	-0.21	0.53	0.72
MMF	Th1	TM2D1	0.058	0.19	0.4
MMF	Th1	TM2D2	-0.058	0.29	0.5
MMF	Th1	TM2D3	0.046	0.45	0.66
MMF	Th1	TM6SF1	-0.37	0.27	0.49
MMF	Th1	TM7SF2	0.057	0.54	0.73
MMF	Th1	TM7SF3	-0.14	0.011	0.082
MMF	Th1	TM9SF1	-0.11	0.048	0.18
MMF	Th1	TM9SF2	-0.092	0.059	0.2
MMF	Th1	TM9SF3	-0.081	0.13	0.32
MMF	Th1	TM9SF4	-0.07	0.24	0.45
MMF	Th1	TMA16	-0.019	0.78	0.88
MMF	Th1	TMA7	-0.039	0.61	0.77
MMF	Th1	TMBIM1	0.048	0.32	0.54
MMF	Th1	TMBIM4	0.0061	0.91	0.95
MMF	Th1	TMBIM6	0.024	0.57	0.74
MMF	Th1	TMC4	0.15	0.48	0.67
MMF	Th1	TMC6	0.0093	0.86	0.93
MMF	Th1	TMC8	0.13	0.059	0.2
MMF	Th1	TMCC1	0.15	0.094	0.27
MMF	Th1	TMCC2	-0.49	0.057	0.2
MMF	Th1	TMCC3	-0.039	0.94	0.97
MMF	Th1	TMCO1	-0.073	0.12	0.31
MMF	Th1	TMCO3	0.028	0.66	0.81
MMF	Th1	TMCO4	-0.18	0.0061	0.059
MMF	Th1	TMCO6	0.014	0.79	0.89
MMF	Th1	TMED1	-0.16	0.025	0.13
MMF	Th1	TMED10	0.0071	0.91	0.96
MMF	Th1	TMED10P1	0.44	0.041	0.17
MMF	Th1	TMED2	-0.059	0.21	0.42
MMF	Th1	TMED3	-0.13	0.03	0.14
MMF	Th1	TMED4	0.03	0.79	0.89
MMF	Th1	TMED5	-0.028	0.63	0.79
MMF	Th1	TMED7	0.062	0.34	0.56
MMF	Th1	TMED8	-0.47	0.0062	0.059
MMF	Th1	TMED9	-0.099	0.34	0.56
MMF	Th1	TMEM101	-0.11	0.042	0.17
MMF	Th1	TMEM102	0.012	0.86	0.93
MMF	Th1	TMEM104	-0.05	0.47	0.67
MMF	Th1	TMEM106A	0.17	0.079	0.24
MMF	Th1	TMEM106B	0.16	0.044	0.17
MMF	Th1	TMEM106C	-0.29	0.0027	0.038
MMF	Th1	TMEM107	0.13	0.066	0.22
MMF	Th1	TMEM109	-0.11	0.036	0.15
MMF	Th1	TMEM11	-0.19	0.0021	0.034
MMF	Th1	TMEM110	-0.13	0.12	0.3
MMF	Th1	TMEM115	-0.032	0.56	0.74
MMF	Th1	TMEM116	0.13	0.074	0.23
MMF	Th1	TMEM117	0.17	0.3	0.52
MMF	Th1	TMEM119	0.99	0.0088	0.071
MMF	Th1	TMEM120A	-0.03	0.74	0.86
MMF	Th1	TMEM120B	-0.013	0.84	0.92
MMF	Th1	TMEM121	-0.13	0.57	0.74
MMF	Th1	TMEM123	0.097	0.1	0.28
MMF	Th1	TMEM126A	-0.084	0.32	0.54
MMF	Th1	TMEM126B	0.012	0.8	0.89
MMF	Th1	TMEM127	-0.076	0.086	0.25
MMF	Th1	TMEM128	0.088	0.11	0.3
MMF	Th1	TMEM129	0.068	0.27	0.49
MMF	Th1	TMEM131	-0.012	0.83	0.91
MMF	Th1	TMEM134	0.081	0.25	0.47
MMF	Th1	TMEM135	-0.16	0.059	0.2
MMF	Th1	TMEM138	0.068	0.11	0.29
MMF	Th1	TMEM139	0.22	0.3	0.52
MMF	Th1	TMEM140	-0.061	0.43	0.63
MMF	Th1	TMEM141	0.017	0.84	0.92
MMF	Th1	TMEM143	0.022	0.75	0.87
MMF	Th1	TMEM147	0.049	0.41	0.62
MMF	Th1	TMEM147-AS1	0.17	0.19	0.4
MMF	Th1	TMEM14A	0.04	0.59	0.76
MMF	Th1	TMEM14B	-0.08	0.097	0.27
MMF	Th1	TMEM14C	0.071	0.3	0.51
MMF	Th1	TMEM14E	0.37	0.22	0.43
MMF	Th1	TMEM150A	0.31	0.03	0.14
MMF	Th1	TMEM154	0.0093	0.89	0.94
MMF	Th1	TMEM155	-0.91	0.033	0.15
MMF	Th1	TMEM156	0.13	0.24	0.45
MMF	Th1	TMEM159	0.12	0.13	0.33
MMF	Th1	TMEM160	-0.19	0.1	0.27
MMF	Th1	TMEM161A	-0.13	0.055	0.2
MMF	Th1	TMEM161B	0.073	0.19	0.4
MMF	Th1	TMEM161B-AS1	0.18	0.088	0.25
MMF	Th1	TMEM164	-0.014	0.93	0.97
MMF	Th1	TMEM165	-0.16	0.0093	0.073
MMF	Th1	TMEM167A	-0.22	0.0025	0.037
MMF	Th1	TMEM167B	0.027	0.71	0.85
MMF	Th1	TMEM168	0.11	0.091	0.26
MMF	Th1	TMEM169	0.064	0.72	0.85
MMF	Th1	TMEM170A	0.026	0.64	0.8
MMF	Th1	TMEM170B	-0.37	0.29	0.51
MMF	Th1	TMEM171	-2	6.80E-05	0.0086
MMF	Th1	TMEM173	0.073	0.19	0.41
MMF	Th1	TMEM175	0.13	0.06	0.21
MMF	Th1	TMEM177	-0.07	0.38	0.6
MMF	Th1	TMEM178B	-0.077	0.79	0.89
MMF	Th1	TMEM179B	0.022	0.67	0.81
MMF	Th1	TMEM18	-0.035	0.51	0.7
MMF	Th1	TMEM180	-0.2	0.17	0.37
MMF	Th1	TMEM181	-0.032	0.67	0.82
MMF	Th1	TMEM182	0.085	0.57	0.74
MMF	Th1	TMEM183A	-0.13	0.0098	0.076
MMF	Th1	TMEM184B	-0.014	0.83	0.91
MMF	Th1	TMEM184C	-0.16	0.0027	0.038
MMF	Th1	TMEM185A	0.12	0.037	0.16
MMF	Th1	TMEM185B	0.065	0.38	0.59
MMF	Th1	TMEM186	-0.0074	0.9	0.95
MMF	Th1	TMEM187	0.012	0.87	0.93
MMF	Th1	TMEM189	-0.086	0.21	0.42
MMF	Th1	TMEM19	-0.02	0.67	0.82
MMF	Th1	TMEM191A	0.094	0.4	0.61
MMF	Th1	TMEM191B	-0.0056	0.98	0.99
MMF	Th1	TMEM192	0.059	0.39	0.6
MMF	Th1	TMEM198B	0.0038	0.97	0.99
MMF	Th1	TMEM199	-0.01	0.81	0.9
MMF	Th1	TMEM2	0.11	0.41	0.62
MMF	Th1	TMEM200A	0.11	0.57	0.74
MMF	Th1	TMEM201	-0.29	0.015	0.094
MMF	Th1	TMEM203	0.083	0.13	0.32
MMF	Th1	TMEM204	0.098	0.39	0.6
MMF	Th1	TMEM205	0.11	0.085	0.25
MMF	Th1	TMEM206	-0.042	0.54	0.73
MMF	Th1	TMEM208	-0.097	0.14	0.33
MMF	Th1	TMEM209	-0.033	0.5	0.69
MMF	Th1	TMEM214	-0.21	1.80E-06	0.0029
MMF	Th1	TMEM216	0.18	0.028	0.13
MMF	Th1	TMEM218	0.05	0.34	0.56
MMF	Th1	TMEM219	0.1	0.14	0.33
MMF	Th1	TMEM220	0.49	0.034	0.15
MMF	Th1	TMEM222	-0.012	0.82	0.91
MMF	Th1	TMEM223	-0.052	0.31	0.53
MMF	Th1	TMEM229B	-0.099	0.2	0.41
MMF	Th1	TMEM230	0.049	0.32	0.54
MMF	Th1	TMEM231	0.0086	0.97	0.99
MMF	Th1	TMEM234	0.081	0.26	0.48
MMF	Th1	TMEM237	-0.26	0.042	0.17
MMF	Th1	TMEM238	-0.072	0.59	0.76
MMF	Th1	TMEM241	-0.2	0.14	0.34
MMF	Th1	TMEM242	0.052	0.39	0.6
MMF	Th1	TMEM243	0.15	0.015	0.094
MMF	Th1	TMEM244	0.61	0.021	0.12
MMF	Th1	TMEM245	0.0092	0.88	0.94
MMF	Th1	TMEM248	0.065	0.15	0.35
MMF	Th1	TMEM25	0.33	0.0041	0.047
MMF	Th1	TMEM251	-0.013	0.83	0.91
MMF	Th1	TMEM254	0.16	0.0094	0.074
MMF	Th1	TMEM254-AS1	-0.12	0.7	0.84
MMF	Th1	TMEM256	-0.028	0.81	0.9
MMF	Th1	TMEM258	-0.11	0.21	0.42
MMF	Th1	TMEM259	0.067	0.28	0.5
MMF	Th1	TMEM260	0.097	0.16	0.36
MMF	Th1	TMEM261	0.11	0.16	0.36
MMF	Th1	TMEM263	-0.067	0.3	0.52
MMF	Th1	TMEM265	0.11	0.5	0.7
MMF	Th1	TMEM30A	0.026	0.61	0.77
MMF	Th1	TMEM30B	0.21	0.3	0.52
MMF	Th1	TMEM33	-0.16	0.006	0.058
MMF	Th1	TMEM38B	0.32	0.0036	0.043
MMF	Th1	TMEM39A	-0.061	0.26	0.47
MMF	Th1	TMEM39B	0.0013	0.99	1
MMF	Th1	TMEM41A	0.0041	0.94	0.97
MMF	Th1	TMEM41B	0.054	0.39	0.6
MMF	Th1	TMEM42	0.24	0.0028	0.039
MMF	Th1	TMEM43	0.041	0.4	0.61
MMF	Th1	TMEM44	0.0016	0.99	1
MMF	Th1	TMEM44-AS1	-0.21	0.11	0.29
MMF	Th1	TMEM45B	0.32	0.17	0.38
MMF	Th1	TMEM5	0.025	0.66	0.81
MMF	Th1	TMEM50A	-0.023	0.63	0.79
MMF	Th1	TMEM50B	0.21	0.0023	0.036
MMF	Th1	TMEM53	-0.16	0.18	0.38
MMF	Th1	TMEM55A	0.16	0.039	0.16
MMF	Th1	TMEM55B	0.16	0.0015	0.029
MMF	Th1	TMEM56-RWDD3	0.36	0.073	0.23
MMF	Th1	TMEM57	0.12	0.058	0.2
MMF	Th1	TMEM59	0.026	0.58	0.75
MMF	Th1	TMEM60	0.1	0.13	0.33
MMF	Th1	TMEM62	-0.14	0.049	0.19
MMF	Th1	TMEM63A	0.2	0.029	0.14
MMF	Th1	TMEM63B	-7.90E-05	1	1
MMF	Th1	TMEM63C	-0.13	0.69	0.83
MMF	Th1	TMEM64	-0.18	0.074	0.23
MMF	Th1	TMEM65	0.27	0.056	0.2
MMF	Th1	TMEM67	0.33	0.019	0.11
MMF	Th1	TMEM68	0.063	0.35	0.57
MMF	Th1	TMEM69	-0.04	0.4	0.61
MMF	Th1	TMEM70	-0.14	0.028	0.13
MMF	Th1	TMEM71	0.11	0.16	0.36
MMF	Th1	TMEM79	0.066	0.37	0.58
MMF	Th1	TMEM80	0.06	0.52	0.7
MMF	Th1	TMEM81	-0.056	0.8	0.9
MMF	Th1	TMEM86A	0.21	0.46	0.66
MMF	Th1	TMEM86B	-0.089	0.49	0.69
MMF	Th1	TMEM87A	0.043	0.21	0.42
MMF	Th1	TMEM87B	0.13	0.064	0.21
MMF	Th1	TMEM8A	-0.075	0.49	0.68
MMF	Th1	TMEM8B	0.26	0.12	0.3
MMF	Th1	TMEM9	0.038	0.56	0.74
MMF	Th1	TMEM91	0.035	0.73	0.85
MMF	Th1	TMEM97	-0.69	1.10E-05	0.0071
MMF	Th1	TMEM99	0.12	0.27	0.49
MMF	Th1	TMEM9B	-0.026	0.54	0.72
MMF	Th1	TMEM9B-AS1	0.057	0.72	0.85
MMF	Th1	TMF1	0.1	0.037	0.16
MMF	Th1	TMIE	0.45	0.1	0.28
MMF	Th1	TMIGD2	0.36	0.096	0.27
MMF	Th1	TMLHE	0.055	0.47	0.67
MMF	Th1	TMOD1	0.25	0.062	0.21
MMF	Th1	TMOD2	0.3	0.1	0.28
MMF	Th1	TMOD3	-0.093	0.053	0.19
MMF	Th1	TMOD4	0.16	0.37	0.59
MMF	Th1	TMPO	-0.38	0.00062	0.019
MMF	Th1	TMPO-AS1	-0.64	0.0014	0.027
MMF	Th1	TMPPE	0.055	0.76	0.88
MMF	Th1	TMPRSS13	-0.015	0.94	0.97
MMF	Th1	TMPRSS3	-0.44	0.022	0.12
MMF	Th1	TMPRSS6	0.42	0.079	0.24
MMF	Th1	TMSB10	-0.081	0.4	0.61
MMF	Th1	TMSB4X	-0.085	0.24	0.45
MMF	Th1	TMTC3	0.13	0.12	0.3
MMF	Th1	TMTC4	-0.15	0.12	0.31
MMF	Th1	TMUB1	-0.047	0.58	0.75
MMF	Th1	TMUB2	0.12	0.0093	0.073
MMF	Th1	TMX1	-0.2	0.012	0.085
MMF	Th1	TMX2	0.085	0.13	0.32
MMF	Th1	TMX3	-0.016	0.79	0.89
MMF	Th1	TMX4	-0.12	0.051	0.19
MMF	Th1	TNF	0.14	0.37	0.59
MMF	Th1	TNFAIP1	-0.078	0.17	0.37
MMF	Th1	TNFAIP3	0.24	0.029	0.14
MMF	Th1	TNFAIP8	0.11	0.028	0.14
MMF	Th1	TNFAIP8L1	0.027	0.75	0.87
MMF	Th1	TNFAIP8L2	0.0078	0.91	0.96
MMF	Th1	TNFRSF10A	0.086	0.13	0.32
MMF	Th1	TNFRSF10B	0.16	0.085	0.25
MMF	Th1	TNFRSF10D	0.25	0.055	0.2
MMF	Th1	TNFRSF14	0.085	0.14	0.33
MMF	Th1	TNFRSF18	-0.15	0.4	0.61
MMF	Th1	TNFRSF19	-1.5	0.0019	0.031
MMF	Th1	TNFRSF1A	-0.14	0.034	0.15
MMF	Th1	TNFRSF1B	-0.25	0.0026	0.038
MMF	Th1	TNFRSF25	0.089	0.18	0.39
MMF	Th1	TNFRSF4	0.059	0.72	0.85
MMF	Th1	TNFRSF8	-0.69	0.071	0.23
MMF	Th1	TNFRSF9	-1.1	0.0083	0.069
MMF	Th1	TNFSF10	0.1	0.32	0.54
MMF	Th1	TNFSF12	0.091	0.42	0.63
MMF	Th1	TNFSF13B	0.17	0.3	0.52
MMF	Th1	TNFSF14	-0.097	0.47	0.67
MMF	Th1	TNFSF4	0.29	0.24	0.45
MMF	Th1	TNFSF8	0.36	0.0013	0.026
MMF	Th1	TNFSF9	0.12	0.65	0.8
MMF	Th1	TNIK	0.021	0.72	0.85
MMF	Th1	TNIP1	-0.089	0.24	0.46
MMF	Th1	TNIP2	-0.084	0.12	0.31
MMF	Th1	TNIP3	-0.21	0.27	0.48
MMF	Th1	TNK1	0.47	0.013	0.089
MMF	Th1	TNK2	0.03	0.79	0.89
MMF	Th1	TNKS	0.12	0.13	0.32
MMF	Th1	TNKS1BP1	0.063	0.7	0.84
MMF	Th1	TNKS2	0.014	0.77	0.88
MMF	Th1	TNNT3	0.26	0.41	0.62
MMF	Th1	TNPO1	-0.1	0.044	0.17
MMF	Th1	TNPO2	0.042	0.71	0.84
MMF	Th1	TNPO3	-0.064	0.19	0.4
MMF	Th1	TNRC18	0.016	0.88	0.94
MMF	Th1	TNRC6A	0.056	0.47	0.67
MMF	Th1	TNRC6B	0.12	0.13	0.32
MMF	Th1	TNRC6C	0.17	0.13	0.32
MMF	Th1	TNRC6C-AS1	0.15	0.15	0.35
MMF	Th1	TNS2	0.19	0.62	0.78
MMF	Th1	TNS4	0.23	0.33	0.55
MMF	Th1	TOB1	0.21	0.044	0.17
MMF	Th1	TOB1-AS1	0.24	0.13	0.32
MMF	Th1	TOB2	-0.031	0.52	0.71
MMF	Th1	TOE1	-0.12	0.017	0.1
MMF	Th1	TOLLIP	-0.028	0.57	0.74
MMF	Th1	TOLLIP-AS1	-0.2	0.35	0.56
MMF	Th1	TOM1	0.11	0.049	0.18
MMF	Th1	TOM1L2	0.12	0.13	0.32
MMF	Th1	TOMM20	-0.011	0.78	0.89
MMF	Th1	TOMM22	-0.18	0.0063	0.06
MMF	Th1	TOMM34	-0.24	0.0038	0.045
MMF	Th1	TOMM40	-0.14	0.045	0.18
MMF	Th1	TOMM40L	-0.15	0.086	0.25
MMF	Th1	TOMM5	-0.093	0.17	0.37
MMF	Th1	TOMM6	-0.039	0.5	0.69
MMF	Th1	TOMM7	0.038	0.65	0.8
MMF	Th1	TOMM70A	0.0064	0.9	0.95
MMF	Th1	TONSL	-0.96	3.10E-06	0.0039
MMF	Th1	TOP1	-0.17	0.0089	0.071
MMF	Th1	TOP1MT	0.32	0.0035	0.043
MMF	Th1	TOP2A	-0.98	0.0056	0.055
MMF	Th1	TOP2B	-0.053	0.43	0.63
MMF	Th1	TOP3A	-0.16	0.021	0.11
MMF	Th1	TOP3B	0.079	0.19	0.4
MMF	Th1	TOPBP1	-0.34	0.00069	0.02
MMF	Th1	TOPORS	0.11	0.026	0.13
MMF	Th1	TOPORS-AS1	0.1	0.27	0.49
MMF	Th1	TOR1A	-0.11	0.055	0.2
MMF	Th1	TOR1AIP1	-0.045	0.35	0.56
MMF	Th1	TOR1AIP2	-0.093	0.1	0.28
MMF	Th1	TOR1B	-0.3	0.047	0.18
MMF	Th1	TOR2A	-0.11	0.14	0.33
MMF	Th1	TOR3A	-0.21	0.0039	0.045
MMF	Th1	TOR4A	-0.18	0.28	0.5
MMF	Th1	TOX	-0.53	0.0077	0.066
MMF	Th1	TOX2	-0.32	0.3	0.52
MMF	Th1	TOX4	-0.041	0.25	0.46
MMF	Th1	TP53	-0.27	0.0036	0.044
MMF	Th1	TP53BP1	-0.022	0.77	0.88
MMF	Th1	TP53BP2	-0.078	0.27	0.49
MMF	Th1	TP53I11	-0.26	0.46	0.67
MMF	Th1	TP53I13	0.12	0.11	0.3
MMF	Th1	TP53I3	-0.13	0.64	0.8
MMF	Th1	TP53INP1	0.1	0.26	0.47
MMF	Th1	TP53INP2	-0.9	0.005	0.053
MMF	Th1	TP53RK	-0.097	0.042	0.17
MMF	Th1	TP53TG1	0.048	0.54	0.72
MMF	Th1	TP63	-0.82	0.035	0.15
MMF	Th1	TP73	-1.3	3.40E-05	0.0085
MMF	Th1	TP73-AS1	0.1	0.31	0.53
MMF	Th1	TPBG	0.47	0.26	0.48
MMF	Th1	TPCN1	0.24	0.033	0.15
MMF	Th1	TPCN2	-0.29	0.0055	0.055
MMF	Th1	TPD52	0.052	0.63	0.79
MMF	Th1	TPD52L2	-0.02	0.63	0.79
MMF	Th1	TPGS1	0.1	0.38	0.6
MMF	Th1	TPGS2	-0.3	0.0014	0.028
MMF	Th1	TPI1	-0.17	0.042	0.17
MMF	Th1	TPK1	-0.15	0.026	0.13
MMF	Th1	TPM1	0.19	0.23	0.45
MMF	Th1	TPM2	0.3	0.16	0.36
MMF	Th1	TPM3	-0.15	0.012	0.085
MMF	Th1	TPM3P9	-0.16	0.18	0.39
MMF	Th1	TPM4	-0.5	5.10E-05	0.0085
MMF	Th1	TPMT	-0.21	0.0039	0.046
MMF	Th1	TPP1	0.063	0.27	0.49
MMF	Th1	TPP2	-0.04	0.55	0.73
MMF	Th1	TPPP	0.28	0.25	0.46
MMF	Th1	TPR	0.11	0.02	0.11
MMF	Th1	TPRA1	0.089	0.24	0.45
MMF	Th1	TPRG1	-0.098	0.66	0.81
MMF	Th1	TPRG1L	0.062	0.41	0.62
MMF	Th1	TPRKB	-0.16	0.042	0.17
MMF	Th1	TPRN	-0.36	0.044	0.17
MMF	Th1	TPST2	-0.15	0.14	0.34
MMF	Th1	TPT1	0.097	0.23	0.45
MMF	Th1	TPT1-AS1	0.22	0.011	0.08
MMF	Th1	TPTE2P5	0.16	0.36	0.57
MMF	Th1	TPX2	-1.2	0.00011	0.0099
MMF	Th1	TRA2A	0.017	0.81	0.91
MMF	Th1	TRA2B	-0.18	0.069	0.22
MMF	Th1	TRABD	0.019	0.76	0.87
MMF	Th1	TRABD2A	0.45	0.0052	0.054
MMF	Th1	TRADD	0.18	0.026	0.13
MMF	Th1	TRAF1	0.021	0.75	0.87
MMF	Th1	TRAF2	-0.071	0.26	0.48
MMF	Th1	TRAF3	-0.17	0.037	0.16
MMF	Th1	TRAF3IP1	0.23	0.0023	0.035
MMF	Th1	TRAF3IP2	-0.039	0.67	0.81
MMF	Th1	TRAF3IP2-AS1	0.27	0.0054	0.054
MMF	Th1	TRAF3IP3	0.067	0.058	0.2
MMF	Th1	TRAF4	-0.26	0.04	0.16
MMF	Th1	TRAF5	0.022	0.71	0.84
MMF	Th1	TRAF6	0.035	0.51	0.7
MMF	Th1	TRAF7	-0.21	0.014	0.094
MMF	Th1	TRAFD1	-0.068	0.4	0.61
MMF	Th1	TRAIP	-0.81	6.70E-05	0.0086
MMF	Th1	TRAK1	-0.03	0.65	0.8
MMF	Th1	TRAK2	0.11	0.074	0.23
MMF	Th1	TRAM1	0.026	0.66	0.81
MMF	Th1	TRAM2	0.17	0.14	0.34
MMF	Th1	TRAM2-AS1	0.19	0.39	0.6
MMF	Th1	TRANK1	-0.11	0.26	0.47
MMF	Th1	TRAP1	-0.1	0.13	0.32
MMF	Th1	TRAPPC1	-0.071	0.33	0.55
MMF	Th1	TRAPPC10	-0.029	0.67	0.82
MMF	Th1	TRAPPC11	0.0096	0.87	0.94
MMF	Th1	TRAPPC12	-0.036	0.4	0.61
MMF	Th1	TRAPPC13	-0.099	0.061	0.21
MMF	Th1	TRAPPC2	-0.0074	0.9	0.95
MMF	Th1	TRAPPC2B	0.21	0.054	0.19
MMF	Th1	TRAPPC2L	-0.12	0.046	0.18
MMF	Th1	TRAPPC3	-0.052	0.29	0.51
MMF	Th1	TRAPPC4	-0.016	0.77	0.88
MMF	Th1	TRAPPC5	-0.083	0.4	0.61
MMF	Th1	TRAPPC6A	0.14	0.12	0.31
MMF	Th1	TRAPPC6B	0.065	0.26	0.48
MMF	Th1	TRAPPC8	-0.049	0.46	0.66
MMF	Th1	TRAPPC9	0.023	0.74	0.86
MMF	Th1	TRAT1	0.19	0.027	0.13
MMF	Th1	TRDMT1	0.13	0.11	0.29
MMF	Th1	TREML2	-0.024	0.88	0.94
MMF	Th1	TRERF1	0.21	0.046	0.18
MMF	Th1	TREX1	-0.13	0.16	0.37
MMF	Th1	TREX2	0.0092	0.97	0.98
MMF	Th1	TRG-AS1	-0.077	0.41	0.62
MMF	Th1	TRIAP1	0.014	0.82	0.91
MMF	Th1	TRIB1	-0.53	0.079	0.24
MMF	Th1	TRIB2	0.019	0.84	0.92
MMF	Th1	TRIB3	-0.047	0.61	0.78
MMF	Th1	TRIM11	-0.025	0.72	0.85
MMF	Th1	TRIM13	-0.092	0.14	0.34
MMF	Th1	TRIM14	-0.044	0.4	0.61
MMF	Th1	TRIM16	-0.19	0.3	0.52
MMF	Th1	TRIM17	0.27	0.19	0.4
MMF	Th1	TRIM2	0.45	0.09	0.26
MMF	Th1	TRIM21	-0.13	0.085	0.25
MMF	Th1	TRIM22	0.063	0.36	0.58
MMF	Th1	TRIM23	0.14	0.079	0.24
MMF	Th1	TRIM24	-0.064	0.19	0.4
MMF	Th1	TRIM25	-0.4	0.001	0.024
MMF	Th1	TRIM26	-0.31	0.0005	0.018
MMF	Th1	TRIM27	0.02	0.58	0.75
MMF	Th1	TRIM28	-0.12	0.039	0.16
MMF	Th1	TRIM3	0.27	0.058	0.2
MMF	Th1	TRIM32	0.1	0.18	0.38
MMF	Th1	TRIM33	0.0037	0.92	0.96
MMF	Th1	TRIM35	0.07	0.26	0.48
MMF	Th1	TRIM37	-0.11	0.15	0.35
MMF	Th1	TRIM38	0.069	0.23	0.44
MMF	Th1	TRIM39	0.092	0.2	0.41
MMF	Th1	TRIM4	0.13	0.069	0.22
MMF	Th1	TRIM41	-0.053	0.7	0.83
MMF	Th1	TRIM44	0.06	0.34	0.56
MMF	Th1	TRIM46	0.41	0.0018	0.031
MMF	Th1	TRIM47	-0.016	0.9	0.95
MMF	Th1	TRIM5	-0.19	0.031	0.14
MMF	Th1	TRIM52	0.14	0.024	0.12
MMF	Th1	TRIM52-AS1	0.081	0.45	0.66
MMF	Th1	TRIM56	-0.02	0.77	0.88
MMF	Th1	TRIM59	-0.041	0.66	0.81
MMF	Th1	TRIM61	0.069	0.63	0.79
MMF	Th1	TRIM62	-0.041	0.58	0.75
MMF	Th1	TRIM65	0.019	0.73	0.86
MMF	Th1	TRIM66	-0.021	0.88	0.94
MMF	Th1	TRIM68	-0.04	0.51	0.7
MMF	Th1	TRIM69	0.3	0.037	0.16
MMF	Th1	TRIM7	0.16	0.55	0.73
MMF	Th1	TRIM8	0.03	0.54	0.72
MMF	Th1	TRIO	-0.26	0.41	0.62
MMF	Th1	TRIOBP	-0.21	0.0076	0.066
MMF	Th1	TRIP10	0.24	0.06	0.21
MMF	Th1	TRIP11	0.095	0.034	0.15
MMF	Th1	TRIP12	-0.12	0.11	0.29
MMF	Th1	TRIP13	-1.2	0.00016	0.011
MMF	Th1	TRIP4	-0.025	0.61	0.77
MMF	Th1	TRIP6	-0.12	0.42	0.63
MMF	Th1	TRIT1	-0.089	0.19	0.4
MMF	Th1	TRMT1	0.13	0.035	0.15
MMF	Th1	TRMT10A	-0.39	0.0032	0.042
MMF	Th1	TRMT10B	0.085	0.18	0.39
MMF	Th1	TRMT10C	0.01	0.84	0.92
MMF	Th1	TRMT11	0.15	0.028	0.14
MMF	Th1	TRMT112	0.016	0.82	0.91
MMF	Th1	TRMT12	0.0005	1	1
MMF	Th1	TRMT13	0.16	0.0071	0.063
MMF	Th1	TRMT1L	-0.08	0.27	0.49
MMF	Th1	TRMT2A	-0.0098	0.82	0.91
MMF	Th1	TRMT2B	0.15	0.0069	0.062
MMF	Th1	TRMT44	0.038	0.56	0.74
MMF	Th1	TRMT5	0.0028	0.97	0.99
MMF	Th1	TRMT6	0.047	0.47	0.67
MMF	Th1	TRMT61A	0.0048	0.96	0.98
MMF	Th1	TRMT61B	0.086	0.14	0.33
MMF	Th1	TRMU	0.01	0.79	0.89
MMF	Th1	TRNAU1AP	-0.01	0.82	0.91
MMF	Th1	TRNT1	-0.026	0.65	0.8
MMF	Th1	TRO	-0.34	0.36	0.57
MMF	Th1	TROAP	-1.3	7.70E-05	0.009
MMF	Th1	TROVE2	0.014	0.72	0.85
MMF	Th1	TRPC1	0.23	0.38	0.6
MMF	Th1	TRPC3	-0.96	0.069	0.22
MMF	Th1	TRPC4AP	-0.078	0.051	0.19
MMF	Th1	TRPM2	-0.12	0.61	0.77
MMF	Th1	TRPM7	-0.032	0.65	0.8
MMF	Th1	TRPS1	0.055	0.53	0.72
MMF	Th1	TRPT1	0.0038	0.95	0.98
MMF	Th1	TRPV1	0.11	0.46	0.67
MMF	Th1	TRPV2	-0.0064	0.88	0.94
MMF	Th1	TRRAP	0.11	0.16	0.37
MMF	Th1	TRUB1	-0.0096	0.89	0.94
MMF	Th1	TRUB2	-0.15	0.0083	0.069
MMF	Th1	TSACC	0.2	0.3	0.51
MMF	Th1	TSC1	0.14	0.014	0.094
MMF	Th1	TSC2	0.003	0.96	0.98
MMF	Th1	TSC22D1	0.15	0.16	0.36
MMF	Th1	TSC22D1-AS1	-0.12	0.62	0.78
MMF	Th1	TSC22D2	0.015	0.84	0.92
MMF	Th1	TSC22D3	0.23	0.16	0.36
MMF	Th1	TSC22D4	0.024	0.8	0.9
MMF	Th1	TSEN15	-0.085	0.13	0.32
MMF	Th1	TSEN2	0.21	0.031	0.14
MMF	Th1	TSEN34	0.031	0.61	0.78
MMF	Th1	TSEN54	-0.02	0.77	0.88
MMF	Th1	TSFM	-0.23	0.00081	0.022
MMF	Th1	TSG101	-0.1	0.06	0.2
MMF	Th1	TSGA10	0.16	0.29	0.51
MMF	Th1	TSHR	-0.72	0.031	0.14
MMF	Th1	TSHZ1	0.028	0.72	0.85
MMF	Th1	TSHZ2	0.48	0.016	0.098
MMF	Th1	TSHZ3	-0.18	0.41	0.62
MMF	Th1	TSKS	0.44	0.18	0.39
MMF	Th1	TSN	-0.052	0.2	0.41
MMF	Th1	TSNARE1	0.064	0.51	0.7
MMF	Th1	TSNAX	0.026	0.63	0.79
MMF	Th1	TSNAXIP1	-0.33	0.34	0.56
MMF	Th1	TSPAN14	-0.1	0.12	0.3
MMF	Th1	TSPAN15	0.23	0.37	0.58
MMF	Th1	TSPAN17	-0.095	0.26	0.47
MMF	Th1	TSPAN18	0.33	0.035	0.15
MMF	Th1	TSPAN2	-0.18	0.16	0.36
MMF	Th1	TSPAN3	0.053	0.48	0.68
MMF	Th1	TSPAN31	0.15	0.019	0.11
MMF	Th1	TSPAN32	0.17	0.2	0.42
MMF	Th1	TSPAN33	0.41	0.098	0.27
MMF	Th1	TSPAN4	0.0071	0.96	0.98
MMF	Th1	TSPAN5	-0.12	0.096	0.27
MMF	Th1	TSPAN6	0.074	0.84	0.92
MMF	Th1	TSPO	-0.025	0.76	0.87
MMF	Th1	TSPYL1	0.096	0.45	0.66
MMF	Th1	TSPYL2	0.11	0.32	0.54
MMF	Th1	TSPYL4	0.1	0.27	0.49
MMF	Th1	TSPYL5	-0.42	0.098	0.27
MMF	Th1	TSR1	-0.12	0.04	0.16
MMF	Th1	TSR2	0.058	0.23	0.45
MMF	Th1	TSR3	-0.09	0.21	0.42
MMF	Th1	TSSC1	-0.17	0.019	0.11
MMF	Th1	TSSC4	-0.11	0.052	0.19
MMF	Th1	TSSK3	0.32	0.12	0.31
MMF	Th1	TSSK4	0.19	0.3	0.52
MMF	Th1	TSSK6	-0.041	0.75	0.87
MMF	Th1	TST	-0.25	0.35	0.57
MMF	Th1	TSTA3	-0.079	0.18	0.39
MMF	Th1	TSTD1	0.24	0.023	0.12
MMF	Th1	TSTD2	-0.16	0.048	0.18
MMF	Th1	TSTD3	0.13	0.31	0.53
MMF	Th1	TTBK2	0.14	0.061	0.21
MMF	Th1	TTC1	-0.064	0.28	0.49
MMF	Th1	TTC12	0.24	0.016	0.1
MMF	Th1	TTC13	-0.021	0.75	0.87
MMF	Th1	TTC14	0.11	0.1	0.28
MMF	Th1	TTC16	-0.31	0.19	0.4
MMF	Th1	TTC17	0.097	0.048	0.18
MMF	Th1	TTC19	0.059	0.24	0.45
MMF	Th1	TTC21A	-0.028	0.87	0.93
MMF	Th1	TTC21B	0.061	0.4	0.61
MMF	Th1	TTC22	-0.4	0.00029	0.014
MMF	Th1	TTC23	-0.47	0.27	0.49
MMF	Th1	TTC24	-0.15	0.69	0.83
MMF	Th1	TTC26	0.096	0.56	0.74
MMF	Th1	TTC27	-0.049	0.39	0.6
MMF	Th1	TTC28	0.016	0.95	0.98
MMF	Th1	TTC28-AS1	0.16	0.031	0.14
MMF	Th1	TTC3	0.29	0.0023	0.035
MMF	Th1	TTC30A	-0.27	0.33	0.54
MMF	Th1	TTC30B	-0.21	0.17	0.37
MMF	Th1	TTC31	0.071	0.087	0.25
MMF	Th1	TTC32	0.2	0.041	0.17
MMF	Th1	TTC33	-0.092	0.15	0.35
MMF	Th1	TTC37	0.099	0.094	0.26
MMF	Th1	TTC38	-0.17	0.1	0.28
MMF	Th1	TTC39B	0.14	0.18	0.39
MMF	Th1	TTC39C	0.2	0.0011	0.025
MMF	Th1	TTC39C-AS1	0.14	0.45	0.65
MMF	Th1	TTC5	-0.07	0.21	0.43
MMF	Th1	TTC7A	-0.21	0.0086	0.07
MMF	Th1	TTC7B	-0.71	0.053	0.19
MMF	Th1	TTC8	0.2	0.38	0.59
MMF	Th1	TTC9	0.31	0.047	0.18
MMF	Th1	TTC9C	-0.0074	0.88	0.94
MMF	Th1	TTF1	0.061	0.27	0.49
MMF	Th1	TTF2	-0.25	0.013	0.089
MMF	Th1	TTI1	-0.12	0.031	0.14
MMF	Th1	TTI2	-0.16	0.0077	0.066
MMF	Th1	TTK	-1.2	0.00057	0.019
MMF	Th1	TTL	-0.088	0.35	0.57
MMF	Th1	TTLL1	0.13	0.14	0.34
MMF	Th1	TTLL11	0.14	0.17	0.38
MMF	Th1	TTLL12	-0.23	0.0087	0.07
MMF	Th1	TTLL13P	0.032	0.89	0.95
MMF	Th1	TTLL3	0.23	0.049	0.18
MMF	Th1	TTLL4	-0.21	0.024	0.13
MMF	Th1	TTLL5	-0.013	0.87	0.93
MMF	Th1	TTLL7	-0.31	0.44	0.64
MMF	Th1	TTN	0.16	0.27	0.49
MMF	Th1	TTN-AS1	0.083	0.42	0.63
MMF	Th1	TTPAL	-0.075	0.36	0.58
MMF	Th1	TTYH2	-0.0067	0.94	0.97
MMF	Th1	TTYH3	-0.24	0.12	0.3
MMF	Th1	TUB	0.23	0.37	0.59
MMF	Th1	TUBA1A	0.014	0.8	0.9
MMF	Th1	TUBA1B	-0.7	6.40E-05	0.0085
MMF	Th1	TUBA1C	-0.42	0.0013	0.026
MMF	Th1	TUBA3D	0.11	0.63	0.79
MMF	Th1	TUBA4A	0.02	0.79	0.89
MMF	Th1	TUBA8	-0.22	0.25	0.46
MMF	Th1	TUBB	-0.6	0.00013	0.01
MMF	Th1	TUBB1	0.0075	0.96	0.98
MMF	Th1	TUBB2A	0.37	0.067	0.22
MMF	Th1	TUBB3	-0.72	0.16	0.36
MMF	Th1	TUBB4A	0.3	0.13	0.32
MMF	Th1	TUBB4B	-0.46	0.0007	0.02
MMF	Th1	TUBB6	-0.53	0.31	0.53
MMF	Th1	TUBD1	0.18	0.0046	0.051
MMF	Th1	TUBE1	0.18	0.014	0.092
MMF	Th1	TUBG1	-0.56	0.00077	0.021
MMF	Th1	TUBG2	0.26	0.043	0.17
MMF	Th1	TUBGCP2	-0.073	0.14	0.34
MMF	Th1	TUBGCP3	-0.16	0.0077	0.066
MMF	Th1	TUBGCP4	-0.03	0.64	0.79
MMF	Th1	TUBGCP5	0.12	0.054	0.2
MMF	Th1	TUBGCP6	0.14	0.078	0.24
MMF	Th1	TUFM	-0.14	0.0068	0.062
MMF	Th1	TUFT1	0.0083	0.97	0.99
MMF	Th1	TUG1	0.022	0.74	0.86
MMF	Th1	TULP3	0.059	0.46	0.66
MMF	Th1	TULP4	0.032	0.6	0.76
MMF	Th1	TUSC2	-0.09	0.088	0.25
MMF	Th1	TUT1	0.074	0.16	0.37
MMF	Th1	TVP23B	0.073	0.27	0.49
MMF	Th1	TVP23C	-0.12	0.51	0.7
MMF	Th1	TWF1	-0.058	0.35	0.56
MMF	Th1	TWF2	-0.082	0.22	0.44
MMF	Th1	TWISTNB	-0.087	0.091	0.26
MMF	Th1	TWSG1	-0.081	0.55	0.73
MMF	Th1	TXK	0.24	0.11	0.29
MMF	Th1	TXLNA	-0.12	0.013	0.089
MMF	Th1	TXLNB	0.27	0.19	0.4
MMF	Th1	TXLNG	-0.0062	0.92	0.96
MMF	Th1	TXN	-0.29	0.0085	0.07
MMF	Th1	TXN2	-0.11	0.07	0.22
MMF	Th1	TXNDC11	-0.086	0.087	0.25
MMF	Th1	TXNDC12	-0.038	0.44	0.65
MMF	Th1	TXNDC12-AS1	0.19	0.44	0.64
MMF	Th1	TXNDC15	-0.12	0.016	0.098
MMF	Th1	TXNDC16	-0.094	0.43	0.63
MMF	Th1	TXNDC17	-0.42	0.00052	0.018
MMF	Th1	TXNDC9	-0.076	0.19	0.4
MMF	Th1	TXNIP	0.25	0.056	0.2
MMF	Th1	TXNL1	-0.099	0.069	0.22
MMF	Th1	TXNL4A	-0.21	0.0032	0.041
MMF	Th1	TXNL4B	-0.082	0.13	0.33
MMF	Th1	TXNRD1	-0.27	0.0026	0.038
MMF	Th1	TXNRD2	-0.062	0.33	0.54
MMF	Th1	TYK2	-0.0078	0.9	0.95
MMF	Th1	TYMP	-0.34	0.092	0.26
MMF	Th1	TYMS	-1.1	0.00069	0.02
MMF	Th1	TYROBP	0.39	0.29	0.51
MMF	Th1	TYSND1	0.088	0.15	0.34
MMF	Th1	TYW1	-0.026	0.6	0.76
MMF	Th1	TYW1B	-0.0048	0.97	0.99
MMF	Th1	TYW3	-0.034	0.57	0.74
MMF	Th1	TYW5	0.031	0.65	0.8
MMF	Th1	U2AF1	-0.034	0.81	0.91
MMF	Th1	U2AF1L4	0.13	0.11	0.29
MMF	Th1	U2AF2	-0.045	0.63	0.79
MMF	Th1	U2SURP	0.049	0.15	0.35
MMF	Th1	UAP1	-0.18	0.012	0.085
MMF	Th1	UAP1L1	0.22	0.045	0.18
MMF	Th1	UBA1	-0.32	2.00E-05	0.0071
MMF	Th1	UBA2	-0.059	0.27	0.49
MMF	Th1	UBA3	0.00036	0.99	1
MMF	Th1	UBA5	-0.036	0.53	0.71
MMF	Th1	UBA52	-0.013	0.86	0.93
MMF	Th1	UBA6	-0.087	0.3	0.52
MMF	Th1	UBA6-AS1	0.26	0.0059	0.057
MMF	Th1	UBA7	0.084	0.31	0.53
MMF	Th1	UBAC1	-0.04	0.48	0.68
MMF	Th1	UBAC2	0.046	0.27	0.49
MMF	Th1	UBAC2-AS1	-0.8	0.00056	0.018
MMF	Th1	UBALD1	-0.15	0.25	0.46
MMF	Th1	UBALD2	0.24	0.13	0.32
MMF	Th1	UBAP1	-0.073	0.09	0.26
MMF	Th1	UBAP1L	0.4	0.042	0.17
MMF	Th1	UBAP2	-0.11	0.065	0.22
MMF	Th1	UBAP2L	-0.1	0.072	0.23
MMF	Th1	UBASH3A	0.013	0.78	0.88
MMF	Th1	UBASH3B	-0.09	0.37	0.58
MMF	Th1	UBB	-0.093	0.13	0.33
MMF	Th1	UBC	0.073	0.11	0.29
MMF	Th1	UBE2A	-0.22	0.0053	0.054
MMF	Th1	UBE2B	0.1	0.15	0.34
MMF	Th1	UBE2C	-1.2	0.0018	0.031
MMF	Th1	UBE2D1	-0.038	0.55	0.73
MMF	Th1	UBE2D2	-0.016	0.73	0.86
MMF	Th1	UBE2D3	-0.035	0.35	0.57
MMF	Th1	UBE2D4	0.13	0.15	0.35
MMF	Th1	UBE2E1	0.33	0.02	0.11
MMF	Th1	UBE2E2	0.15	0.61	0.77
MMF	Th1	UBE2E3	-0.059	0.48	0.68
MMF	Th1	UBE2F	-0.0068	0.92	0.96
MMF	Th1	UBE2G1	-0.059	0.14	0.34
MMF	Th1	UBE2G2	0.11	0.042	0.17
MMF	Th1	UBE2H	-0.01	0.83	0.91
MMF	Th1	UBE2I	-0.14	0.11	0.3
MMF	Th1	UBE2J1	-0.087	0.12	0.31
MMF	Th1	UBE2J2	-0.095	0.067	0.22
MMF	Th1	UBE2K	-0.12	0.093	0.26
MMF	Th1	UBE2L3	-0.14	0.019	0.11
MMF	Th1	UBE2L6	-0.13	0.17	0.37
MMF	Th1	UBE2M	-0.15	0.053	0.19
MMF	Th1	UBE2N	-0.18	0.013	0.087
MMF	Th1	UBE2O	-0.095	0.083	0.25
MMF	Th1	UBE2Q1	-0.0054	0.94	0.97
MMF	Th1	UBE2Q2	-0.0096	0.88	0.94
MMF	Th1	UBE2Q2P1	0.21	0.27	0.49
MMF	Th1	UBE2Q2P2	0.28	0.13	0.32
MMF	Th1	UBE2R2	-0.075	0.17	0.38
MMF	Th1	UBE2S	-0.58	0.00052	0.018
MMF	Th1	UBE2T	-0.67	0.0027	0.038
MMF	Th1	UBE2V1	-0.28	0.08	0.24
MMF	Th1	UBE2V2	-0.16	0.026	0.13
MMF	Th1	UBE2W	0.12	0.097	0.27
MMF	Th1	UBE2Z	0.034	0.36	0.58
MMF	Th1	UBE3A	0.022	0.53	0.71
MMF	Th1	UBE3B	-0.029	0.56	0.73
MMF	Th1	UBE3C	-0.11	0.1	0.28
MMF	Th1	UBE3D	0.12	0.14	0.33
MMF	Th1	UBE4A	0.077	0.093	0.26
MMF	Th1	UBE4B	0.045	0.5	0.69
MMF	Th1	UBFD1	-0.24	0.0019	0.031
MMF	Th1	UBIAD1	0.055	0.3	0.52
MMF	Th1	UBL3	0.12	0.13	0.33
MMF	Th1	UBL4A	-0.15	0.0016	0.029
MMF	Th1	UBL5	-0.11	0.13	0.33
MMF	Th1	UBL7	-0.15	0.03	0.14
MMF	Th1	UBL7-AS1	0.069	0.31	0.53
MMF	Th1	UBLCP1	0.013	0.76	0.87
MMF	Th1	UBN1	-0.009	0.86	0.93
MMF	Th1	UBN2	0.13	0.23	0.45
MMF	Th1	UBOX5	-0.094	0.14	0.34
MMF	Th1	UBOX5-AS1	-0.14	0.49	0.69
MMF	Th1	UBP1	-0.057	0.25	0.47
MMF	Th1	UBQLN1	0.0046	0.91	0.95
MMF	Th1	UBQLN2	0.16	0.03	0.14
MMF	Th1	UBQLN4	0.12	0.1	0.27
MMF	Th1	UBR1	-0.022	0.71	0.84
MMF	Th1	UBR2	-0.0077	0.91	0.96
MMF	Th1	UBR3	0.039	0.69	0.83
MMF	Th1	UBR4	-0.0089	0.91	0.96
MMF	Th1	UBR5	-0.038	0.5	0.69
MMF	Th1	UBR7	-0.28	0.00098	0.024
MMF	Th1	UBTD1	0.34	0.087	0.25
MMF	Th1	UBTD2	0.034	0.7	0.84
MMF	Th1	UBTF	-0.075	0.058	0.2
MMF	Th1	UBXN1	-0.095	0.094	0.27
MMF	Th1	UBXN10	-0.77	0.003	0.04
MMF	Th1	UBXN10-AS1	-0.67	0.018	0.11
MMF	Th1	UBXN11	0.12	0.11	0.29
MMF	Th1	UBXN2A	0.017	0.77	0.88
MMF	Th1	UBXN2B	-0.054	0.47	0.67
MMF	Th1	UBXN4	0.00032	0.99	1
MMF	Th1	UBXN6	0.027	0.84	0.92
MMF	Th1	UBXN7	0.015	0.79	0.89
MMF	Th1	UBXN8	-0.22	0.014	0.093
MMF	Th1	UCHL3	-0.16	0.031	0.14
MMF	Th1	UCHL5	-0.17	0.0038	0.045
MMF	Th1	UCK1	-0.13	0.0053	0.054
MMF	Th1	UCK2	-0.92	2.70E-06	0.0039
MMF	Th1	UCKL1	0.073	0.16	0.36
MMF	Th1	UCKL1-AS1	-0.047	0.81	0.9
MMF	Th1	UCN	0.18	0.33	0.55
MMF	Th1	UCP2	-0.086	0.33	0.55
MMF	Th1	UCP3	0.23	0.18	0.38
MMF	Th1	UEVLD	-0.21	0.02	0.11
MMF	Th1	UFC1	-0.08	0.15	0.35
MMF	Th1	UFD1L	-0.17	0.015	0.094
MMF	Th1	UFL1	0.035	0.41	0.62
MMF	Th1	UFM1	0.094	0.16	0.36
MMF	Th1	UFSP2	0.09	0.14	0.33
MMF	Th1	UGCG	0.25	0.0073	0.064
MMF	Th1	UGDH	-0.15	0.025	0.13
MMF	Th1	UGDH-AS1	0.038	0.87	0.93
MMF	Th1	UGGT1	-0.09	0.31	0.52
MMF	Th1	UGP2	-0.0034	0.95	0.97
MMF	Th1	UGT3A2	-0.039	0.93	0.97
MMF	Th1	UHMK1	-0.059	0.3	0.52
MMF	Th1	UHRF1	-1.3	0.00028	0.014
MMF	Th1	UHRF1BP1	-0.2	0.24	0.45
MMF	Th1	UHRF1BP1L	-0.086	0.28	0.5
MMF	Th1	UHRF2	-0.05	0.49	0.69
MMF	Th1	UIMC1	0.036	0.46	0.66
MMF	Th1	ULBP2	-0.29	0.37	0.58
MMF	Th1	ULK1	-0.1	0.36	0.58
MMF	Th1	ULK2	0.24	0.018	0.1
MMF	Th1	ULK3	0.089	0.059	0.2
MMF	Th1	ULK4	0.2	0.035	0.15
MMF	Th1	UMAD1	0.074	0.17	0.37
MMF	Th1	UMODL1	0.24	0.36	0.57
MMF	Th1	UMPS	-0.17	0.0077	0.066
MMF	Th1	UNC119	0.076	0.34	0.56
MMF	Th1	UNC119B	-0.14	0.23	0.44
MMF	Th1	UNC13B	-0.3	0.57	0.74
MMF	Th1	UNC13D	-0.13	0.026	0.13
MMF	Th1	UNC45A	-0.14	0.0033	0.042
MMF	Th1	UNC45B	-0.0092	0.97	0.99
MMF	Th1	UNC50	-0.0012	0.98	0.99
MMF	Th1	UNC5CL	-0.046	0.79	0.89
MMF	Th1	UNC93B1	0.099	0.25	0.47
MMF	Th1	UNG	-0.28	0.00041	0.016
MMF	Th1	UNK	0.059	0.28	0.5
MMF	Th1	UNKL	0.043	0.61	0.77
MMF	Th1	UNQ6494	0.19	0.65	0.8
MMF	Th1	UPF1	-0.16	0.02	0.11
MMF	Th1	UPF2	0.067	0.2	0.41
MMF	Th1	UPF3A	-0.0015	0.98	0.99
MMF	Th1	UPF3B	0.081	0.16	0.36
MMF	Th1	UPP1	0.22	0.009	0.072
MMF	Th1	UPRT	-0.13	0.028	0.13
MMF	Th1	UQCC1	-0.12	0.026	0.13
MMF	Th1	UQCC2	-0.17	0.046	0.18
MMF	Th1	UQCC3	-0.054	0.57	0.74
MMF	Th1	UQCR10	-0.086	0.22	0.44
MMF	Th1	UQCR11	0.042	0.53	0.72
MMF	Th1	UQCRB	-0.1	0.17	0.37
MMF	Th1	UQCRC1	-0.25	0.0022	0.035
MMF	Th1	UQCRC2	-0.19	0.0037	0.045
MMF	Th1	UQCRFS1	-0.18	0.018	0.11
MMF	Th1	UQCRH	-0.23	0.0071	0.063
MMF	Th1	UQCRHL	-0.22	0.16	0.37
MMF	Th1	UQCRQ	-0.14	0.07	0.22
MMF	Th1	URB1	-0.12	0.35	0.57
MMF	Th1	URB1-AS1	-0.085	0.53	0.71
MMF	Th1	URB2	-0.16	0.21	0.42
MMF	Th1	URGCP	-0.04	0.45	0.65
MMF	Th1	URI1	0.029	0.54	0.73
MMF	Th1	URM1	-0.13	0.026	0.13
MMF	Th1	UROD	0.0056	0.9	0.95
MMF	Th1	UROS	-0.011	0.82	0.91
MMF	Th1	USB1	-0.2	0.025	0.13
MMF	Th1	USE1	-0.0074	0.91	0.96
MMF	Th1	USF1	0.19	0.28	0.5
MMF	Th1	USF2	0.041	0.74	0.86
MMF	Th1	USMG5	-0.09	0.27	0.49
MMF	Th1	USO1	-0.15	0.012	0.086
MMF	Th1	USP1	-0.24	0.0015	0.028
MMF	Th1	USP10	-0.11	0.045	0.18
MMF	Th1	USP11	-0.027	0.65	0.8
MMF	Th1	USP12	-0.051	0.49	0.68
MMF	Th1	USP13	0.02	0.79	0.89
MMF	Th1	USP14	-0.18	0.0009	0.023
MMF	Th1	USP15	-0.014	0.8	0.89
MMF	Th1	USP16	0.061	0.12	0.3
MMF	Th1	USP18	-0.27	0.2	0.41
MMF	Th1	USP19	-0.025	0.55	0.73
MMF	Th1	USP20	0.094	0.087	0.25
MMF	Th1	USP21	-0.021	0.74	0.86
MMF	Th1	USP22	-0.051	0.45	0.66
MMF	Th1	USP24	-0.019	0.83	0.91
MMF	Th1	USP25	0.04	0.44	0.65
MMF	Th1	USP27X	-0.053	0.8	0.89
MMF	Th1	USP27X-AS1	0.74	0.019	0.11
MMF	Th1	USP28	-0.32	0.03	0.14
MMF	Th1	USP3	0.081	0.058	0.2
MMF	Th1	USP3-AS1	0.014	0.92	0.96
MMF	Th1	USP30	0.031	0.71	0.84
MMF	Th1	USP30-AS1	0.079	0.37	0.58
MMF	Th1	USP31	-0.13	0.27	0.49
MMF	Th1	USP32	0.11	0.1	0.28
MMF	Th1	USP32P2	0.78	0.021	0.12
MMF	Th1	USP33	0.041	0.45	0.66
MMF	Th1	USP34	0.15	0.014	0.09
MMF	Th1	USP35	-0.17	0.31	0.53
MMF	Th1	USP36	0.07	0.15	0.35
MMF	Th1	USP37	-0.1	0.14	0.33
MMF	Th1	USP38	-0.088	0.1	0.28
MMF	Th1	USP39	-0.098	0.078	0.24
MMF	Th1	USP4	0.046	0.24	0.45
MMF	Th1	USP40	-0.027	0.76	0.87
MMF	Th1	USP42	0.056	0.14	0.34
MMF	Th1	USP44	0.33	0.22	0.44
MMF	Th1	USP45	0.2	0.026	0.13
MMF	Th1	USP46	0.014	0.91	0.95
MMF	Th1	USP46-AS1	-0.24	0.36	0.57
MMF	Th1	USP47	-0.014	0.76	0.87
MMF	Th1	USP48	-0.097	0.026	0.13
MMF	Th1	USP49	-0.097	0.45	0.65
MMF	Th1	USP5	-0.076	0.12	0.31
MMF	Th1	USP53	0.23	0.096	0.27
MMF	Th1	USP54	0.13	0.29	0.51
MMF	Th1	USP6NL	0.049	0.8	0.89
MMF	Th1	USP7	-0.026	0.63	0.79
MMF	Th1	USP8	-0.00059	0.99	0.99
MMF	Th1	USP9X	-0.0086	0.93	0.97
MMF	Th1	USPL1	0.0092	0.87	0.93
MMF	Th1	UST	0.24	0.078	0.24
MMF	Th1	UTP11L	-0.27	0.0021	0.034
MMF	Th1	UTP14A	-0.15	0.013	0.088
MMF	Th1	UTP14C	0.073	0.47	0.67
MMF	Th1	UTP15	-0.078	0.21	0.42
MMF	Th1	UTP18	-0.096	0.078	0.24
MMF	Th1	UTP20	-0.012	0.9	0.95
MMF	Th1	UTP23	0.027	0.59	0.76
MMF	Th1	UTP3	-0.037	0.8	0.89
MMF	Th1	UTP6	-0.07	0.12	0.3
MMF	Th1	UTRN	0.0012	0.99	0.99
MMF	Th1	UTS2	-0.17	0.7	0.84
MMF	Th1	UVRAG	0.023	0.68	0.82
MMF	Th1	UVSSA	-0.031	0.74	0.86
MMF	Th1	UXS1	-0.086	0.16	0.37
MMF	Th1	UXT	0.028	0.65	0.8
MMF	Th1	VAC14	-0.014	0.73	0.86
MMF	Th1	VAC14-AS1	0.14	0.52	0.71
MMF	Th1	VAMP1	0.11	0.26	0.47
MMF	Th1	VAMP2	0.25	0.00039	0.016
MMF	Th1	VAMP3	0.023	0.65	0.8
MMF	Th1	VAMP4	0.19	0.008	0.068
MMF	Th1	VAMP5	-0.043	0.69	0.83
MMF	Th1	VAMP8	0.05	0.45	0.66
MMF	Th1	VANGL1	-0.41	0.0093	0.073
MMF	Th1	VAPA	-0.032	0.42	0.62
MMF	Th1	VAPB	0.04	0.33	0.54
MMF	Th1	VARS	-0.18	0.0048	0.051
MMF	Th1	VARS2	-0.13	0.21	0.42
MMF	Th1	VASH1	0.16	0.51	0.7
MMF	Th1	VASN	-0.23	0.34	0.55
MMF	Th1	VASP	-0.2	0.003	0.04
MMF	Th1	VAT1	0.15	0.15	0.34
MMF	Th1	VAV1	-0.13	0.04	0.16
MMF	Th1	VAV2	-0.25	0.35	0.56
MMF	Th1	VAV3	0.099	0.64	0.8
MMF	Th1	VBP1	-0.099	0.097	0.27
MMF	Th1	VCL	-0.14	0.17	0.37
MMF	Th1	VCP	-0.27	0.0015	0.029
MMF	Th1	VCPIP1	0.061	0.37	0.58
MMF	Th1	VCPKMT	0.12	0.031	0.14
MMF	Th1	VDAC1	-0.36	0.00051	0.018
MMF	Th1	VDAC2	-0.084	0.088	0.26
MMF	Th1	VDAC3	-0.12	0.051	0.19
MMF	Th1	VDR	-0.34	0.21	0.43
MMF	Th1	VEGFB	0.15	0.27	0.49
MMF	Th1	VEZF1	-0.015	0.75	0.87
MMF	Th1	VEZT	0.072	0.17	0.37
MMF	Th1	VGLL4	-0.064	0.42	0.62
MMF	Th1	VHL	-0.11	0.13	0.32
MMF	Th1	VILL	0.075	0.27	0.49
MMF	Th1	VIM	0.095	0.13	0.33
MMF	Th1	VIM-AS1	0.17	0.027	0.13
MMF	Th1	VIMP	0.017	0.79	0.89
MMF	Th1	VIPAS39	-0.035	0.57	0.74
MMF	Th1	VIPR1	0.32	0.076	0.23
MMF	Th1	VKORC1	0.031	0.6	0.76
MMF	Th1	VKORC1L1	-0.13	0.11	0.29
MMF	Th1	VMA21	0.034	0.6	0.77
MMF	Th1	VMAC	0.086	0.36	0.57
MMF	Th1	VMP1	0.037	0.35	0.57
MMF	Th1	VNN2	0.076	0.48	0.68
MMF	Th1	VOPP1	0.047	0.6	0.76
MMF	Th1	VPRBP	-0.0052	0.93	0.97
MMF	Th1	VPS11	0.054	0.26	0.47
MMF	Th1	VPS13A	0.098	0.34	0.56
MMF	Th1	VPS13B	0.14	0.068	0.22
MMF	Th1	VPS13C	0.14	0.087	0.25
MMF	Th1	VPS13D	0.19	0.072	0.23
MMF	Th1	VPS16	-0.14	0.015	0.096
MMF	Th1	VPS18	-0.18	0.0028	0.039
MMF	Th1	VPS25	-0.15	0.023	0.12
MMF	Th1	VPS26A	-0.16	0.0067	0.062
MMF	Th1	VPS26B	-0.069	0.11	0.29
MMF	Th1	VPS28	0.043	0.37	0.59
MMF	Th1	VPS29	-0.0067	0.89	0.94
MMF	Th1	VPS33A	-0.1	0.025	0.13
MMF	Th1	VPS33B	0.053	0.26	0.48
MMF	Th1	VPS35	-0.0048	0.91	0.96
MMF	Th1	VPS36	0.071	0.11	0.29
MMF	Th1	VPS37A	0.0086	0.83	0.91
MMF	Th1	VPS37B	-0.03	0.65	0.8
MMF	Th1	VPS37C	-0.078	0.62	0.78
MMF	Th1	VPS39	-0.068	0.15	0.35
MMF	Th1	VPS41	-0.015	0.77	0.88
MMF	Th1	VPS45	0.044	0.29	0.5
MMF	Th1	VPS4A	-0.053	0.1	0.28
MMF	Th1	VPS4B	-0.061	0.2	0.41
MMF	Th1	VPS50	0.042	0.49	0.69
MMF	Th1	VPS51	0.0072	0.9	0.95
MMF	Th1	VPS52	-0.0081	0.86	0.93
MMF	Th1	VPS53	0.11	0.11	0.29
MMF	Th1	VPS54	-0.039	0.59	0.76
MMF	Th1	VPS72	-0.049	0.24	0.46
MMF	Th1	VPS8	0.047	0.55	0.73
MMF	Th1	VPS9D1	0.1	0.41	0.62
MMF	Th1	VRK1	-0.27	0.0053	0.054
MMF	Th1	VRK2	-0.12	0.11	0.29
MMF	Th1	VRK3	-0.024	0.52	0.71
MMF	Th1	VSIG1	0.32	0.032	0.14
MMF	Th1	VSIG10	-0.2	0.55	0.73
MMF	Th1	VSIG2	0.49	0.17	0.38
MMF	Th1	VSTM4	-0.16	0.83	0.91
MMF	Th1	VTA1	-0.11	0.041	0.17
MMF	Th1	VTI1A	0.026	0.59	0.76
MMF	Th1	VTI1B	-0.18	0.0063	0.059
MMF	Th1	VWA5A	0.11	0.29	0.51
MMF	Th1	VWA7	0.44	0.017	0.1
MMF	Th1	VWA8	0.077	0.46	0.67
MMF	Th1	VWA9	-0.21	0.00037	0.016
MMF	Th1	VWDE	0.44	0.27	0.49
MMF	Th1	WAC	0.037	0.25	0.47
MMF	Th1	WAC-AS1	0.061	0.38	0.59
MMF	Th1	WAPL	-0.0052	0.89	0.94
MMF	Th1	WARS	-0.21	0.11	0.29
MMF	Th1	WARS2	-0.2	0.024	0.13
MMF	Th1	WAS	-0.11	0.22	0.43
MMF	Th1	WASF2	0.02	0.7	0.84
MMF	Th1	WASH1	0.071	0.57	0.74
MMF	Th1	WASH2P	0.12	0.21	0.42
MMF	Th1	WASH3P	0.051	0.56	0.74
MMF	Th1	WASH7P	0.21	0.084	0.25
MMF	Th1	WASL	0.099	0.34	0.56
MMF	Th1	WBP1	0.17	0.34	0.55
MMF	Th1	WBP11	0.00052	0.99	0.99
MMF	Th1	WBP1L	-0.17	0.0069	0.062
MMF	Th1	WBP2	0.087	0.073	0.23
MMF	Th1	WBP4	-0.0036	0.95	0.98
MMF	Th1	WBSCR16	-0.17	0.0021	0.034
MMF	Th1	WBSCR22	-0.021	0.66	0.81
MMF	Th1	WDFY1	0.12	0.12	0.31
MMF	Th1	WDFY2	0.0073	0.91	0.96
MMF	Th1	WDHD1	-0.66	0.00082	0.022
MMF	Th1	WDPCP	0.14	0.24	0.46
MMF	Th1	WDR1	-0.24	0.00091	0.023
MMF	Th1	WDR11	-0.12	0.075	0.23
MMF	Th1	WDR12	-0.14	0.085	0.25
MMF	Th1	WDR13	0.1	0.091	0.26
MMF	Th1	WDR18	-0.19	0.03	0.14
MMF	Th1	WDR19	0.15	0.3	0.52
MMF	Th1	WDR20	0.046	0.38	0.59
MMF	Th1	WDR24	-0.13	0.026	0.13
MMF	Th1	WDR25	-0.25	0.0027	0.038
MMF	Th1	WDR26	0.16	0.037	0.16
MMF	Th1	WDR27	0.3	0.0091	0.072
MMF	Th1	WDR3	-0.12	0.035	0.15
MMF	Th1	WDR33	-0.034	0.32	0.53
MMF	Th1	WDR34	-0.96	0.00027	0.013
MMF	Th1	WDR35	-0.035	0.72	0.85
MMF	Th1	WDR36	-0.12	0.08	0.24
MMF	Th1	WDR37	-0.0037	0.95	0.98
MMF	Th1	WDR4	-0.16	0.071	0.23
MMF	Th1	WDR41	-0.035	0.78	0.88
MMF	Th1	WDR43	-0.0062	0.9	0.95
MMF	Th1	WDR44	0.0074	0.9	0.95
MMF	Th1	WDR45	-0.0025	0.95	0.98
MMF	Th1	WDR45B	-0.011	0.78	0.88
MMF	Th1	WDR46	-0.095	0.021	0.12
MMF	Th1	WDR47	-0.0094	0.89	0.94
MMF	Th1	WDR48	-0.0011	0.98	0.99
MMF	Th1	WDR5	-0.28	0.0011	0.025
MMF	Th1	WDR53	0.065	0.22	0.43
MMF	Th1	WDR54	0.015	0.78	0.88
MMF	Th1	WDR55	-0.097	0.046	0.18
MMF	Th1	WDR59	0.16	0.0039	0.046
MMF	Th1	WDR5B	-0.033	0.81	0.9
MMF	Th1	WDR6	0.1	0.085	0.25
MMF	Th1	WDR60	0.049	0.62	0.78
MMF	Th1	WDR61	-0.024	0.61	0.78
MMF	Th1	WDR62	-0.95	0.0011	0.025
MMF	Th1	WDR63	-0.26	0.31	0.52
MMF	Th1	WDR64	0.78	0.0084	0.069
MMF	Th1	WDR7	0.066	0.4	0.61
MMF	Th1	WDR70	0.074	0.15	0.34
MMF	Th1	WDR73	0.084	0.14	0.33
MMF	Th1	WDR74	0.0035	0.94	0.97
MMF	Th1	WDR75	-0.033	0.55	0.73
MMF	Th1	WDR76	-0.57	0.00039	0.016
MMF	Th1	WDR77	-0.044	0.3	0.52
MMF	Th1	WDR78	0.55	0.011	0.081
MMF	Th1	WDR81	-0.17	0.061	0.21
MMF	Th1	WDR82	-0.055	0.41	0.62
MMF	Th1	WDR83	-0.07	0.23	0.45
MMF	Th1	WDR83OS	-0.062	0.36	0.57
MMF	Th1	WDR86	0.11	0.63	0.79
MMF	Th1	WDR86-AS1	0.2	0.23	0.45
MMF	Th1	WDR88	-0.13	0.47	0.67
MMF	Th1	WDR89	0.08	0.24	0.45
MMF	Th1	WDR90	-0.32	0.02	0.11
MMF	Th1	WDR91	0.13	0.069	0.22
MMF	Th1	WDR92	0.037	0.46	0.67
MMF	Th1	WDSUB1	0.28	0.11	0.29
MMF	Th1	WDTC1	0.032	0.72	0.85
MMF	Th1	WDYHV1	-0.068	0.51	0.7
MMF	Th1	WEE1	-0.49	0.0012	0.026
MMF	Th1	WEE2-AS1	0.23	0.32	0.54
MMF	Th1	WFS1	0.17	0.12	0.31
MMF	Th1	WHAMM	0.18	0.0016	0.029
MMF	Th1	WHAMMP1	0.29	0.013	0.087
MMF	Th1	WHAMMP2	0.33	0.081	0.24
MMF	Th1	WHAMMP3	0.31	0.038	0.16
MMF	Th1	WHSC1	-0.39	0.0019	0.032
MMF	Th1	WHSC1L1	0.11	0.016	0.098
MMF	Th1	WIBG	-0.26	0.0012	0.025
MMF	Th1	WIPF1	-0.11	0.032	0.15
MMF	Th1	WIPF2	-0.045	0.42	0.63
MMF	Th1	WIPI1	0.011	0.9	0.95
MMF	Th1	WIPI2	-0.0065	0.88	0.94
MMF	Th1	WIZ	0.082	0.42	0.63
MMF	Th1	WNK1	-0.004	0.96	0.98
MMF	Th1	WNT1	0.067	0.71	0.84
MMF	Th1	WNT10A	0.17	0.58	0.75
MMF	Th1	WNT10B	0.098	0.66	0.81
MMF	Th1	WNT7A	0.51	0.064	0.21
MMF	Th1	WRAP53	-0.28	0.0027	0.038
MMF	Th1	WRAP73	-0.084	0.036	0.15
MMF	Th1	WRB	0.056	0.4	0.61
MMF	Th1	WRN	-0.11	0.21	0.42
MMF	Th1	WRNIP1	-0.12	0.0038	0.045
MMF	Th1	WSB1	0.13	0.0034	0.042
MMF	Th1	WSB2	-0.25	0.0089	0.071
MMF	Th1	WTAP	-0.063	0.079	0.24
MMF	Th1	WWC1	-0.087	0.77	0.88
MMF	Th1	WWC2	0.35	0.28	0.5
MMF	Th1	WWC3	-0.0016	0.98	0.99
MMF	Th1	WWOX	-0.083	0.32	0.54
MMF	Th1	WWP1	0.056	0.33	0.55
MMF	Th1	WWP2	-0.11	0.026	0.13
MMF	Th1	WWTR1	-0.087	0.78	0.88
MMF	Th1	XAB2	-0.22	0.19	0.4
MMF	Th1	XAF1	-0.1	0.51	0.7
MMF	Th1	XBP1	0.098	0.24	0.46
MMF	Th1	XCL1	0.21	0.53	0.71
MMF	Th1	XCL2	-0.11	0.74	0.86
MMF	Th1	XIAP	0.073	0.31	0.53
MMF	Th1	XIST	-0.084	0.72	0.85
MMF	Th1	XKR6	0.22	0.12	0.31
MMF	Th1	XKR8	0.049	0.48	0.68
MMF	Th1	XKR9	0.39	0.32	0.54
MMF	Th1	XPA	0.13	0.039	0.16
MMF	Th1	XPC	0.13	0.0047	0.051
MMF	Th1	XPNPEP1	-0.13	0.045	0.18
MMF	Th1	XPNPEP2	-0.34	0.094	0.26
MMF	Th1	XPNPEP3	0.043	0.6	0.77
MMF	Th1	XPO1	-0.1	0.15	0.35
MMF	Th1	XPO4	0.053	0.54	0.73
MMF	Th1	XPO5	-0.13	0.066	0.22
MMF	Th1	XPO6	0.037	0.65	0.8
MMF	Th1	XPO7	-0.11	0.077	0.24
MMF	Th1	XPOT	-0.042	0.46	0.67
MMF	Th1	XPR1	-0.0019	0.99	0.99
MMF	Th1	XRCC1	-0.015	0.77	0.88
MMF	Th1	XRCC2	-0.78	0.0089	0.071
MMF	Th1	XRCC3	-0.41	0.0012	0.026
MMF	Th1	XRCC4	-0.37	0.00073	0.02
MMF	Th1	XRCC5	-0.17	0.0072	0.064
MMF	Th1	XRCC6	-0.16	0.0057	0.056
MMF	Th1	XRCC6BP1	-0.16	0.11	0.3
MMF	Th1	XRN1	-0.0066	0.93	0.97
MMF	Th1	XRN2	-0.086	0.063	0.21
MMF	Th1	XRRA1	0.3	0.045	0.18
MMF	Th1	XXYLT1	-0.14	0.27	0.49
MMF	Th1	XXYLT1-AS2	-0.85	0.036	0.15
MMF	Th1	XYLB	-0.29	0.21	0.43
MMF	Th1	XYLT1	0.31	0.0093	0.073
MMF	Th1	XYLT2	0.079	0.37	0.58
MMF	Th1	YAE1D1	0.032	0.73	0.85
MMF	Th1	YAF2	0.01	0.89	0.94
MMF	Th1	YARS	-0.18	0.012	0.085
MMF	Th1	YARS2	-0.035	0.46	0.67
MMF	Th1	YBEY	0.15	0.15	0.35
MMF	Th1	YBX1	-0.12	0.16	0.36
MMF	Th1	YBX3	-0.46	0.12	0.31
MMF	Th1	YDJC	-0.017	0.83	0.91
MMF	Th1	YEATS2	-0.095	0.2	0.41
MMF	Th1	YEATS4	-0.092	0.33	0.55
MMF	Th1	YES1	0.26	0.092	0.26
MMF	Th1	YIF1A	-0.085	0.21	0.43
MMF	Th1	YIF1B	-0.2	0.008	0.068
MMF	Th1	YIPF1	-0.014	0.83	0.91
MMF	Th1	YIPF2	0.0068	0.95	0.98
MMF	Th1	YIPF3	-0.044	0.28	0.49
MMF	Th1	YIPF4	0.05	0.25	0.46
MMF	Th1	YIPF5	-0.019	0.68	0.83
MMF	Th1	YIPF6	0.011	0.85	0.93
MMF	Th1	YJEFN3	0.12	0.46	0.67
MMF	Th1	YKT6	-0.25	0.0011	0.025
MMF	Th1	YLPM1	0.021	0.77	0.88
MMF	Th1	YME1L1	-0.035	0.45	0.66
MMF	Th1	YOD1	0.027	0.84	0.92
MMF	Th1	YPEL1	0.15	0.22	0.43
MMF	Th1	YPEL2	0.2	0.037	0.16
MMF	Th1	YPEL3	0.13	0.085	0.25
MMF	Th1	YPEL5	0.14	0.0067	0.061
MMF	Th1	YRDC	0.0073	0.88	0.94
MMF	Th1	YTHDC1	0.15	0.062	0.21
MMF	Th1	YTHDC2	0.045	0.42	0.62
MMF	Th1	YTHDF1	-0.026	0.48	0.68
MMF	Th1	YTHDF2	0.00092	0.98	0.99
MMF	Th1	YTHDF3	-0.04	0.47	0.67
MMF	Th1	YTHDF3-AS1	-0.22	0.33	0.54
MMF	Th1	YWHAB	-0.04	0.39	0.6
MMF	Th1	YWHAE	-0.43	0.00022	0.013
MMF	Th1	YWHAG	0.017	0.88	0.94
MMF	Th1	YWHAH	-0.27	0.0095	0.074
MMF	Th1	YWHAQ	-0.29	0.0022	0.035
MMF	Th1	YWHAZ	-0.11	0.034	0.15
MMF	Th1	YY1	0.056	0.31	0.53
MMF	Th1	YY1AP1	-0.084	0.029	0.14
MMF	Th1	YY2	0.056	0.76	0.87
MMF	Th1	ZADH2	0.067	0.4	0.61
MMF	Th1	ZAK	-0.52	0.018	0.11
MMF	Th1	ZAP70	-0.023	0.63	0.79
MMF	Th1	ZBED2	0.52	0.01	0.076
MMF	Th1	ZBED4	-0.083	0.33	0.55
MMF	Th1	ZBED5	0.099	0.082	0.25
MMF	Th1	ZBED5-AS1	0.17	0.085	0.25
MMF	Th1	ZBED6	0.053	0.82	0.91
MMF	Th1	ZBED6CL	-0.062	0.52	0.71
MMF	Th1	ZBED8	-0.086	0.78	0.89
MMF	Th1	ZBP1	-0.19	0.047	0.18
MMF	Th1	ZBTB1	-0.067	0.23	0.45
MMF	Th1	ZBTB10	0.27	0.22	0.43
MMF	Th1	ZBTB11	0.028	0.68	0.82
MMF	Th1	ZBTB11-AS1	0.022	0.87	0.93
MMF	Th1	ZBTB14	0.0084	0.86	0.93
MMF	Th1	ZBTB16	0.16	0.66	0.81
MMF	Th1	ZBTB17	0.0047	0.93	0.97
MMF	Th1	ZBTB18	0.48	0.0069	0.062
MMF	Th1	ZBTB2	-0.18	0.0012	0.026
MMF	Th1	ZBTB20	0.32	0.0046	0.051
MMF	Th1	ZBTB20-AS1	0.023	0.92	0.96
MMF	Th1	ZBTB21	-0.1	0.31	0.53
MMF	Th1	ZBTB22	-0.017	0.86	0.93
MMF	Th1	ZBTB24	0.081	0.18	0.38
MMF	Th1	ZBTB25	0.14	0.026	0.13
MMF	Th1	ZBTB26	0.36	0.073	0.23
MMF	Th1	ZBTB3	-0.13	0.14	0.34
MMF	Th1	ZBTB32	-0.56	0.058	0.2
MMF	Th1	ZBTB33	-0.0064	0.95	0.97
MMF	Th1	ZBTB34	-0.037	0.77	0.88
MMF	Th1	ZBTB37	0.19	0.18	0.38
MMF	Th1	ZBTB38	0.002	0.98	0.99
MMF	Th1	ZBTB39	0.056	0.58	0.75
MMF	Th1	ZBTB4	0.16	0.2	0.41
MMF	Th1	ZBTB40	0.11	0.32	0.53
MMF	Th1	ZBTB41	0.11	0.3	0.52
MMF	Th1	ZBTB42	0.0027	0.98	0.99
MMF	Th1	ZBTB43	0.049	0.47	0.67
MMF	Th1	ZBTB44	0.19	0.046	0.18
MMF	Th1	ZBTB45	0.048	0.59	0.76
MMF	Th1	ZBTB46	0.28	0.24	0.45
MMF	Th1	ZBTB48	0.043	0.45	0.66
MMF	Th1	ZBTB49	0.012	0.87	0.94
MMF	Th1	ZBTB5	0.15	0.3	0.52
MMF	Th1	ZBTB6	0.08	0.55	0.73
MMF	Th1	ZBTB7A	-0.063	0.45	0.66
MMF	Th1	ZBTB7B	0.032	0.69	0.83
MMF	Th1	ZBTB8OS	-0.071	0.16	0.36
MMF	Th1	ZBTB9	0.035	0.71	0.84
MMF	Th1	ZC2HC1A	0.32	0.056	0.2
MMF	Th1	ZC2HC1C	0.17	0.24	0.46
MMF	Th1	ZC3H10	-0.03	0.72	0.85
MMF	Th1	ZC3H11A	0.12	0.052	0.19
MMF	Th1	ZC3H12A	0.1	0.17	0.38
MMF	Th1	ZC3H12B	0.28	0.21	0.42
MMF	Th1	ZC3H12D	0.11	0.28	0.5
MMF	Th1	ZC3H13	0.11	0.0076	0.065
MMF	Th1	ZC3H14	0.0061	0.87	0.93
MMF	Th1	ZC3H15	-0.038	0.36	0.57
MMF	Th1	ZC3H18	-0.19	0.0014	0.028
MMF	Th1	ZC3H3	-0.064	0.29	0.51
MMF	Th1	ZC3H4	0.063	0.55	0.73
MMF	Th1	ZC3H6	0.21	0.058	0.2
MMF	Th1	ZC3H7A	0.061	0.23	0.45
MMF	Th1	ZC3H7B	0.061	0.54	0.72
MMF	Th1	ZC3H8	0.12	0.095	0.27
MMF	Th1	ZC3HAV1	0.046	0.34	0.55
MMF	Th1	ZC3HAV1L	-0.63	0.029	0.14
MMF	Th1	ZC3HC1	-0.11	0.059	0.2
MMF	Th1	ZC4H2	0.12	0.38	0.59
MMF	Th1	ZCCHC10	-0.068	0.26	0.47
MMF	Th1	ZCCHC11	0.22	0.001	0.024
MMF	Th1	ZCCHC14	0.18	0.26	0.47
MMF	Th1	ZCCHC17	-0.022	0.7	0.84
MMF	Th1	ZCCHC18	-0.062	0.69	0.83
MMF	Th1	ZCCHC2	-0.061	0.59	0.76
MMF	Th1	ZCCHC24	0.32	0.19	0.4
MMF	Th1	ZCCHC3	-0.14	0.033	0.15
MMF	Th1	ZCCHC4	0.031	0.6	0.76
MMF	Th1	ZCCHC6	0.056	0.33	0.55
MMF	Th1	ZCCHC7	0.11	0.029	0.14
MMF	Th1	ZCCHC8	0.051	0.25	0.47
MMF	Th1	ZCCHC9	-0.094	0.14	0.33
MMF	Th1	ZCRB1	-0.13	0.066	0.22
MMF	Th1	ZCWPW1	0.26	0.038	0.16
MMF	Th1	ZCWPW2	0.4	0.062	0.21
MMF	Th1	ZDBF2	0.1	0.53	0.72
MMF	Th1	ZDHHC11	0.089	0.79	0.89
MMF	Th1	ZDHHC12	-0.21	0.018	0.11
MMF	Th1	ZDHHC13	-0.12	0.09	0.26
MMF	Th1	ZDHHC14	-0.044	0.77	0.88
MMF	Th1	ZDHHC16	-0.076	0.2	0.42
MMF	Th1	ZDHHC17	0.06	0.39	0.6
MMF	Th1	ZDHHC18	0.014	0.88	0.94
MMF	Th1	ZDHHC2	0.2	0.052	0.19
MMF	Th1	ZDHHC20	-0.12	0.11	0.29
MMF	Th1	ZDHHC21	-0.016	0.87	0.93
MMF	Th1	ZDHHC23	0.26	0.24	0.46
MMF	Th1	ZDHHC24	-0.22	0.02	0.11
MMF	Th1	ZDHHC3	-0.1	0.055	0.2
MMF	Th1	ZDHHC4	0.052	0.38	0.59
MMF	Th1	ZDHHC5	-0.071	0.25	0.47
MMF	Th1	ZDHHC6	0.056	0.15	0.35
MMF	Th1	ZDHHC7	0.036	0.52	0.71
MMF	Th1	ZDHHC8	0.039	0.72	0.85
MMF	Th1	ZDHHC9	-0.044	0.72	0.85
MMF	Th1	ZEB1	0.13	0.035	0.15
MMF	Th1	ZEB1-AS1	-0.1	0.33	0.55
MMF	Th1	ZEB2	-0.6	0.042	0.17
MMF	Th1	ZER1	-0.0015	0.98	0.99
MMF	Th1	ZFAND1	0.083	0.18	0.39
MMF	Th1	ZFAND2A	0.042	0.53	0.71
MMF	Th1	ZFAND2B	0.045	0.28	0.5
MMF	Th1	ZFAND3	-0.026	0.82	0.91
MMF	Th1	ZFAND4	-0.0065	0.91	0.95
MMF	Th1	ZFAND5	0.051	0.19	0.4
MMF	Th1	ZFAND6	-0.0015	0.98	0.99
MMF	Th1	ZFAS1	0.072	0.41	0.62
MMF	Th1	ZFAT	-0.033	0.74	0.86
MMF	Th1	ZFC3H1	0.1	0.067	0.22
MMF	Th1	ZFHX3	-0.13	0.52	0.71
MMF	Th1	ZFP1	0.053	0.54	0.72
MMF	Th1	ZFP14	0.28	0.021	0.11
MMF	Th1	ZFP2	0.24	0.36	0.58
MMF	Th1	ZFP28	0.19	0.46	0.67
MMF	Th1	ZFP3	0.094	0.64	0.8
MMF	Th1	ZFP30	0.0029	0.99	0.99
MMF	Th1	ZFP36	0.16	0.086	0.25
MMF	Th1	ZFP36L1	0.1	0.41	0.62
MMF	Th1	ZFP36L2	0.17	0.11	0.29
MMF	Th1	ZFP37	-0.0098	0.96	0.98
MMF	Th1	ZFP41	0.055	0.65	0.8
MMF	Th1	ZFP57	-0.46	0.39	0.6
MMF	Th1	ZFP62	-0.036	0.63	0.79
MMF	Th1	ZFP64	-0.098	0.15	0.35
MMF	Th1	ZFP69	0.021	0.79	0.89
MMF	Th1	ZFP69B	-0.3	0.12	0.31
MMF	Th1	ZFP82	0.1	0.29	0.51
MMF	Th1	ZFP90	0.18	0.019	0.11
MMF	Th1	ZFP91	-0.082	0.33	0.55
MMF	Th1	ZFPL1	0.03	0.59	0.76
MMF	Th1	ZFPM1	-0.29	0.092	0.26
MMF	Th1	ZFR	-0.011	0.77	0.88
MMF	Th1	ZFR2	0.38	0.15	0.35
MMF	Th1	ZFX	-0.087	0.049	0.19
MMF	Th1	ZFYVE1	-0.081	0.2	0.42
MMF	Th1	ZFYVE16	0.12	0.22	0.44
MMF	Th1	ZFYVE19	-0.063	0.29	0.51
MMF	Th1	ZFYVE21	-0.1	0.064	0.21
MMF	Th1	ZFYVE26	-0.067	0.5	0.69
MMF	Th1	ZFYVE27	0.0094	0.86	0.93
MMF	Th1	ZFYVE28	0.23	0.061	0.21
MMF	Th1	ZFYVE9	0.39	0.07	0.22
MMF	Th1	ZGLP1	0.25	0.15	0.35
MMF	Th1	ZGPAT	-0.0028	0.95	0.98
MMF	Th1	ZGRF1	-0.41	0.0072	0.064
MMF	Th1	ZHX1	-0.036	0.55	0.73
MMF	Th1	ZHX2	0.11	0.19	0.4
MMF	Th1	ZHX3	0.11	0.38	0.59
MMF	Th1	ZIK1	0.25	0.053	0.19
MMF	Th1	ZKSCAN1	0.093	0.12	0.31
MMF	Th1	ZKSCAN2	0.15	0.35	0.57
MMF	Th1	ZKSCAN3	-0.0005	1	1
MMF	Th1	ZKSCAN4	9.70E-05	1	1
MMF	Th1	ZKSCAN5	-0.042	0.5	0.69
MMF	Th1	ZKSCAN7	0.14	0.29	0.51
MMF	Th1	ZKSCAN8	0.14	0.36	0.57
MMF	Th1	ZMAT1	0.34	0.071	0.23
MMF	Th1	ZMAT2	0.028	0.61	0.77
MMF	Th1	ZMAT3	0.27	0.00075	0.021
MMF	Th1	ZMAT5	-0.14	0.067	0.22
MMF	Th1	ZMIZ1	0.021	0.8	0.9
MMF	Th1	ZMIZ1-AS1	0.27	0.21	0.43
MMF	Th1	ZMIZ2	0.018	0.84	0.92
MMF	Th1	ZMPSTE24	-0.15	0.021	0.12
MMF	Th1	ZMYM1	0.21	0.0055	0.055
MMF	Th1	ZMYM2	0.19	0.0016	0.029
MMF	Th1	ZMYM3	0.19	0.015	0.097
MMF	Th1	ZMYM4	0.1	0.017	0.1
MMF	Th1	ZMYM5	0.15	0.0061	0.059
MMF	Th1	ZMYM6	0.062	0.29	0.5
MMF	Th1	ZMYM6NB	0.13	0.027	0.13
MMF	Th1	ZMYND10	-0.34	0.19	0.39
MMF	Th1	ZMYND11	-0.00029	1	1
MMF	Th1	ZMYND19	-0.14	0.047	0.18
MMF	Th1	ZMYND8	0.077	0.17	0.37
MMF	Th1	ZNF10	0.22	0.072	0.23
MMF	Th1	ZNF100	-0.16	0.21	0.42
MMF	Th1	ZNF101	0.1	0.12	0.31
MMF	Th1	ZNF106	-0.063	0.16	0.36
MMF	Th1	ZNF107	0.06	0.37	0.58
MMF	Th1	ZNF117	-0.18	0.23	0.44
MMF	Th1	ZNF12	0.036	0.57	0.74
MMF	Th1	ZNF121	0.22	0.12	0.3
MMF	Th1	ZNF124	-0.033	0.68	0.82
MMF	Th1	ZNF131	0.069	0.11	0.29
MMF	Th1	ZNF132	0.2	0.25	0.47
MMF	Th1	ZNF133	0.0047	0.95	0.97
MMF	Th1	ZNF134	0.081	0.38	0.59
MMF	Th1	ZNF135	0.98	0.027	0.13
MMF	Th1	ZNF136	0.22	0.01	0.077
MMF	Th1	ZNF137P	0.12	0.53	0.72
MMF	Th1	ZNF138	-0.039	0.57	0.74
MMF	Th1	ZNF14	0.12	0.27	0.49
MMF	Th1	ZNF140	-0.012	0.82	0.91
MMF	Th1	ZNF141	0.059	0.48	0.68
MMF	Th1	ZNF142	0.032	0.65	0.8
MMF	Th1	ZNF143	-0.032	0.5	0.69
MMF	Th1	ZNF146	0.019	0.79	0.89
MMF	Th1	ZNF148	0.046	0.25	0.46
MMF	Th1	ZNF154	0.34	0.17	0.38
MMF	Th1	ZNF155	0.0084	0.94	0.97
MMF	Th1	ZNF16	-0.048	0.64	0.8
MMF	Th1	ZNF160	0.14	0.11	0.3
MMF	Th1	ZNF165	0.65	0.0018	0.031
MMF	Th1	ZNF169	0.12	0.2	0.41
MMF	Th1	ZNF17	0.13	0.17	0.37
MMF	Th1	ZNF174	-0.00061	0.99	1
MMF	Th1	ZNF175	0.057	0.7	0.83
MMF	Th1	ZNF18	-0.041	0.41	0.62
MMF	Th1	ZNF180	0.015	0.82	0.91
MMF	Th1	ZNF181	0.16	0.092	0.26
MMF	Th1	ZNF182	0.034	0.65	0.8
MMF	Th1	ZNF184	-0.026	0.72	0.85
MMF	Th1	ZNF185	-0.17	0.24	0.45
MMF	Th1	ZNF189	0.12	0.22	0.43
MMF	Th1	ZNF19	0.17	0.24	0.46
MMF	Th1	ZNF192P1	0.85	0.0082	0.068
MMF	Th1	ZNF195	0.0059	0.89	0.95
MMF	Th1	ZNF197	0.14	0.16	0.36
MMF	Th1	ZNF2	-0.085	0.33	0.55
MMF	Th1	ZNF200	-0.12	0.035	0.15
MMF	Th1	ZNF202	0.029	0.68	0.82
MMF	Th1	ZNF204P	0.42	0.029	0.14
MMF	Th1	ZNF205	0.15	0.48	0.68
MMF	Th1	ZNF205-AS1	0.31	0.18	0.38
MMF	Th1	ZNF207	-0.084	0.063	0.21
MMF	Th1	ZNF208	0.043	0.86	0.93
MMF	Th1	ZNF211	0.12	0.12	0.3
MMF	Th1	ZNF212	-0.0027	0.96	0.98
MMF	Th1	ZNF213	-0.23	0.017	0.1
MMF	Th1	ZNF213-AS1	0.075	0.28	0.49
MMF	Th1	ZNF217	0.14	0.22	0.44
MMF	Th1	ZNF219	0.46	0.0066	0.061
MMF	Th1	ZNF22	0.07	0.26	0.48
MMF	Th1	ZNF221	-0.041	0.87	0.93
MMF	Th1	ZNF222	0.14	0.24	0.46
MMF	Th1	ZNF223	0.4	0.031	0.14
MMF	Th1	ZNF224	0.17	0.1	0.28
MMF	Th1	ZNF225	-0.072	0.51	0.7
MMF	Th1	ZNF226	0.09	0.16	0.37
MMF	Th1	ZNF227	-0.0097	0.89	0.94
MMF	Th1	ZNF229	0.42	0.22	0.43
MMF	Th1	ZNF23	0.076	0.42	0.63
MMF	Th1	ZNF230	-0.088	0.33	0.55
MMF	Th1	ZNF232	0.18	0.052	0.19
MMF	Th1	ZNF233	0.2	0.32	0.54
MMF	Th1	ZNF234	0.13	0.13	0.32
MMF	Th1	ZNF235	-0.019	0.85	0.93
MMF	Th1	ZNF236	0.0059	0.94	0.97
MMF	Th1	ZNF239	0.24	0.22	0.43
MMF	Th1	ZNF24	0.095	0.037	0.16
MMF	Th1	ZNF248	0.23	0.03	0.14
MMF	Th1	ZNF25	0.17	0.037	0.16
MMF	Th1	ZNF250	0.24	0.11	0.3
MMF	Th1	ZNF251	0.2	0.022	0.12
MMF	Th1	ZNF252P	0.13	0.39	0.6
MMF	Th1	ZNF252P-AS1	-0.09	0.77	0.88
MMF	Th1	ZNF253	0.18	0.079	0.24
MMF	Th1	ZNF254	0.14	0.044	0.17
MMF	Th1	ZNF256	0.15	0.26	0.48
MMF	Th1	ZNF257	0.15	0.36	0.57
MMF	Th1	ZNF26	0.051	0.38	0.59
MMF	Th1	ZNF260	0.034	0.69	0.83
MMF	Th1	ZNF263	0.046	0.31	0.53
MMF	Th1	ZNF264	0.044	0.59	0.76
MMF	Th1	ZNF266	0.16	0.052	0.19
MMF	Th1	ZNF267	-0.021	0.76	0.87
MMF	Th1	ZNF268	0.019	0.78	0.88
MMF	Th1	ZNF271P	-0.031	0.54	0.73
MMF	Th1	ZNF273	0.017	0.83	0.91
MMF	Th1	ZNF274	0.21	0.0035	0.043
MMF	Th1	ZNF275	-0.026	0.77	0.88
MMF	Th1	ZNF276	0.13	0.027	0.13
MMF	Th1	ZNF277	0.078	0.16	0.37
MMF	Th1	ZNF28	0.027	0.73	0.86
MMF	Th1	ZNF280B	0.04	0.76	0.87
MMF	Th1	ZNF280C	-0.14	0.18	0.39
MMF	Th1	ZNF280D	0.12	0.12	0.3
MMF	Th1	ZNF281	0.0073	0.88	0.94
MMF	Th1	ZNF282	-0.24	0.034	0.15
MMF	Th1	ZNF283	-0.049	0.67	0.82
MMF	Th1	ZNF284	0.17	0.55	0.73
MMF	Th1	ZNF285	0.14	0.64	0.8
MMF	Th1	ZNF286A	0.071	0.33	0.55
MMF	Th1	ZNF286B	0.34	0.022	0.12
MMF	Th1	ZNF287	0.052	0.45	0.65
MMF	Th1	ZNF292	0.1	0.15	0.35
MMF	Th1	ZNF296	-0.096	0.47	0.67
MMF	Th1	ZNF3	0.064	0.25	0.47
MMF	Th1	ZNF30	0.17	0.16	0.36
MMF	Th1	ZNF300	-0.19	0.34	0.55
MMF	Th1	ZNF302	0.2	0.0069	0.062
MMF	Th1	ZNF304	0.14	0.26	0.48
MMF	Th1	ZNF311	-0.023	0.95	0.98
MMF	Th1	ZNF316	-0.02	0.88	0.94
MMF	Th1	ZNF317	0.045	0.34	0.56
MMF	Th1	ZNF318	0.037	0.69	0.83
MMF	Th1	ZNF319	-0.2	0.063	0.21
MMF	Th1	ZNF32	0.16	0.023	0.12
MMF	Th1	ZNF32-AS2	0.18	0.26	0.48
MMF	Th1	ZNF320	0.18	0.21	0.42
MMF	Th1	ZNF322	0.05	0.56	0.73
MMF	Th1	ZNF324	0.044	0.53	0.72
MMF	Th1	ZNF324B	0.12	0.46	0.66
MMF	Th1	ZNF326	-0.16	0.058	0.2
MMF	Th1	ZNF329	0.32	0.047	0.18
MMF	Th1	ZNF330	-0.04	0.37	0.58
MMF	Th1	ZNF331	0.25	0.025	0.13
MMF	Th1	ZNF333	0.1	0.2	0.41
MMF	Th1	ZNF335	0.0087	0.87	0.94
MMF	Th1	ZNF337	0.16	0.046	0.18
MMF	Th1	ZNF337-AS1	-0.18	0.28	0.5
MMF	Th1	ZNF33A	0.045	0.58	0.75
MMF	Th1	ZNF33B	0.055	0.51	0.7
MMF	Th1	ZNF34	0.07	0.4	0.61
MMF	Th1	ZNF341	-0.14	0.16	0.36
MMF	Th1	ZNF343	0.055	0.53	0.72
MMF	Th1	ZNF345	0.32	0.0028	0.039
MMF	Th1	ZNF346	-0.036	0.39	0.6
MMF	Th1	ZNF347	0.18	0.26	0.48
MMF	Th1	ZNF35	0.28	0.17	0.37
MMF	Th1	ZNF350	0.023	0.71	0.84
MMF	Th1	ZNF354A	0.17	0.015	0.094
MMF	Th1	ZNF354B	0.2	0.013	0.089
MMF	Th1	ZNF354C	0.11	0.52	0.71
MMF	Th1	ZNF362	-0.11	0.16	0.36
MMF	Th1	ZNF365	0.017	0.95	0.98
MMF	Th1	ZNF367	-0.71	5.80E-05	0.0085
MMF	Th1	ZNF37A	-0.0048	0.93	0.97
MMF	Th1	ZNF37BP	0.17	0.054	0.19
MMF	Th1	ZNF382	0.32	0.003	0.04
MMF	Th1	ZNF383	0.24	0.009	0.072
MMF	Th1	ZNF384	-0.078	0.027	0.13
MMF	Th1	ZNF391	0.0026	0.99	1
MMF	Th1	ZNF394	0.019	0.6	0.77
MMF	Th1	ZNF395	0.22	0.098	0.27
MMF	Th1	ZNF396	0.13	0.47	0.67
MMF	Th1	ZNF397	0.13	0.14	0.33
MMF	Th1	ZNF398	0.007	0.93	0.97
MMF	Th1	ZNF404	0.45	0.04	0.16
MMF	Th1	ZNF407	0.067	0.57	0.74
MMF	Th1	ZNF408	-0.064	0.31	0.53
MMF	Th1	ZNF41	0.054	0.57	0.74
MMF	Th1	ZNF410	-0.099	0.028	0.13
MMF	Th1	ZNF414	0.037	0.66	0.81
MMF	Th1	ZNF415	-0.31	0.38	0.59
MMF	Th1	ZNF416	0.084	0.39	0.6
MMF	Th1	ZNF417	0.21	0.13	0.33
MMF	Th1	ZNF418	0.42	0.17	0.37
MMF	Th1	ZNF419	0.19	0.05	0.19
MMF	Th1	ZNF420	0.14	0.046	0.18
MMF	Th1	ZNF425	-0.026	0.88	0.94
MMF	Th1	ZNF426	0.21	0.00025	0.013
MMF	Th1	ZNF428	-0.014	0.9	0.95
MMF	Th1	ZNF429	0.2	0.056	0.2
MMF	Th1	ZNF43	0.21	0.0072	0.064
MMF	Th1	ZNF430	0.16	0.0019	0.032
MMF	Th1	ZNF431	0.24	0.0013	0.027
MMF	Th1	ZNF432	-0.041	0.7	0.84
MMF	Th1	ZNF433	0.27	0.1	0.28
MMF	Th1	ZNF436	-0.02	0.83	0.91
MMF	Th1	ZNF436-AS1	-0.059	0.79	0.89
MMF	Th1	ZNF438	0.086	0.44	0.64
MMF	Th1	ZNF439	0.42	0.012	0.083
MMF	Th1	ZNF44	0.26	0.0031	0.041
MMF	Th1	ZNF440	0.016	0.88	0.94
MMF	Th1	ZNF441	0.11	0.4	0.61
MMF	Th1	ZNF442	0.17	0.47	0.67
MMF	Th1	ZNF443	0.24	0.055	0.2
MMF	Th1	ZNF444	-0.002	0.98	0.99
MMF	Th1	ZNF445	0.013	0.92	0.96
MMF	Th1	ZNF446	0.031	0.72	0.85
MMF	Th1	ZNF449	0.25	0.037	0.16
MMF	Th1	ZNF45	-0.078	0.22	0.43
MMF	Th1	ZNF451	0.053	0.4	0.61
MMF	Th1	ZNF460	0.1	0.36	0.57
MMF	Th1	ZNF461	0.11	0.26	0.48
MMF	Th1	ZNF467	0.31	0.23	0.44
MMF	Th1	ZNF468	-0.015	0.84	0.92
MMF	Th1	ZNF470	0.22	0.22	0.43
MMF	Th1	ZNF471	0.49	0.28	0.49
MMF	Th1	ZNF473	0.017	0.86	0.93
MMF	Th1	ZNF48	0.0023	0.98	0.99
MMF	Th1	ZNF480	0.11	0.087	0.25
MMF	Th1	ZNF483	0.32	0.058	0.2
MMF	Th1	ZNF484	-0.029	0.76	0.87
MMF	Th1	ZNF485	0.25	0.043	0.17
MMF	Th1	ZNF486	0.081	0.59	0.76
MMF	Th1	ZNF487	0.14	0.24	0.45
MMF	Th1	ZNF490	-0.082	0.38	0.6
MMF	Th1	ZNF491	0.77	0.037	0.16
MMF	Th1	ZNF493	0.039	0.69	0.83
MMF	Th1	ZNF496	0.027	0.8	0.9
MMF	Th1	ZNF497	-0.051	0.83	0.91
MMF	Th1	ZNF500	0.13	0.093	0.26
MMF	Th1	ZNF501	0.18	0.094	0.27
MMF	Th1	ZNF502	0.13	0.47	0.67
MMF	Th1	ZNF506	0.17	0.066	0.22
MMF	Th1	ZNF507	0.051	0.56	0.74
MMF	Th1	ZNF510	-0.054	0.58	0.75
MMF	Th1	ZNF511	0.0064	0.93	0.96
MMF	Th1	ZNF512	0.066	0.29	0.51
MMF	Th1	ZNF512B	0.056	0.56	0.74
MMF	Th1	ZNF513	0.12	0.14	0.34
MMF	Th1	ZNF514	0.37	0.017	0.1
MMF	Th1	ZNF516	0.34	0.29	0.51
MMF	Th1	ZNF517	0.1	0.57	0.74
MMF	Th1	ZNF518A	0.13	0.068	0.22
MMF	Th1	ZNF518B	-0.033	0.73	0.85
MMF	Th1	ZNF519	-0.011	0.93	0.97
MMF	Th1	ZNF524	-0.04	0.62	0.78
MMF	Th1	ZNF525	0.12	0.35	0.57
MMF	Th1	ZNF526	0.022	0.71	0.84
MMF	Th1	ZNF527	0.092	0.38	0.59
MMF	Th1	ZNF528	0.3	0.05	0.19
MMF	Th1	ZNF528-AS1	0.38	0.058	0.2
MMF	Th1	ZNF529	0.17	0.058	0.2
MMF	Th1	ZNF529-AS1	-0.14	0.4	0.61
MMF	Th1	ZNF530	-0.059	0.6	0.76
MMF	Th1	ZNF532	-0.23	0.39	0.6
MMF	Th1	ZNF540	0.25	0.14	0.33
MMF	Th1	ZNF541	-0.14	0.54	0.72
MMF	Th1	ZNF542P	0.29	0.096	0.27
MMF	Th1	ZNF543	-0.054	0.59	0.76
MMF	Th1	ZNF544	0.072	0.26	0.48
MMF	Th1	ZNF546	0.16	0.12	0.31
MMF	Th1	ZNF547	0.077	0.7	0.84
MMF	Th1	ZNF548	0.19	0.036	0.16
MMF	Th1	ZNF549	0.11	0.34	0.55
MMF	Th1	ZNF550	0.25	0.015	0.094
MMF	Th1	ZNF551	0.025	0.81	0.9
MMF	Th1	ZNF552	0.091	0.21	0.42
MMF	Th1	ZNF554	-0.0017	0.99	0.99
MMF	Th1	ZNF555	0.092	0.5	0.69
MMF	Th1	ZNF557	0.034	0.64	0.8
MMF	Th1	ZNF558	0.19	0.045	0.18
MMF	Th1	ZNF559	0.2	0.032	0.15
MMF	Th1	ZNF561	0.1	0.13	0.32
MMF	Th1	ZNF561-AS1	0.17	0.17	0.37
MMF	Th1	ZNF562	-0.043	0.52	0.71
MMF	Th1	ZNF563	0.33	0.023	0.12
MMF	Th1	ZNF564	-0.0069	0.91	0.96
MMF	Th1	ZNF565	0.15	0.097	0.27
MMF	Th1	ZNF566	0.26	0.0065	0.06
MMF	Th1	ZNF567	0.26	0.00015	0.011
MMF	Th1	ZNF568	0.19	0.04	0.16
MMF	Th1	ZNF569	0.093	0.26	0.48
MMF	Th1	ZNF57	-0.03	0.77	0.88
MMF	Th1	ZNF570	0.25	0.02	0.11
MMF	Th1	ZNF571	0.27	0.054	0.19
MMF	Th1	ZNF571-AS1	0.41	0.034	0.15
MMF	Th1	ZNF572	-0.025	0.94	0.97
MMF	Th1	ZNF573	0.32	0.005	0.052
MMF	Th1	ZNF574	-0.079	0.22	0.43
MMF	Th1	ZNF575	0.28	0.033	0.15
MMF	Th1	ZNF576	0.071	0.29	0.51
MMF	Th1	ZNF577	0.23	0.18	0.39
MMF	Th1	ZNF578	0.34	0.063	0.21
MMF	Th1	ZNF580	-0.27	0.012	0.085
MMF	Th1	ZNF581	-0.058	0.47	0.67
MMF	Th1	ZNF582	0.16	0.28	0.5
MMF	Th1	ZNF582-AS1	0.18	0.36	0.58
MMF	Th1	ZNF583	0.19	0.047	0.18
MMF	Th1	ZNF584	0.094	0.33	0.55
MMF	Th1	ZNF585A	0.22	0.003	0.04
MMF	Th1	ZNF585B	0.37	0.00028	0.014
MMF	Th1	ZNF586	0.083	0.19	0.4
MMF	Th1	ZNF587	0.18	0.083	0.25
MMF	Th1	ZNF587B	0.012	0.9	0.95
MMF	Th1	ZNF589	-0.00068	0.99	1
MMF	Th1	ZNF592	-0.086	0.18	0.39
MMF	Th1	ZNF593	-0.16	0.05	0.19
MMF	Th1	ZNF594	0.0063	0.97	0.99
MMF	Th1	ZNF595	-0.18	0.45	0.66
MMF	Th1	ZNF596	0.095	0.55	0.73
MMF	Th1	ZNF597	0.02	0.86	0.93
MMF	Th1	ZNF598	-0.083	0.26	0.48
MMF	Th1	ZNF599	0.043	0.69	0.83
MMF	Th1	ZNF600	0.2	0.15	0.35
MMF	Th1	ZNF605	0.3	0.0025	0.037
MMF	Th1	ZNF606	0.21	0.053	0.19
MMF	Th1	ZNF607	0.16	0.31	0.53
MMF	Th1	ZNF609	0.19	0.086	0.25
MMF	Th1	ZNF610	0.59	0.0058	0.057
MMF	Th1	ZNF611	0.084	0.19	0.4
MMF	Th1	ZNF613	-0.14	0.075	0.23
MMF	Th1	ZNF614	-0.11	0.21	0.43
MMF	Th1	ZNF615	0.063	0.42	0.62
MMF	Th1	ZNF616	0.04	0.72	0.85
MMF	Th1	ZNF618	0.49	0.13	0.32
MMF	Th1	ZNF619	0.025	0.87	0.94
MMF	Th1	ZNF620	-0.16	0.15	0.35
MMF	Th1	ZNF621	-0.15	0.17	0.37
MMF	Th1	ZNF622	-0.03	0.5	0.69
MMF	Th1	ZNF623	0.078	0.34	0.56
MMF	Th1	ZNF624	0.2	0.069	0.22
MMF	Th1	ZNF626	0.19	0.16	0.36
MMF	Th1	ZNF627	0.26	0.012	0.083
MMF	Th1	ZNF629	0.41	0.12	0.31
MMF	Th1	ZNF630	0.31	0.11	0.3
MMF	Th1	ZNF638	0.038	0.45	0.66
MMF	Th1	ZNF639	0.0092	0.84	0.92
MMF	Th1	ZNF641	0.071	0.37	0.59
MMF	Th1	ZNF644	0.036	0.38	0.59
MMF	Th1	ZNF646	-0.12	0.35	0.57
MMF	Th1	ZNF649	0.088	0.38	0.59
MMF	Th1	ZNF652	0.12	0.27	0.49
MMF	Th1	ZNF653	-0.22	0.028	0.13
MMF	Th1	ZNF654	0.1	0.13	0.32
MMF	Th1	ZNF655	0.031	0.34	0.55
MMF	Th1	ZNF658	0.28	0.15	0.35
MMF	Th1	ZNF658B	0.39	0.14	0.33
MMF	Th1	ZNF664	-0.027	0.83	0.91
MMF	Th1	ZNF665	0.4	0.11	0.29
MMF	Th1	ZNF667-AS1	0.63	0.15	0.34
MMF	Th1	ZNF668	-0.25	0.0016	0.03
MMF	Th1	ZNF669	-0.16	0.069	0.22
MMF	Th1	ZNF670	-0.028	0.84	0.92
MMF	Th1	ZNF671	0.2	0.0053	0.054
MMF	Th1	ZNF672	-0.25	0.00043	0.017
MMF	Th1	ZNF674	0.049	0.77	0.88
MMF	Th1	ZNF674-AS1	-0.21	0.064	0.21
MMF	Th1	ZNF675	0.002	0.98	0.99
MMF	Th1	ZNF677	0.19	0.31	0.53
MMF	Th1	ZNF678	0.034	0.77	0.88
MMF	Th1	ZNF680	0.13	0.09	0.26
MMF	Th1	ZNF681	-0.073	0.59	0.75
MMF	Th1	ZNF682	0.096	0.41	0.62
MMF	Th1	ZNF683	0.13	0.76	0.87
MMF	Th1	ZNF684	-0.17	0.17	0.37
MMF	Th1	ZNF687	0.15	0.29	0.51
MMF	Th1	ZNF688	0.04	0.58	0.75
MMF	Th1	ZNF689	-0.038	0.53	0.71
MMF	Th1	ZNF69	0.1	0.43	0.63
MMF	Th1	ZNF691	0.058	0.44	0.65
MMF	Th1	ZNF692	0.15	0.02	0.11
MMF	Th1	ZNF696	0.11	0.21	0.42
MMF	Th1	ZNF699	0.099	0.42	0.63
MMF	Th1	ZNF7	0.15	0.016	0.098
MMF	Th1	ZNF70	0.07	0.82	0.91
MMF	Th1	ZNF700	0.068	0.35	0.57
MMF	Th1	ZNF701	0.11	0.11	0.3
MMF	Th1	ZNF702P	0.25	0.38	0.59
MMF	Th1	ZNF706	0.0052	0.92	0.96
MMF	Th1	ZNF707	0.089	0.46	0.66
MMF	Th1	ZNF708	0.14	0.076	0.24
MMF	Th1	ZNF709	0.088	0.52	0.71
MMF	Th1	ZNF71	0.073	0.32	0.54
MMF	Th1	ZNF710	-0.27	0.019	0.11
MMF	Th1	ZNF711	0.13	0.77	0.88
MMF	Th1	ZNF713	0.11	0.53	0.72
MMF	Th1	ZNF714	-0.18	0.14	0.33
MMF	Th1	ZNF717	0.32	0.0049	0.052
MMF	Th1	ZNF718	-0.083	0.48	0.68
MMF	Th1	ZNF720	-0.077	0.24	0.45
MMF	Th1	ZNF721	0.17	0.033	0.15
MMF	Th1	ZNF724P	0.23	0.2	0.41
MMF	Th1	ZNF726	-0.3	0.038	0.16
MMF	Th1	ZNF736	0.11	0.51	0.7
MMF	Th1	ZNF737	0.16	0.17	0.37
MMF	Th1	ZNF738	0.088	0.39	0.6
MMF	Th1	ZNF74	-0.048	0.53	0.71
MMF	Th1	ZNF740	0.24	0.021	0.12
MMF	Th1	ZNF746	-0.039	0.37	0.58
MMF	Th1	ZNF747	0.0064	0.93	0.97
MMF	Th1	ZNF749	-0.1	0.4	0.61
MMF	Th1	ZNF75A	0.067	0.29	0.51
MMF	Th1	ZNF75D	0.15	0.095	0.27
MMF	Th1	ZNF76	0.059	0.3	0.52
MMF	Th1	ZNF761	0.14	0.094	0.26
MMF	Th1	ZNF763	0.31	0.093	0.26
MMF	Th1	ZNF764	0.17	0.022	0.12
MMF	Th1	ZNF765	-0.072	0.42	0.63
MMF	Th1	ZNF766	0.14	0.011	0.082
MMF	Th1	ZNF767P	0.19	0.039	0.16
MMF	Th1	ZNF768	0.32	0.28	0.5
MMF	Th1	ZNF77	0.24	0.026	0.13
MMF	Th1	ZNF770	0.097	0.11	0.29
MMF	Th1	ZNF771	-0.084	0.56	0.74
MMF	Th1	ZNF772	0.2	0.31	0.52
MMF	Th1	ZNF773	0.24	0.0073	0.064
MMF	Th1	ZNF775	-0.028	0.81	0.9
MMF	Th1	ZNF776	0.15	0.18	0.38
MMF	Th1	ZNF777	-0.13	0.059	0.2
MMF	Th1	ZNF778	0.13	0.26	0.48
MMF	Th1	ZNF780A	0.14	0.21	0.42
MMF	Th1	ZNF780B	0.085	0.49	0.69
MMF	Th1	ZNF781	0.4	0.055	0.2
MMF	Th1	ZNF782	0.15	0.34	0.56
MMF	Th1	ZNF783	0.15	0.093	0.26
MMF	Th1	ZNF784	-0.054	0.73	0.86
MMF	Th1	ZNF785	0.16	0.065	0.22
MMF	Th1	ZNF786	-0.023	0.72	0.85
MMF	Th1	ZNF787	-0.13	0.6	0.76
MMF	Th1	ZNF788	0.082	0.83	0.91
MMF	Th1	ZNF789	0.08	0.29	0.51
MMF	Th1	ZNF79	-0.19	0.02	0.11
MMF	Th1	ZNF790	0.11	0.27	0.49
MMF	Th1	ZNF790-AS1	0.21	0.16	0.36
MMF	Th1	ZNF791	0.11	0.1	0.28
MMF	Th1	ZNF792	0.061	0.42	0.63
MMF	Th1	ZNF793	0.23	0.14	0.34
MMF	Th1	ZNF799	0.29	0.0051	0.053
MMF	Th1	ZNF8	-0.002	0.98	0.99
MMF	Th1	ZNF80	0.056	0.75	0.87
MMF	Th1	ZNF800	0.058	0.14	0.34
MMF	Th1	ZNF805	0.052	0.57	0.74
MMF	Th1	ZNF808	0.21	0.048	0.18
MMF	Th1	ZNF81	0.086	0.62	0.78
MMF	Th1	ZNF813	0.13	0.35	0.57
MMF	Th1	ZNF814	0.26	0.061	0.21
MMF	Th1	ZNF815P	0.35	0.0004	0.016
MMF	Th1	ZNF816	0.027	0.76	0.88
MMF	Th1	ZNF818P	0.78	0.00099	0.024
MMF	Th1	ZNF821	0.13	0.13	0.32
MMF	Th1	ZNF823	-0.074	0.49	0.69
MMF	Th1	ZNF826P	0.0053	0.97	0.99
MMF	Th1	ZNF827	0.26	0.021	0.11
MMF	Th1	ZNF829	0.12	0.26	0.48
MMF	Th1	ZNF83	0.31	0.0026	0.037
MMF	Th1	ZNF830	-0.024	0.63	0.79
MMF	Th1	ZNF831	-0.0099	0.91	0.96
MMF	Th1	ZNF835	0.039	0.89	0.95
MMF	Th1	ZNF836	0.054	0.57	0.74
MMF	Th1	ZNF837	0.28	0.023	0.12
MMF	Th1	ZNF839	0.025	0.74	0.86
MMF	Th1	ZNF84	0.13	0.06	0.2
MMF	Th1	ZNF841	0.065	0.53	0.72
MMF	Th1	ZNF844	0.57	0.0096	0.075
MMF	Th1	ZNF845	0.1	0.23	0.45
MMF	Th1	ZNF846	0.067	0.54	0.72
MMF	Th1	ZNF85	0.14	0.074	0.23
MMF	Th1	ZNF850	0.047	0.82	0.91
MMF	Th1	ZNF852	0.23	0.022	0.12
MMF	Th1	ZNF853	-0.17	0.38	0.59
MMF	Th1	ZNF862	0.22	0.015	0.096
MMF	Th1	ZNF876P	-0.075	0.82	0.91
MMF	Th1	ZNF879	0.076	0.51	0.7
MMF	Th1	ZNF880	0.16	0.18	0.39
MMF	Th1	ZNF883	-0.044	0.85	0.92
MMF	Th1	ZNF888	0.22	0.3	0.52
MMF	Th1	ZNF890P	0.72	0.11	0.29
MMF	Th1	ZNF891	0.1	0.42	0.63
MMF	Th1	ZNF90	-0.18	0.44	0.65
MMF	Th1	ZNF91	0.22	0.012	0.086
MMF	Th1	ZNF92	-0.097	0.18	0.38
MMF	Th1	ZNF93	0.11	0.43	0.63
MMF	Th1	ZNFX1	-0.013	0.83	0.91
MMF	Th1	ZNHIT1	-0.14	0.037	0.16
MMF	Th1	ZNHIT2	-0.029	0.78	0.88
MMF	Th1	ZNHIT3	-0.072	0.2	0.41
MMF	Th1	ZNHIT6	0.0066	0.9	0.95
MMF	Th1	ZNRD1	-0.0005	0.99	1
MMF	Th1	ZNRD1-AS1	0.025	0.87	0.93
MMF	Th1	ZNRF1	0.13	0.53	0.71
MMF	Th1	ZNRF2	-0.071	0.15	0.35
MMF	Th1	ZNRF2P1	-0.38	0.53	0.72
MMF	Th1	ZNRF3	0.23	0.39	0.6
MMF	Th1	ZP3	0.54	0.09	0.26
MMF	Th1	ZPR1	0.024	0.63	0.79
MMF	Th1	ZRANB1	0.024	0.63	0.78
MMF	Th1	ZRANB2	0.095	0.045	0.18
MMF	Th1	ZRANB3	0.032	0.82	0.91
MMF	Th1	ZRSR2	0.041	0.44	0.65
MMF	Th1	ZSCAN12	0.11	0.24	0.46
MMF	Th1	ZSCAN16	0.13	0.096	0.27
MMF	Th1	ZSCAN16-AS1	0.077	0.46	0.66
MMF	Th1	ZSCAN18	0.48	0.02	0.11
MMF	Th1	ZSCAN2	-0.2	0.036	0.16
MMF	Th1	ZSCAN20	-0.12	0.59	0.76
MMF	Th1	ZSCAN21	0.04	0.64	0.8
MMF	Th1	ZSCAN22	-0.087	0.34	0.56
MMF	Th1	ZSCAN25	0.0054	0.92	0.96
MMF	Th1	ZSCAN26	0.12	0.084	0.25
MMF	Th1	ZSCAN29	-0.091	0.46	0.66
MMF	Th1	ZSCAN30	0.16	0.13	0.32
MMF	Th1	ZSCAN31	-0.072	0.82	0.91
MMF	Th1	ZSCAN32	-0.056	0.33	0.55
MMF	Th1	ZSCAN5A	0.031	0.82	0.91
MMF	Th1	ZSCAN9	0.0033	0.99	0.99
MMF	Th1	ZSWIM1	0.24	0.16	0.36
MMF	Th1	ZSWIM3	-0.18	0.14	0.34
MMF	Th1	ZSWIM4	0.18	0.2	0.42
MMF	Th1	ZSWIM5	0.13	0.36	0.58
MMF	Th1	ZSWIM6	0.065	0.56	0.74
MMF	Th1	ZSWIM7	0.033	0.66	0.81
MMF	Th1	ZSWIM8	-0.06	0.48	0.68
MMF	Th1	ZUFSP	0.022	0.7	0.84
MMF	Th1	ZW10	-0.25	0.0021	0.034
MMF	Th1	ZWILCH	-0.45	0.00093	0.023
MMF	Th1	ZWINT	-1.1	9.70E-05	0.0099
MMF	Th1	ZXDA	0.12	0.34	0.56
MMF	Th1	ZXDB	0.062	0.64	0.79
MMF	Th1	ZXDC	0.078	0.17	0.38
MMF	Th1	ZYG11B	0.2	0.017	0.1
MMF	Th1	ZYX	-0.2	0.0095	0.074
MMF	Th1	ZZEF1	0.026	0.77	0.88
MMF	Th1	ZZZ3	0.063	0.3	0.52
MMF	Th2	A1BG	0.063	0.65	0.91
MMF	Th2	A1BG-AS1	-0.011	0.96	0.99
MMF	Th2	A2M	0.29	0.28	0.74
MMF	Th2	A2M-AS1	-0.094	0.78	0.95
MMF	Th2	A2MP1	0.63	0.076	0.53
MMF	Th2	AAAS	0.033	0.36	0.79
MMF	Th2	AACS	0.045	0.63	0.91
MMF	Th2	AAED1	-0.0092	0.91	0.98
MMF	Th2	AAGAB	-0.038	0.42	0.82
MMF	Th2	AAK1	0.012	0.83	0.96
MMF	Th2	AAMDC	-0.022	0.81	0.96
MMF	Th2	AAMP	-0.04	0.3	0.76
MMF	Th2	AAR2	-0.032	0.49	0.85
MMF	Th2	AARS	-0.015	0.76	0.94
MMF	Th2	AARS2	0.1	0.085	0.55
MMF	Th2	AASDH	0.13	0.061	0.51
MMF	Th2	AASDHPPT	-0.049	0.33	0.78
MMF	Th2	AASS	0.4	0.15	0.64
MMF	Th2	AATF	-0.057	0.18	0.66
MMF	Th2	ABALON	0.21	0.17	0.66
MMF	Th2	ABAT	-0.27	0.027	0.42
MMF	Th2	ABCA1	0.13	0.75	0.94
MMF	Th2	ABCA10	0.8	0.032	0.44
MMF	Th2	ABCA11P	0.3	0.0072	0.31
MMF	Th2	ABCA2	0.13	0.31	0.76
MMF	Th2	ABCA3	0.46	0.002	0.24
MMF	Th2	ABCA5	0.33	0.00047	0.18
MMF	Th2	ABCA7	0.094	0.38	0.8
MMF	Th2	ABCB1	0.47	0.3	0.76
MMF	Th2	ABCB10	-0.071	0.19	0.67
MMF	Th2	ABCB6	-0.12	0.32	0.77
MMF	Th2	ABCB7	-0.026	0.64	0.91
MMF	Th2	ABCB8	-0.11	0.11	0.59
MMF	Th2	ABCB9	-0.27	0.13	0.61
MMF	Th2	ABCC1	-0.0097	0.94	0.99
MMF	Th2	ABCC10	-0.043	0.43	0.83
MMF	Th2	ABCC2	-0.0095	0.96	0.99
MMF	Th2	ABCC4	0.02	0.85	0.97
MMF	Th2	ABCC5	0.079	0.36	0.8
MMF	Th2	ABCD1	-0.046	0.74	0.94
MMF	Th2	ABCD2	0.028	0.7	0.93
MMF	Th2	ABCD3	0.011	0.87	0.97
MMF	Th2	ABCD4	-0.021	0.6	0.9
MMF	Th2	ABCE1	0.0053	0.92	0.98
MMF	Th2	ABCF1	-0.058	0.24	0.71
MMF	Th2	ABCF2	-0.049	0.25	0.72
MMF	Th2	ABCF3	0.0084	0.81	0.96
MMF	Th2	ABCG1	-0.065	0.49	0.86
MMF	Th2	ABCG2	-0.12	0.57	0.89
MMF	Th2	ABHD1	0.29	0.17	0.66
MMF	Th2	ABHD10	0.073	0.22	0.7
MMF	Th2	ABHD11	0.0011	0.99	1
MMF	Th2	ABHD12	-0.075	0.14	0.62
MMF	Th2	ABHD13	0.05	0.32	0.77
MMF	Th2	ABHD14A	-0.0024	0.98	0.99
MMF	Th2	ABHD14B	0.0094	0.85	0.97
MMF	Th2	ABHD15	0.036	0.64	0.91
MMF	Th2	ABHD16A	-0.026	0.53	0.87
MMF	Th2	ABHD16B	0.17	0.33	0.78
MMF	Th2	ABHD17A	-0.046	0.56	0.88
MMF	Th2	ABHD17B	0.022	0.72	0.93
MMF	Th2	ABHD17C	-0.27	0.041	0.46
MMF	Th2	ABHD2	0.064	0.4	0.81
MMF	Th2	ABHD3	-0.03	0.54	0.88
MMF	Th2	ABHD4	0.11	0.11	0.59
MMF	Th2	ABHD5	0.053	0.58	0.9
MMF	Th2	ABHD6	-0.0083	0.93	0.99
MMF	Th2	ABHD8	-0.076	0.49	0.85
MMF	Th2	ABI1	0.0078	0.86	0.97
MMF	Th2	ABI2	0.19	0.0081	0.32
MMF	Th2	ABI3	-0.011	0.93	0.99
MMF	Th2	ABL1	0.027	0.78	0.95
MMF	Th2	ABL2	0.35	0.00082	0.2
MMF	Th2	ABLIM1	0.1	0.1	0.58
MMF	Th2	ABLIM2	-0.026	0.9	0.98
MMF	Th2	ABO	0.14	0.85	0.97
MMF	Th2	ABR	0.046	0.53	0.87
MMF	Th2	ABRA	0.57	0.052	0.49
MMF	Th2	ABRACL	-0.12	0.091	0.56
MMF	Th2	ABT1	-0.083	0.086	0.55
MMF	Th2	ABTB1	0.045	0.43	0.82
MMF	Th2	ACAA1	-0.081	0.044	0.47
MMF	Th2	ACAA2	-0.05	0.61	0.9
MMF	Th2	ACACA	-0.0086	0.94	0.99
MMF	Th2	ACACB	0.084	0.55	0.88
MMF	Th2	ACAD10	0.037	0.5	0.86
MMF	Th2	ACAD11	0.15	0.18	0.66
MMF	Th2	ACAD8	0.028	0.57	0.89
MMF	Th2	ACAD9	-0.11	0.38	0.8
MMF	Th2	ACADM	-0.065	0.24	0.71
MMF	Th2	ACADS	-0.053	0.48	0.85
MMF	Th2	ACADSB	0.14	0.032	0.44
MMF	Th2	ACADVL	-0.039	0.53	0.87
MMF	Th2	ACAP1	0.12	0.0037	0.29
MMF	Th2	ACAP2	0.057	0.076	0.53
MMF	Th2	ACAP3	-0.1	0.22	0.7
MMF	Th2	ACAT1	-0.16	0.0093	0.32
MMF	Th2	ACAT2	0.011	0.85	0.97
MMF	Th2	ACBD3	-0.039	0.39	0.81
MMF	Th2	ACBD4	-0.042	0.48	0.85
MMF	Th2	ACBD5	-0.11	0.044	0.47
MMF	Th2	ACBD6	0.041	0.37	0.8
MMF	Th2	ACCS	-0.073	0.73	0.93
MMF	Th2	ACD	0.019	0.74	0.94
MMF	Th2	ACE	0.16	0.45	0.83
MMF	Th2	ACER1	0.22	0.24	0.71
MMF	Th2	ACER2	0.31	0.36	0.8
MMF	Th2	ACER3	0.074	0.47	0.85
MMF	Th2	ACIN1	0.06	0.37	0.8
MMF	Th2	ACKR3	-0.028	0.8	0.96
MMF	Th2	ACLY	-0.0053	0.9	0.98
MMF	Th2	ACO1	0.28	0.0003	0.18
MMF	Th2	ACO2	-0.02	0.58	0.9
MMF	Th2	ACOT1	-0.19	0.2	0.68
MMF	Th2	ACOT13	-0.091	0.13	0.61
MMF	Th2	ACOT2	-0.14	0.016	0.36
MMF	Th2	ACOT4	-0.029	0.82	0.96
MMF	Th2	ACOT7	-0.26	0.095	0.56
MMF	Th2	ACOT8	-0.088	0.097	0.57
MMF	Th2	ACOT9	-0.19	0.0035	0.28
MMF	Th2	ACOX1	-0.044	0.54	0.88
MMF	Th2	ACOX3	-0.083	0.21	0.68
MMF	Th2	ACP1	0.02	0.63	0.91
MMF	Th2	ACP2	-0.045	0.54	0.88
MMF	Th2	ACP5	-0.064	0.55	0.88
MMF	Th2	ACP6	0.17	0.046	0.48
MMF	Th2	ACRBP	0.089	0.74	0.94
MMF	Th2	ACRC	0.1	0.54	0.88
MMF	Th2	ACSF2	0.047	0.72	0.93
MMF	Th2	ACSF3	0.11	0.12	0.6
MMF	Th2	ACSL1	-0.12	0.2	0.68
MMF	Th2	ACSL3	0.075	0.19	0.67
MMF	Th2	ACSL4	-0.11	0.1	0.58
MMF	Th2	ACSL5	-0.069	0.19	0.67
MMF	Th2	ACSL6	-0.027	0.77	0.95
MMF	Th2	ACSM3	0.3	0.12	0.6
MMF	Th2	ACSS1	-0.058	0.23	0.71
MMF	Th2	ACSS2	0.14	0.19	0.67
MMF	Th2	ACTA2	-0.041	0.75	0.94
MMF	Th2	ACTB	-0.12	0.1	0.57
MMF	Th2	ACTG1	-0.083	0.28	0.74
MMF	Th2	ACTG1P17	0.27	0.22	0.69
MMF	Th2	ACTG1P20	0.16	0.23	0.7
MMF	Th2	ACTG2	-0.66	0.19	0.67
MMF	Th2	ACTL10	-0.21	0.088	0.56
MMF	Th2	ACTL6A	-0.024	0.56	0.89
MMF	Th2	ACTN1	0.0092	0.94	0.99
MMF	Th2	ACTN4	-0.095	0.33	0.78
MMF	Th2	ACTR10	-0.0076	0.87	0.97
MMF	Th2	ACTR1A	-0.046	0.25	0.72
MMF	Th2	ACTR1B	0.0025	0.97	0.99
MMF	Th2	ACTR2	-0.033	0.63	0.91
MMF	Th2	ACTR3	-0.036	0.47	0.84
MMF	Th2	ACTR3B	0.057	0.46	0.84
MMF	Th2	ACTR3C	0.057	0.57	0.89
MMF	Th2	ACTR5	0.022	0.72	0.93
MMF	Th2	ACTR6	0.018	0.76	0.94
MMF	Th2	ACTR8	-0.11	0.015	0.35
MMF	Th2	ACVR1	0.051	0.51	0.87
MMF	Th2	ACVR1B	0.24	0.24	0.71
MMF	Th2	ACVR1C	0.25	0.32	0.77
MMF	Th2	ACVR2A	0.014	0.92	0.98
MMF	Th2	ACVR2B	0.23	0.16	0.65
MMF	Th2	ACY3	-0.46	0.17	0.66
MMF	Th2	ACYP1	0.053	0.48	0.85
MMF	Th2	ACYP2	-0.19	0.059	0.51
MMF	Th2	ADA	-0.18	0.15	0.64
MMF	Th2	ADAL	-0.16	0.13	0.61
MMF	Th2	ADAM10	-0.044	0.58	0.9
MMF	Th2	ADAM12	-0.73	0.04	0.46
MMF	Th2	ADAM15	-0.11	0.26	0.73
MMF	Th2	ADAM17	0.078	0.35	0.79
MMF	Th2	ADAM19	-0.084	0.32	0.77
MMF	Th2	ADAM1A	-0.0049	0.98	0.99
MMF	Th2	ADAM22	0.052	0.83	0.96
MMF	Th2	ADAM23	0.1	0.78	0.95
MMF	Th2	ADAM28	0.14	0.78	0.95
MMF	Th2	ADAM8	-0.06	0.44	0.83
MMF	Th2	ADAM9	-0.12	0.4	0.81
MMF	Th2	ADAMTS1	0.13	0.82	0.96
MMF	Th2	ADAMTS10	0.26	0.13	0.62
MMF	Th2	ADAMTS13	-0.24	0.31	0.77
MMF	Th2	ADAMTS17	0.14	0.45	0.84
MMF	Th2	ADAMTS4	-0.013	0.98	0.99
MMF	Th2	ADAMTS6	0.56	0.15	0.64
MMF	Th2	ADAMTS7P1	0.16	0.52	0.87
MMF	Th2	ADAMTSL4-AS1	0.39	0.024	0.4
MMF	Th2	ADAMTSL5	0.2	0.22	0.69
MMF	Th2	ADAP1	0.19	0.23	0.71
MMF	Th2	ADAR	-0.086	0.25	0.72
MMF	Th2	ADARB1	-0.013	0.88	0.97
MMF	Th2	ADARB2	-1.1	0.017	0.36
MMF	Th2	ADAT1	0.0095	0.88	0.97
MMF	Th2	ADAT2	0.048	0.64	0.91
MMF	Th2	ADAT3	-0.31	0.045	0.47
MMF	Th2	ADCK1	-0.032	0.78	0.95
MMF	Th2	ADCK2	-0.034	0.57	0.89
MMF	Th2	ADCK3	0.0059	0.91	0.98
MMF	Th2	ADCK4	0.034	0.59	0.9
MMF	Th2	ADCK5	0.074	0.35	0.79
MMF	Th2	ADCY10P1	0.26	0.13	0.62
MMF	Th2	ADCY3	0.12	0.18	0.67
MMF	Th2	ADCY4	0.19	0.29	0.75
MMF	Th2	ADCY7	0.075	0.27	0.74
MMF	Th2	ADCY9	-0.079	0.63	0.91
MMF	Th2	ADD1	-0.014	0.7	0.93
MMF	Th2	ADD3	0.029	0.45	0.83
MMF	Th2	ADGRB2	-0.099	0.68	0.92
MMF	Th2	ADGRE1	0.14	0.41	0.82
MMF	Th2	ADGRE2	0.44	0.29	0.76
MMF	Th2	ADGRE4P	0.47	0.1	0.57
MMF	Th2	ADGRE5	-0.035	0.62	0.91
MMF	Th2	ADGRF3	-0.05	0.82	0.96
MMF	Th2	ADGRG1	0.29	0.66	0.92
MMF	Th2	ADGRG5	0.11	0.69	0.93
MMF	Th2	ADGRL1	0.21	0.14	0.63
MMF	Th2	ADH5	-0.011	0.81	0.96
MMF	Th2	ADHFE1	-0.011	0.89	0.97
MMF	Th2	ADI1	0.064	0.28	0.75
MMF	Th2	ADIPOR1	-0.0095	0.79	0.95
MMF	Th2	ADIPOR2	-0.019	0.88	0.97
MMF	Th2	ADK	-0.1	0.075	0.53
MMF	Th2	ADM2	0.33	0.13	0.61
MMF	Th2	ADM5	0.063	0.82	0.96
MMF	Th2	ADNP	0.083	0.13	0.61
MMF	Th2	ADNP-AS1	-0.16	0.23	0.71
MMF	Th2	ADNP2	0.0042	0.96	0.99
MMF	Th2	ADO	0.063	0.67	0.92
MMF	Th2	ADORA2A-AS1	0.063	0.8	0.96
MMF	Th2	ADORA2B	0.14	0.55	0.88
MMF	Th2	ADPGK	0.0015	0.97	0.99
MMF	Th2	ADPGK-AS1	0.3	0.31	0.76
MMF	Th2	ADPRH	-0.039	0.87	0.97
MMF	Th2	ADPRHL2	-0.036	0.44	0.83
MMF	Th2	ADPRM	0.043	0.63	0.91
MMF	Th2	ADRB2	0.058	0.9	0.98
MMF	Th2	ADRBK1	0.03	0.52	0.87
MMF	Th2	ADRBK2	-0.17	0.41	0.82
MMF	Th2	ADRM1	-0.1	0.12	0.6
MMF	Th2	ADSL	-0.08	0.14	0.62
MMF	Th2	ADSS	-0.015	0.89	0.97
MMF	Th2	ADSSL1	0.17	0.62	0.91
MMF	Th2	ADTRP	0.48	0.035	0.44
MMF	Th2	AEBP1	0.26	0.13	0.61
MMF	Th2	AEBP2	0.15	0.011	0.33
MMF	Th2	AEN	0.0099	0.89	0.98
MMF	Th2	AES	-0.057	0.35	0.79
MMF	Th2	AFAP1	0.29	0.036	0.45
MMF	Th2	AFAP1L2	-0.12	0.37	0.8
MMF	Th2	AFF1	-0.055	0.56	0.89
MMF	Th2	AFF2	-0.052	0.9	0.98
MMF	Th2	AFF3	-0.48	0.06	0.51
MMF	Th2	AFF4	0.071	0.26	0.73
MMF	Th2	AFG3L1P	0.043	0.44	0.83
MMF	Th2	AFG3L2	-0.052	0.34	0.78
MMF	Th2	AFMID	-0.26	0.26	0.73
MMF	Th2	AFTPH	-0.018	0.74	0.94
MMF	Th2	AGA	-0.041	0.48	0.85
MMF	Th2	AGAP2	0.038	0.63	0.91
MMF	Th2	AGAP3	0.051	0.67	0.92
MMF	Th2	AGAP4	0.032	0.73	0.94
MMF	Th2	AGAP5	0.054	0.69	0.93
MMF	Th2	AGAP6	0.0017	0.98	1
MMF	Th2	AGAP7P	-0.067	0.61	0.9
MMF	Th2	AGAP9	0.26	0.21	0.68
MMF	Th2	AGBL2	0.11	0.26	0.73
MMF	Th2	AGBL3	0.11	0.37	0.8
MMF	Th2	AGBL5	0.0065	0.93	0.99
MMF	Th2	AGER	-0.078	0.56	0.89
MMF	Th2	AGFG1	-0.035	0.45	0.83
MMF	Th2	AGFG2	0.065	0.32	0.77
MMF	Th2	AGGF1	-0.0085	0.83	0.96
MMF	Th2	AGK	-0.032	0.52	0.87
MMF	Th2	AGL	0.11	0.11	0.58
MMF	Th2	AGMAT	-0.18	0.069	0.53
MMF	Th2	AGO1	-0.052	0.49	0.85
MMF	Th2	AGO2	0.067	0.32	0.77
MMF	Th2	AGO3	0.068	0.32	0.77
MMF	Th2	AGO4	0.056	0.6	0.9
MMF	Th2	AGPAT1	-0.074	0.29	0.75
MMF	Th2	AGPAT2	0.12	0.22	0.69
MMF	Th2	AGPAT3	-0.0026	0.96	0.99
MMF	Th2	AGPAT4	-0.32	0.018	0.37
MMF	Th2	AGPAT4-IT1	0.084	0.74	0.94
MMF	Th2	AGPAT5	-0.13	0.064	0.52
MMF	Th2	AGPS	-0.11	0.05	0.49
MMF	Th2	AGTPBP1	0.022	0.75	0.94
MMF	Th2	AGTRAP	7.60E-06	1	1
MMF	Th2	AHCTF1	0.1	0.17	0.66
MMF	Th2	AHCY	-0.094	0.25	0.72
MMF	Th2	AHCYL1	-0.037	0.43	0.83
MMF	Th2	AHCYL2	0.0046	0.95	0.99
MMF	Th2	AHDC1	-0.02	0.85	0.97
MMF	Th2	AHI1	0.1	0.43	0.82
MMF	Th2	AHNAK	-0.027	0.85	0.97
MMF	Th2	AHR	-0.044	0.63	0.91
MMF	Th2	AHRR	-0.28	0.55	0.88
MMF	Th2	AHSA1	-0.067	0.18	0.66
MMF	Th2	AHSA2	0.11	0.16	0.65
MMF	Th2	AIDA	-0.028	0.65	0.91
MMF	Th2	AIF1	0.33	0.15	0.64
MMF	Th2	AIFM1	-0.11	0.08	0.54
MMF	Th2	AIFM2	-0.077	0.48	0.85
MMF	Th2	AIG1	-0.11	0.4	0.81
MMF	Th2	AIM1	0.03	0.67	0.92
MMF	Th2	AIM1L	0.36	0.063	0.52
MMF	Th2	AIM2	-0.21	0.29	0.76
MMF	Th2	AIMP1	0.026	0.58	0.9
MMF	Th2	AIMP2	-0.25	0.0044	0.29
MMF	Th2	AIP	-0.062	0.26	0.73
MMF	Th2	AIRE	-0.0068	0.98	1
MMF	Th2	AJUBA	-0.038	0.88	0.97
MMF	Th2	AK1	-0.12	0.45	0.83
MMF	Th2	AK2	-0.11	0.0021	0.25
MMF	Th2	AK3	-0.042	0.46	0.84
MMF	Th2	AK5	0.26	0.16	0.64
MMF	Th2	AK6	-0.095	0.21	0.69
MMF	Th2	AK9	0.19	0.023	0.4
MMF	Th2	AKAP1	0.061	0.29	0.75
MMF	Th2	AKAP10	0.011	0.78	0.95
MMF	Th2	AKAP11	-0.064	0.42	0.82
MMF	Th2	AKAP12	0.19	0.49	0.86
MMF	Th2	AKAP13	0.0067	0.89	0.97
MMF	Th2	AKAP3	-0.00041	1	1
MMF	Th2	AKAP5	-0.13	0.59	0.9
MMF	Th2	AKAP6	-0.036	0.94	0.99
MMF	Th2	AKAP7	0.09	0.43	0.83
MMF	Th2	AKAP8	-0.00047	0.99	1
MMF	Th2	AKAP8L	0.011	0.77	0.95
MMF	Th2	AKAP9	0.035	0.48	0.85
MMF	Th2	AKIP1	-0.1	0.29	0.75
MMF	Th2	AKIRIN1	-0.00071	0.98	1
MMF	Th2	AKIRIN2	-0.085	0.083	0.55
MMF	Th2	AKNA	0.097	0.18	0.67
MMF	Th2	AKR1A1	-0.067	0.18	0.66
MMF	Th2	AKR1B1	0.0051	0.92	0.98
MMF	Th2	AKR1C3	0.063	0.77	0.95
MMF	Th2	AKR1C6P	0.25	0.39	0.81
MMF	Th2	AKR1C8P	0.34	0.41	0.82
MMF	Th2	AKR1E2	0.25	0.22	0.7
MMF	Th2	AKR7A2	-0.025	0.64	0.91
MMF	Th2	AKT1	-0.034	0.49	0.86
MMF	Th2	AKT1S1	-0.049	0.63	0.91
MMF	Th2	AKT2	0.055	0.59	0.9
MMF	Th2	AKT3	0.22	0.068	0.53
MMF	Th2	AKTIP	0.14	0.0033	0.27
MMF	Th2	ALAD	0.056	0.37	0.8
MMF	Th2	ALAS1	-0.1	0.056	0.5
MMF	Th2	ALCAM	0.096	0.25	0.72
MMF	Th2	ALDH16A1	-0.1	0.21	0.69
MMF	Th2	ALDH18A1	-0.074	0.16	0.65
MMF	Th2	ALDH1B1	-0.091	0.36	0.79
MMF	Th2	ALDH2	0.27	0.43	0.83
MMF	Th2	ALDH3A2	0.035	0.61	0.9
MMF	Th2	ALDH4A1	-0.16	0.41	0.82
MMF	Th2	ALDH5A1	0.018	0.84	0.96
MMF	Th2	ALDH6A1	0.04	0.6	0.9
MMF	Th2	ALDH7A1	0.12	0.78	0.95
MMF	Th2	ALDH8A1	0.1	0.77	0.95
MMF	Th2	ALDH9A1	-0.11	0.066	0.52
MMF	Th2	ALDOA	-0.028	0.55	0.88
MMF	Th2	ALDOC	0.078	0.31	0.77
MMF	Th2	ALG1	-0.12	0.038	0.45
MMF	Th2	ALG10	-0.16	0.23	0.71
MMF	Th2	ALG10B	0.028	0.89	0.98
MMF	Th2	ALG11	0.023	0.69	0.93
MMF	Th2	ALG12	0.022	0.67	0.92
MMF	Th2	ALG13	0.074	0.24	0.71
MMF	Th2	ALG14	-0.2	0.057	0.5
MMF	Th2	ALG1L9P	-0.11	0.62	0.91
MMF	Th2	ALG2	-0.014	0.75	0.94
MMF	Th2	ALG3	-0.13	0.015	0.35
MMF	Th2	ALG5	-0.1	0.078	0.54
MMF	Th2	ALG6	-0.0057	0.92	0.98
MMF	Th2	ALG8	-0.066	0.31	0.76
MMF	Th2	ALG9	0.024	0.72	0.93
MMF	Th2	ALKBH1	-0.07	0.25	0.72
MMF	Th2	ALKBH2	-0.074	0.36	0.8
MMF	Th2	ALKBH3	-0.069	0.21	0.69
MMF	Th2	ALKBH3-AS1	0.24	0.23	0.71
MMF	Th2	ALKBH4	0.011	0.89	0.97
MMF	Th2	ALKBH5	0.053	0.23	0.71
MMF	Th2	ALKBH6	-0.0046	0.94	0.99
MMF	Th2	ALKBH7	-0.048	0.63	0.91
MMF	Th2	ALKBH8	0.082	0.29	0.75
MMF	Th2	ALMS1	0.2	0.16	0.65
MMF	Th2	ALOX12	0.098	0.36	0.79
MMF	Th2	ALOX12-AS1	-0.037	0.7	0.93
MMF	Th2	ALOX12B	0.48	0.08	0.54
MMF	Th2	ALOX12P2	-0.0076	0.98	1
MMF	Th2	ALOX15P1	0.2	0.078	0.54
MMF	Th2	ALOX5	0.33	0.24	0.71
MMF	Th2	ALOX5AP	-0.15	0.11	0.58
MMF	Th2	ALPK1	0.22	0.059	0.51
MMF	Th2	ALPK2	-0.1	0.75	0.94
MMF	Th2	ALS2	0.082	0.54	0.88
MMF	Th2	ALS2CL	-0.00026	1	1
MMF	Th2	ALS2CR12	-0.0013	0.99	1
MMF	Th2	ALYREF	-0.2	0.0059	0.3
MMF	Th2	AMBRA1	-0.071	0.47	0.84
MMF	Th2	AMD1	-0.0015	0.97	0.99
MMF	Th2	AMDHD1	0.094	0.7	0.93
MMF	Th2	AMDHD2	0.04	0.61	0.9
MMF	Th2	AMFR	-0.27	0.033	0.44
MMF	Th2	AMICA1	0.12	0.31	0.77
MMF	Th2	AMIGO1	0.13	0.26	0.73
MMF	Th2	AMIGO2	0.16	0.11	0.59
MMF	Th2	AMIGO3	-0.26	0.076	0.53
MMF	Th2	AMMECR1	-0.018	0.77	0.95
MMF	Th2	AMMECR1L	0.004	0.96	0.99
MMF	Th2	AMN	0.031	0.9	0.98
MMF	Th2	AMN1	0.2	0.0067	0.31
MMF	Th2	AMOT	0.28	0.22	0.69
MMF	Th2	AMOTL1	0.051	0.91	0.98
MMF	Th2	AMPD2	0.15	0.0067	0.31
MMF	Th2	AMPD3	0.013	0.89	0.97
MMF	Th2	AMPH	-0.32	0.15	0.64
MMF	Th2	AMT	0.07	0.59	0.9
MMF	Th2	AMY2B	0.16	0.1	0.57
MMF	Th2	AMZ1	-0.55	0.13	0.62
MMF	Th2	AMZ2	0.032	0.43	0.83
MMF	Th2	AMZ2P1	0.16	0.13	0.61
MMF	Th2	ANAPC1	0.031	0.73	0.94
MMF	Th2	ANAPC10	0.019	0.78	0.95
MMF	Th2	ANAPC11	-0.1	0.17	0.66
MMF	Th2	ANAPC13	0.0094	0.88	0.97
MMF	Th2	ANAPC15	0.0047	0.96	0.99
MMF	Th2	ANAPC16	0.069	0.2	0.68
MMF	Th2	ANAPC2	-0.13	0.28	0.75
MMF	Th2	ANAPC4	0.023	0.59	0.9
MMF	Th2	ANAPC5	-0.025	0.41	0.81
MMF	Th2	ANAPC7	0.015	0.71	0.93
MMF	Th2	ANGEL1	0.077	0.2	0.68
MMF	Th2	ANGEL2	0.0077	0.88	0.97
MMF	Th2	ANGPT2	0.15	0.4	0.81
MMF	Th2	ANK1	0.58	0.005	0.29
MMF	Th2	ANK3	0.24	0.041	0.46
MMF	Th2	ANKAR	0.23	0.021	0.38
MMF	Th2	ANKDD1A	0.011	0.95	0.99
MMF	Th2	ANKDD1B	-0.034	0.92	0.98
MMF	Th2	ANKEF1	-0.05	0.56	0.89
MMF	Th2	ANKFY1	-0.04	0.57	0.89
MMF	Th2	ANKH	0.092	0.17	0.66
MMF	Th2	ANKHD1	0.098	0.28	0.74
MMF	Th2	ANKIB1	-0.0021	0.97	0.99
MMF	Th2	ANKK1	0.77	0.018	0.37
MMF	Th2	ANKLE1	-0.41	0.14	0.62
MMF	Th2	ANKLE2	0.042	0.27	0.74
MMF	Th2	ANKMY1	0.11	0.23	0.71
MMF	Th2	ANKMY2	-0.059	0.34	0.79
MMF	Th2	ANKRA2	0.12	0.0094	0.32
MMF	Th2	ANKRD10	-0.039	0.31	0.77
MMF	Th2	ANKRD11	0.051	0.22	0.7
MMF	Th2	ANKRD12	0.14	0.0024	0.26
MMF	Th2	ANKRD13A	-0.055	0.35	0.79
MMF	Th2	ANKRD13B	-0.18	0.47	0.85
MMF	Th2	ANKRD13C	0.043	0.28	0.74
MMF	Th2	ANKRD13D	0.12	0.086	0.56
MMF	Th2	ANKRD16	0.04	0.61	0.9
MMF	Th2	ANKRD17	-0.00063	0.99	1
MMF	Th2	ANKRD18A	-0.021	0.88	0.97
MMF	Th2	ANKRD19P	0.13	0.37	0.8
MMF	Th2	ANKRD20A11P	0.75	0.044	0.47
MMF	Th2	ANKRD20A5P	0.4	0.043	0.47
MMF	Th2	ANKRD23	0.077	0.46	0.84
MMF	Th2	ANKRD24	0.67	0.061	0.51
MMF	Th2	ANKRD26	-0.11	0.22	0.69
MMF	Th2	ANKRD27	-0.053	0.28	0.74
MMF	Th2	ANKRD28	-0.057	0.53	0.87
MMF	Th2	ANKRD29	0.49	0.19	0.67
MMF	Th2	ANKRD31	0.22	0.23	0.71
MMF	Th2	ANKRD33B	-0.43	0.091	0.56
MMF	Th2	ANKRD34A	0.13	0.47	0.84
MMF	Th2	ANKRD36	0.093	0.27	0.74
MMF	Th2	ANKRD36B	0.14	0.13	0.61
MMF	Th2	ANKRD36BP1	0.07	0.53	0.87
MMF	Th2	ANKRD36C	0.19	0.023	0.4
MMF	Th2	ANKRD37	0.042	0.75	0.94
MMF	Th2	ANKRD39	-0.024	0.74	0.94
MMF	Th2	ANKRD40	-0.13	0.098	0.57
MMF	Th2	ANKRD42	0.013	0.91	0.98
MMF	Th2	ANKRD44	0.0073	0.88	0.97
MMF	Th2	ANKRD44-IT1	0.24	0.12	0.6
MMF	Th2	ANKRD46	-0.023	0.76	0.94
MMF	Th2	ANKRD49	0.0071	0.91	0.98
MMF	Th2	ANKRD52	0.052	0.46	0.84
MMF	Th2	ANKRD54	-0.033	0.57	0.89
MMF	Th2	ANKRD55	-0.075	0.64	0.91
MMF	Th2	ANKRD6	0.21	0.31	0.76
MMF	Th2	ANKRD61	0.057	0.85	0.97
MMF	Th2	ANKRD9	-0.13	0.55	0.88
MMF	Th2	ANKS1A	-0.026	0.75	0.94
MMF	Th2	ANKS1B	-0.05	0.85	0.97
MMF	Th2	ANKS3	0.088	0.23	0.71
MMF	Th2	ANKS6	0.13	0.24	0.71
MMF	Th2	ANKZF1	0.076	0.19	0.67
MMF	Th2	ANLN	-0.93	0.013	0.35
MMF	Th2	ANO10	-0.0089	0.95	0.99
MMF	Th2	ANO6	0.013	0.8	0.96
MMF	Th2	ANO8	0.29	0.13	0.61
MMF	Th2	ANO9	-0.038	0.52	0.87
MMF	Th2	ANP32A	0.0077	0.94	0.99
MMF	Th2	ANP32A-IT1	0.44	0.13	0.61
MMF	Th2	ANP32B	-0.11	0.053	0.49
MMF	Th2	ANP32E	-0.022	0.71	0.93
MMF	Th2	ANTXR2	0.0092	0.94	0.99
MMF	Th2	ANTXRLP1	-0.02	0.84	0.96
MMF	Th2	ANXA1	-0.11	0.26	0.73
MMF	Th2	ANXA11	0.032	0.37	0.8
MMF	Th2	ANXA2	-0.12	0.27	0.74
MMF	Th2	ANXA2R	0.058	0.51	0.87
MMF	Th2	ANXA4	-0.13	0.17	0.66
MMF	Th2	ANXA5	-0.057	0.43	0.83
MMF	Th2	ANXA6	0.042	0.65	0.91
MMF	Th2	ANXA7	0.013	0.74	0.94
MMF	Th2	ANXA9	0.32	0.089	0.56
MMF	Th2	AOAH	-0.11	0.57	0.89
MMF	Th2	AOC2	0.22	0.4	0.81
MMF	Th2	AP1AR	0.0083	0.88	0.97
MMF	Th2	AP1B1	-0.037	0.54	0.88
MMF	Th2	AP1G1	0.02	0.82	0.96
MMF	Th2	AP1G2	-0.0083	0.85	0.97
MMF	Th2	AP1M1	0.021	0.65	0.91
MMF	Th2	AP1S1	-0.41	0.0082	0.32
MMF	Th2	AP1S2	-0.031	0.57	0.89
MMF	Th2	AP1S3	0.34	0.12	0.6
MMF	Th2	AP2A1	0.11	0.13	0.62
MMF	Th2	AP2A2	0.056	0.35	0.79
MMF	Th2	AP2B1	0.053	0.44	0.83
MMF	Th2	AP2M1	-0.045	0.31	0.77
MMF	Th2	AP2S1	-0.18	0.023	0.4
MMF	Th2	AP3B1	0.0051	0.9	0.98
MMF	Th2	AP3D1	-0.06	0.23	0.7
MMF	Th2	AP3M1	-0.073	0.16	0.65
MMF	Th2	AP3M2	0.036	0.65	0.91
MMF	Th2	AP3S1	0.06	0.37	0.8
MMF	Th2	AP4B1	-0.028	0.62	0.91
MMF	Th2	AP4B1-AS1	0.0055	0.98	0.99
MMF	Th2	AP4E1	-0.055	0.5	0.86
MMF	Th2	AP4M1	-0.13	0.2	0.68
MMF	Th2	AP4S1	0.11	0.13	0.61
MMF	Th2	AP5B1	0.15	0.039	0.45
MMF	Th2	AP5M1	-0.015	0.73	0.93
MMF	Th2	AP5S1	-0.024	0.75	0.94
MMF	Th2	AP5Z1	0.012	0.87	0.97
MMF	Th2	APAF1	0.023	0.81	0.96
MMF	Th2	APBA2	0.36	0.028	0.42
MMF	Th2	APBA3	-0.039	0.61	0.9
MMF	Th2	APBB1	0.23	0.00029	0.18
MMF	Th2	APBB1IP	0.071	0.07	0.53
MMF	Th2	APBB3	0.079	0.27	0.74
MMF	Th2	APC	0.18	0.015	0.35
MMF	Th2	APC2	-0.033	0.87	0.97
MMF	Th2	APEH	-0.0014	0.97	0.99
MMF	Th2	APEX1	-0.029	0.43	0.82
MMF	Th2	APEX2	-0.067	0.23	0.71
MMF	Th2	APH1A	0.12	0.33	0.78
MMF	Th2	APH1B	0.088	0.35	0.79
MMF	Th2	API5	0.013	0.75	0.94
MMF	Th2	APIP	0.0013	0.99	1
MMF	Th2	APLF	0.047	0.7	0.93
MMF	Th2	APLP2	0.11	0.06	0.51
MMF	Th2	APMAP	-0.014	0.75	0.94
MMF	Th2	APOA1BP	-0.039	0.49	0.85
MMF	Th2	APOBEC2	0.021	0.9	0.98
MMF	Th2	APOBEC3C	-0.16	0.042	0.46
MMF	Th2	APOBEC3D	-0.033	0.71	0.93
MMF	Th2	APOBEC3F	-0.11	0.2	0.68
MMF	Th2	APOBEC3G	-0.13	0.28	0.75
MMF	Th2	APOBEC3H	0.07	0.77	0.95
MMF	Th2	APOBR	-0.28	0.14	0.63
MMF	Th2	APOL1	-0.12	0.16	0.64
MMF	Th2	APOL2	-0.067	0.37	0.8
MMF	Th2	APOL3	-0.093	0.087	0.56
MMF	Th2	APOL6	-0.016	0.82	0.96
MMF	Th2	APOLD1	-0.25	0.11	0.59
MMF	Th2	APOM	0.076	0.66	0.92
MMF	Th2	APOO	-0.092	0.26	0.73
MMF	Th2	APOOL	-0.03	0.71	0.93
MMF	Th2	APOPT1	-0.042	0.45	0.84
MMF	Th2	APP	0.26	0.16	0.64
MMF	Th2	APPBP2	-0.074	0.17	0.66
MMF	Th2	APPL1	0.14	0.017	0.36
MMF	Th2	APPL2	0.12	0.066	0.52
MMF	Th2	APRT	-0.044	0.5	0.86
MMF	Th2	APTR	-0.048	0.6	0.9
MMF	Th2	APTX	0.078	0.12	0.6
MMF	Th2	AQP11	0.24	0.13	0.61
MMF	Th2	AQP3	0.016	0.83	0.96
MMF	Th2	AQR	0.045	0.44	0.83
MMF	Th2	AR	0.21	0.61	0.9
MMF	Th2	ARAF	-0.047	0.26	0.73
MMF	Th2	ARAP1	0.075	0.42	0.82
MMF	Th2	ARAP2	0.052	0.41	0.82
MMF	Th2	ARCN1	0.014	0.75	0.94
MMF	Th2	AREG	1.1	0.0046	0.29
MMF	Th2	AREL1	0.059	0.43	0.82
MMF	Th2	ARF1	-0.028	0.49	0.85
MMF	Th2	ARF3	-0.02	0.72	0.93
MMF	Th2	ARF4	-0.02	0.69	0.93
MMF	Th2	ARF5	-0.038	0.45	0.83
MMF	Th2	ARF6	-0.011	0.77	0.95
MMF	Th2	ARFGAP1	-0.057	0.4	0.81
MMF	Th2	ARFGAP2	-0.027	0.39	0.81
MMF	Th2	ARFGAP3	0.061	0.31	0.77
MMF	Th2	ARFGEF1	0.03	0.64	0.91
MMF	Th2	ARFGEF2	0.064	0.43	0.83
MMF	Th2	ARFIP1	-0.022	0.81	0.96
MMF	Th2	ARFIP2	0.086	0.033	0.44
MMF	Th2	ARFRP1	0.0027	0.96	0.99
MMF	Th2	ARG1	0.63	0.036	0.45
MMF	Th2	ARG2	-0.13	0.089	0.56
MMF	Th2	ARGFXP2	-0.19	0.53	0.87
MMF	Th2	ARGLU1	0.081	0.15	0.64
MMF	Th2	ARHGAP1	-0.036	0.38	0.8
MMF	Th2	ARHGAP10	-0.21	0.046	0.47
MMF	Th2	ARHGAP11A	-0.076	0.66	0.92
MMF	Th2	ARHGAP11B	-0.11	0.52	0.87
MMF	Th2	ARHGAP12	0.15	0.02	0.38
MMF	Th2	ARHGAP15	-0.025	0.57	0.89
MMF	Th2	ARHGAP17	-0.047	0.34	0.79
MMF	Th2	ARHGAP18	-0.097	0.3	0.76
MMF	Th2	ARHGAP19	0.11	0.23	0.71
MMF	Th2	ARHGAP21	-0.11	0.53	0.87
MMF	Th2	ARHGAP25	-0.038	0.35	0.79
MMF	Th2	ARHGAP26	-0.0048	0.97	0.99
MMF	Th2	ARHGAP27	0.12	0.029	0.42
MMF	Th2	ARHGAP30	-0.01	0.83	0.96
MMF	Th2	ARHGAP31	0.089	0.4	0.81
MMF	Th2	ARHGAP32	0.35	0.24	0.71
MMF	Th2	ARHGAP33	-0.043	0.78	0.95
MMF	Th2	ARHGAP35	0.034	0.72	0.93
MMF	Th2	ARHGAP4	-0.028	0.64	0.91
MMF	Th2	ARHGAP5	0.14	0.16	0.65
MMF	Th2	ARHGAP5-AS1	0.29	0.28	0.74
MMF	Th2	ARHGAP9	0.033	0.48	0.85
MMF	Th2	ARHGDIA	-0.077	0.31	0.77
MMF	Th2	ARHGDIB	-0.13	0.025	0.4
MMF	Th2	ARHGEF1	-0.0043	0.94	0.99
MMF	Th2	ARHGEF10	0.34	0.55	0.88
MMF	Th2	ARHGEF11	0.14	0.043	0.47
MMF	Th2	ARHGEF12	0.17	0.32	0.77
MMF	Th2	ARHGEF18	0.11	0.24	0.71
MMF	Th2	ARHGEF19	-0.15	0.074	0.53
MMF	Th2	ARHGEF2	-0.032	0.57	0.89
MMF	Th2	ARHGEF26	-0.079	0.71	0.93
MMF	Th2	ARHGEF3	0.056	0.27	0.74
MMF	Th2	ARHGEF34P	-0.31	0.16	0.65
MMF	Th2	ARHGEF35	-0.12	0.6	0.9
MMF	Th2	ARHGEF39	-0.05	0.65	0.91
MMF	Th2	ARHGEF4	-0.32	0.23	0.71
MMF	Th2	ARHGEF40	0.44	0.15	0.64
MMF	Th2	ARHGEF5	-0.1	0.51	0.87
MMF	Th2	ARHGEF6	-0.043	0.47	0.85
MMF	Th2	ARHGEF7	-0.016	0.77	0.95
MMF	Th2	ARHGEF9	0.15	0.1	0.58
MMF	Th2	ARID1A	0.1	0.079	0.54
MMF	Th2	ARID1B	0.077	0.23	0.71
MMF	Th2	ARID2	0.05	0.44	0.83
MMF	Th2	ARID3A	-0.042	0.77	0.95
MMF	Th2	ARID3B	-0.01	0.86	0.97
MMF	Th2	ARID4A	0.059	0.15	0.64
MMF	Th2	ARID4B	0.02	0.63	0.91
MMF	Th2	ARID5A	0.01	0.88	0.97
MMF	Th2	ARID5B	-0.065	0.31	0.77
MMF	Th2	ARIH1	0.028	0.67	0.92
MMF	Th2	ARIH2	-0.035	0.3	0.76
MMF	Th2	ARIH2OS	0.075	0.54	0.88
MMF	Th2	ARL1	0.013	0.8	0.96
MMF	Th2	ARL10	-0.034	0.79	0.95
MMF	Th2	ARL11	0.2	0.4	0.81
MMF	Th2	ARL13B	-0.11	0.14	0.63
MMF	Th2	ARL14EP	-0.065	0.42	0.82
MMF	Th2	ARL15	0.022	0.78	0.95
MMF	Th2	ARL16	0.069	0.29	0.75
MMF	Th2	ARL17A	0.16	0.31	0.77
MMF	Th2	ARL2	-0.051	0.61	0.9
MMF	Th2	ARL2BP	0.035	0.43	0.83
MMF	Th2	ARL3	0.029	0.72	0.93
MMF	Th2	ARL4A	-0.025	0.78	0.95
MMF	Th2	ARL4C	-0.024	0.65	0.91
MMF	Th2	ARL4D	-0.29	0.048	0.48
MMF	Th2	ARL5A	-0.039	0.43	0.83
MMF	Th2	ARL5B	-0.11	0.33	0.78
MMF	Th2	ARL6	0.24	0.034	0.44
MMF	Th2	ARL6IP1	-0.073	0.13	0.61
MMF	Th2	ARL6IP4	-0.038	0.51	0.86
MMF	Th2	ARL6IP5	-0.018	0.71	0.93
MMF	Th2	ARL6IP6	-0.0011	0.98	1
MMF	Th2	ARL8A	0.029	0.71	0.93
MMF	Th2	ARL8B	0.058	0.23	0.71
MMF	Th2	ARMC1	-0.043	0.32	0.77
MMF	Th2	ARMC10	0.051	0.32	0.77
MMF	Th2	ARMC12	0.081	0.76	0.95
MMF	Th2	ARMC2	-0.086	0.39	0.81
MMF	Th2	ARMC5	0.0012	0.99	1
MMF	Th2	ARMC6	-0.15	0.03	0.43
MMF	Th2	ARMC7	-0.055	0.65	0.91
MMF	Th2	ARMC8	0.056	0.12	0.6
MMF	Th2	ARMCX1	0.54	0.073	0.53
MMF	Th2	ARMCX2	-0.066	0.76	0.94
MMF	Th2	ARMCX3	0.032	0.49	0.85
MMF	Th2	ARMCX4	0.18	0.2	0.68
MMF	Th2	ARMCX5	0.035	0.68	0.92
MMF	Th2	ARMCX5-GPRASP2	-0.095	0.47	0.84
MMF	Th2	ARMCX6	-0.027	0.64	0.91
MMF	Th2	ARMT1	-0.097	0.13	0.61
MMF	Th2	ARNT	0.019	0.69	0.93
MMF	Th2	ARNTL	0.015	0.77	0.95
MMF	Th2	ARNTL2	-0.35	0.19	0.67
MMF	Th2	ARPC1A	0.0012	0.98	0.99
MMF	Th2	ARPC1B	-0.14	0.11	0.59
MMF	Th2	ARPC2	-0.14	0.02	0.38
MMF	Th2	ARPC3	-0.15	0.015	0.35
MMF	Th2	ARPC4	-0.097	0.15	0.64
MMF	Th2	ARPC5	-0.084	0.24	0.71
MMF	Th2	ARPC5L	-0.064	0.25	0.72
MMF	Th2	ARPP19	0.052	0.32	0.77
MMF	Th2	ARRB1	0.14	0.24	0.71
MMF	Th2	ARRB2	-0.086	0.22	0.7
MMF	Th2	ARRDC1	-0.0076	0.91	0.98
MMF	Th2	ARRDC1-AS1	0.055	0.42	0.82
MMF	Th2	ARRDC2	0.06	0.24	0.72
MMF	Th2	ARRDC3	0.22	0.056	0.5
MMF	Th2	ARRDC3-AS1	0.25	0.17	0.66
MMF	Th2	ARRDC4	0.4	0.14	0.63
MMF	Th2	ARRDC5	0.25	0.14	0.62
MMF	Th2	ARSA	-0.0037	0.96	0.99
MMF	Th2	ARSB	-0.031	0.78	0.95
MMF	Th2	ARSD	0.31	0.085	0.55
MMF	Th2	ARSG	-0.02	0.77	0.95
MMF	Th2	ARSK	0.074	0.33	0.78
MMF	Th2	ARV1	-0.09	0.12	0.6
MMF	Th2	ARVCF	0.0055	0.99	1
MMF	Th2	ASAH1	0.021	0.65	0.91
MMF	Th2	ASAP1	0.071	0.36	0.79
MMF	Th2	ASAP1-IT2	0.04	0.84	0.96
MMF	Th2	ASAP3	0.045	0.89	0.97
MMF	Th2	ASB1	0.046	0.58	0.9
MMF	Th2	ASB13	0.0057	0.96	0.99
MMF	Th2	ASB14	0.25	0.23	0.71
MMF	Th2	ASB16	-0.008	0.97	0.99
MMF	Th2	ASB16-AS1	-0.035	0.63	0.91
MMF	Th2	ASB2	0.12	0.68	0.92
MMF	Th2	ASB3	0.13	0.34	0.79
MMF	Th2	ASB6	-0.026	0.54	0.88
MMF	Th2	ASB7	0.051	0.42	0.82
MMF	Th2	ASB8	-0.04	0.33	0.78
MMF	Th2	ASB9	0.4	0.29	0.75
MMF	Th2	ASCC1	-0.043	0.57	0.89
MMF	Th2	ASCC2	-0.0027	0.95	0.99
MMF	Th2	ASCC3	0.14	0.021	0.38
MMF	Th2	ASF1A	-0.11	0.061	0.51
MMF	Th2	ASF1B	-0.61	0.003	0.27
MMF	Th2	ASH1L	0.11	0.031	0.44
MMF	Th2	ASH1L-AS1	-0.00097	0.99	1
MMF	Th2	ASH2L	-0.039	0.41	0.82
MMF	Th2	ASL	-0.097	0.29	0.76
MMF	Th2	ASNA1	-0.2	0.0032	0.27
MMF	Th2	ASNS	0.0054	0.92	0.98
MMF	Th2	ASNSD1	0.098	0.032	0.44
MMF	Th2	ASPH	0.14	0.26	0.73
MMF	Th2	ASPHD2	-0.16	0.066	0.52
MMF	Th2	ASPM	-0.93	0.00094	0.2
MMF	Th2	ASPRV1	0.17	0.3	0.76
MMF	Th2	ASPSCR1	0.02	0.76	0.94
MMF	Th2	ASRGL1	-0.45	0.055	0.5
MMF	Th2	ASTE1	0.049	0.3	0.76
MMF	Th2	ASTN2	0.22	0.12	0.6
MMF	Th2	ASUN	-0.053	0.31	0.77
MMF	Th2	ASXL1	0.094	0.11	0.59
MMF	Th2	ASXL2	0.046	0.56	0.89
MMF	Th2	ATAD1	0.018	0.64	0.91
MMF	Th2	ATAD2	-0.11	0.19	0.67
MMF	Th2	ATAD2B	0.0037	0.95	0.99
MMF	Th2	ATAD3A	0.084	0.33	0.78
MMF	Th2	ATAD3B	0.061	0.47	0.84
MMF	Th2	ATAD3C	-0.1	0.65	0.91
MMF	Th2	ATAD5	0.045	0.66	0.92
MMF	Th2	ATAT1	-0.004	0.97	0.99
MMF	Th2	ATE1	-0.0093	0.87	0.97
MMF	Th2	ATF1	-0.02	0.71	0.93
MMF	Th2	ATF2	0.027	0.57	0.89
MMF	Th2	ATF4	-0.065	0.21	0.69
MMF	Th2	ATF5	0.25	0.089	0.56
MMF	Th2	ATF6	-0.052	0.45	0.83
MMF	Th2	ATF6B	0.02	0.74	0.94
MMF	Th2	ATF7	0.023	0.72	0.93
MMF	Th2	ATF7IP	0.033	0.56	0.88
MMF	Th2	ATF7IP2	-0.076	0.35	0.79
MMF	Th2	ATG10	0.05	0.52	0.87
MMF	Th2	ATG101	-0.091	0.17	0.66
MMF	Th2	ATG12	0.022	0.62	0.91
MMF	Th2	ATG13	-0.008	0.81	0.96
MMF	Th2	ATG14	-0.052	0.4	0.81
MMF	Th2	ATG16L1	0.045	0.36	0.79
MMF	Th2	ATG16L2	0.054	0.38	0.8
MMF	Th2	ATG2A	-0.021	0.8	0.96
MMF	Th2	ATG2B	0.037	0.62	0.91
MMF	Th2	ATG3	-0.094	0.069	0.53
MMF	Th2	ATG4A	0.018	0.76	0.94
MMF	Th2	ATG4B	-0.065	0.16	0.65
MMF	Th2	ATG4C	-0.0047	0.95	0.99
MMF	Th2	ATG4D	-0.023	0.73	0.93
MMF	Th2	ATG5	-0.094	0.011	0.33
MMF	Th2	ATG7	0.085	0.26	0.73
MMF	Th2	ATG9A	-0.01	0.87	0.97
MMF	Th2	ATG9B	0.098	0.2	0.68
MMF	Th2	ATHL1	0.3	0.051	0.49
MMF	Th2	ATIC	-0.052	0.23	0.7
MMF	Th2	ATL1	0.19	0.33	0.78
MMF	Th2	ATL2	0.036	0.57	0.89
MMF	Th2	ATL3	0.036	0.63	0.91
MMF	Th2	ATM	0.11	0.2	0.68
MMF	Th2	ATMIN	0.035	0.44	0.83
MMF	Th2	ATN1	0.096	0.51	0.87
MMF	Th2	ATOX1	-0.11	0.16	0.65
MMF	Th2	ATP10A	-0.076	0.64	0.91
MMF	Th2	ATP10D	-0.11	0.74	0.94
MMF	Th2	ATP11A	0.032	0.67	0.92
MMF	Th2	ATP11B	0.02	0.71	0.93
MMF	Th2	ATP11C	-0.049	0.53	0.87
MMF	Th2	ATP13A1	-0.14	0.047	0.48
MMF	Th2	ATP13A2	0.1	0.13	0.61
MMF	Th2	ATP13A3	0.057	0.62	0.91
MMF	Th2	ATP13A4	-0.15	0.64	0.91
MMF	Th2	ATP1A1	0.066	0.35	0.79
MMF	Th2	ATP1A1-AS1	-0.14	0.22	0.7
MMF	Th2	ATP1A3	-0.22	0.11	0.58
MMF	Th2	ATP1B1	0.48	0.3	0.76
MMF	Th2	ATP1B3	-0.11	0.049	0.48
MMF	Th2	ATP2A2	-0.023	0.78	0.95
MMF	Th2	ATP2A3	0.033	0.65	0.91
MMF	Th2	ATP2B1	-0.12	0.071	0.53
MMF	Th2	ATP2B4	0.051	0.54	0.88
MMF	Th2	ATP2C1	-0.19	0.0081	0.32
MMF	Th2	ATP2C2	-0.26	0.36	0.79
MMF	Th2	ATP5A1	-0.078	0.089	0.56
MMF	Th2	ATP5B	-0.1	0.012	0.34
MMF	Th2	ATP5C1	-0.13	0.023	0.4
MMF	Th2	ATP5D	-0.051	0.54	0.88
MMF	Th2	ATP5E	-0.32	0.018	0.37
MMF	Th2	ATP5F1	-0.065	0.21	0.69
MMF	Th2	ATP5G1	-0.042	0.45	0.83
MMF	Th2	ATP5G2	0.0072	0.91	0.98
MMF	Th2	ATP5G3	-0.15	0.0072	0.31
MMF	Th2	ATP5H	-0.073	0.25	0.72
MMF	Th2	ATP5I	-0.21	0.02	0.38
MMF	Th2	ATP5J	-0.14	0.042	0.46
MMF	Th2	ATP5J2	-0.16	0.074	0.53
MMF	Th2	ATP5L	-0.12	0.06	0.51
MMF	Th2	ATP5O	-0.11	0.066	0.52
MMF	Th2	ATP5S	-0.071	0.33	0.78
MMF	Th2	ATP5SL	-0.048	0.43	0.83
MMF	Th2	ATP6AP1	0.0044	0.92	0.98
MMF	Th2	ATP6AP1L	-0.2	0.42	0.82
MMF	Th2	ATP6AP2	-2.00E-05	1	1
MMF	Th2	ATP6V0A1	0.095	0.36	0.79
MMF	Th2	ATP6V0A2	-0.031	0.58	0.89
MMF	Th2	ATP6V0B	-0.16	0.0017	0.23
MMF	Th2	ATP6V0C	0.071	0.4	0.81
MMF	Th2	ATP6V0D1	-0.12	0.03	0.43
MMF	Th2	ATP6V0E1	-0.016	0.77	0.95
MMF	Th2	ATP6V0E2	0.059	0.37	0.8
MMF	Th2	ATP6V0E2-AS1	0.2	0.13	0.61
MMF	Th2	ATP6V1A	-0.048	0.4	0.81
MMF	Th2	ATP6V1B2	-0.098	0.081	0.54
MMF	Th2	ATP6V1C1	0.075	0.14	0.63
MMF	Th2	ATP6V1C2	0.053	0.8	0.96
MMF	Th2	ATP6V1D	-0.11	0.11	0.59
MMF	Th2	ATP6V1E1	-0.044	0.36	0.8
MMF	Th2	ATP6V1E2	0.084	0.54	0.88
MMF	Th2	ATP6V1F	-0.094	0.11	0.58
MMF	Th2	ATP6V1G1	0.0079	0.89	0.97
MMF	Th2	ATP6V1G2	-0.02	0.95	0.99
MMF	Th2	ATP6V1H	-0.035	0.44	0.83
MMF	Th2	ATP7A	-0.0095	0.92	0.98
MMF	Th2	ATP7B	0.45	0.15	0.64
MMF	Th2	ATP8A1	0.034	0.79	0.95
MMF	Th2	ATP8A2	0.34	0.3	0.76
MMF	Th2	ATP8B1	0.22	0.12	0.6
MMF	Th2	ATP8B2	-0.019	0.79	0.95
MMF	Th2	ATP8B3	-0.22	0.091	0.56
MMF	Th2	ATP9A	-0.42	0.44	0.83
MMF	Th2	ATP9B	0.14	0.038	0.45
MMF	Th2	ATPAF1	-0.039	0.38	0.8
MMF	Th2	ATPAF2	-0.031	0.68	0.92
MMF	Th2	ATPIF1	-0.086	0.1	0.58
MMF	Th2	ATR	0.037	0.57	0.89
MMF	Th2	ATRAID	-0.018	0.7	0.93
MMF	Th2	ATRIP	0.078	0.12	0.6
MMF	Th2	ATRN	0.28	0.016	0.36
MMF	Th2	ATRX	0.087	0.019	0.38
MMF	Th2	ATXN1	0.016	0.81	0.96
MMF	Th2	ATXN10	-0.051	0.22	0.69
MMF	Th2	ATXN1L	0.05	0.67	0.92
MMF	Th2	ATXN2	0.1	0.052	0.49
MMF	Th2	ATXN2L	0.042	0.6	0.9
MMF	Th2	ATXN3	0.018	0.78	0.95
MMF	Th2	ATXN7	0.089	0.21	0.69
MMF	Th2	ATXN7L1	-0.0038	0.95	0.99
MMF	Th2	ATXN7L2	-0.078	0.35	0.79
MMF	Th2	ATXN7L3	-0.15	0.14	0.63
MMF	Th2	ATXN7L3B	0.1	0.098	0.57
MMF	Th2	AUH	-0.035	0.55	0.88
MMF	Th2	AUP1	0.017	0.69	0.93
MMF	Th2	AURKA	-0.53	0.0044	0.29
MMF	Th2	AURKAIP1	-0.12	0.11	0.58
MMF	Th2	AURKAPS1	-0.18	0.58	0.89
MMF	Th2	AURKB	-1.3	0.00036	0.18
MMF	Th2	AUTS2	-0.13	0.59	0.9
MMF	Th2	AVEN	0.043	0.64	0.91
MMF	Th2	AVIL	-0.12	0.55	0.88
MMF	Th2	AVL9	-0.013	0.85	0.97
MMF	Th2	AVPI1	0.13	0.56	0.89
MMF	Th2	AXIN1	0.072	0.33	0.78
MMF	Th2	AXIN2	0.12	0.2	0.68
MMF	Th2	AXL	0.076	0.8	0.96
MMF	Th2	AZI2	-0.099	0.067	0.52
MMF	Th2	AZIN1	0.029	0.57	0.89
MMF	Th2	AZIN1-AS1	-0.16	0.31	0.77
MMF	Th2	AZIN2	0.17	0.46	0.84
MMF	Th2	B2M	-0.028	0.65	0.91
MMF	Th2	B3GALNT1	-0.45	0.33	0.78
MMF	Th2	B3GALNT2	0.044	0.65	0.91
MMF	Th2	B3GALT2	-0.092	0.8	0.96
MMF	Th2	B3GALT4	-0.0017	0.98	1
MMF	Th2	B3GALT6	0.046	0.54	0.88
MMF	Th2	B3GAT3	0.0064	0.9	0.98
MMF	Th2	B3GLCT	0.049	0.62	0.91
MMF	Th2	B3GNT2	-0.088	0.25	0.72
MMF	Th2	B3GNT5	0.18	0.59	0.9
MMF	Th2	B3GNT8	-0.05	0.86	0.97
MMF	Th2	B3GNT9	0.039	0.72	0.93
MMF	Th2	B3GNTL1	-0.17	0.095	0.56
MMF	Th2	B4GALNT3	-0.18	0.76	0.94
MMF	Th2	B4GALT1	0.0047	0.97	0.99
MMF	Th2	B4GALT2	-0.53	0.015	0.35
MMF	Th2	B4GALT3	0.011	0.75	0.94
MMF	Th2	B4GALT4	-0.0029	0.98	1
MMF	Th2	B4GALT5	-0.57	0.013	0.34
MMF	Th2	B4GALT7	-0.013	0.85	0.97
MMF	Th2	B4GAT1	0.17	0.029	0.42
MMF	Th2	B9D2	-0.015	0.87	0.97
MMF	Th2	BABAM1	-0.12	0.0078	0.32
MMF	Th2	BACE1	0.18	0.077	0.54
MMF	Th2	BACH1	0.071	0.33	0.78
MMF	Th2	BACH2	0.26	0.098	0.57
MMF	Th2	BAD	-0.093	0.27	0.74
MMF	Th2	BAG1	-0.074	0.15	0.64
MMF	Th2	BAG2	-0.11	0.36	0.8
MMF	Th2	BAG3	-0.038	0.63	0.91
MMF	Th2	BAG4	0.017	0.8	0.95
MMF	Th2	BAG5	0.023	0.61	0.9
MMF	Th2	BAG6	0.09	0.19	0.67
MMF	Th2	BAHD1	0.018	0.83	0.96
MMF	Th2	BAIAP2	0.26	0.083	0.55
MMF	Th2	BAIAP2-AS1	0.29	0.29	0.76
MMF	Th2	BAIAP2L1	0.56	0.022	0.39
MMF	Th2	BAIAP3	-0.25	0.38	0.8
MMF	Th2	BAK1	-0.27	0.0005	0.18
MMF	Th2	BANF1	-0.12	0.092	0.56
MMF	Th2	BANP	0.059	0.3	0.76
MMF	Th2	BAP1	0.0032	0.95	0.99
MMF	Th2	BARD1	-0.24	0.012	0.34
MMF	Th2	BASP1	-0.24	0.49	0.85
MMF	Th2	BATF	-0.013	0.88	0.97
MMF	Th2	BAX	-0.055	0.65	0.91
MMF	Th2	BAZ1A	-0.014	0.75	0.94
MMF	Th2	BAZ1B	-0.0063	0.85	0.97
MMF	Th2	BAZ2A	0.082	0.3	0.76
MMF	Th2	BAZ2B	0.15	0.009	0.32
MMF	Th2	BBC3	0.057	0.71	0.93
MMF	Th2	BBIP1	0.082	0.27	0.74
MMF	Th2	BBS1	0.21	0.00095	0.2
MMF	Th2	BBS10	-0.062	0.57	0.89
MMF	Th2	BBS12	0.1	0.4	0.81
MMF	Th2	BBS2	0.046	0.47	0.84
MMF	Th2	BBS4	0.18	0.015	0.35
MMF	Th2	BBS5	0.071	0.71	0.93
MMF	Th2	BBS7	-0.12	0.13	0.62
MMF	Th2	BBS9	0.17	0.012	0.34
MMF	Th2	BBX	0.092	0.027	0.42
MMF	Th2	BCAP29	-0.091	0.2	0.68
MMF	Th2	BCAP31	-0.028	0.63	0.91
MMF	Th2	BCAR1	0.41	0.43	0.83
MMF	Th2	BCAR3	-0.2	0.41	0.82
MMF	Th2	BCAS1	-0.65	0.17	0.66
MMF	Th2	BCAS2	-0.015	0.78	0.95
MMF	Th2	BCAS3	-0.011	0.85	0.97
MMF	Th2	BCAS4	0.078	0.48	0.85
MMF	Th2	BCAT1	-0.71	0.033	0.44
MMF	Th2	BCAT2	-0.035	0.6	0.9
MMF	Th2	BCCIP	-0.12	0.0051	0.29
MMF	Th2	BCDIN3D	-0.04	0.63	0.91
MMF	Th2	BCDIN3D-AS1	0.12	0.67	0.92
MMF	Th2	BCKDHA	-0.023	0.71	0.93
MMF	Th2	BCKDHB	-0.013	0.83	0.96
MMF	Th2	BCKDK	-0.095	0.1	0.57
MMF	Th2	BCL10	-0.032	0.69	0.92
MMF	Th2	BCL11B	0.15	0.021	0.38
MMF	Th2	BCL2	0.18	0.12	0.6
MMF	Th2	BCL2A1	0.01	0.91	0.98
MMF	Th2	BCL2L1	-0.014	0.83	0.96
MMF	Th2	BCL2L11	-0.16	0.27	0.74
MMF	Th2	BCL2L12	-0.028	0.75	0.94
MMF	Th2	BCL2L13	0.053	0.28	0.75
MMF	Th2	BCL2L14	-0.46	0.11	0.59
MMF	Th2	BCL2L15	-0.053	0.85	0.97
MMF	Th2	BCL3	0.058	0.69	0.93
MMF	Th2	BCL6	-0.27	0.27	0.74
MMF	Th2	BCL7A	0.028	0.87	0.97
MMF	Th2	BCL7B	-0.084	0.052	0.49
MMF	Th2	BCL7C	-0.065	0.41	0.82
MMF	Th2	BCL9	0.3	0.033	0.44
MMF	Th2	BCL9L	0.042	0.69	0.93
MMF	Th2	BCLAF1	0.05	0.15	0.64
MMF	Th2	BCO2	-0.14	0.55	0.88
MMF	Th2	BCOR	0.047	0.58	0.9
MMF	Th2	BCORL1	0.21	0.15	0.64
MMF	Th2	BCR	0.036	0.62	0.91
MMF	Th2	BCS1L	0.054	0.43	0.82
MMF	Th2	BDH1	-0.049	0.48	0.85
MMF	Th2	BDH2	-0.057	0.44	0.83
MMF	Th2	BDP1	0.06	0.15	0.64
MMF	Th2	BECN1	-0.063	0.12	0.61
MMF	Th2	BEGAIN	0.52	0.27	0.74
MMF	Th2	BEND3	0.12	0.59	0.9
MMF	Th2	BEND3P3	-0.12	0.71	0.93
MMF	Th2	BEND5	-0.16	0.62	0.91
MMF	Th2	BEST4	-0.4	0.071	0.53
MMF	Th2	BET1	-0.064	0.33	0.78
MMF	Th2	BET1L	0.093	0.27	0.74
MMF	Th2	BEX2	0.075	0.37	0.8
MMF	Th2	BEX4	0.066	0.35	0.79
MMF	Th2	BEX5	-0.0063	0.96	0.99
MMF	Th2	BFAR	-0.0072	0.86	0.97
MMF	Th2	BFSP1	-0.48	0.063	0.52
MMF	Th2	BFSP2	-0.32	0.14	0.63
MMF	Th2	BHLHB9	0.25	0.23	0.71
MMF	Th2	BHLHE40	0.032	0.83	0.96
MMF	Th2	BHLHE40-AS1	-0.055	0.8	0.95
MMF	Th2	BICD1	0.11	0.2	0.68
MMF	Th2	BICD2	-0.058	0.38	0.8
MMF	Th2	BID	-0.15	0.0047	0.29
MMF	Th2	BIK	0.055	0.64	0.91
MMF	Th2	BIN1	-0.07	0.37	0.8
MMF	Th2	BIN2	-0.051	0.18	0.67
MMF	Th2	BIN3	-0.024	0.62	0.91
MMF	Th2	BIRC2	0.029	0.58	0.9
MMF	Th2	BIRC3	-0.076	0.52	0.87
MMF	Th2	BIRC5	-1.1	0.0021	0.25
MMF	Th2	BIRC6	0.08	0.27	0.74
MMF	Th2	BIRC6-AS2	0.33	0.11	0.58
MMF	Th2	BISPR	-0.13	0.15	0.64
MMF	Th2	BIVM	-0.13	0.25	0.72
MMF	Th2	BLCAP	0.0062	0.88	0.97
MMF	Th2	BLK	-0.07	0.9	0.98
MMF	Th2	BLM	-0.14	0.078	0.54
MMF	Th2	BLMH	-0.11	0.063	0.52
MMF	Th2	BLOC1S1	-0.0063	0.95	0.99
MMF	Th2	BLOC1S2	-0.064	0.27	0.74
MMF	Th2	BLOC1S3	-0.076	0.23	0.71
MMF	Th2	BLOC1S4	0.02	0.7	0.93
MMF	Th2	BLOC1S6	0.089	0.058	0.51
MMF	Th2	BLVRA	-0.25	0.012	0.34
MMF	Th2	BLVRB	-0.038	0.71	0.93
MMF	Th2	BLZF1	-0.078	0.16	0.65
MMF	Th2	BMF	-0.3	0.43	0.82
MMF	Th2	BMP1	0.29	0.32	0.77
MMF	Th2	BMP2K	-0.14	0.33	0.78
MMF	Th2	BMP8A	0.22	0.16	0.65
MMF	Th2	BMPR1A	0.2	0.11	0.59
MMF	Th2	BMPR2	0.2	0.032	0.44
MMF	Th2	BMS1	0.073	0.071	0.53
MMF	Th2	BMS1P20	-0.091	0.48	0.85
MMF	Th2	BMS1P4	-0.022	0.83	0.96
MMF	Th2	BMS1P5	0.047	0.8	0.96
MMF	Th2	BMS1P6	0.24	0.092	0.56
MMF	Th2	BNIP1	-0.021	0.78	0.95
MMF	Th2	BNIP2	-0.0044	0.91	0.98
MMF	Th2	BNIP3	0.09	0.12	0.6
MMF	Th2	BNIP3L	0.049	0.45	0.83
MMF	Th2	BNIPL	-0.23	0.39	0.81
MMF	Th2	BOD1	0.065	0.29	0.75
MMF	Th2	BOD1L1	0.057	0.18	0.66
MMF	Th2	BOLA1	0.012	0.88	0.97
MMF	Th2	BOLA3	-0.13	0.069	0.53
MMF	Th2	BOLA3-AS1	0.2	0.21	0.68
MMF	Th2	BOP1	-0.11	0.13	0.61
MMF	Th2	BORA	-0.17	0.0099	0.33
MMF	Th2	BPGM	0.046	0.45	0.84
MMF	Th2	BPHL	-0.023	0.83	0.96
MMF	Th2	BPNT1	-0.088	0.24	0.71
MMF	Th2	BPTF	0.044	0.42	0.82
MMF	Th2	BRAF	0.13	0.11	0.58
MMF	Th2	BRAP	-0.0028	0.95	0.99
MMF	Th2	BRAT1	-0.0057	0.93	0.99
MMF	Th2	BRCA1	-0.47	0.052	0.49
MMF	Th2	BRCA2	-0.35	0.0078	0.32
MMF	Th2	BRCC3	-0.053	0.24	0.71
MMF	Th2	BRD1	0.097	0.14	0.62
MMF	Th2	BRD2	-0.026	0.52	0.87
MMF	Th2	BRD3	0.068	0.14	0.63
MMF	Th2	BRD4	0.017	0.73	0.93
MMF	Th2	BRD7	0.025	0.64	0.91
MMF	Th2	BRD7P3	-0.028	0.96	0.99
MMF	Th2	BRD8	0.043	0.3	0.76
MMF	Th2	BRD9	-0.019	0.7	0.93
MMF	Th2	BRE	-0.032	0.53	0.87
MMF	Th2	BRE-AS1	0.36	0.13	0.61
MMF	Th2	BRF1	-0.0012	0.99	1
MMF	Th2	BRF2	-0.012	0.86	0.97
MMF	Th2	BRI3	0.03	0.77	0.95
MMF	Th2	BRI3BP	-0.04	0.71	0.93
MMF	Th2	BRICD5	0.028	0.88	0.97
MMF	Th2	BRIP1	-0.42	0.016	0.36
MMF	Th2	BRIX1	0.038	0.49	0.85
MMF	Th2	BRK1	-0.084	0.058	0.51
MMF	Th2	BRMS1	-0.055	0.26	0.73
MMF	Th2	BRMS1L	-0.033	0.72	0.93
MMF	Th2	BROX	-0.021	0.77	0.95
MMF	Th2	BRPF1	0.033	0.72	0.93
MMF	Th2	BRPF3	0.017	0.82	0.96
MMF	Th2	BRWD1	0.043	0.36	0.8
MMF	Th2	BRWD3	0.066	0.45	0.84
MMF	Th2	BSCL2	-0.17	0.31	0.76
MMF	Th2	BSDC1	0.054	0.15	0.64
MMF	Th2	BSG	-0.069	0.28	0.74
MMF	Th2	BST2	-0.24	0.028	0.42
MMF	Th2	BTAF1	0.12	0.077	0.54
MMF	Th2	BTBD1	-0.047	0.28	0.75
MMF	Th2	BTBD10	-0.0097	0.87	0.97
MMF	Th2	BTBD11	0.18	0.24	0.71
MMF	Th2	BTBD18	0.13	0.64	0.91
MMF	Th2	BTBD19	0.17	0.44	0.83
MMF	Th2	BTBD2	0.0053	0.94	0.99
MMF	Th2	BTBD3	0.25	0.56	0.89
MMF	Th2	BTBD6	-0.06	0.28	0.74
MMF	Th2	BTBD7	0.095	0.15	0.64
MMF	Th2	BTBD8	0.1	0.56	0.89
MMF	Th2	BTBD9	0.11	0.31	0.77
MMF	Th2	BTD	-0.047	0.49	0.86
MMF	Th2	BTF3	-0.037	0.51	0.86
MMF	Th2	BTF3L4	0.0035	0.94	0.99
MMF	Th2	BTG1	0.12	0.24	0.71
MMF	Th2	BTG2	0.14	0.28	0.74
MMF	Th2	BTG3	-0.21	0.011	0.33
MMF	Th2	BTLA	0.043	0.5	0.86
MMF	Th2	BTN2A1	-0.041	0.39	0.81
MMF	Th2	BTN2A2	0.054	0.62	0.91
MMF	Th2	BTN2A3P	-0.32	0.14	0.63
MMF	Th2	BTN3A1	0.055	0.28	0.75
MMF	Th2	BTN3A2	-0.042	0.7	0.93
MMF	Th2	BTN3A3	0.026	0.55	0.88
MMF	Th2	BTRC	0.09	0.26	0.73
MMF	Th2	BUB1	-0.49	0.012	0.34
MMF	Th2	BUB1B	-0.59	0.11	0.58
MMF	Th2	BUB3	-0.027	0.47	0.85
MMF	Th2	BUD13	-0.014	0.77	0.95
MMF	Th2	BUD31	-0.13	0.061	0.51
MMF	Th2	BYSL	-0.13	0.29	0.76
MMF	Th2	BZRAP1	-0.26	0.12	0.6
MMF	Th2	BZRAP1-AS1	-0.12	0.12	0.6
MMF	Th2	BZW1	-0.079	0.06	0.51
MMF	Th2	BZW2	-0.14	0.067	0.52
MMF	Th2	C10orf12	0.03	0.76	0.94
MMF	Th2	C10orf128	0.13	0.54	0.88
MMF	Th2	C10orf2	-0.07	0.44	0.83
MMF	Th2	C10orf32	0.011	0.88	0.97
MMF	Th2	C10orf35	0.12	0.27	0.74
MMF	Th2	C10orf54	-0.019	0.81	0.96
MMF	Th2	C10orf76	-0.022	0.68	0.92
MMF	Th2	C10orf88	-0.097	0.12	0.6
MMF	Th2	C10orf95	0.061	0.7	0.93
MMF	Th2	C11orf1	-0.027	0.8	0.95
MMF	Th2	C11orf21	-0.15	0.21	0.69
MMF	Th2	C11orf24	0.0096	0.9	0.98
MMF	Th2	C11orf30	-0.05	0.46	0.84
MMF	Th2	C11orf31	-0.065	0.29	0.75
MMF	Th2	C11orf45	-0.37	0.38	0.8
MMF	Th2	C11orf49	0.0073	0.9	0.98
MMF	Th2	C11orf54	0.012	0.84	0.96
MMF	Th2	C11orf57	-0.028	0.66	0.92
MMF	Th2	C11orf58	-0.016	0.75	0.94
MMF	Th2	C11orf63	0.19	0.23	0.71
MMF	Th2	C11orf68	-0.059	0.19	0.67
MMF	Th2	C11orf71	-0.019	0.81	0.96
MMF	Th2	C11orf73	-0.038	0.46	0.84
MMF	Th2	C11orf80	0.14	0.023	0.4
MMF	Th2	C11orf84	-0.093	0.62	0.91
MMF	Th2	C12orf10	0.016	0.78	0.95
MMF	Th2	C12orf29	-0.091	0.23	0.71
MMF	Th2	C12orf4	0.062	0.32	0.77
MMF	Th2	C12orf40	0.19	0.41	0.81
MMF	Th2	C12orf42	-0.025	0.88	0.97
MMF	Th2	C12orf43	0.02	0.74	0.94
MMF	Th2	C12orf45	-0.15	0.15	0.64
MMF	Th2	C12orf49	-0.04	0.53	0.87
MMF	Th2	C12orf56	0.38	0.26	0.73
MMF	Th2	C12orf57	-0.004	0.96	0.99
MMF	Th2	C12orf60	-0.051	0.79	0.95
MMF	Th2	C12orf65	-0.014	0.8	0.96
MMF	Th2	C12orf66	0.026	0.71	0.93
MMF	Th2	C12orf73	0.058	0.52	0.87
MMF	Th2	C12orf75	-0.076	0.45	0.84
MMF	Th2	C12orf76	0.063	0.33	0.78
MMF	Th2	C12orf79	0.56	0.00096	0.2
MMF	Th2	C14orf1	-0.025	0.66	0.92
MMF	Th2	C14orf119	-0.058	0.27	0.74
MMF	Th2	C14orf132	-0.051	0.89	0.97
MMF	Th2	C14orf142	-0.1	0.14	0.62
MMF	Th2	C14orf159	-0.072	0.16	0.64
MMF	Th2	C14orf166	-0.11	0.068	0.53
MMF	Th2	C14orf169	0.021	0.75	0.94
MMF	Th2	C14orf2	-0.063	0.32	0.77
MMF	Th2	C14orf28	-0.046	0.63	0.91
MMF	Th2	C14orf79	0.17	0.52	0.87
MMF	Th2	C14orf80	-0.066	0.55	0.88
MMF	Th2	C14orf93	-0.11	0.17	0.66
MMF	Th2	C15orf39	-0.044	0.71	0.93
MMF	Th2	C15orf40	0.014	0.82	0.96
MMF	Th2	C15orf41	0.035	0.69	0.93
MMF	Th2	C15orf52	-0.42	0.013	0.34
MMF	Th2	C15orf53	-0.28	0.2	0.68
MMF	Th2	C15orf57	-0.05	0.44	0.83
MMF	Th2	C15orf61	-0.15	0.17	0.66
MMF	Th2	C15orf62	0.24	0.39	0.81
MMF	Th2	C16orf13	-0.13	0.054	0.49
MMF	Th2	C16orf45	0.11	0.61	0.9
MMF	Th2	C16orf46	-0.037	0.89	0.98
MMF	Th2	C16orf52	-0.14	0.23	0.71
MMF	Th2	C16orf54	-0.49	0.028	0.42
MMF	Th2	C16orf58	0.1	0.071	0.53
MMF	Th2	C16orf59	-0.75	0.044	0.47
MMF	Th2	C16orf62	0.0046	0.92	0.98
MMF	Th2	C16orf70	0.028	0.54	0.88
MMF	Th2	C16orf72	0.058	0.36	0.79
MMF	Th2	C16orf74	-0.22	0.34	0.78
MMF	Th2	C16orf86	-0.018	0.87	0.97
MMF	Th2	C16orf87	-0.11	0.27	0.74
MMF	Th2	C16orf91	-0.014	0.84	0.96
MMF	Th2	C16orf95	-0.21	0.18	0.66
MMF	Th2	C17orf100	0.11	0.34	0.78
MMF	Th2	C17orf51	0.089	0.63	0.91
MMF	Th2	C17orf53	-0.21	0.4	0.81
MMF	Th2	C17orf58	-0.036	0.87	0.97
MMF	Th2	C17orf59	5.50E-05	1	1
MMF	Th2	C17orf62	-0.016	0.74	0.94
MMF	Th2	C17orf67	0.15	0.11	0.59
MMF	Th2	C17orf75	-0.032	0.59	0.9
MMF	Th2	C17orf80	0.06	0.42	0.82
MMF	Th2	C17orf85	-0.041	0.34	0.78
MMF	Th2	C17orf89	0.022	0.78	0.95
MMF	Th2	C17orf97	0.35	0.2	0.68
MMF	Th2	C18orf21	-0.07	0.26	0.73
MMF	Th2	C18orf25	0.042	0.59	0.9
MMF	Th2	C18orf54	0.22	0.15	0.64
MMF	Th2	C18orf8	-0.067	0.062	0.52
MMF	Th2	C19orf12	-0.034	0.55	0.88
MMF	Th2	C19orf24	-0.084	0.31	0.77
MMF	Th2	C19orf25	0.021	0.75	0.94
MMF	Th2	C19orf43	-0.071	0.19	0.67
MMF	Th2	C19orf44	-0.11	0.51	0.87
MMF	Th2	C19orf47	-0.1	0.32	0.77
MMF	Th2	C19orf48	-0.13	0.11	0.58
MMF	Th2	C19orf52	0.037	0.53	0.87
MMF	Th2	C19orf53	-0.1	0.15	0.64
MMF	Th2	C19orf54	-0.14	0.18	0.66
MMF	Th2	C19orf60	0.086	0.28	0.75
MMF	Th2	C19orf66	-0.065	0.29	0.75
MMF	Th2	C19orf68	0.1	0.5	0.86
MMF	Th2	C19orf70	-0.11	0.13	0.61
MMF	Th2	C19orf71	0.19	0.28	0.75
MMF	Th2	C1D	-0.088	0.49	0.85
MMF	Th2	C1GALT1	-0.13	0.019	0.37
MMF	Th2	C1GALT1C1	0.091	0.17	0.66
MMF	Th2	C1orf101	0.023	0.91	0.98
MMF	Th2	C1orf109	0.12	0.044	0.47
MMF	Th2	C1orf112	0.0031	0.97	0.99
MMF	Th2	C1orf115	0.068	0.66	0.92
MMF	Th2	C1orf122	-0.12	0.12	0.6
MMF	Th2	C1orf123	0.018	0.66	0.92
MMF	Th2	C1orf131	-0.045	0.51	0.86
MMF	Th2	C1orf159	0.028	0.75	0.94
MMF	Th2	C1orf162	0.037	0.66	0.92
MMF	Th2	C1orf174	-0.091	0.2	0.68
MMF	Th2	C1orf198	0.23	0.073	0.53
MMF	Th2	C1orf204	0.052	0.88	0.97
MMF	Th2	C1orf21	-0.28	0.53	0.87
MMF	Th2	C1orf216	-0.04	0.45	0.83
MMF	Th2	C1orf228	0.21	0.078	0.54
MMF	Th2	C1orf233	-0.25	0.055	0.5
MMF	Th2	C1orf27	-0.0071	0.9	0.98
MMF	Th2	C1orf35	0.018	0.82	0.96
MMF	Th2	C1orf43	-0.057	0.14	0.63
MMF	Th2	C1orf50	-0.031	0.56	0.89
MMF	Th2	C1orf52	-0.041	0.44	0.83
MMF	Th2	C1orf54	-0.087	0.54	0.88
MMF	Th2	C1orf56	0.012	0.91	0.98
MMF	Th2	C1orf61	-0.029	0.93	0.99
MMF	Th2	C1orf74	0.11	0.31	0.77
MMF	Th2	C1QBP	-0.076	0.17	0.66
MMF	Th2	C1QL3	0.18	0.53	0.87
MMF	Th2	C1QTNF3	-0.024	0.91	0.98
MMF	Th2	C1QTNF6	0.2	0.28	0.75
MMF	Th2	C1R	0.014	0.95	0.99
MMF	Th2	C1RL	0.11	0.3	0.76
MMF	Th2	C1RL-AS1	0.029	0.85	0.97
MMF	Th2	C20orf194	0.22	0.097	0.57
MMF	Th2	C20orf195	0.17	0.41	0.82
MMF	Th2	C20orf196	-0.18	0.02	0.38
MMF	Th2	C20orf197	0.24	0.26	0.73
MMF	Th2	C20orf24	-0.1	0.37	0.8
MMF	Th2	C20orf27	-0.069	0.35	0.79
MMF	Th2	C20orf96	-0.2	0.34	0.78
MMF	Th2	C21orf2	0.05	0.54	0.88
MMF	Th2	C21orf33	-0.02	0.72	0.93
MMF	Th2	C21orf58	-0.099	0.48	0.85
MMF	Th2	C21orf59	0.0026	0.95	0.99
MMF	Th2	C21orf62	-0.22	0.42	0.82
MMF	Th2	C21orf62-AS1	0.17	0.14	0.62
MMF	Th2	C21orf91	-0.054	0.37	0.8
MMF	Th2	C22orf15	0.46	0.17	0.66
MMF	Th2	C22orf29	-0.0039	0.95	0.99
MMF	Th2	C22orf34	-0.065	0.59	0.9
MMF	Th2	C22orf39	-0.023	0.64	0.91
MMF	Th2	C22orf46	0.026	0.8	0.96
MMF	Th2	C2CD2	0.13	0.17	0.66
MMF	Th2	C2CD2L	0.063	0.32	0.77
MMF	Th2	C2CD3	0.069	0.42	0.82
MMF	Th2	C2CD4D	-0.1	0.61	0.9
MMF	Th2	C2CD5	-0.021	0.67	0.92
MMF	Th2	C2orf15	0.21	0.13	0.61
MMF	Th2	C2orf27A	0.4	0.18	0.67
MMF	Th2	C2orf40	0.38	0.074	0.53
MMF	Th2	C2orf42	-0.073	0.19	0.67
MMF	Th2	C2orf44	0.17	0.049	0.48
MMF	Th2	C2orf47	0.0072	0.93	0.99
MMF	Th2	C2orf49	-0.033	0.63	0.91
MMF	Th2	C2orf68	0.055	0.39	0.81
MMF	Th2	C2orf69	0.061	0.34	0.78
MMF	Th2	C2orf74	-0.16	0.11	0.58
MMF	Th2	C2orf76	0.091	0.3	0.76
MMF	Th2	C2orf81	0.12	0.53	0.87
MMF	Th2	C3AR1	-0.097	0.64	0.91
MMF	Th2	C3orf14	-0.1	0.49	0.86
MMF	Th2	C3orf17	0.036	0.53	0.87
MMF	Th2	C3orf18	-0.035	0.74	0.94
MMF	Th2	C3orf33	0.19	0.11	0.59
MMF	Th2	C3orf38	-0.039	0.49	0.85
MMF	Th2	C3orf52	-0.091	0.54	0.88
MMF	Th2	C3orf58	0.034	0.64	0.91
MMF	Th2	C3orf62	-0.06	0.62	0.91
MMF	Th2	C3orf67	0.23	0.54	0.88
MMF	Th2	C4orf27	-0.015	0.81	0.96
MMF	Th2	C4orf29	-0.0099	0.84	0.97
MMF	Th2	C4orf3	0.022	0.65	0.91
MMF	Th2	C4orf32	0.13	0.21	0.69
MMF	Th2	C4orf33	-0.041	0.72	0.93
MMF	Th2	C4orf46	-0.034	0.73	0.94
MMF	Th2	C4orf48	-0.24	0.074	0.53
MMF	Th2	C5	0.2	0.22	0.7
MMF	Th2	C5orf15	0.024	0.63	0.91
MMF	Th2	C5orf17	-0.84	0.1	0.58
MMF	Th2	C5orf22	0.039	0.46	0.84
MMF	Th2	C5orf24	0.0036	0.95	0.99
MMF	Th2	C5orf28	0.026	0.69	0.93
MMF	Th2	C5orf30	-0.18	0.11	0.59
MMF	Th2	C5orf34	-0.00098	0.99	1
MMF	Th2	C5orf42	0.016	0.9	0.98
MMF	Th2	C5orf45	0.18	0.039	0.45
MMF	Th2	C5orf51	0.12	0.2	0.68
MMF	Th2	C5orf56	-0.0049	0.94	0.99
MMF	Th2	C5orf58	0.32	0.023	0.4
MMF	Th2	C5orf63	0.1	0.3	0.76
MMF	Th2	C5orf66	-0.12	0.56	0.89
MMF	Th2	C6orf1	-0.0087	0.88	0.97
MMF	Th2	C6orf106	-0.059	0.49	0.85
MMF	Th2	C6orf120	0.035	0.6	0.9
MMF	Th2	C6orf136	-0.002	0.98	1
MMF	Th2	C6orf163	0.016	0.94	0.99
MMF	Th2	C6orf201	0.43	0.0087	0.32
MMF	Th2	C6orf203	0.019	0.74	0.94
MMF	Th2	C6orf226	-0.052	0.61	0.9
MMF	Th2	C6orf229	0.04	0.84	0.96
MMF	Th2	C6orf47	0.015	0.78	0.95
MMF	Th2	C6orf48	0.043	0.57	0.89
MMF	Th2	C6orf62	-0.0075	0.89	0.97
MMF	Th2	C6orf89	0.095	0.058	0.51
MMF	Th2	C6orf99	0.44	0.17	0.66
MMF	Th2	C7orf13	-0.24	0.27	0.74
MMF	Th2	C7orf25	0.01	0.88	0.97
MMF	Th2	C7orf26	-0.0041	0.94	0.99
MMF	Th2	C7orf31	-0.051	0.64	0.91
MMF	Th2	C7orf43	0.096	0.25	0.72
MMF	Th2	C7orf49	0.017	0.76	0.94
MMF	Th2	C7orf50	0.027	0.79	0.95
MMF	Th2	C7orf55	-0.28	0.16	0.64
MMF	Th2	C7orf60	0.055	0.46	0.84
MMF	Th2	C7orf73	-0.034	0.56	0.89
MMF	Th2	C8G	-0.18	0.47	0.85
MMF	Th2	C8orf31	0.012	0.97	0.99
MMF	Th2	C8orf33	0.022	0.65	0.91
MMF	Th2	C8orf37	-0.39	0.12	0.6
MMF	Th2	C8orf44	-0.14	0.25	0.72
MMF	Th2	C8orf46	0.027	0.92	0.98
MMF	Th2	C8orf58	0.12	0.15	0.64
MMF	Th2	C8orf59	-0.12	0.077	0.54
MMF	Th2	C8orf76	-0.019	0.88	0.97
MMF	Th2	C8orf82	-0.086	0.33	0.78
MMF	Th2	C9orf114	-0.04	0.38	0.8
MMF	Th2	C9orf131	-0.1	0.74	0.94
MMF	Th2	C9orf139	-0.24	0.27	0.74
MMF	Th2	C9orf142	-0.007	0.92	0.98
MMF	Th2	C9orf156	0.013	0.79	0.95
MMF	Th2	C9orf16	-0.17	0.097	0.57
MMF	Th2	C9orf172	-0.21	0.29	0.75
MMF	Th2	C9orf3	-0.095	0.46	0.84
MMF	Th2	C9orf40	-0.13	0.13	0.61
MMF	Th2	C9orf64	-0.035	0.66	0.92
MMF	Th2	C9orf66	-0.5	0.057	0.5
MMF	Th2	C9orf69	-0.021	0.71	0.93
MMF	Th2	C9orf72	0.26	0.0011	0.2
MMF	Th2	C9orf78	-0.016	0.69	0.93
MMF	Th2	C9orf84	-0.16	0.55	0.88
MMF	Th2	C9orf85	-0.092	0.17	0.66
MMF	Th2	C9orf89	0.062	0.46	0.84
MMF	Th2	C9orf9	0.082	0.68	0.92
MMF	Th2	C9orf91	-0.059	0.48	0.85
MMF	Th2	CA11	0.35	0.15	0.64
MMF	Th2	CA13	0.048	0.87	0.97
MMF	Th2	CA14	0.43	0.12	0.6
MMF	Th2	CA5B	-0.012	0.85	0.97
MMF	Th2	CA5BP1	-0.018	0.79	0.95
MMF	Th2	CA6	0.092	0.71	0.93
MMF	Th2	CAAP1	-0.052	0.34	0.78
MMF	Th2	CAB39	0.061	0.21	0.69
MMF	Th2	CAB39L	0.027	0.81	0.96
MMF	Th2	CABIN1	0.00077	0.99	1
MMF	Th2	CABLES2	-0.029	0.73	0.94
MMF	Th2	CABP4	0.33	0.23	0.71
MMF	Th2	CACFD1	0.23	0.31	0.77
MMF	Th2	CACNA1A	-0.057	0.85	0.97
MMF	Th2	CACNA1C	0.17	0.42	0.82
MMF	Th2	CACNA1D	-1.1	0.035	0.45
MMF	Th2	CACNA1F	0.11	0.62	0.91
MMF	Th2	CACNA1H	-0.2	0.35	0.79
MMF	Th2	CACNA1I	0.053	0.73	0.93
MMF	Th2	CACNA2D2	0.28	0.02	0.38
MMF	Th2	CACNA2D4	0.028	0.82	0.96
MMF	Th2	CACNB1	0.083	0.33	0.78
MMF	Th2	CACNB2	0.26	0.065	0.52
MMF	Th2	CACNB3	0.21	0.35	0.79
MMF	Th2	CACTIN	-0.0064	0.93	0.99
MMF	Th2	CACUL1	-0.023	0.66	0.92
MMF	Th2	CACYBP	0.013	0.78	0.95
MMF	Th2	CAD	0.096	0.38	0.8
MMF	Th2	CADM1	-0.24	0.12	0.6
MMF	Th2	CALCOCO1	0.028	0.59	0.9
MMF	Th2	CALCOCO2	-0.018	0.63	0.91
MMF	Th2	CALHM2	-0.1	0.28	0.75
MMF	Th2	CALM1	-0.011	0.81	0.96
MMF	Th2	CALM2	-0.036	0.53	0.87
MMF	Th2	CALM3	-0.087	0.18	0.66
MMF	Th2	CALML4	0.13	0.17	0.66
MMF	Th2	CALR	-0.017	0.8	0.96
MMF	Th2	CALU	-0.012	0.8	0.96
MMF	Th2	CALY	0.26	0.38	0.8
MMF	Th2	CAMK1	-0.037	0.75	0.94
MMF	Th2	CAMK1D	0.2	0.0041	0.29
MMF	Th2	CAMK2D	0.083	0.1	0.58
MMF	Th2	CAMK2G	0.044	0.59	0.9
MMF	Th2	CAMK4	-0.038	0.43	0.83
MMF	Th2	CAMKK1	0.18	0.19	0.67
MMF	Th2	CAMKK2	-0.079	0.18	0.66
MMF	Th2	CAMKMT	-0.019	0.8	0.95
MMF	Th2	CAMLG	0.043	0.44	0.83
MMF	Th2	CAMSAP1	0.24	0.012	0.34
MMF	Th2	CAMSAP2	0.11	0.55	0.88
MMF	Th2	CAMTA1	-0.055	0.53	0.87
MMF	Th2	CAMTA2	0.0047	0.95	0.99
MMF	Th2	CAND1	-0.085	0.19	0.67
MMF	Th2	CAND2	0.24	0.43	0.83
MMF	Th2	CANT1	0.027	0.74	0.94
MMF	Th2	CANX	-0.027	0.62	0.91
MMF	Th2	CAP1	-0.11	0.062	0.52
MMF	Th2	CAPG	-0.021	0.84	0.96
MMF	Th2	CAPN1	-0.048	0.35	0.79
MMF	Th2	CAPN10	-0.0031	0.97	0.99
MMF	Th2	CAPN10-AS1	0.037	0.83	0.96
MMF	Th2	CAPN12	-0.14	0.51	0.86
MMF	Th2	CAPN14	0.087	0.82	0.96
MMF	Th2	CAPN15	0.055	0.55	0.88
MMF	Th2	CAPN2	-0.013	0.8	0.96
MMF	Th2	CAPN3	0.17	0.15	0.64
MMF	Th2	CAPN5	0.3	0.19	0.67
MMF	Th2	CAPN7	0.074	0.17	0.66
MMF	Th2	CAPN8	0.22	0.59	0.9
MMF	Th2	CAPNS1	-0.11	0.12	0.6
MMF	Th2	CAPRIN1	0.032	0.65	0.91
MMF	Th2	CAPRIN2	0.16	0.033	0.44
MMF	Th2	CAPS	0.031	0.73	0.93
MMF	Th2	CAPS2	0.09	0.67	0.92
MMF	Th2	CAPZA1	-0.22	0.00048	0.18
MMF	Th2	CAPZA2	-0.063	0.23	0.71
MMF	Th2	CAPZB	-0.09	0.19	0.67
MMF	Th2	CARD11	0.03	0.59	0.9
MMF	Th2	CARD14	0.082	0.57	0.89
MMF	Th2	CARD16	-0.14	0.066	0.52
MMF	Th2	CARD17	-0.15	0.19	0.67
MMF	Th2	CARD6	-0.16	0.3	0.76
MMF	Th2	CARD8	-0.071	0.27	0.74
MMF	Th2	CARD8-AS1	0.043	0.74	0.94
MMF	Th2	CARF	0.11	0.23	0.71
MMF	Th2	CARHSP1	-0.074	0.28	0.75
MMF	Th2	CARKD	-0.045	0.34	0.78
MMF	Th2	CARM1	-0.041	0.63	0.91
MMF	Th2	CARNMT1	0.057	0.42	0.82
MMF	Th2	CARNS1	0.22	0.19	0.67
MMF	Th2	CARS	-0.14	0.0047	0.29
MMF	Th2	CARS2	-0.023	0.62	0.91
MMF	Th2	CASC3	0.02	0.62	0.91
MMF	Th2	CASC4	0.13	0.0099	0.33
MMF	Th2	CASC5	-0.5	0.056	0.5
MMF	Th2	CASD1	0.029	0.6	0.9
MMF	Th2	CASK	0.085	0.34	0.78
MMF	Th2	CASP1	-0.05	0.47	0.84
MMF	Th2	CASP10	-0.12	0.12	0.6
MMF	Th2	CASP1P2	0.14	0.2	0.68
MMF	Th2	CASP2	-0.027	0.63	0.91
MMF	Th2	CASP3	-0.31	0.00045	0.18
MMF	Th2	CASP4	-0.039	0.52	0.87
MMF	Th2	CASP6	-0.05	0.37	0.8
MMF	Th2	CASP7	-0.084	0.28	0.74
MMF	Th2	CASP8	0.051	0.44	0.83
MMF	Th2	CASP8AP2	0.045	0.28	0.74
MMF	Th2	CASP9	-0.2	0.048	0.48
MMF	Th2	CASS4	-0.032	0.83	0.96
MMF	Th2	CAST	0.055	0.39	0.8
MMF	Th2	CASZ1	-0.11	0.32	0.77
MMF	Th2	CAT	-0.034	0.6	0.9
MMF	Th2	CATSPER2	0.048	0.78	0.95
MMF	Th2	CATSPER2P1	0.062	0.69	0.93
MMF	Th2	CATSPER3	0.046	0.82	0.96
MMF	Th2	CATSPERB	0.29	0.16	0.65
MMF	Th2	CATSPERG	-0.13	0.57	0.89
MMF	Th2	CBFA2T2	0.048	0.2	0.68
MMF	Th2	CBFB	-0.0073	0.89	0.98
MMF	Th2	CBL	-0.051	0.56	0.88
MMF	Th2	CBLB	-0.1	0.22	0.7
MMF	Th2	CBLL1	-0.019	0.8	0.96
MMF	Th2	CBR1	-0.095	0.21	0.69
MMF	Th2	CBR3	0.016	0.88	0.97
MMF	Th2	CBR3-AS1	0.17	0.28	0.75
MMF	Th2	CBR4	-0.077	0.32	0.77
MMF	Th2	CBWD1	-0.11	0.15	0.64
MMF	Th2	CBWD2	-0.089	0.099	0.57
MMF	Th2	CBWD3	-0.16	0.23	0.71
MMF	Th2	CBWD5	-0.096	0.25	0.72
MMF	Th2	CBWD6	-0.094	0.45	0.83
MMF	Th2	CBX1	-0.075	0.29	0.76
MMF	Th2	CBX2	-1.2	0.014	0.35
MMF	Th2	CBX3	-0.038	0.58	0.9
MMF	Th2	CBX3P2	-0.093	0.51	0.86
MMF	Th2	CBX4	-0.0025	0.97	0.99
MMF	Th2	CBX5	0.041	0.55	0.88
MMF	Th2	CBX6	0.05	0.41	0.82
MMF	Th2	CBX7	0.12	0.41	0.82
MMF	Th2	CBX8	-0.27	0.15	0.64
MMF	Th2	CBY1	0.034	0.67	0.92
MMF	Th2	CBY3	-0.35	0.18	0.66
MMF	Th2	CC2D1A	-0.047	0.46	0.84
MMF	Th2	CC2D1B	0.085	0.34	0.78
MMF	Th2	CC2D2A	0.28	0.24	0.71
MMF	Th2	CCAR1	-0.015	0.67	0.92
MMF	Th2	CCAR2	0.036	0.46	0.84
MMF	Th2	CCBL1	0.11	0.095	0.56
MMF	Th2	CCBL2	-0.039	0.53	0.87
MMF	Th2	CCDC101	0.028	0.62	0.91
MMF	Th2	CCDC102A	0.18	0.072	0.53
MMF	Th2	CCDC102B	0.34	0.038	0.45
MMF	Th2	CCDC106	0.24	0.26	0.73
MMF	Th2	CCDC107	-0.11	0.29	0.75
MMF	Th2	CCDC109B	-0.036	0.48	0.85
MMF	Th2	CCDC112	0.16	0.17	0.66
MMF	Th2	CCDC114	-0.15	0.53	0.87
MMF	Th2	CCDC115	-0.068	0.13	0.62
MMF	Th2	CCDC117	-0.021	0.76	0.94
MMF	Th2	CCDC12	-0.075	0.17	0.66
MMF	Th2	CCDC120	0.15	0.23	0.71
MMF	Th2	CCDC121	0.15	0.4	0.81
MMF	Th2	CCDC122	-0.24	0.43	0.83
MMF	Th2	CCDC124	-0.16	0.067	0.53
MMF	Th2	CCDC125	0.042	0.63	0.91
MMF	Th2	CCDC126	0.019	0.75	0.94
MMF	Th2	CCDC127	-0.035	0.61	0.9
MMF	Th2	CCDC130	-0.013	0.8	0.96
MMF	Th2	CCDC134	0.073	0.58	0.9
MMF	Th2	CCDC136	-0.034	0.79	0.95
MMF	Th2	CCDC137	0.055	0.47	0.84
MMF	Th2	CCDC138	-0.091	0.33	0.78
MMF	Th2	CCDC14	0.087	0.37	0.8
MMF	Th2	CCDC141	0.098	0.47	0.85
MMF	Th2	CCDC142	0.23	0.0097	0.33
MMF	Th2	CCDC144A	1.3	0.015	0.35
MMF	Th2	CCDC144B	0.37	0.15	0.64
MMF	Th2	CCDC146	-0.31	0.032	0.44
MMF	Th2	CCDC15	-0.019	0.89	0.98
MMF	Th2	CCDC152	0.098	0.44	0.83
MMF	Th2	CCDC157	0.12	0.39	0.81
MMF	Th2	CCDC159	-0.096	0.14	0.63
MMF	Th2	CCDC163P	0.23	0.33	0.78
MMF	Th2	CCDC167	-0.37	0.015	0.35
MMF	Th2	CCDC17	0.083	0.75	0.94
MMF	Th2	CCDC171	0.1	0.67	0.92
MMF	Th2	CCDC174	-0.03	0.55	0.88
MMF	Th2	CCDC176	0.026	0.89	0.97
MMF	Th2	CCDC18	-0.02	0.81	0.96
MMF	Th2	CCDC183	0.2	0.29	0.75
MMF	Th2	CCDC183-AS1	0.16	0.36	0.79
MMF	Th2	CCDC186	0.063	0.2	0.68
MMF	Th2	CCDC22	0.037	0.48	0.85
MMF	Th2	CCDC24	-0.21	0.47	0.84
MMF	Th2	CCDC25	0.0022	0.96	0.99
MMF	Th2	CCDC28A	-0.0089	0.88	0.97
MMF	Th2	CCDC28B	-0.12	0.19	0.67
MMF	Th2	CCDC30	0.25	0.074	0.53
MMF	Th2	CCDC34	0.055	0.68	0.92
MMF	Th2	CCDC39	0.087	0.71	0.93
MMF	Th2	CCDC43	-0.064	0.27	0.74
MMF	Th2	CCDC47	0.036	0.74	0.94
MMF	Th2	CCDC50	-0.12	0.44	0.83
MMF	Th2	CCDC51	-0.38	2.70E-05	0.13
MMF	Th2	CCDC53	-0.14	0.019	0.37
MMF	Th2	CCDC57	-0.028	0.75	0.94
MMF	Th2	CCDC58	-0.39	0.12	0.6
MMF	Th2	CCDC59	-0.024	0.7	0.93
MMF	Th2	CCDC6	0.12	0.081	0.54
MMF	Th2	CCDC61	0.039	0.62	0.91
MMF	Th2	CCDC62	0.37	0.3	0.76
MMF	Th2	CCDC64	0.013	0.88	0.97
MMF	Th2	CCDC65	0.11	0.22	0.7
MMF	Th2	CCDC66	-0.0029	0.96	0.99
MMF	Th2	CCDC69	0.0006	0.99	1
MMF	Th2	CCDC7	0.06	0.6	0.9
MMF	Th2	CCDC71L	0.031	0.77	0.95
MMF	Th2	CCDC77	-0.02	0.84	0.96
MMF	Th2	CCDC81	0.27	0.48	0.85
MMF	Th2	CCDC82	0.095	0.1	0.57
MMF	Th2	CCDC84	-0.017	0.81	0.96
MMF	Th2	CCDC85B	-0.053	0.63	0.91
MMF	Th2	CCDC85C	0.32	0.022	0.39
MMF	Th2	CCDC86	-0.24	0.039	0.45
MMF	Th2	CCDC88A	0.15	0.19	0.67
MMF	Th2	CCDC88B	0.043	0.63	0.91
MMF	Th2	CCDC88C	0.073	0.3	0.76
MMF	Th2	CCDC9	0.098	0.2	0.68
MMF	Th2	CCDC90B	-0.061	0.21	0.68
MMF	Th2	CCDC91	0.07	0.1	0.57
MMF	Th2	CCDC92	0.078	0.16	0.64
MMF	Th2	CCDC93	0.077	0.28	0.75
MMF	Th2	CCDC94	-0.051	0.39	0.81
MMF	Th2	CCDC96	-0.071	0.72	0.93
MMF	Th2	CCDC97	-0.026	0.56	0.89
MMF	Th2	CCHCR1	-0.12	0.13	0.61
MMF	Th2	CCL28	0.17	0.054	0.49
MMF	Th2	CCL5	0.19	0.72	0.93
MMF	Th2	CCM2	-0.063	0.22	0.69
MMF	Th2	CCNA2	-1	0.0028	0.27
MMF	Th2	CCNB1	-0.57	0.015	0.35
MMF	Th2	CCNB1IP1	-0.0095	0.93	0.99
MMF	Th2	CCNB2	-1.1	0.00058	0.18
MMF	Th2	CCNC	-0.041	0.42	0.82
MMF	Th2	CCND1	-0.21	0.38	0.8
MMF	Th2	CCND2	0.047	0.59	0.9
MMF	Th2	CCND3	-0.0088	0.9	0.98
MMF	Th2	CCNDBP1	-0.068	0.11	0.59
MMF	Th2	CCNE1	-0.41	0.011	0.33
MMF	Th2	CCNE2	-0.52	0.0052	0.29
MMF	Th2	CCNF	-0.13	0.32	0.77
MMF	Th2	CCNG1	0.083	0.12	0.6
MMF	Th2	CCNG2	0.075	0.44	0.83
MMF	Th2	CCNH	0.053	0.4	0.81
MMF	Th2	CCNI	0.1	0.041	0.46
MMF	Th2	CCNI2	-0.11	0.4	0.81
MMF	Th2	CCNJ	-0.11	0.36	0.8
MMF	Th2	CCNK	-0.059	0.47	0.85
MMF	Th2	CCNL1	0.009	0.83	0.96
MMF	Th2	CCNL2	0.061	0.28	0.75
MMF	Th2	CCNT1	0.016	0.84	0.96
MMF	Th2	CCNT2	0.065	0.2	0.68
MMF	Th2	CCNT2-AS1	-0.091	0.67	0.92
MMF	Th2	CCNY	0.066	0.13	0.61
MMF	Th2	CCNYL1	0.091	0.41	0.82
MMF	Th2	CCP110	-0.019	0.77	0.95
MMF	Th2	CCPG1	0.23	0.055	0.5
MMF	Th2	CCR1	0.29	0.6	0.9
MMF	Th2	CCR10	-0.27	0.23	0.71
MMF	Th2	CCR2	-0.11	0.68	0.92
MMF	Th2	CCR3	-1.2	4.20E-05	0.13
MMF	Th2	CCR4	-0.087	0.28	0.75
MMF	Th2	CCR5	-0.2	0.56	0.89
MMF	Th2	CCR6	0.29	0.25	0.72
MMF	Th2	CCR7	0.022	0.84	0.96
MMF	Th2	CCR8	-0.4	0.0011	0.2
MMF	Th2	CCR9	-0.21	0.48	0.85
MMF	Th2	CCRL2	-0.085	0.72	0.93
MMF	Th2	CCS	0.00011	1	1
MMF	Th2	CCSAP	-0.16	0.18	0.66
MMF	Th2	CCSER2	0.039	0.44	0.83
MMF	Th2	CCT2	-0.036	0.35	0.79
MMF	Th2	CCT3	-0.068	0.11	0.59
MMF	Th2	CCT4	-0.0021	0.96	0.99
MMF	Th2	CCT5	-0.09	0.064	0.52
MMF	Th2	CCT6A	-0.017	0.67	0.92
MMF	Th2	CCT6B	0.33	0.13	0.61
MMF	Th2	CCT6P1	0.13	0.11	0.59
MMF	Th2	CCT6P3	0.046	0.58	0.9
MMF	Th2	CCT7	-0.07	0.1	0.57
MMF	Th2	CCT8	-0.042	0.38	0.8
MMF	Th2	CCZ1	-0.21	0.058	0.51
MMF	Th2	CCZ1B	0.12	0.27	0.74
MMF	Th2	CD101	0.43	0.25	0.72
MMF	Th2	CD109	-0.11	0.68	0.92
MMF	Th2	CD14	-0.25	0.37	0.8
MMF	Th2	CD151	-0.11	0.39	0.81
MMF	Th2	CD164	-0.053	0.33	0.78
MMF	Th2	CD2	-0.0011	0.99	1
MMF	Th2	CD200	0.23	0.27	0.74
MMF	Th2	CD200R1	-0.14	0.17	0.66
MMF	Th2	CD226	-0.069	0.28	0.75
MMF	Th2	CD244	-0.11	0.67	0.92
MMF	Th2	CD247	-0.018	0.69	0.93
MMF	Th2	CD27	-0.04	0.65	0.91
MMF	Th2	CD27-AS1	-0.11	0.37	0.8
MMF	Th2	CD274	0.12	0.35	0.79
MMF	Th2	CD28	-0.021	0.73	0.94
MMF	Th2	CD2AP	0.029	0.66	0.92
MMF	Th2	CD2BP2	-0.017	0.57	0.89
MMF	Th2	CD300A	0.071	0.67	0.92
MMF	Th2	CD320	0.059	0.49	0.86
MMF	Th2	CD37	0.014	0.81	0.96
MMF	Th2	CD38	-0.45	0.11	0.58
MMF	Th2	CD3D	-0.064	0.28	0.75
MMF	Th2	CD3E	0.0018	0.97	0.99
MMF	Th2	CD3G	-0.065	0.27	0.74
MMF	Th2	CD4	0.064	0.15	0.64
MMF	Th2	CD40	0.55	0.028	0.42
MMF	Th2	CD40LG	-0.029	0.68	0.92
MMF	Th2	CD44	0.024	0.57	0.89
MMF	Th2	CD46	0.088	0.015	0.35
MMF	Th2	CD47	-0.1	0.03	0.43
MMF	Th2	CD48	-0.024	0.68	0.92
MMF	Th2	CD5	0.019	0.77	0.95
MMF	Th2	CD52	-0.21	0.0077	0.32
MMF	Th2	CD53	-0.06	0.28	0.74
MMF	Th2	CD55	0.11	0.24	0.71
MMF	Th2	CD58	-0.094	0.24	0.71
MMF	Th2	CD59	-0.1	0.21	0.68
MMF	Th2	CD6	0.0096	0.89	0.97
MMF	Th2	CD63	-0.059	0.52	0.87
MMF	Th2	CD68	-0.97	0.0075	0.32
MMF	Th2	CD69	0.27	0.14	0.63
MMF	Th2	CD7	0.063	0.52	0.87
MMF	Th2	CD70	0.69	0.016	0.36
MMF	Th2	CD72	0.084	0.63	0.91
MMF	Th2	CD74	-0.29	0.031	0.44
MMF	Th2	CD79A	-0.22	0.46	0.84
MMF	Th2	CD79B	0.0021	0.98	0.99
MMF	Th2	CD80	-0.12	0.75	0.94
MMF	Th2	CD81	0.084	0.31	0.77
MMF	Th2	CD82	-0.058	0.47	0.85
MMF	Th2	CD83	-0.11	0.39	0.81
MMF	Th2	CD84	-0.019	0.8	0.96
MMF	Th2	CD8B	0.7	0.18	0.67
MMF	Th2	CD9	0.29	0.4	0.81
MMF	Th2	CD96	0.00032	1	1
MMF	Th2	CD99L2	0.19	0.042	0.46
MMF	Th2	CDADC1	-0.11	0.09	0.56
MMF	Th2	CDAN1	0.03	0.64	0.91
MMF	Th2	CDC123	-0.14	0.019	0.37
MMF	Th2	CDC14A	0.065	0.33	0.78
MMF	Th2	CDC14B	0.29	0.052	0.49
MMF	Th2	CDC16	-0.042	0.52	0.87
MMF	Th2	CDC20	-1.1	0.0029	0.27
MMF	Th2	CDC23	-0.025	0.61	0.9
MMF	Th2	CDC25A	-0.85	0.014	0.35
MMF	Th2	CDC25B	-0.041	0.49	0.86
MMF	Th2	CDC26	-0.026	0.62	0.91
MMF	Th2	CDC27	-0.013	0.79	0.95
MMF	Th2	CDC34	-0.019	0.77	0.95
MMF	Th2	CDC37	0.038	0.38	0.8
MMF	Th2	CDC37L1	-0.0063	0.91	0.98
MMF	Th2	CDC37L1-AS1	0.33	0.071	0.53
MMF	Th2	CDC40	-0.018	0.68	0.92
MMF	Th2	CDC42	-0.006	0.95	0.99
MMF	Th2	CDC42BPA	0.13	0.77	0.95
MMF	Th2	CDC42BPB	0.17	0.36	0.8
MMF	Th2	CDC42BPG	0.13	0.53	0.87
MMF	Th2	CDC42EP3	0.025	0.78	0.95
MMF	Th2	CDC42SE1	0.022	0.73	0.93
MMF	Th2	CDC42SE2	0.072	0.59	0.9
MMF	Th2	CDC45	-1.4	0.00011	0.13
MMF	Th2	CDC5L	0.0071	0.85	0.97
MMF	Th2	CDC6	-0.82	0.011	0.34
MMF	Th2	CDC7	-0.064	0.46	0.84
MMF	Th2	CDC73	-0.061	0.18	0.66
MMF	Th2	CDCA2	-1	0.016	0.35
MMF	Th2	CDCA3	-0.28	0.32	0.77
MMF	Th2	CDCA4	-0.11	0.081	0.54
MMF	Th2	CDCA5	-1.2	0.0024	0.26
MMF	Th2	CDCA7	-0.54	0.0024	0.26
MMF	Th2	CDCA7L	-0.1	0.63	0.91
MMF	Th2	CDCA8	-0.72	0.0022	0.25
MMF	Th2	CDCP1	0.53	0.32	0.77
MMF	Th2	CDH1	-0.8	0.011	0.33
MMF	Th2	CDH23	-0.16	0.41	0.82
MMF	Th2	CDH24	0.27	0.12	0.6
MMF	Th2	CDH26	0.48	0.17	0.66
MMF	Th2	CDHR2	-0.18	0.45	0.83
MMF	Th2	CDHR3	-0.047	0.82	0.96
MMF	Th2	CDIP1	0.05	0.46	0.84
MMF	Th2	CDIPT	0.0017	0.97	0.99
MMF	Th2	CDK1	-0.7	0.0059	0.3
MMF	Th2	CDK10	-0.013	0.85	0.97
MMF	Th2	CDK11A	-0.066	0.28	0.75
MMF	Th2	CDK11B	0.028	0.68	0.92
MMF	Th2	CDK12	0.054	0.49	0.85
MMF	Th2	CDK13	0.075	0.12	0.6
MMF	Th2	CDK14	-0.091	0.78	0.95
MMF	Th2	CDK16	0.051	0.32	0.77
MMF	Th2	CDK17	0.049	0.37	0.8
MMF	Th2	CDK19	0.18	0.15	0.64
MMF	Th2	CDK2	0.0031	0.97	0.99
MMF	Th2	CDK20	0.16	0.089	0.56
MMF	Th2	CDK2AP1	-0.42	0.0028	0.27
MMF	Th2	CDK2AP2	-0.14	0.059	0.51
MMF	Th2	CDK4	0.015	0.74	0.94
MMF	Th2	CDK5	-0.24	0.011	0.34
MMF	Th2	CDK5R1	-0.0056	0.98	1
MMF	Th2	CDK5RAP1	0.039	0.35	0.79
MMF	Th2	CDK5RAP2	0.0066	0.89	0.97
MMF	Th2	CDK5RAP3	-0.011	0.78	0.95
MMF	Th2	CDK6	0.005	0.96	0.99
MMF	Th2	CDK7	-0.082	0.17	0.66
MMF	Th2	CDK8	0.1	0.19	0.67
MMF	Th2	CDK9	-0.071	0.041	0.46
MMF	Th2	CDKAL1	0.055	0.64	0.91
MMF	Th2	CDKL1	-0.12	0.13	0.62
MMF	Th2	CDKL3	0.2	0.13	0.61
MMF	Th2	CDKL5	0.3	0.17	0.66
MMF	Th2	CDKN1A	0.072	0.79	0.95
MMF	Th2	CDKN1B	0.18	0.061	0.51
MMF	Th2	CDKN2A	-0.72	0.00033	0.18
MMF	Th2	CDKN2AIP	0.0057	0.91	0.98
MMF	Th2	CDKN2AIPNL	-0.036	0.54	0.88
MMF	Th2	CDKN2B	-0.054	0.88	0.97
MMF	Th2	CDKN2B-AS1	-0.46	0.1	0.58
MMF	Th2	CDKN2C	-0.19	0.14	0.62
MMF	Th2	CDKN2D	0.03	0.7	0.93
MMF	Th2	CDKN3	-0.53	0.015	0.35
MMF	Th2	CDNF	0.19	0.54	0.88
MMF	Th2	CDO1	1.1	0.023	0.4
MMF	Th2	CDON	0.11	0.74	0.94
MMF	Th2	CDPF1	0.13	0.056	0.5
MMF	Th2	CDR2	0.037	0.38	0.8
MMF	Th2	CDRT1	-0.1	0.74	0.94
MMF	Th2	CDRT15P1	0.33	0.34	0.79
MMF	Th2	CDS2	-0.016	0.66	0.92
MMF	Th2	CDT1	-1	0.00069	0.19
MMF	Th2	CDV3	0.032	0.5	0.86
MMF	Th2	CDYL	0.11	0.13	0.61
MMF	Th2	CDYL2	0.069	0.61	0.9
MMF	Th2	CEACAM1	0.019	0.94	0.99
MMF	Th2	CEACAM21	0.065	0.39	0.8
MMF	Th2	CEBPA	-0.34	0.066	0.52
MMF	Th2	CEBPB	-0.029	0.74	0.94
MMF	Th2	CEBPD	-0.64	0.11	0.59
MMF	Th2	CEBPG	-0.078	0.2	0.68
MMF	Th2	CEBPZ	-0.012	0.82	0.96
MMF	Th2	CEBPZOS	0.087	0.17	0.66
MMF	Th2	CECR1	0.022	0.68	0.92
MMF	Th2	CECR5	-0.086	0.12	0.6
MMF	Th2	CELA1	0.13	0.55	0.88
MMF	Th2	CELF1	0.055	0.24	0.71
MMF	Th2	CELF2	-0.0059	0.93	0.99
MMF	Th2	CELF2-AS1	0.19	0.32	0.77
MMF	Th2	CELF6	0.18	0.49	0.85
MMF	Th2	CELSR1	0.27	0.29	0.75
MMF	Th2	CELSR2	0.24	0.29	0.75
MMF	Th2	CELSR3	-0.069	0.78	0.95
MMF	Th2	CEMIP	0.16	0.55	0.88
MMF	Th2	CEMP1	0.077	0.49	0.85
MMF	Th2	CENPA	-1.2	0.0038	0.29
MMF	Th2	CENPB	0.084	0.64	0.91
MMF	Th2	CENPBD1	-0.15	0.079	0.54
MMF	Th2	CENPBD1P1	0.021	0.76	0.94
MMF	Th2	CENPC	0.13	0.0095	0.32
MMF	Th2	CENPE	-0.53	0.0049	0.29
MMF	Th2	CENPF	-0.55	0.008	0.32
MMF	Th2	CENPH	-0.053	0.6	0.9
MMF	Th2	CENPI	-0.51	0.21	0.69
MMF	Th2	CENPJ	0.014	0.9	0.98
MMF	Th2	CENPK	0.099	0.54	0.88
MMF	Th2	CENPL	-0.074	0.39	0.81
MMF	Th2	CENPM	-0.08	0.58	0.9
MMF	Th2	CENPN	-0.38	0.013	0.35
MMF	Th2	CENPO	-0.15	0.28	0.74
MMF	Th2	CENPP	-0.41	0.038	0.45
MMF	Th2	CENPQ	-0.052	0.61	0.9
MMF	Th2	CENPT	0.092	0.11	0.58
MMF	Th2	CENPU	-0.23	0.21	0.69
MMF	Th2	CENPV	-0.03	0.74	0.94
MMF	Th2	CENPW	-0.7	0.0067	0.31
MMF	Th2	CEP104	0.011	0.78	0.95
MMF	Th2	CEP112	0.25	0.23	0.71
MMF	Th2	CEP120	0.068	0.25	0.72
MMF	Th2	CEP126	0.074	0.64	0.91
MMF	Th2	CEP128	0.055	0.59	0.9
MMF	Th2	CEP131	0.16	0.11	0.58
MMF	Th2	CEP135	0.018	0.73	0.94
MMF	Th2	CEP152	0.023	0.8	0.95
MMF	Th2	CEP162	0.18	0.011	0.34
MMF	Th2	CEP164	-0.033	0.6	0.9
MMF	Th2	CEP170	0.08	0.22	0.69
MMF	Th2	CEP19	-0.03	0.7	0.93
MMF	Th2	CEP192	0.12	0.16	0.64
MMF	Th2	CEP250	0.076	0.22	0.7
MMF	Th2	CEP290	0.089	0.19	0.67
MMF	Th2	CEP295	0.054	0.42	0.82
MMF	Th2	CEP350	0.098	0.038	0.45
MMF	Th2	CEP41	-0.17	0.1	0.58
MMF	Th2	CEP44	-0.023	0.76	0.94
MMF	Th2	CEP55	-0.91	0.0017	0.23
MMF	Th2	CEP57	-0.095	0.034	0.44
MMF	Th2	CEP57L1	0.042	0.65	0.91
MMF	Th2	CEP63	-0.036	0.52	0.87
MMF	Th2	CEP68	0.16	0.02	0.38
MMF	Th2	CEP70	0.05	0.58	0.9
MMF	Th2	CEP72	0.14	0.083	0.55
MMF	Th2	CEP76	-0.039	0.63	0.91
MMF	Th2	CEP78	-0.023	0.76	0.94
MMF	Th2	CEP83	-0.0035	0.96	0.99
MMF	Th2	CEP85	-0.045	0.5	0.86
MMF	Th2	CEP85L	0.061	0.21	0.69
MMF	Th2	CEP89	0.14	0.052	0.49
MMF	Th2	CEP95	-0.041	0.48	0.85
MMF	Th2	CEP97	-0.081	0.31	0.77
MMF	Th2	CEPT1	-0.01	0.84	0.96
MMF	Th2	CERK	0.093	0.15	0.64
MMF	Th2	CERKL	0.07	0.68	0.92
MMF	Th2	CERS2	-0.054	0.19	0.67
MMF	Th2	CERS3	0.25	0.58	0.89
MMF	Th2	CERS4	0.14	0.15	0.64
MMF	Th2	CERS5	0.059	0.064	0.52
MMF	Th2	CERS6	0.061	0.64	0.91
MMF	Th2	CES2	0.051	0.3	0.76
MMF	Th2	CES3	-0.19	0.64	0.91
MMF	Th2	CES4A	0.059	0.55	0.88
MMF	Th2	CETN2	0.12	0.099	0.57
MMF	Th2	CETN3	0.08	0.23	0.71
MMF	Th2	CETP	0.1	0.63	0.91
MMF	Th2	CFAP20	-0.1	0.084	0.55
MMF	Th2	CFAP36	0.01	0.88	0.97
MMF	Th2	CFAP44	0.33	0.017	0.36
MMF	Th2	CFAP45	-0.13	0.68	0.92
MMF	Th2	CFAP54	-0.36	0.38	0.8
MMF	Th2	CFAP70	0.098	0.32	0.77
MMF	Th2	CFAP97	-0.056	0.37	0.8
MMF	Th2	CFD	0.27	0.2	0.68
MMF	Th2	CFDP1	0.058	0.38	0.8
MMF	Th2	CFH	0.27	0.37	0.8
MMF	Th2	CFL1	-0.16	0.02	0.38
MMF	Th2	CFL1P1	0.52	0.0038	0.29
MMF	Th2	CFL2	0.17	0.14	0.63
MMF	Th2	CFLAR	0.024	0.58	0.9
MMF	Th2	CFLAR-AS1	0.36	0.15	0.64
MMF	Th2	CFP	0.12	0.29	0.76
MMF	Th2	CGGBP1	0.084	0.065	0.52
MMF	Th2	CGN	0.53	0.27	0.74
MMF	Th2	CGRRF1	-0.041	0.53	0.87
MMF	Th2	CH17-340M24.3	0.14	0.38	0.8
MMF	Th2	CHAC2	-0.24	0.041	0.46
MMF	Th2	CHAF1A	-0.1	0.24	0.71
MMF	Th2	CHAF1B	-0.39	0.0033	0.27
MMF	Th2	CHAMP1	0.12	0.11	0.59
MMF	Th2	CHCHD1	-0.056	0.4	0.81
MMF	Th2	CHCHD10	-0.32	0.044	0.47
MMF	Th2	CHCHD2	-0.12	0.044	0.47
MMF	Th2	CHCHD3	-0.064	0.22	0.7
MMF	Th2	CHCHD4	-0.15	0.048	0.48
MMF	Th2	CHCHD5	-0.1	0.32	0.77
MMF	Th2	CHCHD6	0.032	0.74	0.94
MMF	Th2	CHCHD7	0.05	0.28	0.74
MMF	Th2	CHD1	0.098	0.049	0.48
MMF	Th2	CHD1L	-0.022	0.7	0.93
MMF	Th2	CHD2	0.055	0.2	0.68
MMF	Th2	CHD3	0.053	0.52	0.87
MMF	Th2	CHD4	0.045	0.51	0.86
MMF	Th2	CHD6	0.072	0.18	0.66
MMF	Th2	CHD7	0.079	0.31	0.77
MMF	Th2	CHD8	-0.032	0.66	0.92
MMF	Th2	CHD9	0.0054	0.93	0.99
MMF	Th2	CHDH	-0.84	0.011	0.33
MMF	Th2	CHEK1	-0.3	0.036	0.45
MMF	Th2	CHEK2	-0.11	0.17	0.66
MMF	Th2	CHERP	-0.012	0.83	0.96
MMF	Th2	CHFR	-0.026	0.62	0.91
MMF	Th2	CHGB	-0.46	0.22	0.7
MMF	Th2	CHI3L2	0.084	0.68	0.92
MMF	Th2	CHIC1	-0.18	0.11	0.59
MMF	Th2	CHIC2	-0.035	0.39	0.81
MMF	Th2	CHID1	0.029	0.6	0.9
MMF	Th2	CHKA	0.033	0.68	0.92
MMF	Th2	CHKB-AS1	-0.028	0.79	0.95
MMF	Th2	CHM	0.078	0.24	0.71
MMF	Th2	CHML	0.055	0.75	0.94
MMF	Th2	CHMP1A	-0.057	0.36	0.79
MMF	Th2	CHMP1B	0.043	0.33	0.78
MMF	Th2	CHMP2A	-0.13	0.057	0.5
MMF	Th2	CHMP2B	-0.012	0.81	0.96
MMF	Th2	CHMP4A	-0.078	0.17	0.66
MMF	Th2	CHMP4B	0.0088	0.94	0.99
MMF	Th2	CHMP5	-0.21	0.012	0.34
MMF	Th2	CHMP6	-0.0069	0.91	0.98
MMF	Th2	CHMP7	0.04	0.36	0.79
MMF	Th2	CHN1	-0.077	0.75	0.94
MMF	Th2	CHN2	-0.33	0.054	0.5
MMF	Th2	CHODL	-0.04	0.91	0.98
MMF	Th2	CHORDC1	-0.047	0.41	0.82
MMF	Th2	CHP1	-0.16	0.012	0.34
MMF	Th2	CHPF	-0.041	0.7	0.93
MMF	Th2	CHPF2	0.048	0.42	0.82
MMF	Th2	CHPT1	0.041	0.87	0.97
MMF	Th2	CHRAC1	0.009	0.85	0.97
MMF	Th2	CHRM3-AS2	0.16	0.4	0.81
MMF	Th2	CHRNA5	-0.066	0.83	0.96
MMF	Th2	CHRNA6	-0.57	0.016	0.36
MMF	Th2	CHRNB1	-0.066	0.26	0.73
MMF	Th2	CHST10	-0.12	0.73	0.93
MMF	Th2	CHST11	-0.051	0.49	0.86
MMF	Th2	CHST12	-0.29	0.0026	0.26
MMF	Th2	CHST14	-0.22	0.16	0.64
MMF	Th2	CHST2	-0.33	0.042	0.46
MMF	Th2	CHST7	-0.15	0.097	0.57
MMF	Th2	CHSY1	0.056	0.64	0.91
MMF	Th2	CHTF18	0.09	0.4	0.81
MMF	Th2	CHTF8	-0.026	0.59	0.9
MMF	Th2	CHTOP	-0.014	0.64	0.91
MMF	Th2	CHUK	-0.023	0.7	0.93
MMF	Th2	CHURC1	0.024	0.73	0.94
MMF	Th2	CIAO1	-0.042	0.13	0.61
MMF	Th2	CIAPIN1	0.0015	0.98	1
MMF	Th2	CIART	0.098	0.74	0.94
MMF	Th2	CIB1	-0.029	0.59	0.9
MMF	Th2	CIC	0.13	0.29	0.75
MMF	Th2	CIDECP	0.06	0.37	0.8
MMF	Th2	CIITA	-0.46	0.047	0.48
MMF	Th2	CINP	-0.028	0.65	0.91
MMF	Th2	CIPC	-0.065	0.38	0.8
MMF	Th2	CIR1	-0.023	0.7	0.93
MMF	Th2	CIRBP	0.025	0.64	0.91
MMF	Th2	CIRBP-AS1	0.061	0.61	0.91
MMF	Th2	CIRH1A	-0.085	0.073	0.53
MMF	Th2	CISD1	-0.12	0.18	0.66
MMF	Th2	CISD2	-0.074	0.25	0.72
MMF	Th2	CISD3	-0.083	0.31	0.76
MMF	Th2	CISH	0.026	0.85	0.97
MMF	Th2	CIT	-0.46	0.12	0.6
MMF	Th2	CITED2	0.17	0.1	0.58
MMF	Th2	CITED4	0.26	0.071	0.53
MMF	Th2	CIZ1	0.059	0.18	0.66
MMF	Th2	CKAP2	-0.11	0.2	0.68
MMF	Th2	CKAP2L	-1.3	0.0019	0.24
MMF	Th2	CKAP4	0.25	0.1	0.58
MMF	Th2	CKAP5	-0.032	0.64	0.91
MMF	Th2	CKB	-0.11	0.71	0.93
MMF	Th2	CKLF	-0.019	0.87	0.97
MMF	Th2	CKMT2-AS1	-0.019	0.83	0.96
MMF	Th2	CKS1B	-0.25	0.0092	0.32
MMF	Th2	CKS2	-0.35	0.0085	0.32
MMF	Th2	CLASP1	0.14	0.2	0.68
MMF	Th2	CLASP2	0.091	0.12	0.6
MMF	Th2	CLASRP	0.0069	0.91	0.98
MMF	Th2	CLCC1	0.036	0.53	0.87
MMF	Th2	CLCF1	0.11	0.66	0.92
MMF	Th2	CLCN2	0.02	0.92	0.98
MMF	Th2	CLCN3	0.019	0.77	0.95
MMF	Th2	CLCN5	0.096	0.76	0.94
MMF	Th2	CLCN6	0.048	0.6	0.9
MMF	Th2	CLCN7	-0.029	0.63	0.91
MMF	Th2	CLDN12	-0.095	0.65	0.91
MMF	Th2	CLDN15	0.18	0.094	0.56
MMF	Th2	CLDN5	0.13	0.72	0.93
MMF	Th2	CLDN7	0.25	0.34	0.78
MMF	Th2	CLDND1	-0.18	0.023	0.4
MMF	Th2	CLEC16A	0.032	0.63	0.91
MMF	Th2	CLEC2B	0.14	0.072	0.53
MMF	Th2	CLEC2D	-0.037	0.47	0.84
MMF	Th2	CLEC4A	0.046	0.8	0.96
MMF	Th2	CLECL1	-0.28	0.16	0.65
MMF	Th2	CLHC1	0.059	0.74	0.94
MMF	Th2	CLIC1	-0.082	0.26	0.73
MMF	Th2	CLIC2	0.3	0.41	0.82
MMF	Th2	CLIC3	-0.048	0.83	0.96
MMF	Th2	CLIC4	0.15	0.66	0.92
MMF	Th2	CLIC5	0.077	0.56	0.89
MMF	Th2	CLINT1	-0.089	0.022	0.39
MMF	Th2	CLIP1	0.044	0.28	0.74
MMF	Th2	CLIP2	-0.047	0.88	0.97
MMF	Th2	CLIP3	0.11	0.46	0.84
MMF	Th2	CLIP4	0.088	0.19	0.67
MMF	Th2	CLK1	0.007	0.94	0.99
MMF	Th2	CLK2	-0.045	0.36	0.8
MMF	Th2	CLK3	-0.045	0.22	0.69
MMF	Th2	CLK4	0.0072	0.92	0.98
MMF	Th2	CLMP	0.33	0.074	0.53
MMF	Th2	CLN3	-0.00075	0.99	1
MMF	Th2	CLN5	0.064	0.23	0.71
MMF	Th2	CLN6	0.17	0.34	0.78
MMF	Th2	CLN8	0.13	0.033	0.44
MMF	Th2	CLNK	0.037	0.9	0.98
MMF	Th2	CLNS1A	-0.1	0.03	0.43
MMF	Th2	CLOCK	0.038	0.66	0.92
MMF	Th2	CLP1	-0.18	0.0068	0.31
MMF	Th2	CLPB	-0.062	0.6	0.9
MMF	Th2	CLPP	-0.07	0.36	0.8
MMF	Th2	CLPTM1	-0.071	0.18	0.67
MMF	Th2	CLPTM1L	-0.07	0.13	0.61
MMF	Th2	CLPX	-0.01	0.84	0.96
MMF	Th2	CLSPN	-0.92	0.0024	0.26
MMF	Th2	CLSTN1	0.037	0.61	0.9
MMF	Th2	CLSTN3	0.084	0.61	0.9
MMF	Th2	CLTA	-0.078	0.2	0.68
MMF	Th2	CLTB	-0.095	0.2	0.68
MMF	Th2	CLTC	0.026	0.71	0.93
MMF	Th2	CLTCL1	0.025	0.95	0.99
MMF	Th2	CLU	-0.16	0.44	0.83
MMF	Th2	CLUAP1	0.089	0.093	0.56
MMF	Th2	CLUH	-0.054	0.59	0.9
MMF	Th2	CLUHP3	0.26	0.066	0.52
MMF	Th2	CLYBL	-0.024	0.8	0.95
MMF	Th2	CMAHP	0.013	0.84	0.97
MMF	Th2	CMAS	-0.096	0.038	0.45
MMF	Th2	CMC1	-0.096	0.26	0.73
MMF	Th2	CMC2	-0.13	0.086	0.55
MMF	Th2	CMC4	-0.043	0.64	0.91
MMF	Th2	CMIP	0.36	0.066	0.52
MMF	Th2	CMPK1	0.056	0.18	0.66
MMF	Th2	CMPK2	-0.43	0.079	0.54
MMF	Th2	CMSS1	-0.029	0.77	0.95
MMF	Th2	CMTM1	-0.097	0.59	0.9
MMF	Th2	CMTM3	-0.029	0.55	0.88
MMF	Th2	CMTM6	-0.045	0.47	0.85
MMF	Th2	CMTM7	0.072	0.35	0.79
MMF	Th2	CMTM8	-0.1	0.68	0.92
MMF	Th2	CMTR1	-0.13	0.14	0.62
MMF	Th2	CMTR2	0.0014	0.98	1
MMF	Th2	CMYA5	0.57	0.15	0.64
MMF	Th2	CNBP	0.0089	0.84	0.96
MMF	Th2	CNDP2	-0.087	0.052	0.49
MMF	Th2	CNEP1R1	-0.05	0.34	0.78
MMF	Th2	CNIH1	-0.059	0.35	0.79
MMF	Th2	CNIH4	-0.089	0.12	0.6
MMF	Th2	CNKSR1	0.36	0.045	0.47
MMF	Th2	CNKSR2	0.33	0.015	0.35
MMF	Th2	CNKSR3	-1	0.076	0.53
MMF	Th2	CNN2	-0.024	0.69	0.93
MMF	Th2	CNN3	-0.13	0.76	0.94
MMF	Th2	CNNM1	-0.45	0.37	0.8
MMF	Th2	CNNM2	0.026	0.81	0.96
MMF	Th2	CNNM3	0.043	0.33	0.78
MMF	Th2	CNNM4	0.038	0.63	0.91
MMF	Th2	CNOT1	0.088	0.33	0.78
MMF	Th2	CNOT10	-0.035	0.39	0.81
MMF	Th2	CNOT11	0.017	0.63	0.91
MMF	Th2	CNOT2	0.028	0.42	0.82
MMF	Th2	CNOT3	0.009	0.89	0.98
MMF	Th2	CNOT4	0.039	0.38	0.8
MMF	Th2	CNOT6	0.073	0.37	0.8
MMF	Th2	CNOT6L	0.13	0.052	0.49
MMF	Th2	CNOT7	0.015	0.7	0.93
MMF	Th2	CNOT8	0.034	0.45	0.84
MMF	Th2	CNP	-0.19	0.02	0.38
MMF	Th2	CNPPD1	-0.043	0.26	0.73
MMF	Th2	CNPY2	-0.019	0.7	0.93
MMF	Th2	CNPY3	-0.014	0.74	0.94
MMF	Th2	CNPY4	0.004	0.96	0.99
MMF	Th2	CNST	0.032	0.55	0.88
MMF	Th2	CNTD1	0.23	0.19	0.67
MMF	Th2	CNTLN	-0.1	0.7	0.93
MMF	Th2	CNTNAP1	-0.05	0.78	0.95
MMF	Th2	CNTRL	0.0043	0.92	0.98
MMF	Th2	CNTROB	0.1	0.12	0.6
MMF	Th2	COA1	-0.023	0.65	0.91
MMF	Th2	COA3	-0.18	0.014	0.35
MMF	Th2	COA4	-0.083	0.18	0.66
MMF	Th2	COA5	0.014	0.77	0.95
MMF	Th2	COA6	-0.17	0.013	0.35
MMF	Th2	COA7	-0.23	0.034	0.44
MMF	Th2	COASY	-0.044	0.29	0.75
MMF	Th2	COCH	0.066	0.81	0.96
MMF	Th2	COG1	0.031	0.57	0.89
MMF	Th2	COG2	-0.016	0.73	0.93
MMF	Th2	COG3	0.017	0.75	0.94
MMF	Th2	COG4	-0.02	0.68	0.92
MMF	Th2	COG5	0.12	0.24	0.71
MMF	Th2	COG6	0.0068	0.93	0.99
MMF	Th2	COG7	-0.022	0.67	0.92
MMF	Th2	COG8	-0.0045	0.93	0.99
MMF	Th2	COIL	0.0042	0.94	0.99
MMF	Th2	COL18A1	0.45	0.11	0.59
MMF	Th2	COL24A1	0.0084	0.99	1
MMF	Th2	COL4A3BP	-0.12	0.043	0.47
MMF	Th2	COL5A2	-0.25	0.62	0.91
MMF	Th2	COL6A1	0.14	0.68	0.92
MMF	Th2	COL6A2	0.37	0.092	0.56
MMF	Th2	COL6A3	-0.022	0.94	0.99
MMF	Th2	COL9A2	-0.011	0.96	0.99
MMF	Th2	COLGALT1	0.093	0.14	0.63
MMF	Th2	COLQ	0.065	0.61	0.9
MMF	Th2	COMMD1	-0.031	0.6	0.9
MMF	Th2	COMMD10	0.013	0.79	0.95
MMF	Th2	COMMD2	-0.04	0.4	0.81
MMF	Th2	COMMD3	-0.056	0.35	0.79
MMF	Th2	COMMD4	-0.15	0.034	0.44
MMF	Th2	COMMD5	-0.044	0.44	0.83
MMF	Th2	COMMD6	-0.027	0.71	0.93
MMF	Th2	COMMD7	0.024	0.63	0.91
MMF	Th2	COMMD8	-0.045	0.43	0.82
MMF	Th2	COMMD9	-0.035	0.49	0.85
MMF	Th2	COMT	-0.1	0.11	0.58
MMF	Th2	COMTD1	-0.084	0.44	0.83
MMF	Th2	COPA	-0.0084	0.86	0.97
MMF	Th2	COPB1	-0.066	0.15	0.64
MMF	Th2	COPB2	-0.061	0.15	0.64
MMF	Th2	COPE	-0.15	0.032	0.44
MMF	Th2	COPG1	-0.015	0.69	0.93
MMF	Th2	COPG2	0.26	0.17	0.66
MMF	Th2	COPG2IT1	0.018	0.95	0.99
MMF	Th2	COPRS	-0.18	0.15	0.64
MMF	Th2	COPS2	-0.03	0.62	0.91
MMF	Th2	COPS3	-0.051	0.27	0.74
MMF	Th2	COPS4	-0.0098	0.84	0.96
MMF	Th2	COPS5	-0.055	0.22	0.7
MMF	Th2	COPS6	-0.06	0.17	0.66
MMF	Th2	COPS7A	0.024	0.57	0.89
MMF	Th2	COPS7B	0.029	0.46	0.84
MMF	Th2	COPS8	-0.086	0.028	0.42
MMF	Th2	COPZ1	-0.082	0.047	0.48
MMF	Th2	COPZ2	-0.27	0.27	0.74
MMF	Th2	COQ10A	0.086	0.13	0.61
MMF	Th2	COQ10B	-0.077	0.096	0.57
MMF	Th2	COQ2	-0.087	0.33	0.78
MMF	Th2	COQ3	0.034	0.7	0.93
MMF	Th2	COQ4	-0.013	0.81	0.96
MMF	Th2	COQ5	-0.1	0.15	0.64
MMF	Th2	COQ6	-0.0071	0.89	0.98
MMF	Th2	COQ7	-0.047	0.56	0.89
MMF	Th2	COQ9	-0.019	0.73	0.93
MMF	Th2	CORO1A	-0.094	0.14	0.62
MMF	Th2	CORO1B	-0.15	0.16	0.65
MMF	Th2	CORO1C	-0.13	0.4	0.81
MMF	Th2	CORO2A	-0.1	0.2	0.68
MMF	Th2	CORO6	-0.1	0.58	0.9
MMF	Th2	CORO7	-0.00071	0.99	1
MMF	Th2	COTL1	-0.17	0.036	0.45
MMF	Th2	COX10	-0.12	0.042	0.46
MMF	Th2	COX10-AS1	-0.058	0.39	0.81
MMF	Th2	COX11	0.028	0.57	0.89
MMF	Th2	COX14	-0.11	0.085	0.55
MMF	Th2	COX15	-0.061	0.24	0.72
MMF	Th2	COX16	-0.14	0.21	0.69
MMF	Th2	COX17	-0.12	0.15	0.64
MMF	Th2	COX18	-0.038	0.65	0.91
MMF	Th2	COX19	0.046	0.39	0.81
MMF	Th2	COX4I1	-0.087	0.13	0.62
MMF	Th2	COX5A	-0.23	0.0062	0.3
MMF	Th2	COX5B	-0.12	0.067	0.52
MMF	Th2	COX6A1	-0.17	0.014	0.35
MMF	Th2	COX6B1	-0.11	0.11	0.59
MMF	Th2	COX6C	-0.11	0.097	0.57
MMF	Th2	COX7A2	-0.16	0.038	0.45
MMF	Th2	COX7A2L	-0.1	0.071	0.53
MMF	Th2	COX7B	-0.21	0.0052	0.29
MMF	Th2	COX7C	-0.12	0.078	0.54
MMF	Th2	COX8A	-0.19	0.019	0.37
MMF	Th2	CP	0.25	0.32	0.77
MMF	Th2	CPA5	-0.47	0.2	0.68
MMF	Th2	CPAMD8	0.32	0.26	0.73
MMF	Th2	CPD	0.14	0.19	0.67
MMF	Th2	CPEB2	-0.043	0.68	0.92
MMF	Th2	CPEB3	-0.075	0.64	0.91
MMF	Th2	CPEB4	0.016	0.87	0.97
MMF	Th2	CPM	0.22	0.24	0.71
MMF	Th2	CPNE1	0.11	0.06	0.51
MMF	Th2	CPNE2	0.28	0.086	0.55
MMF	Th2	CPNE3	0.078	0.12	0.6
MMF	Th2	CPNE5	-0.4	0.33	0.78
MMF	Th2	CPNE7	-0.3	0.2	0.68
MMF	Th2	CPNE8	0.17	0.27	0.74
MMF	Th2	CPOX	-0.052	0.46	0.84
MMF	Th2	CPPED1	-0.044	0.6	0.9
MMF	Th2	CPQ	0.13	0.27	0.74
MMF	Th2	CPSF1	-0.032	0.65	0.91
MMF	Th2	CPSF2	0.051	0.38	0.8
MMF	Th2	CPSF3	-0.11	0.066	0.52
MMF	Th2	CPSF3L	-0.035	0.44	0.83
MMF	Th2	CPSF4	0.034	0.53	0.87
MMF	Th2	CPSF6	-0.01	0.81	0.96
MMF	Th2	CPSF7	0.032	0.48	0.85
MMF	Th2	CPT1A	-0.051	0.81	0.96
MMF	Th2	CPT1C	-0.32	0.33	0.78
MMF	Th2	CPT2	-0.064	0.2	0.68
MMF	Th2	CPTP	0.0007	0.99	1
MMF	Th2	CR1	-0.12	0.7	0.93
MMF	Th2	CR2	0.13	0.68	0.92
MMF	Th2	CRACR2A	-0.043	0.67	0.92
MMF	Th2	CRACR2B	-0.75	0.027	0.42
MMF	Th2	CRADD	-0.11	0.21	0.69
MMF	Th2	CRAMP1L	-0.078	0.41	0.82
MMF	Th2	CRAT	0.19	0.04	0.46
MMF	Th2	CRB3	0.11	0.63	0.91
MMF	Th2	CRBN	0.013	0.78	0.95
MMF	Th2	CRCP	0.0022	0.96	0.99
MMF	Th2	CREB1	-0.02	0.65	0.91
MMF	Th2	CREB3	0.00086	0.98	1
MMF	Th2	CREB3L2	-0.037	0.68	0.92
MMF	Th2	CREB3L4	-0.23	0.1	0.57
MMF	Th2	CREBBP	0.082	0.18	0.66
MMF	Th2	CREBL2	0.038	0.57	0.89
MMF	Th2	CREBRF	0.023	0.62	0.91
MMF	Th2	CREBZF	0.12	0.068	0.53
MMF	Th2	CREG1	0.029	0.69	0.93
MMF	Th2	CREG2	-0.4	0.19	0.67
MMF	Th2	CRELD1	0.017	0.77	0.95
MMF	Th2	CRELD2	-0.16	0.011	0.33
MMF	Th2	CREM	-0.088	0.36	0.79
MMF	Th2	CRHR1-IT1	0.11	0.31	0.77
MMF	Th2	CRIM1	0.37	0.064	0.52
MMF	Th2	CRIP1	-0.18	0.084	0.55
MMF	Th2	CRIP2	0.22	0.11	0.59
MMF	Th2	CRIPAK	0.45	0.02	0.38
MMF	Th2	CRIPT	0.11	0.099	0.57
MMF	Th2	CRISPLD2	-0.42	0.28	0.75
MMF	Th2	CRK	0.044	0.34	0.79
MMF	Th2	CRKL	0.069	0.17	0.66
MMF	Th2	CRLF3	0.088	0.065	0.52
MMF	Th2	CRLS1	0.00011	1	1
MMF	Th2	CRNKL1	-0.082	0.074	0.53
MMF	Th2	CROCC	0.24	0.0089	0.32
MMF	Th2	CROCCP2	-0.05	0.61	0.9
MMF	Th2	CROCCP3	0.081	0.5	0.86
MMF	Th2	CROT	-0.077	0.23	0.71
MMF	Th2	CRTAP	0.12	0.058	0.51
MMF	Th2	CRTC1	0.02	0.85	0.97
MMF	Th2	CRTC2	-0.022	0.66	0.92
MMF	Th2	CRTC3	0.097	0.12	0.6
MMF	Th2	CRY1	0.032	0.55	0.88
MMF	Th2	CRY2	0.03	0.55	0.88
MMF	Th2	CRYBB2P1	-0.026	0.7	0.93
MMF	Th2	CRYBG3	0.16	0.35	0.79
MMF	Th2	CRYGN	-0.34	0.25	0.72
MMF	Th2	CRYGS	0.084	0.69	0.92
MMF	Th2	CRYL1	-0.059	0.49	0.85
MMF	Th2	CRYZ	0.078	0.42	0.82
MMF	Th2	CRYZL1	0.093	0.089	0.56
MMF	Th2	CS	-0.017	0.62	0.91
MMF	Th2	CSAD	0.11	0.25	0.72
MMF	Th2	CSDE1	0.02	0.57	0.89
MMF	Th2	CSE1L	-0.029	0.5	0.86
MMF	Th2	CSF1	-0.00018	1	1
MMF	Th2	CSF2RB	0.27	0.26	0.73
MMF	Th2	CSGALNACT1	-0.00044	1	1
MMF	Th2	CSGALNACT2	0.058	0.26	0.73
MMF	Th2	CSK	-0.026	0.68	0.92
MMF	Th2	CSNK1A1	-0.011	0.71	0.93
MMF	Th2	CSNK1D	-0.014	0.84	0.96
MMF	Th2	CSNK1G1	-0.055	0.28	0.75
MMF	Th2	CSNK1G2	-0.023	0.69	0.92
MMF	Th2	CSNK1G3	0.074	0.19	0.67
MMF	Th2	CSNK2A1	-0.086	0.072	0.53
MMF	Th2	CSNK2A2	0.0051	0.96	0.99
MMF	Th2	CSNK2B	-0.048	0.3	0.76
MMF	Th2	CSPP1	0.00023	1	1
MMF	Th2	CSRNP1	0.012	0.89	0.97
MMF	Th2	CSRNP2	-0.011	0.87	0.97
MMF	Th2	CSRP1	-0.074	0.25	0.72
MMF	Th2	CSRP2	0.11	0.68	0.92
MMF	Th2	CSRP2BP	-0.045	0.41	0.81
MMF	Th2	CST3	-0.26	0.54	0.88
MMF	Th2	CST7	-0.18	0.21	0.69
MMF	Th2	CSTB	-0.087	0.17	0.66
MMF	Th2	CSTF1	-0.051	0.27	0.74
MMF	Th2	CSTF2	-0.13	0.0068	0.31
MMF	Th2	CSTF2T	0.055	0.7	0.93
MMF	Th2	CSTF3	-0.042	0.46	0.84
MMF	Th2	CSTF3-AS1	-0.31	0.29	0.75
MMF	Th2	CTAGE5	0.04	0.41	0.82
MMF	Th2	CTBP1	-0.077	0.36	0.79
MMF	Th2	CTBP1-AS2	0.022	0.78	0.95
MMF	Th2	CTBP2	0.2	0.54	0.88
MMF	Th2	CTBS	-0.039	0.51	0.86
MMF	Th2	CTC-338M12.4	0.015	0.9	0.98
MMF	Th2	CTC1	0.048	0.41	0.82
MMF	Th2	CTCF	0.0022	0.96	0.99
MMF	Th2	CTD-2201I18.1	-0.00019	1	1
MMF	Th2	CTDNEP1	-0.016	0.83	0.96
MMF	Th2	CTDP1	-0.044	0.57	0.89
MMF	Th2	CTDSP1	-0.083	0.25	0.72
MMF	Th2	CTDSP2	0.095	0.13	0.61
MMF	Th2	CTDSPL2	0.013	0.81	0.96
MMF	Th2	CTH	0.032	0.94	0.99
MMF	Th2	CTHRC1	0.076	0.81	0.96
MMF	Th2	CTLA4	0.075	0.6	0.9
MMF	Th2	CTNNA1	0.24	0.058	0.51
MMF	Th2	CTNNAL1	-0.19	0.49	0.85
MMF	Th2	CTNNB1	0.14	0.27	0.74
MMF	Th2	CTNNBIP1	-0.13	0.12	0.6
MMF	Th2	CTNNBL1	-0.071	0.15	0.64
MMF	Th2	CTNS	-0.16	0.088	0.56
MMF	Th2	CTPS1	-0.17	0.018	0.37
MMF	Th2	CTPS2	0.11	0.23	0.71
MMF	Th2	CTR9	-0.019	0.64	0.91
MMF	Th2	CTRL	0.11	0.26	0.73
MMF	Th2	CTSA	-0.13	0.099	0.57
MMF	Th2	CTSB	-0.048	0.4	0.81
MMF	Th2	CTSC	-0.16	0.07	0.53
MMF	Th2	CTSD	-0.048	0.49	0.86
MMF	Th2	CTSF	-0.01	0.93	0.99
MMF	Th2	CTSH	-0.31	0.12	0.6
MMF	Th2	CTSK	-0.14	0.23	0.71
MMF	Th2	CTSL	0.51	0.031	0.44
MMF	Th2	CTSO	0.068	0.33	0.78
MMF	Th2	CTSS	-0.1	0.062	0.52
MMF	Th2	CTSW	-0.0066	0.98	1
MMF	Th2	CTSZ	0.037	0.82	0.96
MMF	Th2	CTTNBP2NL	-0.11	0.8	0.96
MMF	Th2	CTU1	0.015	0.89	0.97
MMF	Th2	CTU2	-0.037	0.64	0.91
MMF	Th2	CUBN	0.22	0.36	0.79
MMF	Th2	CUEDC2	-0.075	0.19	0.67
MMF	Th2	CUL1	0.0073	0.86	0.97
MMF	Th2	CUL2	0.0096	0.84	0.96
MMF	Th2	CUL3	-0.1	0.048	0.48
MMF	Th2	CUL4A	0.075	0.082	0.54
MMF	Th2	CUL4B	0.016	0.79	0.95
MMF	Th2	CUL5	0.02	0.66	0.92
MMF	Th2	CUL7	0.082	0.45	0.83
MMF	Th2	CUL9	0.059	0.57	0.89
MMF	Th2	CUTA	-0.017	0.77	0.95
MMF	Th2	CUTC	0.0022	0.96	0.99
MMF	Th2	CUX1	0.088	0.22	0.7
MMF	Th2	CWC15	-0.063	0.25	0.72
MMF	Th2	CWC22	0.027	0.51	0.87
MMF	Th2	CWC25	-0.064	0.21	0.69
MMF	Th2	CWC27	0.0057	0.9	0.98
MMF	Th2	CWF19L1	-0.035	0.42	0.82
MMF	Th2	CWF19L2	0.11	0.088	0.56
MMF	Th2	CX3CR1	-0.18	0.57	0.89
MMF	Th2	CXADR	0.13	0.6	0.9
MMF	Th2	CXCL10	-1.1	0.038	0.45
MMF	Th2	CXCL16	0.3	0.21	0.69
MMF	Th2	CXCR1	-0.4	0.46	0.84
MMF	Th2	CXCR2P1	0.36	0.48	0.85
MMF	Th2	CXCR3	0.83	0.071	0.53
MMF	Th2	CXCR4	0.23	0.2	0.68
MMF	Th2	CXCR5	0.35	0.12	0.6
MMF	Th2	CXCR6	-0.1	0.8	0.96
MMF	Th2	CXorf21	-0.12	0.49	0.86
MMF	Th2	CXorf23	-0.091	0.21	0.69
MMF	Th2	CXorf38	0.028	0.53	0.87
MMF	Th2	CXorf40A	-0.17	0.015	0.35
MMF	Th2	CXorf40B	-0.051	0.42	0.82
MMF	Th2	CXorf56	0.16	0.012	0.34
MMF	Th2	CXorf57	-0.0049	0.97	0.99
MMF	Th2	CXorf58	0.017	0.95	0.99
MMF	Th2	CXorf65	0.11	0.29	0.76
MMF	Th2	CXXC1	0.041	0.35	0.79
MMF	Th2	CXXC5	-0.21	0.42	0.82
MMF	Th2	CYB561	0.033	0.81	0.96
MMF	Th2	CYB561A3	-0.00089	0.99	1
MMF	Th2	CYB561D1	-0.011	0.88	0.97
MMF	Th2	CYB561D2	-0.029	0.56	0.89
MMF	Th2	CYB5A	0.067	0.49	0.85
MMF	Th2	CYB5B	-0.11	0.026	0.41
MMF	Th2	CYB5D1	0.11	0.36	0.79
MMF	Th2	CYB5D2	0.02	0.8	0.95
MMF	Th2	CYB5R1	0.14	0.013	0.34
MMF	Th2	CYB5R3	-0.059	0.35	0.79
MMF	Th2	CYB5R4	-0.11	0.045	0.47
MMF	Th2	CYB5RL	0.012	0.92	0.98
MMF	Th2	CYBA	-0.14	0.11	0.59
MMF	Th2	CYBRD1	-0.6	0.17	0.66
MMF	Th2	CYC1	-0.11	0.034	0.44
MMF	Th2	CYCS	-0.065	0.25	0.72
MMF	Th2	CYFIP1	0.36	0.0065	0.31
MMF	Th2	CYFIP2	0.065	0.12	0.6
MMF	Th2	CYHR1	0.077	0.19	0.67
MMF	Th2	CYLD	-0.017	0.73	0.94
MMF	Th2	CYP20A1	0.0049	0.9	0.98
MMF	Th2	CYP24A1	-0.49	0.22	0.69
MMF	Th2	CYP2J2	-0.12	0.7	0.93
MMF	Th2	CYP2R1	-0.045	0.57	0.89
MMF	Th2	CYP2U1	0.057	0.64	0.91
MMF	Th2	CYP3A5	0.42	0.0079	0.32
MMF	Th2	CYP4B1	-0.58	0.34	0.78
MMF	Th2	CYP4F12	-0.28	0.53	0.87
MMF	Th2	CYP4F22	0.014	0.97	0.99
MMF	Th2	CYP4V2	0.075	0.19	0.67
MMF	Th2	CYP51A1	0.0021	0.98	0.99
MMF	Th2	CYSLTR1	0.0087	0.9	0.98
MMF	Th2	CYSLTR2	-0.12	0.45	0.83
MMF	Th2	CYSTM1	-0.066	0.54	0.88
MMF	Th2	CYTH1	-0.016	0.69	0.93
MMF	Th2	CYTH2	0.049	0.35	0.79
MMF	Th2	CYTH3	0.022	0.9	0.98
MMF	Th2	CYTH4	0.049	0.35	0.79
MMF	Th2	CYTIP	0.073	0.25	0.72
MMF	Th2	D2HGDH	0.075	0.46	0.84
MMF	Th2	DAAM1	0.045	0.63	0.91
MMF	Th2	DAB1	-0.2	0.56	0.89
MMF	Th2	DACT1	0.59	0.098	0.57
MMF	Th2	DAD1	-0.013	0.83	0.96
MMF	Th2	DAG1	0.11	0.2	0.68
MMF	Th2	DAGLA	0.22	0.28	0.74
MMF	Th2	DAGLB	-0.0096	0.91	0.98
MMF	Th2	DALRD3	0.099	0.087	0.56
MMF	Th2	DANCR	0.02	0.78	0.95
MMF	Th2	DAP	0.022	0.66	0.92
MMF	Th2	DAP3	0.028	0.46	0.84
MMF	Th2	DAPK1	-0.95	0.085	0.55
MMF	Th2	DAPK2	-0.37	0.13	0.62
MMF	Th2	DAPK3	-0.1	0.17	0.66
MMF	Th2	DAPP1	-0.17	0.018	0.37
MMF	Th2	DARS	-0.022	0.71	0.93
MMF	Th2	DARS-AS1	0.32	0.1	0.57
MMF	Th2	DARS2	-0.1	0.13	0.62
MMF	Th2	DAXX	-0.071	0.081	0.54
MMF	Th2	DAZAP1	-0.058	0.51	0.87
MMF	Th2	DAZAP2	-0.016	0.68	0.92
MMF	Th2	DBF4	-0.016	0.81	0.96
MMF	Th2	DBF4B	-0.055	0.59	0.9
MMF	Th2	DBH-AS1	0.36	0.21	0.68
MMF	Th2	DBI	-0.2	0.0087	0.32
MMF	Th2	DBNDD1	-0.33	0.5	0.86
MMF	Th2	DBNL	-0.098	0.11	0.59
MMF	Th2	DBP	0.091	0.22	0.7
MMF	Th2	DBR1	0.07	0.21	0.68
MMF	Th2	DBT	-0.037	0.54	0.88
MMF	Th2	DCAF10	0.075	0.059	0.51
MMF	Th2	DCAF11	-0.016	0.65	0.91
MMF	Th2	DCAF12	-0.078	0.19	0.67
MMF	Th2	DCAF13	-0.14	0.0069	0.31
MMF	Th2	DCAF13P3	0.34	0.26	0.73
MMF	Th2	DCAF15	0.051	0.42	0.82
MMF	Th2	DCAF16	0.1	0.095	0.56
MMF	Th2	DCAF17	0.068	0.38	0.8
MMF	Th2	DCAF4	-0.055	0.57	0.89
MMF	Th2	DCAF5	0.062	0.09	0.56
MMF	Th2	DCAF6	0.079	0.098	0.57
MMF	Th2	DCAF7	0.0083	0.84	0.96
MMF	Th2	DCAF8	-0.065	0.18	0.66
MMF	Th2	DCAKD	0.11	0.15	0.64
MMF	Th2	DCBLD1	-0.13	0.71	0.93
MMF	Th2	DCBLD2	0.41	0.34	0.78
MMF	Th2	DCDC2B	0.077	0.47	0.84
MMF	Th2	DCHS1	0.4	0.13	0.61
MMF	Th2	DCK	-0.029	0.58	0.9
MMF	Th2	DCLRE1A	-0.27	0.0099	0.33
MMF	Th2	DCLRE1B	0.0053	0.96	0.99
MMF	Th2	DCLRE1C	0.0085	0.88	0.97
MMF	Th2	DCP1A	-0.051	0.23	0.71
MMF	Th2	DCP1B	-0.067	0.27	0.74
MMF	Th2	DCP2	0.12	0.037	0.45
MMF	Th2	DCPS	-0.1	0.15	0.64
MMF	Th2	DCST2	-0.39	0.2	0.68
MMF	Th2	DCTD	-0.009	0.82	0.96
MMF	Th2	DCTN1	0.0056	0.92	0.98
MMF	Th2	DCTN2	0.0086	0.86	0.97
MMF	Th2	DCTN3	-0.11	0.061	0.51
MMF	Th2	DCTN4	0.03	0.68	0.92
MMF	Th2	DCTN5	0.097	0.18	0.66
MMF	Th2	DCTN6	0.02	0.79	0.95
MMF	Th2	DCTPP1	-0.19	0.0039	0.29
MMF	Th2	DCUN1D1	-0.055	0.29	0.75
MMF	Th2	DCUN1D2	0.027	0.76	0.95
MMF	Th2	DCUN1D3	-0.063	0.65	0.91
MMF	Th2	DCUN1D4	0.074	0.29	0.75
MMF	Th2	DCUN1D5	-0.12	0.061	0.51
MMF	Th2	DCXR	-0.024	0.72	0.93
MMF	Th2	DDA1	-0.012	0.84	0.96
MMF	Th2	DDAH2	0.071	0.42	0.82
MMF	Th2	DDB1	-0.0097	0.8	0.96
MMF	Th2	DDB2	0.1	0.053	0.49
MMF	Th2	DDHD1	-0.097	0.15	0.64
MMF	Th2	DDHD2	0.084	0.13	0.62
MMF	Th2	DDI2	-0.23	0.017	0.36
MMF	Th2	DDIAS	-0.7	0.0091	0.32
MMF	Th2	DDIT3	0.023	0.76	0.94
MMF	Th2	DDIT4	0.066	0.81	0.96
MMF	Th2	DDIT4L	-0.63	0.26	0.73
MMF	Th2	DDOST	-0.064	0.1	0.58
MMF	Th2	DDR1	0.03	0.87	0.97
MMF	Th2	DDRGK1	-0.14	0.025	0.41
MMF	Th2	DDT	0.43	0.31	0.77
MMF	Th2	DDTL	-0.097	0.57	0.89
MMF	Th2	DDX1	0.0043	0.93	0.99
MMF	Th2	DDX10	0.069	0.22	0.7
MMF	Th2	DDX11	0.11	0.59	0.9
MMF	Th2	DDX11L2	0.22	0.64	0.91
MMF	Th2	DDX12P	0.074	0.57	0.89
MMF	Th2	DDX17	0.043	0.57	0.89
MMF	Th2	DDX18	0.019	0.68	0.92
MMF	Th2	DDX19A	0.0092	0.81	0.96
MMF	Th2	DDX19B	-0.077	0.18	0.66
MMF	Th2	DDX20	0.016	0.75	0.94
MMF	Th2	DDX21	-0.045	0.34	0.78
MMF	Th2	DDX23	0.016	0.72	0.93
MMF	Th2	DDX24	0.021	0.62	0.91
MMF	Th2	DDX26B	-0.0047	0.94	0.99
MMF	Th2	DDX27	0.027	0.39	0.81
MMF	Th2	DDX28	-0.026	0.62	0.91
MMF	Th2	DDX31	0.064	0.34	0.79
MMF	Th2	DDX39A	-0.077	0.12	0.6
MMF	Th2	DDX3X	0.047	0.36	0.79
MMF	Th2	DDX41	-0.033	0.4	0.81
MMF	Th2	DDX42	-0.002	0.97	0.99
MMF	Th2	DDX43	-0.47	0.13	0.61
MMF	Th2	DDX46	0.052	0.22	0.7
MMF	Th2	DDX47	-0.0063	0.86	0.97
MMF	Th2	DDX49	-0.061	0.32	0.77
MMF	Th2	DDX5	0.089	0.064	0.52
MMF	Th2	DDX50	0.053	0.2	0.68
MMF	Th2	DDX51	0.046	0.42	0.82
MMF	Th2	DDX52	-0.1	0.03	0.43
MMF	Th2	DDX54	0.0029	0.97	0.99
MMF	Th2	DDX55	-0.012	0.84	0.96
MMF	Th2	DDX56	-0.022	0.55	0.88
MMF	Th2	DDX58	-0.22	0.052	0.49
MMF	Th2	DDX59	0.013	0.79	0.95
MMF	Th2	DDX6	0.0065	0.91	0.98
MMF	Th2	DDX60	-0.3	0.11	0.59
MMF	Th2	DDX60L	-0.23	0.054	0.49
MMF	Th2	DEAF1	0.033	0.56	0.89
MMF	Th2	DECR1	-0.051	0.45	0.83
MMF	Th2	DECR2	-0.25	0.082	0.54
MMF	Th2	DEDD	-0.02	0.66	0.92
MMF	Th2	DEDD2	0.048	0.36	0.79
MMF	Th2	DEF6	-0.0016	0.97	0.99
MMF	Th2	DEF8	0.0094	0.87	0.97
MMF	Th2	DEGS1	-0.11	0.015	0.35
MMF	Th2	DEK	-0.048	0.33	0.78
MMF	Th2	DENND1A	0.016	0.87	0.97
MMF	Th2	DENND1B	-0.077	0.2	0.68
MMF	Th2	DENND1C	-0.018	0.71	0.93
MMF	Th2	DENND2D	0.032	0.6	0.9
MMF	Th2	DENND3	0.17	0.26	0.73
MMF	Th2	DENND4A	0.011	0.9	0.98
MMF	Th2	DENND4B	0.076	0.22	0.7
MMF	Th2	DENND4C	0.076	0.35	0.79
MMF	Th2	DENND5A	-0.14	0.11	0.59
MMF	Th2	DENND6A	0.0092	0.9	0.98
MMF	Th2	DENND6B	-0.41	0.048	0.48
MMF	Th2	DENR	0.0099	0.8	0.96
MMF	Th2	DEPDC1	-0.65	0.15	0.64
MMF	Th2	DEPDC1B	-0.52	0.081	0.54
MMF	Th2	DEPDC5	-0.025	0.74	0.94
MMF	Th2	DEPTOR	0.071	0.79	0.95
MMF	Th2	DERA	-0.076	0.27	0.74
MMF	Th2	DERL1	-0.071	0.088	0.56
MMF	Th2	DERL2	0.0042	0.93	0.99
MMF	Th2	DERL3	-0.093	0.79	0.95
MMF	Th2	DESI1	-0.17	0.019	0.37
MMF	Th2	DESI2	-0.02	0.68	0.92
MMF	Th2	DET1	-0.14	0.11	0.58
MMF	Th2	DEXI	-0.028	0.62	0.91
MMF	Th2	DFFA	-0.081	0.084	0.55
MMF	Th2	DFFB	0.058	0.36	0.79
MMF	Th2	DFNA5	0.37	0.36	0.8
MMF	Th2	DFNB31	0.16	0.53	0.87
MMF	Th2	DFNB59	0.26	0.19	0.67
MMF	Th2	DGAT1	-0.054	0.42	0.82
MMF	Th2	DGAT2	-0.58	0.074	0.53
MMF	Th2	DGCR11	-0.099	0.51	0.86
MMF	Th2	DGCR14	-0.014	0.83	0.96
MMF	Th2	DGCR2	0.039	0.55	0.88
MMF	Th2	DGCR6L	0.0073	0.92	0.98
MMF	Th2	DGCR8	0.13	0.33	0.78
MMF	Th2	DGKA	0.068	0.12	0.6
MMF	Th2	DGKD	0.041	0.58	0.9
MMF	Th2	DGKE	0.043	0.6	0.9
MMF	Th2	DGKH	0.063	0.57	0.89
MMF	Th2	DGKQ	0.034	0.76	0.95
MMF	Th2	DGKZ	0.022	0.71	0.93
MMF	Th2	DGUOK	-0.073	0.2	0.68
MMF	Th2	DGUOK-AS1	-0.28	0.18	0.66
MMF	Th2	DHCR24	-0.15	0.31	0.76
MMF	Th2	DHCR7	0.016	0.84	0.96
MMF	Th2	DHDDS	-0.1	0.11	0.59
MMF	Th2	DHFR	-0.51	0.0095	0.32
MMF	Th2	DHFRL1	-0.088	0.26	0.73
MMF	Th2	DHODH	-0.016	0.82	0.96
MMF	Th2	DHPS	0.08	0.062	0.52
MMF	Th2	DHRS1	0.0075	0.89	0.97
MMF	Th2	DHRS11	-0.24	0.069	0.53
MMF	Th2	DHRS12	0.077	0.21	0.69
MMF	Th2	DHRS13	-0.011	0.86	0.97
MMF	Th2	DHRS3	0.15	0.3	0.76
MMF	Th2	DHRS4	-0.074	0.61	0.9
MMF	Th2	DHRS4-AS1	-0.072	0.24	0.71
MMF	Th2	DHRS4L1	-0.096	0.58	0.9
MMF	Th2	DHRS4L2	0.045	0.58	0.89
MMF	Th2	DHRS7	-0.0037	0.96	0.99
MMF	Th2	DHRS7B	0.025	0.79	0.95
MMF	Th2	DHTKD1	-0.18	0.0093	0.32
MMF	Th2	DHX15	-0.042	0.32	0.77
MMF	Th2	DHX16	-0.022	0.66	0.92
MMF	Th2	DHX29	-0.068	0.16	0.65
MMF	Th2	DHX30	-0.023	0.57	0.89
MMF	Th2	DHX32	0.23	0.16	0.65
MMF	Th2	DHX33	-0.029	0.77	0.95
MMF	Th2	DHX34	0.09	0.22	0.7
MMF	Th2	DHX35	-0.012	0.86	0.97
MMF	Th2	DHX36	0.017	0.72	0.93
MMF	Th2	DHX37	-0.16	0.11	0.58
MMF	Th2	DHX38	0.061	0.29	0.75
MMF	Th2	DHX40	0.049	0.34	0.78
MMF	Th2	DHX57	0.0028	0.97	0.99
MMF	Th2	DHX58	-0.21	0.15	0.64
MMF	Th2	DHX8	-0.016	0.71	0.93
MMF	Th2	DHX9	0.1	0.085	0.55
MMF	Th2	DIABLO	-0.038	0.38	0.8
MMF	Th2	DIAPH1	0.021	0.72	0.93
MMF	Th2	DIAPH2	0.085	0.15	0.64
MMF	Th2	DIAPH3	-1.6	0.0014	0.21
MMF	Th2	DICER1	-0.016	0.84	0.96
MMF	Th2	DICER1-AS1	-0.14	0.18	0.66
MMF	Th2	DIDO1	0.1	0.082	0.55
MMF	Th2	DIEXF	-0.018	0.79	0.95
MMF	Th2	DIMT1	0.067	0.1	0.58
MMF	Th2	DIP2A	0.078	0.25	0.72
MMF	Th2	DIP2B	0.0076	0.94	0.99
MMF	Th2	DIP2C	0.048	0.72	0.93
MMF	Th2	DIRC2	0.03	0.76	0.94
MMF	Th2	DIRC3	0.2	0.28	0.75
MMF	Th2	DIS3	-0.072	0.14	0.62
MMF	Th2	DIS3L	-0.032	0.56	0.89
MMF	Th2	DIS3L2	0.092	0.097	0.57
MMF	Th2	DISC1	0.059	0.82	0.96
MMF	Th2	DISP1	0.17	0.22	0.7
MMF	Th2	DIXDC1	0.074	0.8	0.96
MMF	Th2	DKC1	-0.04	0.31	0.77
MMF	Th2	DKFZP434I0714	0.21	0.13	0.61
MMF	Th2	DKFZP586I1420	0.23	0.027	0.42
MMF	Th2	DLAT	-0.033	0.46	0.84
MMF	Th2	DLD	-0.14	0.0086	0.32
MMF	Th2	DLEC1	0.25	0.094	0.56
MMF	Th2	DLEU1	-0.048	0.59	0.9
MMF	Th2	DLEU2	-0.02	0.86	0.97
MMF	Th2	DLEU7	0.027	0.93	0.99
MMF	Th2	DLG1	0.061	0.24	0.71
MMF	Th2	DLG3	-0.025	0.77	0.95
MMF	Th2	DLG4	0.11	0.63	0.91
MMF	Th2	DLG5	-0.75	0.051	0.49
MMF	Th2	DLGAP1	0.28	0.43	0.83
MMF	Th2	DLGAP1-AS1	-0.039	0.71	0.93
MMF	Th2	DLGAP4	0.033	0.65	0.91
MMF	Th2	DLGAP5	-1.1	0.0057	0.29
MMF	Th2	DLK2	0.31	0.12	0.6
MMF	Th2	DLL1	-0.29	0.43	0.82
MMF	Th2	DLST	0.15	0.093	0.56
MMF	Th2	DLSTP1	0.18	0.56	0.89
MMF	Th2	DMAP1	0.046	0.24	0.71
MMF	Th2	DMC1	-1	0.031	0.44
MMF	Th2	DMD	0.43	0.27	0.74
MMF	Th2	DMPK	0.14	0.32	0.77
MMF	Th2	DMTF1	0.026	0.57	0.89
MMF	Th2	DMTN	0.15	0.15	0.64
MMF	Th2	DMWD	0.073	0.4	0.81
MMF	Th2	DMXL1	0.14	0.067	0.52
MMF	Th2	DMXL2	0.16	0.52	0.87
MMF	Th2	DNA2	-0.4	0.039	0.46
MMF	Th2	DNAAF2	-0.0035	0.96	0.99
MMF	Th2	DNAAF5	-0.012	0.86	0.97
MMF	Th2	DNAH1	0.1	0.33	0.78
MMF	Th2	DNAH10	0.26	0.29	0.75
MMF	Th2	DNAH17	0.059	0.7	0.93
MMF	Th2	DNAH6	-0.02	0.91	0.98
MMF	Th2	DNAH8	0.22	0.55	0.88
MMF	Th2	DNAI2	-0.2	0.29	0.75
MMF	Th2	DNAJA1	-0.053	0.33	0.78
MMF	Th2	DNAJA2	-0.0025	0.95	0.99
MMF	Th2	DNAJA3	0.0067	0.85	0.97
MMF	Th2	DNAJA4	-0.17	0.017	0.36
MMF	Th2	DNAJB1	0.011	0.85	0.97
MMF	Th2	DNAJB11	-0.15	0.0068	0.31
MMF	Th2	DNAJB12	-0.052	0.28	0.74
MMF	Th2	DNAJB13	0.28	0.21	0.69
MMF	Th2	DNAJB14	0.014	0.76	0.94
MMF	Th2	DNAJB2	0.054	0.61	0.9
MMF	Th2	DNAJB4	-0.0064	0.95	0.99
MMF	Th2	DNAJB5	-0.24	0.16	0.64
MMF	Th2	DNAJB6	-0.0091	0.83	0.96
MMF	Th2	DNAJB9	-0.028	0.71	0.93
MMF	Th2	DNAJC1	0.12	0.17	0.66
MMF	Th2	DNAJC10	-0.036	0.5	0.86
MMF	Th2	DNAJC11	-0.049	0.38	0.8
MMF	Th2	DNAJC13	0.0023	0.97	0.99
MMF	Th2	DNAJC14	-0.073	0.13	0.62
MMF	Th2	DNAJC15	-0.16	0.055	0.5
MMF	Th2	DNAJC16	0.083	0.22	0.7
MMF	Th2	DNAJC17	-0.012	0.83	0.96
MMF	Th2	DNAJC18	-0.02	0.86	0.97
MMF	Th2	DNAJC19	0.012	0.83	0.96
MMF	Th2	DNAJC2	0.0096	0.85	0.97
MMF	Th2	DNAJC21	0.0018	0.97	0.99
MMF	Th2	DNAJC24	-0.034	0.63	0.91
MMF	Th2	DNAJC25	-0.13	0.2	0.68
MMF	Th2	DNAJC27	0.00013	1	1
MMF	Th2	DNAJC28	-0.12	0.68	0.92
MMF	Th2	DNAJC3	-0.049	0.37	0.8
MMF	Th2	DNAJC3-AS1	0.2	0.19	0.67
MMF	Th2	DNAJC30	0.15	0.053	0.49
MMF	Th2	DNAJC4	0.03	0.62	0.91
MMF	Th2	DNAJC5	-0.05	0.53	0.87
MMF	Th2	DNAJC6	0.86	0.04	0.46
MMF	Th2	DNAJC7	-0.0087	0.89	0.97
MMF	Th2	DNAJC8	-0.058	0.26	0.73
MMF	Th2	DNAJC9	0.0027	0.95	0.99
MMF	Th2	DNAJC9-AS1	0.0028	0.99	1
MMF	Th2	DNAL1	0.098	0.42	0.82
MMF	Th2	DNAL4	-0.046	0.58	0.9
MMF	Th2	DNASE1	0.00071	0.99	1
MMF	Th2	DNASE1L1	-0.091	0.26	0.73
MMF	Th2	DNASE2	-0.082	0.12	0.6
MMF	Th2	DND1	-0.11	0.18	0.67
MMF	Th2	DNHD1	0.17	0.13	0.61
MMF	Th2	DNLZ	-0.03	0.76	0.95
MMF	Th2	DNM1L	-0.0033	0.95	0.99
MMF	Th2	DNM1P46	-0.18	0.45	0.83
MMF	Th2	DNM2	-0.03	0.48	0.85
MMF	Th2	DNM3	-0.28	0.21	0.69
MMF	Th2	DNMBP	0.077	0.82	0.96
MMF	Th2	DNMT1	-0.021	0.62	0.91
MMF	Th2	DNMT3A	0.076	0.26	0.73
MMF	Th2	DNPEP	-0.04	0.36	0.8
MMF	Th2	DNPH1	-0.13	0.2	0.68
MMF	Th2	DNTTIP1	-0.19	0.00063	0.19
MMF	Th2	DNTTIP2	-0.018	0.68	0.92
MMF	Th2	DOC2GP	0.12	0.64	0.91
MMF	Th2	DOCK10	0.0075	0.92	0.98
MMF	Th2	DOCK11	0.092	0.16	0.64
MMF	Th2	DOCK2	0.042	0.53	0.87
MMF	Th2	DOCK3	0.11	0.59	0.9
MMF	Th2	DOCK7	0.28	0.13	0.61
MMF	Th2	DOCK8	0.0048	0.94	0.99
MMF	Th2	DOCK9	0.097	0.38	0.8
MMF	Th2	DOCK9-AS2	0.13	0.27	0.74
MMF	Th2	DOHH	-0.21	0.02	0.38
MMF	Th2	DOK1	-0.13	0.032	0.44
MMF	Th2	DOK2	-0.1	0.24	0.71
MMF	Th2	DOK4	0.31	0.034	0.44
MMF	Th2	DOK6	0.2	0.43	0.82
MMF	Th2	DOLK	-0.12	0.066	0.52
MMF	Th2	DOLPP1	-0.13	0.074	0.53
MMF	Th2	DONSON	-0.16	0.039	0.45
MMF	Th2	DOPEY1	0.015	0.89	0.97
MMF	Th2	DOPEY2	0.19	0.043	0.47
MMF	Th2	DOT1L	-0.021	0.87	0.97
MMF	Th2	DPAGT1	-0.12	0.0053	0.29
MMF	Th2	DPCD	0.3	0.17	0.66
MMF	Th2	DPEP2	0.018	0.87	0.97
MMF	Th2	DPF2	-0.071	0.075	0.53
MMF	Th2	DPF3	-0.054	0.87	0.97
MMF	Th2	DPH1	-0.0089	0.86	0.97
MMF	Th2	DPH2	-0.088	0.057	0.5
MMF	Th2	DPH3	-0.14	0.019	0.38
MMF	Th2	DPH3P1	0.31	0.2	0.68
MMF	Th2	DPH5	-0.071	0.25	0.72
MMF	Th2	DPH6	-0.031	0.6	0.9
MMF	Th2	DPH7	0.031	0.44	0.83
MMF	Th2	DPM1	-0.01	0.85	0.97
MMF	Th2	DPM2	-0.068	0.25	0.72
MMF	Th2	DPM3	-0.034	0.73	0.93
MMF	Th2	DPP3	-0.28	0.00068	0.19
MMF	Th2	DPP4	-0.0016	0.99	1
MMF	Th2	DPP7	-0.014	0.84	0.96
MMF	Th2	DPP8	0.0077	0.85	0.97
MMF	Th2	DPP9	0.012	0.83	0.96
MMF	Th2	DPY19L1	-0.0013	0.99	1
MMF	Th2	DPY19L1P1	-0.26	0.61	0.9
MMF	Th2	DPY19L2P2	0.021	0.92	0.98
MMF	Th2	DPY19L3	-0.012	0.93	0.99
MMF	Th2	DPY19L4	0.16	0.13	0.61
MMF	Th2	DPY30	-0.098	0.098	0.57
MMF	Th2	DPYD	0.15	0.015	0.35
MMF	Th2	DPYSL2	0.011	0.87	0.97
MMF	Th2	DPYSL4	-0.018	0.97	0.99
MMF	Th2	DR1	0.0031	0.96	0.99
MMF	Th2	DRAM1	0.32	0.13	0.61
MMF	Th2	DRAM2	-0.0092	0.86	0.97
MMF	Th2	DRAP1	-0.22	0.015	0.35
MMF	Th2	DRG1	-0.0033	0.95	0.99
MMF	Th2	DRG2	-0.058	0.17	0.66
MMF	Th2	DROSHA	0.049	0.36	0.8
MMF	Th2	DSC1	-0.46	0.36	0.79
MMF	Th2	DSCC1	-1	0.0094	0.32
MMF	Th2	DSCR3	-0.0056	0.86	0.97
MMF	Th2	DSE	0.43	0.13	0.62
MMF	Th2	DSEL	-0.037	0.92	0.98
MMF	Th2	DSN1	0.038	0.58	0.9
MMF	Th2	DST	0.41	0.15	0.64
MMF	Th2	DSTN	0.0033	0.96	0.99
MMF	Th2	DSTNP2	0.17	0.24	0.71
MMF	Th2	DSTYK	0.11	0.087	0.56
MMF	Th2	DTD1	0.047	0.47	0.84
MMF	Th2	DTD2	0.019	0.8	0.96
MMF	Th2	DTL	-1.1	0.0011	0.2
MMF	Th2	DTNB	0.062	0.28	0.74
MMF	Th2	DTNBP1	-0.035	0.52	0.87
MMF	Th2	DTWD1	-0.047	0.43	0.83
MMF	Th2	DTWD2	-0.15	0.36	0.8
MMF	Th2	DTX1	0.051	0.75	0.94
MMF	Th2	DTX2	-0.088	0.24	0.71
MMF	Th2	DTX2P1-UPK3BP1-PMS2P11	0.13	0.31	0.76
MMF	Th2	DTX3	-0.11	0.18	0.67
MMF	Th2	DTX3L	-0.1	0.33	0.78
MMF	Th2	DTX4	-0.051	0.88	0.97
MMF	Th2	DTYMK	-0.099	0.16	0.65
MMF	Th2	DUOX1	0.2	0.22	0.7
MMF	Th2	DUS1L	0.03	0.58	0.9
MMF	Th2	DUS2	-0.13	0.057	0.5
MMF	Th2	DUS3L	-0.00013	1	1
MMF	Th2	DUS4L	0.14	0.29	0.75
MMF	Th2	DUSP1	0.37	0.087	0.56
MMF	Th2	DUSP10	-0.19	0.12	0.6
MMF	Th2	DUSP11	-0.02	0.64	0.91
MMF	Th2	DUSP12	0.015	0.79	0.95
MMF	Th2	DUSP14	0.24	0.0061	0.3
MMF	Th2	DUSP16	0.014	0.92	0.98
MMF	Th2	DUSP18	0.078	0.18	0.66
MMF	Th2	DUSP19	0.26	0.17	0.66
MMF	Th2	DUSP2	0.058	0.7	0.93
MMF	Th2	DUSP22	0.071	0.23	0.71
MMF	Th2	DUSP23	-0.21	0.028	0.42
MMF	Th2	DUSP28	0.068	0.41	0.82
MMF	Th2	DUSP3	-0.059	0.57	0.89
MMF	Th2	DUSP4	-0.15	0.5	0.86
MMF	Th2	DUSP5	0.015	0.93	0.99
MMF	Th2	DUSP6	-0.073	0.8	0.96
MMF	Th2	DUSP7	0.033	0.72	0.93
MMF	Th2	DUSP8	0.17	0.45	0.83
MMF	Th2	DUT	-0.062	0.27	0.74
MMF	Th2	DVL1	0.1	0.38	0.8
MMF	Th2	DVL2	0.13	0.0066	0.31
MMF	Th2	DVL3	-0.0018	0.97	0.99
MMF	Th2	DXO	0.013	0.83	0.96
MMF	Th2	DYM	0.087	0.051	0.49
MMF	Th2	DYNC1H1	0.035	0.54	0.88
MMF	Th2	DYNC1I2	0.035	0.4	0.81
MMF	Th2	DYNC1LI1	0.027	0.6	0.9
MMF	Th2	DYNC1LI2	-0.0079	0.87	0.97
MMF	Th2	DYNC2H1	0.5	0.034	0.44
MMF	Th2	DYNC2LI1	-0.14	0.26	0.73
MMF	Th2	DYNLL1	-0.16	0.034	0.44
MMF	Th2	DYNLL2	0.15	0.65	0.92
MMF	Th2	DYNLRB1	-0.11	0.083	0.55
MMF	Th2	DYNLT1	-0.088	0.13	0.61
MMF	Th2	DYNLT3	0.087	0.3	0.76
MMF	Th2	DYRK1A	0.03	0.79	0.95
MMF	Th2	DYRK1B	-0.057	0.4	0.81
MMF	Th2	DYRK2	-0.04	0.51	0.87
MMF	Th2	DYRK4	-0.041	0.54	0.87
MMF	Th2	DZANK1	0.23	0.14	0.62
MMF	Th2	DZIP3	-0.01	0.93	0.99
MMF	Th2	E2F1	-0.73	0.0011	0.2
MMF	Th2	E2F2	-0.43	0.015	0.35
MMF	Th2	E2F3	-0.086	0.53	0.87
MMF	Th2	E2F4	-0.036	0.44	0.83
MMF	Th2	E2F5	0.17	0.51	0.87
MMF	Th2	E2F6	0.00038	1	1
MMF	Th2	E2F7	-0.74	0.12	0.6
MMF	Th2	E2F8	-0.74	0.096	0.57
MMF	Th2	E4F1	0.047	0.47	0.84
MMF	Th2	EAF1	0.068	0.42	0.82
MMF	Th2	EAF2	0.03	0.8	0.96
MMF	Th2	EAPP	-0.035	0.49	0.86
MMF	Th2	EARS2	-0.059	0.39	0.81
MMF	Th2	EBAG9	-0.047	0.42	0.82
MMF	Th2	EBF1	0.37	0.37	0.8
MMF	Th2	EBLN2	-0.086	0.46	0.84
MMF	Th2	EBLN3	0.054	0.27	0.74
MMF	Th2	EBNA1BP2	-0.0087	0.87	0.97
MMF	Th2	EBP	-0.14	0.037	0.45
MMF	Th2	EBPL	0.018	0.85	0.97
MMF	Th2	ECD	0.041	0.28	0.75
MMF	Th2	ECE1	0.0049	0.94	0.99
MMF	Th2	ECE2	-0.21	0.12	0.6
MMF	Th2	ECH1	-0.15	0.028	0.42
MMF	Th2	ECHDC1	-0.098	0.058	0.51
MMF	Th2	ECHDC2	0.025	0.64	0.91
MMF	Th2	ECHDC3	-0.15	0.69	0.93
MMF	Th2	ECHS1	-0.058	0.26	0.73
MMF	Th2	ECI1	0.011	0.88	0.97
MMF	Th2	ECI2	0.1	0.12	0.6
MMF	Th2	ECSIT	0.025	0.7	0.93
MMF	Th2	ECT2	-0.1	0.45	0.83
MMF	Th2	ECT2L	-0.029	0.89	0.98
MMF	Th2	EDA	0.22	0.48	0.85
MMF	Th2	EDA2R	0.49	0.21	0.69
MMF	Th2	EDAR	0.43	0.024	0.4
MMF	Th2	EDARADD	-0.11	0.51	0.87
MMF	Th2	EDC3	-0.0093	0.86	0.97
MMF	Th2	EDC4	0.068	0.26	0.73
MMF	Th2	EDEM1	0.12	0.17	0.66
MMF	Th2	EDEM2	-0.025	0.54	0.88
MMF	Th2	EDEM3	-0.018	0.78	0.95
MMF	Th2	EDF1	-0.086	0.17	0.66
MMF	Th2	EDN3	-0.059	0.86	0.97
MMF	Th2	EDNRB-AS1	0.2	0.57	0.89
MMF	Th2	EDRF1	0.059	0.33	0.78
MMF	Th2	EEA1	-0.016	0.8	0.96
MMF	Th2	EED	-0.088	0.13	0.61
MMF	Th2	EEF1A1	0.12	0.11	0.59
MMF	Th2	EEF1B2	0.053	0.5	0.86
MMF	Th2	EEF1D	0.082	0.25	0.72
MMF	Th2	EEF1DP3	0.17	0.29	0.76
MMF	Th2	EEF1E1	-0.12	0.28	0.75
MMF	Th2	EEF1G	0.15	0.039	0.46
MMF	Th2	EEF2	0.16	0.26	0.73
MMF	Th2	EEF2K	-0.015	0.87	0.97
MMF	Th2	EEF2KMT	-0.073	0.38	0.8
MMF	Th2	EEFSEC	-0.049	0.42	0.82
MMF	Th2	EEPD1	-0.095	0.44	0.83
MMF	Th2	EFCAB11	-0.14	0.41	0.82
MMF	Th2	EFCAB13	0.24	0.22	0.7
MMF	Th2	EFCAB14	0.043	0.31	0.77
MMF	Th2	EFCAB2	-0.21	0.41	0.82
MMF	Th2	EFCAB5	0.42	0.06	0.51
MMF	Th2	EFCAB7	-0.016	0.84	0.96
MMF	Th2	EFEMP2	0.23	0.085	0.55
MMF	Th2	EFHC1	0.1	0.42	0.82
MMF	Th2	EFHC2	0.11	0.54	0.88
MMF	Th2	EFHD1	-0.11	0.74	0.94
MMF	Th2	EFHD2	-0.091	0.18	0.66
MMF	Th2	EFNA1	-0.2	0.55	0.88
MMF	Th2	EFNA3	-0.027	0.87	0.97
MMF	Th2	EFNA4	0.0035	0.98	1
MMF	Th2	EFNB1	0.25	0.045	0.47
MMF	Th2	EFR3A	0.0062	0.91	0.98
MMF	Th2	EFTUD1	-0.037	0.52	0.87
MMF	Th2	EFTUD2	0.0037	0.93	0.99
MMF	Th2	EGFL6	-0.073	0.89	0.98
MMF	Th2	EGLN1	-0.016	0.74	0.94
MMF	Th2	EGLN3	-0.48	0.068	0.53
MMF	Th2	EHBP1	0.11	0.13	0.61
MMF	Th2	EHBP1L1	0.087	0.25	0.72
MMF	Th2	EHD1	-0.048	0.38	0.8
MMF	Th2	EHD3	0.21	0.12	0.6
MMF	Th2	EHD4	-0.2	0.0084	0.32
MMF	Th2	EHHADH	0.11	0.62	0.91
MMF	Th2	EHMT1	-0.028	0.54	0.88
MMF	Th2	EHMT2	0.00084	0.99	1
MMF	Th2	EI24	0.0033	0.94	0.99
MMF	Th2	EID1	0.0055	0.91	0.98
MMF	Th2	EID2	0.007	0.9	0.98
MMF	Th2	EID2B	-0.013	0.87	0.97
MMF	Th2	EID3	-0.034	0.7	0.93
MMF	Th2	EIF1	0.061	0.28	0.74
MMF	Th2	EIF1AD	-0.037	0.63	0.91
MMF	Th2	EIF1AX	0.09	0.08	0.54
MMF	Th2	EIF1B	0.022	0.69	0.93
MMF	Th2	EIF1B-AS1	0.15	0.26	0.73
MMF	Th2	EIF2A	0.0042	0.93	0.99
MMF	Th2	EIF2AK1	-0.044	0.22	0.7
MMF	Th2	EIF2AK2	-0.33	0.026	0.41
MMF	Th2	EIF2AK3	-0.0074	0.91	0.98
MMF	Th2	EIF2AK4	0.091	0.14	0.63
MMF	Th2	EIF2B1	-0.026	0.46	0.84
MMF	Th2	EIF2B2	-0.18	0.0029	0.27
MMF	Th2	EIF2B3	0.024	0.64	0.91
MMF	Th2	EIF2B4	0.026	0.49	0.85
MMF	Th2	EIF2B5	0.026	0.5	0.86
MMF	Th2	EIF2D	0.037	0.35	0.79
MMF	Th2	EIF2S1	-0.068	0.13	0.61
MMF	Th2	EIF2S2	-0.098	0.1	0.57
MMF	Th2	EIF2S3	-0.0039	0.93	0.99
MMF	Th2	EIF3A	-0.059	0.097	0.57
MMF	Th2	EIF3B	-0.0098	0.77	0.95
MMF	Th2	EIF3D	0.021	0.59	0.9
MMF	Th2	EIF3E	0.02	0.66	0.92
MMF	Th2	EIF3F	0.026	0.66	0.92
MMF	Th2	EIF3G	-0.051	0.35	0.79
MMF	Th2	EIF3H	-0.024	0.65	0.91
MMF	Th2	EIF3I	-0.12	0.035	0.45
MMF	Th2	EIF3J	-0.098	0.11	0.58
MMF	Th2	EIF3J-AS1	0.11	0.13	0.61
MMF	Th2	EIF3K	-0.062	0.29	0.75
MMF	Th2	EIF3L	0.12	0.055	0.5
MMF	Th2	EIF3M	-0.034	0.37	0.8
MMF	Th2	EIF4A2	0.043	0.31	0.77
MMF	Th2	EIF4A3	-0.055	0.33	0.78
MMF	Th2	EIF4B	0.15	0.013	0.34
MMF	Th2	EIF4E	-0.075	0.1	0.58
MMF	Th2	EIF4E2	-0.015	0.68	0.92
MMF	Th2	EIF4E3	-0.071	0.31	0.77
MMF	Th2	EIF4EBP1	-0.31	0.0036	0.28
MMF	Th2	EIF4EBP2	0.026	0.6	0.9
MMF	Th2	EIF4ENIF1	-0.012	0.78	0.95
MMF	Th2	EIF4G1	-0.0099	0.84	0.96
MMF	Th2	EIF4G2	0.021	0.61	0.9
MMF	Th2	EIF4G3	-0.078	0.37	0.8
MMF	Th2	EIF4H	-0.042	0.21	0.68
MMF	Th2	EIF5	-0.026	0.48	0.85
MMF	Th2	EIF5A	-0.038	0.81	0.96
MMF	Th2	EIF5A2	0.014	0.87	0.97
MMF	Th2	EIF5B	-0.062	0.16	0.64
MMF	Th2	EIF6	-0.13	0.022	0.39
MMF	Th2	ELAC1	-0.12	0.066	0.52
MMF	Th2	ELAC2	-0.075	0.091	0.56
MMF	Th2	ELAVL1	-0.02	0.65	0.91
MMF	Th2	ELF1	-0.014	0.76	0.94
MMF	Th2	ELF2	0.033	0.64	0.91
MMF	Th2	ELF4	0.014	0.8	0.96
MMF	Th2	ELK1	0.062	0.3	0.76
MMF	Th2	ELK3	0.016	0.8	0.96
MMF	Th2	ELK4	0.17	0.019	0.38
MMF	Th2	ELL	-0.061	0.39	0.81
MMF	Th2	ELL2	-0.066	0.49	0.86
MMF	Th2	ELL3	-0.075	0.64	0.91
MMF	Th2	ELMO1	-0.0012	0.98	1
MMF	Th2	ELMO2	-0.017	0.73	0.93
MMF	Th2	ELMO3	-0.035	0.84	0.96
MMF	Th2	ELMOD2	0.019	0.76	0.94
MMF	Th2	ELMOD3	-0.0075	0.89	0.98
MMF	Th2	ELMSAN1	0.097	0.16	0.64
MMF	Th2	ELOF1	-0.075	0.2	0.68
MMF	Th2	ELOVL1	-0.056	0.23	0.7
MMF	Th2	ELOVL5	-0.075	0.16	0.65
MMF	Th2	ELOVL6	-0.0093	0.97	0.99
MMF	Th2	ELP2	0.04	0.39	0.81
MMF	Th2	ELP3	-0.08	0.098	0.57
MMF	Th2	ELP4	0.034	0.55	0.88
MMF	Th2	ELP5	-0.061	0.2	0.68
MMF	Th2	ELP6	-0.052	0.4	0.81
MMF	Th2	EMB	0.039	0.53	0.87
MMF	Th2	EMBP1	-0.083	0.39	0.81
MMF	Th2	EMC1	0.07	0.22	0.7
MMF	Th2	EMC10	0.17	0.048	0.48
MMF	Th2	EMC2	-0.12	0.068	0.53
MMF	Th2	EMC3	-0.13	0.0067	0.31
MMF	Th2	EMC3-AS1	0.055	0.7	0.93
MMF	Th2	EMC4	-0.013	0.81	0.96
MMF	Th2	EMC7	-0.1	0.041	0.46
MMF	Th2	EMC8	-0.069	0.17	0.66
MMF	Th2	EMC9	-0.037	0.57	0.89
MMF	Th2	EMD	-0.039	0.59	0.9
MMF	Th2	EME1	-0.28	0.42	0.82
MMF	Th2	EME2	0.035	0.85	0.97
MMF	Th2	EMG1	-0.019	0.76	0.94
MMF	Th2	EMILIN1	-0.17	0.33	0.78
MMF	Th2	EMILIN2	0.05	0.68	0.92
MMF	Th2	EML2	-0.036	0.69	0.93
MMF	Th2	EML3	-0.024	0.71	0.93
MMF	Th2	EML4	0.036	0.51	0.86
MMF	Th2	EML5	0.25	0.2	0.68
MMF	Th2	EML6	-0.21	0.51	0.86
MMF	Th2	EMP1	-0.053	0.9	0.98
MMF	Th2	EMP3	-0.092	0.22	0.69
MMF	Th2	ENDOD1	-0.07	0.46	0.84
MMF	Th2	ENDOG	-0.1	0.5	0.86
MMF	Th2	ENDOV	0.033	0.79	0.95
MMF	Th2	ENG	-0.012	0.92	0.98
MMF	Th2	ENGASE	0.13	0.2	0.68
MMF	Th2	ENKD1	0.21	0.2	0.68
MMF	Th2	ENO1	-0.066	0.2	0.68
MMF	Th2	ENO1-AS1	0.4	0.057	0.5
MMF	Th2	ENO2	0.25	0.019	0.37
MMF	Th2	ENO3	0.061	0.66	0.92
MMF	Th2	ENOPH1	0.0057	0.89	0.98
MMF	Th2	ENOSF1	0.082	0.24	0.71
MMF	Th2	ENOX2	-0.041	0.54	0.88
MMF	Th2	ENPP2	0.47	0.048	0.48
MMF	Th2	ENPP3	0.084	0.82	0.96
MMF	Th2	ENPP4	0.049	0.66	0.92
MMF	Th2	ENPP5	0.75	0.094	0.56
MMF	Th2	ENSA	0.018	0.67	0.92
MMF	Th2	ENTHD2	-0.033	0.65	0.91
MMF	Th2	ENTPD1	-0.36	0.098	0.57
MMF	Th2	ENTPD1-AS1	0.098	0.49	0.86
MMF	Th2	ENTPD3-AS1	0.11	0.4	0.81
MMF	Th2	ENTPD4	0.0049	0.94	0.99
MMF	Th2	ENTPD5	0.061	0.45	0.83
MMF	Th2	ENTPD6	0.094	0.077	0.54
MMF	Th2	ENTPD7	-0.14	0.31	0.77
MMF	Th2	ENY2	0.0048	0.92	0.98
MMF	Th2	EOGT	0.0037	0.97	0.99
MMF	Th2	EOMES	0.26	0.58	0.89
MMF	Th2	EP300	0.014	0.77	0.95
MMF	Th2	EP400	0.097	0.19	0.67
MMF	Th2	EP400NL	-0.12	0.21	0.68
MMF	Th2	EPAS1	-0.58	0.21	0.69
MMF	Th2	EPB41	-0.0027	0.96	0.99
MMF	Th2	EPB41L2	0.00061	1	1
MMF	Th2	EPB41L3	1.8	0.00088	0.2
MMF	Th2	EPB41L4A	0.073	0.64	0.91
MMF	Th2	EPB41L4A-AS1	0.081	0.36	0.79
MMF	Th2	EPB41L5	0.089	0.49	0.86
MMF	Th2	EPC1	0.014	0.81	0.96
MMF	Th2	EPC2	0.12	0.31	0.77
MMF	Th2	EPG5	0.21	0.058	0.51
MMF	Th2	EPGN	0.98	0.016	0.36
MMF	Th2	EPHA1	0.31	0.032	0.44
MMF	Th2	EPHA1-AS1	0.35	0.062	0.52
MMF	Th2	EPHA4	0.077	0.51	0.87
MMF	Th2	EPHB1	0.63	0.19	0.67
MMF	Th2	EPHB3	0.11	0.8	0.95
MMF	Th2	EPHB4	0.29	0.21	0.68
MMF	Th2	EPHB6	0.21	0.058	0.51
MMF	Th2	EPHX1	0.18	0.15	0.64
MMF	Th2	EPHX2	0.094	0.23	0.7
MMF	Th2	EPM2A	0.3	0.019	0.37
MMF	Th2	EPM2AIP1	0.055	0.53	0.87
MMF	Th2	EPN1	0.014	0.86	0.97
MMF	Th2	EPN2	0.07	0.68	0.92
MMF	Th2	EPOR	0.042	0.59	0.9
MMF	Th2	EPPK1	0.14	0.53	0.87
MMF	Th2	EPRS	-0.041	0.3	0.76
MMF	Th2	EPS15	0.021	0.73	0.93
MMF	Th2	EPS15L1	-0.02	0.75	0.94
MMF	Th2	EPS8	0.34	0.31	0.77
MMF	Th2	EPS8L1	0.0048	0.98	1
MMF	Th2	EPS8L2	-0.2	0.038	0.45
MMF	Th2	EPSTI1	-0.14	0.39	0.81
MMF	Th2	EPT1	-0.032	0.76	0.94
MMF	Th2	ERAL1	-0.094	0.072	0.53
MMF	Th2	ERAP1	-0.021	0.78	0.95
MMF	Th2	ERAP2	-0.084	0.74	0.94
MMF	Th2	ERBB2	0.12	0.41	0.81
MMF	Th2	ERBB2IP	0.069	0.31	0.77
MMF	Th2	ERC1	0.053	0.52	0.87
MMF	Th2	ERCC1	-0.024	0.66	0.92
MMF	Th2	ERCC2	0.027	0.8	0.96
MMF	Th2	ERCC3	0.032	0.35	0.79
MMF	Th2	ERCC4	0.024	0.71	0.93
MMF	Th2	ERCC5	-0.049	0.54	0.88
MMF	Th2	ERCC6	0.09	0.42	0.82
MMF	Th2	ERCC6L	-0.013	0.96	0.99
MMF	Th2	ERCC6L2	0.1	0.13	0.61
MMF	Th2	ERCC8	0.0094	0.89	0.97
MMF	Th2	ERF	-0.041	0.81	0.96
MMF	Th2	ERGIC1	-0.038	0.71	0.93
MMF	Th2	ERGIC2	-0.089	0.15	0.64
MMF	Th2	ERGIC3	-0.013	0.8	0.95
MMF	Th2	ERH	-0.15	0.16	0.65
MMF	Th2	ERI1	-0.11	0.17	0.66
MMF	Th2	ERI2	0.084	0.53	0.87
MMF	Th2	ERI3	-0.004	0.93	0.99
MMF	Th2	ERICH1	-0.0013	0.98	1
MMF	Th2	ERICH6-AS1	0.007	0.97	0.99
MMF	Th2	ERLEC1	-0.0037	0.95	0.99
MMF	Th2	ERLIN1	0.012	0.81	0.96
MMF	Th2	ERLIN2	0.016	0.87	0.97
MMF	Th2	ERMAP	0.019	0.86	0.97
MMF	Th2	ERMARD	0.017	0.75	0.94
MMF	Th2	ERMN	-0.12	0.65	0.91
MMF	Th2	ERMP1	0.035	0.72	0.93
MMF	Th2	ERN1	-0.084	0.39	0.81
MMF	Th2	ERO1A	-0.013	0.78	0.95
MMF	Th2	ERO1B	0.22	0.023	0.4
MMF	Th2	ERP27	0.12	0.15	0.64
MMF	Th2	ERP29	-0.079	0.081	0.54
MMF	Th2	ERP44	-0.062	0.17	0.66
MMF	Th2	ERV3-1	-0.03	0.77	0.95
MMF	Th2	ERVK13-1	0.13	0.16	0.65
MMF	Th2	ESAM	0.23	0.44	0.83
MMF	Th2	ESCO1	0.0081	0.87	0.97
MMF	Th2	ESCO2	-1.4	0.0012	0.2
MMF	Th2	ESD	0.004	0.94	0.99
MMF	Th2	ESF1	0.0056	0.93	0.99
MMF	Th2	ESPL1	-1	0.028	0.42
MMF	Th2	ESR1	0.44	0.0026	0.26
MMF	Th2	ESR2	0.37	0.07	0.53
MMF	Th2	ESRP2	0.12	0.64	0.91
MMF	Th2	ESRRA	-0.16	0.054	0.49
MMF	Th2	ESYT1	0.031	0.51	0.86
MMF	Th2	ESYT2	-0.0012	0.98	1
MMF	Th2	ETAA1	0.033	0.57	0.89
MMF	Th2	ETF1	-0.17	0.0011	0.2
MMF	Th2	ETFA	-0.14	0.018	0.37
MMF	Th2	ETFB	-0.16	0.045	0.47
MMF	Th2	ETFDH	-0.22	0.035	0.45
MMF	Th2	ETHE1	-0.016	0.83	0.96
MMF	Th2	ETNK1	-0.0093	0.89	0.98
MMF	Th2	ETNK2	0.077	0.72	0.93
MMF	Th2	ETS1	0.049	0.69	0.93
MMF	Th2	ETS2	0.02	0.84	0.96
MMF	Th2	ETV3	-0.04	0.75	0.94
MMF	Th2	ETV6	0.039	0.52	0.87
MMF	Th2	ETV7	0.078	0.77	0.95
MMF	Th2	EVA1B	0.026	0.9	0.98
MMF	Th2	EVA1C	0.13	0.27	0.74
MMF	Th2	EVC	-0.4	0.073	0.53
MMF	Th2	EVC2	0.067	0.67	0.92
MMF	Th2	EVI2A	-0.019	0.74	0.94
MMF	Th2	EVI2B	0.065	0.2	0.68
MMF	Th2	EVI5	0.11	0.61	0.9
MMF	Th2	EVI5L	0.06	0.48	0.85
MMF	Th2	EVL	-0.0025	0.96	0.99
MMF	Th2	EWSR1	-0.093	0.0099	0.33
MMF	Th2	EXD2	0.17	0.019	0.37
MMF	Th2	EXD3	0.12	0.23	0.71
MMF	Th2	EXO1	-0.86	0.011	0.33
MMF	Th2	EXO5	-0.092	0.17	0.66
MMF	Th2	EXOC1	-0.02	0.64	0.91
MMF	Th2	EXOC2	0.0066	0.87	0.97
MMF	Th2	EXOC3	0.083	0.22	0.7
MMF	Th2	EXOC3-AS1	0.13	0.43	0.82
MMF	Th2	EXOC4	0.063	0.35	0.79
MMF	Th2	EXOC5	0.023	0.68	0.92
MMF	Th2	EXOC6	-0.0042	0.95	0.99
MMF	Th2	EXOC6B	0.15	0.18	0.67
MMF	Th2	EXOC7	0.024	0.46	0.84
MMF	Th2	EXOC8	0.0074	0.94	0.99
MMF	Th2	EXOG	0.06	0.4	0.81
MMF	Th2	EXOSC1	-0.071	0.23	0.7
MMF	Th2	EXOSC10	-0.014	0.67	0.92
MMF	Th2	EXOSC2	-0.00044	0.99	1
MMF	Th2	EXOSC3	-0.12	0.034	0.44
MMF	Th2	EXOSC4	-0.048	0.59	0.9
MMF	Th2	EXOSC5	-0.077	0.3	0.76
MMF	Th2	EXOSC6	-0.082	0.19	0.67
MMF	Th2	EXOSC7	-0.15	0.0062	0.3
MMF	Th2	EXOSC8	0.021	0.69	0.93
MMF	Th2	EXOSC9	-0.077	0.16	0.65
MMF	Th2	EXPH5	0.054	0.86	0.97
MMF	Th2	EXT1	0.03	0.8	0.96
MMF	Th2	EXT2	-0.01	0.84	0.96
MMF	Th2	EXTL2	0.087	0.65	0.91
MMF	Th2	EXTL3	0.00015	1	1
MMF	Th2	EYA3	0.037	0.69	0.92
MMF	Th2	EYS	0.42	0.089	0.56
MMF	Th2	EZH1	-0.0017	0.98	1
MMF	Th2	EZH2	-0.13	0.21	0.69
MMF	Th2	EZR	-0.061	0.25	0.72
MMF	Th2	EZR-AS1	0.43	0.093	0.56
MMF	Th2	F11R	0.22	0.011	0.33
MMF	Th2	F12	-0.089	0.73	0.93
MMF	Th2	F13A1	-0.18	0.75	0.94
MMF	Th2	F2R	0.22	0.62	0.91
MMF	Th2	F2RL1	0.16	0.25	0.72
MMF	Th2	F2RL2	-0.032	0.85	0.97
MMF	Th2	F5	-0.034	0.82	0.96
MMF	Th2	F8	0.0073	0.96	0.99
MMF	Th2	F8A1	-0.091	0.18	0.66
MMF	Th2	FAAH	0.092	0.61	0.9
MMF	Th2	FAAH2	0.15	0.099	0.57
MMF	Th2	FAAHP1	-0.0089	0.97	0.99
MMF	Th2	FAAP100	0.094	0.14	0.62
MMF	Th2	FAAP20	-0.13	0.14	0.63
MMF	Th2	FAAP24	-0.23	0.1	0.57
MMF	Th2	FABP5	-0.48	0.009	0.32
MMF	Th2	FADD	-0.11	0.027	0.42
MMF	Th2	FADS1	-0.04	0.91	0.98
MMF	Th2	FADS2	-0.92	0.058	0.51
MMF	Th2	FADS3	0.069	0.61	0.9
MMF	Th2	FAF1	0.017	0.65	0.91
MMF	Th2	FAF2	-0.051	0.37	0.8
MMF	Th2	FAH	-0.35	0.029	0.42
MMF	Th2	FAHD1	0.022	0.78	0.95
MMF	Th2	FAHD2A	-0.098	0.13	0.61
MMF	Th2	FAHD2B	-0.064	0.49	0.85
MMF	Th2	FAHD2CP	0.02	0.9	0.98
MMF	Th2	FAIM	-0.16	0.099	0.57
MMF	Th2	FAM101B	0.27	0.021	0.39
MMF	Th2	FAM102A	0.057	0.32	0.77
MMF	Th2	FAM102B	0.083	0.36	0.8
MMF	Th2	FAM103A1	-0.1	0.22	0.7
MMF	Th2	FAM104A	-0.099	0.03	0.43
MMF	Th2	FAM104B	0.033	0.7	0.93
MMF	Th2	FAM105A	0.12	0.15	0.64
MMF	Th2	FAM107B	-0.046	0.34	0.78
MMF	Th2	FAM109A	0.25	0.21	0.69
MMF	Th2	FAM109B	0.39	0.006	0.3
MMF	Th2	FAM110A	-0.079	0.31	0.77
MMF	Th2	FAM110B	-0.65	0.17	0.66
MMF	Th2	FAM110C	-0.95	0.013	0.35
MMF	Th2	FAM111A	-0.027	0.66	0.92
MMF	Th2	FAM111B	-1.1	0.0054	0.29
MMF	Th2	FAM114A2	0.044	0.48	0.85
MMF	Th2	FAM117A	0.069	0.3	0.76
MMF	Th2	FAM117B	0.11	0.27	0.74
MMF	Th2	FAM118A	-0.088	0.65	0.91
MMF	Th2	FAM118B	-0.098	0.1	0.57
MMF	Th2	FAM120A	-0.049	0.41	0.82
MMF	Th2	FAM120AOS	-0.034	0.34	0.78
MMF	Th2	FAM120B	0.0013	0.98	0.99
MMF	Th2	FAM120C	0.084	0.47	0.84
MMF	Th2	FAM122A	-0.033	0.6	0.9
MMF	Th2	FAM122B	0.081	0.25	0.72
MMF	Th2	FAM122C	-0.066	0.39	0.81
MMF	Th2	FAM124B	-0.42	0.11	0.59
MMF	Th2	FAM126A	-0.22	0.048	0.48
MMF	Th2	FAM126B	0.026	0.63	0.91
MMF	Th2	FAM127A	0.051	0.51	0.86
MMF	Th2	FAM127B	-0.021	0.78	0.95
MMF	Th2	FAM129A	-0.11	0.15	0.64
MMF	Th2	FAM129B	0.48	0.046	0.47
MMF	Th2	FAM131A	0.13	0.41	0.82
MMF	Th2	FAM133B	0.045	0.44	0.83
MMF	Th2	FAM134A	0.0037	0.94	0.99
MMF	Th2	FAM134B	0.11	0.18	0.67
MMF	Th2	FAM134C	0.008	0.87	0.97
MMF	Th2	FAM135A	0.079	0.56	0.89
MMF	Th2	FAM136A	-0.17	0.00046	0.18
MMF	Th2	FAM13A	0.16	0.35	0.79
MMF	Th2	FAM13A-AS1	0.21	0.16	0.65
MMF	Th2	FAM13B	0.04	0.69	0.93
MMF	Th2	FAM149B1	-0.05	0.59	0.9
MMF	Th2	FAM153A	0.2	0.39	0.81
MMF	Th2	FAM153B	0.55	0.019	0.38
MMF	Th2	FAM153C	0.23	0.38	0.8
MMF	Th2	FAM156A	0.14	0.55	0.88
MMF	Th2	FAM159A	-0.086	0.61	0.9
MMF	Th2	FAM160A2	-0.0056	0.93	0.99
MMF	Th2	FAM160B1	-0.17	0.066	0.52
MMF	Th2	FAM160B2	0.1	0.15	0.64
MMF	Th2	FAM161A	-0.12	0.4	0.81
MMF	Th2	FAM161B	0.016	0.89	0.98
MMF	Th2	FAM162A	0.014	0.83	0.96
MMF	Th2	FAM168A	0.12	0.27	0.74
MMF	Th2	FAM168B	0.13	0.22	0.7
MMF	Th2	FAM169A	0.18	0.16	0.65
MMF	Th2	FAM171A1	0.023	0.82	0.96
MMF	Th2	FAM172A	0.098	0.1	0.57
MMF	Th2	FAM172BP	-0.19	0.47	0.84
MMF	Th2	FAM173A	-0.059	0.68	0.92
MMF	Th2	FAM173B	-0.039	0.71	0.93
MMF	Th2	FAM174A	-0.059	0.56	0.88
MMF	Th2	FAM174B	0.39	0.14	0.63
MMF	Th2	FAM175A	0.13	0.033	0.44
MMF	Th2	FAM175B	-0.052	0.29	0.76
MMF	Th2	FAM177A1	-0.031	0.6	0.9
MMF	Th2	FAM179A	0.04	0.85	0.97
MMF	Th2	FAM179B	0.11	0.094	0.56
MMF	Th2	FAM184A	0.37	0.034	0.44
MMF	Th2	FAM184B	-0.012	0.94	0.99
MMF	Th2	FAM185A	0.035	0.67	0.92
MMF	Th2	FAM186B	0.15	0.6	0.9
MMF	Th2	FAM188A	-0.0022	0.97	0.99
MMF	Th2	FAM189B	0.077	0.65	0.91
MMF	Th2	FAM192A	-0.067	0.095	0.56
MMF	Th2	FAM193A	0.093	0.11	0.59
MMF	Th2	FAM193B	0.1	0.17	0.66
MMF	Th2	FAM195A	-0.047	0.66	0.92
MMF	Th2	FAM195B	-0.033	0.66	0.92
MMF	Th2	FAM199X	0.02	0.77	0.95
MMF	Th2	FAM19A1	-0.021	0.9	0.98
MMF	Th2	FAM19A2	0.5	0.12	0.6
MMF	Th2	FAM200A	0.06	0.47	0.84
MMF	Th2	FAM200B	0.12	0.1	0.57
MMF	Th2	FAM201A	0.05	0.73	0.94
MMF	Th2	FAM204A	-0.031	0.51	0.87
MMF	Th2	FAM206A	-0.099	0.12	0.6
MMF	Th2	FAM207A	-0.21	0.06	0.51
MMF	Th2	FAM208A	0.00099	0.99	1
MMF	Th2	FAM208B	0.071	0.4	0.81
MMF	Th2	FAM20B	0.063	0.47	0.85
MMF	Th2	FAM210A	-0.026	0.71	0.93
MMF	Th2	FAM210B	0.11	0.076	0.53
MMF	Th2	FAM212A	0.21	0.41	0.82
MMF	Th2	FAM213A	0.095	0.62	0.91
MMF	Th2	FAM213B	-0.065	0.4	0.81
MMF	Th2	FAM214A	0.041	0.53	0.87
MMF	Th2	FAM214B	-0.021	0.81	0.96
MMF	Th2	FAM215A	-0.11	0.63	0.91
MMF	Th2	FAM216A	0.056	0.5	0.86
MMF	Th2	FAM217B	0.016	0.79	0.95
MMF	Th2	FAM218A	0.27	0.14	0.63
MMF	Th2	FAM219A	0.12	0.3	0.76
MMF	Th2	FAM219B	0.041	0.49	0.85
MMF	Th2	FAM21A	0.013	0.77	0.95
MMF	Th2	FAM21C	0.048	0.29	0.75
MMF	Th2	FAM21EP	0.35	0.15	0.64
MMF	Th2	FAM220A	-0.12	0.3	0.76
MMF	Th2	FAM221A	0.19	0.11	0.59
MMF	Th2	FAM222B	-0.016	0.86	0.97
MMF	Th2	FAM227B	0.13	0.19	0.67
MMF	Th2	FAM228B	0.022	0.82	0.96
MMF	Th2	FAM229B	0.18	0.39	0.81
MMF	Th2	FAM24B	-0.038	0.79	0.95
MMF	Th2	FAM26F	0.41	0.35	0.79
MMF	Th2	FAM32A	-0.097	0.04	0.46
MMF	Th2	FAM35A	0.05	0.36	0.79
MMF	Th2	FAM3A	0.072	0.25	0.72
MMF	Th2	FAM3C	0.16	0.046	0.47
MMF	Th2	FAM43A	-0.11	0.39	0.81
MMF	Th2	FAM45A	-0.084	0.21	0.68
MMF	Th2	FAM46A	0.14	0.37	0.8
MMF	Th2	FAM46C	-0.077	0.62	0.91
MMF	Th2	FAM49B	-0.038	0.43	0.83
MMF	Th2	FAM50A	-0.014	0.78	0.95
MMF	Th2	FAM50B	-0.061	0.48	0.85
MMF	Th2	FAM53A	0.04	0.86	0.97
MMF	Th2	FAM53B	-0.035	0.89	0.98
MMF	Th2	FAM53B-AS1	0.27	0.15	0.64
MMF	Th2	FAM53C	0.0095	0.86	0.97
MMF	Th2	FAM57A	-0.42	0.19	0.67
MMF	Th2	FAM58A	-0.097	0.15	0.64
MMF	Th2	FAM60A	0.021	0.62	0.91
MMF	Th2	FAM63A	0.051	0.59	0.9
MMF	Th2	FAM63B	-0.083	0.18	0.66
MMF	Th2	FAM64A	-0.96	0.04	0.46
MMF	Th2	FAM65A	0.23	0.074	0.53
MMF	Th2	FAM65B	0.043	0.34	0.78
MMF	Th2	FAM65C	0.1	0.48	0.85
MMF	Th2	FAM66A	0.62	0.065	0.52
MMF	Th2	FAM66B	0.23	0.29	0.75
MMF	Th2	FAM66C	0.27	0.071	0.53
MMF	Th2	FAM66D	0.41	0.27	0.74
MMF	Th2	FAM69A	-0.077	0.19	0.67
MMF	Th2	FAM73A	0.13	0.064	0.52
MMF	Th2	FAM73B	0.091	0.19	0.67
MMF	Th2	FAM76A	0.096	0.16	0.65
MMF	Th2	FAM76B	-0.019	0.74	0.94
MMF	Th2	FAM78A	-0.021	0.74	0.94
MMF	Th2	FAM83D	-0.51	0.015	0.35
MMF	Th2	FAM83G	0.014	0.92	0.98
MMF	Th2	FAM84B	0.096	0.4	0.81
MMF	Th2	FAM86B3P	-0.1	0.7	0.93
MMF	Th2	FAM86C1	-0.053	0.7	0.93
MMF	Th2	FAM86C2P	-0.12	0.5	0.86
MMF	Th2	FAM86DP	-0.08	0.51	0.86
MMF	Th2	FAM86EP	0.035	0.83	0.96
MMF	Th2	FAM86HP	0.19	0.38	0.8
MMF	Th2	FAM86JP	0.078	0.72	0.93
MMF	Th2	FAM87B	0.075	0.66	0.92
MMF	Th2	FAM89A	0.019	0.9	0.98
MMF	Th2	FAM89B	0.039	0.55	0.88
MMF	Th2	FAM8A1	0.097	0.23	0.71
MMF	Th2	FAM91A1	-0.099	0.13	0.62
MMF	Th2	FAM92A1	-0.22	0.22	0.7
MMF	Th2	FAM95C	0.081	0.76	0.94
MMF	Th2	FAM96A	-0.046	0.42	0.82
MMF	Th2	FAM96B	-0.12	0.056	0.5
MMF	Th2	FAM98A	-0.085	0.15	0.64
MMF	Th2	FAM98B	0.23	0.023	0.4
MMF	Th2	FAM98C	-0.015	0.82	0.96
MMF	Th2	FAN1	0.062	0.4	0.81
MMF	Th2	FANCA	-0.33	0.0034	0.27
MMF	Th2	FANCB	0.12	0.43	0.83
MMF	Th2	FANCC	0.092	0.44	0.83
MMF	Th2	FANCD2	0.092	0.25	0.72
MMF	Th2	FANCE	-0.0046	0.95	0.99
MMF	Th2	FANCF	-0.0068	0.91	0.98
MMF	Th2	FANCG	-0.046	0.47	0.85
MMF	Th2	FANCI	-0.25	0.058	0.51
MMF	Th2	FANCL	0.11	0.24	0.71
MMF	Th2	FANCM	0.02	0.79	0.95
MMF	Th2	FANK1	-0.53	0.047	0.48
MMF	Th2	FAR1	-0.048	0.48	0.85
MMF	Th2	FAR2	-0.23	0.027	0.41
MMF	Th2	FARP1	0.38	0.12	0.6
MMF	Th2	FARP2	0.12	0.24	0.71
MMF	Th2	FARS2	-0.059	0.3	0.76
MMF	Th2	FARSA	-0.084	0.075	0.53
MMF	Th2	FARSB	-0.12	0.0051	0.29
MMF	Th2	FAS	-0.089	0.15	0.64
MMF	Th2	FAS-AS1	-0.14	0.43	0.83
MMF	Th2	FASLG	-0.23	0.25	0.72
MMF	Th2	FASN	0.16	0.2	0.68
MMF	Th2	FASTK	-0.00073	0.99	1
MMF	Th2	FASTKD1	-0.03	0.65	0.91
MMF	Th2	FASTKD2	0.08	0.068	0.53
MMF	Th2	FASTKD3	-0.13	0.052	0.49
MMF	Th2	FASTKD5	0.011	0.83	0.96
MMF	Th2	FAU	-0.034	0.62	0.91
MMF	Th2	FAXDC2	0.35	0.091	0.56
MMF	Th2	FBF1	-0.058	0.57	0.89
MMF	Th2	FBL	-0.086	0.25	0.72
MMF	Th2	FBLN5	-0.036	0.78	0.95
MMF	Th2	FBLN7	0.12	0.19	0.68
MMF	Th2	FBP1	0.43	0.13	0.61
MMF	Th2	FBRS	0.12	0.2	0.68
MMF	Th2	FBRSL1	0.096	0.35	0.79
MMF	Th2	FBXL12	-0.054	0.49	0.86
MMF	Th2	FBXL13	0.18	0.6	0.9
MMF	Th2	FBXL14	-0.026	0.67	0.92
MMF	Th2	FBXL15	0.076	0.38	0.8
MMF	Th2	FBXL16	0.09	0.37	0.8
MMF	Th2	FBXL17	0.12	0.25	0.72
MMF	Th2	FBXL18	-0.095	0.36	0.8
MMF	Th2	FBXL19-AS1	0.19	0.37	0.8
MMF	Th2	FBXL20	0.049	0.51	0.87
MMF	Th2	FBXL22	0.031	0.88	0.97
MMF	Th2	FBXL3	0.04	0.46	0.84
MMF	Th2	FBXL4	0.028	0.63	0.91
MMF	Th2	FBXL5	0.045	0.36	0.79
MMF	Th2	FBXL6	-0.056	0.4	0.81
MMF	Th2	FBXL8	0.029	0.8	0.96
MMF	Th2	FBXO10	-0.015	0.92	0.98
MMF	Th2	FBXO11	0.074	0.22	0.7
MMF	Th2	FBXO15	0.17	0.57	0.89
MMF	Th2	FBXO18	0.021	0.65	0.91
MMF	Th2	FBXO2	0.37	0.074	0.53
MMF	Th2	FBXO21	0.053	0.18	0.67
MMF	Th2	FBXO22	0.0075	0.9	0.98
MMF	Th2	FBXO25	0.083	0.16	0.64
MMF	Th2	FBXO28	0.0051	0.93	0.99
MMF	Th2	FBXO3	-0.0053	0.92	0.98
MMF	Th2	FBXO30	-0.079	0.47	0.84
MMF	Th2	FBXO31	-0.0076	0.9	0.98
MMF	Th2	FBXO32	0.07	0.56	0.89
MMF	Th2	FBXO33	0.0056	0.91	0.98
MMF	Th2	FBXO34	0.029	0.58	0.89
MMF	Th2	FBXO36	0.18	0.39	0.81
MMF	Th2	FBXO38	-0.045	0.41	0.81
MMF	Th2	FBXO4	0.003	0.96	0.99
MMF	Th2	FBXO40	0.084	0.73	0.94
MMF	Th2	FBXO41	-0.21	0.2	0.68
MMF	Th2	FBXO42	-0.014	0.75	0.94
MMF	Th2	FBXO43	-1.3	0.013	0.34
MMF	Th2	FBXO44	0.051	0.4	0.81
MMF	Th2	FBXO45	-0.052	0.43	0.83
MMF	Th2	FBXO46	-0.017	0.79	0.95
MMF	Th2	FBXO48	-0.029	0.75	0.94
MMF	Th2	FBXO5	-0.16	0.069	0.53
MMF	Th2	FBXO6	-0.29	0.025	0.41
MMF	Th2	FBXO7	-0.039	0.25	0.72
MMF	Th2	FBXO8	-0.023	0.71	0.93
MMF	Th2	FBXO9	0.035	0.4	0.81
MMF	Th2	FBXW11	0.05	0.46	0.84
MMF	Th2	FBXW2	0.0094	0.85	0.97
MMF	Th2	FBXW4	0.075	0.32	0.77
MMF	Th2	FBXW4P1	0.13	0.65	0.91
MMF	Th2	FBXW5	-0.066	0.34	0.78
MMF	Th2	FBXW7	0.041	0.44	0.83
MMF	Th2	FBXW8	-0.0015	0.99	1
MMF	Th2	FBXW9	-0.083	0.43	0.83
MMF	Th2	FCER1G	-0.22	0.58	0.9
MMF	Th2	FCF1	-0.031	0.52	0.87
MMF	Th2	FCGBP	-0.12	0.65	0.91
MMF	Th2	FCGR3A	0.79	0.24	0.71
MMF	Th2	FCGRT	0.12	0.17	0.66
MMF	Th2	FCHO1	0.11	0.017	0.36
MMF	Th2	FCHO2	0.59	0.051	0.49
MMF	Th2	FCHSD1	-0.04	0.6	0.9
MMF	Th2	FCHSD2	-0.00055	0.99	1
MMF	Th2	FCMR	0.02	0.75	0.94
MMF	Th2	FCRL1	-0.18	0.73	0.94
MMF	Th2	FCRL3	0.31	0.25	0.72
MMF	Th2	FCRL6	0.24	0.67	0.92
MMF	Th2	FCRLB	0.36	0.18	0.66
MMF	Th2	FDFT1	-0.072	0.14	0.63
MMF	Th2	FDPS	-0.11	0.043	0.47
MMF	Th2	FDPSP2	-0.21	0.32	0.77
MMF	Th2	FDX1	-0.066	0.21	0.69
MMF	Th2	FDX1L	0.011	0.88	0.97
MMF	Th2	FDXACB1	-0.018	0.81	0.96
MMF	Th2	FDXR	-0.19	0.17	0.66
MMF	Th2	FECH	-0.044	0.63	0.91
MMF	Th2	FEM1A	0.038	0.53	0.87
MMF	Th2	FEM1B	0.13	0.1	0.57
MMF	Th2	FEM1C	-0.028	0.76	0.94
MMF	Th2	FEN1	-0.28	0.0087	0.32
MMF	Th2	FER	0.28	0.05	0.49
MMF	Th2	FERMT3	-0.033	0.62	0.91
MMF	Th2	FEZ2	0.11	0.42	0.82
MMF	Th2	FGD1	-0.12	0.32	0.77
MMF	Th2	FGD2	0.23	0.53	0.87
MMF	Th2	FGD3	0.0083	0.83	0.96
MMF	Th2	FGD5-AS1	0.033	0.45	0.83
MMF	Th2	FGD6	-0.15	0.72	0.93
MMF	Th2	FGF14-AS2	0.058	0.85	0.97
MMF	Th2	FGF9	0.18	0.66	0.92
MMF	Th2	FGFBP3	-0.1	0.42	0.82
MMF	Th2	FGFR1	0.15	0.22	0.7
MMF	Th2	FGFR1OP	-0.035	0.66	0.92
MMF	Th2	FGFR1OP2	0.048	0.31	0.77
MMF	Th2	FGFR2	0.98	0.093	0.56
MMF	Th2	FGFRL1	0.27	0.038	0.45
MMF	Th2	FGGY	0.41	0.038	0.45
MMF	Th2	FGL2	-0.012	0.96	0.99
MMF	Th2	FGR	-0.097	0.87	0.97
MMF	Th2	FH	-0.058	0.3	0.76
MMF	Th2	FHIT	0.3	0.08	0.54
MMF	Th2	FHL1	0.27	0.037	0.45
MMF	Th2	FHL2	-0.7	0.0074	0.32
MMF	Th2	FHL3	0.098	0.58	0.9
MMF	Th2	FHOD1	0.1	0.27	0.74
MMF	Th2	FHOD3	0.0056	0.97	0.99
MMF	Th2	FIBP	-0.17	0.008	0.32
MMF	Th2	FICD	-0.087	0.49	0.86
MMF	Th2	FIG4	0.0065	0.92	0.98
MMF	Th2	FIGNL1	0.083	0.43	0.82
MMF	Th2	FIP1L1	-0.059	0.087	0.56
MMF	Th2	FIRRE	0.14	0.66	0.92
MMF	Th2	FIS1	-0.11	0.099	0.57
MMF	Th2	FITM2	0.14	0.27	0.74
MMF	Th2	FIZ1	0.034	0.72	0.93
MMF	Th2	FKBP11	-0.1	0.15	0.64
MMF	Th2	FKBP14	-0.069	0.59	0.9
MMF	Th2	FKBP15	-0.03	0.6	0.9
MMF	Th2	FKBP1A	-0.093	0.19	0.67
MMF	Th2	FKBP1AP1	0.028	0.92	0.98
MMF	Th2	FKBP1B	0.011	0.97	0.99
MMF	Th2	FKBP2	-0.13	0.13	0.61
MMF	Th2	FKBP3	-0.06	0.29	0.76
MMF	Th2	FKBP4	0.031	0.63	0.91
MMF	Th2	FKBP5	-0.064	0.72	0.93
MMF	Th2	FKBP7	-0.52	0.024	0.4
MMF	Th2	FKBP8	-0.006	0.93	0.99
MMF	Th2	FKBPL	-0.16	0.29	0.75
MMF	Th2	FKRP	-0.035	0.71	0.93
MMF	Th2	FKTN	0.095	0.49	0.85
MMF	Th2	FLAD1	-0.078	0.038	0.45
MMF	Th2	FLCN	-0.064	0.5	0.86
MMF	Th2	FLI1	-0.072	0.087	0.56
MMF	Th2	FLII	-0.029	0.52	0.87
MMF	Th2	FLJ10038	0.17	0.022	0.39
MMF	Th2	FLJ13224	0.15	0.58	0.9
MMF	Th2	FLJ20021	-0.17	0.44	0.83
MMF	Th2	FLJ21408	-0.3	0.33	0.78
MMF	Th2	FLJ22447	-0.25	0.21	0.69
MMF	Th2	FLJ27354	0.097	0.21	0.69
MMF	Th2	FLJ32255	0.12	0.11	0.58
MMF	Th2	FLJ37453	0.12	0.18	0.67
MMF	Th2	FLJ38122	0.42	0.071	0.53
MMF	Th2	FLJ42393	0.13	0.68	0.92
MMF	Th2	FLJ42627	0.15	0.58	0.9
MMF	Th2	FLJ45513	0.43	0.056	0.5
MMF	Th2	FLNA	0.032	0.74	0.94
MMF	Th2	FLNB	-0.34	0.015	0.35
MMF	Th2	FLOT1	0.046	0.52	0.87
MMF	Th2	FLOT2	0.032	0.43	0.82
MMF	Th2	FLT1	0.077	0.83	0.96
MMF	Th2	FLT3LG	0.058	0.49	0.85
MMF	Th2	FLT4	1.5	0.01	0.33
MMF	Th2	FLVCR1	-0.015	0.86	0.97
MMF	Th2	FLVCR1-AS1	0.12	0.58	0.9
MMF	Th2	FLVCR2	-0.15	0.33	0.78
MMF	Th2	FLYWCH1	0.16	0.076	0.53
MMF	Th2	FLYWCH2	-0.093	0.25	0.72
MMF	Th2	FMN1	0.16	0.59	0.9
MMF	Th2	FMNL1	0.011	0.83	0.96
MMF	Th2	FMNL2	0.14	0.61	0.9
MMF	Th2	FMNL3	0.12	0.2	0.68
MMF	Th2	FMO4	0.14	0.19	0.67
MMF	Th2	FMO5	-0.12	0.47	0.85
MMF	Th2	FMR1	0.14	0.067	0.52
MMF	Th2	FN1	0.28	0.24	0.71
MMF	Th2	FN3KRP	0.027	0.75	0.94
MMF	Th2	FNBP1	0.015	0.72	0.93
MMF	Th2	FNBP1L	0.19	0.38	0.8
MMF	Th2	FNBP4	0.081	0.087	0.56
MMF	Th2	FNDC3A	0.02	0.75	0.94
MMF	Th2	FNDC3B	0.062	0.52	0.87
MMF	Th2	FNDC8	-0.037	0.9	0.98
MMF	Th2	FNDC9	0.51	0.041	0.46
MMF	Th2	FNIP1	0.059	0.48	0.85
MMF	Th2	FNIP2	-0.17	0.15	0.64
MMF	Th2	FNTA	-0.011	0.77	0.95
MMF	Th2	FNTB	0.35	0.08	0.54
MMF	Th2	FOCAD	-0.12	0.14	0.63
MMF	Th2	FOPNL	-0.061	0.33	0.78
MMF	Th2	FOS	0.91	0.027	0.41
MMF	Th2	FOSB	0.7	0.055	0.5
MMF	Th2	FOSL2	-0.2	0.35	0.79
MMF	Th2	FOXD2	0.1	0.6	0.9
MMF	Th2	FOXD2-AS1	0.083	0.5	0.86
MMF	Th2	FOXJ2	0.077	0.25	0.72
MMF	Th2	FOXJ3	0.12	0.12	0.6
MMF	Th2	FOXK1	0.0046	0.93	0.99
MMF	Th2	FOXK2	0.0017	0.98	1
MMF	Th2	FOXM1	-0.55	0.038	0.45
MMF	Th2	FOXN2	0.016	0.79	0.95
MMF	Th2	FOXN3	-0.038	0.35	0.79
MMF	Th2	FOXO1	0.12	0.0021	0.25
MMF	Th2	FOXO3	0.095	0.082	0.54
MMF	Th2	FOXO3B	0.059	0.55	0.88
MMF	Th2	FOXO4	0.17	0.26	0.73
MMF	Th2	FOXP1	0.057	0.27	0.74
MMF	Th2	FOXP1-AS1	0.088	0.61	0.9
MMF	Th2	FOXP3	0.015	0.95	0.99
MMF	Th2	FOXP4	0.015	0.89	0.98
MMF	Th2	FOXRED1	-0.012	0.85	0.97
MMF	Th2	FOXRED2	0.25	0.12	0.6
MMF	Th2	FPGS	0.0036	0.95	0.99
MMF	Th2	FPGT	-0.013	0.89	0.98
MMF	Th2	FRA10AC1	0.12	0.088	0.56
MMF	Th2	FRAT1	0.04	0.54	0.88
MMF	Th2	FRAT2	-0.059	0.33	0.78
MMF	Th2	FREM3	-0.29	0.6	0.9
MMF	Th2	FRG1	-0.15	0.037	0.45
MMF	Th2	FRG1BP	0.066	0.77	0.95
MMF	Th2	FRG1CP	0.2	0.27	0.74
MMF	Th2	FRG1HP	0.0018	0.98	1
MMF	Th2	FRG1JP	-0.1	0.74	0.94
MMF	Th2	FRMD3	0.19	0.6	0.9
MMF	Th2	FRMD4A	-0.066	0.63	0.91
MMF	Th2	FRMD4B	-0.01	0.94	0.99
MMF	Th2	FRMD5	-0.032	0.84	0.96
MMF	Th2	FRMD6	-0.064	0.88	0.97
MMF	Th2	FRMD8	-0.015	0.8	0.96
MMF	Th2	FRS2	0.1	0.24	0.71
MMF	Th2	FRS3	0.063	0.6	0.9
MMF	Th2	FRY	0.23	0.14	0.63
MMF	Th2	FRY-AS1	0.043	0.88	0.97
MMF	Th2	FRYL	0.078	0.36	0.79
MMF	Th2	FSCN1	-0.31	0.33	0.78
MMF	Th2	FSD1	0.11	0.64	0.91
MMF	Th2	FSD1L	0.17	0.36	0.8
MMF	Th2	FSD2	0.14	0.46	0.84
MMF	Th2	FSIP1	-0.37	0.27	0.74
MMF	Th2	FSTL3	0.13	0.45	0.83
MMF	Th2	FTCDNL1	-0.014	0.95	0.99
MMF	Th2	FTH1	-0.015	0.78	0.95
MMF	Th2	FTL	0.045	0.5	0.86
MMF	Th2	FTO	0.082	0.14	0.63
MMF	Th2	FTSJ1	-0.028	0.49	0.85
MMF	Th2	FTSJ2	-0.056	0.25	0.72
MMF	Th2	FTSJ3	-0.084	0.1	0.57
MMF	Th2	FTX	0.2	0.033	0.44
MMF	Th2	FUBP1	0.048	0.22	0.69
MMF	Th2	FUBP3	0.058	0.15	0.64
MMF	Th2	FUCA1	-0.0061	0.91	0.98
MMF	Th2	FUCA2	-0.23	4.60E-05	0.13
MMF	Th2	FUK	0.099	0.16	0.64
MMF	Th2	FUNDC1	-0.17	0.1	0.57
MMF	Th2	FUNDC2	-0.00049	0.99	1
MMF	Th2	FUOM	-0.015	0.86	0.97
MMF	Th2	FURIN	-0.19	0.048	0.48
MMF	Th2	FUS	0.048	0.55	0.88
MMF	Th2	FUT10	-0.15	0.33	0.78
MMF	Th2	FUT11	-0.066	0.35	0.79
MMF	Th2	FUT4	0.08	0.35	0.79
MMF	Th2	FUT7	-0.36	0.017	0.37
MMF	Th2	FUT8	-0.16	0.094	0.56
MMF	Th2	FUZ	-0.012	0.92	0.98
MMF	Th2	FXN	-0.2	0.0028	0.27
MMF	Th2	FXR1	0.022	0.54	0.88
MMF	Th2	FXR2	0.01	0.83	0.96
MMF	Th2	FXYD5	-0.036	0.54	0.88
MMF	Th2	FXYD7	-0.022	0.9	0.98
MMF	Th2	FYB	0.034	0.4	0.81
MMF	Th2	FYCO1	0.25	0.043	0.47
MMF	Th2	FYN	0.023	0.59	0.9
MMF	Th2	FYTTD1	-0.017	0.72	0.93
MMF	Th2	FZD3	0.095	0.63	0.91
MMF	Th2	FZD6	-0.056	0.63	0.91
MMF	Th2	FZR1	-0.022	0.7	0.93
MMF	Th2	G2E3	0.05	0.4	0.81
MMF	Th2	G3BP1	-0.037	0.4	0.81
MMF	Th2	G3BP2	-0.011	0.82	0.96
MMF	Th2	G6PC3	-0.21	0.011	0.34
MMF	Th2	G6PD	-0.055	0.67	0.92
MMF	Th2	GAA	0.24	0.003	0.27
MMF	Th2	GAB2	-0.25	0.24	0.72
MMF	Th2	GAB3	-0.17	0.12	0.6
MMF	Th2	GABARAP	-0.0029	0.96	0.99
MMF	Th2	GABARAPL1	-0.043	0.66	0.92
MMF	Th2	GABARAPL2	0.04	0.45	0.84
MMF	Th2	GABBR1	0.36	0.0015	0.21
MMF	Th2	GABPA	0.021	0.74	0.94
MMF	Th2	GABPB1	-0.056	0.25	0.72
MMF	Th2	GABPB1-AS1	0.19	0.058	0.5
MMF	Th2	GABPB2	-0.0055	0.95	0.99
MMF	Th2	GADD45A	0.06	0.62	0.91
MMF	Th2	GADD45B	-0.0057	0.95	0.99
MMF	Th2	GADD45G	-0.12	0.59	0.9
MMF	Th2	GADD45GIP1	-0.055	0.48	0.85
MMF	Th2	GAK	0.00069	0.99	1
MMF	Th2	GAL3ST4	0.42	0.0053	0.29
MMF	Th2	GALC	0.025	0.7	0.93
MMF	Th2	GALE	0.0065	0.94	0.99
MMF	Th2	GALK1	-0.054	0.52	0.87
MMF	Th2	GALK2	0.035	0.48	0.85
MMF	Th2	GALM	-0.082	0.11	0.58
MMF	Th2	GALNS	0.089	0.29	0.75
MMF	Th2	GALNT1	-0.013	0.88	0.97
MMF	Th2	GALNT10	0.054	0.48	0.85
MMF	Th2	GALNT11	-0.04	0.37	0.8
MMF	Th2	GALNT12	0.26	0.0014	0.21
MMF	Th2	GALNT2	0.0096	0.89	0.97
MMF	Th2	GALNT3	-0.12	0.6	0.9
MMF	Th2	GALNT6	-0.00057	1	1
MMF	Th2	GALNT7	-0.039	0.55	0.88
MMF	Th2	GALT	-0.052	0.49	0.85
MMF	Th2	GAMT	0.028	0.78	0.95
MMF	Th2	GAN	-0.011	0.93	0.99
MMF	Th2	GANAB	0.015	0.79	0.95
MMF	Th2	GANC	0.17	0.0038	0.29
MMF	Th2	GAPDH	-0.16	0.016	0.35
MMF	Th2	GAPDHS	0.17	0.18	0.66
MMF	Th2	GAPVD1	-0.055	0.3	0.76
MMF	Th2	GAR1	-0.096	0.21	0.69
MMF	Th2	GAREML	0.036	0.81	0.96
MMF	Th2	GARNL3	0.2	0.4	0.81
MMF	Th2	GARS	-0.075	0.07	0.53
MMF	Th2	GART	-0.12	0.0087	0.32
MMF	Th2	GAS5	-0.0032	0.96	0.99
MMF	Th2	GAS5-AS1	-0.22	0.42	0.82
MMF	Th2	GAS6	-0.037	0.85	0.97
MMF	Th2	GAS6-AS1	0.16	0.58	0.89
MMF	Th2	GAS7	-0.21	0.55	0.88
MMF	Th2	GAS8	0.22	0.11	0.59
MMF	Th2	GATA3	-0.057	0.47	0.84
MMF	Th2	GATA3-AS1	-0.34	0.25	0.72
MMF	Th2	GATAD1	0.15	0.036	0.45
MMF	Th2	GATAD2A	0.13	0.036	0.45
MMF	Th2	GATAD2B	0.089	0.29	0.75
MMF	Th2	GATB	-0.16	0.048	0.48
MMF	Th2	GATC	0.019	0.73	0.93
MMF	Th2	GATS	0.046	0.64	0.91
MMF	Th2	GATSL2	-0.21	0.093	0.56
MMF	Th2	GATSL3	-0.062	0.48	0.85
MMF	Th2	GBA	-0.14	0.03	0.43
MMF	Th2	GBA2	0.015	0.78	0.95
MMF	Th2	GBAP1	-0.096	0.44	0.83
MMF	Th2	GBAS	-0.054	0.28	0.75
MMF	Th2	GBE1	-0.15	0.034	0.44
MMF	Th2	GBF1	0.027	0.73	0.93
MMF	Th2	GBP1	-0.16	0.096	0.57
MMF	Th2	GBP1P1	-0.14	0.57	0.89
MMF	Th2	GBP2	-0.016	0.84	0.97
MMF	Th2	GBP3	0.056	0.6	0.9
MMF	Th2	GBP4	0.039	0.71	0.93
MMF	Th2	GBP5	0.13	0.48	0.85
MMF	Th2	GBP6	0.26	0.46	0.84
MMF	Th2	GCA	0.27	0.012	0.34
MMF	Th2	GCAT	-0.42	0.16	0.65
MMF	Th2	GCC1	0.061	0.3	0.76
MMF	Th2	GCC2	0.18	0.0081	0.32
MMF	Th2	GCDH	-0.054	0.32	0.77
MMF	Th2	GCFC2	0.047	0.42	0.82
MMF	Th2	GCH1	-0.11	0.084	0.55
MMF	Th2	GCHFR	0.051	0.52	0.87
MMF	Th2	GCLC	0.019	0.84	0.96
MMF	Th2	GCLM	-0.0011	0.99	1
MMF	Th2	GCN1	0.086	0.37	0.8
MMF	Th2	GCNT1	-0.21	0.067	0.52
MMF	Th2	GCNT2	-0.034	0.83	0.96
MMF	Th2	GCNT4	0.13	0.38	0.8
MMF	Th2	GCNT7	0.21	0.21	0.69
MMF	Th2	GCSAM	0.039	0.69	0.93
MMF	Th2	GCSH	-0.12	0.4	0.81
MMF	Th2	GCSHP3	0.056	0.81	0.96
MMF	Th2	GDAP1	-0.15	0.13	0.61
MMF	Th2	GDAP2	0.0056	0.92	0.98
MMF	Th2	GDE1	-0.085	0.2	0.68
MMF	Th2	GDF10	-0.078	0.86	0.97
MMF	Th2	GDF11	0.056	0.68	0.92
MMF	Th2	GDI1	0.012	0.79	0.95
MMF	Th2	GDI2	-0.062	0.12	0.6
MMF	Th2	GDPD1	0.085	0.59	0.9
MMF	Th2	GDPD3	0.03	0.84	0.97
MMF	Th2	GDPD5	-0.091	0.46	0.84
MMF	Th2	GDPGP1	-0.16	0.36	0.79
MMF	Th2	GEMIN2	0.017	0.81	0.96
MMF	Th2	GEMIN4	-0.012	0.84	0.96
MMF	Th2	GEMIN5	0.03	0.65	0.91
MMF	Th2	GEMIN6	-0.1	0.18	0.66
MMF	Th2	GEMIN7	-0.089	0.16	0.64
MMF	Th2	GEMIN8	0.061	0.33	0.78
MMF	Th2	GEN1	-0.38	0.054	0.5
MMF	Th2	GET4	-0.066	0.24	0.71
MMF	Th2	GFER	-0.095	0.22	0.7
MMF	Th2	GFI1	0.034	0.86	0.97
MMF	Th2	GFM1	-0.069	0.12	0.6
MMF	Th2	GFM2	-0.079	0.2	0.68
MMF	Th2	GFOD1	-0.22	0.46	0.84
MMF	Th2	GFOD2	-0.086	0.15	0.64
MMF	Th2	GFPT1	-0.013	0.82	0.96
MMF	Th2	GGA1	0.087	0.1	0.57
MMF	Th2	GGA2	0.053	0.39	0.81
MMF	Th2	GGA3	0.016	0.84	0.97
MMF	Th2	GGACT	0.12	0.47	0.84
MMF	Th2	GGCT	-0.16	0.031	0.43
MMF	Th2	GGCX	0.034	0.69	0.93
MMF	Th2	GGH	-0.32	0.17	0.66
MMF	Th2	GGNBP2	0.012	0.82	0.96
MMF	Th2	GGPS1	-0.018	0.73	0.94
MMF	Th2	GGT1	-0.19	0.18	0.66
MMF	Th2	GGT7	0.28	0.017	0.36
MMF	Th2	GHDC	0.09	0.27	0.74
MMF	Th2	GHITM	-0.047	0.24	0.71
MMF	Th2	GHRL	0.095	0.6	0.9
MMF	Th2	GHRLOS	0.078	0.54	0.88
MMF	Th2	GID4	0.099	0.2	0.68
MMF	Th2	GID8	0.003	0.96	0.99
MMF	Th2	GIGYF1	0.094	0.44	0.83
MMF	Th2	GIGYF2	0.0043	0.93	0.99
MMF	Th2	GIMAP1	-0.062	0.35	0.79
MMF	Th2	GIMAP2	-0.026	0.68	0.92
MMF	Th2	GIMAP4	-0.052	0.44	0.83
MMF	Th2	GIMAP5	-0.18	0.34	0.78
MMF	Th2	GIMAP6	-0.11	0.023	0.4
MMF	Th2	GIMAP7	-0.018	0.72	0.93
MMF	Th2	GIMAP8	-0.11	0.15	0.64
MMF	Th2	GIN1	-0.03	0.67	0.92
MMF	Th2	GINM1	0.012	0.84	0.96
MMF	Th2	GINS1	-0.44	0.049	0.48
MMF	Th2	GINS2	-0.39	0.094	0.56
MMF	Th2	GINS3	-0.37	0.039	0.45
MMF	Th2	GINS4	-0.22	0.15	0.64
MMF	Th2	GIPC1	-0.061	0.44	0.83
MMF	Th2	GIPR	0.23	0.21	0.69
MMF	Th2	GIT1	0.064	0.26	0.73
MMF	Th2	GIT2	-0.031	0.36	0.79
MMF	Th2	GJD3	-0.097	0.64	0.91
MMF	Th2	GK	-0.083	0.45	0.83
MMF	Th2	GK5	-0.0093	0.92	0.98
MMF	Th2	GKAP1	0.1	0.24	0.71
MMF	Th2	GLA	0.08	0.43	0.82
MMF	Th2	GLB1	-0.067	0.13	0.61
MMF	Th2	GLB1L	-0.42	0.081	0.54
MMF	Th2	GLB1L2	-0.12	0.67	0.92
MMF	Th2	GLB1L3	-0.14	0.45	0.83
MMF	Th2	GLCCI1	-0.014	0.9	0.98
MMF	Th2	GLCE	-0.028	0.84	0.96
MMF	Th2	GLE1	-0.055	0.22	0.7
MMF	Th2	GLG1	0.069	0.076	0.53
MMF	Th2	GLI4	0.069	0.48	0.85
MMF	Th2	GLIDR	-0.16	0.34	0.78
MMF	Th2	GLIPR1	-0.08	0.29	0.75
MMF	Th2	GLIPR1L2	0.013	0.96	0.99
MMF	Th2	GLIPR2	-0.043	0.57	0.89
MMF	Th2	GLMN	-0.044	0.58	0.89
MMF	Th2	GLMP	-0.059	0.45	0.83
MMF	Th2	GLO1	0.021	0.66	0.92
MMF	Th2	GLOD4	-0.017	0.71	0.93
MMF	Th2	GLRX	-0.057	0.44	0.83
MMF	Th2	GLRX2	-0.2	0.013	0.35
MMF	Th2	GLRX3	-0.15	0.023	0.4
MMF	Th2	GLRX5	-0.087	0.15	0.64
MMF	Th2	GLS	0.13	0.049	0.48
MMF	Th2	GLS2	0.23	0.2	0.68
MMF	Th2	GLT8D1	0.052	0.17	0.66
MMF	Th2	GLTP	-0.056	0.43	0.82
MMF	Th2	GLTSCR1	0.039	0.75	0.94
MMF	Th2	GLTSCR1L	0.084	0.22	0.69
MMF	Th2	GLTSCR2	0.11	0.2	0.68
MMF	Th2	GLUD1	-0.035	0.35	0.79
MMF	Th2	GLUD1P3	0.11	0.31	0.77
MMF	Th2	GLUL	-0.12	0.25	0.72
MMF	Th2	GLYCTK	-0.033	0.72	0.93
MMF	Th2	GLYCTK-AS1	-0.5	0.074	0.53
MMF	Th2	GLYR1	0.03	0.5	0.86
MMF	Th2	GM2A	0.037	0.68	0.92
MMF	Th2	GMCL1	-0.015	0.75	0.94
MMF	Th2	GMDS	0.033	0.64	0.91
MMF	Th2	GMDS-AS1	0.094	0.33	0.78
MMF	Th2	GMEB1	-0.033	0.54	0.88
MMF	Th2	GMEB2	0.14	0.039	0.46
MMF	Th2	GMFB	0.022	0.66	0.92
MMF	Th2	GMFG	-0.17	0.011	0.33
MMF	Th2	GMIP	0.014	0.8	0.96
MMF	Th2	GMNN	-0.44	0.00098	0.2
MMF	Th2	GMPPA	-0.11	0.037	0.45
MMF	Th2	GMPPB	-0.028	0.72	0.93
MMF	Th2	GMPR	-0.4	0.37	0.8
MMF	Th2	GMPR2	-0.031	0.42	0.82
MMF	Th2	GMPS	-0.036	0.33	0.78
MMF	Th2	GNA11	0.32	0.2	0.68
MMF	Th2	GNA12	-0.018	0.78	0.95
MMF	Th2	GNA13	0.011	0.83	0.96
MMF	Th2	GNA15	-0.0037	0.98	1
MMF	Th2	GNAI1	-0.37	0.39	0.81
MMF	Th2	GNAI2	-0.085	0.054	0.49
MMF	Th2	GNAI3	-0.00067	0.99	1
MMF	Th2	GNAL	-0.016	0.93	0.99
MMF	Th2	GNAO1	0.02	0.92	0.98
MMF	Th2	GNAQ	-0.013	0.84	0.97
MMF	Th2	GNAS	-0.074	0.13	0.61
MMF	Th2	GNAT2	0.24	0.26	0.73
MMF	Th2	GNB1	-0.024	0.57	0.89
MMF	Th2	GNB1L	0.1	0.3	0.76
MMF	Th2	GNB2	-0.046	0.54	0.88
MMF	Th2	GNB2L1	0.022	0.69	0.93
MMF	Th2	GNB4	-0.12	0.51	0.87
MMF	Th2	GNB5	0.042	0.33	0.78
MMF	Th2	GNE	0.0014	0.99	1
MMF	Th2	GNG2	0.025	0.62	0.91
MMF	Th2	GNG4	-0.88	0.11	0.59
MMF	Th2	GNG5	-0.093	0.19	0.67
MMF	Th2	GNG7	0.44	0.034	0.44
MMF	Th2	GNGT2	0.066	0.68	0.92
MMF	Th2	GNL1	0.083	0.066	0.52
MMF	Th2	GNL2	-0.088	0.066	0.52
MMF	Th2	GNL3	-0.012	0.81	0.96
MMF	Th2	GNL3L	-0.05	0.32	0.77
MMF	Th2	GNLY	-0.4	0.54	0.88
MMF	Th2	GNMT	-0.32	0.24	0.71
MMF	Th2	GNPAT	-0.044	0.34	0.78
MMF	Th2	GNPDA1	-0.11	0.12	0.6
MMF	Th2	GNPDA2	0.077	0.29	0.75
MMF	Th2	GNPNAT1	-0.071	0.18	0.66
MMF	Th2	GNPTAB	0.15	0.014	0.35
MMF	Th2	GNPTG	0.00025	1	1
MMF	Th2	GNRH1	-0.098	0.69	0.93
MMF	Th2	GNS	-0.012	0.84	0.96
MMF	Th2	GOLGA1	0.028	0.68	0.92
MMF	Th2	GOLGA2	0.048	0.58	0.9
MMF	Th2	GOLGA2P5	0.23	0.041	0.46
MMF	Th2	GOLGA3	0.07	0.31	0.77
MMF	Th2	GOLGA4	0.041	0.28	0.75
MMF	Th2	GOLGA5	0.054	0.25	0.72
MMF	Th2	GOLGA6L9	0.062	0.75	0.94
MMF	Th2	GOLGA7	-0.033	0.5	0.86
MMF	Th2	GOLGA7B	-0.12	0.38	0.8
MMF	Th2	GOLGA8A	0.18	0.1	0.58
MMF	Th2	GOLGA8B	-0.0021	0.99	1
MMF	Th2	GOLGB1	-0.0052	0.89	0.98
MMF	Th2	GOLM1	0.026	0.89	0.97
MMF	Th2	GOLPH3	-0.024	0.59	0.9
MMF	Th2	GOLPH3L	0.023	0.69	0.92
MMF	Th2	GOLT1B	0.076	0.15	0.64
MMF	Th2	GON4L	0.057	0.32	0.77
MMF	Th2	GOPC	0.067	0.19	0.68
MMF	Th2	GORAB	0.035	0.62	0.91
MMF	Th2	GORASP1	-0.081	0.1	0.58
MMF	Th2	GORASP2	-0.076	0.055	0.5
MMF	Th2	GOSR1	-0.066	0.089	0.56
MMF	Th2	GOSR2	-0.023	0.51	0.86
MMF	Th2	GOT1	-0.16	0.0095	0.32
MMF	Th2	GOT2	-0.037	0.42	0.82
MMF	Th2	GP5	0.35	0.037	0.45
MMF	Th2	GP6	0.071	0.78	0.95
MMF	Th2	GPA33	-0.043	0.78	0.95
MMF	Th2	GPAA1	-0.0031	0.96	0.99
MMF	Th2	GPALPP1	-0.025	0.68	0.92
MMF	Th2	GPAM	0.1	0.39	0.81
MMF	Th2	GPANK1	-0.00056	0.99	1
MMF	Th2	GPAT2	0.2	0.4	0.81
MMF	Th2	GPAT3	0.26	0.23	0.71
MMF	Th2	GPAT4	-0.0051	0.91	0.98
MMF	Th2	GPATCH1	0.092	0.21	0.68
MMF	Th2	GPATCH11	0.058	0.43	0.83
MMF	Th2	GPATCH2	-0.032	0.68	0.92
MMF	Th2	GPATCH2L	0.12	0.1	0.57
MMF	Th2	GPATCH3	-0.048	0.36	0.79
MMF	Th2	GPATCH4	-0.11	0.037	0.45
MMF	Th2	GPATCH8	0.058	0.12	0.6
MMF	Th2	GPBP1	-0.025	0.55	0.88
MMF	Th2	GPBP1L1	0.05	0.22	0.69
MMF	Th2	GPC1	0.32	0.15	0.64
MMF	Th2	GPC2	0.063	0.75	0.94
MMF	Th2	GPC3	-0.21	0.63	0.91
MMF	Th2	GPCPD1	-0.058	0.48	0.85
MMF	Th2	GPD1L	-0.017	0.81	0.96
MMF	Th2	GPD2	-0.026	0.76	0.94
MMF	Th2	GPHN	0.24	0.026	0.41
MMF	Th2	GPI	-0.0041	0.92	0.98
MMF	Th2	GPKOW	-0.14	0.013	0.34
MMF	Th2	GPLD1	-0.27	0.3	0.76
MMF	Th2	GPM6B	0.31	0.012	0.34
MMF	Th2	GPN1	-0.058	0.2	0.68
MMF	Th2	GPN2	-0.034	0.55	0.88
MMF	Th2	GPN3	0.038	0.52	0.87
MMF	Th2	GPR107	0.085	0.34	0.78
MMF	Th2	GPR108	-0.036	0.53	0.87
MMF	Th2	GPR132	-0.0039	0.96	0.99
MMF	Th2	GPR137	-0.18	0.13	0.62
MMF	Th2	GPR137B	-0.31	0.0062	0.3
MMF	Th2	GPR146	-0.086	0.37	0.8
MMF	Th2	GPR15	-0.26	0.48	0.85
MMF	Th2	GPR150	-0.0054	0.97	0.99
MMF	Th2	GPR152	0.41	0.1	0.57
MMF	Th2	GPR155	-0.092	0.15	0.64
MMF	Th2	GPR157	0.3	0.073	0.53
MMF	Th2	GPR160	0.17	0.26	0.73
MMF	Th2	GPR171	-0.041	0.66	0.92
MMF	Th2	GPR174	-0.043	0.69	0.92
MMF	Th2	GPR18	-0.068	0.49	0.85
MMF	Th2	GPR180	-0.049	0.6	0.9
MMF	Th2	GPR183	-0.022	0.82	0.96
MMF	Th2	GPR19	-0.27	0.065	0.52
MMF	Th2	GPR22	0.3	0.3	0.76
MMF	Th2	GPR25	-0.5	0.12	0.6
MMF	Th2	GPR34	-0.25	0.38	0.8
MMF	Th2	GPR35	0.1	0.48	0.85
MMF	Th2	GPR55	-0.06	0.74	0.94
MMF	Th2	GPR63	0.56	0.15	0.64
MMF	Th2	GPR65	-0.039	0.53	0.87
MMF	Th2	GPR68	-0.15	0.16	0.64
MMF	Th2	GPR82	-0.21	0.3	0.76
MMF	Th2	GPR89A	-0.12	0.03	0.43
MMF	Th2	GPR89B	-0.037	0.56	0.89
MMF	Th2	GPRASP1	0.33	0.041	0.46
MMF	Th2	GPRC5B	0.44	0.12	0.6
MMF	Th2	GPRIN1	0.21	0.21	0.69
MMF	Th2	GPRIN3	-0.026	0.73	0.93
MMF	Th2	GPS1	-0.034	0.52	0.87
MMF	Th2	GPS2	-0.057	0.18	0.66
MMF	Th2	GPSM1	0.04	0.78	0.95
MMF	Th2	GPSM2	-0.24	0.15	0.64
MMF	Th2	GPSM3	0.039	0.49	0.85
MMF	Th2	GPT2	-0.58	0.15	0.64
MMF	Th2	GPX1	0.024	0.74	0.94
MMF	Th2	GPX4	0.067	0.39	0.81
MMF	Th2	GPX7	-0.19	0.0055	0.29
MMF	Th2	GRAMD1A	0.1	0.087	0.56
MMF	Th2	GRAMD1B	-0.28	0.099	0.57
MMF	Th2	GRAMD1C	0.015	0.97	0.99
MMF	Th2	GRAMD3	-0.11	0.48	0.85
MMF	Th2	GRAMD4	0.15	0.16	0.64
MMF	Th2	GRAP	0.021	0.77	0.95
MMF	Th2	GRAP2	0.0036	0.96	0.99
MMF	Th2	GRASP	0.18	0.19	0.67
MMF	Th2	GRB10	0.2	0.45	0.83
MMF	Th2	GRB2	-0.019	0.58	0.9
MMF	Th2	GREB1L	0.11	0.66	0.92
MMF	Th2	GREM2	0.069	0.86	0.97
MMF	Th2	GRHL1	0.3	0.46	0.84
MMF	Th2	GRHPR	-0.074	0.42	0.82
MMF	Th2	GRIK1	0.59	0.047	0.48
MMF	Th2	GRIK1-AS2	0.015	0.94	0.99
MMF	Th2	GRIN3A	0.34	0.26	0.73
MMF	Th2	GRINA	-0.00085	0.99	1
MMF	Th2	GRIP1	0.12	0.36	0.79
MMF	Th2	GRIPAP1	-0.025	0.54	0.88
MMF	Th2	GRK4	-0.43	0.057	0.5
MMF	Th2	GRK5	0.061	0.42	0.82
MMF	Th2	GRK6	0.02	0.7	0.93
MMF	Th2	GRN	-0.024	0.72	0.93
MMF	Th2	GRPEL1	-0.032	0.54	0.88
MMF	Th2	GRPEL2	0.017	0.82	0.96
MMF	Th2	GRSF1	-0.0065	0.87	0.97
MMF	Th2	GRWD1	-0.13	0.045	0.47
MMF	Th2	GS1-124K5.11	0.084	0.11	0.58
MMF	Th2	GS1-259H13.2	-0.19	0.52	0.87
MMF	Th2	GSAP	0.2	0.17	0.66
MMF	Th2	GSDMA	-0.19	0.67	0.92
MMF	Th2	GSDMB	0.027	0.78	0.95
MMF	Th2	GSDMD	-0.012	0.85	0.97
MMF	Th2	GSE1	0.013	0.92	0.98
MMF	Th2	GSG2	-0.79	0.093	0.56
MMF	Th2	GSK3A	-0.1	0.05	0.49
MMF	Th2	GSK3B	0.091	0.099	0.57
MMF	Th2	GSKIP	-0.12	0.041	0.46
MMF	Th2	GSN	-0.2	0.17	0.66
MMF	Th2	GSPT1	-0.031	0.46	0.84
MMF	Th2	GSPT2	-0.052	0.49	0.85
MMF	Th2	GSR	-0.06	0.38	0.8
MMF	Th2	GSS	0.052	0.24	0.71
MMF	Th2	GSTA4	0.37	0.21	0.69
MMF	Th2	GSTCD	0.084	0.62	0.91
MMF	Th2	GSTK1	-0.064	0.18	0.66
MMF	Th2	GSTM1	0.088	0.89	0.98
MMF	Th2	GSTM2	0.34	0.044	0.47
MMF	Th2	GSTM3	0.22	0.46	0.84
MMF	Th2	GSTM4	0.26	0.51	0.86
MMF	Th2	GSTO1	-0.027	0.63	0.91
MMF	Th2	GSTO2	-0.019	0.93	0.99
MMF	Th2	GSTP1	-0.099	0.3	0.76
MMF	Th2	GSTZ1	-0.29	0.027	0.42
MMF	Th2	GTDC1	-0.23	0.052	0.49
MMF	Th2	GTF2A1	0.043	0.73	0.93
MMF	Th2	GTF2A2	-0.062	0.3	0.76
MMF	Th2	GTF2B	-0.014	0.76	0.94
MMF	Th2	GTF2E1	-0.11	0.074	0.53
MMF	Th2	GTF2E2	-0.045	0.36	0.8
MMF	Th2	GTF2F1	-0.05	0.37	0.8
MMF	Th2	GTF2F2	-0.065	0.21	0.68
MMF	Th2	GTF2H1	-0.064	0.21	0.68
MMF	Th2	GTF2H3	0.074	0.24	0.72
MMF	Th2	GTF2H4	0.16	0.15	0.64
MMF	Th2	GTF2H5	-0.08	0.3	0.76
MMF	Th2	GTF2I	-0.056	0.28	0.74
MMF	Th2	GTF2IP1	-0.14	0.24	0.71
MMF	Th2	GTF2IP20	-0.0086	0.93	0.99
MMF	Th2	GTF2IRD1	0.082	0.79	0.95
MMF	Th2	GTF2IRD2	0.086	0.43	0.82
MMF	Th2	GTF2IRD2B	0.077	0.25	0.72
MMF	Th2	GTF3A	-0.037	0.51	0.86
MMF	Th2	GTF3C1	-0.07	0.35	0.79
MMF	Th2	GTF3C2	0.052	0.23	0.71
MMF	Th2	GTF3C3	0.029	0.61	0.9
MMF	Th2	GTF3C4	0.061	0.4	0.81
MMF	Th2	GTF3C5	-0.0084	0.83	0.96
MMF	Th2	GTF3C6	-0.23	0.0046	0.29
MMF	Th2	GTPBP1	-0.07	0.33	0.78
MMF	Th2	GTPBP10	-0.014	0.83	0.96
MMF	Th2	GTPBP2	-0.12	0.15	0.64
MMF	Th2	GTPBP3	0.11	0.096	0.57
MMF	Th2	GTPBP4	-0.042	0.37	0.8
MMF	Th2	GTPBP8	-0.12	0.058	0.5
MMF	Th2	GTSE1	-0.97	0.014	0.35
MMF	Th2	GTSE1-AS1	-0.017	0.94	0.99
MMF	Th2	GTSF1	-0.16	0.25	0.72
MMF	Th2	GUCD1	-0.085	0.096	0.57
MMF	Th2	GUF1	0.049	0.42	0.82
MMF	Th2	GUK1	-0.09	0.18	0.66
MMF	Th2	GUSB	-0.081	0.029	0.42
MMF	Th2	GUSBP1	0.12	0.2	0.68
MMF	Th2	GUSBP11	0.055	0.48	0.85
MMF	Th2	GUSBP2	0.064	0.71	0.93
MMF	Th2	GUSBP4	0.087	0.37	0.8
MMF	Th2	GUSBP5	-0.28	0.41	0.81
MMF	Th2	GVINP1	0.2	0.042	0.46
MMF	Th2	GXYLT1	0.031	0.71	0.93
MMF	Th2	GYG1	-0.11	0.13	0.61
MMF	Th2	GYLTL1B	0.26	0.24	0.71
MMF	Th2	GYPC	-0.1	0.27	0.74
MMF	Th2	GYS1	-0.086	0.1	0.57
MMF	Th2	GZF1	0.18	0.075	0.53
MMF	Th2	GZMA	-0.2	0.52	0.87
MMF	Th2	GZMB	0.17	0.82	0.96
MMF	Th2	GZMH	-0.046	0.95	0.99
MMF	Th2	GZMK	0.68	0.25	0.72
MMF	Th2	GZMM	0.0044	0.97	0.99
MMF	Th2	H1F0	-0.042	0.83	0.96
MMF	Th2	H1FX	-0.018	0.85	0.97
MMF	Th2	H1FX-AS1	-0.14	0.53	0.87
MMF	Th2	H2AFJ	-0.056	0.54	0.88
MMF	Th2	H2AFV	-0.14	0.028	0.42
MMF	Th2	H2AFX	-0.26	0.053	0.49
MMF	Th2	H2AFY	-0.12	0.054	0.49
MMF	Th2	H2AFY2	-0.028	0.83	0.96
MMF	Th2	H2AFZ	-0.13	0.035	0.45
MMF	Th2	H3F3AP4	0.045	0.76	0.94
MMF	Th2	H3F3B	-0.054	0.3	0.76
MMF	Th2	H6PD	0.1	0.34	0.78
MMF	Th2	HABP4	0.13	0.082	0.55
MMF	Th2	HACD1	-0.037	0.83	0.96
MMF	Th2	HACD2	0.026	0.78	0.95
MMF	Th2	HACD3	-0.055	0.23	0.71
MMF	Th2	HACD4	-0.098	0.086	0.55
MMF	Th2	HACE1	0.016	0.84	0.96
MMF	Th2	HACL1	0.03	0.47	0.84
MMF	Th2	HADH	0.069	0.18	0.66
MMF	Th2	HADHA	-0.043	0.35	0.79
MMF	Th2	HADHB	-0.0085	0.85	0.97
MMF	Th2	HAGH	-0.025	0.68	0.92
MMF	Th2	HAGHL	-0.076	0.65	0.91
MMF	Th2	HAPLN3	0.089	0.2	0.68
MMF	Th2	HAR1A	-0.033	0.84	0.97
MMF	Th2	HARBI1	-0.18	0.021	0.38
MMF	Th2	HARS	-0.061	0.15	0.64
MMF	Th2	HARS2	0.0011	0.98	1
MMF	Th2	HAT1	-0.038	0.46	0.84
MMF	Th2	HAUS1	-0.18	0.0056	0.29
MMF	Th2	HAUS2	-0.072	0.18	0.67
MMF	Th2	HAUS3	0.036	0.48	0.85
MMF	Th2	HAUS4	-0.081	0.24	0.71
MMF	Th2	HAUS5	-0.051	0.44	0.83
MMF	Th2	HAUS6	0.0096	0.87	0.97
MMF	Th2	HAUS7	-0.036	0.54	0.88
MMF	Th2	HAUS8	-0.11	0.12	0.6
MMF	Th2	HAVCR1	0.17	0.42	0.82
MMF	Th2	HAVCR2	-0.2	0.34	0.78
MMF	Th2	HAX1	-0.084	0.087	0.56
MMF	Th2	HBEGF	-0.041	0.88	0.97
MMF	Th2	HBP1	-0.02	0.71	0.93
MMF	Th2	HBS1L	-0.00028	1	1
MMF	Th2	HCCS	0.02	0.73	0.94
MMF	Th2	HCFC1	0.044	0.61	0.9
MMF	Th2	HCFC1R1	-0.2	0.046	0.48
MMF	Th2	HCFC2	-0.047	0.42	0.82
MMF	Th2	HCG11	-0.067	0.67	0.92
MMF	Th2	HCG18	0.095	0.036	0.45
MMF	Th2	HCG25	0.14	0.49	0.85
MMF	Th2	HCG26	-0.039	0.86	0.97
MMF	Th2	HCG27	0.095	0.54	0.88
MMF	Th2	HCG4	-0.034	0.93	0.99
MMF	Th2	HCG4B	0.45	0.19	0.67
MMF	Th2	HCG8	0.6	0.015	0.35
MMF	Th2	HCLS1	-0.091	0.032	0.44
MMF	Th2	HCN3	0.081	0.76	0.94
MMF	Th2	HCP5	0.048	0.51	0.86
MMF	Th2	HCST	-0.12	0.16	0.65
MMF	Th2	HDAC1	-0.023	0.63	0.91
MMF	Th2	HDAC10	-0.017	0.87	0.97
MMF	Th2	HDAC11	0.15	0.25	0.72
MMF	Th2	HDAC2	-0.0027	0.95	0.99
MMF	Th2	HDAC3	-0.061	0.07	0.53
MMF	Th2	HDAC4	0.065	0.45	0.84
MMF	Th2	HDAC5	0.12	0.089	0.56
MMF	Th2	HDAC6	0.071	0.2	0.68
MMF	Th2	HDAC7	0.12	0.08	0.54
MMF	Th2	HDAC8	-0.14	0.014	0.35
MMF	Th2	HDAC9	0.21	0.49	0.85
MMF	Th2	HDDC2	-0.078	0.3	0.76
MMF	Th2	HDDC3	0.039	0.44	0.83
MMF	Th2	HDGF	-0.027	0.58	0.9
MMF	Th2	HDGFRP2	0.033	0.62	0.91
MMF	Th2	HDGFRP3	0.049	0.83	0.96
MMF	Th2	HDHD1	-0.21	0.0011	0.2
MMF	Th2	HDHD2	-0.027	0.51	0.87
MMF	Th2	HDHD3	0.067	0.45	0.83
MMF	Th2	HDLBP	-0.012	0.82	0.96
MMF	Th2	HDX	-0.014	0.95	0.99
MMF	Th2	HEATR1	-0.029	0.7	0.93
MMF	Th2	HEATR3	-0.073	0.36	0.79
MMF	Th2	HEATR4	0.29	0.088	0.56
MMF	Th2	HEATR5A	0.075	0.45	0.83
MMF	Th2	HEATR5B	0.072	0.4	0.81
MMF	Th2	HEATR6	-0.11	0.12	0.6
MMF	Th2	HEBP1	-0.014	0.89	0.97
MMF	Th2	HEBP2	-0.013	0.89	0.97
MMF	Th2	HECA	0.097	0.15	0.64
MMF	Th2	HECTD1	0.028	0.57	0.89
MMF	Th2	HECTD2	0.062	0.74	0.94
MMF	Th2	HECTD3	-0.0096	0.81	0.96
MMF	Th2	HECTD4	0.0078	0.92	0.98
MMF	Th2	HEG1	0.057	0.6	0.9
MMF	Th2	HEIH	0.1	0.095	0.56
MMF	Th2	HELB	0.032	0.59	0.9
MMF	Th2	HELLS	-0.3	0.017	0.36
MMF	Th2	HELQ	0.091	0.075	0.53
MMF	Th2	HELZ	-0.0041	0.95	0.99
MMF	Th2	HELZ2	-0.17	0.29	0.75
MMF	Th2	HEMGN	0.1	0.46	0.84
MMF	Th2	HEMK1	0.12	0.24	0.71
MMF	Th2	HENMT1	-0.1	0.081	0.54
MMF	Th2	HERC1	0.076	0.33	0.78
MMF	Th2	HERC2	-0.033	0.77	0.95
MMF	Th2	HERC2P10	-1.7	0.024	0.4
MMF	Th2	HERC2P2	-0.025	0.84	0.96
MMF	Th2	HERC2P3	0.062	0.81	0.96
MMF	Th2	HERC2P7	-0.066	0.8	0.96
MMF	Th2	HERC2P9	0.083	0.51	0.87
MMF	Th2	HERC3	0.087	0.14	0.63
MMF	Th2	HERC4	0.1	0.079	0.54
MMF	Th2	HERC5	-0.29	0.11	0.59
MMF	Th2	HERC6	-0.31	0.072	0.53
MMF	Th2	HERPUD1	-0.17	0.0028	0.27
MMF	Th2	HERPUD2	-0.061	0.17	0.66
MMF	Th2	HES4	-0.54	0.18	0.66
MMF	Th2	HES6	-0.029	0.88	0.97
MMF	Th2	HEXA	-0.032	0.41	0.81
MMF	Th2	HEXA-AS1	0.18	0.47	0.85
MMF	Th2	HEXB	-0.02	0.62	0.91
MMF	Th2	HEXDC	0.036	0.6	0.9
MMF	Th2	HEXIM1	0.14	0.075	0.53
MMF	Th2	HEXIM2	0.14	0.19	0.67
MMF	Th2	HFE	0.048	0.72	0.93
MMF	Th2	HGH1	-0.058	0.39	0.81
MMF	Th2	HGS	-0.027	0.59	0.9
MMF	Th2	HGSNAT	-0.056	0.32	0.77
MMF	Th2	HHAT	0.061	0.6	0.9
MMF	Th2	HHLA3	-0.075	0.46	0.84
MMF	Th2	HIAT1	-0.034	0.39	0.8
MMF	Th2	HIATL1	-0.013	0.79	0.95
MMF	Th2	HIATL2	0.12	0.17	0.66
MMF	Th2	HIBADH	0.009	0.87	0.97
MMF	Th2	HIBCH	-0.045	0.42	0.82
MMF	Th2	HIC1	-0.71	0.039	0.45
MMF	Th2	HIC2	0.052	0.78	0.95
MMF	Th2	HID1	0.16	0.33	0.78
MMF	Th2	HIF1A	-0.024	0.63	0.91
MMF	Th2	HIF1AN	0.037	0.5	0.86
MMF	Th2	HIGD1A	-0.064	0.32	0.77
MMF	Th2	HIGD2A	-0.1	0.14	0.62
MMF	Th2	HILPDA	-0.16	0.17	0.66
MMF	Th2	HINFP	0.071	0.14	0.62
MMF	Th2	HINT1	-0.063	0.3	0.76
MMF	Th2	HINT2	-0.3	0.00042	0.18
MMF	Th2	HINT3	-0.052	0.45	0.84
MMF	Th2	HIP1	-0.17	0.38	0.8
MMF	Th2	HIP1R	0.19	0.091	0.56
MMF	Th2	HIPK1	0.072	0.32	0.77
MMF	Th2	HIPK1-AS1	0.34	0.17	0.66
MMF	Th2	HIPK2	0.082	0.36	0.79
MMF	Th2	HIPK3	0.14	0.094	0.56
MMF	Th2	HIRA	-0.0094	0.91	0.98
MMF	Th2	HIRIP3	0.034	0.53	0.87
MMF	Th2	HIST1H1B	-0.76	0.061	0.51
MMF	Th2	HIST1H1C	-0.25	0.13	0.62
MMF	Th2	HIST1H1D	-0.22	0.49	0.85
MMF	Th2	HIST1H1E	-0.1	0.7	0.93
MMF	Th2	HIST1H2AC	-0.31	0.056	0.5
MMF	Th2	HIST1H2AE	-0.4	0.13	0.61
MMF	Th2	HIST1H2AG	-0.076	0.71	0.93
MMF	Th2	HIST1H2AK	-0.17	0.56	0.89
MMF	Th2	HIST1H2AM	-0.79	0.0052	0.29
MMF	Th2	HIST1H2BC	-0.27	0.26	0.73
MMF	Th2	HIST1H2BD	0.0068	0.97	0.99
MMF	Th2	HIST1H2BK	-0.29	0.072	0.53
MMF	Th2	HIST1H2BN	-0.35	0.07	0.53
MMF	Th2	HIST1H3A	0.05	0.86	0.97
MMF	Th2	HIST1H3D	-0.49	0.095	0.56
MMF	Th2	HIST1H3E	-0.53	0.068	0.53
MMF	Th2	HIST1H3H	-0.46	0.18	0.66
MMF	Th2	HIST1H4C	-0.24	0.0097	0.33
MMF	Th2	HIST1H4E	0.11	0.62	0.91
MMF	Th2	HIST2H2AC	-0.14	0.4	0.81
MMF	Th2	HIST2H2BE	-0.054	0.65	0.91
MMF	Th2	HIST3H2A	-0.075	0.59	0.9
MMF	Th2	HIST4H4	0.25	0.12	0.6
MMF	Th2	HIVEP1	0.28	0.0057	0.29
MMF	Th2	HIVEP2	0.084	0.5	0.86
MMF	Th2	HIVEP3	-0.046	0.62	0.91
MMF	Th2	HJURP	-0.92	0.041	0.46
MMF	Th2	HK1	-0.052	0.28	0.74
MMF	Th2	HK2	-0.2	0.17	0.66
MMF	Th2	HKDC1	0.056	0.76	0.94
MMF	Th2	HKR1	-0.034	0.56	0.88
MMF	Th2	HLA-A	0.024	0.69	0.93
MMF	Th2	HLA-B	-0.082	0.49	0.85
MMF	Th2	HLA-C	0.0005	0.99	1
MMF	Th2	HLA-DMA	-0.34	0.052	0.49
MMF	Th2	HLA-DMB	-0.33	0.088	0.56
MMF	Th2	HLA-DOA	-0.59	0.044	0.47
MMF	Th2	HLA-DOB	0.24	0.59	0.9
MMF	Th2	HLA-DPA1	-0.12	0.38	0.8
MMF	Th2	HLA-DPB1	-0.14	0.3	0.76
MMF	Th2	HLA-DQA1	-0.44	0.18	0.67
MMF	Th2	HLA-DQA2	-1.2	0.019	0.37
MMF	Th2	HLA-DQB1	-0.3	0.21	0.69
MMF	Th2	HLA-DQB2	-0.59	0.21	0.69
MMF	Th2	HLA-DRA	-0.59	0.03	0.43
MMF	Th2	HLA-DRB1	-0.4	0.068	0.53
MMF	Th2	HLA-DRB5	-0.7	0.034	0.44
MMF	Th2	HLA-DRB6	-0.39	0.43	0.83
MMF	Th2	HLA-E	0.018	0.68	0.92
MMF	Th2	HLA-F	0.022	0.69	0.93
MMF	Th2	HLA-F-AS1	-0.0043	0.96	0.99
MMF	Th2	HLA-G	0.029	0.83	0.96
MMF	Th2	HLA-H	-0.069	0.73	0.93
MMF	Th2	HLA-J	0.1	0.45	0.83
MMF	Th2	HLA-L	0.087	0.57	0.89
MMF	Th2	HLCS	-0.0036	0.97	0.99
MMF	Th2	HLF	0.34	0.22	0.7
MMF	Th2	HLTF	0.012	0.88	0.97
MMF	Th2	HM13	-0.14	0.0019	0.24
MMF	Th2	HMBOX1	0.093	0.11	0.59
MMF	Th2	HMBS	-0.17	0.055	0.5
MMF	Th2	HMCES	-0.0076	0.85	0.97
MMF	Th2	HMG20A	0.064	0.18	0.66
MMF	Th2	HMG20B	-0.084	0.24	0.71
MMF	Th2	HMGA1	-0.18	0.018	0.37
MMF	Th2	HMGB1	-0.041	0.43	0.82
MMF	Th2	HMGB2	-0.17	0.061	0.51
MMF	Th2	HMGB3	-0.72	0.005	0.29
MMF	Th2	HMGCL	-0.08	0.16	0.64
MMF	Th2	HMGCR	-0.04	0.54	0.87
MMF	Th2	HMGCS1	-0.022	0.83	0.96
MMF	Th2	HMGN1	-0.05	0.27	0.74
MMF	Th2	HMGN2	-0.13	0.039	0.46
MMF	Th2	HMGN3	0.094	0.2	0.68
MMF	Th2	HMGN3-AS1	0.077	0.61	0.9
MMF	Th2	HMGN4	0.05	0.23	0.7
MMF	Th2	HMGN5	0.3	0.083	0.55
MMF	Th2	HMGXB3	0.015	0.81	0.96
MMF	Th2	HMGXB4	0.012	0.86	0.97
MMF	Th2	HMHA1	0.019	0.77	0.95
MMF	Th2	HMMR	-0.77	0.037	0.45
MMF	Th2	HMOX2	-0.049	0.31	0.77
MMF	Th2	HN1	-0.22	0.0098	0.33
MMF	Th2	HN1L	-0.039	0.72	0.93
MMF	Th2	HNRNPA0	0.12	0.36	0.79
MMF	Th2	HNRNPA1	0.052	0.26	0.73
MMF	Th2	HNRNPA1L2	0.03	0.6	0.9
MMF	Th2	HNRNPA2B1	-0.014	0.67	0.92
MMF	Th2	HNRNPA3	-0.013	0.85	0.97
MMF	Th2	HNRNPAB	-0.057	0.66	0.92
MMF	Th2	HNRNPC	-0.021	0.57	0.89
MMF	Th2	HNRNPD	-0.056	0.081	0.54
MMF	Th2	HNRNPDL	0.077	0.073	0.53
MMF	Th2	HNRNPF	-0.061	0.13	0.62
MMF	Th2	HNRNPH1	0.00053	0.99	1
MMF	Th2	HNRNPH3	0.04	0.3	0.76
MMF	Th2	HNRNPK	-0.0064	0.95	0.99
MMF	Th2	HNRNPL	0.072	0.37	0.8
MMF	Th2	HNRNPLL	-0.11	0.041	0.46
MMF	Th2	HNRNPM	-0.027	0.47	0.84
MMF	Th2	HNRNPR	-0.018	0.62	0.91
MMF	Th2	HNRNPU	-0.0012	0.98	0.99
MMF	Th2	HNRNPU-AS1	0.19	0.13	0.61
MMF	Th2	HNRNPUL1	-0.011	0.81	0.96
MMF	Th2	HNRNPUL2	-0.15	0.33	0.78
MMF	Th2	HOMER1	0.047	0.87	0.97
MMF	Th2	HOMER2	0.15	0.62	0.91
MMF	Th2	HOMER3	0.096	0.75	0.94
MMF	Th2	HOMEZ	0.12	0.22	0.7
MMF	Th2	HOOK1	0.28	0.039	0.45
MMF	Th2	HOOK2	0.11	0.33	0.78
MMF	Th2	HOOK3	-0.015	0.79	0.95
MMF	Th2	HOPX	0.073	0.81	0.96
MMF	Th2	HOTAIRM1	-0.004	0.97	0.99
MMF	Th2	HOXA1	0.014	0.96	0.99
MMF	Th2	HOXB-AS1	-0.02	0.89	0.97
MMF	Th2	HOXB2	-0.0042	0.97	0.99
MMF	Th2	HOXB3	-0.2	0.39	0.81
MMF	Th2	HOXB7	-0.38	0.19	0.67
MMF	Th2	HP09053	0.58	0.0077	0.32
MMF	Th2	HP1BP3	0.028	0.47	0.84
MMF	Th2	HPCAL1	-0.054	0.37	0.8
MMF	Th2	HPCAL4	0.18	0.19	0.67
MMF	Th2	HPD	0.11	0.59	0.9
MMF	Th2	HPGD	-0.42	0.053	0.49
MMF	Th2	HPGDS	-1.1	0.015	0.35
MMF	Th2	HPRT1	-0.15	0.013	0.34
MMF	Th2	HPS1	-0.017	0.7	0.93
MMF	Th2	HPS3	-0.014	0.76	0.95
MMF	Th2	HPS4	0.051	0.3	0.76
MMF	Th2	HPS5	0.021	0.75	0.94
MMF	Th2	HPS6	0.01	0.87	0.97
MMF	Th2	HPSE	0.23	0.012	0.34
MMF	Th2	HPSE2	-0.072	0.87	0.97
MMF	Th2	HRAS	-0.075	0.33	0.78
MMF	Th2	HRH1	-0.44	0.13	0.61
MMF	Th2	HRH2	0.068	0.51	0.86
MMF	Th2	HRH4	-0.7	0.0031	0.27
MMF	Th2	HRSP12	-0.067	0.43	0.82
MMF	Th2	HS1BP3	-0.058	0.39	0.81
MMF	Th2	HS2ST1	0.024	0.79	0.95
MMF	Th2	HS3ST3B1	0.045	0.59	0.9
MMF	Th2	HS6ST1	0.048	0.62	0.91
MMF	Th2	HSBP1	-0.071	0.13	0.61
MMF	Th2	HSBP1L1	0.067	0.6	0.9
MMF	Th2	HSCB	-0.045	0.56	0.89
MMF	Th2	HSD11B1	0.17	0.44	0.83
MMF	Th2	HSD11B1L	-0.15	0.43	0.82
MMF	Th2	HSD17B1	0.073	0.39	0.81
MMF	Th2	HSD17B10	-0.099	0.13	0.61
MMF	Th2	HSD17B11	-0.024	0.67	0.92
MMF	Th2	HSD17B12	0.14	0.061	0.51
MMF	Th2	HSD17B3	0.7	0.022	0.39
MMF	Th2	HSD17B4	0.046	0.45	0.83
MMF	Th2	HSD17B6	-0.068	0.82	0.96
MMF	Th2	HSD17B7	-0.058	0.38	0.8
MMF	Th2	HSD17B7P2	-0.016	0.88	0.97
MMF	Th2	HSD17B8	0.03	0.7	0.93
MMF	Th2	HSDL1	0.1	0.15	0.64
MMF	Th2	HSDL2	-0.032	0.69	0.93
MMF	Th2	HSF1	-0.0092	0.9	0.98
MMF	Th2	HSF2	0.053	0.46	0.84
MMF	Th2	HSF4	-0.00042	1	1
MMF	Th2	HSF5	-0.11	0.44	0.83
MMF	Th2	HSH2D	-0.3	0.019	0.37
MMF	Th2	HSP90AA1	-0.015	0.76	0.95
MMF	Th2	HSP90AB1	0.01	0.84	0.97
MMF	Th2	HSP90AB4P	0.18	0.49	0.86
MMF	Th2	HSP90B1	-0.0099	0.86	0.97
MMF	Th2	HSPA13	0.031	0.67	0.92
MMF	Th2	HSPA14	-0.0011	0.98	1
MMF	Th2	HSPA1A	-0.25	0.015	0.35
MMF	Th2	HSPA1B	-0.18	0.41	0.82
MMF	Th2	HSPA1L	0.022	0.84	0.96
MMF	Th2	HSPA4	-0.021	0.67	0.92
MMF	Th2	HSPA5	-0.07	0.19	0.67
MMF	Th2	HSPA8	-0.012	0.82	0.96
MMF	Th2	HSPA9	-0.0099	0.78	0.95
MMF	Th2	HSPB1	0.05	0.65	0.91
MMF	Th2	HSPB11	-0.16	0.0028	0.27
MMF	Th2	HSPBAP1	0.044	0.39	0.81
MMF	Th2	HSPBP1	-0.052	0.52	0.87
MMF	Th2	HSPD1	-0.052	0.23	0.71
MMF	Th2	HSPE1	-0.15	0.16	0.64
MMF	Th2	HSPH1	-0.041	0.5	0.86
MMF	Th2	HTATIP2	-0.08	0.14	0.62
MMF	Th2	HTATSF1	-0.00034	0.99	1
MMF	Th2	HTATSF1P2	0.083	0.65	0.91
MMF	Th2	HTR2B	-0.61	0.12	0.6
MMF	Th2	HTR6	0.62	0.26	0.73
MMF	Th2	HTRA2	-0.059	0.31	0.77
MMF	Th2	HTT	0.13	0.11	0.58
MMF	Th2	HUS1	0.052	0.33	0.78
MMF	Th2	HUWE1	0.064	0.35	0.79
MMF	Th2	HVCN1	-0.25	0.023	0.4
MMF	Th2	HYAL1	0.17	0.5	0.86
MMF	Th2	HYAL2	-0.1	0.42	0.82
MMF	Th2	HYAL3	-0.3	0.096	0.57
MMF	Th2	HYKK	0.15	0.48	0.85
MMF	Th2	HYLS1	-0.074	0.36	0.79
MMF	Th2	HYOU1	-0.073	0.3	0.76
MMF	Th2	IAH1	-0.077	0.13	0.61
MMF	Th2	IARS	0.016	0.72	0.93
MMF	Th2	IARS2	0.038	0.38	0.8
MMF	Th2	IBA57	0.061	0.55	0.88
MMF	Th2	IBTK	-0.16	0.02	0.38
MMF	Th2	ICA1	-0.2	0.32	0.77
MMF	Th2	ICA1L	-0.17	0.25	0.72
MMF	Th2	ICAM1	0.088	0.43	0.83
MMF	Th2	ICAM2	-0.087	0.18	0.66
MMF	Th2	ICAM3	0.0033	0.95	0.99
MMF	Th2	ICAM4	0.18	0.44	0.83
MMF	Th2	ICE1	0.026	0.7	0.93
MMF	Th2	ICE2	0.0071	0.87	0.97
MMF	Th2	ICK	0.16	0.11	0.59
MMF	Th2	ICMT	-0.12	0.028	0.42
MMF	Th2	ICOS	-0.069	0.49	0.85
MMF	Th2	ICOSLG	0.21	0.33	0.78
MMF	Th2	ICT1	-0.11	0.11	0.58
MMF	Th2	ID2	0.086	0.49	0.85
MMF	Th2	ID2-AS1	0.05	0.8	0.95
MMF	Th2	ID3	-0.16	0.38	0.8
MMF	Th2	IDE	0.019	0.76	0.94
MMF	Th2	IDH1	-0.16	0.056	0.5
MMF	Th2	IDH2	-0.19	0.015	0.35
MMF	Th2	IDH3A	-0.15	0.012	0.34
MMF	Th2	IDH3B	0.015	0.68	0.92
MMF	Th2	IDH3G	-0.021	0.67	0.92
MMF	Th2	IDI1	-0.039	0.48	0.85
MMF	Th2	IDI2	-0.35	0.1	0.57
MMF	Th2	IDI2-AS1	0.021	0.85	0.97
MMF	Th2	IDNK	-0.056	0.43	0.83
MMF	Th2	IDS	0.066	0.25	0.72
MMF	Th2	IDUA	0.018	0.84	0.96
MMF	Th2	IER2	-0.03	0.74	0.94
MMF	Th2	IER3	0.12	0.4	0.81
MMF	Th2	IER3IP1	-0.019	0.75	0.94
MMF	Th2	IER5	0.064	0.55	0.88
MMF	Th2	IFFO1	0.038	0.52	0.87
MMF	Th2	IFFO2	-0.047	0.66	0.92
MMF	Th2	IFI16	-0.13	0.055	0.5
MMF	Th2	IFI27	-0.6	0.2	0.68
MMF	Th2	IFI27L1	-0.29	0.028	0.42
MMF	Th2	IFI27L2	-0.17	0.12	0.6
MMF	Th2	IFI30	-0.28	0.09	0.56
MMF	Th2	IFI35	-0.34	0.0043	0.29
MMF	Th2	IFI44	-0.22	0.29	0.76
MMF	Th2	IFI44L	-0.44	0.22	0.7
MMF	Th2	IFI6	-0.61	0.012	0.34
MMF	Th2	IFIH1	-0.25	0.054	0.49
MMF	Th2	IFIT1	-0.67	0.029	0.43
MMF	Th2	IFIT2	-0.55	0.0017	0.23
MMF	Th2	IFIT3	-0.78	0.012	0.34
MMF	Th2	IFIT5	-0.16	0.21	0.69
MMF	Th2	IFITM1	-0.12	0.24	0.71
MMF	Th2	IFITM2	-0.082	0.35	0.79
MMF	Th2	IFITM3	-0.12	0.49	0.86
MMF	Th2	IFNAR1	-0.017	0.7	0.93
MMF	Th2	IFNAR2	0.052	0.23	0.71
MMF	Th2	IFNG	-0.015	1	1
MMF	Th2	IFNG-AS1	0.42	0.42	0.82
MMF	Th2	IFNGR1	-0.0065	0.91	0.98
MMF	Th2	IFNGR2	0.028	0.73	0.94
MMF	Th2	IFNLR1	-0.1	0.61	0.9
MMF	Th2	IFRD1	0.015	0.72	0.93
MMF	Th2	IFRD2	-0.027	0.66	0.92
MMF	Th2	IFT122	-0.059	0.57	0.89
MMF	Th2	IFT140	-0.069	0.54	0.88
MMF	Th2	IFT172	-0.087	0.51	0.87
MMF	Th2	IFT20	-0.045	0.45	0.84
MMF	Th2	IFT22	-0.14	0.28	0.75
MMF	Th2	IFT27	-0.066	0.53	0.87
MMF	Th2	IFT43	-0.076	0.38	0.8
MMF	Th2	IFT46	-0.12	0.26	0.73
MMF	Th2	IFT52	0.037	0.53	0.87
MMF	Th2	IFT57	0.099	0.047	0.48
MMF	Th2	IFT74	0.043	0.58	0.9
MMF	Th2	IFT80	-0.064	0.42	0.82
MMF	Th2	IFT81	0.3	0.2	0.68
MMF	Th2	IFT88	0.18	0.042	0.46
MMF	Th2	IGBP1	-0.041	0.49	0.85
MMF	Th2	IGF1R	0.6	0.0055	0.29
MMF	Th2	IGF2R	0.3	0.015	0.35
MMF	Th2	IGFBP3	-0.19	0.54	0.88
MMF	Th2	IGFBP4	0.33	0.12	0.6
MMF	Th2	IGFL2	0.33	0.41	0.82
MMF	Th2	IGFLR1	0.027	0.71	0.93
MMF	Th2	IGHMBP2	-0.16	0.025	0.4
MMF	Th2	IGIP	0.14	0.56	0.89
MMF	Th2	IGSF6	-0.5	0.044	0.47
MMF	Th2	IGSF8	0.059	0.36	0.79
MMF	Th2	IGSF9B	-0.087	0.49	0.86
MMF	Th2	IK	-0.0062	0.9	0.98
MMF	Th2	IKBIP	-0.042	0.56	0.89
MMF	Th2	IKBKAP	0.058	0.37	0.8
MMF	Th2	IKBKB	0.03	0.52	0.87
MMF	Th2	IKBKE	-0.087	0.3	0.76
MMF	Th2	IKBKG	-0.072	0.19	0.67
MMF	Th2	IKZF1	-0.017	0.69	0.93
MMF	Th2	IKZF2	0.015	0.93	0.99
MMF	Th2	IKZF3	0.0028	0.98	0.99
MMF	Th2	IKZF4	0.072	0.68	0.92
MMF	Th2	IKZF5	0.019	0.73	0.94
MMF	Th2	IL10RA	-0.049	0.5	0.86
MMF	Th2	IL10RB	-0.021	0.68	0.92
MMF	Th2	IL11RA	0.034	0.65	0.91
MMF	Th2	IL12RB1	0.058	0.33	0.78
MMF	Th2	IL12RB2	0.069	0.79	0.95
MMF	Th2	IL15	-0.053	0.81	0.96
MMF	Th2	IL15RA	-0.099	0.37	0.8
MMF	Th2	IL16	0.055	0.33	0.78
MMF	Th2	IL17RA	0.023	0.68	0.92
MMF	Th2	IL17RB	-0.78	0.013	0.35
MMF	Th2	IL17RC	-0.13	0.39	0.81
MMF	Th2	IL18BP	-0.045	0.64	0.91
MMF	Th2	IL18R1	-0.23	0.19	0.67
MMF	Th2	IL18RAP	-0.68	0.099	0.57
MMF	Th2	IL1R1	-0.47	0.44	0.83
MMF	Th2	IL1RAP	0.26	0.016	0.36
MMF	Th2	IL2	-0.23	0.29	0.75
MMF	Th2	IL21-AS1	0.17	0.65	0.91
MMF	Th2	IL21R	-0.039	0.59	0.9
MMF	Th2	IL23A	0.033	0.73	0.93
MMF	Th2	IL24	0.13	0.39	0.81
MMF	Th2	IL27RA	0.014	0.8	0.95
MMF	Th2	IL2RA	0.04	0.72	0.93
MMF	Th2	IL2RB	0.11	0.21	0.69
MMF	Th2	IL2RG	-0.079	0.13	0.61
MMF	Th2	IL32	-0.056	0.52	0.87
MMF	Th2	IL4R	-0.017	0.85	0.97
MMF	Th2	IL5RA	0.16	0.62	0.91
MMF	Th2	IL6R	0.026	0.6	0.9
MMF	Th2	IL6ST	0.097	0.38	0.8
MMF	Th2	IL7	-0.11	0.63	0.91
MMF	Th2	IL7R	0.054	0.46	0.84
MMF	Th2	ILF2	-0.074	0.066	0.52
MMF	Th2	ILF3	0.011	0.8	0.96
MMF	Th2	ILF3-AS1	0.15	0.044	0.47
MMF	Th2	ILK	-0.1	0.044	0.47
MMF	Th2	ILKAP	0.015	0.68	0.92
MMF	Th2	ILVBL	0.051	0.46	0.84
MMF	Th2	IMMP1L	-0.1	0.29	0.76
MMF	Th2	IMMP2L	0.064	0.51	0.87
MMF	Th2	IMMT	-0.068	0.16	0.65
MMF	Th2	IMP3	-0.019	0.68	0.92
MMF	Th2	IMP4	-0.045	0.31	0.77
MMF	Th2	IMPA1	-0.022	0.72	0.93
MMF	Th2	IMPA2	0.016	0.93	0.99
MMF	Th2	IMPACT	-0.16	0.024	0.4
MMF	Th2	IMPAD1	-0.024	0.74	0.94
MMF	Th2	IMPDH1	0.053	0.37	0.8
MMF	Th2	IMPDH2	0.022	0.61	0.9
MMF	Th2	INADL	0.18	0.046	0.48
MMF	Th2	INAFM1	-0.16	0.35	0.79
MMF	Th2	INAFM2	-0.12	0.25	0.72
MMF	Th2	INCA1	-0.041	0.77	0.95
MMF	Th2	INCENP	0.41	0.024	0.4
MMF	Th2	INE1	0.025	0.83	0.96
MMF	Th2	INF2	-0.065	0.6	0.9
MMF	Th2	ING1	0.075	0.15	0.64
MMF	Th2	ING2	0.033	0.72	0.93
MMF	Th2	ING3	0.0038	0.94	0.99
MMF	Th2	ING4	-0.02	0.63	0.91
MMF	Th2	ING5	0.1	0.086	0.55
MMF	Th2	INIP	0.0074	0.87	0.97
MMF	Th2	INO80	0.038	0.55	0.88
MMF	Th2	INO80C	-0.032	0.7	0.93
MMF	Th2	INO80D	-0.0096	0.85	0.97
MMF	Th2	INO80E	0.16	0.057	0.5
MMF	Th2	INPP1	-0.088	0.51	0.86
MMF	Th2	INPP4A	0.12	0.052	0.49
MMF	Th2	INPP4B	0.079	0.21	0.69
MMF	Th2	INPP5A	0.14	0.077	0.54
MMF	Th2	INPP5B	0.064	0.43	0.82
MMF	Th2	INPP5D	-0.14	0.05	0.49
MMF	Th2	INPP5E	-0.024	0.73	0.94
MMF	Th2	INPP5F	0.24	0.015	0.35
MMF	Th2	INPP5K	-0.075	0.084	0.55
MMF	Th2	INPPL1	0.041	0.56	0.89
MMF	Th2	INSIG1	-0.12	0.097	0.57
MMF	Th2	INSIG2	-0.044	0.46	0.84
MMF	Th2	INSL3	-0.18	0.32	0.77
MMF	Th2	INSR	0.44	0.18	0.66
MMF	Th2	INTS1	0.12	0.23	0.71
MMF	Th2	INTS10	0.048	0.17	0.66
MMF	Th2	INTS12	-0.0073	0.9	0.98
MMF	Th2	INTS2	-0.04	0.67	0.92
MMF	Th2	INTS3	0.08	0.33	0.78
MMF	Th2	INTS4	0.051	0.2	0.68
MMF	Th2	INTS5	0.089	0.24	0.71
MMF	Th2	INTS6	0.017	0.74	0.94
MMF	Th2	INTS6-AS1	0.25	0.0053	0.29
MMF	Th2	INTS7	-0.12	0.2	0.68
MMF	Th2	INTS8	0.019	0.62	0.91
MMF	Th2	INTS9	-0.027	0.59	0.9
MMF	Th2	INVS	-0.023	0.74	0.94
MMF	Th2	IP6K1	-0.00014	1	1
MMF	Th2	IP6K2	0.018	0.71	0.93
MMF	Th2	IPCEF1	0.0099	0.88	0.97
MMF	Th2	IPMK	0.064	0.55	0.88
MMF	Th2	IPO11	-0.037	0.67	0.92
MMF	Th2	IPO13	-0.017	0.76	0.95
MMF	Th2	IPO4	0.025	0.73	0.94
MMF	Th2	IPO5	-0.01	0.86	0.97
MMF	Th2	IPO5P1	0.019	0.87	0.97
MMF	Th2	IPO7	0.21	0.12	0.6
MMF	Th2	IPO8	0.05	0.6	0.9
MMF	Th2	IPO9	-0.028	0.54	0.88
MMF	Th2	IPP	0.051	0.42	0.82
MMF	Th2	IPPK	-0.05	0.52	0.87
MMF	Th2	IPW	0.1	0.53	0.87
MMF	Th2	IQCB1	-0.021	0.66	0.92
MMF	Th2	IQCC	-0.12	0.31	0.77
MMF	Th2	IQCE	0.15	0.18	0.66
MMF	Th2	IQCG	-0.075	0.46	0.84
MMF	Th2	IQCH	0.14	0.61	0.9
MMF	Th2	IQCH-AS1	0.18	0.2	0.68
MMF	Th2	IQCK	0.18	0.31	0.77
MMF	Th2	IQGAP1	-0.0016	0.98	0.99
MMF	Th2	IQGAP2	-0.037	0.45	0.83
MMF	Th2	IQSEC1	0.087	0.03	0.43
MMF	Th2	IRAK1	-0.04	0.5	0.86
MMF	Th2	IRAK1BP1	-0.092	0.56	0.89
MMF	Th2	IRAK2	-0.02	0.88	0.97
MMF	Th2	IRAK3	-0.53	0.12	0.6
MMF	Th2	IRAK4	0.066	0.15	0.64
MMF	Th2	IREB2	0.09	0.22	0.7
MMF	Th2	IRF1	0.056	0.43	0.83
MMF	Th2	IRF2	-0.0068	0.9	0.98
MMF	Th2	IRF2BP1	0.17	0.085	0.55
MMF	Th2	IRF2BP2	-0.036	0.55	0.88
MMF	Th2	IRF2BPL	0.039	0.69	0.92
MMF	Th2	IRF3	0.012	0.83	0.96
MMF	Th2	IRF4	0.28	0.095	0.56
MMF	Th2	IRF5	-0.13	0.27	0.74
MMF	Th2	IRF6	-0.19	0.67	0.92
MMF	Th2	IRF7	-0.31	0.054	0.49
MMF	Th2	IRF8	0.88	0.026	0.41
MMF	Th2	IRF9	-0.045	0.39	0.81
MMF	Th2	IRGM	0.14	0.58	0.9
MMF	Th2	IRGQ	0.11	0.48	0.85
MMF	Th2	IRS1	0.12	0.71	0.93
MMF	Th2	IRS2	0.24	0.081	0.54
MMF	Th2	ISCA1	-0.011	0.81	0.96
MMF	Th2	ISCA2	-0.028	0.68	0.92
MMF	Th2	ISCU	0.046	0.36	0.8
MMF	Th2	ISG15	-0.64	0.0055	0.29
MMF	Th2	ISG20	-0.26	0.0056	0.29
MMF	Th2	ISG20L2	-0.15	0.006	0.3
MMF	Th2	ISM1	-0.17	0.47	0.84
MMF	Th2	ISOC1	-0.074	0.22	0.7
MMF	Th2	ISOC2	-0.25	0.0048	0.29
MMF	Th2	IST1	0.015	0.65	0.91
MMF	Th2	ISY1	-0.052	0.38	0.8
MMF	Th2	ISYNA1	0.23	0.011	0.33
MMF	Th2	ITCH	-0.00046	0.99	1
MMF	Th2	ITFG1	-0.012	0.77	0.95
MMF	Th2	ITFG2	0.0058	0.91	0.98
MMF	Th2	ITFG3	-0.022	0.7	0.93
MMF	Th2	ITGA1	-0.33	0.33	0.78
MMF	Th2	ITGA10	0.32	0.11	0.59
MMF	Th2	ITGA2	-0.34	0.13	0.62
MMF	Th2	ITGA2B	0.29	0.54	0.88
MMF	Th2	ITGA3	0.18	0.2	0.68
MMF	Th2	ITGA4	0.047	0.74	0.94
MMF	Th2	ITGA5	0.032	0.59	0.9
MMF	Th2	ITGA6	0.14	0.038	0.45
MMF	Th2	ITGAE	-0.056	0.5	0.86
MMF	Th2	ITGAL	0.043	0.5	0.86
MMF	Th2	ITGAM	-0.52	0.031	0.44
MMF	Th2	ITGAV	-0.0027	0.98	1
MMF	Th2	ITGB1	-0.097	0.24	0.71
MMF	Th2	ITGB1BP1	-0.091	0.11	0.59
MMF	Th2	ITGB2	-0.0014	0.98	1
MMF	Th2	ITGB2-AS1	0.21	0.037	0.45
MMF	Th2	ITGB3	-0.13	0.84	0.96
MMF	Th2	ITGB3BP	-0.039	0.67	0.92
MMF	Th2	ITGB7	-0.026	0.7	0.93
MMF	Th2	ITIH4	-0.11	0.41	0.81
MMF	Th2	ITK	-0.00025	1	1
MMF	Th2	ITM2A	-0.026	0.77	0.95
MMF	Th2	ITM2B	0.063	0.19	0.67
MMF	Th2	ITM2C	-0.28	0.04	0.46
MMF	Th2	ITPA	-0.1	0.088	0.56
MMF	Th2	ITPK1	-0.075	0.33	0.78
MMF	Th2	ITPK1-AS1	-0.16	0.36	0.8
MMF	Th2	ITPKB	0.18	0.064	0.52
MMF	Th2	ITPKB-IT1	0.19	0.32	0.77
MMF	Th2	ITPKC	0.073	0.27	0.74
MMF	Th2	ITPR1	-0.0089	0.91	0.98
MMF	Th2	ITPR2	-0.024	0.72	0.93
MMF	Th2	ITPR3	0.072	0.39	0.81
MMF	Th2	ITPRIP	0.1	0.23	0.71
MMF	Th2	ITPRIPL1	0.017	0.86	0.97
MMF	Th2	ITPRIPL2	-0.47	0.071	0.53
MMF	Th2	ITSN1	-0.05	0.82	0.96
MMF	Th2	ITSN2	0.06	0.069	0.53
MMF	Th2	IVD	-0.017	0.75	0.94
MMF	Th2	IVNS1ABP	0.014	0.83	0.96
MMF	Th2	IWS1	0.092	0.011	0.34
MMF	Th2	IZUMO4	0.15	0.35	0.79
MMF	Th2	JADE1	0.082	0.16	0.64
MMF	Th2	JADE2	0.054	0.34	0.78
MMF	Th2	JAG1	-0.77	0.026	0.41
MMF	Th2	JAG2	0.36	0.23	0.71
MMF	Th2	JAGN1	-0.017	0.74	0.94
MMF	Th2	JAK1	0.015	0.73	0.93
MMF	Th2	JAK2	-0.08	0.46	0.84
MMF	Th2	JAK3	0.089	0.23	0.71
MMF	Th2	JAKMIP1	-0.18	0.27	0.74
MMF	Th2	JAKMIP2	0.4	0.062	0.52
MMF	Th2	JAM3	0.12	0.45	0.83
MMF	Th2	JARID2	0.01	0.91	0.98
MMF	Th2	JAZF1	0.19	0.074	0.53
MMF	Th2	JHDM1D-AS1	0.26	0.061	0.51
MMF	Th2	JKAMP	-0.03	0.55	0.88
MMF	Th2	JMJD1C	0.047	0.37	0.8
MMF	Th2	JMJD4	0.028	0.74	0.94
MMF	Th2	JMJD6	0.0063	0.88	0.97
MMF	Th2	JMJD7	0.046	0.58	0.9
MMF	Th2	JMJD8	0.015	0.81	0.96
MMF	Th2	JMY	0.027	0.66	0.92
MMF	Th2	JOSD1	0.048	0.63	0.91
MMF	Th2	JOSD2	-0.11	0.32	0.77
MMF	Th2	JPX	-0.029	0.62	0.91
MMF	Th2	JRK	0.045	0.68	0.92
MMF	Th2	JRKL	0.15	0.064	0.52
MMF	Th2	JSRP1	0.096	0.71	0.93
MMF	Th2	JTB	-0.031	0.49	0.86
MMF	Th2	JUN	0.5	0.1	0.57
MMF	Th2	JUNB	0.19	0.31	0.77
MMF	Th2	JUND	0.1	0.32	0.77
MMF	Th2	KALRN	0.036	0.78	0.95
MMF	Th2	KANK1	0.14	0.51	0.87
MMF	Th2	KANK3	0.076	0.54	0.88
MMF	Th2	KANSL1	0.14	0.024	0.4
MMF	Th2	KANSL1-AS1	-0.045	0.66	0.92
MMF	Th2	KANSL1L	0.069	0.64	0.91
MMF	Th2	KANSL2	-0.022	0.57	0.89
MMF	Th2	KANSL3	0.086	0.18	0.66
MMF	Th2	KANTR	0.094	0.48	0.85
MMF	Th2	KARS	-0.039	0.34	0.79
MMF	Th2	KAT2A	-0.02	0.77	0.95
MMF	Th2	KAT2B	-0.051	0.49	0.85
MMF	Th2	KAT5	-0.022	0.56	0.89
MMF	Th2	KAT6A	0.11	0.1	0.57
MMF	Th2	KAT6B	-0.057	0.3	0.76
MMF	Th2	KAT7	0.011	0.79	0.95
MMF	Th2	KAT8	0.12	0.036	0.45
MMF	Th2	KATNA1	-0.09	0.055	0.5
MMF	Th2	KATNAL1	0.087	0.43	0.83
MMF	Th2	KATNAL2	-0.029	0.91	0.98
MMF	Th2	KATNB1	-0.074	0.23	0.71
MMF	Th2	KATNBL1	0.036	0.46	0.84
MMF	Th2	KBTBD11	0.41	0.095	0.56
MMF	Th2	KBTBD2	-0.028	0.6	0.9
MMF	Th2	KBTBD3	0.0057	0.94	0.99
MMF	Th2	KBTBD4	-0.00045	0.99	1
MMF	Th2	KBTBD6	0.12	0.11	0.58
MMF	Th2	KBTBD7	0.048	0.51	0.86
MMF	Th2	KBTBD8	-0.063	0.65	0.91
MMF	Th2	KCMF1	-0.069	0.12	0.6
MMF	Th2	KCNA2	-0.23	0.19	0.67
MMF	Th2	KCNA3	0.023	0.73	0.93
MMF	Th2	KCNA6	0.036	0.85	0.97
MMF	Th2	KCNAB1	-0.068	0.61	0.9
MMF	Th2	KCNAB2	-0.0077	0.91	0.98
MMF	Th2	KCNAB3	0.1	0.58	0.9
MMF	Th2	KCNC4	0.16	0.27	0.74
MMF	Th2	KCND1	0.11	0.73	0.93
MMF	Th2	KCNH2	-0.077	0.63	0.91
MMF	Th2	KCNH3	0.41	0.017	0.36
MMF	Th2	KCNJ13	0.22	0.32	0.77
MMF	Th2	KCNJ14	-0.15	0.63	0.91
MMF	Th2	KCNK1	-0.7	0.059	0.51
MMF	Th2	KCNK12	0.089	0.61	0.9
MMF	Th2	KCNK5	0.34	0.23	0.71
MMF	Th2	KCNK6	-0.08	0.26	0.73
MMF	Th2	KCNMB3	-0.023	0.9	0.98
MMF	Th2	KCNMB4	-0.19	0.37	0.8
MMF	Th2	KCNN4	0.12	0.27	0.74
MMF	Th2	KCNQ1	-0.042	0.75	0.94
MMF	Th2	KCNQ1OT1	0.25	0.12	0.59
MMF	Th2	KCNQ5	0.21	0.58	0.9
MMF	Th2	KCNRG	-0.34	0.13	0.61
MMF	Th2	KCTD10	-0.016	0.71	0.93
MMF	Th2	KCTD11	-0.19	0.36	0.79
MMF	Th2	KCTD12	0.16	0.48	0.85
MMF	Th2	KCTD13	0.029	0.62	0.91
MMF	Th2	KCTD15	-0.21	0.5	0.86
MMF	Th2	KCTD17	-0.12	0.16	0.65
MMF	Th2	KCTD18	-0.024	0.68	0.92
MMF	Th2	KCTD2	0.076	0.26	0.73
MMF	Th2	KCTD20	0.02	0.74	0.94
MMF	Th2	KCTD21	0.06	0.59	0.9
MMF	Th2	KCTD21-AS1	0.36	0.17	0.66
MMF	Th2	KCTD3	-0.17	0.46	0.84
MMF	Th2	KCTD5	-0.04	0.42	0.82
MMF	Th2	KCTD6	-0.051	0.51	0.86
MMF	Th2	KCTD7	0.12	0.33	0.78
MMF	Th2	KCTD9	-0.066	0.46	0.84
MMF	Th2	KDELC1	-0.44	0.082	0.55
MMF	Th2	KDELC2	0.098	0.32	0.77
MMF	Th2	KDELR1	0.051	0.43	0.83
MMF	Th2	KDELR2	-0.0029	0.95	0.99
MMF	Th2	KDF1	0.11	0.53	0.87
MMF	Th2	KDM1A	0.024	0.5	0.86
MMF	Th2	KDM1B	0.04	0.8	0.96
MMF	Th2	KDM2A	0.11	0.24	0.71
MMF	Th2	KDM2B	0.091	0.13	0.61
MMF	Th2	KDM3A	0.063	0.31	0.77
MMF	Th2	KDM3B	0.12	0.032	0.44
MMF	Th2	KDM4A	-0.058	0.56	0.89
MMF	Th2	KDM4A-AS1	0.0053	0.99	1
MMF	Th2	KDM4B	0.061	0.45	0.84
MMF	Th2	KDM4C	0.075	0.16	0.65
MMF	Th2	KDM4D	0.13	0.64	0.91
MMF	Th2	KDM5A	0.029	0.42	0.82
MMF	Th2	KDM5B	0.022	0.75	0.94
MMF	Th2	KDM5C	-0.017	0.73	0.94
MMF	Th2	KDM6A	0.079	0.16	0.65
MMF	Th2	KDM6B	0.33	0.026	0.41
MMF	Th2	KDM7A	0.048	0.53	0.87
MMF	Th2	KDM8	0.055	0.38	0.8
MMF	Th2	KDSR	-0.0077	0.89	0.98
MMF	Th2	KEAP1	-0.1	0.066	0.52
MMF	Th2	KGFLP1	-0.29	0.23	0.7
MMF	Th2	KGFLP2	0.11	0.69	0.93
MMF	Th2	KHDC1	-0.089	0.48	0.85
MMF	Th2	KHDRBS1	0.056	0.12	0.6
MMF	Th2	KHK	0.018	0.87	0.97
MMF	Th2	KHNYN	-0.0057	0.93	0.99
MMF	Th2	KHSRP	0.0037	0.97	0.99
MMF	Th2	KIAA0020	0.02	0.69	0.93
MMF	Th2	KIAA0040	0.038	0.63	0.91
MMF	Th2	KIAA0100	0.066	0.31	0.76
MMF	Th2	KIAA0101	-1.1	0.0016	0.22
MMF	Th2	KIAA0141	-0.05	0.33	0.78
MMF	Th2	KIAA0195	0.015	0.83	0.96
MMF	Th2	KIAA0196	0.025	0.62	0.91
MMF	Th2	KIAA0226	0.08	0.14	0.62
MMF	Th2	KIAA0232	0.1	0.19	0.67
MMF	Th2	KIAA0319L	-0.04	0.45	0.83
MMF	Th2	KIAA0355	0.25	0.016	0.35
MMF	Th2	KIAA0368	0.012	0.87	0.97
MMF	Th2	KIAA0391	0.063	0.2	0.68
MMF	Th2	KIAA0430	0.051	0.38	0.8
MMF	Th2	KIAA0513	-0.034	0.79	0.95
MMF	Th2	KIAA0556	-0.036	0.73	0.94
MMF	Th2	KIAA0586	0.16	0.012	0.34
MMF	Th2	KIAA0753	0.18	0.052	0.49
MMF	Th2	KIAA0754	0.45	0.047	0.48
MMF	Th2	KIAA0825	-0.047	0.79	0.95
MMF	Th2	KIAA0895	-0.52	0.083	0.55
MMF	Th2	KIAA0895L	0.2	0.18	0.66
MMF	Th2	KIAA0907	0.043	0.46	0.84
MMF	Th2	KIAA0922	-0.064	0.29	0.75
MMF	Th2	KIAA0930	0.066	0.46	0.84
MMF	Th2	KIAA1033	0.021	0.69	0.93
MMF	Th2	KIAA1107	0.2	0.23	0.71
MMF	Th2	KIAA1109	0.13	0.044	0.47
MMF	Th2	KIAA1143	0.019	0.72	0.93
MMF	Th2	KIAA1147	0.15	0.11	0.58
MMF	Th2	KIAA1161	0.13	0.63	0.91
MMF	Th2	KIAA1191	0.0067	0.86	0.97
MMF	Th2	KIAA1211L	-0.16	0.42	0.82
MMF	Th2	KIAA1279	0.018	0.77	0.95
MMF	Th2	KIAA1324	0.12	0.1	0.58
MMF	Th2	KIAA1324L	-0.32	0.078	0.54
MMF	Th2	KIAA1328	0.22	0.029	0.42
MMF	Th2	KIAA1407	0.054	0.58	0.9
MMF	Th2	KIAA1429	0.0092	0.93	0.99
MMF	Th2	KIAA1467	0.12	0.39	0.81
MMF	Th2	KIAA1468	0.042	0.55	0.88
MMF	Th2	KIAA1524	-0.14	0.21	0.69
MMF	Th2	KIAA1551	0.036	0.61	0.9
MMF	Th2	KIAA1586	-0.12	0.077	0.54
MMF	Th2	KIAA1656	-0.0096	0.96	0.99
MMF	Th2	KIAA1671	0.3	0.32	0.77
MMF	Th2	KIAA1683	0.15	0.58	0.9
MMF	Th2	KIAA1715	0.045	0.57	0.89
MMF	Th2	KIAA1804	0.34	0.12	0.6
MMF	Th2	KIAA1841	-0.076	0.48	0.85
MMF	Th2	KIAA1875	0.17	0.61	0.9
MMF	Th2	KIAA1919	0.13	0.19	0.67
MMF	Th2	KIAA1958	-0.037	0.87	0.97
MMF	Th2	KIAA2013	-0.074	0.2	0.68
MMF	Th2	KIAA2018	0.078	0.22	0.7
MMF	Th2	KIAA2022	-0.099	0.83	0.96
MMF	Th2	KIAA2026	0.086	0.17	0.66
MMF	Th2	KIDINS220	0.1	0.19	0.67
MMF	Th2	KIF11	-0.49	0.016	0.35
MMF	Th2	KIF13B	0.12	0.094	0.56
MMF	Th2	KIF14	-1.1	0.013	0.34
MMF	Th2	KIF15	-0.9	0.0095	0.32
MMF	Th2	KIF16B	0.19	0.085	0.55
MMF	Th2	KIF18A	-0.32	0.086	0.55
MMF	Th2	KIF18B	-1.4	0.0084	0.32
MMF	Th2	KIF19	-0.17	0.52	0.87
MMF	Th2	KIF1B	0.0059	0.95	0.99
MMF	Th2	KIF1C	-0.083	0.42	0.82
MMF	Th2	KIF20A	-0.99	0.0028	0.27
MMF	Th2	KIF20B	-0.086	0.2	0.68
MMF	Th2	KIF21A	0.26	0.008	0.32
MMF	Th2	KIF21B	-0.013	0.87	0.97
MMF	Th2	KIF22	-0.093	0.06	0.51
MMF	Th2	KIF23	-1.1	0.00099	0.2
MMF	Th2	KIF24	-0.68	0.079	0.54
MMF	Th2	KIF27	-0.077	0.56	0.89
MMF	Th2	KIF2A	-0.0093	0.84	0.97
MMF	Th2	KIF2C	-0.64	0.03	0.43
MMF	Th2	KIF3A	-0.031	0.62	0.91
MMF	Th2	KIF3B	0.088	0.29	0.75
MMF	Th2	KIF3C	-0.21	0.2	0.68
MMF	Th2	KIF4A	-1.1	0.0063	0.3
MMF	Th2	KIF5B	-0.019	0.6	0.9
MMF	Th2	KIF5C	0.15	0.2	0.68
MMF	Th2	KIF9	0.17	0.38	0.8
MMF	Th2	KIF9-AS1	0.15	0.37	0.8
MMF	Th2	KIFAP3	0.096	0.078	0.54
MMF	Th2	KIFC1	-1	0.0036	0.28
MMF	Th2	KIFC2	0.097	0.4	0.81
MMF	Th2	KIN	0.094	0.091	0.56
MMF	Th2	KIR3DL2	-0.61	0.053	0.49
MMF	Th2	KISS1R	0.39	0.19	0.67
MMF	Th2	KIZ	-0.0019	0.97	0.99
MMF	Th2	KLC1	0.073	0.028	0.42
MMF	Th2	KLC2	0.0021	0.98	0.99
MMF	Th2	KLC4	-0.045	0.48	0.85
MMF	Th2	KLF10	-0.24	0.044	0.47
MMF	Th2	KLF11	-0.23	0.078	0.54
MMF	Th2	KLF12	0.064	0.32	0.77
MMF	Th2	KLF13	-0.059	0.51	0.86
MMF	Th2	KLF16	0.19	0.25	0.72
MMF	Th2	KLF2	0.062	0.35	0.79
MMF	Th2	KLF3	-0.12	0.072	0.53
MMF	Th2	KLF3-AS1	0.19	0.2	0.68
MMF	Th2	KLF5	0.0087	0.96	0.99
MMF	Th2	KLF6	0.063	0.33	0.78
MMF	Th2	KLF7	0.063	0.51	0.87
MMF	Th2	KLF8	0.26	0.091	0.56
MMF	Th2	KLF9	0.26	0.16	0.64
MMF	Th2	KLHDC1	0.024	0.8	0.96
MMF	Th2	KLHDC10	-0.021	0.81	0.96
MMF	Th2	KLHDC2	0.028	0.44	0.83
MMF	Th2	KLHDC3	0.036	0.36	0.79
MMF	Th2	KLHDC4	-0.023	0.78	0.95
MMF	Th2	KLHDC7B	0.0087	0.94	0.99
MMF	Th2	KLHDC8B	-0.38	0.2	0.68
MMF	Th2	KLHL11	-0.13	0.19	0.67
MMF	Th2	KLHL12	-0.079	0.057	0.5
MMF	Th2	KLHL15	0.19	0.11	0.59
MMF	Th2	KLHL17	0.032	0.72	0.93
MMF	Th2	KLHL18	-0.056	0.43	0.82
MMF	Th2	KLHL2	-0.043	0.53	0.87
MMF	Th2	KLHL20	0.062	0.22	0.69
MMF	Th2	KLHL21	0.028	0.71	0.93
MMF	Th2	KLHL22	-0.054	0.44	0.83
MMF	Th2	KLHL24	0.091	0.1	0.58
MMF	Th2	KLHL25	0.1	0.35	0.79
MMF	Th2	KLHL26	0.047	0.64	0.91
MMF	Th2	KLHL28	0.073	0.14	0.63
MMF	Th2	KLHL29	0.2	0.43	0.83
MMF	Th2	KLHL3	0.12	0.26	0.73
MMF	Th2	KLHL32	0.074	0.7	0.93
MMF	Th2	KLHL34	0.053	0.77	0.95
MMF	Th2	KLHL35	-0.069	0.78	0.95
MMF	Th2	KLHL36	0.14	0.022	0.39
MMF	Th2	KLHL42	-0.084	0.26	0.73
MMF	Th2	KLHL5	-0.016	0.87	0.97
MMF	Th2	KLHL6	-0.0076	0.92	0.98
MMF	Th2	KLHL6-AS1	0.1	0.54	0.88
MMF	Th2	KLHL7	-0.035	0.56	0.89
MMF	Th2	KLHL7-AS1	1.5	0.0041	0.29
MMF	Th2	KLHL8	0.041	0.61	0.91
MMF	Th2	KLHL9	0.071	0.17	0.66
MMF	Th2	KLKB1	-0.44	0.14	0.63
MMF	Th2	KLRAP1	0.073	0.63	0.91
MMF	Th2	KLRB1	0.11	0.52	0.87
MMF	Th2	KLRD1	-0.52	0.3	0.76
MMF	Th2	KLRG1	0.12	0.44	0.83
MMF	Th2	KMT2A	0.075	0.088	0.56
MMF	Th2	KMT2B	0.045	0.63	0.91
MMF	Th2	KMT2C	0.064	0.25	0.72
MMF	Th2	KMT2D	0.11	0.28	0.74
MMF	Th2	KMT2E	0.051	0.1	0.58
MMF	Th2	KMT2E-AS1	0.18	0.064	0.52
MMF	Th2	KNOP1	-0.042	0.6	0.9
MMF	Th2	KNSTRN	-0.35	0.0019	0.24
MMF	Th2	KNTC1	-0.025	0.78	0.95
MMF	Th2	KPNA1	-0.021	0.65	0.92
MMF	Th2	KPNA2	-0.28	0.0045	0.29
MMF	Th2	KPNA3	-0.022	0.68	0.92
MMF	Th2	KPNA4	-0.012	0.79	0.95
MMF	Th2	KPNA5	0.053	0.48	0.85
MMF	Th2	KPNA6	0.027	0.65	0.91
MMF	Th2	KPNB1	0.0072	0.89	0.97
MMF	Th2	KPTN	-0.27	0.03	0.43
MMF	Th2	KRAS	-0.0019	0.97	0.99
MMF	Th2	KRBA1	-0.011	0.94	0.99
MMF	Th2	KRBA2	0.18	0.059	0.51
MMF	Th2	KRBOX4	0.052	0.31	0.77
MMF	Th2	KRCC1	-0.087	0.09	0.56
MMF	Th2	KRI1	0.15	0.002	0.24
MMF	Th2	KRIT1	0.033	0.51	0.87
MMF	Th2	KRR1	0.045	0.29	0.75
MMF	Th2	KRT10	0.015	0.83	0.96
MMF	Th2	KRT18	-0.28	0.31	0.77
MMF	Th2	KRT72	0.048	0.91	0.98
MMF	Th2	KRTAP5-AS1	0.6	0.099	0.57
MMF	Th2	KRTCAP2	-0.057	0.36	0.79
MMF	Th2	KRTCAP3	0.049	0.71	0.93
MMF	Th2	KSR1	0.26	0.076	0.53
MMF	Th2	KTN1	0.11	0.015	0.35
MMF	Th2	KTN1-AS1	0.28	0.24	0.71
MMF	Th2	KXD1	-0.091	0.06	0.51
MMF	Th2	L1CAM	0.24	0.43	0.83
MMF	Th2	L2HGDH	0.18	0.15	0.64
MMF	Th2	L3HYPDH	0.028	0.69	0.93
MMF	Th2	L3MBTL1	0.074	0.5	0.86
MMF	Th2	L3MBTL2	0.021	0.63	0.91
MMF	Th2	L3MBTL3	0.065	0.5	0.86
MMF	Th2	LACC1	0.33	0.053	0.49
MMF	Th2	LACE1	0.051	0.7	0.93
MMF	Th2	LACTB	-0.06	0.42	0.82
MMF	Th2	LACTB2	0.016	0.84	0.97
MMF	Th2	LACTB2-AS1	0.098	0.52	0.87
MMF	Th2	LAG3	0.3	0.24	0.71
MMF	Th2	LAGE3	-0.15	0.07	0.53
MMF	Th2	LAIR1	0.08	0.51	0.87
MMF	Th2	LAIR2	-0.28	0.34	0.78
MMF	Th2	LAMA2	0.21	0.59	0.9
MMF	Th2	LAMB1	0.22	0.38	0.8
MMF	Th2	LAMB2P1	0.17	0.51	0.87
MMF	Th2	LAMP1	0.1	0.13	0.62
MMF	Th2	LAMP2	-0.033	0.49	0.86
MMF	Th2	LAMP3	-0.69	0.025	0.41
MMF	Th2	LAMTOR1	-0.087	0.11	0.58
MMF	Th2	LAMTOR2	-0.26	0.00087	0.2
MMF	Th2	LAMTOR3	-0.039	0.49	0.85
MMF	Th2	LAMTOR4	-0.039	0.53	0.87
MMF	Th2	LAMTOR5	-0.13	0.025	0.4
MMF	Th2	LANCL1	0.036	0.52	0.87
MMF	Th2	LANCL2	-0.061	0.49	0.85
MMF	Th2	LAP3	-0.39	0.0031	0.27
MMF	Th2	LAPTM4A	0.034	0.43	0.83
MMF	Th2	LAPTM4B	0.19	0.25	0.72
MMF	Th2	LAPTM5	0.024	0.61	0.9
MMF	Th2	LARP1	-0.038	0.39	0.81
MMF	Th2	LARP1B	-0.026	0.77	0.95
MMF	Th2	LARP4	-0.19	0.0014	0.21
MMF	Th2	LARP4B	0.0043	0.93	0.99
MMF	Th2	LARP7	-0.088	0.18	0.67
MMF	Th2	LARS	0.055	0.27	0.74
MMF	Th2	LARS2	0.025	0.73	0.93
MMF	Th2	LAS1L	0.017	0.64	0.91
MMF	Th2	LASP1	0.057	0.35	0.79
MMF	Th2	LAT	-0.025	0.65	0.91
MMF	Th2	LAT2	-0.68	0.016	0.36
MMF	Th2	LATS1	0.016	0.81	0.96
MMF	Th2	LAX1	-0.035	0.7	0.93
MMF	Th2	LAYN	-0.31	0.47	0.85
MMF	Th2	LBH	0.21	0.0065	0.31
MMF	Th2	LBHD1	-0.11	0.36	0.79
MMF	Th2	LBR	0.013	0.8	0.96
MMF	Th2	LBX2-AS1	-0.27	0.25	0.72
MMF	Th2	LCA5L	0.64	0.022	0.39
MMF	Th2	LCAT	-0.039	0.78	0.95
MMF	Th2	LCK	-0.034	0.48	0.85
MMF	Th2	LCLAT1	-0.12	0.39	0.81
MMF	Th2	LCMT1	-0.061	0.25	0.72
MMF	Th2	LCMT1-AS1	-0.082	0.61	0.9
MMF	Th2	LCMT2	-0.065	0.6	0.9
MMF	Th2	LCN10	0.49	0.071	0.53
MMF	Th2	LCOR	0.046	0.53	0.87
MMF	Th2	LCORL	0.025	0.77	0.95
MMF	Th2	LCP1	-0.046	0.4	0.81
MMF	Th2	LCP2	0.014	0.69	0.93
MMF	Th2	LDAH	-0.0048	0.95	0.99
MMF	Th2	LDB1	-0.038	0.52	0.87
MMF	Th2	LDHA	-0.086	0.14	0.63
MMF	Th2	LDHAL6A	-0.037	0.88	0.97
MMF	Th2	LDHB	-0.092	0.064	0.52
MMF	Th2	LDLR	-0.11	0.4	0.81
MMF	Th2	LDLRAD4	0.16	0.15	0.64
MMF	Th2	LDLRAD4-AS1	-0.0021	1	1
MMF	Th2	LDLRAP1	0.17	0.024	0.4
MMF	Th2	LDOC1	0.0045	0.97	0.99
MMF	Th2	LDOC1L	0.045	0.72	0.93
MMF	Th2	LEAP2	-0.037	0.84	0.96
MMF	Th2	LEF1	-0.0019	0.97	0.99
MMF	Th2	LEF1-AS1	0.2	0.29	0.75
MMF	Th2	LEKR1	0.26	0.24	0.71
MMF	Th2	LEMD2	0.067	0.26	0.73
MMF	Th2	LEMD3	0.057	0.32	0.77
MMF	Th2	LENG1	-0.034	0.62	0.91
MMF	Th2	LENG8	0.1	0.28	0.75
MMF	Th2	LENG8-AS1	0.21	0.094	0.56
MMF	Th2	LEO1	-0.037	0.45	0.83
MMF	Th2	LEPR	0.27	0.099	0.57
MMF	Th2	LEPROT	0.063	0.43	0.83
MMF	Th2	LEPROTL1	0.068	0.12	0.6
MMF	Th2	LETM1	-0.15	0.071	0.53
MMF	Th2	LETM2	-0.03	0.85	0.97
MMF	Th2	LETMD1	0.064	0.3	0.76
MMF	Th2	LFNG	0.039	0.77	0.95
MMF	Th2	LGALS1	-0.23	0.16	0.64
MMF	Th2	LGALS17A	-0.21	0.28	0.75
MMF	Th2	LGALS3	-0.27	0.32	0.77
MMF	Th2	LGALS3BP	-0.054	0.71	0.93
MMF	Th2	LGALS8	0.028	0.63	0.91
MMF	Th2	LGALS9	-0.49	0.00082	0.2
MMF	Th2	LGMN	0.076	0.55	0.88
MMF	Th2	LGR4	1.1	0.0071	0.31
MMF	Th2	LHFP	0.22	0.67	0.92
MMF	Th2	LHFPL4	0.24	0.43	0.83
MMF	Th2	LHPP	-0.14	0.092	0.56
MMF	Th2	LHX4-AS1	0.18	0.34	0.78
MMF	Th2	LIAS	0.082	0.21	0.69
MMF	Th2	LIF	-0.3	0.37	0.8
MMF	Th2	LIG1	0.13	0.048	0.48
MMF	Th2	LIG3	-0.0072	0.93	0.99
MMF	Th2	LIG4	-0.041	0.66	0.92
MMF	Th2	LILRB3	0.3	0.42	0.82
MMF	Th2	LIMA1	-0.095	0.27	0.73
MMF	Th2	LIMD1	-0.18	0.094	0.56
MMF	Th2	LIMD1-AS1	0.086	0.66	0.92
MMF	Th2	LIMD2	-0.079	0.24	0.71
MMF	Th2	LIME1	-0.033	0.7	0.93
MMF	Th2	LIMK1	0.034	0.84	0.96
MMF	Th2	LIMK2	-0.066	0.26	0.73
MMF	Th2	LIMS1	0.054	0.6	0.9
MMF	Th2	LIMS2	-0.33	0.11	0.59
MMF	Th2	LIN37	-0.014	0.83	0.96
MMF	Th2	LIN52	-0.002	0.97	0.99
MMF	Th2	LIN54	0.049	0.51	0.87
MMF	Th2	LIN7B	-0.033	0.8	0.95
MMF	Th2	LIN7C	0.065	0.39	0.81
MMF	Th2	LIN9	0.1	0.26	0.73
MMF	Th2	LINC-PINT	0.068	0.43	0.82
MMF	Th2	LINC00092	0.4	0.062	0.52
MMF	Th2	LINC00094	0.16	0.013	0.34
MMF	Th2	LINC00115	-0.11	0.43	0.83
MMF	Th2	LINC00116	-0.22	0.03	0.43
MMF	Th2	LINC00152	-0.12	0.22	0.69
MMF	Th2	LINC00167	0.14	0.61	0.9
MMF	Th2	LINC00174	-0.08	0.62	0.91
MMF	Th2	LINC00176	0.28	0.39	0.81
MMF	Th2	LINC00239	-0.039	0.78	0.95
MMF	Th2	LINC00243	0.2	0.068	0.53
MMF	Th2	LINC00260	-0.15	0.5	0.86
MMF	Th2	LINC00265	-0.041	0.75	0.94
MMF	Th2	LINC00282	0.2	0.39	0.81
MMF	Th2	LINC00294	-0.017	0.92	0.98
MMF	Th2	LINC00324	-0.082	0.22	0.7
MMF	Th2	LINC00339	0.035	0.89	0.97
MMF	Th2	LINC00341	-0.04	0.82	0.96
MMF	Th2	LINC00342	0.13	0.23	0.71
MMF	Th2	LINC00381	-0.18	0.43	0.83
MMF	Th2	LINC00426	-0.011	0.92	0.98
MMF	Th2	LINC00467	-0.49	0.0026	0.26
MMF	Th2	LINC00476	-0.045	0.74	0.94
MMF	Th2	LINC00487	0.062	0.87	0.97
MMF	Th2	LINC00493	-0.067	0.36	0.8
MMF	Th2	LINC00511	-0.28	0.22	0.7
MMF	Th2	LINC00526	0.17	0.12	0.6
MMF	Th2	LINC00528	0.042	0.72	0.93
MMF	Th2	LINC00539	-0.28	0.054	0.49
MMF	Th2	LINC00540	-0.36	0.25	0.72
MMF	Th2	LINC00544	-0.14	0.33	0.78
MMF	Th2	LINC00563	-0.092	0.82	0.96
MMF	Th2	LINC00565	0.28	0.29	0.75
MMF	Th2	LINC00612	-0.029	0.9	0.98
MMF	Th2	LINC00623	-0.02	0.81	0.96
MMF	Th2	LINC00630	0.18	0.11	0.59
MMF	Th2	LINC00638	-0.044	0.9	0.98
MMF	Th2	LINC00641	0.14	0.52	0.87
MMF	Th2	LINC00649	-0.061	0.5	0.86
MMF	Th2	LINC00657	0.13	0.17	0.66
MMF	Th2	LINC00659	-0.024	0.94	0.99
MMF	Th2	LINC00662	0.22	0.051	0.49
MMF	Th2	LINC00663	-0.077	0.66	0.92
MMF	Th2	LINC00665	-0.082	0.74	0.94
MMF	Th2	LINC00667	0.077	0.16	0.65
MMF	Th2	LINC00672	-0.11	0.58	0.89
MMF	Th2	LINC00673	-0.46	0.09	0.56
MMF	Th2	LINC00674	0.027	0.81	0.96
MMF	Th2	LINC00824	0.26	0.34	0.78
MMF	Th2	LINC00847	-0.068	0.21	0.69
MMF	Th2	LINC00852	-0.11	0.44	0.83
MMF	Th2	LINC00854	-0.21	0.44	0.83
MMF	Th2	LINC00861	0.07	0.32	0.77
MMF	Th2	LINC00865	0.039	0.87	0.97
MMF	Th2	LINC00869	0.051	0.47	0.85
MMF	Th2	LINC00880	-0.28	0.42	0.82
MMF	Th2	LINC00883	0.014	0.97	0.99
MMF	Th2	LINC00884	-0.15	0.55	0.88
MMF	Th2	LINC00886	0.31	0.39	0.81
MMF	Th2	LINC00888	-0.048	0.67	0.92
MMF	Th2	LINC00892	-0.17	0.19	0.67
MMF	Th2	LINC00893	0.18	0.17	0.66
MMF	Th2	LINC00894	0.089	0.48	0.85
MMF	Th2	LINC00899	0.36	0.15	0.64
MMF	Th2	LINC00900	0.31	0.42	0.82
MMF	Th2	LINC00909	-0.00011	1	1
MMF	Th2	LINC00910	0.24	0.064	0.52
MMF	Th2	LINC00920	-0.018	0.9	0.98
MMF	Th2	LINC00921	0.071	0.54	0.88
MMF	Th2	LINC00925	0.24	0.44	0.83
MMF	Th2	LINC00936	0.18	0.17	0.66
MMF	Th2	LINC00938	0.081	0.17	0.66
MMF	Th2	LINC00943	-0.037	0.88	0.97
MMF	Th2	LINC00944	0.1	0.62	0.91
MMF	Th2	LINC00954	0.18	0.16	0.64
MMF	Th2	LINC00957	-0.046	0.73	0.93
MMF	Th2	LINC00959	-0.089	0.31	0.77
MMF	Th2	LINC00963	-0.0093	0.94	0.99
MMF	Th2	LINC00969	0.14	0.32	0.77
MMF	Th2	LINC00987	-0.063	0.71	0.93
MMF	Th2	LINC00998	-0.0043	0.95	0.99
MMF	Th2	LINC00999	-0.11	0.6	0.9
MMF	Th2	LINC01000	0.015	0.9	0.98
MMF	Th2	LINC01003	-0.069	0.39	0.81
MMF	Th2	LINC01004	0.08	0.58	0.89
MMF	Th2	LINC01011	0.2	0.024	0.4
MMF	Th2	LINC01012	-0.15	0.33	0.78
MMF	Th2	LINC01024	0.2	0.23	0.71
MMF	Th2	LINC01061	-0.46	0.035	0.45
MMF	Th2	LINC01089	0.074	0.39	0.81
MMF	Th2	LINC01125	0.091	0.75	0.94
MMF	Th2	LINC01126	0.49	0.043	0.47
MMF	Th2	LINC01128	0.18	0.054	0.49
MMF	Th2	LINC01132	-0.27	0.51	0.87
MMF	Th2	LINC01136	0.42	0.18	0.67
MMF	Th2	LINC01137	0.3	0.017	0.36
MMF	Th2	LINC01138	0.16	0.038	0.45
MMF	Th2	LINC01163	0.36	0.29	0.76
MMF	Th2	LINC01176	0.05	0.79	0.95
MMF	Th2	LINC01184	-0.13	0.13	0.61
MMF	Th2	LINC01215	0.085	0.39	0.81
MMF	Th2	LINC01232	-0.15	0.33	0.78
MMF	Th2	LINC01252	0.0067	0.98	0.99
MMF	Th2	LINC01260	-0.18	0.37	0.8
MMF	Th2	LINC01278	0.096	0.18	0.67
MMF	Th2	LINC01279	0.92	0.028	0.42
MMF	Th2	LINC01281	0.29	0.23	0.71
MMF	Th2	LINC01291	-0.33	0.54	0.88
MMF	Th2	LINC01311	0.17	0.44	0.83
MMF	Th2	LINC01336	0.11	0.47	0.84
MMF	Th2	LINC01347	0.0076	0.94	0.99
MMF	Th2	LINC01355	0.16	0.32	0.77
MMF	Th2	LINC01366	0.12	0.71	0.93
MMF	Th2	LINC01389	-0.53	0.089	0.56
MMF	Th2	LINC01395	-0.32	0.43	0.83
MMF	Th2	LINC01420	0.033	0.65	0.91
MMF	Th2	LINC01465	0.13	0.58	0.9
MMF	Th2	LINC01473	0.44	0.099	0.57
MMF	Th2	LINC01480	0.4	0.065	0.52
MMF	Th2	LINC01481	0.091	0.23	0.71
MMF	Th2	LINC01504	-0.43	0.086	0.55
MMF	Th2	LINC01521	-0.04	0.85	0.97
MMF	Th2	LINC01530	9.70E-05	1	1
MMF	Th2	LINC01534	0.055	0.64	0.91
MMF	Th2	LINC01547	0.078	0.63	0.91
MMF	Th2	LINC01550	0.14	0.054	0.5
MMF	Th2	LINC01560	0.066	0.68	0.92
MMF	Th2	LINC01569	0.13	0.44	0.83
MMF	Th2	LINC01572	0.58	0.035	0.45
MMF	Th2	LINC01578	0.036	0.4	0.81
MMF	Th2	LINC01588	0.23	0.046	0.47
MMF	Th2	LINC01599	0.3	0.026	0.41
MMF	Th2	LINC01604	0.086	0.47	0.84
MMF	Th2	LINGO3	0.07	0.63	0.91
MMF	Th2	LINS	0.14	0.0023	0.26
MMF	Th2	LIPA	-0.027	0.55	0.88
MMF	Th2	LIPC	-0.36	0.37	0.8
MMF	Th2	LIPE	0.062	0.62	0.91
MMF	Th2	LIPT1	0.067	0.38	0.8
MMF	Th2	LIPT2	0.09	0.41	0.82
MMF	Th2	LITAF	0.0041	0.95	0.99
MMF	Th2	LIX1L	0.12	0.065	0.52
MMF	Th2	LLGL1	-0.12	0.62	0.91
MMF	Th2	LLGL2	0.12	0.078	0.54
MMF	Th2	LLPH	-0.093	0.12	0.6
MMF	Th2	LMAN1	-0.077	0.13	0.61
MMF	Th2	LMAN2	-0.083	0.12	0.6
MMF	Th2	LMAN2L	0.052	0.47	0.85
MMF	Th2	LMBR1	0.11	0.12	0.6
MMF	Th2	LMBR1L	0.0073	0.9	0.98
MMF	Th2	LMBRD1	0.038	0.46	0.84
MMF	Th2	LMBRD2	-0.063	0.37	0.8
MMF	Th2	LMCD1	-0.31	0.14	0.62
MMF	Th2	LMF1	0.16	0.11	0.59
MMF	Th2	LMF1-AS1	0.019	0.92	0.98
MMF	Th2	LMF2	-0.035	0.61	0.9
MMF	Th2	LMLN	0.0042	0.98	0.99
MMF	Th2	LMNA	-0.088	0.65	0.91
MMF	Th2	LMNB1	-0.28	0.048	0.48
MMF	Th2	LMNB2	0.018	0.81	0.96
MMF	Th2	LMNTD2	0.075	0.53	0.87
MMF	Th2	LMO4	-0.26	0.049	0.48
MMF	Th2	LMO7	0.22	0.066	0.52
MMF	Th2	LMTK2	0.041	0.72	0.93
MMF	Th2	LNP1	0.32	0.25	0.72
MMF	Th2	LNPEP	0.053	0.49	0.86
MMF	Th2	LNX1	0.15	0.19	0.67
MMF	Th2	LNX2	-0.067	0.32	0.77
MMF	Th2	LOC100049716	0.25	0.073	0.53
MMF	Th2	LOC100128239	0.27	0.24	0.71
MMF	Th2	LOC100128398	0.23	0.34	0.78
MMF	Th2	LOC100128494	-0.3	0.37	0.8
MMF	Th2	LOC100128573	0.29	0.15	0.64
MMF	Th2	LOC100129034	0.049	0.74	0.94
MMF	Th2	LOC100129203	0.11	0.31	0.77
MMF	Th2	LOC100129550	0.05	0.85	0.97
MMF	Th2	LOC100129917	-0.022	0.86	0.97
MMF	Th2	LOC100129931	0.097	0.74	0.94
MMF	Th2	LOC100129973	0.011	0.94	0.99
MMF	Th2	LOC100130093	0.086	0.57	0.89
MMF	Th2	LOC100130298	0.13	0.39	0.81
MMF	Th2	LOC100130357	-0.068	0.79	0.95
MMF	Th2	LOC100130476	0.32	0.12	0.6
MMF	Th2	LOC100130691	0.28	0.053	0.49
MMF	Th2	LOC100130744	0.13	0.23	0.71
MMF	Th2	LOC100130872	0.074	0.63	0.91
MMF	Th2	LOC100130950	0.14	0.57	0.89
MMF	Th2	LOC100130992	0.46	0.013	0.35
MMF	Th2	LOC100131289	0.057	0.75	0.94
MMF	Th2	LOC100131564	0.12	0.1	0.58
MMF	Th2	LOC100131655	-0.13	0.37	0.8
MMF	Th2	LOC100132057	0.0054	0.96	0.99
MMF	Th2	LOC100132077	-0.042	0.88	0.97
MMF	Th2	LOC100132111	-0.017	0.89	0.97
MMF	Th2	LOC100132356	0.12	0.18	0.66
MMF	Th2	LOC100133091	0.26	0.026	0.41
MMF	Th2	LOC100133315	-0.071	0.48	0.85
MMF	Th2	LOC100133331	-0.22	0.31	0.77
MMF	Th2	LOC100133669	-0.17	0.5	0.86
MMF	Th2	LOC100147773	0.11	0.69	0.93
MMF	Th2	LOC100190986	0.03	0.89	0.98
MMF	Th2	LOC100233156	0.55	0.15	0.64
MMF	Th2	LOC100240735	-0.1	0.69	0.93
MMF	Th2	LOC100270804	0.06	0.64	0.91
MMF	Th2	LOC100287015	-0.14	0.24	0.72
MMF	Th2	LOC100287042	-0.085	0.58	0.9
MMF	Th2	LOC100288069	-0.03	0.8	0.96
MMF	Th2	LOC100288152	0.085	0.8	0.95
MMF	Th2	LOC100288637	-0.13	0.49	0.86
MMF	Th2	LOC100288778	0.17	0.33	0.78
MMF	Th2	LOC100288798	0.25	0.35	0.79
MMF	Th2	LOC100288842	-0.1	0.6	0.9
MMF	Th2	LOC100289230	0.25	0.087	0.56
MMF	Th2	LOC100289511	0.3	0.072	0.53
MMF	Th2	LOC100294145	0.071	0.44	0.83
MMF	Th2	LOC100294362	0.21	0.38	0.8
MMF	Th2	LOC100419583	-0.066	0.31	0.77
MMF	Th2	LOC100499484	0.099	0.62	0.91
MMF	Th2	LOC100499489	0.2	0.19	0.67
MMF	Th2	LOC100505530	0.043	0.77	0.95
MMF	Th2	LOC100505549	0.067	0.37	0.8
MMF	Th2	LOC100505622	0.098	0.44	0.83
MMF	Th2	LOC100505658	0.26	0.25	0.72
MMF	Th2	LOC100505715	0.21	0.068	0.53
MMF	Th2	LOC100505716	0.033	0.86	0.97
MMF	Th2	LOC100505736	0.35	0.29	0.75
MMF	Th2	LOC100505915	0.094	0.69	0.93
MMF	Th2	LOC100505921	0.057	0.72	0.93
MMF	Th2	LOC100506023	0.015	0.91	0.98
MMF	Th2	LOC100506083	0.095	0.55	0.88
MMF	Th2	LOC100506100	-0.13	0.23	0.71
MMF	Th2	LOC100506124	0.61	0.022	0.39
MMF	Th2	LOC100506127	0.31	0.058	0.51
MMF	Th2	LOC100506136	0.12	0.63	0.91
MMF	Th2	LOC100506302	0.04	0.61	0.9
MMF	Th2	LOC100506321	0.11	0.57	0.89
MMF	Th2	LOC100506472	0.42	0.018	0.37
MMF	Th2	LOC100506476	0.19	0.24	0.71
MMF	Th2	LOC100506548	0.03	0.78	0.95
MMF	Th2	LOC100506551	0.16	0.37	0.8
MMF	Th2	LOC100506603	0.15	0.17	0.66
MMF	Th2	LOC100506606	0.15	0.45	0.83
MMF	Th2	LOC100506639	0.25	0.0036	0.28
MMF	Th2	LOC100506746	-0.28	0.19	0.67
MMF	Th2	LOC100506801	-0.087	0.46	0.84
MMF	Th2	LOC100506804	0.13	0.49	0.86
MMF	Th2	LOC100506844	-0.032	0.79	0.95
MMF	Th2	LOC100506860	0.039	0.8	0.96
MMF	Th2	LOC100506985	0.077	0.25	0.72
MMF	Th2	LOC100506990	0.17	0.17	0.66
MMF	Th2	LOC100507006	0.29	0.17	0.66
MMF	Th2	LOC100507053	0.23	0.26	0.73
MMF	Th2	LOC100507195	-0.025	0.94	0.99
MMF	Th2	LOC100507250	-0.096	0.54	0.88
MMF	Th2	LOC100507283	0.019	0.93	0.99
MMF	Th2	LOC100507291	0.3	0.14	0.63
MMF	Th2	LOC100507373	0.13	0.53	0.87
MMF	Th2	LOC100507387	0.39	0.1	0.57
MMF	Th2	LOC100507412	0.087	0.71	0.93
MMF	Th2	LOC100507424	0.059	0.59	0.9
MMF	Th2	LOC100507557	-0.29	0.13	0.61
MMF	Th2	LOC100507577	-0.0073	0.95	0.99
MMF	Th2	LOC100507634	0.49	0.14	0.62
MMF	Th2	LOC100507639	-0.16	0.77	0.95
MMF	Th2	LOC100507642	0.095	0.8	0.96
MMF	Th2	LOC100652758	0.016	0.89	0.98
MMF	Th2	LOC100652768	0.16	0.24	0.71
MMF	Th2	LOC100996251	0.0058	0.97	0.99
MMF	Th2	LOC100996255	0.12	0.43	0.83
MMF	Th2	LOC100996286	0.042	0.73	0.93
MMF	Th2	LOC100996324	-0.24	0.4	0.81
MMF	Th2	LOC100996447	-0.44	0.048	0.48
MMF	Th2	LOC100996579	-0.2	0.27	0.74
MMF	Th2	LOC100996583	0.11	0.41	0.82
MMF	Th2	LOC101060091	0.17	0.29	0.75
MMF	Th2	LOC101243545	0.36	0.0095	0.32
MMF	Th2	LOC101926933	0.077	0.73	0.94
MMF	Th2	LOC101926935	0.047	0.86	0.97
MMF	Th2	LOC101926963	-0.28	0.019	0.37
MMF	Th2	LOC101927021	-0.031	0.83	0.96
MMF	Th2	LOC101927027	-0.091	0.4	0.81
MMF	Th2	LOC101927045	-0.11	0.46	0.84
MMF	Th2	LOC101927053	0.087	0.79	0.95
MMF	Th2	LOC101927056	-0.64	0.017	0.36
MMF	Th2	LOC101927070	-0.13	0.15	0.64
MMF	Th2	LOC101927124	0.088	0.66	0.92
MMF	Th2	LOC101927151	-0.04	0.72	0.93
MMF	Th2	LOC101927156	0.21	0.21	0.69
MMF	Th2	LOC101927178	-0.035	0.86	0.97
MMF	Th2	LOC101927181	-0.45	0.0011	0.2
MMF	Th2	LOC101927204	0.0028	0.97	0.99
MMF	Th2	LOC101927257	0.064	0.81	0.96
MMF	Th2	LOC101927272	-0.015	0.93	0.99
MMF	Th2	LOC101927365	-0.13	0.41	0.82
MMF	Th2	LOC101927391	-0.057	0.71	0.93
MMF	Th2	LOC101927415	0.63	0.057	0.5
MMF	Th2	LOC101927482	-0.079	0.66	0.92
MMF	Th2	LOC101927550	0.054	0.7	0.93
MMF	Th2	LOC101927620	0.0062	0.97	0.99
MMF	Th2	LOC101927730	0.39	0.081	0.54
MMF	Th2	LOC101927765	0.018	0.88	0.97
MMF	Th2	LOC101927865	0.1	0.78	0.95
MMF	Th2	LOC101927911	0.081	0.74	0.94
MMF	Th2	LOC101927954	0.15	0.33	0.78
MMF	Th2	LOC101928020	0.33	0.048	0.48
MMF	Th2	LOC101928053	-0.011	0.97	0.99
MMF	Th2	LOC101928068	-0.095	0.72	0.93
MMF	Th2	LOC101928069	-0.1	0.64	0.91
MMF	Th2	LOC101928150	0.13	0.37	0.8
MMF	Th2	LOC101928233	-0.74	0.049	0.48
MMF	Th2	LOC101928324	0.032	0.88	0.97
MMF	Th2	LOC101928370	-0.054	0.51	0.86
MMF	Th2	LOC101928673	0.14	0.34	0.78
MMF	Th2	LOC101928710	0.069	0.8	0.96
MMF	Th2	LOC101928767	0.28	0.0069	0.31
MMF	Th2	LOC101928812	0.1	0.7	0.93
MMF	Th2	LOC101928861	-0.017	0.94	0.99
MMF	Th2	LOC101928896	0.24	0.36	0.8
MMF	Th2	LOC101929057	-0.14	0.43	0.83
MMF	Th2	LOC101929125	-0.17	0.34	0.78
MMF	Th2	LOC101929140	-0.042	0.86	0.97
MMF	Th2	LOC101929147	-0.034	0.76	0.94
MMF	Th2	LOC101929162	0.26	0.1	0.57
MMF	Th2	LOC101929241	0.038	0.74	0.94
MMF	Th2	LOC101929295	0.2	0.12	0.6
MMF	Th2	LOC101929378	0.04	0.86	0.97
MMF	Th2	LOC101929524	0.12	0.4	0.81
MMF	Th2	LOC101929574	0.11	0.66	0.92
MMF	Th2	LOC101929625	-0.078	0.69	0.92
MMF	Th2	LOC101929698	-0.057	0.8	0.96
MMF	Th2	LOC101929709	0.35	0.21	0.69
MMF	Th2	LOC101929715	-0.35	0.18	0.66
MMF	Th2	LOC101929718	0.3	0.085	0.55
MMF	Th2	LOC101929767	0.09	0.56	0.89
MMF	Th2	LOC102467147	0.39	0.15	0.64
MMF	Th2	LOC102606465	-0.069	0.37	0.8
MMF	Th2	LOC102723373	0.41	0.18	0.66
MMF	Th2	LOC102723439	0.014	0.93	0.99
MMF	Th2	LOC102723604	0.26	0.3	0.76
MMF	Th2	LOC102723809	-0.17	0.39	0.81
MMF	Th2	LOC102724094	-0.35	0.044	0.47
MMF	Th2	LOC102724552	-0.047	0.78	0.95
MMF	Th2	LOC102724596	0.1	0.64	0.91
MMF	Th2	LOC102724814	0.049	0.61	0.9
MMF	Th2	LOC103091866	0.15	0.038	0.45
MMF	Th2	LOC103344931	0.12	0.66	0.92
MMF	Th2	LOC103611081	0.12	0.54	0.88
MMF	Th2	LOC104968399	-0.15	0.46	0.84
MMF	Th2	LOC105274304	-0.25	0.41	0.82
MMF	Th2	LOC105373383	-0.3	0.045	0.47
MMF	Th2	LOC105377348	0.11	0.55	0.88
MMF	Th2	LOC105747689	-0.03	0.87	0.97
MMF	Th2	LOC105755953	0.38	0.12	0.6
MMF	Th2	LOC113230	-0.11	0.64	0.91
MMF	Th2	LOC115110	-0.038	0.76	0.95
MMF	Th2	LOC145783	0.018	0.85	0.97
MMF	Th2	LOC146880	-0.0052	0.95	0.99
MMF	Th2	LOC148413	-0.046	0.41	0.82
MMF	Th2	LOC150776	-0.017	0.81	0.96
MMF	Th2	LOC151174	-0.52	0.15	0.64
MMF	Th2	LOC153684	0.1	0.32	0.77
MMF	Th2	LOC154761	0.032	0.84	0.97
MMF	Th2	LOC155060	0.21	0.085	0.55
MMF	Th2	LOC171391	0.1	0.34	0.78
MMF	Th2	LOC202181	0.052	0.6	0.9
MMF	Th2	LOC220729	0.069	0.35	0.79
MMF	Th2	LOC257396	0.086	0.57	0.89
MMF	Th2	LOC283140	-0.07	0.74	0.94
MMF	Th2	LOC283788	0.12	0.55	0.88
MMF	Th2	LOC283922	0.043	0.6	0.9
MMF	Th2	LOC284009	0.35	0.1	0.57
MMF	Th2	LOC284023	0.26	0.099	0.57
MMF	Th2	LOC284454	-0.27	0.15	0.64
MMF	Th2	LOC285074	0.024	0.72	0.93
MMF	Th2	LOC285740	-0.052	0.75	0.94
MMF	Th2	LOC285847	0.39	0.12	0.6
MMF	Th2	LOC286437	0.16	0.24	0.71
MMF	Th2	LOC339059	-0.43	0.29	0.75
MMF	Th2	LOC339803	-0.069	0.57	0.89
MMF	Th2	LOC374443	0.19	0.00011	0.13
MMF	Th2	LOC387810	0.023	0.94	0.99
MMF	Th2	LOC389199	0.26	0.37	0.8
MMF	Th2	LOC389247	-0.036	0.87	0.97
MMF	Th2	LOC389641	-0.23	0.049	0.48
MMF	Th2	LOC389705	0.57	0.048	0.48
MMF	Th2	LOC389765	0.13	0.19	0.67
MMF	Th2	LOC389831	0.096	0.73	0.94
MMF	Th2	LOC389834	0.031	0.94	0.99
MMF	Th2	LOC389906	0.1	0.21	0.69
MMF	Th2	LOC399715	0.7	0.0061	0.3
MMF	Th2	LOC399815	0.054	0.68	0.92
MMF	Th2	LOC400685	0.083	0.63	0.91
MMF	Th2	LOC401320	0.024	0.8	0.96
MMF	Th2	LOC401585	-0.015	0.92	0.98
MMF	Th2	LOC403323	-0.077	0.94	0.99
MMF	Th2	LOC439994	-0.12	0.42	0.82
MMF	Th2	LOC440434	-0.019	0.85	0.97
MMF	Th2	LOC440461	0.097	0.7	0.93
MMF	Th2	LOC440600	0.2	0.36	0.8
MMF	Th2	LOC441155	-0.061	0.65	0.91
MMF	Th2	LOC441242	-0.099	0.26	0.73
MMF	Th2	LOC553103	0.44	0.033	0.44
MMF	Th2	LOC554206	0.14	0.19	0.68
MMF	Th2	LOC554223	0.71	0.32	0.77
MMF	Th2	LOC613037	0.32	0.066	0.52
MMF	Th2	LOC642361	0.019	0.91	0.98
MMF	Th2	LOC642846	0.24	0.13	0.61
MMF	Th2	LOC642852	0.066	0.69	0.92
MMF	Th2	LOC643733	0.17	0.11	0.58
MMF	Th2	LOC644285	0.44	0.23	0.71
MMF	Th2	LOC644656	0.13	0.43	0.83
MMF	Th2	LOC645513	-0.14	0.075	0.53
MMF	Th2	LOC646471	-0.0082	0.96	0.99
MMF	Th2	LOC648987	0.024	0.79	0.95
MMF	Th2	LOC652276	0.077	0.49	0.85
MMF	Th2	LOC653160	0.2	0.081	0.54
MMF	Th2	LOC654342	-0.22	0.45	0.83
MMF	Th2	LOC727896	0.081	0.68	0.92
MMF	Th2	LOC728024	-0.07	0.79	0.95
MMF	Th2	LOC728323	-0.068	0.34	0.79
MMF	Th2	LOC728392	0.14	0.21	0.68
MMF	Th2	LOC728554	-0.064	0.48	0.85
MMF	Th2	LOC728613	0.13	0.086	0.55
MMF	Th2	LOC728673	-0.16	0.52	0.87
MMF	Th2	LOC728730	0.18	0.13	0.61
MMF	Th2	LOC728743	-0.0074	0.89	0.97
MMF	Th2	LOC728752	0.065	0.73	0.94
MMF	Th2	LOC728989	-0.13	0.7	0.93
MMF	Th2	LOC729218	0.035	0.73	0.94
MMF	Th2	LOC729603	0.014	0.96	0.99
MMF	Th2	LOC729683	0.0067	0.94	0.99
MMF	Th2	LOC729732	0.22	0.45	0.83
MMF	Th2	LOC729737	0.57	0.038	0.45
MMF	Th2	LOC730101	0.23	0.6	0.9
MMF	Th2	LOC730183	-0.24	0.16	0.64
MMF	Th2	LOC81691	-0.011	0.97	0.99
MMF	Th2	LOC90784	-0.056	0.77	0.95
MMF	Th2	LOC93622	0.057	0.25	0.72
MMF	Th2	LOH12CR1	-0.047	0.46	0.84
MMF	Th2	LOH12CR2	0.29	0.28	0.75
MMF	Th2	LONP1	0.083	0.18	0.66
MMF	Th2	LONP2	-0.0011	0.98	1
MMF	Th2	LONRF1	-0.041	0.77	0.95
MMF	Th2	LONRF2	0.09	0.88	0.97
MMF	Th2	LONRF3	0.027	0.91	0.98
MMF	Th2	LOXL1	0.12	0.55	0.88
MMF	Th2	LOXL1-AS1	0.15	0.31	0.77
MMF	Th2	LOXL2	0.22	0.11	0.58
MMF	Th2	LPAL2	0.094	0.57	0.89
MMF	Th2	LPAR2	0.074	0.38	0.8
MMF	Th2	LPAR3	0.51	0.24	0.71
MMF	Th2	LPAR5	-0.0051	0.97	0.99
MMF	Th2	LPAR6	-0.066	0.46	0.84
MMF	Th2	LPCAT1	-0.038	0.63	0.91
MMF	Th2	LPCAT3	-0.017	0.75	0.94
MMF	Th2	LPCAT4	0.043	0.52	0.87
MMF	Th2	LPGAT1	-0.063	0.53	0.87
MMF	Th2	LPIN1	0.057	0.31	0.77
MMF	Th2	LPIN2	0.1	0.15	0.64
MMF	Th2	LPP	0.032	0.63	0.91
MMF	Th2	LPPR2	0.072	0.59	0.9
MMF	Th2	LPXN	-0.03	0.56	0.89
MMF	Th2	LRBA	0.094	0.28	0.75
MMF	Th2	LRCH1	-0.1	0.16	0.65
MMF	Th2	LRCH3	0.089	0.16	0.64
MMF	Th2	LRCH4	0.057	0.3	0.76
MMF	Th2	LRFN1	0.14	0.22	0.7
MMF	Th2	LRFN3	0.073	0.61	0.9
MMF	Th2	LRFN4	-0.12	0.42	0.82
MMF	Th2	LRG1	-0.32	0.4	0.81
MMF	Th2	LRIF1	-0.0085	0.9	0.98
MMF	Th2	LRIG1	0.02	0.78	0.95
MMF	Th2	LRIG2	0.031	0.62	0.91
MMF	Th2	LRMP	0.03	0.72	0.93
MMF	Th2	LRP1	-0.15	0.62	0.91
MMF	Th2	LRP10	0.062	0.19	0.67
MMF	Th2	LRP11	0.12	0.49	0.86
MMF	Th2	LRP12	-0.0072	0.99	1
MMF	Th2	LRP2BP	0.27	0.12	0.6
MMF	Th2	LRP5	0.27	0.46	0.84
MMF	Th2	LRP5L	-0.016	0.89	0.98
MMF	Th2	LRP6	0.6	0.014	0.35
MMF	Th2	LRP8	-0.16	0.038	0.45
MMF	Th2	LRPAP1	0.003	0.96	0.99
MMF	Th2	LRPPRC	-0.033	0.52	0.87
MMF	Th2	LRR1	-0.26	0.00053	0.18
MMF	Th2	LRRC1	-0.11	0.4	0.81
MMF	Th2	LRRC14	0.086	0.12	0.6
MMF	Th2	LRRC16A	0.22	0.29	0.76
MMF	Th2	LRRC2	0.055	0.82	0.96
MMF	Th2	LRRC20	0.11	0.39	0.81
MMF	Th2	LRRC23	0.28	0.093	0.56
MMF	Th2	LRRC27	0.1	0.54	0.88
MMF	Th2	LRRC28	0.075	0.28	0.75
MMF	Th2	LRRC29	0.094	0.44	0.83
MMF	Th2	LRRC3	0.14	0.6	0.9
MMF	Th2	LRRC32	0.27	0.42	0.82
MMF	Th2	LRRC37A	0.098	0.46	0.84
MMF	Th2	LRRC37A2	-0.039	0.81	0.96
MMF	Th2	LRRC37A3	-0.12	0.48	0.85
MMF	Th2	LRRC37A4P	0.24	0.015	0.35
MMF	Th2	LRRC37B	-0.018	0.78	0.95
MMF	Th2	LRRC37BP1	-0.071	0.63	0.91
MMF	Th2	LRRC39	0.1	0.7	0.93
MMF	Th2	LRRC40	0.029	0.63	0.91
MMF	Th2	LRRC41	-0.034	0.45	0.83
MMF	Th2	LRRC42	-0.027	0.72	0.93
MMF	Th2	LRRC45	0.035	0.64	0.91
MMF	Th2	LRRC46	0.13	0.68	0.92
MMF	Th2	LRRC47	0.051	0.26	0.73
MMF	Th2	LRRC48	0.27	0.064	0.52
MMF	Th2	LRRC56	0.27	0.067	0.52
MMF	Th2	LRRC57	-0.17	0.015	0.35
MMF	Th2	LRRC58	0.05	0.41	0.82
MMF	Th2	LRRC59	-0.071	0.23	0.71
MMF	Th2	LRRC61	-0.049	0.61	0.9
MMF	Th2	LRRC63	-0.0013	0.99	1
MMF	Th2	LRRC69	-0.005	0.97	0.99
MMF	Th2	LRRC70	-0.43	0.12	0.6
MMF	Th2	LRRC75A	0.072	0.64	0.91
MMF	Th2	LRRC75A-AS1	0.06	0.44	0.83
MMF	Th2	LRRC8A	-0.024	0.69	0.93
MMF	Th2	LRRC8B	0.0057	0.92	0.98
MMF	Th2	LRRC8C	-0.049	0.47	0.84
MMF	Th2	LRRC8D	0.062	0.29	0.75
MMF	Th2	LRRCC1	0.014	0.92	0.98
MMF	Th2	LRRFIP1	-0.072	0.11	0.58
MMF	Th2	LRRFIP2	-0.03	0.57	0.89
MMF	Th2	LRRIQ3	-0.2	0.41	0.81
MMF	Th2	LRRN3	0.19	0.57	0.89
MMF	Th2	LRSAM1	0.062	0.3	0.76
MMF	Th2	LRTOMT	0.29	0.0099	0.33
MMF	Th2	LRWD1	-0.044	0.56	0.89
MMF	Th2	LSG1	0.039	0.5	0.86
MMF	Th2	LSM1	-0.12	0.051	0.49
MMF	Th2	LSM10	-0.071	0.24	0.71
MMF	Th2	LSM11	0.16	0.23	0.71
MMF	Th2	LSM12	-0.1	0.035	0.45
MMF	Th2	LSM14A	0.032	0.34	0.78
MMF	Th2	LSM14B	-0.054	0.68	0.92
MMF	Th2	LSM2	-0.022	0.76	0.94
MMF	Th2	LSM3	-0.16	0.024	0.4
MMF	Th2	LSM4	-0.14	0.05	0.49
MMF	Th2	LSM5	-0.041	0.55	0.88
MMF	Th2	LSM6	-0.055	0.43	0.83
MMF	Th2	LSM7	-0.15	0.062	0.51
MMF	Th2	LSM8	0.031	0.57	0.89
MMF	Th2	LSP1	-0.14	0.035	0.45
MMF	Th2	LSR	0.1	0.47	0.84
MMF	Th2	LSS	0.084	0.36	0.79
MMF	Th2	LST1	0.046	0.69	0.93
MMF	Th2	LTA	-0.022	0.84	0.96
MMF	Th2	LTA4H	0.027	0.67	0.92
MMF	Th2	LTB	-0.042	0.72	0.93
MMF	Th2	LTB4R	0.22	0.068	0.53
MMF	Th2	LTB4R2	0.11	0.52	0.87
MMF	Th2	LTBP2	0.03	0.89	0.98
MMF	Th2	LTBP3	0.16	0.15	0.64
MMF	Th2	LTBP4	0.14	0.094	0.56
MMF	Th2	LTC4S	0.52	0.054	0.49
MMF	Th2	LTN1	0.014	0.78	0.95
MMF	Th2	LTV1	-0.072	0.17	0.66
MMF	Th2	LUC7L	0.034	0.57	0.89
MMF	Th2	LUC7L2	-0.0062	0.95	0.99
MMF	Th2	LUC7L3	0.075	0.18	0.66
MMF	Th2	LUCAT1	-0.22	0.55	0.88
MMF	Th2	LUZP1	0.25	0.0014	0.21
MMF	Th2	LXN	-0.12	0.2	0.68
MMF	Th2	LY6E	-0.31	0.031	0.44
MMF	Th2	LY6G5B	0.088	0.53	0.87
MMF	Th2	LY6G5C	0.013	0.9	0.98
MMF	Th2	LY75	0.19	0.032	0.44
MMF	Th2	LY9	0.076	0.16	0.65
MMF	Th2	LY96	-0.18	0.095	0.56
MMF	Th2	LYAR	-0.018	0.86	0.97
MMF	Th2	LYG1	0.033	0.83	0.96
MMF	Th2	LYL1	-0.21	0.062	0.52
MMF	Th2	LYPD3	0.18	0.28	0.75
MMF	Th2	LYPLA1	-0.11	0.051	0.49
MMF	Th2	LYPLA2	-0.0089	0.86	0.97
MMF	Th2	LYPLAL1	-0.018	0.79	0.95
MMF	Th2	LYRM1	0.05	0.42	0.82
MMF	Th2	LYRM2	0.019	0.7	0.93
MMF	Th2	LYRM4	-0.012	0.89	0.97
MMF	Th2	LYRM5	0.074	0.42	0.82
MMF	Th2	LYRM7	0.055	0.41	0.81
MMF	Th2	LYRM9	0.19	0.044	0.47
MMF	Th2	LYSMD1	0.06	0.77	0.95
MMF	Th2	LYSMD2	0.0078	0.9	0.98
MMF	Th2	LYSMD3	2.40E-07	1	1
MMF	Th2	LYSMD4	0.056	0.63	0.91
MMF	Th2	LYST	-0.019	0.8	0.96
MMF	Th2	LYZ	-0.91	0.084	0.55
MMF	Th2	LZIC	0.068	0.18	0.66
MMF	Th2	LZTFL1	-0.045	0.69	0.93
MMF	Th2	LZTR1	0.012	0.87	0.97
MMF	Th2	LZTS1	0.41	0.24	0.71
MMF	Th2	LZTS2	0.1	0.16	0.64
MMF	Th2	LZTS3	0.13	0.45	0.83
MMF	Th2	M6PR	-0.039	0.3	0.76
MMF	Th2	MACF1	0.1	0.19	0.67
MMF	Th2	MACROD1	0.1	0.36	0.8
MMF	Th2	MAD1L1	0.043	0.56	0.89
MMF	Th2	MAD2L1	-0.05	0.48	0.85
MMF	Th2	MAD2L1BP	-0.14	0.037	0.45
MMF	Th2	MAD2L2	-0.026	0.68	0.92
MMF	Th2	MADD	0.086	0.21	0.69
MMF	Th2	MAEA	-0.03	0.53	0.87
MMF	Th2	MAF	0.22	0.11	0.58
MMF	Th2	MAF1	-0.0046	0.92	0.98
MMF	Th2	MAFF	0.1	0.46	0.84
MMF	Th2	MAFG	0.069	0.49	0.86
MMF	Th2	MAFIP	0.023	0.94	0.99
MMF	Th2	MAFK	-0.085	0.67	0.92
MMF	Th2	MAGED1	-0.022	0.66	0.92
MMF	Th2	MAGED2	0.046	0.45	0.84
MMF	Th2	MAGEE1	0.046	0.8	0.96
MMF	Th2	MAGEF1	0.067	0.43	0.82
MMF	Th2	MAGEH1	0.084	0.17	0.66
MMF	Th2	MAGI3	0.28	0.031	0.43
MMF	Th2	MAGIX	0.12	0.64	0.91
MMF	Th2	MAGOH	-0.11	0.062	0.52
MMF	Th2	MAGOHB	-0.057	0.29	0.76
MMF	Th2	MAGT1	0.016	0.74	0.94
MMF	Th2	MAK	0.14	0.23	0.7
MMF	Th2	MAK16	-0.032	0.6	0.9
MMF	Th2	MAL	-0.074	0.53	0.87
MMF	Th2	MAL2	-0.69	0.18	0.67
MMF	Th2	MALAT1	0.11	0.23	0.71
MMF	Th2	MALSU1	-0.044	0.48	0.85
MMF	Th2	MALT1	0.045	0.37	0.8
MMF	Th2	MAMDC4	0.1	0.64	0.91
MMF	Th2	MAML1	0.15	0.044	0.47
MMF	Th2	MAML2	0.083	0.31	0.76
MMF	Th2	MAMLD1	-0.14	0.53	0.87
MMF	Th2	MAMSTR	0.078	0.59	0.9
MMF	Th2	MAN1A1	0.071	0.48	0.85
MMF	Th2	MAN1A2	-0.088	0.11	0.59
MMF	Th2	MAN1B1	0.036	0.36	0.79
MMF	Th2	MAN1B1-AS1	0.19	0.12	0.6
MMF	Th2	MAN1C1	0.18	0.11	0.59
MMF	Th2	MAN2A1	-0.0066	0.93	0.99
MMF	Th2	MAN2A2	0.16	0.058	0.51
MMF	Th2	MAN2B1	-0.023	0.72	0.93
MMF	Th2	MAN2B2	-0.0079	0.92	0.98
MMF	Th2	MAN2C1	0.12	0.31	0.77
MMF	Th2	MANBA	0.16	0.018	0.37
MMF	Th2	MANBAL	-0.03	0.63	0.91
MMF	Th2	MANEA	-0.091	0.28	0.75
MMF	Th2	MANEA-AS1	0.075	0.49	0.86
MMF	Th2	MANEAL	-0.14	0.31	0.76
MMF	Th2	MANF	-0.15	0.23	0.71
MMF	Th2	MANSC1	0.14	0.6	0.9
MMF	Th2	MAP10	-0.047	0.71	0.93
MMF	Th2	MAP1A	-0.031	0.87	0.97
MMF	Th2	MAP1B	0.073	0.73	0.93
MMF	Th2	MAP1LC3A	-0.26	0.13	0.61
MMF	Th2	MAP1LC3B	-0.019	0.62	0.91
MMF	Th2	MAP1S	-0.035	0.63	0.91
MMF	Th2	MAP2K1	0.041	0.44	0.83
MMF	Th2	MAP2K2	-0.12	0.038	0.45
MMF	Th2	MAP2K3	-0.017	0.78	0.95
MMF	Th2	MAP2K4	0.0024	0.96	0.99
MMF	Th2	MAP2K5	0.005	0.94	0.99
MMF	Th2	MAP2K6	-0.0013	0.99	1
MMF	Th2	MAP2K7	-0.018	0.9	0.98
MMF	Th2	MAP3K1	-0.023	0.76	0.94
MMF	Th2	MAP3K10	0.067	0.66	0.92
MMF	Th2	MAP3K11	0.02	0.78	0.95
MMF	Th2	MAP3K12	0.12	0.18	0.66
MMF	Th2	MAP3K13	0.057	0.48	0.85
MMF	Th2	MAP3K14	0.067	0.3	0.76
MMF	Th2	MAP3K14-AS1	0.031	0.71	0.93
MMF	Th2	MAP3K2	0.007	0.87	0.97
MMF	Th2	MAP3K3	0.085	0.14	0.62
MMF	Th2	MAP3K4	0.11	0.099	0.57
MMF	Th2	MAP3K5	0.061	0.42	0.82
MMF	Th2	MAP3K6	0.13	0.17	0.66
MMF	Th2	MAP3K7	-0.028	0.49	0.85
MMF	Th2	MAP3K7CL	-0.056	0.6	0.9
MMF	Th2	MAP3K8	-0.1	0.61	0.9
MMF	Th2	MAP3K9	0.17	0.16	0.64
MMF	Th2	MAP4	-0.048	0.5	0.86
MMF	Th2	MAP4K1	-0.079	0.09	0.56
MMF	Th2	MAP4K2	-0.022	0.67	0.92
MMF	Th2	MAP4K3	0.15	0.12	0.6
MMF	Th2	MAP4K4	0.045	0.42	0.82
MMF	Th2	MAP4K5	0.035	0.53	0.87
MMF	Th2	MAP6	-0.045	0.91	0.98
MMF	Th2	MAP6D1	0.54	0.0048	0.29
MMF	Th2	MAP7	0.079	0.79	0.95
MMF	Th2	MAP7D1	0.022	0.7	0.93
MMF	Th2	MAP7D2	0.28	0.51	0.87
MMF	Th2	MAP7D3	0.021	0.76	0.94
MMF	Th2	MAP9	0.088	0.45	0.83
MMF	Th2	MAPK1	-0.0031	0.94	0.99
MMF	Th2	MAPK11	-0.12	0.71	0.93
MMF	Th2	MAPK13	0.024	0.74	0.94
MMF	Th2	MAPK14	0.014	0.72	0.93
MMF	Th2	MAPK1IP1L	-0.014	0.7	0.93
MMF	Th2	MAPK3	0.032	0.73	0.93
MMF	Th2	MAPK6	-0.0024	0.97	0.99
MMF	Th2	MAPK7	-0.057	0.42	0.82
MMF	Th2	MAPK8	0.031	0.69	0.93
MMF	Th2	MAPK8IP3	0.021	0.85	0.97
MMF	Th2	MAPK9	-0.0039	0.92	0.98
MMF	Th2	MAPKAP1	-0.059	0.13	0.62
MMF	Th2	MAPKAPK2	-0.056	0.66	0.92
MMF	Th2	MAPKAPK3	0.038	0.52	0.87
MMF	Th2	MAPKAPK5	0.017	0.66	0.92
MMF	Th2	MAPKAPK5-AS1	0.013	0.79	0.95
MMF	Th2	MAPKBP1	0.13	0.16	0.64
MMF	Th2	MAPRE1	-0.11	0.016	0.36
MMF	Th2	MAPRE2	0.052	0.25	0.72
MMF	Th2	MAPRE3	0.32	0.044	0.47
MMF	Th2	MAPT	0.41	0.12	0.61
MMF	Th2	1-Mar	-0.11	0.64	0.91
MMF	Th2	2-Mar	-0.09	0.48	0.85
MMF	Th2	3-Mar	0.056	0.8	0.96
MMF	Th2	5-Mar	0.0056	0.91	0.98
MMF	Th2	6-Mar	0.11	0.04	0.46
MMF	Th2	7-Mar	0.059	0.13	0.61
MMF	Th2	8-Mar	-0.013	0.89	0.97
MMF	Th2	9-Mar	0.27	0.026	0.41
MMF	Th2	MARCKSL1	0.12	0.22	0.69
MMF	Th2	MARK2	0.0055	0.91	0.98
MMF	Th2	MARK3	-0.0079	0.82	0.96
MMF	Th2	MARK4	-0.16	0.42	0.82
MMF	Th2	MARS	-0.07	0.076	0.53
MMF	Th2	MARS2	-0.2	0.02	0.38
MMF	Th2	MARVELD1	0.046	0.88	0.97
MMF	Th2	MARVELD2	0.032	0.93	0.99
MMF	Th2	MASP2	0.22	0.11	0.58
MMF	Th2	MAST2	0.074	0.5	0.86
MMF	Th2	MAST3	0.18	0.0049	0.29
MMF	Th2	MAST4	-0.014	0.85	0.97
MMF	Th2	MASTL	0.023	0.82	0.96
MMF	Th2	MAT2A	-0.005	0.93	0.99
MMF	Th2	MAT2B	-0.02	0.61	0.9
MMF	Th2	MATK	-0.15	0.42	0.82
MMF	Th2	MATN1-AS1	0.29	0.025	0.41
MMF	Th2	MATR3	0.025	0.49	0.86
MMF	Th2	MAU2	0.046	0.3	0.76
MMF	Th2	MAVS	0.03	0.68	0.92
MMF	Th2	MAX	-0.027	0.59	0.9
MMF	Th2	MAZ	-0.047	0.42	0.82
MMF	Th2	MB21D1	-0.23	0.0049	0.29
MMF	Th2	MB21D2	0.21	0.24	0.71
MMF	Th2	MBD1	0.035	0.33	0.78
MMF	Th2	MBD2	-0.011	0.86	0.97
MMF	Th2	MBD3	-0.1	0.28	0.75
MMF	Th2	MBD4	0.043	0.3	0.76
MMF	Th2	MBD5	0.17	0.056	0.5
MMF	Th2	MBD6	-0.044	0.72	0.93
MMF	Th2	MBIP	-0.027	0.65	0.91
MMF	Th2	MBLAC1	0.14	0.37	0.8
MMF	Th2	MBLAC2	0.03	0.73	0.93
MMF	Th2	MBNL1	0.064	0.21	0.69
MMF	Th2	MBNL1-AS1	0.25	0.11	0.59
MMF	Th2	MBNL2	0.04	0.6	0.9
MMF	Th2	MBNL3	0.063	0.52	0.87
MMF	Th2	MBOAT1	-0.0047	0.97	0.99
MMF	Th2	MBOAT2	-0.017	0.95	0.99
MMF	Th2	MBOAT4	0.024	0.87	0.97
MMF	Th2	MBOAT7	0.051	0.5	0.86
MMF	Th2	MBP	-0.00026	1	1
MMF	Th2	MBTD1	0.04	0.63	0.91
MMF	Th2	MBTPS1	0.068	0.13	0.62
MMF	Th2	MBTPS2	0.11	0.083	0.55
MMF	Th2	MC1R	-0.22	0.27	0.74
MMF	Th2	MCAM	-0.17	0.71	0.93
MMF	Th2	MCAT	-0.067	0.43	0.83
MMF	Th2	MCC	0.97	6.60E-05	0.13
MMF	Th2	MCCC1	-0.037	0.47	0.85
MMF	Th2	MCCC2	-0.2	0.0012	0.2
MMF	Th2	MCEE	-0.072	0.33	0.78
MMF	Th2	MCF2L	0.21	0.24	0.71
MMF	Th2	MCF2L-AS1	0.31	0.033	0.44
MMF	Th2	MCF2L2	0.045	0.72	0.93
MMF	Th2	MCFD2	0.072	0.33	0.78
MMF	Th2	MCL1	0.064	0.44	0.83
MMF	Th2	MCM10	-1.2	0.0068	0.31
MMF	Th2	MCM2	-0.57	0.0018	0.23
MMF	Th2	MCM3	-0.072	0.15	0.64
MMF	Th2	MCM3AP	0.078	0.33	0.78
MMF	Th2	MCM3AP-AS1	0.18	0.3	0.76
MMF	Th2	MCM4	-0.44	0.0026	0.26
MMF	Th2	MCM5	-0.18	0.042	0.46
MMF	Th2	MCM6	-0.17	0.018	0.37
MMF	Th2	MCM7	-0.16	0.053	0.49
MMF	Th2	MCM8	-0.042	0.81	0.96
MMF	Th2	MCM9	0.049	0.47	0.84
MMF	Th2	MCMBP	0.017	0.68	0.92
MMF	Th2	MCMDC2	0.07	0.81	0.96
MMF	Th2	MCOLN1	-0.076	0.33	0.78
MMF	Th2	MCOLN2	-0.016	0.89	0.97
MMF	Th2	MCOLN3	0.12	0.63	0.91
MMF	Th2	MCPH1	0.1	0.027	0.42
MMF	Th2	MCPH1-AS1	0.16	0.46	0.84
MMF	Th2	MCRS1	-0.059	0.18	0.66
MMF	Th2	MCTP1	0.014	0.96	0.99
MMF	Th2	MCTP2	0.21	0.24	0.71
MMF	Th2	MCTS1	-0.13	0.025	0.4
MMF	Th2	MCTS2P	-0.16	0.15	0.64
MMF	Th2	MCU	-0.054	0.43	0.83
MMF	Th2	MCUR1	-0.073	0.24	0.71
MMF	Th2	MDC1	0.1	0.26	0.73
MMF	Th2	MDFIC	0.049	0.51	0.86
MMF	Th2	MDGA1	-0.36	0.34	0.78
MMF	Th2	MDH1	-0.096	0.073	0.53
MMF	Th2	MDH2	-0.12	0.031	0.44
MMF	Th2	MDM1	0.04	0.5	0.86
MMF	Th2	MDM2	-0.0077	0.89	0.98
MMF	Th2	MDM4	0.079	0.38	0.8
MMF	Th2	MDN1	0.088	0.2	0.68
MMF	Th2	MDP1	0.00014	1	1
MMF	Th2	MDS2	0.019	0.92	0.98
MMF	Th2	ME2	-0.16	0.0059	0.3
MMF	Th2	ME3	-0.06	0.75	0.94
MMF	Th2	MEA1	-0.082	0.21	0.68
MMF	Th2	MEAF6	0.038	0.39	0.81
MMF	Th2	MECP2	0.088	0.074	0.53
MMF	Th2	MECR	0.083	0.2	0.68
MMF	Th2	MED1	0.07	0.23	0.71
MMF	Th2	MED10	-0.031	0.52	0.87
MMF	Th2	MED11	-0.049	0.43	0.82
MMF	Th2	MED12	0.12	0.2	0.68
MMF	Th2	MED13	-0.042	0.55	0.88
MMF	Th2	MED13L	0.12	0.11	0.58
MMF	Th2	MED14	0.0045	0.95	0.99
MMF	Th2	MED15	-0.047	0.38	0.8
MMF	Th2	MED16	-0.0071	0.92	0.98
MMF	Th2	MED17	-0.0059	0.89	0.98
MMF	Th2	MED18	-0.18	0.013	0.34
MMF	Th2	MED19	-0.16	0.034	0.44
MMF	Th2	MED20	-0.16	0.2	0.68
MMF	Th2	MED21	-0.0092	0.88	0.97
MMF	Th2	MED22	0.097	0.18	0.67
MMF	Th2	MED23	-0.0013	0.98	1
MMF	Th2	MED24	-0.012	0.8	0.96
MMF	Th2	MED25	-0.15	0.07	0.53
MMF	Th2	MED26	-0.03	0.66	0.92
MMF	Th2	MED27	-0.094	0.03	0.43
MMF	Th2	MED28	-0.019	0.72	0.93
MMF	Th2	MED29	0.014	0.72	0.93
MMF	Th2	MED30	-0.031	0.59	0.9
MMF	Th2	MED31	-0.032	0.72	0.93
MMF	Th2	MED4	0.015	0.76	0.95
MMF	Th2	MED6	0.017	0.71	0.93
MMF	Th2	MED7	0.0037	0.95	0.99
MMF	Th2	MED8	-0.075	0.15	0.64
MMF	Th2	MED9	0.011	0.85	0.97
MMF	Th2	MEF2A	-0.028	0.73	0.93
MMF	Th2	MEF2BNB	-0.052	0.5	0.86
MMF	Th2	MEF2D	-0.023	0.73	0.94
MMF	Th2	MEGF6	0.43	0.002	0.24
MMF	Th2	MEGF8	0.03	0.84	0.96
MMF	Th2	MEGF9	0.034	0.72	0.93
MMF	Th2	MEI1	-0.0069	0.89	0.98
MMF	Th2	MEIS3	0.54	0.16	0.64
MMF	Th2	MELK	-0.63	0.035	0.45
MMF	Th2	MEMO1	-0.054	0.38	0.8
MMF	Th2	MEN1	-0.095	0.054	0.49
MMF	Th2	MEOX1	-0.13	0.41	0.82
MMF	Th2	MEPCE	-0.07	0.37	0.8
MMF	Th2	MESDC1	-0.037	0.72	0.93
MMF	Th2	MESDC2	-0.0039	0.93	0.99
MMF	Th2	MEST	0.069	0.59	0.9
MMF	Th2	METAP1	-0.049	0.22	0.7
MMF	Th2	METAP1D	-0.09	0.42	0.82
MMF	Th2	METAP2	-0.0098	0.84	0.97
MMF	Th2	METRN	-0.036	0.81	0.96
MMF	Th2	METRNL	-0.17	0.54	0.88
MMF	Th2	METTL1	-0.18	0.095	0.56
MMF	Th2	METTL10	0.00044	0.99	1
MMF	Th2	METTL12	0.028	0.82	0.96
MMF	Th2	METTL13	0.026	0.65	0.91
MMF	Th2	METTL14	-0.049	0.26	0.73
MMF	Th2	METTL15	0.077	0.21	0.69
MMF	Th2	METTL16	0.13	0.07	0.53
MMF	Th2	METTL17	0.047	0.3	0.76
MMF	Th2	METTL18	-0.012	0.87	0.97
MMF	Th2	METTL20	-0.46	0.0066	0.31
MMF	Th2	METTL21A	-0.069	0.26	0.73
MMF	Th2	METTL21B	0.18	0.17	0.66
MMF	Th2	METTL22	-0.00083	0.99	1
MMF	Th2	METTL23	0.024	0.62	0.91
MMF	Th2	METTL25	0.1	0.18	0.66
MMF	Th2	METTL2A	-0.053	0.29	0.76
MMF	Th2	METTL2B	-0.038	0.44	0.83
MMF	Th2	METTL3	-0.038	0.39	0.81
MMF	Th2	METTL4	0.22	0.00083	0.2
MMF	Th2	METTL5	-0.026	0.65	0.91
MMF	Th2	METTL6	0.062	0.3	0.76
MMF	Th2	METTL7A	-0.066	0.8	0.96
MMF	Th2	METTL8	0.03	0.71	0.93
MMF	Th2	METTL9	-0.048	0.24	0.71
MMF	Th2	MEX3C	-0.054	0.61	0.9
MMF	Th2	MFAP1	-0.11	0.052	0.49
MMF	Th2	MFAP3	-0.027	0.75	0.94
MMF	Th2	MFF	0.025	0.57	0.89
MMF	Th2	MFGE8	0.025	0.78	0.95
MMF	Th2	MFHAS1	0.077	0.46	0.84
MMF	Th2	MFN1	-0.15	0.049	0.48
MMF	Th2	MFN2	-0.028	0.59	0.9
MMF	Th2	MFNG	-0.056	0.29	0.76
MMF	Th2	MFSD1	0.022	0.71	0.93
MMF	Th2	MFSD10	-0.018	0.81	0.96
MMF	Th2	MFSD11	0.014	0.78	0.95
MMF	Th2	MFSD12	-0.013	0.86	0.97
MMF	Th2	MFSD3	-0.11	0.25	0.72
MMF	Th2	MFSD4	0.22	0.15	0.64
MMF	Th2	MFSD5	-0.12	0.038	0.45
MMF	Th2	MFSD6	-0.036	0.57	0.89
MMF	Th2	MFSD8	0.028	0.66	0.92
MMF	Th2	MFSD9	0.15	0.073	0.53
MMF	Th2	MGA	0.049	0.47	0.85
MMF	Th2	MGAT1	0.028	0.6	0.9
MMF	Th2	MGAT2	-0.078	0.11	0.58
MMF	Th2	MGAT4A	0.081	0.2	0.68
MMF	Th2	MGAT4B	0.099	0.09	0.56
MMF	Th2	MGAT5	-0.13	0.19	0.67
MMF	Th2	MGC12916	0.11	0.51	0.87
MMF	Th2	MGC16142	-0.42	0.062	0.52
MMF	Th2	MGC16275	-0.076	0.72	0.93
MMF	Th2	MGC27345	-0.015	0.89	0.97
MMF	Th2	MGC57346	0.056	0.41	0.82
MMF	Th2	MGC70870	0.1	0.61	0.9
MMF	Th2	MGC72080	-0.071	0.33	0.78
MMF	Th2	MGEA5	0.037	0.53	0.87
MMF	Th2	MGME1	-0.024	0.84	0.96
MMF	Th2	MGMT	-0.11	0.13	0.61
MMF	Th2	MGRN1	-0.024	0.75	0.94
MMF	Th2	MGST2	-0.22	0.39	0.81
MMF	Th2	MGST3	-0.057	0.55	0.88
MMF	Th2	MIA3	0.029	0.49	0.85
MMF	Th2	MIAT	0.044	0.8	0.96
MMF	Th2	MIATNB	0.15	0.071	0.53
MMF	Th2	MIB1	0.037	0.73	0.94
MMF	Th2	MIB2	0.12	0.21	0.69
MMF	Th2	MICA	0.021	0.84	0.96
MMF	Th2	MICAL1	0.098	0.11	0.58
MMF	Th2	MICAL2	-0.072	0.67	0.92
MMF	Th2	MICAL3	0.16	0.22	0.69
MMF	Th2	MICALL1	-0.013	0.86	0.97
MMF	Th2	MICALL2	0.18	0.36	0.8
MMF	Th2	MICB	-0.16	0.06	0.51
MMF	Th2	MICU1	0.053	0.35	0.79
MMF	Th2	MICU2	0.034	0.39	0.81
MMF	Th2	MICU3	0.19	0.29	0.75
MMF	Th2	MID1IP1	-0.037	0.61	0.91
MMF	Th2	MID2	0.35	0.049	0.48
MMF	Th2	MIDN	0.023	0.85	0.97
MMF	Th2	MIEF1	0.029	0.51	0.86
MMF	Th2	MIEF2	0.19	0.0092	0.32
MMF	Th2	MIEN1	-0.17	0.011	0.33
MMF	Th2	MIER1	-0.0017	0.97	0.99
MMF	Th2	MIER2	-0.069	0.42	0.82
MMF	Th2	MIER3	-0.087	0.34	0.79
MMF	Th2	MIF4GD	-0.15	0.0063	0.3
MMF	Th2	MIIP	-0.013	0.85	0.97
MMF	Th2	MINA	-0.063	0.2	0.68
MMF	Th2	MINK1	-0.028	0.72	0.93
MMF	Th2	MINOS1	-0.12	0.067	0.52
MMF	Th2	MINOS1P1	0.26	0.077	0.54
MMF	Th2	MINPP1	-0.058	0.4	0.81
MMF	Th2	MIOS	-0.05	0.52	0.87
MMF	Th2	MIPEP	0.11	0.16	0.65
MMF	Th2	MIPEPP3	0.069	0.74	0.94
MMF	Th2	MIR1204	0.0089	0.95	0.99
MMF	Th2	MIR1254-1	0.086	0.71	0.93
MMF	Th2	MIR142	-0.1	0.65	0.91
MMF	Th2	MIR155HG	0.26	0.062	0.52
MMF	Th2	MIR17HG	0.37	0.033	0.44
MMF	Th2	MIR181A1HG	-0.068	0.79	0.95
MMF	Th2	MIR21	0.51	0.041	0.46
MMF	Th2	MIR22HG	-0.26	0.079	0.54
MMF	Th2	MIR3064	0.076	0.4	0.81
MMF	Th2	MIR3916	-0.11	0.34	0.78
MMF	Th2	MIR4426	0.22	0.3	0.76
MMF	Th2	MIR4435-2HG	-0.66	2.70E-05	0.13
MMF	Th2	MIR4442	-0.047	0.75	0.94
MMF	Th2	MIR4458HG	0.069	0.64	0.91
MMF	Th2	MIR4482	0.17	0.39	0.81
MMF	Th2	MIR4512	0.12	0.43	0.83
MMF	Th2	MIR4691	-0.0041	0.98	0.99
MMF	Th2	MIR4697HG	0.013	0.94	0.99
MMF	Th2	MIR4755	-0.3	0.15	0.64
MMF	Th2	MIR4784	0.13	0.4	0.81
MMF	Th2	MIR4785	-0.027	0.87	0.97
MMF	Th2	MIR5047	0.068	0.43	0.83
MMF	Th2	MIR5096	0.016	0.94	0.99
MMF	Th2	MIR5581	0.19	0.49	0.85
MMF	Th2	MIR5690	0.37	0.11	0.58
MMF	Th2	MIR570	0.2	0.2	0.68
MMF	Th2	MIR573	0.083	0.79	0.95
MMF	Th2	MIR600HG	0.061	0.86	0.97
MMF	Th2	MIR616	0.065	0.75	0.94
MMF	Th2	MIR647	-0.14	0.44	0.83
MMF	Th2	MIR762HG	0.084	0.32	0.77
MMF	Th2	MIR7848	0.29	0.16	0.65
MMF	Th2	MIRLET7BHG	0.22	0.22	0.7
MMF	Th2	MIRLET7DHG	0.1	0.64	0.91
MMF	Th2	MIS12	-0.035	0.59	0.9
MMF	Th2	MIS18A	0.037	0.64	0.91
MMF	Th2	MIS18BP1	-0.064	0.36	0.8
MMF	Th2	MITD1	0.076	0.18	0.66
MMF	Th2	MKI67	-0.88	0.0037	0.29
MMF	Th2	MKKS	-0.034	0.51	0.87
MMF	Th2	MKL1	0.039	0.42	0.82
MMF	Th2	MKL2	0.045	0.64	0.91
MMF	Th2	MKLN1	-0.0087	0.88	0.97
MMF	Th2	MKLN1-AS	0.46	0.038	0.45
MMF	Th2	MKNK1	0.0044	0.94	0.99
MMF	Th2	MKNK2	-0.088	0.27	0.74
MMF	Th2	MKRN1	-0.096	0.011	0.34
MMF	Th2	MKRN2	0.0033	0.93	0.99
MMF	Th2	MKRN3	0.1	0.73	0.93
MMF	Th2	MKS1	-0.0011	0.99	1
MMF	Th2	MLANA	0.016	0.95	0.99
MMF	Th2	MLEC	-0.021	0.75	0.94
MMF	Th2	MLF1	-0.25	0.16	0.65
MMF	Th2	MLF2	0.031	0.45	0.83
MMF	Th2	MLH1	-0.015	0.77	0.95
MMF	Th2	MLH3	0.017	0.78	0.95
MMF	Th2	MLKL	-0.13	0.097	0.57
MMF	Th2	MLLT1	0.25	0.051	0.49
MMF	Th2	MLLT10	0.12	0.084	0.55
MMF	Th2	MLLT11	-0.13	0.14	0.63
MMF	Th2	MLLT3	0.027	0.65	0.91
MMF	Th2	MLLT4	0.25	0.23	0.71
MMF	Th2	MLLT6	0.11	0.099	0.57
MMF	Th2	MLST8	-0.088	0.16	0.65
MMF	Th2	MLX	-0.058	0.13	0.61
MMF	Th2	MLXIP	0.037	0.53	0.87
MMF	Th2	MLYCD	-0.065	0.38	0.8
MMF	Th2	MMAA	-0.04	0.62	0.91
MMF	Th2	MMAB	-0.0013	0.99	1
MMF	Th2	MMACHC	0.073	0.75	0.94
MMF	Th2	MMADHC	-0.11	0.053	0.49
MMF	Th2	MMD	0.024	0.84	0.96
MMF	Th2	MME	-0.065	0.9	0.98
MMF	Th2	MMGT1	0.26	0.00094	0.2
MMF	Th2	MMP11	0.63	0.011	0.34
MMF	Th2	MMP17	0.64	0.081	0.54
MMF	Th2	MMP24	-0.026	0.87	0.97
MMF	Th2	MMP24-AS1	0.067	0.52	0.87
MMF	Th2	MMP25	0.039	0.74	0.94
MMF	Th2	MMP25-AS1	-0.02	0.87	0.97
MMF	Th2	MMRN1	0.15	0.72	0.93
MMF	Th2	MMS19	0.085	0.082	0.54
MMF	Th2	MMS22L	-0.048	0.59	0.9
MMF	Th2	MNAT1	-0.012	0.88	0.97
MMF	Th2	MND1	-0.8	0.02	0.38
MMF	Th2	MNT	-0.34	0.036	0.45
MMF	Th2	MOAP1	0.029	0.49	0.86
MMF	Th2	MOB1A	-0.036	0.44	0.83
MMF	Th2	MOB1B	0.14	0.36	0.8
MMF	Th2	MOB2	-0.045	0.38	0.8
MMF	Th2	MOB3A	-0.04	0.45	0.84
MMF	Th2	MOB3C	-0.011	0.87	0.97
MMF	Th2	MOCS1	-0.25	0.73	0.94
MMF	Th2	MOCS2	-0.015	0.76	0.95
MMF	Th2	MOCS3	-0.094	0.24	0.71
MMF	Th2	MOGS	0.0047	0.97	0.99
MMF	Th2	MOK	0.17	0.47	0.84
MMF	Th2	MON1A	-0.067	0.37	0.8
MMF	Th2	MON1B	-0.059	0.24	0.71
MMF	Th2	MON2	0.08	0.25	0.72
MMF	Th2	MORC2	-0.051	0.38	0.8
MMF	Th2	MORC2-AS1	0.014	0.85	0.97
MMF	Th2	MORC3	0.0053	0.92	0.98
MMF	Th2	MORC4	0.14	0.13	0.61
MMF	Th2	MORF4L1	-0.068	0.18	0.67
MMF	Th2	MORF4L2	0.055	0.24	0.71
MMF	Th2	MORF4L2-AS1	0.16	0.53	0.87
MMF	Th2	MORN1	0.19	0.13	0.62
MMF	Th2	MORN2	-0.073	0.75	0.94
MMF	Th2	MORN3	0.2	0.044	0.47
MMF	Th2	MORN4	0.27	0.17	0.66
MMF	Th2	MOSPD1	0.0099	0.89	0.98
MMF	Th2	MOSPD2	0.056	0.45	0.83
MMF	Th2	MOSPD3	-0.1	0.29	0.75
MMF	Th2	MOV10	-0.068	0.3	0.76
MMF	Th2	MPC1	-0.023	0.74	0.94
MMF	Th2	MPC2	-0.048	0.39	0.81
MMF	Th2	MPDU1	-0.13	0.055	0.5
MMF	Th2	MPG	-0.12	0.11	0.59
MMF	Th2	MPHOSPH10	0.033	0.51	0.87
MMF	Th2	MPHOSPH6	-0.012	0.87	0.97
MMF	Th2	MPHOSPH8	0.079	0.15	0.64
MMF	Th2	MPHOSPH9	-0.05	0.41	0.82
MMF	Th2	MPI	0.017	0.7	0.93
MMF	Th2	MPLKIP	-0.098	0.12	0.61
MMF	Th2	MPND	0.053	0.55	0.88
MMF	Th2	MPP1	0.091	0.46	0.84
MMF	Th2	MPP2	0.25	0.53	0.87
MMF	Th2	MPP5	0.14	0.14	0.63
MMF	Th2	MPP6	0.12	0.38	0.8
MMF	Th2	MPP7	0.1	0.23	0.71
MMF	Th2	MPPE1	0.049	0.32	0.77
MMF	Th2	MPRIP	-0.0067	0.9	0.98
MMF	Th2	MPST	-0.32	0.025	0.4
MMF	Th2	MPV17	-0.032	0.55	0.88
MMF	Th2	MPV17L2	-0.25	0.0078	0.32
MMF	Th2	MPZL1	0.17	0.28	0.74
MMF	Th2	MPZL3	-0.009	0.91	0.98
MMF	Th2	MR1	-0.083	0.051	0.49
MMF	Th2	MRC1	0.2	0.42	0.82
MMF	Th2	MRC2	-0.3	0.25	0.72
MMF	Th2	MRE11A	0.066	0.22	0.7
MMF	Th2	MREG	-0.097	0.52	0.87
MMF	Th2	MRFAP1	0.022	0.64	0.91
MMF	Th2	MRFAP1L1	0.026	0.48	0.85
MMF	Th2	MRGBP	0.0061	0.92	0.98
MMF	Th2	MRGPRD	0.049	0.85	0.97
MMF	Th2	MRI1	0.027	0.64	0.91
MMF	Th2	MRM1	-0.13	0.43	0.83
MMF	Th2	MROH1	0.14	0.1	0.57
MMF	Th2	MROH6	0.28	0.35	0.79
MMF	Th2	MROH8	0.0069	0.97	0.99
MMF	Th2	MRPL1	-0.063	0.37	0.8
MMF	Th2	MRPL10	-0.079	0.17	0.66
MMF	Th2	MRPL11	-0.1	0.065	0.52
MMF	Th2	MRPL12	-0.093	0.19	0.67
MMF	Th2	MRPL13	-0.15	0.045	0.47
MMF	Th2	MRPL14	-0.1	0.12	0.6
MMF	Th2	MRPL15	-0.1	0.062	0.52
MMF	Th2	MRPL16	-0.12	0.027	0.42
MMF	Th2	MRPL17	-0.16	0.014	0.35
MMF	Th2	MRPL18	-0.072	0.19	0.67
MMF	Th2	MRPL19	-0.053	0.29	0.75
MMF	Th2	MRPL2	-0.097	0.053	0.49
MMF	Th2	MRPL20	-0.055	0.31	0.76
MMF	Th2	MRPL21	-0.073	0.31	0.77
MMF	Th2	MRPL22	-0.099	0.11	0.59
MMF	Th2	MRPL23	-0.2	0.077	0.54
MMF	Th2	MRPL24	-0.11	0.071	0.53
MMF	Th2	MRPL27	-0.17	0.0082	0.32
MMF	Th2	MRPL28	-0.14	0.069	0.53
MMF	Th2	MRPL3	-0.069	0.12	0.6
MMF	Th2	MRPL30	-0.01	0.86	0.97
MMF	Th2	MRPL32	-0.045	0.34	0.79
MMF	Th2	MRPL33	-0.12	0.075	0.53
MMF	Th2	MRPL34	-0.059	0.34	0.78
MMF	Th2	MRPL35	-0.011	0.85	0.97
MMF	Th2	MRPL36	-0.074	0.24	0.71
MMF	Th2	MRPL37	-0.079	0.22	0.69
MMF	Th2	MRPL38	-0.07	0.22	0.7
MMF	Th2	MRPL39	-0.031	0.65	0.91
MMF	Th2	MRPL4	-0.18	0.017	0.36
MMF	Th2	MRPL40	-0.099	0.19	0.67
MMF	Th2	MRPL41	-0.13	0.15	0.64
MMF	Th2	MRPL42	-0.17	0.016	0.35
MMF	Th2	MRPL43	-0.017	0.79	0.95
MMF	Th2	MRPL44	-0.051	0.36	0.79
MMF	Th2	MRPL45	-0.14	0.005	0.29
MMF	Th2	MRPL45P2	0.15	0.17	0.66
MMF	Th2	MRPL46	-0.025	0.66	0.92
MMF	Th2	MRPL47	-0.099	0.11	0.59
MMF	Th2	MRPL48	-0.047	0.49	0.86
MMF	Th2	MRPL49	0.0092	0.81	0.96
MMF	Th2	MRPL50	-0.06	0.31	0.77
MMF	Th2	MRPL51	-0.18	0.0053	0.29
MMF	Th2	MRPL52	-0.034	0.62	0.91
MMF	Th2	MRPL53	-0.16	0.089	0.56
MMF	Th2	MRPL54	-0.086	0.39	0.81
MMF	Th2	MRPL55	-0.043	0.46	0.84
MMF	Th2	MRPL57	-0.04	0.49	0.85
MMF	Th2	MRPL9	-0.051	0.19	0.67
MMF	Th2	MRPS10	-0.02	0.68	0.92
MMF	Th2	MRPS11	-0.13	0.051	0.49
MMF	Th2	MRPS12	-0.11	0.15	0.64
MMF	Th2	MRPS14	-0.15	0.001	0.2
MMF	Th2	MRPS15	-0.12	0.045	0.47
MMF	Th2	MRPS16	-0.022	0.58	0.9
MMF	Th2	MRPS17	-0.15	0.028	0.42
MMF	Th2	MRPS18A	-0.074	0.24	0.71
MMF	Th2	MRPS18B	-0.1	0.091	0.56
MMF	Th2	MRPS18C	-0.2	0.0086	0.32
MMF	Th2	MRPS2	0.071	0.3	0.76
MMF	Th2	MRPS21	0.00022	1	1
MMF	Th2	MRPS22	-0.068	0.16	0.65
MMF	Th2	MRPS23	-0.071	0.23	0.71
MMF	Th2	MRPS25	-0.085	0.17	0.66
MMF	Th2	MRPS26	-0.053	0.36	0.79
MMF	Th2	MRPS27	-0.039	0.36	0.8
MMF	Th2	MRPS28	-0.12	0.13	0.61
MMF	Th2	MRPS30	-0.0051	0.92	0.98
MMF	Th2	MRPS31	-0.036	0.45	0.83
MMF	Th2	MRPS31P5	0.03	0.74	0.94
MMF	Th2	MRPS33	-0.1	0.15	0.64
MMF	Th2	MRPS34	-0.09	0.22	0.7
MMF	Th2	MRPS35	-0.076	0.13	0.62
MMF	Th2	MRPS36	-0.13	0.07	0.53
MMF	Th2	MRPS5	-0.053	0.29	0.75
MMF	Th2	MRPS6	0.025	0.71	0.93
MMF	Th2	MRPS7	-0.051	0.31	0.76
MMF	Th2	MRPS9	0.01	0.86	0.97
MMF	Th2	MRRF	-0.073	0.17	0.66
MMF	Th2	MRS2	-0.018	0.68	0.92
MMF	Th2	MRS2P2	0.25	0.25	0.72
MMF	Th2	MRTO4	-0.058	0.32	0.77
MMF	Th2	MS4A1	0.95	0.01	0.33
MMF	Th2	MS4A6A	0.28	0.55	0.88
MMF	Th2	MSANTD2	0.001	0.99	1
MMF	Th2	MSANTD3	0.075	0.45	0.83
MMF	Th2	MSANTD4	-0.14	0.09	0.56
MMF	Th2	MSC	-0.41	0.087	0.56
MMF	Th2	MSC-AS1	-0.44	0.14	0.63
MMF	Th2	MSH2	0.00075	0.99	1
MMF	Th2	MSH3	-0.11	0.052	0.49
MMF	Th2	MSH6	0.052	0.42	0.82
MMF	Th2	MSI2	-0.015	0.94	0.99
MMF	Th2	MSL1	0.12	0.1	0.57
MMF	Th2	MSL2	0.06	0.47	0.84
MMF	Th2	MSL3	-0.014	0.76	0.94
MMF	Th2	MSL3P1	-0.13	0.35	0.79
MMF	Th2	MSMO1	-0.073	0.2	0.68
MMF	Th2	MSMP	0.024	0.86	0.97
MMF	Th2	MSN	-0.027	0.63	0.91
MMF	Th2	MSRA	0.058	0.6	0.9
MMF	Th2	MSRB1	-0.14	0.05	0.49
MMF	Th2	MSRB2	0.033	0.74	0.94
MMF	Th2	MSS51	0.013	0.94	0.99
MMF	Th2	MST1	0.14	0.49	0.85
MMF	Th2	MST1P2	-0.051	0.84	0.96
MMF	Th2	MST1R	0.15	0.6	0.9
MMF	Th2	MSTO1	-0.11	0.47	0.84
MMF	Th2	MSTO2P	-0.045	0.61	0.9
MMF	Th2	MSX2P1	-0.067	0.54	0.88
MMF	Th2	MT1E	-1.1	0.00019	0.18
MMF	Th2	MT1F	-0.31	0.02	0.38
MMF	Th2	MT1X	-0.15	0.2	0.68
MMF	Th2	MT2A	-0.6	0.00047	0.18
MMF	Th2	MTA1	0.093	0.27	0.74
MMF	Th2	MTA2	0.055	0.41	0.82
MMF	Th2	MTA3	0.031	0.68	0.92
MMF	Th2	MTAP	-0.084	0.16	0.65
MMF	Th2	MTBP	0.16	0.094	0.56
MMF	Th2	MTCH1	0.0073	0.85	0.97
MMF	Th2	MTCH2	-0.13	0.023	0.4
MMF	Th2	MTCP1	0.08	0.58	0.9
MMF	Th2	MTDH	0.055	0.19	0.67
MMF	Th2	MTERF1	-0.0092	0.88	0.97
MMF	Th2	MTERF2	0.064	0.49	0.85
MMF	Th2	MTERF3	-0.11	0.042	0.46
MMF	Th2	MTERF4	0.031	0.6	0.9
MMF	Th2	MTF1	-0.038	0.45	0.83
MMF	Th2	MTF2	-0.0039	0.92	0.98
MMF	Th2	MTFMT	-0.1	0.14	0.63
MMF	Th2	MTFP1	-0.098	0.2	0.68
MMF	Th2	MTFR1	-0.072	0.51	0.87
MMF	Th2	MTFR1L	-0.049	0.23	0.71
MMF	Th2	MTFR2	-0.42	0.053	0.49
MMF	Th2	MTG1	-0.045	0.47	0.85
MMF	Th2	MTG2	0.028	0.64	0.91
MMF	Th2	MTHFD1	-0.22	0.0048	0.29
MMF	Th2	MTHFD1L	-0.29	0.019	0.37
MMF	Th2	MTHFD2	-0.1	0.18	0.66
MMF	Th2	MTHFD2L	-0.048	0.73	0.94
MMF	Th2	MTHFR	0.15	0.16	0.64
MMF	Th2	MTHFS	-0.12	0.6	0.9
MMF	Th2	MTHFSD	-0.062	0.33	0.78
MMF	Th2	MTIF2	-0.074	0.23	0.71
MMF	Th2	MTIF3	-0.082	0.1	0.57
MMF	Th2	MTL5	0.082	0.52	0.87
MMF	Th2	MTM1	0.0097	0.83	0.96
MMF	Th2	MTMR1	0.046	0.43	0.82
MMF	Th2	MTMR10	0.066	0.46	0.84
MMF	Th2	MTMR12	0.023	0.71	0.93
MMF	Th2	MTMR14	-0.029	0.45	0.83
MMF	Th2	MTMR2	-0.084	0.22	0.7
MMF	Th2	MTMR3	0.12	0.097	0.57
MMF	Th2	MTMR4	0.033	0.58	0.9
MMF	Th2	MTMR6	0.079	0.11	0.59
MMF	Th2	MTMR7	-0.029	0.87	0.97
MMF	Th2	MTMR8	-0.038	0.74	0.94
MMF	Th2	MTMR9	-0.0027	0.96	0.99
MMF	Th2	MTMR9LP	-0.059	0.84	0.96
MMF	Th2	MTO1	0.0039	0.93	0.99
MMF	Th2	MTOR	0.068	0.42	0.82
MMF	Th2	MTPAP	-0.045	0.39	0.81
MMF	Th2	MTR	0.079	0.22	0.69
MMF	Th2	MTRF1	-0.13	0.028	0.42
MMF	Th2	MTRF1L	-0.15	0.051	0.49
MMF	Th2	MTRNR2L3	0.055	0.87	0.97
MMF	Th2	MTRR	0.057	0.25	0.72
MMF	Th2	MTSS1	0.08	0.47	0.84
MMF	Th2	MTURN	0.26	0.038	0.45
MMF	Th2	MTUS1	-0.033	0.88	0.97
MMF	Th2	MTUS2	0.015	0.97	0.99
MMF	Th2	MTX1	-0.13	0.066	0.52
MMF	Th2	MTX2	-0.072	0.21	0.69
MMF	Th2	MTX3	0.12	0.27	0.74
MMF	Th2	MUC1	-0.026	0.89	0.98
MMF	Th2	MUC12	-0.014	0.95	0.99
MMF	Th2	MUC20	0.56	0.028	0.42
MMF	Th2	MUL1	-0.05	0.32	0.77
MMF	Th2	MUM1	0.056	0.42	0.82
MMF	Th2	MUS81	0.013	0.77	0.95
MMF	Th2	MUSTN1	0.27	0.2	0.68
MMF	Th2	MUT	-0.05	0.36	0.79
MMF	Th2	MUTYH	0.072	0.18	0.67
MMF	Th2	MVB12A	-0.12	0.098	0.57
MMF	Th2	MVB12B	0.27	0.27	0.74
MMF	Th2	MVD	-0.039	0.66	0.92
MMF	Th2	MVK	0.024	0.84	0.97
MMF	Th2	MVP	-0.0069	0.9	0.98
MMF	Th2	MX1	-0.53	0.03	0.43
MMF	Th2	MX2	-0.31	0.018	0.37
MMF	Th2	MXD1	-0.061	0.59	0.9
MMF	Th2	MXD3	0.072	0.52	0.87
MMF	Th2	MXD4	-0.13	0.11	0.58
MMF	Th2	MXI1	0.17	0.03	0.43
MMF	Th2	MXRA7	0.19	0.52	0.87
MMF	Th2	MYADM	-0.079	0.55	0.88
MMF	Th2	MYB	0.37	0.22	0.69
MMF	Th2	MYBBP1A	-0.0086	0.89	0.98
MMF	Th2	MYBL1	0.27	0.11	0.59
MMF	Th2	MYBL2	-0.95	0.0077	0.32
MMF	Th2	MYC	0.052	0.5	0.86
MMF	Th2	MYCBP2	0.058	0.28	0.75
MMF	Th2	MYCBPAP	0.17	0.38	0.8
MMF	Th2	MYD88	-0.22	0.00049	0.18
MMF	Th2	MYDGF	-0.083	0.23	0.71
MMF	Th2	MYEF2	0.18	0.092	0.56
MMF	Th2	MYEOV2	-0.12	0.15	0.64
MMF	Th2	MYH10	0.36	0.0066	0.31
MMF	Th2	MYH11	0.17	0.23	0.71
MMF	Th2	MYH3	0.21	0.23	0.71
MMF	Th2	MYH7B	0.1	0.68	0.92
MMF	Th2	MYH9	0.013	0.89	0.98
MMF	Th2	MYL12A	-0.063	0.33	0.78
MMF	Th2	MYL12B	0.0082	0.89	0.97
MMF	Th2	MYL5	0.15	0.4	0.81
MMF	Th2	MYL6	-0.14	0.038	0.45
MMF	Th2	MYL6B	-0.31	0.034	0.44
MMF	Th2	MYLIP	0.16	0.095	0.56
MMF	Th2	MYLK4	0.61	0.1	0.57
MMF	Th2	MYNN	-0.029	0.53	0.87
MMF	Th2	MYO15A	-0.035	0.9	0.98
MMF	Th2	MYO15B	0.3	0.18	0.66
MMF	Th2	MYO16	0.44	0.22	0.7
MMF	Th2	MYO18A	0.034	0.7	0.93
MMF	Th2	MYO19	-0.16	0.032	0.44
MMF	Th2	MYO1B	1.2	0.016	0.36
MMF	Th2	MYO1C	0.11	0.25	0.72
MMF	Th2	MYO1D	0.41	0.0057	0.29
MMF	Th2	MYO1E	-0.34	0.45	0.84
MMF	Th2	MYO1F	-0.17	0.022	0.39
MMF	Th2	MYO1G	-0.015	0.81	0.96
MMF	Th2	MYO5A	0.017	0.79	0.95
MMF	Th2	MYO5B	0.58	0.13	0.62
MMF	Th2	MYO5C	-0.092	0.7	0.93
MMF	Th2	MYO6	0.27	0.3	0.76
MMF	Th2	MYO7A	-0.1	0.77	0.95
MMF	Th2	MYO9A	0.14	0.063	0.52
MMF	Th2	MYO9B	0.0044	0.95	0.99
MMF	Th2	MYOF	-0.53	0.34	0.78
MMF	Th2	MYOM1	0.11	0.62	0.91
MMF	Th2	MYOM2	0.095	0.82	0.96
MMF	Th2	MYOT	0.032	0.86	0.97
MMF	Th2	MYRF	0.1	0.75	0.94
MMF	Th2	MYSM1	0.16	0.045	0.47
MMF	Th2	MZF1	0.059	0.48	0.85
MMF	Th2	MZF1-AS1	0.32	0.011	0.33
MMF	Th2	MZT1	-0.024	0.77	0.95
MMF	Th2	MZT2A	-0.12	0.26	0.73
MMF	Th2	MZT2B	-0.13	0.25	0.72
MMF	Th2	N4BP1	-0.11	0.17	0.66
MMF	Th2	N4BP2	-0.047	0.52	0.87
MMF	Th2	N4BP2L1	-0.0063	0.9	0.98
MMF	Th2	N4BP2L2	0.064	0.19	0.67
MMF	Th2	N4BP2L2-IT2	0.094	0.56	0.89
MMF	Th2	N4BP3	0.04	0.86	0.97
MMF	Th2	N6AMT1	-0.031	0.71	0.93
MMF	Th2	N6AMT2	-0.11	0.17	0.66
MMF	Th2	NAA10	-0.12	0.028	0.42
MMF	Th2	NAA15	-0.021	0.64	0.91
MMF	Th2	NAA16	0.052	0.33	0.78
MMF	Th2	NAA20	-0.038	0.45	0.83
MMF	Th2	NAA25	0.022	0.73	0.94
MMF	Th2	NAA30	0.0082	0.88	0.97
MMF	Th2	NAA35	-0.011	0.78	0.95
MMF	Th2	NAA38	-0.18	0.034	0.44
MMF	Th2	NAA40	-0.1	0.17	0.66
MMF	Th2	NAA50	-0.062	0.18	0.67
MMF	Th2	NAA60	-0.036	0.43	0.83
MMF	Th2	NAAA	0.081	0.18	0.67
MMF	Th2	NAALADL1	-0.013	0.91	0.98
MMF	Th2	NAB1	0.1	0.37	0.8
MMF	Th2	NAB2	0.024	0.87	0.97
MMF	Th2	NABP1	-0.16	0.04	0.46
MMF	Th2	NABP2	-0.15	0.17	0.66
MMF	Th2	NACA	-0.034	0.49	0.86
MMF	Th2	NACC1	0.2	0.17	0.66
MMF	Th2	NACC2	0.2	0.29	0.75
MMF	Th2	NADK	-0.14	0.045	0.47
MMF	Th2	NADK2	-0.0036	0.97	0.99
MMF	Th2	NADSYN1	0.016	0.69	0.93
MMF	Th2	NAE1	0.016	0.74	0.94
MMF	Th2	NAF1	-0.064	0.53	0.87
MMF	Th2	NAGA	-0.027	0.64	0.91
MMF	Th2	NAGK	-0.055	0.43	0.83
MMF	Th2	NAGLU	-0.0055	0.94	0.99
MMF	Th2	NAGPA	0.064	0.3	0.76
MMF	Th2	NAGPA-AS1	0.18	0.5	0.86
MMF	Th2	NAGS	-0.0097	0.94	0.99
MMF	Th2	NAIF1	0.052	0.54	0.88
MMF	Th2	NAIP	0.1	0.53	0.87
MMF	Th2	NAMPT	-0.16	0.017	0.36
MMF	Th2	NANOS1	-0.058	0.69	0.93
MMF	Th2	NANP	0.012	0.93	0.99
MMF	Th2	NANS	-0.16	0.011	0.33
MMF	Th2	NAP1L1	0.074	0.13	0.61
MMF	Th2	NAP1L2	0.16	0.49	0.85
MMF	Th2	NAP1L3	0.027	0.9	0.98
MMF	Th2	NAP1L4	-0.066	0.078	0.54
MMF	Th2	NAP1L5	0.14	0.32	0.77
MMF	Th2	NAPA	-0.16	0.0077	0.32
MMF	Th2	NAPA-AS1	0.0052	0.97	0.99
MMF	Th2	NAPB	0.059	0.51	0.86
MMF	Th2	NAPEPLD	0.052	0.43	0.82
MMF	Th2	NAPG	-0.035	0.58	0.9
MMF	Th2	NAPRT	-0.035	0.9	0.98
MMF	Th2	NAPSA	-0.019	0.93	0.99
MMF	Th2	NARF	-0.033	0.49	0.85
MMF	Th2	NARFL	-0.011	0.86	0.97
MMF	Th2	NARS	0.00065	0.99	1
MMF	Th2	NARS2	0.025	0.68	0.92
MMF	Th2	NASP	0.046	0.35	0.79
MMF	Th2	NAT1	-0.15	0.064	0.52
MMF	Th2	NAT10	-0.053	0.27	0.74
MMF	Th2	NAT14	0.11	0.61	0.9
MMF	Th2	NAT6	0.087	0.29	0.75
MMF	Th2	NAT9	-0.026	0.65	0.91
MMF	Th2	NATD1	0.033	0.83	0.96
MMF	Th2	NAV1	0.18	0.4	0.81
MMF	Th2	NBAS	0.074	0.33	0.78
MMF	Th2	NBEA	0.79	0.0014	0.21
MMF	Th2	NBEAL1	0.055	0.67	0.92
MMF	Th2	NBEAL2	-0.0086	0.92	0.98
MMF	Th2	NBN	-0.11	0.031	0.44
MMF	Th2	NBPF1	0.1	0.55	0.88
MMF	Th2	NBPF10	0.22	0.033	0.44
MMF	Th2	NBPF11	0.0075	0.92	0.98
MMF	Th2	NBPF12	0.089	0.21	0.69
MMF	Th2	NBPF14	0.17	0.045	0.47
MMF	Th2	NBPF15	0.13	0.1	0.58
MMF	Th2	NBPF20	0.065	0.56	0.89
MMF	Th2	NBPF25P	0.4	0.075	0.53
MMF	Th2	NBPF3	0.23	0.28	0.75
MMF	Th2	NBPF8	0.3	0.0048	0.29
MMF	Th2	NBPF9	0.19	0.14	0.63
MMF	Th2	NBR1	0.038	0.37	0.8
MMF	Th2	NBR2	0.016	0.88	0.97
MMF	Th2	NCALD	-0.051	0.72	0.93
MMF	Th2	NCAPD2	-0.12	0.14	0.63
MMF	Th2	NCAPD3	-0.059	0.36	0.79
MMF	Th2	NCAPG	-0.84	0.0087	0.32
MMF	Th2	NCAPG2	-0.19	0.27	0.74
MMF	Th2	NCAPH	-0.28	0.074	0.53
MMF	Th2	NCAPH2	0.069	0.13	0.61
MMF	Th2	NCBP1	-0.057	0.34	0.78
MMF	Th2	NCBP2	0.024	0.52	0.87
MMF	Th2	NCBP2-AS2	-0.061	0.3	0.76
MMF	Th2	NCDN	0.015	0.82	0.96
MMF	Th2	NCEH1	-0.15	0.34	0.78
MMF	Th2	NCF1	0.18	0.39	0.81
MMF	Th2	NCF1B	-0.04	0.83	0.96
MMF	Th2	NCF1C	0.064	0.77	0.95
MMF	Th2	NCF2	0.12	0.57	0.89
MMF	Th2	NCF4	0.054	0.73	0.94
MMF	Th2	NCK1	-0.081	0.071	0.53
MMF	Th2	NCK1-AS1	-0.12	0.13	0.62
MMF	Th2	NCK2	-0.022	0.77	0.95
MMF	Th2	NCKAP1	-0.18	0.36	0.79
MMF	Th2	NCKAP1L	-0.045	0.47	0.85
MMF	Th2	NCKAP5L	0.27	0.073	0.53
MMF	Th2	NCKIPSD	-0.03	0.66	0.92
MMF	Th2	NCL	-0.002	0.96	0.99
MMF	Th2	NCLN	0.049	0.44	0.83
MMF	Th2	NCOA1	0.081	0.071	0.53
MMF	Th2	NCOA2	0.088	0.33	0.78
MMF	Th2	NCOA3	-0.0066	0.93	0.99
MMF	Th2	NCOA4	-0.061	0.25	0.72
MMF	Th2	NCOA5	0.0079	0.88	0.97
MMF	Th2	NCOA6	-0.087	0.21	0.68
MMF	Th2	NCOA7	-0.056	0.28	0.75
MMF	Th2	NCOR1	-0.044	0.26	0.73
MMF	Th2	NCOR2	0.16	0.018	0.37
MMF	Th2	NCR3	0.014	0.94	0.99
MMF	Th2	NCSTN	-0.019	0.62	0.91
MMF	Th2	NDC1	-0.054	0.45	0.83
MMF	Th2	NDC80	-0.23	0.09	0.56
MMF	Th2	NDE1	0.12	0.034	0.44
MMF	Th2	NDEL1	0.005	0.88	0.97
MMF	Th2	NDFIP1	0.034	0.51	0.86
MMF	Th2	NDFIP2	0.26	0.1	0.57
MMF	Th2	NDN	-0.33	0.46	0.84
MMF	Th2	NDNL2	0.079	0.13	0.61
MMF	Th2	NDOR1	-0.017	0.8	0.96
MMF	Th2	NDRG1	0.13	0.074	0.53
MMF	Th2	NDRG2	0.26	0.015	0.35
MMF	Th2	NDRG3	0.022	0.65	0.92
MMF	Th2	NDST2	0.057	0.27	0.74
MMF	Th2	NDUFA1	-0.13	0.07	0.53
MMF	Th2	NDUFA10	0.041	0.26	0.73
MMF	Th2	NDUFA11	-0.1	0.16	0.64
MMF	Th2	NDUFA12	-0.19	0.058	0.51
MMF	Th2	NDUFA13	-0.12	0.1	0.57
MMF	Th2	NDUFA2	-0.13	0.07	0.53
MMF	Th2	NDUFA3	-0.16	0.08	0.54
MMF	Th2	NDUFA4	-0.093	0.12	0.6
MMF	Th2	NDUFA5	-0.032	0.62	0.91
MMF	Th2	NDUFA6	-0.11	0.07	0.53
MMF	Th2	NDUFA6-AS1	0.16	0.29	0.75
MMF	Th2	NDUFA7	-0.21	0.004	0.29
MMF	Th2	NDUFA8	-0.13	0.038	0.45
MMF	Th2	NDUFA9	-0.1	0.068	0.53
MMF	Th2	NDUFAB1	-0.096	0.1	0.58
MMF	Th2	NDUFAF1	-0.13	0.024	0.4
MMF	Th2	NDUFAF2	-0.013	0.86	0.97
MMF	Th2	NDUFAF3	0.049	0.48	0.85
MMF	Th2	NDUFAF4	-0.072	0.21	0.69
MMF	Th2	NDUFAF4P1	0.42	0.075	0.53
MMF	Th2	NDUFAF5	-0.063	0.39	0.81
MMF	Th2	NDUFAF6	-0.15	0.023	0.4
MMF	Th2	NDUFAF7	0.06	0.35	0.79
MMF	Th2	NDUFB1	-0.11	0.28	0.75
MMF	Th2	NDUFB10	-0.18	0.0072	0.31
MMF	Th2	NDUFB11	-0.073	0.31	0.77
MMF	Th2	NDUFB2	-0.21	0.019	0.37
MMF	Th2	NDUFB2-AS1	-0.002	0.99	1
MMF	Th2	NDUFB3	-0.18	0.0082	0.32
MMF	Th2	NDUFB4	-0.095	0.1	0.58
MMF	Th2	NDUFB5	-0.13	0.061	0.51
MMF	Th2	NDUFB6	-0.14	0.041	0.46
MMF	Th2	NDUFB7	-0.17	0.046	0.48
MMF	Th2	NDUFB8	-0.1	0.041	0.46
MMF	Th2	NDUFB9	-0.13	0.048	0.48
MMF	Th2	NDUFC1	-0.091	0.13	0.61
MMF	Th2	NDUFC2	-0.028	0.69	0.93
MMF	Th2	NDUFS1	0.027	0.61	0.9
MMF	Th2	NDUFS2	-0.075	0.091	0.56
MMF	Th2	NDUFS3	-0.075	0.19	0.67
MMF	Th2	NDUFS4	-0.12	0.042	0.47
MMF	Th2	NDUFS5	-0.054	0.42	0.82
MMF	Th2	NDUFS6	-0.17	0.028	0.42
MMF	Th2	NDUFS7	-0.11	0.18	0.67
MMF	Th2	NDUFS8	-0.14	0.056	0.5
MMF	Th2	NDUFV1	-0.02	0.71	0.93
MMF	Th2	NDUFV2	-0.055	0.34	0.78
MMF	Th2	NDUFV2-AS1	0.17	0.17	0.66
MMF	Th2	NDUFV3	0.17	0.02	0.38
MMF	Th2	NEAT1	0.11	0.41	0.82
MMF	Th2	NEB	0.0094	0.96	0.99
MMF	Th2	NEBL	-0.012	0.98	1
MMF	Th2	NECAB3	-0.12	0.4	0.81
MMF	Th2	NECAP1	0.0096	0.83	0.96
MMF	Th2	NECAP2	-0.0017	0.97	0.99
MMF	Th2	NEDD1	0.061	0.33	0.78
MMF	Th2	NEDD4	0.043	0.82	0.96
MMF	Th2	NEDD4L	-0.3	0.21	0.69
MMF	Th2	NEDD8	-0.17	0.031	0.43
MMF	Th2	NEDD9	-0.027	0.7	0.93
MMF	Th2	NEFH	-0.15	0.42	0.82
MMF	Th2	NEFL	0.15	0.56	0.89
MMF	Th2	NEFM	0.25	0.37	0.8
MMF	Th2	NEIL1	0.31	0.039	0.46
MMF	Th2	NEIL2	0.076	0.36	0.79
MMF	Th2	NEIL3	-0.74	0.016	0.36
MMF	Th2	NEK1	0.015	0.83	0.96
MMF	Th2	NEK11	0.24	0.087	0.56
MMF	Th2	NEK2	-1.1	0.0058	0.29
MMF	Th2	NEK3	-0.0037	0.97	0.99
MMF	Th2	NEK4	0.0096	0.89	0.97
MMF	Th2	NEK6	-0.0042	0.97	0.99
MMF	Th2	NEK7	0.069	0.26	0.73
MMF	Th2	NEK8	-0.16	0.049	0.48
MMF	Th2	NEK9	0.083	0.13	0.61
MMF	Th2	NELFA	-0.015	0.78	0.95
MMF	Th2	NELFB	-0.043	0.54	0.88
MMF	Th2	NELFCD	-0.067	0.051	0.49
MMF	Th2	NELFE	-0.018	0.72	0.93
MMF	Th2	NELL2	0.086	0.7	0.93
MMF	Th2	NEMF	0.057	0.23	0.71
MMF	Th2	NEMP1	0.076	0.4	0.81
MMF	Th2	NEMP2	0.14	0.061	0.51
MMF	Th2	NENF	0.0059	0.94	0.99
MMF	Th2	NEO1	0.085	0.66	0.92
MMF	Th2	NET1	0.19	0.2	0.68
MMF	Th2	NETO2	-0.52	0.00083	0.2
MMF	Th2	NEU1	-0.12	0.034	0.44
MMF	Th2	NEU3	-0.29	0.13	0.61
MMF	Th2	NEURL1	-0.0063	0.97	0.99
MMF	Th2	NEURL2	0.13	0.46	0.84
MMF	Th2	NEURL4	0.15	0.16	0.65
MMF	Th2	NEXN	-0.76	0.0056	0.29
MMF	Th2	NF1	0.017	0.84	0.97
MMF	Th2	NF2	-0.045	0.42	0.82
MMF	Th2	NFAT5	-0.059	0.51	0.87
MMF	Th2	NFATC1	-0.071	0.28	0.75
MMF	Th2	NFATC2	0.074	0.32	0.78
MMF	Th2	NFATC2IP	-0.004	0.93	0.99
MMF	Th2	NFATC3	0.046	0.34	0.79
MMF	Th2	NFE2L1	-0.031	0.73	0.94
MMF	Th2	NFE2L2	0.01	0.82	0.96
MMF	Th2	NFE2L3	-0.001	0.99	1
MMF	Th2	NFIA	0.24	0.074	0.53
MMF	Th2	NFIC	0.14	0.15	0.64
MMF	Th2	NFIL3	-0.23	0.25	0.72
MMF	Th2	NFIX	-0.15	0.58	0.9
MMF	Th2	NFKB1	0.032	0.54	0.88
MMF	Th2	NFKB2	0.042	0.73	0.94
MMF	Th2	NFKBIA	0.014	0.92	0.98
MMF	Th2	NFKBIB	-0.14	0.13	0.61
MMF	Th2	NFKBID	0.068	0.54	0.88
MMF	Th2	NFKBIE	-0.081	0.44	0.83
MMF	Th2	NFKBIL1	0.12	0.19	0.67
MMF	Th2	NFKBIZ	0.21	0.07	0.53
MMF	Th2	NFRKB	0.054	0.31	0.77
MMF	Th2	NFS1	-0.023	0.64	0.91
MMF	Th2	NFU1	-0.081	0.15	0.64
MMF	Th2	NFX1	0.049	0.28	0.74
MMF	Th2	NFXL1	0.07	0.33	0.78
MMF	Th2	NFYA	-0.047	0.41	0.82
MMF	Th2	NFYB	-0.0042	0.94	0.99
MMF	Th2	NFYC	-0.029	0.49	0.86
MMF	Th2	NFYC-AS1	0.18	0.17	0.66
MMF	Th2	NGDN	0.061	0.19	0.67
MMF	Th2	NGFRAP1	-0.084	0.42	0.82
MMF	Th2	NGLY1	-0.051	0.18	0.66
MMF	Th2	NGRN	-0.0051	0.91	0.98
MMF	Th2	NHEJ1	-0.029	0.63	0.91
MMF	Th2	NHLRC1	-0.23	0.28	0.75
MMF	Th2	NHLRC2	-0.018	0.76	0.94
MMF	Th2	NHLRC3	-0.049	0.39	0.81
MMF	Th2	NHLRC4	0.13	0.38	0.8
MMF	Th2	NHP2	-0.12	0.044	0.47
MMF	Th2	NHSL2	-0.058	0.7	0.93
MMF	Th2	NICN1	-0.03	0.7	0.93
MMF	Th2	NID1	-0.42	0.42	0.82
MMF	Th2	NID2	0.31	0.14	0.63
MMF	Th2	NIF3L1	0.056	0.3	0.76
MMF	Th2	NIFK	-0.098	0.063	0.52
MMF	Th2	NIFK-AS1	0.063	0.35	0.79
MMF	Th2	NIN	0.019	0.77	0.95
MMF	Th2	NINJ1	0.076	0.45	0.83
MMF	Th2	NINJ2	-0.021	0.88	0.97
MMF	Th2	NINL	0.21	0.34	0.78
MMF	Th2	NIP7	-0.08	0.092	0.56
MMF	Th2	NIPA1	0.001	0.99	1
MMF	Th2	NIPA2	0.0072	0.88	0.97
MMF	Th2	NIPAL2	-0.0087	0.96	0.99
MMF	Th2	NIPAL3	0.038	0.52	0.87
MMF	Th2	NIPAL4	-0.64	0.083	0.55
MMF	Th2	NIPBL	0.064	0.17	0.66
MMF	Th2	NIPBL-AS1	0.36	0.0022	0.26
MMF	Th2	NIPSNAP1	-0.0011	0.98	1
MMF	Th2	NIPSNAP3A	-0.075	0.34	0.79
MMF	Th2	NIPSNAP3B	0.22	0.34	0.78
MMF	Th2	NISCH	0.047	0.39	0.81
MMF	Th2	NIT1	0.0018	0.98	0.99
MMF	Th2	NIT2	-0.091	0.1	0.58
MMF	Th2	NKAP	0.028	0.61	0.9
MMF	Th2	NKAPP1	0.31	0.0015	0.21
MMF	Th2	NKD1	0.24	0.26	0.73
MMF	Th2	NKG7	0.15	0.71	0.93
MMF	Th2	NKIRAS1	-0.022	0.86	0.97
MMF	Th2	NKIRAS2	0.022	0.63	0.91
MMF	Th2	NKPD1	-0.055	0.82	0.96
MMF	Th2	NKRF	0.05	0.44	0.83
MMF	Th2	NKTR	0.14	0.02	0.38
MMF	Th2	NLE1	-0.055	0.68	0.92
MMF	Th2	NLGN3	-0.03	0.88	0.97
MMF	Th2	NLK	-0.14	0.21	0.69
MMF	Th2	NLN	-0.11	0.45	0.83
MMF	Th2	NLRC3	0.072	0.27	0.74
MMF	Th2	NLRC5	0.017	0.81	0.96
MMF	Th2	NLRP1	0.075	0.34	0.78
MMF	Th2	NLRP2	-0.1	0.68	0.92
MMF	Th2	NLRP3	-0.0098	0.95	0.99
MMF	Th2	NLRP6	0.48	0.02	0.38
MMF	Th2	NLRX1	-0.19	0.091	0.56
MMF	Th2	NMB	-0.18	0.28	0.74
MMF	Th2	NMD3	0.033	0.51	0.87
MMF	Th2	NME1	-0.31	0.014	0.35
MMF	Th2	NME3	0.018	0.82	0.96
MMF	Th2	NME4	0.05	0.8	0.96
MMF	Th2	NME6	-0.087	0.03	0.43
MMF	Th2	NME7	-0.01	0.89	0.97
MMF	Th2	NME9	0.24	0.37	0.8
MMF	Th2	NMI	-0.22	0.01	0.33
MMF	Th2	NMNAT1	-0.032	0.7	0.93
MMF	Th2	NMNAT3	0.48	0.083	0.55
MMF	Th2	NMRAL1	-0.036	0.53	0.87
MMF	Th2	NMRK1	-0.04	0.65	0.91
MMF	Th2	NMT1	-0.032	0.42	0.82
MMF	Th2	NMT2	0.019	0.82	0.96
MMF	Th2	NMUR1	-0.84	0.019	0.37
MMF	Th2	NNT	-0.073	0.24	0.71
MMF	Th2	NNT-AS1	0.16	0.077	0.54
MMF	Th2	NOA1	-0.037	0.38	0.8
MMF	Th2	NOB1	-0.092	0.093	0.56
MMF	Th2	NOC2L	-0.048	0.31	0.77
MMF	Th2	NOC3L	-0.024	0.69	0.93
MMF	Th2	NOC4L	-0.16	0.05	0.49
MMF	Th2	NOCT	0.11	0.55	0.88
MMF	Th2	NOD1	0.088	0.23	0.71
MMF	Th2	NOD2	-0.0035	0.98	1
MMF	Th2	NOG	0.11	0.77	0.95
MMF	Th2	NOL10	-0.047	0.31	0.77
MMF	Th2	NOL11	-0.012	0.79	0.95
MMF	Th2	NOL12	-0.066	0.22	0.69
MMF	Th2	NOL3	0.19	0.44	0.83
MMF	Th2	NOL4L	0.19	0.009	0.32
MMF	Th2	NOL6	0.0072	0.91	0.98
MMF	Th2	NOL7	0.014	0.79	0.95
MMF	Th2	NOL8	0.023	0.6	0.9
MMF	Th2	NOL9	0.053	0.36	0.8
MMF	Th2	NOLC1	-0.031	0.49	0.85
MMF	Th2	NOM1	0.024	0.75	0.94
MMF	Th2	NOMO1	-0.035	0.66	0.92
MMF	Th2	NOMO2	-0.046	0.74	0.94
MMF	Th2	NONO	-0.0041	0.88	0.97
MMF	Th2	NOP10	-0.16	0.024	0.4
MMF	Th2	NOP14	-0.021	0.7	0.93
MMF	Th2	NOP14-AS1	0.19	0.022	0.39
MMF	Th2	NOP16	-0.18	0.0031	0.27
MMF	Th2	NOP2	-0.003	0.94	0.99
MMF	Th2	NOP56	-0.073	0.071	0.53
MMF	Th2	NOP58	-0.023	0.54	0.88
MMF	Th2	NOP9	0.046	0.71	0.93
MMF	Th2	NOS3	0.00076	1	1
MMF	Th2	NOSIP	-0.11	0.21	0.68
MMF	Th2	NOTCH1	0.3	0.037	0.45
MMF	Th2	NOTCH2	0.082	0.33	0.78
MMF	Th2	NOTCH2NL	0.1	0.11	0.58
MMF	Th2	NOXA1	0.39	0.021	0.39
MMF	Th2	NPAS2	0.093	0.76	0.94
MMF	Th2	NPAT	0.12	0.035	0.44
MMF	Th2	NPC1	0.0086	0.93	0.99
MMF	Th2	NPC2	0.094	0.3	0.76
MMF	Th2	NPDC1	-0.24	0.097	0.57
MMF	Th2	NPEPL1	0.067	0.75	0.94
MMF	Th2	NPEPPS	0.012	0.76	0.94
MMF	Th2	NPFF	-0.0072	0.97	0.99
MMF	Th2	NPHP1	0.6	0.17	0.66
MMF	Th2	NPHP3	-0.043	0.74	0.94
MMF	Th2	NPHP3-ACAD11	0.24	0.12	0.6
MMF	Th2	NPHP4	-0.035	0.8	0.96
MMF	Th2	NPIPA1	0.0029	0.98	1
MMF	Th2	NPIPA5	0.21	0.66	0.92
MMF	Th2	NPIPB11	0.31	0.12	0.59
MMF	Th2	NPIPB15	0.038	0.85	0.97
MMF	Th2	NPIPB3	0.16	0.26	0.73
MMF	Th2	NPIPB4	0.14	0.43	0.83
MMF	Th2	NPIPB5	0.17	0.38	0.8
MMF	Th2	NPL	-0.19	0.033	0.44
MMF	Th2	NPLOC4	0.096	0.047	0.48
MMF	Th2	NPM1	-0.024	0.59	0.9
MMF	Th2	NPM2	0.79	0.053	0.49
MMF	Th2	NPM3	0.016	0.94	0.99
MMF	Th2	NPR2	0.16	0.3	0.76
MMF	Th2	NPRL2	0.038	0.36	0.8
MMF	Th2	NPRL3	0.0092	0.91	0.98
MMF	Th2	NPTN	0.076	0.2	0.68
MMF	Th2	NPTN-IT1	-0.093	0.61	0.9
MMF	Th2	NPTX1	-1.1	0.014	0.35
MMF	Th2	NPTXR	0.37	0.14	0.62
MMF	Th2	NQO1	-0.047	0.68	0.92
MMF	Th2	NQO2	0.042	0.71	0.93
MMF	Th2	NR1D1	0.25	0.061	0.51
MMF	Th2	NR1D2	0.11	0.18	0.66
MMF	Th2	NR1H2	-0.0096	0.88	0.97
MMF	Th2	NR1H3	-0.063	0.61	0.9
MMF	Th2	NR2C1	0.083	0.15	0.64
MMF	Th2	NR2C2	0.21	0.034	0.44
MMF	Th2	NR2C2AP	0.0065	0.92	0.98
MMF	Th2	NR2F6	-0.042	0.84	0.97
MMF	Th2	NR3C1	0.08	0.21	0.69
MMF	Th2	NR3C2	0.21	0.22	0.7
MMF	Th2	NR4A1	0.42	0.21	0.69
MMF	Th2	NR4A2	0.36	0.2	0.68
MMF	Th2	NRAS	-0.079	0.28	0.74
MMF	Th2	NRAV	-0.19	0.35	0.79
MMF	Th2	NRBF2	-0.14	0.0093	0.32
MMF	Th2	NRBP1	-0.061	0.053	0.49
MMF	Th2	NRBP2	0.11	0.27	0.74
MMF	Th2	NRD1	-0.023	0.56	0.89
MMF	Th2	NRDE2	-0.1	0.18	0.66
MMF	Th2	NREP	0.22	0.51	0.86
MMF	Th2	NRF1	0.11	0.047	0.48
MMF	Th2	NRIP1	0.3	0.051	0.49
MMF	Th2	NRIP2	0.11	0.4	0.81
MMF	Th2	NRIP3	-0.85	0.016	0.35
MMF	Th2	NRIR	-0.29	0.34	0.78
MMF	Th2	NRL	-0.046	0.75	0.94
MMF	Th2	NRM	0.079	0.4	0.81
MMF	Th2	NRN1	-0.43	0.27	0.74
MMF	Th2	NRN1L	0.41	0.033	0.44
MMF	Th2	NRP2	0.21	0.62	0.91
MMF	Th2	NRROS	-0.074	0.57	0.89
MMF	Th2	NRSN2	0.013	0.97	0.99
MMF	Th2	NSA2	-0.018	0.8	0.96
MMF	Th2	NSD1	-0.046	0.46	0.84
MMF	Th2	NSDHL	-0.081	0.24	0.71
MMF	Th2	NSF	-0.013	0.83	0.96
MMF	Th2	NSFL1C	0.024	0.57	0.89
MMF	Th2	NSG1	0.039	0.88	0.97
MMF	Th2	NSL1	-0.039	0.28	0.74
MMF	Th2	NSMAF	0.0074	0.86	0.97
MMF	Th2	NSMCE1	-0.097	0.12	0.59
MMF	Th2	NSMCE2	0.00064	0.99	1
MMF	Th2	NSMCE4A	-0.022	0.53	0.87
MMF	Th2	NSMF	0.17	0.031	0.44
MMF	Th2	NSRP1	-0.057	0.36	0.79
MMF	Th2	NSUN2	0.043	0.39	0.81
MMF	Th2	NSUN3	-0.081	0.24	0.71
MMF	Th2	NSUN4	-0.031	0.63	0.91
MMF	Th2	NSUN5	-0.091	0.13	0.61
MMF	Th2	NSUN5P1	0.1	0.18	0.66
MMF	Th2	NSUN5P2	0.16	0.26	0.73
MMF	Th2	NSUN6	0.074	0.19	0.67
MMF	Th2	NT5C	-0.13	0.072	0.53
MMF	Th2	NT5C2	0.036	0.49	0.85
MMF	Th2	NT5C3A	-0.14	0.022	0.39
MMF	Th2	NT5C3B	0.25	0.047	0.48
MMF	Th2	NT5DC1	0.064	0.16	0.65
MMF	Th2	NT5DC2	-0.52	0.13	0.61
MMF	Th2	NT5DC3	-0.074	0.47	0.85
MMF	Th2	NT5E	0.035	0.92	0.98
MMF	Th2	NT5M	-0.63	0.0048	0.29
MMF	Th2	NTAN1	-0.095	0.18	0.66
MMF	Th2	NTHL1	-0.19	0.061	0.51
MMF	Th2	NTMT1	0.012	0.86	0.97
MMF	Th2	NTNG2	-0.41	0.094	0.56
MMF	Th2	NTPCR	-0.11	0.39	0.81
MMF	Th2	NUAK2	0.16	0.038	0.45
MMF	Th2	NUB1	-0.038	0.38	0.8
MMF	Th2	NUBP1	-0.17	0.01	0.33
MMF	Th2	NUBP2	-0.07	0.32	0.77
MMF	Th2	NUBPL	-0.041	0.58	0.89
MMF	Th2	NUCB1	-0.0033	0.95	0.99
MMF	Th2	NUCB2	-0.092	0.28	0.74
MMF	Th2	NUCKS1	0.038	0.56	0.89
MMF	Th2	NUDC	-0.053	0.28	0.75
MMF	Th2	NUDCD1	-0.029	0.63	0.91
MMF	Th2	NUDCD2	-0.1	0.065	0.52
MMF	Th2	NUDCD3	-0.00069	0.99	1
MMF	Th2	NUDT1	-0.21	0.02	0.38
MMF	Th2	NUDT11	0.41	0.35	0.79
MMF	Th2	NUDT12	0.097	0.65	0.91
MMF	Th2	NUDT13	0.18	0.21	0.69
MMF	Th2	NUDT14	-0.12	0.2	0.68
MMF	Th2	NUDT15	0.1	0.18	0.66
MMF	Th2	NUDT16	0.067	0.51	0.87
MMF	Th2	NUDT16L1	0.04	0.45	0.83
MMF	Th2	NUDT16P1	-0.26	0.48	0.85
MMF	Th2	NUDT17	0.11	0.42	0.82
MMF	Th2	NUDT18	-0.12	0.18	0.66
MMF	Th2	NUDT19	-0.077	0.3	0.76
MMF	Th2	NUDT2	-0.064	0.53	0.87
MMF	Th2	NUDT21	0.03	0.53	0.87
MMF	Th2	NUDT22	0.0037	0.96	0.99
MMF	Th2	NUDT4	0.12	0.04	0.46
MMF	Th2	NUDT5	-0.13	0.021	0.38
MMF	Th2	NUDT7	-0.00078	0.99	1
MMF	Th2	NUDT8	0.011	0.96	0.99
MMF	Th2	NUDT9	0.025	0.69	0.92
MMF	Th2	NUF2	-0.47	0.017	0.36
MMF	Th2	NUFIP1	-0.063	0.42	0.82
MMF	Th2	NUFIP2	0.083	0.2	0.68
MMF	Th2	NUGGC	-0.15	0.4	0.81
MMF	Th2	NUMA1	0.064	0.52	0.87
MMF	Th2	NUMB	0.0045	0.91	0.98
MMF	Th2	NUMBL	0.26	0.037	0.45
MMF	Th2	NUP107	-0.0021	0.96	0.99
MMF	Th2	NUP133	-0.046	0.38	0.8
MMF	Th2	NUP153	-0.02	0.75	0.94
MMF	Th2	NUP155	-0.029	0.67	0.92
MMF	Th2	NUP160	0.014	0.81	0.96
MMF	Th2	NUP188	0.038	0.57	0.89
MMF	Th2	NUP205	0.086	0.23	0.71
MMF	Th2	NUP210	0.039	0.61	0.9
MMF	Th2	NUP210L	0.33	0.12	0.59
MMF	Th2	NUP214	0.079	0.25	0.72
MMF	Th2	NUP35	-0.13	0.099	0.57
MMF	Th2	NUP37	-0.14	0.012	0.34
MMF	Th2	NUP43	-0.032	0.63	0.91
MMF	Th2	NUP50	0.098	0.055	0.5
MMF	Th2	NUP50-AS1	-0.38	0.0033	0.27
MMF	Th2	NUP54	0.02	0.66	0.92
MMF	Th2	NUP62	0.034	0.55	0.88
MMF	Th2	NUP62CL	-0.069	0.7	0.93
MMF	Th2	NUP85	0.021	0.61	0.9
MMF	Th2	NUP88	0.037	0.31	0.76
MMF	Th2	NUP93	-0.11	0.028	0.42
MMF	Th2	NUP98	0.087	0.1	0.58
MMF	Th2	NUPL1	0.088	0.097	0.57
MMF	Th2	NUPL2	-0.1	0.12	0.6
MMF	Th2	NUS1	0.029	0.71	0.93
MMF	Th2	NUSAP1	-0.49	0.0091	0.32
MMF	Th2	NUTF2	-0.16	0.012	0.34
MMF	Th2	NUTM2A-AS1	0.17	0.06	0.51
MMF	Th2	NUTM2B-AS1	-0.0052	0.97	0.99
MMF	Th2	NVL	-0.011	0.82	0.96
MMF	Th2	NXF1	0.015	0.71	0.93
MMF	Th2	NXN	0.073	0.82	0.96
MMF	Th2	NXPE3	-0.022	0.79	0.95
MMF	Th2	NXT1	-0.087	0.22	0.7
MMF	Th2	NXT2	-0.0025	0.97	0.99
MMF	Th2	OARD1	0.032	0.49	0.86
MMF	Th2	OAS1	-0.47	0.047	0.48
MMF	Th2	OAS2	-0.28	0.033	0.44
MMF	Th2	OAS3	-0.46	0.018	0.37
MMF	Th2	OASL	-0.61	0.0051	0.29
MMF	Th2	OAT	0.011	0.81	0.96
MMF	Th2	OAZ1	-0.067	0.24	0.71
MMF	Th2	OAZ2	0.054	0.22	0.7
MMF	Th2	OAZ3	0.21	0.2	0.68
MMF	Th2	OBFC1	0.091	0.15	0.64
MMF	Th2	OBSCN	0.21	0.076	0.53
MMF	Th2	OCA2	0.5	0.34	0.79
MMF	Th2	OCEL1	-0.054	0.5	0.86
MMF	Th2	OCIAD1	0.094	0.032	0.44
MMF	Th2	OCIAD2	-0.12	0.072	0.53
MMF	Th2	OCLM	-0.042	0.8	0.96
MMF	Th2	OCM	0.4	0.0026	0.26
MMF	Th2	OCRL	-0.049	0.89	0.97
MMF	Th2	ODC1	-0.056	0.42	0.82
MMF	Th2	ODF2	0.029	0.54	0.88
MMF	Th2	ODF2L	0.014	0.84	0.96
MMF	Th2	ODF3B	-0.38	0.058	0.51
MMF	Th2	OFD1	0.049	0.4	0.81
MMF	Th2	OGDH	-0.038	0.58	0.89
MMF	Th2	OGFOD1	-0.021	0.64	0.91
MMF	Th2	OGFOD2	-0.038	0.54	0.88
MMF	Th2	OGFOD3	0.079	0.26	0.73
MMF	Th2	OGFR	-0.056	0.39	0.81
MMF	Th2	OGFRL1	-0.25	0.067	0.52
MMF	Th2	OGG1	0.011	0.82	0.96
MMF	Th2	OGN	0.00087	1	1
MMF	Th2	OGT	0.02	0.78	0.95
MMF	Th2	OIP5	-0.12	0.46	0.84
MMF	Th2	OIP5-AS1	-0.02	0.68	0.92
MMF	Th2	OLA1	-0.05	0.44	0.83
MMF	Th2	OLFM2	-0.15	0.15	0.64
MMF	Th2	OLMALINC	0.47	0.074	0.53
MMF	Th2	OMA1	0.074	0.23	0.71
MMF	Th2	OPA1	0.044	0.45	0.83
MMF	Th2	OPA3	-0.14	0.044	0.47
MMF	Th2	OPLAH	-0.043	0.93	0.99
MMF	Th2	OPN3	-0.043	0.68	0.92
MMF	Th2	OPRL1	-0.2	0.41	0.82
MMF	Th2	OPTN	0.017	0.78	0.95
MMF	Th2	OR52N4	0.19	0.44	0.83
MMF	Th2	ORAI1	0.069	0.28	0.75
MMF	Th2	ORAI2	0.022	0.79	0.95
MMF	Th2	ORAI3	0.049	0.53	0.87
MMF	Th2	ORAOV1	0.098	0.17	0.66
MMF	Th2	ORC1	-0.53	0.072	0.53
MMF	Th2	ORC2	0.19	0.017	0.37
MMF	Th2	ORC3	0.016	0.74	0.94
MMF	Th2	ORC4	0.092	0.064	0.52
MMF	Th2	ORC5	0.079	0.17	0.66
MMF	Th2	ORC6	-0.56	0.0076	0.32
MMF	Th2	ORMDL1	-0.03	0.56	0.89
MMF	Th2	ORMDL2	-0.089	0.16	0.65
MMF	Th2	ORMDL3	0.084	0.66	0.92
MMF	Th2	OS9	-0.00042	0.99	1
MMF	Th2	OSBP	0.02	0.65	0.91
MMF	Th2	OSBP2	0.05	0.72	0.93
MMF	Th2	OSBPL11	-0.047	0.57	0.89
MMF	Th2	OSBPL1A	-0.43	0.0086	0.32
MMF	Th2	OSBPL2	0.058	0.16	0.64
MMF	Th2	OSBPL3	0.054	0.46	0.84
MMF	Th2	OSBPL5	0.17	0.64	0.91
MMF	Th2	OSBPL7	-0.034	0.65	0.91
MMF	Th2	OSBPL8	0.003	0.95	0.99
MMF	Th2	OSBPL9	0.032	0.52	0.87
MMF	Th2	OSER1	-0.022	0.66	0.92
MMF	Th2	OSER1-AS1	0.29	0.0049	0.29
MMF	Th2	OSGEP	-0.04	0.33	0.78
MMF	Th2	OSGEPL1	0.056	0.36	0.8
MMF	Th2	OSGIN2	-0.073	0.33	0.78
MMF	Th2	OSM	-0.32	0.048	0.48
MMF	Th2	OST4	-0.09	0.3	0.76
MMF	Th2	OSTC	-0.087	0.15	0.64
MMF	Th2	OSTF1	-0.15	0.034	0.44
MMF	Th2	OSTM1	-0.0081	0.9	0.98
MMF	Th2	OTOF	-0.37	0.34	0.78
MMF	Th2	OTUB1	-0.073	0.13	0.62
MMF	Th2	OTUB2	-0.12	0.67	0.92
MMF	Th2	OTUD1	0.11	0.14	0.63
MMF	Th2	OTUD3	0.066	0.66	0.92
MMF	Th2	OTUD4	0.031	0.59	0.9
MMF	Th2	OTUD5	0.058	0.11	0.59
MMF	Th2	OTUD6B	0.015	0.83	0.96
MMF	Th2	OTUD6B-AS1	0.06	0.39	0.81
MMF	Th2	OTUD7A	-0.21	0.38	0.8
MMF	Th2	OTUD7B	0.24	0.11	0.59
MMF	Th2	OTULIN	-0.064	0.27	0.74
MMF	Th2	OVCA2	-0.026	0.9	0.98
MMF	Th2	OVGP1	0.047	0.8	0.96
MMF	Th2	OXA1L	-0.064	0.12	0.6
MMF	Th2	OXCT1	0.022	0.67	0.92
MMF	Th2	OXLD1	0.076	0.32	0.77
MMF	Th2	OXNAD1	0.18	0.026	0.41
MMF	Th2	OXR1	0.13	0.029	0.42
MMF	Th2	OXSM	-0.035	0.61	0.9
MMF	Th2	OXSR1	-0.042	0.51	0.87
MMF	Th2	OXT	-0.17	0.38	0.8
MMF	Th2	P2RX4	-0.021	0.71	0.93
MMF	Th2	P2RX5	-0.2	0.091	0.56
MMF	Th2	P2RX5-TAX1BP3	0.016	0.93	0.99
MMF	Th2	P2RX7	0.24	0.027	0.42
MMF	Th2	P2RY10	0.042	0.49	0.85
MMF	Th2	P2RY11	-0.045	0.79	0.95
MMF	Th2	P2RY14	-0.035	0.89	0.97
MMF	Th2	P3H1	-0.015	0.77	0.95
MMF	Th2	P3H4	0.26	0.066	0.52
MMF	Th2	P4HA1	0.12	0.079	0.54
MMF	Th2	P4HB	-0.056	0.32	0.77
MMF	Th2	P4HTM	-0.00065	0.99	1
MMF	Th2	PA2G4	0.075	0.057	0.5
MMF	Th2	PA2G4P4	0.19	0.34	0.79
MMF	Th2	PAAF1	-0.049	0.42	0.82
MMF	Th2	PABPC1	0.078	0.16	0.64
MMF	Th2	PABPC1L	-0.036	0.76	0.94
MMF	Th2	PABPC4	0.12	0.12	0.6
MMF	Th2	PACRG	0.58	0.11	0.58
MMF	Th2	PACRGL	0.067	0.53	0.87
MMF	Th2	PACS1	-0.00035	0.99	1
MMF	Th2	PACS2	0.097	0.086	0.56
MMF	Th2	PACSIN2	-0.037	0.55	0.88
MMF	Th2	PADI4	0.62	0.19	0.67
MMF	Th2	PAF1	0.001	0.98	1
MMF	Th2	PAFAH1B1	0.039	0.4	0.81
MMF	Th2	PAFAH1B2	0.086	0.1	0.57
MMF	Th2	PAFAH1B3	-0.098	0.25	0.72
MMF	Th2	PAFAH2	-0.032	0.64	0.91
MMF	Th2	PAG1	-0.0081	0.89	0.97
MMF	Th2	PAGR1	0.011	0.82	0.96
MMF	Th2	PAICS	-0.16	0.016	0.36
MMF	Th2	PAIP1	-0.0086	0.82	0.96
MMF	Th2	PAIP2	-0.042	0.37	0.8
MMF	Th2	PAIP2B	0.42	0.0078	0.32
MMF	Th2	PAK1	0.093	0.36	0.8
MMF	Th2	PAK1IP1	-0.11	0.081	0.54
MMF	Th2	PAK2	0.07	0.17	0.66
MMF	Th2	PAK3	0.17	0.3	0.76
MMF	Th2	PAK4	0.33	0.005	0.29
MMF	Th2	PALB2	0.017	0.82	0.96
MMF	Th2	PALLD	-0.18	0.45	0.83
MMF	Th2	PAM	0.22	0.081	0.54
MMF	Th2	PAN2	0.061	0.42	0.82
MMF	Th2	PAN3	0.049	0.39	0.81
MMF	Th2	PAN3-AS1	0.12	0.58	0.9
MMF	Th2	PANK1	0.068	0.6	0.9
MMF	Th2	PANK2	-0.062	0.11	0.59
MMF	Th2	PANK3	-0.0061	0.95	0.99
MMF	Th2	PANK4	-0.13	0.03	0.43
MMF	Th2	PANX1	-0.077	0.43	0.83
MMF	Th2	PAOX	0.093	0.41	0.82
MMF	Th2	PAPD4	0.054	0.2	0.68
MMF	Th2	PAPD5	0.039	0.58	0.89
MMF	Th2	PAPD7	0.081	0.28	0.75
MMF	Th2	PAPLN	0.12	0.49	0.85
MMF	Th2	PAPOLA	0.016	0.7	0.93
MMF	Th2	PAPOLG	0.044	0.39	0.81
MMF	Th2	PAPSS1	-0.047	0.51	0.87
MMF	Th2	PAPSS2	0.39	0.081	0.54
MMF	Th2	PAQR3	0.034	0.65	0.92
MMF	Th2	PAQR4	-0.46	0.021	0.38
MMF	Th2	PAQR6	-0.38	0.068	0.53
MMF	Th2	PAQR8	-0.018	0.82	0.96
MMF	Th2	PARD3	0.35	0.54	0.87
MMF	Th2	PARD3B	0.6	0.13	0.62
MMF	Th2	PARD6A	-0.058	0.56	0.89
MMF	Th2	PARD6B	0.04	0.68	0.92
MMF	Th2	PARG	0.01	0.87	0.97
MMF	Th2	PARGP1	0.15	0.12	0.6
MMF	Th2	PARK2	0.35	0.14	0.63
MMF	Th2	PARK7	-0.1	0.12	0.6
MMF	Th2	PARL	0.0059	0.9	0.98
MMF	Th2	PARM1	-0.78	0.16	0.65
MMF	Th2	PARN	0.028	0.45	0.83
MMF	Th2	PARP1	-0.12	0.034	0.44
MMF	Th2	PARP10	-0.1	0.27	0.74
MMF	Th2	PARP11	-0.058	0.38	0.8
MMF	Th2	PARP12	-0.15	0.063	0.52
MMF	Th2	PARP14	-0.31	0.0042	0.29
MMF	Th2	PARP15	0.16	0.037	0.45
MMF	Th2	PARP16	0.16	0.0022	0.25
MMF	Th2	PARP2	-0.024	0.7	0.93
MMF	Th2	PARP3	-0.27	0.0041	0.29
MMF	Th2	PARP4	-0.0069	0.91	0.98
MMF	Th2	PARP6	0.023	0.61	0.9
MMF	Th2	PARP8	-0.028	0.65	0.91
MMF	Th2	PARP9	-0.21	0.12	0.6
MMF	Th2	PARPBP	-0.35	0.048	0.48
MMF	Th2	PARS2	-0.038	0.74	0.94
MMF	Th2	PARTICL	-0.059	0.7	0.93
MMF	Th2	PARVA	0.3	0.37	0.8
MMF	Th2	PARVB	-0.42	0.027	0.42
MMF	Th2	PARVG	-0.11	0.061	0.51
MMF	Th2	PASK	0.22	0.14	0.62
MMF	Th2	PATL1	-0.055	0.43	0.83
MMF	Th2	PATL2	0.11	0.4	0.81
MMF	Th2	PATZ1	0.033	0.59	0.9
MMF	Th2	PAWR	-0.045	0.84	0.96
MMF	Th2	PAX6	0.27	0.16	0.65
MMF	Th2	PAX8	-0.98	0.023	0.4
MMF	Th2	PAX8-AS1	-0.33	0.36	0.79
MMF	Th2	PAXBP1	0.046	0.45	0.84
MMF	Th2	PAXBP1-AS1	0.24	0.12	0.6
MMF	Th2	PAXIP1	-0.037	0.75	0.94
MMF	Th2	PAXIP1-AS1	0.1	0.16	0.64
MMF	Th2	PAXIP1-AS2	0.079	0.36	0.79
MMF	Th2	PBDC1	-0.068	0.18	0.66
MMF	Th2	PBK	-1.4	0.0015	0.21
MMF	Th2	PBLD	0.088	0.59	0.9
MMF	Th2	PBRM1	0.015	0.69	0.92
MMF	Th2	PBX2	0.11	0.38	0.8
MMF	Th2	PBX3	0.095	0.24	0.71
MMF	Th2	PBX4	0.0017	0.99	1
MMF	Th2	PBXIP1	0.034	0.55	0.88
MMF	Th2	PC	0.1	0.39	0.8
MMF	Th2	PCAT19	0.22	0.62	0.91
MMF	Th2	PCBD1	-0.037	0.66	0.92
MMF	Th2	PCBD2	-0.057	0.43	0.83
MMF	Th2	PCBP1	0.022	0.71	0.93
MMF	Th2	PCBP1-AS1	0.032	0.68	0.92
MMF	Th2	PCBP2	0.025	0.68	0.92
MMF	Th2	PCBP3	0.069	0.72	0.93
MMF	Th2	PCBP4	0.1	0.2	0.68
MMF	Th2	PCCA	0.012	0.89	0.97
MMF	Th2	PCCB	-0.17	0.012	0.34
MMF	Th2	PCDH12	0.0079	0.97	0.99
MMF	Th2	PCDH18	-0.1	0.85	0.97
MMF	Th2	PCDHGB6	0.6	0.26	0.73
MMF	Th2	PCED1A	0.14	0.053	0.49
MMF	Th2	PCED1B	0.028	0.71	0.93
MMF	Th2	PCED1B-AS1	0.028	0.65	0.91
MMF	Th2	PCF11	0.052	0.26	0.73
MMF	Th2	PCGF1	-0.11	0.081	0.54
MMF	Th2	PCGF3	0.0044	0.96	0.99
MMF	Th2	PCGF5	0.072	0.33	0.78
MMF	Th2	PCGF6	-0.023	0.75	0.94
MMF	Th2	PCID2	0.068	0.26	0.73
MMF	Th2	PCIF1	0.055	0.17	0.66
MMF	Th2	PCK2	-0.11	0.14	0.62
MMF	Th2	PCM1	0.1	0.031	0.44
MMF	Th2	PCMT1	-0.022	0.66	0.92
MMF	Th2	PCMTD1	0.076	0.18	0.67
MMF	Th2	PCMTD2	0.1	0.036	0.45
MMF	Th2	PCNA	-0.15	0.036	0.45
MMF	Th2	PCNP	0.022	0.67	0.92
MMF	Th2	PCNT	-0.049	0.53	0.87
MMF	Th2	PCNX	-0.071	0.42	0.82
MMF	Th2	PCNXL2	0.19	0.056	0.5
MMF	Th2	PCNXL3	0.042	0.68	0.92
MMF	Th2	PCNXL4	0.042	0.53	0.87
MMF	Th2	PCOLCE	0.21	0.24	0.71
MMF	Th2	PCP2	-0.044	0.86	0.97
MMF	Th2	PCSK1N	0.28	0.24	0.71
MMF	Th2	PCSK5	0.35	0.2	0.68
MMF	Th2	PCSK6	0.01	0.98	0.99
MMF	Th2	PCSK7	-0.044	0.41	0.81
MMF	Th2	PCTP	-0.22	0.3	0.76
MMF	Th2	PCYOX1	0.12	0.13	0.61
MMF	Th2	PCYOX1L	0.03	0.7	0.93
MMF	Th2	PCYT1A	-0.062	0.31	0.77
MMF	Th2	PCYT2	-0.03	0.55	0.88
MMF	Th2	PDAP1	-0.0019	0.98	0.99
MMF	Th2	PDCD1	-0.3	0.17	0.66
MMF	Th2	PDCD10	-0.082	0.14	0.62
MMF	Th2	PDCD11	-0.012	0.83	0.96
MMF	Th2	PDCD1LG2	0.00024	1	1
MMF	Th2	PDCD2	-0.047	0.15	0.64
MMF	Th2	PDCD2L	-0.21	0.026	0.41
MMF	Th2	PDCD4	-0.01	0.87	0.97
MMF	Th2	PDCD4-AS1	0.15	0.2	0.68
MMF	Th2	PDCD5	-0.095	0.076	0.54
MMF	Th2	PDCD6	-0.07	0.13	0.61
MMF	Th2	PDCD6IP	-0.049	0.36	0.8
MMF	Th2	PDCD6IPP2	0.14	0.61	0.9
MMF	Th2	PDCD7	0.011	0.84	0.96
MMF	Th2	PDCL	-0.055	0.32	0.77
MMF	Th2	PDCL3	-0.063	0.37	0.8
MMF	Th2	PDCL3P4	0.44	0.042	0.46
MMF	Th2	PDDC1	-0.051	0.53	0.87
MMF	Th2	PDE12	0.034	0.54	0.88
MMF	Th2	PDE1B	-0.0031	0.99	1
MMF	Th2	PDE2A	-0.048	0.72	0.93
MMF	Th2	PDE3B	0.0098	0.91	0.98
MMF	Th2	PDE4A	0.019	0.91	0.98
MMF	Th2	PDE4B	0.11	0.25	0.72
MMF	Th2	PDE4D	0.18	0.19	0.67
MMF	Th2	PDE4DIP	0.027	0.77	0.95
MMF	Th2	PDE5A	0.099	0.56	0.89
MMF	Th2	PDE6B	-0.066	0.36	0.8
MMF	Th2	PDE6C	0.21	0.29	0.76
MMF	Th2	PDE6D	-0.15	0.012	0.34
MMF	Th2	PDE7A	0.13	0.019	0.37
MMF	Th2	PDE7B	0.38	0.2	0.68
MMF	Th2	PDE8A	-0.042	0.69	0.92
MMF	Th2	PDE8B	-0.59	0.17	0.66
MMF	Th2	PDE9A	-0.16	0.57	0.89
MMF	Th2	PDF	-0.055	0.7	0.93
MMF	Th2	PDGFB	0.2	0.3	0.76
MMF	Th2	PDGFD	-0.092	0.87	0.97
MMF	Th2	PDHA1	-0.066	0.075	0.53
MMF	Th2	PDHB	-0.081	0.099	0.57
MMF	Th2	PDHX	-0.073	0.19	0.67
MMF	Th2	PDIA3	-0.024	0.69	0.93
MMF	Th2	PDIA3P1	-0.061	0.69	0.93
MMF	Th2	PDIA4	-0.092	0.083	0.55
MMF	Th2	PDIA5	-0.29	0.027	0.42
MMF	Th2	PDIA6	-0.14	0.015	0.35
MMF	Th2	PDIK1L	0.015	0.86	0.97
MMF	Th2	PDK1	0.18	0.029	0.43
MMF	Th2	PDK2	0.037	0.52	0.87
MMF	Th2	PDK3	0.16	0.028	0.42
MMF	Th2	PDLIM1	-0.18	0.53	0.87
MMF	Th2	PDLIM2	-0.028	0.71	0.93
MMF	Th2	PDLIM5	0.052	0.38	0.8
MMF	Th2	PDLIM7	0.018	0.88	0.97
MMF	Th2	PDP1	-0.022	0.73	0.93
MMF	Th2	PDP2	-0.11	0.32	0.77
MMF	Th2	PDPK1	0.033	0.48	0.85
MMF	Th2	PDPR	0.29	0.038	0.45
MMF	Th2	PDRG1	-0.001	0.99	1
MMF	Th2	PDS5A	0.02	0.73	0.94
MMF	Th2	PDS5B	0.027	0.66	0.92
MMF	Th2	PDSS1	-0.019	0.87	0.97
MMF	Th2	PDSS2	0.055	0.38	0.8
MMF	Th2	PDXDC1	-0.048	0.55	0.88
MMF	Th2	PDXDC2P	-0.0048	0.97	0.99
MMF	Th2	PDXK	-0.12	0.28	0.75
MMF	Th2	PDXP	-0.22	0.0075	0.32
MMF	Th2	PDZD11	-0.2	0.0085	0.32
MMF	Th2	PDZD2	-0.29	0.25	0.72
MMF	Th2	PDZD4	0.63	0.003	0.27
MMF	Th2	PDZD7	0.23	0.29	0.76
MMF	Th2	PDZD8	-0.084	0.35	0.79
MMF	Th2	PDZK1	-0.27	0.26	0.73
MMF	Th2	PEA15	-0.056	0.49	0.86
MMF	Th2	PEAK1	-0.22	0.31	0.77
MMF	Th2	PEBP1	-0.0074	0.89	0.97
MMF	Th2	PECAM1	-0.021	0.92	0.98
MMF	Th2	PECR	-0.059	0.25	0.72
MMF	Th2	PEF1	-0.11	0.022	0.39
MMF	Th2	PEG10	0.69	0.086	0.55
MMF	Th2	PELI1	0.033	0.69	0.93
MMF	Th2	PELI2	0.49	0.0052	0.29
MMF	Th2	PELI3	0.23	0.025	0.4
MMF	Th2	PELO	-0.091	0.12	0.6
MMF	Th2	PELP1	0.085	0.24	0.71
MMF	Th2	PEMT	-0.026	0.76	0.94
MMF	Th2	PEPD	-0.0031	0.97	0.99
MMF	Th2	PER1	0.17	0.28	0.75
MMF	Th2	PER2	0.011	0.91	0.98
MMF	Th2	PER3	0.098	0.45	0.83
MMF	Th2	PERP	0.34	0.029	0.42
MMF	Th2	PES1	-0.052	0.29	0.75
MMF	Th2	PET100	-0.14	0.084	0.55
MMF	Th2	PET117	-0.025	0.87	0.97
MMF	Th2	PEX1	0.14	0.011	0.34
MMF	Th2	PEX10	-0.043	0.66	0.92
MMF	Th2	PEX11A	0.1	0.58	0.89
MMF	Th2	PEX11B	-0.058	0.15	0.64
MMF	Th2	PEX11G	-0.011	0.95	0.99
MMF	Th2	PEX12	-0.012	0.93	0.99
MMF	Th2	PEX13	0.028	0.59	0.9
MMF	Th2	PEX14	-0.13	0.076	0.54
MMF	Th2	PEX16	-0.0099	0.85	0.97
MMF	Th2	PEX19	0.037	0.38	0.8
MMF	Th2	PEX2	-0.073	0.12	0.6
MMF	Th2	PEX26	0.0077	0.93	0.99
MMF	Th2	PEX3	-0.023	0.65	0.91
MMF	Th2	PEX5	0.017	0.86	0.97
MMF	Th2	PEX6	0.035	0.89	0.97
MMF	Th2	PEX7	-0.039	0.72	0.93
MMF	Th2	PFAS	-0.093	0.28	0.75
MMF	Th2	PFDN1	-0.079	0.21	0.68
MMF	Th2	PFDN2	-0.081	0.25	0.72
MMF	Th2	PFDN4	-0.17	0.031	0.44
MMF	Th2	PFDN5	0.039	0.54	0.88
MMF	Th2	PFDN6	-0.13	0.28	0.74
MMF	Th2	PFKFB2	0.38	0.25	0.72
MMF	Th2	PFKFB3	0.025	0.81	0.96
MMF	Th2	PFKFB4	0.087	0.54	0.88
MMF	Th2	PFKL	-0.016	0.8	0.96
MMF	Th2	PFKM	0.11	0.18	0.67
MMF	Th2	PFKP	-0.045	0.42	0.82
MMF	Th2	PFN1	-0.21	0.015	0.35
MMF	Th2	PFN1P2	0.23	0.23	0.71
MMF	Th2	PFN2	0.14	0.42	0.82
MMF	Th2	PGAM1	-0.12	0.011	0.33
MMF	Th2	PGAM2	0.068	0.63	0.91
MMF	Th2	PGAM5	-0.086	0.19	0.67
MMF	Th2	PGAP1	-0.14	0.34	0.79
MMF	Th2	PGAP2	-0.058	0.36	0.8
MMF	Th2	PGAP3	0.054	0.37	0.8
MMF	Th2	PGBD1	0.024	0.92	0.98
MMF	Th2	PGBD2	0.16	0.024	0.4
MMF	Th2	PGBD4	-0.073	0.54	0.88
MMF	Th2	PGD	-0.052	0.37	0.8
MMF	Th2	PGGT1B	-0.033	0.72	0.93
MMF	Th2	PGK1	-0.02	0.63	0.91
MMF	Th2	PGLS	-0.16	0.044	0.47
MMF	Th2	PGM1	-0.051	0.38	0.8
MMF	Th2	PGM2	-0.096	0.12	0.6
MMF	Th2	PGM2L1	-0.065	0.47	0.84
MMF	Th2	PGM3	0.029	0.69	0.93
MMF	Th2	PGM5P2	0.062	0.73	0.93
MMF	Th2	PGP	0.063	0.36	0.79
MMF	Th2	PGPEP1	-0.073	0.43	0.82
MMF	Th2	PGRMC1	-0.056	0.25	0.72
MMF	Th2	PGRMC2	0.059	0.29	0.76
MMF	Th2	PGS1	0.055	0.15	0.64
MMF	Th2	PHACTR2	-0.062	0.19	0.67
MMF	Th2	PHACTR4	0.015	0.77	0.95
MMF	Th2	PHAX	-0.028	0.52	0.87
MMF	Th2	PHB	-0.094	0.076	0.53
MMF	Th2	PHB2	-0.035	0.45	0.83
MMF	Th2	PHC1	0.23	0.00038	0.18
MMF	Th2	PHC2	-0.059	0.17	0.66
MMF	Th2	PHC3	0.019	0.67	0.92
MMF	Th2	PHEX	0.62	0.13	0.61
MMF	Th2	PHF1	0.18	0.012	0.34
MMF	Th2	PHF10	0.046	0.33	0.78
MMF	Th2	PHF11	-0.089	0.24	0.71
MMF	Th2	PHF12	0.081	0.13	0.62
MMF	Th2	PHF13	-0.035	0.7	0.93
MMF	Th2	PHF14	0.081	0.17	0.66
MMF	Th2	PHF19	-0.047	0.6	0.9
MMF	Th2	PHF2	0.0081	0.92	0.98
MMF	Th2	PHF20	0.073	0.1	0.57
MMF	Th2	PHF20L1	-0.069	0.12	0.6
MMF	Th2	PHF21A	0.031	0.6	0.9
MMF	Th2	PHF23	-0.12	0.075	0.53
MMF	Th2	PHF3	0.085	0.087	0.56
MMF	Th2	PHF5A	-0.09	0.64	0.91
MMF	Th2	PHF6	0.075	0.43	0.83
MMF	Th2	PHF7	-0.077	0.39	0.81
MMF	Th2	PHF8	0.1	0.12	0.6
MMF	Th2	PHGDH	-0.099	0.62	0.91
MMF	Th2	PHIP	0.036	0.29	0.76
MMF	Th2	PHKA2	0.047	0.46	0.84
MMF	Th2	PHKB	-0.064	0.27	0.74
MMF	Th2	PHKG1	-0.081	0.66	0.92
MMF	Th2	PHKG2	0.051	0.27	0.74
MMF	Th2	PHLDA1	-0.11	0.54	0.88
MMF	Th2	PHLDA2	0.27	0.39	0.81
MMF	Th2	PHLDA3	0.45	0.045	0.47
MMF	Th2	PHLDB1	0.63	0.05	0.49
MMF	Th2	PHLDB2	0.026	0.9	0.98
MMF	Th2	PHLDB3	0.19	0.11	0.59
MMF	Th2	PHLPP1	0.26	0.23	0.71
MMF	Th2	PHLPP2	0.08	0.49	0.86
MMF	Th2	PHOSPHO2	0.28	0.015	0.35
MMF	Th2	PHPT1	-0.19	0.038	0.45
MMF	Th2	PHRF1	0.033	0.71	0.93
MMF	Th2	PHTF1	-0.32	0.00012	0.13
MMF	Th2	PHTF2	-0.031	0.71	0.93
MMF	Th2	PHYH	-0.014	0.87	0.97
MMF	Th2	PHYKPL	0.0093	0.85	0.97
MMF	Th2	PI16	-0.18	0.15	0.64
MMF	Th2	PI4K2A	-0.066	0.45	0.84
MMF	Th2	PI4K2B	0.0085	0.92	0.98
MMF	Th2	PI4KA	0.083	0.25	0.72
MMF	Th2	PI4KAP1	-0.2	0.46	0.84
MMF	Th2	PI4KAP2	-0.12	0.21	0.69
MMF	Th2	PI4KB	0.011	0.76	0.94
MMF	Th2	PIAS1	0.071	0.042	0.46
MMF	Th2	PIAS2	0.043	0.51	0.87
MMF	Th2	PIAS3	0.0095	0.84	0.97
MMF	Th2	PIAS4	0.05	0.57	0.89
MMF	Th2	PIBF1	0.15	0.011	0.33
MMF	Th2	PICALM	0.033	0.55	0.88
MMF	Th2	PICK1	0.05	0.44	0.83
MMF	Th2	PIDD1	0.073	0.41	0.82
MMF	Th2	PIEZO1	0.084	0.32	0.77
MMF	Th2	PIF1	-0.89	0.03	0.43
MMF	Th2	PIGA	0.045	0.57	0.89
MMF	Th2	PIGB	0.0047	0.94	0.99
MMF	Th2	PIGBOS1	0.028	0.74	0.94
MMF	Th2	PIGC	0.033	0.56	0.88
MMF	Th2	PIGF	-0.15	0.027	0.42
MMF	Th2	PIGG	0.016	0.73	0.93
MMF	Th2	PIGH	-0.11	0.055	0.5
MMF	Th2	PIGK	0.03	0.6	0.9
MMF	Th2	PIGL	0.056	0.47	0.85
MMF	Th2	PIGM	0.027	0.66	0.92
MMF	Th2	PIGN	-0.025	0.73	0.93
MMF	Th2	PIGO	0.033	0.6	0.9
MMF	Th2	PIGP	0.0015	0.99	1
MMF	Th2	PIGQ	0.12	0.11	0.58
MMF	Th2	PIGS	-0.0018	0.97	0.99
MMF	Th2	PIGT	-0.02	0.63	0.91
MMF	Th2	PIGU	0.07	0.18	0.67
MMF	Th2	PIGV	-0.077	0.25	0.72
MMF	Th2	PIGW	-0.17	0.057	0.5
MMF	Th2	PIGX	-0.085	0.17	0.66
MMF	Th2	PIH1D1	-0.034	0.46	0.84
MMF	Th2	PIK3AP1	-0.61	0.03	0.43
MMF	Th2	PIK3C2A	0.14	0.16	0.65
MMF	Th2	PIK3C2B	0.12	0.26	0.73
MMF	Th2	PIK3C3	0.023	0.64	0.91
MMF	Th2	PIK3CA	0.014	0.82	0.96
MMF	Th2	PIK3CB	0.13	0.11	0.59
MMF	Th2	PIK3CD	0.098	0.14	0.63
MMF	Th2	PIK3CD-AS1	0.1	0.45	0.84
MMF	Th2	PIK3CD-AS2	0.075	0.68	0.92
MMF	Th2	PIK3CG	0.012	0.87	0.97
MMF	Th2	PIK3IP1	0.0055	0.95	0.99
MMF	Th2	PIK3IP1-AS1	0.12	0.34	0.78
MMF	Th2	PIK3R1	0.00065	0.99	1
MMF	Th2	PIK3R2	0.012	0.85	0.97
MMF	Th2	PIK3R3	-0.52	0.11	0.58
MMF	Th2	PIK3R4	0.073	0.31	0.77
MMF	Th2	PIK3R5	-0.096	0.16	0.65
MMF	Th2	PIK3R6	-0.38	0.063	0.52
MMF	Th2	PIKFYVE	0.09	0.3	0.76
MMF	Th2	PIM1	0.013	0.9	0.98
MMF	Th2	PIM2	0.08	0.21	0.68
MMF	Th2	PIM3	0.029	0.74	0.94
MMF	Th2	PIN1	-0.097	0.15	0.64
MMF	Th2	PIN4	-0.042	0.57	0.89
MMF	Th2	PIN4P1	-0.13	0.6	0.9
MMF	Th2	PINK1	0.048	0.51	0.87
MMF	Th2	PINK1-AS	-0.078	0.59	0.9
MMF	Th2	PINX1	-0.084	0.21	0.68
MMF	Th2	PIP4K2A	-0.076	0.098	0.57
MMF	Th2	PIP4K2B	0.11	0.19	0.67
MMF	Th2	PIP4K2C	-0.0077	0.85	0.97
MMF	Th2	PIP5K1A	0.026	0.8	0.96
MMF	Th2	PIP5K1B	-0.39	0.29	0.75
MMF	Th2	PIP5K1C	0.024	0.78	0.95
MMF	Th2	PISD	0.00077	0.99	1
MMF	Th2	PITHD1	0.066	0.13	0.61
MMF	Th2	PITPNA	-0.079	0.093	0.56
MMF	Th2	PITPNA-AS1	0.068	0.64	0.91
MMF	Th2	PITPNB	-0.016	0.69	0.93
MMF	Th2	PITPNC1	0.074	0.25	0.72
MMF	Th2	PITPNM1	0.0074	0.92	0.98
MMF	Th2	PITPNM2	0.16	0.21	0.68
MMF	Th2	PITRM1	-0.066	0.2	0.68
MMF	Th2	PITRM1-AS1	-0.012	0.94	0.99
MMF	Th2	PIWIL4	0.13	0.48	0.85
MMF	Th2	PJA1	0.16	0.024	0.4
MMF	Th2	PJA2	0.037	0.49	0.85
MMF	Th2	PKD1	0.19	0.062	0.52
MMF	Th2	PKD1P1	0.11	0.35	0.79
MMF	Th2	PKD1P6	-0.083	0.42	0.82
MMF	Th2	PKD2	0.1	0.29	0.75
MMF	Th2	PKD2L2	0.19	0.38	0.8
MMF	Th2	PKI55	0.37	0.16	0.64
MMF	Th2	PKIA	-0.077	0.34	0.78
MMF	Th2	PKIA-AS1	0.79	0.0088	0.32
MMF	Th2	PKIG	-0.27	0.24	0.71
MMF	Th2	PKM	-0.029	0.54	0.88
MMF	Th2	PKMYT1	-1.4	0.0015	0.21
MMF	Th2	PKN1	0.052	0.33	0.78
MMF	Th2	PKN2	0.0093	0.88	0.97
MMF	Th2	PKN3	0.11	0.57	0.89
MMF	Th2	PKNOX1	0.036	0.53	0.87
MMF	Th2	PKP2	-0.44	0.2	0.68
MMF	Th2	PKP4	0.24	0.16	0.64
MMF	Th2	PLA2G12A	0.082	0.21	0.68
MMF	Th2	PLA2G15	0.039	0.61	0.9
MMF	Th2	PLA2G16	0.038	0.83	0.96
MMF	Th2	PLA2G4B	0.29	0.17	0.66
MMF	Th2	PLA2G4C	-0.21	0.51	0.87
MMF	Th2	PLA2G6	0.055	0.4	0.81
MMF	Th2	PLAA	-0.055	0.28	0.74
MMF	Th2	PLAC8	0.12	0.38	0.8
MMF	Th2	PLAG1	0.076	0.74	0.94
MMF	Th2	PLAGL1	0.083	0.62	0.91
MMF	Th2	PLAGL2	-0.12	0.062	0.52
MMF	Th2	PLAT	0.11	0.47	0.84
MMF	Th2	PLAUR	0.1	0.63	0.91
MMF	Th2	PLB1	0.29	0.21	0.68
MMF	Th2	PLBD1	-0.11	0.77	0.95
MMF	Th2	PLBD2	0.0016	0.98	1
MMF	Th2	PLCB1	-0.029	0.95	0.99
MMF	Th2	PLCB2	0.0041	0.96	0.99
MMF	Th2	PLCB3	0.11	0.46	0.84
MMF	Th2	PLCD1	-0.028	0.71	0.93
MMF	Th2	PLCD4	0.32	0.21	0.68
MMF	Th2	PLCE1	0.2	0.34	0.79
MMF	Th2	PLCG1	0.083	0.46	0.84
MMF	Th2	PLCG1-AS1	-0.047	0.83	0.96
MMF	Th2	PLCG2	-0.58	0.21	0.68
MMF	Th2	PLCH2	0.28	0.11	0.59
MMF	Th2	PLCL1	0.095	0.46	0.84
MMF	Th2	PLCL2	-0.021	0.71	0.93
MMF	Th2	PLCXD2	-0.21	0.23	0.7
MMF	Th2	PLD1	-0.79	0.073	0.53
MMF	Th2	PLD2	0.017	0.84	0.96
MMF	Th2	PLD3	0.098	0.11	0.58
MMF	Th2	PLD6	0.076	0.23	0.71
MMF	Th2	PLEC	0.083	0.47	0.85
MMF	Th2	PLEK	-0.46	0.16	0.64
MMF	Th2	PLEK2	0.29	0.34	0.79
MMF	Th2	PLEKHA1	0.02	0.82	0.96
MMF	Th2	PLEKHA2	0.095	0.15	0.64
MMF	Th2	PLEKHA3	-0.064	0.3	0.76
MMF	Th2	PLEKHA4	0.13	0.55	0.88
MMF	Th2	PLEKHA5	0.09	0.56	0.89
MMF	Th2	PLEKHA7	0.2	0.48	0.85
MMF	Th2	PLEKHA8	0.06	0.53	0.87
MMF	Th2	PLEKHA8P1	0.14	0.079	0.54
MMF	Th2	PLEKHB1	0.2	0.046	0.48
MMF	Th2	PLEKHB2	-0.051	0.24	0.71
MMF	Th2	PLEKHF1	-0.13	0.17	0.66
MMF	Th2	PLEKHF2	0.06	0.36	0.79
MMF	Th2	PLEKHG1	0.15	0.53	0.87
MMF	Th2	PLEKHG2	0.15	0.17	0.66
MMF	Th2	PLEKHG3	0.074	0.52	0.87
MMF	Th2	PLEKHG4	0.065	0.5	0.86
MMF	Th2	PLEKHG5	0.15	0.44	0.83
MMF	Th2	PLEKHH2	0.24	0.47	0.84
MMF	Th2	PLEKHH3	0.03	0.91	0.98
MMF	Th2	PLEKHJ1	-0.086	0.18	0.66
MMF	Th2	PLEKHM1	0.016	0.82	0.96
MMF	Th2	PLEKHM1P	0.021	0.77	0.95
MMF	Th2	PLEKHM2	0.069	0.23	0.71
MMF	Th2	PLEKHM3	0.18	0.072	0.53
MMF	Th2	PLEKHN1	0.37	0.11	0.58
MMF	Th2	PLEKHO1	0.023	0.72	0.93
MMF	Th2	PLEKHO2	0.031	0.7	0.93
MMF	Th2	PLGRKT	-0.18	0.018	0.37
MMF	Th2	PLIN2	-0.06	0.31	0.76
MMF	Th2	PLIN3	-0.039	0.51	0.86
MMF	Th2	PLIN4	0.32	0.25	0.72
MMF	Th2	PLK1	-1.1	0.00057	0.18
MMF	Th2	PLK2	0.4	0.2	0.68
MMF	Th2	PLK3	0.15	0.0062	0.3
MMF	Th2	PLK4	-0.18	0.27	0.74
MMF	Th2	PLLP	-0.23	0.45	0.83
MMF	Th2	PLOD1	0.12	0.49	0.86
MMF	Th2	PLOD3	0.011	0.86	0.97
MMF	Th2	PLP2	0.013	0.88	0.97
MMF	Th2	PLRG1	-0.026	0.5	0.86
MMF	Th2	PLS1	0.21	0.2	0.68
MMF	Th2	PLS3	-0.047	0.9	0.98
MMF	Th2	PLSCR1	-0.56	0.017	0.36
MMF	Th2	PLTP	-0.38	0.33	0.78
MMF	Th2	PLXDC1	0.15	0.44	0.83
MMF	Th2	PLXNA1	0.1	0.25	0.72
MMF	Th2	PLXNA3	0.18	0.098	0.57
MMF	Th2	PLXNA4	0.17	0.51	0.87
MMF	Th2	PLXNB1	0.47	0.2	0.68
MMF	Th2	PLXNB2	0.6	0.12	0.6
MMF	Th2	PLXNC1	-0.088	0.35	0.79
MMF	Th2	PLXND1	0.81	0.0043	0.29
MMF	Th2	PM20D1	0.048	0.78	0.95
MMF	Th2	PM20D2	-0.039	0.64	0.91
MMF	Th2	PMAIP1	-0.3	0.024	0.4
MMF	Th2	PMEL	0.22	0.15	0.64
MMF	Th2	PMEPA1	0.71	0.034	0.44
MMF	Th2	PMF1	-0.15	0.042	0.46
MMF	Th2	PML	-0.13	0.075	0.53
MMF	Th2	PMM1	-0.033	0.59	0.9
MMF	Th2	PMM2	-0.04	0.42	0.82
MMF	Th2	PMPCA	0.0011	0.98	0.99
MMF	Th2	PMPCB	0.0095	0.82	0.96
MMF	Th2	PMS1	-0.014	0.78	0.95
MMF	Th2	PMS2	0.013	0.81	0.96
MMF	Th2	PMS2CL	0.0014	0.98	1
MMF	Th2	PMS2P1	-0.064	0.18	0.67
MMF	Th2	PMS2P3	0.0021	0.97	0.99
MMF	Th2	PMS2P4	-0.11	0.27	0.74
MMF	Th2	PMS2P5	-0.064	0.44	0.83
MMF	Th2	PMS2P7	0.0017	0.99	1
MMF	Th2	PMS2P9	0.29	0.3	0.76
MMF	Th2	PMVK	-0.13	0.094	0.56
MMF	Th2	PNISR	0.035	0.46	0.84
MMF	Th2	PNKD	-0.11	0.078	0.54
MMF	Th2	PNKP	-0.025	0.7	0.93
MMF	Th2	PNMA1	0.078	0.15	0.64
MMF	Th2	PNMA2	0.058	0.93	0.99
MMF	Th2	PNMA3	-0.056	0.8	0.96
MMF	Th2	PNMA5	-0.59	0.032	0.44
MMF	Th2	PNMAL2	0.62	0.018	0.37
MMF	Th2	PNN	0.053	0.33	0.78
MMF	Th2	PNO1	-0.031	0.53	0.87
MMF	Th2	PNP	-0.082	0.16	0.64
MMF	Th2	PNPLA2	0.072	0.3	0.76
MMF	Th2	PNPLA4	-0.14	0.1	0.57
MMF	Th2	PNPLA6	0.12	0.098	0.57
MMF	Th2	PNPLA7	0.3	0.044	0.47
MMF	Th2	PNPLA8	-0.041	0.34	0.78
MMF	Th2	PNPO	-0.11	0.12	0.6
MMF	Th2	PNPT1	-0.22	0.0065	0.31
MMF	Th2	PNRC1	0.16	0.02	0.38
MMF	Th2	PNRC2	0.008	0.84	0.97
MMF	Th2	POC1A	-0.38	0.11	0.59
MMF	Th2	POC1B	0.067	0.23	0.71
MMF	Th2	POC5	0.079	0.18	0.66
MMF	Th2	PODXL	-0.11	0.68	0.92
MMF	Th2	PODXL2	-0.11	0.56	0.88
MMF	Th2	POF1B	-0.097	0.78	0.95
MMF	Th2	POFUT1	0.047	0.55	0.88
MMF	Th2	POFUT2	0.043	0.57	0.89
MMF	Th2	POGK	0.013	0.82	0.96
MMF	Th2	POGLUT1	-0.044	0.35	0.79
MMF	Th2	POGZ	0.11	0.18	0.66
MMF	Th2	POLA1	-0.18	0.037	0.45
MMF	Th2	POLA2	0.063	0.36	0.8
MMF	Th2	POLB	-0.0085	0.87	0.97
MMF	Th2	POLD1	0.00023	1	1
MMF	Th2	POLD2	-0.021	0.71	0.93
MMF	Th2	POLD3	-0.05	0.42	0.82
MMF	Th2	POLD4	-0.038	0.42	0.82
MMF	Th2	POLDIP2	-0.13	0.0047	0.29
MMF	Th2	POLDIP3	-0.033	0.32	0.77
MMF	Th2	POLE	0.17	0.18	0.66
MMF	Th2	POLE2	-0.31	0.098	0.57
MMF	Th2	POLE3	0.0037	0.92	0.98
MMF	Th2	POLE4	-0.1	0.14	0.63
MMF	Th2	POLG	0.003	0.95	0.99
MMF	Th2	POLG2	0.095	0.15	0.64
MMF	Th2	POLH	-0.023	0.67	0.92
MMF	Th2	POLI	-0.041	0.6	0.9
MMF	Th2	POLK	-0.0072	0.9	0.98
MMF	Th2	POLL	0.1	0.11	0.59
MMF	Th2	POLM	0.046	0.52	0.87
MMF	Th2	POLN	-0.031	0.81	0.96
MMF	Th2	POLQ	-0.92	0.0094	0.32
MMF	Th2	POLR1A	0.073	0.51	0.87
MMF	Th2	POLR1B	-0.062	0.37	0.8
MMF	Th2	POLR1C	-0.0098	0.88	0.97
MMF	Th2	POLR1D	-0.079	0.14	0.62
MMF	Th2	POLR1E	-0.046	0.4	0.81
MMF	Th2	POLR2A	0.012	0.86	0.97
MMF	Th2	POLR2B	0.059	0.18	0.66
MMF	Th2	POLR2C	0.005	0.95	0.99
MMF	Th2	POLR2D	-0.098	0.012	0.34
MMF	Th2	POLR2E	-0.069	0.26	0.73
MMF	Th2	POLR2F	-0.084	0.18	0.66
MMF	Th2	POLR2G	-0.066	0.2	0.68
MMF	Th2	POLR2H	-0.042	0.42	0.82
MMF	Th2	POLR2I	-0.11	0.15	0.64
MMF	Th2	POLR2J	-0.072	0.28	0.75
MMF	Th2	POLR2J2	0.31	0.21	0.69
MMF	Th2	POLR2J3	-0.13	0.38	0.8
MMF	Th2	POLR2J4	0.051	0.51	0.86
MMF	Th2	POLR2K	-0.053	0.42	0.82
MMF	Th2	POLR2L	-0.12	0.12	0.6
MMF	Th2	POLR2M	0.17	0.23	0.71
MMF	Th2	POLR3A	-0.021	0.77	0.95
MMF	Th2	POLR3B	0.011	0.89	0.98
MMF	Th2	POLR3C	-0.059	0.17	0.66
MMF	Th2	POLR3D	-0.017	0.75	0.94
MMF	Th2	POLR3E	-0.022	0.59	0.9
MMF	Th2	POLR3F	0.059	0.35	0.79
MMF	Th2	POLR3G	-0.28	0.2	0.68
MMF	Th2	POLR3GL	0.012	0.84	0.96
MMF	Th2	POLR3H	0.0014	0.98	1
MMF	Th2	POLR3K	-0.11	0.088	0.56
MMF	Th2	POLRMT	0.0099	0.89	0.98
MMF	Th2	POM121	0.038	0.49	0.85
MMF	Th2	POM121C	0.04	0.43	0.83
MMF	Th2	POM121L1P	0.19	0.4	0.81
MMF	Th2	POMC	-0.25	0.25	0.72
MMF	Th2	POMGNT1	-0.042	0.36	0.8
MMF	Th2	POMGNT2	0.031	0.77	0.95
MMF	Th2	POMK	-0.025	0.85	0.97
MMF	Th2	POMP	-0.2	0.0072	0.31
MMF	Th2	POMT1	0.046	0.41	0.82
MMF	Th2	POMT2	0.081	0.56	0.89
MMF	Th2	POMZP3	-0.074	0.66	0.92
MMF	Th2	PON2	0.047	0.78	0.95
MMF	Th2	POP1	-0.062	0.48	0.85
MMF	Th2	POP4	-0.096	0.064	0.52
MMF	Th2	POP5	0.053	0.31	0.77
MMF	Th2	POP7	-0.13	0.086	0.55
MMF	Th2	POPDC2	0.089	0.51	0.87
MMF	Th2	POR	-0.074	0.23	0.71
MMF	Th2	PORCN	-0.097	0.26	0.73
MMF	Th2	POT1	-0.11	0.081	0.54
MMF	Th2	POU2AF1	-0.28	0.34	0.79
MMF	Th2	POU2F1	-0.036	0.54	0.88
MMF	Th2	POU2F2	0.12	0.25	0.72
MMF	Th2	POU3F1	0.022	0.94	0.99
MMF	Th2	POU5F1P4	0.0074	0.98	0.99
MMF	Th2	POU6F1	0.26	0.071	0.53
MMF	Th2	PP2D1	0.24	0.18	0.66
MMF	Th2	PP7080	0.078	0.15	0.64
MMF	Th2	PPA1	-0.17	0.0095	0.32
MMF	Th2	PPA2	-0.0039	0.94	0.99
MMF	Th2	PPAN	-0.041	0.78	0.95
MMF	Th2	PPAP2A	0.016	0.87	0.97
MMF	Th2	PPAPDC1B	-0.043	0.53	0.87
MMF	Th2	PPAPDC2	0.0047	0.96	0.99
MMF	Th2	PPARA	0.094	0.36	0.79
MMF	Th2	PPARD	0.084	0.44	0.83
MMF	Th2	PPARG	0.34	0.46	0.84
MMF	Th2	PPARGC1B	-0.36	0.018	0.37
MMF	Th2	PPAT	-0.075	0.3	0.76
MMF	Th2	PPBP	0.47	0.41	0.82
MMF	Th2	PPCDC	-0.15	0.13	0.61
MMF	Th2	PPCS	-0.013	0.77	0.95
MMF	Th2	PPDPF	-0.056	0.62	0.91
MMF	Th2	PPFIA1	0.07	0.18	0.66
MMF	Th2	PPFIBP1	-0.37	0.021	0.38
MMF	Th2	PPFIBP2	-0.17	0.75	0.94
MMF	Th2	PPHLN1	0.014	0.71	0.93
MMF	Th2	PPIA	-0.075	0.18	0.66
MMF	Th2	PPIB	-0.12	0.091	0.56
MMF	Th2	PPID	-0.045	0.4	0.81
MMF	Th2	PPIE	-0.047	0.25	0.72
MMF	Th2	PPIEL	0.24	0.067	0.52
MMF	Th2	PPIF	-0.16	0.023	0.4
MMF	Th2	PPIG	0.039	0.39	0.8
MMF	Th2	PPIH	-0.095	0.039	0.45
MMF	Th2	PPIL1	-0.18	0.0082	0.32
MMF	Th2	PPIL2	0.072	0.12	0.6
MMF	Th2	PPIL3	-0.073	0.21	0.68
MMF	Th2	PPIL4	0.03	0.59	0.9
MMF	Th2	PPIP5K1	0.083	0.38	0.8
MMF	Th2	PPIP5K2	0.0092	0.87	0.97
MMF	Th2	PPL	0.07	0.82	0.96
MMF	Th2	PPM1A	-0.013	0.86	0.97
MMF	Th2	PPM1B	0.024	0.53	0.87
MMF	Th2	PPM1D	-0.037	0.51	0.87
MMF	Th2	PPM1F	0.08	0.4	0.81
MMF	Th2	PPM1G	-0.044	0.34	0.79
MMF	Th2	PPM1K	-0.12	0.081	0.54
MMF	Th2	PPM1L	0.3	0.2	0.68
MMF	Th2	PPM1M	0.0018	0.98	1
MMF	Th2	PPM1N	0.054	0.7	0.93
MMF	Th2	PPME1	-0.029	0.52	0.87
MMF	Th2	PPOX	-0.055	0.38	0.8
MMF	Th2	PPP1CA	-0.19	0.0045	0.29
MMF	Th2	PPP1CB	-0.018	0.78	0.95
MMF	Th2	PPP1CC	-0.011	0.8	0.96
MMF	Th2	PPP1R10	0.032	0.59	0.9
MMF	Th2	PPP1R11	0.024	0.61	0.9
MMF	Th2	PPP1R12A	-0.048	0.16	0.65
MMF	Th2	PPP1R12B	0.18	0.034	0.44
MMF	Th2	PPP1R12C	-0.035	0.65	0.91
MMF	Th2	PPP1R13B	0.12	0.21	0.69
MMF	Th2	PPP1R13L	0.16	0.36	0.8
MMF	Th2	PPP1R14B	-0.14	0.16	0.64
MMF	Th2	PPP1R15A	0.032	0.77	0.95
MMF	Th2	PPP1R15B	0.035	0.65	0.91
MMF	Th2	PPP1R16A	0.00061	1	1
MMF	Th2	PPP1R16B	0.026	0.74	0.94
MMF	Th2	PPP1R18	-0.086	0.13	0.61
MMF	Th2	PPP1R2	0.077	0.18	0.66
MMF	Th2	PPP1R21	-0.1	0.14	0.63
MMF	Th2	PPP1R26	0.037	0.88	0.97
MMF	Th2	PPP1R26-AS1	0.33	0.4	0.81
MMF	Th2	PPP1R32	-0.16	0.18	0.66
MMF	Th2	PPP1R35	-0.029	0.69	0.93
MMF	Th2	PPP1R37	0.19	0.15	0.64
MMF	Th2	PPP1R3B	-0.1	0.37	0.8
MMF	Th2	PPP1R3D	-0.028	0.75	0.94
MMF	Th2	PPP1R3E	0.19	0.095	0.56
MMF	Th2	PPP1R3F	0.059	0.39	0.81
MMF	Th2	PPP1R7	-0.08	0.11	0.59
MMF	Th2	PPP1R8	0.0005	1	1
MMF	Th2	PPP1R9B	0.059	0.63	0.91
MMF	Th2	PPP2CA	-0.093	0.021	0.38
MMF	Th2	PPP2CB	0.036	0.76	0.94
MMF	Th2	PPP2R1A	-0.014	0.75	0.94
MMF	Th2	PPP2R1B	-0.084	0.15	0.64
MMF	Th2	PPP2R2A	-0.054	0.34	0.78
MMF	Th2	PPP2R2B	0.37	0.19	0.67
MMF	Th2	PPP2R2D	-0.014	0.76	0.95
MMF	Th2	PPP2R3A	-0.16	0.55	0.88
MMF	Th2	PPP2R3C	-0.047	0.37	0.8
MMF	Th2	PPP2R4	-0.082	0.31	0.77
MMF	Th2	PPP2R5A	0.023	0.61	0.9
MMF	Th2	PPP2R5B	-0.13	0.07	0.53
MMF	Th2	PPP2R5C	-0.051	0.18	0.66
MMF	Th2	PPP2R5D	-0.057	0.22	0.69
MMF	Th2	PPP2R5E	-0.0028	0.96	0.99
MMF	Th2	PPP3CA	-0.0065	0.95	0.99
MMF	Th2	PPP3CB	-0.059	0.42	0.82
MMF	Th2	PPP3CB-AS1	0.11	0.075	0.53
MMF	Th2	PPP3CC	0.0084	0.81	0.96
MMF	Th2	PPP3R1	-0.036	0.79	0.95
MMF	Th2	PPP4C	-0.12	0.043	0.47
MMF	Th2	PPP4R1	0.054	0.43	0.83
MMF	Th2	PPP4R1L	0.2	0.16	0.65
MMF	Th2	PPP4R2	-0.11	0.035	0.45
MMF	Th2	PPP4R3A	0.038	0.38	0.8
MMF	Th2	PPP4R3B	-0.042	0.35	0.79
MMF	Th2	PPP4R4	0.62	0.22	0.7
MMF	Th2	PPP5C	-0.038	0.55	0.88
MMF	Th2	PPP6C	0.1	0.0043	0.29
MMF	Th2	PPP6R1	0.035	0.53	0.87
MMF	Th2	PPP6R2	0.00082	0.99	1
MMF	Th2	PPP6R3	0.022	0.64	0.91
MMF	Th2	PPRC1	-0.036	0.55	0.88
MMF	Th2	PPT1	0.044	0.37	0.8
MMF	Th2	PPT2	-0.023	0.88	0.97
MMF	Th2	PPTC7	0.077	0.32	0.77
MMF	Th2	PPWD1	0.015	0.73	0.94
MMF	Th2	PQBP1	-0.0081	0.86	0.97
MMF	Th2	PQLC1	-0.089	0.22	0.69
MMF	Th2	PQLC2	0.14	0.2	0.68
MMF	Th2	PQLC3	-0.037	0.47	0.84
MMF	Th2	PRADC1	-0.11	0.19	0.67
MMF	Th2	PRAF2	-0.056	0.35	0.79
MMF	Th2	PRC1	-0.54	0.00046	0.18
MMF	Th2	PRCC	-0.06	0.18	0.66
MMF	Th2	PRCP	0.054	0.39	0.81
MMF	Th2	PRDM1	0.16	0.29	0.76
MMF	Th2	PRDM10	-0.073	0.45	0.83
MMF	Th2	PRDM11	-0.14	0.52	0.87
MMF	Th2	PRDM15	0.097	0.35	0.79
MMF	Th2	PRDM2	0.058	0.27	0.74
MMF	Th2	PRDM4	-0.071	0.23	0.71
MMF	Th2	PRDM8	0.073	0.51	0.87
MMF	Th2	PRDX1	-0.092	0.15	0.64
MMF	Th2	PRDX2	-0.12	0.065	0.52
MMF	Th2	PRDX3	-0.12	0.072	0.53
MMF	Th2	PRDX4	-0.12	0.11	0.58
MMF	Th2	PRDX5	-0.12	0.075	0.53
MMF	Th2	PRDX6	0.027	0.68	0.92
MMF	Th2	PREB	-0.031	0.44	0.83
MMF	Th2	PRELID1	-0.13	0.07	0.53
MMF	Th2	PRELID2	0.28	0.16	0.65
MMF	Th2	PREP	-0.027	0.56	0.89
MMF	Th2	PREPL	0.071	0.29	0.75
MMF	Th2	PREX1	-0.01	0.89	0.98
MMF	Th2	PRF1	-0.24	0.045	0.47
MMF	Th2	PRG4	0.54	0.035	0.45
MMF	Th2	PRICKLE3	-0.047	0.55	0.88
MMF	Th2	PRICKLE4	0.08	0.69	0.93
MMF	Th2	PRIM1	0.049	0.33	0.78
MMF	Th2	PRIM2	0.049	0.61	0.91
MMF	Th2	PRIMPOL	-0.081	0.19	0.67
MMF	Th2	PRKAA1	0.071	0.3	0.76
MMF	Th2	PRKAB1	-0.011	0.79	0.95
MMF	Th2	PRKAB2	-0.069	0.46	0.84
MMF	Th2	PRKACA	-0.041	0.71	0.93
MMF	Th2	PRKACB	0.014	0.8	0.96
MMF	Th2	PRKAG1	-0.11	0.048	0.48
MMF	Th2	PRKAG2	0.063	0.21	0.69
MMF	Th2	PRKAG2-AS1	0.19	0.15	0.64
MMF	Th2	PRKAR1A	0.014	0.75	0.94
MMF	Th2	PRKAR1B	-0.15	0.11	0.58
MMF	Th2	PRKAR2A	0.17	0.0093	0.32
MMF	Th2	PRKAR2A-AS1	0.15	0.61	0.9
MMF	Th2	PRKAR2B	0.14	0.62	0.91
MMF	Th2	PRKCA	0.036	0.81	0.96
MMF	Th2	PRKCA-AS1	0.16	0.54	0.88
MMF	Th2	PRKCB	0.12	0.014	0.35
MMF	Th2	PRKCD	-0.048	0.37	0.8
MMF	Th2	PRKCE	0.17	0.16	0.64
MMF	Th2	PRKCH	0.047	0.27	0.74
MMF	Th2	PRKCI	0.082	0.085	0.55
MMF	Th2	PRKCQ	-0.046	0.32	0.77
MMF	Th2	PRKCQ-AS1	0.091	0.26	0.73
MMF	Th2	PRKCSH	-0.015	0.79	0.95
MMF	Th2	PRKCZ	0.049	0.52	0.87
MMF	Th2	PRKD2	-0.04	0.5	0.86
MMF	Th2	PRKD3	0.0086	0.95	0.99
MMF	Th2	PRKDC	0.057	0.34	0.78
MMF	Th2	PRKG2	-0.17	0.61	0.9
MMF	Th2	PRKRA	-0.059	0.28	0.75
MMF	Th2	PRKRIP1	0.14	0.4	0.81
MMF	Th2	PRKRIR	0.021	0.69	0.93
MMF	Th2	PRKX	-0.08	0.24	0.71
MMF	Th2	PRKXP1	0.092	0.43	0.83
MMF	Th2	PRMT1	-0.11	0.094	0.56
MMF	Th2	PRMT2	0.1	0.11	0.58
MMF	Th2	PRMT3	-0.099	0.12	0.6
MMF	Th2	PRMT5	-0.049	0.36	0.8
MMF	Th2	PRMT6	-0.034	0.65	0.91
MMF	Th2	PRMT7	0.026	0.6	0.9
MMF	Th2	PRMT9	-0.056	0.35	0.79
MMF	Th2	PRNCR1	0.27	0.45	0.83
MMF	Th2	PRNP	0.00051	1	1
MMF	Th2	PROCA1	0.11	0.44	0.83
MMF	Th2	PROCR	-0.31	0.34	0.78
MMF	Th2	PROK2	-0.65	0.051	0.49
MMF	Th2	PRORSD1P	0.018	0.91	0.98
MMF	Th2	PROSC	-0.038	0.41	0.81
MMF	Th2	PROSER1	0.014	0.8	0.96
MMF	Th2	PROSER2	0.092	0.86	0.97
MMF	Th2	PROSER3	0.071	0.36	0.8
MMF	Th2	PROX2	0.25	0.31	0.77
MMF	Th2	PROZ	0.33	0.33	0.78
MMF	Th2	PRPF18	0.0088	0.84	0.96
MMF	Th2	PRPF19	0.014	0.83	0.96
MMF	Th2	PRPF3	0.051	0.28	0.74
MMF	Th2	PRPF31	-0.071	0.12	0.6
MMF	Th2	PRPF38A	-0.051	0.23	0.71
MMF	Th2	PRPF38B	0.039	0.34	0.79
MMF	Th2	PRPF39	-0.0024	0.96	0.99
MMF	Th2	PRPF4	0.078	0.091	0.56
MMF	Th2	PRPF40A	-0.052	0.14	0.62
MMF	Th2	PRPF40B	0.16	0.17	0.66
MMF	Th2	PRPF4B	0.1	0.041	0.46
MMF	Th2	PRPF6	0.009	0.82	0.96
MMF	Th2	PRPF8	0.12	0.18	0.67
MMF	Th2	PRPS1	0.013	0.83	0.96
MMF	Th2	PRPS2	-0.011	0.89	0.98
MMF	Th2	PRPSAP1	0.0042	0.93	0.99
MMF	Th2	PRPSAP2	0.038	0.43	0.82
MMF	Th2	PRR11	-0.7	0.0021	0.25
MMF	Th2	PRR12	0.058	0.7	0.93
MMF	Th2	PRR13	-0.073	0.23	0.7
MMF	Th2	PRR14	-0.039	0.53	0.87
MMF	Th2	PRR14L	-0.099	0.21	0.69
MMF	Th2	PRR29	-0.071	0.44	0.83
MMF	Th2	PRR29-AS1	-0.029	0.92	0.98
MMF	Th2	PRR3	0.17	0.077	0.54
MMF	Th2	PRR34	0.18	0.28	0.74
MMF	Th2	PRR34-AS1	0.093	0.6	0.9
MMF	Th2	PRR5	-0.096	0.26	0.73
MMF	Th2	PRR5L	-0.31	0.035	0.45
MMF	Th2	PRR7	0.1	0.41	0.82
MMF	Th2	PRR7-AS1	-0.034	0.86	0.97
MMF	Th2	PRRC1	0.028	0.58	0.89
MMF	Th2	PRRC2A	0.036	0.66	0.92
MMF	Th2	PRRC2B	0.13	0.13	0.61
MMF	Th2	PRRC2C	0.055	0.17	0.66
MMF	Th2	PRRT2	0.17	0.3	0.76
MMF	Th2	PRRT3	0.11	0.28	0.74
MMF	Th2	PRSS16	0.38	0.14	0.62
MMF	Th2	PRSS21	-0.23	0.36	0.79
MMF	Th2	PRSS36	0.0059	0.99	1
MMF	Th2	PRSS53	0.0025	0.99	1
MMF	Th2	PRTFDC1	-0.71	0.05	0.49
MMF	Th2	PRUNE	0.059	0.19	0.68
MMF	Th2	PRUNE2	-0.23	0.42	0.82
MMF	Th2	PSAP	0.0024	0.95	0.99
MMF	Th2	PSAT1	-0.3	0.011	0.34
MMF	Th2	PSD	0.29	0.13	0.61
MMF	Th2	PSD3	0.054	0.87	0.97
MMF	Th2	PSD4	0.041	0.62	0.91
MMF	Th2	PSEN1	-0.045	0.33	0.78
MMF	Th2	PSEN2	-0.04	0.82	0.96
MMF	Th2	PSENEN	-0.077	0.31	0.77
MMF	Th2	PSIP1	0.063	0.19	0.67
MMF	Th2	PSKH1	-0.011	0.89	0.97
MMF	Th2	PSMA1	-0.082	0.098	0.57
MMF	Th2	PSMA2	-0.11	0.091	0.56
MMF	Th2	PSMA3	-0.046	0.32	0.77
MMF	Th2	PSMA3-AS1	0.066	0.27	0.74
MMF	Th2	PSMA4	-0.19	0.011	0.34
MMF	Th2	PSMA5	-0.15	0.0048	0.29
MMF	Th2	PSMA6	-0.19	0.0046	0.29
MMF	Th2	PSMA7	-0.12	0.021	0.38
MMF	Th2	PSMA8	0.052	0.82	0.96
MMF	Th2	PSMB1	-0.11	0.034	0.44
MMF	Th2	PSMB10	-0.11	0.12	0.6
MMF	Th2	PSMB2	-0.12	0.026	0.41
MMF	Th2	PSMB3	-0.2	0.009	0.32
MMF	Th2	PSMB4	-0.086	0.09	0.56
MMF	Th2	PSMB5	-0.11	0.07	0.53
MMF	Th2	PSMB6	-0.18	0.013	0.34
MMF	Th2	PSMB7	-0.082	0.13	0.61
MMF	Th2	PSMB8	-0.16	0.008	0.32
MMF	Th2	PSMB8-AS1	0.012	0.84	0.97
MMF	Th2	PSMB9	-0.15	0.024	0.4
MMF	Th2	PSMC1	-0.082	0.083	0.55
MMF	Th2	PSMC2	-0.15	0.0013	0.21
MMF	Th2	PSMC3	-0.097	0.061	0.51
MMF	Th2	PSMC3IP	-0.18	0.2	0.68
MMF	Th2	PSMC4	-0.13	0.023	0.4
MMF	Th2	PSMC5	-0.028	0.49	0.85
MMF	Th2	PSMC6	-0.067	0.092	0.56
MMF	Th2	PSMD1	-0.024	0.53	0.87
MMF	Th2	PSMD10	-0.061	0.24	0.71
MMF	Th2	PSMD11	-0.11	0.0072	0.31
MMF	Th2	PSMD12	-0.08	0.064	0.52
MMF	Th2	PSMD13	-0.1	0.037	0.45
MMF	Th2	PSMD14	-0.16	0.01	0.33
MMF	Th2	PSMD2	-0.072	0.087	0.56
MMF	Th2	PSMD3	-0.04	0.26	0.73
MMF	Th2	PSMD4	-0.11	0.053	0.49
MMF	Th2	PSMD5	-0.032	0.52	0.87
MMF	Th2	PSMD5-AS1	0.32	0.088	0.56
MMF	Th2	PSMD6	-0.087	0.035	0.45
MMF	Th2	PSMD6-AS2	0.16	0.17	0.66
MMF	Th2	PSMD7	-0.045	0.34	0.79
MMF	Th2	PSMD8	-0.12	0.039	0.45
MMF	Th2	PSMD9	-0.065	0.28	0.74
MMF	Th2	PSME1	-0.13	0.044	0.47
MMF	Th2	PSME2	-0.17	0.014	0.35
MMF	Th2	PSME3	-0.11	0.0097	0.33
MMF	Th2	PSME4	0.057	0.54	0.88
MMF	Th2	PSMF1	-0.032	0.33	0.78
MMF	Th2	PSMG1	-0.083	0.16	0.65
MMF	Th2	PSMG2	-0.012	0.81	0.96
MMF	Th2	PSMG3	-0.045	0.48	0.85
MMF	Th2	PSMG3-AS1	-0.11	0.31	0.77
MMF	Th2	PSMG4	-0.064	0.43	0.83
MMF	Th2	PSPC1	-0.023	0.57	0.89
MMF	Th2	PSPH	-0.037	0.75	0.94
MMF	Th2	PSRC1	-0.14	0.65	0.91
MMF	Th2	PSTK	-0.22	0.097	0.57
MMF	Th2	PSTPIP1	0.089	0.15	0.64
MMF	Th2	PSTPIP2	-0.25	0.17	0.66
MMF	Th2	PTAFR	-0.29	0.32	0.77
MMF	Th2	PTAR1	0.02	0.85	0.97
MMF	Th2	PTBP1	0.021	0.67	0.92
MMF	Th2	PTBP2	0.11	0.32	0.77
MMF	Th2	PTBP3	0.11	0.12	0.6
MMF	Th2	PTCD2	-0.061	0.5	0.86
MMF	Th2	PTCD3	0.002	0.96	0.99
MMF	Th2	PTCH1	0.41	0.051	0.49
MMF	Th2	PTCH2	0.11	0.69	0.93
MMF	Th2	PTCHD2	-0.36	0.38	0.8
MMF	Th2	PTDSS1	-0.09	0.04	0.46
MMF	Th2	PTDSS2	0.18	0.038	0.45
MMF	Th2	PTEN	0.018	0.67	0.92
MMF	Th2	PTER	-0.16	0.01	0.33
MMF	Th2	PTGDR	-0.24	0.39	0.81
MMF	Th2	PTGDR2	-0.26	0.38	0.8
MMF	Th2	PTGDS	0.25	0.31	0.77
MMF	Th2	PTGER2	-0.0078	0.95	0.99
MMF	Th2	PTGER4	-0.042	0.52	0.87
MMF	Th2	PTGES2	-0.061	0.3	0.76
MMF	Th2	PTGES3	0.035	0.4	0.81
MMF	Th2	PTGIR	0.14	0.49	0.85
MMF	Th2	PTGR2	0.11	0.42	0.82
MMF	Th2	PTK2	0.18	0.34	0.78
MMF	Th2	PTK2B	0.032	0.57	0.89
MMF	Th2	PTK6	0.26	0.41	0.81
MMF	Th2	PTK7	-0.073	0.81	0.96
MMF	Th2	PTMA	-0.049	0.38	0.8
MMF	Th2	PTMS	0.39	0.16	0.64
MMF	Th2	PTOV1	0.12	0.098	0.57
MMF	Th2	PTOV1-AS1	-0.055	0.57	0.89
MMF	Th2	PTOV1-AS2	-0.079	0.6	0.9
MMF	Th2	PTP4A1	0.0027	0.96	0.99
MMF	Th2	PTP4A2	-0.025	0.51	0.87
MMF	Th2	PTP4A3	0.12	0.18	0.67
MMF	Th2	PTPDC1	0.39	0.0024	0.26
MMF	Th2	PTPMT1	-0.066	0.24	0.71
MMF	Th2	PTPN1	-0.024	0.61	0.9
MMF	Th2	PTPN11	-0.019	0.71	0.93
MMF	Th2	PTPN12	0.048	0.76	0.94
MMF	Th2	PTPN13	0.29	0.32	0.77
MMF	Th2	PTPN14	-0.42	0.27	0.74
MMF	Th2	PTPN18	-0.018	0.76	0.95
MMF	Th2	PTPN2	0.034	0.46	0.84
MMF	Th2	PTPN20	-0.11	0.67	0.92
MMF	Th2	PTPN22	-0.062	0.44	0.83
MMF	Th2	PTPN23	0.064	0.45	0.84
MMF	Th2	PTPN4	0.024	0.64	0.91
MMF	Th2	PTPN6	0.0086	0.84	0.96
MMF	Th2	PTPN7	-0.012	0.87	0.97
MMF	Th2	PTPN9	-0.015	0.79	0.95
MMF	Th2	PTPRA	0.037	0.29	0.75
MMF	Th2	PTPRC	0.00027	0.99	1
MMF	Th2	PTPRCAP	-0.12	0.16	0.65
MMF	Th2	PTPRE	0.055	0.39	0.81
MMF	Th2	PTPRJ	0.041	0.58	0.9
MMF	Th2	PTPRM	0.53	0.024	0.4
MMF	Th2	PTPRN2	-0.34	0.019	0.37
MMF	Th2	PTPRO	0.014	0.91	0.98
MMF	Th2	PTRF	0.59	0.02	0.38
MMF	Th2	PTRH1	-0.02	0.86	0.97
MMF	Th2	PTRH2	0.026	0.7	0.93
MMF	Th2	PTRHD1	-0.12	0.22	0.7
MMF	Th2	PTS	-0.13	0.086	0.55
MMF	Th2	PTTG1	-0.43	0.0031	0.27
MMF	Th2	PTTG1IP	-0.063	0.21	0.68
MMF	Th2	PUF60	-0.08	0.13	0.61
MMF	Th2	PUM1	0.031	0.51	0.86
MMF	Th2	PUM2	0.045	0.41	0.81
MMF	Th2	PURA	0.018	0.77	0.95
MMF	Th2	PURB	-0.058	0.52	0.87
MMF	Th2	PUS1	-0.03	0.67	0.92
MMF	Th2	PUS10	0.12	0.23	0.71
MMF	Th2	PUS3	-0.062	0.46	0.84
MMF	Th2	PUS7	-0.33	0.00064	0.19
MMF	Th2	PUS7L	-0.0062	0.9	0.98
MMF	Th2	PUSL1	-0.098	0.31	0.77
MMF	Th2	PVR	-0.21	0.62	0.91
MMF	Th2	PVRIG	-0.07	0.41	0.82
MMF	Th2	PVRL3	0.39	0.081	0.54
MMF	Th2	PVT1	0.051	0.39	0.81
MMF	Th2	PWAR5	0.8	0.00026	0.18
MMF	Th2	PWARSN	0.25	0.019	0.37
MMF	Th2	PWP1	-0.084	0.072	0.53
MMF	Th2	PWP2	0.024	0.68	0.92
MMF	Th2	PWWP2A	0.065	0.12	0.6
MMF	Th2	PWWP2B	0.19	0.18	0.67
MMF	Th2	PXK	-0.026	0.58	0.9
MMF	Th2	PXMP2	-0.31	0.0017	0.23
MMF	Th2	PXMP4	0.029	0.64	0.91
MMF	Th2	PXN	-0.046	0.31	0.77
MMF	Th2	PXN-AS1	-0.058	0.71	0.93
MMF	Th2	PXYLP1	0.18	0.16	0.65
MMF	Th2	PYCARD	-0.16	0.068	0.53
MMF	Th2	PYCARD-AS1	-0.28	0.19	0.67
MMF	Th2	PYCR1	-0.35	0.2	0.68
MMF	Th2	PYCR2	-0.00019	1	1
MMF	Th2	PYCRL	-0.18	0.046	0.48
MMF	Th2	PYGB	-0.08	0.15	0.64
MMF	Th2	PYGM	0.23	0.28	0.74
MMF	Th2	PYGO2	0.0067	0.88	0.97
MMF	Th2	PYHIN1	0.12	0.093	0.56
MMF	Th2	PYROXD1	-0.043	0.49	0.85
MMF	Th2	PYROXD2	0.026	0.81	0.96
MMF	Th2	PZP	0.11	0.71	0.93
MMF	Th2	QARS	0.0044	0.92	0.98
MMF	Th2	QDPR	-0.021	0.69	0.93
MMF	Th2	QKI	-0.012	0.84	0.97
MMF	Th2	QPCT	-2.2	0.00034	0.18
MMF	Th2	QPCTL	0.094	0.49	0.85
MMF	Th2	QPRT	0.051	0.82	0.96
MMF	Th2	QRICH1	0.07	0.11	0.59
MMF	Th2	QRICH2	0.33	0.22	0.69
MMF	Th2	QRSL1	-0.067	0.19	0.68
MMF	Th2	QSER1	0.18	0.18	0.66
MMF	Th2	QSOX1	-0.016	0.82	0.96
MMF	Th2	QSOX2	-0.12	0.28	0.74
MMF	Th2	QTRT1	-0.027	0.68	0.92
MMF	Th2	QTRTD1	-0.032	0.61	0.91
MMF	Th2	R3HCC1	-0.018	0.74	0.94
MMF	Th2	R3HCC1L	-0.041	0.43	0.83
MMF	Th2	R3HDM1	-0.016	0.75	0.94
MMF	Th2	R3HDM2	0.08	0.29	0.75
MMF	Th2	R3HDM4	-0.014	0.79	0.95
MMF	Th2	RAB10	-0.034	0.42	0.82
MMF	Th2	RAB11A	-0.058	0.18	0.67
MMF	Th2	RAB11B	-0.039	0.6	0.9
MMF	Th2	RAB11B-AS1	-0.088	0.51	0.87
MMF	Th2	RAB11FIP1	-0.13	0.1	0.57
MMF	Th2	RAB11FIP2	0.028	0.61	0.9
MMF	Th2	RAB11FIP3	0.012	0.88	0.97
MMF	Th2	RAB11FIP4	0.2	0.0057	0.29
MMF	Th2	RAB11FIP5	0.0066	0.97	0.99
MMF	Th2	RAB12	0.27	0.13	0.61
MMF	Th2	RAB14	-0.013	0.73	0.93
MMF	Th2	RAB15	0.096	0.55	0.88
MMF	Th2	RAB18	-0.036	0.45	0.83
MMF	Th2	RAB19	0.0038	0.98	1
MMF	Th2	RAB1A	-0.029	0.46	0.84
MMF	Th2	RAB1B	-0.1	0.23	0.71
MMF	Th2	RAB20	0.24	0.39	0.81
MMF	Th2	RAB21	0.019	0.67	0.92
MMF	Th2	RAB22A	-0.067	0.091	0.56
MMF	Th2	RAB23	0.054	0.79	0.95
MMF	Th2	RAB24	-0.076	0.33	0.78
MMF	Th2	RAB26	-0.14	0.48	0.85
MMF	Th2	RAB27A	-0.065	0.31	0.77
MMF	Th2	RAB27B	-0.066	0.78	0.95
MMF	Th2	RAB28	-0.018	0.7	0.93
MMF	Th2	RAB29	-0.078	0.056	0.5
MMF	Th2	RAB2A	-0.014	0.75	0.94
MMF	Th2	RAB2B	-0.019	0.74	0.94
MMF	Th2	RAB30	0.097	0.42	0.82
MMF	Th2	RAB30-AS1	0.094	0.36	0.8
MMF	Th2	RAB33A	-0.22	0.049	0.49
MMF	Th2	RAB33B	-0.0012	0.99	1
MMF	Th2	RAB34	-0.32	0.23	0.71
MMF	Th2	RAB35	-0.09	0.21	0.69
MMF	Th2	RAB36	0.51	0.082	0.55
MMF	Th2	RAB37	-0.06	0.38	0.8
MMF	Th2	RAB39B	0.051	0.4	0.81
MMF	Th2	RAB3A	-0.089	0.68	0.92
MMF	Th2	RAB3D	0.043	0.63	0.91
MMF	Th2	RAB3GAP1	0.058	0.35	0.79
MMF	Th2	RAB3GAP2	-0.033	0.49	0.85
MMF	Th2	RAB3IP	0.13	0.06	0.51
MMF	Th2	RAB40B	0.13	0.18	0.67
MMF	Th2	RAB40C	0.092	0.23	0.71
MMF	Th2	RAB43	0.046	0.79	0.95
MMF	Th2	RAB4A	-0.14	0.014	0.35
MMF	Th2	RAB5A	-0.044	0.31	0.77
MMF	Th2	RAB5B	0.057	0.23	0.71
MMF	Th2	RAB5C	-0.068	0.43	0.83
MMF	Th2	RAB6A	-0.0092	0.82	0.96
MMF	Th2	RAB6B	0.19	0.45	0.84
MMF	Th2	RAB7A	-0.028	0.45	0.83
MMF	Th2	RAB8A	-0.14	0.0088	0.32
MMF	Th2	RAB8B	-0.028	0.69	0.93
MMF	Th2	RAB9A	0.12	0.11	0.59
MMF	Th2	RABAC1	-0.014	0.85	0.97
MMF	Th2	RABEP1	0.017	0.72	0.93
MMF	Th2	RABEP2	0.031	0.69	0.93
MMF	Th2	RABEPK	0.054	0.24	0.71
MMF	Th2	RABGAP1	0.048	0.41	0.82
MMF	Th2	RABGAP1L	0.11	0.035	0.44
MMF	Th2	RABGEF1	-0.011	0.8	0.95
MMF	Th2	RABGGTA	-0.084	0.12	0.59
MMF	Th2	RABGGTB	0.027	0.64	0.91
MMF	Th2	RABIF	-0.07	0.18	0.66
MMF	Th2	RABL2A	0.01	0.88	0.97
MMF	Th2	RABL2B	0.019	0.69	0.93
MMF	Th2	RABL3	-0.065	0.2	0.68
MMF	Th2	RABL6	0.026	0.68	0.92
MMF	Th2	RAC1	-0.015	0.78	0.95
MMF	Th2	RAC2	-0.071	0.24	0.71
MMF	Th2	RACGAP1	-0.28	0.0081	0.32
MMF	Th2	RAD1	-0.031	0.54	0.88
MMF	Th2	RAD17	0.026	0.61	0.9
MMF	Th2	RAD18	-0.053	0.39	0.81
MMF	Th2	RAD21	-0.053	0.24	0.71
MMF	Th2	RAD23A	-0.06	0.29	0.75
MMF	Th2	RAD23B	-0.021	0.83	0.96
MMF	Th2	RAD50	-0.039	0.38	0.8
MMF	Th2	RAD51	-0.49	0.025	0.4
MMF	Th2	RAD51-AS1	0.054	0.52	0.87
MMF	Th2	RAD51AP1	-0.61	0.026	0.41
MMF	Th2	RAD51B	0.044	0.54	0.88
MMF	Th2	RAD51C	-0.11	0.12	0.6
MMF	Th2	RAD51D	-0.042	0.58	0.89
MMF	Th2	RAD52	0.071	0.45	0.84
MMF	Th2	RAD54B	0.15	0.35	0.79
MMF	Th2	RAD54L	-0.45	0.045	0.47
MMF	Th2	RAD54L2	0.088	0.19	0.68
MMF	Th2	RAD9A	-0.25	0.0033	0.27
MMF	Th2	RAD9B	-0.15	0.59	0.9
MMF	Th2	RAE1	-0.048	0.29	0.76
MMF	Th2	RAF1	0.0021	0.96	0.99
MMF	Th2	RAI1	-0.047	0.78	0.95
MMF	Th2	RAI14	-0.36	0.47	0.85
MMF	Th2	RALA	-0.0066	0.89	0.98
MMF	Th2	RALB	-0.065	0.27	0.74
MMF	Th2	RALBP1	0.018	0.72	0.93
MMF	Th2	RALGAPA1	0.077	0.31	0.77
MMF	Th2	RALGAPA1P	0.51	0.0049	0.29
MMF	Th2	RALGAPA2	0.14	0.089	0.56
MMF	Th2	RALGAPB	0.072	0.27	0.74
MMF	Th2	RALGDS	-0.06	0.36	0.79
MMF	Th2	RALGPS1	0.099	0.44	0.83
MMF	Th2	RALGPS2	0.46	0.066	0.52
MMF	Th2	RALY	-0.065	0.21	0.69
MMF	Th2	RALY-AS1	-0.49	0.082	0.54
MMF	Th2	RAMP1	-0.24	0.46	0.84
MMF	Th2	RAMP3	0.4	0.31	0.77
MMF	Th2	RAN	-0.077	0.076	0.53
MMF	Th2	RANBP1	-0.094	0.091	0.56
MMF	Th2	RANBP10	-0.023	0.64	0.91
MMF	Th2	RANBP2	0.11	0.19	0.67
MMF	Th2	RANBP3	-0.039	0.61	0.9
MMF	Th2	RANBP6	-0.017	0.8	0.96
MMF	Th2	RANBP9	0.00078	0.99	1
MMF	Th2	RANGAP1	0.012	0.8	0.96
MMF	Th2	RAP1A	0.036	0.59	0.9
MMF	Th2	RAP1B	-0.041	0.35	0.79
MMF	Th2	RAP1GAP2	-0.037	0.71	0.93
MMF	Th2	RAP1GDS1	0.032	0.56	0.89
MMF	Th2	RAP2A	-0.016	0.84	0.96
MMF	Th2	RAP2B	0.072	0.25	0.72
MMF	Th2	RAP2C	0.069	0.24	0.71
MMF	Th2	RAP2C-AS1	0.065	0.74	0.94
MMF	Th2	RAPGEF1	0.048	0.39	0.81
MMF	Th2	RAPGEF2	0.14	0.34	0.78
MMF	Th2	RAPGEF6	0.19	0.019	0.37
MMF	Th2	RAPGEFL1	-0.22	0.27	0.74
MMF	Th2	RAPH1	0.32	0.082	0.55
MMF	Th2	RARA	-0.064	0.43	0.83
MMF	Th2	RARG	0.041	0.72	0.93
MMF	Th2	RARRES3	-0.093	0.23	0.7
MMF	Th2	RARS	-0.071	0.13	0.61
MMF	Th2	RARS2	-0.035	0.4	0.81
MMF	Th2	RASA1	-0.023	0.78	0.95
MMF	Th2	RASA2	0.094	0.089	0.56
MMF	Th2	RASA3	0.13	0.05	0.49
MMF	Th2	RASA4B	0.24	0.33	0.78
MMF	Th2	RASA4CP	-0.057	0.53	0.87
MMF	Th2	RASAL1	0.0039	0.99	1
MMF	Th2	RASAL3	0.066	0.27	0.74
MMF	Th2	RASGEF1A	0.066	0.78	0.95
MMF	Th2	RASGEF1B	0.0073	0.97	0.99
MMF	Th2	RASGRF2	0.36	0.026	0.41
MMF	Th2	RASGRP1	0.084	0.1	0.58
MMF	Th2	RASGRP2	-0.024	0.68	0.92
MMF	Th2	RASGRP3	-0.28	0.031	0.44
MMF	Th2	RASGRP4	-0.079	0.81	0.96
MMF	Th2	RASSF1	-0.032	0.59	0.9
MMF	Th2	RASSF1-AS1	-0.18	0.39	0.81
MMF	Th2	RASSF2	-0.035	0.72	0.93
MMF	Th2	RASSF3	0.3	0.032	0.44
MMF	Th2	RASSF5	0.044	0.25	0.72
MMF	Th2	RASSF6	-0.15	0.7	0.93
MMF	Th2	RASSF7	0.031	0.62	0.91
MMF	Th2	RAVER1	0.013	0.85	0.97
MMF	Th2	RAVER2	0.28	0.24	0.71
MMF	Th2	RB1	-0.066	0.25	0.72
MMF	Th2	RB1CC1	0.031	0.47	0.85
MMF	Th2	RBAK	-0.01	0.9	0.98
MMF	Th2	RBBP4	-0.071	0.09	0.56
MMF	Th2	RBBP5	-0.021	0.7	0.93
MMF	Th2	RBBP6	0.043	0.29	0.76
MMF	Th2	RBBP7	-0.076	0.023	0.4
MMF	Th2	RBBP8	-0.47	0.0053	0.29
MMF	Th2	RBBP9	0.12	0.14	0.63
MMF	Th2	RBCK1	-0.12	0.13	0.61
MMF	Th2	RBFA	-0.072	0.27	0.74
MMF	Th2	RBKS	-0.093	0.49	0.86
MMF	Th2	RBL1	0.096	0.097	0.57
MMF	Th2	RBL2	0.092	0.052	0.49
MMF	Th2	RBM10	0.025	0.67	0.92
MMF	Th2	RBM11	0.35	0.17	0.66
MMF	Th2	RBM12	0.0062	0.92	0.98
MMF	Th2	RBM12B	0.0095	0.9	0.98
MMF	Th2	RBM12B-AS1	0.016	0.95	0.99
MMF	Th2	RBM14	-0.079	0.11	0.59
MMF	Th2	RBM15	-0.031	0.67	0.92
MMF	Th2	RBM15B	-0.042	0.4	0.81
MMF	Th2	RBM17	0.0017	0.96	0.99
MMF	Th2	RBM18	0.014	0.79	0.95
MMF	Th2	RBM19	0.026	0.65	0.91
MMF	Th2	RBM22	-0.021	0.55	0.88
MMF	Th2	RBM23	0.012	0.79	0.95
MMF	Th2	RBM25	0.032	0.38	0.8
MMF	Th2	RBM26	-0.022	0.67	0.92
MMF	Th2	RBM26-AS1	0.073	0.7	0.93
MMF	Th2	RBM27	0.0044	0.92	0.98
MMF	Th2	RBM28	0.012	0.83	0.96
MMF	Th2	RBM3	-0.022	0.71	0.93
MMF	Th2	RBM33	0.066	0.18	0.67
MMF	Th2	RBM34	-0.091	0.07	0.53
MMF	Th2	RBM38	0.056	0.36	0.8
MMF	Th2	RBM39	-0.036	0.32	0.77
MMF	Th2	RBM4	0.035	0.41	0.82
MMF	Th2	RBM41	0.088	0.11	0.59
MMF	Th2	RBM42	-0.079	0.19	0.67
MMF	Th2	RBM43	0.083	0.46	0.84
MMF	Th2	RBM44	0.46	0.066	0.52
MMF	Th2	RBM45	-0.016	0.82	0.96
MMF	Th2	RBM47	-1.1	0.021	0.38
MMF	Th2	RBM48	0.042	0.41	0.81
MMF	Th2	RBM4B	-0.071	0.15	0.64
MMF	Th2	RBM5	-0.01	0.75	0.94
MMF	Th2	RBM5-AS1	0.035	0.77	0.95
MMF	Th2	RBM6	0.033	0.46	0.84
MMF	Th2	RBM7	-0.11	0.13	0.62
MMF	Th2	RBM8A	-0.094	0.0079	0.32
MMF	Th2	RBMS1	-0.082	0.1	0.58
MMF	Th2	RBMS2	0.44	0.12	0.6
MMF	Th2	RBMS3	0.34	0.18	0.66
MMF	Th2	RBMX	0.055	0.17	0.66
MMF	Th2	RBMX2	-0.11	0.16	0.65
MMF	Th2	RBMXL1	0.1	0.23	0.71
MMF	Th2	RBPJ	0.043	0.51	0.86
MMF	Th2	RBPMS	0.17	0.56	0.89
MMF	Th2	RBSN	0.052	0.4	0.81
MMF	Th2	RBX1	-0.13	0.068	0.53
MMF	Th2	RC3H1	0.0083	0.91	0.98
MMF	Th2	RC3H2	-0.023	0.59	0.9
MMF	Th2	RCAN1	-0.16	0.037	0.45
MMF	Th2	RCAN3	0.041	0.33	0.78
MMF	Th2	RCAN3AS	0.012	0.94	0.99
MMF	Th2	RCBTB1	-0.06	0.46	0.84
MMF	Th2	RCBTB2	-0.14	0.1	0.58
MMF	Th2	RCC1	-0.25	0.023	0.4
MMF	Th2	RCC2	-0.0023	0.98	1
MMF	Th2	RCCD1	-0.082	0.37	0.8
MMF	Th2	RCE1	-0.13	0.02	0.38
MMF	Th2	RCHY1	-0.021	0.72	0.93
MMF	Th2	RCL1	-0.028	0.63	0.91
MMF	Th2	RCN1	-0.27	0.0078	0.32
MMF	Th2	RCN2	0.042	0.33	0.78
MMF	Th2	RCN3	0.18	0.21	0.69
MMF	Th2	RCOR1	0.15	0.093	0.56
MMF	Th2	RCOR3	0.048	0.31	0.77
MMF	Th2	RCSD1	-0.097	0.079	0.54
MMF	Th2	RDH10	-0.26	0.077	0.54
MMF	Th2	RDH11	0.063	0.13	0.61
MMF	Th2	RDH13	-0.03	0.71	0.93
MMF	Th2	RDH14	-0.031	0.79	0.95
MMF	Th2	RDH5	-0.0081	0.95	0.99
MMF	Th2	RDX	-0.11	0.091	0.56
MMF	Th2	REC8	0.059	0.67	0.92
MMF	Th2	RECK	0.18	0.03	0.43
MMF	Th2	RECQL	-0.0046	0.92	0.98
MMF	Th2	RECQL4	-0.28	0.036	0.45
MMF	Th2	RECQL5	0.027	0.71	0.93
MMF	Th2	REEP3	-0.13	0.043	0.47
MMF	Th2	REEP4	-0.049	0.47	0.85
MMF	Th2	REEP5	-0.02	0.72	0.93
MMF	Th2	REEP6	-0.027	0.88	0.97
MMF	Th2	REL	0.044	0.58	0.89
MMF	Th2	RELA	-0.017	0.69	0.93
MMF	Th2	RELB	0.037	0.83	0.96
MMF	Th2	RELL1	0.12	0.18	0.66
MMF	Th2	RELL2	-0.034	0.7	0.93
MMF	Th2	RELT	0.11	0.28	0.75
MMF	Th2	REM2	0.21	0.14	0.62
MMF	Th2	RENBP	0.063	0.65	0.91
MMF	Th2	REP15	-0.5	0.51	0.87
MMF	Th2	REPIN1	0.089	0.11	0.59
MMF	Th2	REPS1	-0.047	0.21	0.69
MMF	Th2	RER1	-0.055	0.11	0.59
MMF	Th2	RERE	0.033	0.6	0.9
MMF	Th2	REREP3	0.28	0.44	0.83
MMF	Th2	REST	0.0063	0.87	0.97
MMF	Th2	RETSAT	-0.081	0.36	0.8
MMF	Th2	REV1	0.14	0.0048	0.29
MMF	Th2	REV3L	0.077	0.12	0.6
MMF	Th2	REXO1	-0.021	0.83	0.96
MMF	Th2	REXO2	-0.051	0.38	0.8
MMF	Th2	REXO4	0.019	0.67	0.92
MMF	Th2	RFC1	0.024	0.58	0.89
MMF	Th2	RFC2	-0.11	0.14	0.63
MMF	Th2	RFC3	-0.031	0.75	0.94
MMF	Th2	RFC4	-0.11	0.14	0.62
MMF	Th2	RFC5	0.085	0.15	0.64
MMF	Th2	RFESD	0.17	0.18	0.66
MMF	Th2	RFFL	0.049	0.45	0.83
MMF	Th2	RFK	-0.17	0.051	0.49
MMF	Th2	RFNG	0.037	0.59	0.9
MMF	Th2	RFPL2	-0.19	0.31	0.77
MMF	Th2	RFT1	-0.084	0.13	0.61
MMF	Th2	RFTN1	0.075	0.22	0.7
MMF	Th2	RFWD2	0.025	0.49	0.85
MMF	Th2	RFWD3	0.04	0.56	0.89
MMF	Th2	RFX1	0.059	0.67	0.92
MMF	Th2	RFX2	0.4	0.13	0.61
MMF	Th2	RFX3	0.098	0.19	0.67
MMF	Th2	RFX3-AS1	0.11	0.58	0.89
MMF	Th2	RFX5	-0.0018	0.97	0.99
MMF	Th2	RFX7	0.052	0.55	0.88
MMF	Th2	RFX8	-0.013	0.96	0.99
MMF	Th2	RFXANK	-0.066	0.31	0.77
MMF	Th2	RFXAP	-0.029	0.7	0.93
MMF	Th2	RGAG4	-0.31	0.42	0.82
MMF	Th2	RGCC	-0.065	0.52	0.87
MMF	Th2	RGL1	0.34	0.14	0.63
MMF	Th2	RGL2	0.14	0.018	0.37
MMF	Th2	RGL4	0.027	0.7	0.93
MMF	Th2	RGMB	-0.0032	0.98	1
MMF	Th2	RGMB-AS1	-0.59	0.13	0.62
MMF	Th2	RGP1	0.054	0.57	0.89
MMF	Th2	RGPD1	-0.014	0.92	0.98
MMF	Th2	RGPD4	0.027	0.91	0.98
MMF	Th2	RGS1	-0.1	0.65	0.91
MMF	Th2	RGS10	-0.02	0.8	0.96
MMF	Th2	RGS12	0.4	0.0089	0.32
MMF	Th2	RGS14	0.059	0.32	0.77
MMF	Th2	RGS16	-0.1	0.56	0.89
MMF	Th2	RGS18	-0.3	0.41	0.81
MMF	Th2	RGS19	0.0038	0.95	0.99
MMF	Th2	RGS2	0.053	0.7	0.93
MMF	Th2	RGS3	-0.082	0.33	0.78
MMF	Th2	RGS5	0.06	0.59	0.9
MMF	Th2	RGS9	-0.23	0.36	0.79
MMF	Th2	RHBDD1	0.048	0.38	0.8
MMF	Th2	RHBDD2	-0.0099	0.86	0.97
MMF	Th2	RHBDD3	-0.049	0.58	0.9
MMF	Th2	RHBDF2	0.057	0.56	0.89
MMF	Th2	RHBDL1	0.002	1	1
MMF	Th2	RHD	0.17	0.18	0.66
MMF	Th2	RHEB	-0.15	0.0028	0.27
MMF	Th2	RHEBL1	-0.27	0.068	0.53
MMF	Th2	RHNO1	-0.033	0.54	0.88
MMF	Th2	RHOA	-0.015	0.74	0.94
MMF	Th2	RHOBTB2	0.072	0.35	0.79
MMF	Th2	RHOBTB3	0.33	0.4	0.81
MMF	Th2	RHOC	0.11	0.45	0.83
MMF	Th2	RHOF	-0.043	0.75	0.94
MMF	Th2	RHOG	-0.031	0.6	0.9
MMF	Th2	RHOH	0.073	0.18	0.66
MMF	Th2	RHOQ	-0.054	0.65	0.92
MMF	Th2	RHOT1	0.013	0.78	0.95
MMF	Th2	RHOT2	0.02	0.75	0.94
MMF	Th2	RHOU	-0.19	0.29	0.75
MMF	Th2	RHPN1	0.13	0.18	0.66
MMF	Th2	RIBC1	-0.4	0.19	0.67
MMF	Th2	RIC1	0.14	0.11	0.59
MMF	Th2	RIC3	0.097	0.32	0.77
MMF	Th2	RIC8A	0.0084	0.82	0.96
MMF	Th2	RIC8B	-0.032	0.63	0.91
MMF	Th2	RICTOR	0.15	0.054	0.5
MMF	Th2	RIF1	0.094	0.068	0.53
MMF	Th2	RILP	0.15	0.38	0.8
MMF	Th2	RILPL1	0.31	0.012	0.34
MMF	Th2	RILPL2	-0.16	0.024	0.4
MMF	Th2	RIMBP3	-0.037	0.81	0.96
MMF	Th2	RIMKLB	0.17	0.18	0.66
MMF	Th2	RIMS3	0.38	0.077	0.54
MMF	Th2	RIN1	0.28	0.27	0.74
MMF	Th2	RIN3	-0.026	0.72	0.93
MMF	Th2	RING1	0.062	0.46	0.84
MMF	Th2	RINL	-0.013	0.82	0.96
MMF	Th2	RINT1	-0.063	0.24	0.71
MMF	Th2	RIOK1	-0.062	0.18	0.67
MMF	Th2	RIOK2	-0.019	0.71	0.93
MMF	Th2	RIOK3	0.0068	0.87	0.97
MMF	Th2	RIPK1	0.037	0.48	0.85
MMF	Th2	RIPK2	0.083	0.65	0.91
MMF	Th2	RIPK3	0.019	0.7	0.93
MMF	Th2	RIT1	-0.07	0.33	0.78
MMF	Th2	RITA1	-0.12	0.1	0.58
MMF	Th2	RLF	0.072	0.16	0.64
MMF	Th2	RLIM	0.07	0.39	0.81
MMF	Th2	RLN1	-0.081	0.61	0.9
MMF	Th2	RLN2	-0.2	0.14	0.63
MMF	Th2	RLN3	0.21	0.3	0.76
MMF	Th2	RLTPR	0.088	0.15	0.64
MMF	Th2	RMDN1	-0.021	0.65	0.91
MMF	Th2	RMDN2	0.14	0.59	0.9
MMF	Th2	RMDN3	-0.13	0.0037	0.29
MMF	Th2	RMI1	-0.096	0.29	0.75
MMF	Th2	RMI2	-0.4	0.034	0.44
MMF	Th2	RMND1	0.038	0.52	0.87
MMF	Th2	RMND5A	-0.012	0.81	0.96
MMF	Th2	RMND5B	0.092	0.049	0.48
MMF	Th2	RN7SK	-0.092	0.61	0.9
MMF	Th2	RN7SL1	-0.11	0.52	0.87
MMF	Th2	RN7SL2	-0.015	0.93	0.99
MMF	Th2	RNA18S5	0.32	0.093	0.56
MMF	Th2	RNA45S5	0.13	0.55	0.88
MMF	Th2	RNASE4	0.2	0.37	0.8
MMF	Th2	RNASE6	0.071	0.67	0.92
MMF	Th2	RNASEH1	-0.042	0.28	0.74
MMF	Th2	RNASEH1-AS1	0.024	0.84	0.96
MMF	Th2	RNASEH2A	-0.12	0.14	0.63
MMF	Th2	RNASEH2B	-0.13	0.016	0.35
MMF	Th2	RNASEH2B-AS1	0.2	0.16	0.65
MMF	Th2	RNASEH2C	-0.05	0.34	0.79
MMF	Th2	RNASEK	-0.026	0.85	0.97
MMF	Th2	RNASEL	0.039	0.55	0.88
MMF	Th2	RNASET2	-0.07	0.38	0.8
MMF	Th2	RNF10	-0.046	0.25	0.72
MMF	Th2	RNF103	0.053	0.45	0.83
MMF	Th2	RNF11	0.13	0.053	0.49
MMF	Th2	RNF111	0.019	0.7	0.93
MMF	Th2	RNF113A	-0.022	0.63	0.91
MMF	Th2	RNF114	-0.0036	0.92	0.98
MMF	Th2	RNF115	-0.031	0.53	0.87
MMF	Th2	RNF121	-0.041	0.64	0.91
MMF	Th2	RNF123	-0.049	0.38	0.8
MMF	Th2	RNF125	-0.032	0.46	0.84
MMF	Th2	RNF126	-0.069	0.3	0.76
MMF	Th2	RNF13	-0.0098	0.79	0.95
MMF	Th2	RNF130	0.33	0.081	0.54
MMF	Th2	RNF135	-0.17	0.048	0.48
MMF	Th2	RNF138	0.055	0.33	0.78
MMF	Th2	RNF138P1	-0.13	0.62	0.91
MMF	Th2	RNF139	0.0036	0.94	0.99
MMF	Th2	RNF139-AS1	0.07	0.6	0.9
MMF	Th2	RNF14	-0.016	0.74	0.94
MMF	Th2	RNF141	0.063	0.27	0.74
MMF	Th2	RNF144A	0.2	0.088	0.56
MMF	Th2	RNF144A-AS1	-0.14	0.56	0.89
MMF	Th2	RNF144B	0.12	0.6	0.9
MMF	Th2	RNF145	0.09	0.51	0.86
MMF	Th2	RNF146	-0.074	0.36	0.8
MMF	Th2	RNF149	-0.0069	0.85	0.97
MMF	Th2	RNF157	0.11	0.49	0.85
MMF	Th2	RNF157-AS1	-0.035	0.85	0.97
MMF	Th2	RNF166	-0.069	0.34	0.78
MMF	Th2	RNF167	-0.0019	0.98	1
MMF	Th2	RNF168	-0.07	0.16	0.65
MMF	Th2	RNF169	0.036	0.76	0.94
MMF	Th2	RNF170	-0.13	0.008	0.32
MMF	Th2	RNF181	-0.15	0.015	0.35
MMF	Th2	RNF185	-0.039	0.41	0.81
MMF	Th2	RNF187	0.051	0.27	0.74
MMF	Th2	RNF19A	0.069	0.3	0.76
MMF	Th2	RNF19B	-0.12	0.056	0.5
MMF	Th2	RNF2	0.089	0.27	0.74
MMF	Th2	RNF20	-0.00025	0.99	1
MMF	Th2	RNF207	-0.029	0.9	0.98
MMF	Th2	RNF212	0.37	0.062	0.52
MMF	Th2	RNF213	-0.09	0.31	0.77
MMF	Th2	RNF214	-0.067	0.27	0.74
MMF	Th2	RNF216	0.063	0.17	0.66
MMF	Th2	RNF216P1	0.0088	0.89	0.97
MMF	Th2	RNF219	-0.07	0.27	0.74
MMF	Th2	RNF220	-0.015	0.68	0.92
MMF	Th2	RNF24	0.065	0.42	0.82
MMF	Th2	RNF25	-0.036	0.47	0.85
MMF	Th2	RNF26	-0.012	0.8	0.96
MMF	Th2	RNF31	-0.02	0.73	0.94
MMF	Th2	RNF32	0.084	0.62	0.91
MMF	Th2	RNF34	-0.043	0.22	0.7
MMF	Th2	RNF38	0.071	0.22	0.69
MMF	Th2	RNF4	-0.032	0.29	0.75
MMF	Th2	RNF40	0.044	0.37	0.8
MMF	Th2	RNF41	-0.028	0.46	0.84
MMF	Th2	RNF43	-0.069	0.61	0.91
MMF	Th2	RNF44	0.11	0.22	0.7
MMF	Th2	RNF5	0.026	0.64	0.91
MMF	Th2	RNF6	-0.03	0.49	0.85
MMF	Th2	RNF7	-0.081	0.078	0.54
MMF	Th2	RNF8	-0.048	0.45	0.84
MMF	Th2	RNFT1	0.12	0.023	0.4
MMF	Th2	RNFT2	-0.053	0.73	0.94
MMF	Th2	RNGTT	0.13	0.012	0.34
MMF	Th2	RNH1	0.024	0.72	0.93
MMF	Th2	RNLS	-0.11	0.34	0.78
MMF	Th2	RNMT	-0.0095	0.82	0.96
MMF	Th2	RNMTL1	-0.059	0.27	0.74
MMF	Th2	RNPC3	0.072	0.26	0.73
MMF	Th2	RNPEP	-0.07	0.15	0.64
MMF	Th2	RNPEPL1	0.019	0.78	0.95
MMF	Th2	RNPS1	-0.02	0.63	0.91
MMF	Th2	RNU2-2P	0.32	0.14	0.62
MMF	Th2	RNVU1-14	0.25	0.23	0.71
MMF	Th2	RNVU1-19	0.43	0.12	0.61
MMF	Th2	ROBO3	0.37	0.093	0.56
MMF	Th2	ROCK1	0.044	0.17	0.66
MMF	Th2	ROCK1P1	0.78	0.015	0.35
MMF	Th2	ROCK2	0.028	0.54	0.88
MMF	Th2	ROGDI	0.11	0.18	0.66
MMF	Th2	ROMO1	-0.2	0.025	0.41
MMF	Th2	ROPN1L	-0.0053	0.97	0.99
MMF	Th2	RORA	-0.037	0.59	0.9
MMF	Th2	RORA-AS1	0.096	0.37	0.8
MMF	Th2	RORC	0.3	0.35	0.79
MMF	Th2	RP2	-0.016	0.82	0.96
MMF	Th2	RP9	-0.029	0.67	0.92
MMF	Th2	RP9P	0.76	0.00057	0.18
MMF	Th2	RPA1	-0.048	0.36	0.8
MMF	Th2	RPA2	0.0096	0.86	0.97
MMF	Th2	RPA3	-0.073	0.22	0.7
MMF	Th2	RPA4	0.076	0.76	0.94
MMF	Th2	RPAIN	0.0083	0.85	0.97
MMF	Th2	RPAP1	0.069	0.28	0.75
MMF	Th2	RPAP2	0.06	0.25	0.72
MMF	Th2	RPAP3	0.038	0.45	0.84
MMF	Th2	RPARP-AS1	-0.038	0.58	0.9
MMF	Th2	RPE	-0.088	0.19	0.67
MMF	Th2	RPF1	-0.057	0.32	0.77
MMF	Th2	RPF2	-0.12	0.073	0.53
MMF	Th2	RPGR	0.034	0.67	0.92
MMF	Th2	RPGRIP1L	0.17	0.24	0.72
MMF	Th2	RPH3AL	0.13	0.52	0.87
MMF	Th2	RPIA	-0.058	0.27	0.74
MMF	Th2	RPL10	0.073	0.33	0.78
MMF	Th2	RPL10A	-0.022	0.71	0.93
MMF	Th2	RPL11	0.043	0.56	0.89
MMF	Th2	RPL12	0.053	0.59	0.9
MMF	Th2	RPL13	0.083	0.35	0.79
MMF	Th2	RPL13A	0.034	0.64	0.91
MMF	Th2	RPL13AP5	0.27	0.091	0.56
MMF	Th2	RPL13P5	0.037	0.81	0.96
MMF	Th2	RPL14	0.048	0.53	0.87
MMF	Th2	RPL15	0.037	0.47	0.84
MMF	Th2	RPL17	-0.093	0.53	0.87
MMF	Th2	RPL18	0.033	0.64	0.91
MMF	Th2	RPL18A	-0.023	0.78	0.95
MMF	Th2	RPL19	0.03	0.64	0.91
MMF	Th2	RPL21	0.14	0.1	0.57
MMF	Th2	RPL21P44	0.12	0.54	0.88
MMF	Th2	RPL22	0.061	0.38	0.8
MMF	Th2	RPL22L1	0.041	0.71	0.93
MMF	Th2	RPL23	0.046	0.64	0.91
MMF	Th2	RPL23A	0.027	0.7	0.93
MMF	Th2	RPL23AP53	-0.023	0.87	0.97
MMF	Th2	RPL23AP64	-0.087	0.69	0.93
MMF	Th2	RPL23AP7	0.094	0.27	0.74
MMF	Th2	RPL23AP82	0.029	0.72	0.93
MMF	Th2	RPL24	0.0039	0.96	0.99
MMF	Th2	RPL26	-0.021	0.76	0.94
MMF	Th2	RPL26L1	-0.32	0.00048	0.18
MMF	Th2	RPL27	-0.024	0.76	0.94
MMF	Th2	RPL27A	0.028	0.7	0.93
MMF	Th2	RPL28	-0.098	0.27	0.74
MMF	Th2	RPL29	-0.019	0.76	0.94
MMF	Th2	RPL3	0.15	0.043	0.47
MMF	Th2	RPL30	0.082	0.34	0.78
MMF	Th2	RPL31	0.045	0.56	0.89
MMF	Th2	RPL32	0.05	0.51	0.87
MMF	Th2	RPL32P3	0.17	0.043	0.47
MMF	Th2	RPL34	0.027	0.75	0.94
MMF	Th2	RPL34-AS1	0.38	0.049	0.48
MMF	Th2	RPL35	-0.098	0.21	0.69
MMF	Th2	RPL35A	0.011	0.9	0.98
MMF	Th2	RPL36	-0.082	0.31	0.77
MMF	Th2	RPL36A	0.18	0.18	0.67
MMF	Th2	RPL36AL	-0.14	0.05	0.49
MMF	Th2	RPL37	-0.029	0.76	0.94
MMF	Th2	RPL37A	0.0018	0.98	1
MMF	Th2	RPL38	-0.035	0.63	0.91
MMF	Th2	RPL39	0.011	0.91	0.98
MMF	Th2	RPL39L	-0.21	0.11	0.59
MMF	Th2	RPL4	0.017	0.78	0.95
MMF	Th2	RPL41	0.034	0.63	0.91
MMF	Th2	RPL5	0.095	0.2	0.68
MMF	Th2	RPL6	0.0061	0.92	0.98
MMF	Th2	RPL7	0.078	0.27	0.74
MMF	Th2	RPL7A	0.071	0.31	0.76
MMF	Th2	RPL7L1	-0.065	0.081	0.54
MMF	Th2	RPL8	-0.0045	0.95	0.99
MMF	Th2	RPL9	0.12	0.11	0.59
MMF	Th2	RPLP0	-0.07	0.31	0.77
MMF	Th2	RPLP1	-0.079	0.35	0.79
MMF	Th2	RPLP2	0.027	0.78	0.95
MMF	Th2	RPN1	-0.045	0.23	0.71
MMF	Th2	RPN2	-0.016	0.72	0.93
MMF	Th2	RPP14	0.0076	0.85	0.97
MMF	Th2	RPP25	-0.14	0.29	0.75
MMF	Th2	RPP25L	-0.084	0.22	0.69
MMF	Th2	RPP30	0.048	0.27	0.74
MMF	Th2	RPP38	0.015	0.78	0.95
MMF	Th2	RPP40	-0.17	0.068	0.53
MMF	Th2	RPRD1A	0.074	0.25	0.72
MMF	Th2	RPRD1B	-0.079	0.43	0.83
MMF	Th2	RPRD2	0.074	0.22	0.69
MMF	Th2	RPS10P7	0.21	0.26	0.73
MMF	Th2	RPS11	-0.0044	0.95	0.99
MMF	Th2	RPS12	0.042	0.64	0.91
MMF	Th2	RPS13	0.059	0.43	0.82
MMF	Th2	RPS14	0.05	0.51	0.86
MMF	Th2	RPS14P3	0.046	0.83	0.96
MMF	Th2	RPS15	-0.046	0.54	0.88
MMF	Th2	RPS15A	0.044	0.61	0.9
MMF	Th2	RPS15AP10	0.34	0.11	0.59
MMF	Th2	RPS16	-0.015	0.84	0.96
MMF	Th2	RPS16P5	0.027	0.85	0.97
MMF	Th2	RPS17	0.032	0.68	0.92
MMF	Th2	RPS18	0.00021	1	1
MMF	Th2	RPS19	0.037	0.62	0.91
MMF	Th2	RPS19BP1	-0.08	0.26	0.73
MMF	Th2	RPS2	0.025	0.75	0.94
MMF	Th2	RPS20	0.052	0.49	0.85
MMF	Th2	RPS21	-0.019	0.85	0.97
MMF	Th2	RPS23	0.046	0.52	0.87
MMF	Th2	RPS24	-0.058	0.43	0.83
MMF	Th2	RPS25	0.018	0.84	0.96
MMF	Th2	RPS26	-0.038	0.72	0.93
MMF	Th2	RPS27	0.04	0.66	0.92
MMF	Th2	RPS27A	0.065	0.46	0.84
MMF	Th2	RPS27L	0.011	0.89	0.98
MMF	Th2	RPS28	-0.036	0.71	0.93
MMF	Th2	RPS29	-0.025	0.82	0.96
MMF	Th2	RPS2P32	0.23	0.24	0.71
MMF	Th2	RPS3	0.056	0.4	0.81
MMF	Th2	RPS3A	0.14	0.19	0.67
MMF	Th2	RPS4X	0.063	0.4	0.81
MMF	Th2	RPS5	0.057	0.45	0.83
MMF	Th2	RPS6	0.076	0.28	0.75
MMF	Th2	RPS6KA1	-0.04	0.44	0.83
MMF	Th2	RPS6KA2	0.3	0.033	0.44
MMF	Th2	RPS6KA3	-0.051	0.38	0.8
MMF	Th2	RPS6KA4	0.042	0.57	0.89
MMF	Th2	RPS6KA5	0.12	0.058	0.51
MMF	Th2	RPS6KB1	-0.03	0.56	0.89
MMF	Th2	RPS6KB2	-0.036	0.38	0.8
MMF	Th2	RPS6KC1	0.15	0.045	0.47
MMF	Th2	RPS6KL1	-0.36	0.14	0.63
MMF	Th2	RPS7	-0.015	0.83	0.96
MMF	Th2	RPS8	0.0029	0.97	0.99
MMF	Th2	RPS9	0.053	0.44	0.83
MMF	Th2	RPSA	0.01	0.89	0.98
MMF	Th2	RPSAP58	0.076	0.71	0.93
MMF	Th2	RPTOR	0.025	0.75	0.94
MMF	Th2	RPUSD1	-0.026	0.73	0.93
MMF	Th2	RPUSD2	-0.0071	0.9	0.98
MMF	Th2	RPUSD3	-0.013	0.79	0.95
MMF	Th2	RPUSD4	-0.0025	0.96	0.99
MMF	Th2	RQCD1	-0.16	0.055	0.5
MMF	Th2	RRAGA	-0.022	0.62	0.91
MMF	Th2	RRAGB	0.089	0.16	0.64
MMF	Th2	RRAGC	-0.032	0.65	0.91
MMF	Th2	RRAGD	0.23	0.52	0.87
MMF	Th2	RRAS	0.14	0.14	0.62
MMF	Th2	RRAS2	-0.3	0.0045	0.29
MMF	Th2	RRBP1	-0.029	0.77	0.95
MMF	Th2	RREB1	0.1	0.36	0.8
MMF	Th2	RRM1	-0.12	0.035	0.45
MMF	Th2	RRM2	-1.3	0.0008	0.2
MMF	Th2	RRM2B	0.018	0.82	0.96
MMF	Th2	RRN3	0.043	0.35	0.79
MMF	Th2	RRN3P1	0.076	0.47	0.85
MMF	Th2	RRN3P2	0.082	0.38	0.8
MMF	Th2	RRN3P3	0.0067	0.93	0.99
MMF	Th2	RRNAD1	-0.02	0.84	0.97
MMF	Th2	RRP1	-0.035	0.44	0.83
MMF	Th2	RRP12	-0.083	0.42	0.82
MMF	Th2	RRP15	-0.0043	0.96	0.99
MMF	Th2	RRP1B	0.015	0.71	0.93
MMF	Th2	RRP36	-0.079	0.1	0.57
MMF	Th2	RRP7A	-0.15	0.083	0.55
MMF	Th2	RRP7BP	0.14	0.11	0.59
MMF	Th2	RRP8	-0.081	0.096	0.57
MMF	Th2	RRP9	-0.025	0.64	0.91
MMF	Th2	RRS1	-0.12	0.23	0.71
MMF	Th2	RSAD1	0.12	0.01	0.33
MMF	Th2	RSAD2	-0.7	0.025	0.41
MMF	Th2	RSBN1	0.054	0.23	0.71
MMF	Th2	RSBN1L	0.021	0.76	0.94
MMF	Th2	RSC1A1	-0.15	0.25	0.72
MMF	Th2	RSF1	0.065	0.18	0.66
MMF	Th2	RSG1	-0.05	0.74	0.94
MMF	Th2	RSL1D1	0.0013	0.98	1
MMF	Th2	RSL24D1	-0.028	0.6	0.9
MMF	Th2	RSPH3	0.1	0.31	0.77
MMF	Th2	RSPH9	-0.094	0.62	0.91
MMF	Th2	RSPRY1	-0.069	0.14	0.63
MMF	Th2	RSRC1	0.024	0.73	0.94
MMF	Th2	RSRC2	-0.024	0.6	0.9
MMF	Th2	RSRP1	-0.012	0.86	0.97
MMF	Th2	RSU1	-0.036	0.48	0.85
MMF	Th2	RTCA	-0.016	0.75	0.94
MMF	Th2	RTCA-AS1	0.099	0.58	0.9
MMF	Th2	RTCB	-0.041	0.36	0.79
MMF	Th2	RTF1	0.023	0.6	0.9
MMF	Th2	RTFDC1	-0.045	0.35	0.79
MMF	Th2	RTKN2	-0.047	0.73	0.94
MMF	Th2	RTN3	0.063	0.29	0.75
MMF	Th2	RTN4	-0.046	0.44	0.83
MMF	Th2	RTN4IP1	0.0057	0.95	0.99
MMF	Th2	RTN4R	0.045	0.8	0.96
MMF	Th2	RTN4RL1	0.054	0.8	0.95
MMF	Th2	RTP4	-0.38	0.0023	0.26
MMF	Th2	RTTN	0.036	0.73	0.93
MMF	Th2	RUFY1	-0.05	0.25	0.72
MMF	Th2	RUFY2	0.025	0.75	0.94
MMF	Th2	RUFY3	0.0074	0.94	0.99
MMF	Th2	RUFY4	0.18	0.65	0.91
MMF	Th2	RUNDC1	-0.019	0.7	0.93
MMF	Th2	RUNX1	0.15	0.018	0.37
MMF	Th2	RUNX1-IT1	0.21	0.15	0.64
MMF	Th2	RUNX2	-0.17	0.15	0.64
MMF	Th2	RUNX3	-0.048	0.52	0.87
MMF	Th2	RUSC1	-0.072	0.31	0.77
MMF	Th2	RUVBL1	-0.14	0.017	0.36
MMF	Th2	RUVBL2	-0.067	0.25	0.72
MMF	Th2	RWDD1	-0.04	0.48	0.85
MMF	Th2	RWDD2A	0.047	0.68	0.92
MMF	Th2	RWDD2B	-0.15	0.12	0.6
MMF	Th2	RWDD3	-0.051	0.47	0.84
MMF	Th2	RWDD4	-0.064	0.23	0.71
MMF	Th2	RXRA	-0.024	0.83	0.96
MMF	Th2	RXRB	-0.085	0.15	0.64
MMF	Th2	RYBP	-0.0084	0.94	0.99
MMF	Th2	RYK	0.16	0.0059	0.3
MMF	Th2	RYR1	-0.026	0.87	0.97
MMF	Th2	RYR3	0.28	0.17	0.66
MMF	Th2	S100A10	-0.11	0.17	0.66
MMF	Th2	S100A11	-0.1	0.16	0.65
MMF	Th2	S100A13	0.2	0.38	0.8
MMF	Th2	S100A4	-0.17	0.1	0.57
MMF	Th2	S100A6	-0.075	0.35	0.79
MMF	Th2	S100A9	-0.7	0.19	0.67
MMF	Th2	S100P	-0.81	0.015	0.35
MMF	Th2	S100PBP	-0.0074	0.92	0.98
MMF	Th2	S100Z	0.055	0.78	0.95
MMF	Th2	S1PR1	-0.0049	0.92	0.98
MMF	Th2	S1PR2	0.031	0.73	0.93
MMF	Th2	S1PR4	0.012	0.86	0.97
MMF	Th2	SAAL1	0.0032	0.95	0.99
MMF	Th2	SAC3D1	0.1	0.31	0.77
MMF	Th2	SACM1L	-0.015	0.8	0.96
MMF	Th2	SACS	0.15	0.16	0.65
MMF	Th2	SAE1	-0.029	0.67	0.92
MMF	Th2	SAFB	0.028	0.43	0.83
MMF	Th2	SAFB2	0.057	0.13	0.61
MMF	Th2	SALL2	0.14	0.58	0.9
MMF	Th2	SAMD1	0.11	0.57	0.89
MMF	Th2	SAMD10	-0.047	0.48	0.85
MMF	Th2	SAMD12	0.045	0.83	0.96
MMF	Th2	SAMD3	-0.16	0.14	0.62
MMF	Th2	SAMD4B	0.04	0.52	0.87
MMF	Th2	SAMD8	0.018	0.83	0.96
MMF	Th2	SAMD9	-0.17	0.075	0.53
MMF	Th2	SAMD9L	-0.27	0.047	0.48
MMF	Th2	SAMHD1	-0.083	0.12	0.6
MMF	Th2	SAMM50	-0.089	0.067	0.52
MMF	Th2	SAMSN1	0.0078	0.9	0.98
MMF	Th2	SAP130	0.07	0.3	0.76
MMF	Th2	SAP18	-0.065	0.22	0.7
MMF	Th2	SAP25	0.071	0.57	0.89
MMF	Th2	SAP30	0.027	0.81	0.96
MMF	Th2	SAP30BP	-0.024	0.52	0.87
MMF	Th2	SAP30L	0.0042	0.94	0.99
MMF	Th2	SAP30L-AS1	0.24	0.17	0.66
MMF	Th2	SAPCD2	-0.36	0.2	0.68
MMF	Th2	SAR1A	-0.038	0.78	0.95
MMF	Th2	SAR1B	-0.091	0.039	0.45
MMF	Th2	SARAF	0.049	0.22	0.7
MMF	Th2	SARDH	0.15	0.38	0.8
MMF	Th2	SARM1	0.069	0.46	0.84
MMF	Th2	SARNP	-0.068	0.2	0.68
MMF	Th2	SARS	-0.0015	0.96	0.99
MMF	Th2	SARS2	-0.065	0.42	0.82
MMF	Th2	SART1	-0.054	0.29	0.76
MMF	Th2	SART3	0.029	0.4	0.81
MMF	Th2	SASH1	-0.43	0.36	0.79
MMF	Th2	SASH3	-0.081	0.21	0.68
MMF	Th2	SASS6	-0.09	0.29	0.75
MMF	Th2	SAT1	-0.23	0.005	0.29
MMF	Th2	SAT2	0.0025	0.97	0.99
MMF	Th2	SATB1	0.092	0.36	0.8
MMF	Th2	SATB1-AS1	0.14	0.31	0.77
MMF	Th2	SAV1	0.2	0.024	0.4
MMF	Th2	SAYSD1	0.12	0.074	0.53
MMF	Th2	SBDS	0.035	0.56	0.88
MMF	Th2	SBDSP1	0.072	0.41	0.82
MMF	Th2	SBF1	0.11	0.19	0.67
MMF	Th2	SBF2	0.22	0.27	0.74
MMF	Th2	SBF2-AS1	0.16	0.35	0.79
MMF	Th2	SBK1	0.038	0.72	0.93
MMF	Th2	SBNO1	0.081	0.024	0.4
MMF	Th2	SBNO2	0.055	0.67	0.92
MMF	Th2	SBSPON	0.25	0.36	0.79
MMF	Th2	SC5D	0.13	0.098	0.57
MMF	Th2	SCAF1	0.034	0.79	0.95
MMF	Th2	SCAF11	0.0035	0.93	0.99
MMF	Th2	SCAF4	-0.01	0.81	0.96
MMF	Th2	SCAF8	0.1	0.098	0.57
MMF	Th2	SCAI	0.13	0.23	0.7
MMF	Th2	SCAMP1	0.00016	1	1
MMF	Th2	SCAMP1-AS1	-0.05	0.5	0.86
MMF	Th2	SCAMP2	-0.0037	0.92	0.98
MMF	Th2	SCAMP3	0.037	0.36	0.8
MMF	Th2	SCAMP4	-0.14	0.22	0.7
MMF	Th2	SCAMP5	-0.69	0.21	0.69
MMF	Th2	SCAND1	-0.081	0.37	0.8
MMF	Th2	SCAND2P	0.086	0.27	0.74
MMF	Th2	SCAP	0.061	0.29	0.76
MMF	Th2	SCAPER	0.19	0.0067	0.31
MMF	Th2	SCARB1	-0.39	0.12	0.6
MMF	Th2	SCARB2	0.0063	0.94	0.99
MMF	Th2	SCARF2	0.14	0.34	0.79
MMF	Th2	SCARNA1	-0.033	0.9	0.98
MMF	Th2	SCARNA12	0.16	0.4	0.81
MMF	Th2	SCARNA17	0.075	0.61	0.9
MMF	Th2	SCARNA2	0.044	0.86	0.97
MMF	Th2	SCARNA21	0.086	0.68	0.92
MMF	Th2	SCARNA9	0.014	0.94	0.99
MMF	Th2	SCART1	0.012	0.96	0.99
MMF	Th2	SCCPDH	-0.19	0.078	0.54
MMF	Th2	SCD	-0.17	0.63	0.91
MMF	Th2	SCFD1	-0.039	0.36	0.79
MMF	Th2	SCFD2	-0.11	0.075	0.53
MMF	Th2	SCG5	-0.013	0.96	0.99
MMF	Th2	SCLT1	-0.12	0.13	0.61
MMF	Th2	SCMH1	0.2	0.012	0.34
MMF	Th2	SCML1	0.19	0.25	0.72
MMF	Th2	SCML2	0.56	0.059	0.51
MMF	Th2	SCML4	-0.06	0.43	0.83
MMF	Th2	SCN8A	0.49	0.25	0.72
MMF	Th2	SCNM1	-0.00019	1	1
MMF	Th2	SCNN1D	0.22	0.26	0.73
MMF	Th2	SCO1	-0.018	0.78	0.95
MMF	Th2	SCOC	0.054	0.45	0.84
MMF	Th2	SCP2	-0.038	0.44	0.83
MMF	Th2	SCPEP1	0.16	0.098	0.57
MMF	Th2	SCRIB	-0.0033	0.98	1
MMF	Th2	SCRN1	0.96	0.018	0.37
MMF	Th2	SCRN2	-0.051	0.47	0.85
MMF	Th2	SCRN3	0.035	0.7	0.93
MMF	Th2	SCUBE3	-0.052	0.82	0.96
MMF	Th2	SCYL1	0.042	0.29	0.76
MMF	Th2	SCYL2	0.084	0.18	0.66
MMF	Th2	SCYL3	-0.051	0.23	0.71
MMF	Th2	SDAD1	0.06	0.16	0.65
MMF	Th2	SDC4	0.077	0.76	0.94
MMF	Th2	SDCBP	-0.028	0.6	0.9
MMF	Th2	SDCBP2-AS1	0.094	0.41	0.82
MMF	Th2	SDCCAG3	-0.032	0.68	0.92
MMF	Th2	SDCCAG8	0.14	0.014	0.35
MMF	Th2	SDE2	-0.03	0.65	0.92
MMF	Th2	SDF2	0.0086	0.88	0.97
MMF	Th2	SDF2L1	-0.13	0.13	0.62
MMF	Th2	SDF4	-0.0041	0.93	0.99
MMF	Th2	SDHA	-0.026	0.44	0.83
MMF	Th2	SDHAF1	0.012	0.86	0.97
MMF	Th2	SDHAF2	0.011	0.8	0.96
MMF	Th2	SDHAF3	-0.033	0.72	0.93
MMF	Th2	SDHAF4	-0.069	0.41	0.81
MMF	Th2	SDHAP1	-0.023	0.77	0.95
MMF	Th2	SDHAP2	0.058	0.56	0.89
MMF	Th2	SDHAP3	0.24	0.0095	0.32
MMF	Th2	SDHB	-0.11	0.034	0.44
MMF	Th2	SDHC	0.0031	0.98	1
MMF	Th2	SDHD	-0.047	0.38	0.8
MMF	Th2	SDK2	0.31	0.54	0.88
MMF	Th2	SDPR	-0.61	0.33	0.78
MMF	Th2	SDR39U1	0.083	0.24	0.71
MMF	Th2	SDR42E1	0.076	0.61	0.91
MMF	Th2	SEC11A	-0.055	0.29	0.75
MMF	Th2	SEC11C	-0.13	0.058	0.51
MMF	Th2	SEC13	-0.073	0.15	0.64
MMF	Th2	SEC14L1	-0.032	0.71	0.93
MMF	Th2	SEC14L1P1	0.36	0.13	0.62
MMF	Th2	SEC14L2	0.19	0.049	0.48
MMF	Th2	SEC16A	0.039	0.7	0.93
MMF	Th2	SEC22A	-0.054	0.32	0.77
MMF	Th2	SEC22B	-0.036	0.55	0.88
MMF	Th2	SEC22C	0.059	0.17	0.66
MMF	Th2	SEC23A	0.053	0.22	0.7
MMF	Th2	SEC23B	-0.056	0.25	0.72
MMF	Th2	SEC23IP	-0.0087	0.84	0.97
MMF	Th2	SEC24A	-0.032	0.71	0.93
MMF	Th2	SEC24B	0.035	0.52	0.87
MMF	Th2	SEC24B-AS1	0.075	0.66	0.92
MMF	Th2	SEC24C	0.0069	0.9	0.98
MMF	Th2	SEC24D	-0.14	0.024	0.4
MMF	Th2	SEC31A	0.019	0.58	0.9
MMF	Th2	SEC31B	0.0041	0.96	0.99
MMF	Th2	SEC61A1	-0.0095	0.86	0.97
MMF	Th2	SEC61A2	-0.028	0.76	0.94
MMF	Th2	SEC61B	-0.13	0.063	0.52
MMF	Th2	SEC61G	-0.13	0.1	0.57
MMF	Th2	SEC62	0.045	0.42	0.82
MMF	Th2	SEC63	0.028	0.54	0.88
MMF	Th2	SECISBP2	0.086	0.084	0.55
MMF	Th2	SECISBP2L	0.037	0.57	0.89
MMF	Th2	SECTM1	-0.16	0.51	0.87
MMF	Th2	SEH1L	0.0078	0.88	0.97
MMF	Th2	SEL1L	-0.049	0.5	0.86
MMF	Th2	SEL1L3	0.017	0.73	0.94
MMF	Th2	SELK	-0.074	0.27	0.74
MMF	Th2	SELL	-0.031	0.71	0.93
MMF	Th2	SELM	0.21	0.073	0.53
MMF	Th2	SELO	0.0087	0.91	0.98
MMF	Th2	SELP	-0.011	0.97	0.99
MMF	Th2	SELPLG	-0.07	0.18	0.66
MMF	Th2	SELT	-0.088	0.055	0.5
MMF	Th2	SEMA3G	-0.48	0.095	0.56
MMF	Th2	SEMA4A	-0.12	0.77	0.95
MMF	Th2	SEMA4B	0.1	0.18	0.66
MMF	Th2	SEMA4C	0.17	0.17	0.66
MMF	Th2	SEMA4D	0.057	0.38	0.8
MMF	Th2	SEMA4F	0.0088	0.91	0.98
MMF	Th2	SEMA4G	-0.11	0.67	0.92
MMF	Th2	SEMA5A	-0.012	0.95	0.99
MMF	Th2	SEMA6A	0.12	0.39	0.81
MMF	Th2	SEMA6C	0.018	0.94	0.99
MMF	Th2	SENCR	-0.031	0.86	0.97
MMF	Th2	SENP1	-0.059	0.32	0.77
MMF	Th2	SENP2	0.024	0.67	0.92
MMF	Th2	SENP5	0.0045	0.94	0.99
MMF	Th2	SENP6	0.074	0.13	0.61
MMF	Th2	SENP7	0.072	0.29	0.75
MMF	Th2	SENP8	-0.062	0.69	0.93
MMF	Th2	15-Sep	-0.0067	0.89	0.98
MMF	Th2	SEPHS1	-0.052	0.29	0.75
MMF	Th2	SEPHS2	-0.051	0.24	0.71
MMF	Th2	SEPN1	0.2	0.014	0.35
MMF	Th2	SEPSECS	0.066	0.42	0.82
MMF	Th2	SEPSECS-AS1	0.21	0.042	0.46
MMF	Th2	1-Sep	-0.1	0.051	0.49
MMF	Th2	10-Sep	0.33	0.2	0.68
MMF	Th2	11-Sep	-0.22	0.079	0.54
MMF	Th2	2-Sep	0.056	0.18	0.66
MMF	Th2	6-Sep	-0.041	0.28	0.75
MMF	Th2	7-Sep	-0.0077	0.87	0.97
MMF	Th2	SEPT7-AS1	-0.16	0.42	0.82
MMF	Th2	SEPT7P2	-0.032	0.62	0.91
MMF	Th2	8-Sep	0.084	0.42	0.82
MMF	Th2	9-Sep	0.021	0.76	0.94
MMF	Th2	SEPW1	-0.035	0.57	0.89
MMF	Th2	SERAC1	-0.11	0.31	0.77
MMF	Th2	SERBP1	-0.059	0.11	0.59
MMF	Th2	SERF2	-0.12	0.13	0.62
MMF	Th2	SERGEF	0.062	0.21	0.68
MMF	Th2	SERHL	0.35	0.17	0.66
MMF	Th2	SERHL2	0.15	0.19	0.68
MMF	Th2	SERINC1	0.046	0.28	0.75
MMF	Th2	SERINC3	-0.032	0.31	0.77
MMF	Th2	SERINC4	0.04	0.76	0.95
MMF	Th2	SERINC5	-0.018	0.87	0.97
MMF	Th2	SERP1	-0.011	0.79	0.95
MMF	Th2	SERPINB1	0.049	0.29	0.76
MMF	Th2	SERPINB6	0.4	0.027	0.42
MMF	Th2	SERPINB8	-0.034	0.63	0.91
MMF	Th2	SERPINB9	0.024	0.76	0.94
MMF	Th2	SERPINB9P1	-0.12	0.38	0.8
MMF	Th2	SERPIND1	-0.26	0.3	0.76
MMF	Th2	SERPINE2	-0.14	0.7	0.93
MMF	Th2	SERPINF1	0.16	0.33	0.78
MMF	Th2	SERPINH1	-0.079	0.41	0.82
MMF	Th2	SERPINI1	0.0033	0.97	0.99
MMF	Th2	SERTAD1	0.017	0.87	0.97
MMF	Th2	SERTAD2	0.23	0.038	0.45
MMF	Th2	SERTAD3	-0.11	0.16	0.65
MMF	Th2	SESN1	0.48	0.0038	0.29
MMF	Th2	SESN2	-0.039	0.72	0.93
MMF	Th2	SESN3	0.16	0.17	0.66
MMF	Th2	SESTD1	0.5	0.058	0.51
MMF	Th2	SET	-0.043	0.46	0.84
MMF	Th2	SETBP1	-0.21	0.62	0.91
MMF	Th2	SETD1A	0.13	0.19	0.67
MMF	Th2	SETD1B	0.11	0.27	0.74
MMF	Th2	SETD2	0.0069	0.89	0.97
MMF	Th2	SETD3	0.051	0.29	0.75
MMF	Th2	SETD4	-0.028	0.67	0.92
MMF	Th2	SETD5	0.053	0.31	0.77
MMF	Th2	SETD6	-0.063	0.4	0.81
MMF	Th2	SETD7	0.12	0.66	0.92
MMF	Th2	SETD8	-0.15	0.053	0.49
MMF	Th2	SETD9	0.16	0.59	0.9
MMF	Th2	SETDB1	-0.0032	0.96	0.99
MMF	Th2	SETDB2	0.02	0.71	0.93
MMF	Th2	SETMAR	-0.04	0.59	0.9
MMF	Th2	SETX	0.013	0.87	0.97
MMF	Th2	SEZ6	-0.021	0.94	0.99
MMF	Th2	SF1	0.06	0.17	0.66
MMF	Th2	SF3A1	0.01	0.82	0.96
MMF	Th2	SF3A2	-0.047	0.53	0.87
MMF	Th2	SF3A3	-0.012	0.72	0.93
MMF	Th2	SF3B1	0.058	0.24	0.71
MMF	Th2	SF3B2	0.013	0.77	0.95
MMF	Th2	SF3B3	0.027	0.53	0.87
MMF	Th2	SF3B4	-0.097	0.033	0.44
MMF	Th2	SF3B5	-0.07	0.26	0.73
MMF	Th2	SF3B6	-0.064	0.31	0.77
MMF	Th2	SFI1	0.085	0.2	0.68
MMF	Th2	SFMBT1	0.0075	0.92	0.98
MMF	Th2	SFMBT2	0.33	0.07	0.53
MMF	Th2	SFPQ	-0.058	0.21	0.68
MMF	Th2	SFR1	0.016	0.85	0.97
MMF	Th2	SFSWAP	0.099	0.09	0.56
MMF	Th2	SFT2D1	-0.064	0.32	0.77
MMF	Th2	SFT2D2	-0.036	0.58	0.89
MMF	Th2	SFT2D3	0.11	0.048	0.48
MMF	Th2	SFXN1	0.017	0.71	0.93
MMF	Th2	SFXN2	-0.017	0.86	0.97
MMF	Th2	SFXN3	0.024	0.71	0.93
MMF	Th2	SFXN4	-0.088	0.3	0.76
MMF	Th2	SFXN5	-0.081	0.58	0.89
MMF	Th2	SGCB	0.11	0.23	0.71
MMF	Th2	SGK1	-0.2	0.33	0.78
MMF	Th2	SGK223	0.31	0.045	0.47
MMF	Th2	SGK494	0.011	0.94	0.99
MMF	Th2	SGMS1	-0.16	0.0056	0.29
MMF	Th2	SGMS1-AS1	0.17	0.27	0.74
MMF	Th2	SGOL1	-0.66	0.0015	0.21
MMF	Th2	SGOL2	-0.024	0.83	0.96
MMF	Th2	SGPL1	0.033	0.56	0.89
MMF	Th2	SGPP1	0.022	0.76	0.94
MMF	Th2	SGPP2	-0.11	0.54	0.88
MMF	Th2	SGSH	0.02	0.75	0.94
MMF	Th2	SGSM1	0.22	0.38	0.8
MMF	Th2	SGSM2	0.14	0.14	0.63
MMF	Th2	SGSM3	0.018	0.79	0.95
MMF	Th2	SGTA	0.0062	0.91	0.98
MMF	Th2	SGTB	0.12	0.043	0.47
MMF	Th2	SH2B1	0.059	0.54	0.88
MMF	Th2	SH2B2	0.0048	0.98	1
MMF	Th2	SH2B3	-0.019	0.83	0.96
MMF	Th2	SH2D1A	0.0049	0.93	0.99
MMF	Th2	SH2D2A	0.089	0.33	0.78
MMF	Th2	SH2D3A	0.14	0.015	0.35
MMF	Th2	SH2D3C	-0.016	0.83	0.96
MMF	Th2	SH2D4A	-0.17	0.5	0.86
MMF	Th2	SH3BGR	-0.0051	0.98	1
MMF	Th2	SH3BGRL	0.017	0.74	0.94
MMF	Th2	SH3BGRL2	0.48	0.2	0.68
MMF	Th2	SH3BGRL3	-0.14	0.064	0.52
MMF	Th2	SH3BP1	0.0022	0.98	1
MMF	Th2	SH3BP2	0.0098	0.87	0.97
MMF	Th2	SH3BP5	0.042	0.62	0.91
MMF	Th2	SH3BP5-AS1	0.11	0.35	0.79
MMF	Th2	SH3BP5L	-0.06	0.62	0.91
MMF	Th2	SH3D21	0.11	0.71	0.93
MMF	Th2	SH3GL1	0.01	0.87	0.97
MMF	Th2	SH3GL1P1	-0.094	0.6	0.9
MMF	Th2	SH3GLB1	-0.063	0.14	0.63
MMF	Th2	SH3GLB2	0.0098	0.86	0.97
MMF	Th2	SH3KBP1	-0.025	0.48	0.85
MMF	Th2	SH3PXD2A	0.1	0.44	0.83
MMF	Th2	SH3PXD2A-AS1	-0.45	0.22	0.7
MMF	Th2	SH3RF3	0.87	0.033	0.44
MMF	Th2	SH3TC1	0.023	0.84	0.96
MMF	Th2	SH3YL1	0.12	0.14	0.62
MMF	Th2	SHARPIN	-0.014	0.81	0.96
MMF	Th2	SHC1	-0.072	0.086	0.55
MMF	Th2	SHCBP1	-0.71	0.032	0.44
MMF	Th2	SHF	0.57	0.0091	0.32
MMF	Th2	SHFM1	-0.19	0.012	0.34
MMF	Th2	SHISA5	-0.12	0.084	0.55
MMF	Th2	SHKBP1	-0.087	0.094	0.56
MMF	Th2	SHMT1	-0.15	0.088	0.56
MMF	Th2	SHMT2	-0.25	0.0044	0.29
MMF	Th2	SHOC2	-0.0088	0.86	0.97
MMF	Th2	SHPK	-0.072	0.34	0.78
MMF	Th2	SHPRH	0.11	0.051	0.49
MMF	Th2	SHQ1	-0.012	0.84	0.96
MMF	Th2	SHTN1	-0.31	0.48	0.85
MMF	Th2	SIAE	-0.44	0.037	0.45
MMF	Th2	SIAH1	-0.014	0.89	0.97
MMF	Th2	SIAH2	0.015	0.77	0.95
MMF	Th2	SIDT1	0.034	0.56	0.89
MMF	Th2	SIDT2	-0.0073	0.95	0.99
MMF	Th2	SIGIRR	0.015	0.8	0.96
MMF	Th2	SIGMAR1	-0.039	0.43	0.83
MMF	Th2	SIK2	0.24	0.17	0.66
MMF	Th2	SIK3	0.011	0.88	0.97
MMF	Th2	SIKE1	0.034	0.51	0.86
MMF	Th2	SIL1	-0.016	0.85	0.97
MMF	Th2	SIMC1	0.032	0.66	0.92
MMF	Th2	SIN3A	0.076	0.21	0.69
MMF	Th2	SIN3B	0.013	0.85	0.97
MMF	Th2	SIPA1	0.071	0.36	0.8
MMF	Th2	SIPA1L1	0.027	0.71	0.93
MMF	Th2	SIPA1L2	-0.11	0.76	0.94
MMF	Th2	SIPA1L3	0.15	0.15	0.64
MMF	Th2	SIRPB1	0.23	0.34	0.78
MMF	Th2	SIRPG	-0.13	0.12	0.6
MMF	Th2	SIRPG-AS1	0.33	0.034	0.44
MMF	Th2	SIRT1	0.13	0.067	0.52
MMF	Th2	SIRT2	-0.12	0.065	0.52
MMF	Th2	SIRT3	-0.031	0.6	0.9
MMF	Th2	SIRT4	0.032	0.86	0.97
MMF	Th2	SIRT5	0.017	0.72	0.93
MMF	Th2	SIRT6	-0.096	0.39	0.81
MMF	Th2	SIRT7	-0.078	0.16	0.64
MMF	Th2	SIT1	-0.076	0.21	0.69
MMF	Th2	SIVA1	-0.02	0.78	0.95
MMF	Th2	SKA1	-0.68	0.035	0.45
MMF	Th2	SKA2	-0.15	0.03	0.43
MMF	Th2	SKA3	-0.93	0.024	0.4
MMF	Th2	SKAP1	0.025	0.49	0.85
MMF	Th2	SKAP2	0.0045	0.98	1
MMF	Th2	SKI	-0.1	0.47	0.84
MMF	Th2	SKIL	0.099	0.45	0.83
MMF	Th2	SKIV2L	0.055	0.39	0.8
MMF	Th2	SKIV2L2	-0.023	0.64	0.91
MMF	Th2	SKP1	-0.02	0.68	0.92
MMF	Th2	SKP2	-0.034	0.58	0.9
MMF	Th2	SLA	0.034	0.68	0.92
MMF	Th2	SLA2	-0.04	0.66	0.92
MMF	Th2	SLAIN1	-0.012	0.86	0.97
MMF	Th2	SLAIN2	0.038	0.47	0.84
MMF	Th2	SLAMF1	0.094	0.24	0.71
MMF	Th2	SLAMF6	-0.064	0.44	0.83
MMF	Th2	SLAMF7	0.17	0.76	0.94
MMF	Th2	SLBP	-0.058	0.26	0.73
MMF	Th2	SLC10A1	0.33	0.18	0.67
MMF	Th2	SLC10A3	-0.021	0.73	0.93
MMF	Th2	SLC10A7	0.092	0.21	0.68
MMF	Th2	SLC11A1	0.0069	0.98	0.99
MMF	Th2	SLC11A2	0.087	0.18	0.66
MMF	Th2	SLC12A2	-0.038	0.68	0.92
MMF	Th2	SLC12A4	0.035	0.69	0.93
MMF	Th2	SLC12A6	0.2	0.091	0.56
MMF	Th2	SLC12A7	0.18	0.087	0.56
MMF	Th2	SLC12A9	0.094	0.21	0.69
MMF	Th2	SLC13A4	-0.0042	0.98	1
MMF	Th2	SLC14A1	0.091	0.58	0.9
MMF	Th2	SLC14A2	-0.094	0.75	0.94
MMF	Th2	SLC15A2	0.7	0.046	0.48
MMF	Th2	SLC15A4	-0.099	0.08	0.54
MMF	Th2	SLC16A1	-0.56	0.0042	0.29
MMF	Th2	SLC16A1-AS1	-0.092	0.38	0.8
MMF	Th2	SLC16A10	-0.42	0.066	0.52
MMF	Th2	SLC16A13	-0.0088	0.96	0.99
MMF	Th2	SLC16A3	-0.094	0.62	0.91
MMF	Th2	SLC16A4	0.35	0.088	0.56
MMF	Th2	SLC16A5	0.22	0.077	0.54
MMF	Th2	SLC16A6	0.029	0.82	0.96
MMF	Th2	SLC16A7	0.2	0.012	0.34
MMF	Th2	SLC17A3	0.64	0.04	0.46
MMF	Th2	SLC17A5	0.061	0.34	0.78
MMF	Th2	SLC17A9	0.32	0.23	0.71
MMF	Th2	SLC18A2	-0.25	0.35	0.79
MMF	Th2	SLC18B1	-0.17	0.039	0.45
MMF	Th2	SLC19A1	-0.063	0.57	0.89
MMF	Th2	SLC19A2	-0.0081	0.96	0.99
MMF	Th2	SLC1A1	0.15	0.7	0.93
MMF	Th2	SLC1A4	-0.28	0.041	0.46
MMF	Th2	SLC1A5	-0.2	0.012	0.34
MMF	Th2	SLC20A1	0.026	0.63	0.91
MMF	Th2	SLC20A2	0.12	0.11	0.59
MMF	Th2	SLC22A17	0.45	0.046	0.48
MMF	Th2	SLC22A18	0.14	0.16	0.65
MMF	Th2	SLC22A23	0.16	0.34	0.79
MMF	Th2	SLC22A31	0.047	0.9	0.98
MMF	Th2	SLC22A5	-0.09	0.38	0.8
MMF	Th2	SLC23A2	0.11	0.24	0.71
MMF	Th2	SLC23A3	-0.1	0.68	0.92
MMF	Th2	SLC24A1	-0.01	0.94	0.99
MMF	Th2	SLC25A1	-7.20E-05	1	1
MMF	Th2	SLC25A10	-0.23	0.16	0.65
MMF	Th2	SLC25A11	-0.05	0.36	0.8
MMF	Th2	SLC25A12	-0.12	0.054	0.49
MMF	Th2	SLC25A13	-0.005	0.96	0.99
MMF	Th2	SLC25A14	0.017	0.82	0.96
MMF	Th2	SLC25A15	0.089	0.32	0.77
MMF	Th2	SLC25A16	-0.097	0.23	0.71
MMF	Th2	SLC25A17	0.027	0.64	0.91
MMF	Th2	SLC25A19	-0.06	0.45	0.84
MMF	Th2	SLC25A20	-0.072	0.64	0.91
MMF	Th2	SLC25A22	0.062	0.39	0.8
MMF	Th2	SLC25A23	0.16	0.013	0.34
MMF	Th2	SLC25A24	0.067	0.45	0.83
MMF	Th2	SLC25A25	-0.0061	0.94	0.99
MMF	Th2	SLC25A25-AS1	-0.028	0.77	0.95
MMF	Th2	SLC25A26	0.026	0.6	0.9
MMF	Th2	SLC25A28	0.022	0.73	0.94
MMF	Th2	SLC25A29	0.04	0.93	0.99
MMF	Th2	SLC25A3	-0.054	0.2	0.68
MMF	Th2	SLC25A30	-0.19	0.13	0.61
MMF	Th2	SLC25A32	-0.062	0.26	0.73
MMF	Th2	SLC25A33	-0.34	0.00042	0.18
MMF	Th2	SLC25A34	0.098	0.74	0.94
MMF	Th2	SLC25A35	-0.29	0.075	0.53
MMF	Th2	SLC25A36	0.065	0.16	0.65
MMF	Th2	SLC25A37	0.1	0.21	0.69
MMF	Th2	SLC25A38	-0.097	0.013	0.34
MMF	Th2	SLC25A39	-0.013	0.8	0.96
MMF	Th2	SLC25A4	0.095	0.53	0.87
MMF	Th2	SLC25A40	0.0096	0.9	0.98
MMF	Th2	SLC25A42	0.028	0.6	0.9
MMF	Th2	SLC25A43	0.24	0.09	0.56
MMF	Th2	SLC25A44	-0.011	0.84	0.96
MMF	Th2	SLC25A45	0.064	0.38	0.8
MMF	Th2	SLC25A46	-0.076	0.19	0.67
MMF	Th2	SLC25A5	-0.22	0.01	0.33
MMF	Th2	SLC25A5-AS1	-0.0045	0.98	0.99
MMF	Th2	SLC25A51	0.13	0.1	0.58
MMF	Th2	SLC25A53	-0.17	0.33	0.78
MMF	Th2	SLC26A1	0.014	0.92	0.98
MMF	Th2	SLC26A11	0.12	0.22	0.69
MMF	Th2	SLC26A2	-0.04	0.65	0.91
MMF	Th2	SLC26A6	-0.016	0.84	0.96
MMF	Th2	SLC27A1	0.32	0.018	0.37
MMF	Th2	SLC27A2	-0.65	0.014	0.35
MMF	Th2	SLC27A3	0.13	0.26	0.72
MMF	Th2	SLC27A4	-0.046	0.6	0.9
MMF	Th2	SLC27A5	-0.07	0.51	0.86
MMF	Th2	SLC29A1	-0.43	0.00067	0.19
MMF	Th2	SLC29A2	0.19	0.033	0.44
MMF	Th2	SLC29A3	-0.0044	0.96	0.99
MMF	Th2	SLC2A1	-0.094	0.17	0.66
MMF	Th2	SLC2A1-AS1	0.47	0.096	0.57
MMF	Th2	SLC2A11	-0.03	0.82	0.96
MMF	Th2	SLC2A12	0.16	0.28	0.74
MMF	Th2	SLC2A13	0.2	0.16	0.65
MMF	Th2	SLC2A14	-0.31	0.59	0.9
MMF	Th2	SLC2A3	-0.011	0.85	0.97
MMF	Th2	SLC2A4RG	0.02	0.88	0.97
MMF	Th2	SLC2A6	0.3	0.12	0.6
MMF	Th2	SLC2A8	-0.3	0.28	0.75
MMF	Th2	SLC2A9	-0.28	0.31	0.76
MMF	Th2	SLC30A1	-0.27	0.0036	0.28
MMF	Th2	SLC30A4	0.14	0.38	0.8
MMF	Th2	SLC30A5	-0.03	0.5	0.86
MMF	Th2	SLC30A6	-0.025	0.68	0.92
MMF	Th2	SLC30A7	-0.022	0.7	0.93
MMF	Th2	SLC30A9	0.027	0.41	0.82
MMF	Th2	SLC31A1	0.043	0.7	0.93
MMF	Th2	SLC31A2	0.13	0.25	0.72
MMF	Th2	SLC33A1	0.032	0.59	0.9
MMF	Th2	SLC35A1	-0.025	0.6	0.9
MMF	Th2	SLC35A2	-0.038	0.47	0.85
MMF	Th2	SLC35A3	0.074	0.19	0.67
MMF	Th2	SLC35A4	-0.0065	0.88	0.97
MMF	Th2	SLC35A5	-0.039	0.46	0.84
MMF	Th2	SLC35B1	-0.088	0.08	0.54
MMF	Th2	SLC35B2	0.028	0.52	0.87
MMF	Th2	SLC35B3	-0.082	0.13	0.61
MMF	Th2	SLC35B4	0.055	0.35	0.79
MMF	Th2	SLC35C1	3.90E-05	1	1
MMF	Th2	SLC35C2	0.03	0.45	0.83
MMF	Th2	SLC35D1	-0.051	0.62	0.91
MMF	Th2	SLC35D2	-0.018	0.79	0.95
MMF	Th2	SLC35E1	0.029	0.61	0.9
MMF	Th2	SLC35E2	-0.1	0.47	0.84
MMF	Th2	SLC35E2B	0.087	0.23	0.71
MMF	Th2	SLC35E3	0.031	0.61	0.9
MMF	Th2	SLC35E4	-0.22	0.18	0.66
MMF	Th2	SLC35F2	-0.1	0.45	0.83
MMF	Th2	SLC35F3	-0.27	0.43	0.83
MMF	Th2	SLC35F5	0.12	0.072	0.53
MMF	Th2	SLC35F6	0.045	0.56	0.89
MMF	Th2	SLC35G1	-0.079	0.66	0.92
MMF	Th2	SLC35G2	0.54	0.094	0.56
MMF	Th2	SLC36A1	0.041	0.74	0.94
MMF	Th2	SLC36A4	0.029	0.65	0.91
MMF	Th2	SLC37A1	-0.0037	0.96	0.99
MMF	Th2	SLC37A3	0.065	0.33	0.78
MMF	Th2	SLC37A4	-0.051	0.45	0.83
MMF	Th2	SLC38A1	-0.029	0.56	0.89
MMF	Th2	SLC38A10	-0.019	0.78	0.95
MMF	Th2	SLC38A2	0.062	0.39	0.81
MMF	Th2	SLC38A5	-0.23	0.0054	0.29
MMF	Th2	SLC38A6	0.069	0.34	0.78
MMF	Th2	SLC38A7	-0.066	0.39	0.81
MMF	Th2	SLC38A9	-0.1	0.16	0.65
MMF	Th2	SLC39A1	0.02	0.74	0.94
MMF	Th2	SLC39A10	0.15	0.053	0.49
MMF	Th2	SLC39A11	-0.19	0.024	0.4
MMF	Th2	SLC39A13	0.032	0.56	0.89
MMF	Th2	SLC39A14	-0.14	0.11	0.59
MMF	Th2	SLC39A3	-0.071	0.24	0.71
MMF	Th2	SLC39A4	-0.1	0.31	0.77
MMF	Th2	SLC39A6	-0.00037	0.99	1
MMF	Th2	SLC39A7	0.035	0.78	0.95
MMF	Th2	SLC39A8	0.15	0.035	0.44
MMF	Th2	SLC39A9	-0.01	0.85	0.97
MMF	Th2	SLC3A1	0.47	0.065	0.52
MMF	Th2	SLC3A2	-0.05	0.27	0.74
MMF	Th2	SLC40A1	0.081	0.72	0.93
MMF	Th2	SLC41A1	0.06	0.52	0.87
MMF	Th2	SLC41A3	0.03	0.66	0.92
MMF	Th2	SLC43A1	0.029	0.71	0.93
MMF	Th2	SLC43A2	-0.2	0.46	0.84
MMF	Th2	SLC43A3	-0.24	0.018	0.37
MMF	Th2	SLC44A1	0.27	0.0013	0.21
MMF	Th2	SLC44A2	0.029	0.44	0.83
MMF	Th2	SLC45A4	0.082	0.45	0.83
MMF	Th2	SLC46A1	-0.24	0.31	0.77
MMF	Th2	SLC46A3	0.027	0.55	0.88
MMF	Th2	SLC48A1	0.026	0.82	0.96
MMF	Th2	SLC4A11	0.21	0.54	0.88
MMF	Th2	SLC4A1AP	0.021	0.6	0.9
MMF	Th2	SLC4A2	0.012	0.88	0.97
MMF	Th2	SLC4A5	0.18	0.18	0.66
MMF	Th2	SLC4A7	-0.041	0.58	0.89
MMF	Th2	SLC4A8	-0.098	0.68	0.92
MMF	Th2	SLC50A1	-0.036	0.56	0.89
MMF	Th2	SLC52A2	-0.085	0.23	0.71
MMF	Th2	SLC5A10	0.0042	0.98	1
MMF	Th2	SLC5A2	0.29	0.09	0.56
MMF	Th2	SLC5A3	0.094	0.47	0.85
MMF	Th2	SLC5A5	-0.092	0.64	0.91
MMF	Th2	SLC5A6	-0.072	0.21	0.69
MMF	Th2	SLC6A16	0.044	0.73	0.94
MMF	Th2	SLC6A6	0.055	0.54	0.88
MMF	Th2	SLC7A1	-0.085	0.36	0.79
MMF	Th2	SLC7A5	-0.26	0.11	0.58
MMF	Th2	SLC7A5P1	0.15	0.24	0.71
MMF	Th2	SLC7A5P2	0.16	0.22	0.7
MMF	Th2	SLC7A6	0.078	0.25	0.72
MMF	Th2	SLC7A6OS	0.022	0.68	0.92
MMF	Th2	SLC7A7	0.028	0.93	0.99
MMF	Th2	SLC8B1	0.097	0.097	0.57
MMF	Th2	SLC9A1	-0.038	0.67	0.92
MMF	Th2	SLC9A3R1	-0.07	0.27	0.74
MMF	Th2	SLC9A5	-0.18	0.38	0.8
MMF	Th2	SLC9A6	0.013	0.87	0.97
MMF	Th2	SLC9A7	-0.044	0.69	0.93
MMF	Th2	SLC9A8	-0.11	0.088	0.56
MMF	Th2	SLC9A9	-0.054	0.43	0.82
MMF	Th2	SLC9B1	0.28	0.043	0.47
MMF	Th2	SLC9B2	0.035	0.59	0.9
MMF	Th2	SLCO3A1	0.011	0.84	0.96
MMF	Th2	SLCO4A1	-0.33	0.32	0.77
MMF	Th2	SLF1	-0.18	0.085	0.55
MMF	Th2	SLF2	0.074	0.17	0.66
MMF	Th2	SLFN11	0.1	0.18	0.66
MMF	Th2	SLFN12	-0.27	0.051	0.49
MMF	Th2	SLFN12L	0.16	0.048	0.48
MMF	Th2	SLFN13	0.18	0.043	0.47
MMF	Th2	SLFN14	0.56	0.095	0.56
MMF	Th2	SLFN5	-0.076	0.29	0.76
MMF	Th2	SLIRP	-0.11	0.14	0.63
MMF	Th2	SLK	0.12	0.0043	0.29
MMF	Th2	SLMAP	-0.032	0.52	0.87
MMF	Th2	SLMO2	-0.082	0.19	0.67
MMF	Th2	SLTM	-0.016	0.73	0.93
MMF	Th2	SLU7	0.037	0.36	0.8
MMF	Th2	SLX4	0.24	0.13	0.61
MMF	Th2	SLX4IP	-0.19	0.021	0.38
MMF	Th2	SMA4	-0.027	0.84	0.96
MMF	Th2	SMAD1	0.034	0.9	0.98
MMF	Th2	SMAD2	0.032	0.4	0.81
MMF	Th2	SMAD3	0.032	0.7	0.93
MMF	Th2	SMAD4	0.04	0.38	0.8
MMF	Th2	SMAD5	0.1	0.5	0.86
MMF	Th2	SMAD7	0.24	0.22	0.7
MMF	Th2	SMAD9	0.0075	0.97	0.99
MMF	Th2	SMAGP	0.037	0.74	0.94
MMF	Th2	SMAP1	0.063	0.31	0.77
MMF	Th2	SMAP2	-0.011	0.93	0.99
MMF	Th2	SMARCA2	0.087	0.11	0.59
MMF	Th2	SMARCA4	-0.032	0.49	0.85
MMF	Th2	SMARCA5	-0.0046	0.91	0.98
MMF	Th2	SMARCA5-AS1	0.14	0.54	0.88
MMF	Th2	SMARCAD1	0.039	0.5	0.86
MMF	Th2	SMARCAL1	-0.049	0.33	0.78
MMF	Th2	SMARCB1	-0.031	0.57	0.89
MMF	Th2	SMARCC1	0.015	0.7	0.93
MMF	Th2	SMARCC2	0.0029	0.93	0.99
MMF	Th2	SMARCD1	-0.018	0.76	0.94
MMF	Th2	SMARCD2	-0.028	0.52	0.87
MMF	Th2	SMARCD3	0.014	0.91	0.98
MMF	Th2	SMARCE1	-0.074	0.12	0.6
MMF	Th2	SMC1A	-0.023	0.62	0.91
MMF	Th2	SMC1B	0.059	0.77	0.95
MMF	Th2	SMC2	-0.25	0.0033	0.27
MMF	Th2	SMC3	-0.0017	0.97	0.99
MMF	Th2	SMC4	-0.14	0.087	0.56
MMF	Th2	SMC5	0.036	0.36	0.8
MMF	Th2	SMC6	-0.1	0.14	0.62
MMF	Th2	SMCHD1	0.033	0.63	0.91
MMF	Th2	SMCO4	-0.5	0.0097	0.33
MMF	Th2	SMCR8	0.063	0.68	0.92
MMF	Th2	SMDT1	-0.082	0.19	0.67
MMF	Th2	SMG1	0.031	0.63	0.91
MMF	Th2	SMG1P1	0.3	0.077	0.54
MMF	Th2	SMG1P2	0.078	0.27	0.74
MMF	Th2	SMG1P3	0.019	0.91	0.98
MMF	Th2	SMG1P5	0.028	0.85	0.97
MMF	Th2	SMG1P7	0.21	0.22	0.7
MMF	Th2	SMG5	-0.0041	0.94	0.99
MMF	Th2	SMG6	0.13	0.12	0.6
MMF	Th2	SMG7	-0.092	0.074	0.53
MMF	Th2	SMG8	0.016	0.81	0.96
MMF	Th2	SMG9	0.061	0.3	0.76
MMF	Th2	SMIM10L1	-0.13	0.12	0.59
MMF	Th2	SMIM12	-0.026	0.55	0.88
MMF	Th2	SMIM13	-0.12	0.21	0.69
MMF	Th2	SMIM14	0.048	0.67	0.92
MMF	Th2	SMIM15	0.018	0.75	0.94
MMF	Th2	SMIM18	-0.14	0.65	0.91
MMF	Th2	SMIM19	-0.0027	0.96	0.99
MMF	Th2	SMIM20	-0.018	0.82	0.96
MMF	Th2	SMIM3	0.32	0.0099	0.33
MMF	Th2	SMIM4	-0.13	0.19	0.67
MMF	Th2	SMIM7	0.012	0.78	0.95
MMF	Th2	SMIM8	0.075	0.38	0.8
MMF	Th2	SMKR1	-0.22	0.43	0.82
MMF	Th2	SMNDC1	0.03	0.58	0.89
MMF	Th2	SMPD1	0.086	0.22	0.69
MMF	Th2	SMPD2	-0.027	0.71	0.93
MMF	Th2	SMPD3	-0.015	0.9	0.98
MMF	Th2	SMPD4	-0.0074	0.87	0.97
MMF	Th2	SMS	-0.1	0.1	0.58
MMF	Th2	SMTN	-0.54	0.053	0.49
MMF	Th2	SMTNL1	0.21	0.15	0.64
MMF	Th2	SMU1	0.088	0.052	0.49
MMF	Th2	SMUG1	-0.17	0.0053	0.29
MMF	Th2	SMURF1	0.067	0.4	0.81
MMF	Th2	SMURF2	0.21	0.0043	0.29
MMF	Th2	SMYD2	-0.043	0.45	0.83
MMF	Th2	SMYD3	0.034	0.63	0.91
MMF	Th2	SMYD4	-0.095	0.15	0.64
MMF	Th2	SMYD5	0.021	0.76	0.94
MMF	Th2	SNAI3	0.14	0.15	0.64
MMF	Th2	SNAI3-AS1	0.18	0.2	0.68
MMF	Th2	SNAP23	0.0068	0.85	0.97
MMF	Th2	SNAP29	-0.08	0.14	0.63
MMF	Th2	SNAP47	-0.022	0.71	0.93
MMF	Th2	SNAPC1	-0.036	0.72	0.93
MMF	Th2	SNAPC2	-0.095	0.18	0.67
MMF	Th2	SNAPC3	-0.11	0.087	0.56
MMF	Th2	SNAPC4	-0.062	0.53	0.87
MMF	Th2	SNAPC5	-0.0065	0.91	0.98
MMF	Th2	SNAPIN	-0.11	0.037	0.45
MMF	Th2	SNCA	0.011	0.98	1
MMF	Th2	SND1	-0.041	0.42	0.82
MMF	Th2	SND1-IT1	0.17	0.4	0.81
MMF	Th2	SNED1	-0.35	0.026	0.41
MMF	Th2	SNF8	-0.13	0.027	0.42
MMF	Th2	SNHG1	0.15	0.095	0.56
MMF	Th2	SNHG10	0.18	0.024	0.4
MMF	Th2	SNHG11	-0.0043	0.95	0.99
MMF	Th2	SNHG12	-0.11	0.31	0.76
MMF	Th2	SNHG15	-0.11	0.053	0.49
MMF	Th2	SNHG16	-0.17	0.021	0.38
MMF	Th2	SNHG17	-0.068	0.36	0.8
MMF	Th2	SNHG18	0.074	0.77	0.95
MMF	Th2	SNHG20	0.082	0.37	0.8
MMF	Th2	SNHG21	-0.06	0.48	0.85
MMF	Th2	SNHG25	-0.041	0.85	0.97
MMF	Th2	SNHG3	0.086	0.26	0.73
MMF	Th2	SNHG4	-0.093	0.72	0.93
MMF	Th2	SNHG5	0.13	0.33	0.78
MMF	Th2	SNHG6	-0.0098	0.92	0.98
MMF	Th2	SNHG7	-0.027	0.78	0.95
MMF	Th2	SNHG8	0.12	0.21	0.69
MMF	Th2	SNHG9	-0.034	0.82	0.96
MMF	Th2	SNIP1	0.021	0.76	0.94
MMF	Th2	SNN	0.087	0.29	0.76
MMF	Th2	SNORA12	0.47	0.073	0.53
MMF	Th2	SNORA14B	0.24	0.33	0.78
MMF	Th2	SNORA25	0.3	0.17	0.66
MMF	Th2	SNORA26	-0.026	0.87	0.97
MMF	Th2	SNORA27	-0.013	0.93	0.99
MMF	Th2	SNORA28	0.13	0.45	0.83
MMF	Th2	SNORA32	0.39	0.04	0.46
MMF	Th2	SNORA4	0.27	0.17	0.66
MMF	Th2	SNORA40	-0.19	0.41	0.82
MMF	Th2	SNORA48	-0.00058	1	1
MMF	Th2	SNORA5C	0.011	0.94	0.99
MMF	Th2	SNORA60	-0.025	0.91	0.98
MMF	Th2	SNORA62	0.1	0.67	0.92
MMF	Th2	SNORA70	0.027	0.81	0.96
MMF	Th2	SNORA70G	0.16	0.4	0.81
MMF	Th2	SNORA71D	-0.31	0.18	0.66
MMF	Th2	SNORA8	-0.12	0.41	0.82
MMF	Th2	SNORA80B	0.035	0.86	0.97
MMF	Th2	SNORA9	-0.018	0.89	0.97
MMF	Th2	SNORD10	0.0079	0.96	0.99
MMF	Th2	SNORD102	0.17	0.33	0.78
MMF	Th2	SNORD11	0.32	0.082	0.55
MMF	Th2	SNORD110	0.14	0.29	0.76
MMF	Th2	SNORD12C	0.15	0.36	0.79
MMF	Th2	SNORD13	-0.18	0.35	0.79
MMF	Th2	SNORD14A	0.32	0.061	0.51
MMF	Th2	SNORD14B	0.12	0.4	0.81
MMF	Th2	SNORD2	0.0028	0.99	1
MMF	Th2	SNORD31	-0.16	0.43	0.83
MMF	Th2	SNORD35B	0.031	0.87	0.97
MMF	Th2	SNORD3A	-0.13	0.65	0.91
MMF	Th2	SNORD45A	0.16	0.4	0.81
MMF	Th2	SNORD45C	0.075	0.71	0.93
MMF	Th2	SNORD63	0.27	0.19	0.67
MMF	Th2	SNORD80	-0.066	0.61	0.9
MMF	Th2	SNORD89	0.17	0.17	0.66
MMF	Th2	SNORD94	-0.065	0.71	0.93
MMF	Th2	SNORD96A	0.14	0.41	0.81
MMF	Th2	SNPH	0.055	0.77	0.95
MMF	Th2	SNRK	0.063	0.28	0.75
MMF	Th2	SNRNP200	0.086	0.2	0.68
MMF	Th2	SNRNP25	-0.23	0.014	0.35
MMF	Th2	SNRNP27	-0.069	0.29	0.75
MMF	Th2	SNRNP35	-0.038	0.49	0.85
MMF	Th2	SNRNP40	-0.09	0.027	0.42
MMF	Th2	SNRNP48	0.032	0.71	0.93
MMF	Th2	SNRNP70	0.057	0.27	0.74
MMF	Th2	SNRPA	-0.04	0.44	0.83
MMF	Th2	SNRPA1	-0.037	0.45	0.84
MMF	Th2	SNRPB	-0.1	0.057	0.5
MMF	Th2	SNRPB2	-0.11	0.14	0.62
MMF	Th2	SNRPC	-0.089	0.12	0.6
MMF	Th2	SNRPD1	-0.14	0.018	0.37
MMF	Th2	SNRPD2	-0.13	0.036	0.45
MMF	Th2	SNRPD3	-0.036	0.38	0.8
MMF	Th2	SNRPE	-0.14	0.034	0.44
MMF	Th2	SNRPF	-0.12	0.12	0.6
MMF	Th2	SNRPG	-0.18	0.013	0.34
MMF	Th2	SNTA1	0.25	0.044	0.47
MMF	Th2	SNTB1	0.15	0.12	0.6
MMF	Th2	SNTB2	-0.068	0.44	0.83
MMF	Th2	SNTG2	0.61	0.078	0.54
MMF	Th2	SNU13	-0.007	0.88	0.97
MMF	Th2	SNUPN	-0.045	0.39	0.81
MMF	Th2	SNW1	-0.049	0.3	0.76
MMF	Th2	SNX1	-0.1	0.011	0.34
MMF	Th2	SNX10	-0.21	0.021	0.38
MMF	Th2	SNX11	-0.078	0.23	0.71
MMF	Th2	SNX12	0.065	0.61	0.9
MMF	Th2	SNX13	-0.026	0.65	0.92
MMF	Th2	SNX14	0.0091	0.83	0.96
MMF	Th2	SNX16	0.1	0.36	0.8
MMF	Th2	SNX17	-0.042	0.32	0.77
MMF	Th2	SNX18	-0.055	0.62	0.91
MMF	Th2	SNX19	0.034	0.61	0.91
MMF	Th2	SNX2	-0.0052	0.92	0.98
MMF	Th2	SNX20	-0.046	0.4	0.81
MMF	Th2	SNX21	0.24	0.039	0.46
MMF	Th2	SNX22	-0.03	0.91	0.98
MMF	Th2	SNX24	0.043	0.74	0.94
MMF	Th2	SNX25	0.084	0.23	0.71
MMF	Th2	SNX27	0.022	0.62	0.91
MMF	Th2	SNX29	-0.011	0.9	0.98
MMF	Th2	SNX29P2	0.28	0.093	0.56
MMF	Th2	SNX3	-0.05	0.29	0.76
MMF	Th2	SNX30	0.19	0.095	0.56
MMF	Th2	SNX32	0.18	0.59	0.9
MMF	Th2	SNX33	0.036	0.89	0.97
MMF	Th2	SNX4	-0.17	0.0012	0.21
MMF	Th2	SNX5	-0.048	0.29	0.75
MMF	Th2	SNX6	-0.048	0.28	0.75
MMF	Th2	SNX7	-0.5	0.32	0.77
MMF	Th2	SNX8	-0.29	0.051	0.49
MMF	Th2	SNX9	0.27	0.0069	0.31
MMF	Th2	SOAT1	-0.034	0.61	0.9
MMF	Th2	SOAT2	-0.24	0.56	0.88
MMF	Th2	SOBP	-0.16	0.7	0.93
MMF	Th2	SOCS1	0.0071	0.97	0.99
MMF	Th2	SOCS2	-0.063	0.72	0.93
MMF	Th2	SOCS2-AS1	0.12	0.59	0.9
MMF	Th2	SOCS3	0.3	0.11	0.58
MMF	Th2	SOCS4	-0.077	0.41	0.81
MMF	Th2	SOCS5	0.11	0.35	0.79
MMF	Th2	SOCS6	0.06	0.84	0.96
MMF	Th2	SOCS7	0.25	0.082	0.55
MMF	Th2	SOD1	-0.0025	0.96	0.99
MMF	Th2	SOD2	0.034	0.62	0.91
MMF	Th2	SOGA3	-0.16	0.15	0.64
MMF	Th2	SON	0.035	0.34	0.78
MMF	Th2	SORBS1	0.46	0.17	0.66
MMF	Th2	SORBS3	0.015	0.88	0.97
MMF	Th2	SORCS3	0.44	0.39	0.81
MMF	Th2	SORD	-0.12	0.29	0.75
MMF	Th2	SORL1	0.045	0.64	0.91
MMF	Th2	SOS1	-0.041	0.67	0.92
MMF	Th2	SOS2	0.15	0.055	0.5
MMF	Th2	SOWAHC	0.32	0.28	0.75
MMF	Th2	SOWAHD	0.28	0.1	0.57
MMF	Th2	SOX12	0.024	0.88	0.97
MMF	Th2	SOX13	-0.25	0.51	0.87
MMF	Th2	SOX30	0.15	0.2	0.68
MMF	Th2	SOX4	-0.46	0.22	0.69
MMF	Th2	SOX8	0.06	0.83	0.96
MMF	Th2	SP1	0.092	0.34	0.79
MMF	Th2	SP100	-0.11	0.13	0.61
MMF	Th2	SP110	-0.15	0.037	0.45
MMF	Th2	SP140	-0.095	0.076	0.53
MMF	Th2	SP140L	-0.065	0.2	0.68
MMF	Th2	SP2	-0.014	0.79	0.95
MMF	Th2	SP2-AS1	0.092	0.74	0.94
MMF	Th2	SP3	0.037	0.44	0.83
MMF	Th2	SP4	0.078	0.14	0.63
MMF	Th2	SPACA6P	0.26	0.22	0.69
MMF	Th2	SPAG1	0.045	0.78	0.95
MMF	Th2	SPAG16	-0.0038	0.96	0.99
MMF	Th2	SPAG5	-0.24	0.13	0.61
MMF	Th2	SPAG5-AS1	-0.0004	1	1
MMF	Th2	SPAG7	-0.081	0.18	0.67
MMF	Th2	SPAG8	0.19	0.37	0.8
MMF	Th2	SPAG9	0.11	0.059	0.51
MMF	Th2	SPARC	-0.12	0.82	0.96
MMF	Th2	SPAST	-0.031	0.63	0.91
MMF	Th2	SPATA1	0.14	0.31	0.76
MMF	Th2	SPATA13	0.0073	0.88	0.97
MMF	Th2	SPATA13-AS1	0.062	0.75	0.94
MMF	Th2	SPATA2	-0.048	0.48	0.85
MMF	Th2	SPATA20	0.15	0.17	0.66
MMF	Th2	SPATA21	0.32	0.19	0.67
MMF	Th2	SPATA24	-0.048	0.75	0.94
MMF	Th2	SPATA2L	0.099	0.24	0.71
MMF	Th2	SPATA33	0.11	0.24	0.71
MMF	Th2	SPATA41	-0.14	0.36	0.8
MMF	Th2	SPATA5	0.014	0.87	0.97
MMF	Th2	SPATA5L1	-0.0026	0.97	0.99
MMF	Th2	SPATA6	0.38	0.27	0.74
MMF	Th2	SPATA6L	0.1	0.64	0.91
MMF	Th2	SPATA7	-0.009	0.95	0.99
MMF	Th2	SPATA9	0.15	0.56	0.89
MMF	Th2	SPATC1L	0.13	0.25	0.72
MMF	Th2	SPATS2	0.0033	0.98	0.99
MMF	Th2	SPATS2L	-0.46	0.076	0.53
MMF	Th2	SPC25	-1.2	0.01	0.33
MMF	Th2	SPCS1	-0.015	0.77	0.95
MMF	Th2	SPCS2	-0.078	0.11	0.59
MMF	Th2	SPCS3	-0.058	0.32	0.77
MMF	Th2	SPDL1	0.061	0.49	0.86
MMF	Th2	SPDYE1	0.054	0.67	0.92
MMF	Th2	SPDYE3	0.017	0.87	0.97
MMF	Th2	SPDYE5	0.075	0.64	0.91
MMF	Th2	SPDYE6	-0.039	0.84	0.97
MMF	Th2	SPECC1	-0.14	0.43	0.82
MMF	Th2	SPECC1L	0.059	0.58	0.89
MMF	Th2	SPEF2	0.28	0.056	0.5
MMF	Th2	SPEG	0.8	0.00054	0.18
MMF	Th2	SPEN	0.062	0.15	0.64
MMF	Th2	SPG11	0.023	0.73	0.94
MMF	Th2	SPG20	0.2	0.13	0.61
MMF	Th2	SPG21	-0.019	0.64	0.91
MMF	Th2	SPG7	0.07	0.14	0.63
MMF	Th2	SPHK2	-0.09	0.24	0.71
MMF	Th2	SPICE1	0.14	0.11	0.58
MMF	Th2	SPIDR	0.011	0.81	0.96
MMF	Th2	SPIN1	0.15	0.062	0.52
MMF	Th2	SPIN2B	-0.0051	0.95	0.99
MMF	Th2	SPIN3	0.096	0.24	0.71
MMF	Th2	SPIN4	-0.15	0.36	0.8
MMF	Th2	SPINK2	-0.097	0.78	0.95
MMF	Th2	SPINT1	0.44	0.018	0.37
MMF	Th2	SPINT2	0.19	0.083	0.55
MMF	Th2	SPIRE1	0.016	0.96	0.99
MMF	Th2	SPIRE2	0.23	0.48	0.85
MMF	Th2	SPN	0.023	0.73	0.94
MMF	Th2	SPNS1	0.018	0.78	0.95
MMF	Th2	SPNS3	-0.1	0.27	0.74
MMF	Th2	SPOCK2	0.043	0.51	0.87
MMF	Th2	SPON1	-0.15	0.55	0.88
MMF	Th2	SPON2	0.35	0.35	0.79
MMF	Th2	SPOP	-0.05	0.18	0.66
MMF	Th2	SPOPL	-0.0011	0.99	1
MMF	Th2	SPPL2A	-0.097	0.11	0.59
MMF	Th2	SPPL2B	0.0071	0.93	0.99
MMF	Th2	SPPL3	0.034	0.46	0.84
MMF	Th2	SPRED2	0.37	0.15	0.64
MMF	Th2	SPRN	-0.017	0.94	0.99
MMF	Th2	SPRTN	0.012	0.85	0.97
MMF	Th2	SPRY1	-0.18	0.6	0.9
MMF	Th2	SPRYD3	0.013	0.84	0.97
MMF	Th2	SPRYD4	0.051	0.61	0.9
MMF	Th2	SPRYD7	0.21	0.072	0.53
MMF	Th2	SPSB1	-0.28	0.016	0.35
MMF	Th2	SPSB2	-0.17	0.38	0.8
MMF	Th2	SPSB3	-0.021	0.73	0.93
MMF	Th2	SPTAN1	0.078	0.4	0.81
MMF	Th2	SPTB	0.24	0.2	0.68
MMF	Th2	SPTBN1	-0.1	0.39	0.81
MMF	Th2	SPTBN5	0.27	0.28	0.75
MMF	Th2	SPTLC1	0.051	0.18	0.67
MMF	Th2	SPTLC2	-0.068	0.38	0.8
MMF	Th2	SPTSSA	-0.097	0.32	0.77
MMF	Th2	SPTSSB	0.54	0.17	0.66
MMF	Th2	SPTY2D1	0.0033	0.96	0.99
MMF	Th2	SQLE	0.043	0.63	0.91
MMF	Th2	SQRDL	-0.11	0.066	0.52
MMF	Th2	SQSTM1	0.046	0.36	0.79
MMF	Th2	SRA1	-0.097	0.13	0.61
MMF	Th2	SRBD1	0.00061	0.99	1
MMF	Th2	SRC	-0.36	0.24	0.71
MMF	Th2	SRCAP	0.026	0.78	0.95
MMF	Th2	SRD5A1	-0.038	0.67	0.92
MMF	Th2	SRD5A3	-0.17	0.19	0.67
MMF	Th2	SREBF1	0.19	0.092	0.56
MMF	Th2	SREBF2	0.11	0.11	0.59
MMF	Th2	SREK1	-0.027	0.5	0.86
MMF	Th2	SREK1IP1	-0.014	0.81	0.96
MMF	Th2	SRF	-0.096	0.32	0.77
MMF	Th2	SRFBP1	-0.013	0.8	0.96
MMF	Th2	SRGAP2	-0.073	0.46	0.84
MMF	Th2	SRGAP2B	0.0052	0.97	0.99
MMF	Th2	SRGAP2C	-0.034	0.76	0.94
MMF	Th2	SRGAP3	0.2	0.41	0.82
MMF	Th2	SRGN	-0.047	0.51	0.87
MMF	Th2	SRI	-0.058	0.34	0.78
MMF	Th2	SRM	-0.11	0.11	0.58
MMF	Th2	SRP14	-0.0044	0.93	0.99
MMF	Th2	SRP14-AS1	-0.0064	0.96	0.99
MMF	Th2	SRP19	-0.097	0.044	0.47
MMF	Th2	SRP54	-0.012	0.77	0.95
MMF	Th2	SRP68	-0.0057	0.88	0.97
MMF	Th2	SRP72	-0.0017	0.97	0.99
MMF	Th2	SRP9	-0.0086	0.88	0.97
MMF	Th2	SRPK1	-0.0023	0.96	0.99
MMF	Th2	SRPK2	-0.089	0.06	0.51
MMF	Th2	SRPR	0.027	0.46	0.84
MMF	Th2	SRPRB	-0.057	0.3	0.76
MMF	Th2	SRR	-0.16	0.18	0.67
MMF	Th2	SRRD	-0.00052	0.99	1
MMF	Th2	SRRM1	0.026	0.48	0.85
MMF	Th2	SRRM2	0.053	0.46	0.84
MMF	Th2	SRRM5	-0.06	0.86	0.97
MMF	Th2	SRRT	0.013	0.75	0.94
MMF	Th2	SRSF1	0.026	0.48	0.85
MMF	Th2	SRSF10	-0.022	0.51	0.86
MMF	Th2	SRSF11	0.033	0.34	0.78
MMF	Th2	SRSF12	0.06	0.82	0.96
MMF	Th2	SRSF2	0.066	0.14	0.62
MMF	Th2	SRSF3	-0.0027	0.95	0.99
MMF	Th2	SRSF4	-0.029	0.41	0.82
MMF	Th2	SRSF5	0.074	0.08	0.54
MMF	Th2	SRSF6	-0.0091	0.87	0.97
MMF	Th2	SRSF7	0.0062	0.88	0.97
MMF	Th2	SRSF8	0.1	0.012	0.34
MMF	Th2	SRSF9	-0.059	0.24	0.71
MMF	Th2	SRXN1	-0.16	0.24	0.71
MMF	Th2	SS18	-0.015	0.76	0.94
MMF	Th2	SS18L1	-0.053	0.66	0.92
MMF	Th2	SS18L2	-0.088	0.11	0.58
MMF	Th2	SSB	-0.0016	0.98	0.99
MMF	Th2	SSBP1	-0.048	0.38	0.8
MMF	Th2	SSBP2	0.12	0.19	0.67
MMF	Th2	SSBP3	0.0027	0.98	1
MMF	Th2	SSBP3-AS1	0.35	0.083	0.55
MMF	Th2	SSBP4	-0.068	0.41	0.81
MMF	Th2	SSFA2	0.14	0.14	0.62
MMF	Th2	SSH1	0.016	0.86	0.97
MMF	Th2	SSH2	0.019	0.82	0.96
MMF	Th2	SSH3	0.074	0.49	0.85
MMF	Th2	SSNA1	-0.11	0.093	0.56
MMF	Th2	SSR1	0.012	0.76	0.94
MMF	Th2	SSR2	-0.0043	0.93	0.99
MMF	Th2	SSR3	-0.042	0.4	0.81
MMF	Th2	SSR4	-0.08	0.21	0.69
MMF	Th2	SSR4P1	0.21	0.44	0.83
MMF	Th2	SSRP1	0.0014	0.97	0.99
MMF	Th2	SSSCA1	-0.067	0.34	0.78
MMF	Th2	SSSCA1-AS1	0.076	0.59	0.9
MMF	Th2	SSTR3	-0.17	0.43	0.82
MMF	Th2	SSU72	-0.021	0.69	0.93
MMF	Th2	SSX2IP	0.11	0.28	0.74
MMF	Th2	ST13	0.058	0.18	0.66
MMF	Th2	ST20	-0.23	0.3	0.76
MMF	Th2	ST20-AS1	0.08	0.57	0.89
MMF	Th2	ST3GAL1	0.02	0.69	0.93
MMF	Th2	ST3GAL2	0.12	0.063	0.52
MMF	Th2	ST3GAL3	0.023	0.8	0.96
MMF	Th2	ST3GAL4	-0.079	0.58	0.9
MMF	Th2	ST3GAL4-AS1	-0.071	0.68	0.92
MMF	Th2	ST3GAL5	0.049	0.62	0.91
MMF	Th2	ST6GAL1	0.08	0.16	0.65
MMF	Th2	ST6GALNAC1	-0.36	0.16	0.64
MMF	Th2	ST6GALNAC2	0.53	0.045	0.47
MMF	Th2	ST6GALNAC3	0.83	0.029	0.42
MMF	Th2	ST6GALNAC4	0.023	0.86	0.97
MMF	Th2	ST6GALNAC6	-0.0054	0.97	0.99
MMF	Th2	ST7	-0.25	0.047	0.48
MMF	Th2	ST7L	-0.17	0.063	0.52
MMF	Th2	ST8SIA1	-0.13	0.54	0.88
MMF	Th2	ST8SIA4	-0.02	0.73	0.94
MMF	Th2	ST8SIA6	0.19	0.42	0.82
MMF	Th2	STAC	-0.28	0.45	0.84
MMF	Th2	STAG1	0.069	0.26	0.73
MMF	Th2	STAG2	0.058	0.28	0.74
MMF	Th2	STAG3	-0.019	0.93	0.99
MMF	Th2	STAG3L1	0.11	0.36	0.79
MMF	Th2	STAG3L2	0.071	0.35	0.79
MMF	Th2	STAG3L3	0.057	0.59	0.9
MMF	Th2	STAG3L4	-0.028	0.67	0.92
MMF	Th2	STAG3L5P-PVRIG2P-PILRB	0.12	0.22	0.7
MMF	Th2	STAM	0.082	0.36	0.79
MMF	Th2	STAM2	-0.12	0.17	0.66
MMF	Th2	STAMBP	-0.027	0.55	0.88
MMF	Th2	STAMBPL1	0.052	0.35	0.79
MMF	Th2	STAP1	-0.018	0.93	0.99
MMF	Th2	STAP2	-0.097	0.65	0.91
MMF	Th2	STARD10	0.13	0.34	0.78
MMF	Th2	STARD13	-0.48	0.24	0.71
MMF	Th2	STARD3	0.0057	0.88	0.97
MMF	Th2	STARD3NL	-0.057	0.29	0.75
MMF	Th2	STARD4	0.17	0.097	0.57
MMF	Th2	STARD5	0.11	0.32	0.77
MMF	Th2	STARD7	-0.067	0.09	0.56
MMF	Th2	STARD7-AS1	-0.031	0.8	0.96
MMF	Th2	STARD8	-0.35	0.3	0.76
MMF	Th2	STARD9	0.33	0.13	0.61
MMF	Th2	STAT1	-0.0063	0.96	0.99
MMF	Th2	STAT2	-0.13	0.14	0.63
MMF	Th2	STAT3	0.092	0.038	0.45
MMF	Th2	STAT4	0.1	0.19	0.67
MMF	Th2	STAT5A	0.057	0.17	0.66
MMF	Th2	STAT5B	0.062	0.31	0.76
MMF	Th2	STAT6	0.042	0.46	0.84
MMF	Th2	STAU1	0.017	0.61	0.9
MMF	Th2	STAU2	-0.055	0.3	0.76
MMF	Th2	STIL	-0.39	0.11	0.58
MMF	Th2	STIM1	0.087	0.19	0.67
MMF	Th2	STIM2	0.069	0.097	0.57
MMF	Th2	STIP1	-0.086	0.1	0.58
MMF	Th2	STK10	-0.029	0.59	0.9
MMF	Th2	STK11	0.068	0.34	0.78
MMF	Th2	STK11IP	-0.047	0.53	0.87
MMF	Th2	STK16	-0.098	0.23	0.71
MMF	Th2	STK17A	0.061	0.32	0.77
MMF	Th2	STK17B	0.045	0.37	0.8
MMF	Th2	STK19	0.0092	0.9	0.98
MMF	Th2	STK24	0.061	0.13	0.61
MMF	Th2	STK25	0.023	0.54	0.87
MMF	Th2	STK26	0.11	0.08	0.54
MMF	Th2	STK3	-0.033	0.82	0.96
MMF	Th2	STK32C	0.13	0.28	0.74
MMF	Th2	STK35	-0.0063	0.93	0.99
MMF	Th2	STK36	0.22	0.022	0.39
MMF	Th2	STK38	-0.033	0.5	0.86
MMF	Th2	STK38L	0.09	0.23	0.71
MMF	Th2	STK39	-0.051	0.37	0.8
MMF	Th2	STK4	0.07	0.14	0.62
MMF	Th2	STK40	-0.038	0.52	0.87
MMF	Th2	STKLD1	-0.21	0.39	0.81
MMF	Th2	STMN1	-0.48	0.01	0.33
MMF	Th2	STMN3	0.13	0.14	0.62
MMF	Th2	STOM	0.17	0.37	0.8
MMF	Th2	STOML1	-0.067	0.46	0.84
MMF	Th2	STOML2	-0.14	0.0058	0.29
MMF	Th2	STOX1	-0.018	0.97	0.99
MMF	Th2	STPG1	-0.083	0.47	0.85
MMF	Th2	STRA13	-0.052	0.45	0.83
MMF	Th2	STRADA	-0.0013	0.98	0.99
MMF	Th2	STRADB	-0.0049	0.95	0.99
MMF	Th2	STRAP	-0.096	0.026	0.41
MMF	Th2	STRBP	0.066	0.23	0.71
MMF	Th2	STRIP1	0.012	0.74	0.94
MMF	Th2	STRIP2	-0.032	0.93	0.99
MMF	Th2	STRN	0.011	0.85	0.97
MMF	Th2	STRN3	0.089	0.34	0.78
MMF	Th2	STRN4	-0.039	0.49	0.85
MMF	Th2	STS	-0.16	0.33	0.78
MMF	Th2	STT3A	-0.05	0.4	0.81
MMF	Th2	STT3B	-0.095	0.15	0.64
MMF	Th2	STUB1	0.0026	0.97	0.99
MMF	Th2	STX10	-0.03	0.57	0.89
MMF	Th2	STX11	-0.16	0.072	0.53
MMF	Th2	STX12	0.053	0.32	0.77
MMF	Th2	STX16	0.095	0.21	0.68
MMF	Th2	STX17	-0.0071	0.87	0.97
MMF	Th2	STX18	-0.045	0.4	0.81
MMF	Th2	STX18-AS1	0.033	0.8	0.96
MMF	Th2	STX1A	0.021	0.89	0.97
MMF	Th2	STX2	0.17	0.019	0.37
MMF	Th2	STX3	0.2	0.24	0.71
MMF	Th2	STX4	0.0064	0.91	0.98
MMF	Th2	STX5	0.017	0.78	0.95
MMF	Th2	STX6	-0.0085	0.88	0.97
MMF	Th2	STX7	-0.064	0.44	0.83
MMF	Th2	STX8	-0.052	0.38	0.8
MMF	Th2	STXBP1	0.13	0.57	0.89
MMF	Th2	STXBP2	-0.073	0.16	0.65
MMF	Th2	STXBP3	-0.013	0.77	0.95
MMF	Th2	STXBP4	0.33	0.008	0.32
MMF	Th2	STXBP5	0.04	0.66	0.92
MMF	Th2	STXBP5-AS1	0.044	0.9	0.98
MMF	Th2	STYX	0.072	0.32	0.77
MMF	Th2	STYXL1	-0.11	0.15	0.64
MMF	Th2	SUB1	-0.14	0.031	0.44
MMF	Th2	SUCLA2	-0.044	0.42	0.82
MMF	Th2	SUCLG1	-0.12	0.026	0.41
MMF	Th2	SUCLG2	0.022	0.67	0.92
MMF	Th2	SUCLG2-AS1	0.12	0.53	0.87
MMF	Th2	SUCO	0.096	0.08	0.54
MMF	Th2	SUDS3	0.045	0.43	0.83
MMF	Th2	SUFU	0.098	0.19	0.67
MMF	Th2	SUGP1	-0.021	0.63	0.91
MMF	Th2	SUGP2	0.04	0.56	0.89
MMF	Th2	SUGT1	-0.071	0.14	0.63
MMF	Th2	SUGT1P3	0.12	0.43	0.83
MMF	Th2	SULF2	0.14	0.59	0.9
MMF	Th2	SULT1A1	-0.24	0.062	0.52
MMF	Th2	SULT1B1	0.36	0.013	0.35
MMF	Th2	SULT2B1	-0.008	0.97	0.99
MMF	Th2	SUMF1	-0.045	0.5	0.86
MMF	Th2	SUMF2	-0.052	0.31	0.77
MMF	Th2	SUMO1	-0.15	0.017	0.36
MMF	Th2	SUMO1P3	0.18	0.33	0.78
MMF	Th2	SUMO2	-0.053	0.32	0.78
MMF	Th2	SUMO3	-0.031	0.57	0.89
MMF	Th2	SUMO4	0.26	0.11	0.58
MMF	Th2	SUN1	0.04	0.51	0.87
MMF	Th2	SUN2	0.12	0.062	0.51
MMF	Th2	SUOX	0.17	0.47	0.84
MMF	Th2	SUPT16H	0.049	0.22	0.69
MMF	Th2	SUPT20H	0.018	0.63	0.91
MMF	Th2	SUPT3H	-0.02	0.82	0.96
MMF	Th2	SUPT4H1	-0.066	0.18	0.66
MMF	Th2	SUPT5H	0.029	0.51	0.87
MMF	Th2	SUPT6H	0.1	0.29	0.75
MMF	Th2	SUPT7L	-0.0078	0.86	0.97
MMF	Th2	SUPV3L1	0.019	0.75	0.94
MMF	Th2	SURF1	-0.029	0.62	0.91
MMF	Th2	SURF2	-0.077	0.25	0.72
MMF	Th2	SURF4	-0.031	0.46	0.84
MMF	Th2	SURF6	0.048	0.39	0.8
MMF	Th2	SUSD1	0.042	0.59	0.9
MMF	Th2	SUSD3	0.062	0.28	0.75
MMF	Th2	SUSD4	-0.26	0.069	0.53
MMF	Th2	SUSD6	0.052	0.39	0.81
MMF	Th2	SUV39H1	0.083	0.17	0.66
MMF	Th2	SUV39H2	-0.062	0.62	0.91
MMF	Th2	SUV420H1	0.058	0.11	0.59
MMF	Th2	SUV420H2	-0.058	0.6	0.9
MMF	Th2	SUZ12	0.034	0.47	0.84
MMF	Th2	SUZ12P1	0.014	0.85	0.97
MMF	Th2	SV2A	0.33	0.04	0.46
MMF	Th2	SVBP	-0.035	0.66	0.92
MMF	Th2	SVIL	0.16	0.086	0.55
MMF	Th2	SVIL-AS1	0.04	0.76	0.94
MMF	Th2	SVILP1	0.11	0.5	0.86
MMF	Th2	SVIP	0.13	0.17	0.66
MMF	Th2	SWAP70	0.16	0.2	0.68
MMF	Th2	SWI5	-0.089	0.17	0.66
MMF	Th2	SWSAP1	-0.053	0.48	0.85
MMF	Th2	SWT1	0.2	0.016	0.35
MMF	Th2	SYAP1	-0.047	0.35	0.79
MMF	Th2	SYCE1L	0.23	0.21	0.69
MMF	Th2	SYCE2	0.062	0.76	0.94
MMF	Th2	SYCP2	0.089	0.63	0.91
MMF	Th2	SYDE2	-0.056	0.78	0.95
MMF	Th2	SYF2	-0.066	0.24	0.71
MMF	Th2	SYMPK	0.05	0.67	0.92
MMF	Th2	SYNCRIP	-0.045	0.26	0.73
MMF	Th2	SYNE1	0.05	0.33	0.78
MMF	Th2	SYNE2	0.15	0.011	0.34
MMF	Th2	SYNE3	0.13	0.17	0.66
MMF	Th2	SYNE4	0.17	0.34	0.78
MMF	Th2	SYNGAP1	0.09	0.45	0.83
MMF	Th2	SYNGR1	-0.058	0.75	0.94
MMF	Th2	SYNGR2	-0.045	0.45	0.83
MMF	Th2	SYNGR3	-0.098	0.73	0.93
MMF	Th2	SYNJ1	0.065	0.44	0.83
MMF	Th2	SYNJ2	0.11	0.32	0.77
MMF	Th2	SYNJ2BP	0.047	0.45	0.84
MMF	Th2	SYNM	-0.033	0.95	0.99
MMF	Th2	SYNPO2	0.022	0.87	0.97
MMF	Th2	SYNRG	0.042	0.44	0.83
MMF	Th2	SYPL1	0.15	0.014	0.35
MMF	Th2	SYS1	0.042	0.44	0.83
MMF	Th2	SYT11	0.014	0.86	0.97
MMF	Th2	SYTL1	0.059	0.33	0.78
MMF	Th2	SYTL2	-0.071	0.66	0.92
MMF	Th2	SYTL3	-0.025	0.81	0.96
MMF	Th2	SYVN1	-0.11	0.14	0.63
MMF	Th2	SZRD1	-0.027	0.57	0.89
MMF	Th2	SZT2	0.11	0.29	0.75
MMF	Th2	TAB1	0.12	0.098	0.57
MMF	Th2	TAB2	0.069	0.42	0.82
MMF	Th2	TAB3	0.13	0.24	0.71
MMF	Th2	TACC1	-0.019	0.67	0.92
MMF	Th2	TACC3	0.013	0.78	0.95
MMF	Th2	TACO1	0.013	0.8	0.96
MMF	Th2	TADA1	-0.041	0.46	0.84
MMF	Th2	TADA2A	-0.053	0.42	0.82
MMF	Th2	TADA2B	0.012	0.82	0.96
MMF	Th2	TADA3	-0.039	0.44	0.83
MMF	Th2	TAF1	0.096	0.35	0.79
MMF	Th2	TAF10	-0.11	0.049	0.48
MMF	Th2	TAF11	-0.011	0.85	0.97
MMF	Th2	TAF12	-0.11	0.076	0.53
MMF	Th2	TAF13	0.28	0.15	0.64
MMF	Th2	TAF15	0.082	0.43	0.82
MMF	Th2	TAF1A	0.1	0.25	0.72
MMF	Th2	TAF1A-AS1	-0.32	0.24	0.71
MMF	Th2	TAF1B	-0.16	0.024	0.4
MMF	Th2	TAF1C	-0.0034	0.96	0.99
MMF	Th2	TAF1D	-0.014	0.82	0.96
MMF	Th2	TAF2	-0.035	0.45	0.84
MMF	Th2	TAF3	0.11	0.0098	0.33
MMF	Th2	TAF4	0.1	0.32	0.77
MMF	Th2	TAF4B	0.0013	0.99	1
MMF	Th2	TAF5	-0.05	0.55	0.88
MMF	Th2	TAF5L	0.16	0.28	0.74
MMF	Th2	TAF6	-0.017	0.72	0.93
MMF	Th2	TAF6L	-0.0082	0.9	0.98
MMF	Th2	TAF7	0.14	0.014	0.35
MMF	Th2	TAF8	0.0089	0.86	0.97
MMF	Th2	TAF9	-0.019	0.75	0.94
MMF	Th2	TAF9B	0.031	0.61	0.9
MMF	Th2	TAGAP	0.08	0.13	0.62
MMF	Th2	TAGLN	0.24	0.18	0.66
MMF	Th2	TAGLN2	-0.12	0.084	0.55
MMF	Th2	TALDO1	-0.11	0.067	0.52
MMF	Th2	TAMM41	0.061	0.45	0.83
MMF	Th2	TANC2	0.5	0.0034	0.28
MMF	Th2	TANGO2	-0.098	0.032	0.44
MMF	Th2	TANGO6	0.11	0.076	0.53
MMF	Th2	TANK	-0.095	0.22	0.7
MMF	Th2	TAOK1	0.062	0.4	0.81
MMF	Th2	TAOK2	0.047	0.62	0.91
MMF	Th2	TAOK3	-0.0091	0.8	0.96
MMF	Th2	TAP1	-0.1	0.13	0.62
MMF	Th2	TAP2	-0.083	0.5	0.86
MMF	Th2	TAPBP	-0.051	0.33	0.78
MMF	Th2	TAPBPL	0.034	0.63	0.91
MMF	Th2	TAPT1	-0.08	0.14	0.62
MMF	Th2	TAPT1-AS1	0.22	0.12	0.6
MMF	Th2	TARBP1	-0.099	0.11	0.59
MMF	Th2	TARBP2	-0.04	0.45	0.83
MMF	Th2	TARDBP	0.038	0.33	0.78
MMF	Th2	TARP	0.11	0.47	0.84
MMF	Th2	TARS	-0.1	0.07	0.53
MMF	Th2	TARS2	-0.043	0.42	0.82
MMF	Th2	TARSL2	0.1	0.17	0.66
MMF	Th2	TAS2R5	0.12	0.7	0.93
MMF	Th2	TASP1	0.12	0.048	0.48
MMF	Th2	TATDN1	0.091	0.19	0.67
MMF	Th2	TATDN2	0.072	0.38	0.8
MMF	Th2	TATDN3	-0.11	0.12	0.6
MMF	Th2	TAX1BP1	0.0062	0.87	0.97
MMF	Th2	TAZ	0.099	0.019	0.38
MMF	Th2	TBC1D1	-0.038	0.61	0.9
MMF	Th2	TBC1D10A	-0.02	0.72	0.93
MMF	Th2	TBC1D10B	-0.016	0.8	0.96
MMF	Th2	TBC1D10C	-0.021	0.72	0.93
MMF	Th2	TBC1D13	0.064	0.25	0.72
MMF	Th2	TBC1D14	0.099	0.086	0.55
MMF	Th2	TBC1D15	0.025	0.64	0.91
MMF	Th2	TBC1D16	0.53	0.045	0.47
MMF	Th2	TBC1D17	0.067	0.26	0.73
MMF	Th2	TBC1D19	0.19	0.019	0.37
MMF	Th2	TBC1D2	-0.032	0.68	0.92
MMF	Th2	TBC1D20	0.062	0.16	0.64
MMF	Th2	TBC1D22A	0.028	0.59	0.9
MMF	Th2	TBC1D22A-AS1	0.037	0.85	0.97
MMF	Th2	TBC1D22B	-0.0058	0.93	0.99
MMF	Th2	TBC1D23	-0.052	0.27	0.74
MMF	Th2	TBC1D24	0.048	0.72	0.93
MMF	Th2	TBC1D25	-0.0015	0.98	0.99
MMF	Th2	TBC1D2B	0.055	0.52	0.87
MMF	Th2	TBC1D31	0.2	0.027	0.42
MMF	Th2	TBC1D32	0.3	0.0062	0.3
MMF	Th2	TBC1D4	0.15	0.1	0.58
MMF	Th2	TBC1D5	0.061	0.44	0.83
MMF	Th2	TBC1D7	-0.13	0.13	0.61
MMF	Th2	TBC1D8	0.25	0.072	0.53
MMF	Th2	TBC1D8B	-0.065	0.87	0.97
MMF	Th2	TBC1D9B	0.07	0.19	0.68
MMF	Th2	TBCA	-0.099	0.16	0.64
MMF	Th2	TBCB	-0.054	0.38	0.8
MMF	Th2	TBCC	-0.089	0.08	0.54
MMF	Th2	TBCCD1	-0.066	0.18	0.66
MMF	Th2	TBCD	-0.041	0.55	0.88
MMF	Th2	TBCE	-0.084	0.17	0.66
MMF	Th2	TBCEL	-0.091	0.4	0.81
MMF	Th2	TBCK	-0.015	0.81	0.96
MMF	Th2	TBK1	-0.17	0.0039	0.29
MMF	Th2	TBL1X	0.12	0.098	0.57
MMF	Th2	TBL1XR1	0.018	0.74	0.94
MMF	Th2	TBL2	-0.044	0.41	0.82
MMF	Th2	TBL3	-0.034	0.59	0.9
MMF	Th2	TBP	-0.011	0.8	0.96
MMF	Th2	TBPL1	0.016	0.74	0.94
MMF	Th2	TBRG1	-0.0046	0.91	0.98
MMF	Th2	TBRG4	-0.0064	0.88	0.97
MMF	Th2	TBX19	0.12	0.39	0.8
MMF	Th2	TBX21	0.3	0.42	0.82
MMF	Th2	TBXA2R	-0.65	0.014	0.35
MMF	Th2	TBXAS1	-0.19	0.12	0.6
MMF	Th2	TC2N	-0.023	0.7	0.93
MMF	Th2	TCAF1	0.11	0.28	0.74
MMF	Th2	TCAF2	0.18	0.0099	0.33
MMF	Th2	TCAIM	0.048	0.45	0.83
MMF	Th2	TCEA1	-0.042	0.41	0.82
MMF	Th2	TCEA2	0.044	0.59	0.9
MMF	Th2	TCEA3	0.35	0.0072	0.31
MMF	Th2	TCEAL1	0.34	0.0056	0.29
MMF	Th2	TCEAL3	0.24	0.14	0.63
MMF	Th2	TCEAL4	-0.0086	0.95	0.99
MMF	Th2	TCEAL8	-0.087	0.15	0.64
MMF	Th2	TCEANC	0.014	0.81	0.96
MMF	Th2	TCEANC2	-0.028	0.64	0.91
MMF	Th2	TCEB1	-0.13	0.039	0.45
MMF	Th2	TCEB2	-0.14	0.081	0.54
MMF	Th2	TCEB3	-0.034	0.37	0.8
MMF	Th2	TCEB3-AS1	0.074	0.57	0.89
MMF	Th2	TCERG1	0.018	0.57	0.89
MMF	Th2	TCF12	-0.024	0.62	0.91
MMF	Th2	TCF19	0.0054	0.95	0.99
MMF	Th2	TCF20	0.03	0.8	0.96
MMF	Th2	TCF25	0.049	0.18	0.66
MMF	Th2	TCF3	0.019	0.78	0.95
MMF	Th2	TCF7	0.059	0.25	0.72
MMF	Th2	TCF7L1	0.25	0.32	0.77
MMF	Th2	TCF7L2	0.018	0.96	0.99
MMF	Th2	TCFL5	-0.013	0.91	0.98
MMF	Th2	TCHP	0.032	0.59	0.9
MMF	Th2	TCIRG1	-0.021	0.76	0.95
MMF	Th2	TCL6	-0.42	0.27	0.74
MMF	Th2	TCN1	-0.62	0.32	0.77
MMF	Th2	TCN2	-0.093	0.63	0.91
MMF	Th2	TCOF1	0.014	0.76	0.94
MMF	Th2	TCP1	-0.037	0.25	0.72
MMF	Th2	TCP10L	-0.32	0.37	0.8
MMF	Th2	TCP11L1	0.031	0.76	0.94
MMF	Th2	TCP11L2	0.039	0.67	0.92
MMF	Th2	TCTA	0.11	0.02	0.38
MMF	Th2	TCTEX1D2	-0.13	0.24	0.71
MMF	Th2	TCTEX1D4	-0.1	0.69	0.93
MMF	Th2	TCTN1	0.14	0.22	0.7
MMF	Th2	TCTN2	0.012	0.95	0.99
MMF	Th2	TCTN3	0.033	0.4	0.81
MMF	Th2	TDG	-0.12	0.027	0.42
MMF	Th2	TDP1	0.092	0.054	0.49
MMF	Th2	TDP2	-0.071	0.11	0.59
MMF	Th2	TDRD3	-0.07	0.26	0.73
MMF	Th2	TDRD7	-0.089	0.34	0.79
MMF	Th2	TDRD9	0.1	0.84	0.96
MMF	Th2	TDRKH	0.055	0.43	0.83
MMF	Th2	TEC	0.24	0.15	0.64
MMF	Th2	TECPR1	0.1	0.36	0.8
MMF	Th2	TECPR2	0.11	0.23	0.71
MMF	Th2	TECR	0.0091	0.84	0.96
MMF	Th2	TEF	0.02	0.87	0.97
MMF	Th2	TEFM	-0.026	0.66	0.92
MMF	Th2	TEKT4P2	-0.16	0.69	0.93
MMF	Th2	TELO2	-0.026	0.74	0.94
MMF	Th2	TENM1	0.12	0.52	0.87
MMF	Th2	TEP1	0.026	0.84	0.97
MMF	Th2	TEPP	0.23	0.44	0.83
MMF	Th2	TERF1	0.0075	0.86	0.97
MMF	Th2	TERF2	0.045	0.31	0.76
MMF	Th2	TERF2IP	-0.0065	0.86	0.97
MMF	Th2	TES	0.0041	0.93	0.99
MMF	Th2	TESC	-0.27	0.072	0.53
MMF	Th2	TESK1	-0.061	0.52	0.87
MMF	Th2	TESK2	0.029	0.79	0.95
MMF	Th2	TESPA1	-0.044	0.31	0.77
MMF	Th2	TET1	-0.053	0.65	0.92
MMF	Th2	TET2	-0.095	0.3	0.76
MMF	Th2	TET3	0.17	0.2	0.68
MMF	Th2	TEX10	0.09	0.12	0.6
MMF	Th2	TEX14	0.56	0.024	0.4
MMF	Th2	TEX2	0.049	0.64	0.91
MMF	Th2	TEX261	-0.038	0.45	0.83
MMF	Th2	TEX264	0.014	0.79	0.95
MMF	Th2	TEX30	-0.082	0.36	0.8
MMF	Th2	TFAM	0.027	0.61	0.9
MMF	Th2	TFAP2E	0.047	0.79	0.95
MMF	Th2	TFAP4	0.39	0.057	0.5
MMF	Th2	TFB1M	0.041	0.44	0.83
MMF	Th2	TFB2M	-0.065	0.29	0.75
MMF	Th2	TFCP2	-0.051	0.49	0.85
MMF	Th2	TFDP1	-0.18	0.0082	0.32
MMF	Th2	TFDP2	0.023	0.72	0.93
MMF	Th2	TFE3	0.0089	0.92	0.98
MMF	Th2	TFEB	0.0065	0.95	0.99
MMF	Th2	TFG	-0.039	0.38	0.8
MMF	Th2	TFIP11	-0.08	0.13	0.61
MMF	Th2	TFPT	-0.052	0.5	0.86
MMF	Th2	TFR2	-0.015	0.92	0.98
MMF	Th2	TFRC	-0.23	0.0082	0.32
MMF	Th2	TG	-0.3	0.26	0.73
MMF	Th2	TGDS	-0.05	0.44	0.83
MMF	Th2	TGFA	0.48	0.22	0.69
MMF	Th2	TGFB1	0.075	0.28	0.75
MMF	Th2	TGFB1I1	-0.19	0.62	0.91
MMF	Th2	TGFB3	-0.049	0.86	0.97
MMF	Th2	TGFBI	0.23	0.64	0.91
MMF	Th2	TGFBR1	0.13	0.28	0.75
MMF	Th2	TGFBR2	0.093	0.27	0.74
MMF	Th2	TGFBR3	-0.12	0.26	0.73
MMF	Th2	TGFBRAP1	0.066	0.17	0.66
MMF	Th2	TGIF1	0.17	0.099	0.57
MMF	Th2	TGIF2	0.02	0.79	0.95
MMF	Th2	TGM1	-0.16	0.56	0.89
MMF	Th2	TGOLN2	0.1	0.077	0.54
MMF	Th2	TGS1	0.039	0.37	0.8
MMF	Th2	THADA	0.089	0.26	0.73
MMF	Th2	THAP1	-0.092	0.065	0.52
MMF	Th2	THAP11	0.0071	0.88	0.97
MMF	Th2	THAP2	-0.03	0.75	0.94
MMF	Th2	THAP3	-0.083	0.15	0.64
MMF	Th2	THAP4	-0.13	0.029	0.42
MMF	Th2	THAP5	-0.063	0.58	0.9
MMF	Th2	THAP6	-0.041	0.46	0.84
MMF	Th2	THAP7	0.095	0.18	0.66
MMF	Th2	THAP7-AS1	0.19	0.31	0.77
MMF	Th2	THAP8	-0.1	0.24	0.71
MMF	Th2	THAP9	-0.14	0.32	0.77
MMF	Th2	THAP9-AS1	0.022	0.77	0.95
MMF	Th2	THBS3	-0.027	0.77	0.95
MMF	Th2	THBS4	-0.026	0.9	0.98
MMF	Th2	THEM4	0.028	0.65	0.91
MMF	Th2	THEM5	0.072	0.61	0.91
MMF	Th2	THEM6	-0.15	0.088	0.56
MMF	Th2	THEMIS	0.031	0.64	0.91
MMF	Th2	THEMIS2	-0.015	0.91	0.98
MMF	Th2	THG1L	0.053	0.56	0.89
MMF	Th2	THNSL1	0.06	0.57	0.89
MMF	Th2	THNSL2	0.57	0.14	0.63
MMF	Th2	THOC1	0.0051	0.92	0.98
MMF	Th2	THOC2	0.0068	0.86	0.97
MMF	Th2	THOC3	-0.17	0.063	0.52
MMF	Th2	THOC5	-0.029	0.58	0.89
MMF	Th2	THOC6	-0.037	0.49	0.85
MMF	Th2	THOC7	-0.031	0.61	0.9
MMF	Th2	THOP1	0.048	0.43	0.83
MMF	Th2	THRA	0.17	0.24	0.71
MMF	Th2	THRA1/BTR	0.44	0.12	0.6
MMF	Th2	THRAP3	-0.01	0.77	0.95
MMF	Th2	THRIL	0.031	0.73	0.93
MMF	Th2	THTPA	0.083	0.3	0.76
MMF	Th2	THUMPD1	0.014	0.73	0.93
MMF	Th2	THUMPD2	-0.12	0.13	0.61
MMF	Th2	THUMPD3	-0.007	0.9	0.98
MMF	Th2	THUMPD3-AS1	0.097	0.2	0.68
MMF	Th2	THYN1	0.042	0.31	0.77
MMF	Th2	TIA1	0.038	0.35	0.79
MMF	Th2	TIAF1	0.063	0.68	0.92
MMF	Th2	TIAL1	0.057	0.3	0.76
MMF	Th2	TIAM1	0.0025	0.96	0.99
MMF	Th2	TIAM2	-0.11	0.56	0.89
MMF	Th2	TICAM1	0.046	0.55	0.88
MMF	Th2	TICRR	-0.54	0.23	0.7
MMF	Th2	TIFA	0.06	0.53	0.87
MMF	Th2	TIGAR	-0.14	0.12	0.6
MMF	Th2	TIGD1	0.11	0.1	0.58
MMF	Th2	TIGD2	0.046	0.68	0.92
MMF	Th2	TIGD5	-0.25	0.13	0.61
MMF	Th2	TIGD6	-0.046	0.74	0.94
MMF	Th2	TIGD7	-0.0068	0.94	0.99
MMF	Th2	TIGIT	0.003	0.99	1
MMF	Th2	TIMD4	0.5	0.1	0.58
MMF	Th2	TIMELESS	-0.24	0.02	0.38
MMF	Th2	TIMM10	-0.066	0.35	0.79
MMF	Th2	TIMM10B	0.051	0.34	0.78
MMF	Th2	TIMM13	-0.16	0.084	0.55
MMF	Th2	TIMM17A	-0.15	0.0056	0.29
MMF	Th2	TIMM17B	-0.072	0.24	0.71
MMF	Th2	TIMM21	-0.00079	0.99	1
MMF	Th2	TIMM22	0.028	0.54	0.88
MMF	Th2	TIMM23	-0.18	0.0033	0.27
MMF	Th2	TIMM23B	0.11	0.075	0.53
MMF	Th2	TIMM44	0.12	0.095	0.56
MMF	Th2	TIMM50	-0.15	0.0061	0.3
MMF	Th2	TIMM8A	-0.17	0.07	0.53
MMF	Th2	TIMM8B	-0.15	0.037	0.45
MMF	Th2	TIMM9	0.091	0.16	0.64
MMF	Th2	TIMMDC1	-0.083	0.087	0.56
MMF	Th2	TIMP1	-0.023	0.8	0.96
MMF	Th2	TINF2	-0.02	0.61	0.9
MMF	Th2	TIPARP	-0.035	0.76	0.94
MMF	Th2	TIPARP-AS1	-0.012	0.93	0.99
MMF	Th2	TIPIN	-0.34	0.0039	0.29
MMF	Th2	TIPRL	-0.15	0.014	0.35
MMF	Th2	TIRAP	0.1	0.24	0.71
MMF	Th2	TJAP1	0.028	0.64	0.91
MMF	Th2	TJP2	-0.06	0.69	0.93
MMF	Th2	TJP3	0.087	0.55	0.88
MMF	Th2	TK1	-1.1	0.00017	0.18
MMF	Th2	TK2	-0.19	0.018	0.37
MMF	Th2	TKFC	-0.12	0.071	0.53
MMF	Th2	TKT	-0.16	0.05	0.49
MMF	Th2	TKTL1	0.061	0.68	0.92
MMF	Th2	TLCD2	-0.46	0.15	0.64
MMF	Th2	TLDC1	-0.043	0.59	0.9
MMF	Th2	TLDC2	-0.046	0.66	0.92
MMF	Th2	TLE1	0.4	0.42	0.82
MMF	Th2	TLE2	0.22	0.15	0.64
MMF	Th2	TLE3	0.04	0.71	0.93
MMF	Th2	TLE4	-0.057	0.32	0.77
MMF	Th2	TLK1	0.017	0.76	0.94
MMF	Th2	TLK2	0.075	0.099	0.57
MMF	Th2	TLN1	-0.0062	0.92	0.98
MMF	Th2	TLR1	0.042	0.7	0.93
MMF	Th2	TLR2	-0.68	0.067	0.52
MMF	Th2	TLR3	-0.13	0.59	0.9
MMF	Th2	TLR5	-0.2	0.29	0.76
MMF	Th2	TLR6	0.13	0.59	0.9
MMF	Th2	TLR7	0.11	0.83	0.96
MMF	Th2	TLR9	0.074	0.69	0.93
MMF	Th2	TLX2	0.34	0.37	0.8
MMF	Th2	TM2D1	-0.022	0.6	0.9
MMF	Th2	TM2D2	-0.013	0.8	0.96
MMF	Th2	TM2D3	-0.012	0.8	0.96
MMF	Th2	TM6SF1	-0.2	0.52	0.87
MMF	Th2	TM7SF2	0.11	0.21	0.69
MMF	Th2	TM7SF3	-0.06	0.18	0.66
MMF	Th2	TM9SF1	-0.08	0.065	0.52
MMF	Th2	TM9SF2	-0.076	0.057	0.5
MMF	Th2	TM9SF3	-0.00064	0.99	1
MMF	Th2	TM9SF4	-0.046	0.45	0.83
MMF	Th2	TMA16	-0.0051	0.93	0.99
MMF	Th2	TMA7	-0.11	0.13	0.61
MMF	Th2	TMBIM1	0.029	0.54	0.88
MMF	Th2	TMBIM4	-0.02	0.73	0.94
MMF	Th2	TMBIM6	-0.0095	0.81	0.96
MMF	Th2	TMC4	0.17	0.41	0.82
MMF	Th2	TMC5	-0.12	0.8	0.96
MMF	Th2	TMC6	0.061	0.31	0.77
MMF	Th2	TMC8	0.1	0.091	0.56
MMF	Th2	TMCC1	0.058	0.49	0.86
MMF	Th2	TMCC2	0.11	0.69	0.93
MMF	Th2	TMCO1	-0.09	0.063	0.52
MMF	Th2	TMCO3	0.16	0.012	0.34
MMF	Th2	TMCO4	-0.2	0.0016	0.22
MMF	Th2	TMCO6	-0.027	0.63	0.91
MMF	Th2	TMED1	-0.062	0.39	0.81
MMF	Th2	TMED10	0.06	0.31	0.76
MMF	Th2	TMED10P1	0.049	0.83	0.96
MMF	Th2	TMED2	-0.045	0.33	0.78
MMF	Th2	TMED3	-0.11	0.087	0.56
MMF	Th2	TMED4	0.024	0.83	0.96
MMF	Th2	TMED5	-0.021	0.74	0.94
MMF	Th2	TMED7	0.028	0.69	0.93
MMF	Th2	TMED8	-0.072	0.65	0.91
MMF	Th2	TMED9	-0.013	0.89	0.97
MMF	Th2	TMEM101	0.0083	0.88	0.97
MMF	Th2	TMEM102	0.01	0.89	0.97
MMF	Th2	TMEM104	-0.0077	0.92	0.98
MMF	Th2	TMEM106A	-0.062	0.54	0.88
MMF	Th2	TMEM106B	0.067	0.33	0.78
MMF	Th2	TMEM106C	-0.054	0.26	0.73
MMF	Th2	TMEM107	0.12	0.1	0.57
MMF	Th2	TMEM109	0.014	0.79	0.95
MMF	Th2	TMEM11	-0.08	0.17	0.66
MMF	Th2	TMEM110	-0.072	0.37	0.8
MMF	Th2	TMEM115	0.056	0.3	0.76
MMF	Th2	TMEM116	-0.052	0.47	0.84
MMF	Th2	TMEM117	0.3	0.089	0.56
MMF	Th2	TMEM119	-0.34	0.39	0.81
MMF	Th2	TMEM120A	-0.18	0.043	0.47
MMF	Th2	TMEM120B	-0.025	0.74	0.94
MMF	Th2	TMEM121	-0.15	0.48	0.85
MMF	Th2	TMEM123	0.017	0.77	0.95
MMF	Th2	TMEM126A	-0.019	0.82	0.96
MMF	Th2	TMEM126B	-0.084	0.1	0.58
MMF	Th2	TMEM127	-0.021	0.68	0.92
MMF	Th2	TMEM128	-0.0025	0.96	0.99
MMF	Th2	TMEM129	0.027	0.68	0.92
MMF	Th2	TMEM131	0.066	0.31	0.77
MMF	Th2	TMEM134	-0.069	0.34	0.79
MMF	Th2	TMEM135	-0.052	0.54	0.88
MMF	Th2	TMEM138	0.035	0.37	0.8
MMF	Th2	TMEM139	0.037	0.83	0.96
MMF	Th2	TMEM140	-0.091	0.23	0.71
MMF	Th2	TMEM141	0.085	0.27	0.74
MMF	Th2	TMEM143	0.011	0.87	0.97
MMF	Th2	TMEM147	-0.076	0.2	0.68
MMF	Th2	TMEM147-AS1	0.035	0.76	0.94
MMF	Th2	TMEM14A	-0.068	0.33	0.78
MMF	Th2	TMEM14B	-0.016	0.76	0.94
MMF	Th2	TMEM14C	-0.0086	0.9	0.98
MMF	Th2	TMEM14E	-0.063	0.83	0.96
MMF	Th2	TMEM150A	0.064	0.47	0.84
MMF	Th2	TMEM154	-0.085	0.076	0.53
MMF	Th2	TMEM156	-0.049	0.73	0.94
MMF	Th2	TMEM159	0.14	0.15	0.64
MMF	Th2	TMEM160	-0.11	0.3	0.76
MMF	Th2	TMEM161A	0.0079	0.91	0.98
MMF	Th2	TMEM161B	0.073	0.21	0.68
MMF	Th2	TMEM161B-AS1	0.028	0.76	0.94
MMF	Th2	TMEM164	0.04	0.78	0.95
MMF	Th2	TMEM165	-0.11	0.02	0.38
MMF	Th2	TMEM167A	-0.064	0.25	0.72
MMF	Th2	TMEM167B	-0.0073	0.9	0.98
MMF	Th2	TMEM168	0.12	0.12	0.6
MMF	Th2	TMEM169	-0.17	0.12	0.6
MMF	Th2	TMEM170A	-0.026	0.64	0.91
MMF	Th2	TMEM170B	-0.38	0.29	0.75
MMF	Th2	TMEM173	0.031	0.51	0.87
MMF	Th2	TMEM175	0.02	0.76	0.95
MMF	Th2	TMEM177	0.037	0.67	0.92
MMF	Th2	TMEM178B	-0.094	0.77	0.95
MMF	Th2	TMEM179B	-0.053	0.27	0.74
MMF	Th2	TMEM18	0.016	0.81	0.96
MMF	Th2	TMEM180	-0.15	0.21	0.69
MMF	Th2	TMEM181	-0.0013	0.98	1
MMF	Th2	TMEM182	0.037	0.76	0.95
MMF	Th2	TMEM183A	-0.024	0.51	0.87
MMF	Th2	TMEM184B	0.033	0.57	0.89
MMF	Th2	TMEM184C	-0.006	0.9	0.98
MMF	Th2	TMEM185A	0.014	0.79	0.95
MMF	Th2	TMEM185B	0.15	0.046	0.47
MMF	Th2	TMEM186	-0.075	0.2	0.68
MMF	Th2	TMEM187	-0.054	0.48	0.85
MMF	Th2	TMEM189	-0.031	0.59	0.9
MMF	Th2	TMEM19	7.00E-05	1	1
MMF	Th2	TMEM191A	0.0054	0.96	0.99
MMF	Th2	TMEM191B	-0.35	0.26	0.73
MMF	Th2	TMEM191C	-0.27	0.19	0.67
MMF	Th2	TMEM192	-0.099	0.11	0.59
MMF	Th2	TMEM198B	-0.13	0.15	0.64
MMF	Th2	TMEM199	-0.089	0.021	0.38
MMF	Th2	TMEM2	-0.0062	0.97	0.99
MMF	Th2	TMEM200A	-0.1	0.5	0.86
MMF	Th2	TMEM201	-0.17	0.13	0.62
MMF	Th2	TMEM203	0.05	0.24	0.71
MMF	Th2	TMEM204	-0.00028	1	1
MMF	Th2	TMEM205	-0.078	0.21	0.69
MMF	Th2	TMEM206	-0.032	0.68	0.92
MMF	Th2	TMEM208	-0.15	0.02	0.38
MMF	Th2	TMEM209	0.046	0.29	0.75
MMF	Th2	TMEM214	-0.04	0.49	0.86
MMF	Th2	TMEM216	0.012	0.86	0.97
MMF	Th2	TMEM218	0.0025	0.96	0.99
MMF	Th2	TMEM219	0.033	0.52	0.87
MMF	Th2	TMEM220	0.043	0.83	0.96
MMF	Th2	TMEM222	-0.022	0.65	0.92
MMF	Th2	TMEM223	-0.058	0.3	0.76
MMF	Th2	TMEM229B	-0.12	0.15	0.64
MMF	Th2	TMEM230	-0.049	0.34	0.78
MMF	Th2	TMEM231	0.1	0.63	0.91
MMF	Th2	TMEM234	0.022	0.78	0.95
MMF	Th2	TMEM237	-0.08	0.45	0.84
MMF	Th2	TMEM238	-0.067	0.6	0.9
MMF	Th2	TMEM241	0.082	0.55	0.88
MMF	Th2	TMEM242	0.016	0.79	0.95
MMF	Th2	TMEM243	-0.025	0.61	0.9
MMF	Th2	TMEM244	0.21	0.31	0.77
MMF	Th2	TMEM245	0.084	0.13	0.62
MMF	Th2	TMEM248	0.053	0.14	0.62
MMF	Th2	TMEM25	0.091	0.26	0.73
MMF	Th2	TMEM251	-0.0015	0.98	1
MMF	Th2	TMEM254	0.024	0.69	0.93
MMF	Th2	TMEM254-AS1	0.031	0.92	0.98
MMF	Th2	TMEM256	-0.073	0.56	0.89
MMF	Th2	TMEM258	-0.14	0.09	0.56
MMF	Th2	TMEM259	0.016	0.81	0.96
MMF	Th2	TMEM260	-0.026	0.67	0.92
MMF	Th2	TMEM261	-0.0053	0.94	0.99
MMF	Th2	TMEM263	-0.054	0.41	0.81
MMF	Th2	TMEM265	0.14	0.37	0.8
MMF	Th2	TMEM30A	-0.029	0.6	0.9
MMF	Th2	TMEM30B	0.11	0.47	0.84
MMF	Th2	TMEM33	-0.097	0.074	0.53
MMF	Th2	TMEM38A	-0.55	0.04	0.46
MMF	Th2	TMEM38B	0.081	0.38	0.8
MMF	Th2	TMEM39A	-0.1	0.055	0.5
MMF	Th2	TMEM39B	-0.0027	0.98	1
MMF	Th2	TMEM41A	-0.087	0.068	0.53
MMF	Th2	TMEM41B	0.024	0.66	0.92
MMF	Th2	TMEM42	0.014	0.82	0.96
MMF	Th2	TMEM43	-0.04	0.37	0.8
MMF	Th2	TMEM44	0.073	0.7	0.93
MMF	Th2	TMEM44-AS1	0.021	0.86	0.97
MMF	Th2	TMEM45B	-0.17	0.47	0.85
MMF	Th2	TMEM5	-0.041	0.49	0.85
MMF	Th2	TMEM50A	-0.075	0.1	0.58
MMF	Th2	TMEM50B	0.07	0.13	0.62
MMF	Th2	TMEM53	-0.0053	0.97	0.99
MMF	Th2	TMEM55A	0.075	0.25	0.72
MMF	Th2	TMEM55B	0.071	0.058	0.51
MMF	Th2	TMEM56-RWDD3	-0.073	0.69	0.93
MMF	Th2	TMEM57	0.12	0.032	0.44
MMF	Th2	TMEM59	-0.033	0.49	0.86
MMF	Th2	TMEM60	-0.12	0.14	0.63
MMF	Th2	TMEM62	-0.085	0.56	0.89
MMF	Th2	TMEM63A	0.061	0.33	0.78
MMF	Th2	TMEM63B	-0.093	0.39	0.81
MMF	Th2	TMEM64	-0.091	0.41	0.81
MMF	Th2	TMEM65	0.031	0.69	0.93
MMF	Th2	TMEM67	0.12	0.36	0.79
MMF	Th2	TMEM68	0.092	0.17	0.66
MMF	Th2	TMEM69	-0.019	0.77	0.95
MMF	Th2	TMEM70	-0.012	0.82	0.96
MMF	Th2	TMEM71	0.11	0.14	0.62
MMF	Th2	TMEM79	-0.051	0.52	0.87
MMF	Th2	TMEM80	0.097	0.25	0.72
MMF	Th2	TMEM81	-0.13	0.57	0.89
MMF	Th2	TMEM86A	-0.2	0.57	0.89
MMF	Th2	TMEM86B	0.2	0.096	0.57
MMF	Th2	TMEM87A	-0.038	0.25	0.72
MMF	Th2	TMEM87B	0.094	0.19	0.67
MMF	Th2	TMEM8A	-0.1	0.32	0.77
MMF	Th2	TMEM8B	0.23	0.13	0.61
MMF	Th2	TMEM9	0.086	0.24	0.71
MMF	Th2	TMEM91	0.011	0.91	0.98
MMF	Th2	TMEM97	-0.22	0.05	0.49
MMF	Th2	TMEM99	-0.0096	0.93	0.99
MMF	Th2	TMEM9B	-0.079	0.069	0.53
MMF	Th2	TMEM9B-AS1	0.04	0.81	0.96
MMF	Th2	TMF1	-0.021	0.69	0.92
MMF	Th2	TMIE	0.15	0.46	0.84
MMF	Th2	TMIGD2	0.31	0.11	0.59
MMF	Th2	TMLHE	0.21	0.0018	0.24
MMF	Th2	TMOD1	0.14	0.37	0.8
MMF	Th2	TMOD2	-0.052	0.73	0.93
MMF	Th2	TMOD3	-0.009	0.84	0.96
MMF	Th2	TMOD4	-0.2	0.2	0.68
MMF	Th2	TMPO	0.005	0.92	0.98
MMF	Th2	TMPO-AS1	-0.024	0.9	0.98
MMF	Th2	TMPPE	0.0071	0.97	0.99
MMF	Th2	TMPRSS13	-0.2	0.33	0.78
MMF	Th2	TMPRSS3	-0.18	0.29	0.75
MMF	Th2	TMPRSS6	0.076	0.76	0.94
MMF	Th2	TMSB10	-0.13	0.097	0.57
MMF	Th2	TMSB4X	-0.15	0.028	0.42
MMF	Th2	TMTC3	-0.071	0.43	0.82
MMF	Th2	TMTC4	-0.2	0.054	0.49
MMF	Th2	TMUB1	-0.025	0.79	0.95
MMF	Th2	TMUB2	-0.019	0.63	0.91
MMF	Th2	TMX1	-0.11	0.045	0.47
MMF	Th2	TMX2	-0.027	0.63	0.91
MMF	Th2	TMX3	0.094	0.12	0.6
MMF	Th2	TMX4	-0.024	0.69	0.93
MMF	Th2	TNF	-0.035	0.84	0.96
MMF	Th2	TNFAIP1	-0.081	0.17	0.66
MMF	Th2	TNFAIP3	0.15	0.15	0.64
MMF	Th2	TNFAIP8	0.0081	0.89	0.97
MMF	Th2	TNFAIP8L1	0.037	0.6	0.9
MMF	Th2	TNFAIP8L2	0.02	0.75	0.94
MMF	Th2	TNFRSF10A	-0.0075	0.88	0.97
MMF	Th2	TNFRSF10B	0.11	0.15	0.64
MMF	Th2	TNFRSF10D	0.12	0.18	0.66
MMF	Th2	TNFRSF11A	-0.32	0.32	0.77
MMF	Th2	TNFRSF14	-0.011	0.84	0.96
MMF	Th2	TNFRSF18	-0.19	0.24	0.71
MMF	Th2	TNFRSF19	-0.1	0.76	0.94
MMF	Th2	TNFRSF1A	0.0068	0.92	0.98
MMF	Th2	TNFRSF1B	-0.058	0.48	0.85
MMF	Th2	TNFRSF25	-0.03	0.63	0.91
MMF	Th2	TNFRSF4	-0.12	0.39	0.81
MMF	Th2	TNFRSF8	-0.25	0.52	0.87
MMF	Th2	TNFRSF9	-0.23	0.59	0.9
MMF	Th2	TNFSF10	-0.18	0.032	0.44
MMF	Th2	TNFSF11	-0.38	0.18	0.66
MMF	Th2	TNFSF12	0.07	0.45	0.83
MMF	Th2	TNFSF13B	0.033	0.87	0.97
MMF	Th2	TNFSF14	-0.22	0.061	0.51
MMF	Th2	TNFSF4	0.17	0.5	0.86
MMF	Th2	TNFSF8	0.12	0.27	0.74
MMF	Th2	TNFSF9	0.18	0.57	0.89
MMF	Th2	TNIK	-0.037	0.56	0.89
MMF	Th2	TNIP1	-0.0074	0.93	0.99
MMF	Th2	TNIP2	0.0091	0.88	0.97
MMF	Th2	TNIP3	0.012	0.96	0.99
MMF	Th2	TNK1	0.12	0.36	0.8
MMF	Th2	TNK2	-0.13	0.21	0.69
MMF	Th2	TNKS	0.064	0.38	0.8
MMF	Th2	TNKS1BP1	0.29	0.12	0.59
MMF	Th2	TNKS2	0.05	0.26	0.73
MMF	Th2	TNNT3	0.36	0.16	0.64
MMF	Th2	TNPO1	-0.06	0.3	0.76
MMF	Th2	TNPO2	-0.11	0.35	0.79
MMF	Th2	TNPO3	-0.03	0.51	0.86
MMF	Th2	TNRC18	0.004	0.97	0.99
MMF	Th2	TNRC6A	-0.02	0.77	0.95
MMF	Th2	TNRC6B	0.049	0.46	0.84
MMF	Th2	TNRC6C	0.11	0.22	0.7
MMF	Th2	TNRC6C-AS1	0.16	0.064	0.52
MMF	Th2	TNS2	0.27	0.43	0.83
MMF	Th2	TOB1	0.11	0.3	0.76
MMF	Th2	TOB1-AS1	0.038	0.83	0.96
MMF	Th2	TOB2	0.026	0.59	0.9
MMF	Th2	TOE1	0.052	0.37	0.8
MMF	Th2	TOLLIP	0.037	0.51	0.86
MMF	Th2	TOLLIP-AS1	0.18	0.34	0.78
MMF	Th2	TOM1	0.013	0.82	0.96
MMF	Th2	TOM1L2	0.11	0.13	0.61
MMF	Th2	TOMM20	0.069	0.17	0.66
MMF	Th2	TOMM22	-0.1	0.059	0.51
MMF	Th2	TOMM34	-0.077	0.28	0.75
MMF	Th2	TOMM40	-0.041	0.47	0.84
MMF	Th2	TOMM40L	-0.1	0.26	0.73
MMF	Th2	TOMM5	-0.13	0.054	0.49
MMF	Th2	TOMM6	-0.032	0.6	0.9
MMF	Th2	TOMM7	0.04	0.58	0.9
MMF	Th2	TOMM70A	-0.032	0.53	0.87
MMF	Th2	TONSL	-0.29	0.13	0.61
MMF	Th2	TOP1	-0.0092	0.87	0.97
MMF	Th2	TOP1MT	0.12	0.23	0.7
MMF	Th2	TOP2A	-0.94	0.0013	0.21
MMF	Th2	TOP2B	0.06	0.34	0.78
MMF	Th2	TOP3A	-0.027	0.62	0.91
MMF	Th2	TOP3B	0.069	0.21	0.69
MMF	Th2	TOPBP1	0.012	0.83	0.96
MMF	Th2	TOPORS	0.11	0.018	0.37
MMF	Th2	TOPORS-AS1	0.018	0.84	0.96
MMF	Th2	TOR1A	-0.16	0.0012	0.2
MMF	Th2	TOR1AIP1	-0.044	0.34	0.78
MMF	Th2	TOR1AIP2	-0.072	0.18	0.66
MMF	Th2	TOR1B	-0.33	0.026	0.41
MMF	Th2	TOR2A	-0.11	0.14	0.63
MMF	Th2	TOR3A	-0.047	0.39	0.81
MMF	Th2	TOR4A	0.015	0.94	0.99
MMF	Th2	TOX	-0.2	0.19	0.67
MMF	Th2	TOX2	0.41	0.046	0.48
MMF	Th2	TOX4	-0.066	0.095	0.56
MMF	Th2	TP53	-0.056	0.39	0.81
MMF	Th2	TP53BP1	-0.015	0.83	0.96
MMF	Th2	TP53BP2	0.027	0.66	0.92
MMF	Th2	TP53I11	-0.28	0.27	0.73
MMF	Th2	TP53I13	0.048	0.53	0.87
MMF	Th2	TP53I3	-0.3	0.32	0.78
MMF	Th2	TP53INP1	0.036	0.66	0.92
MMF	Th2	TP53INP2	0.0061	0.99	1
MMF	Th2	TP53RK	0.0063	0.9	0.98
MMF	Th2	TP53TG1	-0.0089	0.9	0.98
MMF	Th2	TP63	-0.38	0.36	0.79
MMF	Th2	TP73-AS1	0.11	0.15	0.64
MMF	Th2	TPCN1	0.2	0.027	0.42
MMF	Th2	TPCN2	-0.24	0.027	0.42
MMF	Th2	TPD52	-0.021	0.86	0.97
MMF	Th2	TPD52L2	-0.021	0.58	0.9
MMF	Th2	TPGS1	0.082	0.51	0.86
MMF	Th2	TPGS2	-0.11	0.2	0.68
MMF	Th2	TPI1	-0.085	0.14	0.62
MMF	Th2	TPK1	-0.085	0.16	0.64
MMF	Th2	TPM1	0.079	0.48	0.85
MMF	Th2	TPM2	0.39	0.039	0.45
MMF	Th2	TPM3	-0.038	0.35	0.79
MMF	Th2	TPM3P9	-0.1	0.4	0.81
MMF	Th2	TPM4	-0.2	0.0079	0.32
MMF	Th2	TPMT	-0.042	0.57	0.89
MMF	Th2	TPO	0.13	0.69	0.93
MMF	Th2	TPP1	0.014	0.78	0.95
MMF	Th2	TPP2	-0.059	0.37	0.8
MMF	Th2	TPPP	0.032	0.89	0.97
MMF	Th2	TPR	0.07	0.17	0.66
MMF	Th2	TPRA1	0.1	0.19	0.67
MMF	Th2	TPRG1	0.44	0.21	0.69
MMF	Th2	TPRG1L	0.088	0.13	0.61
MMF	Th2	TPRKB	-0.03	0.66	0.92
MMF	Th2	TPRN	-0.03	0.85	0.97
MMF	Th2	TPST1	0.49	0.16	0.64
MMF	Th2	TPST2	0.004	0.97	0.99
MMF	Th2	TPT1	0.053	0.48	0.85
MMF	Th2	TPT1-AS1	0.058	0.32	0.77
MMF	Th2	TPTE2P5	0.2	0.22	0.7
MMF	Th2	TPX2	-0.87	0.00048	0.18
MMF	Th2	TRA2A	-0.053	0.44	0.83
MMF	Th2	TRA2B	-0.03	0.7	0.93
MMF	Th2	TRABD	-0.0011	0.99	1
MMF	Th2	TRABD2A	0.065	0.43	0.83
MMF	Th2	TRADD	-0.057	0.46	0.84
MMF	Th2	TRAF1	0.049	0.48	0.85
MMF	Th2	TRAF2	-0.015	0.81	0.96
MMF	Th2	TRAF3	-0.054	0.44	0.83
MMF	Th2	TRAF3IP1	0.13	0.16	0.65
MMF	Th2	TRAF3IP2	-0.01	0.89	0.98
MMF	Th2	TRAF3IP2-AS1	0.14	0.098	0.57
MMF	Th2	TRAF3IP3	-0.011	0.74	0.94
MMF	Th2	TRAF4	-0.2	0.15	0.64
MMF	Th2	TRAF5	-0.01	0.86	0.97
MMF	Th2	TRAF6	-0.063	0.23	0.71
MMF	Th2	TRAF7	-0.16	0.031	0.43
MMF	Th2	TRAFD1	-0.076	0.31	0.77
MMF	Th2	TRAIP	-0.047	0.8	0.96
MMF	Th2	TRAK1	0.11	0.12	0.6
MMF	Th2	TRAK2	-0.064	0.28	0.74
MMF	Th2	TRAM1	-0.02	0.72	0.93
MMF	Th2	TRAM2	0.08	0.35	0.79
MMF	Th2	TRAM2-AS1	0.12	0.57	0.89
MMF	Th2	TRANK1	-0.15	0.1	0.57
MMF	Th2	TRAP1	-0.034	0.43	0.83
MMF	Th2	TRAPPC1	-0.11	0.092	0.56
MMF	Th2	TRAPPC10	0.004	0.95	0.99
MMF	Th2	TRAPPC11	0.04	0.45	0.84
MMF	Th2	TRAPPC12	0.047	0.35	0.79
MMF	Th2	TRAPPC13	-0.07	0.14	0.62
MMF	Th2	TRAPPC2	-0.024	0.68	0.92
MMF	Th2	TRAPPC2B	-0.015	0.9	0.98
MMF	Th2	TRAPPC2L	-0.044	0.4	0.81
MMF	Th2	TRAPPC3	-0.077	0.097	0.57
MMF	Th2	TRAPPC4	-0.042	0.46	0.84
MMF	Th2	TRAPPC5	-0.077	0.43	0.82
MMF	Th2	TRAPPC6A	-0.072	0.33	0.78
MMF	Th2	TRAPPC6B	0.066	0.15	0.64
MMF	Th2	TRAPPC8	0.028	0.67	0.92
MMF	Th2	TRAPPC9	0.023	0.74	0.94
MMF	Th2	TRAT1	-0.047	0.53	0.87
MMF	Th2	TRDMT1	0.019	0.82	0.96
MMF	Th2	TREML2	0.076	0.67	0.92
MMF	Th2	TRERF1	0.037	0.63	0.91
MMF	Th2	TREX1	-0.18	0.025	0.41
MMF	Th2	TREX2	0.22	0.21	0.69
MMF	Th2	TRG-AS1	-0.0056	0.94	0.99
MMF	Th2	TRIAP1	-0.057	0.34	0.78
MMF	Th2	TRIB1	-0.31	0.19	0.67
MMF	Th2	TRIB2	-0.026	0.74	0.94
MMF	Th2	TRIB3	0.051	0.58	0.9
MMF	Th2	TRIM11	-0.027	0.67	0.92
MMF	Th2	TRIM13	-0.059	0.35	0.79
MMF	Th2	TRIM14	-0.074	0.2	0.68
MMF	Th2	TRIM16	-0.29	0.048	0.48
MMF	Th2	TRIM16L	-0.62	0.14	0.63
MMF	Th2	TRIM17	0.36	0.13	0.61
MMF	Th2	TRIM2	0.19	0.24	0.71
MMF	Th2	TRIM21	-0.1	0.15	0.64
MMF	Th2	TRIM22	-0.044	0.64	0.91
MMF	Th2	TRIM23	0.068	0.34	0.79
MMF	Th2	TRIM24	0.073	0.24	0.71
MMF	Th2	TRIM25	-0.13	0.28	0.75
MMF	Th2	TRIM26	-0.039	0.54	0.88
MMF	Th2	TRIM27	0.015	0.7	0.93
MMF	Th2	TRIM28	0.015	0.72	0.93
MMF	Th2	TRIM3	0.2	0.066	0.52
MMF	Th2	TRIM32	0.058	0.37	0.8
MMF	Th2	TRIM33	0.051	0.13	0.61
MMF	Th2	TRIM35	0.021	0.76	0.94
MMF	Th2	TRIM37	0.12	0.085	0.55
MMF	Th2	TRIM38	-0.014	0.83	0.96
MMF	Th2	TRIM39	0.029	0.62	0.91
MMF	Th2	TRIM4	0.05	0.41	0.81
MMF	Th2	TRIM41	-0.28	0.1	0.57
MMF	Th2	TRIM44	0.036	0.51	0.87
MMF	Th2	TRIM46	0.25	0.0089	0.32
MMF	Th2	TRIM47	-0.23	0.026	0.41
MMF	Th2	TRIM5	-0.16	0.095	0.56
MMF	Th2	TRIM52	0.072	0.17	0.66
MMF	Th2	TRIM52-AS1	-0.014	0.88	0.97
MMF	Th2	TRIM56	0.084	0.3	0.76
MMF	Th2	TRIM58	0.12	0.76	0.94
MMF	Th2	TRIM59	-0.15	0.088	0.56
MMF	Th2	TRIM61	0.053	0.74	0.94
MMF	Th2	TRIM62	-0.073	0.31	0.77
MMF	Th2	TRIM65	0.022	0.72	0.93
MMF	Th2	TRIM66	-0.11	0.43	0.83
MMF	Th2	TRIM68	0.027	0.65	0.91
MMF	Th2	TRIM69	0.0035	0.98	1
MMF	Th2	TRIM7	0.22	0.38	0.8
MMF	Th2	TRIM8	0.04	0.39	0.81
MMF	Th2	TRIO	-0.19	0.46	0.84
MMF	Th2	TRIOBP	-0.087	0.23	0.71
MMF	Th2	TRIP10	0.01	0.94	0.99
MMF	Th2	TRIP11	0.068	0.095	0.56
MMF	Th2	TRIP12	0.0054	0.94	0.99
MMF	Th2	TRIP13	-0.75	0.02	0.38
MMF	Th2	TRIP4	0.0024	0.96	0.99
MMF	Th2	TRIP6	0.13	0.25	0.72
MMF	Th2	TRIT1	0.031	0.65	0.91
MMF	Th2	TRMT1	0.016	0.79	0.95
MMF	Th2	TRMT10A	-0.11	0.4	0.81
MMF	Th2	TRMT10B	-0.011	0.85	0.97
MMF	Th2	TRMT10C	-0.0062	0.92	0.98
MMF	Th2	TRMT11	0.081	0.26	0.73
MMF	Th2	TRMT112	-0.068	0.35	0.79
MMF	Th2	TRMT12	-0.013	0.89	0.98
MMF	Th2	TRMT13	0.074	0.2	0.68
MMF	Th2	TRMT1L	-0.071	0.26	0.73
MMF	Th2	TRMT2A	0.0092	0.84	0.96
MMF	Th2	TRMT2B	0.097	0.035	0.44
MMF	Th2	TRMT44	0.059	0.39	0.8
MMF	Th2	TRMT5	-0.046	0.51	0.86
MMF	Th2	TRMT6	0.0033	0.96	0.99
MMF	Th2	TRMT61A	-0.11	0.16	0.65
MMF	Th2	TRMT61B	0.032	0.57	0.89
MMF	Th2	TRMU	0.036	0.46	0.84
MMF	Th2	TRNAU1AP	0.012	0.81	0.96
MMF	Th2	TRNT1	0.012	0.83	0.96
MMF	Th2	TRO	0.22	0.61	0.9
MMF	Th2	TROAP	-0.98	0.012	0.34
MMF	Th2	TROVE2	-0.03	0.44	0.83
MMF	Th2	TRPC1	0.38	0.031	0.44
MMF	Th2	TRPC4AP	-0.028	0.43	0.83
MMF	Th2	TRPM2	-0.61	0.065	0.52
MMF	Th2	TRPM7	0.041	0.56	0.89
MMF	Th2	TRPS1	0.39	0.035	0.44
MMF	Th2	TRPT1	0.036	0.56	0.89
MMF	Th2	TRPV1	0.018	0.89	0.97
MMF	Th2	TRPV2	0.0022	0.96	0.99
MMF	Th2	TRRAP	-0.0099	0.91	0.98
MMF	Th2	TRUB1	-0.0027	0.97	0.99
MMF	Th2	TRUB2	-0.013	0.76	0.95
MMF	Th2	TSACC	-0.19	0.36	0.79
MMF	Th2	TSC1	-0.05	0.37	0.8
MMF	Th2	TSC2	0.092	0.14	0.62
MMF	Th2	TSC22D1	0.045	0.61	0.9
MMF	Th2	TSC22D1-AS1	-0.15	0.55	0.88
MMF	Th2	TSC22D2	-0.025	0.73	0.94
MMF	Th2	TSC22D3	0.015	0.91	0.98
MMF	Th2	TSC22D4	0.024	0.78	0.95
MMF	Th2	TSEN15	-0.096	0.077	0.54
MMF	Th2	TSEN2	0.1	0.14	0.63
MMF	Th2	TSEN34	-0.033	0.57	0.89
MMF	Th2	TSEN54	0.02	0.76	0.94
MMF	Th2	TSFM	-0.076	0.23	0.71
MMF	Th2	TSG101	-0.094	0.046	0.48
MMF	Th2	TSGA10	0.021	0.88	0.97
MMF	Th2	TSHR	-0.13	0.68	0.92
MMF	Th2	TSHZ1	0.099	0.17	0.66
MMF	Th2	TSHZ2	0.22	0.072	0.53
MMF	Th2	TSHZ3	0.22	0.49	0.85
MMF	Th2	TSKS	0.068	0.84	0.96
MMF	Th2	TSN	0.044	0.22	0.7
MMF	Th2	TSNARE1	0.2	0.019	0.37
MMF	Th2	TSNAX	-0.032	0.56	0.88
MMF	Th2	TSNAXIP1	-0.47	0.17	0.66
MMF	Th2	TSPAN14	-0.052	0.4	0.81
MMF	Th2	TSPAN15	0.13	0.57	0.89
MMF	Th2	TSPAN17	0.04	0.63	0.91
MMF	Th2	TSPAN18	0.046	0.64	0.91
MMF	Th2	TSPAN2	-0.091	0.53	0.87
MMF	Th2	TSPAN3	0.11	0.2	0.68
MMF	Th2	TSPAN31	-0.03	0.54	0.88
MMF	Th2	TSPAN32	0.05	0.67	0.92
MMF	Th2	TSPAN33	0.25	0.36	0.8
MMF	Th2	TSPAN4	-0.17	0.36	0.8
MMF	Th2	TSPAN5	-0.0079	0.93	0.99
MMF	Th2	TSPAN6	0.2	0.55	0.88
MMF	Th2	TSPO	0.065	0.45	0.84
MMF	Th2	TSPY26P	-0.26	0.43	0.82
MMF	Th2	TSPYL1	0.0079	0.95	0.99
MMF	Th2	TSPYL2	0.14	0.12	0.6
MMF	Th2	TSPYL4	0.078	0.39	0.81
MMF	Th2	TSPYL5	0.0027	0.99	1
MMF	Th2	TSR1	-0.043	0.38	0.8
MMF	Th2	TSR2	-0.0022	0.96	0.99
MMF	Th2	TSR3	-0.075	0.31	0.77
MMF	Th2	TSSC1	-0.07	0.23	0.71
MMF	Th2	TSSC4	-0.048	0.43	0.82
MMF	Th2	TSSK3	0.055	0.83	0.96
MMF	Th2	TSSK4	0.2	0.3	0.76
MMF	Th2	TSSK6	0.12	0.39	0.81
MMF	Th2	TSTA3	-0.18	0.0053	0.29
MMF	Th2	TSTD1	0.014	0.87	0.97
MMF	Th2	TSTD2	-0.022	0.79	0.95
MMF	Th2	TSTD3	-0.011	0.94	0.99
MMF	Th2	TTBK2	0.13	0.084	0.55
MMF	Th2	TTC1	-0.039	0.5	0.86
MMF	Th2	TTC12	0.24	0.0033	0.27
MMF	Th2	TTC13	-0.053	0.44	0.83
MMF	Th2	TTC14	0.016	0.79	0.95
MMF	Th2	TTC16	0.17	0.5	0.86
MMF	Th2	TTC17	-0.0085	0.84	0.96
MMF	Th2	TTC19	0.029	0.6	0.9
MMF	Th2	TTC21A	-0.16	0.39	0.81
MMF	Th2	TTC21B	0.11	0.12	0.6
MMF	Th2	TTC22	-0.088	0.32	0.77
MMF	Th2	TTC24	-0.3	0.37	0.8
MMF	Th2	TTC26	-0.12	0.56	0.88
MMF	Th2	TTC27	0.06	0.24	0.71
MMF	Th2	TTC28	0.15	0.56	0.89
MMF	Th2	TTC28-AS1	0.17	0.019	0.37
MMF	Th2	TTC3	0.15	0.011	0.34
MMF	Th2	TTC30A	0.27	0.32	0.77
MMF	Th2	TTC30B	-0.1	0.51	0.87
MMF	Th2	TTC31	-0.034	0.44	0.83
MMF	Th2	TTC32	0.062	0.58	0.89
MMF	Th2	TTC33	0.007	0.92	0.98
MMF	Th2	TTC37	0.051	0.35	0.79
MMF	Th2	TTC38	-0.17	0.062	0.52
MMF	Th2	TTC39B	-0.041	0.74	0.94
MMF	Th2	TTC39C	0.00033	1	1
MMF	Th2	TTC39C-AS1	-0.19	0.18	0.66
MMF	Th2	TTC5	-0.022	0.68	0.92
MMF	Th2	TTC7A	0.00049	0.99	1
MMF	Th2	TTC8	0.13	0.52	0.87
MMF	Th2	TTC9	0.27	0.003	0.27
MMF	Th2	TTC9C	0.071	0.22	0.7
MMF	Th2	TTF1	0.013	0.8	0.95
MMF	Th2	TTF2	-0.026	0.7	0.93
MMF	Th2	TTI1	-0.056	0.24	0.71
MMF	Th2	TTI2	-0.092	0.15	0.64
MMF	Th2	TTK	-0.36	0.24	0.71
MMF	Th2	TTL	-0.032	0.64	0.91
MMF	Th2	TTLL1	0.029	0.72	0.93
MMF	Th2	TTLL11	0.08	0.44	0.83
MMF	Th2	TTLL12	-0.054	0.52	0.87
MMF	Th2	TTLL3	0.12	0.32	0.77
MMF	Th2	TTLL4	-0.085	0.32	0.77
MMF	Th2	TTLL5	0.067	0.36	0.79
MMF	Th2	TTLL7	-0.075	0.87	0.97
MMF	Th2	TTN	-0.0013	0.99	1
MMF	Th2	TTN-AS1	-0.23	0.041	0.46
MMF	Th2	TTPAL	0.0077	0.93	0.99
MMF	Th2	TTYH2	-0.065	0.53	0.87
MMF	Th2	TTYH3	0.12	0.38	0.8
MMF	Th2	TUB	0.31	0.24	0.71
MMF	Th2	TUBA1A	0.013	0.83	0.96
MMF	Th2	TUBA1B	-0.1	0.12	0.6
MMF	Th2	TUBA1C	-0.22	0.0045	0.29
MMF	Th2	TUBA3D	-0.19	0.37	0.8
MMF	Th2	TUBA4A	-0.025	0.73	0.94
MMF	Th2	TUBA8	0.21	0.21	0.69
MMF	Th2	TUBB	-0.096	0.13	0.61
MMF	Th2	TUBB1	-0.15	0.58	0.89
MMF	Th2	TUBB2A	-0.25	0.27	0.74
MMF	Th2	TUBB4A	0.15	0.55	0.88
MMF	Th2	TUBB4B	-0.13	0.066	0.52
MMF	Th2	TUBD1	-0.026	0.64	0.91
MMF	Th2	TUBE1	0.059	0.35	0.79
MMF	Th2	TUBG1	-0.3	8.60E-05	0.13
MMF	Th2	TUBG2	0.092	0.37	0.8
MMF	Th2	TUBGCP2	0.031	0.57	0.89
MMF	Th2	TUBGCP3	0.012	0.83	0.96
MMF	Th2	TUBGCP4	-0.057	0.32	0.77
MMF	Th2	TUBGCP5	0.016	0.82	0.96
MMF	Th2	TUBGCP6	0.042	0.6	0.9
MMF	Th2	TUFM	-0.081	0.065	0.52
MMF	Th2	TUFT1	-0.031	0.83	0.96
MMF	Th2	TUG1	0.072	0.27	0.74
MMF	Th2	TULP3	0.12	0.039	0.45
MMF	Th2	TULP4	0.041	0.58	0.9
MMF	Th2	TUSC2	-0.065	0.23	0.7
MMF	Th2	TUSC3	-0.53	0.43	0.83
MMF	Th2	TUT1	0.027	0.68	0.92
MMF	Th2	TVP23B	-0.0027	0.96	0.99
MMF	Th2	TVP23C	-0.027	0.89	0.98
MMF	Th2	TWF1	0.0083	0.89	0.97
MMF	Th2	TWF2	-0.038	0.52	0.87
MMF	Th2	TWIST1	0.31	0.48	0.85
MMF	Th2	TWISTNB	-0.002	0.98	0.99
MMF	Th2	TWSG1	0.19	0.21	0.68
MMF	Th2	TXK	0.079	0.47	0.84
MMF	Th2	TXLNA	-0.078	0.046	0.47
MMF	Th2	TXLNB	-0.045	0.81	0.96
MMF	Th2	TXLNG	0.05	0.4	0.81
MMF	Th2	TXN	-0.29	0.0033	0.27
MMF	Th2	TXN2	-0.15	0.0042	0.29
MMF	Th2	TXNDC11	-0.079	0.11	0.59
MMF	Th2	TXNDC12	-0.02	0.67	0.92
MMF	Th2	TXNDC12-AS1	0.0099	0.96	0.99
MMF	Th2	TXNDC15	-0.12	0.067	0.53
MMF	Th2	TXNDC16	-0.0091	0.93	0.99
MMF	Th2	TXNDC17	-0.21	0.009	0.32
MMF	Th2	TXNDC9	-0.044	0.4	0.81
MMF	Th2	TXNIP	0.13	0.19	0.67
MMF	Th2	TXNL1	-0.033	0.52	0.87
MMF	Th2	TXNL4A	-0.14	0.013	0.35
MMF	Th2	TXNL4B	0.0063	0.91	0.98
MMF	Th2	TXNRD1	-0.038	0.52	0.87
MMF	Th2	TXNRD2	-0.046	0.5	0.86
MMF	Th2	TYK2	-0.014	0.81	0.96
MMF	Th2	TYMP	-0.38	0.051	0.49
MMF	Th2	TYMS	-1.1	0.00046	0.18
MMF	Th2	TYSND1	-0.003	0.96	0.99
MMF	Th2	TYW1	0.091	0.089	0.56
MMF	Th2	TYW1B	-0.092	0.51	0.87
MMF	Th2	TYW3	-0.094	0.15	0.64
MMF	Th2	TYW5	-0.13	0.077	0.54
MMF	Th2	U2AF1	-0.1	0.47	0.84
MMF	Th2	U2AF1L4	-0.073	0.28	0.74
MMF	Th2	U2AF2	-0.091	0.29	0.76
MMF	Th2	U2SURP	0.033	0.39	0.81
MMF	Th2	UAP1	0.11	0.17	0.66
MMF	Th2	UAP1L1	0.0096	0.93	0.99
MMF	Th2	UBA1	-0.019	0.69	0.93
MMF	Th2	UBA2	0.017	0.67	0.92
MMF	Th2	UBA3	-0.095	0.031	0.44
MMF	Th2	UBA5	-0.013	0.8	0.96
MMF	Th2	UBA52	-0.017	0.81	0.96
MMF	Th2	UBA6	-0.03	0.7	0.93
MMF	Th2	UBA6-AS1	0.11	0.21	0.69
MMF	Th2	UBA7	-0.033	0.71	0.93
MMF	Th2	UBAC1	-0.033	0.55	0.88
MMF	Th2	UBAC2	0.047	0.23	0.71
MMF	Th2	UBAC2-AS1	-0.41	0.13	0.61
MMF	Th2	UBALD1	-0.27	0.047	0.48
MMF	Th2	UBALD2	0.092	0.44	0.83
MMF	Th2	UBAP1	-0.043	0.33	0.78
MMF	Th2	UBAP1L	-0.19	0.35	0.79
MMF	Th2	UBAP2	-0.036	0.49	0.86
MMF	Th2	UBAP2L	-0.037	0.44	0.83
MMF	Th2	UBASH3A	-0.02	0.67	0.92
MMF	Th2	UBASH3B	-0.18	0.042	0.46
MMF	Th2	UBB	-0.11	0.061	0.51
MMF	Th2	UBC	0.027	0.58	0.89
MMF	Th2	UBE2A	-0.15	0.013	0.34
MMF	Th2	UBE2B	-0.044	0.52	0.87
MMF	Th2	UBE2C	-1.5	0.00031	0.18
MMF	Th2	UBE2D1	-0.0054	0.93	0.99
MMF	Th2	UBE2D2	-0.049	0.26	0.73
MMF	Th2	UBE2D3	-0.023	0.57	0.89
MMF	Th2	UBE2D4	-0.025	0.73	0.94
MMF	Th2	UBE2E1	0.026	0.85	0.97
MMF	Th2	UBE2E2	0.24	0.54	0.88
MMF	Th2	UBE2E3	0.13	0.19	0.68
MMF	Th2	UBE2F	-0.1	0.12	0.6
MMF	Th2	UBE2G1	-0.0044	0.91	0.98
MMF	Th2	UBE2G2	0.052	0.18	0.66
MMF	Th2	UBE2H	-0.023	0.62	0.91
MMF	Th2	UBE2I	-0.12	0.091	0.56
MMF	Th2	UBE2J1	-0.034	0.49	0.85
MMF	Th2	UBE2J2	0.033	0.57	0.89
MMF	Th2	UBE2K	-0.12	0.031	0.44
MMF	Th2	UBE2L3	-0.039	0.34	0.78
MMF	Th2	UBE2L6	-0.18	0.033	0.44
MMF	Th2	UBE2M	-0.097	0.15	0.64
MMF	Th2	UBE2N	-0.14	0.01	0.33
MMF	Th2	UBE2O	-0.004	0.95	0.99
MMF	Th2	UBE2Q1	0.024	0.72	0.93
MMF	Th2	UBE2Q2	-0.011	0.83	0.96
MMF	Th2	UBE2Q2P1	0.087	0.56	0.89
MMF	Th2	UBE2Q2P2	0.015	0.93	0.99
MMF	Th2	UBE2R2	-0.045	0.37	0.8
MMF	Th2	UBE2S	-0.24	0.008	0.32
MMF	Th2	UBE2T	-0.24	0.033	0.44
MMF	Th2	UBE2V1	-0.1	0.5	0.86
MMF	Th2	UBE2V2	-0.067	0.29	0.75
MMF	Th2	UBE2W	-0.0073	0.9	0.98
MMF	Th2	UBE2Z	0.038	0.36	0.79
MMF	Th2	UBE3A	0.082	0.03	0.43
MMF	Th2	UBE3B	0.015	0.8	0.96
MMF	Th2	UBE3C	0.043	0.53	0.87
MMF	Th2	UBE3D	-0.0058	0.95	0.99
MMF	Th2	UBE4A	0.058	0.18	0.66
MMF	Th2	UBE4B	0.13	0.11	0.59
MMF	Th2	UBFD1	-0.042	0.52	0.87
MMF	Th2	UBIAD1	-0.059	0.2	0.68
MMF	Th2	UBL3	-0.05	0.46	0.84
MMF	Th2	UBL4A	-0.062	0.14	0.63
MMF	Th2	UBL5	-0.15	0.025	0.41
MMF	Th2	UBL7	-0.14	0.012	0.34
MMF	Th2	UBL7-AS1	0.095	0.18	0.66
MMF	Th2	UBLCP1	0.0089	0.83	0.96
MMF	Th2	UBN1	0.031	0.5	0.86
MMF	Th2	UBN2	0.14	0.24	0.71
MMF	Th2	UBOX5	-0.027	0.7	0.93
MMF	Th2	UBOX5-AS1	-0.13	0.55	0.88
MMF	Th2	UBP1	-0.043	0.38	0.8
MMF	Th2	UBQLN1	-0.0064	0.86	0.97
MMF	Th2	UBQLN2	0.023	0.73	0.93
MMF	Th2	UBQLN4	0.057	0.4	0.81
MMF	Th2	UBR1	0.064	0.27	0.74
MMF	Th2	UBR2	-0.041	0.52	0.87
MMF	Th2	UBR3	0.11	0.21	0.69
MMF	Th2	UBR4	0.013	0.87	0.97
MMF	Th2	UBR5	0.038	0.52	0.87
MMF	Th2	UBR7	0.0049	0.92	0.98
MMF	Th2	UBTD1	-0.31	0.16	0.64
MMF	Th2	UBTD2	-0.052	0.6	0.9
MMF	Th2	UBTF	-0.012	0.74	0.94
MMF	Th2	UBXN1	-0.037	0.44	0.83
MMF	Th2	UBXN10	-0.83	0.051	0.49
MMF	Th2	UBXN11	0.017	0.82	0.96
MMF	Th2	UBXN2A	0.073	0.23	0.71
MMF	Th2	UBXN2B	0.057	0.41	0.82
MMF	Th2	UBXN4	-0.037	0.21	0.69
MMF	Th2	UBXN6	-0.071	0.55	0.88
MMF	Th2	UBXN7	0.0046	0.93	0.99
MMF	Th2	UBXN8	-0.045	0.62	0.91
MMF	Th2	UCHL3	-0.12	0.062	0.52
MMF	Th2	UCHL5	-0.061	0.18	0.66
MMF	Th2	UCK1	-0.054	0.26	0.73
MMF	Th2	UCK2	-0.53	0.001	0.2
MMF	Th2	UCKL1	-0.0087	0.86	0.97
MMF	Th2	UCKL1-AS1	-0.22	0.26	0.73
MMF	Th2	UCN	0.045	0.81	0.96
MMF	Th2	UCP2	-0.024	0.81	0.96
MMF	Th2	UCP3	-0.4	0.053	0.49
MMF	Th2	UEVLD	-0.19	0.032	0.44
MMF	Th2	UFC1	-0.096	0.087	0.56
MMF	Th2	UFD1L	-0.12	0.022	0.39
MMF	Th2	UFL1	-0.013	0.74	0.94
MMF	Th2	UFM1	0.071	0.18	0.66
MMF	Th2	UFSP1	-0.38	0.085	0.55
MMF	Th2	UFSP2	0.049	0.4	0.81
MMF	Th2	UGCG	0.07	0.49	0.85
MMF	Th2	UGDH	-0.029	0.68	0.92
MMF	Th2	UGDH-AS1	0.36	0.061	0.51
MMF	Th2	UGGT1	0.039	0.66	0.92
MMF	Th2	UGP2	-0.02	0.76	0.94
MMF	Th2	UHMK1	0.0062	0.92	0.98
MMF	Th2	UHRF1	-1.2	0.00042	0.18
MMF	Th2	UHRF1BP1	0.12	0.51	0.87
MMF	Th2	UHRF1BP1L	0.094	0.17	0.66
MMF	Th2	UHRF2	-0.055	0.44	0.83
MMF	Th2	UIMC1	0.044	0.36	0.8
MMF	Th2	ULK1	-0.071	0.52	0.87
MMF	Th2	ULK2	0.17	0.058	0.51
MMF	Th2	ULK3	-0.0056	0.9	0.98
MMF	Th2	ULK4	0.063	0.57	0.89
MMF	Th2	UMAD1	0.076	0.18	0.66
MMF	Th2	UMODL1	0.17	0.39	0.81
MMF	Th2	UMPS	-0.15	0.0015	0.21
MMF	Th2	UNC119	-0.036	0.66	0.92
MMF	Th2	UNC119B	0.18	0.2	0.68
MMF	Th2	UNC13D	0.0062	0.92	0.98
MMF	Th2	UNC45A	0.031	0.53	0.87
MMF	Th2	UNC45B	-0.4	0.13	0.61
MMF	Th2	UNC50	0.038	0.44	0.83
MMF	Th2	UNC5CL	-0.14	0.4	0.81
MMF	Th2	UNC93B1	-0.09	0.35	0.79
MMF	Th2	UNG	-0.026	0.68	0.92
MMF	Th2	UNK	-0.022	0.66	0.92
MMF	Th2	UNKL	0.14	0.093	0.56
MMF	Th2	UNQ6494	-0.27	0.54	0.88
MMF	Th2	UPB1	-0.39	0.25	0.72
MMF	Th2	UPF1	-0.00091	0.99	1
MMF	Th2	UPF2	0.042	0.4	0.81
MMF	Th2	UPF3A	-0.011	0.88	0.97
MMF	Th2	UPF3B	0.026	0.66	0.92
MMF	Th2	UPP1	0.06	0.5	0.86
MMF	Th2	UPRT	0.074	0.22	0.69
MMF	Th2	UQCC1	-0.032	0.62	0.91
MMF	Th2	UQCC2	-0.12	0.048	0.48
MMF	Th2	UQCC3	0.049	0.58	0.9
MMF	Th2	UQCR10	-0.14	0.035	0.45
MMF	Th2	UQCR11	-0.09	0.15	0.64
MMF	Th2	UQCRB	-0.049	0.46	0.84
MMF	Th2	UQCRC1	-0.082	0.15	0.64
MMF	Th2	UQCRC2	-0.097	0.039	0.45
MMF	Th2	UQCRFS1	-0.073	0.17	0.66
MMF	Th2	UQCRH	-0.096	0.13	0.61
MMF	Th2	UQCRHL	0.0088	0.96	0.99
MMF	Th2	UQCRQ	-0.12	0.096	0.57
MMF	Th2	URB1	0.13	0.3	0.76
MMF	Th2	URB1-AS1	0.033	0.79	0.95
MMF	Th2	URB2	-0.087	0.39	0.81
MMF	Th2	URGCP	0.058	0.24	0.71
MMF	Th2	URI1	0.037	0.38	0.8
MMF	Th2	URM1	-0.04	0.4	0.81
MMF	Th2	UROD	-0.045	0.32	0.77
MMF	Th2	UROS	0.006	0.91	0.98
MMF	Th2	USB1	-0.035	0.64	0.91
MMF	Th2	USE1	-0.096	0.19	0.67
MMF	Th2	USF1	0.053	0.77	0.95
MMF	Th2	USF2	-0.1	0.34	0.78
MMF	Th2	USMG5	-0.15	0.05	0.49
MMF	Th2	USO1	-0.032	0.5	0.86
MMF	Th2	USP1	-0.012	0.79	0.95
MMF	Th2	USP10	-0.064	0.2	0.68
MMF	Th2	USP11	0.037	0.47	0.84
MMF	Th2	USP12	0.11	0.18	0.66
MMF	Th2	USP13	-0.073	0.34	0.78
MMF	Th2	USP14	-0.009	0.82	0.96
MMF	Th2	USP15	-0.05	0.46	0.84
MMF	Th2	USP16	0.018	0.68	0.92
MMF	Th2	USP18	-0.4	0.091	0.56
MMF	Th2	USP19	0.024	0.6	0.9
MMF	Th2	USP20	0.076	0.16	0.65
MMF	Th2	USP21	0.043	0.45	0.83
MMF	Th2	USP22	0.093	0.21	0.68
MMF	Th2	USP24	0.066	0.44	0.83
MMF	Th2	USP25	-0.005	0.91	0.98
MMF	Th2	USP27X	0.29	0.11	0.59
MMF	Th2	USP27X-AS1	0.33	0.22	0.7
MMF	Th2	USP28	-0.18	0.036	0.45
MMF	Th2	USP3	0.034	0.4	0.81
MMF	Th2	USP3-AS1	0.14	0.35	0.79
MMF	Th2	USP30	0.0045	0.96	0.99
MMF	Th2	USP30-AS1	-0.01	0.92	0.98
MMF	Th2	USP31	0.23	0.052	0.49
MMF	Th2	USP32	0.15	0.044	0.47
MMF	Th2	USP32P2	0.41	0.19	0.67
MMF	Th2	USP33	0.058	0.23	0.71
MMF	Th2	USP34	0.018	0.76	0.94
MMF	Th2	USP35	0.18	0.35	0.79
MMF	Th2	USP36	0.044	0.34	0.78
MMF	Th2	USP37	0.014	0.82	0.96
MMF	Th2	USP38	-0.0096	0.86	0.97
MMF	Th2	USP39	-0.039	0.42	0.82
MMF	Th2	USP4	-0.03	0.43	0.83
MMF	Th2	USP40	0.071	0.47	0.84
MMF	Th2	USP42	0.0032	0.94	0.99
MMF	Th2	USP44	0.27	0.18	0.66
MMF	Th2	USP45	0.088	0.42	0.82
MMF	Th2	USP46	-0.17	0.13	0.61
MMF	Th2	USP46-AS1	-0.29	0.089	0.56
MMF	Th2	USP47	0.044	0.36	0.79
MMF	Th2	USP48	-0.042	0.28	0.74
MMF	Th2	USP49	-0.23	0.17	0.66
MMF	Th2	USP5	0.02	0.62	0.91
MMF	Th2	USP53	0.23	0.062	0.52
MMF	Th2	USP54	0.039	0.76	0.94
MMF	Th2	USP6NL	-0.23	0.2	0.68
MMF	Th2	USP7	0.085	0.16	0.65
MMF	Th2	USP8	0.013	0.72	0.93
MMF	Th2	USP9X	0.068	0.48	0.85
MMF	Th2	USPL1	0.1	0.041	0.46
MMF	Th2	UST	0.15	0.17	0.66
MMF	Th2	UTP11L	-0.12	0.064	0.52
MMF	Th2	UTP14A	-0.016	0.78	0.95
MMF	Th2	UTP14C	-0.086	0.38	0.8
MMF	Th2	UTP15	-0.055	0.4	0.81
MMF	Th2	UTP18	-0.019	0.69	0.92
MMF	Th2	UTP20	0.063	0.46	0.84
MMF	Th2	UTP23	0.013	0.79	0.95
MMF	Th2	UTP3	0.15	0.24	0.71
MMF	Th2	UTP6	-0.045	0.32	0.77
MMF	Th2	UTRN	-0.04	0.55	0.88
MMF	Th2	UTS2	-0.2	0.6	0.9
MMF	Th2	UVRAG	0.1	0.021	0.38
MMF	Th2	UVSSA	-0.014	0.87	0.97
MMF	Th2	UXS1	-0.049	0.37	0.8
MMF	Th2	UXT	-0.012	0.85	0.97
MMF	Th2	VAC14	0.039	0.37	0.8
MMF	Th2	VAC14-AS1	0.28	0.29	0.75
MMF	Th2	VAMP1	0.16	0.088	0.56
MMF	Th2	VAMP2	0.03	0.58	0.9
MMF	Th2	VAMP3	-0.0088	0.86	0.97
MMF	Th2	VAMP4	0.06	0.38	0.8
MMF	Th2	VAMP5	-0.077	0.42	0.82
MMF	Th2	VAMP8	-0.065	0.32	0.77
MMF	Th2	VANGL1	-0.24	0.093	0.56
MMF	Th2	VAPA	-0.0062	0.87	0.97
MMF	Th2	VAPB	0.071	0.14	0.62
MMF	Th2	VARS	-0.069	0.26	0.73
MMF	Th2	VARS2	0.0032	0.97	0.99
MMF	Th2	VASH1	0.22	0.32	0.77
MMF	Th2	VASP	-0.013	0.85	0.97
MMF	Th2	VAT1	0.12	0.08	0.54
MMF	Th2	VAV1	0.037	0.46	0.84
MMF	Th2	VAV2	0.55	0.076	0.53
MMF	Th2	VAV3	0.31	0.1	0.57
MMF	Th2	VBP1	0.018	0.74	0.94
MMF	Th2	VCL	0.056	0.5	0.86
MMF	Th2	VCP	-0.05	0.29	0.76
MMF	Th2	VCPIP1	-0.0083	0.9	0.98
MMF	Th2	VCPKMT	0.015	0.76	0.95
MMF	Th2	VDAC1	-0.14	0.019	0.37
MMF	Th2	VDAC2	-0.037	0.37	0.8
MMF	Th2	VDAC3	-0.067	0.096	0.57
MMF	Th2	VDR	-0.097	0.66	0.92
MMF	Th2	VEGFB	0.049	0.57	0.89
MMF	Th2	VEZF1	0.052	0.22	0.7
MMF	Th2	VEZT	0.025	0.56	0.89
MMF	Th2	VGLL4	0.052	0.56	0.89
MMF	Th2	VHL	0.037	0.64	0.91
MMF	Th2	VILL	0.12	0.056	0.5
MMF	Th2	VIM	0.066	0.3	0.76
MMF	Th2	VIM-AS1	0.0087	0.91	0.98
MMF	Th2	VIMP	-0.038	0.55	0.88
MMF	Th2	VIPAS39	-0.044	0.49	0.85
MMF	Th2	VIPR1	0.069	0.57	0.89
MMF	Th2	VKORC1	0.0067	0.9	0.98
MMF	Th2	VKORC1L1	-0.063	0.46	0.84
MMF	Th2	VMA21	0.04	0.56	0.89
MMF	Th2	VMAC	0.05	0.58	0.9
MMF	Th2	VMP1	0.041	0.26	0.73
MMF	Th2	VNN2	-0.03	0.76	0.95
MMF	Th2	VOPP1	0.075	0.34	0.78
MMF	Th2	VPRBP	0.062	0.26	0.73
MMF	Th2	VPS11	0.051	0.19	0.67
MMF	Th2	VPS13A	0.086	0.28	0.74
MMF	Th2	VPS13B	0.085	0.24	0.71
MMF	Th2	VPS13C	0.077	0.3	0.76
MMF	Th2	VPS13D	0.14	0.11	0.59
MMF	Th2	VPS16	-0.03	0.54	0.88
MMF	Th2	VPS18	-0.086	0.17	0.66
MMF	Th2	VPS25	-0.17	0.0088	0.32
MMF	Th2	VPS26A	0.00044	0.99	1
MMF	Th2	VPS26B	-0.0014	0.97	0.99
MMF	Th2	VPS28	0.017	0.76	0.94
MMF	Th2	VPS29	-0.081	0.067	0.53
MMF	Th2	VPS33A	0.007	0.87	0.97
MMF	Th2	VPS33B	0.061	0.28	0.74
MMF	Th2	VPS35	-0.0089	0.81	0.96
MMF	Th2	VPS36	-0.037	0.42	0.82
MMF	Th2	VPS37A	0.0016	0.97	0.99
MMF	Th2	VPS37B	0.093	0.2	0.68
MMF	Th2	VPS37C	0.1	0.52	0.87
MMF	Th2	VPS39	-0.013	0.81	0.96
MMF	Th2	VPS41	0.086	0.086	0.55
MMF	Th2	VPS45	-0.046	0.18	0.67
MMF	Th2	VPS4A	0.022	0.53	0.87
MMF	Th2	VPS4B	-0.0044	0.92	0.98
MMF	Th2	VPS50	0.15	0.012	0.34
MMF	Th2	VPS51	0.049	0.39	0.81
MMF	Th2	VPS52	-0.07	0.18	0.66
MMF	Th2	VPS53	0.082	0.32	0.77
MMF	Th2	VPS54	0.036	0.53	0.87
MMF	Th2	VPS72	-0.033	0.45	0.83
MMF	Th2	VPS8	0.0011	0.99	1
MMF	Th2	VPS9D1	0.021	0.85	0.97
MMF	Th2	VRK1	-0.073	0.19	0.67
MMF	Th2	VRK2	0.0079	0.9	0.98
MMF	Th2	VRK3	0.011	0.8	0.96
MMF	Th2	VSIG1	-0.013	0.86	0.97
MMF	Th2	VSIG2	0.18	0.51	0.87
MMF	Th2	VTA1	-0.026	0.55	0.88
MMF	Th2	VTI1A	-0.093	0.061	0.51
MMF	Th2	VTI1B	-0.087	0.11	0.58
MMF	Th2	VWA5A	0.096	0.29	0.75
MMF	Th2	VWA7	-0.0093	0.96	0.99
MMF	Th2	VWA8	0.21	0.012	0.34
MMF	Th2	VWA9	-0.026	0.56	0.89
MMF	Th2	VWDE	0.53	0.2	0.68
MMF	Th2	WAC	0.026	0.44	0.83
MMF	Th2	WAC-AS1	0.075	0.27	0.74
MMF	Th2	WAPL	0.046	0.21	0.69
MMF	Th2	WARS	-0.095	0.31	0.76
MMF	Th2	WARS2	-0.061	0.45	0.84
MMF	Th2	WAS	-0.071	0.37	0.8
MMF	Th2	WASF2	0.044	0.36	0.8
MMF	Th2	WASH1	0.1	0.37	0.8
MMF	Th2	WASH2P	0.11	0.2	0.68
MMF	Th2	WASH3P	0.012	0.9	0.98
MMF	Th2	WASH7P	0.025	0.82	0.96
MMF	Th2	WASL	-0.0044	0.96	0.99
MMF	Th2	WBP1	0.22	0.22	0.7
MMF	Th2	WBP11	0.07	0.092	0.56
MMF	Th2	WBP1L	0.05	0.43	0.83
MMF	Th2	WBP2	0.018	0.67	0.92
MMF	Th2	WBP2NL	0.36	0.16	0.64
MMF	Th2	WBP4	-0.07	0.31	0.76
MMF	Th2	WBP5	0.59	0.021	0.38
MMF	Th2	WBSCR16	-0.066	0.2	0.68
MMF	Th2	WBSCR22	-0.044	0.37	0.8
MMF	Th2	WBSCR27	-0.12	0.81	0.96
MMF	Th2	WDFY1	0.04	0.62	0.91
MMF	Th2	WDFY2	0.018	0.76	0.94
MMF	Th2	WDHD1	-0.31	0.017	0.36
MMF	Th2	WDPCP	0.15	0.22	0.69
MMF	Th2	WDR1	-0.025	0.62	0.91
MMF	Th2	WDR11	-0.0065	0.93	0.99
MMF	Th2	WDR12	-0.1	0.16	0.65
MMF	Th2	WDR13	0.047	0.49	0.86
MMF	Th2	WDR18	-0.00042	1	1
MMF	Th2	WDR19	0.18	0.12	0.6
MMF	Th2	WDR20	-0.0013	0.98	1
MMF	Th2	WDR24	-0.12	0.079	0.54
MMF	Th2	WDR25	0.04	0.58	0.9
MMF	Th2	WDR26	0.025	0.72	0.93
MMF	Th2	WDR27	0.12	0.27	0.74
MMF	Th2	WDR3	-0.068	0.18	0.66
MMF	Th2	WDR33	0.018	0.63	0.91
MMF	Th2	WDR34	-0.43	0.0076	0.32
MMF	Th2	WDR35	0.14	0.2	0.68
MMF	Th2	WDR36	-0.0079	0.9	0.98
MMF	Th2	WDR37	0.0063	0.92	0.98
MMF	Th2	WDR4	0.0072	0.93	0.99
MMF	Th2	WDR41	0.11	0.3	0.76
MMF	Th2	WDR43	-0.11	0.028	0.42
MMF	Th2	WDR44	0.079	0.22	0.69
MMF	Th2	WDR45	-0.059	0.22	0.7
MMF	Th2	WDR45B	0.025	0.53	0.87
MMF	Th2	WDR46	-0.054	0.19	0.67
MMF	Th2	WDR47	-0.031	0.64	0.91
MMF	Th2	WDR48	-0.016	0.67	0.92
MMF	Th2	WDR5	0.002	0.98	1
MMF	Th2	WDR53	0.029	0.6	0.9
MMF	Th2	WDR54	0.12	0.051	0.49
MMF	Th2	WDR55	-0.048	0.26	0.73
MMF	Th2	WDR59	0.12	0.016	0.36
MMF	Th2	WDR5B	0.052	0.63	0.91
MMF	Th2	WDR6	0.057	0.3	0.76
MMF	Th2	WDR60	0.07	0.42	0.82
MMF	Th2	WDR61	-0.0047	0.92	0.98
MMF	Th2	WDR62	-0.25	0.24	0.72
MMF	Th2	WDR63	-0.73	0.041	0.46
MMF	Th2	WDR64	-0.46	0.073	0.53
MMF	Th2	WDR7	0.059	0.39	0.81
MMF	Th2	WDR70	-0.074	0.24	0.71
MMF	Th2	WDR73	0.14	0.024	0.4
MMF	Th2	WDR74	-0.047	0.36	0.79
MMF	Th2	WDR75	-0.024	0.63	0.91
MMF	Th2	WDR76	0.0025	0.98	0.99
MMF	Th2	WDR77	-2.80E-05	1	1
MMF	Th2	WDR78	0.13	0.52	0.87
MMF	Th2	WDR81	-0.12	0.22	0.7
MMF	Th2	WDR82	0.046	0.52	0.87
MMF	Th2	WDR83	0.075	0.22	0.7
MMF	Th2	WDR83OS	-0.095	0.24	0.71
MMF	Th2	WDR86	-0.096	0.56	0.89
MMF	Th2	WDR86-AS1	-0.2	0.15	0.64
MMF	Th2	WDR88	0.081	0.61	0.9
MMF	Th2	WDR89	0.06	0.36	0.8
MMF	Th2	WDR90	0.02	0.89	0.97
MMF	Th2	WDR91	-0.00027	1	1
MMF	Th2	WDR92	0.043	0.45	0.83
MMF	Th2	WDSUB1	0.23	0.095	0.56
MMF	Th2	WDTC1	0.064	0.43	0.82
MMF	Th2	WDYHV1	-0.0095	0.9	0.98
MMF	Th2	WEE1	-0.28	0.01	0.33
MMF	Th2	WEE2-AS1	-0.014	0.96	0.99
MMF	Th2	WFS1	-0.025	0.84	0.96
MMF	Th2	WHAMM	0.085	0.12	0.6
MMF	Th2	WHAMMP1	0.17	0.11	0.59
MMF	Th2	WHAMMP2	0.18	0.28	0.74
MMF	Th2	WHAMMP3	0.2	0.11	0.59
MMF	Th2	WHSC1	-0.079	0.28	0.74
MMF	Th2	WHSC1L1	-0.0083	0.84	0.96
MMF	Th2	WIBG	-0.21	0.0023	0.26
MMF	Th2	WIPF1	0.0088	0.86	0.97
MMF	Th2	WIPF2	0.065	0.29	0.75
MMF	Th2	WIPI1	0.058	0.47	0.84
MMF	Th2	WIPI2	-0.054	0.28	0.75
MMF	Th2	WIZ	0.13	0.22	0.7
MMF	Th2	WNK1	0.11	0.1	0.58
MMF	Th2	WNT1	0.11	0.64	0.91
MMF	Th2	WNT10A	0.12	0.61	0.91
MMF	Th2	WNT10B	0.051	0.82	0.96
MMF	Th2	WNT7A	0.29	0.22	0.69
MMF	Th2	WRAP53	-0.089	0.28	0.74
MMF	Th2	WRAP73	-0.066	0.11	0.59
MMF	Th2	WRB	-0.026	0.71	0.93
MMF	Th2	WRN	0.024	0.76	0.94
MMF	Th2	WRNIP1	-0.041	0.36	0.79
MMF	Th2	WSB1	0.063	0.12	0.6
MMF	Th2	WSB2	-0.086	0.25	0.72
MMF	Th2	WTAP	-0.064	0.089	0.56
MMF	Th2	WWC1	-0.034	0.92	0.98
MMF	Th2	WWC2	0.29	0.43	0.82
MMF	Th2	WWC3	0.062	0.46	0.84
MMF	Th2	WWOX	-0.054	0.53	0.87
MMF	Th2	WWP1	0.1	0.031	0.43
MMF	Th2	WWP2	-0.018	0.72	0.93
MMF	Th2	WWTR1	-0.029	0.87	0.97
MMF	Th2	XAB2	0.065	0.71	0.93
MMF	Th2	XAF1	-0.3	0.083	0.55
MMF	Th2	XBP1	-0.014	0.86	0.97
MMF	Th2	XIAP	0.051	0.43	0.83
MMF	Th2	XIST	-0.082	0.69	0.93
MMF	Th2	XKR6	0.043	0.71	0.93
MMF	Th2	XKR8	-0.084	0.23	0.71
MMF	Th2	XKR9	0.53	0.16	0.65
MMF	Th2	XPA	0.035	0.53	0.87
MMF	Th2	XPC	0.021	0.59	0.9
MMF	Th2	XPNPEP1	-0.12	0.037	0.45
MMF	Th2	XPNPEP2	-0.018	0.94	0.99
MMF	Th2	XPNPEP3	-0.043	0.61	0.9
MMF	Th2	XPO1	0.021	0.77	0.95
MMF	Th2	XPO4	0.016	0.83	0.96
MMF	Th2	XPO5	-0.045	0.44	0.83
MMF	Th2	XPO6	0.0016	0.98	1
MMF	Th2	XPO7	-0.0057	0.94	0.99
MMF	Th2	XPOT	0.029	0.56	0.89
MMF	Th2	XPR1	0.069	0.54	0.88
MMF	Th2	XRCC1	0.028	0.57	0.89
MMF	Th2	XRCC2	-0.2	0.47	0.84
MMF	Th2	XRCC3	0.043	0.62	0.91
MMF	Th2	XRCC4	-0.18	0.022	0.39
MMF	Th2	XRCC5	0.0047	0.89	0.98
MMF	Th2	XRCC6	0.01	0.78	0.95
MMF	Th2	XRCC6BP1	-0.045	0.7	0.93
MMF	Th2	XRN1	-0.0011	0.99	1
MMF	Th2	XRN2	-0.016	0.67	0.92
MMF	Th2	XRRA1	0.19	0.22	0.7
MMF	Th2	XXYLT1	-0.16	0.13	0.61
MMF	Th2	XXYLT1-AS2	-0.48	0.16	0.65
MMF	Th2	XYLB	-0.64	0.0027	0.27
MMF	Th2	XYLT1	0.088	0.47	0.85
MMF	Th2	XYLT2	0.33	0.00011	0.13
MMF	Th2	YAE1D1	0.11	0.15	0.64
MMF	Th2	YAF2	-0.11	0.15	0.64
MMF	Th2	YARS	-0.15	0.069	0.53
MMF	Th2	YARS2	-0.031	0.51	0.87
MMF	Th2	YBEY	-0.054	0.6	0.9
MMF	Th2	YBX1	-0.095	0.2	0.68
MMF	Th2	YBX3	-0.097	0.62	0.91
MMF	Th2	YDJC	0.029	0.7	0.93
MMF	Th2	YEATS2	-0.024	0.74	0.94
MMF	Th2	YEATS4	0.098	0.27	0.74
MMF	Th2	YES1	0.31	0.11	0.58
MMF	Th2	YIF1A	-0.03	0.64	0.91
MMF	Th2	YIF1B	-0.035	0.64	0.91
MMF	Th2	YIPF1	-0.032	0.59	0.9
MMF	Th2	YIPF2	0.06	0.53	0.87
MMF	Th2	YIPF3	-0.035	0.37	0.8
MMF	Th2	YIPF4	-0.036	0.51	0.86
MMF	Th2	YIPF5	-0.04	0.36	0.79
MMF	Th2	YIPF6	-0.035	0.5	0.86
MMF	Th2	YJEFN3	-0.079	0.64	0.91
MMF	Th2	YKT6	-0.079	0.16	0.65
MMF	Th2	YLPM1	0.083	0.3	0.76
MMF	Th2	YME1L1	-0.0065	0.85	0.97
MMF	Th2	YOD1	0.069	0.61	0.9
MMF	Th2	YPEL1	-0.0056	0.96	0.99
MMF	Th2	YPEL2	0.16	0.077	0.54
MMF	Th2	YPEL3	-0.011	0.88	0.97
MMF	Th2	YPEL5	0.0051	0.91	0.98
MMF	Th2	YRDC	0.012	0.82	0.96
MMF	Th2	YTHDC1	0.05	0.37	0.8
MMF	Th2	YTHDC2	0.11	0.072	0.53
MMF	Th2	YTHDF1	0.026	0.5	0.86
MMF	Th2	YTHDF2	-0.034	0.31	0.77
MMF	Th2	YTHDF3	-0.038	0.53	0.87
MMF	Th2	YTHDF3-AS1	-0.059	0.82	0.96
MMF	Th2	YWHAB	-0.03	0.49	0.85
MMF	Th2	YWHAE	-0.2	0.0026	0.27
MMF	Th2	YWHAG	0.015	0.89	0.97
MMF	Th2	YWHAH	-0.087	0.15	0.64
MMF	Th2	YWHAQ	-0.1	0.11	0.59
MMF	Th2	YWHAZ	0.019	0.64	0.91
MMF	Th2	YY1	0.022	0.59	0.9
MMF	Th2	YY1AP1	-0.08	0.022	0.39
MMF	Th2	YY2	-0.2	0.3	0.76
MMF	Th2	ZADH2	0.13	0.087	0.56
MMF	Th2	ZAK	-0.037	0.91	0.98
MMF	Th2	ZAP70	0.03	0.53	0.87
MMF	Th2	ZBED2	0.16	0.51	0.87
MMF	Th2	ZBED3	0.045	0.84	0.96
MMF	Th2	ZBED4	0.04	0.61	0.9
MMF	Th2	ZBED5	0.054	0.36	0.79
MMF	Th2	ZBED5-AS1	0.029	0.69	0.92
MMF	Th2	ZBED6	0.035	0.88	0.97
MMF	Th2	ZBED6CL	0.15	0.14	0.63
MMF	Th2	ZBED8	-0.026	0.93	0.99
MMF	Th2	ZBP1	-0.26	0.015	0.35
MMF	Th2	ZBTB1	0.032	0.53	0.87
MMF	Th2	ZBTB10	0.12	0.49	0.85
MMF	Th2	ZBTB11	0.067	0.28	0.74
MMF	Th2	ZBTB11-AS1	0.048	0.74	0.94
MMF	Th2	ZBTB14	0.044	0.34	0.78
MMF	Th2	ZBTB16	-0.028	0.92	0.98
MMF	Th2	ZBTB17	0.078	0.19	0.67
MMF	Th2	ZBTB18	0.29	0.026	0.41
MMF	Th2	ZBTB2	0.045	0.42	0.82
MMF	Th2	ZBTB20	0.21	0.0023	0.26
MMF	Th2	ZBTB20-AS1	-0.096	0.72	0.93
MMF	Th2	ZBTB21	-0.15	0.17	0.66
MMF	Th2	ZBTB22	0.033	0.7	0.93
MMF	Th2	ZBTB24	-0.055	0.33	0.78
MMF	Th2	ZBTB25	0.011	0.87	0.97
MMF	Th2	ZBTB26	0.076	0.66	0.92
MMF	Th2	ZBTB3	-0.034	0.71	0.93
MMF	Th2	ZBTB32	-0.15	0.52	0.87
MMF	Th2	ZBTB33	0.15	0.091	0.56
MMF	Th2	ZBTB34	-0.0065	0.96	0.99
MMF	Th2	ZBTB37	-0.073	0.62	0.91
MMF	Th2	ZBTB38	0.13	0.11	0.59
MMF	Th2	ZBTB39	-0.051	0.58	0.89
MMF	Th2	ZBTB4	0.17	0.14	0.63
MMF	Th2	ZBTB40	0.074	0.52	0.87
MMF	Th2	ZBTB41	-0.031	0.74	0.94
MMF	Th2	ZBTB42	0.1	0.58	0.9
MMF	Th2	ZBTB43	0.025	0.64	0.91
MMF	Th2	ZBTB44	0.16	0.035	0.44
MMF	Th2	ZBTB45	0.036	0.74	0.94
MMF	Th2	ZBTB46	-0.17	0.4	0.81
MMF	Th2	ZBTB48	0.0028	0.96	0.99
MMF	Th2	ZBTB49	-0.04	0.55	0.88
MMF	Th2	ZBTB5	0.11	0.39	0.81
MMF	Th2	ZBTB6	0.074	0.56	0.88
MMF	Th2	ZBTB7A	0.016	0.85	0.97
MMF	Th2	ZBTB7B	0.026	0.75	0.94
MMF	Th2	ZBTB8OS	-0.064	0.29	0.75
MMF	Th2	ZBTB9	-0.073	0.38	0.8
MMF	Th2	ZC2HC1A	-0.0011	0.99	1
MMF	Th2	ZC2HC1C	0.28	0.06	0.51
MMF	Th2	ZC3H10	-0.11	0.14	0.62
MMF	Th2	ZC3H11A	0.12	0.054	0.49
MMF	Th2	ZC3H12A	0.029	0.74	0.94
MMF	Th2	ZC3H12B	0.46	0.024	0.4
MMF	Th2	ZC3H12D	0.051	0.6	0.9
MMF	Th2	ZC3H13	0.036	0.36	0.8
MMF	Th2	ZC3H14	-0.0071	0.85	0.97
MMF	Th2	ZC3H15	-0.05	0.25	0.72
MMF	Th2	ZC3H18	0.11	0.037	0.45
MMF	Th2	ZC3H3	-0.0035	0.96	0.99
MMF	Th2	ZC3H4	-0.016	0.87	0.97
MMF	Th2	ZC3H6	0.08	0.25	0.72
MMF	Th2	ZC3H7A	0.063	0.18	0.66
MMF	Th2	ZC3H7B	-0.0015	0.99	1
MMF	Th2	ZC3H8	-0.025	0.73	0.94
MMF	Th2	ZC3HAV1	0.043	0.42	0.82
MMF	Th2	ZC3HAV1L	-0.77	0.00085	0.2
MMF	Th2	ZC3HC1	-0.016	0.78	0.95
MMF	Th2	ZC4H2	0.11	0.34	0.79
MMF	Th2	ZCCHC10	-0.06	0.34	0.78
MMF	Th2	ZCCHC11	0.072	0.22	0.69
MMF	Th2	ZCCHC14	0.19	0.11	0.59
MMF	Th2	ZCCHC17	-0.024	0.66	0.92
MMF	Th2	ZCCHC18	0.07	0.77	0.95
MMF	Th2	ZCCHC2	-0.072	0.56	0.89
MMF	Th2	ZCCHC24	-0.03	0.91	0.98
MMF	Th2	ZCCHC3	-0.013	0.85	0.97
MMF	Th2	ZCCHC4	-0.058	0.42	0.82
MMF	Th2	ZCCHC6	-0.0099	0.87	0.97
MMF	Th2	ZCCHC7	0.024	0.59	0.9
MMF	Th2	ZCCHC8	0.017	0.7	0.93
MMF	Th2	ZCCHC9	-0.05	0.33	0.78
MMF	Th2	ZCRB1	-0.13	0.044	0.47
MMF	Th2	ZCWPW1	0.26	0.018	0.37
MMF	Th2	ZCWPW2	0.26	0.31	0.77
MMF	Th2	ZDBF2	-0.07	0.6	0.9
MMF	Th2	ZDHHC11	-0.15	0.66	0.92
MMF	Th2	ZDHHC12	-0.089	0.25	0.72
MMF	Th2	ZDHHC13	-0.1	0.061	0.51
MMF	Th2	ZDHHC14	0.32	0.19	0.67
MMF	Th2	ZDHHC15	0.071	0.82	0.96
MMF	Th2	ZDHHC16	-0.11	0.037	0.45
MMF	Th2	ZDHHC17	0.016	0.81	0.96
MMF	Th2	ZDHHC18	-0.017	0.85	0.97
MMF	Th2	ZDHHC2	0.2	0.015	0.35
MMF	Th2	ZDHHC20	0.043	0.47	0.84
MMF	Th2	ZDHHC21	0.052	0.54	0.88
MMF	Th2	ZDHHC23	-0.12	0.44	0.83
MMF	Th2	ZDHHC24	-0.15	0.071	0.53
MMF	Th2	ZDHHC3	-0.046	0.31	0.77
MMF	Th2	ZDHHC4	-0.044	0.56	0.89
MMF	Th2	ZDHHC5	-0.013	0.82	0.96
MMF	Th2	ZDHHC6	0.04	0.32	0.77
MMF	Th2	ZDHHC7	0.06	0.31	0.77
MMF	Th2	ZDHHC8	0.11	0.3	0.76
MMF	Th2	ZDHHC9	-0.047	0.69	0.93
MMF	Th2	ZEB1	0.11	0.026	0.41
MMF	Th2	ZEB1-AS1	-0.096	0.3	0.76
MMF	Th2	ZEB2	0.18	0.59	0.9
MMF	Th2	ZER1	0.012	0.79	0.95
MMF	Th2	ZFAND1	-0.0051	0.93	0.99
MMF	Th2	ZFAND2A	-0.046	0.48	0.85
MMF	Th2	ZFAND2B	-0.049	0.28	0.75
MMF	Th2	ZFAND3	0.088	0.39	0.81
MMF	Th2	ZFAND4	0.093	0.072	0.53
MMF	Th2	ZFAND5	0.057	0.17	0.66
MMF	Th2	ZFAND6	0.011	0.83	0.96
MMF	Th2	ZFAS1	0.02	0.81	0.96
MMF	Th2	ZFAT	-0.039	0.72	0.93
MMF	Th2	ZFC3H1	0.025	0.59	0.9
MMF	Th2	ZFHX3	0.49	0.026	0.41
MMF	Th2	ZFP1	0.066	0.37	0.8
MMF	Th2	ZFP14	0.064	0.5	0.86
MMF	Th2	ZFP2	0.57	0.017	0.36
MMF	Th2	ZFP28	0.19	0.36	0.79
MMF	Th2	ZFP3	0.15	0.37	0.8
MMF	Th2	ZFP30	0.037	0.77	0.95
MMF	Th2	ZFP36	0.029	0.69	0.93
MMF	Th2	ZFP36L1	0.086	0.5	0.86
MMF	Th2	ZFP36L2	0.084	0.47	0.84
MMF	Th2	ZFP37	0.054	0.73	0.94
MMF	Th2	ZFP41	0.17	0.12	0.6
MMF	Th2	ZFP57	-0.45	0.37	0.8
MMF	Th2	ZFP62	0.021	0.74	0.94
MMF	Th2	ZFP64	0.041	0.56	0.89
MMF	Th2	ZFP69	-0.0029	0.97	0.99
MMF	Th2	ZFP69B	-0.13	0.48	0.85
MMF	Th2	ZFP82	-0.0031	0.97	0.99
MMF	Th2	ZFP90	0.11	0.093	0.56
MMF	Th2	ZFP91	-0.047	0.54	0.88
MMF	Th2	ZFPL1	-0.044	0.44	0.83
MMF	Th2	ZFPM1	0.24	0.18	0.66
MMF	Th2	ZFR	-0.052	0.17	0.66
MMF	Th2	ZFR2	-0.35	0.21	0.69
MMF	Th2	ZFX	-0.0079	0.88	0.97
MMF	Th2	ZFYVE1	-0.018	0.76	0.94
MMF	Th2	ZFYVE16	-0.021	0.81	0.96
MMF	Th2	ZFYVE19	-0.055	0.46	0.84
MMF	Th2	ZFYVE21	0.011	0.86	0.97
MMF	Th2	ZFYVE26	-0.085	0.45	0.84
MMF	Th2	ZFYVE27	0.031	0.51	0.86
MMF	Th2	ZFYVE28	0.12	0.21	0.68
MMF	Th2	ZFYVE9	0.39	0.045	0.47
MMF	Th2	ZG16B	-0.11	0.79	0.95
MMF	Th2	ZGLP1	0.14	0.41	0.82
MMF	Th2	ZGPAT	-0.014	0.79	0.95
MMF	Th2	ZGRF1	0.16	0.36	0.79
MMF	Th2	ZHX1	0.042	0.47	0.84
MMF	Th2	ZHX2	0.085	0.24	0.71
MMF	Th2	ZHX3	0.12	0.36	0.79
MMF	Th2	ZIK1	0.17	0.11	0.59
MMF	Th2	ZKSCAN1	0.076	0.13	0.61
MMF	Th2	ZKSCAN2	0.17	0.23	0.71
MMF	Th2	ZKSCAN3	0.17	0.12	0.6
MMF	Th2	ZKSCAN4	0.11	0.25	0.72
MMF	Th2	ZKSCAN5	-0.0024	0.97	0.99
MMF	Th2	ZKSCAN7	0.093	0.43	0.82
MMF	Th2	ZKSCAN8	0.07	0.59	0.9
MMF	Th2	ZMAT1	0.12	0.22	0.7
MMF	Th2	ZMAT2	-0.034	0.5	0.86
MMF	Th2	ZMAT3	0.12	0.11	0.59
MMF	Th2	ZMAT5	-0.16	0.044	0.47
MMF	Th2	ZMIZ1	0.042	0.63	0.91
MMF	Th2	ZMIZ1-AS1	0.29	0.058	0.51
MMF	Th2	ZMIZ2	-0.047	0.6	0.9
MMF	Th2	ZMPSTE24	-0.038	0.53	0.87
MMF	Th2	ZMYM1	0.018	0.81	0.96
MMF	Th2	ZMYM2	0.057	0.3	0.76
MMF	Th2	ZMYM3	-0.013	0.86	0.97
MMF	Th2	ZMYM4	0.038	0.41	0.82
MMF	Th2	ZMYM5	0.01	0.83	0.96
MMF	Th2	ZMYM6	0.018	0.76	0.94
MMF	Th2	ZMYM6NB	-0.021	0.75	0.94
MMF	Th2	ZMYND10	0.56	0.085	0.55
MMF	Th2	ZMYND11	0.02	0.64	0.91
MMF	Th2	ZMYND12	-0.26	0.39	0.81
MMF	Th2	ZMYND19	-0.013	0.83	0.96
MMF	Th2	ZMYND8	-0.00047	0.99	1
MMF	Th2	ZNF10	0.15	0.14	0.63
MMF	Th2	ZNF100	-0.17	0.22	0.7
MMF	Th2	ZNF101	0.0023	0.97	0.99
MMF	Th2	ZNF106	-0.027	0.43	0.83
MMF	Th2	ZNF107	-0.012	0.85	0.97
MMF	Th2	ZNF117	-0.028	0.86	0.97
MMF	Th2	ZNF12	0.036	0.52	0.87
MMF	Th2	ZNF121	-0.057	0.7	0.93
MMF	Th2	ZNF124	-0.015	0.85	0.97
MMF	Th2	ZNF131	-0.0022	0.96	0.99
MMF	Th2	ZNF132	0.23	0.15	0.64
MMF	Th2	ZNF133	-0.12	0.082	0.55
MMF	Th2	ZNF134	0.11	0.11	0.58
MMF	Th2	ZNF135	1.3	0.0056	0.29
MMF	Th2	ZNF136	0.12	0.1	0.57
MMF	Th2	ZNF137P	0.41	0.014	0.35
MMF	Th2	ZNF138	-0.0016	0.98	1
MMF	Th2	ZNF14	0.092	0.32	0.77
MMF	Th2	ZNF140	-0.061	0.21	0.69
MMF	Th2	ZNF141	0.0044	0.95	0.99
MMF	Th2	ZNF142	0.028	0.67	0.92
MMF	Th2	ZNF143	0.048	0.35	0.79
MMF	Th2	ZNF146	-0.0024	0.97	0.99
MMF	Th2	ZNF148	0.07	0.08	0.54
MMF	Th2	ZNF154	-0.024	0.93	0.99
MMF	Th2	ZNF155	-0.092	0.39	0.81
MMF	Th2	ZNF157	0.57	0.14	0.63
MMF	Th2	ZNF16	0.055	0.56	0.89
MMF	Th2	ZNF160	0.14	0.026	0.41
MMF	Th2	ZNF165	0.13	0.51	0.87
MMF	Th2	ZNF169	0.055	0.54	0.88
MMF	Th2	ZNF17	-0.053	0.51	0.87
MMF	Th2	ZNF174	0.02	0.72	0.93
MMF	Th2	ZNF175	0.064	0.59	0.9
MMF	Th2	ZNF18	-0.049	0.39	0.81
MMF	Th2	ZNF180	0.15	0.025	0.4
MMF	Th2	ZNF181	0.082	0.3	0.76
MMF	Th2	ZNF182	-0.035	0.64	0.91
MMF	Th2	ZNF184	0.069	0.27	0.74
MMF	Th2	ZNF185	-0.0085	0.96	0.99
MMF	Th2	ZNF189	-0.067	0.53	0.87
MMF	Th2	ZNF19	0.16	0.17	0.66
MMF	Th2	ZNF195	-0.031	0.5	0.86
MMF	Th2	ZNF197	0.024	0.82	0.96
MMF	Th2	ZNF2	-0.097	0.18	0.66
MMF	Th2	ZNF200	-0.015	0.8	0.96
MMF	Th2	ZNF202	0.022	0.75	0.94
MMF	Th2	ZNF204P	0.36	0.018	0.37
MMF	Th2	ZNF205	0.17	0.44	0.83
MMF	Th2	ZNF205-AS1	0.057	0.82	0.96
MMF	Th2	ZNF207	0.0029	0.93	0.99
MMF	Th2	ZNF208	0.16	0.49	0.86
MMF	Th2	ZNF211	0.03	0.52	0.87
MMF	Th2	ZNF212	-0.085	0.11	0.58
MMF	Th2	ZNF213	-0.098	0.42	0.82
MMF	Th2	ZNF213-AS1	0.0064	0.94	0.99
MMF	Th2	ZNF215	0.66	0.2	0.68
MMF	Th2	ZNF217	0.002	0.98	1
MMF	Th2	ZNF219	0.087	0.62	0.91
MMF	Th2	ZNF22	0.051	0.38	0.8
MMF	Th2	ZNF221	0.056	0.82	0.96
MMF	Th2	ZNF222	-0.11	0.27	0.74
MMF	Th2	ZNF223	0.35	0.008	0.32
MMF	Th2	ZNF224	0.043	0.64	0.91
MMF	Th2	ZNF225	-0.015	0.86	0.97
MMF	Th2	ZNF226	0.21	0.00064	0.19
MMF	Th2	ZNF227	-0.026	0.7	0.93
MMF	Th2	ZNF229	0.19	0.61	0.91
MMF	Th2	ZNF23	0.096	0.24	0.71
MMF	Th2	ZNF230	0.085	0.32	0.77
MMF	Th2	ZNF232	-0.018	0.84	0.97
MMF	Th2	ZNF233	0.18	0.37	0.8
MMF	Th2	ZNF234	0.069	0.38	0.8
MMF	Th2	ZNF235	-0.085	0.39	0.81
MMF	Th2	ZNF236	-0.0048	0.93	0.99
MMF	Th2	ZNF239	0.091	0.52	0.87
MMF	Th2	ZNF24	0.073	0.08	0.54
MMF	Th2	ZNF248	0.15	0.091	0.56
MMF	Th2	ZNF25	0.073	0.34	0.78
MMF	Th2	ZNF250	0.14	0.11	0.59
MMF	Th2	ZNF251	0.12	0.072	0.53
MMF	Th2	ZNF252P	0.1	0.4	0.81
MMF	Th2	ZNF252P-AS1	0.51	0.055	0.5
MMF	Th2	ZNF253	0.24	0.0082	0.32
MMF	Th2	ZNF254	0.14	0.039	0.45
MMF	Th2	ZNF256	0.32	0.01	0.33
MMF	Th2	ZNF257	-0.056	0.77	0.95
MMF	Th2	ZNF26	0.13	0.025	0.4
MMF	Th2	ZNF260	0.049	0.53	0.87
MMF	Th2	ZNF263	-0.03	0.47	0.84
MMF	Th2	ZNF264	0.03	0.71	0.93
MMF	Th2	ZNF266	0.097	0.17	0.66
MMF	Th2	ZNF267	-0.089	0.2	0.68
MMF	Th2	ZNF268	0.074	0.3	0.76
MMF	Th2	ZNF271P	0.033	0.53	0.87
MMF	Th2	ZNF273	-0.068	0.41	0.82
MMF	Th2	ZNF274	0.12	0.012	0.34
MMF	Th2	ZNF275	0.14	0.1	0.58
MMF	Th2	ZNF276	0.066	0.21	0.69
MMF	Th2	ZNF277	0.06	0.3	0.76
MMF	Th2	ZNF28	0.0086	0.92	0.98
MMF	Th2	ZNF280B	0.1	0.36	0.79
MMF	Th2	ZNF280C	0.073	0.46	0.84
MMF	Th2	ZNF280D	0.098	0.22	0.7
MMF	Th2	ZNF281	-0.0073	0.89	0.97
MMF	Th2	ZNF282	-0.12	0.24	0.71
MMF	Th2	ZNF283	0.048	0.66	0.92
MMF	Th2	ZNF284	-0.075	0.75	0.94
MMF	Th2	ZNF285	-0.21	0.44	0.83
MMF	Th2	ZNF286A	0.0066	0.92	0.98
MMF	Th2	ZNF286B	0.15	0.26	0.73
MMF	Th2	ZNF287	0.098	0.11	0.59
MMF	Th2	ZNF292	0.079	0.24	0.71
MMF	Th2	ZNF296	-0.048	0.78	0.95
MMF	Th2	ZNF3	0.093	0.071	0.53
MMF	Th2	ZNF30	0.036	0.7	0.93
MMF	Th2	ZNF300	0.17	0.37	0.8
MMF	Th2	ZNF302	0.1	0.07	0.53
MMF	Th2	ZNF304	-0.021	0.87	0.97
MMF	Th2	ZNF311	0.2	0.61	0.9
MMF	Th2	ZNF316	0.027	0.86	0.97
MMF	Th2	ZNF317	-0.049	0.24	0.71
MMF	Th2	ZNF318	0.13	0.079	0.54
MMF	Th2	ZNF319	0.049	0.59	0.9
MMF	Th2	ZNF32	0.00045	0.99	1
MMF	Th2	ZNF32-AS2	0.24	0.12	0.59
MMF	Th2	ZNF320	0.027	0.82	0.96
MMF	Th2	ZNF322	0.1	0.23	0.71
MMF	Th2	ZNF324	0.13	0.062	0.52
MMF	Th2	ZNF324B	-0.085	0.63	0.91
MMF	Th2	ZNF326	-0.15	0.053	0.49
MMF	Th2	ZNF329	0.3	0.01	0.33
MMF	Th2	ZNF330	0.00048	0.99	1
MMF	Th2	ZNF331	0.092	0.22	0.7
MMF	Th2	ZNF333	0.11	0.16	0.65
MMF	Th2	ZNF334	0.3	0.56	0.89
MMF	Th2	ZNF335	0.039	0.5	0.86
MMF	Th2	ZNF337	0.09	0.13	0.61
MMF	Th2	ZNF337-AS1	-0.038	0.83	0.96
MMF	Th2	ZNF33A	0.05	0.47	0.84
MMF	Th2	ZNF33B	0.016	0.82	0.96
MMF	Th2	ZNF34	-0.04	0.6	0.9
MMF	Th2	ZNF341	0.016	0.86	0.97
MMF	Th2	ZNF343	-0.11	0.16	0.65
MMF	Th2	ZNF345	0.15	0.12	0.6
MMF	Th2	ZNF346	-0.0051	0.91	0.98
MMF	Th2	ZNF347	0.2	0.12	0.6
MMF	Th2	ZNF35	0.095	0.62	0.91
MMF	Th2	ZNF350	0.016	0.81	0.96
MMF	Th2	ZNF354A	0.022	0.72	0.93
MMF	Th2	ZNF354B	0.065	0.35	0.79
MMF	Th2	ZNF354C	0.077	0.64	0.91
MMF	Th2	ZNF362	-0.067	0.35	0.79
MMF	Th2	ZNF365	-0.078	0.65	0.91
MMF	Th2	ZNF367	-0.1	0.31	0.77
MMF	Th2	ZNF37A	0.045	0.42	0.82
MMF	Th2	ZNF37BP	0.1	0.15	0.64
MMF	Th2	ZNF382	0.077	0.38	0.8
MMF	Th2	ZNF383	0.016	0.8	0.96
MMF	Th2	ZNF384	-0.011	0.76	0.95
MMF	Th2	ZNF391	-0.048	0.87	0.97
MMF	Th2	ZNF394	-0.041	0.23	0.71
MMF	Th2	ZNF395	0.19	0.079	0.54
MMF	Th2	ZNF396	0.0097	0.96	0.99
MMF	Th2	ZNF397	0.09	0.28	0.74
MMF	Th2	ZNF398	0.054	0.57	0.89
MMF	Th2	ZNF404	0.49	0.0058	0.29
MMF	Th2	ZNF407	0.25	0.011	0.33
MMF	Th2	ZNF408	-0.073	0.28	0.74
MMF	Th2	ZNF41	-0.022	0.8	0.95
MMF	Th2	ZNF410	-0.035	0.36	0.79
MMF	Th2	ZNF414	-0.054	0.52	0.87
MMF	Th2	ZNF415	0.72	0.041	0.46
MMF	Th2	ZNF416	0.091	0.4	0.81
MMF	Th2	ZNF417	0.17	0.17	0.66
MMF	Th2	ZNF418	0.68	0.055	0.5
MMF	Th2	ZNF419	0.19	0.019	0.37
MMF	Th2	ZNF420	0.038	0.49	0.86
MMF	Th2	ZNF425	-0.18	0.37	0.8
MMF	Th2	ZNF426	0.14	0.031	0.44
MMF	Th2	ZNF428	-0.024	0.79	0.95
MMF	Th2	ZNF429	0.18	0.029	0.43
MMF	Th2	ZNF43	0.074	0.26	0.73
MMF	Th2	ZNF430	0.099	0.019	0.37
MMF	Th2	ZNF431	0.076	0.27	0.74
MMF	Th2	ZNF432	0.047	0.64	0.91
MMF	Th2	ZNF433	0.26	0.21	0.69
MMF	Th2	ZNF436	-0.039	0.73	0.94
MMF	Th2	ZNF436-AS1	-0.38	0.076	0.53
MMF	Th2	ZNF438	-0.051	0.64	0.91
MMF	Th2	ZNF439	0.25	0.076	0.53
MMF	Th2	ZNF44	0.052	0.39	0.81
MMF	Th2	ZNF440	-0.048	0.63	0.91
MMF	Th2	ZNF441	0.098	0.34	0.78
MMF	Th2	ZNF442	0.26	0.3	0.76
MMF	Th2	ZNF443	-0.13	0.22	0.7
MMF	Th2	ZNF444	0.0018	0.98	1
MMF	Th2	ZNF445	0.071	0.6	0.9
MMF	Th2	ZNF446	0.059	0.45	0.83
MMF	Th2	ZNF449	0.19	0.054	0.49
MMF	Th2	ZNF45	-0.01	0.88	0.97
MMF	Th2	ZNF451	-0.0062	0.91	0.98
MMF	Th2	ZNF460	0.11	0.35	0.79
MMF	Th2	ZNF461	0.024	0.79	0.95
MMF	Th2	ZNF462	-0.12	0.71	0.93
MMF	Th2	ZNF467	0.37	0.13	0.61
MMF	Th2	ZNF468	-0.082	0.24	0.71
MMF	Th2	ZNF470	0.19	0.12	0.6
MMF	Th2	ZNF471	0.3	0.59	0.9
MMF	Th2	ZNF473	-0.13	0.12	0.6
MMF	Th2	ZNF48	-0.003	0.98	0.99
MMF	Th2	ZNF480	0.033	0.51	0.87
MMF	Th2	ZNF483	0.25	0.081	0.54
MMF	Th2	ZNF484	0.018	0.82	0.96
MMF	Th2	ZNF485	-0.042	0.67	0.92
MMF	Th2	ZNF486	0.11	0.38	0.8
MMF	Th2	ZNF487	-0.42	0.003	0.27
MMF	Th2	ZNF490	0.0068	0.95	0.99
MMF	Th2	ZNF491	-0.37	0.31	0.77
MMF	Th2	ZNF492	0.1	0.79	0.95
MMF	Th2	ZNF493	0.16	0.12	0.6
MMF	Th2	ZNF496	0.077	0.5	0.86
MMF	Th2	ZNF497	0.28	0.17	0.66
MMF	Th2	ZNF500	0.19	0.0086	0.32
MMF	Th2	ZNF501	0.024	0.84	0.96
MMF	Th2	ZNF502	0.22	0.15	0.64
MMF	Th2	ZNF506	0.13	0.073	0.53
MMF	Th2	ZNF507	-0.011	0.9	0.98
MMF	Th2	ZNF510	-0.15	0.1	0.57
MMF	Th2	ZNF511	-0.085	0.17	0.66
MMF	Th2	ZNF512	0.098	0.077	0.54
MMF	Th2	ZNF512B	0.02	0.83	0.96
MMF	Th2	ZNF513	-0.056	0.43	0.83
MMF	Th2	ZNF514	0.13	0.34	0.78
MMF	Th2	ZNF516	0.15	0.56	0.89
MMF	Th2	ZNF517	-0.13	0.4	0.81
MMF	Th2	ZNF518A	0.047	0.53	0.87
MMF	Th2	ZNF518B	-0.048	0.59	0.9
MMF	Th2	ZNF519	0.13	0.27	0.74
MMF	Th2	ZNF524	-0.088	0.31	0.76
MMF	Th2	ZNF525	0.13	0.16	0.65
MMF	Th2	ZNF526	0.0035	0.96	0.99
MMF	Th2	ZNF527	0.0053	0.95	0.99
MMF	Th2	ZNF528	0.1	0.41	0.82
MMF	Th2	ZNF528-AS1	0.35	0.084	0.55
MMF	Th2	ZNF529	0.02	0.79	0.95
MMF	Th2	ZNF529-AS1	0.051	0.73	0.94
MMF	Th2	ZNF530	0.11	0.39	0.81
MMF	Th2	ZNF532	0.2	0.55	0.88
MMF	Th2	ZNF540	0.18	0.09	0.56
MMF	Th2	ZNF541	0.25	0.5	0.86
MMF	Th2	ZNF542P	0.29	0.036	0.45
MMF	Th2	ZNF543	0.064	0.5	0.86
MMF	Th2	ZNF544	0.14	0.046	0.47
MMF	Th2	ZNF546	0.074	0.43	0.83
MMF	Th2	ZNF547	0.25	0.17	0.66
MMF	Th2	ZNF548	0.099	0.19	0.67
MMF	Th2	ZNF549	0.1	0.25	0.72
MMF	Th2	ZNF550	0.061	0.38	0.8
MMF	Th2	ZNF551	0.072	0.41	0.82
MMF	Th2	ZNF552	-0.0067	0.93	0.99
MMF	Th2	ZNF554	-0.06	0.48	0.85
MMF	Th2	ZNF555	0.031	0.76	0.94
MMF	Th2	ZNF557	-0.018	0.82	0.96
MMF	Th2	ZNF558	0.025	0.75	0.94
MMF	Th2	ZNF559	0.096	0.15	0.64
MMF	Th2	ZNF561	-0.015	0.82	0.96
MMF	Th2	ZNF561-AS1	0.19	0.18	0.66
MMF	Th2	ZNF562	-0.052	0.43	0.82
MMF	Th2	ZNF563	0.17	0.068	0.53
MMF	Th2	ZNF564	0.067	0.29	0.75
MMF	Th2	ZNF565	0.00082	0.99	1
MMF	Th2	ZNF566	0.11	0.14	0.62
MMF	Th2	ZNF567	0.091	0.17	0.66
MMF	Th2	ZNF568	0.18	0.013	0.34
MMF	Th2	ZNF569	0.024	0.78	0.95
MMF	Th2	ZNF57	0.031	0.77	0.95
MMF	Th2	ZNF570	0.12	0.31	0.77
MMF	Th2	ZNF571	0.04	0.71	0.93
MMF	Th2	ZNF571-AS1	0.031	0.9	0.98
MMF	Th2	ZNF572	0.035	0.92	0.98
MMF	Th2	ZNF573	0.17	0.07	0.53
MMF	Th2	ZNF574	0.00073	0.99	1
MMF	Th2	ZNF575	0.048	0.65	0.91
MMF	Th2	ZNF576	0.067	0.33	0.78
MMF	Th2	ZNF577	0.25	0.075	0.53
MMF	Th2	ZNF578	0.45	0.012	0.34
MMF	Th2	ZNF580	-0.2	0.04	0.46
MMF	Th2	ZNF581	-0.082	0.3	0.76
MMF	Th2	ZNF582	-0.025	0.82	0.96
MMF	Th2	ZNF582-AS1	0.17	0.3	0.76
MMF	Th2	ZNF583	0.12	0.19	0.67
MMF	Th2	ZNF584	0.062	0.47	0.84
MMF	Th2	ZNF585A	0.14	0.015	0.35
MMF	Th2	ZNF585B	0.24	0.0051	0.29
MMF	Th2	ZNF586	0.085	0.094	0.56
MMF	Th2	ZNF587	0.13	0.21	0.69
MMF	Th2	ZNF587B	0.012	0.9	0.98
MMF	Th2	ZNF589	0.052	0.53	0.87
MMF	Th2	ZNF592	-0.026	0.71	0.93
MMF	Th2	ZNF593	-0.25	0.0082	0.32
MMF	Th2	ZNF594	-0.013	0.93	0.99
MMF	Th2	ZNF595	-0.11	0.62	0.91
MMF	Th2	ZNF596	-0.095	0.5	0.86
MMF	Th2	ZNF597	0.0068	0.94	0.99
MMF	Th2	ZNF598	-0.014	0.87	0.97
MMF	Th2	ZNF599	0.12	0.22	0.69
MMF	Th2	ZNF600	0.17	0.11	0.59
MMF	Th2	ZNF605	0.41	5.50E-05	0.13
MMF	Th2	ZNF606	0.15	0.069	0.53
MMF	Th2	ZNF607	0.11	0.35	0.79
MMF	Th2	ZNF609	0.051	0.61	0.9
MMF	Th2	ZNF610	0.53	0.0042	0.29
MMF	Th2	ZNF611	0.1	0.094	0.56
MMF	Th2	ZNF613	-0.075	0.32	0.77
MMF	Th2	ZNF614	-0.066	0.46	0.84
MMF	Th2	ZNF615	0.035	0.74	0.94
MMF	Th2	ZNF616	0.073	0.46	0.84
MMF	Th2	ZNF619	0.2	0.19	0.67
MMF	Th2	ZNF620	-0.1	0.45	0.83
MMF	Th2	ZNF621	0.11	0.32	0.77
MMF	Th2	ZNF622	-0.0068	0.88	0.97
MMF	Th2	ZNF623	0.038	0.59	0.9
MMF	Th2	ZNF624	0.098	0.34	0.78
MMF	Th2	ZNF626	0.13	0.29	0.75
MMF	Th2	ZNF627	0.16	0.069	0.53
MMF	Th2	ZNF629	0.24	0.34	0.78
MMF	Th2	ZNF630	0.2	0.17	0.66
MMF	Th2	ZNF638	0.027	0.5	0.86
MMF	Th2	ZNF639	0.038	0.44	0.83
MMF	Th2	ZNF641	0.084	0.27	0.74
MMF	Th2	ZNF644	0.038	0.35	0.79
MMF	Th2	ZNF646	0.087	0.51	0.87
MMF	Th2	ZNF649	0.1	0.29	0.75
MMF	Th2	ZNF652	0.11	0.28	0.74
MMF	Th2	ZNF653	-0.12	0.31	0.76
MMF	Th2	ZNF654	0.052	0.41	0.81
MMF	Th2	ZNF655	-0.034	0.36	0.8
MMF	Th2	ZNF658	-0.041	0.81	0.96
MMF	Th2	ZNF658B	-0.095	0.67	0.92
MMF	Th2	ZNF662	0.44	0.18	0.66
MMF	Th2	ZNF664	0.078	0.6	0.9
MMF	Th2	ZNF665	0.67	0.00034	0.18
MMF	Th2	ZNF667	1	0.059	0.51
MMF	Th2	ZNF667-AS1	0.86	0.055	0.5
MMF	Th2	ZNF668	-0.15	0.076	0.53
MMF	Th2	ZNF669	0.054	0.5	0.86
MMF	Th2	ZNF670	-0.15	0.26	0.73
MMF	Th2	ZNF671	0.15	0.0024	0.26
MMF	Th2	ZNF672	-0.045	0.42	0.82
MMF	Th2	ZNF674	-0.14	0.45	0.84
MMF	Th2	ZNF674-AS1	0.11	0.39	0.81
MMF	Th2	ZNF675	0.029	0.57	0.89
MMF	Th2	ZNF677	0.15	0.35	0.79
MMF	Th2	ZNF678	0.02	0.85	0.97
MMF	Th2	ZNF680	0.17	0.035	0.45
MMF	Th2	ZNF681	0.016	0.88	0.97
MMF	Th2	ZNF682	0.045	0.67	0.92
MMF	Th2	ZNF684	-0.056	0.58	0.9
MMF	Th2	ZNF687	0.32	0.052	0.49
MMF	Th2	ZNF688	0.036	0.63	0.91
MMF	Th2	ZNF689	-0.13	0.028	0.42
MMF	Th2	ZNF69	-0.008	0.96	0.99
MMF	Th2	ZNF691	-0.031	0.66	0.92
MMF	Th2	ZNF692	0.036	0.54	0.88
MMF	Th2	ZNF696	0.12	0.15	0.64
MMF	Th2	ZNF699	0.095	0.42	0.82
MMF	Th2	ZNF7	0.025	0.65	0.91
MMF	Th2	ZNF70	0.23	0.38	0.8
MMF	Th2	ZNF700	0.0013	0.99	1
MMF	Th2	ZNF701	0.13	0.045	0.47
MMF	Th2	ZNF702P	0.31	0.37	0.8
MMF	Th2	ZNF706	0.01	0.83	0.96
MMF	Th2	ZNF707	-0.024	0.82	0.96
MMF	Th2	ZNF708	0.032	0.64	0.91
MMF	Th2	ZNF709	0.1	0.42	0.82
MMF	Th2	ZNF71	0.13	0.062	0.52
MMF	Th2	ZNF710	0.12	0.31	0.77
MMF	Th2	ZNF711	-0.029	0.94	0.99
MMF	Th2	ZNF713	0.018	0.93	0.99
MMF	Th2	ZNF714	-0.12	0.25	0.72
MMF	Th2	ZNF717	0.0031	0.98	1
MMF	Th2	ZNF718	0.092	0.46	0.84
MMF	Th2	ZNF720	-0.0058	0.93	0.99
MMF	Th2	ZNF721	0.11	0.12	0.6
MMF	Th2	ZNF724P	0.16	0.38	0.8
MMF	Th2	ZNF726	-0.0047	0.98	1
MMF	Th2	ZNF736	0.14	0.34	0.78
MMF	Th2	ZNF737	0.16	0.076	0.53
MMF	Th2	ZNF738	0.11	0.25	0.72
MMF	Th2	ZNF74	0.16	0.069	0.53
MMF	Th2	ZNF740	-0.077	0.4	0.81
MMF	Th2	ZNF746	-0.015	0.79	0.95
MMF	Th2	ZNF747	0.12	0.046	0.48
MMF	Th2	ZNF749	0.13	0.2	0.68
MMF	Th2	ZNF75A	0.075	0.21	0.68
MMF	Th2	ZNF75D	0.038	0.62	0.91
MMF	Th2	ZNF76	0.12	0.021	0.38
MMF	Th2	ZNF761	0.11	0.16	0.65
MMF	Th2	ZNF763	0.11	0.49	0.86
MMF	Th2	ZNF764	-0.016	0.85	0.97
MMF	Th2	ZNF765	-0.044	0.6	0.9
MMF	Th2	ZNF766	0.053	0.27	0.74
MMF	Th2	ZNF767P	0.041	0.57	0.89
MMF	Th2	ZNF768	-0.084	0.67	0.92
MMF	Th2	ZNF77	0.18	0.13	0.61
MMF	Th2	ZNF770	0.085	0.14	0.62
MMF	Th2	ZNF771	-0.18	0.27	0.74
MMF	Th2	ZNF772	0.47	0.0097	0.33
MMF	Th2	ZNF773	0.21	0.0042	0.29
MMF	Th2	ZNF775	-0.076	0.52	0.87
MMF	Th2	ZNF776	0.24	0.007	0.31
MMF	Th2	ZNF777	0.095	0.19	0.67
MMF	Th2	ZNF778	0.044	0.68	0.92
MMF	Th2	ZNF780A	0.063	0.54	0.88
MMF	Th2	ZNF780B	0.17	0.13	0.61
MMF	Th2	ZNF781	0.43	0.0029	0.27
MMF	Th2	ZNF782	0.16	0.27	0.74
MMF	Th2	ZNF783	-0.0083	0.92	0.98
MMF	Th2	ZNF784	-0.0074	0.95	0.99
MMF	Th2	ZNF785	0.063	0.53	0.87
MMF	Th2	ZNF786	0.052	0.39	0.81
MMF	Th2	ZNF787	-0.33	0.2	0.68
MMF	Th2	ZNF788	-0.27	0.53	0.87
MMF	Th2	ZNF789	-0.03	0.69	0.92
MMF	Th2	ZNF79	0.11	0.22	0.69
MMF	Th2	ZNF790	0.032	0.77	0.95
MMF	Th2	ZNF790-AS1	0.24	0.09	0.56
MMF	Th2	ZNF791	0.035	0.59	0.9
MMF	Th2	ZNF792	0.037	0.59	0.9
MMF	Th2	ZNF793	-0.091	0.48	0.85
MMF	Th2	ZNF793-AS1	0.53	0.038	0.45
MMF	Th2	ZNF799	0.061	0.5	0.86
MMF	Th2	ZNF8	0.076	0.42	0.82
MMF	Th2	ZNF80	0.29	0.05	0.49
MMF	Th2	ZNF800	0.0016	0.96	0.99
MMF	Th2	ZNF805	-0.059	0.48	0.85
MMF	Th2	ZNF808	0.062	0.58	0.89
MMF	Th2	ZNF81	0.29	0.099	0.57
MMF	Th2	ZNF813	-0.013	0.91	0.98
MMF	Th2	ZNF814	0.35	0.026	0.41
MMF	Th2	ZNF815P	0.11	0.079	0.54
MMF	Th2	ZNF816	-0.04	0.6	0.9
MMF	Th2	ZNF818P	0.42	0.02	0.38
MMF	Th2	ZNF821	0.03	0.73	0.94
MMF	Th2	ZNF823	-0.065	0.6	0.9
MMF	Th2	ZNF826P	0.16	0.32	0.77
MMF	Th2	ZNF827	0.092	0.38	0.8
MMF	Th2	ZNF829	0.023	0.79	0.95
MMF	Th2	ZNF83	0.19	0.02	0.38
MMF	Th2	ZNF830	0.048	0.32	0.77
MMF	Th2	ZNF831	-0.028	0.77	0.95
MMF	Th2	ZNF835	-0.14	0.58	0.9
MMF	Th2	ZNF836	0.21	0.013	0.35
MMF	Th2	ZNF837	0.19	0.13	0.61
MMF	Th2	ZNF839	0.0057	0.93	0.99
MMF	Th2	ZNF84	0.14	0.018	0.37
MMF	Th2	ZNF841	0.042	0.68	0.92
MMF	Th2	ZNF844	0.27	0.16	0.65
MMF	Th2	ZNF845	0.016	0.82	0.96
MMF	Th2	ZNF846	0.21	0.085	0.55
MMF	Th2	ZNF85	-0.0019	0.98	1
MMF	Th2	ZNF850	0.31	0.13	0.61
MMF	Th2	ZNF852	0.24	0.016	0.35
MMF	Th2	ZNF853	-0.34	0.12	0.6
MMF	Th2	ZNF862	0.16	0.042	0.46
MMF	Th2	ZNF865	0.15	0.56	0.89
MMF	Th2	ZNF879	0.12	0.24	0.71
MMF	Th2	ZNF880	0.18	0.083	0.55
MMF	Th2	ZNF883	0.022	0.92	0.98
MMF	Th2	ZNF888	-0.054	0.75	0.94
MMF	Th2	ZNF890P	0.19	0.67	0.92
MMF	Th2	ZNF891	0.26	0.045	0.47
MMF	Th2	ZNF90	0.3	0.23	0.71
MMF	Th2	ZNF91	0.15	0.02	0.38
MMF	Th2	ZNF92	-0.064	0.36	0.79
MMF	Th2	ZNF93	0.086	0.4	0.81
MMF	Th2	ZNFX1	-0.074	0.19	0.67
MMF	Th2	ZNHIT1	-0.13	0.07	0.53
MMF	Th2	ZNHIT2	-0.014	0.9	0.98
MMF	Th2	ZNHIT3	-0.019	0.7	0.93
MMF	Th2	ZNHIT6	0.033	0.59	0.9
MMF	Th2	ZNRD1	-0.057	0.34	0.79
MMF	Th2	ZNRD1-AS1	0.12	0.34	0.78
MMF	Th2	ZNRF1	0.1	0.38	0.8
MMF	Th2	ZNRF2	0.013	0.8	0.96
MMF	Th2	ZNRF2P1	-0.37	0.49	0.85
MMF	Th2	ZNRF3	0.72	0.0083	0.32
MMF	Th2	ZP1	-0.3	0.26	0.73
MMF	Th2	ZP3	-0.16	0.51	0.87
MMF	Th2	ZPR1	-0.02	0.67	0.92
MMF	Th2	ZRANB1	0.15	0.0091	0.32
MMF	Th2	ZRANB2	0.04	0.42	0.82
MMF	Th2	ZRANB3	0.11	0.39	0.81
MMF	Th2	ZRSR2	-0.00047	0.99	1
MMF	Th2	ZSCAN12	0.12	0.27	0.74
MMF	Th2	ZSCAN16	-0.043	0.6	0.9
MMF	Th2	ZSCAN16-AS1	-0.19	0.065	0.52
MMF	Th2	ZSCAN18	0.5	0.0012	0.2
MMF	Th2	ZSCAN2	-0.1	0.36	0.79
MMF	Th2	ZSCAN20	-0.1	0.73	0.94
MMF	Th2	ZSCAN21	-0.097	0.25	0.72
MMF	Th2	ZSCAN22	-0.16	0.1	0.58
MMF	Th2	ZSCAN25	-0.00048	0.99	1
MMF	Th2	ZSCAN26	0.047	0.4	0.81
MMF	Th2	ZSCAN29	-0.16	0.19	0.67
MMF	Th2	ZSCAN30	0.04	0.73	0.94
MMF	Th2	ZSCAN31	-0.32	0.43	0.83
MMF	Th2	ZSCAN32	0.019	0.74	0.94
MMF	Th2	ZSCAN5A	0.13	0.35	0.79
MMF	Th2	ZSCAN9	-0.14	0.59	0.9
MMF	Th2	ZSWIM1	0.078	0.59	0.9
MMF	Th2	ZSWIM3	-0.19	0.14	0.63
MMF	Th2	ZSWIM4	0.17	0.2	0.68
MMF	Th2	ZSWIM5	0.1	0.54	0.88
MMF	Th2	ZSWIM6	0.29	0.018	0.37
MMF	Th2	ZSWIM7	-0.0011	0.99	1
MMF	Th2	ZSWIM8	0.067	0.4	0.81
MMF	Th2	ZUFSP	-0.16	0.033	0.44
MMF	Th2	ZW10	-0.0052	0.94	0.99
MMF	Th2	ZWILCH	-0.086	0.18	0.67
MMF	Th2	ZWINT	-0.57	0.00095	0.2
MMF	Th2	ZXDA	0.2	0.087	0.56
MMF	Th2	ZXDB	0.16	0.15	0.64
MMF	Th2	ZXDC	0.011	0.87	0.97
MMF	Th2	ZYG11B	0.17	0.018	0.37
MMF	Th2	ZYX	-0.072	0.35	0.79
MMF	Th2	ZZEF1	0.063	0.49	0.85
MMF	Th2	ZZZ3	0.1	0.05	0.49
MMF	Th17	A1BG	0.0068	0.96	1
MMF	Th17	A1BG-AS1	0.0057	0.97	1
MMF	Th17	A2M	-0.22	0.39	0.99
MMF	Th17	A2M-AS1	-0.29	0.45	0.99
MMF	Th17	AAAS	0.043	0.21	0.98
MMF	Th17	AACS	0.15	0.12	0.98
MMF	Th17	AAED1	-0.18	0.016	0.98
MMF	Th17	AAGAB	-0.066	0.069	0.98
MMF	Th17	AAK1	-0.016	0.73	0.99
MMF	Th17	AAMDC	-0.23	0.0083	0.98
MMF	Th17	AAMP	-0.031	0.39	0.99
MMF	Th17	AAR2	-0.073	0.066	0.98
MMF	Th17	AARS	0.025	0.59	0.99
MMF	Th17	AARS2	0.063	0.24	0.98
MMF	Th17	AASDH	0.09	0.12	0.98
MMF	Th17	AASDHPPT	-0.032	0.44	0.99
MMF	Th17	AASS	0.31	0.11	0.98
MMF	Th17	AATF	0.017	0.68	0.99
MMF	Th17	ABALON	-0.14	0.29	0.99
MMF	Th17	ABAT	-0.21	0.059	0.98
MMF	Th17	ABCA1	0.4	0.041	0.98
MMF	Th17	ABCA10	-0.34	0.27	0.99
MMF	Th17	ABCA11P	0.1	0.29	0.99
MMF	Th17	ABCA2	0.11	0.3	0.99
MMF	Th17	ABCA3	0.11	0.34	0.99
MMF	Th17	ABCA5	0.061	0.37	0.99
MMF	Th17	ABCA7	0.027	0.76	0.99
MMF	Th17	ABCB1	-0.016	0.93	1
MMF	Th17	ABCB10	-0.047	0.3	0.99
MMF	Th17	ABCB6	0.083	0.3	0.99
MMF	Th17	ABCB7	0.08	0.14	0.98
MMF	Th17	ABCB8	-0.026	0.6	0.99
MMF	Th17	ABCB9	0.012	0.94	1
MMF	Th17	ABCC1	0.091	0.34	0.99
MMF	Th17	ABCC10	0.014	0.77	0.99
MMF	Th17	ABCC2	0.068	0.64	0.99
MMF	Th17	ABCC4	0.048	0.58	0.99
MMF	Th17	ABCC5	0.014	0.86	0.99
MMF	Th17	ABCD1	-0.075	0.51	0.99
MMF	Th17	ABCD2	-0.026	0.68	0.99
MMF	Th17	ABCD3	0.029	0.62	0.99
MMF	Th17	ABCD4	-0.002	0.96	1
MMF	Th17	ABCE1	0.049	0.22	0.98
MMF	Th17	ABCF1	-0.034	0.49	0.99
MMF	Th17	ABCF2	0.046	0.26	0.99
MMF	Th17	ABCF3	0.00084	0.98	1
MMF	Th17	ABCG1	0.081	0.39	0.99
MMF	Th17	ABCG2	-0.15	0.47	0.99
MMF	Th17	ABHD1	-0.11	0.54	0.99
MMF	Th17	ABHD10	-0.0068	0.9	0.99
MMF	Th17	ABHD11	0.1	0.11	0.98
MMF	Th17	ABHD12	-0.022	0.6	0.99
MMF	Th17	ABHD13	0.1	0.034	0.98
MMF	Th17	ABHD14A	-0.019	0.75	0.99
MMF	Th17	ABHD14B	0.025	0.6	0.99
MMF	Th17	ABHD15	-0.029	0.64	0.99
MMF	Th17	ABHD16A	-0.048	0.17	0.98
MMF	Th17	ABHD16B	0.055	0.72	0.99
MMF	Th17	ABHD17A	-0.06	0.42	0.99
MMF	Th17	ABHD17B	-0.03	0.6	0.99
MMF	Th17	ABHD17C	0.17	0.12	0.98
MMF	Th17	ABHD2	0.0049	0.95	1
MMF	Th17	ABHD3	-0.045	0.3	0.99
MMF	Th17	ABHD4	-0.059	0.33	0.99
MMF	Th17	ABHD5	-0.059	0.47	0.99
MMF	Th17	ABHD6	0.1	0.21	0.98
MMF	Th17	ABHD8	-0.064	0.49	0.99
MMF	Th17	ABI1	-0.0023	0.96	1
MMF	Th17	ABI2	0.18	0.0058	0.98
MMF	Th17	ABI3	0.12	0.3	0.99
MMF	Th17	ABL1	0.015	0.84	0.99
MMF	Th17	ABL2	0.17	0.073	0.98
MMF	Th17	ABLIM1	0.11	0.03	0.98
MMF	Th17	ABLIM2	0.21	0.23	0.98
MMF	Th17	ABO	0.029	0.97	1
MMF	Th17	ABR	0.037	0.58	0.99
MMF	Th17	ABRA	0.3	0.19	0.98
MMF	Th17	ABRACL	-0.00061	0.99	1
MMF	Th17	ABT1	-0.031	0.47	0.99
MMF	Th17	ABTB1	0.025	0.62	0.99
MMF	Th17	ABTB2	-0.27	0.26	0.99
MMF	Th17	ACAA1	-0.06	0.1	0.98
MMF	Th17	ACAA2	-0.055	0.48	0.99
MMF	Th17	ACACA	0.0063	0.95	1
MMF	Th17	ACACB	0.23	0.073	0.98
MMF	Th17	ACAD10	0.056	0.26	0.99
MMF	Th17	ACAD11	0.0091	0.93	1
MMF	Th17	ACAD8	0.014	0.72	0.99
MMF	Th17	ACAD9	-0.044	0.67	0.99
MMF	Th17	ACADM	0.014	0.76	0.99
MMF	Th17	ACADS	-0.046	0.5	0.99
MMF	Th17	ACADSB	0.091	0.13	0.98
MMF	Th17	ACADVL	-0.04	0.42	0.99
MMF	Th17	ACAP1	0.073	0.043	0.98
MMF	Th17	ACAP2	0.0096	0.77	0.99
MMF	Th17	ACAP3	-0.098	0.17	0.98
MMF	Th17	ACAT1	-0.079	0.11	0.98
MMF	Th17	ACAT2	0.0038	0.94	1
MMF	Th17	ACBD3	-0.00039	0.99	1
MMF	Th17	ACBD4	0.0051	0.92	1
MMF	Th17	ACBD5	0.02	0.7	0.99
MMF	Th17	ACBD6	0.081	0.067	0.98
MMF	Th17	ACCS	-0.038	0.84	0.99
MMF	Th17	ACD	-0.031	0.51	0.99
MMF	Th17	ACE	0.16	0.36	0.99
MMF	Th17	ACER1	0.28	0.18	0.98
MMF	Th17	ACER2	0.28	0.31	0.99
MMF	Th17	ACER3	0.1	0.3	0.99
MMF	Th17	ACIN1	0.011	0.84	0.99
MMF	Th17	ACKR3	0.027	0.77	0.99
MMF	Th17	ACLY	0.011	0.74	0.99
MMF	Th17	ACO1	0.089	0.2	0.98
MMF	Th17	ACO2	0.0015	0.97	1
MMF	Th17	ACOT1	-0.064	0.58	0.99
MMF	Th17	ACOT13	0.031	0.52	0.99
MMF	Th17	ACOT2	-0.049	0.35	0.99
MMF	Th17	ACOT4	-0.23	0.052	0.98
MMF	Th17	ACOT7	-0.11	0.36	0.99
MMF	Th17	ACOT8	-0.016	0.76	0.99
MMF	Th17	ACOT9	-0.17	0.0024	0.77
MMF	Th17	ACOX1	0.026	0.68	0.99
MMF	Th17	ACOX3	0.0017	0.97	1
MMF	Th17	ACP1	0.00093	0.98	1
MMF	Th17	ACP2	-0.061	0.27	0.99
MMF	Th17	ACP5	-0.042	0.75	0.99
MMF	Th17	ACP6	0.21	0.011	0.98
MMF	Th17	ACRBP	-0.22	0.41	0.99
MMF	Th17	ACRC	0.038	0.77	0.99
MMF	Th17	ACSF2	-0.063	0.65	0.99
MMF	Th17	ACSF3	0.012	0.84	0.99
MMF	Th17	ACSL1	-0.017	0.85	0.99
MMF	Th17	ACSL3	0.09	0.061	0.98
MMF	Th17	ACSL4	-0.054	0.33	0.99
MMF	Th17	ACSL5	-0.043	0.32	0.99
MMF	Th17	ACSL6	-0.11	0.28	0.99
MMF	Th17	ACSM3	-0.021	0.91	1
MMF	Th17	ACSS1	0.027	0.46	0.99
MMF	Th17	ACSS2	0.034	0.76	0.99
MMF	Th17	ACTA2	-0.13	0.23	0.98
MMF	Th17	ACTB	-0.058	0.29	0.99
MMF	Th17	ACTG1	-0.08	0.21	0.98
MMF	Th17	ACTG1P17	-0.64	0.017	0.98
MMF	Th17	ACTG1P20	-0.064	0.56	0.99
MMF	Th17	ACTL10	-0.063	0.56	0.99
MMF	Th17	ACTL6A	-0.055	0.1	0.98
MMF	Th17	ACTN1	-0.0051	0.97	1
MMF	Th17	ACTN4	-0.04	0.63	0.99
MMF	Th17	ACTR10	-0.032	0.45	0.99
MMF	Th17	ACTR1A	-0.024	0.43	0.99
MMF	Th17	ACTR1B	-0.034	0.51	0.99
MMF	Th17	ACTR2	-0.0077	0.89	0.99
MMF	Th17	ACTR3	-0.038	0.33	0.99
MMF	Th17	ACTR3B	-0.063	0.36	0.99
MMF	Th17	ACTR3C	-0.026	0.78	0.99
MMF	Th17	ACTR5	0.015	0.8	0.99
MMF	Th17	ACTR6	0.01	0.84	0.99
MMF	Th17	ACTR8	-0.046	0.3	0.99
MMF	Th17	ACVR1	0.032	0.59	0.99
MMF	Th17	ACVR1B	0.13	0.44	0.99
MMF	Th17	ACVR1C	0.29	0.13	0.98
MMF	Th17	ACVR2A	0.053	0.64	0.99
MMF	Th17	ACVR2B	0.095	0.5	0.99
MMF	Th17	ACYP1	0.021	0.74	0.99
MMF	Th17	ACYP2	0.047	0.57	0.99
MMF	Th17	ADA	0.019	0.8	0.99
MMF	Th17	ADAL	-0.093	0.33	0.99
MMF	Th17	ADAM10	0.082	0.23	0.98
MMF	Th17	ADAM12	-0.26	0.18	0.98
MMF	Th17	ADAM15	-0.035	0.56	0.99
MMF	Th17	ADAM17	0.15	0.047	0.98
MMF	Th17	ADAM19	-0.041	0.6	0.99
MMF	Th17	ADAM1A	-0.082	0.59	0.99
MMF	Th17	ADAM22	0.016	0.92	1
MMF	Th17	ADAM23	-0.092	0.74	0.99
MMF	Th17	ADAM8	-0.045	0.48	0.99
MMF	Th17	ADAM9	0.074	0.57	0.99
MMF	Th17	ADAMTS1	0.39	0.51	0.99
MMF	Th17	ADAMTS10	0.24	0.18	0.98
MMF	Th17	ADAMTS13	-0.27	0.24	0.98
MMF	Th17	ADAMTS17	-0.18	0.3	0.99
MMF	Th17	ADAMTS4	-0.3	0.43	0.99
MMF	Th17	ADAMTS6	0.26	0.47	0.99
MMF	Th17	ADAMTSL4	-0.06	0.82	0.99
MMF	Th17	ADAMTSL4-AS1	0.59	0.00019	0.35
MMF	Th17	ADAMTSL5	0.21	0.12	0.98
MMF	Th17	ADAP1	0.09	0.58	0.99
MMF	Th17	ADAR	-0.11	0.15	0.98
MMF	Th17	ADARB1	-0.086	0.24	0.98
MMF	Th17	ADAT1	0.037	0.44	0.99
MMF	Th17	ADAT2	0.066	0.44	0.99
MMF	Th17	ADAT3	-0.12	0.34	0.99
MMF	Th17	ADCK1	-0.047	0.66	0.99
MMF	Th17	ADCK2	-0.047	0.34	0.99
MMF	Th17	ADCK3	0.016	0.69	0.99
MMF	Th17	ADCK4	0.028	0.57	0.99
MMF	Th17	ADCK5	0.066	0.4	0.99
MMF	Th17	ADCY10P1	0.075	0.56	0.99
MMF	Th17	ADCY3	0.099	0.21	0.98
MMF	Th17	ADCY4	-0.1	0.51	0.99
MMF	Th17	ADCY7	0.04	0.51	0.99
MMF	Th17	ADCY9	0.17	0.21	0.98
MMF	Th17	ADD1	-0.044	0.19	0.98
MMF	Th17	ADD3	-0.0011	0.98	1
MMF	Th17	ADGRB2	-0.16	0.43	0.99
MMF	Th17	ADGRE1	0.46	0.053	0.98
MMF	Th17	ADGRE2	0.42	0.24	0.98
MMF	Th17	ADGRE4P	0.019	0.96	1
MMF	Th17	ADGRE5	-0.0017	0.98	1
MMF	Th17	ADGRF3	0.35	0.078	0.98
MMF	Th17	ADGRG1	0.29	0.33	0.99
MMF	Th17	ADGRG5	0.042	0.81	0.99
MMF	Th17	ADGRL1	0.04	0.75	0.99
MMF	Th17	ADH5	-0.049	0.17	0.98
MMF	Th17	ADHFE1	0.06	0.37	0.99
MMF	Th17	ADI1	0.077	0.15	0.98
MMF	Th17	ADIPOR1	0.005	0.87	0.99
MMF	Th17	ADIPOR2	-0.052	0.67	0.99
MMF	Th17	ADIRF	0.074	0.68	0.99
MMF	Th17	ADK	-0.074	0.13	0.98
MMF	Th17	ADM2	-0.32	0.24	0.98
MMF	Th17	ADM5	-0.094	0.7	0.99
MMF	Th17	ADNP	0.062	0.26	0.99
MMF	Th17	ADNP-AS1	0.09	0.53	0.99
MMF	Th17	ADNP2	0.057	0.33	0.99
MMF	Th17	ADO	-0.084	0.55	0.99
MMF	Th17	ADORA2A-AS1	-0.0076	0.97	1
MMF	Th17	ADORA2B	-0.07	0.76	0.99
MMF	Th17	ADPGK	0.072	0.088	0.98
MMF	Th17	ADPGK-AS1	0.0016	0.99	1
MMF	Th17	ADPRH	0.001	0.99	1
MMF	Th17	ADPRHL2	-0.095	0.066	0.98
MMF	Th17	ADPRM	-0.036	0.64	0.99
MMF	Th17	ADRB2	0.19	0.36	0.99
MMF	Th17	ADRBK1	0.0099	0.81	0.99
MMF	Th17	ADRBK2	0.19	0.35	0.99
MMF	Th17	ADRM1	-0.051	0.39	0.99
MMF	Th17	ADSL	-0.048	0.27	0.99
MMF	Th17	ADSS	0.082	0.36	0.99
MMF	Th17	ADSSL1	0.2	0.45	0.99
MMF	Th17	ADTRP	0.35	0.054	0.98
MMF	Th17	AEBP1	0.28	0.24	0.98
MMF	Th17	AEBP2	0.11	0.064	0.98
MMF	Th17	AEN	0.085	0.19	0.98
MMF	Th17	AES	-0.046	0.39	0.99
MMF	Th17	AFAP1	0.22	0.13	0.98
MMF	Th17	AFAP1L2	-0.062	0.64	0.99
MMF	Th17	AFF1	-0.046	0.63	0.99
MMF	Th17	AFF3	-0.059	0.8	0.99
MMF	Th17	AFF4	0.048	0.37	0.99
MMF	Th17	AFG3L1P	0.0025	0.96	1
MMF	Th17	AFG3L2	0.05	0.3	0.99
MMF	Th17	AFMID	0.022	0.92	1
MMF	Th17	AFTPH	0.081	0.12	0.98
MMF	Th17	AGA	0.027	0.64	0.99
MMF	Th17	AGAP1	0.12	0.69	0.99
MMF	Th17	AGAP2	-0.033	0.62	0.99
MMF	Th17	AGAP3	0.031	0.72	0.99
MMF	Th17	AGAP4	-0.02	0.82	0.99
MMF	Th17	AGAP5	-0.039	0.73	0.99
MMF	Th17	AGAP6	0.043	0.5	0.99
MMF	Th17	AGAP7P	-0.077	0.61	0.99
MMF	Th17	AGAP9	0.036	0.84	0.99
MMF	Th17	AGBL2	0.13	0.15	0.98
MMF	Th17	AGBL3	0.027	0.83	0.99
MMF	Th17	AGBL5	0.05	0.43	0.99
MMF	Th17	AGER	0.026	0.81	0.99
MMF	Th17	AGFG1	0.019	0.61	0.99
MMF	Th17	AGFG2	0.098	0.019	0.98
MMF	Th17	AGGF1	0.022	0.5	0.99
MMF	Th17	AGK	-0.00073	0.99	1
MMF	Th17	AGL	0.063	0.38	0.99
MMF	Th17	AGMAT	0.046	0.63	0.99
MMF	Th17	AGO1	-0.0043	0.95	1
MMF	Th17	AGO2	0.14	0.016	0.98
MMF	Th17	AGO3	0.049	0.41	0.99
MMF	Th17	AGO4	0.033	0.66	0.99
MMF	Th17	AGPAT1	-0.045	0.51	0.99
MMF	Th17	AGPAT2	0.035	0.71	0.99
MMF	Th17	AGPAT3	-0.013	0.79	0.99
MMF	Th17	AGPAT4	-0.00084	0.99	1
MMF	Th17	AGPAT4-IT1	-0.24	0.18	0.98
MMF	Th17	AGPAT5	-0.023	0.7	0.99
MMF	Th17	AGPS	-0.031	0.49	0.99
MMF	Th17	AGTPBP1	-0.022	0.69	0.99
MMF	Th17	AGTRAP	-0.045	0.53	0.99
MMF	Th17	AHCTF1	-0.0094	0.9	0.99
MMF	Th17	AHCY	-0.0029	0.96	1
MMF	Th17	AHCYL1	-0.038	0.28	0.99
MMF	Th17	AHCYL2	0.029	0.66	0.99
MMF	Th17	AHDC1	-0.056	0.63	0.99
MMF	Th17	AHI1	0.19	0.13	0.98
MMF	Th17	AHNAK	-0.022	0.86	0.99
MMF	Th17	AHR	0.12	0.11	0.98
MMF	Th17	AHRR	-0.15	0.73	0.99
MMF	Th17	AHSA1	-0.071	0.094	0.98
MMF	Th17	AHSA2	0.069	0.3	0.99
MMF	Th17	AIDA	-0.1	0.068	0.98
MMF	Th17	AIF1	0.36	0.17	0.98
MMF	Th17	AIFM1	-0.037	0.47	0.99
MMF	Th17	AIFM2	0.058	0.58	0.99
MMF	Th17	AIG1	0.083	0.52	0.99
MMF	Th17	AIM1	0.047	0.39	0.99
MMF	Th17	AIM1L	0.035	0.81	0.99
MMF	Th17	AIM2	-0.11	0.52	0.99
MMF	Th17	AIMP1	0.019	0.69	0.99
MMF	Th17	AIMP2	-0.031	0.67	0.99
MMF	Th17	AIP	-0.026	0.61	0.99
MMF	Th17	AIRE	-0.16	0.43	0.99
MMF	Th17	AJUBA	0.14	0.53	0.99
MMF	Th17	AK1	0.095	0.48	0.99
MMF	Th17	AK2	-0.055	0.094	0.98
MMF	Th17	AK3	-0.029	0.63	0.99
MMF	Th17	AK5	0.072	0.75	0.99
MMF	Th17	AK6	-0.12	0.083	0.98
MMF	Th17	AK9	0.086	0.28	0.99
MMF	Th17	AKAP1	0.022	0.6	0.99
MMF	Th17	AKAP10	0.053	0.15	0.98
MMF	Th17	AKAP11	-0.043	0.58	0.99
MMF	Th17	AKAP13	0.077	0.051	0.98
MMF	Th17	AKAP3	-0.011	0.96	1
MMF	Th17	AKAP5	-0.18	0.32	0.99
MMF	Th17	AKAP6	0.37	0.44	0.99
MMF	Th17	AKAP7	0.093	0.3	0.99
MMF	Th17	AKAP8	-0.0075	0.83	0.99
MMF	Th17	AKAP8L	0.034	0.33	0.99
MMF	Th17	AKAP9	0.05	0.2	0.98
MMF	Th17	AKIP1	0.042	0.66	0.99
MMF	Th17	AKIRIN1	-0.025	0.45	0.99
MMF	Th17	AKIRIN2	-0.058	0.28	0.99
MMF	Th17	AKNA	0.032	0.63	0.99
MMF	Th17	AKR1A1	-0.064	0.13	0.98
MMF	Th17	AKR1B1	0.0034	0.94	1
MMF	Th17	AKR1C3	0.22	0.34	0.99
MMF	Th17	AKR1C6P	-0.042	0.89	0.99
MMF	Th17	AKR1E2	0.11	0.55	0.99
MMF	Th17	AKR7A2	-0.002	0.97	1
MMF	Th17	AKT1	-0.013	0.75	0.99
MMF	Th17	AKT1S1	-0.2	0.019	0.98
MMF	Th17	AKT2	0.037	0.7	0.99
MMF	Th17	AKT3	-0.059	0.59	0.99
MMF	Th17	AKTIP	-0.00058	0.99	1
MMF	Th17	ALAD	0.057	0.27	0.99
MMF	Th17	ALAS1	-0.12	0.012	0.98
MMF	Th17	ALCAM	-0.041	0.63	0.99
MMF	Th17	ALDH16A1	0.061	0.36	0.99
MMF	Th17	ALDH18A1	0.038	0.35	0.99
MMF	Th17	ALDH1B1	0.0088	0.91	1
MMF	Th17	ALDH3A2	-0.034	0.62	0.99
MMF	Th17	ALDH4A1	-0.0036	0.99	1
MMF	Th17	ALDH5A1	0.025	0.77	0.99
MMF	Th17	ALDH6A1	0.024	0.66	0.99
MMF	Th17	ALDH7A1	0.076	0.82	0.99
MMF	Th17	ALDH8A1	-0.03	0.92	1
MMF	Th17	ALDH9A1	-0.13	0.044	0.98
MMF	Th17	ALDOA	-0.013	0.73	0.99
MMF	Th17	ALDOC	-0.05	0.41	0.99
MMF	Th17	ALG1	-0.086	0.12	0.98
MMF	Th17	ALG10	-0.15	0.14	0.98
MMF	Th17	ALG10B	-0.12	0.48	0.99
MMF	Th17	ALG11	0.071	0.12	0.98
MMF	Th17	ALG12	0.04	0.37	0.99
MMF	Th17	ALG13	0.0018	0.97	1
MMF	Th17	ALG14	-0.12	0.17	0.98
MMF	Th17	ALG1L2	0.087	0.61	0.99
MMF	Th17	ALG1L9P	0.046	0.84	0.99
MMF	Th17	ALG2	-0.034	0.42	0.99
MMF	Th17	ALG3	-0.036	0.4	0.99
MMF	Th17	ALG5	-0.0043	0.93	1
MMF	Th17	ALG6	-0.068	0.15	0.98
MMF	Th17	ALG8	-0.036	0.5	0.99
MMF	Th17	ALG9	-0.09	0.11	0.98
MMF	Th17	ALKBH1	-0.033	0.6	0.99
MMF	Th17	ALKBH2	0.012	0.88	0.99
MMF	Th17	ALKBH3	0.019	0.7	0.99
MMF	Th17	ALKBH3-AS1	0.26	0.18	0.98
MMF	Th17	ALKBH4	-0.029	0.65	0.99
MMF	Th17	ALKBH5	0.032	0.31	0.99
MMF	Th17	ALKBH6	0.056	0.31	0.99
MMF	Th17	ALKBH7	0.036	0.66	0.99
MMF	Th17	ALKBH8	-0.084	0.16	0.98
MMF	Th17	ALMS1	0.063	0.59	0.99
MMF	Th17	ALOX12	0.04	0.65	0.99
MMF	Th17	ALOX12-AS1	-0.14	0.15	0.98
MMF	Th17	ALOX15P1	-0.044	0.72	0.99
MMF	Th17	ALOX5	0.14	0.36	0.99
MMF	Th17	ALOX5AP	-0.12	0.14	0.98
MMF	Th17	ALPK1	0.086	0.47	0.99
MMF	Th17	ALPK2	0.28	0.24	0.98
MMF	Th17	ALS2	0.046	0.73	0.99
MMF	Th17	ALS2CL	-0.066	0.57	0.99
MMF	Th17	ALS2CR12	-0.18	0.16	0.98
MMF	Th17	ALYREF	-0.1	0.11	0.98
MMF	Th17	AMBRA1	0.034	0.68	0.99
MMF	Th17	AMD1	-0.0035	0.93	1
MMF	Th17	AMDHD1	0.062	0.78	0.99
MMF	Th17	AMDHD2	0.05	0.42	0.99
MMF	Th17	AMFR	-0.16	0.15	0.98
MMF	Th17	AMICA1	-0.017	0.8	0.99
MMF	Th17	AMIGO1	0.057	0.6	0.99
MMF	Th17	AMIGO2	0.11	0.31	0.99
MMF	Th17	AMIGO3	0.096	0.43	0.99
MMF	Th17	AMMECR1	0.054	0.24	0.98
MMF	Th17	AMMECR1L	-0.12	0.16	0.98
MMF	Th17	AMN	-0.025	0.92	1
MMF	Th17	AMN1	0.054	0.39	0.99
MMF	Th17	AMOT	0.31	0.12	0.98
MMF	Th17	AMPD2	0.072	0.16	0.98
MMF	Th17	AMPD3	-0.075	0.4	0.99
MMF	Th17	AMPH	-0.15	0.44	0.99
MMF	Th17	AMT	0.1	0.34	0.99
MMF	Th17	AMY2B	0.088	0.33	0.99
MMF	Th17	AMZ2	-0.0015	0.97	1
MMF	Th17	AMZ2P1	0.19	0.067	0.98
MMF	Th17	ANAPC1	0.038	0.61	0.99
MMF	Th17	ANAPC10	-0.021	0.76	0.99
MMF	Th17	ANAPC11	-0.05	0.46	0.99
MMF	Th17	ANAPC13	-0.052	0.34	0.99
MMF	Th17	ANAPC15	-0.0099	0.89	0.99
MMF	Th17	ANAPC16	0.043	0.35	0.99
MMF	Th17	ANAPC2	0.027	0.82	0.99
MMF	Th17	ANAPC4	0.043	0.23	0.98
MMF	Th17	ANAPC5	0.025	0.37	0.99
MMF	Th17	ANAPC7	-0.075	0.031	0.98
MMF	Th17	ANGEL1	0.053	0.32	0.99
MMF	Th17	ANGEL2	0.085	0.02	0.98
MMF	Th17	ANGPT2	0.069	0.7	0.99
MMF	Th17	ANGPTL6	-0.25	0.33	0.99
MMF	Th17	ANK1	0.17	0.24	0.98
MMF	Th17	ANK3	0.19	0.049	0.98
MMF	Th17	ANKAR	0.041	0.68	0.99
MMF	Th17	ANKDD1A	0.09	0.59	0.99
MMF	Th17	ANKDD1B	-0.19	0.6	0.99
MMF	Th17	ANKEF1	0.022	0.77	0.99
MMF	Th17	ANKFY1	-0.072	0.28	0.99
MMF	Th17	ANKH	0.045	0.41	0.99
MMF	Th17	ANKHD1	-0.02	0.82	0.99
MMF	Th17	ANKIB1	0.03	0.58	0.99
MMF	Th17	ANKK1	-0.071	0.78	0.99
MMF	Th17	ANKLE1	-0.097	0.7	0.99
MMF	Th17	ANKLE2	0.064	0.081	0.98
MMF	Th17	ANKMY1	0.04	0.58	0.99
MMF	Th17	ANKMY2	0.073	0.21	0.98
MMF	Th17	ANKRA2	0.047	0.18	0.98
MMF	Th17	ANKRD10	0.0093	0.77	0.99
MMF	Th17	ANKRD11	0.0018	0.96	1
MMF	Th17	ANKRD12	0.054	0.16	0.98
MMF	Th17	ANKRD13A	-0.036	0.39	0.99
MMF	Th17	ANKRD13B	0.097	0.61	0.99
MMF	Th17	ANKRD13C	0.014	0.71	0.99
MMF	Th17	ANKRD13D	0.071	0.26	0.99
MMF	Th17	ANKRD16	-0.092	0.2	0.98
MMF	Th17	ANKRD17	-0.046	0.2	0.98
MMF	Th17	ANKRD18A	-0.08	0.58	0.99
MMF	Th17	ANKRD19P	0.0069	0.96	1
MMF	Th17	ANKRD20A11P	0.19	0.56	0.99
MMF	Th17	ANKRD20A5P	0.046	0.81	0.99
MMF	Th17	ANKRD23	-0.043	0.67	0.99
MMF	Th17	ANKRD24	-0.031	0.93	1
MMF	Th17	ANKRD26	0.011	0.88	0.99
MMF	Th17	ANKRD27	-0.04	0.4	0.99
MMF	Th17	ANKRD28	-0.09	0.25	0.99
MMF	Th17	ANKRD29	0.1	0.75	0.99
MMF	Th17	ANKRD31	0.18	0.46	0.99
MMF	Th17	ANKRD33B	0.03	0.89	0.99
MMF	Th17	ANKRD34A	0.059	0.74	0.99
MMF	Th17	ANKRD36	0.076	0.29	0.99
MMF	Th17	ANKRD36B	0.14	0.075	0.98
MMF	Th17	ANKRD36BP1	0.078	0.49	0.99
MMF	Th17	ANKRD36C	0.14	0.031	0.98
MMF	Th17	ANKRD37	-0.038	0.77	0.99
MMF	Th17	ANKRD39	-0.025	0.71	0.99
MMF	Th17	ANKRD40	-0.1	0.18	0.98
MMF	Th17	ANKRD42	0.04	0.72	0.99
MMF	Th17	ANKRD44	0.017	0.66	0.99
MMF	Th17	ANKRD44-IT1	0.13	0.37	0.99
MMF	Th17	ANKRD46	-0.035	0.59	0.99
MMF	Th17	ANKRD49	-0.031	0.55	0.99
MMF	Th17	ANKRD52	0.1	0.12	0.98
MMF	Th17	ANKRD54	0.046	0.32	0.99
MMF	Th17	ANKRD55	0.26	0.23	0.98
MMF	Th17	ANKRD6	-0.02	0.88	0.99
MMF	Th17	ANKRD61	0.12	0.64	0.99
MMF	Th17	ANKRD9	-0.051	0.8	0.99
MMF	Th17	ANKS1A	-0.044	0.53	0.99
MMF	Th17	ANKS1B	0.032	0.89	0.99
MMF	Th17	ANKS3	-0.026	0.69	0.99
MMF	Th17	ANKS6	0.012	0.89	0.99
MMF	Th17	ANKZF1	0.092	0.041	0.98
MMF	Th17	ANLN	-0.1	0.79	0.99
MMF	Th17	ANO10	0.14	0.11	0.98
MMF	Th17	ANO6	0.062	0.17	0.98
MMF	Th17	ANO8	-0.0078	0.96	1
MMF	Th17	ANO9	-0.025	0.63	0.99
MMF	Th17	ANP32A	-0.076	0.44	0.99
MMF	Th17	ANP32A-IT1	0.062	0.78	0.99
MMF	Th17	ANP32B	-0.018	0.72	0.99
MMF	Th17	ANP32E	-0.018	0.7	0.99
MMF	Th17	ANTXR2	-0.1	0.18	0.98
MMF	Th17	ANTXRLP1	0.046	0.64	0.99
MMF	Th17	ANXA1	-0.062	0.49	0.99
MMF	Th17	ANXA11	0.014	0.68	0.99
MMF	Th17	ANXA2	-0.12	0.082	0.98
MMF	Th17	ANXA2P2	-0.1	0.63	0.99
MMF	Th17	ANXA2R	0.14	0.34	0.99
MMF	Th17	ANXA4	-0.077	0.27	0.99
MMF	Th17	ANXA5	-0.054	0.35	0.99
MMF	Th17	ANXA6	-0.058	0.52	0.99
MMF	Th17	ANXA7	-0.0015	0.96	1
MMF	Th17	ANXA9	0.0017	0.99	1
MMF	Th17	AOAH	-0.26	0.3	0.99
MMF	Th17	AOC2	0.26	0.3	0.99
MMF	Th17	AP1AR	0.054	0.28	0.99
MMF	Th17	AP1B1	0.0056	0.92	1
MMF	Th17	AP1G1	-0.033	0.61	0.99
MMF	Th17	AP1G2	0.038	0.29	0.99
MMF	Th17	AP1M1	0.026	0.53	0.99
MMF	Th17	AP1S1	-0.17	0.28	0.99
MMF	Th17	AP1S2	-0.032	0.49	0.99
MMF	Th17	AP1S3	-0.054	0.73	0.99
MMF	Th17	AP2A1	0.028	0.68	0.99
MMF	Th17	AP2A2	0.097	0.09	0.98
MMF	Th17	AP2B1	0.054	0.36	0.99
MMF	Th17	AP2M1	-0.0087	0.8	0.99
MMF	Th17	AP2S1	-0.062	0.41	0.99
MMF	Th17	AP3B1	-0.0021	0.96	1
MMF	Th17	AP3D1	-0.062	0.18	0.98
MMF	Th17	AP3M1	-0.038	0.38	0.99
MMF	Th17	AP3M2	0.1	0.13	0.98
MMF	Th17	AP3S1	-0.029	0.59	0.99
MMF	Th17	AP4B1	0.017	0.74	0.99
MMF	Th17	AP4B1-AS1	-0.028	0.83	0.99
MMF	Th17	AP4E1	-0.03	0.71	0.99
MMF	Th17	AP4M1	-0.00096	0.99	1
MMF	Th17	AP4S1	0.11	0.11	0.98
MMF	Th17	AP5B1	0.018	0.74	0.99
MMF	Th17	AP5M1	-0.051	0.22	0.98
MMF	Th17	AP5S1	0.0032	0.96	1
MMF	Th17	AP5Z1	0.01	0.86	0.99
MMF	Th17	APAF1	0.047	0.54	0.99
MMF	Th17	APBA1	-0.14	0.52	0.99
MMF	Th17	APBA2	0.21	0.23	0.98
MMF	Th17	APBA3	-0.052	0.48	0.99
MMF	Th17	APBB1	0.049	0.34	0.99
MMF	Th17	APBB1IP	0.067	0.076	0.98
MMF	Th17	APBB3	0.025	0.68	0.99
MMF	Th17	APC	0.039	0.48	0.99
MMF	Th17	APC2	0.0076	0.97	1
MMF	Th17	APEH	0.00025	0.99	1
MMF	Th17	APEX1	-0.014	0.65	0.99
MMF	Th17	APEX2	-0.047	0.34	0.99
MMF	Th17	APH1A	0.078	0.45	0.99
MMF	Th17	APH1B	0.074	0.31	0.99
MMF	Th17	API5	0.01	0.78	0.99
MMF	Th17	APIP	0.014	0.83	0.99
MMF	Th17	APLF	0.0016	0.99	1
MMF	Th17	APLP2	0.015	0.78	0.99
MMF	Th17	APMAP	3.30E-05	1	1
MMF	Th17	APOA1BP	-0.066	0.13	0.98
MMF	Th17	APOBEC2	-0.015	0.91	1
MMF	Th17	APOBEC3C	-0.059	0.29	0.99
MMF	Th17	APOBEC3D	-0.078	0.39	0.99
MMF	Th17	APOBEC3F	-0.049	0.46	0.99
MMF	Th17	APOBEC3G	-0.095	0.19	0.98
MMF	Th17	APOBEC3H	-0.064	0.69	0.99
MMF	Th17	APOBR	-0.19	0.18	0.98
MMF	Th17	APOL1	-0.043	0.57	0.99
MMF	Th17	APOL2	-0.098	0.16	0.98
MMF	Th17	APOL3	-0.075	0.26	0.99
MMF	Th17	APOL6	-0.049	0.42	0.99
MMF	Th17	APOLD1	-0.2	0.17	0.98
MMF	Th17	APOM	-0.065	0.7	0.99
MMF	Th17	APOO	-0.09	0.18	0.98
MMF	Th17	APOOL	0.026	0.74	0.99
MMF	Th17	APOPT1	0.021	0.7	0.99
MMF	Th17	APP	0.26	0.12	0.98
MMF	Th17	APPBP2	-0.052	0.18	0.98
MMF	Th17	APPL1	0.023	0.66	0.99
MMF	Th17	APPL2	0.096	0.093	0.98
MMF	Th17	APRT	-0.0083	0.88	0.99
MMF	Th17	APTR	0.057	0.49	0.99
MMF	Th17	APTX	0.0072	0.87	0.99
MMF	Th17	AQP11	0.27	0.038	0.98
MMF	Th17	AQP3	-0.015	0.81	0.99
MMF	Th17	AQR	0.013	0.82	0.99
MMF	Th17	ARAF	0.012	0.76	0.99
MMF	Th17	ARAP1	0.12	0.16	0.98
MMF	Th17	ARAP2	0.028	0.63	0.99
MMF	Th17	ARAP3	-0.22	0.5	0.99
MMF	Th17	ARCN1	0.018	0.62	0.99
MMF	Th17	AREG	0.6	0.041	0.98
MMF	Th17	AREL1	0.016	0.79	0.99
MMF	Th17	ARF1	-0.014	0.68	0.99
MMF	Th17	ARF3	0.022	0.68	0.99
MMF	Th17	ARF4	-0.04	0.37	0.99
MMF	Th17	ARF5	-0.037	0.39	0.99
MMF	Th17	ARF6	-0.011	0.73	0.99
MMF	Th17	ARFGAP1	-0.069	0.27	0.99
MMF	Th17	ARFGAP2	0.005	0.86	0.99
MMF	Th17	ARFGAP3	-0.017	0.69	0.99
MMF	Th17	ARFGEF1	0.032	0.54	0.99
MMF	Th17	ARFGEF2	0.0084	0.91	1
MMF	Th17	ARFIP1	0.02	0.8	0.99
MMF	Th17	ARFIP2	0.081	0.018	0.98
MMF	Th17	ARFRP1	0.00068	0.99	1
MMF	Th17	ARG1	-0.051	0.87	0.99
MMF	Th17	ARG2	0.028	0.67	0.99
MMF	Th17	ARGFXP2	-0.27	0.36	0.99
MMF	Th17	ARGLU1	0.12	0.015	0.98
MMF	Th17	ARHGAP1	0.026	0.46	0.99
MMF	Th17	ARHGAP10	0.0069	0.93	1
MMF	Th17	ARHGAP11A	-0.036	0.83	0.99
MMF	Th17	ARHGAP11B	0.065	0.69	0.99
MMF	Th17	ARHGAP12	0.054	0.37	0.99
MMF	Th17	ARHGAP15	-0.06	0.19	0.98
MMF	Th17	ARHGAP17	-0.055	0.22	0.98
MMF	Th17	ARHGAP18	-0.18	0.069	0.98
MMF	Th17	ARHGAP19	0.035	0.69	0.99
MMF	Th17	ARHGAP21	0.11	0.56	0.99
MMF	Th17	ARHGAP25	-0.065	0.082	0.98
MMF	Th17	ARHGAP26	0.06	0.53	0.99
MMF	Th17	ARHGAP27	0.0052	0.92	1
MMF	Th17	ARHGAP30	-0.042	0.3	0.99
MMF	Th17	ARHGAP31	-0.16	0.15	0.98
MMF	Th17	ARHGAP32	0.22	0.5	0.99
MMF	Th17	ARHGAP33	-0.081	0.57	0.99
MMF	Th17	ARHGAP35	0.0016	0.99	1
MMF	Th17	ARHGAP4	0.022	0.66	0.99
MMF	Th17	ARHGAP5	0.038	0.63	0.99
MMF	Th17	ARHGAP9	0.046	0.22	0.98
MMF	Th17	ARHGDIA	-0.025	0.72	0.99
MMF	Th17	ARHGDIB	-0.044	0.35	0.99
MMF	Th17	ARHGEF1	0.016	0.74	0.99
MMF	Th17	ARHGEF10	0.14	0.82	0.99
MMF	Th17	ARHGEF11	0.036	0.63	0.99
MMF	Th17	ARHGEF12	0.23	0.079	0.98
MMF	Th17	ARHGEF18	0.039	0.61	0.99
MMF	Th17	ARHGEF19	-0.11	0.11	0.98
MMF	Th17	ARHGEF2	0.016	0.79	0.99
MMF	Th17	ARHGEF26	0.16	0.38	0.99
MMF	Th17	ARHGEF3	0.035	0.4	0.99
MMF	Th17	ARHGEF34P	-0.36	0.089	0.98
MMF	Th17	ARHGEF39	0.014	0.86	0.99
MMF	Th17	ARHGEF4	-0.33	0.26	0.99
MMF	Th17	ARHGEF40	0.56	0.023	0.98
MMF	Th17	ARHGEF5	-0.16	0.32	0.99
MMF	Th17	ARHGEF6	-0.06	0.28	0.99
MMF	Th17	ARHGEF7	-5.70E-05	1	1
MMF	Th17	ARHGEF9	0.034	0.68	0.99
MMF	Th17	ARID1A	0.049	0.35	0.99
MMF	Th17	ARID1B	0.068	0.24	0.98
MMF	Th17	ARID2	0.038	0.53	0.99
MMF	Th17	ARID3A	-0.033	0.8	0.99
MMF	Th17	ARID3B	-0.031	0.58	0.99
MMF	Th17	ARID4A	0.019	0.62	0.99
MMF	Th17	ARID4B	0.0072	0.85	0.99
MMF	Th17	ARID5A	0.037	0.6	0.99
MMF	Th17	ARID5B	0.024	0.77	0.99
MMF	Th17	ARIH1	-0.014	0.82	0.99
MMF	Th17	ARIH2	-0.03	0.29	0.99
MMF	Th17	ARIH2OS	0.017	0.86	0.99
MMF	Th17	ARL1	0.023	0.6	0.99
MMF	Th17	ARL10	-0.052	0.67	0.99
MMF	Th17	ARL11	-0.062	0.77	0.99
MMF	Th17	ARL13B	-0.026	0.73	0.99
MMF	Th17	ARL14EP	-0.00029	1	1
MMF	Th17	ARL15	-0.054	0.39	0.99
MMF	Th17	ARL16	0.079	0.12	0.98
MMF	Th17	ARL17A	0.18	0.2	0.98
MMF	Th17	ARL2	-0.019	0.81	0.99
MMF	Th17	ARL2BP	-0.00085	0.98	1
MMF	Th17	ARL3	0.043	0.45	0.99
MMF	Th17	ARL4A	0.0027	0.97	1
MMF	Th17	ARL4C	0.03	0.58	0.99
MMF	Th17	ARL4D	-0.23	0.17	0.98
MMF	Th17	ARL5A	0.012	0.81	0.99
MMF	Th17	ARL5B	-0.16	0.075	0.98
MMF	Th17	ARL6	0.015	0.87	0.99
MMF	Th17	ARL6IP1	-0.048	0.3	0.99
MMF	Th17	ARL6IP4	-5.00E-05	1	1
MMF	Th17	ARL6IP5	0.0044	0.92	1
MMF	Th17	ARL6IP6	-0.083	0.15	0.98
MMF	Th17	ARL8A	0.0026	0.97	1
MMF	Th17	ARL8B	0.019	0.64	0.99
MMF	Th17	ARMC1	-0.046	0.19	0.98
MMF	Th17	ARMC10	-0.025	0.57	0.99
MMF	Th17	ARMC12	0.22	0.42	0.99
MMF	Th17	ARMC2	0.0012	0.99	1
MMF	Th17	ARMC5	0.05	0.48	0.99
MMF	Th17	ARMC6	-0.047	0.41	0.99
MMF	Th17	ARMC7	-0.14	0.18	0.98
MMF	Th17	ARMC8	-0.057	0.081	0.98
MMF	Th17	ARMCX1	-0.067	0.81	0.99
MMF	Th17	ARMCX2	0.21	0.31	0.99
MMF	Th17	ARMCX3	-0.03	0.46	0.99
MMF	Th17	ARMCX4	0.021	0.87	0.99
MMF	Th17	ARMCX5	0.0011	0.99	1
MMF	Th17	ARMCX5-GPRASP2	-0.15	0.27	0.99
MMF	Th17	ARMCX6	-0.067	0.22	0.98
MMF	Th17	ARMT1	-0.042	0.45	0.99
MMF	Th17	ARNT	0.034	0.56	0.99
MMF	Th17	ARNTL	0.028	0.46	0.99
MMF	Th17	ARNTL2	-0.22	0.33	0.99
MMF	Th17	ARPC1A	-0.041	0.26	0.99
MMF	Th17	ARPC1B	-0.045	0.54	0.99
MMF	Th17	ARPC2	-0.069	0.13	0.98
MMF	Th17	ARPC3	-0.084	0.081	0.98
MMF	Th17	ARPC4	-0.079	0.17	0.98
MMF	Th17	ARPC5	0.0043	0.94	1
MMF	Th17	ARPC5L	-0.041	0.4	0.99
MMF	Th17	ARPP19	-0.014	0.76	0.99
MMF	Th17	ARRB1	-0.087	0.49	0.99
MMF	Th17	ARRB2	-0.11	0.074	0.98
MMF	Th17	ARRDC1	-0.021	0.75	0.99
MMF	Th17	ARRDC1-AS1	0.012	0.83	0.99
MMF	Th17	ARRDC2	0.045	0.31	0.99
MMF	Th17	ARRDC3	0.15	0.13	0.98
MMF	Th17	ARRDC3-AS1	0.3	0.029	0.98
MMF	Th17	ARRDC4	0.61	0.065	0.98
MMF	Th17	ARRDC5	0.28	0.11	0.98
MMF	Th17	ARSA	0.042	0.58	0.99
MMF	Th17	ARSB	0.0013	0.99	1
MMF	Th17	ARSD	0.25	0.079	0.98
MMF	Th17	ARSG	-0.016	0.81	0.99
MMF	Th17	ARSK	0.063	0.32	0.99
MMF	Th17	ARV1	-0.023	0.65	0.99
MMF	Th17	ARVCF	-0.19	0.49	0.99
MMF	Th17	ASAH1	0.02	0.63	0.99
MMF	Th17	ASAP1	-0.02	0.77	0.99
MMF	Th17	ASAP1-IT2	0.11	0.64	0.99
MMF	Th17	ASAP3	0.0076	0.97	1
MMF	Th17	ASB1	-0.01	0.91	1
MMF	Th17	ASB13	-0.013	0.9	1
MMF	Th17	ASB14	0.11	0.47	0.99
MMF	Th17	ASB16	-0.00057	1	1
MMF	Th17	ASB16-AS1	-0.021	0.76	0.99
MMF	Th17	ASB2	-0.29	0.28	0.99
MMF	Th17	ASB3	-0.033	0.79	0.99
MMF	Th17	ASB6	-0.019	0.65	0.99
MMF	Th17	ASB7	0.041	0.35	0.99
MMF	Th17	ASB8	-0.033	0.4	0.99
MMF	Th17	ASCC1	0.12	0.063	0.98
MMF	Th17	ASCC2	-0.0058	0.88	0.99
MMF	Th17	ASCC3	0.039	0.48	0.99
MMF	Th17	ASF1A	-0.11	0.028	0.98
MMF	Th17	ASF1B	-0.21	0.22	0.98
MMF	Th17	ASH1L	0.067	0.22	0.98
MMF	Th17	ASH1L-AS1	0.08	0.36	0.99
MMF	Th17	ASH2L	-0.05	0.17	0.98
MMF	Th17	ASL	-0.0032	0.97	1
MMF	Th17	ASNA1	-0.082	0.15	0.98
MMF	Th17	ASNS	0.071	0.17	0.98
MMF	Th17	ASNSD1	0.017	0.68	0.99
MMF	Th17	ASPH	0.12	0.26	0.99
MMF	Th17	ASPHD2	-0.12	0.14	0.98
MMF	Th17	ASPM	-0.15	0.58	0.99
MMF	Th17	ASPRV1	-0.33	0.099	0.98
MMF	Th17	ASPSCR1	0.046	0.45	0.99
MMF	Th17	ASRGL1	-0.02	0.95	1
MMF	Th17	ASTE1	-0.031	0.49	0.99
MMF	Th17	ASTN2	0.21	0.073	0.98
MMF	Th17	ASUN	-0.063	0.19	0.98
MMF	Th17	ASXL1	0.064	0.25	0.99
MMF	Th17	ASXL2	-0.096	0.17	0.98
MMF	Th17	ATAD1	0.039	0.26	0.99
MMF	Th17	ATAD2	-0.074	0.24	0.98
MMF	Th17	ATAD2B	0.059	0.29	0.99
MMF	Th17	ATAD3A	-0.044	0.57	0.99
MMF	Th17	ATAD3B	0.058	0.42	0.99
MMF	Th17	ATAD3C	0.029	0.88	0.99
MMF	Th17	ATAD5	0.059	0.41	0.99
MMF	Th17	ATAT1	0.084	0.36	0.99
MMF	Th17	ATE1	-0.074	0.09	0.98
MMF	Th17	ATF1	0.0076	0.89	0.99
MMF	Th17	ATF2	-0.03	0.48	0.99
MMF	Th17	ATF4	-0.028	0.58	0.99
MMF	Th17	ATF5	-0.16	0.19	0.98
MMF	Th17	ATF6	0.033	0.54	0.99
MMF	Th17	ATF6B	0.067	0.2	0.98
MMF	Th17	ATF7	0.053	0.33	0.99
MMF	Th17	ATF7IP	0.055	0.23	0.98
MMF	Th17	ATF7IP2	-0.039	0.5	0.99
MMF	Th17	ATG10	-0.055	0.48	0.99
MMF	Th17	ATG101	-0.087	0.11	0.98
MMF	Th17	ATG12	0.028	0.48	0.99
MMF	Th17	ATG13	0.045	0.2	0.98
MMF	Th17	ATG14	-0.014	0.81	0.99
MMF	Th17	ATG16L1	0.015	0.72	0.99
MMF	Th17	ATG16L2	0.13	0.017	0.98
MMF	Th17	ATG2A	0.064	0.43	0.99
MMF	Th17	ATG2B	0.024	0.72	0.99
MMF	Th17	ATG3	-0.067	0.089	0.98
MMF	Th17	ATG4A	-0.11	0.049	0.98
MMF	Th17	ATG4B	0.018	0.66	0.99
MMF	Th17	ATG4C	-0.016	0.81	0.99
MMF	Th17	ATG4D	-0.072	0.21	0.98
MMF	Th17	ATG5	-0.045	0.29	0.99
MMF	Th17	ATG7	0.1	0.053	0.98
MMF	Th17	ATG9A	-0.0025	0.96	1
MMF	Th17	ATG9B	0.059	0.4	0.99
MMF	Th17	ATHL1	0.2	0.14	0.98
MMF	Th17	ATIC	-0.026	0.47	0.99
MMF	Th17	ATL1	0.2	0.26	0.99
MMF	Th17	ATL2	-0.0091	0.89	0.99
MMF	Th17	ATL3	0.054	0.42	0.99
MMF	Th17	ATM	0.13	0.093	0.98
MMF	Th17	ATMIN	0.029	0.45	0.99
MMF	Th17	ATN1	0.02	0.89	0.99
MMF	Th17	ATOX1	-0.08	0.22	0.98
MMF	Th17	ATP10A	0.056	0.59	0.99
MMF	Th17	ATP10D	0.00077	1	1
MMF	Th17	ATP11A	-0.0088	0.89	0.99
MMF	Th17	ATP11B	0.045	0.38	0.99
MMF	Th17	ATP11C	0.092	0.17	0.98
MMF	Th17	ATP13A1	0.021	0.69	0.99
MMF	Th17	ATP13A2	0.095	0.058	0.98
MMF	Th17	ATP13A3	0.1	0.33	0.99
MMF	Th17	ATP13A4	0.079	0.79	0.99
MMF	Th17	ATP1A1	0.03	0.62	0.99
MMF	Th17	ATP1A1-AS1	-0.0058	0.95	1
MMF	Th17	ATP1A3	-0.19	0.15	0.98
MMF	Th17	ATP1B1	0.41	0.29	0.99
MMF	Th17	ATP1B3	-0.038	0.44	0.99
MMF	Th17	ATP2A2	0.045	0.52	0.99
MMF	Th17	ATP2A3	0.012	0.85	0.99
MMF	Th17	ATP2B1	-0.085	0.16	0.98
MMF	Th17	ATP2B4	0.0025	0.97	1
MMF	Th17	ATP2C1	-0.054	0.42	0.99
MMF	Th17	ATP2C2	0.32	0.2	0.98
MMF	Th17	ATP5A1	-0.029	0.37	0.99
MMF	Th17	ATP5B	-0.04	0.2	0.98
MMF	Th17	ATP5C1	-0.087	0.062	0.98
MMF	Th17	ATP5D	-0.056	0.45	0.99
MMF	Th17	ATP5E	-0.017	0.89	0.99
MMF	Th17	ATP5F1	-0.028	0.47	0.99
MMF	Th17	ATP5G1	-0.036	0.41	0.99
MMF	Th17	ATP5G2	-0.011	0.83	0.99
MMF	Th17	ATP5G3	-0.095	0.042	0.98
MMF	Th17	ATP5H	-0.063	0.2	0.98
MMF	Th17	ATP5I	-0.073	0.3	0.99
MMF	Th17	ATP5J	-0.098	0.084	0.98
MMF	Th17	ATP5J2	-0.086	0.3	0.99
MMF	Th17	ATP5L	-0.045	0.35	0.99
MMF	Th17	ATP5O	-0.056	0.21	0.98
MMF	Th17	ATP5S	0.12	0.083	0.98
MMF	Th17	ATP5SL	-0.062	0.17	0.98
MMF	Th17	ATP6AP1	-0.011	0.77	0.99
MMF	Th17	ATP6AP1L	0.032	0.87	0.99
MMF	Th17	ATP6AP2	0.014	0.67	0.99
MMF	Th17	ATP6V0A1	-0.015	0.88	0.99
MMF	Th17	ATP6V0A2	0.056	0.22	0.98
MMF	Th17	ATP6V0B	-0.052	0.22	0.98
MMF	Th17	ATP6V0C	-0.047	0.55	0.99
MMF	Th17	ATP6V0D1	-0.071	0.14	0.98
MMF	Th17	ATP6V0E1	-0.013	0.76	0.99
MMF	Th17	ATP6V0E2	0.014	0.81	0.99
MMF	Th17	ATP6V0E2-AS1	-0.1	0.51	0.99
MMF	Th17	ATP6V1A	-0.066	0.18	0.98
MMF	Th17	ATP6V1B2	0.026	0.57	0.99
MMF	Th17	ATP6V1C1	-0.011	0.8	0.99
MMF	Th17	ATP6V1C2	0.083	0.61	0.99
MMF	Th17	ATP6V1D	-0.13	0.0088	0.98
MMF	Th17	ATP6V1E1	-0.05	0.26	0.99
MMF	Th17	ATP6V1E2	-0.28	0.023	0.98
MMF	Th17	ATP6V1F	-0.029	0.59	0.99
MMF	Th17	ATP6V1G1	0.0076	0.86	0.99
MMF	Th17	ATP6V1H	-0.019	0.65	0.99
MMF	Th17	ATP7A	-0.042	0.59	0.99
MMF	Th17	ATP7B	0.06	0.81	0.99
MMF	Th17	ATP8A1	0.017	0.9	1
MMF	Th17	ATP8B1	0.038	0.77	0.99
MMF	Th17	ATP8B2	-0.013	0.85	0.99
MMF	Th17	ATP8B3	0.022	0.87	0.99
MMF	Th17	ATP9B	0.074	0.22	0.98
MMF	Th17	ATPAF1	-0.034	0.38	0.99
MMF	Th17	ATPAF2	-0.064	0.32	0.99
MMF	Th17	ATPIF1	-0.038	0.38	0.99
MMF	Th17	ATR	0.038	0.57	0.99
MMF	Th17	ATRAID	-0.021	0.58	0.99
MMF	Th17	ATRIP	0.026	0.61	0.99
MMF	Th17	ATRN	0.0061	0.95	1
MMF	Th17	ATRX	0.0086	0.8	0.99
MMF	Th17	ATXN1	-0.04	0.57	0.99
MMF	Th17	ATXN10	-0.057	0.074	0.98
MMF	Th17	ATXN1L	0.0051	0.96	1
MMF	Th17	ATXN2	0.1	0.033	0.98
MMF	Th17	ATXN2L	0.084	0.25	0.99
MMF	Th17	ATXN3	0.022	0.64	0.99
MMF	Th17	ATXN7	0.057	0.3	0.99
MMF	Th17	ATXN7L1	-0.014	0.8	0.99
MMF	Th17	ATXN7L2	-0.039	0.56	0.99
MMF	Th17	ATXN7L3	0.019	0.85	0.99
MMF	Th17	ATXN7L3B	0.016	0.78	0.99
MMF	Th17	AUH	-0.08	0.082	0.98
MMF	Th17	AUP1	-0.0097	0.77	0.99
MMF	Th17	AURKA	-0.25	0.17	0.98
MMF	Th17	AURKAIP1	-0.044	0.5	0.99
MMF	Th17	AURKAPS1	0.48	0.088	0.98
MMF	Th17	AURKB	-0.12	0.72	0.99
MMF	Th17	AUTS2	-0.035	0.82	0.99
MMF	Th17	AVEN	-0.083	0.24	0.98
MMF	Th17	AVIL	0.047	0.71	0.99
MMF	Th17	AVL9	0.063	0.27	0.99
MMF	Th17	AVPI1	-0.1	0.54	0.99
MMF	Th17	AXIN1	-0.015	0.82	0.99
MMF	Th17	AXIN2	0.18	0.061	0.98
MMF	Th17	AXL	0.1	0.68	0.99
MMF	Th17	AZI2	-0.1	0.046	0.98
MMF	Th17	AZIN1	0.019	0.69	0.99
MMF	Th17	AZIN1-AS1	-0.15	0.36	0.99
MMF	Th17	AZIN2	0.058	0.66	0.99
MMF	Th17	B2M	-0.021	0.67	0.99
MMF	Th17	B3GALNT1	0.14	0.74	0.99
MMF	Th17	B3GALNT2	0.05	0.52	0.99
MMF	Th17	B3GALT2	-0.16	0.12	0.98
MMF	Th17	B3GALT4	0.014	0.8	0.99
MMF	Th17	B3GALT6	-0.037	0.61	0.99
MMF	Th17	B3GAT3	-0.015	0.74	0.99
MMF	Th17	B3GLCT	0.063	0.46	0.99
MMF	Th17	B3GNT2	-0.081	0.25	0.99
MMF	Th17	B3GNT3	0.19	0.54	0.99
MMF	Th17	B3GNT5	0.2	0.36	0.99
MMF	Th17	B3GNT8	-0.15	0.51	0.99
MMF	Th17	B3GNT9	0.12	0.26	0.99
MMF	Th17	B3GNTL1	-0.2	0.025	0.98
MMF	Th17	B4GALNT3	-0.68	0.21	0.98
MMF	Th17	B4GALT1	-0.067	0.61	0.99
MMF	Th17	B4GALT2	-0.085	0.51	0.99
MMF	Th17	B4GALT3	0.00038	0.99	1
MMF	Th17	B4GALT4	-0.086	0.46	0.99
MMF	Th17	B4GALT5	0.022	0.84	0.99
MMF	Th17	B4GALT7	-0.0063	0.92	1
MMF	Th17	B4GAT1	0.092	0.2	0.98
MMF	Th17	B9D2	-0.03	0.72	0.99
MMF	Th17	BABAM1	-0.04	0.27	0.99
MMF	Th17	BACE1	-0.23	0.027	0.98
MMF	Th17	BACH1	0.0041	0.95	1
MMF	Th17	BACH2	0.083	0.51	0.99
MMF	Th17	BAD	-0.03	0.71	0.99
MMF	Th17	BAG1	-0.014	0.75	0.99
MMF	Th17	BAG2	-0.17	0.19	0.98
MMF	Th17	BAG3	0.063	0.19	0.98
MMF	Th17	BAG4	0.0086	0.86	0.99
MMF	Th17	BAG5	0.028	0.44	0.99
MMF	Th17	BAG6	0.018	0.76	0.99
MMF	Th17	BAHD1	0.033	0.69	0.99
MMF	Th17	BAIAP2	0.27	0.035	0.98
MMF	Th17	BAIAP2-AS1	0.23	0.33	0.99
MMF	Th17	BAIAP2L1	0.36	0.087	0.98
MMF	Th17	BAIAP3	-0.41	0.16	0.98
MMF	Th17	BAK1	-0.17	0.0038	0.98
MMF	Th17	BANF1	-0.073	0.2	0.98
MMF	Th17	BANP	-0.028	0.61	0.99
MMF	Th17	BAP1	0.033	0.51	0.99
MMF	Th17	BARD1	-0.12	0.19	0.98
MMF	Th17	BASP1	0.57	0.13	0.98
MMF	Th17	BATF	0.0051	0.95	1
MMF	Th17	BAX	0.077	0.47	0.99
MMF	Th17	BAZ1A	0.013	0.78	0.99
MMF	Th17	BAZ1B	0.018	0.58	0.99
MMF	Th17	BAZ2A	-0.024	0.74	0.99
MMF	Th17	BAZ2B	0.1	0.089	0.98
MMF	Th17	BBC3	0.19	0.18	0.98
MMF	Th17	BBIP1	0.058	0.28	0.99
MMF	Th17	BBS1	0.13	0.023	0.98
MMF	Th17	BBS10	-0.099	0.36	0.99
MMF	Th17	BBS12	0.0056	0.97	1
MMF	Th17	BBS2	-0.00052	0.99	1
MMF	Th17	BBS4	0.084	0.22	0.98
MMF	Th17	BBS5	-0.052	0.71	0.99
MMF	Th17	BBS7	-0.046	0.42	0.99
MMF	Th17	BBS9	0.14	0.0084	0.98
MMF	Th17	BBX	0.024	0.52	0.99
MMF	Th17	BCAP29	-0.00025	1	1
MMF	Th17	BCAP31	-0.027	0.6	0.99
MMF	Th17	BCAR1	0.085	0.84	0.99
MMF	Th17	BCAR3	0.018	0.93	1
MMF	Th17	BCAS1	-0.52	0.17	0.98
MMF	Th17	BCAS2	0.013	0.77	0.99
MMF	Th17	BCAS3	-0.03	0.58	0.99
MMF	Th17	BCAS4	0.081	0.4	0.99
MMF	Th17	BCAT1	-0.65	0.039	0.98
MMF	Th17	BCAT2	-0.07	0.26	0.99
MMF	Th17	BCCIP	-0.041	0.31	0.99
MMF	Th17	BCDIN3D	-0.22	0.0081	0.98
MMF	Th17	BCDIN3D-AS1	0.15	0.53	0.99
MMF	Th17	BCKDHA	-0.0027	0.96	1
MMF	Th17	BCKDHB	0.0072	0.9	1
MMF	Th17	BCKDK	-0.06	0.26	0.99
MMF	Th17	BCL10	-0.08	0.28	0.99
MMF	Th17	BCL11B	0.036	0.55	0.99
MMF	Th17	BCL2	0.16	0.038	0.98
MMF	Th17	BCL2A1	0.14	0.17	0.98
MMF	Th17	BCL2L1	-0.013	0.83	0.99
MMF	Th17	BCL2L11	-0.057	0.59	0.99
MMF	Th17	BCL2L12	0.065	0.37	0.99
MMF	Th17	BCL2L13	-0.014	0.77	0.99
MMF	Th17	BCL2L14	-0.55	0.072	0.98
MMF	Th17	BCL2L15	0.065	0.79	0.99
MMF	Th17	BCL3	-0.0059	0.96	1
MMF	Th17	BCL6	-0.19	0.3	0.99
MMF	Th17	BCL7A	0.15	0.29	0.99
MMF	Th17	BCL7B	-0.054	0.16	0.98
MMF	Th17	BCL7C	-0.089	0.21	0.98
MMF	Th17	BCL9	0.046	0.74	0.99
MMF	Th17	BCL9L	0.024	0.8	0.99
MMF	Th17	BCLAF1	0.018	0.56	0.99
MMF	Th17	BCO2	0.079	0.69	0.99
MMF	Th17	BCOR	-0.034	0.64	0.99
MMF	Th17	BCORL1	0.15	0.24	0.98
MMF	Th17	BCR	-0.022	0.78	0.99
MMF	Th17	BCS1L	0.016	0.75	0.99
MMF	Th17	BDH1	0.064	0.34	0.99
MMF	Th17	BDH2	0.049	0.49	0.99
MMF	Th17	BDP1	-0.0014	0.97	1
MMF	Th17	BECN1	-0.038	0.33	0.99
MMF	Th17	BEGAIN	0.32	0.44	0.99
MMF	Th17	BEND3	-0.12	0.53	0.99
MMF	Th17	BEND3P3	0.31	0.2	0.98
MMF	Th17	BEND4	-0.4	0.36	0.99
MMF	Th17	BEST4	0.059	0.73	0.99
MMF	Th17	BET1	-0.057	0.29	0.99
MMF	Th17	BET1L	0.084	0.26	0.99
MMF	Th17	BEX2	0.053	0.49	0.99
MMF	Th17	BEX4	0.026	0.67	0.99
MMF	Th17	BEX5	0.16	0.13	0.98
MMF	Th17	BFAR	0.0023	0.95	1
MMF	Th17	BFSP1	0.02	0.92	1
MMF	Th17	BFSP2	-0.061	0.8	0.99
MMF	Th17	BHLHB9	-0.3	0.12	0.98
MMF	Th17	BHLHE40	0.095	0.33	0.99
MMF	Th17	BHLHE40-AS1	-0.074	0.64	0.99
MMF	Th17	BICD1	0.011	0.89	0.99
MMF	Th17	BICD2	-0.0085	0.85	0.99
MMF	Th17	BID	-0.052	0.24	0.98
MMF	Th17	BIK	0.1	0.42	0.99
MMF	Th17	BIN1	-0.051	0.46	0.99
MMF	Th17	BIN2	-0.033	0.28	0.99
MMF	Th17	BIN3	0.0057	0.88	0.99
MMF	Th17	BIRC2	0.0024	0.96	1
MMF	Th17	BIRC3	-0.1	0.38	0.99
MMF	Th17	BIRC5	-0.65	0.11	0.98
MMF	Th17	BIRC6	0.065	0.29	0.99
MMF	Th17	BIRC6-AS2	0.074	0.72	0.99
MMF	Th17	BISPR	-0.14	0.15	0.98
MMF	Th17	BIVM	-0.053	0.54	0.99
MMF	Th17	BLCAP	0.0037	0.92	1
MMF	Th17	BLK	0.017	0.96	1
MMF	Th17	BLM	-0.089	0.32	0.99
MMF	Th17	BLMH	0.016	0.74	0.99
MMF	Th17	BLOC1S1	-0.057	0.5	0.99
MMF	Th17	BLOC1S2	-0.057	0.25	0.99
MMF	Th17	BLOC1S3	-0.09	0.099	0.98
MMF	Th17	BLOC1S4	0.0012	0.98	1
MMF	Th17	BLOC1S6	0.0045	0.93	1
MMF	Th17	BLVRA	-0.096	0.19	0.98
MMF	Th17	BLVRB	-0.13	0.11	0.98
MMF	Th17	BLZF1	-0.042	0.4	0.99
MMF	Th17	BMF	-0.1	0.73	0.99
MMF	Th17	BMP1	-0.084	0.7	0.99
MMF	Th17	BMP2K	-0.093	0.37	0.99
MMF	Th17	BMP8A	0.073	0.63	0.99
MMF	Th17	BMPR1A	0.046	0.67	0.99
MMF	Th17	BMPR2	-0.17	0.033	0.98
MMF	Th17	BMS1	-0.0034	0.91	1
MMF	Th17	BMS1P20	-0.037	0.75	0.99
MMF	Th17	BMS1P4	0.082	0.28	0.99
MMF	Th17	BMS1P5	0.088	0.64	0.99
MMF	Th17	BMS1P6	0.16	0.22	0.98
MMF	Th17	BNIP1	-0.045	0.45	0.99
MMF	Th17	BNIP2	-0.01	0.78	0.99
MMF	Th17	BNIP3	0.012	0.8	0.99
MMF	Th17	BNIP3L	0.019	0.7	0.99
MMF	Th17	BNIPL	-0.053	0.81	0.99
MMF	Th17	BOD1	-0.056	0.34	0.99
MMF	Th17	BOD1L1	0.034	0.37	0.99
MMF	Th17	BOLA1	0.027	0.67	0.99
MMF	Th17	BOLA3	-0.049	0.46	0.99
MMF	Th17	BOLA3-AS1	0.11	0.32	0.99
MMF	Th17	BOP1	-0.061	0.33	0.99
MMF	Th17	BORA	-0.11	0.056	0.98
MMF	Th17	BPGM	-0.098	0.13	0.98
MMF	Th17	BPHL	0.013	0.9	1
MMF	Th17	BPNT1	0.049	0.41	0.99
MMF	Th17	BPTF	0.027	0.61	0.99
MMF	Th17	BRAF	0.097	0.16	0.98
MMF	Th17	BRAP	-0.015	0.68	0.99
MMF	Th17	BRAT1	0.011	0.85	0.99
MMF	Th17	BRCA1	-0.11	0.55	0.99
MMF	Th17	BRCA2	0.0073	0.95	1
MMF	Th17	BRCC3	-0.046	0.27	0.99
MMF	Th17	BRD1	0.049	0.32	0.99
MMF	Th17	BRD2	-0.02	0.53	0.99
MMF	Th17	BRD3	0.034	0.47	0.99
MMF	Th17	BRD4	0.025	0.59	0.99
MMF	Th17	BRD7	0.057	0.27	0.99
MMF	Th17	BRD7P3	-0.4	0.26	0.99
MMF	Th17	BRD8	0.039	0.31	0.99
MMF	Th17	BRD9	-0.0048	0.9	1
MMF	Th17	BRE	-0.0057	0.89	0.99
MMF	Th17	BRE-AS1	0.13	0.54	0.99
MMF	Th17	BRF1	0.031	0.65	0.99
MMF	Th17	BRF2	-0.11	0.079	0.98
MMF	Th17	BRI3	-0.045	0.6	0.99
MMF	Th17	BRI3BP	0.057	0.52	0.99
MMF	Th17	BRICD5	-0.25	0.19	0.98
MMF	Th17	BRIP1	-0.12	0.43	0.99
MMF	Th17	BRIX1	0.016	0.72	0.99
MMF	Th17	BRK1	-0.051	0.22	0.98
MMF	Th17	BRMS1	-0.02	0.67	0.99
MMF	Th17	BRMS1L	-0.035	0.67	0.99
MMF	Th17	BROX	0.078	0.3	0.99
MMF	Th17	BRPF1	0.047	0.41	0.99
MMF	Th17	BRPF3	0.026	0.74	0.99
MMF	Th17	BRWD1	0.014	0.74	0.99
MMF	Th17	BRWD3	0.012	0.89	0.99
MMF	Th17	BSCL2	-0.22	0.22	0.98
MMF	Th17	BSDC1	0.012	0.69	0.99
MMF	Th17	BSG	-0.0087	0.87	0.99
MMF	Th17	BST2	-0.16	0.13	0.98
MMF	Th17	BTAF1	0.13	0.027	0.98
MMF	Th17	BTBD1	-0.014	0.69	0.99
MMF	Th17	BTBD10	-0.053	0.33	0.99
MMF	Th17	BTBD11	0.14	0.13	0.98
MMF	Th17	BTBD18	0.2	0.39	0.99
MMF	Th17	BTBD19	0.22	0.27	0.99
MMF	Th17	BTBD2	-0.01	0.88	0.99
MMF	Th17	BTBD3	0.19	0.6	0.99
MMF	Th17	BTBD6	-0.011	0.82	0.99
MMF	Th17	BTBD7	0.023	0.7	0.99
MMF	Th17	BTBD8	0.028	0.86	0.99
MMF	Th17	BTBD9	-0.049	0.57	0.99
MMF	Th17	BTD	-0.016	0.75	0.99
MMF	Th17	BTF3	-0.03	0.48	0.99
MMF	Th17	BTF3L4	-0.017	0.68	0.99
MMF	Th17	BTG1	0.12	0.23	0.98
MMF	Th17	BTG2	0.054	0.58	0.99
MMF	Th17	BTG3	-0.11	0.12	0.98
MMF	Th17	BTLA	-0.056	0.46	0.99
MMF	Th17	BTN2A1	-0.062	0.23	0.98
MMF	Th17	BTN2A2	-0.057	0.58	0.99
MMF	Th17	BTN2A3P	-0.34	0.17	0.98
MMF	Th17	BTN3A1	0.021	0.68	0.99
MMF	Th17	BTN3A2	-0.088	0.39	0.99
MMF	Th17	BTN3A3	-0.014	0.73	0.99
MMF	Th17	BTRC	0.1	0.17	0.98
MMF	Th17	BUB1	-0.32	0.039	0.98
MMF	Th17	BUB1B	-0.29	0.37	0.99
MMF	Th17	BUB3	0.0047	0.88	0.99
MMF	Th17	BUD13	0.0049	0.91	1
MMF	Th17	BUD31	-0.092	0.12	0.98
MMF	Th17	BYSL	-0.11	0.31	0.99
MMF	Th17	BZRAP1	-0.3	0.034	0.98
MMF	Th17	BZRAP1-AS1	-0.042	0.58	0.99
MMF	Th17	BZW1	-0.02	0.62	0.99
MMF	Th17	BZW2	-0.048	0.41	0.99
MMF	Th17	C10orf105	-0.0099	0.96	1
MMF	Th17	C10orf12	-0.06	0.48	0.99
MMF	Th17	C10orf128	0.079	0.6	0.99
MMF	Th17	C10orf2	-0.043	0.56	0.99
MMF	Th17	C10orf32	0.031	0.59	0.99
MMF	Th17	C10orf35	0.029	0.73	0.99
MMF	Th17	C10orf54	0.033	0.6	0.99
MMF	Th17	C10orf76	-0.047	0.27	0.99
MMF	Th17	C10orf88	0.038	0.53	0.99
MMF	Th17	C10orf95	0.21	0.097	0.98
MMF	Th17	C11orf1	-0.0016	0.98	1
MMF	Th17	C11orf21	-0.0015	0.99	1
MMF	Th17	C11orf24	0.054	0.4	0.99
MMF	Th17	C11orf30	0.029	0.63	0.99
MMF	Th17	C11orf31	-0.032	0.54	0.99
MMF	Th17	C11orf45	0.21	0.57	0.99
MMF	Th17	C11orf49	-0.036	0.46	0.99
MMF	Th17	C11orf54	-0.06	0.31	0.99
MMF	Th17	C11orf57	0.023	0.69	0.99
MMF	Th17	C11orf58	-0.026	0.53	0.99
MMF	Th17	C11orf63	0.24	0.12	0.98
MMF	Th17	C11orf68	-0.084	0.07	0.98
MMF	Th17	C11orf71	-0.024	0.74	0.99
MMF	Th17	C11orf73	-0.083	0.045	0.98
MMF	Th17	C11orf74	-0.023	0.93	1
MMF	Th17	C11orf80	0.097	0.067	0.98
MMF	Th17	C11orf84	-0.11	0.55	0.99
MMF	Th17	C12orf10	-0.024	0.6	0.99
MMF	Th17	C12orf29	0.013	0.82	0.99
MMF	Th17	C12orf4	0.15	0.029	0.98
MMF	Th17	C12orf40	-0.34	0.065	0.98
MMF	Th17	C12orf42	-0.047	0.8	0.99
MMF	Th17	C12orf43	-0.035	0.53	0.99
MMF	Th17	C12orf45	-0.084	0.32	0.99
MMF	Th17	C12orf49	-0.11	0.036	0.98
MMF	Th17	C12orf56	0.18	0.66	0.99
MMF	Th17	C12orf57	-0.031	0.64	0.99
MMF	Th17	C12orf60	0.16	0.35	0.99
MMF	Th17	C12orf65	-0.065	0.16	0.98
MMF	Th17	C12orf66	0.0038	0.95	1
MMF	Th17	C12orf73	-0.096	0.22	0.98
MMF	Th17	C12orf75	-0.02	0.79	0.99
MMF	Th17	C12orf76	0.00039	0.99	1
MMF	Th17	C12orf79	0.38	0.028	0.98
MMF	Th17	C14orf1	-0.002	0.96	1
MMF	Th17	C14orf119	-0.06	0.15	0.98
MMF	Th17	C14orf132	0.16	0.64	0.99
MMF	Th17	C14orf142	0.0027	0.96	1
MMF	Th17	C14orf159	-0.04	0.35	0.99
MMF	Th17	C14orf166	-0.05	0.28	0.99
MMF	Th17	C14orf169	0.044	0.43	0.99
MMF	Th17	C14orf2	-0.032	0.49	0.99
MMF	Th17	C14orf28	-0.064	0.4	0.99
MMF	Th17	C14orf79	0.21	0.3	0.99
MMF	Th17	C14orf80	-0.048	0.55	0.99
MMF	Th17	C14orf93	0.014	0.86	0.99
MMF	Th17	C15orf39	-0.17	0.11	0.98
MMF	Th17	C15orf40	0.021	0.7	0.99
MMF	Th17	C15orf41	0.047	0.52	0.99
MMF	Th17	C15orf52	0.085	0.57	0.99
MMF	Th17	C15orf53	-0.22	0.23	0.98
MMF	Th17	C15orf57	-0.021	0.71	0.99
MMF	Th17	C15orf61	0.031	0.73	0.99
MMF	Th17	C15orf62	-0.11	0.66	0.99
MMF	Th17	C16orf13	-0.015	0.8	0.99
MMF	Th17	C16orf45	0.0092	0.96	1
MMF	Th17	C16orf46	-0.21	0.3	0.99
MMF	Th17	C16orf52	-0.011	0.93	1
MMF	Th17	C16orf54	-0.48	0.024	0.98
MMF	Th17	C16orf58	0.097	0.039	0.98
MMF	Th17	C16orf62	0.004	0.92	1
MMF	Th17	C16orf70	0.018	0.67	0.99
MMF	Th17	C16orf72	-0.0089	0.85	0.99
MMF	Th17	C16orf74	-0.091	0.61	0.99
MMF	Th17	C16orf86	-0.012	0.89	0.99
MMF	Th17	C16orf87	-0.072	0.48	0.99
MMF	Th17	C16orf91	-0.048	0.37	0.99
MMF	Th17	C16orf95	-0.22	0.14	0.98
MMF	Th17	C17orf100	0.025	0.82	0.99
MMF	Th17	C17orf51	0.11	0.47	0.99
MMF	Th17	C17orf53	-0.12	0.65	0.99
MMF	Th17	C17orf58	-0.062	0.79	0.99
MMF	Th17	C17orf59	-0.094	0.17	0.98
MMF	Th17	C17orf62	0.032	0.44	0.99
MMF	Th17	C17orf67	0.044	0.62	0.99
MMF	Th17	C17orf75	-0.016	0.79	0.99
MMF	Th17	C17orf80	-0.02	0.77	0.99
MMF	Th17	C17orf85	0.015	0.74	0.99
MMF	Th17	C17orf89	-0.041	0.58	0.99
MMF	Th17	C17orf97	0.33	0.2	0.98
MMF	Th17	C18orf21	-0.081	0.098	0.98
MMF	Th17	C18orf25	-0.016	0.82	0.99
MMF	Th17	C18orf54	-0.059	0.68	0.99
MMF	Th17	C18orf8	-0.019	0.56	0.99
MMF	Th17	C19orf12	-0.048	0.28	0.99
MMF	Th17	C19orf24	-0.059	0.44	0.99
MMF	Th17	C19orf25	-0.0078	0.89	0.99
MMF	Th17	C19orf43	-0.096	0.045	0.98
MMF	Th17	C19orf44	0.047	0.73	0.99
MMF	Th17	C19orf47	-0.11	0.25	0.99
MMF	Th17	C19orf48	-0.072	0.23	0.98
MMF	Th17	C19orf52	-0.013	0.82	0.99
MMF	Th17	C19orf53	-0.078	0.16	0.98
MMF	Th17	C19orf54	-0.11	0.18	0.98
MMF	Th17	C19orf60	0.033	0.65	0.99
MMF	Th17	C19orf66	-0.097	0.14	0.98
MMF	Th17	C19orf68	0.089	0.54	0.99
MMF	Th17	C19orf70	-0.038	0.48	0.99
MMF	Th17	C19orf71	-0.29	0.11	0.98
MMF	Th17	C1D	-0.13	0.23	0.98
MMF	Th17	C1GALT1	-0.094	0.14	0.98
MMF	Th17	C1GALT1C1	-0.019	0.76	0.99
MMF	Th17	C1orf101	-0.026	0.88	0.99
MMF	Th17	C1orf109	0.025	0.61	0.99
MMF	Th17	C1orf112	0.075	0.35	0.99
MMF	Th17	C1orf115	-0.049	0.79	0.99
MMF	Th17	C1orf122	-0.049	0.44	0.99
MMF	Th17	C1orf123	0.03	0.46	0.99
MMF	Th17	C1orf131	-0.013	0.83	0.99
MMF	Th17	C1orf159	0.1	0.14	0.98
MMF	Th17	C1orf162	-0.055	0.54	0.99
MMF	Th17	C1orf174	-0.18	0.0066	0.98
MMF	Th17	C1orf186	-0.11	0.53	0.99
MMF	Th17	C1orf198	0.16	0.28	0.99
MMF	Th17	C1orf204	0.13	0.6	0.99
MMF	Th17	C1orf216	-0.08	0.24	0.98
MMF	Th17	C1orf228	0.28	0.0067	0.98
MMF	Th17	C1orf233	-0.093	0.47	0.99
MMF	Th17	C1orf27	0.15	0.0039	0.98
MMF	Th17	C1orf35	-0.0024	0.97	1
MMF	Th17	C1orf43	-0.037	0.22	0.98
MMF	Th17	C1orf50	-0.037	0.49	0.99
MMF	Th17	C1orf52	-0.059	0.16	0.98
MMF	Th17	C1orf54	-0.1	0.34	0.99
MMF	Th17	C1orf56	-0.017	0.88	0.99
MMF	Th17	C1orf74	-0.067	0.48	0.99
MMF	Th17	C1QBP	-0.032	0.46	0.99
MMF	Th17	C1QL3	-0.16	0.57	0.99
MMF	Th17	C1QTNF3	-0.35	0.048	0.98
MMF	Th17	C1QTNF6	0.16	0.29	0.99
MMF	Th17	C1R	-0.024	0.9	1
MMF	Th17	C1RL	0.064	0.49	0.99
MMF	Th17	C1RL-AS1	0.068	0.62	0.99
MMF	Th17	C20orf194	0.00078	0.99	1
MMF	Th17	C20orf196	-0.029	0.66	0.99
MMF	Th17	C20orf197	-0.25	0.33	0.99
MMF	Th17	C20orf24	0.056	0.57	0.99
MMF	Th17	C20orf27	-0.097	0.091	0.98
MMF	Th17	C20orf96	-0.25	0.17	0.98
MMF	Th17	C21orf2	-0.0081	0.91	1
MMF	Th17	C21orf33	-0.055	0.29	0.99
MMF	Th17	C21orf58	-0.0013	0.99	1
MMF	Th17	C21orf59	-0.0099	0.77	0.99
MMF	Th17	C21orf62-AS1	-0.0023	0.98	1
MMF	Th17	C21orf91	-0.093	0.057	0.98
MMF	Th17	C22orf24	0.078	0.7	0.99
MMF	Th17	C22orf29	-0.096	0.11	0.98
MMF	Th17	C22orf34	-0.029	0.8	0.99
MMF	Th17	C22orf39	-0.025	0.5	0.99
MMF	Th17	C22orf46	0.043	0.64	0.99
MMF	Th17	C2CD2	-0.0041	0.97	1
MMF	Th17	C2CD2L	0.044	0.29	0.99
MMF	Th17	C2CD3	0.018	0.83	0.99
MMF	Th17	C2CD4D	-0.052	0.63	0.99
MMF	Th17	C2CD5	-0.071	0.14	0.98
MMF	Th17	C2orf15	0.22	0.097	0.98
MMF	Th17	C2orf27A	0.018	0.94	1
MMF	Th17	C2orf40	0.078	0.79	0.99
MMF	Th17	C2orf42	-0.045	0.4	0.99
MMF	Th17	C2orf44	-0.00051	0.99	1
MMF	Th17	C2orf47	-0.12	0.09	0.98
MMF	Th17	C2orf49	-0.045	0.45	0.99
MMF	Th17	C2orf68	0.014	0.8	0.99
MMF	Th17	C2orf69	-0.094	0.079	0.98
MMF	Th17	C2orf74	-0.03	0.76	0.99
MMF	Th17	C2orf76	-0.068	0.36	0.99
MMF	Th17	C2orf81	-0.15	0.49	0.99
MMF	Th17	C3AR1	-0.079	0.49	0.99
MMF	Th17	C3orf14	-0.22	0.069	0.98
MMF	Th17	C3orf17	-0.064	0.2	0.98
MMF	Th17	C3orf18	0.03	0.74	0.99
MMF	Th17	C3orf33	0.14	0.19	0.98
MMF	Th17	C3orf38	-0.03	0.49	0.99
MMF	Th17	C3orf52	-0.096	0.56	0.99
MMF	Th17	C3orf58	0.027	0.65	0.99
MMF	Th17	C3orf62	-0.089	0.37	0.99
MMF	Th17	C3orf67	0.26	0.41	0.99
MMF	Th17	C4orf27	-0.0062	0.92	1
MMF	Th17	C4orf29	0.049	0.41	0.99
MMF	Th17	C4orf3	-0.035	0.43	0.99
MMF	Th17	C4orf32	0.086	0.34	0.99
MMF	Th17	C4orf33	0.049	0.65	0.99
MMF	Th17	C4orf46	-0.043	0.58	0.99
MMF	Th17	C4orf48	-0.033	0.79	0.99
MMF	Th17	C5	0.28	0.099	0.98
MMF	Th17	C5orf15	0.071	0.14	0.98
MMF	Th17	C5orf17	-1.1	0.0052	0.98
MMF	Th17	C5orf22	-0.059	0.18	0.98
MMF	Th17	C5orf24	0.0032	0.96	1
MMF	Th17	C5orf28	0.028	0.58	0.99
MMF	Th17	C5orf30	-0.23	0.047	0.98
MMF	Th17	C5orf34	-0.073	0.57	0.99
MMF	Th17	C5orf42	0.043	0.72	0.99
MMF	Th17	C5orf45	0.086	0.25	0.99
MMF	Th17	C5orf51	-0.022	0.76	0.99
MMF	Th17	C5orf56	-0.013	0.84	0.99
MMF	Th17	C5orf58	0.16	0.16	0.98
MMF	Th17	C5orf63	0.0054	0.96	1
MMF	Th17	C5orf66	0.14	0.46	0.99
MMF	Th17	C6orf1	-0.056	0.34	0.99
MMF	Th17	C6orf106	-0.049	0.49	0.99
MMF	Th17	C6orf120	-0.092	0.11	0.98
MMF	Th17	C6orf136	-0.079	0.21	0.98
MMF	Th17	C6orf163	-0.08	0.7	0.99
MMF	Th17	C6orf201	0.24	0.1	0.98
MMF	Th17	C6orf203	-0.045	0.38	0.99
MMF	Th17	C6orf226	0.0028	0.98	1
MMF	Th17	C6orf229	-0.058	0.73	0.99
MMF	Th17	C6orf47	0.056	0.18	0.98
MMF	Th17	C6orf48	-0.016	0.78	0.99
MMF	Th17	C6orf62	-0.04	0.45	0.99
MMF	Th17	C6orf89	0.018	0.69	0.99
MMF	Th17	C6orf99	0.62	0.015	0.98
MMF	Th17	C7orf13	-0.14	0.38	0.99
MMF	Th17	C7orf25	-0.051	0.42	0.99
MMF	Th17	C7orf26	-0.016	0.75	0.99
MMF	Th17	C7orf31	0.085	0.33	0.99
MMF	Th17	C7orf43	0.072	0.27	0.99
MMF	Th17	C7orf49	0.015	0.77	0.99
MMF	Th17	C7orf50	-0.064	0.47	0.99
MMF	Th17	C7orf55	-0.04	0.84	0.99
MMF	Th17	C7orf60	0.11	0.11	0.98
MMF	Th17	C7orf73	-0.028	0.61	0.99
MMF	Th17	C8G	0.072	0.72	0.99
MMF	Th17	C8orf31	0.21	0.5	0.99
MMF	Th17	C8orf33	0.034	0.46	0.99
MMF	Th17	C8orf37	-0.051	0.79	0.99
MMF	Th17	C8orf44	-0.066	0.58	0.99
MMF	Th17	C8orf46	0.12	0.58	0.99
MMF	Th17	C8orf58	-0.011	0.88	0.99
MMF	Th17	C8orf59	-0.068	0.2	0.98
MMF	Th17	C8orf76	0.079	0.56	0.99
MMF	Th17	C8orf82	0.018	0.86	0.99
MMF	Th17	C9orf114	0.019	0.62	0.99
MMF	Th17	C9orf117	-0.17	0.37	0.99
MMF	Th17	C9orf131	-0.01	0.97	1
MMF	Th17	C9orf139	0.041	0.8	0.99
MMF	Th17	C9orf142	0.0056	0.93	1
MMF	Th17	C9orf156	0.0032	0.94	1
MMF	Th17	C9orf16	-0.067	0.41	0.99
MMF	Th17	C9orf172	0.12	0.58	0.99
MMF	Th17	C9orf3	0.048	0.6	0.99
MMF	Th17	C9orf40	-0.13	0.1	0.98
MMF	Th17	C9orf64	-0.043	0.63	0.99
MMF	Th17	C9orf66	-0.047	0.8	0.99
MMF	Th17	C9orf69	-0.036	0.48	0.99
MMF	Th17	C9orf72	0.061	0.38	0.99
MMF	Th17	C9orf78	-0.019	0.58	0.99
MMF	Th17	C9orf84	0.34	0.22	0.98
MMF	Th17	C9orf85	0.021	0.74	0.99
MMF	Th17	C9orf89	0.019	0.79	0.99
MMF	Th17	C9orf9	0.19	0.29	0.99
MMF	Th17	C9orf91	-0.056	0.42	0.99
MMF	Th17	CA11	0.14	0.49	0.99
MMF	Th17	CA13	0.17	0.58	0.99
MMF	Th17	CA14	0.13	0.59	0.99
MMF	Th17	CA5B	0.068	0.24	0.98
MMF	Th17	CA5BP1	-0.051	0.42	0.99
MMF	Th17	CA6	0.094	0.72	0.99
MMF	Th17	CAAP1	0.012	0.79	0.99
MMF	Th17	CAB39	0.0096	0.81	0.99
MMF	Th17	CAB39L	0.006	0.94	1
MMF	Th17	CABIN1	0.074	0.19	0.98
MMF	Th17	CABLES2	0.014	0.86	0.99
MMF	Th17	CABP4	0.2	0.39	0.99
MMF	Th17	CACFD1	0.15	0.44	0.99
MMF	Th17	CACNA1A	-0.55	0.086	0.98
MMF	Th17	CACNA1C	0.026	0.88	0.99
MMF	Th17	CACNA1F	0.019	0.91	1
MMF	Th17	CACNA1H	-0.16	0.37	0.99
MMF	Th17	CACNA1I	0.003	0.98	1
MMF	Th17	CACNA2D2	-0.18	0.095	0.98
MMF	Th17	CACNA2D4	-0.16	0.16	0.98
MMF	Th17	CACNB1	0.011	0.89	0.99
MMF	Th17	CACNB2	-0.068	0.64	0.99
MMF	Th17	CACNB3	-0.17	0.31	0.99
MMF	Th17	CACTIN	0.0007	0.99	1
MMF	Th17	CACUL1	0.027	0.56	0.99
MMF	Th17	CACYBP	-0.022	0.63	0.99
MMF	Th17	CAD	0.073	0.44	0.99
MMF	Th17	CADM1	-0.25	0.22	0.98
MMF	Th17	CALCOCO1	-0.01	0.79	0.99
MMF	Th17	CALCOCO2	-0.031	0.43	0.99
MMF	Th17	CALHM2	-0.071	0.28	0.99
MMF	Th17	CALM1	-0.014	0.71	0.99
MMF	Th17	CALM2	-0.041	0.44	0.99
MMF	Th17	CALM3	-0.048	0.36	0.99
MMF	Th17	CALML4	0.019	0.84	0.99
MMF	Th17	CALR	-0.029	0.65	0.99
MMF	Th17	CALU	-0.035	0.4	0.99
MMF	Th17	CALY	0.38	0.12	0.98
MMF	Th17	CAMK1	-0.0053	0.96	1
MMF	Th17	CAMK1D	0.17	0.0019	0.74
MMF	Th17	CAMK2D	0.057	0.26	0.99
MMF	Th17	CAMK2G	-0.00076	0.99	1
MMF	Th17	CAMK2N1	-0.11	0.6	0.99
MMF	Th17	CAMK4	-0.052	0.21	0.98
MMF	Th17	CAMKK1	0.29	0.022	0.98
MMF	Th17	CAMKK2	-0.022	0.61	0.99
MMF	Th17	CAMKMT	-0.038	0.54	0.99
MMF	Th17	CAMLG	0.06	0.2	0.98
MMF	Th17	CAMSAP1	-0.0047	0.96	1
MMF	Th17	CAMSAP2	0.038	0.8	0.99
MMF	Th17	CAMTA1	-0.077	0.43	0.99
MMF	Th17	CAMTA2	0.033	0.58	0.99
MMF	Th17	CAND1	-0.042	0.32	0.99
MMF	Th17	CAND2	0.28	0.31	0.99
MMF	Th17	CANT1	0.0056	0.94	1
MMF	Th17	CANX	-0.015	0.72	0.99
MMF	Th17	CAP1	-0.052	0.22	0.98
MMF	Th17	CAPG	0.012	0.89	0.99
MMF	Th17	CAPN1	-0.018	0.68	0.99
MMF	Th17	CAPN10	0.014	0.8	0.99
MMF	Th17	CAPN10-AS1	0.13	0.37	0.99
MMF	Th17	CAPN12	-0.16	0.27	0.99
MMF	Th17	CAPN14	0.12	0.75	0.99
MMF	Th17	CAPN15	0.024	0.78	0.99
MMF	Th17	CAPN2	-0.016	0.74	0.99
MMF	Th17	CAPN3	0.095	0.38	0.99
MMF	Th17	CAPN5	-0.055	0.72	0.99
MMF	Th17	CAPN7	0.036	0.44	0.99
MMF	Th17	CAPNS1	-0.13	0.017	0.98
MMF	Th17	CAPRIN1	0.029	0.64	0.99
MMF	Th17	CAPRIN2	0.14	0.037	0.98
MMF	Th17	CAPS	0.012	0.87	0.99
MMF	Th17	CAPS2	0.29	0.14	0.98
MMF	Th17	CAPZA1	-0.19	0.00016	0.35
MMF	Th17	CAPZA2	-0.043	0.4	0.99
MMF	Th17	CAPZB	-0.047	0.36	0.99
MMF	Th17	CARD11	0.046	0.31	0.99
MMF	Th17	CARD14	0.063	0.58	0.99
MMF	Th17	CARD16	-0.08	0.2	0.98
MMF	Th17	CARD17	-0.018	0.88	0.99
MMF	Th17	CARD6	-0.13	0.31	0.99
MMF	Th17	CARD8	-0.046	0.43	0.99
MMF	Th17	CARD8-AS1	0.075	0.55	0.99
MMF	Th17	CARD9	0.42	0.11	0.98
MMF	Th17	CARF	0.11	0.13	0.98
MMF	Th17	CARHSP1	0.011	0.86	0.99
MMF	Th17	CARKD	0.023	0.62	0.99
MMF	Th17	CARM1	-0.039	0.55	0.99
MMF	Th17	CARNMT1	0.049	0.4	0.99
MMF	Th17	CARNS1	-0.026	0.85	0.99
MMF	Th17	CARS	-0.057	0.16	0.98
MMF	Th17	CARS2	0.027	0.55	0.99
MMF	Th17	CASC3	0.02	0.59	0.99
MMF	Th17	CASC4	0.08	0.052	0.98
MMF	Th17	CASC5	-0.38	0.19	0.98
MMF	Th17	CASD1	0.02	0.68	0.99
MMF	Th17	CASK	0.034	0.52	0.99
MMF	Th17	CASP1	-0.044	0.41	0.99
MMF	Th17	CASP10	0.0078	0.91	1
MMF	Th17	CASP1P2	0.058	0.62	0.99
MMF	Th17	CASP2	-0.002	0.97	1
MMF	Th17	CASP3	-0.16	0.031	0.98
MMF	Th17	CASP4	-0.077	0.085	0.98
MMF	Th17	CASP6	-0.01	0.87	0.99
MMF	Th17	CASP7	-0.023	0.72	0.99
MMF	Th17	CASP8	0.057	0.36	0.99
MMF	Th17	CASP8AP2	0.024	0.62	0.99
MMF	Th17	CASP9	0.069	0.39	0.99
MMF	Th17	CASR	0.58	0.11	0.98
MMF	Th17	CASS4	0.024	0.83	0.99
MMF	Th17	CAST	-0.014	0.74	0.99
MMF	Th17	CASZ1	-0.12	0.33	0.99
MMF	Th17	CAT	0.058	0.25	0.99
MMF	Th17	CATSPER2	0.0039	0.98	1
MMF	Th17	CATSPER2P1	0.23	0.19	0.98
MMF	Th17	CATSPER3	0.12	0.38	0.99
MMF	Th17	CATSPERB	0.29	0.06	0.98
MMF	Th17	CATSPERG	-0.0081	0.97	1
MMF	Th17	CBFA2T2	0.07	0.051	0.98
MMF	Th17	CBFB	0.055	0.31	0.99
MMF	Th17	CBL	-0.069	0.38	0.99
MMF	Th17	CBLB	-0.0071	0.9	1
MMF	Th17	CBLL1	0.078	0.28	0.99
MMF	Th17	CBLN3	-0.066	0.82	0.99
MMF	Th17	CBR1	-0.041	0.53	0.99
MMF	Th17	CBR3	0.094	0.28	0.99
MMF	Th17	CBR3-AS1	0.21	0.064	0.98
MMF	Th17	CBR4	-0.04	0.55	0.99
MMF	Th17	CBWD1	-0.099	0.16	0.98
MMF	Th17	CBWD2	-0.056	0.2	0.98
MMF	Th17	CBWD3	-0.28	0.013	0.98
MMF	Th17	CBWD5	-0.024	0.76	0.99
MMF	Th17	CBWD6	-0.28	0.032	0.98
MMF	Th17	CBX1	0.0098	0.89	0.99
MMF	Th17	CBX3	-0.01	0.86	0.99
MMF	Th17	CBX3P2	-0.047	0.72	0.99
MMF	Th17	CBX4	0.026	0.68	0.99
MMF	Th17	CBX5	0.063	0.31	0.99
MMF	Th17	CBX6	-0.074	0.24	0.98
MMF	Th17	CBX7	-0.067	0.52	0.99
MMF	Th17	CBX8	-0.12	0.54	0.99
MMF	Th17	CBY1	-0.062	0.37	0.99
MMF	Th17	CC2D1A	-0.046	0.41	0.99
MMF	Th17	CC2D1B	0.049	0.52	0.99
MMF	Th17	CC2D2A	-0.28	0.13	0.98
MMF	Th17	CCAR1	-0.014	0.64	0.99
MMF	Th17	CCAR2	0.039	0.4	0.99
MMF	Th17	CCBL1	0.08	0.16	0.98
MMF	Th17	CCBL2	-0.059	0.33	0.99
MMF	Th17	CCDC101	0.014	0.74	0.99
MMF	Th17	CCDC102A	0.059	0.54	0.99
MMF	Th17	CCDC102B	0.22	0.2	0.98
MMF	Th17	CCDC106	0.053	0.79	0.99
MMF	Th17	CCDC107	-0.018	0.85	0.99
MMF	Th17	CCDC109B	0.005	0.91	1
MMF	Th17	CCDC112	-0.0056	0.96	1
MMF	Th17	CCDC113	-0.42	0.21	0.98
MMF	Th17	CCDC114	0.091	0.7	0.99
MMF	Th17	CCDC115	-0.024	0.54	0.99
MMF	Th17	CCDC117	-0.074	0.21	0.98
MMF	Th17	CCDC12	-0.035	0.48	0.99
MMF	Th17	CCDC120	-0.19	0.15	0.98
MMF	Th17	CCDC121	0.028	0.89	0.99
MMF	Th17	CCDC122	-0.1	0.73	0.99
MMF	Th17	CCDC124	-0.024	0.75	0.99
MMF	Th17	CCDC125	0.16	0.062	0.98
MMF	Th17	CCDC126	0.086	0.15	0.98
MMF	Th17	CCDC127	-0.035	0.5	0.99
MMF	Th17	CCDC13	0.098	0.64	0.99
MMF	Th17	CCDC130	0.014	0.75	0.99
MMF	Th17	CCDC134	0.046	0.69	0.99
MMF	Th17	CCDC136	0.092	0.47	0.99
MMF	Th17	CCDC137	0.081	0.18	0.98
MMF	Th17	CCDC138	-0.033	0.71	0.99
MMF	Th17	CCDC14	0.017	0.82	0.99
MMF	Th17	CCDC141	-0.073	0.72	0.99
MMF	Th17	CCDC142	0.035	0.66	0.99
MMF	Th17	CCDC144A	1	0.045	0.98
MMF	Th17	CCDC144B	0.29	0.16	0.98
MMF	Th17	CCDC146	-0.12	0.38	0.99
MMF	Th17	CCDC15	0.027	0.81	0.99
MMF	Th17	CCDC152	-0.066	0.64	0.99
MMF	Th17	CCDC157	-0.097	0.49	0.99
MMF	Th17	CCDC159	0.033	0.56	0.99
MMF	Th17	CCDC163P	0.39	0.065	0.98
MMF	Th17	CCDC167	-0.27	0.045	0.98
MMF	Th17	CCDC168	-0.28	0.51	0.99
MMF	Th17	CCDC17	0.18	0.39	0.99
MMF	Th17	CCDC171	0.35	0.034	0.98
MMF	Th17	CCDC174	0.0023	0.96	1
MMF	Th17	CCDC176	0.16	0.25	0.99
MMF	Th17	CCDC18	-0.079	0.29	0.99
MMF	Th17	CCDC183	0.056	0.72	0.99
MMF	Th17	CCDC183-AS1	-0.023	0.88	0.99
MMF	Th17	CCDC186	0.057	0.18	0.98
MMF	Th17	CCDC22	-0.049	0.31	0.99
MMF	Th17	CCDC24	0.0049	0.98	1
MMF	Th17	CCDC25	-0.017	0.72	0.99
MMF	Th17	CCDC28A	0.0044	0.93	1
MMF	Th17	CCDC28B	-0.14	0.19	0.98
MMF	Th17	CCDC30	0.16	0.22	0.98
MMF	Th17	CCDC34	0.25	0.037	0.98
MMF	Th17	CCDC39	-0.27	0.27	0.99
MMF	Th17	CCDC43	-0.061	0.24	0.98
MMF	Th17	CCDC47	0.064	0.54	0.99
MMF	Th17	CCDC50	-0.031	0.84	0.99
MMF	Th17	CCDC51	-0.11	0.15	0.98
MMF	Th17	CCDC53	-0.06	0.22	0.98
MMF	Th17	CCDC57	-0.0062	0.93	1
MMF	Th17	CCDC58	-0.45	0.063	0.98
MMF	Th17	CCDC59	0.0042	0.93	1
MMF	Th17	CCDC6	0.00015	1	1
MMF	Th17	CCDC61	-0.054	0.41	0.99
MMF	Th17	CCDC64	0.065	0.39	0.99
MMF	Th17	CCDC65	0.072	0.14	0.98
MMF	Th17	CCDC66	0.023	0.65	0.99
MMF	Th17	CCDC69	-0.015	0.66	0.99
MMF	Th17	CCDC7	-0.15	0.13	0.98
MMF	Th17	CCDC71L	-0.09	0.24	0.98
MMF	Th17	CCDC77	-0.07	0.43	0.99
MMF	Th17	CCDC78	-0.18	0.49	0.99
MMF	Th17	CCDC81	0.44	0.18	0.98
MMF	Th17	CCDC82	-0.01	0.85	0.99
MMF	Th17	CCDC84	0.014	0.8	0.99
MMF	Th17	CCDC85B	-0.044	0.65	0.99
MMF	Th17	CCDC85C	0.23	0.032	0.98
MMF	Th17	CCDC86	-0.086	0.25	0.99
MMF	Th17	CCDC88A	0.14	0.2	0.98
MMF	Th17	CCDC88B	-0.006	0.94	1
MMF	Th17	CCDC88C	0.035	0.56	0.99
MMF	Th17	CCDC9	-0.052	0.43	0.99
MMF	Th17	CCDC90B	-0.076	0.12	0.98
MMF	Th17	CCDC91	0.03	0.47	0.99
MMF	Th17	CCDC92	0.075	0.066	0.98
MMF	Th17	CCDC93	-0.043	0.46	0.99
MMF	Th17	CCDC94	-0.032	0.58	0.99
MMF	Th17	CCDC96	0.14	0.32	0.99
MMF	Th17	CCDC97	-0.033	0.42	0.99
MMF	Th17	CCHCR1	-0.056	0.45	0.99
MMF	Th17	CCL20	0.022	0.87	0.99
MMF	Th17	CCL28	-0.00081	0.99	1
MMF	Th17	CCL5	0.078	0.86	0.99
MMF	Th17	CCM2	-0.11	0.015	0.98
MMF	Th17	CCNA2	-0.23	0.39	0.99
MMF	Th17	CCNB1	-0.12	0.44	0.99
MMF	Th17	CCNB1IP1	0.065	0.47	0.99
MMF	Th17	CCNB2	-0.41	0.27	0.99
MMF	Th17	CCNC	0.026	0.57	0.99
MMF	Th17	CCND2	0.015	0.86	0.99
MMF	Th17	CCND3	0.0061	0.91	1
MMF	Th17	CCNDBP1	-0.025	0.52	0.99
MMF	Th17	CCNE1	-0.018	0.9	1
MMF	Th17	CCNE2	-0.092	0.51	0.99
MMF	Th17	CCNF	0.024	0.83	0.99
MMF	Th17	CCNG1	0.049	0.36	0.99
MMF	Th17	CCNG2	0.029	0.85	0.99
MMF	Th17	CCNH	0.099	0.13	0.98
MMF	Th17	CCNI	0.038	0.36	0.99
MMF	Th17	CCNI2	0.089	0.42	0.99
MMF	Th17	CCNJ	-0.19	0.091	0.98
MMF	Th17	CCNK	0.12	0.19	0.98
MMF	Th17	CCNL1	0.035	0.26	0.99
MMF	Th17	CCNL2	0.077	0.086	0.98
MMF	Th17	CCNT1	0.12	0.12	0.98
MMF	Th17	CCNT2	0.024	0.57	0.99
MMF	Th17	CCNT2-AS1	0.12	0.62	0.99
MMF	Th17	CCNY	0.029	0.37	0.99
MMF	Th17	CCNYL1	-0.16	0.14	0.98
MMF	Th17	CCP110	-0.054	0.39	0.99
MMF	Th17	CCPG1	0.06	0.58	0.99
MMF	Th17	CCR10	-0.33	0.091	0.98
MMF	Th17	CCR2	-0.07	0.63	0.99
MMF	Th17	CCR3	-0.8	0.04	0.98
MMF	Th17	CCR4	-0.17	0.079	0.98
MMF	Th17	CCR5	-0.27	0.12	0.98
MMF	Th17	CCR6	-0.018	0.68	0.99
MMF	Th17	CCR7	0.17	0.045	0.98
MMF	Th17	CCR8	-0.36	0.11	0.98
MMF	Th17	CCR9	0.03	0.91	1
MMF	Th17	CCRL2	0.14	0.5	0.99
MMF	Th17	CCS	-0.0086	0.88	0.99
MMF	Th17	CCSAP	-0.059	0.62	0.99
MMF	Th17	CCSER1	-0.11	0.8	0.99
MMF	Th17	CCSER2	0.033	0.47	0.99
MMF	Th17	CCT2	-0.0048	0.89	0.99
MMF	Th17	CCT3	-0.014	0.7	0.99
MMF	Th17	CCT4	-0.037	0.31	0.99
MMF	Th17	CCT5	-0.046	0.21	0.98
MMF	Th17	CCT6A	0.01	0.75	0.99
MMF	Th17	CCT6B	0.048	0.79	0.99
MMF	Th17	CCT6P1	-0.086	0.25	0.99
MMF	Th17	CCT6P3	0.1	0.2	0.98
MMF	Th17	CCT7	-0.028	0.41	0.99
MMF	Th17	CCT8	-0.06	0.13	0.98
MMF	Th17	CCZ1	-0.14	0.14	0.98
MMF	Th17	CCZ1B	0.068	0.52	0.99
MMF	Th17	CD101	0.14	0.63	0.99
MMF	Th17	CD109	-0.074	0.8	0.99
MMF	Th17	CD14	-0.13	0.51	0.99
MMF	Th17	CD151	0.013	0.9	0.99
MMF	Th17	CD160	0.12	0.66	0.99
MMF	Th17	CD164	-0.055	0.22	0.98
MMF	Th17	CD2	-0.013	0.76	0.99
MMF	Th17	CD200	0.79	0.00095	0.74
MMF	Th17	CD200R1	-0.1	0.18	0.98
MMF	Th17	CD226	-0.058	0.29	0.99
MMF	Th17	CD244	-0.22	0.32	0.99
MMF	Th17	CD247	-0.067	0.092	0.98
MMF	Th17	CD27	0.056	0.5	0.99
MMF	Th17	CD27-AS1	-0.077	0.49	0.99
MMF	Th17	CD274	0.039	0.71	0.99
MMF	Th17	CD28	-0.0096	0.84	0.99
MMF	Th17	CD2AP	-0.012	0.84	0.99
MMF	Th17	CD2BP2	-0.075	0.013	0.98
MMF	Th17	CD300A	0.059	0.7	0.99
MMF	Th17	CD320	0.012	0.87	0.99
MMF	Th17	CD37	0.036	0.47	0.99
MMF	Th17	CD38	-0.29	0.31	0.99
MMF	Th17	CD3D	-0.058	0.22	0.98
MMF	Th17	CD3E	-0.0084	0.82	0.99
MMF	Th17	CD3G	-0.031	0.58	0.99
MMF	Th17	CD4	0.035	0.35	0.99
MMF	Th17	CD40	0.12	0.66	0.99
MMF	Th17	CD40LG	-0.015	0.81	0.99
MMF	Th17	CD44	0.0096	0.8	0.99
MMF	Th17	CD46	0.033	0.25	0.99
MMF	Th17	CD47	-0.1	0.022	0.98
MMF	Th17	CD48	-0.035	0.52	0.99
MMF	Th17	CD5	-0.02	0.78	0.99
MMF	Th17	CD52	-0.14	0.025	0.98
MMF	Th17	CD53	-0.043	0.33	0.99
MMF	Th17	CD55	0.08	0.25	0.99
MMF	Th17	CD58	-0.065	0.28	0.99
MMF	Th17	CD59	-0.078	0.26	0.99
MMF	Th17	CD6	-0.039	0.51	0.99
MMF	Th17	CD63	-0.12	0.029	0.98
MMF	Th17	CD69	0.34	0.05	0.98
MMF	Th17	CD7	0.054	0.54	0.99
MMF	Th17	CD70	0.7	0.0018	0.74
MMF	Th17	CD72	0.17	0.19	0.98
MMF	Th17	CD74	-0.16	0.18	0.98
MMF	Th17	CD79A	0.023	0.95	1
MMF	Th17	CD79B	0.04	0.58	0.99
MMF	Th17	CD80	-0.063	0.79	0.99
MMF	Th17	CD81	0.027	0.69	0.99
MMF	Th17	CD82	-0.032	0.7	0.99
MMF	Th17	CD83	-0.12	0.4	0.99
MMF	Th17	CD84	0.036	0.6	0.99
MMF	Th17	CD86	0.036	0.94	1
MMF	Th17	CD9	0.13	0.6	0.99
MMF	Th17	CD96	0.026	0.63	0.99
MMF	Th17	CD99L2	-0.013	0.88	0.99
MMF	Th17	CDADC1	0.035	0.56	0.99
MMF	Th17	CDAN1	0.091	0.11	0.98
MMF	Th17	CDC123	-0.074	0.095	0.98
MMF	Th17	CDC14A	0.046	0.38	0.99
MMF	Th17	CDC14B	0.026	0.84	0.99
MMF	Th17	CDC16	-0.062	0.31	0.99
MMF	Th17	CDC20	-0.72	0.079	0.98
MMF	Th17	CDC23	0.021	0.61	0.99
MMF	Th17	CDC25A	-0.26	0.52	0.99
MMF	Th17	CDC25B	-0.013	0.81	0.99
MMF	Th17	CDC26	-0.037	0.42	0.99
MMF	Th17	CDC27	-0.041	0.36	0.99
MMF	Th17	CDC34	-0.011	0.85	0.99
MMF	Th17	CDC37	0.014	0.73	0.99
MMF	Th17	CDC37L1	-0.066	0.21	0.98
MMF	Th17	CDC37L1-AS1	0.18	0.29	0.99
MMF	Th17	CDC40	-0.069	0.071	0.98
MMF	Th17	CDC42	-0.0023	0.98	1
MMF	Th17	CDC42BPA	0.66	0.12	0.98
MMF	Th17	CDC42BPB	0.05	0.69	0.99
MMF	Th17	CDC42BPG	-0.0014	1	1
MMF	Th17	CDC42EP3	0.0072	0.87	0.99
MMF	Th17	CDC42SE1	0.026	0.66	0.99
MMF	Th17	CDC42SE2	0.081	0.51	0.99
MMF	Th17	CDC45	-0.2	0.6	0.99
MMF	Th17	CDC5L	0.044	0.25	0.99
MMF	Th17	CDC6	-0.03	0.93	1
MMF	Th17	CDC7	0.023	0.76	0.99
MMF	Th17	CDC73	-0.027	0.47	0.99
MMF	Th17	CDCA2	-0.28	0.42	0.99
MMF	Th17	CDCA3	-0.18	0.49	0.99
MMF	Th17	CDCA4	-0.049	0.42	0.99
MMF	Th17	CDCA5	-0.041	0.91	1
MMF	Th17	CDCA7	-0.21	0.21	0.98
MMF	Th17	CDCA7L	0.2	0.39	0.99
MMF	Th17	CDCA8	-0.31	0.059	0.98
MMF	Th17	CDH23	0.21	0.06	0.98
MMF	Th17	CDH24	-0.0064	0.97	1
MMF	Th17	CDH26	0.041	0.9	1
MMF	Th17	CDH4	0.19	0.4	0.99
MMF	Th17	CDHR2	-0.24	0.17	0.98
MMF	Th17	CDHR3	0.28	0.14	0.98
MMF	Th17	CDIP1	0.021	0.72	0.99
MMF	Th17	CDIPT	0.029	0.46	0.99
MMF	Th17	CDK1	-0.075	0.75	0.99
MMF	Th17	CDK10	0.071	0.19	0.98
MMF	Th17	CDK11A	-0.037	0.54	0.99
MMF	Th17	CDK11B	0.04	0.51	0.99
MMF	Th17	CDK12	0.0041	0.95	1
MMF	Th17	CDK13	0.0035	0.91	1
MMF	Th17	CDK14	-0.28	0.55	0.99
MMF	Th17	CDK16	0.036	0.44	0.99
MMF	Th17	CDK17	0.052	0.24	0.98
MMF	Th17	CDK19	0.037	0.71	0.99
MMF	Th17	CDK2	-0.23	0.0019	0.74
MMF	Th17	CDK20	0.084	0.44	0.99
MMF	Th17	CDK2AP1	-0.095	0.22	0.98
MMF	Th17	CDK2AP2	-0.11	0.084	0.98
MMF	Th17	CDK4	0.021	0.62	0.99
MMF	Th17	CDK5	-0.14	0.087	0.98
MMF	Th17	CDK5R1	-0.13	0.57	0.99
MMF	Th17	CDK5RAP1	0.082	0.019	0.98
MMF	Th17	CDK5RAP2	-0.021	0.7	0.99
MMF	Th17	CDK5RAP3	0.024	0.51	0.99
MMF	Th17	CDK6	0.13	0.13	0.98
MMF	Th17	CDK7	-0.056	0.29	0.99
MMF	Th17	CDK8	0.085	0.23	0.98
MMF	Th17	CDK9	0.015	0.67	0.99
MMF	Th17	CDKAL1	0.051	0.64	0.99
MMF	Th17	CDKL1	-0.14	0.11	0.98
MMF	Th17	CDKL2	0.38	0.19	0.98
MMF	Th17	CDKL3	-0.09	0.49	0.99
MMF	Th17	CDKL5	-0.056	0.79	0.99
MMF	Th17	CDKN1A	0.2	0.43	0.99
MMF	Th17	CDKN1B	0.1	0.2	0.98
MMF	Th17	CDKN2A	-0.012	0.94	1
MMF	Th17	CDKN2AIP	0.045	0.26	0.99
MMF	Th17	CDKN2AIPNL	-0.046	0.41	0.99
MMF	Th17	CDKN2B	-0.072	0.8	0.99
MMF	Th17	CDKN2B-AS1	-0.12	0.56	0.99
MMF	Th17	CDKN2C	0.12	0.26	0.99
MMF	Th17	CDKN2D	-0.049	0.43	0.99
MMF	Th17	CDKN3	-0.31	0.12	0.98
MMF	Th17	CDNF	-0.091	0.76	0.99
MMF	Th17	CDO1	1.6	0.0051	0.98
MMF	Th17	CDON	0.3	0.41	0.99
MMF	Th17	CDPF1	0.0049	0.93	1
MMF	Th17	CDR2	0.054	0.12	0.98
MMF	Th17	CDS2	0.037	0.31	0.99
MMF	Th17	CDT1	-0.33	0.23	0.98
MMF	Th17	CDV3	-0.032	0.48	0.99
MMF	Th17	CDYL	0.035	0.56	0.99
MMF	Th17	CDYL2	-0.072	0.49	0.99
MMF	Th17	CEACAM1	0.042	0.89	0.99
MMF	Th17	CEACAM21	0.041	0.46	0.99
MMF	Th17	CEBPA	-0.13	0.45	0.99
MMF	Th17	CEBPB	-0.041	0.55	0.99
MMF	Th17	CEBPD	-0.15	0.5	0.99
MMF	Th17	CEBPG	-0.11	0.033	0.98
MMF	Th17	CEBPZ	-0.021	0.66	0.99
MMF	Th17	CEBPZOS	0.18	0.0013	0.74
MMF	Th17	CECR1	-0.012	0.81	0.99
MMF	Th17	CECR5	0.027	0.58	0.99
MMF	Th17	CECR7	0.34	0.31	0.99
MMF	Th17	CELA1	0.098	0.65	0.99
MMF	Th17	CELF1	0.015	0.7	0.99
MMF	Th17	CELF2	0.031	0.54	0.99
MMF	Th17	CELF2-AS1	0.015	0.92	1
MMF	Th17	CELF6	-0.32	0.21	0.98
MMF	Th17	CELSR1	-0.3	0.31	0.99
MMF	Th17	CELSR2	-0.08	0.71	0.99
MMF	Th17	CELSR3	0.019	0.92	1
MMF	Th17	CEMIP	0.42	0.05	0.98
MMF	Th17	CEMP1	0.0046	0.96	1
MMF	Th17	CENPB	-0.033	0.87	0.99
MMF	Th17	CENPBD1	-0.0026	0.97	1
MMF	Th17	CENPBD1P1	0.014	0.82	0.99
MMF	Th17	CENPC	0.033	0.37	0.99
MMF	Th17	CENPE	-0.18	0.23	0.98
MMF	Th17	CENPF	-0.27	0.18	0.98
MMF	Th17	CENPH	-0.036	0.69	0.99
MMF	Th17	CENPI	-0.12	0.72	0.99
MMF	Th17	CENPJ	-0.068	0.48	0.99
MMF	Th17	CENPK	0.091	0.53	0.99
MMF	Th17	CENPL	-0.063	0.43	0.99
MMF	Th17	CENPM	0.24	0.044	0.98
MMF	Th17	CENPN	-0.075	0.5	0.99
MMF	Th17	CENPO	-0.0045	0.97	1
MMF	Th17	CENPP	-0.49	0.016	0.98
MMF	Th17	CENPQ	0.012	0.89	0.99
MMF	Th17	CENPT	0.082	0.051	0.98
MMF	Th17	CENPU	0.023	0.87	0.99
MMF	Th17	CENPV	0.02	0.81	0.99
MMF	Th17	CENPW	-0.25	0.15	0.98
MMF	Th17	CEP104	0.0067	0.87	0.99
MMF	Th17	CEP112	0.077	0.5	0.99
MMF	Th17	CEP120	0.054	0.22	0.98
MMF	Th17	CEP126	0.16	0.31	0.99
MMF	Th17	CEP128	-0.057	0.53	0.99
MMF	Th17	CEP131	0.09	0.27	0.99
MMF	Th17	CEP135	0.0075	0.88	0.99
MMF	Th17	CEP152	-0.032	0.66	0.99
MMF	Th17	CEP162	0.054	0.44	0.99
MMF	Th17	CEP164	-0.021	0.74	0.99
MMF	Th17	CEP170	0.094	0.21	0.98
MMF	Th17	CEP19	-0.0091	0.89	0.99
MMF	Th17	CEP192	-0.0091	0.92	1
MMF	Th17	CEP250	0.035	0.5	0.99
MMF	Th17	CEP290	-0.078	0.17	0.98
MMF	Th17	CEP295	0.022	0.72	0.99
MMF	Th17	CEP350	0.047	0.3	0.99
MMF	Th17	CEP41	-0.1	0.23	0.98
MMF	Th17	CEP44	0.024	0.72	0.99
MMF	Th17	CEP55	-0.52	0.1	0.98
MMF	Th17	CEP57	-0.1	0.042	0.98
MMF	Th17	CEP57L1	0.034	0.64	0.99
MMF	Th17	CEP63	0.021	0.64	0.99
MMF	Th17	CEP68	0.15	0.011	0.98
MMF	Th17	CEP70	0.0026	0.97	1
MMF	Th17	CEP72	0.095	0.24	0.98
MMF	Th17	CEP76	0.06	0.39	0.99
MMF	Th17	CEP78	0.025	0.61	0.99
MMF	Th17	CEP83	0.09	0.21	0.98
MMF	Th17	CEP85	0.017	0.78	0.99
MMF	Th17	CEP85L	0.031	0.55	0.99
MMF	Th17	CEP89	-0.024	0.72	0.99
MMF	Th17	CEP95	-0.0023	0.96	1
MMF	Th17	CEP97	0.077	0.27	0.99
MMF	Th17	CEPT1	0.046	0.25	0.99
MMF	Th17	CERK	0.058	0.29	0.99
MMF	Th17	CERKL	0.12	0.25	0.99
MMF	Th17	CERS2	-0.019	0.54	0.99
MMF	Th17	CERS4	-0.1	0.3	0.99
MMF	Th17	CERS5	-0.016	0.63	0.99
MMF	Th17	CERS6	0.037	0.74	0.99
MMF	Th17	CES2	0.05	0.27	0.99
MMF	Th17	CES4A	0.1	0.3	0.99
MMF	Th17	CETN2	0.034	0.61	0.99
MMF	Th17	CETN3	-0.015	0.83	0.99
MMF	Th17	CETP	-0.17	0.43	0.99
MMF	Th17	CFAP20	0.0047	0.92	1
MMF	Th17	CFAP36	-0.068	0.22	0.98
MMF	Th17	CFAP44	0.2	0.13	0.98
MMF	Th17	CFAP45	0.49	0.1	0.98
MMF	Th17	CFAP54	0.21	0.52	0.99
MMF	Th17	CFAP70	0.05	0.61	0.99
MMF	Th17	CFAP97	-0.081	0.22	0.98
MMF	Th17	CFD	0.24	0.25	0.99
MMF	Th17	CFDP1	-0.058	0.35	0.99
MMF	Th17	CFH	0.11	0.54	0.99
MMF	Th17	CFL1	-0.069	0.17	0.98
MMF	Th17	CFL1P1	0.34	0.054	0.98
MMF	Th17	CFL2	-0.046	0.56	0.99
MMF	Th17	CFLAR	0.044	0.25	0.99
MMF	Th17	CFLAR-AS1	0.33	0.091	0.98
MMF	Th17	CFP	0.13	0.31	0.99
MMF	Th17	CGGBP1	0.029	0.47	0.99
MMF	Th17	CGN	-0.66	0.1	0.98
MMF	Th17	CGRRF1	0.022	0.67	0.99
MMF	Th17	CH17-340M24.3	0.15	0.3	0.99
MMF	Th17	CHAC2	-0.21	0.062	0.98
MMF	Th17	CHAF1A	0.0099	0.89	0.99
MMF	Th17	CHAF1B	0.0099	0.93	1
MMF	Th17	CHAMP1	-0.091	0.24	0.98
MMF	Th17	CHCHD1	-0.1	0.078	0.98
MMF	Th17	CHCHD10	-0.19	0.16	0.98
MMF	Th17	CHCHD2	-0.045	0.34	0.99
MMF	Th17	CHCHD3	-0.033	0.47	0.99
MMF	Th17	CHCHD4	0.028	0.67	0.99
MMF	Th17	CHCHD5	-0.069	0.45	0.99
MMF	Th17	CHCHD6	-0.03	0.67	0.99
MMF	Th17	CHCHD7	-0.0055	0.86	0.99
MMF	Th17	CHD1	0.022	0.6	0.99
MMF	Th17	CHD1L	-0.02	0.71	0.99
MMF	Th17	CHD2	0.037	0.29	0.99
MMF	Th17	CHD3	0.014	0.84	0.99
MMF	Th17	CHD4	0.013	0.83	0.99
MMF	Th17	CHD6	0.014	0.78	0.99
MMF	Th17	CHD7	0.12	0.046	0.98
MMF	Th17	CHD8	0.0013	0.99	1
MMF	Th17	CHD9	0.019	0.69	0.99
MMF	Th17	CHDH	-0.096	0.69	0.99
MMF	Th17	CHEK1	-0.16	0.23	0.98
MMF	Th17	CHEK2	0.039	0.64	0.99
MMF	Th17	CHERP	-0.042	0.43	0.99
MMF	Th17	CHFR	0.0079	0.84	0.99
MMF	Th17	CHI3L2	-0.00069	1	1
MMF	Th17	CHIC1	-0.033	0.73	0.99
MMF	Th17	CHIC2	-0.015	0.74	0.99
MMF	Th17	CHID1	-0.034	0.45	0.99
MMF	Th17	CHKA	-0.028	0.71	0.99
MMF	Th17	CHKB-AS1	-0.039	0.66	0.99
MMF	Th17	CHM	-0.003	0.96	1
MMF	Th17	CHML	-0.099	0.53	0.99
MMF	Th17	CHMP1A	0.0058	0.91	1
MMF	Th17	CHMP1B	-0.014	0.7	0.99
MMF	Th17	CHMP2A	-0.059	0.27	0.99
MMF	Th17	CHMP2B	-0.025	0.6	0.99
MMF	Th17	CHMP4A	-0.046	0.34	0.99
MMF	Th17	CHMP4B	-0.062	0.56	0.99
MMF	Th17	CHMP5	-0.15	0.087	0.98
MMF	Th17	CHMP6	-0.0081	0.89	0.99
MMF	Th17	CHMP7	0.0019	0.96	1
MMF	Th17	CHN1	0.072	0.63	0.99
MMF	Th17	CHN2	-0.14	0.53	0.99
MMF	Th17	CHODL	-0.37	0.17	0.98
MMF	Th17	CHORDC1	-0.073	0.14	0.98
MMF	Th17	CHP1	-0.052	0.28	0.99
MMF	Th17	CHPF	-0.095	0.36	0.99
MMF	Th17	CHPF2	0.056	0.29	0.99
MMF	Th17	CHPT1	-0.11	0.68	0.99
MMF	Th17	CHRAC1	-0.01	0.83	0.99
MMF	Th17	CHRM3-AS2	0.14	0.38	0.99
MMF	Th17	CHRNA5	-0.78	0.01	0.98
MMF	Th17	CHRNB1	-0.14	0.024	0.98
MMF	Th17	CHST10	-0.093	0.72	0.99
MMF	Th17	CHST11	-0.026	0.71	0.99
MMF	Th17	CHST12	-0.15	0.096	0.98
MMF	Th17	CHST14	-0.15	0.36	0.99
MMF	Th17	CHST2	0.028	0.92	1
MMF	Th17	CHST7	-0.1	0.3	0.99
MMF	Th17	CHSY1	0.072	0.5	0.99
MMF	Th17	CHTF18	0.094	0.3	0.99
MMF	Th17	CHTF8	0.0069	0.88	0.99
MMF	Th17	CHTOP	-0.045	0.12	0.98
MMF	Th17	CHUK	0.04	0.42	0.99
MMF	Th17	CHURC1	-0.035	0.6	0.99
MMF	Th17	CIAO1	-0.0096	0.71	0.99
MMF	Th17	CIAPIN1	-0.021	0.67	0.99
MMF	Th17	CIART	0.12	0.49	0.99
MMF	Th17	CIB1	-0.00053	0.99	1
MMF	Th17	CIC	-0.051	0.63	0.99
MMF	Th17	CIDECP	-0.03	0.67	0.99
MMF	Th17	CIITA	-0.044	0.86	0.99
MMF	Th17	CINP	0.032	0.57	0.99
MMF	Th17	CIPC	0.088	0.26	0.99
MMF	Th17	CIR1	-0.021	0.67	0.99
MMF	Th17	CIRBP	0.033	0.44	0.99
MMF	Th17	CIRBP-AS1	0.28	0.0069	0.98
MMF	Th17	CIRH1A	0.0085	0.85	0.99
MMF	Th17	CISD1	-0.028	0.69	0.99
MMF	Th17	CISD2	0.015	0.82	0.99
MMF	Th17	CISD3	-0.087	0.24	0.98
MMF	Th17	CISH	0.024	0.79	0.99
MMF	Th17	CIT	-0.15	0.5	0.99
MMF	Th17	CITED2	0.15	0.067	0.98
MMF	Th17	CITED4	0.21	0.098	0.98
MMF	Th17	CIZ1	-0.031	0.39	0.99
MMF	Th17	CKAP2	0.057	0.49	0.99
MMF	Th17	CKAP2L	-0.66	0.13	0.98
MMF	Th17	CKAP4	0.082	0.51	0.99
MMF	Th17	CKAP5	-0.0014	0.98	1
MMF	Th17	CKLF	0.11	0.37	0.99
MMF	Th17	CKMT2-AS1	-0.075	0.36	0.99
MMF	Th17	CKS1B	0.011	0.87	0.99
MMF	Th17	CKS2	-0.075	0.51	0.99
MMF	Th17	CLASP1	0.042	0.68	0.99
MMF	Th17	CLASP2	0.018	0.76	0.99
MMF	Th17	CLASRP	0.018	0.77	0.99
MMF	Th17	CLCC1	0.074	0.17	0.98
MMF	Th17	CLCF1	-0.099	0.52	0.99
MMF	Th17	CLCN2	-0.28	0.18	0.98
MMF	Th17	CLCN3	-0.0052	0.94	1
MMF	Th17	CLCN5	-0.082	0.76	0.99
MMF	Th17	CLCN6	0.048	0.52	0.99
MMF	Th17	CLCN7	0.0074	0.89	0.99
MMF	Th17	CLDN12	-0.29	0.051	0.98
MMF	Th17	CLDN15	-0.062	0.51	0.99
MMF	Th17	CLDN5	0.48	0.29	0.99
MMF	Th17	CLDN7	0.34	0.12	0.98
MMF	Th17	CLDND1	-0.082	0.089	0.98
MMF	Th17	CLEC16A	0.058	0.29	0.99
MMF	Th17	CLEC2B	0.1	0.048	0.98
MMF	Th17	CLEC2D	0.011	0.78	0.99
MMF	Th17	CLEC4A	0.0095	0.95	1
MMF	Th17	CLECL1	-0.66	0.022	0.98
MMF	Th17	CLHC1	0.19	0.29	0.99
MMF	Th17	CLIC1	-0.07	0.2	0.98
MMF	Th17	CLIC3	-0.21	0.2	0.98
MMF	Th17	CLIC4	-0.23	0.55	0.99
MMF	Th17	CLIC5	-0.061	0.51	0.99
MMF	Th17	CLINT1	-0.042	0.23	0.98
MMF	Th17	CLIP1	0.033	0.35	0.99
MMF	Th17	CLIP2	0.16	0.47	0.99
MMF	Th17	CLIP3	0.08	0.64	0.99
MMF	Th17	CLIP4	0.046	0.35	0.99
MMF	Th17	CLK1	-0.1	0.22	0.98
MMF	Th17	CLK2	0.02	0.63	0.99
MMF	Th17	CLK3	-0.037	0.24	0.98
MMF	Th17	CLK4	-0.044	0.5	0.99
MMF	Th17	CLMP	-0.17	0.23	0.98
MMF	Th17	CLN3	0.013	0.76	0.99
MMF	Th17	CLN5	0.03	0.5	0.99
MMF	Th17	CLN6	0.078	0.63	0.99
MMF	Th17	CLN8	0.086	0.18	0.98
MMF	Th17	CLNS1A	-0.04	0.31	0.99
MMF	Th17	CLOCK	-0.068	0.36	0.99
MMF	Th17	CLP1	-0.097	0.087	0.98
MMF	Th17	CLPB	0.13	0.14	0.98
MMF	Th17	CLPP	-0.044	0.5	0.99
MMF	Th17	CLPTM1	0.018	0.73	0.99
MMF	Th17	CLPTM1L	-0.056	0.2	0.98
MMF	Th17	CLPX	-0.027	0.48	0.99
MMF	Th17	CLSPN	-0.25	0.2	0.98
MMF	Th17	CLSTN1	0.051	0.44	0.99
MMF	Th17	CLSTN3	-0.099	0.53	0.99
MMF	Th17	CLTA	-0.051	0.33	0.99
MMF	Th17	CLTB	-0.084	0.17	0.98
MMF	Th17	CLTC	0.021	0.74	0.99
MMF	Th17	CLTCL1	-0.093	0.8	0.99
MMF	Th17	CLU	-0.22	0.25	0.98
MMF	Th17	CLUAP1	0.12	0.029	0.98
MMF	Th17	CLUH	-0.035	0.73	0.99
MMF	Th17	CLUHP3	0.12	0.33	0.99
MMF	Th17	CLYBL	-0.12	0.23	0.98
MMF	Th17	CMAHP	0.11	0.11	0.98
MMF	Th17	CMAS	-0.067	0.1	0.98
MMF	Th17	CMC1	-0.061	0.43	0.99
MMF	Th17	CMC2	-0.11	0.077	0.98
MMF	Th17	CMC4	-0.0098	0.89	0.99
MMF	Th17	CMIP	-0.1	0.51	0.99
MMF	Th17	CMPK1	0.045	0.26	0.99
MMF	Th17	CMPK2	-0.42	0.097	0.98
MMF	Th17	CMSS1	-0.035	0.66	0.99
MMF	Th17	CMTM1	-0.031	0.84	0.99
MMF	Th17	CMTM3	-0.0052	0.91	1
MMF	Th17	CMTM4	-0.016	0.96	1
MMF	Th17	CMTM6	0.015	0.84	0.99
MMF	Th17	CMTM7	0.08	0.23	0.98
MMF	Th17	CMTM8	-0.3	0.15	0.98
MMF	Th17	CMTR1	-0.12	0.14	0.98
MMF	Th17	CMTR2	-0.063	0.21	0.98
MMF	Th17	CMYA5	-0.26	0.44	0.99
MMF	Th17	CNBP	-0.01	0.75	0.99
MMF	Th17	CNDP2	-0.013	0.74	0.99
MMF	Th17	CNEP1R1	-0.0039	0.93	1
MMF	Th17	CNIH1	0.028	0.58	0.99
MMF	Th17	CNIH4	0.029	0.51	0.99
MMF	Th17	CNKSR1	0.37	0.028	0.98
MMF	Th17	CNKSR2	0.12	0.59	0.99
MMF	Th17	CNN2	-0.032	0.54	0.99
MMF	Th17	CNN3	-0.18	0.58	0.99
MMF	Th17	CNNM1	0.16	0.69	0.99
MMF	Th17	CNNM2	-0.0092	0.91	1
MMF	Th17	CNNM3	0.05	0.25	0.99
MMF	Th17	CNNM4	0.18	0.017	0.98
MMF	Th17	CNOT1	0.041	0.64	0.99
MMF	Th17	CNOT10	-0.0099	0.81	0.99
MMF	Th17	CNOT11	0.017	0.54	0.99
MMF	Th17	CNOT2	-0.0029	0.93	1
MMF	Th17	CNOT3	-0.032	0.61	0.99
MMF	Th17	CNOT4	0.00061	0.99	1
MMF	Th17	CNOT6	-0.052	0.5	0.99
MMF	Th17	CNOT6L	0.08	0.1	0.98
MMF	Th17	CNOT7	-0.02	0.58	0.99
MMF	Th17	CNOT8	0.056	0.12	0.98
MMF	Th17	CNP	-0.11	0.14	0.98
MMF	Th17	CNPPD1	-0.068	0.039	0.98
MMF	Th17	CNPY2	-0.0052	0.89	0.99
MMF	Th17	CNPY3	0.011	0.75	0.99
MMF	Th17	CNPY4	0.087	0.27	0.99
MMF	Th17	CNST	-0.0012	0.98	1
MMF	Th17	CNTD1	0.24	0.12	0.98
MMF	Th17	CNTLN	-0.13	0.67	0.99
MMF	Th17	CNTNAP1	-0.16	0.32	0.99
MMF	Th17	CNTRL	0.031	0.44	0.99
MMF	Th17	CNTROB	-0.042	0.55	0.99
MMF	Th17	COA1	0.0027	0.95	1
MMF	Th17	COA3	-0.1	0.08	0.98
MMF	Th17	COA4	-0.066	0.23	0.98
MMF	Th17	COA5	0.0043	0.92	1
MMF	Th17	COA6	-0.1	0.13	0.98
MMF	Th17	COA7	-0.1	0.33	0.99
MMF	Th17	COASY	-0.018	0.63	0.99
MMF	Th17	COG1	0.058	0.19	0.98
MMF	Th17	COG2	0.014	0.71	0.99
MMF	Th17	COG3	-0.02	0.71	0.99
MMF	Th17	COG4	0.029	0.48	0.99
MMF	Th17	COG5	0.036	0.7	0.99
MMF	Th17	COG6	0.029	0.65	0.99
MMF	Th17	COG7	-0.00082	0.99	1
MMF	Th17	COG8	0.094	0.017	0.98
MMF	Th17	COIL	0.026	0.62	0.99
MMF	Th17	COL18A1	0.34	0.21	0.98
MMF	Th17	COL24A1	-0.12	0.85	0.99
MMF	Th17	COL4A3	0.57	0.076	0.98
MMF	Th17	COL4A3BP	-0.12	0.021	0.98
MMF	Th17	COL4A4	0.67	0.043	0.98
MMF	Th17	COL5A1	0.012	0.96	1
MMF	Th17	COL5A3	0.28	0.34	0.99
MMF	Th17	COL6A1	0.18	0.47	0.99
MMF	Th17	COL6A2	0.34	0.11	0.98
MMF	Th17	COL6A3	0.5	0.078	0.98
MMF	Th17	COL6A4P2	0.44	0.086	0.98
MMF	Th17	COL9A2	-0.072	0.75	0.99
MMF	Th17	COLGALT1	0.03	0.63	0.99
MMF	Th17	COLQ	0.02	0.9	1
MMF	Th17	COMMD1	0.01	0.83	0.99
MMF	Th17	COMMD10	-0.0012	0.98	1
MMF	Th17	COMMD2	-0.072	0.089	0.98
MMF	Th17	COMMD3	-0.024	0.65	0.99
MMF	Th17	COMMD4	-0.081	0.18	0.98
MMF	Th17	COMMD5	-0.024	0.63	0.99
MMF	Th17	COMMD6	-0.049	0.4	0.99
MMF	Th17	COMMD7	0.027	0.49	0.99
MMF	Th17	COMMD8	-0.034	0.55	0.99
MMF	Th17	COMMD9	0.0058	0.9	1
MMF	Th17	COMT	-0.038	0.52	0.99
MMF	Th17	COMTD1	-0.099	0.3	0.99
MMF	Th17	COPA	0.013	0.74	0.99
MMF	Th17	COPB1	-0.053	0.21	0.98
MMF	Th17	COPB2	-0.058	0.11	0.98
MMF	Th17	COPE	-0.059	0.35	0.99
MMF	Th17	COPG1	-0.039	0.2	0.98
MMF	Th17	COPG2	0.014	0.94	1
MMF	Th17	COPG2IT1	-0.13	0.67	0.99
MMF	Th17	COPRS	-0.2	0.063	0.98
MMF	Th17	COPS2	0.015	0.79	0.99
MMF	Th17	COPS3	-0.043	0.2	0.98
MMF	Th17	COPS4	-0.043	0.33	0.99
MMF	Th17	COPS5	-0.053	0.18	0.98
MMF	Th17	COPS6	-0.026	0.5	0.99
MMF	Th17	COPS7A	-0.031	0.41	0.99
MMF	Th17	COPS7B	-0.055	0.14	0.98
MMF	Th17	COPS8	-0.015	0.69	0.99
MMF	Th17	COPZ1	0.0044	0.9	1
MMF	Th17	COPZ2	0.0033	0.99	1
MMF	Th17	COQ10A	-0.019	0.73	0.99
MMF	Th17	COQ10B	-0.075	0.081	0.98
MMF	Th17	COQ2	0.029	0.71	0.99
MMF	Th17	COQ3	-0.17	0.054	0.98
MMF	Th17	COQ4	-0.0034	0.94	1
MMF	Th17	COQ5	-0.07	0.29	0.99
MMF	Th17	COQ6	0.012	0.79	0.99
MMF	Th17	COQ7	-0.021	0.77	0.99
MMF	Th17	COQ9	-0.028	0.47	0.99
MMF	Th17	CORO1A	-0.066	0.18	0.98
MMF	Th17	CORO1B	-0.042	0.65	0.99
MMF	Th17	CORO1C	0.00065	1	1
MMF	Th17	CORO2A	-0.12	0.065	0.98
MMF	Th17	CORO6	-0.1	0.51	0.99
MMF	Th17	CORO7	0.052	0.37	0.99
MMF	Th17	COTL1	-0.081	0.17	0.98
MMF	Th17	COX10	0.04	0.45	0.99
MMF	Th17	COX10-AS1	-0.056	0.38	0.99
MMF	Th17	COX11	-0.0064	0.88	0.99
MMF	Th17	COX14	-0.036	0.47	0.99
MMF	Th17	COX15	-0.016	0.71	0.99
MMF	Th17	COX16	-0.018	0.88	0.99
MMF	Th17	COX17	-0.14	0.04	0.98
MMF	Th17	COX18	0.059	0.41	0.99
MMF	Th17	COX19	0.017	0.69	0.99
MMF	Th17	COX4I1	-0.024	0.58	0.99
MMF	Th17	COX5A	-0.12	0.047	0.98
MMF	Th17	COX5B	-0.081	0.15	0.98
MMF	Th17	COX6A1	-0.099	0.068	0.98
MMF	Th17	COX6B1	-0.047	0.41	0.99
MMF	Th17	COX6C	-0.038	0.51	0.99
MMF	Th17	COX7A2	-0.077	0.16	0.98
MMF	Th17	COX7A2L	-0.028	0.57	0.99
MMF	Th17	COX7B	-0.066	0.25	0.98
MMF	Th17	COX7C	-0.056	0.3	0.99
MMF	Th17	COX8A	-0.052	0.42	0.99
MMF	Th17	CP	-0.19	0.41	0.99
MMF	Th17	CPA5	-0.14	0.7	0.99
MMF	Th17	CPAMD8	-0.049	0.84	0.99
MMF	Th17	CPD	0.092	0.29	0.99
MMF	Th17	CPEB1	0.26	0.47	0.99
MMF	Th17	CPEB2	0.0085	0.93	1
MMF	Th17	CPEB3	0.11	0.31	0.99
MMF	Th17	CPEB4	-0.14	0.042	0.98
MMF	Th17	CPM	0.68	0.0056	0.98
MMF	Th17	CPNE1	0.12	0.035	0.98
MMF	Th17	CPNE2	0.0042	0.98	1
MMF	Th17	CPNE3	0.016	0.7	0.99
MMF	Th17	CPNE5	-0.3	0.45	0.99
MMF	Th17	CPNE7	-0.12	0.54	0.99
MMF	Th17	CPNE8	0.23	0.14	0.98
MMF	Th17	CPOX	-0.1	0.06	0.98
MMF	Th17	CPPED1	-0.027	0.71	0.99
MMF	Th17	CPQ	0.049	0.61	0.99
MMF	Th17	CPSF1	-0.0074	0.9	1
MMF	Th17	CPSF2	-0.0059	0.9	1
MMF	Th17	CPSF3	-0.026	0.6	0.99
MMF	Th17	CPSF3L	-0.035	0.37	0.99
MMF	Th17	CPSF4	-0.064	0.2	0.98
MMF	Th17	CPSF6	0.013	0.7	0.99
MMF	Th17	CPSF7	0.021	0.64	0.99
MMF	Th17	CPT1A	-0.13	0.51	0.99
MMF	Th17	CPT1C	0.098	0.74	0.99
MMF	Th17	CPT2	0.028	0.57	0.99
MMF	Th17	CPTP	0.0043	0.96	1
MMF	Th17	CR1	-0.089	0.75	0.99
MMF	Th17	CR2	0.11	0.67	0.99
MMF	Th17	CRACR2A	0.011	0.91	1
MMF	Th17	CRACR2B	-0.13	0.67	0.99
MMF	Th17	CRADD	-0.099	0.17	0.98
MMF	Th17	CRAMP1L	0.058	0.47	0.99
MMF	Th17	CRAT	0.19	0.0039	0.98
MMF	Th17	CRB3	0.0083	0.96	1
MMF	Th17	CRBN	-0.0091	0.79	0.99
MMF	Th17	CRCP	0.054	0.2	0.98
MMF	Th17	CREB1	-0.028	0.46	0.99
MMF	Th17	CREB3	-0.081	0.077	0.98
MMF	Th17	CREB3L2	-0.021	0.78	0.99
MMF	Th17	CREB3L3	-0.27	0.41	0.99
MMF	Th17	CREB3L4	-0.057	0.67	0.99
MMF	Th17	CREBBP	0.064	0.24	0.98
MMF	Th17	CREBL2	-0.026	0.63	0.99
MMF	Th17	CREBRF	0.064	0.078	0.98
MMF	Th17	CREBZF	0.11	0.07	0.98
MMF	Th17	CREG1	-0.028	0.7	0.99
MMF	Th17	CREG2	-0.097	0.72	0.99
MMF	Th17	CRELD1	0.047	0.38	0.99
MMF	Th17	CRELD2	-0.14	0.026	0.98
MMF	Th17	CREM	-0.081	0.33	0.99
MMF	Th17	CRHR1-IT1	0.085	0.49	0.99
MMF	Th17	CRIM1	0.38	0.055	0.98
MMF	Th17	CRIP1	-0.1	0.24	0.98
MMF	Th17	CRIP2	0.075	0.51	0.99
MMF	Th17	CRIPAK	0.3	0.032	0.98
MMF	Th17	CRIPT	0.09	0.094	0.98
MMF	Th17	CRISPLD2	0.18	0.33	0.99
MMF	Th17	CRK	0.0031	0.93	1
MMF	Th17	CRKL	0.053	0.29	0.99
MMF	Th17	CRLF3	0.05	0.17	0.98
MMF	Th17	CRLS1	-0.017	0.68	0.99
MMF	Th17	CRNKL1	0.06	0.13	0.98
MMF	Th17	CROCC	0.057	0.57	0.99
MMF	Th17	CROCCP2	0.0052	0.95	1
MMF	Th17	CROCCP3	0.27	0.016	0.98
MMF	Th17	CROT	-0.027	0.68	0.99
MMF	Th17	CRTAP	0.045	0.43	0.99
MMF	Th17	CRTC1	0.15	0.16	0.98
MMF	Th17	CRTC2	-0.06	0.1	0.98
MMF	Th17	CRTC3	0.083	0.078	0.98
MMF	Th17	CRY1	0.0032	0.94	1
MMF	Th17	CRY2	0.048	0.28	0.99
MMF	Th17	CRYBB2P1	0.00051	0.99	1
MMF	Th17	CRYBG3	0.21	0.11	0.98
MMF	Th17	CRYGN	-0.14	0.63	0.99
MMF	Th17	CRYGS	-0.092	0.59	0.99
MMF	Th17	CRYL1	-0.012	0.87	0.99
MMF	Th17	CRYZ	0.075	0.39	0.99
MMF	Th17	CRYZL1	0.077	0.13	0.98
MMF	Th17	CS	0.0061	0.84	0.99
MMF	Th17	CSAD	0.052	0.45	0.99
MMF	Th17	CSDE1	0.018	0.55	0.99
MMF	Th17	CSE1L	0.065	0.11	0.98
MMF	Th17	CSF1	0.011	0.93	1
MMF	Th17	CSF2RB	-0.12	0.71	0.99
MMF	Th17	CSGALNACT1	-0.085	0.4	0.99
MMF	Th17	CSGALNACT2	0.026	0.58	0.99
MMF	Th17	CSK	-0.0061	0.91	1
MMF	Th17	CSNK1A1	-0.0045	0.85	0.99
MMF	Th17	CSNK1D	-0.00052	0.99	1
MMF	Th17	CSNK1G1	-0.028	0.57	0.99
MMF	Th17	CSNK1G2	-0.014	0.82	0.99
MMF	Th17	CSNK1G3	0.038	0.48	0.99
MMF	Th17	CSNK2A1	-0.023	0.55	0.99
MMF	Th17	CSNK2A2	0.12	0.24	0.98
MMF	Th17	CSNK2B	-0.025	0.52	0.99
MMF	Th17	CSPP1	-0.038	0.51	0.99
MMF	Th17	CSRNP1	0.022	0.8	0.99
MMF	Th17	CSRNP2	-0.033	0.65	0.99
MMF	Th17	CSRP1	-0.038	0.44	0.99
MMF	Th17	CSRP2	-0.23	0.41	0.99
MMF	Th17	CSRP2BP	-0.0024	0.96	1
MMF	Th17	CST7	-0.16	0.29	0.99
MMF	Th17	CSTB	-0.068	0.22	0.98
MMF	Th17	CSTF1	-0.017	0.72	0.99
MMF	Th17	CSTF2	-0.044	0.3	0.99
MMF	Th17	CSTF2T	0.16	0.21	0.98
MMF	Th17	CSTF3	-0.068	0.17	0.98
MMF	Th17	CTAGE5	0.0049	0.9	0.99
MMF	Th17	CTAGE7P	-0.32	0.35	0.99
MMF	Th17	CTBP1	-0.023	0.75	0.99
MMF	Th17	CTBP1-AS2	0.12	0.066	0.98
MMF	Th17	CTBP2	-0.31	0.25	0.99
MMF	Th17	CTBS	0.074	0.12	0.98
MMF	Th17	CTC-338M12.4	-0.094	0.4	0.99
MMF	Th17	CTC1	-0.0072	0.89	0.99
MMF	Th17	CTCF	0.002	0.96	1
MMF	Th17	CTD-2201I18.1	-0.36	0.05	0.98
MMF	Th17	CTDNEP1	0.043	0.53	0.99
MMF	Th17	CTDP1	0.0031	0.96	1
MMF	Th17	CTDSP1	-0.11	0.072	0.98
MMF	Th17	CTDSP2	0.0069	0.89	0.99
MMF	Th17	CTDSPL2	-0.0083	0.86	0.99
MMF	Th17	CTH	0.2	0.53	0.99
MMF	Th17	CTLA4	0.092	0.39	0.99
MMF	Th17	CTNNA1	0.024	0.76	0.99
MMF	Th17	CTNNAL1	-0.012	0.95	1
MMF	Th17	CTNNB1	0.076	0.51	0.99
MMF	Th17	CTNNBIP1	0.033	0.7	0.99
MMF	Th17	CTNNBL1	-0.041	0.28	0.99
MMF	Th17	CTNS	0.054	0.43	0.99
MMF	Th17	CTPS1	0.037	0.55	0.99
MMF	Th17	CTPS2	-0.1	0.35	0.99
MMF	Th17	CTR9	0.0078	0.83	0.99
MMF	Th17	CTRL	0.015	0.88	0.99
MMF	Th17	CTSA	-0.017	0.78	0.99
MMF	Th17	CTSB	-0.042	0.31	0.99
MMF	Th17	CTSC	-0.089	0.24	0.98
MMF	Th17	CTSD	0.025	0.65	0.99
MMF	Th17	CTSF	0.0027	0.98	1
MMF	Th17	CTSH	-0.0096	0.91	1
MMF	Th17	CTSK	-0.039	0.72	0.99
MMF	Th17	CTSL	0.42	0.079	0.98
MMF	Th17	CTSO	-0.06	0.25	0.99
MMF	Th17	CTSS	-0.049	0.26	0.99
MMF	Th17	CTSW	0.22	0.43	0.99
MMF	Th17	CTSZ	-0.024	0.89	0.99
MMF	Th17	CTTNBP2NL	0.1	0.81	0.99
MMF	Th17	CTU1	-0.033	0.75	0.99
MMF	Th17	CTU2	0.02	0.79	0.99
MMF	Th17	CUBN	0.062	0.74	0.99
MMF	Th17	CUEDC2	-0.015	0.76	0.99
MMF	Th17	CUL1	-0.0085	0.81	0.99
MMF	Th17	CUL2	0.0076	0.85	0.99
MMF	Th17	CUL3	-0.017	0.69	0.99
MMF	Th17	CUL4A	0.068	0.054	0.98
MMF	Th17	CUL4B	-0.031	0.52	0.99
MMF	Th17	CUL5	-0.015	0.67	0.99
MMF	Th17	CUL7	0.064	0.48	0.99
MMF	Th17	CUL9	0.039	0.66	0.99
MMF	Th17	CUTA	-0.003	0.95	1
MMF	Th17	CUTC	-0.032	0.44	0.99
MMF	Th17	CUX1	0.034	0.6	0.99
MMF	Th17	CWC15	-0.05	0.27	0.99
MMF	Th17	CWC22	0.0022	0.96	1
MMF	Th17	CWC25	-0.00056	0.99	1
MMF	Th17	CWC27	0.0067	0.89	0.99
MMF	Th17	CWF19L1	0.035	0.37	0.99
MMF	Th17	CWF19L2	0.035	0.46	0.99
MMF	Th17	CX3CR1	-0.15	0.69	0.99
MMF	Th17	CXADR	-0.00079	1	1
MMF	Th17	CXCL10	-1.4	0.028	0.98
MMF	Th17	CXCL16	0.39	0.071	0.98
MMF	Th17	CXCR1	-0.55	0.21	0.98
MMF	Th17	CXCR3	0.56	0.078	0.98
MMF	Th17	CXCR4	0.12	0.42	0.99
MMF	Th17	CXCR5	0.32	0.19	0.98
MMF	Th17	CXCR6	-0.093	0.72	0.99
MMF	Th17	CXorf21	-0.021	0.92	1
MMF	Th17	CXorf23	-0.01	0.87	0.99
MMF	Th17	CXorf38	-0.023	0.58	0.99
MMF	Th17	CXorf40A	-0.085	0.23	0.98
MMF	Th17	CXorf40B	-0.044	0.4	0.99
MMF	Th17	CXorf56	0.052	0.43	0.99
MMF	Th17	CXorf57	-0.0038	0.98	1
MMF	Th17	CXorf58	0.11	0.65	0.99
MMF	Th17	CXorf65	0.15	0.11	0.98
MMF	Th17	CXXC1	0.061	0.11	0.98
MMF	Th17	CXXC5	0.023	0.93	1
MMF	Th17	CYB561	0.025	0.78	0.99
MMF	Th17	CYB561A3	-0.014	0.74	0.99
MMF	Th17	CYB561D1	-0.018	0.77	0.99
MMF	Th17	CYB561D2	-0.052	0.27	0.99
MMF	Th17	CYB5A	-0.058	0.42	0.99
MMF	Th17	CYB5B	-0.023	0.56	0.99
MMF	Th17	CYB5D1	0.065	0.55	0.99
MMF	Th17	CYB5D2	0.096	0.16	0.98
MMF	Th17	CYB5R1	0.039	0.41	0.99
MMF	Th17	CYB5R3	-0.066	0.23	0.98
MMF	Th17	CYB5R4	-0.026	0.55	0.99
MMF	Th17	CYB5RL	0.081	0.39	0.99
MMF	Th17	CYBA	-0.1	0.18	0.98
MMF	Th17	CYBRD1	-0.45	0.28	0.99
MMF	Th17	CYC1	-0.034	0.47	0.99
MMF	Th17	CYCS	0.0039	0.94	1
MMF	Th17	CYFIP1	0.086	0.28	0.99
MMF	Th17	CYFIP2	0.049	0.18	0.98
MMF	Th17	CYHR1	0.048	0.37	0.99
MMF	Th17	CYLD	0.025	0.58	0.99
MMF	Th17	CYP20A1	0.015	0.65	0.99
MMF	Th17	CYP24A1	-0.21	0.63	0.99
MMF	Th17	CYP27B1	0.068	0.69	0.99
MMF	Th17	CYP2E1	0.23	0.31	0.99
MMF	Th17	CYP2J2	-0.11	0.68	0.99
MMF	Th17	CYP2R1	0.09	0.19	0.98
MMF	Th17	CYP2U1	0.15	0.13	0.98
MMF	Th17	CYP3A5	0.16	0.3	0.99
MMF	Th17	CYP4B1	0.24	0.6	0.99
MMF	Th17	CYP4F12	-0.046	0.91	1
MMF	Th17	CYP4F22	-0.18	0.5	0.99
MMF	Th17	CYP4V2	-0.0085	0.88	0.99
MMF	Th17	CYP51A1	-0.091	0.18	0.98
MMF	Th17	CYSLTR1	-0.13	0.29	0.99
MMF	Th17	CYSLTR2	0.076	0.63	0.99
MMF	Th17	CYSTM1	-0.014	0.87	0.99
MMF	Th17	CYTH1	-0.0038	0.91	1
MMF	Th17	CYTH2	0.092	0.034	0.98
MMF	Th17	CYTH3	0.046	0.71	0.99
MMF	Th17	CYTH4	-0.019	0.72	0.99
MMF	Th17	CYTIP	0.021	0.69	0.99
MMF	Th17	D2HGDH	-0.043	0.65	0.99
MMF	Th17	DAAM1	0.016	0.81	0.99
MMF	Th17	DAB1	0.14	0.3	0.99
MMF	Th17	DACT1	-0.15	0.72	0.99
MMF	Th17	DAD1	-0.038	0.38	0.99
MMF	Th17	DAG1	0.013	0.85	0.99
MMF	Th17	DAGLA	0.056	0.71	0.99
MMF	Th17	DAGLB	0.072	0.28	0.99
MMF	Th17	DALRD3	0.014	0.79	0.99
MMF	Th17	DANCR	0.017	0.77	0.99
MMF	Th17	DAP	-0.036	0.42	0.99
MMF	Th17	DAP3	0.033	0.34	0.99
MMF	Th17	DAPK2	-0.3	0.2	0.98
MMF	Th17	DAPK3	-0.063	0.32	0.99
MMF	Th17	DAPP1	-0.045	0.54	0.99
MMF	Th17	DARS	-0.031	0.58	0.99
MMF	Th17	DARS-AS1	0.17	0.28	0.99
MMF	Th17	DARS2	-0.095	0.13	0.98
MMF	Th17	DAXX	0.0069	0.84	0.99
MMF	Th17	DAZAP1	-0.03	0.73	0.99
MMF	Th17	DAZAP2	0.0071	0.84	0.99
MMF	Th17	DBF4	-0.12	0.045	0.98
MMF	Th17	DBF4B	-0.11	0.26	0.99
MMF	Th17	DBI	-0.12	0.049	0.98
MMF	Th17	DBN1	0.16	0.68	0.99
MMF	Th17	DBNDD1	-0.18	0.72	0.99
MMF	Th17	DBNL	-0.011	0.85	0.99
MMF	Th17	DBP	0.016	0.78	0.99
MMF	Th17	DBR1	-0.081	0.16	0.98
MMF	Th17	DBT	-0.15	0.0082	0.98
MMF	Th17	DCAF10	0.013	0.7	0.99
MMF	Th17	DCAF11	-0.0018	0.95	1
MMF	Th17	DCAF12	-0.0032	0.94	1
MMF	Th17	DCAF13	-0.056	0.23	0.98
MMF	Th17	DCAF13P3	0.29	0.32	0.99
MMF	Th17	DCAF15	-0.016	0.79	0.99
MMF	Th17	DCAF16	0.027	0.59	0.99
MMF	Th17	DCAF17	0.012	0.86	0.99
MMF	Th17	DCAF4	0.017	0.85	0.99
MMF	Th17	DCAF5	0.01	0.73	0.99
MMF	Th17	DCAF6	0.029	0.55	0.99
MMF	Th17	DCAF7	-0.036	0.41	0.99
MMF	Th17	DCAF8	-0.0011	0.98	1
MMF	Th17	DCAKD	-0.057	0.39	0.99
MMF	Th17	DCBLD1	0.29	0.18	0.98
MMF	Th17	DCDC2B	0.15	0.11	0.98
MMF	Th17	DCHS1	0.19	0.39	0.99
MMF	Th17	DCK	0.0015	0.97	1
MMF	Th17	DCLRE1A	-0.091	0.27	0.99
MMF	Th17	DCLRE1B	-0.048	0.6	0.99
MMF	Th17	DCLRE1C	0.037	0.35	0.99
MMF	Th17	DCP1A	0.031	0.35	0.99
MMF	Th17	DCP1B	-0.0071	0.88	0.99
MMF	Th17	DCP2	0.013	0.78	0.99
MMF	Th17	DCPS	-0.099	0.082	0.98
MMF	Th17	DCTD	-0.0037	0.92	1
MMF	Th17	DCTN1	-0.0045	0.92	1
MMF	Th17	DCTN2	-0.037	0.34	0.99
MMF	Th17	DCTN3	-0.038	0.45	0.99
MMF	Th17	DCTN4	-0.02	0.72	0.99
MMF	Th17	DCTN5	0.07	0.29	0.99
MMF	Th17	DCTN6	-0.086	0.15	0.98
MMF	Th17	DCTPP1	-0.052	0.33	0.99
MMF	Th17	DCUN1D1	0.054	0.23	0.98
MMF	Th17	DCUN1D2	0.00058	1	1
MMF	Th17	DCUN1D3	0.026	0.85	0.99
MMF	Th17	DCUN1D4	0.039	0.55	0.99
MMF	Th17	DCUN1D5	-0.089	0.098	0.98
MMF	Th17	DCXR	-0.045	0.44	0.99
MMF	Th17	DDA1	0.035	0.49	0.99
MMF	Th17	DDAH2	-0.1	0.24	0.98
MMF	Th17	DDB1	0.012	0.74	0.99
MMF	Th17	DDB2	0.09	0.06	0.98
MMF	Th17	DDHD1	-0.081	0.24	0.98
MMF	Th17	DDHD2	0.067	0.21	0.98
MMF	Th17	DDI2	0.021	0.82	0.99
MMF	Th17	DDIAS	-0.061	0.81	0.99
MMF	Th17	DDIT3	-0.017	0.81	0.99
MMF	Th17	DDIT4	0.079	0.73	0.99
MMF	Th17	DDIT4L	-1.5	0.0043	0.98
MMF	Th17	DDOST	0.0063	0.83	0.99
MMF	Th17	DDR1	0.23	0.23	0.98
MMF	Th17	DDRGK1	-0.097	0.083	0.98
MMF	Th17	DDTL	-0.04	0.78	0.99
MMF	Th17	DDX1	0.0014	0.98	1
MMF	Th17	DDX10	0.012	0.79	0.99
MMF	Th17	DDX11	0.26	0.24	0.98
MMF	Th17	DDX11L2	-0.26	0.53	0.99
MMF	Th17	DDX12P	0.14	0.28	0.99
MMF	Th17	DDX17	0.039	0.58	0.99
MMF	Th17	DDX18	-0.023	0.54	0.99
MMF	Th17	DDX19A	0.085	0.0088	0.98
MMF	Th17	DDX19B	-0.072	0.095	0.98
MMF	Th17	DDX20	-0.0093	0.84	0.99
MMF	Th17	DDX21	-0.037	0.43	0.99
MMF	Th17	DDX23	-0.042	0.23	0.98
MMF	Th17	DDX24	0.019	0.59	0.99
MMF	Th17	DDX26B	0.024	0.7	0.99
MMF	Th17	DDX27	0.049	0.092	0.98
MMF	Th17	DDX28	-0.061	0.24	0.98
MMF	Th17	DDX31	0.042	0.51	0.99
MMF	Th17	DDX39A	-0.02	0.63	0.99
MMF	Th17	DDX3X	0.019	0.68	0.99
MMF	Th17	DDX41	0.028	0.41	0.99
MMF	Th17	DDX42	-0.0044	0.94	1
MMF	Th17	DDX43	-0.042	0.89	0.99
MMF	Th17	DDX46	0.014	0.69	0.99
MMF	Th17	DDX47	0.01	0.75	0.99
MMF	Th17	DDX49	0.052	0.32	0.99
MMF	Th17	DDX5	0.082	0.039	0.98
MMF	Th17	DDX50	0.012	0.76	0.99
MMF	Th17	DDX51	0.046	0.33	0.99
MMF	Th17	DDX52	-0.085	0.032	0.98
MMF	Th17	DDX54	0.009	0.88	0.99
MMF	Th17	DDX55	0.0054	0.91	1
MMF	Th17	DDX56	0.042	0.19	0.98
MMF	Th17	DDX58	-0.25	0.031	0.98
MMF	Th17	DDX59	0.0016	0.97	1
MMF	Th17	DDX6	0.02	0.73	0.99
MMF	Th17	DDX60	-0.26	0.12	0.98
MMF	Th17	DDX60L	-0.21	0.062	0.98
MMF	Th17	DEAF1	0.003	0.96	1
MMF	Th17	DECR1	-0.03	0.5	0.99
MMF	Th17	DECR2	0.091	0.39	0.99
MMF	Th17	DEDD	-0.024	0.61	0.99
MMF	Th17	DEDD2	0.012	0.8	0.99
MMF	Th17	DEF6	0.015	0.71	0.99
MMF	Th17	DEF8	-0.017	0.74	0.99
MMF	Th17	DEGS1	-0.072	0.056	0.98
MMF	Th17	DEK	-0.00026	0.99	1
MMF	Th17	DENND1A	-0.083	0.25	0.99
MMF	Th17	DENND1B	-0.12	0.017	0.98
MMF	Th17	DENND1C	0.018	0.67	0.99
MMF	Th17	DENND2C	-0.45	0.27	0.99
MMF	Th17	DENND2D	0.062	0.26	0.99
MMF	Th17	DENND3	0.085	0.44	0.99
MMF	Th17	DENND4A	-0.0036	0.96	1
MMF	Th17	DENND4B	0.0099	0.85	0.99
MMF	Th17	DENND4C	0.078	0.28	0.99
MMF	Th17	DENND5A	0.062	0.46	0.99
MMF	Th17	DENND6A	0.068	0.24	0.98
MMF	Th17	DENND6B	0.075	0.68	0.99
MMF	Th17	DENR	0.034	0.35	0.99
MMF	Th17	DEPDC1B	-0.21	0.54	0.99
MMF	Th17	DEPDC5	0.078	0.19	0.98
MMF	Th17	DEPTOR	-0.15	0.47	0.99
MMF	Th17	DERA	-0.033	0.51	0.99
MMF	Th17	DERL1	-0.054	0.11	0.98
MMF	Th17	DERL2	-0.025	0.5	0.99
MMF	Th17	DERL3	0.32	0.26	0.99
MMF	Th17	DESI1	-0.015	0.82	0.99
MMF	Th17	DESI2	-0.027	0.61	0.99
MMF	Th17	DET1	-0.044	0.57	0.99
MMF	Th17	DEXI	-0.055	0.28	0.99
MMF	Th17	DFFA	-0.041	0.29	0.99
MMF	Th17	DFFB	-0.005	0.93	1
MMF	Th17	DFNB31	0.16	0.48	0.99
MMF	Th17	DFNB59	0.14	0.46	0.99
MMF	Th17	DGAT1	-0.0031	0.96	1
MMF	Th17	DGAT2	-0.23	0.5	0.99
MMF	Th17	DGCR11	-0.012	0.94	1
MMF	Th17	DGCR14	-0.061	0.24	0.98
MMF	Th17	DGCR2	0.011	0.83	0.99
MMF	Th17	DGCR6L	0.049	0.36	0.99
MMF	Th17	DGCR8	-0.055	0.66	0.99
MMF	Th17	DGKA	0.089	0.019	0.98
MMF	Th17	DGKD	-0.0045	0.94	1
MMF	Th17	DGKE	-0.06	0.41	0.99
MMF	Th17	DGKH	0.1	0.23	0.98
MMF	Th17	DGKQ	0.11	0.29	0.99
MMF	Th17	DGKZ	0.031	0.58	0.99
MMF	Th17	DGUOK	-0.033	0.48	0.99
MMF	Th17	DHCR24	-0.03	0.86	0.99
MMF	Th17	DHCR7	-0.021	0.77	0.99
MMF	Th17	DHDDS	-0.033	0.5	0.99
MMF	Th17	DHFR	-0.0085	0.95	1
MMF	Th17	DHFRL1	-0.12	0.074	0.98
MMF	Th17	DHODH	-0.097	0.14	0.98
MMF	Th17	DHPS	0.058	0.13	0.98
MMF	Th17	DHRS1	-0.026	0.59	0.99
MMF	Th17	DHRS11	-0.015	0.88	0.99
MMF	Th17	DHRS12	-0.0034	0.94	1
MMF	Th17	DHRS13	-0.028	0.58	0.99
MMF	Th17	DHRS3	0.2	0.17	0.98
MMF	Th17	DHRS4	-0.065	0.63	0.99
MMF	Th17	DHRS4-AS1	0.089	0.11	0.98
MMF	Th17	DHRS4L1	0.027	0.87	0.99
MMF	Th17	DHRS4L2	-0.015	0.83	0.99
MMF	Th17	DHRS7	-0.04	0.44	0.99
MMF	Th17	DHRS7B	-0.071	0.38	0.99
MMF	Th17	DHTKD1	-0.019	0.73	0.99
MMF	Th17	DHX15	0.034	0.32	0.99
MMF	Th17	DHX16	-0.023	0.54	0.99
MMF	Th17	DHX29	-0.065	0.16	0.98
MMF	Th17	DHX30	0.032	0.38	0.99
MMF	Th17	DHX32	0.19	0.11	0.98
MMF	Th17	DHX33	-0.01	0.9	1
MMF	Th17	DHX34	0.064	0.35	0.99
MMF	Th17	DHX35	0.13	0.028	0.98
MMF	Th17	DHX36	-0.013	0.76	0.99
MMF	Th17	DHX37	0.086	0.29	0.99
MMF	Th17	DHX38	0.02	0.68	0.99
MMF	Th17	DHX40	0.11	0.055	0.98
MMF	Th17	DHX57	-0.064	0.34	0.99
MMF	Th17	DHX58	-0.13	0.31	0.99
MMF	Th17	DHX8	0.032	0.43	0.99
MMF	Th17	DHX9	0.029	0.6	0.99
MMF	Th17	DIABLO	-0.014	0.66	0.99
MMF	Th17	DIAPH1	-0.022	0.68	0.99
MMF	Th17	DIAPH2	-0.029	0.59	0.99
MMF	Th17	DICER1	0.031	0.63	0.99
MMF	Th17	DICER1-AS1	-0.032	0.79	0.99
MMF	Th17	DIDO1	0.011	0.83	0.99
MMF	Th17	DIEXF	0.016	0.79	0.99
MMF	Th17	DIMT1	-0.014	0.69	0.99
MMF	Th17	DIP2A	0.036	0.56	0.99
MMF	Th17	DIP2B	-0.0017	0.98	1
MMF	Th17	DIP2C	-0.067	0.56	0.99
MMF	Th17	DIRC2	-0.16	0.079	0.98
MMF	Th17	DIRC3	0.054	0.76	0.99
MMF	Th17	DIS3	0.019	0.68	0.99
MMF	Th17	DIS3L	0.041	0.4	0.99
MMF	Th17	DIS3L2	0.11	0.021	0.98
MMF	Th17	DISC1	-0.14	0.58	0.99
MMF	Th17	DISP1	-0.065	0.56	0.99
MMF	Th17	DIXDC1	0.027	0.92	1
MMF	Th17	DKC1	0.012	0.76	0.99
MMF	Th17	DKFZP434I0714	-0.029	0.81	0.99
MMF	Th17	DKFZP586I1420	0.12	0.22	0.98
MMF	Th17	DKK3	0.14	0.73	0.99
MMF	Th17	DLAT	-0.0032	0.94	1
MMF	Th17	DLD	-0.011	0.79	0.99
MMF	Th17	DLEC1	0.063	0.55	0.99
MMF	Th17	DLEU1	-0.019	0.78	0.99
MMF	Th17	DLEU2	-0.1	0.28	0.99
MMF	Th17	DLEU7	-0.093	0.7	0.99
MMF	Th17	DLG1	0.082	0.092	0.98
MMF	Th17	DLG3	-0.085	0.29	0.99
MMF	Th17	DLG4	0.34	0.09	0.98
MMF	Th17	DLG5	-0.29	0.21	0.98
MMF	Th17	DLGAP1	-0.1	0.69	0.99
MMF	Th17	DLGAP1-AS1	0.074	0.5	0.99
MMF	Th17	DLGAP4	-0.015	0.77	0.99
MMF	Th17	DLGAP5	-0.54	0.27	0.99
MMF	Th17	DLK2	0.47	0.031	0.98
MMF	Th17	DLST	0.068	0.46	0.99
MMF	Th17	DLSTP1	0.38	0.18	0.98
MMF	Th17	DMAP1	0.02	0.56	0.99
MMF	Th17	DMD	0.34	0.27	0.99
MMF	Th17	DMPK	0.26	0.082	0.98
MMF	Th17	DMTF1	-0.019	0.62	0.99
MMF	Th17	DMTN	0.096	0.22	0.98
MMF	Th17	DMWD	-0.041	0.66	0.99
MMF	Th17	DMXL1	0.015	0.85	0.99
MMF	Th17	DMXL2	0.24	0.19	0.98
MMF	Th17	DNA2	-0.023	0.89	0.99
MMF	Th17	DNAAF2	0.0059	0.9	1
MMF	Th17	DNAAF5	0.0005	0.99	1
MMF	Th17	DNAH1	0.15	0.12	0.98
MMF	Th17	DNAH10	0.36	0.097	0.98
MMF	Th17	DNAH17	0.059	0.67	0.99
MMF	Th17	DNAH6	-0.082	0.6	0.99
MMF	Th17	DNAH8	0.036	0.93	1
MMF	Th17	DNAI2	-0.079	0.56	0.99
MMF	Th17	DNAJA1	-0.081	0.13	0.98
MMF	Th17	DNAJA2	-0.0019	0.96	1
MMF	Th17	DNAJA3	-0.021	0.54	0.99
MMF	Th17	DNAJA4	-0.15	0.052	0.98
MMF	Th17	DNAJB1	0.11	0.11	0.98
MMF	Th17	DNAJB11	-0.075	0.098	0.98
MMF	Th17	DNAJB12	-0.056	0.22	0.98
MMF	Th17	DNAJB13	0.067	0.72	0.99
MMF	Th17	DNAJB14	0.037	0.38	0.99
MMF	Th17	DNAJB2	-0.065	0.5	0.99
MMF	Th17	DNAJB4	-0.16	0.094	0.98
MMF	Th17	DNAJB5	-0.084	0.63	0.99
MMF	Th17	DNAJB6	0.0085	0.83	0.99
MMF	Th17	DNAJB9	-0.11	0.06	0.98
MMF	Th17	DNAJC1	0.07	0.25	0.99
MMF	Th17	DNAJC10	0.019	0.71	0.99
MMF	Th17	DNAJC11	0.057	0.22	0.98
MMF	Th17	DNAJC13	-0.036	0.63	0.99
MMF	Th17	DNAJC14	-0.032	0.45	0.99
MMF	Th17	DNAJC15	-0.097	0.21	0.98
MMF	Th17	DNAJC16	0.057	0.33	0.99
MMF	Th17	DNAJC17	-0.0073	0.89	0.99
MMF	Th17	DNAJC18	0.028	0.76	0.99
MMF	Th17	DNAJC19	0.025	0.57	0.99
MMF	Th17	DNAJC2	-0.0052	0.9	0.99
MMF	Th17	DNAJC21	-0.029	0.47	0.99
MMF	Th17	DNAJC24	-0.064	0.31	0.99
MMF	Th17	DNAJC25	0.012	0.91	1
MMF	Th17	DNAJC27	0.00039	1	1
MMF	Th17	DNAJC28	0.096	0.73	0.99
MMF	Th17	DNAJC3	-0.043	0.32	0.99
MMF	Th17	DNAJC3-AS1	0.1	0.49	0.99
MMF	Th17	DNAJC30	0.18	0.011	0.98
MMF	Th17	DNAJC4	0.035	0.53	0.99
MMF	Th17	DNAJC5	-0.022	0.75	0.99
MMF	Th17	DNAJC6	-0.032	0.93	1
MMF	Th17	DNAJC7	-0.023	0.7	0.99
MMF	Th17	DNAJC8	-0.038	0.39	0.99
MMF	Th17	DNAJC9	0.029	0.45	0.99
MMF	Th17	DNAJC9-AS1	0.1	0.61	0.99
MMF	Th17	DNAL1	0.036	0.76	0.99
MMF	Th17	DNAL4	-0.023	0.75	0.99
MMF	Th17	DNASE1	0.031	0.66	0.99
MMF	Th17	DNASE1L1	-0.021	0.8	0.99
MMF	Th17	DNASE2	-0.0036	0.94	1
MMF	Th17	DND1	0.02	0.77	0.99
MMF	Th17	DNHD1	0.078	0.42	0.99
MMF	Th17	DNLZ	-0.057	0.53	0.99
MMF	Th17	DNM1L	-0.012	0.76	0.99
MMF	Th17	DNM1P46	-0.085	0.71	0.99
MMF	Th17	DNM2	-0.0063	0.85	0.99
MMF	Th17	DNM3	0.039	0.83	0.99
MMF	Th17	DNMBP	0.16	0.49	0.99
MMF	Th17	DNMT1	-0.016	0.67	0.99
MMF	Th17	DNMT3A	0.015	0.76	0.99
MMF	Th17	DNPEP	0.004	0.93	1
MMF	Th17	DNPH1	-0.041	0.63	0.99
MMF	Th17	DNTTIP1	-0.031	0.52	0.99
MMF	Th17	DNTTIP2	-0.024	0.56	0.99
MMF	Th17	DOC2GP	0.25	0.2	0.98
MMF	Th17	DOCK10	0.025	0.68	0.99
MMF	Th17	DOCK11	-0.034	0.53	0.99
MMF	Th17	DOCK2	0.0011	0.98	1
MMF	Th17	DOCK3	0.1	0.58	0.99
MMF	Th17	DOCK7	-0.022	0.88	0.99
MMF	Th17	DOCK8	-0.022	0.68	0.99
MMF	Th17	DOCK9	0.055	0.56	0.99
MMF	Th17	DOCK9-AS2	0.02	0.87	0.99
MMF	Th17	DOHH	-0.066	0.41	0.99
MMF	Th17	DOK1	-0.14	0.0084	0.98
MMF	Th17	DOK2	-0.087	0.2	0.98
MMF	Th17	DOK4	0.15	0.29	0.99
MMF	Th17	DOK6	-0.37	0.089	0.98
MMF	Th17	DOLK	-0.068	0.31	0.99
MMF	Th17	DOLPP1	-0.02	0.73	0.99
MMF	Th17	DONSON	-0.02	0.77	0.99
MMF	Th17	DOPEY1	0.016	0.88	0.99
MMF	Th17	DOPEY2	0.027	0.74	0.99
MMF	Th17	DOT1L	0.00044	1	1
MMF	Th17	DPAGT1	-0.049	0.22	0.98
MMF	Th17	DPCD	0.044	0.8	0.99
MMF	Th17	DPEP2	0.00039	1	1
MMF	Th17	DPF2	-0.017	0.67	0.99
MMF	Th17	DPH1	0.056	0.17	0.98
MMF	Th17	DPH2	-0.048	0.26	0.99
MMF	Th17	DPH3	-0.051	0.3	0.99
MMF	Th17	DPH3P1	0.0098	0.97	1
MMF	Th17	DPH5	0.054	0.3	0.99
MMF	Th17	DPH6	-0.0089	0.89	0.99
MMF	Th17	DPH7	0.044	0.25	0.99
MMF	Th17	DPM1	-0.055	0.18	0.98
MMF	Th17	DPM2	-0.00057	0.99	1
MMF	Th17	DPM3	-0.037	0.65	0.99
MMF	Th17	DPP3	-0.082	0.2	0.98
MMF	Th17	DPP4	-0.041	0.67	0.99
MMF	Th17	DPP7	0.039	0.54	0.99
MMF	Th17	DPP8	0.02	0.59	0.99
MMF	Th17	DPP9	0.035	0.49	0.99
MMF	Th17	DPY19L1	-0.051	0.61	0.99
MMF	Th17	DPY19L1P1	0.25	0.54	0.99
MMF	Th17	DPY19L2	-0.34	0.43	0.99
MMF	Th17	DPY19L2P2	-0.045	0.8	0.99
MMF	Th17	DPY19L3	0.1	0.37	0.99
MMF	Th17	DPY19L4	0.1	0.24	0.98
MMF	Th17	DPY30	-0.055	0.29	0.99
MMF	Th17	DPYD	0.11	0.043	0.98
MMF	Th17	DPYSL2	-0.00072	0.99	1
MMF	Th17	DR1	0.018	0.71	0.99
MMF	Th17	DRAM1	0.1	0.56	0.99
MMF	Th17	DRAM2	0.00013	1	1
MMF	Th17	DRAP1	-0.092	0.25	0.98
MMF	Th17	DRG1	-0.026	0.55	0.99
MMF	Th17	DRG2	-0.016	0.67	0.99
MMF	Th17	DROSHA	-0.011	0.82	0.99
MMF	Th17	DSCC1	0.18	0.61	0.99
MMF	Th17	DSCR3	-0.031	0.32	0.99
MMF	Th17	DSCR9	0.44	0.11	0.98
MMF	Th17	DSE	0.067	0.64	0.99
MMF	Th17	DSEL	-0.18	0.61	0.99
MMF	Th17	DSN1	-0.033	0.57	0.99
MMF	Th17	DST	0.049	0.84	0.99
MMF	Th17	DSTN	-0.0024	0.96	1
MMF	Th17	DSTNP2	0.089	0.5	0.99
MMF	Th17	DSTYK	-0.005	0.91	1
MMF	Th17	DTD1	0.0065	0.89	0.99
MMF	Th17	DTD2	0.07	0.33	0.99
MMF	Th17	DTL	-0.48	0.25	0.99
MMF	Th17	DTNB	0.061	0.24	0.98
MMF	Th17	DTNBP1	-0.03	0.57	0.99
MMF	Th17	DTWD1	0.095	0.11	0.98
MMF	Th17	DTWD2	0.065	0.69	0.99
MMF	Th17	DTX1	0.14	0.29	0.99
MMF	Th17	DTX2	-0.068	0.32	0.99
MMF	Th17	DTX2P1-UPK3BP1-PMS2P11	0.068	0.55	0.99
MMF	Th17	DTX3	0.028	0.71	0.99
MMF	Th17	DTX3L	-0.14	0.17	0.98
MMF	Th17	DTX4	0.4	0.24	0.98
MMF	Th17	DTYMK	-0.049	0.33	0.99
MMF	Th17	DUOX1	0.19	0.21	0.98
MMF	Th17	DUS1L	0.029	0.5	0.99
MMF	Th17	DUS2	-0.044	0.46	0.99
MMF	Th17	DUS3L	0.065	0.4	0.99
MMF	Th17	DUS4L	-0.086	0.35	0.99
MMF	Th17	DUSP1	0.55	0.0011	0.74
MMF	Th17	DUSP10	-0.057	0.65	0.99
MMF	Th17	DUSP11	-0.08	0.047	0.98
MMF	Th17	DUSP12	0.015	0.76	0.99
MMF	Th17	DUSP14	0.054	0.48	0.99
MMF	Th17	DUSP16	0.11	0.28	0.99
MMF	Th17	DUSP18	-0.053	0.32	0.99
MMF	Th17	DUSP19	-0.005	0.98	1
MMF	Th17	DUSP2	0.22	0.17	0.98
MMF	Th17	DUSP22	0.016	0.77	0.99
MMF	Th17	DUSP23	0.0033	0.96	1
MMF	Th17	DUSP28	0.00012	1	1
MMF	Th17	DUSP3	-0.11	0.23	0.98
MMF	Th17	DUSP4	-0.19	0.38	0.99
MMF	Th17	DUSP5	0.11	0.42	0.99
MMF	Th17	DUSP6	0.36	0.1	0.98
MMF	Th17	DUSP7	-0.1	0.094	0.98
MMF	Th17	DUSP8	-0.015	0.93	1
MMF	Th17	DUT	0.024	0.63	0.99
MMF	Th17	DVL1	0.026	0.82	0.99
MMF	Th17	DVL2	-0.028	0.52	0.99
MMF	Th17	DVL3	-0.019	0.63	0.99
MMF	Th17	DXO	0.051	0.33	0.99
MMF	Th17	DYM	0.068	0.098	0.98
MMF	Th17	DYNC1H1	0.033	0.54	0.99
MMF	Th17	DYNC1I2	-0.037	0.31	0.99
MMF	Th17	DYNC1LI1	-0.037	0.44	0.99
MMF	Th17	DYNC1LI2	-0.047	0.17	0.98
MMF	Th17	DYNC2H1	0.23	0.12	0.98
MMF	Th17	DYNC2LI1	-0.074	0.49	0.99
MMF	Th17	DYNLL1	-0.11	0.093	0.98
MMF	Th17	DYNLL2	-0.053	0.85	0.99
MMF	Th17	DYNLRB1	-0.089	0.1	0.98
MMF	Th17	DYNLT1	-0.075	0.16	0.98
MMF	Th17	DYNLT3	0.064	0.33	0.99
MMF	Th17	DYRK1A	-0.055	0.63	0.99
MMF	Th17	DYRK1B	0.031	0.61	0.99
MMF	Th17	DYRK2	-0.035	0.54	0.99
MMF	Th17	DYRK3	0.012	0.96	1
MMF	Th17	DYRK4	-0.019	0.76	0.99
MMF	Th17	DZANK1	-0.00092	0.99	1
MMF	Th17	DZIP3	-0.074	0.49	0.99
MMF	Th17	E2F1	-0.22	0.23	0.98
MMF	Th17	E2F2	-0.099	0.45	0.99
MMF	Th17	E2F3	0.046	0.72	0.99
MMF	Th17	E2F4	-0.0052	0.9	1
MMF	Th17	E2F5	0.088	0.68	0.99
MMF	Th17	E2F6	-0.059	0.47	0.99
MMF	Th17	E2F8	-0.46	0.33	0.99
MMF	Th17	E4F1	-0.019	0.74	0.99
MMF	Th17	EAF1	-0.042	0.48	0.99
MMF	Th17	EAF2	0.0098	0.93	1
MMF	Th17	EAPP	-0.037	0.41	0.99
MMF	Th17	EARS2	-0.028	0.65	0.99
MMF	Th17	EBAG9	-0.06	0.19	0.98
MMF	Th17	EBLN2	0.065	0.55	0.99
MMF	Th17	EBLN3	0.018	0.66	0.99
MMF	Th17	EBNA1BP2	-0.034	0.48	0.99
MMF	Th17	EBP	-0.031	0.61	0.99
MMF	Th17	EBPL	0.087	0.33	0.99
MMF	Th17	ECD	0.044	0.24	0.98
MMF	Th17	ECE1	0.011	0.83	0.99
MMF	Th17	ECE2	-0.03	0.76	0.99
MMF	Th17	ECH1	-0.066	0.23	0.98
MMF	Th17	ECHDC1	-0.045	0.26	0.99
MMF	Th17	ECHDC2	0.12	0.022	0.98
MMF	Th17	ECHDC3	-0.31	0.33	0.99
MMF	Th17	ECHS1	0.0095	0.83	0.99
MMF	Th17	ECI1	-0.0056	0.93	1
MMF	Th17	ECI2	0.034	0.41	0.99
MMF	Th17	ECSIT	0.021	0.72	0.99
MMF	Th17	ECT2	-0.14	0.22	0.98
MMF	Th17	ECT2L	0.18	0.34	0.99
MMF	Th17	EDA	-0.18	0.45	0.99
MMF	Th17	EDA2R	0.5	0.047	0.98
MMF	Th17	EDAR	0.74	0.021	0.98
MMF	Th17	EDARADD	-0.21	0.34	0.99
MMF	Th17	EDC3	-0.0064	0.88	0.99
MMF	Th17	EDC4	0.031	0.54	0.99
MMF	Th17	EDEM1	0.12	0.14	0.98
MMF	Th17	EDEM2	-0.0031	0.93	1
MMF	Th17	EDEM3	-0.063	0.29	0.99
MMF	Th17	EDF1	-0.0058	0.91	1
MMF	Th17	EDN3	-0.27	0.39	0.99
MMF	Th17	EDNRB-AS1	-0.052	0.8	0.99
MMF	Th17	EDRF1	0.026	0.6	0.99
MMF	Th17	EEA1	0.04	0.43	0.99
MMF	Th17	EED	-0.075	0.12	0.98
MMF	Th17	EEF1A1	0.094	0.15	0.98
MMF	Th17	EEF1B2	0.024	0.74	0.99
MMF	Th17	EEF1D	0.06	0.26	0.99
MMF	Th17	EEF1DP3	0.096	0.38	0.99
MMF	Th17	EEF1E1	-0.083	0.42	0.99
MMF	Th17	EEF1G	0.13	0.046	0.98
MMF	Th17	EEF2	0.15	0.26	0.99
MMF	Th17	EEF2K	0.032	0.72	0.99
MMF	Th17	EEF2KMT	-0.087	0.24	0.98
MMF	Th17	EEFSEC	-0.056	0.25	0.99
MMF	Th17	EEPD1	-0.035	0.73	0.99
MMF	Th17	EFCAB11	0.14	0.39	0.99
MMF	Th17	EFCAB13	0.34	0.058	0.98
MMF	Th17	EFCAB14	0.026	0.42	0.99
MMF	Th17	EFCAB2	-0.19	0.51	0.99
MMF	Th17	EFCAB5	0.043	0.85	0.99
MMF	Th17	EFCAB7	-0.072	0.31	0.99
MMF	Th17	EFEMP2	0.12	0.23	0.98
MMF	Th17	EFHC1	0.065	0.57	0.99
MMF	Th17	EFHC2	0.091	0.6	0.99
MMF	Th17	EFHD1	-0.13	0.59	0.99
MMF	Th17	EFHD2	-0.06	0.33	0.99
MMF	Th17	EFNA1	0.035	0.87	0.99
MMF	Th17	EFNA3	0.0044	0.98	1
MMF	Th17	EFNA4	0.014	0.92	1
MMF	Th17	EFNB1	-0.00067	0.99	1
MMF	Th17	EFNB2	0.39	0.24	0.98
MMF	Th17	EFR3A	0.03	0.49	0.99
MMF	Th17	EFTUD1	-0.053	0.24	0.98
MMF	Th17	EFTUD2	0.024	0.46	0.99
MMF	Th17	EGLN1	0.012	0.78	0.99
MMF	Th17	EGLN3	-0.27	0.19	0.98
MMF	Th17	EHBP1	0.03	0.69	0.99
MMF	Th17	EHBP1L1	0.014	0.84	0.99
MMF	Th17	EHD1	-0.053	0.25	0.99
MMF	Th17	EHD3	0.13	0.32	0.99
MMF	Th17	EHD4	-0.11	0.1	0.98
MMF	Th17	EHHADH	-0.066	0.72	0.99
MMF	Th17	EHMT1	0.032	0.4	0.99
MMF	Th17	EHMT2	0.031	0.49	0.99
MMF	Th17	EI24	0.02	0.54	0.99
MMF	Th17	EID1	-0.027	0.55	0.99
MMF	Th17	EID2	0.012	0.81	0.99
MMF	Th17	EID2B	0.022	0.79	0.99
MMF	Th17	EID3	0.014	0.85	0.99
MMF	Th17	EIF1	0.069	0.11	0.98
MMF	Th17	EIF1AD	-0.048	0.47	0.99
MMF	Th17	EIF1AX	-0.036	0.46	0.99
MMF	Th17	EIF1B	-0.022	0.61	0.99
MMF	Th17	EIF1B-AS1	0.21	0.12	0.98
MMF	Th17	EIF2A	-0.0076	0.86	0.99
MMF	Th17	EIF2AK1	0.018	0.5	0.99
MMF	Th17	EIF2AK2	-0.28	0.05	0.98
MMF	Th17	EIF2AK3	-0.019	0.77	0.99
MMF	Th17	EIF2AK4	0.014	0.8	0.99
MMF	Th17	EIF2B1	0.024	0.47	0.99
MMF	Th17	EIF2B2	-0.1	0.048	0.98
MMF	Th17	EIF2B3	0.0057	0.9	1
MMF	Th17	EIF2B4	0.022	0.55	0.99
MMF	Th17	EIF2B5	0.044	0.16	0.98
MMF	Th17	EIF2D	-0.002	0.96	1
MMF	Th17	EIF2S1	-0.075	0.037	0.98
MMF	Th17	EIF2S2	-0.066	0.16	0.98
MMF	Th17	EIF2S3	0.012	0.77	0.99
MMF	Th17	EIF3A	-0.029	0.34	0.99
MMF	Th17	EIF3B	0.015	0.61	0.99
MMF	Th17	EIF3D	0.0024	0.94	1
MMF	Th17	EIF3E	0.00014	1	1
MMF	Th17	EIF3F	0.024	0.63	0.99
MMF	Th17	EIF3G	-0.0078	0.86	0.99
MMF	Th17	EIF3H	-0.011	0.79	0.99
MMF	Th17	EIF3I	-0.037	0.4	0.99
MMF	Th17	EIF3J	-0.058	0.28	0.99
MMF	Th17	EIF3J-AS1	0.0086	0.9	1
MMF	Th17	EIF3K	-0.034	0.48	0.99
MMF	Th17	EIF3L	0.082	0.089	0.98
MMF	Th17	EIF3M	-0.011	0.75	0.99
MMF	Th17	EIF4A2	-0.0076	0.82	0.99
MMF	Th17	EIF4A3	-0.057	0.21	0.98
MMF	Th17	EIF4B	0.097	0.064	0.98
MMF	Th17	EIF4E	-0.056	0.17	0.98
MMF	Th17	EIF4E2	0.0004	0.99	1
MMF	Th17	EIF4E3	-0.077	0.23	0.98
MMF	Th17	EIF4EBP1	-0.11	0.23	0.98
MMF	Th17	EIF4EBP2	-0.03	0.48	0.99
MMF	Th17	EIF4ENIF1	-0.023	0.62	0.99
MMF	Th17	EIF4G1	-0.053	0.26	0.99
MMF	Th17	EIF4G2	0.042	0.24	0.98
MMF	Th17	EIF4G3	0.058	0.42	0.99
MMF	Th17	EIF4H	-0.0094	0.73	0.99
MMF	Th17	EIF5	0.0025	0.93	1
MMF	Th17	EIF5A	-0.027	0.85	0.99
MMF	Th17	EIF5A2	-0.089	0.3	0.99
MMF	Th17	EIF5B	-0.059	0.17	0.98
MMF	Th17	EIF6	-0.036	0.44	0.99
MMF	Th17	ELAC1	-0.08	0.24	0.98
MMF	Th17	ELAC2	0.0072	0.85	0.99
MMF	Th17	ELAVL1	-0.031	0.4	0.99
MMF	Th17	ELF1	-0.00033	0.99	1
MMF	Th17	ELF2	-0.016	0.76	0.99
MMF	Th17	ELF4	-0.019	0.72	0.99
MMF	Th17	ELK1	0.016	0.78	0.99
MMF	Th17	ELK3	-0.0096	0.86	0.99
MMF	Th17	ELK4	-0.024	0.68	0.99
MMF	Th17	ELL	-0.0058	0.93	1
MMF	Th17	ELL2	-0.08	0.39	0.99
MMF	Th17	ELL3	0.053	0.66	0.99
MMF	Th17	ELMO1	-0.004	0.91	1
MMF	Th17	ELMO1-AS1	0.3	0.33	0.99
MMF	Th17	ELMO2	0.0093	0.81	0.99
MMF	Th17	ELMO3	0.18	0.26	0.99
MMF	Th17	ELMOD2	-0.0098	0.89	0.99
MMF	Th17	ELMOD3	-0.0098	0.83	0.99
MMF	Th17	ELMSAN1	0.022	0.74	0.99
MMF	Th17	ELOF1	-0.028	0.56	0.99
MMF	Th17	ELOVL1	-0.081	0.032	0.98
MMF	Th17	ELOVL4	0.027	0.8	0.99
MMF	Th17	ELOVL5	-0.082	0.064	0.98
MMF	Th17	ELOVL6	-0.062	0.67	0.99
MMF	Th17	ELP2	0.017	0.67	0.99
MMF	Th17	ELP3	-0.037	0.35	0.99
MMF	Th17	ELP4	0.058	0.22	0.98
MMF	Th17	ELP5	-0.026	0.55	0.99
MMF	Th17	ELP6	0.00039	0.99	1
MMF	Th17	EMB	0.00025	1	1
MMF	Th17	EMBP1	0.058	0.49	0.99
MMF	Th17	EMC1	0.0023	0.96	1
MMF	Th17	EMC10	0.082	0.3	0.99
MMF	Th17	EMC2	-0.083	0.13	0.98
MMF	Th17	EMC3	-0.074	0.063	0.98
MMF	Th17	EMC3-AS1	0.075	0.52	0.99
MMF	Th17	EMC4	-0.031	0.45	0.99
MMF	Th17	EMC7	-0.064	0.14	0.98
MMF	Th17	EMC8	0.0092	0.84	0.99
MMF	Th17	EMC9	-0.0092	0.89	0.99
MMF	Th17	EMD	-0.041	0.52	0.99
MMF	Th17	EME1	-0.38	0.3	0.99
MMF	Th17	EME2	0.25	0.19	0.98
MMF	Th17	EMG1	-0.005	0.92	1
MMF	Th17	EMILIN1	0.045	0.79	0.99
MMF	Th17	EMILIN2	0.011	0.93	1
MMF	Th17	EML2	-0.099	0.24	0.98
MMF	Th17	EML3	0.049	0.36	0.99
MMF	Th17	EML4	0.026	0.58	0.99
MMF	Th17	EML5	0.11	0.54	0.99
MMF	Th17	EML6	0.38	0.087	0.98
MMF	Th17	EMP1	-0.038	0.88	0.99
MMF	Th17	EMP3	-0.093	0.1	0.98
MMF	Th17	ENDOD1	-0.11	0.12	0.98
MMF	Th17	ENDOG	0.059	0.65	0.99
MMF	Th17	ENDOV	0.055	0.53	0.99
MMF	Th17	ENG	0.082	0.44	0.99
MMF	Th17	ENGASE	0.025	0.77	0.99
MMF	Th17	ENKD1	0.029	0.83	0.99
MMF	Th17	ENO1	-0.0032	0.95	1
MMF	Th17	ENO1-AS1	0.22	0.2	0.98
MMF	Th17	ENO2	0.016	0.85	0.99
MMF	Th17	ENO3	0.13	0.3	0.99
MMF	Th17	ENOPH1	-0.014	0.72	0.99
MMF	Th17	ENOSF1	0.069	0.32	0.99
MMF	Th17	ENOX2	-0.023	0.69	0.99
MMF	Th17	ENPP1	-0.19	0.6	0.99
MMF	Th17	ENPP2	-0.16	0.53	0.99
MMF	Th17	ENPP3	0.3	0.45	0.99
MMF	Th17	ENPP4	0.076	0.54	0.99
MMF	Th17	ENPP5	-0.19	0.61	0.99
MMF	Th17	ENSA	0.013	0.73	0.99
MMF	Th17	ENTHD2	-0.055	0.33	0.99
MMF	Th17	ENTPD1	-0.46	0.0023	0.77
MMF	Th17	ENTPD1-AS1	0.082	0.55	0.99
MMF	Th17	ENTPD3-AS1	-0.065	0.59	0.99
MMF	Th17	ENTPD4	-0.03	0.61	0.99
MMF	Th17	ENTPD5	0.018	0.84	0.99
MMF	Th17	ENTPD6	0.051	0.26	0.99
MMF	Th17	ENTPD7	-0.0063	0.96	1
MMF	Th17	ENY2	-0.067	0.15	0.98
MMF	Th17	EOGT	0.12	0.078	0.98
MMF	Th17	EOMES	0.0018	1	1
MMF	Th17	EP300	0.033	0.44	0.99
MMF	Th17	EP400	0.012	0.85	0.99
MMF	Th17	EP400NL	-0.05	0.62	0.99
MMF	Th17	EPAS1	-0.034	0.94	1
MMF	Th17	EPB41	-0.00082	0.99	1
MMF	Th17	EPB41L2	-0.12	0.49	0.99
MMF	Th17	EPB41L4A	0.011	0.95	1
MMF	Th17	EPB41L4A-AS1	0.15	0.046	0.98
MMF	Th17	EPB41L5	-0.022	0.87	0.99
MMF	Th17	EPC1	0.018	0.7	0.99
MMF	Th17	EPC2	0.14	0.17	0.98
MMF	Th17	EPG5	0.05	0.62	0.99
MMF	Th17	EPHA1	0.25	0.071	0.98
MMF	Th17	EPHA1-AS1	0.25	0.17	0.98
MMF	Th17	EPHA4	0.12	0.27	0.99
MMF	Th17	EPHB1	0.41	0.18	0.98
MMF	Th17	EPHB3	0.11	0.78	0.99
MMF	Th17	EPHB4	0.2	0.32	0.99
MMF	Th17	EPHB6	0.07	0.49	0.99
MMF	Th17	EPHX1	0.05	0.64	0.99
MMF	Th17	EPHX2	0.13	0.13	0.98
MMF	Th17	EPM2A	-0.02	0.85	0.99
MMF	Th17	EPM2AIP1	0.034	0.68	0.99
MMF	Th17	EPN1	-0.042	0.64	0.99
MMF	Th17	EPN2	-0.0026	0.98	1
MMF	Th17	EPOR	-0.091	0.22	0.98
MMF	Th17	EPPK1	0.057	0.77	0.99
MMF	Th17	EPRS	0.017	0.62	0.99
MMF	Th17	EPS15	-0.014	0.79	0.99
MMF	Th17	EPS15L1	0.07	0.17	0.98
MMF	Th17	EPS8	0.22	0.44	0.99
MMF	Th17	EPS8L1	0.064	0.68	0.99
MMF	Th17	EPS8L2	-0.12	0.16	0.98
MMF	Th17	EPSTI1	-0.16	0.31	0.99
MMF	Th17	EPT1	0.0055	0.95	1
MMF	Th17	ERAL1	-0.089	0.036	0.98
MMF	Th17	ERAP1	-0.029	0.7	0.99
MMF	Th17	ERAP2	-0.17	0.5	0.99
MMF	Th17	ERBB2	0.34	0.017	0.98
MMF	Th17	ERBB2IP	0.04	0.47	0.99
MMF	Th17	ERC1	0.11	0.1	0.98
MMF	Th17	ERCC1	-0.022	0.65	0.99
MMF	Th17	ERCC2	0.049	0.65	0.99
MMF	Th17	ERCC3	0.044	0.16	0.98
MMF	Th17	ERCC4	-0.04	0.5	0.99
MMF	Th17	ERCC5	0.013	0.87	0.99
MMF	Th17	ERCC6	-0.096	0.34	0.99
MMF	Th17	ERCC6L	0.18	0.48	0.99
MMF	Th17	ERCC6L2	0.1	0.074	0.98
MMF	Th17	ERCC8	-0.098	0.13	0.98
MMF	Th17	ERF	-0.038	0.77	0.99
MMF	Th17	ERGIC1	-0.039	0.64	0.99
MMF	Th17	ERGIC2	-0.077	0.11	0.98
MMF	Th17	ERGIC3	-0.022	0.63	0.99
MMF	Th17	ERH	-0.13	0.16	0.98
MMF	Th17	ERI1	-0.041	0.55	0.99
MMF	Th17	ERI2	0.17	0.21	0.98
MMF	Th17	ERI3	-0.028	0.47	0.99
MMF	Th17	ERICH1	-0.04	0.45	0.99
MMF	Th17	ERICH6-AS1	-0.2	0.17	0.98
MMF	Th17	ERLEC1	-0.012	0.79	0.99
MMF	Th17	ERLIN1	-0.016	0.76	0.99
MMF	Th17	ERLIN2	-0.016	0.86	0.99
MMF	Th17	ERMAP	-0.092	0.39	0.99
MMF	Th17	ERMARD	0.032	0.53	0.99
MMF	Th17	ERMN	-0.13	0.58	0.99
MMF	Th17	ERMP1	-0.034	0.69	0.99
MMF	Th17	ERN1	-0.028	0.8	0.99
MMF	Th17	ERO1A	0.012	0.78	0.99
MMF	Th17	ERO1B	0.12	0.12	0.98
MMF	Th17	ERP27	0.11	0.11	0.98
MMF	Th17	ERP29	0.00038	0.99	1
MMF	Th17	ERP44	-0.059	0.11	0.98
MMF	Th17	ERV3-1	-0.035	0.73	0.99
MMF	Th17	ERVK13-1	0.095	0.27	0.99
MMF	Th17	ESAM	0.027	0.9	0.99
MMF	Th17	ESCO1	-0.057	0.22	0.98
MMF	Th17	ESCO2	-0.57	0.16	0.98
MMF	Th17	ESD	0.027	0.55	0.99
MMF	Th17	ESF1	-0.053	0.34	0.99
MMF	Th17	ESPL1	-0.24	0.52	0.99
MMF	Th17	ESPN	-0.14	0.5	0.99
MMF	Th17	ESR1	0.23	0.28	0.99
MMF	Th17	ESR2	0.18	0.31	0.99
MMF	Th17	ESRP1	-0.084	0.83	0.99
MMF	Th17	ESRP2	0.15	0.53	0.99
MMF	Th17	ESRRA	-0.046	0.51	0.99
MMF	Th17	ESYT1	0.032	0.44	0.99
MMF	Th17	ESYT2	-0.025	0.7	0.99
MMF	Th17	ETAA1	-0.014	0.79	0.99
MMF	Th17	ETF1	-0.058	0.17	0.98
MMF	Th17	ETFA	-0.041	0.41	0.99
MMF	Th17	ETFB	-0.089	0.18	0.98
MMF	Th17	ETFDH	-0.13	0.079	0.98
MMF	Th17	ETHE1	0.056	0.38	0.99
MMF	Th17	ETNK1	0.017	0.79	0.99
MMF	Th17	ETNK2	0.14	0.49	0.99
MMF	Th17	ETS1	0.058	0.54	0.99
MMF	Th17	ETS2	0.09	0.31	0.99
MMF	Th17	ETV1	-0.062	0.9	0.99
MMF	Th17	ETV3	0.23	0.022	0.98
MMF	Th17	ETV6	0.027	0.6	0.99
MMF	Th17	ETV7	-0.17	0.42	0.99
MMF	Th17	EVA1B	-0.15	0.37	0.99
MMF	Th17	EVA1C	-0.042	0.61	0.99
MMF	Th17	EVC	-0.28	0.22	0.98
MMF	Th17	EVC2	0.057	0.73	0.99
MMF	Th17	EVI2A	-0.097	0.096	0.98
MMF	Th17	EVI2B	-0.025	0.62	0.99
MMF	Th17	EVI5	0.33	0.28	0.99
MMF	Th17	EVI5L	0.084	0.29	0.99
MMF	Th17	EVL	0.023	0.59	0.99
MMF	Th17	EWSR1	-0.056	0.072	0.98
MMF	Th17	EXD2	0.014	0.84	0.99
MMF	Th17	EXD3	0.1	0.25	0.99
MMF	Th17	EXO1	-0.37	0.32	0.99
MMF	Th17	EXO5	-0.068	0.36	0.99
MMF	Th17	EXOC1	-0.049	0.2	0.98
MMF	Th17	EXOC2	-0.012	0.76	0.99
MMF	Th17	EXOC3	0.061	0.33	0.99
MMF	Th17	EXOC3-AS1	-0.19	0.19	0.98
MMF	Th17	EXOC4	0.031	0.55	0.99
MMF	Th17	EXOC5	0.0026	0.95	1
MMF	Th17	EXOC6	-0.044	0.44	0.99
MMF	Th17	EXOC6B	0.034	0.75	0.99
MMF	Th17	EXOC7	-0.0068	0.82	0.99
MMF	Th17	EXOC8	-0.11	0.23	0.98
MMF	Th17	EXOG	-0.08	0.22	0.98
MMF	Th17	EXOSC1	-0.032	0.48	0.99
MMF	Th17	EXOSC10	0.046	0.093	0.98
MMF	Th17	EXOSC2	0.041	0.29	0.99
MMF	Th17	EXOSC3	-0.069	0.18	0.98
MMF	Th17	EXOSC4	-0.028	0.77	0.99
MMF	Th17	EXOSC5	0.034	0.58	0.99
MMF	Th17	EXOSC6	-0.028	0.63	0.99
MMF	Th17	EXOSC7	0.0011	0.98	1
MMF	Th17	EXOSC8	0.034	0.44	0.99
MMF	Th17	EXOSC9	-0.042	0.28	0.99
MMF	Th17	EXPH5	-0.22	0.42	0.99
MMF	Th17	EXT1	-0.022	0.81	0.99
MMF	Th17	EXT2	0.014	0.76	0.99
MMF	Th17	EXTL2	-0.035	0.84	0.99
MMF	Th17	EXTL3	-0.077	0.5	0.99
MMF	Th17	EYA3	-0.00015	1	1
MMF	Th17	EYS	-0.074	0.72	0.99
MMF	Th17	EZH1	-0.026	0.64	0.99
MMF	Th17	EZH2	-0.035	0.71	0.99
MMF	Th17	EZR	-0.057	0.16	0.98
MMF	Th17	EZR-AS1	0.35	0.11	0.98
MMF	Th17	F11R	0.11	0.24	0.98
MMF	Th17	F12	-0.12	0.42	0.99
MMF	Th17	F2R	0.066	0.78	0.99
MMF	Th17	F2RL1	-0.0099	0.95	1
MMF	Th17	F2RL2	0.055	0.71	0.99
MMF	Th17	F5	0.28	0.038	0.98
MMF	Th17	F8	-0.17	0.19	0.98
MMF	Th17	F8A1	-0.033	0.57	0.99
MMF	Th17	FA2H	-0.11	0.71	0.99
MMF	Th17	FAAH	-0.12	0.43	0.99
MMF	Th17	FAAH2	0.032	0.68	0.99
MMF	Th17	FAAHP1	-0.0078	0.96	1
MMF	Th17	FAAP100	-0.019	0.73	0.99
MMF	Th17	FAAP20	-0.016	0.83	0.99
MMF	Th17	FAAP24	-0.19	0.18	0.98
MMF	Th17	FABP5	0.054	0.73	0.99
MMF	Th17	FADD	-0.096	0.047	0.98
MMF	Th17	FADS1	0.097	0.77	0.99
MMF	Th17	FADS2	-0.37	0.36	0.99
MMF	Th17	FADS3	-0.095	0.38	0.99
MMF	Th17	FAF1	0.018	0.61	0.99
MMF	Th17	FAF2	-0.055	0.23	0.98
MMF	Th17	FAH	-0.15	0.19	0.98
MMF	Th17	FAHD1	0.021	0.78	0.99
MMF	Th17	FAHD2A	0.071	0.23	0.98
MMF	Th17	FAHD2B	-0.0036	0.96	1
MMF	Th17	FAHD2CP	0.013	0.93	1
MMF	Th17	FAIM	-0.11	0.2	0.98
MMF	Th17	FAM101B	0.27	0.0098	0.98
MMF	Th17	FAM102A	0.026	0.62	0.99
MMF	Th17	FAM102B	0.046	0.57	0.99
MMF	Th17	FAM103A1	-0.095	0.15	0.98
MMF	Th17	FAM104A	-0.083	0.046	0.98
MMF	Th17	FAM104B	0.025	0.75	0.99
MMF	Th17	FAM105A	0.053	0.38	0.99
MMF	Th17	FAM107B	0.044	0.22	0.98
MMF	Th17	FAM109A	0.21	0.25	0.98
MMF	Th17	FAM109B	0.14	0.26	0.99
MMF	Th17	FAM110A	-0.13	0.14	0.98
MMF	Th17	FAM111A	-0.033	0.57	0.99
MMF	Th17	FAM111B	-0.098	0.82	0.99
MMF	Th17	FAM114A2	0.049	0.34	0.99
MMF	Th17	FAM117A	-0.0022	0.97	1
MMF	Th17	FAM117B	0.12	0.19	0.98
MMF	Th17	FAM118A	-0.2	0.28	0.99
MMF	Th17	FAM118B	-0.023	0.7	0.99
MMF	Th17	FAM120A	-0.037	0.45	0.99
MMF	Th17	FAM120AOS	-0.03	0.4	0.99
MMF	Th17	FAM120B	0.0036	0.93	1
MMF	Th17	FAM120C	-0.061	0.57	0.99
MMF	Th17	FAM122A	0.011	0.83	0.99
MMF	Th17	FAM122B	0.096	0.16	0.98
MMF	Th17	FAM122C	0.044	0.57	0.99
MMF	Th17	FAM124B	-0.12	0.54	0.99
MMF	Th17	FAM126A	-0.11	0.22	0.98
MMF	Th17	FAM126B	-0.049	0.27	0.99
MMF	Th17	FAM127A	-0.025	0.66	0.99
MMF	Th17	FAM127B	-0.026	0.67	0.99
MMF	Th17	FAM129A	-0.067	0.35	0.99
MMF	Th17	FAM129B	-0.17	0.41	0.99
MMF	Th17	FAM131A	0.053	0.73	0.99
MMF	Th17	FAM133B	0.0043	0.93	1
MMF	Th17	FAM134A	0.058	0.25	0.98
MMF	Th17	FAM134B	0.055	0.27	0.99
MMF	Th17	FAM134C	-0.00052	0.99	1
MMF	Th17	FAM135A	0.06	0.5	0.99
MMF	Th17	FAM136A	-0.06	0.19	0.98
MMF	Th17	FAM13A	0.11	0.52	0.99
MMF	Th17	FAM13A-AS1	0.15	0.33	0.99
MMF	Th17	FAM13B	-0.087	0.33	0.99
MMF	Th17	FAM149B1	-0.00029	1	1
MMF	Th17	FAM153A	0.046	0.84	0.99
MMF	Th17	FAM153B	0.17	0.37	0.99
MMF	Th17	FAM153C	0.17	0.5	0.99
MMF	Th17	FAM159A	-0.022	0.87	0.99
MMF	Th17	FAM160A2	0.06	0.28	0.99
MMF	Th17	FAM160B1	-0.048	0.48	0.99
MMF	Th17	FAM160B2	0.066	0.22	0.98
MMF	Th17	FAM161A	0.14	0.24	0.98
MMF	Th17	FAM161B	0.0062	0.95	1
MMF	Th17	FAM162A	-0.068	0.17	0.98
MMF	Th17	FAM167A	-0.48	0.31	0.99
MMF	Th17	FAM168A	-0.043	0.66	0.99
MMF	Th17	FAM168B	-0.013	0.87	0.99
MMF	Th17	FAM169A	0.046	0.65	0.99
MMF	Th17	FAM171A1	0.047	0.62	0.99
MMF	Th17	FAM172A	0.085	0.09	0.98
MMF	Th17	FAM172BP	0.099	0.73	0.99
MMF	Th17	FAM173A	-0.12	0.38	0.99
MMF	Th17	FAM173B	0.013	0.87	0.99
MMF	Th17	FAM174A	-0.044	0.61	0.99
MMF	Th17	FAM174B	0.26	0.19	0.98
MMF	Th17	FAM175A	0.0015	0.98	1
MMF	Th17	FAM175B	-0.036	0.5	0.99
MMF	Th17	FAM177A1	0.033	0.53	0.99
MMF	Th17	FAM179A	-0.26	0.19	0.98
MMF	Th17	FAM179B	0.065	0.29	0.99
MMF	Th17	FAM184A	0.36	0.018	0.98
MMF	Th17	FAM184B	0.033	0.81	0.99
MMF	Th17	FAM185A	0.065	0.4	0.99
MMF	Th17	FAM188A	-0.078	0.21	0.98
MMF	Th17	FAM189A2	-0.36	0.43	0.99
MMF	Th17	FAM189B	-0.038	0.8	0.99
MMF	Th17	FAM192A	-0.0032	0.93	1
MMF	Th17	FAM193A	0.014	0.79	0.99
MMF	Th17	FAM193B	0.065	0.28	0.99
MMF	Th17	FAM195A	-0.054	0.54	0.99
MMF	Th17	FAM195B	-0.059	0.4	0.99
MMF	Th17	FAM199X	0.048	0.45	0.99
MMF	Th17	FAM19A1	-0.11	0.43	0.99
MMF	Th17	FAM200A	-0.14	0.081	0.98
MMF	Th17	FAM200B	0.029	0.66	0.99
MMF	Th17	FAM201A	-0.13	0.35	0.99
MMF	Th17	FAM204A	-0.022	0.63	0.99
MMF	Th17	FAM206A	-0.09	0.1	0.98
MMF	Th17	FAM207A	-0.073	0.47	0.99
MMF	Th17	FAM208A	-0.034	0.54	0.99
MMF	Th17	FAM208B	0.014	0.85	0.99
MMF	Th17	FAM20B	-0.017	0.81	0.99
MMF	Th17	FAM210A	-0.014	0.82	0.99
MMF	Th17	FAM210B	0.0067	0.88	0.99
MMF	Th17	FAM213A	-0.0034	0.98	1
MMF	Th17	FAM213B	-0.018	0.79	0.99
MMF	Th17	FAM214A	-0.036	0.53	0.99
MMF	Th17	FAM214B	-0.081	0.22	0.98
MMF	Th17	FAM215A	-0.32	0.13	0.98
MMF	Th17	FAM216A	-0.084	0.34	0.99
MMF	Th17	FAM217B	-0.019	0.72	0.99
MMF	Th17	FAM218A	-0.027	0.87	0.99
MMF	Th17	FAM219A	0.06	0.55	0.99
MMF	Th17	FAM219B	0.058	0.31	0.99
MMF	Th17	FAM21A	-0.015	0.72	0.99
MMF	Th17	FAM21C	0.041	0.3	0.99
MMF	Th17	FAM21EP	0.22	0.36	0.99
MMF	Th17	FAM220A	-0.11	0.26	0.99
MMF	Th17	FAM221A	0.23	0.022	0.98
MMF	Th17	FAM222B	-0.029	0.73	0.99
MMF	Th17	FAM227B	0.0026	0.98	1
MMF	Th17	FAM228B	-0.038	0.66	0.99
MMF	Th17	FAM229B	-0.079	0.7	0.99
MMF	Th17	FAM24B	-0.052	0.67	0.99
MMF	Th17	FAM26F	0.023	0.94	1
MMF	Th17	FAM32A	-0.07	0.064	0.98
MMF	Th17	FAM35A	-0.031	0.54	0.99
MMF	Th17	FAM3A	0.043	0.46	0.99
MMF	Th17	FAM3C	-0.057	0.45	0.99
MMF	Th17	FAM43A	0.098	0.42	0.99
MMF	Th17	FAM45A	-0.041	0.43	0.99
MMF	Th17	FAM46A	0.021	0.88	0.99
MMF	Th17	FAM46C	-0.0019	0.99	1
MMF	Th17	FAM49B	-0.03	0.45	0.99
MMF	Th17	FAM50A	-0.0067	0.87	0.99
MMF	Th17	FAM50B	-0.032	0.71	0.99
MMF	Th17	FAM53A	0.16	0.44	0.99
MMF	Th17	FAM53B	0.045	0.85	0.99
MMF	Th17	FAM53B-AS1	-0.042	0.83	0.99
MMF	Th17	FAM53C	-0.029	0.6	0.99
MMF	Th17	FAM57A	0.12	0.65	0.99
MMF	Th17	FAM58A	-0.11	0.047	0.98
MMF	Th17	FAM60A	0.051	0.22	0.98
MMF	Th17	FAM63A	-0.017	0.89	0.99
MMF	Th17	FAM63B	-0.044	0.46	0.99
MMF	Th17	FAM65A	0.11	0.19	0.98
MMF	Th17	FAM65B	0.048	0.17	0.98
MMF	Th17	FAM65C	-0.0093	0.94	1
MMF	Th17	FAM66B	-0.076	0.69	0.99
MMF	Th17	FAM66C	0.22	0.15	0.98
MMF	Th17	FAM66D	-0.23	0.53	0.99
MMF	Th17	FAM69A	-0.046	0.42	0.99
MMF	Th17	FAM73A	0.087	0.17	0.98
MMF	Th17	FAM73B	0.03	0.64	0.99
MMF	Th17	FAM76A	-0.0041	0.95	1
MMF	Th17	FAM76B	-0.018	0.75	0.99
MMF	Th17	FAM78A	-0.017	0.78	0.99
MMF	Th17	FAM83D	-0.47	0.02	0.98
MMF	Th17	FAM83G	-0.079	0.51	0.99
MMF	Th17	FAM84B	0.042	0.72	0.99
MMF	Th17	FAM86B3P	-0.021	0.93	1
MMF	Th17	FAM86C1	-0.045	0.72	0.99
MMF	Th17	FAM86C2P	4.10E-05	1	1
MMF	Th17	FAM86DP	-0.14	0.11	0.98
MMF	Th17	FAM86EP	0.17	0.15	0.98
MMF	Th17	FAM86HP	0.28	0.072	0.98
MMF	Th17	FAM86JP	-0.018	0.93	1
MMF	Th17	FAM87B	0.37	0.035	0.98
MMF	Th17	FAM89A	-0.06	0.68	0.99
MMF	Th17	FAM89B	0.015	0.79	0.99
MMF	Th17	FAM8A1	0.03	0.68	0.99
MMF	Th17	FAM91A1	0.017	0.74	0.99
MMF	Th17	FAM92A1	-0.092	0.58	0.99
MMF	Th17	FAM95C	0.024	0.93	1
MMF	Th17	FAM96A	-0.046	0.37	0.99
MMF	Th17	FAM96B	-0.039	0.51	0.99
MMF	Th17	FAM98A	-0.044	0.37	0.99
MMF	Th17	FAM98B	0.076	0.39	0.99
MMF	Th17	FAM98C	0.028	0.62	0.99
MMF	Th17	FAN1	0.068	0.3	0.99
MMF	Th17	FANCA	-0.13	0.2	0.98
MMF	Th17	FANCB	0.054	0.71	0.99
MMF	Th17	FANCC	0.076	0.62	0.99
MMF	Th17	FANCD2	0.089	0.25	0.99
MMF	Th17	FANCE	0.063	0.47	0.99
MMF	Th17	FANCF	-0.064	0.23	0.98
MMF	Th17	FANCG	0.0018	0.97	1
MMF	Th17	FANCI	0.13	0.092	0.98
MMF	Th17	FANCL	-0.086	0.34	0.99
MMF	Th17	FANCM	-0.049	0.49	0.99
MMF	Th17	FANK1	-0.59	0.03	0.98
MMF	Th17	FAR1	-0.04	0.52	0.99
MMF	Th17	FAR2	-0.15	0.056	0.98
MMF	Th17	FARP1	0.072	0.71	0.99
MMF	Th17	FARP2	-0.04	0.66	0.99
MMF	Th17	FARS2	0.0071	0.89	0.99
MMF	Th17	FARSA	-0.036	0.43	0.99
MMF	Th17	FARSB	-0.00071	0.99	1
MMF	Th17	FAS	-0.016	0.79	0.99
MMF	Th17	FAS-AS1	0.16	0.24	0.98
MMF	Th17	FASLG	-0.5	0.027	0.98
MMF	Th17	FASN	0.032	0.8	0.99
MMF	Th17	FASTK	0.015	0.72	0.99
MMF	Th17	FASTKD1	-0.047	0.43	0.99
MMF	Th17	FASTKD2	0.0041	0.91	1
MMF	Th17	FASTKD3	-0.093	0.11	0.98
MMF	Th17	FASTKD5	-0.06	0.18	0.98
MMF	Th17	FAU	-0.0082	0.89	0.99
MMF	Th17	FAXDC2	-0.28	0.16	0.98
MMF	Th17	FBF1	0.039	0.6	0.99
MMF	Th17	FBL	-0.044	0.54	0.99
MMF	Th17	FBLN5	-0.18	0.18	0.98
MMF	Th17	FBLN7	0.16	0.057	0.98
MMF	Th17	FBP1	0.32	0.15	0.98
MMF	Th17	FBRS	-0.14	0.15	0.98
MMF	Th17	FBRSL1	0.012	0.89	0.99
MMF	Th17	FBXL12	0.048	0.48	0.99
MMF	Th17	FBXL13	-0.0082	0.97	1
MMF	Th17	FBXL14	-0.023	0.67	0.99
MMF	Th17	FBXL15	-0.038	0.61	0.99
MMF	Th17	FBXL16	-0.023	0.75	0.99
MMF	Th17	FBXL17	-0.037	0.69	0.99
MMF	Th17	FBXL18	0.2	0.026	0.98
MMF	Th17	FBXL19-AS1	0.068	0.76	0.99
MMF	Th17	FBXL20	-0.0083	0.9	0.99
MMF	Th17	FBXL22	-0.18	0.34	0.99
MMF	Th17	FBXL3	-0.018	0.72	0.99
MMF	Th17	FBXL4	0.0052	0.91	1
MMF	Th17	FBXL5	-0.015	0.71	0.99
MMF	Th17	FBXL6	-0.039	0.55	0.99
MMF	Th17	FBXL8	0.041	0.71	0.99
MMF	Th17	FBXO10	0.02	0.83	0.99
MMF	Th17	FBXO11	0.037	0.51	0.99
MMF	Th17	FBXO15	-0.017	0.95	1
MMF	Th17	FBXO18	0.048	0.17	0.98
MMF	Th17	FBXO2	0.39	0.024	0.98
MMF	Th17	FBXO21	0.053	0.078	0.98
MMF	Th17	FBXO22	0.04	0.47	0.99
MMF	Th17	FBXO25	0.017	0.78	0.99
MMF	Th17	FBXO28	-0.014	0.78	0.99
MMF	Th17	FBXO3	-0.045	0.32	0.99
MMF	Th17	FBXO30	0.038	0.67	0.99
MMF	Th17	FBXO31	-0.00063	0.99	1
MMF	Th17	FBXO32	0.068	0.49	0.99
MMF	Th17	FBXO33	0.045	0.32	0.99
MMF	Th17	FBXO34	-0.026	0.59	0.99
MMF	Th17	FBXO36	0.31	0.12	0.98
MMF	Th17	FBXO38	-0.048	0.29	0.99
MMF	Th17	FBXO4	0.038	0.44	0.99
MMF	Th17	FBXO40	-0.18	0.46	0.99
MMF	Th17	FBXO41	-0.086	0.54	0.99
MMF	Th17	FBXO42	0.026	0.45	0.99
MMF	Th17	FBXO44	0.012	0.83	0.99
MMF	Th17	FBXO45	-0.022	0.64	0.99
MMF	Th17	FBXO46	-0.1	0.077	0.98
MMF	Th17	FBXO48	-0.016	0.85	0.99
MMF	Th17	FBXO5	-0.066	0.37	0.99
MMF	Th17	FBXO6	-0.2	0.12	0.98
MMF	Th17	FBXO7	-0.015	0.62	0.99
MMF	Th17	FBXO8	-0.032	0.48	0.99
MMF	Th17	FBXO9	0.044	0.2	0.98
MMF	Th17	FBXW11	-0.013	0.82	0.99
MMF	Th17	FBXW2	0.0093	0.84	0.99
MMF	Th17	FBXW4	-0.035	0.6	0.99
MMF	Th17	FBXW4P1	0.0038	0.99	1
MMF	Th17	FBXW5	0.019	0.77	0.99
MMF	Th17	FBXW7	0.0024	0.96	1
MMF	Th17	FBXW8	0.071	0.4	0.99
MMF	Th17	FBXW9	-0.061	0.4	0.99
MMF	Th17	FCF1	0.058	0.17	0.98
MMF	Th17	FCGBP	-0.43	0.17	0.98
MMF	Th17	FCGRT	0.11	0.27	0.99
MMF	Th17	FCHO1	0.094	0.033	0.98
MMF	Th17	FCHO2	0.31	0.16	0.98
MMF	Th17	FCHSD1	-0.049	0.37	0.99
MMF	Th17	FCHSD2	-0.048	0.36	0.99
MMF	Th17	FCMR	0.016	0.77	0.99
MMF	Th17	FCRL3	-0.088	0.75	0.99
MMF	Th17	FCRLB	-0.072	0.75	0.99
MMF	Th17	FDFT1	-0.071	0.091	0.98
MMF	Th17	FDPS	-0.05	0.26	0.99
MMF	Th17	FDPSP2	-0.081	0.64	0.99
MMF	Th17	FDX1	-0.14	0.0037	0.98
MMF	Th17	FDX1L	0.033	0.65	0.99
MMF	Th17	FDXACB1	-0.087	0.19	0.98
MMF	Th17	FDXR	-0.12	0.31	0.99
MMF	Th17	FECH	-0.027	0.73	0.99
MMF	Th17	FEM1A	-0.017	0.72	0.99
MMF	Th17	FEM1B	0.015	0.8	0.99
MMF	Th17	FEM1C	-0.14	0.052	0.98
MMF	Th17	FEN1	-0.068	0.31	0.99
MMF	Th17	FER	0.2	0.17	0.98
MMF	Th17	FERMT2	-0.3	0.22	0.98
MMF	Th17	FERMT3	-0.0055	0.92	1
MMF	Th17	FEZ2	0.04	0.76	0.99
MMF	Th17	FGD1	-0.11	0.32	0.99
MMF	Th17	FGD2	-0.0038	0.99	1
MMF	Th17	FGD3	0.0057	0.87	0.99
MMF	Th17	FGD5-AS1	0.042	0.28	0.99
MMF	Th17	FGD6	0.3	0.37	0.99
MMF	Th17	FGF14-AS2	-0.1	0.67	0.99
MMF	Th17	FGF9	0.13	0.64	0.99
MMF	Th17	FGFBP3	0.12	0.28	0.99
MMF	Th17	FGFR1	0.18	0.16	0.98
MMF	Th17	FGFR1OP	-0.029	0.6	0.99
MMF	Th17	FGFR1OP2	-0.025	0.53	0.99
MMF	Th17	FGFRL1	0.12	0.26	0.99
MMF	Th17	FGGY	0.081	0.72	0.99
MMF	Th17	FGL2	-0.15	0.56	0.99
MMF	Th17	FH	0.00043	0.99	1
MMF	Th17	FHIT	0.28	0.22	0.98
MMF	Th17	FHL1	0.014	0.89	0.99
MMF	Th17	FHL2	-0.58	0.039	0.98
MMF	Th17	FHL3	-0.11	0.59	0.99
MMF	Th17	FHOD1	-0.046	0.53	0.99
MMF	Th17	FHOD3	0.1	0.5	0.99
MMF	Th17	FIBP	-0.085	0.091	0.98
MMF	Th17	FICD	-0.089	0.26	0.99
MMF	Th17	FIG4	0.068	0.21	0.98
MMF	Th17	FIGNL1	0.056	0.56	0.99
MMF	Th17	FIP1L1	-0.042	0.17	0.98
MMF	Th17	FIRRE	0.24	0.36	0.99
MMF	Th17	FIS1	-0.082	0.096	0.98
MMF	Th17	FITM2	0.12	0.29	0.99
MMF	Th17	FIZ1	-0.13	0.12	0.98
MMF	Th17	FKBP11	-0.016	0.71	0.99
MMF	Th17	FKBP14	-0.19	0.14	0.98
MMF	Th17	FKBP15	-0.01	0.82	0.99
MMF	Th17	FKBP1A	-0.002	0.97	1
MMF	Th17	FKBP1AP1	0.2	0.4	0.99
MMF	Th17	FKBP1B	-0.29	0.11	0.98
MMF	Th17	FKBP2	-0.14	0.052	0.98
MMF	Th17	FKBP3	-0.038	0.45	0.99
MMF	Th17	FKBP4	-0.0063	0.9	1
MMF	Th17	FKBP5	0.061	0.68	0.99
MMF	Th17	FKBP7	0.17	0.4	0.99
MMF	Th17	FKBP8	-0.036	0.58	0.99
MMF	Th17	FKBPL	-0.1	0.48	0.99
MMF	Th17	FKRP	0.0098	0.89	0.99
MMF	Th17	FKTN	-0.23	0.044	0.98
MMF	Th17	FLAD1	0.031	0.39	0.99
MMF	Th17	FLCN	-0.034	0.69	0.99
MMF	Th17	FLI1	-0.02	0.55	0.99
MMF	Th17	FLII	0.013	0.72	0.99
MMF	Th17	FLJ10038	0.1	0.14	0.98
MMF	Th17	FLJ13224	0.25	0.31	0.99
MMF	Th17	FLJ20021	-0.19	0.25	0.99
MMF	Th17	FLJ22447	-0.13	0.46	0.99
MMF	Th17	FLJ27354	-0.13	0.13	0.98
MMF	Th17	FLJ32255	0.18	0.15	0.98
MMF	Th17	FLJ37453	0.13	0.09	0.98
MMF	Th17	FLJ38122	0.77	0.042	0.98
MMF	Th17	FLJ42351	0.5	0.036	0.98
MMF	Th17	FLJ42393	0.033	0.91	1
MMF	Th17	FLJ42627	0.59	0.028	0.98
MMF	Th17	FLJ45513	0.12	0.49	0.99
MMF	Th17	FLNA	-0.019	0.84	0.99
MMF	Th17	FLNB	-0.17	0.22	0.98
MMF	Th17	FLOT1	0.2	0.024	0.98
MMF	Th17	FLOT2	0.0091	0.77	0.99
MMF	Th17	FLT1	0.054	0.89	0.99
MMF	Th17	FLT3LG	0.045	0.46	0.99
MMF	Th17	FLT4	0.7	0.18	0.98
MMF	Th17	FLVCR1	-0.085	0.3	0.99
MMF	Th17	FLVCR1-AS1	-0.064	0.78	0.99
MMF	Th17	FLVCR2	0.13	0.32	0.99
MMF	Th17	FLYWCH1	0.13	0.13	0.98
MMF	Th17	FLYWCH2	0.0046	0.95	1
MMF	Th17	FMN1	-0.16	0.59	0.99
MMF	Th17	FMNL1	-0.0017	0.97	1
MMF	Th17	FMNL2	0.69	0.01	0.98
MMF	Th17	FMNL3	0.13	0.25	0.99
MMF	Th17	FMO4	-0.02	0.84	0.99
MMF	Th17	FMO5	-0.25	0.081	0.98
MMF	Th17	FMR1	0.098	0.19	0.98
MMF	Th17	FN1	0.22	0.29	0.99
MMF	Th17	FN3KRP	-0.011	0.89	0.99
MMF	Th17	FNBP1	0.00094	0.98	1
MMF	Th17	FNBP1L	-0.023	0.87	0.99
MMF	Th17	FNBP4	0.068	0.064	0.98
MMF	Th17	FNDC3A	-0.063	0.24	0.98
MMF	Th17	FNDC3B	-0.0087	0.92	1
MMF	Th17	FNDC8	-0.34	0.26	0.99
MMF	Th17	FNDC9	0.26	0.22	0.98
MMF	Th17	FNIP1	-0.059	0.44	0.99
MMF	Th17	FNIP2	0.0083	0.94	1
MMF	Th17	FNTA	-0.043	0.27	0.99
MMF	Th17	FNTB	-0.26	0.15	0.98
MMF	Th17	FOCAD	-0.096	0.24	0.98
MMF	Th17	FOPNL	-0.011	0.82	0.99
MMF	Th17	FOS	1.4	5.40E-05	0.35
MMF	Th17	FOSB	1	0.00046	0.58
MMF	Th17	FOSL2	-0.081	0.51	0.99
MMF	Th17	FOXD2	0.045	0.81	0.99
MMF	Th17	FOXD2-AS1	-0.11	0.29	0.99
MMF	Th17	FOXJ2	0.031	0.63	0.99
MMF	Th17	FOXJ3	0.058	0.41	0.99
MMF	Th17	FOXK1	0.14	0.0063	0.98
MMF	Th17	FOXK2	-0.0051	0.94	1
MMF	Th17	FOXM1	-0.034	0.85	0.99
MMF	Th17	FOXN2	-0.015	0.79	0.99
MMF	Th17	FOXN3	-0.046	0.23	0.98
MMF	Th17	FOXO1	0.064	0.043	0.98
MMF	Th17	FOXO3	0.096	0.059	0.98
MMF	Th17	FOXO3B	0.063	0.47	0.99
MMF	Th17	FOXO4	-0.047	0.71	0.99
MMF	Th17	FOXP1	0.055	0.19	0.98
MMF	Th17	FOXP1-AS1	0.047	0.76	0.99
MMF	Th17	FOXP3	-0.094	0.58	0.99
MMF	Th17	FOXP4	0.015	0.89	0.99
MMF	Th17	FOXRED1	-0.029	0.6	0.99
MMF	Th17	FOXRED2	0.21	0.16	0.98
MMF	Th17	FPGS	-0.052	0.27	0.99
MMF	Th17	FPGT	-0.08	0.32	0.99
MMF	Th17	FRA10AC1	-0.036	0.54	0.99
MMF	Th17	FRAT1	-0.016	0.8	0.99
MMF	Th17	FRAT2	-0.067	0.2	0.98
MMF	Th17	FREM3	0.19	0.68	0.99
MMF	Th17	FRG1	-0.07	0.2	0.98
MMF	Th17	FRG1BP	0.054	0.78	0.99
MMF	Th17	FRG1CP	0.13	0.46	0.99
MMF	Th17	FRG1HP	-0.075	0.4	0.99
MMF	Th17	FRG1JP	0.001	1	1
MMF	Th17	FRMD3	0.14	0.67	0.99
MMF	Th17	FRMD4A	-0.068	0.56	0.99
MMF	Th17	FRMD4B	-0.072	0.42	0.99
MMF	Th17	FRMD5	0.022	0.88	0.99
MMF	Th17	FRMD6	-0.01	0.97	1
MMF	Th17	FRMD8	0.043	0.37	0.99
MMF	Th17	FRS2	0.033	0.65	0.99
MMF	Th17	FRS3	0.084	0.37	0.99
MMF	Th17	FRY	0.047	0.68	0.99
MMF	Th17	FRY-AS1	0.15	0.42	0.99
MMF	Th17	FRYL	0.046	0.52	0.99
MMF	Th17	FSCN1	-0.3	0.28	0.99
MMF	Th17	FSD1	0.11	0.56	0.99
MMF	Th17	FSD1L	-0.055	0.65	0.99
MMF	Th17	FSD2	-0.16	0.34	0.99
MMF	Th17	FSIP1	0.026	0.88	0.99
MMF	Th17	FSTL3	-0.057	0.71	0.99
MMF	Th17	FSTL4	0.31	0.5	0.99
MMF	Th17	FTCDNL1	0.26	0.097	0.98
MMF	Th17	FTH1	0.025	0.55	0.99
MMF	Th17	FTL	0.03	0.53	0.99
MMF	Th17	FTO	0.074	0.1	0.98
MMF	Th17	FTSJ1	-0.051	0.13	0.98
MMF	Th17	FTSJ2	-0.036	0.4	0.99
MMF	Th17	FTSJ3	-0.059	0.17	0.98
MMF	Th17	FTX	0.065	0.47	0.99
MMF	Th17	FUBP1	-0.025	0.45	0.99
MMF	Th17	FUBP3	-0.0069	0.84	0.99
MMF	Th17	FUCA1	-0.035	0.54	0.99
MMF	Th17	FUCA2	-0.098	0.087	0.98
MMF	Th17	FUK	0.078	0.26	0.99
MMF	Th17	FUNDC1	-0.08	0.32	0.99
MMF	Th17	FUNDC2	-0.02	0.65	0.99
MMF	Th17	FUOM	0.14	0.082	0.98
MMF	Th17	FURIN	0.023	0.83	0.99
MMF	Th17	FUS	-0.00028	1	1
MMF	Th17	FUT10	-0.087	0.53	0.99
MMF	Th17	FUT11	0.034	0.53	0.99
MMF	Th17	FUT4	-0.042	0.61	0.99
MMF	Th17	FUT7	-0.14	0.24	0.98
MMF	Th17	FUT8	-0.0064	0.93	1
MMF	Th17	FUZ	-0.0076	0.95	1
MMF	Th17	FXN	-0.093	0.032	0.98
MMF	Th17	FXR1	-0.026	0.48	0.99
MMF	Th17	FXR2	-0.026	0.6	0.99
MMF	Th17	FXYD5	-0.022	0.59	0.99
MMF	Th17	FXYD7	0.055	0.67	0.99
MMF	Th17	FYB	0.068	0.072	0.98
MMF	Th17	FYCO1	-0.079	0.48	0.99
MMF	Th17	FYN	0.053	0.14	0.98
MMF	Th17	FYTTD1	0.0046	0.91	1
MMF	Th17	FZD3	-0.043	0.79	0.99
MMF	Th17	FZD6	-0.012	0.91	1
MMF	Th17	FZR1	0.035	0.54	0.99
MMF	Th17	G0S2	-0.094	0.7	0.99
MMF	Th17	G2E3	0.022	0.67	0.99
MMF	Th17	G3BP1	-0.01	0.79	0.99
MMF	Th17	G3BP2	-0.023	0.58	0.99
MMF	Th17	G6PC3	-0.035	0.64	0.99
MMF	Th17	G6PD	-0.15	0.22	0.98
MMF	Th17	GAA	0.11	0.15	0.98
MMF	Th17	GAB2	-0.13	0.44	0.99
MMF	Th17	GAB3	-0.056	0.39	0.99
MMF	Th17	GABARAP	-0.037	0.36	0.99
MMF	Th17	GABARAPL1	0.078	0.39	0.99
MMF	Th17	GABARAPL2	-0.029	0.47	0.99
MMF	Th17	GABBR1	0.098	0.3	0.99
MMF	Th17	GABPA	-0.039	0.45	0.99
MMF	Th17	GABPB1	-0.027	0.62	0.99
MMF	Th17	GABPB1-AS1	0.13	0.14	0.98
MMF	Th17	GABPB2	0.16	0.04	0.98
MMF	Th17	GADD45A	0.082	0.4	0.99
MMF	Th17	GADD45B	0.021	0.78	0.99
MMF	Th17	GADD45G	0.12	0.63	0.99
MMF	Th17	GADD45GIP1	-0.066	0.33	0.99
MMF	Th17	GAK	-0.025	0.64	0.99
MMF	Th17	GAL3ST4	0.23	0.042	0.98
MMF	Th17	GALC	0.073	0.2	0.98
MMF	Th17	GALE	-0.034	0.63	0.99
MMF	Th17	GALK1	-0.093	0.22	0.98
MMF	Th17	GALK2	-0.053	0.2	0.98
MMF	Th17	GALM	0.025	0.58	0.99
MMF	Th17	GALNS	0.072	0.32	0.99
MMF	Th17	GALNT1	-0.024	0.66	0.99
MMF	Th17	GALNT10	0.09	0.14	0.98
MMF	Th17	GALNT11	0.041	0.28	0.99
MMF	Th17	GALNT12	0.13	0.1	0.98
MMF	Th17	GALNT2	-0.0037	0.95	1
MMF	Th17	GALNT3	-0.033	0.81	0.99
MMF	Th17	GALNT6	-0.14	0.35	0.99
MMF	Th17	GALNT7	0.087	0.14	0.98
MMF	Th17	GALT	0.0036	0.95	1
MMF	Th17	GAMT	0.1	0.2	0.98
MMF	Th17	GAN	-0.2	0.047	0.98
MMF	Th17	GANAB	0.021	0.63	0.99
MMF	Th17	GANC	0.07	0.29	0.99
MMF	Th17	GAPDH	-0.042	0.38	0.99
MMF	Th17	GAPDHS	0.073	0.47	0.99
MMF	Th17	GAPVD1	0.026	0.58	0.99
MMF	Th17	GAR1	0.027	0.72	0.99
MMF	Th17	GAREML	0.017	0.91	1
MMF	Th17	GARNL3	0.31	0.093	0.98
MMF	Th17	GARS	-0.062	0.087	0.98
MMF	Th17	GART	-0.089	0.017	0.98
MMF	Th17	GAS2L1	-0.033	0.87	0.99
MMF	Th17	GAS5	0.012	0.82	0.99
MMF	Th17	GAS5-AS1	0.11	0.64	0.99
MMF	Th17	GAS6	0.22	0.28	0.99
MMF	Th17	GAS7	-0.71	0.16	0.98
MMF	Th17	GAS8	0.035	0.75	0.99
MMF	Th17	GATA3	-0.037	0.53	0.99
MMF	Th17	GATAD1	0.007	0.91	1
MMF	Th17	GATAD2A	-0.003	0.96	1
MMF	Th17	GATAD2B	0.09	0.18	0.98
MMF	Th17	GATB	-0.0069	0.91	1
MMF	Th17	GATC	0.012	0.75	0.99
MMF	Th17	GATS	0.1	0.27	0.99
MMF	Th17	GATSL2	0.046	0.64	0.99
MMF	Th17	GATSL3	0.028	0.71	0.99
MMF	Th17	GBA	0.0078	0.88	0.99
MMF	Th17	GBA2	0.032	0.5	0.99
MMF	Th17	GBAP1	0.053	0.64	0.99
MMF	Th17	GBAS	0.03	0.52	0.99
MMF	Th17	GBE1	0.05	0.44	0.99
MMF	Th17	GBF1	0.012	0.85	0.99
MMF	Th17	GBP1	-0.15	0.093	0.98
MMF	Th17	GBP1P1	-0.12	0.63	0.99
MMF	Th17	GBP2	-0.03	0.6	0.99
MMF	Th17	GBP3	-0.019	0.85	0.99
MMF	Th17	GBP4	0.015	0.87	0.99
MMF	Th17	GBP5	-0.0004	1	1
MMF	Th17	GBP6	0.19	0.53	0.99
MMF	Th17	GCA	0.13	0.14	0.98
MMF	Th17	GCAT	-0.044	0.86	0.99
MMF	Th17	GCC1	-0.071	0.19	0.98
MMF	Th17	GCC2	0.13	0.037	0.98
MMF	Th17	GCDH	0.034	0.5	0.99
MMF	Th17	GCFC2	0.079	0.14	0.98
MMF	Th17	GCH1	-0.079	0.14	0.98
MMF	Th17	GCHFR	0.092	0.15	0.98
MMF	Th17	GCLC	0.14	0.1	0.98
MMF	Th17	GCLM	0.018	0.71	0.99
MMF	Th17	GCN1	0.049	0.55	0.99
MMF	Th17	GCNT1	0.068	0.54	0.99
MMF	Th17	GCNT2	-0.033	0.85	0.99
MMF	Th17	GCNT4	0.2	0.46	0.99
MMF	Th17	GCNT7	-0.082	0.61	0.99
MMF	Th17	GCSAM	-0.038	0.73	0.99
MMF	Th17	GCSH	0.14	0.34	0.99
MMF	Th17	GCSHP3	0.029	0.9	1
MMF	Th17	GDAP1	-0.068	0.38	0.99
MMF	Th17	GDAP2	-0.012	0.81	0.99
MMF	Th17	GDE1	0.019	0.76	0.99
MMF	Th17	GDF11	-0.019	0.88	0.99
MMF	Th17	GDI1	0.011	0.75	0.99
MMF	Th17	GDI2	-0.04	0.21	0.98
MMF	Th17	GDPD1	0.049	0.65	0.99
MMF	Th17	GDPD3	0.34	0.013	0.98
MMF	Th17	GDPD5	-0.085	0.39	0.99
MMF	Th17	GDPGP1	0.16	0.35	0.99
MMF	Th17	GEMIN2	-0.12	0.059	0.98
MMF	Th17	GEMIN4	-0.03	0.59	0.99
MMF	Th17	GEMIN5	-0.0095	0.86	0.99
MMF	Th17	GEMIN6	-0.076	0.28	0.99
MMF	Th17	GEMIN7	0.054	0.34	0.99
MMF	Th17	GEMIN8	0.035	0.52	0.99
MMF	Th17	GEN1	-0.036	0.81	0.99
MMF	Th17	GET4	-0.0079	0.88	0.99
MMF	Th17	GFER	-0.074	0.29	0.99
MMF	Th17	GFI1	0.15	0.43	0.99
MMF	Th17	GFM1	-0.007	0.85	0.99
MMF	Th17	GFM2	-0.11	0.03	0.98
MMF	Th17	GFOD1	-0.26	0.35	0.99
MMF	Th17	GFOD2	0.051	0.36	0.99
MMF	Th17	GFPT1	-0.045	0.48	0.99
MMF	Th17	GFPT2	-0.033	0.94	1
MMF	Th17	GGA1	0.002	0.96	1
MMF	Th17	GGA2	0.019	0.7	0.99
MMF	Th17	GGA3	0.0096	0.9	0.99
MMF	Th17	GGACT	0.11	0.44	0.99
MMF	Th17	GGCT	-0.13	0.075	0.98
MMF	Th17	GGCX	-0.031	0.72	0.99
MMF	Th17	GGH	-0.34	0.078	0.98
MMF	Th17	GGNBP2	0.0056	0.9	0.99
MMF	Th17	GGPS1	0.0038	0.94	1
MMF	Th17	GGT1	-0.11	0.44	0.99
MMF	Th17	GGT7	0.16	0.11	0.98
MMF	Th17	GHDC	-0.0034	0.96	1
MMF	Th17	GHITM	-0.023	0.53	0.99
MMF	Th17	GHRL	0.15	0.44	0.99
MMF	Th17	GHRLOS	0.11	0.38	0.99
MMF	Th17	GID4	-0.036	0.58	0.99
MMF	Th17	GID8	-0.045	0.34	0.99
MMF	Th17	GIGYF1	-0.028	0.8	0.99
MMF	Th17	GIGYF2	-0.0032	0.94	1
MMF	Th17	GIMAP1	-0.12	0.071	0.98
MMF	Th17	GIMAP2	-0.068	0.19	0.98
MMF	Th17	GIMAP4	-0.077	0.14	0.98
MMF	Th17	GIMAP6	-0.073	0.065	0.98
MMF	Th17	GIMAP7	-0.039	0.39	0.99
MMF	Th17	GIMAP8	-0.013	0.82	0.99
MMF	Th17	GIN1	-0.0075	0.91	1
MMF	Th17	GINM1	-0.077	0.26	0.99
MMF	Th17	GINS1	0.059	0.77	0.99
MMF	Th17	GINS2	-0.14	0.52	0.99
MMF	Th17	GINS3	0.079	0.6	0.99
MMF	Th17	GINS4	0.091	0.49	0.99
MMF	Th17	GIPC1	-0.12	0.085	0.98
MMF	Th17	GIPR	-0.033	0.9	0.99
MMF	Th17	GIT1	0.051	0.33	0.99
MMF	Th17	GIT2	0.017	0.56	0.99
MMF	Th17	GJB7	0.059	0.83	0.99
MMF	Th17	GJD3	0.24	0.33	0.99
MMF	Th17	GK	0.11	0.43	0.99
MMF	Th17	GK5	0.059	0.43	0.99
MMF	Th17	GKAP1	0.054	0.59	0.99
MMF	Th17	GLA	-0.035	0.65	0.99
MMF	Th17	GLB1	-0.021	0.6	0.99
MMF	Th17	GLB1L	0.036	0.88	0.99
MMF	Th17	GLB1L2	-0.1	0.66	0.99
MMF	Th17	GLB1L3	-0.51	0.011	0.98
MMF	Th17	GLCCI1	0.079	0.33	0.99
MMF	Th17	GLCE	-0.16	0.2	0.98
MMF	Th17	GLE1	0.019	0.67	0.99
MMF	Th17	GLG1	0.056	0.088	0.98
MMF	Th17	GLI4	-0.012	0.89	0.99
MMF	Th17	GLIDR	-0.017	0.92	1
MMF	Th17	GLIPR1	-0.13	0.061	0.98
MMF	Th17	GLIPR1L2	-0.27	0.3	0.99
MMF	Th17	GLIPR2	-0.057	0.28	0.99
MMF	Th17	GLMN	-0.069	0.32	0.99
MMF	Th17	GLMP	0.0065	0.92	1
MMF	Th17	GLO1	0.0023	0.96	1
MMF	Th17	GLOD4	-0.012	0.77	0.99
MMF	Th17	GLRX	-0.085	0.11	0.98
MMF	Th17	GLRX2	-0.12	0.11	0.98
MMF	Th17	GLRX3	-0.06	0.18	0.98
MMF	Th17	GLRX5	-0.057	0.24	0.98
MMF	Th17	GLS	0.01	0.85	0.99
MMF	Th17	GLS2	-0.05	0.73	0.99
MMF	Th17	GLT8D1	0.062	0.061	0.98
MMF	Th17	GLTP	-0.013	0.85	0.99
MMF	Th17	GLTSCR1	0.22	0.036	0.98
MMF	Th17	GLTSCR1L	0.095	0.15	0.98
MMF	Th17	GLTSCR2	0.09	0.22	0.98
MMF	Th17	GLUD1	0.01	0.76	0.99
MMF	Th17	GLUD1P3	0.04	0.64	0.99
MMF	Th17	GLUL	-0.05	0.58	0.99
MMF	Th17	GLYCTK	0.0093	0.91	1
MMF	Th17	GLYCTK-AS1	0.09	0.69	0.99
MMF	Th17	GLYR1	-0.019	0.67	0.99
MMF	Th17	GM2A	-0.052	0.56	0.99
MMF	Th17	GMCL1	-0.042	0.35	0.99
MMF	Th17	GMDS	0.038	0.57	0.99
MMF	Th17	GMDS-AS1	0.0046	0.96	1
MMF	Th17	GMEB1	0.008	0.87	0.99
MMF	Th17	GMEB2	0.057	0.38	0.99
MMF	Th17	GMFB	-0.026	0.58	0.99
MMF	Th17	GMFG	-0.082	0.12	0.98
MMF	Th17	GMIP	0.015	0.74	0.99
MMF	Th17	GMNN	-0.21	0.049	0.98
MMF	Th17	GMPPA	0.0037	0.94	1
MMF	Th17	GMPPB	-0.022	0.68	0.99
MMF	Th17	GMPR2	0.014	0.67	0.99
MMF	Th17	GMPS	-0.03	0.45	0.99
MMF	Th17	GNA12	-0.014	0.8	0.99
MMF	Th17	GNA13	-0.02	0.64	0.99
MMF	Th17	GNA15	-0.084	0.49	0.99
MMF	Th17	GNAI2	-0.049	0.16	0.98
MMF	Th17	GNAI3	-0.0069	0.84	0.99
MMF	Th17	GNAL	0.094	0.53	0.99
MMF	Th17	GNAO1	0.1	0.71	0.99
MMF	Th17	GNAQ	-0.05	0.48	0.99
MMF	Th17	GNAS	-0.038	0.35	0.99
MMF	Th17	GNAT2	-0.15	0.3	0.99
MMF	Th17	GNB1	-0.0075	0.82	0.99
MMF	Th17	GNB1L	-0.062	0.48	0.99
MMF	Th17	GNB2	-0.017	0.8	0.99
MMF	Th17	GNB2L1	0.025	0.57	0.99
MMF	Th17	GNB4	-0.063	0.69	0.99
MMF	Th17	GNB5	-0.026	0.46	0.99
MMF	Th17	GNE	0.0035	0.97	1
MMF	Th17	GNG2	-0.029	0.52	0.99
MMF	Th17	GNG5	-0.062	0.29	0.99
MMF	Th17	GNG7	0.14	0.47	0.99
MMF	Th17	GNGT2	-0.14	0.33	0.99
MMF	Th17	GNL1	0.052	0.2	0.98
MMF	Th17	GNL2	-0.02	0.63	0.99
MMF	Th17	GNL3	0.014	0.72	0.99
MMF	Th17	GNL3L	0.026	0.6	0.99
MMF	Th17	GNLY	-0.38	0.43	0.99
MMF	Th17	GNMT	-0.23	0.34	0.99
MMF	Th17	GNPAT	0.0036	0.92	1
MMF	Th17	GNPDA1	-0.035	0.56	0.99
MMF	Th17	GNPDA2	-0.05	0.35	0.99
MMF	Th17	GNPNAT1	0.012	0.81	0.99
MMF	Th17	GNPTAB	0.036	0.52	0.99
MMF	Th17	GNPTG	0.017	0.74	0.99
MMF	Th17	GNRH1	0.16	0.39	0.99
MMF	Th17	GNS	0.016	0.74	0.99
MMF	Th17	GOLGA1	0.0023	0.97	1
MMF	Th17	GOLGA2	-0.00033	1	1
MMF	Th17	GOLGA2P5	0.092	0.41	0.99
MMF	Th17	GOLGA3	0.043	0.48	0.99
MMF	Th17	GOLGA4	-0.041	0.23	0.98
MMF	Th17	GOLGA5	0.0048	0.89	0.99
MMF	Th17	GOLGA6L9	0.066	0.7	0.99
MMF	Th17	GOLGA7	-0.03	0.46	0.99
MMF	Th17	GOLGA7B	-0.09	0.47	0.99
MMF	Th17	GOLGA8A	0.19	0.027	0.98
MMF	Th17	GOLGA8B	-0.018	0.87	0.99
MMF	Th17	GOLGB1	0.013	0.69	0.99
MMF	Th17	GOLIM4	-0.084	0.78	0.99
MMF	Th17	GOLM1	0.079	0.61	0.99
MMF	Th17	GOLPH3	-0.0061	0.86	0.99
MMF	Th17	GOLPH3L	-0.07	0.18	0.98
MMF	Th17	GOLT1B	0.069	0.17	0.98
MMF	Th17	GON4L	0.05	0.31	0.99
MMF	Th17	GOPC	0.0042	0.92	1
MMF	Th17	GORAB	-0.039	0.47	0.99
MMF	Th17	GORASP1	-0.0039	0.93	1
MMF	Th17	GORASP2	-0.03	0.34	0.99
MMF	Th17	GOSR1	-0.076	0.036	0.98
MMF	Th17	GOSR2	0.0029	0.93	1
MMF	Th17	GOT1	0.018	0.68	0.99
MMF	Th17	GOT2	0.012	0.71	0.99
MMF	Th17	GP5	0.16	0.25	0.99
MMF	Th17	GP6	-0.1	0.6	0.99
MMF	Th17	GPA33	0.071	0.72	0.99
MMF	Th17	GPAA1	0.038	0.5	0.99
MMF	Th17	GPALPP1	-0.052	0.33	0.99
MMF	Th17	GPAM	0.033	0.74	0.99
MMF	Th17	GPANK1	0.059	0.26	0.99
MMF	Th17	GPAT2	0.055	0.81	0.99
MMF	Th17	GPAT3	0.065	0.6	0.99
MMF	Th17	GPAT4	0.022	0.53	0.99
MMF	Th17	GPATCH1	0.019	0.73	0.99
MMF	Th17	GPATCH11	0.043	0.54	0.99
MMF	Th17	GPATCH2	-0.025	0.7	0.99
MMF	Th17	GPATCH2L	-0.06	0.41	0.99
MMF	Th17	GPATCH3	-0.032	0.48	0.99
MMF	Th17	GPATCH4	-0.014	0.75	0.99
MMF	Th17	GPATCH8	0.049	0.13	0.98
MMF	Th17	GPBP1	-0.013	0.74	0.99
MMF	Th17	GPBP1L1	0.0011	0.97	1
MMF	Th17	GPC1	0.22	0.33	0.99
MMF	Th17	GPC2	0.15	0.47	0.99
MMF	Th17	GPCPD1	0.046	0.53	0.99
MMF	Th17	GPD1L	0.017	0.81	0.99
MMF	Th17	GPD2	-0.1	0.3	0.99
MMF	Th17	GPHN	0.12	0.064	0.98
MMF	Th17	GPI	0.02	0.59	0.99
MMF	Th17	GPKOW	-0.03	0.51	0.99
MMF	Th17	GPLD1	-0.17	0.45	0.99
MMF	Th17	GPM6B	0.057	0.55	0.99
MMF	Th17	GPN1	-0.0092	0.82	0.99
MMF	Th17	GPN2	-0.043	0.46	0.99
MMF	Th17	GPN3	0.0087	0.87	0.99
MMF	Th17	GPR107	0.1	0.18	0.98
MMF	Th17	GPR108	-0.014	0.78	0.99
MMF	Th17	GPR132	-0.0043	0.95	1
MMF	Th17	GPR137	-0.044	0.64	0.99
MMF	Th17	GPR137B	-0.16	0.096	0.98
MMF	Th17	GPR146	-0.19	0.033	0.98
MMF	Th17	GPR15	-0.2	0.36	0.99
MMF	Th17	GPR150	0.075	0.5	0.99
MMF	Th17	GPR152	0.2	0.31	0.99
MMF	Th17	GPR155	-0.0064	0.92	1
MMF	Th17	GPR157	0.19	0.23	0.98
MMF	Th17	GPR160	-0.012	0.93	1
MMF	Th17	GPR171	-0.025	0.78	0.99
MMF	Th17	GPR174	-0.014	0.89	0.99
MMF	Th17	GPR18	-0.18	0.026	0.98
MMF	Th17	GPR180	0.0096	0.91	1
MMF	Th17	GPR183	-0.048	0.44	0.99
MMF	Th17	GPR19	0.062	0.65	0.99
MMF	Th17	GPR22	0.26	0.36	0.99
MMF	Th17	GPR25	-0.051	0.78	0.99
MMF	Th17	GPR27	-0.21	0.37	0.99
MMF	Th17	GPR34	-0.02	0.94	1
MMF	Th17	GPR35	0.31	0.016	0.98
MMF	Th17	GPR55	-0.25	0.24	0.98
MMF	Th17	GPR63	-0.076	0.81	0.99
MMF	Th17	GPR65	-0.063	0.28	0.99
MMF	Th17	GPR68	-0.11	0.22	0.98
MMF	Th17	GPR82	-0.28	0.1	0.98
MMF	Th17	GPR89A	-0.045	0.33	0.99
MMF	Th17	GPR89B	-0.074	0.2	0.98
MMF	Th17	GPRASP1	0.094	0.48	0.99
MMF	Th17	GPRC5B	0.11	0.64	0.99
MMF	Th17	GPRIN1	-0.047	0.77	0.99
MMF	Th17	GPRIN3	0.00042	0.99	1
MMF	Th17	GPS1	-0.038	0.42	0.99
MMF	Th17	GPS2	-0.041	0.25	0.99
MMF	Th17	GPSM1	0.27	0.046	0.98
MMF	Th17	GPSM2	0.087	0.5	0.99
MMF	Th17	GPSM3	0.022	0.67	0.99
MMF	Th17	GPT2	0.1	0.71	0.99
MMF	Th17	GPX1	0.0063	0.94	1
MMF	Th17	GPX4	0.049	0.39	0.99
MMF	Th17	GPX7	-0.12	0.074	0.98
MMF	Th17	GRAMD1A	0.088	0.055	0.98
MMF	Th17	GRAMD1B	0.067	0.66	0.99
MMF	Th17	GRAMD1C	0.82	0.014	0.98
MMF	Th17	GRAMD3	0.034	0.78	0.99
MMF	Th17	GRAMD4	-0.058	0.57	0.99
MMF	Th17	GRAP	-0.033	0.7	0.99
MMF	Th17	GRAP2	-0.0048	0.93	1
MMF	Th17	GRASP	-0.018	0.87	0.99
MMF	Th17	GRB10	0.066	0.77	0.99
MMF	Th17	GRB2	-0.011	0.71	0.99
MMF	Th17	GREB1L	0.092	0.71	0.99
MMF	Th17	GREM2	0.14	0.54	0.99
MMF	Th17	GRHPR	-0.063	0.48	0.99
MMF	Th17	GRIK1-AS2	-0.22	0.34	0.99
MMF	Th17	GRINA	-0.15	0.16	0.98
MMF	Th17	GRIP1	-0.016	0.9	1
MMF	Th17	GRIPAP1	0.00063	0.99	1
MMF	Th17	GRK4	-0.26	0.15	0.98
MMF	Th17	GRK5	0.18	0.05	0.98
MMF	Th17	GRK6	0.0067	0.88	0.99
MMF	Th17	GRN	0.043	0.51	0.99
MMF	Th17	GRPEL1	-0.026	0.54	0.99
MMF	Th17	GRPEL2	-0.061	0.39	0.99
MMF	Th17	GRSF1	-0.019	0.56	0.99
MMF	Th17	GRWD1	0.056	0.27	0.99
MMF	Th17	GS1-124K5.11	0.066	0.15	0.98
MMF	Th17	GS1-259H13.2	0.3	0.12	0.98
MMF	Th17	GSAP	0.095	0.41	0.99
MMF	Th17	GSDMB	0.18	0.036	0.98
MMF	Th17	GSDMD	0.0028	0.97	1
MMF	Th17	GSE1	0.085	0.39	0.99
MMF	Th17	GSG2	-0.53	0.17	0.98
MMF	Th17	GSK3A	0.0027	0.95	1
MMF	Th17	GSK3B	0.04	0.44	0.99
MMF	Th17	GSKIP	-0.017	0.76	0.99
MMF	Th17	GSN	-0.098	0.37	0.99
MMF	Th17	GSPT1	-0.008	0.82	0.99
MMF	Th17	GSPT2	-0.14	0.045	0.98
MMF	Th17	GSR	0.025	0.64	0.99
MMF	Th17	GSS	0.06	0.15	0.98
MMF	Th17	GSTA4	0.25	0.3	0.99
MMF	Th17	GSTCD	0.057	0.72	0.99
MMF	Th17	GSTK1	-0.021	0.6	0.99
MMF	Th17	GSTM1	0.12	0.85	0.99
MMF	Th17	GSTM2	0.2	0.17	0.98
MMF	Th17	GSTM3	0.2	0.42	0.99
MMF	Th17	GSTM4	0.069	0.85	0.99
MMF	Th17	GSTO1	-0.035	0.43	0.99
MMF	Th17	GSTO2	0.28	0.11	0.98
MMF	Th17	GSTP1	-0.15	0.054	0.98
MMF	Th17	GSTZ1	-0.19	0.078	0.98
MMF	Th17	GTDC1	-0.14	0.17	0.98
MMF	Th17	GTF2A1	0.03	0.79	0.99
MMF	Th17	GTF2A2	0.016	0.76	0.99
MMF	Th17	GTF2B	-0.015	0.73	0.99
MMF	Th17	GTF2E1	-0.046	0.36	0.99
MMF	Th17	GTF2E2	-0.03	0.46	0.99
MMF	Th17	GTF2F1	-0.053	0.26	0.99
MMF	Th17	GTF2F2	-0.03	0.54	0.99
MMF	Th17	GTF2H1	0.03	0.56	0.99
MMF	Th17	GTF2H3	0.15	0.0041	0.98
MMF	Th17	GTF2H4	0.12	0.22	0.98
MMF	Th17	GTF2H5	-0.039	0.55	0.99
MMF	Th17	GTF2I	-0.0069	0.89	0.99
MMF	Th17	GTF2IP1	0.045	0.65	0.99
MMF	Th17	GTF2IP20	0.094	0.23	0.98
MMF	Th17	GTF2IRD1	0.27	0.26	0.99
MMF	Th17	GTF2IRD2	-0.0015	0.99	1
MMF	Th17	GTF2IRD2B	-0.013	0.79	0.99
MMF	Th17	GTF3A	-0.04	0.34	0.99
MMF	Th17	GTF3C1	0.048	0.53	0.99
MMF	Th17	GTF3C2	0.054	0.12	0.98
MMF	Th17	GTF3C3	0.0019	0.96	1
MMF	Th17	GTF3C4	0.018	0.82	0.99
MMF	Th17	GTF3C5	-0.0078	0.83	0.99
MMF	Th17	GTF3C6	-0.093	0.17	0.98
MMF	Th17	GTPBP1	-0.084	0.17	0.98
MMF	Th17	GTPBP10	0.0081	0.88	0.99
MMF	Th17	GTPBP2	-0.039	0.61	0.99
MMF	Th17	GTPBP3	0.069	0.23	0.98
MMF	Th17	GTPBP4	-0.046	0.2	0.98
MMF	Th17	GTPBP8	-0.047	0.41	0.99
MMF	Th17	GTSE1	-0.82	0.06	0.98
MMF	Th17	GTSE1-AS1	-0.37	0.15	0.98
MMF	Th17	GTSF1	-0.027	0.82	0.99
MMF	Th17	GUCD1	0.018	0.63	0.99
MMF	Th17	GUF1	-0.032	0.54	0.99
MMF	Th17	GUK1	-0.03	0.6	0.99
MMF	Th17	GUSB	-0.068	0.084	0.98
MMF	Th17	GUSBP1	0.0083	0.9	1
MMF	Th17	GUSBP11	0.025	0.73	0.99
MMF	Th17	GUSBP2	0.047	0.74	0.99
MMF	Th17	GUSBP4	0.075	0.39	0.99
MMF	Th17	GUSBP5	-0.17	0.54	0.99
MMF	Th17	GVINP1	0.034	0.7	0.99
MMF	Th17	GXYLT1	0.046	0.58	0.99
MMF	Th17	GYG1	-0.048	0.42	0.99
MMF	Th17	GYLTL1B	0.11	0.54	0.99
MMF	Th17	GYPC	-0.078	0.32	0.99
MMF	Th17	GYS1	-0.028	0.54	0.99
MMF	Th17	GYS2	-0.048	0.87	0.99
MMF	Th17	GZF1	-0.037	0.7	0.99
MMF	Th17	GZMA	-0.31	0.16	0.98
MMF	Th17	GZMK	0.39	0.46	0.99
MMF	Th17	GZMM	-0.061	0.57	0.99
MMF	Th17	H1F0	0.078	0.73	0.99
MMF	Th17	H1FX	0.029	0.75	0.99
MMF	Th17	H1FX-AS1	0.055	0.78	0.99
MMF	Th17	H2AFJ	-0.07	0.38	0.99
MMF	Th17	H2AFV	-0.051	0.22	0.98
MMF	Th17	H2AFX	0.052	0.63	0.99
MMF	Th17	H2AFY	-0.03	0.52	0.99
MMF	Th17	H2AFY2	0.015	0.88	0.99
MMF	Th17	H2AFZ	-0.029	0.54	0.99
MMF	Th17	H3F3AP4	-0.036	0.79	0.99
MMF	Th17	H3F3B	-0.00079	0.99	1
MMF	Th17	H6PD	0.11	0.24	0.98
MMF	Th17	HABP4	0.049	0.3	0.99
MMF	Th17	HACD1	-0.17	0.36	0.99
MMF	Th17	HACD2	0.046	0.62	0.99
MMF	Th17	HACD3	0.0014	0.97	1
MMF	Th17	HACD4	-0.14	0.014	0.98
MMF	Th17	HACE1	0.018	0.81	0.99
MMF	Th17	HACL1	0.05	0.2	0.98
MMF	Th17	HADH	0.038	0.39	0.99
MMF	Th17	HADHA	-0.0099	0.8	0.99
MMF	Th17	HADHB	-0.01	0.77	0.99
MMF	Th17	HAGH	0.013	0.82	0.99
MMF	Th17	HAGHL	-0.17	0.26	0.99
MMF	Th17	HAPLN3	0.049	0.47	0.99
MMF	Th17	HAR1A	-0.0054	0.97	1
MMF	Th17	HARBI1	0.00061	0.99	1
MMF	Th17	HARS	-0.03	0.37	0.99
MMF	Th17	HARS2	0.063	0.093	0.98
MMF	Th17	HAS3	0.011	0.98	1
MMF	Th17	HAT1	-0.022	0.66	0.99
MMF	Th17	HAUS1	-0.11	0.07	0.98
MMF	Th17	HAUS2	-0.081	0.099	0.98
MMF	Th17	HAUS3	0.00037	0.99	1
MMF	Th17	HAUS4	-0.047	0.47	0.99
MMF	Th17	HAUS5	0.07	0.23	0.98
MMF	Th17	HAUS6	0.027	0.54	0.99
MMF	Th17	HAUS7	0.024	0.59	0.99
MMF	Th17	HAUS8	0.014	0.81	0.99
MMF	Th17	HAVCR1	0.2	0.32	0.99
MMF	Th17	HAVCR2	0.27	0.14	0.98
MMF	Th17	HAX1	-0.028	0.52	0.99
MMF	Th17	HBEGF	0.099	0.65	0.99
MMF	Th17	HBP1	-0.02	0.68	0.99
MMF	Th17	HBS1L	-0.042	0.4	0.99
MMF	Th17	HCCS	-0.00065	0.99	1
MMF	Th17	HCFC1	0.072	0.35	0.99
MMF	Th17	HCFC1R1	-0.13	0.19	0.98
MMF	Th17	HCFC2	-0.025	0.64	0.99
MMF	Th17	HCG11	0.048	0.76	0.99
MMF	Th17	HCG18	0.049	0.22	0.98
MMF	Th17	HCG25	0.019	0.91	1
MMF	Th17	HCG26	-0.21	0.34	0.99
MMF	Th17	HCG27	0.07	0.62	0.99
MMF	Th17	HCG4	0.23	0.48	0.99
MMF	Th17	HCG4B	0.6	0.073	0.98
MMF	Th17	HCG8	-0.19	0.44	0.99
MMF	Th17	HCLS1	-0.047	0.2	0.98
MMF	Th17	HCN3	0.25	0.17	0.98
MMF	Th17	HCP5	0.0099	0.89	0.99
MMF	Th17	HCST	-0.14	0.034	0.98
MMF	Th17	HDAC1	0.025	0.48	0.99
MMF	Th17	HDAC10	0.047	0.58	0.99
MMF	Th17	HDAC11	0.11	0.32	0.99
MMF	Th17	HDAC2	-0.017	0.65	0.99
MMF	Th17	HDAC3	-0.036	0.31	0.99
MMF	Th17	HDAC4	0.084	0.3	0.99
MMF	Th17	HDAC5	0.037	0.55	0.99
MMF	Th17	HDAC6	0.071	0.088	0.98
MMF	Th17	HDAC7	0.05	0.48	0.99
MMF	Th17	HDAC8	-0.036	0.5	0.99
MMF	Th17	HDAC9	0.26	0.19	0.98
MMF	Th17	HDDC2	-0.073	0.23	0.98
MMF	Th17	HDDC3	-0.0044	0.92	1
MMF	Th17	HDGF	-0.027	0.53	0.99
MMF	Th17	HDGFRP2	0.02	0.73	0.99
MMF	Th17	HDGFRP3	0.00045	1	1
MMF	Th17	HDHD1	-0.093	0.12	0.98
MMF	Th17	HDHD2	-0.038	0.37	0.99
MMF	Th17	HDHD3	0.047	0.59	0.99
MMF	Th17	HDLBP	0.016	0.74	0.99
MMF	Th17	HDX	-0.027	0.9	0.99
MMF	Th17	HEATR1	0.036	0.63	0.99
MMF	Th17	HEATR3	0.032	0.71	0.99
MMF	Th17	HEATR4	0.046	0.77	0.99
MMF	Th17	HEATR5A	-0.018	0.83	0.99
MMF	Th17	HEATR5B	0.049	0.49	0.99
MMF	Th17	HEATR6	-0.022	0.74	0.99
MMF	Th17	HEBP1	0.005	0.96	1
MMF	Th17	HEBP2	0.0078	0.92	1
MMF	Th17	HECA	0.13	0.031	0.98
MMF	Th17	HECTD1	0.019	0.69	0.99
MMF	Th17	HECTD2	-0.086	0.69	0.99
MMF	Th17	HECTD3	-0.0076	0.84	0.99
MMF	Th17	HECTD4	0.0088	0.9	0.99
MMF	Th17	HEG1	0.043	0.69	0.99
MMF	Th17	HEIH	5.10E-06	1	1
MMF	Th17	HELB	0.03	0.56	0.99
MMF	Th17	HELLS	0.15	0.091	0.98
MMF	Th17	HELQ	0.0043	0.93	1
MMF	Th17	HELZ	-0.048	0.36	0.99
MMF	Th17	HELZ2	-0.3	0.066	0.98
MMF	Th17	HEMGN	0.18	0.23	0.98
MMF	Th17	HEMK1	0.018	0.84	0.99
MMF	Th17	HENMT1	-0.054	0.32	0.99
MMF	Th17	HERC1	0.068	0.32	0.99
MMF	Th17	HERC2	0.015	0.87	0.99
MMF	Th17	HERC2P10	-1.9	0.0088	0.98
MMF	Th17	HERC2P2	0.016	0.88	0.99
MMF	Th17	HERC2P3	0.1	0.67	0.99
MMF	Th17	HERC2P7	-0.12	0.66	0.99
MMF	Th17	HERC2P9	0.084	0.5	0.99
MMF	Th17	HERC3	-0.0049	0.92	1
MMF	Th17	HERC4	0.031	0.5	0.99
MMF	Th17	HERC5	-0.2	0.26	0.99
MMF	Th17	HERC6	-0.24	0.095	0.98
MMF	Th17	HERPUD1	-0.14	0.0065	0.98
MMF	Th17	HERPUD2	-0.044	0.28	0.99
MMF	Th17	HEXA	0.0059	0.87	0.99
MMF	Th17	HEXA-AS1	0.14	0.55	0.99
MMF	Th17	HEXB	0.011	0.73	0.99
MMF	Th17	HEXDC	0.022	0.72	0.99
MMF	Th17	HEXIM1	0.082	0.26	0.99
MMF	Th17	HEXIM2	0.074	0.4	0.99
MMF	Th17	HFE	-0.069	0.57	0.99
MMF	Th17	HGH1	0.042	0.43	0.99
MMF	Th17	HGS	0.00089	0.98	1
MMF	Th17	HGSNAT	0.008	0.88	0.99
MMF	Th17	HHAT	-0.018	0.86	0.99
MMF	Th17	HHLA3	-0.14	0.25	0.99
MMF	Th17	HIAT1	-0.018	0.61	0.99
MMF	Th17	HIATL1	-0.015	0.68	0.99
MMF	Th17	HIATL2	0.019	0.81	0.99
MMF	Th17	HIBADH	0.0049	0.92	1
MMF	Th17	HIBCH	-0.014	0.79	0.99
MMF	Th17	HIC1	-0.44	0.054	0.98
MMF	Th17	HIC2	0.16	0.33	0.99
MMF	Th17	HID1	0.21	0.082	0.98
MMF	Th17	HIF1A	0.013	0.76	0.99
MMF	Th17	HIF1AN	-0.058	0.25	0.99
MMF	Th17	HIGD1A	-0.05	0.35	0.99
MMF	Th17	HIGD2A	-0.017	0.76	0.99
MMF	Th17	HILPDA	-0.11	0.27	0.99
MMF	Th17	HINFP	0.091	0.04	0.98
MMF	Th17	HINT1	-0.011	0.81	0.99
MMF	Th17	HINT2	-0.074	0.28	0.99
MMF	Th17	HINT3	-0.026	0.75	0.99
MMF	Th17	HIP1	-0.2	0.2	0.98
MMF	Th17	HIP1R	0.2	0.027	0.98
MMF	Th17	HIPK1	0.028	0.67	0.99
MMF	Th17	HIPK1-AS1	0.5	0.022	0.98
MMF	Th17	HIPK2	0.082	0.29	0.99
MMF	Th17	HIPK3	0.03	0.68	0.99
MMF	Th17	HIRA	0.041	0.55	0.99
MMF	Th17	HIRIP3	0.018	0.71	0.99
MMF	Th17	HIST1H1C	-0.22	0.12	0.98
MMF	Th17	HIST1H1D	-0.15	0.59	0.99
MMF	Th17	HIST1H1E	-0.14	0.57	0.99
MMF	Th17	HIST1H2AC	-0.19	0.21	0.98
MMF	Th17	HIST1H2AE	0.25	0.37	0.99
MMF	Th17	HIST1H2AG	-0.24	0.16	0.98
MMF	Th17	HIST1H2AK	0.26	0.27	0.99
MMF	Th17	HIST1H2AM	-0.15	0.5	0.99
MMF	Th17	HIST1H2BC	-0.15	0.41	0.99
MMF	Th17	HIST1H2BD	0.15	0.3	0.99
MMF	Th17	HIST1H2BG	-0.51	0.11	0.98
MMF	Th17	HIST1H2BK	-0.11	0.4	0.99
MMF	Th17	HIST1H2BN	-0.098	0.62	0.99
MMF	Th17	HIST1H3A	0.45	0.093	0.98
MMF	Th17	HIST1H3D	0.059	0.81	0.99
MMF	Th17	HIST1H3E	0.12	0.62	0.99
MMF	Th17	HIST1H3H	-0.12	0.67	0.99
MMF	Th17	HIST1H4C	-0.036	0.61	0.99
MMF	Th17	HIST1H4E	0.12	0.61	0.99
MMF	Th17	HIST2H2AC	0.035	0.81	0.99
MMF	Th17	HIST2H2BE	0.13	0.3	0.99
MMF	Th17	HIST3H2A	0.14	0.25	0.99
MMF	Th17	HIST4H4	0.21	0.16	0.98
MMF	Th17	HIVEP1	0.14	0.17	0.98
MMF	Th17	HIVEP2	-0.018	0.87	0.99
MMF	Th17	HIVEP3	-0.0057	0.96	1
MMF	Th17	HJURP	0.037	0.94	1
MMF	Th17	HK1	-0.044	0.24	0.98
MMF	Th17	HK2	-0.13	0.27	0.99
MMF	Th17	HKDC1	-0.055	0.74	0.99
MMF	Th17	HKR1	-0.0099	0.86	0.99
MMF	Th17	HLA-A	0.01	0.86	0.99
MMF	Th17	HLA-B	-0.14	0.2	0.98
MMF	Th17	HLA-C	-0.0038	0.95	1
MMF	Th17	HLA-DMA	-0.16	0.38	0.99
MMF	Th17	HLA-DMB	-0.17	0.34	0.99
MMF	Th17	HLA-DOA	-0.14	0.6	0.99
MMF	Th17	HLA-DOB	0.38	0.35	0.99
MMF	Th17	HLA-DPA1	-0.17	0.26	0.99
MMF	Th17	HLA-DPB1	-0.18	0.26	0.99
MMF	Th17	HLA-DQA1	-0.57	0.096	0.98
MMF	Th17	HLA-DQA2	-1.2	0.018	0.98
MMF	Th17	HLA-DQB1	-0.056	0.78	0.99
MMF	Th17	HLA-DQB2	-0.71	0.1	0.98
MMF	Th17	HLA-DRA	-0.39	0.13	0.98
MMF	Th17	HLA-DRB1	-0.34	0.12	0.98
MMF	Th17	HLA-DRB5	-0.68	0.034	0.98
MMF	Th17	HLA-DRB6	-0.58	0.25	0.99
MMF	Th17	HLA-E	0.0077	0.84	0.99
MMF	Th17	HLA-F	0.026	0.6	0.99
MMF	Th17	HLA-F-AS1	-0.034	0.72	0.99
MMF	Th17	HLA-G	-0.068	0.57	0.99
MMF	Th17	HLA-H	-0.0095	0.96	1
MMF	Th17	HLA-J	-0.048	0.73	0.99
MMF	Th17	HLA-L	0.036	0.81	0.99
MMF	Th17	HLCS	-0.034	0.65	0.99
MMF	Th17	HLF	-0.027	0.77	0.99
MMF	Th17	HLTF	0.013	0.85	0.99
MMF	Th17	HM13	-0.021	0.61	0.99
MMF	Th17	HMBOX1	0.059	0.28	0.99
MMF	Th17	HMBS	0.061	0.47	0.99
MMF	Th17	HMCES	0.032	0.43	0.99
MMF	Th17	HMG20A	0.1	0.028	0.98
MMF	Th17	HMG20B	-0.036	0.56	0.99
MMF	Th17	HMGA1	-0.045	0.5	0.99
MMF	Th17	HMGB1	-0.0043	0.93	1
MMF	Th17	HMGB2	-0.019	0.79	0.99
MMF	Th17	HMGB3	-0.36	0.12	0.98
MMF	Th17	HMGCL	-0.017	0.73	0.99
MMF	Th17	HMGCR	-0.045	0.41	0.99
MMF	Th17	HMGCS1	0.039	0.69	0.99
MMF	Th17	HMGN1	-0.033	0.44	0.99
MMF	Th17	HMGN2	-0.045	0.35	0.99
MMF	Th17	HMGN3	0.1	0.1	0.98
MMF	Th17	HMGN3-AS1	0.15	0.33	0.99
MMF	Th17	HMGN4	0.006	0.87	0.99
MMF	Th17	HMGN5	-0.092	0.59	0.99
MMF	Th17	HMGXB3	-0.0033	0.95	1
MMF	Th17	HMGXB4	0.073	0.24	0.98
MMF	Th17	HMHA1	0.016	0.78	0.99
MMF	Th17	HMMR	-0.25	0.48	0.99
MMF	Th17	HMOX2	0.0015	0.97	1
MMF	Th17	HN1	-0.12	0.066	0.98
MMF	Th17	HN1L	0.012	0.92	1
MMF	Th17	HNRNPA0	0.0047	0.97	1
MMF	Th17	HNRNPA1	0.031	0.46	0.99
MMF	Th17	HNRNPA1L2	0.11	0.019	0.98
MMF	Th17	HNRNPA2B1	-0.025	0.34	0.99
MMF	Th17	HNRNPA3	-0.044	0.39	0.99
MMF	Th17	HNRNPAB	0.035	0.76	0.99
MMF	Th17	HNRNPC	-0.0081	0.82	0.99
MMF	Th17	HNRNPD	-0.015	0.59	0.99
MMF	Th17	HNRNPDL	0.067	0.051	0.98
MMF	Th17	HNRNPF	-0.051	0.085	0.98
MMF	Th17	HNRNPH1	-0.079	0.22	0.98
MMF	Th17	HNRNPH3	0.061	0.086	0.98
MMF	Th17	HNRNPK	0.061	0.54	0.99
MMF	Th17	HNRNPL	0.022	0.75	0.99
MMF	Th17	HNRNPLL	-0.012	0.79	0.99
MMF	Th17	HNRNPM	0.012	0.7	0.99
MMF	Th17	HNRNPR	-0.02	0.51	0.99
MMF	Th17	HNRNPU	-0.0072	0.82	0.99
MMF	Th17	HNRNPU-AS1	0.075	0.49	0.99
MMF	Th17	HNRNPUL1	0.023	0.56	0.99
MMF	Th17	HNRNPUL2	-0.078	0.54	0.99
MMF	Th17	HOMER1	0.35	0.093	0.98
MMF	Th17	HOMER2	0.41	0.12	0.98
MMF	Th17	HOMER3	-0.34	0.011	0.98
MMF	Th17	HOMEZ	-0.06	0.52	0.99
MMF	Th17	HOOK1	0.27	0.017	0.98
MMF	Th17	HOOK2	0.083	0.35	0.99
MMF	Th17	HOOK3	-0.054	0.25	0.99
MMF	Th17	HOPX	0.024	0.89	0.99
MMF	Th17	HOTAIRM1	-0.18	0.21	0.98
MMF	Th17	HOXB-AS1	-0.17	0.23	0.98
MMF	Th17	HOXB2	-0.12	0.22	0.98
MMF	Th17	HOXB3	-0.13	0.54	0.99
MMF	Th17	HOXB7	-0.46	0.057	0.98
MMF	Th17	HP1BP3	0.031	0.37	0.99
MMF	Th17	HPCAL1	0.0055	0.92	1
MMF	Th17	HPCAL4	-0.053	0.65	0.99
MMF	Th17	HPD	0.01	0.96	1
MMF	Th17	HPGD	-0.19	0.17	0.98
MMF	Th17	HPRT1	-0.051	0.26	0.99
MMF	Th17	HPS1	-0.0054	0.88	0.99
MMF	Th17	HPS3	0.054	0.23	0.98
MMF	Th17	HPS4	0.067	0.16	0.98
MMF	Th17	HPS5	0.08	0.18	0.98
MMF	Th17	HPS6	-0.18	0.002	0.74
MMF	Th17	HPSE	0.2	0.0058	0.98
MMF	Th17	HPSE2	0.11	0.76	0.99
MMF	Th17	HRAS	-0.098	0.16	0.98
MMF	Th17	HRH2	0.16	0.22	0.98
MMF	Th17	HRH4	-0.09	0.62	0.99
MMF	Th17	HRSP12	-0.091	0.27	0.99
MMF	Th17	HS1BP3	-0.066	0.34	0.99
MMF	Th17	HS2ST1	0.048	0.55	0.99
MMF	Th17	HS3ST3B1	0.076	0.38	0.99
MMF	Th17	HS6ST1	0.1	0.25	0.99
MMF	Th17	HSBP1	-0.038	0.34	0.99
MMF	Th17	HSBP1L1	0.0032	0.97	1
MMF	Th17	HSCB	-0.037	0.59	0.99
MMF	Th17	HSD11B1	-0.0096	0.95	1
MMF	Th17	HSD11B1L	-0.085	0.48	0.99
MMF	Th17	HSD17B1	0.0021	0.98	1
MMF	Th17	HSD17B10	-0.029	0.63	0.99
MMF	Th17	HSD17B11	-0.032	0.49	0.99
MMF	Th17	HSD17B12	0.033	0.64	0.99
MMF	Th17	HSD17B3	0.0061	0.98	1
MMF	Th17	HSD17B4	-0.043	0.45	0.99
MMF	Th17	HSD17B7	-0.034	0.47	0.99
MMF	Th17	HSD17B7P2	-0.083	0.42	0.99
MMF	Th17	HSD17B8	0.063	0.3	0.99
MMF	Th17	HSDL1	0.0073	0.91	1
MMF	Th17	HSDL2	0.017	0.84	0.99
MMF	Th17	HSF1	0.012	0.86	0.99
MMF	Th17	HSF2	0.028	0.65	0.99
MMF	Th17	HSF4	0.21	0.07	0.98
MMF	Th17	HSF5	-0.21	0.19	0.98
MMF	Th17	HSH2D	-0.21	0.099	0.98
MMF	Th17	HSP90AA1	-0.044	0.32	0.99
MMF	Th17	HSP90AB1	0.011	0.79	0.99
MMF	Th17	HSP90AB4P	-0.1	0.69	0.99
MMF	Th17	HSP90B1	-0.0072	0.88	0.99
MMF	Th17	HSPA13	0.023	0.7	0.99
MMF	Th17	HSPA14	0.034	0.36	0.99
MMF	Th17	HSPA1A	-0.17	0.056	0.98
MMF	Th17	HSPA1B	-0.075	0.67	0.99
MMF	Th17	HSPA1L	-0.015	0.85	0.99
MMF	Th17	HSPA2	-0.046	0.88	0.99
MMF	Th17	HSPA4	-0.036	0.37	0.99
MMF	Th17	HSPA5	-0.038	0.41	0.99
MMF	Th17	HSPA8	-0.024	0.61	0.99
MMF	Th17	HSPA9	-0.0088	0.78	0.99
MMF	Th17	HSPB1	0.049	0.63	0.99
MMF	Th17	HSPB11	-0.077	0.12	0.98
MMF	Th17	HSPBAP1	0.0094	0.85	0.99
MMF	Th17	HSPBP1	-0.097	0.14	0.98
MMF	Th17	HSPD1	-0.039	0.34	0.99
MMF	Th17	HSPE1	-0.13	0.12	0.98
MMF	Th17	HSPH1	-0.057	0.32	0.99
MMF	Th17	HTATIP2	-0.036	0.38	0.99
MMF	Th17	HTATSF1	0.021	0.63	0.99
MMF	Th17	HTATSF1P2	0.046	0.8	0.99
MMF	Th17	HTR2B	-0.059	0.89	0.99
MMF	Th17	HTR6	0.39	0.45	0.99
MMF	Th17	HTRA2	0.071	0.17	0.98
MMF	Th17	HTT	0.018	0.79	0.99
MMF	Th17	HUNK	0.25	0.55	0.99
MMF	Th17	HUS1	-0.032	0.46	0.99
MMF	Th17	HUWE1	0.038	0.55	0.99
MMF	Th17	HVCN1	-0.13	0.26	0.99
MMF	Th17	HYAL1	0.14	0.53	0.99
MMF	Th17	HYAL2	-0.017	0.85	0.99
MMF	Th17	HYAL3	-0.17	0.17	0.98
MMF	Th17	HYKK	0.21	0.32	0.99
MMF	Th17	HYLS1	-0.024	0.71	0.99
MMF	Th17	HYOU1	-0.068	0.3	0.99
MMF	Th17	IAH1	-0.074	0.075	0.98
MMF	Th17	IARS	0.03	0.41	0.99
MMF	Th17	IARS2	0.029	0.51	0.99
MMF	Th17	IBA57	-0.069	0.44	0.99
MMF	Th17	IBTK	-0.024	0.66	0.99
MMF	Th17	ICA1	0.1	0.58	0.99
MMF	Th17	ICA1L	-0.0039	0.97	1
MMF	Th17	ICAM1	0.05	0.61	0.99
MMF	Th17	ICAM2	-0.081	0.15	0.98
MMF	Th17	ICAM3	-0.013	0.78	0.99
MMF	Th17	ICAM4	0.26	0.35	0.99
MMF	Th17	ICE1	0.058	0.37	0.99
MMF	Th17	ICE2	0.0025	0.95	1
MMF	Th17	ICK	0.082	0.3	0.99
MMF	Th17	ICMT	-0.036	0.48	0.99
MMF	Th17	ICOS	0.13	0.046	0.98
MMF	Th17	ICOSLG	-0.17	0.27	0.99
MMF	Th17	ICT1	-0.073	0.19	0.98
MMF	Th17	ID2	0.092	0.32	0.99
MMF	Th17	ID2-AS1	0.17	0.42	0.99
MMF	Th17	ID3	-0.26	0.15	0.98
MMF	Th17	IDE	-0.027	0.59	0.99
MMF	Th17	IDH1	-0.11	0.12	0.98
MMF	Th17	IDH2	-0.053	0.37	0.99
MMF	Th17	IDH3A	0.016	0.74	0.99
MMF	Th17	IDH3B	-0.015	0.61	0.99
MMF	Th17	IDH3G	-0.054	0.19	0.98
MMF	Th17	IDI1	-0.059	0.23	0.98
MMF	Th17	IDI2	-0.21	0.28	0.99
MMF	Th17	IDI2-AS1	-0.008	0.94	1
MMF	Th17	IDNK	-0.18	0.0048	0.98
MMF	Th17	IDS	0.052	0.28	0.99
MMF	Th17	IDUA	0.065	0.43	0.99
MMF	Th17	IER2	0.023	0.75	0.99
MMF	Th17	IER3	0.23	0.22	0.98
MMF	Th17	IER3IP1	-0.027	0.55	0.99
MMF	Th17	IER5	0.18	0.065	0.98
MMF	Th17	IFFO1	0.073	0.13	0.98
MMF	Th17	IFFO2	0.028	0.78	0.99
MMF	Th17	IFI16	-0.12	0.09	0.98
MMF	Th17	IFI27	-0.37	0.41	0.99
MMF	Th17	IFI27L1	-0.15	0.22	0.98
MMF	Th17	IFI27L2	0.0081	0.93	1
MMF	Th17	IFI30	-0.037	0.79	0.99
MMF	Th17	IFI35	-0.29	0.013	0.98
MMF	Th17	IFI44	-0.14	0.36	0.99
MMF	Th17	IFI44L	-0.37	0.24	0.98
MMF	Th17	IFI6	-0.5	0.037	0.98
MMF	Th17	IFIH1	-0.2	0.071	0.98
MMF	Th17	IFIT1	-0.56	0.057	0.98
MMF	Th17	IFIT2	-0.49	0.0027	0.78
MMF	Th17	IFIT3	-0.72	0.022	0.98
MMF	Th17	IFIT5	-0.23	0.054	0.98
MMF	Th17	IFITM1	-0.12	0.18	0.98
MMF	Th17	IFITM2	-0.042	0.57	0.99
MMF	Th17	IFITM3	0.049	0.73	0.99
MMF	Th17	IFNAR1	-0.027	0.55	0.99
MMF	Th17	IFNAR2	0.015	0.7	0.99
MMF	Th17	IFNGR1	-0.085	0.1	0.98
MMF	Th17	IFNGR2	0.028	0.76	0.99
MMF	Th17	IFNLR1	-0.15	0.47	0.99
MMF	Th17	IFRD1	0.016	0.69	0.99
MMF	Th17	IFRD2	0.017	0.76	0.99
MMF	Th17	IFT122	0.045	0.54	0.99
MMF	Th17	IFT140	-0.03	0.79	0.99
MMF	Th17	IFT172	0.054	0.59	0.99
MMF	Th17	IFT20	0.036	0.46	0.99
MMF	Th17	IFT22	-0.016	0.9	1
MMF	Th17	IFT27	-0.063	0.5	0.99
MMF	Th17	IFT43	0.12	0.11	0.98
MMF	Th17	IFT46	-0.088	0.29	0.99
MMF	Th17	IFT52	-0.067	0.27	0.99
MMF	Th17	IFT57	0.042	0.31	0.99
MMF	Th17	IFT74	-0.033	0.63	0.99
MMF	Th17	IFT80	-0.074	0.34	0.99
MMF	Th17	IFT81	-0.054	0.71	0.99
MMF	Th17	IFT88	0.019	0.81	0.99
MMF	Th17	IGBP1	-0.054	0.24	0.98
MMF	Th17	IGF1R	0.26	0.24	0.98
MMF	Th17	IGF2R	0.16	0.15	0.98
MMF	Th17	IGFBP3	-0.13	0.6	0.99
MMF	Th17	IGFBP4	0.51	0.015	0.98
MMF	Th17	IGFL2	2.2	8.70E-05	0.35
MMF	Th17	IGFLR1	0.0068	0.91	1
MMF	Th17	IGHMBP2	-0.028	0.66	0.99
MMF	Th17	IGIP	0.3	0.12	0.98
MMF	Th17	IGSF22	-0.034	0.85	0.99
MMF	Th17	IGSF6	0.36	0.11	0.98
MMF	Th17	IGSF8	0.03	0.61	0.99
MMF	Th17	IGSF9B	0.0028	0.98	1
MMF	Th17	IK	-0.017	0.68	0.99
MMF	Th17	IKBIP	-0.059	0.46	0.99
MMF	Th17	IKBKAP	0.063	0.2	0.98
MMF	Th17	IKBKB	0.052	0.22	0.98
MMF	Th17	IKBKE	-0.11	0.26	0.99
MMF	Th17	IKBKG	-0.018	0.73	0.99
MMF	Th17	IKZF1	-0.0073	0.83	0.99
MMF	Th17	IKZF2	-0.19	0.35	0.99
MMF	Th17	IKZF3	-0.11	0.04	0.98
MMF	Th17	IKZF4	0.0099	0.94	1
MMF	Th17	IKZF5	-0.083	0.071	0.98
MMF	Th17	IL10RA	-0.053	0.36	0.99
MMF	Th17	IL10RB	-0.013	0.77	0.99
MMF	Th17	IL11RA	0.056	0.4	0.99
MMF	Th17	IL12A	-0.31	0.34	0.99
MMF	Th17	IL12RB1	0.073	0.22	0.98
MMF	Th17	IL12RB2	-0.13	0.59	0.99
MMF	Th17	IL15	-0.12	0.38	0.99
MMF	Th17	IL15RA	-0.086	0.26	0.99
MMF	Th17	IL16	0.026	0.62	0.99
MMF	Th17	IL17RA	-0.016	0.71	0.99
MMF	Th17	IL17RB	-0.24	0.31	0.99
MMF	Th17	IL17RC	-0.0022	0.99	1
MMF	Th17	IL17RE	-0.017	0.89	0.99
MMF	Th17	IL18BP	-0.071	0.38	0.99
MMF	Th17	IL18R1	0.051	0.72	0.99
MMF	Th17	IL18RAP	-0.17	0.52	0.99
MMF	Th17	IL1R1	0.029	0.87	0.99
MMF	Th17	IL1R2	0.014	0.96	1
MMF	Th17	IL1RAP	-0.013	0.9	0.99
MMF	Th17	IL2	0.68	0.022	0.98
MMF	Th17	IL21-AS1	-0.051	0.84	0.99
MMF	Th17	IL21R	0.13	0.11	0.98
MMF	Th17	IL23A	0.1	0.17	0.98
MMF	Th17	IL23R	0.22	0.35	0.99
MMF	Th17	IL24	0.2	0.18	0.98
MMF	Th17	IL27RA	0.029	0.62	0.99
MMF	Th17	IL2RA	0.014	0.88	0.99
MMF	Th17	IL2RB	0.049	0.54	0.99
MMF	Th17	IL2RG	-0.056	0.2	0.98
MMF	Th17	IL32	-0.033	0.59	0.99
MMF	Th17	IL4I1	0.089	0.63	0.99
MMF	Th17	IL4R	0.05	0.42	0.99
MMF	Th17	IL5RA	-0.22	0.58	0.99
MMF	Th17	IL6R	-0.0075	0.85	0.99
MMF	Th17	IL6ST	0.16	0.092	0.98
MMF	Th17	IL7	-0.033	0.85	0.99
MMF	Th17	IL7R	0.03	0.64	0.99
MMF	Th17	ILF2	-0.027	0.42	0.99
MMF	Th17	ILF3	0.042	0.28	0.99
MMF	Th17	ILF3-AS1	0.14	0.032	0.98
MMF	Th17	ILK	-0.054	0.18	0.98
MMF	Th17	ILKAP	-0.032	0.24	0.98
MMF	Th17	ILVBL	-0.0099	0.86	0.99
MMF	Th17	IMMP1L	-0.13	0.14	0.98
MMF	Th17	IMMP2L	-0.076	0.23	0.98
MMF	Th17	IMMT	0.017	0.68	0.99
MMF	Th17	IMP3	-0.035	0.36	0.99
MMF	Th17	IMP4	-0.021	0.61	0.99
MMF	Th17	IMPA1	-0.0083	0.88	0.99
MMF	Th17	IMPA2	-0.065	0.68	0.99
MMF	Th17	IMPACT	-0.066	0.26	0.99
MMF	Th17	IMPAD1	-0.018	0.77	0.99
MMF	Th17	IMPDH1	-0.016	0.74	0.99
MMF	Th17	IMPDH2	0.062	0.11	0.98
MMF	Th17	INADL	0.11	0.11	0.98
MMF	Th17	INAFM1	-0.22	0.19	0.98
MMF	Th17	INAFM2	-0.063	0.53	0.99
MMF	Th17	INCA1	-0.031	0.8	0.99
MMF	Th17	INCENP	0.21	0.19	0.98
MMF	Th17	INE1	0.13	0.2	0.98
MMF	Th17	INF2	-0.12	0.28	0.99
MMF	Th17	ING1	-0.016	0.78	0.99
MMF	Th17	ING2	0.052	0.59	0.99
MMF	Th17	ING3	0.011	0.81	0.99
MMF	Th17	ING4	-0.0015	0.97	1
MMF	Th17	ING5	0.043	0.42	0.99
MMF	Th17	INIP	-0.0093	0.83	0.99
MMF	Th17	INO80	0.0063	0.91	1
MMF	Th17	INO80C	-0.025	0.72	0.99
MMF	Th17	INO80D	-0.066	0.21	0.98
MMF	Th17	INO80E	0.11	0.22	0.98
MMF	Th17	INPP1	0.14	0.25	0.98
MMF	Th17	INPP4A	0.076	0.16	0.98
MMF	Th17	INPP4B	0.021	0.72	0.99
MMF	Th17	INPP5A	0.09	0.17	0.98
MMF	Th17	INPP5B	0.1	0.096	0.98
MMF	Th17	INPP5D	-0.092	0.11	0.98
MMF	Th17	INPP5E	-0.031	0.63	0.99
MMF	Th17	INPP5F	0.071	0.34	0.99
MMF	Th17	INPP5K	-0.018	0.61	0.99
MMF	Th17	INPPL1	-0.021	0.78	0.99
MMF	Th17	INSIG1	0.011	0.84	0.99
MMF	Th17	INSIG2	-0.027	0.62	0.99
MMF	Th17	INSL3	-0.13	0.45	0.99
MMF	Th17	INSR	0.63	0.04	0.98
MMF	Th17	INTS1	0.06	0.45	0.99
MMF	Th17	INTS10	0.044	0.14	0.98
MMF	Th17	INTS12	-0.0027	0.96	1
MMF	Th17	INTS2	-0.0012	0.99	1
MMF	Th17	INTS3	0.053	0.44	0.99
MMF	Th17	INTS4	0.03	0.46	0.99
MMF	Th17	INTS5	0.047	0.45	0.99
MMF	Th17	INTS6	-0.025	0.59	0.99
MMF	Th17	INTS6-AS1	0.064	0.45	0.99
MMF	Th17	INTS7	-0.065	0.36	0.99
MMF	Th17	INTS8	-0.019	0.61	0.99
MMF	Th17	INTS9	-0.078	0.085	0.98
MMF	Th17	INVS	-0.075	0.28	0.99
MMF	Th17	IP6K1	-0.017	0.69	0.99
MMF	Th17	IP6K2	0.0051	0.9	0.99
MMF	Th17	IPCEF1	-0.036	0.46	0.99
MMF	Th17	IPMK	0.042	0.67	0.99
MMF	Th17	IPO11	-0.06	0.41	0.99
MMF	Th17	IPO13	0.0019	0.97	1
MMF	Th17	IPO4	0.021	0.77	0.99
MMF	Th17	IPO5	0.072	0.14	0.98
MMF	Th17	IPO5P1	0.016	0.88	0.99
MMF	Th17	IPO7	0.21	0.081	0.98
MMF	Th17	IPO8	-0.05	0.56	0.99
MMF	Th17	IPO9	0.017	0.63	0.99
MMF	Th17	IPP	0.058	0.34	0.99
MMF	Th17	IPPK	0.015	0.81	0.99
MMF	Th17	IPW	0.16	0.23	0.98
MMF	Th17	IQCB1	0.092	0.066	0.98
MMF	Th17	IQCC	0.18	0.11	0.98
MMF	Th17	IQCE	0.051	0.52	0.99
MMF	Th17	IQCG	0.0087	0.9	1
MMF	Th17	IQCH	0.17	0.46	0.99
MMF	Th17	IQCH-AS1	0.042	0.76	0.99
MMF	Th17	IQCK	-0.095	0.43	0.99
MMF	Th17	IQGAP1	0.013	0.81	0.99
MMF	Th17	IQGAP2	-0.048	0.25	0.99
MMF	Th17	IQSEC1	0.087	0.029	0.98
MMF	Th17	IRAK1	-0.0064	0.89	0.99
MMF	Th17	IRAK1BP1	0.12	0.31	0.99
MMF	Th17	IRAK2	0.02	0.87	0.99
MMF	Th17	IRAK3	-0.007	0.99	1
MMF	Th17	IRAK4	-0.0088	0.84	0.99
MMF	Th17	IREB2	0.055	0.39	0.99
MMF	Th17	IRF1	-0.03	0.65	0.99
MMF	Th17	IRF2	-0.065	0.17	0.98
MMF	Th17	IRF2BP1	0.12	0.17	0.98
MMF	Th17	IRF2BP2	0.085	0.12	0.98
MMF	Th17	IRF2BPL	0.086	0.34	0.99
MMF	Th17	IRF3	0.049	0.3	0.99
MMF	Th17	IRF4	0.21	0.17	0.98
MMF	Th17	IRF5	-0.09	0.23	0.98
MMF	Th17	IRF6	0.017	0.97	1
MMF	Th17	IRF7	-0.29	0.089	0.98
MMF	Th17	IRF9	-0.061	0.26	0.99
MMF	Th17	IRGM	0.28	0.22	0.98
MMF	Th17	IRGQ	0.029	0.81	0.99
MMF	Th17	IRS1	0.25	0.49	0.99
MMF	Th17	IRS2	0.37	0.0018	0.74
MMF	Th17	ISCA1	-0.029	0.47	0.99
MMF	Th17	ISCA2	-0.061	0.32	0.99
MMF	Th17	ISCU	0.00049	0.99	1
MMF	Th17	ISG15	-0.41	0.063	0.98
MMF	Th17	ISG20	-0.19	0.039	0.98
MMF	Th17	ISG20L2	-0.015	0.74	0.99
MMF	Th17	ISM1	0.1	0.64	0.99
MMF	Th17	ISOC1	-0.045	0.35	0.99
MMF	Th17	ISOC2	-0.16	0.088	0.98
MMF	Th17	IST1	-0.026	0.39	0.99
MMF	Th17	ISY1	-0.052	0.32	0.99
MMF	Th17	ISYNA1	0.1	0.19	0.98
MMF	Th17	ITCH	0.055	0.37	0.99
MMF	Th17	ITFG1	-0.035	0.43	0.99
MMF	Th17	ITFG2	0.052	0.23	0.98
MMF	Th17	ITFG3	0.025	0.58	0.99
MMF	Th17	ITGA1	-0.15	0.66	0.99
MMF	Th17	ITGA10	-0.09	0.62	0.99
MMF	Th17	ITGA2	0.09	0.72	0.99
MMF	Th17	ITGA3	0.094	0.4	0.99
MMF	Th17	ITGA4	0.14	0.068	0.98
MMF	Th17	ITGA5	0.13	0.03	0.98
MMF	Th17	ITGA6	0.067	0.27	0.99
MMF	Th17	ITGAE	-0.15	0.19	0.98
MMF	Th17	ITGAL	0.011	0.84	0.99
MMF	Th17	ITGAM	-0.15	0.38	0.99
MMF	Th17	ITGAV	0.014	0.9	1
MMF	Th17	ITGB1	-0.01	0.88	0.99
MMF	Th17	ITGB1BP1	-0.016	0.76	0.99
MMF	Th17	ITGB2	0.043	0.46	0.99
MMF	Th17	ITGB2-AS1	0.27	0.0052	0.98
MMF	Th17	ITGB3BP	-0.041	0.66	0.99
MMF	Th17	ITGB7	-0.036	0.53	0.99
MMF	Th17	ITIH4	-0.034	0.77	0.99
MMF	Th17	ITK	-0.026	0.59	0.99
MMF	Th17	ITM2A	0.11	0.16	0.98
MMF	Th17	ITM2B	0.0075	0.83	0.99
MMF	Th17	ITM2C	0.029	0.78	0.99
MMF	Th17	ITPA	-0.046	0.42	0.99
MMF	Th17	ITPK1	-0.17	0.0023	0.77
MMF	Th17	ITPK1-AS1	-0.11	0.5	0.99
MMF	Th17	ITPKA	0.19	0.53	0.99
MMF	Th17	ITPKB	0.13	0.13	0.98
MMF	Th17	ITPKB-IT1	-0.039	0.85	0.99
MMF	Th17	ITPKC	0.08	0.21	0.98
MMF	Th17	ITPR1	-0.0073	0.92	1
MMF	Th17	ITPR2	0.1	0.11	0.98
MMF	Th17	ITPR3	-0.0067	0.93	1
MMF	Th17	ITPRIP	0.044	0.45	0.99
MMF	Th17	ITPRIPL1	-0.14	0.07	0.98
MMF	Th17	ITPRIPL2	-0.36	0.12	0.98
MMF	Th17	ITSN1	0.18	0.29	0.99
MMF	Th17	ITSN2	0.025	0.41	0.99
MMF	Th17	IVD	-0.0013	0.98	1
MMF	Th17	IVNS1ABP	0.039	0.5	0.99
MMF	Th17	IWS1	0.0045	0.88	0.99
MMF	Th17	IZUMO4	0.072	0.7	0.99
MMF	Th17	JADE1	0.04	0.43	0.99
MMF	Th17	JADE2	0.1	0.03	0.98
MMF	Th17	JAG1	0.066	0.8	0.99
MMF	Th17	JAGN1	-0.075	0.11	0.98
MMF	Th17	JAK1	-0.0013	0.97	1
MMF	Th17	JAK2	-0.008	0.91	1
MMF	Th17	JAK3	0.063	0.37	0.99
MMF	Th17	JAKMIP1	-0.081	0.48	0.99
MMF	Th17	JAKMIP2	-0.03	0.82	0.99
MMF	Th17	JAM3	0.074	0.57	0.99
MMF	Th17	JARID2	-0.02	0.82	0.99
MMF	Th17	JAZF1	0.082	0.37	0.99
MMF	Th17	JHDM1D-AS1	-0.21	0.1	0.98
MMF	Th17	JKAMP	-0.0065	0.89	0.99
MMF	Th17	JMJD1C	0.039	0.44	0.99
MMF	Th17	JMJD4	0.064	0.4	0.99
MMF	Th17	JMJD6	-0.027	0.48	0.99
MMF	Th17	JMJD7	-0.04	0.62	0.99
MMF	Th17	JMJD8	0.047	0.38	0.99
MMF	Th17	JMY	-0.017	0.79	0.99
MMF	Th17	JOSD1	0.047	0.59	0.99
MMF	Th17	JOSD2	-0.036	0.71	0.99
MMF	Th17	JPX	-0.053	0.31	0.99
MMF	Th17	JRK	0.064	0.52	0.99
MMF	Th17	JRKL	-0.007	0.92	1
MMF	Th17	JSRP1	-0.25	0.3	0.99
MMF	Th17	JTB	-0.031	0.44	0.99
MMF	Th17	JUN	0.9	0.00018	0.35
MMF	Th17	JUNB	0.36	0.021	0.98
MMF	Th17	JUND	0.15	0.11	0.98
MMF	Th17	KALRN	-0.034	0.83	0.99
MMF	Th17	KANK1	0.037	0.85	0.99
MMF	Th17	KANK3	0.028	0.8	0.99
MMF	Th17	KANSL1	0.033	0.54	0.99
MMF	Th17	KANSL1-AS1	0.0047	0.96	1
MMF	Th17	KANSL1L	-0.0097	0.94	1
MMF	Th17	KANSL2	0.037	0.32	0.99
MMF	Th17	KANSL3	-0.022	0.65	0.99
MMF	Th17	KANTR	0.17	0.17	0.98
MMF	Th17	KARS	-0.013	0.7	0.99
MMF	Th17	KAT2A	-0.075	0.24	0.98
MMF	Th17	KAT2B	0.019	0.78	0.99
MMF	Th17	KAT5	0.047	0.18	0.98
MMF	Th17	KAT6A	0.1	0.11	0.98
MMF	Th17	KAT6B	0.014	0.76	0.99
MMF	Th17	KAT7	0.0048	0.9	0.99
MMF	Th17	KAT8	0.055	0.23	0.98
MMF	Th17	KATNA1	-0.051	0.23	0.98
MMF	Th17	KATNAL1	0.0019	0.99	1
MMF	Th17	KATNAL2	-0.076	0.79	0.99
MMF	Th17	KATNB1	0.027	0.62	0.99
MMF	Th17	KATNBL1	0.035	0.42	0.99
MMF	Th17	KBTBD11	-0.32	0.15	0.98
MMF	Th17	KBTBD2	-0.0046	0.92	1
MMF	Th17	KBTBD3	0.019	0.77	0.99
MMF	Th17	KBTBD4	-0.1	0.016	0.98
MMF	Th17	KBTBD6	-0.011	0.87	0.99
MMF	Th17	KBTBD7	-0.033	0.62	0.99
MMF	Th17	KBTBD8	-0.11	0.21	0.98
MMF	Th17	KCMF1	-0.012	0.77	0.99
MMF	Th17	KCNA2	-0.11	0.47	0.99
MMF	Th17	KCNA3	0.0008	0.99	1
MMF	Th17	KCNA6	-0.21	0.32	0.99
MMF	Th17	KCNAB1	-0.18	0.074	0.98
MMF	Th17	KCNAB2	-0.0025	0.97	1
MMF	Th17	KCNAB3	0.0083	0.97	1
MMF	Th17	KCNC4	0.11	0.36	0.99
MMF	Th17	KCND1	-0.16	0.61	0.99
MMF	Th17	KCNH2	0.024	0.87	0.99
MMF	Th17	KCNH3	0.055	0.66	0.99
MMF	Th17	KCNIP2	0.097	0.73	0.99
MMF	Th17	KCNJ13	-0.084	0.66	0.99
MMF	Th17	KCNJ14	-0.33	0.25	0.99
MMF	Th17	KCNJ15	1.4	0.0061	0.98
MMF	Th17	KCNK12	0.11	0.58	0.99
MMF	Th17	KCNK5	0.47	0.17	0.98
MMF	Th17	KCNK6	-0.024	0.67	0.99
MMF	Th17	KCNMB3	-0.14	0.49	0.99
MMF	Th17	KCNMB4	0.03	0.87	0.99
MMF	Th17	KCNN4	0.1	0.34	0.99
MMF	Th17	KCNQ1	-0.082	0.43	0.99
MMF	Th17	KCNQ1OT1	0.038	0.8	0.99
MMF	Th17	KCNQ3	-0.16	0.73	0.99
MMF	Th17	KCNRG	-0.33	0.11	0.98
MMF	Th17	KCTD10	-0.043	0.27	0.99
MMF	Th17	KCTD11	-0.16	0.41	0.99
MMF	Th17	KCTD12	0.019	0.94	1
MMF	Th17	KCTD13	0.00014	1	1
MMF	Th17	KCTD15	0.034	0.85	0.99
MMF	Th17	KCTD17	0.11	0.11	0.98
MMF	Th17	KCTD18	0.092	0.07	0.98
MMF	Th17	KCTD19	0.21	0.38	0.99
MMF	Th17	KCTD2	0.0091	0.87	0.99
MMF	Th17	KCTD20	-0.054	0.33	0.99
MMF	Th17	KCTD21	-0.089	0.38	0.99
MMF	Th17	KCTD21-AS1	-0.15	0.62	0.99
MMF	Th17	KCTD3	0.19	0.42	0.99
MMF	Th17	KCTD5	-0.038	0.48	0.99
MMF	Th17	KCTD6	0.023	0.72	0.99
MMF	Th17	KCTD7	0.019	0.86	0.99
MMF	Th17	KCTD9	0.052	0.57	0.99
MMF	Th17	KDELC1	-0.22	0.15	0.98
MMF	Th17	KDELC2	0.1	0.27	0.99
MMF	Th17	KDELR1	-0.0035	0.96	1
MMF	Th17	KDELR2	-0.028	0.44	0.99
MMF	Th17	KDF1	0.14	0.41	0.99
MMF	Th17	KDM1A	0.046	0.2	0.98
MMF	Th17	KDM1B	0.18	0.24	0.98
MMF	Th17	KDM2A	0.028	0.75	0.99
MMF	Th17	KDM2B	0.038	0.52	0.99
MMF	Th17	KDM3A	0.0021	0.97	1
MMF	Th17	KDM3B	0.036	0.46	0.99
MMF	Th17	KDM4A	0.021	0.79	0.99
MMF	Th17	KDM4A-AS1	-0.012	0.96	1
MMF	Th17	KDM4B	0.066	0.24	0.98
MMF	Th17	KDM4C	0.077	0.1	0.98
MMF	Th17	KDM4D	0.17	0.45	0.99
MMF	Th17	KDM5A	0.042	0.24	0.98
MMF	Th17	KDM5B	-0.027	0.66	0.99
MMF	Th17	KDM5C	-0.028	0.58	0.99
MMF	Th17	KDM6A	-0.023	0.62	0.99
MMF	Th17	KDM6B	0.29	0.022	0.98
MMF	Th17	KDM7A	0.067	0.34	0.99
MMF	Th17	KDM8	-0.024	0.72	0.99
MMF	Th17	KDSR	0.051	0.31	0.99
MMF	Th17	KEAP1	-0.056	0.21	0.98
MMF	Th17	KGFLP1	0.073	0.75	0.99
MMF	Th17	KGFLP2	0.34	0.22	0.98
MMF	Th17	KHDC1	-0.096	0.37	0.99
MMF	Th17	KHDRBS1	-0.011	0.73	0.99
MMF	Th17	KHK	-0.16	0.089	0.98
MMF	Th17	KHNYN	-0.008	0.88	0.99
MMF	Th17	KHSRP	0.017	0.83	0.99
MMF	Th17	KIAA0020	0.024	0.58	0.99
MMF	Th17	KIAA0040	0.0043	0.94	1
MMF	Th17	KIAA0100	0.024	0.69	0.99
MMF	Th17	KIAA0101	-0.56	0.061	0.98
MMF	Th17	KIAA0141	-0.029	0.46	0.99
MMF	Th17	KIAA0195	0.075	0.23	0.98
MMF	Th17	KIAA0196	0.025	0.54	0.99
MMF	Th17	KIAA0226	-0.014	0.75	0.99
MMF	Th17	KIAA0232	-0.018	0.8	0.99
MMF	Th17	KIAA0319L	0.044	0.39	0.99
MMF	Th17	KIAA0355	0.096	0.29	0.99
MMF	Th17	KIAA0368	-0.0033	0.96	1
MMF	Th17	KIAA0391	0.04	0.37	0.99
MMF	Th17	KIAA0430	0.044	0.39	0.99
MMF	Th17	KIAA0513	-0.032	0.71	0.99
MMF	Th17	KIAA0556	0.076	0.48	0.99
MMF	Th17	KIAA0586	0.094	0.09	0.98
MMF	Th17	KIAA0753	-0.11	0.18	0.98
MMF	Th17	KIAA0754	-0.0078	0.97	1
MMF	Th17	KIAA0825	-0.092	0.54	0.99
MMF	Th17	KIAA0895	-0.16	0.49	0.99
MMF	Th17	KIAA0895L	0.073	0.55	0.99
MMF	Th17	KIAA0907	0.044	0.41	0.99
MMF	Th17	KIAA0922	0.0055	0.89	0.99
MMF	Th17	KIAA0930	-0.093	0.28	0.99
MMF	Th17	KIAA1024	0.31	0.4	0.99
MMF	Th17	KIAA1033	0.0072	0.87	0.99
MMF	Th17	KIAA1107	-0.11	0.56	0.99
MMF	Th17	KIAA1109	0.075	0.18	0.98
MMF	Th17	KIAA1143	0.041	0.37	0.99
MMF	Th17	KIAA1147	0.097	0.21	0.98
MMF	Th17	KIAA1161	-0.054	0.83	0.99
MMF	Th17	KIAA1191	0.0086	0.77	0.99
MMF	Th17	KIAA1211L	-0.18	0.34	0.99
MMF	Th17	KIAA1217	0.4	0.26	0.99
MMF	Th17	KIAA1279	-0.12	0.06	0.98
MMF	Th17	KIAA1324	0.19	0.00013	0.35
MMF	Th17	KIAA1324L	-0.23	0.16	0.98
MMF	Th17	KIAA1328	0.17	0.042	0.98
MMF	Th17	KIAA1407	0.1	0.19	0.98
MMF	Th17	KIAA1429	0.027	0.76	0.99
MMF	Th17	KIAA1467	0.14	0.25	0.98
MMF	Th17	KIAA1468	0.052	0.33	0.99
MMF	Th17	KIAA1524	-0.11	0.38	0.99
MMF	Th17	KIAA1551	0.066	0.29	0.99
MMF	Th17	KIAA1586	0.037	0.56	0.99
MMF	Th17	KIAA1656	-0.26	0.14	0.98
MMF	Th17	KIAA1671	0.5	0.16	0.98
MMF	Th17	KIAA1683	0.39	0.15	0.98
MMF	Th17	KIAA1715	0.042	0.54	0.99
MMF	Th17	KIAA1804	0.14	0.4	0.99
MMF	Th17	KIAA1841	-0.071	0.42	0.99
MMF	Th17	KIAA1875	0.052	0.86	0.99
MMF	Th17	KIAA1919	-0.14	0.16	0.98
MMF	Th17	KIAA1958	0.2	0.34	0.99
MMF	Th17	KIAA2013	-0.019	0.72	0.99
MMF	Th17	KIAA2018	0.051	0.39	0.99
MMF	Th17	KIAA2022	0.22	0.56	0.99
MMF	Th17	KIAA2026	0.017	0.71	0.99
MMF	Th17	KIDINS220	0.016	0.82	0.99
MMF	Th17	KIF11	-0.11	0.41	0.99
MMF	Th17	KIF13B	-0.0082	0.91	1
MMF	Th17	KIF14	-0.74	0.15	0.98
MMF	Th17	KIF15	-0.52	0.14	0.98
MMF	Th17	KIF16B	0.036	0.69	0.99
MMF	Th17	KIF18A	-0.12	0.43	0.99
MMF	Th17	KIF19	-0.4	0.011	0.98
MMF	Th17	KIF1B	0.028	0.75	0.99
MMF	Th17	KIF1C	-0.037	0.72	0.99
MMF	Th17	KIF20A	-0.69	0.027	0.98
MMF	Th17	KIF20B	-0.034	0.64	0.99
MMF	Th17	KIF21A	0.023	0.72	0.99
MMF	Th17	KIF21B	-0.0081	0.9	1
MMF	Th17	KIF22	-0.0067	0.88	0.99
MMF	Th17	KIF23	-0.39	0.33	0.99
MMF	Th17	KIF24	-0.077	0.84	0.99
MMF	Th17	KIF26A	-0.33	0.44	0.99
MMF	Th17	KIF27	-0.011	0.92	1
MMF	Th17	KIF2A	-0.013	0.74	0.99
MMF	Th17	KIF2C	-0.034	0.85	0.99
MMF	Th17	KIF3A	-0.066	0.2	0.98
MMF	Th17	KIF3B	0.031	0.69	0.99
MMF	Th17	KIF3C	0.0022	0.99	1
MMF	Th17	KIF4A	0.27	0.5	0.99
MMF	Th17	KIF5B	-0.031	0.47	0.99
MMF	Th17	KIF5C	0.095	0.15	0.98
MMF	Th17	KIF9	0.47	0.0022	0.77
MMF	Th17	KIF9-AS1	0.24	0.072	0.98
MMF	Th17	KIFAP3	-0.02	0.67	0.99
MMF	Th17	KIFC1	-0.16	0.62	0.99
MMF	Th17	KIFC2	0.14	0.17	0.98
MMF	Th17	KIN	-0.029	0.57	0.99
MMF	Th17	KIR3DL2	-0.009	0.97	1
MMF	Th17	KIT	0.051	0.86	0.99
MMF	Th17	KIZ	-0.035	0.46	0.99
MMF	Th17	KLC1	0.027	0.33	0.99
MMF	Th17	KLC2	0.019	0.75	0.99
MMF	Th17	KLC4	0.019	0.73	0.99
MMF	Th17	KLF10	-0.15	0.16	0.98
MMF	Th17	KLF11	-0.26	0.037	0.98
MMF	Th17	KLF12	0.0046	0.94	1
MMF	Th17	KLF13	-0.045	0.58	0.99
MMF	Th17	KLF16	-0.21	0.19	0.98
MMF	Th17	KLF2	-0.01	0.87	0.99
MMF	Th17	KLF3	-0.11	0.11	0.98
MMF	Th17	KLF3-AS1	-0.11	0.51	0.99
MMF	Th17	KLF5	0.031	0.87	0.99
MMF	Th17	KLF6	0.11	0.048	0.98
MMF	Th17	KLF7	0.11	0.3	0.99
MMF	Th17	KLF8	-0.079	0.53	0.99
MMF	Th17	KLF9	0.08	0.58	0.99
MMF	Th17	KLHDC1	0.03	0.76	0.99
MMF	Th17	KLHDC10	-0.17	0.055	0.98
MMF	Th17	KLHDC2	0.02	0.57	0.99
MMF	Th17	KLHDC3	0.002	0.96	1
MMF	Th17	KLHDC4	0.0023	0.97	1
MMF	Th17	KLHDC7B	-0.15	0.14	0.98
MMF	Th17	KLHDC8B	0.047	0.85	0.99
MMF	Th17	KLHDC9	0.046	0.87	0.99
MMF	Th17	KLHL11	0.0044	0.96	1
MMF	Th17	KLHL12	-0.0079	0.86	0.99
MMF	Th17	KLHL15	0.14	0.12	0.98
MMF	Th17	KLHL17	-0.016	0.84	0.99
MMF	Th17	KLHL18	-0.017	0.75	0.99
MMF	Th17	KLHL2	0.012	0.84	0.99
MMF	Th17	KLHL20	-0.013	0.78	0.99
MMF	Th17	KLHL21	-0.021	0.73	0.99
MMF	Th17	KLHL22	-0.052	0.42	0.99
MMF	Th17	KLHL24	0.088	0.077	0.98
MMF	Th17	KLHL25	0.075	0.46	0.99
MMF	Th17	KLHL26	-0.022	0.77	0.99
MMF	Th17	KLHL28	-0.012	0.77	0.99
MMF	Th17	KLHL29	0.18	0.54	0.99
MMF	Th17	KLHL3	0.042	0.65	0.99
MMF	Th17	KLHL32	0.35	0.04	0.98
MMF	Th17	KLHL34	0.22	0.25	0.99
MMF	Th17	KLHL35	0.04	0.83	0.99
MMF	Th17	KLHL36	0.082	0.13	0.98
MMF	Th17	KLHL42	0.036	0.58	0.99
MMF	Th17	KLHL5	0.042	0.56	0.99
MMF	Th17	KLHL6	-0.042	0.53	0.99
MMF	Th17	KLHL6-AS1	0.094	0.58	0.99
MMF	Th17	KLHL7	-0.0086	0.85	0.99
MMF	Th17	KLHL8	0.079	0.21	0.98
MMF	Th17	KLHL9	0.01	0.82	0.99
MMF	Th17	KLKB1	-0.14	0.6	0.99
MMF	Th17	KLRAP1	0.11	0.43	0.99
MMF	Th17	KLRB1	0.19	0.096	0.98
MMF	Th17	KLRD1	0.5	0.18	0.98
MMF	Th17	KLRG1	-0.14	0.39	0.99
MMF	Th17	KMT2A	0.098	0.021	0.98
MMF	Th17	KMT2B	0.07	0.37	0.99
MMF	Th17	KMT2C	0.053	0.27	0.99
MMF	Th17	KMT2D	-0.019	0.84	0.99
MMF	Th17	KMT2E	0.0091	0.76	0.99
MMF	Th17	KMT2E-AS1	0.097	0.23	0.98
MMF	Th17	KNOP1	-0.044	0.55	0.99
MMF	Th17	KNSTRN	-0.11	0.26	0.99
MMF	Th17	KNTC1	0.093	0.2	0.98
MMF	Th17	KPNA1	-0.016	0.67	0.99
MMF	Th17	KPNA2	-0.12	0.1	0.98
MMF	Th17	KPNA3	-0.0019	0.97	1
MMF	Th17	KPNA4	0.016	0.73	0.99
MMF	Th17	KPNA5	0.029	0.6	0.99
MMF	Th17	KPNA6	-0.016	0.75	0.99
MMF	Th17	KPNB1	-0.011	0.81	0.99
MMF	Th17	KPTN	-0.19	0.062	0.98
MMF	Th17	KRAS	-0.018	0.72	0.99
MMF	Th17	KRBA1	-0.24	0.15	0.98
MMF	Th17	KRBA2	0.14	0.092	0.98
MMF	Th17	KRBOX4	0.023	0.65	0.99
MMF	Th17	KRCC1	-0.12	0.021	0.98
MMF	Th17	KRI1	0.086	0.022	0.98
MMF	Th17	KRIT1	0.037	0.4	0.99
MMF	Th17	KRR1	-0.088	0.018	0.98
MMF	Th17	KRT10	0.022	0.74	0.99
MMF	Th17	KRT18	-0.067	0.73	0.99
MMF	Th17	KRTCAP2	-0.074	0.13	0.98
MMF	Th17	KRTCAP3	0.2	0.14	0.98
MMF	Th17	KSR1	0.023	0.84	0.99
MMF	Th17	KTN1	0.012	0.77	0.99
MMF	Th17	KTN1-AS1	0.25	0.29	0.99
MMF	Th17	KXD1	0.015	0.73	0.99
MMF	Th17	L1CAM	0.089	0.63	0.99
MMF	Th17	L2HGDH	0.13	0.15	0.98
MMF	Th17	L3HYPDH	0.041	0.54	0.99
MMF	Th17	L3MBTL1	0.14	0.14	0.98
MMF	Th17	L3MBTL2	-0.0025	0.95	1
MMF	Th17	L3MBTL3	0.077	0.35	0.99
MMF	Th17	LACC1	0.12	0.31	0.99
MMF	Th17	LACE1	-0.18	0.25	0.99
MMF	Th17	LACTB	-0.091	0.16	0.98
MMF	Th17	LACTB2	0.065	0.5	0.99
MMF	Th17	LACTB2-AS1	0.1	0.42	0.99
MMF	Th17	LAG3	0.0094	0.95	1
MMF	Th17	LAGE3	-0.093	0.22	0.98
MMF	Th17	LAIR1	0.0072	0.95	1
MMF	Th17	LAIR2	-0.17	0.65	0.99
MMF	Th17	LAMA2	0.26	0.026	0.98
MMF	Th17	LAMB1	0.1	0.6	0.99
MMF	Th17	LAMB2P1	-0.13	0.52	0.99
MMF	Th17	LAMB3	-0.00051	0.99	1
MMF	Th17	LAMP1	0.027	0.66	0.99
MMF	Th17	LAMP2	-0.037	0.29	0.99
MMF	Th17	LAMP3	-0.53	0.057	0.98
MMF	Th17	LAMTOR1	-0.045	0.37	0.99
MMF	Th17	LAMTOR2	-0.16	0.0092	0.98
MMF	Th17	LAMTOR3	-0.062	0.21	0.98
MMF	Th17	LAMTOR4	-0.014	0.77	0.99
MMF	Th17	LAMTOR5	-0.067	0.18	0.98
MMF	Th17	LANCL1	0.088	0.047	0.98
MMF	Th17	LANCL2	-0.12	0.096	0.98
MMF	Th17	LAP3	-0.27	0.036	0.98
MMF	Th17	LAPTM4A	0.045	0.2	0.98
MMF	Th17	LAPTM4B	0.0064	0.96	1
MMF	Th17	LAPTM5	0.0012	0.98	1
MMF	Th17	LARGE	0.017	0.98	1
MMF	Th17	LARP1	-0.00084	0.98	1
MMF	Th17	LARP1B	0.015	0.85	0.99
MMF	Th17	LARP4	-0.1	0.052	0.98
MMF	Th17	LARP4B	0.0009	0.98	1
MMF	Th17	LARP7	-0.078	0.14	0.98
MMF	Th17	LARS	0.029	0.52	0.99
MMF	Th17	LARS2	-0.031	0.64	0.99
MMF	Th17	LAS1L	0.03	0.46	0.99
MMF	Th17	LASP1	-0.013	0.78	0.99
MMF	Th17	LAT	-0.0083	0.87	0.99
MMF	Th17	LAT2	0.23	0.28	0.99
MMF	Th17	LATS1	0.0089	0.88	0.99
MMF	Th17	LATS2	0.34	0.23	0.98
MMF	Th17	LAX1	-0.011	0.87	0.99
MMF	Th17	LBH	0.11	0.13	0.98
MMF	Th17	LBHD1	-0.0018	0.99	1
MMF	Th17	LBR	-0.0023	0.95	1
MMF	Th17	LBX2-AS1	-0.032	0.89	0.99
MMF	Th17	LCA5L	-0.0027	0.99	1
MMF	Th17	LCAT	0.058	0.69	0.99
MMF	Th17	LCK	0.012	0.75	0.99
MMF	Th17	LCLAT1	-0.19	0.099	0.98
MMF	Th17	LCMT1	-0.01	0.82	0.99
MMF	Th17	LCMT1-AS1	0.18	0.22	0.98
MMF	Th17	LCMT2	-0.081	0.46	0.99
MMF	Th17	LCOR	0.027	0.67	0.99
MMF	Th17	LCORL	-0.0074	0.91	1
MMF	Th17	LCP1	-0.004	0.92	1
MMF	Th17	LCP2	0.031	0.33	0.99
MMF	Th17	LDAH	-0.055	0.44	0.99
MMF	Th17	LDB1	-0.048	0.39	0.99
MMF	Th17	LDHA	-0.027	0.54	0.99
MMF	Th17	LDHAL6A	0.25	0.15	0.98
MMF	Th17	LDHB	-0.026	0.5	0.99
MMF	Th17	LDLR	-0.012	0.92	1
MMF	Th17	LDLRAD4	0.079	0.36	0.99
MMF	Th17	LDLRAD4-AS1	0.26	0.33	0.99
MMF	Th17	LDLRAP1	0.15	0.0096	0.98
MMF	Th17	LDOC1	-0.12	0.16	0.98
MMF	Th17	LDOC1L	-0.082	0.42	0.99
MMF	Th17	LEAP2	0.18	0.3	0.99
MMF	Th17	LEF1	0.021	0.73	0.99
MMF	Th17	LEF1-AS1	0.067	0.75	0.99
MMF	Th17	LEKR1	0.27	0.23	0.98
MMF	Th17	LEMD2	0.0066	0.89	0.99
MMF	Th17	LEMD3	0.048	0.33	0.99
MMF	Th17	LENG1	-0.11	0.12	0.98
MMF	Th17	LENG8	0.14	0.099	0.98
MMF	Th17	LENG8-AS1	-0.11	0.39	0.99
MMF	Th17	LEO1	-0.058	0.17	0.98
MMF	Th17	LEPR	0.065	0.67	0.99
MMF	Th17	LEPROT	0.072	0.34	0.99
MMF	Th17	LEPROTL1	0.027	0.43	0.99
MMF	Th17	LETM1	0.069	0.24	0.98
MMF	Th17	LETM2	-0.16	0.29	0.99
MMF	Th17	LETMD1	0.068	0.26	0.99
MMF	Th17	LFNG	0.03	0.82	0.99
MMF	Th17	LGALS1	-0.3	0.013	0.98
MMF	Th17	LGALS17A	-0.084	0.81	0.99
MMF	Th17	LGALS3	-0.1	0.47	0.99
MMF	Th17	LGALS3BP	0.054	0.74	0.99
MMF	Th17	LGALS8	-0.032	0.51	0.99
MMF	Th17	LGALS9	-0.32	0.036	0.98
MMF	Th17	LGALSL	0.46	0.15	0.98
MMF	Th17	LGMN	0.025	0.83	0.99
MMF	Th17	LGR4	0.075	0.81	0.99
MMF	Th17	LHFPL2	0.0073	0.99	1
MMF	Th17	LHFPL4	-0.15	0.54	0.99
MMF	Th17	LHPP	0.036	0.62	0.99
MMF	Th17	LHX4-AS1	0.17	0.23	0.98
MMF	Th17	LIAS	0.0062	0.91	1
MMF	Th17	LIF	-0.28	0.29	0.99
MMF	Th17	LIG1	0.08	0.17	0.98
MMF	Th17	LIG3	0.073	0.17	0.98
MMF	Th17	LIG4	-0.16	0.027	0.98
MMF	Th17	LILRA6	0.12	0.73	0.99
MMF	Th17	LILRB3	0.23	0.41	0.99
MMF	Th17	LIMA1	-0.11	0.15	0.98
MMF	Th17	LIMD1	-0.15	0.1	0.98
MMF	Th17	LIMD1-AS1	-0.14	0.47	0.99
MMF	Th17	LIMD2	-0.07	0.25	0.99
MMF	Th17	LIME1	-0.022	0.78	0.99
MMF	Th17	LIMK1	-0.083	0.51	0.99
MMF	Th17	LIMK2	-0.055	0.21	0.98
MMF	Th17	LIMS1	0.058	0.41	0.99
MMF	Th17	LIMS2	-0.27	0.15	0.98
MMF	Th17	LIN37	-0.018	0.77	0.99
MMF	Th17	LIN52	0.0062	0.91	1
MMF	Th17	LIN54	0.025	0.66	0.99
MMF	Th17	LIN7B	-0.053	0.64	0.99
MMF	Th17	LIN7C	0.029	0.64	0.99
MMF	Th17	LIN9	-0.032	0.71	0.99
MMF	Th17	LINC-PINT	0.17	0.035	0.98
MMF	Th17	LINC00092	0.16	0.48	0.99
MMF	Th17	LINC00094	0.083	0.13	0.98
MMF	Th17	LINC00115	0.19	0.15	0.98
MMF	Th17	LINC00116	-0.043	0.64	0.99
MMF	Th17	LINC00152	-0.14	0.18	0.98
MMF	Th17	LINC00167	0.045	0.88	0.99
MMF	Th17	LINC00174	-0.26	0.072	0.98
MMF	Th17	LINC00176	0.12	0.68	0.99
MMF	Th17	LINC00239	-0.16	0.29	0.99
MMF	Th17	LINC00243	0.086	0.44	0.99
MMF	Th17	LINC00260	0.22	0.1	0.98
MMF	Th17	LINC00265	-0.01	0.93	1
MMF	Th17	LINC00282	-0.073	0.73	0.99
MMF	Th17	LINC00294	-0.22	0.09	0.98
MMF	Th17	LINC00299	-0.11	0.55	0.99
MMF	Th17	LINC00324	-0.017	0.73	0.99
MMF	Th17	LINC00339	-0.042	0.87	0.99
MMF	Th17	LINC00341	-0.084	0.55	0.99
MMF	Th17	LINC00342	0.15	0.15	0.98
MMF	Th17	LINC00381	0.23	0.38	0.99
MMF	Th17	LINC00426	-0.043	0.7	0.99
MMF	Th17	LINC00467	-0.29	0.054	0.98
MMF	Th17	LINC00476	-0.15	0.28	0.99
MMF	Th17	LINC00487	0.24	0.49	0.99
MMF	Th17	LINC00493	-0.035	0.54	0.99
MMF	Th17	LINC00511	0.19	0.46	0.99
MMF	Th17	LINC00526	0.12	0.27	0.99
MMF	Th17	LINC00528	0.023	0.83	0.99
MMF	Th17	LINC00539	-0.069	0.6	0.99
MMF	Th17	LINC00540	-0.18	0.46	0.99
MMF	Th17	LINC00544	-0.19	0.15	0.98
MMF	Th17	LINC00563	-0.14	0.69	0.99
MMF	Th17	LINC00565	0.017	0.95	1
MMF	Th17	LINC00612	-0.14	0.54	0.99
MMF	Th17	LINC00623	-0.03	0.68	0.99
MMF	Th17	LINC00630	0.02	0.82	0.99
MMF	Th17	LINC00638	-0.15	0.67	0.99
MMF	Th17	LINC00641	-0.11	0.57	0.99
MMF	Th17	LINC00649	-0.058	0.45	0.99
MMF	Th17	LINC00657	-0.00098	0.99	1
MMF	Th17	LINC00659	0.098	0.76	0.99
MMF	Th17	LINC00662	0.021	0.82	0.99
MMF	Th17	LINC00663	0.055	0.69	0.99
MMF	Th17	LINC00665	0.031	0.9	0.99
MMF	Th17	LINC00667	0.097	0.035	0.98
MMF	Th17	LINC00672	0.047	0.78	0.99
MMF	Th17	LINC00673	-0.082	0.81	0.99
MMF	Th17	LINC00674	0.0023	0.98	1
MMF	Th17	LINC00689	0.051	0.91	1
MMF	Th17	LINC00824	0.31	0.19	0.98
MMF	Th17	LINC00847	-0.021	0.75	0.99
MMF	Th17	LINC00852	0.045	0.75	0.99
MMF	Th17	LINC00854	-0.33	0.19	0.98
MMF	Th17	LINC00861	-0.00037	1	1
MMF	Th17	LINC00865	0.1	0.7	0.99
MMF	Th17	LINC00869	0.024	0.75	0.99
MMF	Th17	LINC00880	0.21	0.29	0.99
MMF	Th17	LINC00883	0.25	0.43	0.99
MMF	Th17	LINC00884	-0.13	0.58	0.99
MMF	Th17	LINC00886	0.52	0.11	0.98
MMF	Th17	LINC00888	-0.058	0.59	0.99
MMF	Th17	LINC00892	-0.24	0.048	0.98
MMF	Th17	LINC00893	0.18	0.11	0.98
MMF	Th17	LINC00894	-0.0027	0.98	1
MMF	Th17	LINC00899	0.22	0.27	0.99
MMF	Th17	LINC00909	-0.048	0.43	0.99
MMF	Th17	LINC00910	0.048	0.72	0.99
MMF	Th17	LINC00920	-0.075	0.6	0.99
MMF	Th17	LINC00921	0.26	0.03	0.98
MMF	Th17	LINC00925	-0.32	0.29	0.99
MMF	Th17	LINC00926	0.44	0.094	0.98
MMF	Th17	LINC00936	0.3	0.0049	0.98
MMF	Th17	LINC00938	0.041	0.41	0.99
MMF	Th17	LINC00943	-0.074	0.66	0.99
MMF	Th17	LINC00944	-0.2	0.23	0.98
MMF	Th17	LINC00954	0.048	0.67	0.99
MMF	Th17	LINC00957	-0.062	0.63	0.99
MMF	Th17	LINC00959	-0.062	0.45	0.99
MMF	Th17	LINC00963	0.16	0.012	0.98
MMF	Th17	LINC00969	0.14	0.3	0.99
MMF	Th17	LINC00987	-0.33	0.11	0.98
MMF	Th17	LINC00996	-0.26	0.26	0.99
MMF	Th17	LINC00998	-0.051	0.4	0.99
MMF	Th17	LINC00999	0.11	0.56	0.99
MMF	Th17	LINC01000	-0.043	0.67	0.99
MMF	Th17	LINC01003	0.089	0.26	0.99
MMF	Th17	LINC01004	-0.058	0.68	0.99
MMF	Th17	LINC01011	0.032	0.73	0.99
MMF	Th17	LINC01012	-0.067	0.63	0.99
MMF	Th17	LINC01024	0.15	0.36	0.99
MMF	Th17	LINC01057	-0.086	0.77	0.99
MMF	Th17	LINC01061	0.089	0.65	0.99
MMF	Th17	LINC01089	0.068	0.39	0.99
MMF	Th17	LINC01125	0.2	0.33	0.99
MMF	Th17	LINC01126	0.39	0.07	0.98
MMF	Th17	LINC01128	0.093	0.22	0.98
MMF	Th17	LINC01132	0.21	0.53	0.99
MMF	Th17	LINC01136	0.18	0.51	0.99
MMF	Th17	LINC01137	-0.034	0.77	0.99
MMF	Th17	LINC01138	0.1	0.21	0.98
MMF	Th17	LINC01163	0.43	0.11	0.98
MMF	Th17	LINC01176	-0.0029	0.99	1
MMF	Th17	LINC01184	-0.047	0.54	0.99
MMF	Th17	LINC01215	-0.033	0.73	0.99
MMF	Th17	LINC01232	-0.17	0.25	0.99
MMF	Th17	LINC01252	0.43	0.17	0.98
MMF	Th17	LINC01260	-0.18	0.32	0.99
MMF	Th17	LINC01278	0.085	0.23	0.98
MMF	Th17	LINC01279	-0.11	0.8	0.99
MMF	Th17	LINC01311	0.3	0.088	0.98
MMF	Th17	LINC01336	-0.18	0.47	0.99
MMF	Th17	LINC01347	0.039	0.69	0.99
MMF	Th17	LINC01355	-0.062	0.68	0.99
MMF	Th17	LINC01389	-0.076	0.74	0.99
MMF	Th17	LINC01395	0.13	0.63	0.99
MMF	Th17	LINC01420	0.0071	0.91	1
MMF	Th17	LINC01465	0.41	0.039	0.98
MMF	Th17	LINC01473	0.34	0.12	0.98
MMF	Th17	LINC01481	-0.034	0.66	0.99
MMF	Th17	LINC01504	0.029	0.91	1
MMF	Th17	LINC01521	-0.045	0.83	0.99
MMF	Th17	LINC01534	0.034	0.74	0.99
MMF	Th17	LINC01547	0.017	0.9	0.99
MMF	Th17	LINC01550	0.11	0.082	0.98
MMF	Th17	LINC01560	-0.12	0.37	0.99
MMF	Th17	LINC01569	0.071	0.59	0.99
MMF	Th17	LINC01572	0.22	0.23	0.98
MMF	Th17	LINC01578	0.033	0.46	0.99
MMF	Th17	LINC01588	0.14	0.17	0.98
MMF	Th17	LINC01599	0.079	0.55	0.99
MMF	Th17	LINC01604	0.12	0.21	0.98
MMF	Th17	LINGO3	0.082	0.54	0.99
MMF	Th17	LINGO4	-0.019	0.94	1
MMF	Th17	LINS	0.12	0.0054	0.98
MMF	Th17	LIPA	-0.04	0.24	0.98
MMF	Th17	LIPC	-0.27	0.48	0.99
MMF	Th17	LIPE	0.068	0.5	0.99
MMF	Th17	LIPT1	-0.03	0.63	0.99
MMF	Th17	LIPT2	-0.032	0.71	0.99
MMF	Th17	LITAF	-0.03	0.62	0.99
MMF	Th17	LIX1L	0.018	0.7	0.99
MMF	Th17	LL22NC03-75H12.2	-0.063	0.8	0.99
MMF	Th17	LLGL1	-0.21	0.38	0.99
MMF	Th17	LLGL2	0.027	0.63	0.99
MMF	Th17	LLPH	-0.062	0.24	0.98
MMF	Th17	LMAN1	0.0035	0.94	1
MMF	Th17	LMAN2	-0.053	0.29	0.99
MMF	Th17	LMAN2L	0.026	0.7	0.99
MMF	Th17	LMBR1	-0.047	0.36	0.99
MMF	Th17	LMBR1L	0.0002	1	1
MMF	Th17	LMBRD1	0.053	0.17	0.98
MMF	Th17	LMBRD2	0.011	0.86	0.99
MMF	Th17	LMCD1	-0.3	0.34	0.99
MMF	Th17	LMF1	0.0053	0.95	1
MMF	Th17	LMF1-AS1	0.11	0.54	0.99
MMF	Th17	LMF2	-0.0019	0.97	1
MMF	Th17	LMLN	0.18	0.13	0.98
MMF	Th17	LMNA	-0.16	0.28	0.99
MMF	Th17	LMNB1	-0.093	0.37	0.99
MMF	Th17	LMNB2	-0.018	0.79	0.99
MMF	Th17	LMNTD2	-0.075	0.47	0.99
MMF	Th17	LMO4	-0.16	0.062	0.98
MMF	Th17	LMO7	0.1	0.32	0.99
MMF	Th17	LMTK2	0.029	0.75	0.99
MMF	Th17	LNP1	0.15	0.66	0.99
MMF	Th17	LNPEP	0.039	0.56	0.99
MMF	Th17	LNX1	-0.1	0.33	0.99
MMF	Th17	LNX2	0.021	0.75	0.99
MMF	Th17	LOC100049716	0.0082	0.96	1
MMF	Th17	LOC100128239	0.099	0.66	0.99
MMF	Th17	LOC100128398	-0.038	0.86	0.99
MMF	Th17	LOC100128494	-0.37	0.21	0.98
MMF	Th17	LOC100128573	0.18	0.29	0.99
MMF	Th17	LOC100129034	-0.0072	0.96	1
MMF	Th17	LOC100129203	0.13	0.19	0.98
MMF	Th17	LOC100129550	-0.021	0.93	1
MMF	Th17	LOC100129917	0.0086	0.94	1
MMF	Th17	LOC100129931	0.28	0.25	0.98
MMF	Th17	LOC100129973	-0.074	0.58	0.99
MMF	Th17	LOC100130093	0.18	0.22	0.98
MMF	Th17	LOC100130298	0.14	0.25	0.99
MMF	Th17	LOC100130357	0.35	0.093	0.98
MMF	Th17	LOC100130476	0.52	0.0017	0.74
MMF	Th17	LOC100130691	0.11	0.49	0.99
MMF	Th17	LOC100130744	0.054	0.56	0.99
MMF	Th17	LOC100130872	-0.0095	0.96	1
MMF	Th17	LOC100130950	0.23	0.23	0.98
MMF	Th17	LOC100130992	0.14	0.25	0.99
MMF	Th17	LOC100131289	-0.05	0.82	0.99
MMF	Th17	LOC100131564	0.079	0.26	0.99
MMF	Th17	LOC100131655	0.05	0.72	0.99
MMF	Th17	LOC100132057	-0.019	0.87	0.99
MMF	Th17	LOC100132077	-0.059	0.82	0.99
MMF	Th17	LOC100132111	-0.084	0.25	0.99
MMF	Th17	LOC100132356	0.19	0.11	0.98
MMF	Th17	LOC100133091	0.27	0.014	0.98
MMF	Th17	LOC100133315	-0.059	0.51	0.99
MMF	Th17	LOC100133331	-0.15	0.44	0.99
MMF	Th17	LOC100133669	-0.048	0.83	0.99
MMF	Th17	LOC100190986	0.36	0.055	0.98
MMF	Th17	LOC100233156	0.19	0.6	0.99
MMF	Th17	LOC100240735	-0.39	0.14	0.98
MMF	Th17	LOC100270804	0.25	0.025	0.98
MMF	Th17	LOC100287015	0.013	0.9	1
MMF	Th17	LOC100287042	-0.13	0.45	0.99
MMF	Th17	LOC100288069	-0.018	0.87	0.99
MMF	Th17	LOC100288152	-0.49	0.09	0.98
MMF	Th17	LOC100288637	0.054	0.77	0.99
MMF	Th17	LOC100288778	0.21	0.2	0.98
MMF	Th17	LOC100288798	0.11	0.67	0.99
MMF	Th17	LOC100288842	0.11	0.53	0.99
MMF	Th17	LOC100289230	0.068	0.58	0.99
MMF	Th17	LOC100289511	0.23	0.11	0.98
MMF	Th17	LOC100294145	0.0046	0.95	1
MMF	Th17	LOC100294362	-0.07	0.75	0.99
MMF	Th17	LOC100419583	-0.046	0.38	0.99
MMF	Th17	LOC100499484	0.2	0.31	0.99
MMF	Th17	LOC100499489	-0.14	0.28	0.99
MMF	Th17	LOC100505530	0.13	0.39	0.99
MMF	Th17	LOC100505549	0.016	0.81	0.99
MMF	Th17	LOC100505622	0.022	0.84	0.99
MMF	Th17	LOC100505658	-0.13	0.56	0.99
MMF	Th17	LOC100505715	-0.058	0.63	0.99
MMF	Th17	LOC100505716	0.18	0.25	0.99
MMF	Th17	LOC100505736	0.053	0.85	0.99
MMF	Th17	LOC100505915	0.26	0.19	0.98
MMF	Th17	LOC100505921	0.14	0.3	0.99
MMF	Th17	LOC100506023	0.16	0.13	0.98
MMF	Th17	LOC100506083	0.091	0.56	0.99
MMF	Th17	LOC100506100	-0.04	0.68	0.99
MMF	Th17	LOC100506124	0.46	0.062	0.98
MMF	Th17	LOC100506127	-0.085	0.55	0.99
MMF	Th17	LOC100506136	0.16	0.43	0.99
MMF	Th17	LOC100506302	-0.072	0.39	0.99
MMF	Th17	LOC100506321	0.063	0.71	0.99
MMF	Th17	LOC100506472	0.07	0.62	0.99
MMF	Th17	LOC100506476	0.077	0.62	0.99
MMF	Th17	LOC100506548	-0.019	0.86	0.99
MMF	Th17	LOC100506551	0.0077	0.97	1
MMF	Th17	LOC100506603	0.14	0.16	0.98
MMF	Th17	LOC100506606	-0.064	0.7	0.99
MMF	Th17	LOC100506639	0.2	0.024	0.98
MMF	Th17	LOC100506746	-0.058	0.68	0.99
MMF	Th17	LOC100506801	0.08	0.39	0.99
MMF	Th17	LOC100506804	0.25	0.21	0.98
MMF	Th17	LOC100506844	0.19	0.06	0.98
MMF	Th17	LOC100506860	0.011	0.94	1
MMF	Th17	LOC100506985	0.11	0.093	0.98
MMF	Th17	LOC100506990	-0.014	0.91	1
MMF	Th17	LOC100507006	0.13	0.6	0.99
MMF	Th17	LOC100507053	0.05	0.8	0.99
MMF	Th17	LOC100507195	-0.093	0.71	0.99
MMF	Th17	LOC100507250	-0.051	0.72	0.99
MMF	Th17	LOC100507283	-0.054	0.79	0.99
MMF	Th17	LOC100507291	-0.031	0.87	0.99
MMF	Th17	LOC100507373	0.15	0.4	0.99
MMF	Th17	LOC100507387	0.16	0.37	0.99
MMF	Th17	LOC100507412	-0.028	0.91	1
MMF	Th17	LOC100507424	0.067	0.57	0.99
MMF	Th17	LOC100507557	-0.22	0.11	0.98
MMF	Th17	LOC100507577	-0.043	0.63	0.99
MMF	Th17	LOC100507634	0.13	0.65	0.99
MMF	Th17	LOC100507642	0.23	0.48	0.99
MMF	Th17	LOC100652758	-0.013	0.92	1
MMF	Th17	LOC100652768	0.039	0.7	0.99
MMF	Th17	LOC100996251	0.11	0.54	0.99
MMF	Th17	LOC100996255	0.34	0.021	0.98
MMF	Th17	LOC100996286	0.0099	0.93	1
MMF	Th17	LOC100996324	0.27	0.31	0.99
MMF	Th17	LOC100996447	-0.095	0.62	0.99
MMF	Th17	LOC100996579	-0.23	0.14	0.98
MMF	Th17	LOC100996583	-0.13	0.27	0.99
MMF	Th17	LOC101060091	-0.09	0.59	0.99
MMF	Th17	LOC101243545	0.13	0.33	0.99
MMF	Th17	LOC101926933	0.23	0.32	0.99
MMF	Th17	LOC101926935	0.091	0.78	0.99
MMF	Th17	LOC101926963	-0.12	0.25	0.99
MMF	Th17	LOC101927021	0.049	0.7	0.99
MMF	Th17	LOC101927027	0.019	0.84	0.99
MMF	Th17	LOC101927045	-0.15	0.31	0.99
MMF	Th17	LOC101927070	-0.077	0.37	0.99
MMF	Th17	LOC101927124	-0.12	0.52	0.99
MMF	Th17	LOC101927151	-0.18	0.11	0.98
MMF	Th17	LOC101927156	-0.022	0.89	0.99
MMF	Th17	LOC101927178	-0.26	0.17	0.98
MMF	Th17	LOC101927181	-0.41	0.007	0.98
MMF	Th17	LOC101927204	0.061	0.44	0.99
MMF	Th17	LOC101927243	-0.17	0.52	0.99
MMF	Th17	LOC101927257	-0.24	0.35	0.99
MMF	Th17	LOC101927272	-0.11	0.35	0.99
MMF	Th17	LOC101927365	-0.11	0.44	0.99
MMF	Th17	LOC101927391	0.27	0.096	0.98
MMF	Th17	LOC101927482	0.13	0.41	0.99
MMF	Th17	LOC101927550	-0.17	0.21	0.98
MMF	Th17	LOC101927620	0.13	0.38	0.99
MMF	Th17	LOC101927730	0.082	0.68	0.99
MMF	Th17	LOC101927765	0.1	0.37	0.99
MMF	Th17	LOC101927815	-0.1	0.77	0.99
MMF	Th17	LOC101927911	0.0054	0.98	1
MMF	Th17	LOC101927954	0.019	0.89	0.99
MMF	Th17	LOC101928020	0.11	0.49	0.99
MMF	Th17	LOC101928053	-0.15	0.48	0.99
MMF	Th17	LOC101928068	0.29	0.17	0.98
MMF	Th17	LOC101928069	-0.015	0.94	1
MMF	Th17	LOC101928150	0.0048	0.97	1
MMF	Th17	LOC101928324	-0.33	0.17	0.98
MMF	Th17	LOC101928370	-0.028	0.71	0.99
MMF	Th17	LOC101928673	0.017	0.9	0.99
MMF	Th17	LOC101928710	0.28	0.29	0.99
MMF	Th17	LOC101928767	-0.018	0.82	0.99
MMF	Th17	LOC101928812	-0.19	0.42	0.99
MMF	Th17	LOC101928855	-0.1	0.72	0.99
MMF	Th17	LOC101928861	0.0051	0.98	1
MMF	Th17	LOC101928896	-0.25	0.26	0.99
MMF	Th17	LOC101928994	-0.041	0.91	1
MMF	Th17	LOC101929057	-0.14	0.48	0.99
MMF	Th17	LOC101929125	-0.2	0.21	0.98
MMF	Th17	LOC101929140	0.18	0.37	0.99
MMF	Th17	LOC101929147	0.06	0.47	0.99
MMF	Th17	LOC101929162	0.098	0.47	0.99
MMF	Th17	LOC101929241	0.072	0.52	0.99
MMF	Th17	LOC101929295	0.17	0.21	0.98
MMF	Th17	LOC101929378	-0.2	0.36	0.99
MMF	Th17	LOC101929524	0.11	0.29	0.99
MMF	Th17	LOC101929574	0.35	0.13	0.98
MMF	Th17	LOC101929698	0.04	0.85	0.99
MMF	Th17	LOC101929709	0.11	0.55	0.99
MMF	Th17	LOC101929715	-0.21	0.3	0.99
MMF	Th17	LOC101929718	0.15	0.39	0.99
MMF	Th17	LOC101929767	-0.057	0.71	0.99
MMF	Th17	LOC102467147	-0.093	0.7	0.99
MMF	Th17	LOC102606465	0.098	0.16	0.98
MMF	Th17	LOC102723439	-0.17	0.31	0.99
MMF	Th17	LOC102723604	0.072	0.71	0.99
MMF	Th17	LOC102723809	-0.095	0.57	0.99
MMF	Th17	LOC102723824	0.11	0.68	0.99
MMF	Th17	LOC102724094	-0.35	0.094	0.98
MMF	Th17	LOC102724323	0.2	0.44	0.99
MMF	Th17	LOC102724552	0.33	0.05	0.98
MMF	Th17	LOC102724596	-0.14	0.42	0.99
MMF	Th17	LOC102724814	0.042	0.61	0.99
MMF	Th17	LOC103091866	0.042	0.58	0.99
MMF	Th17	LOC103344931	-0.1	0.69	0.99
MMF	Th17	LOC103611081	-0.072	0.66	0.99
MMF	Th17	LOC104968399	0.18	0.38	0.99
MMF	Th17	LOC105274304	-0.32	0.24	0.98
MMF	Th17	LOC105373383	0.2	0.13	0.98
MMF	Th17	LOC105377348	-0.17	0.33	0.99
MMF	Th17	LOC105747689	-0.11	0.55	0.99
MMF	Th17	LOC113230	0.067	0.64	0.99
MMF	Th17	LOC115110	0.048	0.66	0.99
MMF	Th17	LOC145783	-0.084	0.29	0.99
MMF	Th17	LOC146880	0.033	0.6	0.99
MMF	Th17	LOC148413	0.083	0.054	0.98
MMF	Th17	LOC150776	-0.028	0.6	0.99
MMF	Th17	LOC151174	-0.19	0.56	0.99
MMF	Th17	LOC153684	0.16	0.29	0.99
MMF	Th17	LOC154761	0.039	0.8	0.99
MMF	Th17	LOC155060	0.11	0.24	0.98
MMF	Th17	LOC171391	-0.024	0.81	0.99
MMF	Th17	LOC202181	-0.15	0.16	0.98
MMF	Th17	LOC220729	-0.044	0.51	0.99
MMF	Th17	LOC257396	0.0039	0.98	1
MMF	Th17	LOC283140	0.057	0.73	0.99
MMF	Th17	LOC283788	0.0082	0.97	1
MMF	Th17	LOC283922	0.082	0.32	0.99
MMF	Th17	LOC284009	0.11	0.57	0.99
MMF	Th17	LOC284023	0.21	0.055	0.98
MMF	Th17	LOC284454	-0.026	0.84	0.99
MMF	Th17	LOC285074	0.02	0.72	0.99
MMF	Th17	LOC285740	-0.054	0.7	0.99
MMF	Th17	LOC285847	0.26	0.24	0.98
MMF	Th17	LOC286437	-0.075	0.62	0.99
MMF	Th17	LOC339059	-0.13	0.7	0.99
MMF	Th17	LOC339803	-0.068	0.53	0.99
MMF	Th17	LOC374443	0.14	0.0027	0.78
MMF	Th17	LOC389641	-0.15	0.18	0.98
MMF	Th17	LOC389705	0.13	0.59	0.99
MMF	Th17	LOC389765	0.033	0.74	0.99
MMF	Th17	LOC389831	0.48	0.12	0.98
MMF	Th17	LOC389834	0.084	0.84	0.99
MMF	Th17	LOC389906	0.045	0.66	0.99
MMF	Th17	LOC399715	0.32	0.096	0.98
MMF	Th17	LOC399815	0.033	0.78	0.99
MMF	Th17	LOC400685	0.045	0.75	0.99
MMF	Th17	LOC401320	0.016	0.85	0.99
MMF	Th17	LOC401585	0.11	0.52	0.99
MMF	Th17	LOC439994	-0.049	0.74	0.99
MMF	Th17	LOC440434	0.12	0.18	0.98
MMF	Th17	LOC440461	0.17	0.39	0.99
MMF	Th17	LOC440600	0.26	0.18	0.98
MMF	Th17	LOC441155	-0.12	0.4	0.99
MMF	Th17	LOC441242	0.038	0.67	0.99
MMF	Th17	LOC553103	0.22	0.31	0.99
MMF	Th17	LOC554206	0.06	0.57	0.99
MMF	Th17	LOC554223	0.2	0.75	0.99
MMF	Th17	LOC613037	0.13	0.38	0.99
MMF	Th17	LOC642361	0.003	0.98	1
MMF	Th17	LOC642846	0.35	0.022	0.98
MMF	Th17	LOC642852	-0.17	0.23	0.98
MMF	Th17	LOC643201	0.075	0.81	0.99
MMF	Th17	LOC643733	0.036	0.69	0.99
MMF	Th17	LOC644285	0.24	0.43	0.99
MMF	Th17	LOC644656	0.24	0.13	0.98
MMF	Th17	LOC645513	0.042	0.54	0.99
MMF	Th17	LOC646471	0.025	0.82	0.99
MMF	Th17	LOC648987	0.092	0.51	0.99
MMF	Th17	LOC652276	0.026	0.81	0.99
MMF	Th17	LOC653160	0.012	0.91	1
MMF	Th17	LOC654342	-0.22	0.46	0.99
MMF	Th17	LOC727896	0.23	0.2	0.98
MMF	Th17	LOC728024	-0.2	0.44	0.99
MMF	Th17	LOC728323	-0.052	0.48	0.99
MMF	Th17	LOC728392	0.16	0.064	0.98
MMF	Th17	LOC728554	-0.19	0.024	0.98
MMF	Th17	LOC728613	0.031	0.69	0.99
MMF	Th17	LOC728673	-0.013	0.95	1
MMF	Th17	LOC728730	0.068	0.51	0.99
MMF	Th17	LOC728743	0.074	0.14	0.98
MMF	Th17	LOC728752	-0.21	0.3	0.99
MMF	Th17	LOC728989	-0.2	0.51	0.99
MMF	Th17	LOC729218	0.017	0.86	0.99
MMF	Th17	LOC729603	-0.077	0.66	0.99
MMF	Th17	LOC729683	-0.0021	0.98	1
MMF	Th17	LOC729732	0.041	0.85	0.99
MMF	Th17	LOC729737	0.26	0.34	0.99
MMF	Th17	LOC730183	0.018	0.91	1
MMF	Th17	LOC81691	0.12	0.72	0.99
MMF	Th17	LOC90784	-0.33	0.13	0.98
MMF	Th17	LOC93622	-0.015	0.75	0.99
MMF	Th17	LOH12CR1	0.045	0.35	0.99
MMF	Th17	LOH12CR2	0.2	0.41	0.99
MMF	Th17	LONP1	0.017	0.72	0.99
MMF	Th17	LONP2	0.023	0.56	0.99
MMF	Th17	LONRF1	-0.24	0.0078	0.98
MMF	Th17	LONRF2	-0.19	0.7	0.99
MMF	Th17	LONRF3	-0.039	0.69	0.99
MMF	Th17	LOXL1	0.069	0.63	0.99
MMF	Th17	LOXL1-AS1	0.068	0.52	0.99
MMF	Th17	LOXL2	0.13	0.3	0.99
MMF	Th17	LPAL2	-0.2	0.29	0.99
MMF	Th17	LPAR2	0.0013	0.99	1
MMF	Th17	LPAR3	0.45	0.16	0.98
MMF	Th17	LPAR5	-0.072	0.51	0.99
MMF	Th17	LPAR6	-0.14	0.094	0.98
MMF	Th17	LPCAT1	-0.026	0.71	0.99
MMF	Th17	LPCAT3	-0.034	0.49	0.99
MMF	Th17	LPCAT4	-0.015	0.8	0.99
MMF	Th17	LPGAT1	-0.013	0.88	0.99
MMF	Th17	LPIN1	0.037	0.46	0.99
MMF	Th17	LPIN2	0.079	0.22	0.98
MMF	Th17	LPP	-0.039	0.56	0.99
MMF	Th17	LPPR2	0.069	0.61	0.99
MMF	Th17	LPXN	-0.022	0.61	0.99
MMF	Th17	LRBA	0.034	0.72	0.99
MMF	Th17	LRCH1	-0.024	0.72	0.99
MMF	Th17	LRCH3	0.0017	0.97	1
MMF	Th17	LRCH4	0.047	0.31	0.99
MMF	Th17	LRFN1	0.0096	0.93	1
MMF	Th17	LRFN3	0.039	0.77	0.99
MMF	Th17	LRFN4	-0.097	0.43	0.99
MMF	Th17	LRIF1	0.012	0.83	0.99
MMF	Th17	LRIG1	0.085	0.16	0.98
MMF	Th17	LRIG2	-0.014	0.81	0.99
MMF	Th17	LRMP	0.12	0.074	0.98
MMF	Th17	LRP1	-0.081	0.75	0.99
MMF	Th17	LRP10	0.011	0.78	0.99
MMF	Th17	LRP11	-0.0084	0.95	1
MMF	Th17	LRP12	0.063	0.63	0.99
MMF	Th17	LRP2BP	0.13	0.33	0.99
MMF	Th17	LRP5L	-0.04	0.73	0.99
MMF	Th17	LRP6	0.56	0.023	0.98
MMF	Th17	LRP8	-0.019	0.79	0.99
MMF	Th17	LRPAP1	0.064	0.22	0.98
MMF	Th17	LRPPRC	0.0054	0.89	0.99
MMF	Th17	LRR1	-0.069	0.3	0.99
MMF	Th17	LRRC1	-0.02	0.86	0.99
MMF	Th17	LRRC14	0.046	0.35	0.99
MMF	Th17	LRRC16A	0.17	0.51	0.99
MMF	Th17	LRRC2	-0.17	0.62	0.99
MMF	Th17	LRRC20	0.018	0.88	0.99
MMF	Th17	LRRC23	0.033	0.8	0.99
MMF	Th17	LRRC27	0.11	0.53	0.99
MMF	Th17	LRRC28	-0.024	0.73	0.99
MMF	Th17	LRRC29	-0.062	0.58	0.99
MMF	Th17	LRRC3	-0.034	0.9	0.99
MMF	Th17	LRRC32	0.16	0.71	0.99
MMF	Th17	LRRC37A	0.072	0.6	0.99
MMF	Th17	LRRC37A2	0.054	0.73	0.99
MMF	Th17	LRRC37A3	0.11	0.43	0.99
MMF	Th17	LRRC37A4P	0.1	0.24	0.98
MMF	Th17	LRRC37B	-0.092	0.15	0.98
MMF	Th17	LRRC37BP1	0.098	0.48	0.99
MMF	Th17	LRRC39	-0.036	0.88	0.99
MMF	Th17	LRRC40	-0.011	0.84	0.99
MMF	Th17	LRRC41	0.029	0.46	0.99
MMF	Th17	LRRC42	-0.075	0.33	0.99
MMF	Th17	LRRC45	0.01	0.88	0.99
MMF	Th17	LRRC46	-0.032	0.88	0.99
MMF	Th17	LRRC47	0.024	0.54	0.99
MMF	Th17	LRRC48	-0.15	0.23	0.98
MMF	Th17	LRRC49	0.26	0.29	0.99
MMF	Th17	LRRC56	0.049	0.69	0.99
MMF	Th17	LRRC57	0.021	0.72	0.99
MMF	Th17	LRRC58	-0.021	0.67	0.99
MMF	Th17	LRRC59	0.0054	0.93	1
MMF	Th17	LRRC6	0.06	0.86	0.99
MMF	Th17	LRRC61	0.013	0.87	0.99
MMF	Th17	LRRC63	0.064	0.66	0.99
MMF	Th17	LRRC69	-0.094	0.51	0.99
MMF	Th17	LRRC70	-0.57	0.036	0.98
MMF	Th17	LRRC75A	-0.14	0.38	0.99
MMF	Th17	LRRC75A-AS1	0.05	0.45	0.99
MMF	Th17	LRRC8A	-0.031	0.57	0.99
MMF	Th17	LRRC8B	-0.021	0.7	0.99
MMF	Th17	LRRC8C	-0.034	0.56	0.99
MMF	Th17	LRRC8D	0.093	0.11	0.98
MMF	Th17	LRRCC1	-0.14	0.24	0.98
MMF	Th17	LRRFIP1	0.004	0.92	1
MMF	Th17	LRRFIP2	-0.056	0.22	0.98
MMF	Th17	LRRIQ3	-0.044	0.84	0.99
MMF	Th17	LRRN3	0.078	0.81	0.99
MMF	Th17	LRSAM1	0.018	0.71	0.99
MMF	Th17	LRTOMT	0.051	0.61	0.99
MMF	Th17	LRWD1	0.0013	0.99	1
MMF	Th17	LSG1	0.065	0.25	0.98
MMF	Th17	LSM1	-0.084	0.095	0.98
MMF	Th17	LSM10	-0.091	0.045	0.98
MMF	Th17	LSM11	-0.042	0.74	0.99
MMF	Th17	LSM12	-0.083	0.062	0.98
MMF	Th17	LSM14A	0.026	0.39	0.99
MMF	Th17	LSM14B	-0.0017	0.99	1
MMF	Th17	LSM2	-0.048	0.4	0.99
MMF	Th17	LSM3	-0.12	0.033	0.98
MMF	Th17	LSM4	-0.016	0.76	0.99
MMF	Th17	LSM5	-0.04	0.53	0.99
MMF	Th17	LSM6	-0.0052	0.93	1
MMF	Th17	LSM7	-0.04	0.58	0.99
MMF	Th17	LSM8	0.0056	0.9	0.99
MMF	Th17	LSP1	-0.064	0.24	0.98
MMF	Th17	LSR	0.086	0.41	0.99
MMF	Th17	LSS	0.1	0.18	0.98
MMF	Th17	LST1	0.035	0.71	0.99
MMF	Th17	LTA	-0.039	0.71	0.99
MMF	Th17	LTA4H	-0.035	0.55	0.99
MMF	Th17	LTB	-0.073	0.49	0.99
MMF	Th17	LTB4R	0.12	0.24	0.98
MMF	Th17	LTB4R2	-0.036	0.79	0.99
MMF	Th17	LTBP2	-0.24	0.24	0.98
MMF	Th17	LTBP3	0.063	0.45	0.99
MMF	Th17	LTBP4	-0.034	0.68	0.99
MMF	Th17	LTC4S	-0.081	0.64	0.99
MMF	Th17	LTK	0.089	0.43	0.99
MMF	Th17	LTN1	0.015	0.73	0.99
MMF	Th17	LTV1	-0.072	0.11	0.98
MMF	Th17	LUC7L	0.092	0.06	0.98
MMF	Th17	LUC7L2	0.045	0.61	0.99
MMF	Th17	LUC7L3	0.063	0.18	0.98
MMF	Th17	LUZP1	0.036	0.55	0.99
MMF	Th17	LXN	0.031	0.72	0.99
MMF	Th17	LY6E	-0.22	0.12	0.98
MMF	Th17	LY6G5B	0.085	0.45	0.99
MMF	Th17	LY6G5C	0.071	0.42	0.99
MMF	Th17	LY75	0.18	0.018	0.98
MMF	Th17	LY9	0.046	0.33	0.99
MMF	Th17	LY96	-0.051	0.63	0.99
MMF	Th17	LYAR	-0.078	0.33	0.99
MMF	Th17	LYG1	0.12	0.35	0.99
MMF	Th17	LYL1	-0.11	0.31	0.99
MMF	Th17	LYPD3	0.078	0.59	0.99
MMF	Th17	LYPLA1	-0.013	0.81	0.99
MMF	Th17	LYPLA2	-0.025	0.59	0.99
MMF	Th17	LYPLAL1	-0.051	0.47	0.99
MMF	Th17	LYRM1	-0.029	0.63	0.99
MMF	Th17	LYRM2	0.013	0.77	0.99
MMF	Th17	LYRM4	0.042	0.58	0.99
MMF	Th17	LYRM5	-0.0077	0.92	1
MMF	Th17	LYRM7	0.081	0.16	0.98
MMF	Th17	LYRM9	0.027	0.74	0.99
MMF	Th17	LYSMD1	0.077	0.64	0.99
MMF	Th17	LYSMD2	-0.028	0.63	0.99
MMF	Th17	LYSMD3	-0.057	0.36	0.99
MMF	Th17	LYSMD4	-0.054	0.61	0.99
MMF	Th17	LYST	0.018	0.79	0.99
MMF	Th17	LYZ	-0.23	0.58	0.99
MMF	Th17	LZIC	0.11	0.019	0.98
MMF	Th17	LZTFL1	0.026	0.83	0.99
MMF	Th17	LZTR1	0.038	0.58	0.99
MMF	Th17	LZTS1	0.26	0.29	0.99
MMF	Th17	LZTS2	0.047	0.48	0.99
MMF	Th17	LZTS3	0.082	0.66	0.99
MMF	Th17	M6PR	-0.027	0.44	0.99
MMF	Th17	MACC1	0.0099	0.98	1
MMF	Th17	MACF1	0.089	0.22	0.98
MMF	Th17	MACROD1	0.15	0.19	0.98
MMF	Th17	MAD1L1	0.035	0.58	0.99
MMF	Th17	MAD2L1	0.033	0.63	0.99
MMF	Th17	MAD2L1BP	-0.15	0.018	0.98
MMF	Th17	MAD2L2	-0.039	0.47	0.99
MMF	Th17	MADD	0.058	0.3	0.99
MMF	Th17	MAEA	-0.017	0.66	0.99
MMF	Th17	MAF	0.13	0.16	0.98
MMF	Th17	MAF1	-0.0032	0.93	1
MMF	Th17	MAFF	0.022	0.86	0.99
MMF	Th17	MAFG	0.062	0.45	0.99
MMF	Th17	MAFIP	-0.094	0.75	0.99
MMF	Th17	MAFK	-0.11	0.55	0.99
MMF	Th17	MAGED1	0.0042	0.92	1
MMF	Th17	MAGED2	0.014	0.74	0.99
MMF	Th17	MAGEE1	0.25	0.14	0.98
MMF	Th17	MAGEF1	0.03	0.74	0.99
MMF	Th17	MAGEH1	0.053	0.36	0.99
MMF	Th17	MAGI3	0.23	0.035	0.98
MMF	Th17	MAGIX	0.17	0.49	0.99
MMF	Th17	MAGOH	-0.044	0.43	0.99
MMF	Th17	MAGOHB	-0.049	0.4	0.99
MMF	Th17	MAGT1	0.033	0.42	0.99
MMF	Th17	MAK	-0.076	0.54	0.99
MMF	Th17	MAK16	-0.04	0.49	0.99
MMF	Th17	MAL	-0.12	0.24	0.98
MMF	Th17	MAL2	-0.36	0.45	0.99
MMF	Th17	MALAT1	0.073	0.34	0.99
MMF	Th17	MALSU1	-0.053	0.3	0.99
MMF	Th17	MALT1	0.034	0.41	0.99
MMF	Th17	MAMDC4	0.032	0.85	0.99
MMF	Th17	MAML1	0.023	0.75	0.99
MMF	Th17	MAML2	0.073	0.38	0.99
MMF	Th17	MAMLD1	-0.18	0.45	0.99
MMF	Th17	MAMSTR	0.018	0.88	0.99
MMF	Th17	MAN1A1	0.0063	0.95	1
MMF	Th17	MAN1A2	-0.042	0.36	0.99
MMF	Th17	MAN1B1	0.045	0.19	0.98
MMF	Th17	MAN1B1-AS1	0.07	0.53	0.99
MMF	Th17	MAN1C1	0.13	0.17	0.98
MMF	Th17	MAN2A1	-0.046	0.41	0.99
MMF	Th17	MAN2A2	0.13	0.053	0.98
MMF	Th17	MAN2B1	0.035	0.52	0.99
MMF	Th17	MAN2B2	0.068	0.29	0.99
MMF	Th17	MAN2C1	0.1	0.4	0.99
MMF	Th17	MANBA	0.15	0.021	0.98
MMF	Th17	MANBAL	0.047	0.43	0.99
MMF	Th17	MANEA	-0.043	0.52	0.99
MMF	Th17	MANEA-AS1	0.12	0.27	0.99
MMF	Th17	MANEAL	-0.17	0.22	0.98
MMF	Th17	MANF	-0.076	0.44	0.99
MMF	Th17	MANSC1	-0.0044	0.99	1
MMF	Th17	MAP10	-0.094	0.51	0.99
MMF	Th17	MAP1A	0.0013	0.99	1
MMF	Th17	MAP1B	0.071	0.71	0.99
MMF	Th17	MAP1LC3A	-0.16	0.4	0.99
MMF	Th17	MAP1LC3B	-0.0041	0.9	1
MMF	Th17	MAP1S	0.031	0.65	0.99
MMF	Th17	MAP2K1	-0.021	0.66	0.99
MMF	Th17	MAP2K2	-0.015	0.76	0.99
MMF	Th17	MAP2K3	-0.0089	0.84	0.99
MMF	Th17	MAP2K4	-0.031	0.43	0.99
MMF	Th17	MAP2K5	0.07	0.18	0.98
MMF	Th17	MAP2K6	0.057	0.46	0.99
MMF	Th17	MAP2K7	-0.00078	1	1
MMF	Th17	MAP3K1	0.02	0.76	0.99
MMF	Th17	MAP3K10	0.076	0.58	0.99
MMF	Th17	MAP3K11	-0.028	0.68	0.99
MMF	Th17	MAP3K12	0.1	0.1	0.98
MMF	Th17	MAP3K13	0.0021	0.98	1
MMF	Th17	MAP3K14	0.023	0.63	0.99
MMF	Th17	MAP3K14-AS1	0.068	0.4	0.99
MMF	Th17	MAP3K2	-0.0034	0.92	1
MMF	Th17	MAP3K3	0.033	0.45	0.99
MMF	Th17	MAP3K4	0.027	0.67	0.99
MMF	Th17	MAP3K5	-0.0033	0.94	1
MMF	Th17	MAP3K6	0.096	0.23	0.98
MMF	Th17	MAP3K7	-0.051	0.15	0.98
MMF	Th17	MAP3K7CL	-0.12	0.3	0.99
MMF	Th17	MAP3K8	-0.16	0.39	0.99
MMF	Th17	MAP3K9	-0.027	0.84	0.99
MMF	Th17	MAP4	-0.0064	0.92	1
MMF	Th17	MAP4K1	-0.033	0.37	0.99
MMF	Th17	MAP4K2	-0.012	0.78	0.99
MMF	Th17	MAP4K3	0.044	0.54	0.99
MMF	Th17	MAP4K4	0.041	0.36	0.99
MMF	Th17	MAP4K5	-0.064	0.23	0.98
MMF	Th17	MAP6	0.12	0.74	0.99
MMF	Th17	MAP6D1	0.23	0.17	0.98
MMF	Th17	MAP7	0.22	0.45	0.99
MMF	Th17	MAP7D1	0.044	0.4	0.99
MMF	Th17	MAP7D2	0.035	0.92	1
MMF	Th17	MAP7D3	-0.063	0.3	0.99
MMF	Th17	MAP9	0.12	0.2	0.98
MMF	Th17	MAPK1	-0.026	0.52	0.99
MMF	Th17	MAPK10	-0.12	0.7	0.99
MMF	Th17	MAPK11	-0.057	0.8	0.99
MMF	Th17	MAPK13	-0.14	0.053	0.98
MMF	Th17	MAPK14	-0.018	0.58	0.99
MMF	Th17	MAPK1IP1L	-0.012	0.72	0.99
MMF	Th17	MAPK3	-0.051	0.52	0.99
MMF	Th17	MAPK6	-0.032	0.6	0.99
MMF	Th17	MAPK7	-0.051	0.46	0.99
MMF	Th17	MAPK8	0.0041	0.95	1
MMF	Th17	MAPK8IP3	0.069	0.44	0.99
MMF	Th17	MAPK9	0.03	0.45	0.99
MMF	Th17	MAPKAP1	0.014	0.63	0.99
MMF	Th17	MAPKAPK2	-0.024	0.79	0.99
MMF	Th17	MAPKAPK3	0.058	0.32	0.99
MMF	Th17	MAPKAPK5	0.012	0.74	0.99
MMF	Th17	MAPKAPK5-AS1	0.04	0.36	0.99
MMF	Th17	MAPKBP1	-0.02	0.85	0.99
MMF	Th17	MAPRE1	-0.045	0.25	0.99
MMF	Th17	MAPRE2	0.018	0.65	0.99
MMF	Th17	MAPRE3	0.27	0.054	0.98
MMF	Th17	MAPT	-0.035	0.89	0.99
MMF	Th17	1-Mar	0.13	0.5	0.99
MMF	Th17	10-Mar	0.027	0.89	0.99
MMF	Th17	2-Mar	-0.061	0.58	0.99
MMF	Th17	3-Mar	0.0016	0.99	1
MMF	Th17	5-Mar	0.03	0.43	0.99
MMF	Th17	6-Mar	0.057	0.23	0.98
MMF	Th17	7-Mar	0.037	0.32	0.99
MMF	Th17	8-Mar	-0.072	0.35	0.99
MMF	Th17	9-Mar	-0.048	0.56	0.99
MMF	Th17	MARCKSL1	0.026	0.78	0.99
MMF	Th17	MARK2	0.031	0.47	0.99
MMF	Th17	MARK3	-0.0081	0.78	0.99
MMF	Th17	MARK4	-0.055	0.72	0.99
MMF	Th17	MARS	-0.042	0.19	0.98
MMF	Th17	MARS2	-0.025	0.75	0.99
MMF	Th17	MARVELD1	0.13	0.5	0.99
MMF	Th17	MARVELD2	0.032	0.89	0.99
MMF	Th17	MASP2	0.042	0.76	0.99
MMF	Th17	MAST2	0.047	0.61	0.99
MMF	Th17	MAST3	0.053	0.3	0.99
MMF	Th17	MAST4	-0.057	0.45	0.99
MMF	Th17	MASTL	0.1	0.32	0.99
MMF	Th17	MAT2A	-0.042	0.4	0.99
MMF	Th17	MAT2B	-0.014	0.68	0.99
MMF	Th17	MATK	-0.036	0.86	0.99
MMF	Th17	MATN1-AS1	0.26	0.016	0.98
MMF	Th17	MATN2	-0.08	0.74	0.99
MMF	Th17	MATR3	0.021	0.5	0.99
MMF	Th17	MAU2	0.02	0.59	0.99
MMF	Th17	MAVS	-0.029	0.65	0.99
MMF	Th17	MAX	-0.045	0.34	0.99
MMF	Th17	MAZ	-0.062	0.34	0.99
MMF	Th17	MB21D1	-0.081	0.23	0.98
MMF	Th17	MB21D2	0.031	0.78	0.99
MMF	Th17	MBD1	0.0087	0.81	0.99
MMF	Th17	MBD2	-0.0023	0.97	1
MMF	Th17	MBD3	-0.0066	0.93	1
MMF	Th17	MBD4	0.021	0.62	0.99
MMF	Th17	MBD5	-0.021	0.83	0.99
MMF	Th17	MBD6	-0.12	0.31	0.99
MMF	Th17	MBIP	-0.028	0.6	0.99
MMF	Th17	MBLAC1	-0.032	0.8	0.99
MMF	Th17	MBLAC2	-0.088	0.31	0.99
MMF	Th17	MBNL1	0.063	0.14	0.98
MMF	Th17	MBNL1-AS1	0.15	0.3	0.99
MMF	Th17	MBNL2	0.037	0.54	0.99
MMF	Th17	MBNL3	-0.11	0.24	0.98
MMF	Th17	MBOAT1	0.091	0.22	0.98
MMF	Th17	MBOAT2	0.054	0.84	0.99
MMF	Th17	MBOAT4	0.2	0.15	0.98
MMF	Th17	MBOAT7	-0.025	0.69	0.99
MMF	Th17	MBP	-0.019	0.66	0.99
MMF	Th17	MBTD1	0.012	0.86	0.99
MMF	Th17	MBTPS1	0.06	0.12	0.98
MMF	Th17	MBTPS2	-0.029	0.65	0.99
MMF	Th17	MC1R	-0.27	0.15	0.98
MMF	Th17	MCAM	-0.29	0.29	0.99
MMF	Th17	MCAT	-0.12	0.13	0.98
MMF	Th17	MCC	0.65	0.0019	0.74
MMF	Th17	MCCC1	-0.034	0.48	0.99
MMF	Th17	MCCC2	-0.028	0.55	0.99
MMF	Th17	MCEE	-0.014	0.82	0.99
MMF	Th17	MCF2	-0.17	0.61	0.99
MMF	Th17	MCF2L	0.22	0.21	0.98
MMF	Th17	MCF2L-AS1	0.23	0.11	0.98
MMF	Th17	MCF2L2	0.1	0.27	0.99
MMF	Th17	MCFD2	-0.044	0.41	0.99
MMF	Th17	MCL1	0.057	0.4	0.99
MMF	Th17	MCM10	-0.22	0.63	0.99
MMF	Th17	MCM2	-0.099	0.38	0.99
MMF	Th17	MCM3	0.031	0.4	0.99
MMF	Th17	MCM3AP	0.067	0.36	0.99
MMF	Th17	MCM3AP-AS1	0.03	0.83	0.99
MMF	Th17	MCM4	-0.074	0.39	0.99
MMF	Th17	MCM5	-0.043	0.47	0.99
MMF	Th17	MCM6	-0.04	0.41	0.99
MMF	Th17	MCM7	-0.08	0.08	0.98
MMF	Th17	MCM8	-0.058	0.72	0.99
MMF	Th17	MCM9	0.074	0.22	0.98
MMF	Th17	MCMBP	0.002	0.95	1
MMF	Th17	MCMDC2	0.043	0.86	0.99
MMF	Th17	MCOLN1	-0.052	0.42	0.99
MMF	Th17	MCOLN2	0.21	0.06	0.98
MMF	Th17	MCOLN3	0.25	0.19	0.98
MMF	Th17	MCPH1	-0.022	0.59	0.99
MMF	Th17	MCPH1-AS1	0.31	0.17	0.98
MMF	Th17	MCRS1	-0.025	0.53	0.99
MMF	Th17	MCTP1	-0.064	0.8	0.99
MMF	Th17	MCTP2	0.071	0.66	0.99
MMF	Th17	MCTS1	-0.027	0.55	0.99
MMF	Th17	MCTS2P	0.097	0.25	0.99
MMF	Th17	MCU	-0.0035	0.95	1
MMF	Th17	MCUR1	-0.029	0.55	0.99
MMF	Th17	MDC1	-0.028	0.75	0.99
MMF	Th17	MDFIC	0.00056	0.99	1
MMF	Th17	MDGA1	-0.15	0.65	0.99
MMF	Th17	MDH1	-0.053	0.25	0.99
MMF	Th17	MDH2	-0.013	0.79	0.99
MMF	Th17	MDM1	0.085	0.099	0.98
MMF	Th17	MDM2	0.1	0.058	0.98
MMF	Th17	MDM4	0.019	0.82	0.99
MMF	Th17	MDN1	0.029	0.64	0.99
MMF	Th17	MDP1	0.083	0.51	0.99
MMF	Th17	MDS2	0.14	0.4	0.99
MMF	Th17	ME1	-0.9	0.074	0.98
MMF	Th17	ME2	-0.017	0.75	0.99
MMF	Th17	ME3	0.0023	0.99	1
MMF	Th17	MEA1	-0.11	0.043	0.98
MMF	Th17	MEAF6	0.018	0.61	0.99
MMF	Th17	MECP2	-0.04	0.34	0.99
MMF	Th17	MECR	0.021	0.74	0.99
MMF	Th17	MED1	0.043	0.42	0.99
MMF	Th17	MED10	-0.025	0.51	0.99
MMF	Th17	MED11	-0.053	0.29	0.99
MMF	Th17	MED12	0.11	0.22	0.98
MMF	Th17	MED12L	-0.0073	0.98	1
MMF	Th17	MED13	-0.031	0.65	0.99
MMF	Th17	MED13L	0.12	0.076	0.98
MMF	Th17	MED14	0.054	0.44	0.99
MMF	Th17	MED14OS	-0.28	0.23	0.98
MMF	Th17	MED15	-0.11	0.034	0.98
MMF	Th17	MED16	0.02	0.75	0.99
MMF	Th17	MED17	-0.028	0.44	0.99
MMF	Th17	MED18	-0.038	0.51	0.99
MMF	Th17	MED19	-0.03	0.6	0.99
MMF	Th17	MED20	-0.098	0.29	0.99
MMF	Th17	MED21	-0.055	0.29	0.99
MMF	Th17	MED22	-0.071	0.36	0.99
MMF	Th17	MED23	-0.043	0.42	0.99
MMF	Th17	MED24	0.012	0.77	0.99
MMF	Th17	MED25	-0.075	0.29	0.99
MMF	Th17	MED26	-0.028	0.7	0.99
MMF	Th17	MED27	-0.024	0.57	0.99
MMF	Th17	MED28	-0.0065	0.88	0.99
MMF	Th17	MED29	0.0036	0.92	1
MMF	Th17	MED30	-0.059	0.21	0.98
MMF	Th17	MED31	-0.039	0.63	0.99
MMF	Th17	MED4	0.03	0.54	0.99
MMF	Th17	MED6	-0.042	0.22	0.98
MMF	Th17	MED7	0.078	0.097	0.98
MMF	Th17	MED8	-0.058	0.19	0.98
MMF	Th17	MED9	0.022	0.69	0.99
MMF	Th17	MEF2A	-0.076	0.32	0.99
MMF	Th17	MEF2BNB	-0.062	0.42	0.99
MMF	Th17	MEF2D	-0.0057	0.93	1
MMF	Th17	MEGF6	0.13	0.21	0.98
MMF	Th17	MEGF8	-0.16	0.27	0.99
MMF	Th17	MEGF9	-0.014	0.84	0.99
MMF	Th17	MEI1	-0.0057	0.89	0.99
MMF	Th17	MEIS3	0.26	0.35	0.99
MMF	Th17	MELK	-0.12	0.67	0.99
MMF	Th17	MEMO1	-0.13	0.024	0.98
MMF	Th17	MEN1	-0.023	0.62	0.99
MMF	Th17	MEOX1	0.01	0.96	1
MMF	Th17	MEPCE	0.072	0.27	0.99
MMF	Th17	MESDC1	-0.077	0.39	0.99
MMF	Th17	MESDC2	-0.023	0.54	0.99
MMF	Th17	MEST	0.0068	0.96	1
MMF	Th17	METAP1	-0.02	0.54	0.99
MMF	Th17	METAP1D	0.1	0.31	0.99
MMF	Th17	METAP2	-0.011	0.8	0.99
MMF	Th17	METRN	0.011	0.94	1
MMF	Th17	METRNL	-0.2	0.27	0.99
MMF	Th17	METTL1	-0.061	0.43	0.99
MMF	Th17	METTL10	0.074	0.19	0.98
MMF	Th17	METTL12	0.2	0.19	0.98
MMF	Th17	METTL13	0.035	0.45	0.99
MMF	Th17	METTL14	-0.062	0.11	0.98
MMF	Th17	METTL15	0.058	0.25	0.99
MMF	Th17	METTL16	0.044	0.5	0.99
MMF	Th17	METTL17	0.028	0.49	0.99
MMF	Th17	METTL18	-0.064	0.29	0.99
MMF	Th17	METTL20	-0.22	0.17	0.98
MMF	Th17	METTL21A	-0.039	0.48	0.99
MMF	Th17	METTL21B	-0.019	0.86	0.99
MMF	Th17	METTL22	0.035	0.59	0.99
MMF	Th17	METTL23	-0.017	0.64	0.99
MMF	Th17	METTL25	-0.047	0.47	0.99
MMF	Th17	METTL2A	0.014	0.79	0.99
MMF	Th17	METTL2B	0.011	0.81	0.99
MMF	Th17	METTL3	0.064	0.076	0.98
MMF	Th17	METTL4	0.086	0.11	0.98
MMF	Th17	METTL5	-0.063	0.18	0.98
MMF	Th17	METTL6	0.036	0.53	0.99
MMF	Th17	METTL7A	-0.47	0.091	0.98
MMF	Th17	METTL8	0.053	0.44	0.99
MMF	Th17	METTL9	-0.016	0.67	0.99
MMF	Th17	MEX3C	0.027	0.78	0.99
MMF	Th17	MFAP1	-0.12	0.015	0.98
MMF	Th17	MFAP3	-0.16	0.048	0.98
MMF	Th17	MFAP3L	-0.43	0.26	0.99
MMF	Th17	MFF	0.019	0.64	0.99
MMF	Th17	MFGE8	0.05	0.61	0.99
MMF	Th17	MFHAS1	0.084	0.38	0.99
MMF	Th17	MFI2	-0.28	0.2	0.98
MMF	Th17	MFN1	-0.012	0.85	0.99
MMF	Th17	MFN2	-0.043	0.35	0.99
MMF	Th17	MFNG	0.0088	0.84	0.99
MMF	Th17	MFSD1	0.074	0.15	0.98
MMF	Th17	MFSD10	-0.093	0.14	0.98
MMF	Th17	MFSD11	-0.0014	0.98	1
MMF	Th17	MFSD12	0.018	0.79	0.99
MMF	Th17	MFSD3	0.044	0.62	0.99
MMF	Th17	MFSD4	0.21	0.079	0.98
MMF	Th17	MFSD5	-0.088	0.14	0.98
MMF	Th17	MFSD6	-0.026	0.64	0.99
MMF	Th17	MFSD8	-0.018	0.74	0.99
MMF	Th17	MFSD9	0.089	0.22	0.98
MMF	Th17	MGA	0.042	0.49	0.99
MMF	Th17	MGAT1	-0.013	0.76	0.99
MMF	Th17	MGAT2	-0.032	0.35	0.99
MMF	Th17	MGAT4A	0.049	0.24	0.98
MMF	Th17	MGAT4B	0.011	0.81	0.99
MMF	Th17	MGAT5	0.029	0.71	0.99
MMF	Th17	MGC12916	0.0063	0.97	1
MMF	Th17	MGC16142	-0.18	0.43	0.99
MMF	Th17	MGC16275	-0.22	0.18	0.98
MMF	Th17	MGC27345	-0.064	0.35	0.99
MMF	Th17	MGC57346	0.0031	0.97	1
MMF	Th17	MGC70870	0.19	0.37	0.99
MMF	Th17	MGC72080	0.12	0.062	0.98
MMF	Th17	MGEA5	0.012	0.81	0.99
MMF	Th17	MGLL	-0.31	0.28	0.99
MMF	Th17	MGME1	0.032	0.78	0.99
MMF	Th17	MGMT	-0.052	0.43	0.99
MMF	Th17	MGRN1	-0.024	0.73	0.99
MMF	Th17	MGST2	-0.097	0.71	0.99
MMF	Th17	MGST3	-0.074	0.29	0.99
MMF	Th17	MIA3	0.0018	0.96	1
MMF	Th17	MIAT	-0.045	0.74	0.99
MMF	Th17	MIATNB	0.12	0.1	0.98
MMF	Th17	MIB1	-0.087	0.35	0.99
MMF	Th17	MIB2	0.062	0.47	0.99
MMF	Th17	MICA	0.011	0.9	1
MMF	Th17	MICAL1	0.074	0.16	0.98
MMF	Th17	MICAL2	-0.016	0.87	0.99
MMF	Th17	MICAL3	0.018	0.89	0.99
MMF	Th17	MICALCL	-0.037	0.88	0.99
MMF	Th17	MICALL1	0.036	0.6	0.99
MMF	Th17	MICALL2	0.12	0.54	0.99
MMF	Th17	MICB	-0.19	0.0037	0.98
MMF	Th17	MICU1	0.034	0.46	0.99
MMF	Th17	MICU2	-0.034	0.39	0.99
MMF	Th17	MICU3	0.05	0.77	0.99
MMF	Th17	MID1IP1	-0.056	0.38	0.99
MMF	Th17	MID2	0.056	0.72	0.99
MMF	Th17	MIDN	-0.06	0.63	0.99
MMF	Th17	MIEF1	0.011	0.78	0.99
MMF	Th17	MIEF2	0.17	0.041	0.98
MMF	Th17	MIEN1	-0.1	0.035	0.98
MMF	Th17	MIER1	-0.054	0.15	0.98
MMF	Th17	MIER2	0.1	0.13	0.98
MMF	Th17	MIER3	-0.059	0.45	0.99
MMF	Th17	MIF4GD	-0.025	0.55	0.99
MMF	Th17	MIIP	0.014	0.83	0.99
MMF	Th17	MINA	-0.027	0.48	0.99
MMF	Th17	MINK1	0.0034	0.96	1
MMF	Th17	MINOS1	-0.063	0.22	0.98
MMF	Th17	MINOS1P1	-0.066	0.65	0.99
MMF	Th17	MINPP1	0.011	0.84	0.99
MMF	Th17	MIOS	-0.13	0.037	0.98
MMF	Th17	MIPEP	-0.06	0.35	0.99
MMF	Th17	MIPEPP3	-0.16	0.44	0.99
MMF	Th17	MIR1204	0.01	0.95	1
MMF	Th17	MIR1254-1	0.31	0.092	0.98
MMF	Th17	MIR133A1HG	0.28	0.28	0.99
MMF	Th17	MIR142	-0.033	0.86	0.99
MMF	Th17	MIR155HG	0.1	0.39	0.99
MMF	Th17	MIR17HG	0.012	0.95	1
MMF	Th17	MIR181A1HG	-0.39	0.037	0.98
MMF	Th17	MIR21	0.46	0.038	0.98
MMF	Th17	MIR22HG	-0.14	0.22	0.98
MMF	Th17	MIR3064	0.067	0.41	0.99
MMF	Th17	MIR3679	-0.15	0.51	0.99
MMF	Th17	MIR3916	-0.0084	0.93	1
MMF	Th17	MIR4426	0.031	0.88	0.99
MMF	Th17	MIR4434	0.24	0.25	0.99
MMF	Th17	MIR4435-2HG	-0.32	0.041	0.98
MMF	Th17	MIR4442	0.053	0.76	0.99
MMF	Th17	MIR4458HG	-0.081	0.52	0.99
MMF	Th17	MIR4482	0.25	0.11	0.98
MMF	Th17	MIR4512	-0.16	0.3	0.99
MMF	Th17	MIR4691	0.12	0.22	0.98
MMF	Th17	MIR4697HG	-0.034	0.83	0.99
MMF	Th17	MIR4755	0.3	0.11	0.98
MMF	Th17	MIR4784	0.087	0.5	0.99
MMF	Th17	MIR4785	-0.06	0.7	0.99
MMF	Th17	MIR5047	0.061	0.43	0.99
MMF	Th17	MIR5096	-0.046	0.77	0.99
MMF	Th17	MIR548AR	-0.14	0.45	0.99
MMF	Th17	MIR5581	0.057	0.83	0.99
MMF	Th17	MIR5690	0.11	0.62	0.99
MMF	Th17	MIR570	-0.036	0.83	0.99
MMF	Th17	MIR573	-0.0091	0.98	1
MMF	Th17	MIR600HG	-0.17	0.63	0.99
MMF	Th17	MIR616	0.38	0.023	0.98
MMF	Th17	MIR647	0.21	0.14	0.98
MMF	Th17	MIR762HG	-0.03	0.71	0.99
MMF	Th17	MIR7848	-0.058	0.74	0.99
MMF	Th17	MIRLET7BHG	0.041	0.8	0.99
MMF	Th17	MIRLET7DHG	0.26	0.18	0.98
MMF	Th17	MIS12	-0.074	0.17	0.98
MMF	Th17	MIS18A	0.031	0.66	0.99
MMF	Th17	MIS18BP1	0.015	0.79	0.99
MMF	Th17	MITD1	-0.038	0.46	0.99
MMF	Th17	MKI67	-0.42	0.2	0.98
MMF	Th17	MKKS	-0.02	0.66	0.99
MMF	Th17	MKL1	0.041	0.42	0.99
MMF	Th17	MKL2	0.038	0.7	0.99
MMF	Th17	MKLN1	-0.0014	0.98	1
MMF	Th17	MKLN1-AS	0.17	0.31	0.99
MMF	Th17	MKNK1	0.071	0.22	0.98
MMF	Th17	MKNK2	-0.11	0.13	0.98
MMF	Th17	MKRN1	-0.042	0.22	0.98
MMF	Th17	MKRN2	0.014	0.69	0.99
MMF	Th17	MKRN3	-0.31	0.2	0.98
MMF	Th17	MKS1	-0.028	0.58	0.99
MMF	Th17	MLANA	0.062	0.75	0.99
MMF	Th17	MLEC	-0.063	0.27	0.99
MMF	Th17	MLF1	-0.27	0.07	0.98
MMF	Th17	MLF2	0.025	0.41	0.99
MMF	Th17	MLH1	-0.032	0.5	0.99
MMF	Th17	MLH3	-0.042	0.49	0.99
MMF	Th17	MLKL	-0.16	0.01	0.98
MMF	Th17	MLLT1	0.025	0.82	0.99
MMF	Th17	MLLT10	-0.02	0.76	0.99
MMF	Th17	MLLT11	0.076	0.27	0.99
MMF	Th17	MLLT3	0.029	0.6	0.99
MMF	Th17	MLLT4	0.028	0.8	0.99
MMF	Th17	MLLT6	0.03	0.58	0.99
MMF	Th17	MLST8	-0.046	0.42	0.99
MMF	Th17	MLX	-0.065	0.048	0.98
MMF	Th17	MLXIP	0.05	0.36	0.99
MMF	Th17	MLYCD	-0.1	0.1	0.98
MMF	Th17	MMAA	0.026	0.71	0.99
MMF	Th17	MMAB	0.0068	0.92	1
MMF	Th17	MMACHC	-0.063	0.76	0.99
MMF	Th17	MMADHC	-0.074	0.096	0.98
MMF	Th17	MMD	0.047	0.55	0.99
MMF	Th17	MME	0.39	0.45	0.99
MMF	Th17	MMGT1	0.0038	0.95	1
MMF	Th17	MMP11	0.42	0.11	0.98
MMF	Th17	MMP17	0.16	0.71	0.99
MMF	Th17	MMP24	0.13	0.36	0.99
MMF	Th17	MMP24-AS1	0.075	0.49	0.99
MMF	Th17	MMP25	-0.035	0.75	0.99
MMF	Th17	MMP25-AS1	-0.035	0.73	0.99
MMF	Th17	MMS19	0.071	0.12	0.98
MMF	Th17	MMS22L	0.14	0.078	0.98
MMF	Th17	MNAT1	-0.07	0.34	0.99
MMF	Th17	MNT	0.16	0.31	0.99
MMF	Th17	MOAP1	0.0084	0.84	0.99
MMF	Th17	MOB1A	-0.019	0.61	0.99
MMF	Th17	MOB1B	0.21	0.093	0.98
MMF	Th17	MOB2	-0.032	0.53	0.99
MMF	Th17	MOB3A	-0.043	0.3	0.99
MMF	Th17	MOB3C	0.0089	0.87	0.99
MMF	Th17	MOCS1	-0.0087	0.98	1
MMF	Th17	MOCS2	-0.024	0.61	0.99
MMF	Th17	MOCS3	-0.029	0.67	0.99
MMF	Th17	MOGS	0.037	0.71	0.99
MMF	Th17	MOK	-0.22	0.27	0.99
MMF	Th17	MON1A	-0.043	0.49	0.99
MMF	Th17	MON1B	-0.026	0.59	0.99
MMF	Th17	MON2	0.045	0.42	0.99
MMF	Th17	MORC2	-0.055	0.28	0.99
MMF	Th17	MORC2-AS1	-0.041	0.54	0.99
MMF	Th17	MORC3	0.034	0.45	0.99
MMF	Th17	MORC4	0.15	0.097	0.98
MMF	Th17	MORF4L1	-0.014	0.78	0.99
MMF	Th17	MORF4L2	0.0022	0.95	1
MMF	Th17	MORF4L2-AS1	0.48	0.025	0.98
MMF	Th17	MORN1	0.12	0.35	0.99
MMF	Th17	MORN2	-0.11	0.58	0.99
MMF	Th17	MORN3	0.21	0.024	0.98
MMF	Th17	MORN4	-0.078	0.64	0.99
MMF	Th17	MOSPD1	0.054	0.36	0.99
MMF	Th17	MOSPD2	0.014	0.83	0.99
MMF	Th17	MOSPD3	0.03	0.76	0.99
MMF	Th17	MOV10	-0.015	0.77	0.99
MMF	Th17	MPC1	0.0045	0.93	1
MMF	Th17	MPC2	-0.086	0.067	0.98
MMF	Th17	MPDU1	-0.13	0.034	0.98
MMF	Th17	MPG	-0.091	0.16	0.98
MMF	Th17	MPHOSPH10	-0.017	0.67	0.99
MMF	Th17	MPHOSPH6	0.047	0.48	0.99
MMF	Th17	MPHOSPH8	0.037	0.43	0.99
MMF	Th17	MPHOSPH9	0.013	0.81	0.99
MMF	Th17	MPI	0.0039	0.93	1
MMF	Th17	MPLKIP	-0.072	0.19	0.98
MMF	Th17	MPND	-0.083	0.29	0.99
MMF	Th17	MPP1	0.034	0.77	0.99
MMF	Th17	MPP2	0.095	0.77	0.99
MMF	Th17	MPP5	0.0035	0.97	1
MMF	Th17	MPP6	0.066	0.57	0.99
MMF	Th17	MPP7	0.11	0.18	0.98
MMF	Th17	MPPE1	0.069	0.12	0.98
MMF	Th17	MPRIP	0.0022	0.96	1
MMF	Th17	MPST	-0.042	0.74	0.99
MMF	Th17	MPV17	-0.03	0.51	0.99
MMF	Th17	MPV17L2	-0.14	0.11	0.98
MMF	Th17	MPZL1	0.045	0.74	0.99
MMF	Th17	MPZL2	-0.25	0.43	0.99
MMF	Th17	MPZL3	-0.069	0.34	0.99
MMF	Th17	MR1	-0.065	0.14	0.98
MMF	Th17	MRC1	0.11	0.8	0.99
MMF	Th17	MRC2	-0.35	0.12	0.98
MMF	Th17	MRE11A	0.045	0.36	0.99
MMF	Th17	MREG	-0.3	0.077	0.98
MMF	Th17	MRFAP1	-0.029	0.47	0.99
MMF	Th17	MRFAP1L1	-0.013	0.68	0.99
MMF	Th17	MRGBP	-0.0033	0.95	1
MMF	Th17	MRI1	0.023	0.63	0.99
MMF	Th17	MRM1	-0.038	0.79	0.99
MMF	Th17	MROH1	0.09	0.2	0.98
MMF	Th17	MROH6	0.32	0.12	0.98
MMF	Th17	MROH8	-0.17	0.32	0.99
MMF	Th17	MRPL1	-0.045	0.44	0.99
MMF	Th17	MRPL10	-0.0098	0.88	0.99
MMF	Th17	MRPL11	-0.1	0.031	0.98
MMF	Th17	MRPL12	-0.073	0.22	0.98
MMF	Th17	MRPL13	-0.12	0.024	0.98
MMF	Th17	MRPL14	-0.034	0.54	0.99
MMF	Th17	MRPL15	-0.059	0.25	0.99
MMF	Th17	MRPL16	-0.042	0.34	0.99
MMF	Th17	MRPL17	-0.065	0.26	0.99
MMF	Th17	MRPL18	-0.1	0.019	0.98
MMF	Th17	MRPL19	-0.055	0.17	0.98
MMF	Th17	MRPL2	-0.03	0.52	0.99
MMF	Th17	MRPL20	-0.017	0.72	0.99
MMF	Th17	MRPL21	-0.032	0.58	0.99
MMF	Th17	MRPL22	-0.13	0.019	0.98
MMF	Th17	MRPL23	0.0095	0.93	1
MMF	Th17	MRPL24	0.015	0.76	0.99
MMF	Th17	MRPL27	-0.15	0.015	0.98
MMF	Th17	MRPL28	-0.038	0.58	0.99
MMF	Th17	MRPL3	-0.014	0.7	0.99
MMF	Th17	MRPL30	0.029	0.53	0.99
MMF	Th17	MRPL32	-0.05	0.24	0.98
MMF	Th17	MRPL33	-0.051	0.35	0.99
MMF	Th17	MRPL34	-0.047	0.4	0.99
MMF	Th17	MRPL35	-0.051	0.25	0.99
MMF	Th17	MRPL36	-0.13	0.019	0.98
MMF	Th17	MRPL37	-0.045	0.42	0.99
MMF	Th17	MRPL38	-0.047	0.33	0.99
MMF	Th17	MRPL39	-0.032	0.59	0.99
MMF	Th17	MRPL4	-0.027	0.7	0.99
MMF	Th17	MRPL40	-0.1	0.083	0.98
MMF	Th17	MRPL41	0.00024	1	1
MMF	Th17	MRPL42	-0.06	0.3	0.99
MMF	Th17	MRPL43	0.028	0.59	0.99
MMF	Th17	MRPL44	-0.12	0.0068	0.98
MMF	Th17	MRPL45	-0.0054	0.92	1
MMF	Th17	MRPL45P2	0.16	0.12	0.98
MMF	Th17	MRPL46	-0.0021	0.96	1
MMF	Th17	MRPL47	-0.015	0.76	0.99
MMF	Th17	MRPL48	-0.082	0.17	0.98
MMF	Th17	MRPL49	-0.065	0.063	0.98
MMF	Th17	MRPL50	-0.057	0.27	0.99
MMF	Th17	MRPL51	-0.13	0.016	0.98
MMF	Th17	MRPL52	-0.086	0.13	0.98
MMF	Th17	MRPL53	-0.013	0.88	0.99
MMF	Th17	MRPL54	-0.014	0.88	0.99
MMF	Th17	MRPL55	0.033	0.51	0.99
MMF	Th17	MRPL57	0.021	0.65	0.99
MMF	Th17	MRPL9	-0.025	0.48	0.99
MMF	Th17	MRPS10	-0.048	0.2	0.98
MMF	Th17	MRPS11	-0.033	0.49	0.99
MMF	Th17	MRPS12	-0.086	0.19	0.98
MMF	Th17	MRPS14	-0.1	0.0085	0.98
MMF	Th17	MRPS15	-0.037	0.48	0.99
MMF	Th17	MRPS16	-0.011	0.78	0.99
MMF	Th17	MRPS17	-0.14	0.021	0.98
MMF	Th17	MRPS18A	-0.11	0.045	0.98
MMF	Th17	MRPS18B	-0.036	0.48	0.99
MMF	Th17	MRPS18C	-0.23	0.0011	0.74
MMF	Th17	MRPS2	-0.054	0.38	0.99
MMF	Th17	MRPS21	-0.041	0.32	0.99
MMF	Th17	MRPS22	-0.069	0.083	0.98
MMF	Th17	MRPS23	-0.046	0.35	0.99
MMF	Th17	MRPS25	0.05	0.38	0.99
MMF	Th17	MRPS26	-0.043	0.4	0.99
MMF	Th17	MRPS27	0.019	0.59	0.99
MMF	Th17	MRPS28	-0.055	0.31	0.99
MMF	Th17	MRPS30	-0.011	0.8	0.99
MMF	Th17	MRPS31	0.0085	0.84	0.99
MMF	Th17	MRPS31P5	0.3	0.00062	0.65
MMF	Th17	MRPS33	-0.097	0.14	0.98
MMF	Th17	MRPS34	0.015	0.81	0.99
MMF	Th17	MRPS35	-0.044	0.26	0.99
MMF	Th17	MRPS36	-0.087	0.15	0.98
MMF	Th17	MRPS5	-0.033	0.41	0.99
MMF	Th17	MRPS6	-0.034	0.57	0.99
MMF	Th17	MRPS7	-0.061	0.17	0.98
MMF	Th17	MRPS9	-0.078	0.051	0.98
MMF	Th17	MRRF	-0.041	0.44	0.99
MMF	Th17	MRS2	-0.0098	0.81	0.99
MMF	Th17	MRS2P2	-0.016	0.93	1
MMF	Th17	MRTO4	-0.034	0.46	0.99
MMF	Th17	MS4A1	0.46	0.32	0.99
MMF	Th17	MS4A6A	0.17	0.72	0.99
MMF	Th17	MSANTD2	0.031	0.65	0.99
MMF	Th17	MSANTD3	0.026	0.78	0.99
MMF	Th17	MSANTD4	0.0012	0.98	1
MMF	Th17	MSC	-0.25	0.13	0.98
MMF	Th17	MSC-AS1	-0.063	0.68	0.99
MMF	Th17	MSH2	0.014	0.78	0.99
MMF	Th17	MSH3	-0.069	0.23	0.98
MMF	Th17	MSH6	0.015	0.77	0.99
MMF	Th17	MSI2	0.13	0.44	0.99
MMF	Th17	MSL1	-0.049	0.49	0.99
MMF	Th17	MSL2	0.071	0.39	0.99
MMF	Th17	MSL3	-0.026	0.51	0.99
MMF	Th17	MSL3P1	-0.1	0.38	0.99
MMF	Th17	MSMO1	-0.091	0.12	0.98
MMF	Th17	MSMP	0.0027	0.98	1
MMF	Th17	MSN	0.0033	0.93	1
MMF	Th17	MSRA	-0.052	0.63	0.99
MMF	Th17	MSRB1	-0.2	0.015	0.98
MMF	Th17	MSRB2	-0.077	0.41	0.99
MMF	Th17	MSS51	0.1	0.55	0.99
MMF	Th17	MST1	-0.014	0.93	1
MMF	Th17	MST1P2	0.24	0.34	0.99
MMF	Th17	MST1R	-0.062	0.86	0.99
MMF	Th17	MSTO1	-0.16	0.18	0.98
MMF	Th17	MSTO2P	-0.0078	0.92	1
MMF	Th17	MSX2P1	-0.11	0.27	0.99
MMF	Th17	MT1E	-0.63	0.023	0.98
MMF	Th17	MT1F	-0.25	0.043	0.98
MMF	Th17	MT1X	-0.094	0.36	0.99
MMF	Th17	MT2A	-0.42	0.011	0.98
MMF	Th17	MTA1	0.028	0.71	0.99
MMF	Th17	MTA2	0.091	0.13	0.98
MMF	Th17	MTA3	0.071	0.19	0.98
MMF	Th17	MTAP	-0.12	0.047	0.98
MMF	Th17	MTBP	-0.0018	0.98	1
MMF	Th17	MTCH1	0.029	0.41	0.99
MMF	Th17	MTCH2	0.0092	0.83	0.99
MMF	Th17	MTCP1	-0.14	0.34	0.99
MMF	Th17	MTDH	-0.023	0.56	0.99
MMF	Th17	MTERF1	-0.039	0.54	0.99
MMF	Th17	MTERF2	0.13	0.056	0.98
MMF	Th17	MTERF3	-0.081	0.098	0.98
MMF	Th17	MTERF4	0.074	0.16	0.98
MMF	Th17	MTF1	0.019	0.61	0.99
MMF	Th17	MTF2	0.0098	0.79	0.99
MMF	Th17	MTFMT	-0.043	0.5	0.99
MMF	Th17	MTFP1	0.01	0.88	0.99
MMF	Th17	MTFR1	-0.046	0.66	0.99
MMF	Th17	MTFR1L	0.02	0.59	0.99
MMF	Th17	MTFR2	0.042	0.82	0.99
MMF	Th17	MTG1	-0.029	0.54	0.99
MMF	Th17	MTG2	0.029	0.52	0.99
MMF	Th17	MTHFD1	-0.033	0.54	0.99
MMF	Th17	MTHFD1L	-0.045	0.61	0.99
MMF	Th17	MTHFD2	-0.061	0.35	0.99
MMF	Th17	MTHFD2L	0.0034	0.98	1
MMF	Th17	MTHFR	-0.0024	0.98	1
MMF	Th17	MTHFS	-0.016	0.94	1
MMF	Th17	MTHFSD	-0.051	0.37	0.99
MMF	Th17	MTIF2	-0.056	0.3	0.99
MMF	Th17	MTIF3	-0.11	0.029	0.98
MMF	Th17	MTL5	0.23	0.03	0.98
MMF	Th17	MTM1	-0.045	0.27	0.99
MMF	Th17	MTMR1	-0.023	0.64	0.99
MMF	Th17	MTMR10	-0.085	0.29	0.99
MMF	Th17	MTMR12	0.044	0.4	0.99
MMF	Th17	MTMR14	0.014	0.72	0.99
MMF	Th17	MTMR2	-0.12	0.027	0.98
MMF	Th17	MTMR3	-0.04	0.55	0.99
MMF	Th17	MTMR4	-0.0073	0.89	0.99
MMF	Th17	MTMR6	0.006	0.89	0.99
MMF	Th17	MTMR7	-0.1	0.5	0.99
MMF	Th17	MTMR8	-0.065	0.44	0.99
MMF	Th17	MTMR9	0.038	0.51	0.99
MMF	Th17	MTMR9LP	0.26	0.33	0.99
MMF	Th17	MTO1	-0.049	0.19	0.98
MMF	Th17	MTOR	0.072	0.34	0.99
MMF	Th17	MTPAP	-0.082	0.078	0.98
MMF	Th17	MTR	0.041	0.44	0.99
MMF	Th17	MTRF1	0.073	0.21	0.98
MMF	Th17	MTRF1L	0.065	0.32	0.99
MMF	Th17	MTRNR2L3	0.27	0.39	0.99
MMF	Th17	MTRR	0.081	0.075	0.98
MMF	Th17	MTSS1	-0.016	0.86	0.99
MMF	Th17	MTURN	0.27	0.054	0.98
MMF	Th17	MTUS1	0.22	0.32	0.99
MMF	Th17	MTUS2	-0.0024	0.99	1
MMF	Th17	MTX1	-0.1	0.069	0.98
MMF	Th17	MTX2	-0.0025	0.97	1
MMF	Th17	MTX3	0.096	0.24	0.98
MMF	Th17	MUC1	0.067	0.7	0.99
MMF	Th17	MUC12	-0.14	0.59	0.99
MMF	Th17	MUC20	0.35	0.16	0.98
MMF	Th17	MUL1	-0.026	0.57	0.99
MMF	Th17	MUM1	-0.034	0.59	0.99
MMF	Th17	MUS81	0.0041	0.93	1
MMF	Th17	MUSTN1	-0.041	0.81	0.99
MMF	Th17	MUT	-0.037	0.42	0.99
MMF	Th17	MUTYH	0.084	0.068	0.98
MMF	Th17	MVB12A	0.077	0.25	0.98
MMF	Th17	MVB12B	-0.015	0.92	1
MMF	Th17	MVD	0.075	0.28	0.99
MMF	Th17	MVK	0.0087	0.94	1
MMF	Th17	MVP	0.017	0.74	0.99
MMF	Th17	MX1	-0.46	0.06	0.98
MMF	Th17	MX2	-0.25	0.07	0.98
MMF	Th17	MXD1	-0.014	0.87	0.99
MMF	Th17	MXD3	0.078	0.47	0.99
MMF	Th17	MXD4	-0.049	0.45	0.99
MMF	Th17	MXI1	0.094	0.13	0.98
MMF	Th17	MXRA7	-0.066	0.78	0.99
MMF	Th17	MYADM	-0.063	0.64	0.99
MMF	Th17	MYB	0.35	0.17	0.98
MMF	Th17	MYBBP1A	0.053	0.33	0.99
MMF	Th17	MYBL1	0.073	0.44	0.99
MMF	Th17	MYBL2	-0.52	0.2	0.98
MMF	Th17	MYC	0.092	0.15	0.98
MMF	Th17	MYCBP2	0.023	0.63	0.99
MMF	Th17	MYCBPAP	0.24	0.081	0.98
MMF	Th17	MYD88	-0.14	0.0096	0.98
MMF	Th17	MYDGF	-0.054	0.3	0.99
MMF	Th17	MYEF2	0.15	0.23	0.98
MMF	Th17	MYEOV2	-0.045	0.47	0.99
MMF	Th17	MYH10	0.32	0.0016	0.74
MMF	Th17	MYH11	0.22	0.072	0.98
MMF	Th17	MYH3	0.17	0.3	0.99
MMF	Th17	MYH7B	0.038	0.87	0.99
MMF	Th17	MYH9	-0.006	0.95	1
MMF	Th17	MYL12A	-0.045	0.39	0.99
MMF	Th17	MYL12B	0.01	0.84	0.99
MMF	Th17	MYL5	-0.28	0.069	0.98
MMF	Th17	MYL6	-0.058	0.26	0.99
MMF	Th17	MYL6B	0.082	0.61	0.99
MMF	Th17	MYLIP	0.12	0.081	0.98
MMF	Th17	MYLK4	-0.018	0.96	1
MMF	Th17	MYNN	-0.045	0.31	0.99
MMF	Th17	MYO15A	-0.26	0.31	0.99
MMF	Th17	MYO15B	0.018	0.94	1
MMF	Th17	MYO16	0.31	0.32	0.99
MMF	Th17	MYO18A	-0.0099	0.9	1
MMF	Th17	MYO19	-0.051	0.46	0.99
MMF	Th17	MYO1B	0.86	0.12	0.98
MMF	Th17	MYO1C	-0.049	0.58	0.99
MMF	Th17	MYO1D	0.26	0.036	0.98
MMF	Th17	MYO1E	-0.56	0.15	0.98
MMF	Th17	MYO1F	-0.031	0.54	0.99
MMF	Th17	MYO1G	0.0032	0.95	1
MMF	Th17	MYO5A	0.074	0.2	0.98
MMF	Th17	MYO5B	0.12	0.7	0.99
MMF	Th17	MYO5C	-0.11	0.61	0.99
MMF	Th17	MYO6	0.27	0.13	0.98
MMF	Th17	MYO7A	0.11	0.68	0.99
MMF	Th17	MYO9A	0.1	0.13	0.98
MMF	Th17	MYO9B	0.043	0.49	0.99
MMF	Th17	MYOM1	0.041	0.87	0.99
MMF	Th17	MYOM2	0.37	0.39	0.99
MMF	Th17	MYOT	-0.075	0.64	0.99
MMF	Th17	MYRF	0.14	0.61	0.99
MMF	Th17	MYSM1	0.094	0.19	0.98
MMF	Th17	MZF1	0.021	0.77	0.99
MMF	Th17	MZF1-AS1	0.058	0.58	0.99
MMF	Th17	MZT1	0.019	0.78	0.99
MMF	Th17	MZT2A	-0.07	0.45	0.99
MMF	Th17	MZT2B	-0.14	0.15	0.98
MMF	Th17	N4BP1	-0.12	0.12	0.98
MMF	Th17	N4BP2	0.14	0.022	0.98
MMF	Th17	N4BP2L1	0.039	0.37	0.99
MMF	Th17	N4BP2L2	0.022	0.59	0.99
MMF	Th17	N4BP2L2-IT2	0.079	0.66	0.99
MMF	Th17	N4BP3	0.025	0.87	0.99
MMF	Th17	N6AMT1	0.097	0.23	0.98
MMF	Th17	N6AMT2	-0.11	0.16	0.98
MMF	Th17	NAA10	-0.062	0.11	0.98
MMF	Th17	NAA15	-0.0065	0.87	0.99
MMF	Th17	NAA16	-0.0047	0.93	1
MMF	Th17	NAA20	-0.035	0.42	0.99
MMF	Th17	NAA25	0.047	0.33	0.99
MMF	Th17	NAA30	-0.062	0.16	0.98
MMF	Th17	NAA35	-0.0099	0.8	0.99
MMF	Th17	NAA38	-0.071	0.32	0.99
MMF	Th17	NAA40	-0.036	0.59	0.99
MMF	Th17	NAA50	-0.03	0.47	0.99
MMF	Th17	NAA60	-0.017	0.66	0.99
MMF	Th17	NAAA	0.046	0.39	0.99
MMF	Th17	NAALADL1	0.0089	0.92	1
MMF	Th17	NAB1	0.092	0.35	0.99
MMF	Th17	NAB2	-0.14	0.39	0.99
MMF	Th17	NABP1	-0.079	0.24	0.98
MMF	Th17	NABP2	-0.22	0.02	0.98
MMF	Th17	NACA	-0.018	0.61	0.99
MMF	Th17	NACC1	-0.13	0.34	0.99
MMF	Th17	NACC2	0.25	0.058	0.98
MMF	Th17	NADK	-0.075	0.16	0.98
MMF	Th17	NADK2	0.035	0.61	0.99
MMF	Th17	NADSYN1	0.018	0.63	0.99
MMF	Th17	NAE1	0.021	0.62	0.99
MMF	Th17	NAF1	-0.06	0.57	0.99
MMF	Th17	NAGA	-0.025	0.62	0.99
MMF	Th17	NAGK	-0.012	0.83	0.99
MMF	Th17	NAGLU	0.044	0.49	0.99
MMF	Th17	NAGPA	0.03	0.59	0.99
MMF	Th17	NAGPA-AS1	0.19	0.35	0.99
MMF	Th17	NAGS	-0.24	0.096	0.98
MMF	Th17	NAIF1	0.0035	0.95	1
MMF	Th17	NAIP	-0.11	0.53	0.99
MMF	Th17	NAMPT	-0.049	0.46	0.99
MMF	Th17	NANOS1	0.047	0.72	0.99
MMF	Th17	NANP	0.087	0.46	0.99
MMF	Th17	NANS	-0.044	0.43	0.99
MMF	Th17	NAP1L1	0.034	0.47	0.99
MMF	Th17	NAP1L2	0.41	0.052	0.98
MMF	Th17	NAP1L3	0.029	0.87	0.99
MMF	Th17	NAP1L4	0.0034	0.92	1
MMF	Th17	NAP1L5	-0.034	0.78	0.99
MMF	Th17	NAPA	-0.072	0.18	0.98
MMF	Th17	NAPA-AS1	0.088	0.55	0.99
MMF	Th17	NAPB	0.088	0.32	0.99
MMF	Th17	NAPEPLD	0.00082	0.99	1
MMF	Th17	NAPG	-0.044	0.45	0.99
MMF	Th17	NAPRT	-0.0034	0.99	1
MMF	Th17	NAPSA	0.22	0.24	0.98
MMF	Th17	NARF	0.08	0.028	0.98
MMF	Th17	NARFL	0.0053	0.93	1
MMF	Th17	NARS	0.014	0.69	0.99
MMF	Th17	NARS2	0.093	0.12	0.98
MMF	Th17	NASP	0.023	0.6	0.99
MMF	Th17	NAT1	-0.16	0.043	0.98
MMF	Th17	NAT10	-0.024	0.54	0.99
MMF	Th17	NAT14	0.19	0.25	0.98
MMF	Th17	NAT6	-0.0013	0.98	1
MMF	Th17	NAT9	0.02	0.7	0.99
MMF	Th17	NATD1	0.021	0.9	0.99
MMF	Th17	NAV1	-0.099	0.53	0.99
MMF	Th17	NBAS	0.086	0.19	0.98
MMF	Th17	NBEA	0.56	0.032	0.98
MMF	Th17	NBEAL1	0.032	0.78	0.99
MMF	Th17	NBEAL2	-0.051	0.58	0.99
MMF	Th17	NBN	-0.063	0.15	0.98
MMF	Th17	NBPF1	0.11	0.43	0.99
MMF	Th17	NBPF10	0.068	0.49	0.99
MMF	Th17	NBPF11	-0.044	0.52	0.99
MMF	Th17	NBPF12	0.11	0.12	0.98
MMF	Th17	NBPF14	0.0084	0.92	1
MMF	Th17	NBPF15	0.097	0.15	0.98
MMF	Th17	NBPF20	-0.056	0.65	0.99
MMF	Th17	NBPF25P	-0.28	0.16	0.98
MMF	Th17	NBPF3	-0.083	0.6	0.99
MMF	Th17	NBPF8	0.29	0.0019	0.74
MMF	Th17	NBPF9	0.11	0.33	0.99
MMF	Th17	NBR1	0.038	0.28	0.99
MMF	Th17	NBR2	0.16	0.13	0.98
MMF	Th17	NCALD	0.1	0.37	0.99
MMF	Th17	NCAPD2	0.022	0.68	0.99
MMF	Th17	NCAPD3	0.079	0.12	0.98
MMF	Th17	NCAPG	-0.46	0.1	0.98
MMF	Th17	NCAPG2	-0.011	0.96	1
MMF	Th17	NCAPH	-0.21	0.19	0.98
MMF	Th17	NCAPH2	0.014	0.71	0.99
MMF	Th17	NCBP1	0.015	0.73	0.99
MMF	Th17	NCBP2	0.0038	0.91	1
MMF	Th17	NCBP2-AS2	0.027	0.58	0.99
MMF	Th17	NCDN	0.023	0.7	0.99
MMF	Th17	NCEH1	-0.002	0.99	1
MMF	Th17	NCF1	0.012	0.95	1
MMF	Th17	NCF1B	0.087	0.59	0.99
MMF	Th17	NCF1C	-0.0095	0.96	1
MMF	Th17	NCF2	0.42	0.12	0.98
MMF	Th17	NCF4	0.15	0.16	0.98
MMF	Th17	NCK1	-0.031	0.45	0.99
MMF	Th17	NCK1-AS1	-0.11	0.18	0.98
MMF	Th17	NCK2	0.02	0.73	0.99
MMF	Th17	NCKAP1	-0.18	0.31	0.99
MMF	Th17	NCKAP1L	0.0019	0.97	1
MMF	Th17	NCKAP5L	0.33	0.013	0.98
MMF	Th17	NCKIPSD	0.08	0.2	0.98
MMF	Th17	NCL	0.023	0.49	0.99
MMF	Th17	NCLN	0.052	0.42	0.99
MMF	Th17	NCOA1	0.1	0.0082	0.98
MMF	Th17	NCOA2	0.073	0.32	0.99
MMF	Th17	NCOA3	-0.046	0.51	0.99
MMF	Th17	NCOA4	-0.078	0.091	0.98
MMF	Th17	NCOA5	-0.074	0.075	0.98
MMF	Th17	NCOA6	0.013	0.82	0.99
MMF	Th17	NCOA7	0.01	0.81	0.99
MMF	Th17	NCOR1	-0.016	0.64	0.99
MMF	Th17	NCOR2	0.082	0.21	0.98
MMF	Th17	NCR3	0.12	0.44	0.99
MMF	Th17	NCR3LG1	0.23	0.52	0.99
MMF	Th17	NCSTN	0.0048	0.89	0.99
MMF	Th17	NDC1	0.032	0.63	0.99
MMF	Th17	NDC80	-0.16	0.13	0.98
MMF	Th17	NDE1	0.15	0.0005	0.58
MMF	Th17	NDEL1	-0.02	0.5	0.99
MMF	Th17	NDFIP1	0.016	0.72	0.99
MMF	Th17	NDFIP2	0.2	0.24	0.98
MMF	Th17	NDNL2	0.041	0.3	0.99
MMF	Th17	NDOR1	-0.03	0.59	0.99
MMF	Th17	NDRG1	0.026	0.64	0.99
MMF	Th17	NDRG2	0.12	0.078	0.98
MMF	Th17	NDRG3	-0.014	0.73	0.99
MMF	Th17	NDST2	-0.0022	0.96	1
MMF	Th17	NDUFA1	-0.097	0.074	0.98
MMF	Th17	NDUFA10	0.036	0.23	0.98
MMF	Th17	NDUFA11	-0.07	0.3	0.99
MMF	Th17	NDUFA12	-0.041	0.64	0.99
MMF	Th17	NDUFA13	-0.044	0.46	0.99
MMF	Th17	NDUFA2	-0.085	0.12	0.98
MMF	Th17	NDUFA3	-0.08	0.28	0.99
MMF	Th17	NDUFA4	-0.058	0.21	0.98
MMF	Th17	NDUFA5	-0.0032	0.95	1
MMF	Th17	NDUFA6	-0.037	0.45	0.99
MMF	Th17	NDUFA6-AS1	-0.053	0.67	0.99
MMF	Th17	NDUFA7	-0.091	0.15	0.98
MMF	Th17	NDUFA8	-0.11	0.036	0.98
MMF	Th17	NDUFA9	-0.042	0.36	0.99
MMF	Th17	NDUFAB1	-0.065	0.19	0.98
MMF	Th17	NDUFAF1	-0.04	0.39	0.99
MMF	Th17	NDUFAF2	-0.085	0.2	0.98
MMF	Th17	NDUFAF3	0.02	0.71	0.99
MMF	Th17	NDUFAF4	-0.015	0.77	0.99
MMF	Th17	NDUFAF4P1	-0.095	0.71	0.99
MMF	Th17	NDUFAF5	0.04	0.59	0.99
MMF	Th17	NDUFAF6	-0.0027	0.96	1
MMF	Th17	NDUFAF7	0.039	0.43	0.99
MMF	Th17	NDUFB1	-0.098	0.24	0.98
MMF	Th17	NDUFB10	-0.11	0.049	0.98
MMF	Th17	NDUFB11	-0.0043	0.94	1
MMF	Th17	NDUFB2	-0.14	0.04	0.98
MMF	Th17	NDUFB2-AS1	-0.14	0.38	0.99
MMF	Th17	NDUFB3	-0.12	0.033	0.98
MMF	Th17	NDUFB4	-0.073	0.092	0.98
MMF	Th17	NDUFB5	-0.019	0.7	0.99
MMF	Th17	NDUFB6	-0.083	0.13	0.98
MMF	Th17	NDUFB7	-0.069	0.34	0.99
MMF	Th17	NDUFB8	-0.059	0.18	0.98
MMF	Th17	NDUFB9	-0.054	0.29	0.99
MMF	Th17	NDUFC1	-0.08	0.14	0.98
MMF	Th17	NDUFC2	0.055	0.42	0.99
MMF	Th17	NDUFS1	0.081	0.07	0.98
MMF	Th17	NDUFS2	-0.039	0.28	0.99
MMF	Th17	NDUFS3	-0.053	0.25	0.99
MMF	Th17	NDUFS4	-0.075	0.13	0.98
MMF	Th17	NDUFS5	-0.0098	0.86	0.99
MMF	Th17	NDUFS6	-0.1	0.1	0.98
MMF	Th17	NDUFS7	-0.033	0.64	0.99
MMF	Th17	NDUFS8	-0.074	0.22	0.98
MMF	Th17	NDUFV1	0.042	0.36	0.99
MMF	Th17	NDUFV2	-0.055	0.21	0.98
MMF	Th17	NDUFV2-AS1	0.21	0.023	0.98
MMF	Th17	NDUFV3	0.069	0.28	0.99
MMF	Th17	NEAT1	0.04	0.73	0.99
MMF	Th17	NEB	-0.16	0.37	0.99
MMF	Th17	NECAB3	-0.056	0.66	0.99
MMF	Th17	NECAP1	0.011	0.74	0.99
MMF	Th17	NECAP2	0.027	0.49	0.99
MMF	Th17	NEDD1	-0.013	0.83	0.99
MMF	Th17	NEDD4	0.028	0.85	0.99
MMF	Th17	NEDD4L	-0.2	0.26	0.99
MMF	Th17	NEDD8	-0.052	0.41	0.99
MMF	Th17	NEDD9	0.078	0.17	0.98
MMF	Th17	NEFH	0.031	0.83	0.99
MMF	Th17	NEFL	-0.098	0.71	0.99
MMF	Th17	NEFM	-0.13	0.61	0.99
MMF	Th17	NEIL1	0.16	0.22	0.98
MMF	Th17	NEIL2	-0.1	0.21	0.98
MMF	Th17	NEIL3	-0.39	0.19	0.98
MMF	Th17	NEK1	-0.059	0.29	0.99
MMF	Th17	NEK10	0.075	0.81	0.99
MMF	Th17	NEK11	0.064	0.62	0.99
MMF	Th17	NEK2	-0.7	0.15	0.98
MMF	Th17	NEK3	0.15	0.076	0.98
MMF	Th17	NEK4	0.062	0.37	0.99
MMF	Th17	NEK6	-0.052	0.67	0.99
MMF	Th17	NEK7	0.05	0.3	0.99
MMF	Th17	NEK8	0.019	0.82	0.99
MMF	Th17	NEK9	-0.014	0.8	0.99
MMF	Th17	NELFA	0.034	0.47	0.99
MMF	Th17	NELFB	-0.044	0.45	0.99
MMF	Th17	NELFCD	-0.018	0.58	0.99
MMF	Th17	NELFE	0.065	0.13	0.98
MMF	Th17	NELL2	0.024	0.91	1
MMF	Th17	NEMF	0.073	0.078	0.98
MMF	Th17	NEMP1	0.04	0.63	0.99
MMF	Th17	NEMP2	0.14	0.096	0.98
MMF	Th17	NENF	-0.029	0.64	0.99
MMF	Th17	NEO1	0.24	0.082	0.98
MMF	Th17	NET1	-0.013	0.94	1
MMF	Th17	NETO2	-0.17	0.12	0.98
MMF	Th17	NEU1	-0.047	0.42	0.99
MMF	Th17	NEU3	-0.23	0.25	0.99
MMF	Th17	NEURL1	-0.22	0.15	0.98
MMF	Th17	NEURL2	0.025	0.88	0.99
MMF	Th17	NEURL4	0.05	0.56	0.99
MMF	Th17	NEXN	-0.38	0.12	0.98
MMF	Th17	NF1	0.043	0.62	0.99
MMF	Th17	NF2	0.013	0.79	0.99
MMF	Th17	NFAT5	0.032	0.7	0.99
MMF	Th17	NFATC1	-0.031	0.62	0.99
MMF	Th17	NFATC2	0.023	0.75	0.99
MMF	Th17	NFATC2IP	0.041	0.25	0.99
MMF	Th17	NFATC3	0.011	0.79	0.99
MMF	Th17	NFE2L1	0.026	0.73	0.99
MMF	Th17	NFE2L2	-0.04	0.34	0.99
MMF	Th17	NFE2L3	-0.016	0.87	0.99
MMF	Th17	NFIA	0.22	0.087	0.98
MMF	Th17	NFIC	0.13	0.084	0.98
MMF	Th17	NFIL3	0.12	0.43	0.99
MMF	Th17	NFKB1	0.046	0.4	0.99
MMF	Th17	NFKB2	-0.054	0.67	0.99
MMF	Th17	NFKBIA	0.026	0.85	0.99
MMF	Th17	NFKBIB	0.00066	0.99	1
MMF	Th17	NFKBID	0.044	0.56	0.99
MMF	Th17	NFKBIE	-0.08	0.41	0.99
MMF	Th17	NFKBIL1	0.063	0.51	0.99
MMF	Th17	NFKBIZ	0.18	0.068	0.98
MMF	Th17	NFRKB	0.11	0.0067	0.98
MMF	Th17	NFS1	-0.072	0.1	0.98
MMF	Th17	NFU1	-0.07	0.19	0.98
MMF	Th17	NFX1	0.052	0.24	0.98
MMF	Th17	NFXL1	0.032	0.6	0.99
MMF	Th17	NFYA	0.0069	0.89	0.99
MMF	Th17	NFYB	0.023	0.7	0.99
MMF	Th17	NFYC	-0.032	0.37	0.99
MMF	Th17	NFYC-AS1	0.22	0.1	0.98
MMF	Th17	NGDN	0.028	0.47	0.99
MMF	Th17	NGFRAP1	-0.029	0.77	0.99
MMF	Th17	NGLY1	0.0021	0.95	1
MMF	Th17	NGRN	-0.079	0.049	0.98
MMF	Th17	NHEJ1	-0.021	0.72	0.99
MMF	Th17	NHLRC1	-0.51	0.054	0.98
MMF	Th17	NHLRC2	-0.091	0.12	0.98
MMF	Th17	NHLRC3	0.053	0.3	0.99
MMF	Th17	NHLRC4	0.14	0.32	0.99
MMF	Th17	NHP2	-0.051	0.31	0.99
MMF	Th17	NHSL2	-0.033	0.67	0.99
MMF	Th17	NICN1	0.07	0.27	0.99
MMF	Th17	NID2	-0.0051	0.98	1
MMF	Th17	NIF3L1	-0.042	0.34	0.99
MMF	Th17	NIFK	-0.021	0.6	0.99
MMF	Th17	NIFK-AS1	0.013	0.86	0.99
MMF	Th17	NIN	0.035	0.55	0.99
MMF	Th17	NINJ1	0.071	0.45	0.99
MMF	Th17	NINJ2	-0.036	0.79	0.99
MMF	Th17	NINL	0.27	0.22	0.98
MMF	Th17	NIP7	-0.09	0.035	0.98
MMF	Th17	NIPA1	0.092	0.3	0.99
MMF	Th17	NIPA2	-0.057	0.16	0.98
MMF	Th17	NIPAL2	-0.0075	0.95	1
MMF	Th17	NIPAL3	0.036	0.46	0.99
MMF	Th17	NIPAL4	0.006	0.99	1
MMF	Th17	NIPBL	0.0011	0.98	1
MMF	Th17	NIPBL-AS1	0.15	0.24	0.98
MMF	Th17	NIPSNAP1	-0.02	0.6	0.99
MMF	Th17	NIPSNAP3A	-0.02	0.77	0.99
MMF	Th17	NIPSNAP3B	-0.055	0.79	0.99
MMF	Th17	NISCH	0.036	0.44	0.99
MMF	Th17	NIT1	-0.017	0.72	0.99
MMF	Th17	NIT2	-0.07	0.16	0.98
MMF	Th17	NKAP	-0.011	0.83	0.99
MMF	Th17	NKAPP1	-0.063	0.52	0.99
MMF	Th17	NKD1	0.15	0.57	0.99
MMF	Th17	NKG7	-0.15	0.61	0.99
MMF	Th17	NKIRAS1	-0.017	0.86	0.99
MMF	Th17	NKIRAS2	-0.082	0.035	0.98
MMF	Th17	NKPD1	-0.28	0.24	0.98
MMF	Th17	NKRF	-0.023	0.71	0.99
MMF	Th17	NKTR	0.076	0.12	0.98
MMF	Th17	NLE1	-0.055	0.62	0.99
MMF	Th17	NLGN3	0.12	0.51	0.99
MMF	Th17	NLK	-0.071	0.5	0.99
MMF	Th17	NLN	-0.22	0.051	0.98
MMF	Th17	NLRC3	0.035	0.45	0.99
MMF	Th17	NLRC5	0.016	0.83	0.99
MMF	Th17	NLRP1	0.043	0.52	0.99
MMF	Th17	NLRP2	-0.0077	0.97	1
MMF	Th17	NLRP3	0.11	0.47	0.99
MMF	Th17	NLRP6	0.26	0.17	0.98
MMF	Th17	NLRX1	-0.19	0.045	0.98
MMF	Th17	NMB	0.11	0.38	0.99
MMF	Th17	NMD3	0.076	0.074	0.98
MMF	Th17	NME1	-0.001	0.99	1
MMF	Th17	NME3	0.038	0.59	0.99
MMF	Th17	NME4	-0.068	0.69	0.99
MMF	Th17	NME6	-0.084	0.046	0.98
MMF	Th17	NME7	-0.081	0.17	0.98
MMF	Th17	NME9	0.12	0.49	0.99
MMF	Th17	NMI	-0.15	0.085	0.98
MMF	Th17	NMNAT1	0.11	0.16	0.98
MMF	Th17	NMNAT3	-0.076	0.76	0.99
MMF	Th17	NMRAL1	0.0098	0.84	0.99
MMF	Th17	NMRK1	-0.09	0.19	0.98
MMF	Th17	NMT1	-0.018	0.57	0.99
MMF	Th17	NMT2	0.039	0.58	0.99
MMF	Th17	NMU	-0.12	0.52	0.99
MMF	Th17	NMUR1	-0.13	0.65	0.99
MMF	Th17	NNT	0.012	0.79	0.99
MMF	Th17	NNT-AS1	-0.013	0.89	0.99
MMF	Th17	NOA1	0.033	0.49	0.99
MMF	Th17	NOB1	-0.015	0.75	0.99
MMF	Th17	NOC2L	0.03	0.42	0.99
MMF	Th17	NOC3L	-0.032	0.55	0.99
MMF	Th17	NOC4L	-0.074	0.27	0.99
MMF	Th17	NOCT	-0.32	0.052	0.98
MMF	Th17	NOD1	-0.07	0.2	0.98
MMF	Th17	NOD2	-0.12	0.33	0.99
MMF	Th17	NODAL	0.29	0.24	0.98
MMF	Th17	NOL10	0.013	0.79	0.99
MMF	Th17	NOL11	0.003	0.94	1
MMF	Th17	NOL12	-0.028	0.53	0.99
MMF	Th17	NOL3	0.34	0.092	0.98
MMF	Th17	NOL4L	0.084	0.22	0.98
MMF	Th17	NOL6	-0.049	0.4	0.99
MMF	Th17	NOL7	-0.017	0.68	0.99
MMF	Th17	NOL8	0.047	0.2	0.98
MMF	Th17	NOL9	0.02	0.72	0.99
MMF	Th17	NOLC1	0.00091	0.98	1
MMF	Th17	NOM1	0.053	0.4	0.99
MMF	Th17	NOMO1	-0.045	0.52	0.99
MMF	Th17	NOMO2	0.065	0.58	0.99
MMF	Th17	NONO	0.014	0.57	0.99
MMF	Th17	NOP10	-0.082	0.15	0.98
MMF	Th17	NOP14	0.021	0.68	0.99
MMF	Th17	NOP14-AS1	0.07	0.32	0.99
MMF	Th17	NOP16	-0.075	0.14	0.98
MMF	Th17	NOP2	-0.014	0.72	0.99
MMF	Th17	NOP56	-0.054	0.1	0.98
MMF	Th17	NOP58	-0.025	0.45	0.99
MMF	Th17	NOP9	0.034	0.77	0.99
MMF	Th17	NOS3	0.034	0.76	0.99
MMF	Th17	NOSIP	-0.031	0.62	0.99
MMF	Th17	NOTCH1	0.15	0.23	0.98
MMF	Th17	NOTCH2	0.077	0.33	0.99
MMF	Th17	NOTCH2NL	0.029	0.66	0.99
MMF	Th17	NOX1	0.041	0.82	0.99
MMF	Th17	NOXA1	0.29	0.022	0.98
MMF	Th17	NPAS2	0.024	0.89	0.99
MMF	Th17	NPAT	0.11	0.02	0.98
MMF	Th17	NPC1	0.0078	0.92	1
MMF	Th17	NPC2	0.063	0.4	0.99
MMF	Th17	NPDC1	-0.092	0.36	0.99
MMF	Th17	NPEPL1	-0.11	0.54	0.99
MMF	Th17	NPEPPS	0.042	0.2	0.98
MMF	Th17	NPFF	0.12	0.52	0.99
MMF	Th17	NPHP1	0.55	0.086	0.98
MMF	Th17	NPHP3	0.14	0.3	0.99
MMF	Th17	NPHP3-ACAD11	0.037	0.8	0.99
MMF	Th17	NPHP4	-0.13	0.22	0.98
MMF	Th17	NPIPA1	-0.073	0.54	0.99
MMF	Th17	NPIPA5	-0.0072	1	1
MMF	Th17	NPIPB11	0.0079	0.97	1
MMF	Th17	NPIPB15	0.014	0.94	1
MMF	Th17	NPIPB3	0.15	0.24	0.98
MMF	Th17	NPIPB4	0.11	0.56	0.99
MMF	Th17	NPIPB5	0.14	0.4	0.99
MMF	Th17	NPL	0.087	0.36	0.99
MMF	Th17	NPLOC4	0.028	0.48	0.99
MMF	Th17	NPM1	0.012	0.77	0.99
MMF	Th17	NPM2	-0.22	0.46	0.99
MMF	Th17	NPM3	0.032	0.88	0.99
MMF	Th17	NPR2	-0.056	0.74	0.99
MMF	Th17	NPRL2	0.009	0.79	0.99
MMF	Th17	NPRL3	0.054	0.37	0.99
MMF	Th17	NPTN	-0.041	0.4	0.99
MMF	Th17	NPTN-IT1	0.23	0.1	0.98
MMF	Th17	NPTX1	-0.35	0.52	0.99
MMF	Th17	NPTXR	-0.012	0.96	1
MMF	Th17	NQO1	-0.093	0.38	0.99
MMF	Th17	NQO2	0.094	0.38	0.99
MMF	Th17	NR1D1	0.14	0.12	0.98
MMF	Th17	NR1D2	0.0038	0.95	1
MMF	Th17	NR1H2	-0.0056	0.92	1
MMF	Th17	NR1H3	-0.068	0.59	0.99
MMF	Th17	NR2C1	0.059	0.22	0.98
MMF	Th17	NR2C2	0.033	0.68	0.99
MMF	Th17	NR2C2AP	-0.058	0.26	0.99
MMF	Th17	NR2F6	0.011	0.96	1
MMF	Th17	NR3C1	0.036	0.54	0.99
MMF	Th17	NR3C2	0.058	0.53	0.99
MMF	Th17	NR4A2	0.37	0.19	0.98
MMF	Th17	NRAS	-0.077	0.22	0.98
MMF	Th17	NRAV	-0.22	0.31	0.99
MMF	Th17	NRBF2	-0.045	0.35	0.99
MMF	Th17	NRBP1	-0.03	0.35	0.99
MMF	Th17	NRBP2	0.0058	0.94	1
MMF	Th17	NRD1	-0.014	0.64	0.99
MMF	Th17	NRDE2	-0.012	0.87	0.99
MMF	Th17	NRF1	0.051	0.31	0.99
MMF	Th17	NRIP1	0.15	0.2	0.98
MMF	Th17	NRIP2	0.15	0.17	0.98
MMF	Th17	NRIP3	0.47	0.2	0.98
MMF	Th17	NRIR	-0.05	0.87	0.99
MMF	Th17	NRL	0.015	0.9	1
MMF	Th17	NRM	0.04	0.65	0.99
MMF	Th17	NRN1L	-0.14	0.37	0.99
MMF	Th17	NRROS	0.071	0.49	0.99
MMF	Th17	NRSN2	-0.047	0.86	0.99
MMF	Th17	NSA2	-0.023	0.67	0.99
MMF	Th17	NSD1	0.041	0.45	0.99
MMF	Th17	NSDHL	-0.072	0.25	0.99
MMF	Th17	NSF	0.0015	0.98	1
MMF	Th17	NSFL1C	0.072	0.089	0.98
MMF	Th17	NSG1	0.16	0.082	0.98
MMF	Th17	NSL1	-0.0028	0.94	1
MMF	Th17	NSMAF	0.0069	0.86	0.99
MMF	Th17	NSMCE1	-0.0033	0.95	1
MMF	Th17	NSMCE2	-0.14	0.0017	0.74
MMF	Th17	NSMCE4A	0.027	0.36	0.99
MMF	Th17	NSMF	0.095	0.24	0.98
MMF	Th17	NSRP1	-0.04	0.47	0.99
MMF	Th17	NSUN2	0.056	0.17	0.98
MMF	Th17	NSUN3	-0.14	0.022	0.98
MMF	Th17	NSUN4	0.0087	0.88	0.99
MMF	Th17	NSUN5	-0.028	0.59	0.99
MMF	Th17	NSUN5P1	0.077	0.25	0.99
MMF	Th17	NSUN5P2	0.14	0.23	0.98
MMF	Th17	NSUN6	0.0051	0.94	1
MMF	Th17	NT5C	-0.056	0.42	0.99
MMF	Th17	NT5C2	-0.0084	0.83	0.99
MMF	Th17	NT5C3A	-0.098	0.08	0.98
MMF	Th17	NT5C3B	0.19	0.11	0.98
MMF	Th17	NT5DC1	0.02	0.61	0.99
MMF	Th17	NT5DC3	-0.014	0.87	0.99
MMF	Th17	NT5E	-0.29	0.33	0.99
MMF	Th17	NT5M	0.054	0.77	0.99
MMF	Th17	NTAN1	-0.066	0.26	0.99
MMF	Th17	NTHL1	-0.12	0.21	0.98
MMF	Th17	NTMT1	0.053	0.36	0.99
MMF	Th17	NTN4	0.2	0.24	0.98
MMF	Th17	NTNG2	0.1	0.66	0.99
MMF	Th17	NTPCR	-0.085	0.43	0.99
MMF	Th17	NTRK2	-0.47	0.048	0.98
MMF	Th17	NUAK2	0.084	0.28	0.99
MMF	Th17	NUB1	-0.025	0.52	0.99
MMF	Th17	NUBP1	-0.086	0.14	0.98
MMF	Th17	NUBP2	0.016	0.79	0.99
MMF	Th17	NUBPL	0.0066	0.92	1
MMF	Th17	NUCB1	-0.013	0.8	0.99
MMF	Th17	NUCB2	0.0063	0.93	1
MMF	Th17	NUCKS1	0.032	0.6	0.99
MMF	Th17	NUDC	-0.0097	0.83	0.99
MMF	Th17	NUDCD1	0.0052	0.92	1
MMF	Th17	NUDCD2	0.018	0.71	0.99
MMF	Th17	NUDCD3	0.013	0.74	0.99
MMF	Th17	NUDT1	-0.18	0.023	0.98
MMF	Th17	NUDT11	0.44	0.18	0.98
MMF	Th17	NUDT12	0.11	0.64	0.99
MMF	Th17	NUDT13	-0.033	0.81	0.99
MMF	Th17	NUDT14	-0.011	0.91	1
MMF	Th17	NUDT15	-0.004	0.94	1
MMF	Th17	NUDT16	-0.02	0.83	0.99
MMF	Th17	NUDT16L1	0.024	0.63	0.99
MMF	Th17	NUDT16P1	-0.43	0.11	0.98
MMF	Th17	NUDT17	-0.005	0.97	1
MMF	Th17	NUDT18	0.0094	0.9	0.99
MMF	Th17	NUDT19	-0.04	0.55	0.99
MMF	Th17	NUDT2	-0.025	0.78	0.99
MMF	Th17	NUDT21	-0.052	0.19	0.98
MMF	Th17	NUDT22	-0.011	0.85	0.99
MMF	Th17	NUDT4	0.14	0.009	0.98
MMF	Th17	NUDT5	-0.037	0.29	0.99
MMF	Th17	NUDT7	-0.074	0.39	0.99
MMF	Th17	NUDT8	-0.047	0.76	0.99
MMF	Th17	NUDT9	-0.061	0.24	0.98
MMF	Th17	NUF2	-0.29	0.061	0.98
MMF	Th17	NUFIP1	-0.012	0.87	0.99
MMF	Th17	NUFIP2	0.0088	0.88	0.99
MMF	Th17	NUGGC	-0.049	0.81	0.99
MMF	Th17	NUMA1	0.037	0.68	0.99
MMF	Th17	NUMB	-0.0079	0.81	0.99
MMF	Th17	NUMBL	0.17	0.15	0.98
MMF	Th17	NUP107	-0.0047	0.91	1
MMF	Th17	NUP133	-0.026	0.57	0.99
MMF	Th17	NUP153	0.043	0.46	0.99
MMF	Th17	NUP155	0.013	0.83	0.99
MMF	Th17	NUP160	0.051	0.23	0.98
MMF	Th17	NUP188	0.039	0.49	0.99
MMF	Th17	NUP205	-0.0027	0.97	1
MMF	Th17	NUP210	0.054	0.42	0.99
MMF	Th17	NUP210L	0.25	0.23	0.98
MMF	Th17	NUP214	0.083	0.19	0.98
MMF	Th17	NUP35	-0.07	0.28	0.99
MMF	Th17	NUP37	0.0063	0.91	1
MMF	Th17	NUP43	-0.049	0.48	0.99
MMF	Th17	NUP50	0.021	0.65	0.99
MMF	Th17	NUP50-AS1	0.018	0.87	0.99
MMF	Th17	NUP54	-0.032	0.42	0.99
MMF	Th17	NUP62	0.026	0.63	0.99
MMF	Th17	NUP62CL	-0.1	0.51	0.99
MMF	Th17	NUP85	0.055	0.11	0.98
MMF	Th17	NUP88	-0.01	0.76	0.99
MMF	Th17	NUP93	-0.09	0.035	0.98
MMF	Th17	NUP98	-0.026	0.61	0.99
MMF	Th17	NUPL1	0.017	0.74	0.99
MMF	Th17	NUPL2	-0.035	0.5	0.99
MMF	Th17	NUS1	-0.082	0.21	0.98
MMF	Th17	NUSAP1	-0.092	0.56	0.99
MMF	Th17	NUTF2	-0.071	0.19	0.98
MMF	Th17	NUTM2A-AS1	0.023	0.79	0.99
MMF	Th17	NUTM2B-AS1	-0.064	0.55	0.99
MMF	Th17	NVL	-0.052	0.23	0.98
MMF	Th17	NXF1	0.018	0.65	0.99
MMF	Th17	NXN	0.0027	0.98	1
MMF	Th17	NXPE3	-0.052	0.51	0.99
MMF	Th17	NXT1	-0.058	0.2	0.98
MMF	Th17	NXT2	0.024	0.72	0.99
MMF	Th17	OAF	-0.12	0.65	0.99
MMF	Th17	OARD1	0.041	0.36	0.99
MMF	Th17	OAS1	-0.39	0.077	0.98
MMF	Th17	OAS2	-0.23	0.061	0.98
MMF	Th17	OAS3	-0.33	0.069	0.98
MMF	Th17	OASL	-0.49	0.02	0.98
MMF	Th17	OAT	0.0057	0.88	0.99
MMF	Th17	OAZ1	-0.057	0.23	0.98
MMF	Th17	OAZ2	-0.025	0.53	0.99
MMF	Th17	OAZ3	0.034	0.76	0.99
MMF	Th17	OBFC1	0.0039	0.9	1
MMF	Th17	OBSCN	0.28	0.013	0.98
MMF	Th17	OCEL1	-0.12	0.14	0.98
MMF	Th17	OCIAD1	-0.022	0.59	0.99
MMF	Th17	OCIAD2	-0.076	0.17	0.98
MMF	Th17	OCLM	-0.053	0.77	0.99
MMF	Th17	OCM	0.25	0.079	0.98
MMF	Th17	OCRL	-0.028	0.93	1
MMF	Th17	ODC1	0.012	0.85	0.99
MMF	Th17	ODF2	0.052	0.2	0.98
MMF	Th17	ODF2L	0.043	0.47	0.99
MMF	Th17	ODF3B	-0.26	0.18	0.98
MMF	Th17	OFD1	0.097	0.039	0.98
MMF	Th17	OGDH	-0.035	0.59	0.99
MMF	Th17	OGFOD1	-0.02	0.61	0.99
MMF	Th17	OGFOD2	0.053	0.34	0.99
MMF	Th17	OGFOD3	0.062	0.29	0.99
MMF	Th17	OGFR	-0.07	0.25	0.99
MMF	Th17	OGFRL1	-0.093	0.23	0.98
MMF	Th17	OGG1	-0.0063	0.88	0.99
MMF	Th17	OGN	-0.11	0.7	0.99
MMF	Th17	OGT	-0.00046	0.99	1
MMF	Th17	OIP5	-0.16	0.3	0.99
MMF	Th17	OIP5-AS1	-0.033	0.52	0.99
MMF	Th17	OLA1	-0.13	0.014	0.98
MMF	Th17	OLAH	-0.11	0.86	0.99
MMF	Th17	OLFM2	-0.082	0.45	0.99
MMF	Th17	OLMALINC	0.46	0.053	0.98
MMF	Th17	OMA1	-0.053	0.3	0.99
MMF	Th17	OPA1	0.044	0.4	0.99
MMF	Th17	OPA3	-0.086	0.1	0.98
MMF	Th17	OPN3	0.053	0.59	0.99
MMF	Th17	OPRL1	-0.11	0.52	0.99
MMF	Th17	OPTN	-0.021	0.72	0.99
MMF	Th17	OR13A1	0.12	0.78	0.99
MMF	Th17	OR52N4	-0.034	0.87	0.99
MMF	Th17	ORAI1	0.049	0.36	0.99
MMF	Th17	ORAI2	0.017	0.78	0.99
MMF	Th17	ORAI3	0.085	0.25	0.99
MMF	Th17	ORAOV1	0.018	0.75	0.99
MMF	Th17	ORC1	0.34	0.25	0.99
MMF	Th17	ORC2	0.067	0.32	0.99
MMF	Th17	ORC3	-0.0064	0.88	0.99
MMF	Th17	ORC4	-0.039	0.37	0.99
MMF	Th17	ORC5	-0.042	0.45	0.99
MMF	Th17	ORC6	0.063	0.7	0.99
MMF	Th17	ORMDL1	0.04	0.35	0.99
MMF	Th17	ORMDL2	-0.13	0.0087	0.98
MMF	Th17	ORMDL3	0.04	0.82	0.99
MMF	Th17	OS9	0.021	0.53	0.99
MMF	Th17	OSBP	-0.004	0.91	1
MMF	Th17	OSBP2	0.064	0.64	0.99
MMF	Th17	OSBPL11	-0.043	0.42	0.99
MMF	Th17	OSBPL1A	0.01	0.93	1
MMF	Th17	OSBPL2	-0.00085	0.98	1
MMF	Th17	OSBPL3	0.011	0.82	0.99
MMF	Th17	OSBPL5	0.27	0.29	0.99
MMF	Th17	OSBPL6	0.4	0.33	0.99
MMF	Th17	OSBPL7	-0.01	0.84	0.99
MMF	Th17	OSBPL8	0.012	0.78	0.99
MMF	Th17	OSBPL9	-0.013	0.78	0.99
MMF	Th17	OSER1	-0.062	0.16	0.98
MMF	Th17	OSER1-AS1	0.14	0.12	0.98
MMF	Th17	OSGEP	-0.076	0.054	0.98
MMF	Th17	OSGEPL1	-0.044	0.43	0.99
MMF	Th17	OSGIN2	0.095	0.15	0.98
MMF	Th17	OSM	-0.099	0.44	0.99
MMF	Th17	OST4	-0.042	0.55	0.99
MMF	Th17	OSTC	-0.023	0.62	0.99
MMF	Th17	OSTF1	-0.11	0.056	0.98
MMF	Th17	OSTM1	0.027	0.47	0.99
MMF	Th17	OTOF	-0.37	0.37	0.99
MMF	Th17	OTUB1	-0.0062	0.89	0.99
MMF	Th17	OTUB2	-0.29	0.12	0.98
MMF	Th17	OTUD1	0.04	0.53	0.99
MMF	Th17	OTUD3	0.24	0.051	0.98
MMF	Th17	OTUD4	0.14	0.007	0.98
MMF	Th17	OTUD5	0.044	0.17	0.98
MMF	Th17	OTUD6B	0.088	0.15	0.98
MMF	Th17	OTUD6B-AS1	-0.078	0.14	0.98
MMF	Th17	OTUD7A	-0.39	0.079	0.98
MMF	Th17	OTUD7B	0.16	0.3	0.99
MMF	Th17	OTULIN	-0.036	0.49	0.99
MMF	Th17	OVCA2	-0.0022	0.99	1
MMF	Th17	OVGP1	0.014	0.93	1
MMF	Th17	OXA1L	-0.014	0.71	0.99
MMF	Th17	OXCT1	-0.061	0.18	0.98
MMF	Th17	OXCT1-AS1	-0.058	0.79	0.99
MMF	Th17	OXLD1	0.059	0.33	0.99
MMF	Th17	OXNAD1	0.12	0.094	0.98
MMF	Th17	OXR1	0.07	0.16	0.98
MMF	Th17	OXSM	-0.024	0.71	0.99
MMF	Th17	OXSR1	-0.044	0.39	0.99
MMF	Th17	OXT	0.00093	1	1
MMF	Th17	P2RX4	-0.022	0.64	0.99
MMF	Th17	P2RX5	0.04	0.74	0.99
MMF	Th17	P2RX5-TAX1BP3	0.31	0.063	0.98
MMF	Th17	P2RX7	0.13	0.23	0.98
MMF	Th17	P2RY10	0.038	0.5	0.99
MMF	Th17	P2RY11	-0.066	0.63	0.99
MMF	Th17	P2RY14	-0.12	0.56	0.99
MMF	Th17	P3H1	0.013	0.75	0.99
MMF	Th17	P3H4	-0.05	0.64	0.99
MMF	Th17	P4HA1	-0.038	0.44	0.99
MMF	Th17	P4HB	-0.013	0.76	0.99
MMF	Th17	P4HTM	0.077	0.1	0.98
MMF	Th17	PA2G4	0.029	0.36	0.99
MMF	Th17	PA2G4P4	0.028	0.87	0.99
MMF	Th17	PAAF1	0.014	0.83	0.99
MMF	Th17	PABPC1	0.072	0.11	0.98
MMF	Th17	PABPC1L	0.068	0.48	0.99
MMF	Th17	PABPC4	0.049	0.39	0.99
MMF	Th17	PACRGL	-0.039	0.66	0.99
MMF	Th17	PACS1	0.029	0.46	0.99
MMF	Th17	PACS2	0.012	0.83	0.99
MMF	Th17	PACSIN2	-0.092	0.1	0.98
MMF	Th17	PAF1	-0.0077	0.83	0.99
MMF	Th17	PAFAH1B1	0.064	0.16	0.98
MMF	Th17	PAFAH1B2	0.012	0.77	0.99
MMF	Th17	PAFAH1B3	-0.13	0.15	0.98
MMF	Th17	PAFAH2	-0.088	0.17	0.98
MMF	Th17	PAG1	-0.033	0.43	0.99
MMF	Th17	PAGR1	-0.019	0.66	0.99
MMF	Th17	PAICS	0.025	0.66	0.99
MMF	Th17	PAIP1	-0.05	0.21	0.98
MMF	Th17	PAIP2	-0.017	0.69	0.99
MMF	Th17	PAIP2B	0.13	0.31	0.99
MMF	Th17	PAK1	-0.082	0.44	0.99
MMF	Th17	PAK1IP1	-0.11	0.06	0.98
MMF	Th17	PAK2	0.0079	0.84	0.99
MMF	Th17	PAK3	-0.0041	0.98	1
MMF	Th17	PAK4	-0.018	0.88	0.99
MMF	Th17	PALB2	0.031	0.63	0.99
MMF	Th17	PALLD	-0.00079	1	1
MMF	Th17	PAM	0.13	0.13	0.98
MMF	Th17	PAN2	0.061	0.35	0.99
MMF	Th17	PAN3	0.019	0.71	0.99
MMF	Th17	PAN3-AS1	0.7	0.0016	0.74
MMF	Th17	PANK1	0.17	0.18	0.98
MMF	Th17	PANK2	-0.0057	0.87	0.99
MMF	Th17	PANK3	-0.0086	0.91	1
MMF	Th17	PANK4	-0.0065	0.9	1
MMF	Th17	PANX1	0.03	0.72	0.99
MMF	Th17	PAOX	0.05	0.64	0.99
MMF	Th17	PAPD4	-0.0054	0.89	0.99
MMF	Th17	PAPD5	-0.084	0.16	0.98
MMF	Th17	PAPD7	0.064	0.3	0.99
MMF	Th17	PAPLN	0.019	0.91	1
MMF	Th17	PAPOLA	0.0099	0.79	0.99
MMF	Th17	PAPOLG	0.024	0.61	0.99
MMF	Th17	PAPSS1	-0.023	0.68	0.99
MMF	Th17	PAPSS2	0.37	0.061	0.98
MMF	Th17	PAQR3	-0.03	0.66	0.99
MMF	Th17	PAQR4	-0.33	0.05	0.98
MMF	Th17	PAQR6	-0.11	0.64	0.99
MMF	Th17	PAQR8	-0.014	0.85	0.99
MMF	Th17	PARD3B	0.18	0.67	0.99
MMF	Th17	PARD6A	-0.075	0.33	0.99
MMF	Th17	PARD6B	0.049	0.6	0.99
MMF	Th17	PARG	-0.071	0.17	0.98
MMF	Th17	PARGP1	0.19	0.034	0.98
MMF	Th17	PARK2	0.24	0.23	0.98
MMF	Th17	PARK7	-0.053	0.33	0.99
MMF	Th17	PARL	0.03	0.39	0.99
MMF	Th17	PARN	-0.03	0.32	0.99
MMF	Th17	PARP1	-0.083	0.064	0.98
MMF	Th17	PARP10	-0.1	0.26	0.99
MMF	Th17	PARP11	0.034	0.6	0.99
MMF	Th17	PARP12	-0.13	0.13	0.98
MMF	Th17	PARP14	-0.23	0.013	0.98
MMF	Th17	PARP15	0.096	0.094	0.98
MMF	Th17	PARP16	-0.041	0.33	0.99
MMF	Th17	PARP2	-0.023	0.68	0.99
MMF	Th17	PARP3	-0.12	0.094	0.98
MMF	Th17	PARP4	-0.025	0.65	0.99
MMF	Th17	PARP6	-0.042	0.29	0.99
MMF	Th17	PARP8	-0.012	0.84	0.99
MMF	Th17	PARP9	-0.25	0.068	0.98
MMF	Th17	PARPBP	-0.19	0.16	0.98
MMF	Th17	PARS2	0.019	0.81	0.99
MMF	Th17	PARTICL	-0.093	0.54	0.99
MMF	Th17	PARVA	-0.16	0.52	0.99
MMF	Th17	PARVB	-0.18	0.26	0.99
MMF	Th17	PARVG	-0.096	0.06	0.98
MMF	Th17	PASK	0.24	0.091	0.98
MMF	Th17	PATL1	0.12	0.084	0.98
MMF	Th17	PATL2	0.053	0.56	0.99
MMF	Th17	PATZ1	0.011	0.82	0.99
MMF	Th17	PAWR	0.42	0.14	0.98
MMF	Th17	PAX6	0.27	0.065	0.98
MMF	Th17	PAX8	-0.29	0.48	0.99
MMF	Th17	PAX8-AS1	-0.25	0.46	0.99
MMF	Th17	PAXBP1	0.053	0.2	0.98
MMF	Th17	PAXBP1-AS1	0.11	0.5	0.99
MMF	Th17	PAXIP1	-0.05	0.6	0.99
MMF	Th17	PAXIP1-AS1	0.1	0.12	0.98
MMF	Th17	PAXIP1-AS2	-0.011	0.89	0.99
MMF	Th17	PBDC1	0.012	0.77	0.99
MMF	Th17	PBLD	0.053	0.61	0.99
MMF	Th17	PBRM1	0.028	0.39	0.99
MMF	Th17	PBX2	-0.14	0.22	0.98
MMF	Th17	PBX3	0.11	0.11	0.98
MMF	Th17	PBX4	0.031	0.7	0.99
MMF	Th17	PBXIP1	0.043	0.37	0.99
MMF	Th17	PC	0.15	0.2	0.98
MMF	Th17	PCAT19	0.035	0.92	1
MMF	Th17	PCBD1	0.0062	0.94	1
MMF	Th17	PCBD2	0.0089	0.88	0.99
MMF	Th17	PCBP1	-0.037	0.44	0.99
MMF	Th17	PCBP1-AS1	-0.057	0.4	0.99
MMF	Th17	PCBP2	-0.0044	0.93	1
MMF	Th17	PCBP3	0.29	0.21	0.98
MMF	Th17	PCBP4	-3.40E-05	1	1
MMF	Th17	PCCA	-0.0003	1	1
MMF	Th17	PCCB	-0.099	0.079	0.98
MMF	Th17	PCDH12	-0.013	0.95	1
MMF	Th17	PCED1A	0.064	0.34	0.99
MMF	Th17	PCED1B	0.031	0.65	0.99
MMF	Th17	PCED1B-AS1	0.028	0.59	0.99
MMF	Th17	PCF11	0.04	0.39	0.99
MMF	Th17	PCGF1	-0.047	0.37	0.99
MMF	Th17	PCGF3	0.054	0.48	0.99
MMF	Th17	PCGF5	0.066	0.28	0.99
MMF	Th17	PCGF6	0.065	0.35	0.99
MMF	Th17	PCID2	0.091	0.14	0.98
MMF	Th17	PCIF1	-0.0091	0.8	0.99
MMF	Th17	PCK2	-0.088	0.21	0.98
MMF	Th17	PCM1	0.042	0.35	0.99
MMF	Th17	PCMT1	-0.045	0.31	0.99
MMF	Th17	PCMTD1	0.019	0.69	0.99
MMF	Th17	PCMTD2	0.012	0.78	0.99
MMF	Th17	PCNA	-0.0095	0.85	0.99
MMF	Th17	PCNP	0.036	0.45	0.99
MMF	Th17	PCNT	0.023	0.7	0.99
MMF	Th17	PCNX	-0.092	0.2	0.98
MMF	Th17	PCNXL2	0.1	0.23	0.98
MMF	Th17	PCNXL3	-0.034	0.69	0.99
MMF	Th17	PCNXL4	0.013	0.8	0.99
MMF	Th17	PCOLCE	0.023	0.85	0.99
MMF	Th17	PCSK1N	0.039	0.85	0.99
MMF	Th17	PCSK5	0.3	0.085	0.98
MMF	Th17	PCSK7	0.0023	0.95	1
MMF	Th17	PCTP	0.009	0.96	1
MMF	Th17	PCYOX1	0.13	0.043	0.98
MMF	Th17	PCYOX1L	0.093	0.16	0.98
MMF	Th17	PCYT1A	-0.069	0.15	0.98
MMF	Th17	PCYT2	0.017	0.71	0.99
MMF	Th17	PDAP1	-0.017	0.78	0.99
MMF	Th17	PDCD1	-0.14	0.46	0.99
MMF	Th17	PDCD10	-0.049	0.3	0.99
MMF	Th17	PDCD11	0.008	0.88	0.99
MMF	Th17	PDCD1LG2	-0.066	0.75	0.99
MMF	Th17	PDCD2	-0.026	0.43	0.99
MMF	Th17	PDCD2L	-0.14	0.048	0.98
MMF	Th17	PDCD4	-0.013	0.8	0.99
MMF	Th17	PDCD4-AS1	0.22	0.018	0.98
MMF	Th17	PDCD5	-0.046	0.33	0.99
MMF	Th17	PDCD6	-0.034	0.42	0.99
MMF	Th17	PDCD6IP	-0.032	0.51	0.99
MMF	Th17	PDCD6IPP2	0.067	0.85	0.99
MMF	Th17	PDCD7	0.011	0.81	0.99
MMF	Th17	PDCL	-0.029	0.55	0.99
MMF	Th17	PDCL3	-0.017	0.75	0.99
MMF	Th17	PDCL3P4	0.1	0.62	0.99
MMF	Th17	PDDC1	-0.016	0.82	0.99
MMF	Th17	PDE12	-0.079	0.068	0.98
MMF	Th17	PDE1B	0.017	0.93	1
MMF	Th17	PDE2A	-0.099	0.41	0.99
MMF	Th17	PDE3B	0.094	0.24	0.98
MMF	Th17	PDE4A	-0.0078	0.95	1
MMF	Th17	PDE4B	0.12	0.097	0.98
MMF	Th17	PDE4D	0.11	0.26	0.99
MMF	Th17	PDE4DIP	-0.022	0.79	0.99
MMF	Th17	PDE5A	-0.0042	0.98	1
MMF	Th17	PDE6B	0.0032	0.96	1
MMF	Th17	PDE6C	0.11	0.61	0.99
MMF	Th17	PDE6D	-0.08	0.099	0.98
MMF	Th17	PDE7A	0.071	0.17	0.98
MMF	Th17	PDE7B	0.68	0.13	0.98
MMF	Th17	PDE8A	-0.035	0.69	0.99
MMF	Th17	PDE9A	-0.1	0.59	0.99
MMF	Th17	PDF	0.097	0.41	0.99
MMF	Th17	PDGFB	0.001	1	1
MMF	Th17	PDHA1	-0.004	0.91	1
MMF	Th17	PDHB	-0.068	0.1	0.98
MMF	Th17	PDHX	-0.06	0.17	0.98
MMF	Th17	PDIA3	0.02	0.7	0.99
MMF	Th17	PDIA3P1	0.081	0.58	0.99
MMF	Th17	PDIA4	-0.041	0.39	0.99
MMF	Th17	PDIA5	-0.029	0.78	0.99
MMF	Th17	PDIA6	-0.092	0.042	0.98
MMF	Th17	PDIK1L	0.054	0.44	0.99
MMF	Th17	PDK1	0.081	0.19	0.98
MMF	Th17	PDK2	-0.065	0.2	0.98
MMF	Th17	PDK3	0.11	0.074	0.98
MMF	Th17	PDLIM1	0.035	0.91	1
MMF	Th17	PDLIM2	-0.013	0.82	0.99
MMF	Th17	PDLIM5	-0.049	0.25	0.99
MMF	Th17	PDLIM7	-0.0045	0.97	1
MMF	Th17	PDP1	-0.011	0.83	0.99
MMF	Th17	PDP2	-0.11	0.29	0.99
MMF	Th17	PDPK1	0.035	0.37	0.99
MMF	Th17	PDPR	0.25	0.05	0.98
MMF	Th17	PDRG1	-0.027	0.62	0.99
MMF	Th17	PDS5A	0.092	0.095	0.98
MMF	Th17	PDS5B	0.034	0.5	0.99
MMF	Th17	PDSS1	0.045	0.63	0.99
MMF	Th17	PDSS2	-0.069	0.26	0.99
MMF	Th17	PDXDC1	-0.077	0.36	0.99
MMF	Th17	PDXDC2P	0.06	0.56	0.99
MMF	Th17	PDXK	-0.18	0.13	0.98
MMF	Th17	PDXP	-0.18	0.011	0.98
MMF	Th17	PDZD11	-0.01	0.88	0.99
MMF	Th17	PDZD2	0.17	0.35	0.99
MMF	Th17	PDZD4	0.18	0.29	0.99
MMF	Th17	PDZD7	0.053	0.82	0.99
MMF	Th17	PDZD8	-0.14	0.14	0.98
MMF	Th17	PEA15	-0.12	0.052	0.98
MMF	Th17	PEAK1	-0.01	0.95	1
MMF	Th17	PEBP1	-0.0024	0.95	1
MMF	Th17	PECAM1	-0.39	0.19	0.98
MMF	Th17	PECR	-0.008	0.87	0.99
MMF	Th17	PEF1	-0.077	0.079	0.98
MMF	Th17	PELI1	-0.039	0.67	0.99
MMF	Th17	PELI2	0.14	0.31	0.99
MMF	Th17	PELI3	-0.0016	0.99	1
MMF	Th17	PELO	-0.06	0.28	0.99
MMF	Th17	PELP1	0.045	0.47	0.99
MMF	Th17	PEMT	-0.084	0.23	0.98
MMF	Th17	PEPD	0.015	0.81	0.99
MMF	Th17	PER1	0.31	0.036	0.98
MMF	Th17	PER2	0.064	0.44	0.99
MMF	Th17	PER3	0.04	0.72	0.99
MMF	Th17	PERP	-0.015	0.84	0.99
MMF	Th17	PES1	-0.018	0.66	0.99
MMF	Th17	PET100	-0.077	0.26	0.99
MMF	Th17	PET117	-0.13	0.44	0.99
MMF	Th17	PEX1	0.1	0.068	0.98
MMF	Th17	PEX10	-0.027	0.77	0.99
MMF	Th17	PEX11A	-0.23	0.17	0.98
MMF	Th17	PEX11B	-0.077	0.047	0.98
MMF	Th17	PEX11G	0.11	0.49	0.99
MMF	Th17	PEX12	-0.098	0.42	0.99
MMF	Th17	PEX13	-0.0023	0.95	1
MMF	Th17	PEX14	-0.11	0.13	0.98
MMF	Th17	PEX16	0.0037	0.94	1
MMF	Th17	PEX19	0.019	0.63	0.99
MMF	Th17	PEX2	-0.026	0.59	0.99
MMF	Th17	PEX26	0.086	0.24	0.98
MMF	Th17	PEX3	-0.034	0.45	0.99
MMF	Th17	PEX5	-0.03	0.71	0.99
MMF	Th17	PEX6	0.027	0.9	1
MMF	Th17	PEX7	-0.049	0.6	0.99
MMF	Th17	PFAS	0.0039	0.96	1
MMF	Th17	PFDN1	-0.075	0.15	0.98
MMF	Th17	PFDN2	-0.016	0.79	0.99
MMF	Th17	PFDN4	-0.13	0.065	0.98
MMF	Th17	PFDN5	0.035	0.46	0.99
MMF	Th17	PFDN6	-0.069	0.54	0.99
MMF	Th17	PFKFB2	-0.053	0.82	0.99
MMF	Th17	PFKFB3	-0.031	0.64	0.99
MMF	Th17	PFKFB4	0.24	0.058	0.98
MMF	Th17	PFKL	-0.007	0.91	1
MMF	Th17	PFKM	0.063	0.34	0.99
MMF	Th17	PFKP	0.014	0.82	0.99
MMF	Th17	PFN1	-0.07	0.3	0.99
MMF	Th17	PFN1P2	0.19	0.29	0.99
MMF	Th17	PFN2	0.2	0.23	0.98
MMF	Th17	PGAM1	-0.039	0.26	0.99
MMF	Th17	PGAM2	-0.065	0.65	0.99
MMF	Th17	PGAM5	0.015	0.79	0.99
MMF	Th17	PGAP1	-0.013	0.93	1
MMF	Th17	PGAP2	-0.09	0.12	0.98
MMF	Th17	PGAP3	0.0064	0.89	0.99
MMF	Th17	PGBD1	-0.13	0.46	0.99
MMF	Th17	PGBD2	0.1	0.081	0.98
MMF	Th17	PGBD4	0.1	0.4	0.99
MMF	Th17	PGD	-0.086	0.11	0.98
MMF	Th17	PGGT1B	0.097	0.22	0.98
MMF	Th17	PGK1	-0.013	0.71	0.99
MMF	Th17	PGLS	-0.04	0.57	0.99
MMF	Th17	PGM1	-0.031	0.5	0.99
MMF	Th17	PGM2	-0.054	0.23	0.98
MMF	Th17	PGM2L1	0.01	0.9	1
MMF	Th17	PGM3	0.0059	0.93	1
MMF	Th17	PGM5P2	-0.038	0.81	0.99
MMF	Th17	PGP	0.0023	0.97	1
MMF	Th17	PGPEP1	0.011	0.9	0.99
MMF	Th17	PGRMC1	-0.035	0.51	0.99
MMF	Th17	PGRMC2	-0.0072	0.88	0.99
MMF	Th17	PGS1	-0.0016	0.96	1
MMF	Th17	PHACTR2	-0.004	0.93	1
MMF	Th17	PHACTR4	0.054	0.25	0.99
MMF	Th17	PHAX	-0.031	0.42	0.99
MMF	Th17	PHB	-0.0014	0.97	1
MMF	Th17	PHB2	-0.026	0.49	0.99
MMF	Th17	PHC1	0.15	0.0095	0.98
MMF	Th17	PHC2	0.0065	0.86	0.99
MMF	Th17	PHC3	0.023	0.6	0.99
MMF	Th17	PHEX	0.36	0.25	0.99
MMF	Th17	PHF1	0.078	0.14	0.98
MMF	Th17	PHF10	-0.0076	0.86	0.99
MMF	Th17	PHF11	-0.095	0.15	0.98
MMF	Th17	PHF12	0.06	0.27	0.99
MMF	Th17	PHF13	-0.11	0.22	0.98
MMF	Th17	PHF14	-0.021	0.69	0.99
MMF	Th17	PHF19	0.0035	0.96	1
MMF	Th17	PHF2	0.039	0.61	0.99
MMF	Th17	PHF20	0.042	0.28	0.99
MMF	Th17	PHF20L1	-0.02	0.61	0.99
MMF	Th17	PHF21A	-0.043	0.36	0.99
MMF	Th17	PHF23	-0.12	0.024	0.98
MMF	Th17	PHF3	0.029	0.49	0.99
MMF	Th17	PHF5A	0.046	0.78	0.99
MMF	Th17	PHF6	0.025	0.68	0.99
MMF	Th17	PHF7	0.091	0.25	0.99
MMF	Th17	PHF8	0.058	0.39	0.99
MMF	Th17	PHGDH	-0.067	0.79	0.99
MMF	Th17	PHIP	0.016	0.63	0.99
MMF	Th17	PHKA2	0.11	0.098	0.98
MMF	Th17	PHKB	-0.0087	0.84	0.99
MMF	Th17	PHKG1	0.043	0.81	0.99
MMF	Th17	PHKG2	0.045	0.26	0.99
MMF	Th17	PHLDA1	-0.12	0.41	0.99
MMF	Th17	PHLDA3	0.18	0.32	0.99
MMF	Th17	PHLDB1	0.16	0.62	0.99
MMF	Th17	PHLDB2	-0.12	0.42	0.99
MMF	Th17	PHLDB3	0.14	0.28	0.99
MMF	Th17	PHLPP1	-0.15	0.51	0.99
MMF	Th17	PHLPP2	0.029	0.78	0.99
MMF	Th17	PHOSPHO2	0.038	0.74	0.99
MMF	Th17	PHPT1	-0.071	0.41	0.99
MMF	Th17	PHRF1	-0.017	0.8	0.99
MMF	Th17	PHTF1	-0.2	0.0042	0.98
MMF	Th17	PHTF2	0.012	0.86	0.99
MMF	Th17	PHYH	-0.1	0.17	0.98
MMF	Th17	PHYKPL	-0.005	0.91	1
MMF	Th17	PI16	-0.13	0.2	0.98
MMF	Th17	PI4K2A	0.027	0.66	0.99
MMF	Th17	PI4K2B	-0.033	0.67	0.99
MMF	Th17	PI4KA	0.028	0.67	0.99
MMF	Th17	PI4KAP1	-0.18	0.48	0.99
MMF	Th17	PI4KAP2	-0.051	0.57	0.99
MMF	Th17	PI4KB	0.022	0.5	0.99
MMF	Th17	PIAS1	-0.0043	0.88	0.99
MMF	Th17	PIAS2	0.049	0.37	0.99
MMF	Th17	PIAS3	0.043	0.32	0.99
MMF	Th17	PIAS4	-0.063	0.45	0.99
MMF	Th17	PIBF1	0.13	0.015	0.98
MMF	Th17	PICALM	-0.024	0.6	0.99
MMF	Th17	PICK1	0.048	0.39	0.99
MMF	Th17	PIDD1	0.0016	0.98	1
MMF	Th17	PIEZO1	0.046	0.54	0.99
MMF	Th17	PIFO	-0.057	0.86	0.99
MMF	Th17	PIGA	0.032	0.64	0.99
MMF	Th17	PIGB	0.012	0.84	0.99
MMF	Th17	PIGBOS1	0.003	0.97	1
MMF	Th17	PIGC	0.021	0.68	0.99
MMF	Th17	PIGF	-0.11	0.069	0.98
MMF	Th17	PIGG	0.0022	0.96	1
MMF	Th17	PIGH	-0.061	0.17	0.98
MMF	Th17	PIGK	0.035	0.5	0.99
MMF	Th17	PIGL	0.12	0.047	0.98
MMF	Th17	PIGM	0.04	0.5	0.99
MMF	Th17	PIGN	-0.13	0.024	0.98
MMF	Th17	PIGO	-0.017	0.73	0.99
MMF	Th17	PIGP	0.0089	0.9	1
MMF	Th17	PIGQ	0.085	0.22	0.98
MMF	Th17	PIGS	0.018	0.66	0.99
MMF	Th17	PIGT	-0.012	0.72	0.99
MMF	Th17	PIGU	-0.019	0.7	0.99
MMF	Th17	PIGV	-0.017	0.74	0.99
MMF	Th17	PIGW	-0.075	0.33	0.99
MMF	Th17	PIGX	-0.066	0.22	0.98
MMF	Th17	PIH1D1	0.025	0.5	0.99
MMF	Th17	PIK3AP1	0.12	0.67	0.99
MMF	Th17	PIK3C2A	0.12	0.16	0.98
MMF	Th17	PIK3C2B	0.027	0.82	0.99
MMF	Th17	PIK3C3	-0.027	0.53	0.99
MMF	Th17	PIK3CA	-0.014	0.78	0.99
MMF	Th17	PIK3CB	0.012	0.86	0.99
MMF	Th17	PIK3CD	0.058	0.29	0.99
MMF	Th17	PIK3CD-AS1	-0.1	0.37	0.99
MMF	Th17	PIK3CD-AS2	-0.022	0.9	1
MMF	Th17	PIK3CG	-0.018	0.73	0.99
MMF	Th17	PIK3IP1	0.056	0.49	0.99
MMF	Th17	PIK3IP1-AS1	0.12	0.33	0.99
MMF	Th17	PIK3R1	0.034	0.55	0.99
MMF	Th17	PIK3R2	-0.047	0.37	0.99
MMF	Th17	PIK3R3	-0.18	0.47	0.99
MMF	Th17	PIK3R4	0.037	0.55	0.99
MMF	Th17	PIK3R5	-0.05	0.32	0.99
MMF	Th17	PIK3R6	-0.15	0.37	0.99
MMF	Th17	PIKFYVE	-0.037	0.65	0.99
MMF	Th17	PIM1	0.046	0.63	0.99
MMF	Th17	PIM2	0.053	0.32	0.99
MMF	Th17	PIM3	-0.016	0.85	0.99
MMF	Th17	PIN1	-0.047	0.41	0.99
MMF	Th17	PIN4	-0.045	0.4	0.99
MMF	Th17	PIN4P1	0.3	0.25	0.99
MMF	Th17	PINK1	0.0096	0.9	1
MMF	Th17	PINK1-AS	0.1	0.4	0.99
MMF	Th17	PINX1	-0.0085	0.87	0.99
MMF	Th17	PIP4K2A	-0.025	0.58	0.99
MMF	Th17	PIP4K2B	-0.024	0.76	0.99
MMF	Th17	PIP4K2C	0.052	0.13	0.98
MMF	Th17	PIP5K1A	0.071	0.46	0.99
MMF	Th17	PIP5K1C	-0.037	0.63	0.99
MMF	Th17	PIPOX	0.29	0.4	0.99
MMF	Th17	PISD	0.041	0.31	0.99
MMF	Th17	PITHD1	0.034	0.33	0.99
MMF	Th17	PITPNA	-0.037	0.34	0.99
MMF	Th17	PITPNA-AS1	0.045	0.75	0.99
MMF	Th17	PITPNB	-0.025	0.51	0.99
MMF	Th17	PITPNC1	0.075	0.15	0.98
MMF	Th17	PITPNM1	0.045	0.47	0.99
MMF	Th17	PITPNM2	0.065	0.61	0.99
MMF	Th17	PITRM1	0.026	0.62	0.99
MMF	Th17	PITRM1-AS1	0.053	0.71	0.99
MMF	Th17	PIWIL4	0.048	0.79	0.99
MMF	Th17	PJA1	0.07	0.2	0.98
MMF	Th17	PJA2	0.052	0.24	0.98
MMF	Th17	PKD1	0.064	0.5	0.99
MMF	Th17	PKD1P1	-0.0067	0.95	1
MMF	Th17	PKD1P6	-0.051	0.57	0.99
MMF	Th17	PKD2	0.011	0.88	0.99
MMF	Th17	PKD2L2	0.011	0.96	1
MMF	Th17	PKI55	0.018	0.94	1
MMF	Th17	PKIA	-0.095	0.23	0.98
MMF	Th17	PKIA-AS1	0.03	0.92	1
MMF	Th17	PKIG	-0.066	0.75	0.99
MMF	Th17	PKM	0.0019	0.96	1
MMF	Th17	PKN1	0.051	0.27	0.99
MMF	Th17	PKN2	-0.0024	0.96	1
MMF	Th17	PKN3	0.0026	0.99	1
MMF	Th17	PKNOX1	-0.017	0.74	0.99
MMF	Th17	PKP4	0.19	0.098	0.98
MMF	Th17	PLA2G12A	0.032	0.57	0.99
MMF	Th17	PLA2G15	-0.083	0.21	0.98
MMF	Th17	PLA2G16	-0.016	0.92	1
MMF	Th17	PLA2G4B	-0.01	0.96	1
MMF	Th17	PLA2G4C	-0.083	0.79	0.99
MMF	Th17	PLA2G6	0.044	0.52	0.99
MMF	Th17	PLAA	-0.023	0.59	0.99
MMF	Th17	PLAC8	0.1	0.36	0.99
MMF	Th17	PLAG1	-0.041	0.85	0.99
MMF	Th17	PLAGL1	0.24	0.098	0.98
MMF	Th17	PLAGL2	-0.14	0.033	0.98
MMF	Th17	PLAT	-0.13	0.4	0.99
MMF	Th17	PLAUR	0.15	0.26	0.99
MMF	Th17	PLB1	-0.07	0.76	0.99
MMF	Th17	PLBD1	-0.11	0.74	0.99
MMF	Th17	PLBD2	0.02	0.76	0.99
MMF	Th17	PLCB1	0.16	0.38	0.99
MMF	Th17	PLCB2	-0.017	0.81	0.99
MMF	Th17	PLCB3	-0.12	0.24	0.98
MMF	Th17	PLCD1	0.014	0.81	0.99
MMF	Th17	PLCD4	-0.34	0.078	0.98
MMF	Th17	PLCE1	0.06	0.75	0.99
MMF	Th17	PLCG1	0.05	0.61	0.99
MMF	Th17	PLCG1-AS1	-0.16	0.35	0.99
MMF	Th17	PLCG2	0.29	0.29	0.99
MMF	Th17	PLCH2	0.25	0.16	0.98
MMF	Th17	PLCL1	0.046	0.64	0.99
MMF	Th17	PLCL2	0.026	0.58	0.99
MMF	Th17	PLCXD2	-0.15	0.3	0.99
MMF	Th17	PLD1	-0.2	0.37	0.99
MMF	Th17	PLD2	0.032	0.66	0.99
MMF	Th17	PLD3	0.11	0.031	0.98
MMF	Th17	PLD6	0.098	0.18	0.98
MMF	Th17	PLEC	-0.053	0.64	0.99
MMF	Th17	PLEK	-0.3	0.34	0.99
MMF	Th17	PLEK2	-0.19	0.55	0.99
MMF	Th17	PLEKHA1	-0.077	0.25	0.99
MMF	Th17	PLEKHA2	0.074	0.23	0.98
MMF	Th17	PLEKHA3	-0.016	0.77	0.99
MMF	Th17	PLEKHA4	0.13	0.49	0.99
MMF	Th17	PLEKHA5	0.0099	0.92	1
MMF	Th17	PLEKHA7	0.35	0.042	0.98
MMF	Th17	PLEKHA8	0.031	0.73	0.99
MMF	Th17	PLEKHA8P1	0.041	0.52	0.99
MMF	Th17	PLEKHB1	0.019	0.78	0.99
MMF	Th17	PLEKHB2	-0.075	0.026	0.98
MMF	Th17	PLEKHF1	-0.08	0.38	0.99
MMF	Th17	PLEKHF2	0.053	0.3	0.99
MMF	Th17	PLEKHG1	0.0049	0.98	1
MMF	Th17	PLEKHG2	0.12	0.31	0.99
MMF	Th17	PLEKHG3	-0.027	0.74	0.99
MMF	Th17	PLEKHG4	0.087	0.24	0.98
MMF	Th17	PLEKHG5	0.11	0.47	0.99
MMF	Th17	PLEKHH2	-0.48	0.22	0.98
MMF	Th17	PLEKHH3	-0.23	0.38	0.99
MMF	Th17	PLEKHJ1	0.015	0.79	0.99
MMF	Th17	PLEKHM1	0.038	0.53	0.99
MMF	Th17	PLEKHM1P	0.077	0.22	0.98
MMF	Th17	PLEKHM2	0.066	0.17	0.98
MMF	Th17	PLEKHM3	-0.021	0.82	0.99
MMF	Th17	PLEKHN1	-0.23	0.23	0.98
MMF	Th17	PLEKHO1	-0.058	0.29	0.99
MMF	Th17	PLEKHO2	-0.037	0.58	0.99
MMF	Th17	PLGRKT	-0.11	0.1	0.98
MMF	Th17	PLIN2	-0.041	0.42	0.99
MMF	Th17	PLIN3	5.00E-05	1	1
MMF	Th17	PLIN4	0.22	0.42	0.99
MMF	Th17	PLK1	-0.25	0.36	0.99
MMF	Th17	PLK2	0.89	0.0013	0.74
MMF	Th17	PLK3	0.079	0.12	0.98
MMF	Th17	PLK4	0.081	0.57	0.99
MMF	Th17	PLLP	-0.066	0.86	0.99
MMF	Th17	PLOD1	0.11	0.49	0.99
MMF	Th17	PLOD3	-0.013	0.8	0.99
MMF	Th17	PLP2	-0.032	0.55	0.99
MMF	Th17	PLRG1	-0.019	0.61	0.99
MMF	Th17	PLS1	0.058	0.74	0.99
MMF	Th17	PLS3	0.23	0.47	0.99
MMF	Th17	PLSCR1	-0.44	0.02	0.98
MMF	Th17	PLXDC1	0.23	0.27	0.99
MMF	Th17	PLXNA1	0.062	0.39	0.99
MMF	Th17	PLXNA3	0.077	0.4	0.99
MMF	Th17	PLXNA4	0.12	0.67	0.99
MMF	Th17	PLXNB2	1.1	0.00022	0.35
MMF	Th17	PLXNC1	0.02	0.79	0.99
MMF	Th17	PLXND1	0.12	0.35	0.99
MMF	Th17	PM20D1	-0.02	0.9	1
MMF	Th17	PM20D2	0.069	0.39	0.99
MMF	Th17	PMAIP1	-0.11	0.43	0.99
MMF	Th17	PMEL	0.051	0.71	0.99
MMF	Th17	PMF1	-0.039	0.56	0.99
MMF	Th17	PMFBP1	0.12	0.68	0.99
MMF	Th17	PML	-0.059	0.36	0.99
MMF	Th17	PMM1	0.0065	0.91	1
MMF	Th17	PMM2	0.049	0.32	0.99
MMF	Th17	PMPCA	0.03	0.34	0.99
MMF	Th17	PMPCB	0.038	0.27	0.99
MMF	Th17	PMS1	0.0049	0.91	1
MMF	Th17	PMS2	-0.0095	0.86	0.99
MMF	Th17	PMS2CL	0.00011	1	1
MMF	Th17	PMS2P1	-0.043	0.39	0.99
MMF	Th17	PMS2P3	-0.0097	0.87	0.99
MMF	Th17	PMS2P4	-0.018	0.85	0.99
MMF	Th17	PMS2P5	0.13	0.15	0.98
MMF	Th17	PMS2P7	0.043	0.82	0.99
MMF	Th17	PMS2P9	0.57	0.012	0.98
MMF	Th17	PMVK	-0.078	0.2	0.98
MMF	Th17	PNISR	0.078	0.068	0.98
MMF	Th17	PNKD	0.029	0.57	0.99
MMF	Th17	PNKP	0.044	0.45	0.99
MMF	Th17	PNMA1	-0.02	0.64	0.99
MMF	Th17	PNMA3	0.04	0.85	0.99
MMF	Th17	PNMA5	-0.19	0.5	0.99
MMF	Th17	PNMAL2	0.026	0.94	1
MMF	Th17	PNN	0.063	0.2	0.98
MMF	Th17	PNO1	0.057	0.22	0.98
MMF	Th17	PNP	-0.076	0.097	0.98
MMF	Th17	PNPLA2	0.04	0.54	0.99
MMF	Th17	PNPLA4	-0.12	0.15	0.98
MMF	Th17	PNPLA6	0.12	0.066	0.98
MMF	Th17	PNPLA7	0.21	0.15	0.98
MMF	Th17	PNPLA8	0.023	0.55	0.99
MMF	Th17	PNPO	-0.12	0.011	0.98
MMF	Th17	PNPT1	-0.1	0.16	0.98
MMF	Th17	PNRC1	0.084	0.1	0.98
MMF	Th17	PNRC2	-0.022	0.57	0.99
MMF	Th17	POC1A	0.19	0.33	0.99
MMF	Th17	POC1B	-0.0015	0.98	1
MMF	Th17	POC5	0.014	0.79	0.99
MMF	Th17	PODXL	0.29	0.18	0.98
MMF	Th17	PODXL2	-0.13	0.31	0.99
MMF	Th17	POF1B	-0.38	0.23	0.98
MMF	Th17	POFUT1	0.017	0.78	0.99
MMF	Th17	POFUT2	-0.025	0.71	0.99
MMF	Th17	POGK	0.014	0.75	0.99
MMF	Th17	POGLUT1	0.0059	0.88	0.99
MMF	Th17	POGZ	-0.019	0.77	0.99
MMF	Th17	POLA1	0.11	0.26	0.99
MMF	Th17	POLA2	0.16	0.0019	0.74
MMF	Th17	POLB	0.022	0.67	0.99
MMF	Th17	POLD1	0.038	0.53	0.99
MMF	Th17	POLD2	0.0081	0.86	0.99
MMF	Th17	POLD3	0.015	0.77	0.99
MMF	Th17	POLD4	-0.061	0.16	0.98
MMF	Th17	POLDIP2	-0.034	0.43	0.99
MMF	Th17	POLDIP3	-0.035	0.3	0.99
MMF	Th17	POLE	0.041	0.7	0.99
MMF	Th17	POLE2	-0.15	0.42	0.99
MMF	Th17	POLE3	0.011	0.73	0.99
MMF	Th17	POLE4	-0.055	0.3	0.99
MMF	Th17	POLG	0.028	0.49	0.99
MMF	Th17	POLG2	0.053	0.4	0.99
MMF	Th17	POLH	0.065	0.19	0.98
MMF	Th17	POLI	0.04	0.61	0.99
MMF	Th17	POLK	-0.033	0.46	0.99
MMF	Th17	POLL	0.024	0.7	0.99
MMF	Th17	POLM	0.0068	0.91	1
MMF	Th17	POLN	-0.14	0.21	0.98
MMF	Th17	POLQ	-0.4	0.2	0.98
MMF	Th17	POLR1A	-0.015	0.89	0.99
MMF	Th17	POLR1B	-0.094	0.15	0.98
MMF	Th17	POLR1C	-0.0035	0.95	1
MMF	Th17	POLR1D	-0.033	0.44	0.99
MMF	Th17	POLR1E	0.044	0.42	0.99
MMF	Th17	POLR2A	0.019	0.74	0.99
MMF	Th17	POLR2B	0.021	0.56	0.99
MMF	Th17	POLR2C	-0.037	0.56	0.99
MMF	Th17	POLR2D	-0.011	0.8	0.99
MMF	Th17	POLR2E	-0.0039	0.94	1
MMF	Th17	POLR2F	-0.034	0.5	0.99
MMF	Th17	POLR2G	0.0059	0.89	0.99
MMF	Th17	POLR2H	-0.00093	0.98	1
MMF	Th17	POLR2I	-0.061	0.3	0.99
MMF	Th17	POLR2J	-0.057	0.35	0.99
MMF	Th17	POLR2J2	-0.079	0.7	0.99
MMF	Th17	POLR2J3	-0.083	0.55	0.99
MMF	Th17	POLR2J4	0.034	0.6	0.99
MMF	Th17	POLR2K	0.0069	0.91	1
MMF	Th17	POLR2L	-0.089	0.19	0.98
MMF	Th17	POLR2M	0.02	0.91	1
MMF	Th17	POLR3A	0.066	0.29	0.99
MMF	Th17	POLR3B	0.074	0.29	0.99
MMF	Th17	POLR3C	0.032	0.33	0.99
MMF	Th17	POLR3D	0.04	0.36	0.99
MMF	Th17	POLR3E	0.018	0.64	0.99
MMF	Th17	POLR3F	0.079	0.2	0.98
MMF	Th17	POLR3G	0.021	0.92	1
MMF	Th17	POLR3GL	-0.028	0.6	0.99
MMF	Th17	POLR3H	0.02	0.76	0.99
MMF	Th17	POLR3K	-0.075	0.21	0.98
MMF	Th17	POLRMT	-0.027	0.68	0.99
MMF	Th17	POM121	0.1	0.056	0.98
MMF	Th17	POM121C	0.092	0.039	0.98
MMF	Th17	POM121L1P	0.054	0.79	0.99
MMF	Th17	POMC	-0.02	0.92	1
MMF	Th17	POMGNT1	0.0035	0.93	1
MMF	Th17	POMGNT2	-0.086	0.35	0.99
MMF	Th17	POMK	0.27	0.015	0.98
MMF	Th17	POMP	-0.093	0.14	0.98
MMF	Th17	POMT1	0.062	0.21	0.98
MMF	Th17	POMT2	-0.018	0.88	0.99
MMF	Th17	POMZP3	-0.045	0.78	0.99
MMF	Th17	PON2	0.013	0.91	1
MMF	Th17	POP1	-0.057	0.49	0.99
MMF	Th17	POP4	-0.066	0.14	0.98
MMF	Th17	POP5	0.046	0.33	0.99
MMF	Th17	POP7	-0.027	0.65	0.99
MMF	Th17	POPDC2	-0.099	0.4	0.99
MMF	Th17	POR	-0.025	0.62	0.99
MMF	Th17	PORCN	0.12	0.12	0.98
MMF	Th17	POT1	-0.11	0.043	0.98
MMF	Th17	POU2AF1	0.58	0.022	0.98
MMF	Th17	POU2F1	-0.032	0.55	0.99
MMF	Th17	POU2F2	0.02	0.82	0.99
MMF	Th17	POU5F1P4	-0.15	0.47	0.99
MMF	Th17	POU6F1	0.088	0.47	0.99
MMF	Th17	PP2D1	0.12	0.39	0.99
MMF	Th17	PP7080	0.11	0.03	0.98
MMF	Th17	PPA1	-0.023	0.62	0.99
MMF	Th17	PPA2	-0.053	0.23	0.98
MMF	Th17	PPAN	-0.22	0.097	0.98
MMF	Th17	PPAP2A	0.09	0.34	0.99
MMF	Th17	PPAP2C	-0.14	0.7	0.99
MMF	Th17	PPAPDC1B	-0.13	0.019	0.98
MMF	Th17	PPAPDC2	-0.036	0.63	0.99
MMF	Th17	PPARA	0.024	0.77	0.99
MMF	Th17	PPARD	0.0027	0.98	1
MMF	Th17	PPARG	-0.25	0.35	0.99
MMF	Th17	PPARGC1B	0.095	0.48	0.99
MMF	Th17	PPAT	-0.055	0.35	0.99
MMF	Th17	PPCDC	-0.018	0.83	0.99
MMF	Th17	PPCS	0.018	0.63	0.99
MMF	Th17	PPDPF	-0.00069	1	1
MMF	Th17	PPFIA1	0.012	0.8	0.99
MMF	Th17	PPFIA3	-0.26	0.3	0.99
MMF	Th17	PPFIBP1	-0.35	0.029	0.98
MMF	Th17	PPFIBP2	-0.00045	1	1
MMF	Th17	PPHLN1	-0.039	0.24	0.98
MMF	Th17	PPIA	-0.03	0.46	0.99
MMF	Th17	PPIB	-0.11	0.072	0.98
MMF	Th17	PPID	-0.056	0.3	0.99
MMF	Th17	PPIE	0.0026	0.94	1
MMF	Th17	PPIEL	0.27	0.028	0.98
MMF	Th17	PPIF	-0.14	0.073	0.98
MMF	Th17	PPIG	0.011	0.79	0.99
MMF	Th17	PPIH	-0.012	0.79	0.99
MMF	Th17	PPIL1	-0.1	0.073	0.98
MMF	Th17	PPIL2	0.023	0.53	0.99
MMF	Th17	PPIL3	-0.074	0.21	0.98
MMF	Th17	PPIL4	-0.014	0.8	0.99
MMF	Th17	PPIP5K1	0.018	0.84	0.99
MMF	Th17	PPIP5K2	0.041	0.44	0.99
MMF	Th17	PPL	-0.46	0.062	0.98
MMF	Th17	PPM1A	-0.017	0.77	0.99
MMF	Th17	PPM1B	-0.002	0.95	1
MMF	Th17	PPM1D	0.067	0.21	0.98
MMF	Th17	PPM1F	0.098	0.19	0.98
MMF	Th17	PPM1G	-0.0022	0.96	1
MMF	Th17	PPM1K	-0.072	0.27	0.99
MMF	Th17	PPM1L	0.035	0.84	0.99
MMF	Th17	PPM1M	0.11	0.13	0.98
MMF	Th17	PPM1N	-0.18	0.1	0.98
MMF	Th17	PPME1	-0.058	0.19	0.98
MMF	Th17	PPOX	0.027	0.58	0.99
MMF	Th17	PPP1CA	-0.11	0.047	0.98
MMF	Th17	PPP1CB	-0.007	0.89	0.99
MMF	Th17	PPP1CC	-0.0056	0.9	1
MMF	Th17	PPP1R10	-0.015	0.77	0.99
MMF	Th17	PPP1R11	0.024	0.53	0.99
MMF	Th17	PPP1R12A	-0.047	0.17	0.98
MMF	Th17	PPP1R12B	0.0056	0.95	1
MMF	Th17	PPP1R12C	-0.0091	0.9	0.99
MMF	Th17	PPP1R13B	0.16	0.04	0.98
MMF	Th17	PPP1R13L	-0.34	0.034	0.98
MMF	Th17	PPP1R14B	-0.13	0.088	0.98
MMF	Th17	PPP1R15A	0.26	0.014	0.98
MMF	Th17	PPP1R15B	0.11	0.1	0.98
MMF	Th17	PPP1R16A	-0.018	0.84	0.99
MMF	Th17	PPP1R16B	-0.024	0.72	0.99
MMF	Th17	PPP1R18	-0.038	0.45	0.99
MMF	Th17	PPP1R2	0.059	0.19	0.98
MMF	Th17	PPP1R21	-0.058	0.29	0.99
MMF	Th17	PPP1R26	0.18	0.3	0.99
MMF	Th17	PPP1R26-AS1	-0.14	0.55	0.99
MMF	Th17	PPP1R32	0.071	0.49	0.99
MMF	Th17	PPP1R35	0.029	0.66	0.99
MMF	Th17	PPP1R37	-0.055	0.63	0.99
MMF	Th17	PPP1R3B	-0.056	0.54	0.99
MMF	Th17	PPP1R3D	-0.034	0.66	0.99
MMF	Th17	PPP1R3E	-0.083	0.46	0.99
MMF	Th17	PPP1R3F	-0.029	0.65	0.99
MMF	Th17	PPP1R7	-0.072	0.073	0.98
MMF	Th17	PPP1R8	-0.15	0.15	0.98
MMF	Th17	PPP1R9B	-0.15	0.18	0.98
MMF	Th17	PPP2CA	-0.042	0.23	0.98
MMF	Th17	PPP2CB	-0.0014	0.99	1
MMF	Th17	PPP2R1A	-0.002	0.96	1
MMF	Th17	PPP2R1B	-0.04	0.37	0.99
MMF	Th17	PPP2R2A	-0.016	0.74	0.99
MMF	Th17	PPP2R2B	0.0059	0.97	1
MMF	Th17	PPP2R2D	0.012	0.79	0.99
MMF	Th17	PPP2R3A	0.33	0.18	0.98
MMF	Th17	PPP2R3C	-0.077	0.1	0.98
MMF	Th17	PPP2R4	-0.055	0.51	0.99
MMF	Th17	PPP2R5A	0.0032	0.93	1
MMF	Th17	PPP2R5B	-0.15	0.022	0.98
MMF	Th17	PPP2R5C	0.002	0.95	1
MMF	Th17	PPP2R5D	0.044	0.26	0.99
MMF	Th17	PPP2R5E	-0.036	0.33	0.99
MMF	Th17	PPP3CA	-0.064	0.33	0.99
MMF	Th17	PPP3CB	0.015	0.83	0.99
MMF	Th17	PPP3CB-AS1	0.021	0.76	0.99
MMF	Th17	PPP3CC	0.042	0.22	0.98
MMF	Th17	PPP3R1	-0.026	0.81	0.99
MMF	Th17	PPP4C	-0.074	0.12	0.98
MMF	Th17	PPP4R1	-0.026	0.67	0.99
MMF	Th17	PPP4R1L	-0.012	0.93	1
MMF	Th17	PPP4R2	-0.028	0.54	0.99
MMF	Th17	PPP4R3A	0.032	0.34	0.99
MMF	Th17	PPP4R3B	-0.036	0.35	0.99
MMF	Th17	PPP4R4	0.29	0.42	0.99
MMF	Th17	PPP5C	0.0042	0.94	1
MMF	Th17	PPP6C	0.0058	0.87	0.99
MMF	Th17	PPP6R1	0.021	0.66	0.99
MMF	Th17	PPP6R2	0.0026	0.96	1
MMF	Th17	PPP6R3	0.038	0.35	0.99
MMF	Th17	PPRC1	-0.042	0.45	0.99
MMF	Th17	PPT1	0.079	0.066	0.98
MMF	Th17	PPT2	0.033	0.81	0.99
MMF	Th17	PPTC7	0.15	0.018	0.98
MMF	Th17	PPWD1	-0.02	0.6	0.99
MMF	Th17	PQBP1	0.02	0.65	0.99
MMF	Th17	PQLC1	-0.11	0.082	0.98
MMF	Th17	PQLC2	-0.1	0.27	0.99
MMF	Th17	PQLC3	-0.00027	0.99	1
MMF	Th17	PRADC1	0.00034	1	1
MMF	Th17	PRAF2	-0.0066	0.9	1
MMF	Th17	PRC1	-0.093	0.52	0.99
MMF	Th17	PRCC	-0.018	0.66	0.99
MMF	Th17	PRCP	0.022	0.67	0.99
MMF	Th17	PRDM1	0.13	0.2	0.98
MMF	Th17	PRDM10	-0.043	0.57	0.99
MMF	Th17	PRDM11	-0.014	0.94	1
MMF	Th17	PRDM15	0.15	0.099	0.98
MMF	Th17	PRDM2	0.074	0.14	0.98
MMF	Th17	PRDM4	0.021	0.66	0.99
MMF	Th17	PRDM8	-0.021	0.8	0.99
MMF	Th17	PRDX1	-0.066	0.17	0.98
MMF	Th17	PRDX2	-0.035	0.49	0.99
MMF	Th17	PRDX3	-0.071	0.18	0.98
MMF	Th17	PRDX4	-0.069	0.27	0.99
MMF	Th17	PRDX5	-0.083	0.14	0.98
MMF	Th17	PRDX6	-0.048	0.36	0.99
MMF	Th17	PREB	0.012	0.74	0.99
MMF	Th17	PRELID1	-0.079	0.26	0.99
MMF	Th17	PRELID2	-0.033	0.87	0.99
MMF	Th17	PREP	0.019	0.66	0.99
MMF	Th17	PREPL	0.068	0.24	0.98
MMF	Th17	PREX1	-0.033	0.58	0.99
MMF	Th17	PRF1	-0.17	0.13	0.98
MMF	Th17	PRG4	0.38	0.14	0.98
MMF	Th17	PRICKLE1	0.27	0.53	0.99
MMF	Th17	PRICKLE3	-0.14	0.062	0.98
MMF	Th17	PRICKLE4	-0.26	0.12	0.98
MMF	Th17	PRIM1	0.048	0.38	0.99
MMF	Th17	PRIM2	0.058	0.42	0.99
MMF	Th17	PRIMPOL	-0.13	0.011	0.98
MMF	Th17	PRKAA1	0.021	0.7	0.99
MMF	Th17	PRKAB1	0.018	0.67	0.99
MMF	Th17	PRKAB2	-0.032	0.67	0.99
MMF	Th17	PRKACA	0.17	0.093	0.98
MMF	Th17	PRKACB	0.026	0.54	0.99
MMF	Th17	PRKAG1	-0.024	0.62	0.99
MMF	Th17	PRKAG2	0.033	0.49	0.99
MMF	Th17	PRKAG2-AS1	0.04	0.74	0.99
MMF	Th17	PRKAR1A	0.015	0.65	0.99
MMF	Th17	PRKAR1B	-0.2	0.013	0.98
MMF	Th17	PRKAR2A	0.068	0.3	0.99
MMF	Th17	PRKAR2A-AS1	0.25	0.41	0.99
MMF	Th17	PRKAR2B	0.024	0.92	1
MMF	Th17	PRKCA	-0.021	0.87	0.99
MMF	Th17	PRKCB	0.18	8.70E-05	0.35
MMF	Th17	PRKCD	0.029	0.57	0.99
MMF	Th17	PRKCE	0.042	0.65	0.99
MMF	Th17	PRKCH	0.06	0.073	0.98
MMF	Th17	PRKCI	0.02	0.72	0.99
MMF	Th17	PRKCQ	-0.038	0.29	0.99
MMF	Th17	PRKCQ-AS1	-0.0063	0.91	1
MMF	Th17	PRKCSH	-0.056	0.31	0.99
MMF	Th17	PRKCZ	-0.01	0.88	0.99
MMF	Th17	PRKD2	-0.035	0.53	0.99
MMF	Th17	PRKD3	0.0067	0.95	1
MMF	Th17	PRKDC	0.079	0.18	0.98
MMF	Th17	PRKG2	-0.26	0.33	0.99
MMF	Th17	PRKRA	0.0098	0.82	0.99
MMF	Th17	PRKRIP1	0.033	0.85	0.99
MMF	Th17	PRKRIR	0.013	0.77	0.99
MMF	Th17	PRKX	-0.035	0.52	0.99
MMF	Th17	PRKXP1	0.12	0.29	0.99
MMF	Th17	PRMT1	-0.072	0.18	0.98
MMF	Th17	PRMT2	0.043	0.4	0.99
MMF	Th17	PRMT3	0.027	0.61	0.99
MMF	Th17	PRMT5	-0.013	0.78	0.99
MMF	Th17	PRMT6	-0.075	0.23	0.98
MMF	Th17	PRMT7	0.051	0.26	0.99
MMF	Th17	PRMT9	-0.00096	0.99	1
MMF	Th17	PRNP	-0.024	0.64	0.99
MMF	Th17	PROCA1	-0.083	0.54	0.99
MMF	Th17	PROCR	-0.097	0.59	0.99
MMF	Th17	PROK2	-0.56	0.024	0.98
MMF	Th17	PRORSD1P	0.063	0.66	0.99
MMF	Th17	PROSC	-0.03	0.48	0.99
MMF	Th17	PROSER1	-0.0099	0.83	0.99
MMF	Th17	PROSER2	0.44	0.14	0.98
MMF	Th17	PROSER3	0.053	0.43	0.99
MMF	Th17	PROX2	0.22	0.37	0.99
MMF	Th17	PROZ	-0.0041	0.99	1
MMF	Th17	PRPF18	0.052	0.13	0.98
MMF	Th17	PRPF19	0.052	0.43	0.99
MMF	Th17	PRPF3	0.025	0.52	0.99
MMF	Th17	PRPF31	0.026	0.53	0.99
MMF	Th17	PRPF38A	0.0048	0.9	0.99
MMF	Th17	PRPF38B	-0.0038	0.92	1
MMF	Th17	PRPF39	0.075	0.14	0.98
MMF	Th17	PRPF4	0.053	0.18	0.98
MMF	Th17	PRPF40A	-0.04	0.28	0.99
MMF	Th17	PRPF40B	0.26	0.0085	0.98
MMF	Th17	PRPF4B	0.031	0.49	0.99
MMF	Th17	PRPF6	0.028	0.43	0.99
MMF	Th17	PRPF8	0.06	0.47	0.99
MMF	Th17	PRPS1	0.0012	0.98	1
MMF	Th17	PRPS2	0.0065	0.92	1
MMF	Th17	PRPSAP1	-0.0087	0.84	0.99
MMF	Th17	PRPSAP2	-0.039	0.44	0.99
MMF	Th17	PRR11	-0.38	0.069	0.98
MMF	Th17	PRR12	0.16	0.26	0.99
MMF	Th17	PRR13	-0.028	0.58	0.99
MMF	Th17	PRR14	0.0099	0.85	0.99
MMF	Th17	PRR14L	0.024	0.74	0.99
MMF	Th17	PRR29	-0.073	0.46	0.99
MMF	Th17	PRR29-AS1	-0.086	0.55	0.99
MMF	Th17	PRR3	-0.044	0.59	0.99
MMF	Th17	PRR34	0.17	0.2	0.98
MMF	Th17	PRR34-AS1	-0.17	0.28	0.99
MMF	Th17	PRR5	0.098	0.35	0.99
MMF	Th17	PRR5L	-0.35	0.047	0.98
MMF	Th17	PRR7	0.044	0.67	0.99
MMF	Th17	PRR7-AS1	-0.099	0.52	0.99
MMF	Th17	PRRC1	0.011	0.8	0.99
MMF	Th17	PRRC2A	-0.0064	0.94	1
MMF	Th17	PRRC2B	0.038	0.6	0.99
MMF	Th17	PRRC2C	0.037	0.32	0.99
MMF	Th17	PRRT2	0.26	0.054	0.98
MMF	Th17	PRRT3	0.0051	0.95	1
MMF	Th17	PRSS16	0.31	0.25	0.98
MMF	Th17	PRSS21	-0.13	0.58	0.99
MMF	Th17	PRSS36	-0.12	0.59	0.99
MMF	Th17	PRSS53	0.14	0.38	0.99
MMF	Th17	PRUNE	8.60E-05	1	1
MMF	Th17	PRUNE2	0.15	0.59	0.99
MMF	Th17	PRX	0.22	0.51	0.99
MMF	Th17	PSAP	0.011	0.73	0.99
MMF	Th17	PSAT1	-0.25	0.013	0.98
MMF	Th17	PSD	0.21	0.24	0.98
MMF	Th17	PSD3	-0.23	0.32	0.99
MMF	Th17	PSD4	-0.042	0.63	0.99
MMF	Th17	PSEN1	-0.048	0.2	0.98
MMF	Th17	PSEN2	-0.14	0.22	0.98
MMF	Th17	PSENEN	-0.05	0.37	0.99
MMF	Th17	PSIP1	0.039	0.35	0.99
MMF	Th17	PSKH1	0.063	0.4	0.99
MMF	Th17	PSMA1	-0.033	0.34	0.99
MMF	Th17	PSMA2	-0.1	0.032	0.98
MMF	Th17	PSMA3	-0.078	0.043	0.98
MMF	Th17	PSMA3-AS1	0.043	0.37	0.99
MMF	Th17	PSMA4	-0.081	0.17	0.98
MMF	Th17	PSMA5	-0.077	0.071	0.98
MMF	Th17	PSMA6	-0.11	0.066	0.98
MMF	Th17	PSMA7	-0.07	0.075	0.98
MMF	Th17	PSMA8	-0.33	0.12	0.98
MMF	Th17	PSMB1	-0.069	0.084	0.98
MMF	Th17	PSMB10	-0.058	0.38	0.99
MMF	Th17	PSMB2	-0.063	0.15	0.98
MMF	Th17	PSMB3	-0.13	0.025	0.98
MMF	Th17	PSMB4	-0.033	0.48	0.99
MMF	Th17	PSMB5	-0.097	0.068	0.98
MMF	Th17	PSMB6	-0.094	0.098	0.98
MMF	Th17	PSMB7	-0.028	0.53	0.99
MMF	Th17	PSMB8	-0.13	0.025	0.98
MMF	Th17	PSMB8-AS1	-0.005	0.93	1
MMF	Th17	PSMB9	-0.15	0.024	0.98
MMF	Th17	PSMC1	-0.043	0.24	0.98
MMF	Th17	PSMC2	-0.055	0.13	0.98
MMF	Th17	PSMC3	-0.056	0.2	0.98
MMF	Th17	PSMC3IP	-0.028	0.83	0.99
MMF	Th17	PSMC4	-0.094	0.046	0.98
MMF	Th17	PSMC5	-0.02	0.56	0.99
MMF	Th17	PSMC6	-0.043	0.25	0.99
MMF	Th17	PSMD1	0.022	0.53	0.99
MMF	Th17	PSMD10	-0.045	0.35	0.99
MMF	Th17	PSMD11	-0.044	0.22	0.98
MMF	Th17	PSMD12	-0.065	0.073	0.98
MMF	Th17	PSMD13	-0.057	0.14	0.98
MMF	Th17	PSMD14	-0.088	0.11	0.98
MMF	Th17	PSMD2	-0.0023	0.94	1
MMF	Th17	PSMD3	-0.025	0.48	0.99
MMF	Th17	PSMD4	-0.038	0.4	0.99
MMF	Th17	PSMD5	0.021	0.62	0.99
MMF	Th17	PSMD5-AS1	0.25	0.15	0.98
MMF	Th17	PSMD6	-0.078	0.022	0.98
MMF	Th17	PSMD6-AS2	0.091	0.35	0.99
MMF	Th17	PSMD7	-0.02	0.58	0.99
MMF	Th17	PSMD8	-0.054	0.23	0.98
MMF	Th17	PSMD9	-0.0052	0.91	1
MMF	Th17	PSME1	-0.087	0.096	0.98
MMF	Th17	PSME2	-0.1	0.12	0.98
MMF	Th17	PSME3	-0.0052	0.88	0.99
MMF	Th17	PSME4	0.0021	0.98	1
MMF	Th17	PSMF1	-0.02	0.48	0.99
MMF	Th17	PSMG1	-0.038	0.45	0.99
MMF	Th17	PSMG2	-0.061	0.11	0.98
MMF	Th17	PSMG3	0.0083	0.88	0.99
MMF	Th17	PSMG3-AS1	0.1	0.37	0.99
MMF	Th17	PSMG4	-0.051	0.46	0.99
MMF	Th17	PSPC1	0.048	0.13	0.98
MMF	Th17	PSPH	0.02	0.85	0.99
MMF	Th17	PSRC1	0.21	0.5	0.99
MMF	Th17	PSTK	-0.14	0.18	0.98
MMF	Th17	PSTPIP1	0.029	0.62	0.99
MMF	Th17	PSTPIP2	-0.52	0.023	0.98
MMF	Th17	PTAFR	0.016	0.96	1
MMF	Th17	PTAR1	0.026	0.78	0.99
MMF	Th17	PTBP1	-0.021	0.63	0.99
MMF	Th17	PTBP2	0.0057	0.95	1
MMF	Th17	PTBP3	0.021	0.75	0.99
MMF	Th17	PTCD2	-0.095	0.2	0.98
MMF	Th17	PTCD3	0.013	0.7	0.99
MMF	Th17	PTCH1	0.17	0.4	0.99
MMF	Th17	PTCH2	-0.01	0.96	1
MMF	Th17	PTCHD2	0.47	0.15	0.98
MMF	Th17	PTDSS1	-0.0025	0.95	1
MMF	Th17	PTDSS2	0.021	0.8	0.99
MMF	Th17	PTEN	-0.00028	0.99	1
MMF	Th17	PTER	-0.047	0.41	0.99
MMF	Th17	PTGDR	0.046	0.81	0.99
MMF	Th17	PTGDR2	-0.27	0.49	0.99
MMF	Th17	PTGDS	0.29	0.1	0.98
MMF	Th17	PTGER2	0.025	0.77	0.99
MMF	Th17	PTGER4	-0.084	0.25	0.99
MMF	Th17	PTGES2	-0.0057	0.91	1
MMF	Th17	PTGES3	-0.017	0.67	0.99
MMF	Th17	PTGFRN	-0.13	0.72	0.99
MMF	Th17	PTGIR	0.038	0.9	1
MMF	Th17	PTGR2	0.25	0.07	0.98
MMF	Th17	PTK2	0.17	0.65	0.99
MMF	Th17	PTK2B	0.035	0.46	0.99
MMF	Th17	PTK6	0.2	0.39	0.99
MMF	Th17	PTMA	-0.044	0.37	0.99
MMF	Th17	PTMS	0.1	0.63	0.99
MMF	Th17	PTOV1	0.07	0.26	0.99
MMF	Th17	PTOV1-AS1	-0.012	0.9	0.99
MMF	Th17	PTOV1-AS2	-0.13	0.38	0.99
MMF	Th17	PTP4A1	0.014	0.76	0.99
MMF	Th17	PTP4A2	-0.025	0.46	0.99
MMF	Th17	PTP4A3	0.07	0.4	0.99
MMF	Th17	PTPDC1	0.14	0.29	0.99
MMF	Th17	PTPMT1	-0.078	0.062	0.98
MMF	Th17	PTPN1	-0.00022	0.99	1
MMF	Th17	PTPN11	0.008	0.86	0.99
MMF	Th17	PTPN12	-0.082	0.53	0.99
MMF	Th17	PTPN13	0.094	0.38	0.99
MMF	Th17	PTPN14	-0.11	0.75	0.99
MMF	Th17	PTPN18	-0.036	0.5	0.99
MMF	Th17	PTPN2	0.039	0.29	0.99
MMF	Th17	PTPN20	-0.061	0.85	0.99
MMF	Th17	PTPN22	-0.021	0.77	0.99
MMF	Th17	PTPN23	0.034	0.68	0.99
MMF	Th17	PTPN4	0.014	0.78	0.99
MMF	Th17	PTPN6	0.015	0.66	0.99
MMF	Th17	PTPN7	0.032	0.59	0.99
MMF	Th17	PTPN9	0.043	0.33	0.99
MMF	Th17	PTPRA	0.02	0.54	0.99
MMF	Th17	PTPRC	0.0089	0.77	0.99
MMF	Th17	PTPRCAP	-0.11	0.16	0.98
MMF	Th17	PTPRE	-0.039	0.48	0.99
MMF	Th17	PTPRJ	0.073	0.33	0.99
MMF	Th17	PTPRM	0.29	0.065	0.98
MMF	Th17	PTPRN2	-0.49	0.012	0.98
MMF	Th17	PTPRO	0.21	0.14	0.98
MMF	Th17	PTRF	-0.11	0.7	0.99
MMF	Th17	PTRH1	0.029	0.77	0.99
MMF	Th17	PTRH2	-0.053	0.36	0.99
MMF	Th17	PTRHD1	-0.11	0.19	0.98
MMF	Th17	PTS	-0.064	0.36	0.99
MMF	Th17	PTTG1	-0.24	0.04	0.98
MMF	Th17	PTTG1IP	-0.053	0.099	0.98
MMF	Th17	PUF60	-0.019	0.69	0.99
MMF	Th17	PUM1	0.022	0.52	0.99
MMF	Th17	PUM2	0.042	0.38	0.99
MMF	Th17	PURA	0.01	0.86	0.99
MMF	Th17	PURB	0.024	0.74	0.99
MMF	Th17	PUS1	-0.026	0.66	0.99
MMF	Th17	PUS10	-0.025	0.79	0.99
MMF	Th17	PUS3	-0.062	0.35	0.99
MMF	Th17	PUS7	-0.17	0.019	0.98
MMF	Th17	PUS7L	-0.006	0.9	1
MMF	Th17	PUSL1	0.076	0.36	0.99
MMF	Th17	PVR	0.21	0.58	0.99
MMF	Th17	PVRIG	0.0028	0.97	1
MMF	Th17	PVRL3	0.11	0.46	0.99
MMF	Th17	PVT1	0.19	0.0056	0.98
MMF	Th17	PWAR5	0.16	0.42	0.99
MMF	Th17	PWARSN	0.11	0.23	0.98
MMF	Th17	PWP1	-0.026	0.54	0.99
MMF	Th17	PWP2	0.042	0.4	0.99
MMF	Th17	PWWP2A	0.041	0.32	0.99
MMF	Th17	PWWP2B	0.11	0.41	0.99
MMF	Th17	PXDC1	-0.022	0.94	1
MMF	Th17	PXK	-0.075	0.063	0.98
MMF	Th17	PXMP2	-0.079	0.37	0.99
MMF	Th17	PXMP4	0.02	0.72	0.99
MMF	Th17	PXN	-0.035	0.38	0.99
MMF	Th17	PXN-AS1	0.1	0.53	0.99
MMF	Th17	PXYLP1	0.094	0.35	0.99
MMF	Th17	PYCARD	-0.035	0.67	0.99
MMF	Th17	PYCARD-AS1	0.02	0.91	1
MMF	Th17	PYCR1	-0.11	0.64	0.99
MMF	Th17	PYCR2	-0.043	0.25	0.99
MMF	Th17	PYCRL	0.067	0.38	0.99
MMF	Th17	PYGB	-0.022	0.66	0.99
MMF	Th17	PYGM	0.17	0.41	0.99
MMF	Th17	PYGO2	-0.01	0.79	0.99
MMF	Th17	PYHIN1	0.045	0.48	0.99
MMF	Th17	PYROXD1	-0.0096	0.87	0.99
MMF	Th17	PYROXD2	-0.18	0.079	0.98
MMF	Th17	PZP	-0.22	0.47	0.99
MMF	Th17	QARS	0.044	0.24	0.98
MMF	Th17	QDPR	0.051	0.35	0.99
MMF	Th17	QKI	-0.0091	0.86	0.99
MMF	Th17	QPCTL	0.1	0.34	0.99
MMF	Th17	QPRT	-0.26	0.26	0.99
MMF	Th17	QRICH1	0.076	0.04	0.98
MMF	Th17	QRICH2	0.07	0.78	0.99
MMF	Th17	QRSL1	-0.02	0.66	0.99
MMF	Th17	QSER1	0.039	0.76	0.99
MMF	Th17	QSOX1	-0.042	0.55	0.99
MMF	Th17	QSOX2	0.034	0.72	0.99
MMF	Th17	QTRT1	-0.028	0.6	0.99
MMF	Th17	QTRTD1	-0.029	0.56	0.99
MMF	Th17	R3HCC1	-0.0045	0.93	1
MMF	Th17	R3HCC1L	0.04	0.42	0.99
MMF	Th17	R3HDM1	0.075	0.12	0.98
MMF	Th17	R3HDM2	0.047	0.45	0.99
MMF	Th17	R3HDM4	-0.0021	0.97	1
MMF	Th17	RAB10	-0.00097	0.98	1
MMF	Th17	RAB11A	-0.043	0.29	0.99
MMF	Th17	RAB11B	0.045	0.49	0.99
MMF	Th17	RAB11B-AS1	-0.014	0.91	1
MMF	Th17	RAB11FIP1	-0.051	0.42	0.99
MMF	Th17	RAB11FIP2	0.033	0.53	0.99
MMF	Th17	RAB11FIP3	-0.074	0.28	0.99
MMF	Th17	RAB11FIP4	-0.027	0.63	0.99
MMF	Th17	RAB11FIP5	-0.03	0.78	0.99
MMF	Th17	RAB12	0.26	0.16	0.98
MMF	Th17	RAB14	-0.03	0.39	0.99
MMF	Th17	RAB15	-0.13	0.42	0.99
MMF	Th17	RAB18	0.003	0.95	1
MMF	Th17	RAB19	-0.21	0.46	0.99
MMF	Th17	RAB1A	-0.072	0.058	0.98
MMF	Th17	RAB1B	-0.08	0.33	0.99
MMF	Th17	RAB20	0.32	0.23	0.98
MMF	Th17	RAB21	0.011	0.8	0.99
MMF	Th17	RAB22A	-0.011	0.76	0.99
MMF	Th17	RAB23	0.17	0.39	0.99
MMF	Th17	RAB24	0.13	0.1	0.98
MMF	Th17	RAB26	0.17	0.33	0.99
MMF	Th17	RAB27A	-0.019	0.69	0.99
MMF	Th17	RAB27B	0.095	0.77	0.99
MMF	Th17	RAB28	0.0057	0.9	1
MMF	Th17	RAB29	-0.032	0.4	0.99
MMF	Th17	RAB2A	-0.0094	0.8	0.99
MMF	Th17	RAB2B	-0.031	0.62	0.99
MMF	Th17	RAB30	0.061	0.66	0.99
MMF	Th17	RAB30-AS1	0.013	0.9	0.99
MMF	Th17	RAB33A	-0.18	0.12	0.98
MMF	Th17	RAB33B	0.016	0.81	0.99
MMF	Th17	RAB34	-0.28	0.24	0.98
MMF	Th17	RAB35	-0.041	0.58	0.99
MMF	Th17	RAB36	0.041	0.88	0.99
MMF	Th17	RAB37	-0.054	0.5	0.99
MMF	Th17	RAB38	0.44	0.14	0.98
MMF	Th17	RAB39B	-0.024	0.68	0.99
MMF	Th17	RAB3A	0.12	0.51	0.99
MMF	Th17	RAB3D	-0.038	0.75	0.99
MMF	Th17	RAB3GAP1	-0.00074	0.99	1
MMF	Th17	RAB3GAP2	-0.04	0.38	0.99
MMF	Th17	RAB3IP	0.2	0.003	0.85
MMF	Th17	RAB40B	-0.062	0.53	0.99
MMF	Th17	RAB40C	0.025	0.72	0.99
MMF	Th17	RAB43	0.023	0.89	0.99
MMF	Th17	RAB4A	-0.1	0.041	0.98
MMF	Th17	RAB5A	0.001	0.98	1
MMF	Th17	RAB5B	-0.024	0.51	0.99
MMF	Th17	RAB5C	-0.00014	1	1
MMF	Th17	RAB6A	-0.025	0.47	0.99
MMF	Th17	RAB6B	-0.083	0.72	0.99
MMF	Th17	RAB7A	-0.024	0.44	0.99
MMF	Th17	RAB8A	-0.072	0.13	0.98
MMF	Th17	RAB8B	-0.077	0.2	0.98
MMF	Th17	RAB9A	-0.01	0.86	0.99
MMF	Th17	RABAC1	-0.019	0.76	0.99
MMF	Th17	RABEP1	-0.063	0.18	0.98
MMF	Th17	RABEP2	-0.12	0.11	0.98
MMF	Th17	RABEPK	-0.0091	0.85	0.99
MMF	Th17	RABGAP1	0.037	0.44	0.99
MMF	Th17	RABGAP1L	0.026	0.58	0.99
MMF	Th17	RABGEF1	0.018	0.67	0.99
MMF	Th17	RABGGTA	-0.036	0.46	0.99
MMF	Th17	RABGGTB	0.024	0.68	0.99
MMF	Th17	RABIF	-0.08	0.055	0.98
MMF	Th17	RABL2A	0.021	0.72	0.99
MMF	Th17	RABL2B	0.071	0.12	0.98
MMF	Th17	RABL3	-0.038	0.39	0.99
MMF	Th17	RABL6	-0.046	0.44	0.99
MMF	Th17	RAC1	-0.032	0.42	0.99
MMF	Th17	RAC2	-0.022	0.67	0.99
MMF	Th17	RACGAP1	-0.11	0.18	0.98
MMF	Th17	RAD1	-0.00084	0.98	1
MMF	Th17	RAD17	0.062	0.21	0.98
MMF	Th17	RAD18	0.078	0.22	0.98
MMF	Th17	RAD21	0.0053	0.88	0.99
MMF	Th17	RAD23A	-0.0093	0.84	0.99
MMF	Th17	RAD23B	0.12	0.18	0.98
MMF	Th17	RAD50	-0.037	0.36	0.99
MMF	Th17	RAD51	-0.14	0.44	0.99
MMF	Th17	RAD51-AS1	0.15	0.046	0.98
MMF	Th17	RAD51AP1	-0.27	0.28	0.99
MMF	Th17	RAD51B	0.024	0.71	0.99
MMF	Th17	RAD51C	0.0092	0.88	0.99
MMF	Th17	RAD51D	-0.058	0.37	0.99
MMF	Th17	RAD52	0.16	0.063	0.98
MMF	Th17	RAD54B	-0.18	0.083	0.98
MMF	Th17	RAD54L	-0.19	0.36	0.99
MMF	Th17	RAD54L2	0.0038	0.96	1
MMF	Th17	RAD9A	-0.094	0.21	0.98
MMF	Th17	RAD9B	0.15	0.58	0.99
MMF	Th17	RAE1	0.0076	0.84	0.99
MMF	Th17	RAF1	0.044	0.17	0.98
MMF	Th17	RAI1	-0.073	0.69	0.99
MMF	Th17	RAI14	0.23	0.44	0.99
MMF	Th17	RALA	-0.012	0.78	0.99
MMF	Th17	RALB	0.06	0.32	0.99
MMF	Th17	RALBP1	-0.036	0.4	0.99
MMF	Th17	RALGAPA1	0.12	0.053	0.98
MMF	Th17	RALGAPA1P	-0.0037	0.98	1
MMF	Th17	RALGAPA2	0.1	0.24	0.98
MMF	Th17	RALGAPB	0.022	0.71	0.99
MMF	Th17	RALGDS	0.015	0.79	0.99
MMF	Th17	RALGPS1	0.091	0.39	0.99
MMF	Th17	RALGPS2	0.32	0.14	0.98
MMF	Th17	RALY	-0.073	0.11	0.98
MMF	Th17	RALY-AS1	0.021	0.94	1
MMF	Th17	RAMP1	0.21	0.53	0.99
MMF	Th17	RAN	-0.047	0.19	0.98
MMF	Th17	RANBP1	-0.0083	0.87	0.99
MMF	Th17	RANBP10	-0.072	0.14	0.98
MMF	Th17	RANBP2	-0.0092	0.91	1
MMF	Th17	RANBP3	-0.033	0.61	0.99
MMF	Th17	RANBP6	-0.023	0.72	0.99
MMF	Th17	RANBP9	0.0052	0.92	1
MMF	Th17	RANGAP1	-0.028	0.52	0.99
MMF	Th17	RAP1A	0.023	0.68	0.99
MMF	Th17	RAP1B	0.0088	0.83	0.99
MMF	Th17	RAP1GAP2	-0.11	0.27	0.99
MMF	Th17	RAP1GDS1	0.0071	0.87	0.99
MMF	Th17	RAP2A	-0.022	0.73	0.99
MMF	Th17	RAP2B	0.082	0.13	0.98
MMF	Th17	RAP2C	0.021	0.72	0.99
MMF	Th17	RAP2C-AS1	0.12	0.47	0.99
MMF	Th17	RAPGEF1	0.039	0.44	0.99
MMF	Th17	RAPGEF2	0.04	0.74	0.99
MMF	Th17	RAPGEF3	0.44	0.25	0.99
MMF	Th17	RAPGEF6	0.069	0.32	0.99
MMF	Th17	RAPGEFL1	-0.12	0.53	0.99
MMF	Th17	RAPH1	0.2	0.24	0.98
MMF	Th17	RARA	-0.063	0.43	0.99
MMF	Th17	RARG	-0.087	0.38	0.99
MMF	Th17	RARRES3	-0.099	0.14	0.98
MMF	Th17	RARS	0.034	0.41	0.99
MMF	Th17	RARS2	-0.026	0.5	0.99
MMF	Th17	RASA1	-0.049	0.53	0.99
MMF	Th17	RASA2	0.03	0.55	0.99
MMF	Th17	RASA3	0.12	0.045	0.98
MMF	Th17	RASA4B	0.25	0.3	0.99
MMF	Th17	RASA4CP	-0.054	0.53	0.99
MMF	Th17	RASAL3	0.077	0.15	0.98
MMF	Th17	RASGEF1A	-0.19	0.33	0.99
MMF	Th17	RASGEF1B	-0.12	0.52	0.99
MMF	Th17	RASGRF2	0.18	0.16	0.98
MMF	Th17	RASGRP1	0.089	0.034	0.98
MMF	Th17	RASGRP2	-0.0031	0.95	1
MMF	Th17	RASGRP3	-0.24	0.065	0.98
MMF	Th17	RASGRP4	-0.077	0.74	0.99
MMF	Th17	RASSF1	-0.064	0.2	0.98
MMF	Th17	RASSF1-AS1	0.019	0.91	1
MMF	Th17	RASSF2	-0.036	0.63	0.99
MMF	Th17	RASSF3	0.31	0.014	0.98
MMF	Th17	RASSF5	0.043	0.17	0.98
MMF	Th17	RASSF6	-0.066	0.8	0.99
MMF	Th17	RASSF7	0.02	0.72	0.99
MMF	Th17	RAVER1	0.013	0.85	0.99
MMF	Th17	RAVER2	0.075	0.7	0.99
MMF	Th17	RB1	-0.0035	0.95	1
MMF	Th17	RB1CC1	0.041	0.26	0.99
MMF	Th17	RBAK	0.016	0.81	0.99
MMF	Th17	RBBP4	-0.031	0.4	0.99
MMF	Th17	RBBP5	-0.05	0.29	0.99
MMF	Th17	RBBP6	0.052	0.22	0.98
MMF	Th17	RBBP7	-0.051	0.084	0.98
MMF	Th17	RBBP8	-0.17	0.22	0.98
MMF	Th17	RBBP9	-0.044	0.56	0.99
MMF	Th17	RBCK1	-0.087	0.25	0.99
MMF	Th17	RBFA	-0.047	0.39	0.99
MMF	Th17	RBFOX2	0.19	0.57	0.99
MMF	Th17	RBKS	-0.046	0.69	0.99
MMF	Th17	RBL1	0.093	0.069	0.98
MMF	Th17	RBL2	0.055	0.18	0.98
MMF	Th17	RBM10	-0.063	0.27	0.99
MMF	Th17	RBM11	0.21	0.46	0.99
MMF	Th17	RBM12	-0.0042	0.94	1
MMF	Th17	RBM12B	-0.077	0.24	0.98
MMF	Th17	RBM12B-AS1	0.051	0.84	0.99
MMF	Th17	RBM14	-0.019	0.59	0.99
MMF	Th17	RBM15	-0.024	0.65	0.99
MMF	Th17	RBM15B	-0.028	0.45	0.99
MMF	Th17	RBM17	0.03	0.37	0.99
MMF	Th17	RBM18	-0.011	0.81	0.99
MMF	Th17	RBM19	0.061	0.21	0.98
MMF	Th17	RBM22	-0.0094	0.76	0.99
MMF	Th17	RBM23	-0.038	0.33	0.99
MMF	Th17	RBM25	0.04	0.29	0.99
MMF	Th17	RBM26	-0.016	0.72	0.99
MMF	Th17	RBM26-AS1	0.3	0.13	0.98
MMF	Th17	RBM27	0.0046	0.91	1
MMF	Th17	RBM28	0.014	0.8	0.99
MMF	Th17	RBM3	-0.016	0.75	0.99
MMF	Th17	RBM33	0.061	0.2	0.98
MMF	Th17	RBM34	-0.054	0.21	0.98
MMF	Th17	RBM38	-0.028	0.66	0.99
MMF	Th17	RBM39	0.008	0.81	0.99
MMF	Th17	RBM4	0.043	0.23	0.98
MMF	Th17	RBM41	0.01	0.82	0.99
MMF	Th17	RBM42	-0.1	0.076	0.98
MMF	Th17	RBM43	-0.03	0.8	0.99
MMF	Th17	RBM44	0.092	0.7	0.99
MMF	Th17	RBM45	-0.071	0.22	0.98
MMF	Th17	RBM48	-0.026	0.58	0.99
MMF	Th17	RBM4B	-0.077	0.12	0.98
MMF	Th17	RBM5	-0.0094	0.74	0.99
MMF	Th17	RBM5-AS1	0.084	0.43	0.99
MMF	Th17	RBM6	0.057	0.13	0.98
MMF	Th17	RBM7	-0.16	0.014	0.98
MMF	Th17	RBM8A	-0.02	0.54	0.99
MMF	Th17	RBMS1	0.00057	0.99	1
MMF	Th17	RBMS2	0.04	0.87	0.99
MMF	Th17	RBMS3	-0.046	0.9	0.99
MMF	Th17	RBMX	0.056	0.1	0.98
MMF	Th17	RBMX2	-0.079	0.17	0.98
MMF	Th17	RBMXL1	-0.045	0.53	0.99
MMF	Th17	RBPJ	0.019	0.78	0.99
MMF	Th17	RBPMS	0.14	0.59	0.99
MMF	Th17	RBSN	0.029	0.57	0.99
MMF	Th17	RBX1	-0.12	0.028	0.98
MMF	Th17	RC3H1	0.088	0.17	0.98
MMF	Th17	RC3H2	-0.075	0.092	0.98
MMF	Th17	RCAN1	-0.048	0.42	0.99
MMF	Th17	RCAN3	0.063	0.12	0.98
MMF	Th17	RCAN3AS	-0.036	0.83	0.99
MMF	Th17	RCBTB1	-0.078	0.36	0.99
MMF	Th17	RCBTB2	-0.18	0.079	0.98
MMF	Th17	RCC1	-0.12	0.16	0.98
MMF	Th17	RCC2	0.036	0.73	0.99
MMF	Th17	RCCD1	0.24	0.0085	0.98
MMF	Th17	RCE1	-0.015	0.76	0.99
MMF	Th17	RCHY1	-0.047	0.42	0.99
MMF	Th17	RCL1	-0.024	0.68	0.99
MMF	Th17	RCN1	-0.11	0.095	0.98
MMF	Th17	RCN2	0.025	0.51	0.99
MMF	Th17	RCN3	-0.012	0.95	1
MMF	Th17	RCOR1	0.22	0.0069	0.98
MMF	Th17	RCOR3	0.078	0.072	0.98
MMF	Th17	RCSD1	-0.06	0.15	0.98
MMF	Th17	RDH10	0.044	0.67	0.99
MMF	Th17	RDH11	0.05	0.16	0.98
MMF	Th17	RDH13	-0.016	0.84	0.99
MMF	Th17	RDH14	0.035	0.74	0.99
MMF	Th17	RDH5	-0.014	0.89	0.99
MMF	Th17	RDX	-0.21	0.00069	0.67
MMF	Th17	REC8	0.11	0.4	0.99
MMF	Th17	RECK	0.11	0.16	0.98
MMF	Th17	RECQL	0.0097	0.81	0.99
MMF	Th17	RECQL4	-0.2	0.059	0.98
MMF	Th17	RECQL5	0.029	0.59	0.99
MMF	Th17	REEP3	-0.034	0.61	0.99
MMF	Th17	REEP4	-0.075	0.25	0.99
MMF	Th17	REEP5	-0.034	0.39	0.99
MMF	Th17	REEP6	0.075	0.61	0.99
MMF	Th17	REL	0.12	0.073	0.98
MMF	Th17	RELA	-0.01	0.77	0.99
MMF	Th17	RELB	-0.13	0.45	0.99
MMF	Th17	RELL1	-0.0029	0.97	1
MMF	Th17	RELL2	-0.058	0.45	0.99
MMF	Th17	RELT	0.0022	0.98	1
MMF	Th17	REM2	-0.19	0.19	0.98
MMF	Th17	RENBP	-0.13	0.34	0.99
MMF	Th17	REP15	-0.32	0.62	0.99
MMF	Th17	REPIN1	-0.025	0.59	0.99
MMF	Th17	REPS1	0.072	0.033	0.98
MMF	Th17	RER1	-0.023	0.46	0.99
MMF	Th17	RERE	0.097	0.098	0.98
MMF	Th17	REREP3	-0.34	0.37	0.99
MMF	Th17	REST	0.011	0.77	0.99
MMF	Th17	RETSAT	-0.11	0.16	0.98
MMF	Th17	REV1	0.024	0.61	0.99
MMF	Th17	REV3L	-0.02	0.65	0.99
MMF	Th17	REXO1	-0.015	0.87	0.99
MMF	Th17	REXO2	0.0072	0.89	0.99
MMF	Th17	REXO4	-0.016	0.74	0.99
MMF	Th17	RFC1	0.03	0.45	0.99
MMF	Th17	RFC2	0.013	0.8	0.99
MMF	Th17	RFC3	-0.032	0.68	0.99
MMF	Th17	RFC4	-0.013	0.83	0.99
MMF	Th17	RFC5	-0.076	0.15	0.98
MMF	Th17	RFESD	0.053	0.63	0.99
MMF	Th17	RFFL	0.038	0.5	0.99
MMF	Th17	RFK	-0.039	0.57	0.99
MMF	Th17	RFNG	0.056	0.38	0.99
MMF	Th17	RFPL2	-0.27	0.16	0.98
MMF	Th17	RFT1	-0.026	0.61	0.99
MMF	Th17	RFTN1	-0.038	0.47	0.99
MMF	Th17	RFWD2	-0.015	0.69	0.99
MMF	Th17	RFWD3	0.069	0.18	0.98
MMF	Th17	RFX1	0.071	0.57	0.99
MMF	Th17	RFX2	0.15	0.35	0.99
MMF	Th17	RFX3	0.00073	0.99	1
MMF	Th17	RFX3-AS1	-0.066	0.76	0.99
MMF	Th17	RFX5	-0.032	0.52	0.99
MMF	Th17	RFX7	0.055	0.48	0.99
MMF	Th17	RFXANK	-0.012	0.84	0.99
MMF	Th17	RFXAP	0.089	0.23	0.98
MMF	Th17	RGCC	-0.092	0.36	0.99
MMF	Th17	RGL1	0.15	0.46	0.99
MMF	Th17	RGL2	0.065	0.27	0.99
MMF	Th17	RGL4	0.016	0.75	0.99
MMF	Th17	RGMB	0.023	0.86	0.99
MMF	Th17	RGP1	0.031	0.73	0.99
MMF	Th17	RGPD1	0.15	0.4	0.99
MMF	Th17	RGPD4	0.092	0.68	0.99
MMF	Th17	RGS1	0.038	0.88	0.99
MMF	Th17	RGS10	-0.011	0.86	0.99
MMF	Th17	RGS12	0.028	0.87	0.99
MMF	Th17	RGS14	0.036	0.48	0.99
MMF	Th17	RGS16	-0.029	0.85	0.99
MMF	Th17	RGS18	-0.19	0.44	0.99
MMF	Th17	RGS19	-0.026	0.62	0.99
MMF	Th17	RGS2	0.27	0.018	0.98
MMF	Th17	RGS3	0.048	0.48	0.99
MMF	Th17	RGS5	-0.045	0.69	0.99
MMF	Th17	RGS9	-0.48	0.055	0.98
MMF	Th17	RHBDD1	-0.026	0.62	0.99
MMF	Th17	RHBDD2	0.022	0.65	0.99
MMF	Th17	RHBDD3	-0.097	0.23	0.98
MMF	Th17	RHBDF2	0.079	0.35	0.99
MMF	Th17	RHBDL1	0.062	0.75	0.99
MMF	Th17	RHD	-0.017	0.89	0.99
MMF	Th17	RHEB	-0.037	0.42	0.99
MMF	Th17	RHEBL1	-0.068	0.37	0.99
MMF	Th17	RHNO1	-0.012	0.85	0.99
MMF	Th17	RHOA	-0.0093	0.79	0.99
MMF	Th17	RHOBTB2	-0.032	0.66	0.99
MMF	Th17	RHOC	0.046	0.57	0.99
MMF	Th17	RHOF	-0.1	0.43	0.99
MMF	Th17	RHOG	-0.028	0.58	0.99
MMF	Th17	RHOH	0.04	0.4	0.99
MMF	Th17	RHOQ	0.066	0.48	0.99
MMF	Th17	RHOT1	-0.018	0.67	0.99
MMF	Th17	RHOT2	0.065	0.24	0.98
MMF	Th17	RHOU	-0.12	0.51	0.99
MMF	Th17	RHPN1	0.16	0.044	0.98
MMF	Th17	RIBC1	0.42	0.079	0.98
MMF	Th17	RIC1	-0.032	0.69	0.99
MMF	Th17	RIC3	0.19	0.039	0.98
MMF	Th17	RIC8A	-0.0064	0.84	0.99
MMF	Th17	RIC8B	0.048	0.43	0.99
MMF	Th17	RICTOR	0.092	0.19	0.98
MMF	Th17	RIF1	0.062	0.13	0.98
MMF	Th17	RILP	0.0022	0.99	1
MMF	Th17	RILPL1	0.026	0.81	0.99
MMF	Th17	RILPL2	-0.077	0.22	0.98
MMF	Th17	RIMBP3	-0.2	0.19	0.98
MMF	Th17	RIMKLB	0.25	0.032	0.98
MMF	Th17	RIMS3	0.073	0.7	0.99
MMF	Th17	RIN1	0.12	0.44	0.99
MMF	Th17	RIN3	-0.059	0.53	0.99
MMF	Th17	RING1	0.1	0.19	0.98
MMF	Th17	RINL	-0.025	0.61	0.99
MMF	Th17	RINT1	0.039	0.39	0.99
MMF	Th17	RIOK1	0.016	0.7	0.99
MMF	Th17	RIOK2	-0.017	0.75	0.99
MMF	Th17	RIOK3	0.026	0.41	0.99
MMF	Th17	RIPK1	-0.02	0.63	0.99
MMF	Th17	RIPK2	-0.047	0.69	0.99
MMF	Th17	RIPK3	0.034	0.47	0.99
MMF	Th17	RIT1	-0.16	0.01	0.98
MMF	Th17	RITA1	-0.12	0.067	0.98
MMF	Th17	RLF	-0.016	0.76	0.99
MMF	Th17	RLIM	-0.042	0.55	0.99
MMF	Th17	RLN1	0.098	0.55	0.99
MMF	Th17	RLN2	-0.054	0.73	0.99
MMF	Th17	RLN3	0.096	0.59	0.99
MMF	Th17	RLTPR	0.035	0.48	0.99
MMF	Th17	RMDN1	-0.025	0.52	0.99
MMF	Th17	RMDN2	0.042	0.77	0.99
MMF	Th17	RMDN3	0.02	0.64	0.99
MMF	Th17	RMI1	-0.045	0.57	0.99
MMF	Th17	RMI2	0.25	0.13	0.98
MMF	Th17	RMND1	-0.033	0.52	0.99
MMF	Th17	RMND5A	-0.01	0.8	0.99
MMF	Th17	RMND5B	0.015	0.74	0.99
MMF	Th17	RN7SK	0.11	0.52	0.99
MMF	Th17	RN7SL1	-0.051	0.7	0.99
MMF	Th17	RN7SL2	-0.047	0.74	0.99
MMF	Th17	RNA18S5	0.47	0.0049	0.98
MMF	Th17	RNA45S5	0.16	0.41	0.99
MMF	Th17	RNASE4	-0.3	0.17	0.98
MMF	Th17	RNASE6	0.43	0.017	0.98
MMF	Th17	RNASEH1	-0.025	0.46	0.99
MMF	Th17	RNASEH1-AS1	-0.039	0.71	0.99
MMF	Th17	RNASEH2A	-0.11	0.067	0.98
MMF	Th17	RNASEH2B	-0.039	0.39	0.99
MMF	Th17	RNASEH2B-AS1	0.15	0.28	0.99
MMF	Th17	RNASEH2C	-0.053	0.26	0.99
MMF	Th17	RNASEK	-0.21	0.096	0.98
MMF	Th17	RNASEL	-0.031	0.5	0.99
MMF	Th17	RNASET2	-0.0079	0.9	1
MMF	Th17	RNF10	-0.019	0.58	0.99
MMF	Th17	RNF103	-0.12	0.065	0.98
MMF	Th17	RNF11	0.024	0.62	0.99
MMF	Th17	RNF111	0.046	0.36	0.99
MMF	Th17	RNF113A	-0.018	0.69	0.99
MMF	Th17	RNF114	-0.005	0.87	0.99
MMF	Th17	RNF115	0.0037	0.93	1
MMF	Th17	RNF121	-0.017	0.83	0.99
MMF	Th17	RNF123	-0.013	0.79	0.99
MMF	Th17	RNF125	-0.032	0.47	0.99
MMF	Th17	RNF126	-0.015	0.8	0.99
MMF	Th17	RNF13	-0.039	0.33	0.99
MMF	Th17	RNF130	0.051	0.71	0.99
MMF	Th17	RNF135	-0.13	0.078	0.98
MMF	Th17	RNF138	0.11	0.048	0.98
MMF	Th17	RNF138P1	-0.0042	0.99	1
MMF	Th17	RNF139	-0.018	0.71	0.99
MMF	Th17	RNF139-AS1	-0.054	0.63	0.99
MMF	Th17	RNF14	-0.018	0.66	0.99
MMF	Th17	RNF141	0.067	0.19	0.98
MMF	Th17	RNF144A	0.15	0.27	0.99
MMF	Th17	RNF144A-AS1	0.11	0.71	0.99
MMF	Th17	RNF144B	0.23	0.14	0.98
MMF	Th17	RNF145	0.075	0.52	0.99
MMF	Th17	RNF146	-0.11	0.077	0.98
MMF	Th17	RNF149	-0.037	0.3	0.99
MMF	Th17	RNF157	0.034	0.73	0.99
MMF	Th17	RNF157-AS1	-0.032	0.86	0.99
MMF	Th17	RNF165	0.12	0.78	0.99
MMF	Th17	RNF166	-0.029	0.65	0.99
MMF	Th17	RNF167	-0.022	0.7	0.99
MMF	Th17	RNF168	-0.018	0.69	0.99
MMF	Th17	RNF169	-0.098	0.37	0.99
MMF	Th17	RNF17	-0.87	0.32	0.99
MMF	Th17	RNF170	-0.11	0.035	0.98
MMF	Th17	RNF181	-0.061	0.21	0.98
MMF	Th17	RNF185	-0.00049	0.99	1
MMF	Th17	RNF187	-0.021	0.62	0.99
MMF	Th17	RNF19A	0.12	0.017	0.98
MMF	Th17	RNF19B	-0.0061	0.91	1
MMF	Th17	RNF2	0.0023	0.98	1
MMF	Th17	RNF20	-0.0099	0.78	0.99
MMF	Th17	RNF207	-0.11	0.59	0.99
MMF	Th17	RNF212	0.3	0.1	0.98
MMF	Th17	RNF213	-0.059	0.51	0.99
MMF	Th17	RNF214	-0.15	0.046	0.98
MMF	Th17	RNF216	0.074	0.073	0.98
MMF	Th17	RNF216P1	0.013	0.8	0.99
MMF	Th17	RNF219	-0.052	0.34	0.99
MMF	Th17	RNF220	-0.0032	0.92	1
MMF	Th17	RNF24	-0.012	0.86	0.99
MMF	Th17	RNF25	-0.099	0.069	0.98
MMF	Th17	RNF26	-0.033	0.49	0.99
MMF	Th17	RNF31	-0.0068	0.89	0.99
MMF	Th17	RNF32	-0.14	0.24	0.98
MMF	Th17	RNF34	-0.025	0.43	0.99
MMF	Th17	RNF38	0.042	0.34	0.99
MMF	Th17	RNF4	-0.02	0.45	0.99
MMF	Th17	RNF40	0.016	0.68	0.99
MMF	Th17	RNF41	0.028	0.45	0.99
MMF	Th17	RNF43	-0.098	0.51	0.99
MMF	Th17	RNF44	0.086	0.29	0.99
MMF	Th17	RNF5	-0.041	0.36	0.99
MMF	Th17	RNF6	-0.05	0.15	0.98
MMF	Th17	RNF7	-0.034	0.39	0.99
MMF	Th17	RNF8	-0.062	0.29	0.99
MMF	Th17	RNFT1	0.043	0.39	0.99
MMF	Th17	RNFT2	-0.028	0.84	0.99
MMF	Th17	RNGTT	8.00E-05	1	1
MMF	Th17	RNH1	-0.016	0.78	0.99
MMF	Th17	RNLS	-0.12	0.32	0.99
MMF	Th17	RNMT	0.0071	0.88	0.99
MMF	Th17	RNMTL1	-0.064	0.2	0.98
MMF	Th17	RNPC3	0.028	0.6	0.99
MMF	Th17	RNPEP	0.0031	0.94	1
MMF	Th17	RNPEPL1	-0.034	0.55	0.99
MMF	Th17	RNPS1	-0.0074	0.84	0.99
MMF	Th17	RNU2-2P	0.58	0.0016	0.74
MMF	Th17	RNVU1-14	0.52	0.002	0.74
MMF	Th17	RNVU1-15	0.49	0.034	0.98
MMF	Th17	RNVU1-19	0.64	0.0064	0.98
MMF	Th17	RNVU1-6	0.58	0.029	0.98
MMF	Th17	ROBO3	0.16	0.4	0.99
MMF	Th17	ROCK1	0.018	0.53	0.99
MMF	Th17	ROCK1P1	-0.06	0.85	0.99
MMF	Th17	ROCK2	0.036	0.44	0.99
MMF	Th17	ROGDI	-0.024	0.73	0.99
MMF	Th17	ROMO1	-0.13	0.092	0.98
MMF	Th17	ROPN1L	0.098	0.5	0.99
MMF	Th17	RORA	0.018	0.72	0.99
MMF	Th17	RORA-AS1	0.09	0.33	0.99
MMF	Th17	RORC	-0.0002	1	1
MMF	Th17	RP2	-0.052	0.39	0.99
MMF	Th17	RP9	0.011	0.83	0.99
MMF	Th17	RP9P	0.027	0.88	0.99
MMF	Th17	RPA1	0.02	0.68	0.99
MMF	Th17	RPA2	0.027	0.6	0.99
MMF	Th17	RPA3	-0.033	0.52	0.99
MMF	Th17	RPA4	0.15	0.52	0.99
MMF	Th17	RPAIN	0.014	0.71	0.99
MMF	Th17	RPAP1	-0.01	0.84	0.99
MMF	Th17	RPAP2	0.0023	0.96	1
MMF	Th17	RPAP3	-0.07	0.14	0.98
MMF	Th17	RPARP-AS1	0.06	0.33	0.99
MMF	Th17	RPE	-0.0011	0.98	1
MMF	Th17	RPF1	-0.048	0.34	0.99
MMF	Th17	RPF2	-0.077	0.16	0.98
MMF	Th17	RPGR	-0.068	0.34	0.99
MMF	Th17	RPGRIP1L	0.21	0.078	0.98
MMF	Th17	RPH3AL	0.074	0.71	0.99
MMF	Th17	RPIA	-0.039	0.44	0.99
MMF	Th17	RPL10	0.083	0.14	0.98
MMF	Th17	RPL10A	0.023	0.64	0.99
MMF	Th17	RPL11	0.0083	0.88	0.99
MMF	Th17	RPL12	0.051	0.52	0.99
MMF	Th17	RPL13	0.086	0.24	0.98
MMF	Th17	RPL13A	0.035	0.55	0.99
MMF	Th17	RPL13AP5	0.067	0.62	0.99
MMF	Th17	RPL13P5	-0.067	0.59	0.99
MMF	Th17	RPL14	0.072	0.27	0.99
MMF	Th17	RPL15	0.028	0.49	0.99
MMF	Th17	RPL17	0.087	0.47	0.99
MMF	Th17	RPL18	0.046	0.4	0.99
MMF	Th17	RPL18A	0.026	0.69	0.99
MMF	Th17	RPL19	0.022	0.65	0.99
MMF	Th17	RPL21	0.065	0.31	0.99
MMF	Th17	RPL21P44	0.13	0.5	0.99
MMF	Th17	RPL22	0.034	0.52	0.99
MMF	Th17	RPL22L1	-0.062	0.45	0.99
MMF	Th17	RPL23	0.058	0.44	0.99
MMF	Th17	RPL23A	0.024	0.65	0.99
MMF	Th17	RPL23AP53	-0.0023	0.99	1
MMF	Th17	RPL23AP64	0.31	0.074	0.98
MMF	Th17	RPL23AP7	0.18	0.024	0.98
MMF	Th17	RPL23AP82	0.024	0.72	0.99
MMF	Th17	RPL24	0.014	0.81	0.99
MMF	Th17	RPL26	-0.018	0.76	0.99
MMF	Th17	RPL26L1	-0.09	0.23	0.98
MMF	Th17	RPL27	0.025	0.69	0.99
MMF	Th17	RPL27A	0.024	0.67	0.99
MMF	Th17	RPL28	-0.017	0.81	0.99
MMF	Th17	RPL29	0.0014	0.98	1
MMF	Th17	RPL3	0.1	0.1	0.98
MMF	Th17	RPL30	0.024	0.74	0.99
MMF	Th17	RPL31	0.026	0.67	0.99
MMF	Th17	RPL32	0.047	0.43	0.99
MMF	Th17	RPL32P3	0.075	0.32	0.99
MMF	Th17	RPL34	0.015	0.81	0.99
MMF	Th17	RPL34-AS1	0.14	0.4	0.99
MMF	Th17	RPL35	-0.029	0.63	0.99
MMF	Th17	RPL35A	0.014	0.83	0.99
MMF	Th17	RPL36	-0.049	0.45	0.99
MMF	Th17	RPL36A	-0.0019	0.99	1
MMF	Th17	RPL36AL	-0.083	0.11	0.98
MMF	Th17	RPL37	-0.051	0.51	0.99
MMF	Th17	RPL37A	0.0026	0.97	1
MMF	Th17	RPL38	-0.031	0.59	0.99
MMF	Th17	RPL39	0.013	0.86	0.99
MMF	Th17	RPL39L	-0.18	0.11	0.98
MMF	Th17	RPL4	0.036	0.44	0.99
MMF	Th17	RPL41	0.027	0.63	0.99
MMF	Th17	RPL5	0.056	0.36	0.99
MMF	Th17	RPL6	0.012	0.82	0.99
MMF	Th17	RPL7	0.077	0.19	0.98
MMF	Th17	RPL7A	0.043	0.44	0.99
MMF	Th17	RPL7L1	-0.037	0.28	0.99
MMF	Th17	RPL8	-0.0023	0.97	1
MMF	Th17	RPL9	0.033	0.61	0.99
MMF	Th17	RPLP0	0.017	0.76	0.99
MMF	Th17	RPLP1	0.017	0.81	0.99
MMF	Th17	RPLP2	0.023	0.77	0.99
MMF	Th17	RPN1	-0.032	0.36	0.99
MMF	Th17	RPN2	0.015	0.69	0.99
MMF	Th17	RPP14	-0.073	0.11	0.98
MMF	Th17	RPP25	-0.33	0.012	0.98
MMF	Th17	RPP25L	-0.068	0.28	0.99
MMF	Th17	RPP30	-0.023	0.51	0.99
MMF	Th17	RPP38	-0.044	0.41	0.99
MMF	Th17	RPP40	-0.12	0.14	0.98
MMF	Th17	RPRD1A	0.035	0.57	0.99
MMF	Th17	RPRD1B	0.041	0.65	0.99
MMF	Th17	RPRD2	0.055	0.31	0.99
MMF	Th17	RPS10P7	0.044	0.81	0.99
MMF	Th17	RPS11	0.029	0.62	0.99
MMF	Th17	RPS12	0.0079	0.91	1
MMF	Th17	RPS13	0.028	0.61	0.99
MMF	Th17	RPS14	0.073	0.23	0.98
MMF	Th17	RPS14P3	-0.098	0.59	0.99
MMF	Th17	RPS15	-0.024	0.68	0.99
MMF	Th17	RPS15A	0.045	0.52	0.99
MMF	Th17	RPS15AP10	-0.13	0.48	0.99
MMF	Th17	RPS16	0.043	0.46	0.99
MMF	Th17	RPS16P5	-0.054	0.61	0.99
MMF	Th17	RPS17	0.017	0.79	0.99
MMF	Th17	RPS18	0.0079	0.89	0.99
MMF	Th17	RPS19	0.075	0.23	0.98
MMF	Th17	RPS19BP1	-0.039	0.55	0.99
MMF	Th17	RPS2	0.067	0.27	0.99
MMF	Th17	RPS20	0.035	0.54	0.99
MMF	Th17	RPS21	0.029	0.7	0.99
MMF	Th17	RPS23	0.036	0.51	0.99
MMF	Th17	RPS24	-0.0094	0.88	0.99
MMF	Th17	RPS25	0.023	0.74	0.99
MMF	Th17	RPS26	0.033	0.7	0.99
MMF	Th17	RPS27	0.041	0.58	0.99
MMF	Th17	RPS27A	0.039	0.57	0.99
MMF	Th17	RPS27L	0.021	0.73	0.99
MMF	Th17	RPS28	-0.0065	0.94	1
MMF	Th17	RPS29	-0.013	0.89	0.99
MMF	Th17	RPS2P32	0.049	0.8	0.99
MMF	Th17	RPS3	0.046	0.43	0.99
MMF	Th17	RPS3A	0.13	0.17	0.98
MMF	Th17	RPS4X	0.037	0.53	0.99
MMF	Th17	RPS5	0.066	0.24	0.98
MMF	Th17	RPS6	0.05	0.37	0.99
MMF	Th17	RPS6KA1	0.013	0.74	0.99
MMF	Th17	RPS6KA2	0.29	0.0065	0.98
MMF	Th17	RPS6KA3	-0.018	0.74	0.99
MMF	Th17	RPS6KA4	-0.048	0.49	0.99
MMF	Th17	RPS6KA5	0.01	0.84	0.99
MMF	Th17	RPS6KB1	0.005	0.9	1
MMF	Th17	RPS6KB2	-0.023	0.53	0.99
MMF	Th17	RPS6KC1	-0.078	0.21	0.98
MMF	Th17	RPS6KL1	-0.16	0.6	0.99
MMF	Th17	RPS7	-0.0094	0.87	0.99
MMF	Th17	RPS8	-0.002	0.97	1
MMF	Th17	RPS9	0.039	0.45	0.99
MMF	Th17	RPSA	0.037	0.56	0.99
MMF	Th17	RPSAP58	-0.053	0.8	0.99
MMF	Th17	RPTOR	0.074	0.38	0.99
MMF	Th17	RPUSD1	0.0035	0.96	1
MMF	Th17	RPUSD2	-0.064	0.26	0.99
MMF	Th17	RPUSD3	0.036	0.35	0.99
MMF	Th17	RPUSD4	-0.011	0.81	0.99
MMF	Th17	RQCD1	-0.025	0.72	0.99
MMF	Th17	RRAGA	-0.064	0.1	0.98
MMF	Th17	RRAGB	0.046	0.36	0.99
MMF	Th17	RRAGC	-0.083	0.23	0.98
MMF	Th17	RRAGD	0.22	0.32	0.99
MMF	Th17	RRAS	0.031	0.73	0.99
MMF	Th17	RRAS2	-0.17	0.12	0.98
MMF	Th17	RRBP1	0.076	0.33	0.99
MMF	Th17	RREB1	0.062	0.5	0.99
MMF	Th17	RRM1	0.0035	0.93	1
MMF	Th17	RRM2	-0.48	0.32	0.99
MMF	Th17	RRM2B	0.093	0.19	0.98
MMF	Th17	RRN3	0.0099	0.81	0.99
MMF	Th17	RRN3P1	0.016	0.89	0.99
MMF	Th17	RRN3P2	0.11	0.23	0.98
MMF	Th17	RRN3P3	-0.048	0.5	0.99
MMF	Th17	RRNAD1	0.044	0.59	0.99
MMF	Th17	RRP1	-0.053	0.26	0.99
MMF	Th17	RRP12	-0.0035	0.96	1
MMF	Th17	RRP15	-0.09	0.19	0.98
MMF	Th17	RRP1B	-0.036	0.24	0.98
MMF	Th17	RRP36	-0.02	0.65	0.99
MMF	Th17	RRP7A	-0.15	0.049	0.98
MMF	Th17	RRP7BP	0.15	0.053	0.98
MMF	Th17	RRP8	0.0054	0.91	1
MMF	Th17	RRP9	-0.013	0.78	0.99
MMF	Th17	RRS1	-0.0021	0.98	1
MMF	Th17	RSAD1	0.09	0.007	0.98
MMF	Th17	RSAD2	-0.62	0.059	0.98
MMF	Th17	RSBN1	0.035	0.36	0.99
MMF	Th17	RSBN1L	-0.14	0.042	0.98
MMF	Th17	RSC1A1	-0.23	0.015	0.98
MMF	Th17	RSF1	0.032	0.45	0.99
MMF	Th17	RSG1	-0.18	0.2	0.98
MMF	Th17	RSL1D1	0.05	0.22	0.98
MMF	Th17	RSL24D1	-0.03	0.47	0.99
MMF	Th17	RSPH3	0.049	0.59	0.99
MMF	Th17	RSPH9	-0.0077	0.96	1
MMF	Th17	RSPRY1	-0.014	0.73	0.99
MMF	Th17	RSRC1	-0.03	0.63	0.99
MMF	Th17	RSRC2	0.013	0.78	0.99
MMF	Th17	RSRP1	0.046	0.4	0.99
MMF	Th17	RSU1	0.0094	0.8	0.99
MMF	Th17	RTCA	0.014	0.73	0.99
MMF	Th17	RTCA-AS1	0.0097	0.95	1
MMF	Th17	RTCB	0.038	0.27	0.99
MMF	Th17	RTF1	0.012	0.74	0.99
MMF	Th17	RTFDC1	0.0019	0.96	1
MMF	Th17	RTKN2	-0.19	0.27	0.99
MMF	Th17	RTN3	0.011	0.85	0.99
MMF	Th17	RTN4	-0.041	0.44	0.99
MMF	Th17	RTN4IP1	0.065	0.41	0.99
MMF	Th17	RTN4R	0.014	0.88	0.99
MMF	Th17	RTN4RL1	0.11	0.45	0.99
MMF	Th17	RTP4	-0.35	0.0057	0.98
MMF	Th17	RTTN	0.13	0.053	0.98
MMF	Th17	RUFY1	-0.087	0.015	0.98
MMF	Th17	RUFY2	0.033	0.56	0.99
MMF	Th17	RUFY3	0.031	0.78	0.99
MMF	Th17	RUFY4	-0.37	0.45	0.99
MMF	Th17	RUNDC1	0.015	0.68	0.99
MMF	Th17	RUNDC3B	0.16	0.6	0.99
MMF	Th17	RUNX1	0.12	0.038	0.98
MMF	Th17	RUNX1-IT1	0.015	0.91	1
MMF	Th17	RUNX2	-0.024	0.77	0.99
MMF	Th17	RUNX3	-0.0007	0.99	1
MMF	Th17	RUSC1	-0.017	0.77	0.99
MMF	Th17	RUVBL1	-0.028	0.55	0.99
MMF	Th17	RUVBL2	-0.025	0.61	0.99
MMF	Th17	RWDD1	-0.084	0.083	0.98
MMF	Th17	RWDD2A	0.046	0.66	0.99
MMF	Th17	RWDD2B	-0.1	0.23	0.98
MMF	Th17	RWDD3	-0.0043	0.94	1
MMF	Th17	RWDD4	0.0097	0.86	0.99
MMF	Th17	RXRA	-0.18	0.17	0.98
MMF	Th17	RXRB	-0.042	0.37	0.99
MMF	Th17	RYBP	-0.013	0.9	0.99
MMF	Th17	RYK	0.078	0.16	0.98
MMF	Th17	RYR1	-0.17	0.34	0.99
MMF	Th17	RYR3	0.21	0.24	0.98
MMF	Th17	S100A10	-0.099	0.14	0.98
MMF	Th17	S100A11	-0.08	0.17	0.98
MMF	Th17	S100A13	-0.43	0.046	0.98
MMF	Th17	S100A4	-0.093	0.17	0.98
MMF	Th17	S100A6	-0.13	0.043	0.98
MMF	Th17	S100A9	-0.05	0.86	0.99
MMF	Th17	S100P	-0.38	0.052	0.98
MMF	Th17	S100PBP	-0.071	0.18	0.98
MMF	Th17	S100Z	-0.18	0.5	0.99
MMF	Th17	S1PR1	-0.037	0.35	0.99
MMF	Th17	S1PR2	-0.052	0.55	0.99
MMF	Th17	S1PR4	0.044	0.51	0.99
MMF	Th17	S1PR5	0.26	0.69	0.99
MMF	Th17	SAAL1	-0.02	0.68	0.99
MMF	Th17	SAC3D1	0.063	0.49	0.99
MMF	Th17	SACM1L	-0.048	0.3	0.99
MMF	Th17	SACS	0.0049	0.96	1
MMF	Th17	SAE1	0.011	0.83	0.99
MMF	Th17	SAFB	0.045	0.15	0.98
MMF	Th17	SAFB2	0.052	0.088	0.98
MMF	Th17	SALL2	0.21	0.41	0.99
MMF	Th17	SAMD1	-0.16	0.43	0.99
MMF	Th17	SAMD10	0.044	0.49	0.99
MMF	Th17	SAMD12	-0.24	0.14	0.98
MMF	Th17	SAMD3	-0.15	0.21	0.98
MMF	Th17	SAMD4A	-0.044	0.88	0.99
MMF	Th17	SAMD4B	0.017	0.74	0.99
MMF	Th17	SAMD8	0.066	0.33	0.99
MMF	Th17	SAMD9	-0.13	0.14	0.98
MMF	Th17	SAMD9L	-0.26	0.043	0.98
MMF	Th17	SAMHD1	-0.044	0.34	0.99
MMF	Th17	SAMM50	-0.015	0.73	0.99
MMF	Th17	SAMSN1	-0.032	0.54	0.99
MMF	Th17	SAP130	-0.07	0.3	0.99
MMF	Th17	SAP18	-0.044	0.29	0.99
MMF	Th17	SAP25	0.12	0.27	0.99
MMF	Th17	SAP30	0.067	0.59	0.99
MMF	Th17	SAP30BP	-0.024	0.44	0.99
MMF	Th17	SAP30L	-0.024	0.66	0.99
MMF	Th17	SAP30L-AS1	-0.014	0.92	1
MMF	Th17	SAPCD2	0.046	0.9	1
MMF	Th17	SAR1A	0.0063	0.96	1
MMF	Th17	SAR1B	-0.02	0.6	0.99
MMF	Th17	SARAF	0.032	0.37	0.99
MMF	Th17	SARDH	0.23	0.3	0.99
MMF	Th17	SARM1	-0.0034	0.97	1
MMF	Th17	SARNP	-0.072	0.11	0.98
MMF	Th17	SARS	-0.006	0.83	0.99
MMF	Th17	SARS2	-0.1	0.094	0.98
MMF	Th17	SART1	-0.032	0.45	0.99
MMF	Th17	SART3	0.0012	0.97	1
MMF	Th17	SASH1	0.24	0.51	0.99
MMF	Th17	SASH3	-0.036	0.46	0.99
MMF	Th17	SASS6	0.09	0.34	0.99
MMF	Th17	SAT1	-0.1	0.16	0.98
MMF	Th17	SAT2	0.0076	0.9	1
MMF	Th17	SATB1	0.14	0.13	0.98
MMF	Th17	SATB1-AS1	0.12	0.32	0.99
MMF	Th17	SAV1	0.12	0.11	0.98
MMF	Th17	SAYSD1	0.036	0.52	0.99
MMF	Th17	SBDS	-0.033	0.48	0.99
MMF	Th17	SBDSP1	0.078	0.36	0.99
MMF	Th17	SBF1	0.04	0.58	0.99
MMF	Th17	SBF2	0.077	0.64	0.99
MMF	Th17	SBF2-AS1	0.077	0.67	0.99
MMF	Th17	SBK1	-0.015	0.86	0.99
MMF	Th17	SBNO1	0.047	0.15	0.98
MMF	Th17	SBNO2	0.13	0.26	0.99
MMF	Th17	SC5D	-0.057	0.42	0.99
MMF	Th17	SCAF1	-0.09	0.44	0.99
MMF	Th17	SCAF11	0.019	0.63	0.99
MMF	Th17	SCAF4	-0.054	0.16	0.98
MMF	Th17	SCAF8	0.012	0.82	0.99
MMF	Th17	SCAI	0.054	0.57	0.99
MMF	Th17	SCAMP1	0.016	0.75	0.99
MMF	Th17	SCAMP1-AS1	-0.067	0.33	0.99
MMF	Th17	SCAMP2	-0.02	0.56	0.99
MMF	Th17	SCAMP3	0.045	0.22	0.98
MMF	Th17	SCAMP4	-0.11	0.29	0.99
MMF	Th17	SCAND1	-0.0029	0.97	1
MMF	Th17	SCAND2P	0.081	0.24	0.98
MMF	Th17	SCAP	-0.0017	0.97	1
MMF	Th17	SCAPER	0.2	0.00036	0.51
MMF	Th17	SCARB1	-0.11	0.67	0.99
MMF	Th17	SCARB2	-0.064	0.35	0.99
MMF	Th17	SCARF2	0.059	0.72	0.99
MMF	Th17	SCARNA12	-0.0045	0.98	1
MMF	Th17	SCARNA17	0.16	0.14	0.98
MMF	Th17	SCARNA21	0.063	0.77	0.99
MMF	Th17	SCARNA9	0.13	0.47	0.99
MMF	Th17	SCART1	0.099	0.6	0.99
MMF	Th17	SCCPDH	-0.094	0.46	0.99
MMF	Th17	SCD	0.36	0.19	0.98
MMF	Th17	SCFD1	-0.04	0.35	0.99
MMF	Th17	SCFD2	-0.037	0.49	0.99
MMF	Th17	SCLT1	-0.11	0.14	0.98
MMF	Th17	SCMH1	0.044	0.57	0.99
MMF	Th17	SCML1	-0.0091	0.96	1
MMF	Th17	SCML2	0.19	0.52	0.99
MMF	Th17	SCML4	-0.011	0.86	0.99
MMF	Th17	SCN1B	0.27	0.28	0.99
MMF	Th17	SCNM1	0.077	0.64	0.99
MMF	Th17	SCNN1A	-0.1	0.73	0.99
MMF	Th17	SCNN1D	0.22	0.23	0.98
MMF	Th17	SCO1	-0.0095	0.83	0.99
MMF	Th17	SCO2	-0.45	0.053	0.98
MMF	Th17	SCOC	0.07	0.28	0.99
MMF	Th17	SCP2	0.0077	0.85	0.99
MMF	Th17	SCPEP1	0.049	0.56	0.99
MMF	Th17	SCRIB	-0.054	0.63	0.99
MMF	Th17	SCRN1	-0.2	0.26	0.99
MMF	Th17	SCRN2	-0.053	0.41	0.99
MMF	Th17	SCRN3	-0.015	0.84	0.99
MMF	Th17	SCUBE3	-0.11	0.63	0.99
MMF	Th17	SCYL1	0.019	0.62	0.99
MMF	Th17	SCYL2	0.0055	0.92	1
MMF	Th17	SCYL3	0.042	0.32	0.99
MMF	Th17	SDAD1	-0.013	0.73	0.99
MMF	Th17	SDC4	-0.27	0.31	0.99
MMF	Th17	SDCBP	0.0076	0.87	0.99
MMF	Th17	SDCBP2-AS1	0.019	0.83	0.99
MMF	Th17	SDCCAG3	-0.068	0.34	0.99
MMF	Th17	SDCCAG8	0.1	0.061	0.98
MMF	Th17	SDE2	0.048	0.37	0.99
MMF	Th17	SDF2	-0.006	0.9	1
MMF	Th17	SDF2L1	-0.14	0.062	0.98
MMF	Th17	SDF4	-0.032	0.45	0.99
MMF	Th17	SDHA	-0.0075	0.8	0.99
MMF	Th17	SDHAF1	-0.039	0.54	0.99
MMF	Th17	SDHAF2	-0.023	0.53	0.99
MMF	Th17	SDHAF3	-0.068	0.41	0.99
MMF	Th17	SDHAF4	0.024	0.77	0.99
MMF	Th17	SDHAP1	-0.071	0.29	0.99
MMF	Th17	SDHAP2	0.076	0.4	0.99
MMF	Th17	SDHAP3	-0.04	0.68	0.99
MMF	Th17	SDHB	-0.043	0.27	0.99
MMF	Th17	SDHC	0.07	0.56	0.99
MMF	Th17	SDHD	-0.07	0.1	0.98
MMF	Th17	SDR16C5	-0.33	0.44	0.99
MMF	Th17	SDR39U1	0.044	0.45	0.99
MMF	Th17	SDR42E1	0.0023	0.99	1
MMF	Th17	SEC11A	-0.023	0.6	0.99
MMF	Th17	SEC11C	-0.1	0.048	0.98
MMF	Th17	SEC13	-0.08	0.041	0.98
MMF	Th17	SEC14L1	-0.15	0.052	0.98
MMF	Th17	SEC14L1P1	0.24	0.26	0.99
MMF	Th17	SEC14L2	0.25	0.019	0.98
MMF	Th17	SEC16A	-0.068	0.46	0.99
MMF	Th17	SEC22A	-0.067	0.17	0.98
MMF	Th17	SEC22B	-0.052	0.33	0.99
MMF	Th17	SEC22C	0.03	0.35	0.99
MMF	Th17	SEC23A	0.028	0.5	0.99
MMF	Th17	SEC23B	-0.029	0.52	0.99
MMF	Th17	SEC23IP	0.011	0.76	0.99
MMF	Th17	SEC24A	0.056	0.39	0.99
MMF	Th17	SEC24B	0.035	0.5	0.99
MMF	Th17	SEC24B-AS1	-0.021	0.9	0.99
MMF	Th17	SEC24C	0.0072	0.89	0.99
MMF	Th17	SEC24D	-0.12	0.029	0.98
MMF	Th17	SEC31A	0.056	0.082	0.98
MMF	Th17	SEC31B	0.027	0.68	0.99
MMF	Th17	SEC61A1	-0.026	0.53	0.99
MMF	Th17	SEC61A2	-0.0081	0.92	1
MMF	Th17	SEC61B	-0.1	0.054	0.98
MMF	Th17	SEC61G	-0.081	0.23	0.98
MMF	Th17	SEC62	0.027	0.52	0.99
MMF	Th17	SEC63	-0.039	0.38	0.99
MMF	Th17	SECISBP2	0.042	0.3	0.99
MMF	Th17	SECISBP2L	0.05	0.42	0.99
MMF	Th17	SECTM1	-0.23	0.28	0.99
MMF	Th17	SEH1L	-0.035	0.45	0.99
MMF	Th17	SEL1L	-0.037	0.58	0.99
MMF	Th17	SEL1L3	-0.021	0.62	0.99
MMF	Th17	SELK	-0.014	0.78	0.99
MMF	Th17	SELL	0.2	0.057	0.98
MMF	Th17	SELM	0.1	0.23	0.98
MMF	Th17	SELO	-0.0064	0.92	1
MMF	Th17	SELP	-0.21	0.57	0.99
MMF	Th17	SELPLG	0.0084	0.85	0.99
MMF	Th17	SELT	-0.051	0.24	0.98
MMF	Th17	SEMA3G	-0.34	0.091	0.98
MMF	Th17	SEMA4A	0.42	0.24	0.98
MMF	Th17	SEMA4B	0.15	0.029	0.98
MMF	Th17	SEMA4C	0.047	0.72	0.99
MMF	Th17	SEMA4D	0.074	0.23	0.98
MMF	Th17	SEMA4F	0.064	0.36	0.99
MMF	Th17	SEMA4G	0.55	0.0088	0.98
MMF	Th17	SEMA5A	-0.15	0.69	0.99
MMF	Th17	SEMA6A	-0.071	0.6	0.99
MMF	Th17	SEMA6C	0.027	0.8	0.99
MMF	Th17	SENCR	0.29	0.04	0.98
MMF	Th17	SENP1	-0.051	0.33	0.99
MMF	Th17	SENP2	-0.06	0.21	0.98
MMF	Th17	SENP3	0.026	0.89	0.99
MMF	Th17	SENP5	-0.038	0.47	0.99
MMF	Th17	SENP6	0.011	0.79	0.99
MMF	Th17	SENP7	0.053	0.36	0.99
MMF	Th17	SENP8	-0.031	0.85	0.99
MMF	Th17	15-Sep	-0.033	0.41	0.99
MMF	Th17	SEPHS1	-0.059	0.14	0.98
MMF	Th17	SEPHS2	-0.058	0.13	0.98
MMF	Th17	SEPN1	0.12	0.11	0.98
MMF	Th17	SEPSECS	0.042	0.55	0.99
MMF	Th17	SEPSECS-AS1	-0.021	0.83	0.99
MMF	Th17	1-Sep	-0.029	0.49	0.99
MMF	Th17	10-Sep	0.27	0.2	0.98
MMF	Th17	11-Sep	-0.085	0.42	0.99
MMF	Th17	2-Sep	0.041	0.34	0.99
MMF	Th17	4-Sep	0.16	0.54	0.99
MMF	Th17	6-Sep	-0.0067	0.83	0.99
MMF	Th17	7-Sep	0.0045	0.91	1
MMF	Th17	SEPT7-AS1	-0.062	0.72	0.99
MMF	Th17	SEPT7P2	0.01	0.85	0.99
MMF	Th17	8-Sep	-0.003	0.98	1
MMF	Th17	9-Sep	-0.038	0.59	0.99
MMF	Th17	SEPW1	-0.017	0.72	0.99
MMF	Th17	SERAC1	-0.067	0.54	0.99
MMF	Th17	SERBP1	-0.024	0.5	0.99
MMF	Th17	SERF2	-0.046	0.47	0.99
MMF	Th17	SERGEF	0.09	0.035	0.98
MMF	Th17	SERHL	0.54	0.023	0.98
MMF	Th17	SERHL2	0.24	0.015	0.98
MMF	Th17	SERINC1	-0.0014	0.97	1
MMF	Th17	SERINC3	-0.0058	0.82	0.99
MMF	Th17	SERINC4	0.091	0.49	0.99
MMF	Th17	SERINC5	-0.0033	0.97	1
MMF	Th17	SERP1	-0.017	0.67	0.99
MMF	Th17	SERPINB1	0.026	0.52	0.99
MMF	Th17	SERPINB6	0.25	0.17	0.98
MMF	Th17	SERPINB8	-0.058	0.41	0.99
MMF	Th17	SERPINB9	0.09	0.24	0.98
MMF	Th17	SERPINB9P1	-0.048	0.75	0.99
MMF	Th17	SERPIND1	-0.005	0.98	1
MMF	Th17	SERPINF1	-0.038	0.82	0.99
MMF	Th17	SERPINH1	0.017	0.86	0.99
MMF	Th17	SERPINI1	0.054	0.52	0.99
MMF	Th17	SERTAD1	-0.076	0.38	0.99
MMF	Th17	SERTAD2	-0.025	0.78	0.99
MMF	Th17	SERTAD3	-0.13	0.06	0.98
MMF	Th17	SESN1	0.31	0.014	0.98
MMF	Th17	SESN2	0.0012	0.99	1
MMF	Th17	SESN3	0.2	0.1	0.98
MMF	Th17	SESTD1	0.31	0.31	0.99
MMF	Th17	SET	-0.031	0.56	0.99
MMF	Th17	SETBP1	0.77	0.089	0.98
MMF	Th17	SETD1A	0.11	0.29	0.99
MMF	Th17	SETD1B	0.077	0.39	0.99
MMF	Th17	SETD2	0.084	0.07	0.98
MMF	Th17	SETD3	0.04	0.37	0.99
MMF	Th17	SETD4	0.05	0.41	0.99
MMF	Th17	SETD5	0.016	0.74	0.99
MMF	Th17	SETD6	0.0055	0.93	1
MMF	Th17	SETD7	-0.16	0.18	0.98
MMF	Th17	SETD8	-0.013	0.85	0.99
MMF	Th17	SETD9	0.32	0.22	0.98
MMF	Th17	SETDB1	0.021	0.75	0.99
MMF	Th17	SETDB2	0.026	0.48	0.99
MMF	Th17	SETMAR	-0.11	0.15	0.98
MMF	Th17	SETX	0.0059	0.93	1
MMF	Th17	SEZ6	-0.025	0.91	1
MMF	Th17	SF1	0.0018	0.97	1
MMF	Th17	SF3A1	0.042	0.3	0.99
MMF	Th17	SF3A2	-0.053	0.48	0.99
MMF	Th17	SF3A3	-0.0023	0.94	1
MMF	Th17	SF3B1	0.046	0.27	0.99
MMF	Th17	SF3B2	0.013	0.76	0.99
MMF	Th17	SF3B3	-0.0065	0.86	0.99
MMF	Th17	SF3B4	-0.063	0.12	0.98
MMF	Th17	SF3B5	-0.037	0.42	0.99
MMF	Th17	SF3B6	-0.025	0.62	0.99
MMF	Th17	SFI1	0.1	0.072	0.98
MMF	Th17	SFMBT1	0.041	0.58	0.99
MMF	Th17	SFMBT2	0.15	0.21	0.98
MMF	Th17	SFPQ	-0.047	0.25	0.99
MMF	Th17	SFR1	-0.021	0.78	0.99
MMF	Th17	SFSWAP	0.037	0.42	0.99
MMF	Th17	SFT2D1	-0.034	0.62	0.99
MMF	Th17	SFT2D2	0.01	0.85	0.99
MMF	Th17	SFT2D3	0.034	0.57	0.99
MMF	Th17	SFXN1	0.093	0.034	0.98
MMF	Th17	SFXN2	0.11	0.21	0.98
MMF	Th17	SFXN3	0.012	0.82	0.99
MMF	Th17	SFXN4	0.056	0.44	0.99
MMF	Th17	SFXN5	-0.11	0.46	0.99
MMF	Th17	SGCB	0.068	0.33	0.99
MMF	Th17	SGK1	-0.23	0.2	0.98
MMF	Th17	SGK223	0.01	0.93	1
MMF	Th17	SGK494	0.16	0.16	0.98
MMF	Th17	SGMS1	-0.11	0.034	0.98
MMF	Th17	SGMS1-AS1	-0.059	0.63	0.99
MMF	Th17	SGOL1	-0.25	0.076	0.98
MMF	Th17	SGOL2	0.00043	1	1
MMF	Th17	SGPL1	-0.037	0.52	0.99
MMF	Th17	SGPP1	-0.021	0.74	0.99
MMF	Th17	SGPP2	0.13	0.48	0.99
MMF	Th17	SGSH	0.068	0.17	0.98
MMF	Th17	SGSM1	0.15	0.51	0.99
MMF	Th17	SGSM2	0.081	0.28	0.99
MMF	Th17	SGSM3	0.055	0.31	0.99
MMF	Th17	SGTA	0.013	0.79	0.99
MMF	Th17	SGTB	-0.0035	0.95	1
MMF	Th17	SH2B1	-0.04	0.65	0.99
MMF	Th17	SH2B2	0.27	0.25	0.99
MMF	Th17	SH2B3	-0.01	0.91	1
MMF	Th17	SH2D1A	0.021	0.66	0.99
MMF	Th17	SH2D2A	0.039	0.54	0.99
MMF	Th17	SH2D3A	0.11	0.018	0.98
MMF	Th17	SH2D3C	-0.017	0.79	0.99
MMF	Th17	SH2D4A	-0.015	0.96	1
MMF	Th17	SH3BGR	0.17	0.43	0.99
MMF	Th17	SH3BGRL	-0.01	0.83	0.99
MMF	Th17	SH3BGRL2	-0.47	0.27	0.99
MMF	Th17	SH3BGRL3	-0.075	0.18	0.98
MMF	Th17	SH3BP1	-0.12	0.16	0.98
MMF	Th17	SH3BP2	0.045	0.4	0.99
MMF	Th17	SH3BP5	-0.089	0.26	0.99
MMF	Th17	SH3BP5-AS1	-0.023	0.79	0.99
MMF	Th17	SH3BP5L	-0.021	0.85	0.99
MMF	Th17	SH3D21	0.48	0.076	0.98
