## Supplementary material for "Cell-type-specific transcriptome architecture underlying the establishment and exacerbation of systemic lupus erythematosus": Supplementary_Data5.csv (part 3 of 3)

Supplementary Data 5. Differential gene expression analysis between patients with and without therapeutic agents.
MMF	Th17	SH3GL1	0.011	0.84	0.99
MMF	Th17	SH3GL1P1	0.0016	0.99	1
MMF	Th17	SH3GLB1	-0.066	0.1	0.98
MMF	Th17	SH3GLB2	0.0087	0.87	0.99
MMF	Th17	SH3KBP1	0.021	0.53	0.99
MMF	Th17	SH3PXD2A	-0.16	0.2	0.98
MMF	Th17	SH3TC1	-0.1	0.34	0.99
MMF	Th17	SH3YL1	0.079	0.25	0.99
MMF	Th17	SHARPIN	0.049	0.33	0.99
MMF	Th17	SHC1	-0.045	0.26	0.99
MMF	Th17	SHCBP1	-0.39	0.23	0.98
MMF	Th17	SHF	0.31	0.14	0.98
MMF	Th17	SHFM1	-0.093	0.15	0.98
MMF	Th17	SHISA5	-0.12	0.067	0.98
MMF	Th17	SHKBP1	-0.012	0.8	0.99
MMF	Th17	SHMT1	-0.21	0.0075	0.98
MMF	Th17	SHMT2	-0.13	0.069	0.98
MMF	Th17	SHOC2	-0.011	0.81	0.99
MMF	Th17	SHPK	0.14	0.045	0.98
MMF	Th17	SHPRH	0.054	0.27	0.99
MMF	Th17	SHQ1	-0.0045	0.93	1
MMF	Th17	SIAE	0.066	0.69	0.99
MMF	Th17	SIAH1	0.03	0.74	0.99
MMF	Th17	SIAH2	-0.0079	0.85	0.99
MMF	Th17	SIDT1	0.032	0.5	0.99
MMF	Th17	SIDT2	0.083	0.45	0.99
MMF	Th17	SIGIRR	0.03	0.56	0.99
MMF	Th17	SIGLEC9	-0.037	0.84	0.99
MMF	Th17	SIGMAR1	0.0036	0.93	1
MMF	Th17	SIK2	0.085	0.54	0.99
MMF	Th17	SIK3	0.011	0.86	0.99
MMF	Th17	SIKE1	-0.009	0.85	0.99
MMF	Th17	SIL1	0.0072	0.93	1
MMF	Th17	SIMC1	-0.052	0.42	0.99
MMF	Th17	SIN3A	0.07	0.15	0.98
MMF	Th17	SIN3B	0.066	0.28	0.99
MMF	Th17	SIPA1	0.054	0.41	0.99
MMF	Th17	SIPA1L1	0.029	0.66	0.99
MMF	Th17	SIPA1L2	0.15	0.56	0.99
MMF	Th17	SIPA1L3	0.086	0.36	0.99
MMF	Th17	SIRPB1	0.00048	1	1
MMF	Th17	SIRPG	0.038	0.67	0.99
MMF	Th17	SIRPG-AS1	0.31	0.028	0.98
MMF	Th17	SIRT1	0.035	0.47	0.99
MMF	Th17	SIRT2	-0.038	0.47	0.99
MMF	Th17	SIRT3	0.023	0.67	0.99
MMF	Th17	SIRT4	-0.13	0.43	0.99
MMF	Th17	SIRT5	0.03	0.45	0.99
MMF	Th17	SIRT6	-0.033	0.75	0.99
MMF	Th17	SIRT7	-0.021	0.66	0.99
MMF	Th17	SIT1	-0.05	0.37	0.99
MMF	Th17	SIVA1	-0.027	0.65	0.99
MMF	Th17	SKA1	-0.5	0.17	0.98
MMF	Th17	SKA2	-0.13	0.049	0.98
MMF	Th17	SKA3	-0.38	0.38	0.99
MMF	Th17	SKAP1	-0.0027	0.94	1
MMF	Th17	SKAP2	-0.016	0.92	1
MMF	Th17	SKI	-0.14	0.3	0.99
MMF	Th17	SKIL	0.059	0.61	0.99
MMF	Th17	SKIV2L	0.039	0.45	0.99
MMF	Th17	SKIV2L2	-0.016	0.72	0.99
MMF	Th17	SKP1	-0.015	0.7	0.99
MMF	Th17	SKP2	0.048	0.35	0.99
MMF	Th17	SLA	-0.0037	0.96	1
MMF	Th17	SLA2	-0.14	0.089	0.98
MMF	Th17	SLAIN1	-0.039	0.53	0.99
MMF	Th17	SLAIN2	0.067	0.15	0.98
MMF	Th17	SLAMF1	-0.004	0.92	1
MMF	Th17	SLAMF6	0.046	0.48	0.99
MMF	Th17	SLAMF7	0.55	0.32	0.99
MMF	Th17	SLBP	0.01	0.79	0.99
MMF	Th17	SLC10A1	0.16	0.45	0.99
MMF	Th17	SLC10A3	-0.019	0.7	0.99
MMF	Th17	SLC10A7	0.041	0.52	0.99
MMF	Th17	SLC11A1	0.26	0.21	0.98
MMF	Th17	SLC11A2	0.12	0.041	0.98
MMF	Th17	SLC12A2	0.076	0.35	0.99
MMF	Th17	SLC12A4	0.089	0.31	0.99
MMF	Th17	SLC12A6	0.088	0.38	0.99
MMF	Th17	SLC12A7	0.13	0.21	0.98
MMF	Th17	SLC12A9	0.075	0.3	0.99
MMF	Th17	SLC13A4	0.04	0.8	0.99
MMF	Th17	SLC14A1	-0.21	0.22	0.98
MMF	Th17	SLC15A2	-0.064	0.83	0.99
MMF	Th17	SLC15A4	0.029	0.54	0.99
MMF	Th17	SLC16A1	-0.21	0.082	0.98
MMF	Th17	SLC16A1-AS1	0.035	0.7	0.99
MMF	Th17	SLC16A10	-0.16	0.5	0.99
MMF	Th17	SLC16A13	-0.13	0.43	0.99
MMF	Th17	SLC16A3	0.012	0.94	1
MMF	Th17	SLC16A4	-0.012	0.94	1
MMF	Th17	SLC16A5	0.14	0.14	0.98
MMF	Th17	SLC16A6	-0.039	0.73	0.99
MMF	Th17	SLC16A7	0.056	0.52	0.99
MMF	Th17	SLC17A1	-0.079	0.79	0.99
MMF	Th17	SLC17A3	-0.035	0.82	0.99
MMF	Th17	SLC17A5	0.046	0.39	0.99
MMF	Th17	SLC17A9	0.39	0.19	0.98
MMF	Th17	SLC18A2	0.087	0.63	0.99
MMF	Th17	SLC18B1	-0.011	0.9	1
MMF	Th17	SLC19A1	-0.018	0.85	0.99
MMF	Th17	SLC19A2	-0.048	0.76	0.99
MMF	Th17	SLC1A1	0.48	0.24	0.98
MMF	Th17	SLC1A4	-0.18	0.28	0.99
MMF	Th17	SLC1A5	-0.15	0.055	0.98
MMF	Th17	SLC20A1	-0.074	0.069	0.98
MMF	Th17	SLC20A2	0.049	0.47	0.99
MMF	Th17	SLC22A17	0.28	0.13	0.98
MMF	Th17	SLC22A18	-0.0035	0.97	1
MMF	Th17	SLC22A23	0.16	0.32	0.99
MMF	Th17	SLC22A3	-0.019	0.96	1
MMF	Th17	SLC22A5	0.085	0.29	0.99
MMF	Th17	SLC23A2	0.064	0.47	0.99
MMF	Th17	SLC23A3	0.06	0.8	0.99
MMF	Th17	SLC24A1	0.2	0.086	0.98
MMF	Th17	SLC25A1	0.0032	0.95	1
MMF	Th17	SLC25A10	0.027	0.83	0.99
MMF	Th17	SLC25A11	-0.05	0.32	0.99
MMF	Th17	SLC25A12	-0.018	0.7	0.99
MMF	Th17	SLC25A13	0.0094	0.91	1
MMF	Th17	SLC25A14	0.012	0.86	0.99
MMF	Th17	SLC25A15	-0.082	0.41	0.99
MMF	Th17	SLC25A16	0.023	0.74	0.99
MMF	Th17	SLC25A17	0.0065	0.9	1
MMF	Th17	SLC25A19	0.0036	0.96	1
MMF	Th17	SLC25A20	-0.11	0.37	0.99
MMF	Th17	SLC25A22	-0.082	0.22	0.98
MMF	Th17	SLC25A23	0.15	0.017	0.98
MMF	Th17	SLC25A24	0.035	0.6	0.99
MMF	Th17	SLC25A25	0.037	0.56	0.99
MMF	Th17	SLC25A25-AS1	-0.02	0.82	0.99
MMF	Th17	SLC25A26	0.036	0.45	0.99
MMF	Th17	SLC25A28	-0.054	0.32	0.99
MMF	Th17	SLC25A29	0.3	0.47	0.99
MMF	Th17	SLC25A3	-0.042	0.22	0.98
MMF	Th17	SLC25A30	-0.06	0.62	0.99
MMF	Th17	SLC25A32	0.062	0.22	0.98
MMF	Th17	SLC25A33	-0.14	0.083	0.98
MMF	Th17	SLC25A34	0.26	0.36	0.99
MMF	Th17	SLC25A35	-0.12	0.35	0.99
MMF	Th17	SLC25A36	0.013	0.73	0.99
MMF	Th17	SLC25A37	0.067	0.39	0.99
MMF	Th17	SLC25A38	-0.0096	0.78	0.99
MMF	Th17	SLC25A39	-0.0072	0.86	0.99
MMF	Th17	SLC25A4	0.015	0.89	0.99
MMF	Th17	SLC25A40	-0.047	0.49	0.99
MMF	Th17	SLC25A42	0.021	0.7	0.99
MMF	Th17	SLC25A43	0.068	0.44	0.99
MMF	Th17	SLC25A44	-0.0081	0.86	0.99
MMF	Th17	SLC25A45	0.057	0.36	0.99
MMF	Th17	SLC25A46	0.03	0.55	0.99
MMF	Th17	SLC25A5	-0.057	0.28	0.99
MMF	Th17	SLC25A5-AS1	-0.1	0.5	0.99
MMF	Th17	SLC25A51	0.1	0.2	0.98
MMF	Th17	SLC25A53	0.13	0.32	0.99
MMF	Th17	SLC26A1	0.011	0.93	1
MMF	Th17	SLC26A11	0.059	0.4	0.99
MMF	Th17	SLC26A2	-0.19	0.029	0.98
MMF	Th17	SLC26A6	-0.041	0.48	0.99
MMF	Th17	SLC27A1	0.13	0.28	0.99
MMF	Th17	SLC27A2	0.29	0.24	0.98
MMF	Th17	SLC27A3	0.18	0.16	0.98
MMF	Th17	SLC27A4	-0.056	0.33	0.99
MMF	Th17	SLC27A5	-0.0034	0.97	1
MMF	Th17	SLC29A1	-0.2	0.11	0.98
MMF	Th17	SLC29A2	0.17	0.045	0.98
MMF	Th17	SLC29A3	0.079	0.4	0.99
MMF	Th17	SLC2A1	-0.098	0.075	0.98
MMF	Th17	SLC2A1-AS1	0.71	0.007	0.98
MMF	Th17	SLC2A11	0.074	0.5	0.99
MMF	Th17	SLC2A12	0.11	0.43	0.99
MMF	Th17	SLC2A13	0.11	0.37	0.99
MMF	Th17	SLC2A14	-0.092	0.84	0.99
MMF	Th17	SLC2A3	0.12	0.036	0.98
MMF	Th17	SLC2A4RG	-0.047	0.73	0.99
MMF	Th17	SLC2A6	-0.0071	0.97	1
MMF	Th17	SLC2A8	-0.42	0.03	0.98
MMF	Th17	SLC2A9	0.21	0.38	0.99
MMF	Th17	SLC30A1	-0.12	0.18	0.98
MMF	Th17	SLC30A4	0.15	0.28	0.99
MMF	Th17	SLC30A5	0.04	0.28	0.99
MMF	Th17	SLC30A6	0.027	0.63	0.99
MMF	Th17	SLC30A7	0.005	0.91	1
MMF	Th17	SLC30A9	-0.021	0.56	0.99
MMF	Th17	SLC31A1	0.018	0.86	0.99
MMF	Th17	SLC31A2	0.15	0.14	0.98
MMF	Th17	SLC33A1	0.023	0.63	0.99
MMF	Th17	SLC35A1	0.05	0.29	0.99
MMF	Th17	SLC35A2	0.027	0.58	0.99
MMF	Th17	SLC35A3	0.049	0.34	0.99
MMF	Th17	SLC35A4	0.0011	0.98	1
MMF	Th17	SLC35A5	-0.15	0.014	0.98
MMF	Th17	SLC35B1	-0.07	0.13	0.98
MMF	Th17	SLC35B2	0.015	0.7	0.99
MMF	Th17	SLC35B3	-0.065	0.17	0.98
MMF	Th17	SLC35B4	0.025	0.69	0.99
MMF	Th17	SLC35C1	-0.037	0.51	0.99
MMF	Th17	SLC35C2	0.0082	0.82	0.99
MMF	Th17	SLC35D1	-0.027	0.76	0.99
MMF	Th17	SLC35D2	-0.05	0.39	0.99
MMF	Th17	SLC35E1	-0.014	0.76	0.99
MMF	Th17	SLC35E2	-0.073	0.6	0.99
MMF	Th17	SLC35E2B	0.052	0.5	0.99
MMF	Th17	SLC35E3	0.082	0.14	0.98
MMF	Th17	SLC35E4	-0.057	0.67	0.99
MMF	Th17	SLC35F2	-0.024	0.84	0.99
MMF	Th17	SLC35F3	-0.025	0.94	1
MMF	Th17	SLC35F5	0.09	0.17	0.98
MMF	Th17	SLC35F6	-0.029	0.69	0.99
MMF	Th17	SLC35G1	-0.051	0.59	0.99
MMF	Th17	SLC35G2	0.13	0.72	0.99
MMF	Th17	SLC36A1	-0.16	0.22	0.98
MMF	Th17	SLC36A4	0.099	0.085	0.98
MMF	Th17	SLC37A1	0.049	0.56	0.99
MMF	Th17	SLC37A3	0.031	0.61	0.99
MMF	Th17	SLC37A4	-0.065	0.33	0.99
MMF	Th17	SLC38A1	-0.0067	0.86	0.99
MMF	Th17	SLC38A10	0.086	0.19	0.98
MMF	Th17	SLC38A2	-0.028	0.65	0.99
MMF	Th17	SLC38A5	-0.19	0.0075	0.98
MMF	Th17	SLC38A6	0.012	0.86	0.99
MMF	Th17	SLC38A7	-0.047	0.47	0.99
MMF	Th17	SLC38A9	0.072	0.18	0.98
MMF	Th17	SLC39A1	-0.068	0.2	0.98
MMF	Th17	SLC39A10	0.052	0.45	0.99
MMF	Th17	SLC39A11	-0.034	0.63	0.99
MMF	Th17	SLC39A13	-0.0057	0.91	1
MMF	Th17	SLC39A14	-0.027	0.72	0.99
MMF	Th17	SLC39A3	-0.064	0.21	0.98
MMF	Th17	SLC39A4	-0.089	0.41	0.99
MMF	Th17	SLC39A6	0.025	0.56	0.99
MMF	Th17	SLC39A7	0.015	0.9	1
MMF	Th17	SLC39A8	0.076	0.16	0.98
MMF	Th17	SLC39A9	-0.033	0.52	0.99
MMF	Th17	SLC3A1	-0.22	0.35	0.99
MMF	Th17	SLC3A2	-0.0042	0.91	1
MMF	Th17	SLC40A1	0.17	0.42	0.99
MMF	Th17	SLC41A1	-0.01	0.9	0.99
MMF	Th17	SLC41A3	0.04	0.47	0.99
MMF	Th17	SLC43A1	-0.17	0.034	0.98
MMF	Th17	SLC43A2	0.25	0.36	0.99
MMF	Th17	SLC43A3	0.01	0.91	1
MMF	Th17	SLC44A1	0.1	0.13	0.98
MMF	Th17	SLC44A2	0.045	0.12	0.98
MMF	Th17	SLC44A3	0.018	0.95	1
MMF	Th17	SLC45A4	-0.082	0.43	0.99
MMF	Th17	SLC46A1	0.071	0.75	0.99
MMF	Th17	SLC46A2	-0.21	0.5	0.99
MMF	Th17	SLC46A3	0.026	0.54	0.99
MMF	Th17	SLC48A1	0.049	0.53	0.99
MMF	Th17	SLC4A10	-0.19	0.45	0.99
MMF	Th17	SLC4A11	0.39	0.084	0.98
MMF	Th17	SLC4A1AP	-0.013	0.7	0.99
MMF	Th17	SLC4A2	-0.036	0.56	0.99
MMF	Th17	SLC4A4	0.23	0.6	0.99
MMF	Th17	SLC4A5	0.013	0.91	1
MMF	Th17	SLC4A7	-0.064	0.34	0.99
MMF	Th17	SLC4A8	0.22	0.33	0.99
MMF	Th17	SLC50A1	-0.026	0.68	0.99
MMF	Th17	SLC51A	-0.31	0.15	0.98
MMF	Th17	SLC52A2	-0.019	0.77	0.99
MMF	Th17	SLC5A10	0.0097	0.95	1
MMF	Th17	SLC5A2	0.024	0.88	0.99
MMF	Th17	SLC5A3	-0.013	0.91	1
MMF	Th17	SLC5A5	0.066	0.65	0.99
MMF	Th17	SLC5A6	0.019	0.69	0.99
MMF	Th17	SLC6A16	0.094	0.52	0.99
MMF	Th17	SLC6A6	-0.064	0.5	0.99
MMF	Th17	SLC7A1	0.062	0.5	0.99
MMF	Th17	SLC7A5	-0.089	0.6	0.99
MMF	Th17	SLC7A5P1	0.2	0.071	0.98
MMF	Th17	SLC7A5P2	0.28	0.021	0.98
MMF	Th17	SLC7A6	0.12	0.036	0.98
MMF	Th17	SLC7A6OS	-0.033	0.57	0.99
MMF	Th17	SLC7A7	0.35	0.23	0.98
MMF	Th17	SLC7A8	-0.19	0.52	0.99
MMF	Th17	SLC8B1	0.042	0.4	0.99
MMF	Th17	SLC9A1	0.02	0.77	0.99
MMF	Th17	SLC9A3R1	-0.06	0.28	0.99
MMF	Th17	SLC9A5	0.026	0.86	0.99
MMF	Th17	SLC9A6	-0.011	0.87	0.99
MMF	Th17	SLC9A7	0.094	0.51	0.99
MMF	Th17	SLC9A8	0.025	0.64	0.99
MMF	Th17	SLC9A9	-0.15	0.043	0.98
MMF	Th17	SLC9B1	0.1	0.43	0.99
MMF	Th17	SLC9B2	0.041	0.4	0.99
MMF	Th17	SLCO3A1	0.0084	0.85	0.99
MMF	Th17	SLCO4A1	0.046	0.88	0.99
MMF	Th17	SLF1	-0.1	0.23	0.98
MMF	Th17	SLF2	0.025	0.59	0.99
MMF	Th17	SLFN11	-0.039	0.68	0.99
MMF	Th17	SLFN12	0.038	0.75	0.99
MMF	Th17	SLFN12L	0.13	0.09	0.98
MMF	Th17	SLFN13	0.078	0.28	0.99
MMF	Th17	SLFN5	-0.12	0.046	0.98
MMF	Th17	SLFNL1	0.097	0.67	0.99
MMF	Th17	SLIRP	-0.061	0.31	0.99
MMF	Th17	SLITRK5	-0.36	0.46	0.99
MMF	Th17	SLK	0.032	0.37	0.99
MMF	Th17	SLMAP	0.0069	0.86	0.99
MMF	Th17	SLMO2	0.013	0.81	0.99
MMF	Th17	SLTM	-0.042	0.27	0.99
MMF	Th17	SLU7	0.034	0.4	0.99
MMF	Th17	SLX4	0.24	0.071	0.98
MMF	Th17	SLX4IP	-0.031	0.67	0.99
MMF	Th17	SMA4	0.025	0.86	0.99
MMF	Th17	SMAD1	-0.25	0.44	0.99
MMF	Th17	SMAD2	0.017	0.61	0.99
MMF	Th17	SMAD3	0.057	0.37	0.99
MMF	Th17	SMAD4	-0.0074	0.86	0.99
MMF	Th17	SMAD5	0.024	0.83	0.99
MMF	Th17	SMAD7	0.25	0.023	0.98
MMF	Th17	SMAD9	-0.059	0.69	0.99
MMF	Th17	SMAGP	-0.016	0.86	0.99
MMF	Th17	SMAP1	-0.013	0.76	0.99
MMF	Th17	SMAP2	0.064	0.53	0.99
MMF	Th17	SMARCA2	0.049	0.32	0.99
MMF	Th17	SMARCA4	0.042	0.34	0.99
MMF	Th17	SMARCA5	-0.019	0.61	0.99
MMF	Th17	SMARCA5-AS1	0.33	0.13	0.98
MMF	Th17	SMARCAD1	-0.019	0.73	0.99
MMF	Th17	SMARCAL1	-0.066	0.15	0.98
MMF	Th17	SMARCB1	-0.011	0.81	0.99
MMF	Th17	SMARCC1	-0.023	0.56	0.99
MMF	Th17	SMARCC2	0.023	0.41	0.99
MMF	Th17	SMARCD1	0.0034	0.95	1
MMF	Th17	SMARCD2	-0.0082	0.8	0.99
MMF	Th17	SMARCD3	0.075	0.41	0.99
MMF	Th17	SMARCE1	-0.073	0.083	0.98
MMF	Th17	SMC1A	-0.016	0.69	0.99
MMF	Th17	SMC1B	0.036	0.86	0.99
MMF	Th17	SMC2	0.011	0.86	0.99
MMF	Th17	SMC3	-0.021	0.6	0.99
MMF	Th17	SMC4	0.013	0.87	0.99
MMF	Th17	SMC5	0.045	0.24	0.98
MMF	Th17	SMC6	-0.046	0.48	0.99
MMF	Th17	SMCHD1	0.021	0.74	0.99
MMF	Th17	SMCO4	-0.25	0.043	0.98
MMF	Th17	SMCR8	-0.042	0.74	0.99
MMF	Th17	SMDT1	-0.04	0.43	0.99
MMF	Th17	SMG1	0.024	0.7	0.99
MMF	Th17	SMG1P1	0.35	0.025	0.98
MMF	Th17	SMG1P2	0.066	0.3	0.99
MMF	Th17	SMG1P3	0.085	0.59	0.99
MMF	Th17	SMG1P5	-0.24	0.091	0.98
MMF	Th17	SMG1P7	-0.015	0.91	1
MMF	Th17	SMG5	-0.024	0.6	0.99
MMF	Th17	SMG6	-0.067	0.38	0.99
MMF	Th17	SMG7	-0.06	0.2	0.98
MMF	Th17	SMG8	-0.041	0.42	0.99
MMF	Th17	SMG9	-0.012	0.84	0.99
MMF	Th17	SMIM10L1	-6.20E-05	1	1
MMF	Th17	SMIM12	0.039	0.35	0.99
MMF	Th17	SMIM13	-0.034	0.67	0.99
MMF	Th17	SMIM14	0.046	0.55	0.99
MMF	Th17	SMIM15	-0.069	0.16	0.98
MMF	Th17	SMIM18	0.16	0.54	0.99
MMF	Th17	SMIM19	-0.054	0.3	0.99
MMF	Th17	SMIM20	0.036	0.55	0.99
MMF	Th17	SMIM3	0.13	0.19	0.98
MMF	Th17	SMIM4	-0.032	0.71	0.99
MMF	Th17	SMIM7	0.028	0.45	0.99
MMF	Th17	SMIM8	0.15	0.005	0.98
MMF	Th17	SMKR1	0.033	0.83	0.99
MMF	Th17	SMNDC1	-0.014	0.8	0.99
MMF	Th17	SMOX	0.14	0.71	0.99
MMF	Th17	SMPD1	-0.067	0.34	0.99
MMF	Th17	SMPD2	-0.088	0.2	0.98
MMF	Th17	SMPD3	-0.058	0.6	0.99
MMF	Th17	SMPD4	0.015	0.7	0.99
MMF	Th17	SMS	-0.051	0.32	0.99
MMF	Th17	SMTN	-0.02	0.93	1
MMF	Th17	SMTNL1	-0.17	0.23	0.98
MMF	Th17	SMU1	0.11	0.008	0.98
MMF	Th17	SMUG1	-0.026	0.64	0.99
MMF	Th17	SMURF1	-0.00067	0.99	1
MMF	Th17	SMURF2	0.13	0.035	0.98
MMF	Th17	SMYD2	-0.039	0.31	0.99
MMF	Th17	SMYD3	0.005	0.92	1
MMF	Th17	SMYD4	-0.042	0.46	0.99
MMF	Th17	SMYD5	-0.082	0.16	0.98
MMF	Th17	SNAI3	-0.05	0.54	0.99
MMF	Th17	SNAI3-AS1	0.056	0.64	0.99
MMF	Th17	SNAP23	0.0072	0.82	0.99
MMF	Th17	SNAP29	-0.031	0.6	0.99
MMF	Th17	SNAP47	0.02	0.75	0.99
MMF	Th17	SNAPC1	-0.067	0.39	0.99
MMF	Th17	SNAPC2	0.017	0.81	0.99
MMF	Th17	SNAPC3	-0.087	0.094	0.98
MMF	Th17	SNAPC4	0.025	0.76	0.99
MMF	Th17	SNAPC5	-0.01	0.85	0.99
MMF	Th17	SNAPIN	-0.021	0.67	0.99
MMF	Th17	SNCA	0.3	0.56	0.99
MMF	Th17	SND1	-0.0085	0.84	0.99
MMF	Th17	SND1-IT1	0.016	0.94	1
MMF	Th17	SNED1	-0.34	0.011	0.98
MMF	Th17	SNF8	-0.067	0.17	0.98
MMF	Th17	SNHG1	0.11	0.16	0.98
MMF	Th17	SNHG10	0.023	0.73	0.99
MMF	Th17	SNHG11	0.045	0.5	0.99
MMF	Th17	SNHG12	-0.036	0.69	0.99
MMF	Th17	SNHG15	-0.032	0.49	0.99
MMF	Th17	SNHG16	-0.045	0.41	0.99
MMF	Th17	SNHG17	-0.088	0.26	0.99
MMF	Th17	SNHG20	0.023	0.76	0.99
MMF	Th17	SNHG21	-0.054	0.56	0.99
MMF	Th17	SNHG25	0.013	0.95	1
MMF	Th17	SNHG3	0.09	0.16	0.98
MMF	Th17	SNHG4	0.11	0.58	0.99
MMF	Th17	SNHG5	0.16	0.24	0.98
MMF	Th17	SNHG6	-0.089	0.26	0.99
MMF	Th17	SNHG7	-0.14	0.16	0.98
MMF	Th17	SNHG8	0.12	0.15	0.98
MMF	Th17	SNHG9	0.11	0.43	0.99
MMF	Th17	SNIP1	0.056	0.4	0.99
MMF	Th17	SNN	-0.064	0.39	0.99
MMF	Th17	SNORA25	0.32	0.16	0.98
MMF	Th17	SNORA26	-0.026	0.84	0.99
MMF	Th17	SNORA27	0.1	0.47	0.99
MMF	Th17	SNORA28	0.12	0.39	0.99
MMF	Th17	SNORA32	-0.13	0.43	0.99
MMF	Th17	SNORA4	0.15	0.42	0.99
MMF	Th17	SNORA40	0.025	0.9	0.99
MMF	Th17	SNORA48	-0.11	0.45	0.99
MMF	Th17	SNORA5C	-0.079	0.59	0.99
MMF	Th17	SNORA60	0.067	0.75	0.99
MMF	Th17	SNORA62	0.13	0.54	0.99
MMF	Th17	SNORA68	0.39	0.06	0.98
MMF	Th17	SNORA70	0.059	0.46	0.99
MMF	Th17	SNORA70G	0.099	0.54	0.99
MMF	Th17	SNORA71D	0.18	0.34	0.99
MMF	Th17	SNORA71E	-0.3	0.13	0.98
MMF	Th17	SNORA8	0.22	0.11	0.98
MMF	Th17	SNORA80B	0.076	0.65	0.99
MMF	Th17	SNORA9	0.19	0.086	0.98
MMF	Th17	SNORD10	0.13	0.34	0.99
MMF	Th17	SNORD102	0.19	0.19	0.98
MMF	Th17	SNORD11	0.27	0.082	0.98
MMF	Th17	SNORD110	0.038	0.75	0.99
MMF	Th17	SNORD12C	0.19	0.25	0.98
MMF	Th17	SNORD13	-0.16	0.38	0.99
MMF	Th17	SNORD14A	0.17	0.24	0.98
MMF	Th17	SNORD14B	0.063	0.6	0.99
MMF	Th17	SNORD2	0.21	0.35	0.99
MMF	Th17	SNORD31	-0.031	0.87	0.99
MMF	Th17	SNORD35B	0.17	0.32	0.99
MMF	Th17	SNORD3A	0.082	0.73	0.99
MMF	Th17	SNORD45A	0.11	0.51	0.99
MMF	Th17	SNORD45C	0.1	0.59	0.99
MMF	Th17	SNORD59A	-0.13	0.49	0.99
MMF	Th17	SNORD59B	0.21	0.22	0.98
MMF	Th17	SNORD63	0.089	0.63	0.99
MMF	Th17	SNORD80	-0.033	0.75	0.99
MMF	Th17	SNORD89	0.056	0.68	0.99
MMF	Th17	SNORD94	0.01	0.95	1
MMF	Th17	SNORD96A	-0.12	0.43	0.99
MMF	Th17	SNPH	0.19	0.19	0.98
MMF	Th17	SNRK	0.04	0.44	0.99
MMF	Th17	SNRNP200	0.051	0.4	0.99
MMF	Th17	SNRNP25	-0.057	0.42	0.99
MMF	Th17	SNRNP27	-0.0087	0.87	0.99
MMF	Th17	SNRNP35	-0.088	0.055	0.98
MMF	Th17	SNRNP40	-0.12	0.0019	0.74
MMF	Th17	SNRNP48	0.13	0.1	0.98
MMF	Th17	SNRNP70	0.048	0.34	0.99
MMF	Th17	SNRPA	-0.0028	0.95	1
MMF	Th17	SNRPA1	0.022	0.53	0.99
MMF	Th17	SNRPB	-0.064	0.17	0.98
MMF	Th17	SNRPB2	-0.086	0.11	0.98
MMF	Th17	SNRPC	-0.061	0.23	0.98
MMF	Th17	SNRPD1	-0.056	0.24	0.98
MMF	Th17	SNRPD2	-0.049	0.3	0.99
MMF	Th17	SNRPD3	-0.017	0.6	0.99
MMF	Th17	SNRPE	-0.083	0.18	0.98
MMF	Th17	SNRPF	-0.058	0.34	0.99
MMF	Th17	SNRPG	-0.13	0.025	0.98
MMF	Th17	SNTA1	-0.0048	0.96	1
MMF	Th17	SNTB1	0.13	0.25	0.99
MMF	Th17	SNTB2	0.013	0.86	0.99
MMF	Th17	SNTG2	0.39	0.16	0.98
MMF	Th17	SNU13	-0.026	0.45	0.99
MMF	Th17	SNUPN	-0.015	0.72	0.99
MMF	Th17	SNW1	-0.025	0.59	0.99
MMF	Th17	SNX1	-0.028	0.42	0.99
MMF	Th17	SNX10	-0.27	0.0041	0.98
MMF	Th17	SNX11	0.019	0.72	0.99
MMF	Th17	SNX12	0.13	0.23	0.98
MMF	Th17	SNX13	0.028	0.61	0.99
MMF	Th17	SNX14	-0.026	0.54	0.99
MMF	Th17	SNX16	0.064	0.54	0.99
MMF	Th17	SNX17	-0.0082	0.82	0.99
MMF	Th17	SNX18	0.073	0.57	0.99
MMF	Th17	SNX19	-0.019	0.73	0.99
MMF	Th17	SNX2	-0.044	0.34	0.99
MMF	Th17	SNX20	-0.013	0.77	0.99
MMF	Th17	SNX21	-0.037	0.64	0.99
MMF	Th17	SNX22	-0.061	0.78	0.99
MMF	Th17	SNX24	-0.072	0.45	0.99
MMF	Th17	SNX25	0.051	0.46	0.99
MMF	Th17	SNX27	0.049	0.26	0.99
MMF	Th17	SNX29	0.035	0.63	0.99
MMF	Th17	SNX29P2	0.34	0.1	0.98
MMF	Th17	SNX3	-0.022	0.62	0.99
MMF	Th17	SNX30	0.071	0.59	0.99
MMF	Th17	SNX32	0.096	0.73	0.99
MMF	Th17	SNX33	-0.084	0.71	0.99
MMF	Th17	SNX4	-0.09	0.069	0.98
MMF	Th17	SNX5	0.0069	0.88	0.99
MMF	Th17	SNX6	-0.0041	0.93	1
MMF	Th17	SNX7	-0.19	0.6	0.99
MMF	Th17	SNX8	0.061	0.59	0.99
MMF	Th17	SNX9	0.025	0.72	0.99
MMF	Th17	SOAT1	-0.024	0.7	0.99
MMF	Th17	SOAT2	-0.23	0.41	0.99
MMF	Th17	SOBP	-0.51	0.14	0.98
MMF	Th17	SOCS1	-0.005	0.98	1
MMF	Th17	SOCS2	0.008	0.96	1
MMF	Th17	SOCS2-AS1	-0.12	0.44	0.99
MMF	Th17	SOCS3	0.077	0.52	0.99
MMF	Th17	SOCS4	-0.16	0.056	0.98
MMF	Th17	SOCS5	0.051	0.58	0.99
MMF	Th17	SOCS6	0.13	0.56	0.99
MMF	Th17	SOCS7	0.046	0.76	0.99
MMF	Th17	SOD1	-0.014	0.74	0.99
MMF	Th17	SOD2	0.049	0.38	0.99
MMF	Th17	SOGA3	-0.085	0.45	0.99
MMF	Th17	SON	0.0042	0.89	0.99
MMF	Th17	SORBS1	0.65	0.013	0.98
MMF	Th17	SORBS3	-0.083	0.38	0.99
MMF	Th17	SORD	-0.02	0.81	0.99
MMF	Th17	SORL1	0.017	0.87	0.99
MMF	Th17	SOS1	-0.064	0.47	0.99
MMF	Th17	SOS2	0.16	0.037	0.98
MMF	Th17	SOWAHC	0.12	0.62	0.99
MMF	Th17	SOWAHD	0.093	0.65	0.99
MMF	Th17	SOX12	-0.018	0.92	1
MMF	Th17	SOX13	-0.22	0.59	0.99
MMF	Th17	SOX30	0.13	0.27	0.99
MMF	Th17	SOX4	0.13	0.67	0.99
MMF	Th17	SOX8	0.15	0.52	0.99
MMF	Th17	SP1	-0.0065	0.93	1
MMF	Th17	SP100	-0.11	0.13	0.98
MMF	Th17	SP110	-0.13	0.089	0.98
MMF	Th17	SP140	-0.066	0.18	0.98
MMF	Th17	SP140L	0.0017	0.98	1
MMF	Th17	SP2	0.002	0.96	1
MMF	Th17	SP2-AS1	-0.059	0.79	0.99
MMF	Th17	SP3	0.0099	0.8	0.99
MMF	Th17	SP4	0.0094	0.86	0.99
MMF	Th17	SPACA6P	0.18	0.3	0.99
MMF	Th17	SPAG1	0.25	0.13	0.98
MMF	Th17	SPAG16	-0.044	0.54	0.99
MMF	Th17	SPAG5	0.036	0.76	0.99
MMF	Th17	SPAG5-AS1	0.28	0.055	0.98
MMF	Th17	SPAG7	-0.076	0.11	0.98
MMF	Th17	SPAG8	0.26	0.15	0.98
MMF	Th17	SPAG9	0.0026	0.96	1
MMF	Th17	SPAST	0.031	0.54	0.99
MMF	Th17	SPATA1	-0.097	0.43	0.99
MMF	Th17	SPATA13	-0.018	0.62	0.99
MMF	Th17	SPATA13-AS1	-0.21	0.23	0.98
MMF	Th17	SPATA2	-0.061	0.32	0.99
MMF	Th17	SPATA20	0.21	0.027	0.98
MMF	Th17	SPATA24	-0.12	0.4	0.99
MMF	Th17	SPATA2L	0.0094	0.92	1
MMF	Th17	SPATA33	-0.09	0.35	0.99
MMF	Th17	SPATA41	0.12	0.51	0.99
MMF	Th17	SPATA5	0.14	0.081	0.98
MMF	Th17	SPATA5L1	0.042	0.48	0.99
MMF	Th17	SPATA6	0.39	0.079	0.98
MMF	Th17	SPATA6L	0.052	0.83	0.99
MMF	Th17	SPATA7	-0.045	0.68	0.99
MMF	Th17	SPATA9	-0.059	0.76	0.99
MMF	Th17	SPATC1L	0.18	0.15	0.98
MMF	Th17	SPATS2	0.13	0.21	0.98
MMF	Th17	SPATS2L	-0.32	0.082	0.98
MMF	Th17	SPCS1	-0.015	0.72	0.99
MMF	Th17	SPCS2	-0.048	0.28	0.99
MMF	Th17	SPCS3	-0.015	0.81	0.99
MMF	Th17	SPDL1	0.16	0.046	0.98
MMF	Th17	SPDYE1	0.12	0.29	0.99
MMF	Th17	SPDYE3	0.035	0.72	0.99
MMF	Th17	SPDYE5	0.14	0.32	0.99
MMF	Th17	SPDYE6	-0.26	0.2	0.98
MMF	Th17	SPECC1	0.099	0.65	0.99
MMF	Th17	SPECC1L	-0.067	0.5	0.99
MMF	Th17	SPEF2	0.058	0.57	0.99
MMF	Th17	SPEG	0.16	0.48	0.99
MMF	Th17	SPEN	0.047	0.22	0.98
MMF	Th17	SPG11	0.066	0.27	0.99
MMF	Th17	SPG20	0.04	0.63	0.99
MMF	Th17	SPG21	0.014	0.69	0.99
MMF	Th17	SPG7	0.054	0.18	0.98
MMF	Th17	SPHK2	0.086	0.24	0.98
MMF	Th17	SPICE1	0.093	0.24	0.98
MMF	Th17	SPIDR	-0.01	0.79	0.99
MMF	Th17	SPIN1	0.031	0.65	0.99
MMF	Th17	SPIN2B	-0.02	0.76	0.99
MMF	Th17	SPIN3	0.082	0.31	0.99
MMF	Th17	SPIN4	-0.012	0.95	1
MMF	Th17	SPINT1	0.29	0.056	0.98
MMF	Th17	SPINT2	0.15	0.086	0.98
MMF	Th17	SPIRE1	-0.0059	0.98	1
MMF	Th17	SPIRE2	0.32	0.2	0.98
MMF	Th17	SPN	0.04	0.52	0.99
MMF	Th17	SPNS1	0.09	0.099	0.98
MMF	Th17	SPNS3	-0.13	0.15	0.98
MMF	Th17	SPOCK2	0.015	0.79	0.99
MMF	Th17	SPON1	-0.038	0.84	0.99
MMF	Th17	SPOP	-0.018	0.6	0.99
MMF	Th17	SPOPL	0.072	0.53	0.99
MMF	Th17	SPPL2A	-0.012	0.83	0.99
MMF	Th17	SPPL2B	0.067	0.32	0.99
MMF	Th17	SPPL3	-0.053	0.22	0.98
MMF	Th17	SPRED2	-0.25	0.45	0.99
MMF	Th17	SPRN	0.091	0.64	0.99
MMF	Th17	SPRTN	-0.12	0.02	0.98
MMF	Th17	SPRY1	0.42	0.049	0.98
MMF	Th17	SPRYD3	0.011	0.8	0.99
MMF	Th17	SPRYD4	0.02	0.82	0.99
MMF	Th17	SPRYD7	-0.019	0.82	0.99
MMF	Th17	SPSB1	-0.019	0.86	0.99
MMF	Th17	SPSB2	-0.11	0.54	0.99
MMF	Th17	SPSB3	0.038	0.48	0.99
MMF	Th17	SPTAN1	0.032	0.72	0.99
MMF	Th17	SPTB	0.0098	0.93	1
MMF	Th17	SPTBN1	-0.038	0.72	0.99
MMF	Th17	SPTBN5	0.28	0.17	0.98
MMF	Th17	SPTLC1	-0.001	0.98	1
MMF	Th17	SPTLC2	-0.028	0.67	0.99
MMF	Th17	SPTSSA	0.0025	0.98	1
MMF	Th17	SPTSSB	0.51	0.24	0.98
MMF	Th17	SPTY2D1	-0.011	0.84	0.99
MMF	Th17	SQLE	-0.089	0.34	0.99
MMF	Th17	SQRDL	-0.05	0.3	0.99
MMF	Th17	SQSTM1	0.019	0.61	0.99
MMF	Th17	SRA1	-0.087	0.13	0.98
MMF	Th17	SRBD1	-0.017	0.74	0.99
MMF	Th17	SRC	-0.24	0.5	0.99
MMF	Th17	SRCAP	0.052	0.51	0.99
MMF	Th17	SRD5A1	-0.01	0.9	1
MMF	Th17	SRD5A3	-0.089	0.33	0.99
MMF	Th17	SREBF1	0.15	0.1	0.98
MMF	Th17	SREBF2	0.071	0.26	0.99
MMF	Th17	SREK1	-0.017	0.61	0.99
MMF	Th17	SREK1IP1	-0.024	0.69	0.99
MMF	Th17	SRF	-0.07	0.35	0.99
MMF	Th17	SRFBP1	-0.041	0.38	0.99
MMF	Th17	SRGAP2	-0.12	0.15	0.98
MMF	Th17	SRGAP2B	0.14	0.24	0.98
MMF	Th17	SRGAP2C	-0.024	0.79	0.99
MMF	Th17	SRGAP3	0.14	0.68	0.99
MMF	Th17	SRGN	0.028	0.65	0.99
MMF	Th17	SRI	-0.044	0.34	0.99
MMF	Th17	SRM	-0.074	0.17	0.98
MMF	Th17	SRP14	-0.021	0.61	0.99
MMF	Th17	SRP14-AS1	-0.13	0.17	0.98
MMF	Th17	SRP19	-0.053	0.21	0.98
MMF	Th17	SRP54	-0.016	0.64	0.99
MMF	Th17	SRP68	-0.031	0.29	0.99
MMF	Th17	SRP72	-0.0012	0.97	1
MMF	Th17	SRP9	-0.011	0.82	0.99
MMF	Th17	SRPK1	-0.045	0.34	0.99
MMF	Th17	SRPK2	-0.086	0.072	0.98
MMF	Th17	SRPR	0.041	0.18	0.98
MMF	Th17	SRPRB	-0.058	0.14	0.98
MMF	Th17	SRPX	-0.031	0.94	1
MMF	Th17	SRR	-0.097	0.38	0.99
MMF	Th17	SRRD	-0.073	0.14	0.98
MMF	Th17	SRRM1	0.027	0.46	0.99
MMF	Th17	SRRM2	0.065	0.32	0.99
MMF	Th17	SRRM5	-0.35	0.26	0.99
MMF	Th17	SRRT	-0.011	0.81	0.99
MMF	Th17	SRSF1	0.00069	0.98	1
MMF	Th17	SRSF10	-0.02	0.48	0.99
MMF	Th17	SRSF11	0.02	0.52	0.99
MMF	Th17	SRSF12	0.25	0.22	0.98
MMF	Th17	SRSF2	0.059	0.13	0.98
MMF	Th17	SRSF3	-0.023	0.56	0.99
MMF	Th17	SRSF4	-0.032	0.33	0.99
MMF	Th17	SRSF5	0.077	0.049	0.98
MMF	Th17	SRSF6	0.018	0.7	0.99
MMF	Th17	SRSF7	0.0052	0.87	0.99
MMF	Th17	SRSF8	0.038	0.2	0.98
MMF	Th17	SRSF9	-0.015	0.73	0.99
MMF	Th17	SRXN1	-0.02	0.87	0.99
MMF	Th17	SS18	0.03	0.45	0.99
MMF	Th17	SS18L1	-0.032	0.78	0.99
MMF	Th17	SS18L2	-0.033	0.51	0.99
MMF	Th17	SSB	-0.0057	0.9	1
MMF	Th17	SSBP1	-0.063	0.13	0.98
MMF	Th17	SSBP2	0.09	0.26	0.99
MMF	Th17	SSBP3	-0.19	0.066	0.98
MMF	Th17	SSBP3-AS1	0.098	0.42	0.99
MMF	Th17	SSBP4	-0.011	0.88	0.99
MMF	Th17	SSFA2	0.18	0.065	0.98
MMF	Th17	SSH1	0.0077	0.92	1
MMF	Th17	SSH2	0.036	0.63	0.99
MMF	Th17	SSH3	0.13	0.16	0.98
MMF	Th17	SSNA1	-0.057	0.32	0.99
MMF	Th17	SSR1	0.015	0.66	0.99
MMF	Th17	SSR2	-0.011	0.75	0.99
MMF	Th17	SSR3	-0.013	0.73	0.99
MMF	Th17	SSR4	-0.034	0.48	0.99
MMF	Th17	SSR4P1	0.26	0.32	0.99
MMF	Th17	SSRP1	0.041	0.3	0.99
MMF	Th17	SSSCA1	-0.096	0.098	0.98
MMF	Th17	SSSCA1-AS1	0.12	0.35	0.99
MMF	Th17	SSTR3	-0.18	0.52	0.99
MMF	Th17	SSU72	-0.013	0.78	0.99
MMF	Th17	SSX2IP	0.0021	0.98	1
MMF	Th17	ST13	-0.013	0.7	0.99
MMF	Th17	ST20-AS1	0.11	0.32	0.99
MMF	Th17	ST3GAL1	-0.013	0.74	0.99
MMF	Th17	ST3GAL2	0.053	0.4	0.99
MMF	Th17	ST3GAL3	0.038	0.67	0.99
MMF	Th17	ST3GAL4	-0.028	0.82	0.99
MMF	Th17	ST3GAL4-AS1	0.098	0.51	0.99
MMF	Th17	ST3GAL5	0.023	0.75	0.99
MMF	Th17	ST6GAL1	0.023	0.62	0.99
MMF	Th17	ST6GALNAC1	-0.3	0.18	0.98
MMF	Th17	ST6GALNAC2	0.16	0.49	0.99
MMF	Th17	ST6GALNAC4	0.041	0.73	0.99
MMF	Th17	ST6GALNAC6	0.044	0.66	0.99
MMF	Th17	ST7	-0.27	0.064	0.98
MMF	Th17	ST7L	0.096	0.15	0.98
MMF	Th17	ST8SIA1	-0.15	0.52	0.99
MMF	Th17	ST8SIA4	0.037	0.49	0.99
MMF	Th17	ST8SIA6	0.35	0.1	0.98
MMF	Th17	STAG1	0.023	0.72	0.99
MMF	Th17	STAG2	0.0054	0.92	1
MMF	Th17	STAG3	0.15	0.45	0.99
MMF	Th17	STAG3L1	0.017	0.87	0.99
MMF	Th17	STAG3L2	0.04	0.56	0.99
MMF	Th17	STAG3L3	0.1	0.29	0.99
MMF	Th17	STAG3L4	-0.013	0.8	0.99
MMF	Th17	STAG3L5P-PVRIG2P-PILRB	0.017	0.84	0.99
MMF	Th17	STAM	0.0081	0.92	1
MMF	Th17	STAM2	0.012	0.88	0.99
MMF	Th17	STAMBP	0.023	0.58	0.99
MMF	Th17	STAMBPL1	0.034	0.58	0.99
MMF	Th17	STAP1	-0.065	0.79	0.99
MMF	Th17	STAP2	-0.075	0.7	0.99
MMF	Th17	STARD10	-0.083	0.52	0.99
MMF	Th17	STARD3	0.037	0.4	0.99
MMF	Th17	STARD3NL	-0.021	0.66	0.99
MMF	Th17	STARD4	0.062	0.51	0.99
MMF	Th17	STARD5	0.15	0.18	0.98
MMF	Th17	STARD7	-0.031	0.35	0.99
MMF	Th17	STARD7-AS1	-0.011	0.93	1
MMF	Th17	STARD9	0.22	0.25	0.99
MMF	Th17	STAT1	-0.09	0.45	0.99
MMF	Th17	STAT2	-0.14	0.11	0.98
MMF	Th17	STAT3	0.055	0.14	0.98
MMF	Th17	STAT4	0.056	0.3	0.99
MMF	Th17	STAT5A	0.014	0.71	0.99
MMF	Th17	STAT5B	0.013	0.77	0.99
MMF	Th17	STAT6	0.03	0.54	0.99
MMF	Th17	STAU1	0.0037	0.9	1
MMF	Th17	STAU2	-0.074	0.094	0.98
MMF	Th17	STIL	0.04	0.83	0.99
MMF	Th17	STIM1	0.046	0.44	0.99
MMF	Th17	STIM2	0.039	0.32	0.99
MMF	Th17	STIP1	-0.069	0.15	0.98
MMF	Th17	STK10	-0.023	0.63	0.99
MMF	Th17	STK11	0.024	0.66	0.99
MMF	Th17	STK11IP	-0.085	0.21	0.98
MMF	Th17	STK16	-0.0042	0.95	1
MMF	Th17	STK17A	0.055	0.31	0.99
MMF	Th17	STK17B	0.012	0.78	0.99
MMF	Th17	STK19	-0.031	0.65	0.99
MMF	Th17	STK24	-0.022	0.55	0.99
MMF	Th17	STK25	0.04	0.23	0.98
MMF	Th17	STK26	0.096	0.083	0.98
MMF	Th17	STK3	-0.00042	1	1
MMF	Th17	STK32C	0.037	0.75	0.99
MMF	Th17	STK35	-0.047	0.45	0.99
MMF	Th17	STK36	0.04	0.6	0.99
MMF	Th17	STK38	-0.031	0.4	0.99
MMF	Th17	STK38L	-0.011	0.86	0.99
MMF	Th17	STK39	-0.083	0.1	0.98
MMF	Th17	STK4	0.016	0.69	0.99
MMF	Th17	STK40	-0.022	0.64	0.99
MMF	Th17	STKLD1	-0.023	0.92	1
MMF	Th17	STMN1	-0.14	0.32	0.99
MMF	Th17	STMN3	0.026	0.76	0.99
MMF	Th17	STOM	0.012	0.86	0.99
MMF	Th17	STOML1	0.00036	1	1
MMF	Th17	STOML2	-0.092	0.012	0.98
MMF	Th17	STON1	0.18	0.43	0.99
MMF	Th17	STOX1	0.22	0.67	0.99
MMF	Th17	STPG1	-0.033	0.77	0.99
MMF	Th17	STRA13	-0.051	0.38	0.99
MMF	Th17	STRADA	-0.028	0.48	0.99
MMF	Th17	STRADB	-0.055	0.53	0.99
MMF	Th17	STRAP	3.60E-05	1	1
MMF	Th17	STRBP	0.097	0.036	0.98
MMF	Th17	STRIP1	-0.04	0.25	0.99
MMF	Th17	STRIP2	-0.0018	1	1
MMF	Th17	STRN	-0.089	0.11	0.98
MMF	Th17	STRN3	-0.018	0.84	0.99
MMF	Th17	STRN4	0.017	0.76	0.99
MMF	Th17	STS	-0.018	0.91	1
MMF	Th17	STT3A	-0.02	0.68	0.99
MMF	Th17	STT3B	-0.011	0.85	0.99
MMF	Th17	STUB1	0.0034	0.96	1
MMF	Th17	STX10	-0.038	0.43	0.99
MMF	Th17	STX11	-0.075	0.41	0.99
MMF	Th17	STX12	0.024	0.62	0.99
MMF	Th17	STX16	0.071	0.26	0.99
MMF	Th17	STX16-NPEPL1	-0.2	0.33	0.99
MMF	Th17	STX17	-0.022	0.61	0.99
MMF	Th17	STX18	0.0022	0.96	1
MMF	Th17	STX18-AS1	0.098	0.34	0.99
MMF	Th17	STX1A	0.018	0.87	0.99
MMF	Th17	STX2	0.11	0.053	0.98
MMF	Th17	STX3	-0.088	0.55	0.99
MMF	Th17	STX4	-0.028	0.57	0.99
MMF	Th17	STX5	0.024	0.65	0.99
MMF	Th17	STX6	0.021	0.64	0.99
MMF	Th17	STX7	-0.062	0.41	0.99
MMF	Th17	STX8	-0.045	0.3	0.99
MMF	Th17	STXBP1	-0.054	0.79	0.99
MMF	Th17	STXBP2	-0.0023	0.96	1
MMF	Th17	STXBP3	-2.20E-05	1	1
MMF	Th17	STXBP4	0.051	0.68	0.99
MMF	Th17	STXBP5	-0.064	0.38	0.99
MMF	Th17	STXBP5-AS1	-0.32	0.24	0.98
MMF	Th17	STYX	0.041	0.5	0.99
MMF	Th17	STYXL1	-0.11	0.13	0.98
MMF	Th17	SUB1	-0.07	0.2	0.98
MMF	Th17	SUCLA2	-0.067	0.16	0.98
MMF	Th17	SUCLG1	-0.06	0.15	0.98
MMF	Th17	SUCLG2	0.0085	0.86	0.99
MMF	Th17	SUCLG2-AS1	0.14	0.46	0.99
MMF	Th17	SUCO	0.025	0.56	0.99
MMF	Th17	SUDS3	0.037	0.4	0.99
MMF	Th17	SUFU	-0.022	0.72	0.99
MMF	Th17	SUGP1	-0.0088	0.82	0.99
MMF	Th17	SUGP2	0.079	0.21	0.98
MMF	Th17	SUGT1	-0.043	0.33	0.99
MMF	Th17	SUGT1P3	0.24	0.081	0.98
MMF	Th17	SULF2	0.023	0.93	1
MMF	Th17	SULT1A1	-0.21	0.085	0.98
MMF	Th17	SULT1B1	0.21	0.25	0.99
MMF	Th17	SULT2B1	-0.2	0.25	0.99
MMF	Th17	SUMF1	0.041	0.49	0.99
MMF	Th17	SUMF2	0.039	0.44	0.99
MMF	Th17	SUMO1	-0.098	0.094	0.98
MMF	Th17	SUMO1P3	0.12	0.42	0.99
MMF	Th17	SUMO2	-0.061	0.17	0.98
MMF	Th17	SUMO3	-0.016	0.73	0.99
MMF	Th17	SUMO4	0.08	0.57	0.99
MMF	Th17	SUN1	0.069	0.21	0.98
MMF	Th17	SUN2	0.053	0.33	0.99
MMF	Th17	SUOX	0.043	0.86	0.99
MMF	Th17	SUPT16H	-0.025	0.46	0.99
MMF	Th17	SUPT20H	0.0065	0.83	0.99
MMF	Th17	SUPT3H	0.0086	0.9	0.99
MMF	Th17	SUPT4H1	-0.037	0.44	0.99
MMF	Th17	SUPT5H	0.056	0.14	0.98
MMF	Th17	SUPT6H	0.039	0.67	0.99
MMF	Th17	SUPT7L	-0.042	0.28	0.99
MMF	Th17	SUPV3L1	0.017	0.72	0.99
MMF	Th17	SURF1	0.0023	0.96	1
MMF	Th17	SURF2	-0.12	0.063	0.98
MMF	Th17	SURF4	-0.012	0.71	0.99
MMF	Th17	SURF6	0.031	0.52	0.99
MMF	Th17	SUSD1	0.073	0.41	0.99
MMF	Th17	SUSD3	0.0078	0.89	0.99
MMF	Th17	SUSD4	-0.14	0.42	0.99
MMF	Th17	SUSD6	0.016	0.76	0.99
MMF	Th17	SUV39H1	0.073	0.19	0.98
MMF	Th17	SUV39H2	-0.021	0.83	0.99
MMF	Th17	SUV420H1	0.067	0.041	0.98
MMF	Th17	SUV420H2	-0.078	0.41	0.99
MMF	Th17	SUZ12	0.065	0.15	0.98
MMF	Th17	SUZ12P1	0.051	0.48	0.99
MMF	Th17	SV2A	0.054	0.69	0.99
MMF	Th17	SVBP	-0.082	0.24	0.98
MMF	Th17	SVIL	0.11	0.16	0.98
MMF	Th17	SVIL-AS1	-0.069	0.62	0.99
MMF	Th17	SVILP1	-0.028	0.86	0.99
MMF	Th17	SVIP	0.043	0.49	0.99
MMF	Th17	SWAP70	-0.067	0.62	0.99
MMF	Th17	SWI5	0.11	0.067	0.98
MMF	Th17	SWSAP1	-0.05	0.47	0.99
MMF	Th17	SWT1	0.058	0.49	0.99
MMF	Th17	SYAP1	-0.0069	0.88	0.99
MMF	Th17	SYCE1L	0.032	0.85	0.99
MMF	Th17	SYCP2	0.095	0.56	0.99
MMF	Th17	SYDE2	0.074	0.61	0.99
MMF	Th17	SYF2	-0.047	0.37	0.99
MMF	Th17	SYMPK	0.098	0.35	0.99
MMF	Th17	SYN1	-0.11	0.67	0.99
MMF	Th17	SYN2	0.98	0.068	0.98
MMF	Th17	SYNCRIP	-0.018	0.61	0.99
MMF	Th17	SYNE1	0.039	0.38	0.99
MMF	Th17	SYNE2	0.088	0.061	0.98
MMF	Th17	SYNE3	0.013	0.88	0.99
MMF	Th17	SYNE4	-0.13	0.39	0.99
MMF	Th17	SYNGAP1	-0.014	0.9	0.99
MMF	Th17	SYNGR1	-0.0012	0.99	1
MMF	Th17	SYNGR2	-0.047	0.42	0.99
MMF	Th17	SYNGR3	0.0024	0.99	1
MMF	Th17	SYNJ1	0.032	0.65	0.99
MMF	Th17	SYNJ2	0.017	0.86	0.99
MMF	Th17	SYNJ2BP	-0.016	0.76	0.99
MMF	Th17	SYNM	0.16	0.7	0.99
MMF	Th17	SYNPO2	-0.066	0.58	0.99
MMF	Th17	SYNRG	0.034	0.5	0.99
MMF	Th17	SYPL1	-0.017	0.76	0.99
MMF	Th17	SYS1	0.0071	0.89	0.99
MMF	Th17	SYT11	0.062	0.41	0.99
MMF	Th17	SYTL1	0.043	0.46	0.99
MMF	Th17	SYTL2	-0.045	0.74	0.99
MMF	Th17	SYTL3	-0.079	0.41	0.99
MMF	Th17	SYVN1	0.034	0.62	0.99
MMF	Th17	SZRD1	-0.059	0.16	0.98
MMF	Th17	SZT2	-0.0035	0.97	1
MMF	Th17	TAB1	0.067	0.31	0.99
MMF	Th17	TAB2	0.065	0.34	0.99
MMF	Th17	TAB3	0.14	0.19	0.98
MMF	Th17	TACC1	0.043	0.25	0.99
MMF	Th17	TACC3	0.029	0.49	0.99
MMF	Th17	TACO1	0.005	0.92	1
MMF	Th17	TADA1	-0.079	0.12	0.98
MMF	Th17	TADA2A	0.1	0.035	0.98
MMF	Th17	TADA2B	0.038	0.33	0.99
MMF	Th17	TADA3	-0.06	0.13	0.98
MMF	Th17	TAF1	0.059	0.55	0.99
MMF	Th17	TAF10	-0.08	0.097	0.98
MMF	Th17	TAF11	-0.029	0.55	0.99
MMF	Th17	TAF12	-0.032	0.52	0.99
MMF	Th17	TAF13	0.029	0.87	0.99
MMF	Th17	TAF15	0.025	0.76	0.99
MMF	Th17	TAF1A	0.019	0.83	0.99
MMF	Th17	TAF1A-AS1	0.28	0.2	0.98
MMF	Th17	TAF1B	-0.084	0.18	0.98
MMF	Th17	TAF1C	-0.025	0.67	0.99
MMF	Th17	TAF1D	-0.015	0.74	0.99
MMF	Th17	TAF2	-0.011	0.78	0.99
MMF	Th17	TAF3	0.098	0.0081	0.98
MMF	Th17	TAF4	0.042	0.63	0.99
MMF	Th17	TAF4B	0.055	0.47	0.99
MMF	Th17	TAF5	-0.071	0.23	0.98
MMF	Th17	TAF5L	-0.21	0.11	0.98
MMF	Th17	TAF6	-0.00067	0.99	1
MMF	Th17	TAF6L	0.061	0.28	0.99
MMF	Th17	TAF7	0.044	0.38	0.99
MMF	Th17	TAF8	-0.1	0.045	0.98
MMF	Th17	TAF9	-0.063	0.18	0.98
MMF	Th17	TAF9B	0.084	0.19	0.98
MMF	Th17	TAGAP	-0.0021	0.96	1
MMF	Th17	TAGLN	-0.013	0.94	1
MMF	Th17	TAGLN2	-0.081	0.2	0.98
MMF	Th17	TALDO1	-0.063	0.16	0.98
MMF	Th17	TAMM41	0.015	0.84	0.99
MMF	Th17	TANC1	0.29	0.069	0.98
MMF	Th17	TANC2	0.15	0.25	0.99
MMF	Th17	TANGO2	-0.052	0.22	0.98
MMF	Th17	TANGO6	0.052	0.4	0.99
MMF	Th17	TANK	-0.041	0.51	0.99
MMF	Th17	TAOK1	0.03	0.65	0.99
MMF	Th17	TAOK2	-0.15	0.1	0.98
MMF	Th17	TAOK3	-0.012	0.74	0.99
MMF	Th17	TAP1	-0.048	0.44	0.99
MMF	Th17	TAP2	-0.12	0.32	0.99
MMF	Th17	TAPBP	-0.00022	1	1
MMF	Th17	TAPBPL	0.065	0.29	0.99
MMF	Th17	TAPT1	-0.043	0.38	0.99
MMF	Th17	TAPT1-AS1	-0.0034	0.98	1
MMF	Th17	TARBP1	-0.032	0.58	0.99
MMF	Th17	TARBP2	-0.059	0.24	0.98
MMF	Th17	TARDBP	0.015	0.65	0.99
MMF	Th17	TARP	0.0038	0.98	1
MMF	Th17	TARS	-0.04	0.39	0.99
MMF	Th17	TARS2	0.0071	0.88	0.99
MMF	Th17	TARSL2	0.073	0.31	0.99
MMF	Th17	TAS2R5	0.13	0.61	0.99
MMF	Th17	TASP1	0.065	0.17	0.98
MMF	Th17	TATDN1	0.039	0.54	0.99
MMF	Th17	TATDN2	-0.094	0.18	0.98
MMF	Th17	TATDN3	-0.0041	0.95	1
MMF	Th17	TAX1BP1	-0.011	0.79	0.99
MMF	Th17	TAZ	0.078	0.054	0.98
MMF	Th17	TBC1D1	0.0014	0.98	1
MMF	Th17	TBC1D10A	0.068	0.14	0.98
MMF	Th17	TBC1D10B	0.041	0.5	0.99
MMF	Th17	TBC1D10C	-0.017	0.76	0.99
MMF	Th17	TBC1D12	0.015	0.96	1
MMF	Th17	TBC1D13	-0.017	0.7	0.99
MMF	Th17	TBC1D14	0.092	0.048	0.98
MMF	Th17	TBC1D15	-0.014	0.76	0.99
MMF	Th17	TBC1D16	0.28	0.23	0.98
MMF	Th17	TBC1D17	0.042	0.43	0.99
MMF	Th17	TBC1D19	0.15	0.024	0.98
MMF	Th17	TBC1D2	-0.037	0.59	0.99
MMF	Th17	TBC1D20	0.05	0.17	0.98
MMF	Th17	TBC1D22A	0.025	0.59	0.99
MMF	Th17	TBC1D22A-AS1	0.15	0.46	0.99
MMF	Th17	TBC1D22B	0.02	0.72	0.99
MMF	Th17	TBC1D23	-0.061	0.14	0.98
MMF	Th17	TBC1D24	0.0082	0.94	1
MMF	Th17	TBC1D25	-0.0069	0.88	0.99
MMF	Th17	TBC1D2B	0.058	0.43	0.99
MMF	Th17	TBC1D31	0.016	0.81	0.99
MMF	Th17	TBC1D32	0.24	0.02	0.98
MMF	Th17	TBC1D4	0.12	0.24	0.98
MMF	Th17	TBC1D5	-0.038	0.56	0.99
MMF	Th17	TBC1D7	0.021	0.78	0.99
MMF	Th17	TBC1D8	0.17	0.26	0.99
MMF	Th17	TBC1D8B	-0.23	0.41	0.99
MMF	Th17	TBC1D9B	0.032	0.54	0.99
MMF	Th17	TBCA	-0.026	0.62	0.99
MMF	Th17	TBCB	-0.03	0.59	0.99
MMF	Th17	TBCC	-0.027	0.55	0.99
MMF	Th17	TBCCD1	0.035	0.46	0.99
MMF	Th17	TBCD	0.013	0.8	0.99
MMF	Th17	TBCE	-0.02	0.7	0.99
MMF	Th17	TBCEL	0.029	0.74	0.99
MMF	Th17	TBCK	-0.035	0.54	0.99
MMF	Th17	TBK1	-0.045	0.32	0.99
MMF	Th17	TBL1X	-0.058	0.44	0.99
MMF	Th17	TBL1XR1	-0.029	0.59	0.99
MMF	Th17	TBL2	-0.0033	0.95	1
MMF	Th17	TBL3	0.022	0.7	0.99
MMF	Th17	TBP	-0.0051	0.89	0.99
MMF	Th17	TBPL1	-0.023	0.59	0.99
MMF	Th17	TBRG1	0.018	0.55	0.99
MMF	Th17	TBRG4	0.0054	0.89	0.99
MMF	Th17	TBX19	0.12	0.28	0.99
MMF	Th17	TBX21	0.035	0.87	0.99
MMF	Th17	TBXA2R	-0.97	0.0057	0.98
MMF	Th17	TBXAS1	-0.11	0.29	0.99
MMF	Th17	TC2N	0.015	0.76	0.99
MMF	Th17	TCAF1	0.008	0.93	1
MMF	Th17	TCAF2	0.095	0.13	0.98
MMF	Th17	TCAIM	-0.035	0.6	0.99
MMF	Th17	TCEA1	-0.049	0.32	0.99
MMF	Th17	TCEA2	-0.021	0.74	0.99
MMF	Th17	TCEA3	0.46	0.0015	0.74
MMF	Th17	TCEAL1	-0.11	0.2	0.98
MMF	Th17	TCEAL3	0.069	0.58	0.99
MMF	Th17	TCEAL4	-0.12	0.15	0.98
MMF	Th17	TCEAL8	-0.047	0.37	0.99
MMF	Th17	TCEANC	0.017	0.74	0.99
MMF	Th17	TCEANC2	0.0056	0.91	1
MMF	Th17	TCEB1	-0.067	0.21	0.98
MMF	Th17	TCEB2	-0.084	0.2	0.98
MMF	Th17	TCEB3	-0.094	0.013	0.98
MMF	Th17	TCEB3-AS1	0.049	0.69	0.99
MMF	Th17	TCERG1	0.032	0.22	0.98
MMF	Th17	TCF12	0.034	0.42	0.99
MMF	Th17	TCF19	0.036	0.64	0.99
MMF	Th17	TCF20	0.06	0.6	0.99
MMF	Th17	TCF25	0.02	0.56	0.99
MMF	Th17	TCF3	0.033	0.61	0.99
MMF	Th17	TCF7	0.081	0.082	0.98
MMF	Th17	TCF7L1	0.13	0.51	0.99
MMF	Th17	TCF7L2	-0.036	0.88	0.99
MMF	Th17	TCFL5	0.041	0.71	0.99
MMF	Th17	TCHP	0.037	0.5	0.99
MMF	Th17	TCIRG1	0.013	0.82	0.99
MMF	Th17	TCL6	-0.21	0.47	0.99
MMF	Th17	TCN2	-0.014	0.95	1
MMF	Th17	TCOF1	0.058	0.15	0.98
MMF	Th17	TCP1	0.0086	0.78	0.99
MMF	Th17	TCP11L1	-0.0078	0.93	1
MMF	Th17	TCP11L2	0.024	0.76	0.99
MMF	Th17	TCTA	0.03	0.57	0.99
MMF	Th17	TCTEX1D2	-0.038	0.74	0.99
MMF	Th17	TCTEX1D4	-0.26	0.26	0.99
MMF	Th17	TCTN1	0.23	0.072	0.98
MMF	Th17	TCTN2	0.097	0.54	0.99
MMF	Th17	TCTN3	-0.02	0.62	0.99
MMF	Th17	TDG	-0.063	0.23	0.98
MMF	Th17	TDP1	0.016	0.65	0.99
MMF	Th17	TDP2	-0.058	0.18	0.98
MMF	Th17	TDRD3	-0.11	0.046	0.98
MMF	Th17	TDRD7	-0.07	0.42	0.99
MMF	Th17	TDRD9	-0.39	0.4	0.99
MMF	Th17	TDRKH	0.029	0.59	0.99
MMF	Th17	TEC	0.28	0.042	0.98
MMF	Th17	TECPR1	0.12	0.26	0.99
MMF	Th17	TECPR2	0.016	0.86	0.99
MMF	Th17	TECR	-0.026	0.49	0.99
MMF	Th17	TEF	0.078	0.42	0.99
MMF	Th17	TEFM	-0.061	0.26	0.99
MMF	Th17	TEKT4P2	-0.21	0.59	0.99
MMF	Th17	TELO2	0.053	0.46	0.99
MMF	Th17	TENM1	0.12	0.49	0.99
MMF	Th17	TEP1	0.054	0.61	0.99
MMF	Th17	TEPP	0.031	0.92	1
MMF	Th17	TERF1	-0.032	0.48	0.99
MMF	Th17	TERF2	-0.048	0.22	0.98
MMF	Th17	TERF2IP	-0.02	0.54	0.99
MMF	Th17	TES	0.017	0.64	0.99
MMF	Th17	TESC	-0.15	0.28	0.99
MMF	Th17	TESK1	-0.035	0.66	0.99
MMF	Th17	TESK2	0.12	0.22	0.98
MMF	Th17	TESPA1	0.0018	0.97	1
MMF	Th17	TET1	0.16	0.085	0.98
MMF	Th17	TET2	0.075	0.3	0.99
MMF	Th17	TET3	0.14	0.32	0.99
MMF	Th17	TEX10	0.0086	0.85	0.99
MMF	Th17	TEX14	-0.025	0.93	1
MMF	Th17	TEX2	-0.042	0.55	0.99
MMF	Th17	TEX261	-0.029	0.52	0.99
MMF	Th17	TEX264	-0.022	0.65	0.99
MMF	Th17	TEX30	-0.057	0.45	0.99
MMF	Th17	TFAM	-0.044	0.34	0.99
MMF	Th17	TFAP2E	0.37	0.036	0.98
MMF	Th17	TFAP4	-0.02	0.92	1
MMF	Th17	TFB1M	0.032	0.55	0.99
MMF	Th17	TFB2M	-0.097	0.073	0.98
MMF	Th17	TFCP2	0.037	0.57	0.99
MMF	Th17	TFDP1	-0.029	0.55	0.99
MMF	Th17	TFDP2	0.11	0.12	0.98
MMF	Th17	TFE3	-0.048	0.56	0.99
MMF	Th17	TFEB	-0.071	0.47	0.99
MMF	Th17	TFG	-0.0095	0.81	0.99
MMF	Th17	TFIP11	-0.057	0.22	0.98
MMF	Th17	TFPT	-0.0061	0.93	1
MMF	Th17	TFR2	-0.19	0.11	0.98
MMF	Th17	TFRC	-0.036	0.68	0.99
MMF	Th17	TG	0.18	0.45	0.99
MMF	Th17	TGDS	0.0041	0.95	1
MMF	Th17	TGFA	0.052	0.85	0.99
MMF	Th17	TGFB1	0.015	0.83	0.99
MMF	Th17	TGFB1I1	-0.3	0.36	0.99
MMF	Th17	TGFB3	0.043	0.86	0.99
MMF	Th17	TGFBI	-0.11	0.73	0.99
MMF	Th17	TGFBR1	-0.038	0.7	0.99
MMF	Th17	TGFBR2	0.049	0.38	0.99
MMF	Th17	TGFBR3	-0.0069	0.93	1
MMF	Th17	TGFBRAP1	0.0013	0.98	1
MMF	Th17	TGIF1	0.13	0.087	0.98
MMF	Th17	TGIF2	-0.046	0.46	0.99
MMF	Th17	TGM1	-0.19	0.47	0.99
MMF	Th17	TGOLN2	0.079	0.099	0.98
MMF	Th17	TGS1	0.063	0.14	0.98
MMF	Th17	THADA	0.098	0.11	0.98
MMF	Th17	THAP1	-0.056	0.28	0.99
MMF	Th17	THAP10	0.21	0.48	0.99
MMF	Th17	THAP11	0.0075	0.84	0.99
MMF	Th17	THAP2	-0.014	0.87	0.99
MMF	Th17	THAP3	-0.084	0.12	0.98
MMF	Th17	THAP4	-0.042	0.43	0.99
MMF	Th17	THAP5	-0.051	0.64	0.99
MMF	Th17	THAP6	-0.049	0.34	0.99
MMF	Th17	THAP7	0.11	0.08	0.98
MMF	Th17	THAP7-AS1	-0.025	0.87	0.99
MMF	Th17	THAP8	-0.039	0.61	0.99
MMF	Th17	THAP9	-0.094	0.43	0.99
MMF	Th17	THAP9-AS1	0.047	0.48	0.99
MMF	Th17	THBS1	-0.073	0.75	0.99
MMF	Th17	THBS3	0.0089	0.89	0.99
MMF	Th17	THBS4	0.1	0.5	0.99
MMF	Th17	THEM4	0.0079	0.89	0.99
MMF	Th17	THEM5	-0.04	0.66	0.99
MMF	Th17	THEM6	-0.054	0.49	0.99
MMF	Th17	THEMIS	0.0062	0.88	0.99
MMF	Th17	THEMIS2	0.033	0.82	0.99
MMF	Th17	THG1L	-0.099	0.2	0.98
MMF	Th17	THNSL1	0.21	0.048	0.98
MMF	Th17	THOC1	0.048	0.21	0.98
MMF	Th17	THOC2	0.02	0.59	0.99
MMF	Th17	THOC3	-0.18	0.02	0.98
MMF	Th17	THOC5	-0.041	0.37	0.99
MMF	Th17	THOC6	-0.089	0.047	0.98
MMF	Th17	THOC7	-0.075	0.11	0.98
MMF	Th17	THOP1	0.038	0.5	0.99
MMF	Th17	THRA	0.092	0.41	0.99
MMF	Th17	THRA1/BTR	0.4	0.091	0.98
MMF	Th17	THRAP3	0.021	0.5	0.99
MMF	Th17	THRIL	0.085	0.3	0.99
MMF	Th17	THTPA	0.059	0.39	0.99
MMF	Th17	THUMPD1	-0.0073	0.83	0.99
MMF	Th17	THUMPD2	-0.016	0.83	0.99
MMF	Th17	THUMPD3	0.045	0.37	0.99
MMF	Th17	THUMPD3-AS1	0.02	0.79	0.99
MMF	Th17	THYN1	-0.022	0.53	0.99
MMF	Th17	TIA1	0.064	0.067	0.98
MMF	Th17	TIAF1	0.17	0.21	0.98
MMF	Th17	TIAL1	0.018	0.73	0.99
MMF	Th17	TIAM1	0.04	0.6	0.99
MMF	Th17	TIAM2	-0.21	0.34	0.99
MMF	Th17	TICAM1	-0.033	0.69	0.99
MMF	Th17	TIFA	0.22	0.011	0.98
MMF	Th17	TIGAR	-0.17	0.019	0.98
MMF	Th17	TIGD1	0.086	0.23	0.98
MMF	Th17	TIGD2	0.045	0.76	0.99
MMF	Th17	TIGD5	0.12	0.39	0.99
MMF	Th17	TIGD6	0.029	0.82	0.99
MMF	Th17	TIGD7	0.026	0.79	0.99
MMF	Th17	TIGIT	0.17	0.37	0.99
MMF	Th17	TIMELESS	0.024	0.75	0.99
MMF	Th17	TIMM10	-0.094	0.12	0.98
MMF	Th17	TIMM10B	-0.037	0.36	0.99
MMF	Th17	TIMM13	-0.062	0.39	0.99
MMF	Th17	TIMM17A	-0.088	0.083	0.98
MMF	Th17	TIMM17B	-0.0095	0.86	0.99
MMF	Th17	TIMM21	0.03	0.54	0.99
MMF	Th17	TIMM22	-0.023	0.57	0.99
MMF	Th17	TIMM23	-0.081	0.061	0.98
MMF	Th17	TIMM23B	0.11	0.052	0.98
MMF	Th17	TIMM44	-0.0088	0.88	0.99
MMF	Th17	TIMM50	0.065	0.15	0.98
MMF	Th17	TIMM8A	-0.091	0.27	0.99
MMF	Th17	TIMM8B	-0.1	0.09	0.98
MMF	Th17	TIMM9	-0.038	0.48	0.99
MMF	Th17	TIMMDC1	-0.0039	0.92	1
MMF	Th17	TIMP1	0.014	0.86	0.99
MMF	Th17	TINF2	-0.011	0.75	0.99
MMF	Th17	TIPARP	0.069	0.49	0.99
MMF	Th17	TIPARP-AS1	0.052	0.71	0.99
MMF	Th17	TIPIN	-0.1	0.35	0.99
MMF	Th17	TIPRL	-0.092	0.11	0.98
MMF	Th17	TIRAP	-0.11	0.15	0.98
MMF	Th17	TJAP1	0.012	0.82	0.99
MMF	Th17	TJP2	-0.077	0.53	0.99
MMF	Th17	TJP3	0.022	0.84	0.99
MMF	Th17	TK1	-0.42	0.084	0.98
MMF	Th17	TK2	0.033	0.64	0.99
MMF	Th17	TKFC	-0.027	0.59	0.99
MMF	Th17	TKT	-0.061	0.28	0.99
MMF	Th17	TKTL1	-0.041	0.7	0.99
MMF	Th17	TLCD2	0.056	0.87	0.99
MMF	Th17	TLDC1	-0.066	0.31	0.99
MMF	Th17	TLDC2	-0.075	0.36	0.99
MMF	Th17	TLE1	0.11	0.69	0.99
MMF	Th17	TLE2	0.17	0.22	0.98
MMF	Th17	TLE3	0.037	0.69	0.99
MMF	Th17	TLE4	-0.027	0.63	0.99
MMF	Th17	TLK1	0.08	0.14	0.98
MMF	Th17	TLK2	-0.022	0.59	0.99
MMF	Th17	TLN1	-0.0096	0.86	0.99
MMF	Th17	TLR1	0.031	0.78	0.99
MMF	Th17	TLR2	-0.2	0.3	0.99
MMF	Th17	TLR3	-0.092	0.64	0.99
MMF	Th17	TLR5	-0.23	0.24	0.98
MMF	Th17	TLR6	-0.13	0.5	0.99
MMF	Th17	TLR7	1.1	0.11	0.98
MMF	Th17	TLR9	-0.09	0.63	0.99
MMF	Th17	TLX2	-0.081	0.74	0.99
MMF	Th17	TM2D1	-0.031	0.44	0.99
MMF	Th17	TM2D2	-0.056	0.22	0.98
MMF	Th17	TM2D3	-0.063	0.18	0.98
MMF	Th17	TM6SF1	0.24	0.44	0.99
MMF	Th17	TM7SF2	0.065	0.4	0.99
MMF	Th17	TM7SF3	-0.022	0.56	0.99
MMF	Th17	TM9SF1	-0.025	0.55	0.99
MMF	Th17	TM9SF2	-0.0098	0.78	0.99
MMF	Th17	TM9SF3	0.011	0.8	0.99
MMF	Th17	TM9SF4	-0.041	0.44	0.99
MMF	Th17	TMA16	-0.059	0.32	0.99
MMF	Th17	TMA7	-0.053	0.34	0.99
MMF	Th17	TMBIM1	-0.015	0.68	0.99
MMF	Th17	TMBIM4	-0.047	0.35	0.99
MMF	Th17	TMBIM6	0.0015	0.97	1
MMF	Th17	TMC4	-0.16	0.47	0.99
MMF	Th17	TMC6	0.033	0.54	0.99
MMF	Th17	TMC8	0.039	0.46	0.99
MMF	Th17	TMCC1	-0.075	0.32	0.99
MMF	Th17	TMCC2	0.13	0.56	0.99
MMF	Th17	TMCO1	-0.066	0.11	0.98
MMF	Th17	TMCO3	-0.059	0.25	0.99
MMF	Th17	TMCO4	-0.094	0.09	0.98
MMF	Th17	TMCO6	-0.02	0.72	0.99
MMF	Th17	TMED1	0.02	0.75	0.99
MMF	Th17	TMED10	0.031	0.54	0.99
MMF	Th17	TMED10P1	0.24	0.22	0.98
MMF	Th17	TMED2	-0.022	0.54	0.99
MMF	Th17	TMED3	0.035	0.53	0.99
MMF	Th17	TMED4	-0.04	0.72	0.99
MMF	Th17	TMED5	-0.13	0.023	0.98
MMF	Th17	TMED7	-0.0028	0.96	1
MMF	Th17	TMED8	-0.018	0.88	0.99
MMF	Th17	TMED9	-0.049	0.61	0.99
MMF	Th17	TMEM101	-0.021	0.7	0.99
MMF	Th17	TMEM102	-0.00011	1	1
MMF	Th17	TMEM104	0.073	0.23	0.98
MMF	Th17	TMEM106A	0.011	0.89	0.99
MMF	Th17	TMEM106B	0.065	0.29	0.99
MMF	Th17	TMEM106C	0.043	0.34	0.99
MMF	Th17	TMEM107	0.096	0.14	0.98
MMF	Th17	TMEM109	-0.0083	0.83	0.99
MMF	Th17	TMEM11	-0.095	0.068	0.98
MMF	Th17	TMEM110	-0.044	0.51	0.99
MMF	Th17	TMEM115	0.013	0.79	0.99
MMF	Th17	TMEM116	-0.086	0.18	0.98
MMF	Th17	TMEM117	-0.11	0.31	0.99
MMF	Th17	TMEM119	0.4	0.2	0.98
MMF	Th17	TMEM120A	-0.18	0.034	0.98
MMF	Th17	TMEM120B	0.0076	0.91	1
MMF	Th17	TMEM121	-0.25	0.19	0.98
MMF	Th17	TMEM123	-0.0051	0.91	1
MMF	Th17	TMEM126A	0.0081	0.91	1
MMF	Th17	TMEM126B	-0.0067	0.89	0.99
MMF	Th17	TMEM127	0.0075	0.85	0.99
MMF	Th17	TMEM128	0.0057	0.9	1
MMF	Th17	TMEM129	0.041	0.43	0.99
MMF	Th17	TMEM131	0.0073	0.9	1
MMF	Th17	TMEM134	-0.059	0.33	0.99
MMF	Th17	TMEM135	0.014	0.85	0.99
MMF	Th17	TMEM136	-0.045	0.9	0.99
MMF	Th17	TMEM138	-0.024	0.51	0.99
MMF	Th17	TMEM139	-0.46	0.021	0.98
MMF	Th17	TMEM140	-0.067	0.39	0.99
MMF	Th17	TMEM141	0.033	0.64	0.99
MMF	Th17	TMEM143	0.034	0.57	0.99
MMF	Th17	TMEM147	-0.022	0.61	0.99
MMF	Th17	TMEM147-AS1	-0.03	0.74	0.99
MMF	Th17	TMEM14A	-0.048	0.4	0.99
MMF	Th17	TMEM14B	-0.027	0.49	0.99
MMF	Th17	TMEM14C	-0.038	0.52	0.99
MMF	Th17	TMEM14E	0.33	0.17	0.98
MMF	Th17	TMEM150A	0.06	0.33	0.99
MMF	Th17	TMEM154	-0.062	0.21	0.98
MMF	Th17	TMEM156	0.0048	0.96	1
MMF	Th17	TMEM159	-0.062	0.43	0.99
MMF	Th17	TMEM160	-0.028	0.77	0.99
MMF	Th17	TMEM161A	-0.03	0.62	0.99
MMF	Th17	TMEM161B	0.05	0.28	0.99
MMF	Th17	TMEM161B-AS1	0.082	0.36	0.99
MMF	Th17	TMEM164	-0.028	0.84	0.99
MMF	Th17	TMEM165	-0.071	0.09	0.98
MMF	Th17	TMEM167A	-0.13	0.017	0.98
MMF	Th17	TMEM167B	0.0051	0.92	1
MMF	Th17	TMEM168	0.03	0.62	0.99
MMF	Th17	TMEM169	-0.022	0.85	0.99
MMF	Th17	TMEM170A	-0.013	0.77	0.99
MMF	Th17	TMEM170B	0.15	0.58	0.99
MMF	Th17	TMEM171	-0.56	0.066	0.98
MMF	Th17	TMEM173	-0.017	0.68	0.99
MMF	Th17	TMEM175	0.05	0.38	0.99
MMF	Th17	TMEM177	0.12	0.071	0.98
MMF	Th17	TMEM178B	-0.24	0.46	0.99
MMF	Th17	TMEM179B	-0.029	0.53	0.99
MMF	Th17	TMEM18	-0.037	0.47	0.99
MMF	Th17	TMEM180	-0.21	0.071	0.98
MMF	Th17	TMEM181	-0.0048	0.94	1
MMF	Th17	TMEM182	-0.025	0.81	0.99
MMF	Th17	TMEM183A	-0.011	0.76	0.99
MMF	Th17	TMEM184B	-0.033	0.56	0.99
MMF	Th17	TMEM184C	-0.016	0.71	0.99
MMF	Th17	TMEM185A	0.018	0.69	0.99
MMF	Th17	TMEM185B	0.019	0.78	0.99
MMF	Th17	TMEM186	0.018	0.74	0.99
MMF	Th17	TMEM187	-0.013	0.86	0.99
MMF	Th17	TMEM189	-0.0095	0.87	0.99
MMF	Th17	TMEM19	-0.032	0.5	0.99
MMF	Th17	TMEM191A	-0.069	0.48	0.99
MMF	Th17	TMEM191B	-0.3	0.35	0.99
MMF	Th17	TMEM192	-0.083	0.12	0.98
MMF	Th17	TMEM198B	-0.13	0.12	0.98
MMF	Th17	TMEM199	-0.011	0.77	0.99
MMF	Th17	TMEM2	0.19	0.11	0.98
MMF	Th17	TMEM200A	-0.0021	0.99	1
MMF	Th17	TMEM201	-0.068	0.56	0.99
MMF	Th17	TMEM203	0.044	0.22	0.98
MMF	Th17	TMEM204	0.0077	0.94	1
MMF	Th17	TMEM205	-0.051	0.38	0.99
MMF	Th17	TMEM206	-0.013	0.84	0.99
MMF	Th17	TMEM208	-0.054	0.27	0.99
MMF	Th17	TMEM209	0.018	0.67	0.99
MMF	Th17	TMEM214	0.024	0.53	0.99
MMF	Th17	TMEM216	-0.024	0.64	0.99
MMF	Th17	TMEM218	-0.0097	0.86	0.99
MMF	Th17	TMEM219	0.029	0.45	0.99
MMF	Th17	TMEM220	0.019	0.92	1
MMF	Th17	TMEM222	-0.0088	0.83	0.99
MMF	Th17	TMEM223	-0.051	0.36	0.99
MMF	Th17	TMEM229B	-0.16	0.037	0.98
MMF	Th17	TMEM230	-0.021	0.62	0.99
MMF	Th17	TMEM231	0.31	0.016	0.98
MMF	Th17	TMEM234	-0.019	0.81	0.99
MMF	Th17	TMEM237	0.057	0.65	0.99
MMF	Th17	TMEM238	-0.097	0.37	0.99
MMF	Th17	TMEM241	-0.095	0.48	0.99
MMF	Th17	TMEM242	-0.017	0.75	0.99
MMF	Th17	TMEM243	0.039	0.36	0.99
MMF	Th17	TMEM244	0.4	0.076	0.98
MMF	Th17	TMEM245	0.14	0.011	0.98
MMF	Th17	TMEM248	0.018	0.57	0.99
MMF	Th17	TMEM25	0.13	0.051	0.98
MMF	Th17	TMEM251	-0.031	0.58	0.99
MMF	Th17	TMEM254	0.017	0.75	0.99
MMF	Th17	TMEM254-AS1	-0.085	0.71	0.99
MMF	Th17	TMEM256	-0.1	0.4	0.99
MMF	Th17	TMEM258	-0.054	0.37	0.99
MMF	Th17	TMEM259	0.031	0.59	0.99
MMF	Th17	TMEM260	0.024	0.67	0.99
MMF	Th17	TMEM261	0.0025	0.96	1
MMF	Th17	TMEM263	0.0066	0.9	1
MMF	Th17	TMEM265	0.054	0.72	0.99
MMF	Th17	TMEM30A	0.085	0.089	0.98
MMF	Th17	TMEM30B	0.23	0.052	0.98
MMF	Th17	TMEM33	-0.042	0.37	0.99
MMF	Th17	TMEM38A	-0.25	0.39	0.99
MMF	Th17	TMEM38B	0.24	0.0033	0.94
MMF	Th17	TMEM39A	-0.07	0.19	0.98
MMF	Th17	TMEM39B	-0.093	0.3	0.99
MMF	Th17	TMEM41A	0.042	0.35	0.99
MMF	Th17	TMEM41B	0.033	0.47	0.99
MMF	Th17	TMEM42	0.035	0.55	0.99
MMF	Th17	TMEM43	-0.027	0.42	0.99
MMF	Th17	TMEM44	0.22	0.31	0.99
MMF	Th17	TMEM44-AS1	-0.016	0.89	0.99
MMF	Th17	TMEM45B	0.11	0.42	0.99
MMF	Th17	TMEM5	-0.094	0.11	0.98
MMF	Th17	TMEM50A	-0.03	0.44	0.99
MMF	Th17	TMEM50B	0.0076	0.84	0.99
MMF	Th17	TMEM53	0.14	0.17	0.98
MMF	Th17	TMEM55A	0.099	0.087	0.98
MMF	Th17	TMEM55B	-0.032	0.36	0.99
MMF	Th17	TMEM56-RWDD3	0.19	0.26	0.99
MMF	Th17	TMEM57	0.028	0.63	0.99
MMF	Th17	TMEM59	-0.015	0.69	0.99
MMF	Th17	TMEM60	-0.022	0.75	0.99
MMF	Th17	TMEM62	-0.051	0.39	0.99
MMF	Th17	TMEM63A	0.048	0.38	0.99
MMF	Th17	TMEM63B	-0.052	0.63	0.99
MMF	Th17	TMEM64	-0.036	0.66	0.99
MMF	Th17	TMEM65	0.048	0.53	0.99
MMF	Th17	TMEM67	0.045	0.69	0.99
MMF	Th17	TMEM68	0.069	0.18	0.98
MMF	Th17	TMEM69	-0.015	0.76	0.99
MMF	Th17	TMEM70	-0.082	0.078	0.98
MMF	Th17	TMEM71	0.064	0.28	0.99
MMF	Th17	TMEM79	-0.1	0.16	0.98
MMF	Th17	TMEM80	-0.012	0.88	0.99
MMF	Th17	TMEM81	-0.33	0.11	0.98
MMF	Th17	TMEM86A	0.32	0.18	0.98
MMF	Th17	TMEM86B	0.082	0.55	0.99
MMF	Th17	TMEM87A	0.0051	0.86	0.99
MMF	Th17	TMEM87B	-0.029	0.63	0.99
MMF	Th17	TMEM8A	-0.11	0.35	0.99
MMF	Th17	TMEM8B	0.12	0.42	0.99
MMF	Th17	TMEM9	-0.022	0.74	0.99
MMF	Th17	TMEM91	-0.12	0.17	0.98
MMF	Th17	TMEM97	0.016	0.88	0.99
MMF	Th17	TMEM99	0.024	0.82	0.99
MMF	Th17	TMEM9B	-0.026	0.49	0.99
MMF	Th17	TMEM9B-AS1	-0.24	0.16	0.98
MMF	Th17	TMF1	0.049	0.36	0.99
MMF	Th17	TMIE	0.0063	0.98	1
MMF	Th17	TMIGD2	0.04	0.75	0.99
MMF	Th17	TMLHE	0.061	0.3	0.99
MMF	Th17	TMOD1	-0.0016	0.99	1
MMF	Th17	TMOD2	0.092	0.41	0.99
MMF	Th17	TMOD3	0.015	0.65	0.99
MMF	Th17	TMOD4	-0.17	0.21	0.98
MMF	Th17	TMPO	0.035	0.39	0.99
MMF	Th17	TMPO-AS1	-0.036	0.84	0.99
MMF	Th17	TMPPE	0.017	0.89	0.99
MMF	Th17	TMPRSS13	-0.11	0.67	0.99
MMF	Th17	TMPRSS3	0.13	0.44	0.99
MMF	Th17	TMPRSS4	-0.23	0.53	0.99
MMF	Th17	TMPRSS6	0.3	0.16	0.98
MMF	Th17	TMSB10	-0.08	0.27	0.99
MMF	Th17	TMSB4X	-0.064	0.25	0.99
MMF	Th17	TMTC3	-0.17	0.052	0.98
MMF	Th17	TMTC4	-0.047	0.6	0.99
MMF	Th17	TMUB1	-0.045	0.58	0.99
MMF	Th17	TMUB2	0.022	0.48	0.99
MMF	Th17	TMX1	-0.034	0.47	0.99
MMF	Th17	TMX2	-0.03	0.5	0.99
MMF	Th17	TMX3	0.032	0.53	0.99
MMF	Th17	TMX4	-0.053	0.27	0.99
MMF	Th17	TNF	-0.076	0.56	0.99
MMF	Th17	TNFAIP1	0.036	0.43	0.99
MMF	Th17	TNFAIP3	0.16	0.088	0.98
MMF	Th17	TNFAIP8	0.043	0.32	0.99
MMF	Th17	TNFAIP8L1	-0.038	0.57	0.99
MMF	Th17	TNFAIP8L2	-0.038	0.5	0.99
MMF	Th17	TNFRSF10A	0.016	0.73	0.99
MMF	Th17	TNFRSF10B	0.12	0.13	0.98
MMF	Th17	TNFRSF10D	0.088	0.3	0.99
MMF	Th17	TNFRSF11A	-0.013	0.97	1
MMF	Th17	TNFRSF14	0.027	0.61	0.99
MMF	Th17	TNFRSF18	-0.035	0.78	0.99
MMF	Th17	TNFRSF19	0.33	0.28	0.99
MMF	Th17	TNFRSF1A	-0.064	0.28	0.99
MMF	Th17	TNFRSF1B	-0.061	0.32	0.99
MMF	Th17	TNFRSF25	0.038	0.52	0.99
MMF	Th17	TNFRSF4	-0.0066	0.95	1
MMF	Th17	TNFSF10	-0.1	0.2	0.98
MMF	Th17	TNFSF12	-0.0061	0.93	1
MMF	Th17	TNFSF13B	0.2	0.2	0.98
MMF	Th17	TNFSF14	-0.21	0.016	0.98
MMF	Th17	TNFSF4	0.14	0.43	0.99
MMF	Th17	TNFSF8	0.083	0.26	0.99
MMF	Th17	TNFSF9	0.21	0.43	0.99
MMF	Th17	TNIK	-0.033	0.49	0.99
MMF	Th17	TNIP1	-0.037	0.64	0.99
MMF	Th17	TNIP2	-0.038	0.43	0.99
MMF	Th17	TNIP3	-0.0014	1	1
MMF	Th17	TNK1	-0.0058	0.95	1
MMF	Th17	TNK2	-0.14	0.18	0.98
MMF	Th17	TNKS	-0.046	0.48	0.99
MMF	Th17	TNKS1BP1	0.02	0.91	1
MMF	Th17	TNKS2	0.052	0.23	0.98
MMF	Th17	TNNC1	0.4	0.065	0.98
MMF	Th17	TNPO1	-0.018	0.73	0.99
MMF	Th17	TNPO2	0.0087	0.93	1
MMF	Th17	TNPO3	0.00059	0.99	1
MMF	Th17	TNRC18	0.0064	0.95	1
MMF	Th17	TNRC6A	-0.11	0.11	0.98
MMF	Th17	TNRC6B	0.061	0.28	0.99
MMF	Th17	TNRC6C	0.013	0.85	0.99
MMF	Th17	TNRC6C-AS1	0.01	0.89	0.99
MMF	Th17	TOB1	0.19	0.059	0.98
MMF	Th17	TOB1-AS1	0.24	0.2	0.98
MMF	Th17	TOB2	-0.072	0.14	0.98
MMF	Th17	TOE1	0.079	0.15	0.98
MMF	Th17	TOLLIP	-0.078	0.093	0.98
MMF	Th17	TOLLIP-AS1	0.11	0.62	0.99
MMF	Th17	TOM1	0.033	0.47	0.99
MMF	Th17	TOM1L2	0.087	0.17	0.98
MMF	Th17	TOMM20	0.044	0.33	0.99
MMF	Th17	TOMM22	-0.044	0.37	0.99
MMF	Th17	TOMM34	-0.017	0.76	0.99
MMF	Th17	TOMM40	0.0025	0.96	1
MMF	Th17	TOMM40L	-0.18	0.017	0.98
MMF	Th17	TOMM5	-0.088	0.083	0.98
MMF	Th17	TOMM6	-0.023	0.63	0.99
MMF	Th17	TOMM7	-0.0012	0.98	1
MMF	Th17	TOMM70A	-0.041	0.38	0.99
MMF	Th17	TONSL	-0.08	0.65	0.99
MMF	Th17	TOP1	0.031	0.55	0.99
MMF	Th17	TOP1MT	0.065	0.39	0.99
MMF	Th17	TOP2A	-0.092	0.73	0.99
MMF	Th17	TOP2B	0.059	0.28	0.99
MMF	Th17	TOP3A	0.04	0.42	0.99
MMF	Th17	TOP3B	0.095	0.068	0.98
MMF	Th17	TOPBP1	-0.028	0.54	0.99
MMF	Th17	TOPORS	-0.019	0.66	0.99
MMF	Th17	TOPORS-AS1	0.026	0.74	0.99
MMF	Th17	TOR1A	-0.026	0.54	0.99
MMF	Th17	TOR1AIP1	-0.0068	0.86	0.99
MMF	Th17	TOR1AIP2	-0.093	0.061	0.98
MMF	Th17	TOR1B	-0.19	0.19	0.98
MMF	Th17	TOR2A	-0.032	0.62	0.99
MMF	Th17	TOR3A	0.057	0.19	0.98
MMF	Th17	TOR4A	0.26	0.11	0.98
MMF	Th17	TOX	0.0014	0.99	1
MMF	Th17	TOX2	0.44	0.069	0.98
MMF	Th17	TOX4	0.032	0.32	0.99
MMF	Th17	TP53	-0.023	0.71	0.99
MMF	Th17	TP53BP1	-0.067	0.3	0.99
MMF	Th17	TP53BP2	0.079	0.14	0.98
MMF	Th17	TP53I11	-0.21	0.44	0.99
MMF	Th17	TP53I13	-0.0037	0.96	1
MMF	Th17	TP53INP1	0.078	0.27	0.99
MMF	Th17	TP53INP2	0.14	0.67	0.99
MMF	Th17	TP53RK	-0.097	0.029	0.98
MMF	Th17	TP53TG1	-0.045	0.47	0.99
MMF	Th17	TP63	-0.84	0.013	0.98
MMF	Th17	TP73-AS1	0.058	0.38	0.99
MMF	Th17	TPBG	0.22	0.37	0.99
MMF	Th17	TPCN1	0.11	0.16	0.98
MMF	Th17	TPCN2	-0.079	0.38	0.99
MMF	Th17	TPD52	-0.0057	0.95	1
MMF	Th17	TPD52L2	-0.029	0.4	0.99
MMF	Th17	TPGS1	0.092	0.41	0.99
MMF	Th17	TPGS2	-0.097	0.19	0.98
MMF	Th17	TPI1	-0.03	0.46	0.99
MMF	Th17	TPK1	-0.14	0.018	0.98
MMF	Th17	TPM1	-0.02	0.83	0.99
MMF	Th17	TPM2	0.12	0.52	0.99
MMF	Th17	TPM3	0.00068	0.98	1
MMF	Th17	TPM3P9	-0.034	0.74	0.99
MMF	Th17	TPM4	-0.15	0.0057	0.98
MMF	Th17	TPMT	-0.087	0.16	0.98
MMF	Th17	TPO	-0.15	0.49	0.99
MMF	Th17	TPP1	0.045	0.24	0.98
MMF	Th17	TPP2	-0.0085	0.87	0.99
MMF	Th17	TPPP	0.0021	0.99	1
MMF	Th17	TPR	0.1	0.029	0.98
MMF	Th17	TPRA1	0.022	0.76	0.99
MMF	Th17	TPRG1L	-0.0045	0.93	1
MMF	Th17	TPRKB	-0.024	0.66	0.99
MMF	Th17	TPRN	0.0057	0.97	1
MMF	Th17	TPST1	0.41	0.28	0.99
MMF	Th17	TPST2	-0.012	0.88	0.99
MMF	Th17	TPT1	0.049	0.43	0.99
MMF	Th17	TPT1-AS1	0.073	0.19	0.98
MMF	Th17	TPTE2P5	-0.067	0.69	0.99
MMF	Th17	TPX2	-0.44	0.052	0.98
MMF	Th17	TRA2A	-0.015	0.81	0.99
MMF	Th17	TRA2B	0.033	0.66	0.99
MMF	Th17	TRABD	0.007	0.91	1
MMF	Th17	TRABD2A	0.039	0.56	0.99
MMF	Th17	TRADD	0.021	0.75	0.99
MMF	Th17	TRAF1	0.031	0.56	0.99
MMF	Th17	TRAF2	0.0023	0.97	1
MMF	Th17	TRAF3	-0.051	0.49	0.99
MMF	Th17	TRAF3IP1	0.13	0.041	0.98
MMF	Th17	TRAF3IP2	0.0088	0.89	0.99
MMF	Th17	TRAF3IP2-AS1	0.021	0.77	0.99
MMF	Th17	TRAF3IP3	0.011	0.71	0.99
MMF	Th17	TRAF4	-0.094	0.48	0.99
MMF	Th17	TRAF5	0.037	0.4	0.99
MMF	Th17	TRAF6	-0.081	0.078	0.98
MMF	Th17	TRAF7	-0.0027	0.97	1
MMF	Th17	TRAFD1	-0.076	0.23	0.98
MMF	Th17	TRAIP	-0.03	0.85	0.99
MMF	Th17	TRAK1	0.03	0.58	0.99
MMF	Th17	TRAK2	-0.047	0.43	0.99
MMF	Th17	TRAM1	-0.012	0.79	0.99
MMF	Th17	TRAM2	-0.0022	0.98	1
MMF	Th17	TRAM2-AS1	-0.13	0.52	0.99
MMF	Th17	TRANK1	-0.11	0.24	0.98
MMF	Th17	TRAP1	-0.059	0.11	0.98
MMF	Th17	TRAPPC1	-0.071	0.19	0.98
MMF	Th17	TRAPPC10	0.067	0.27	0.99
MMF	Th17	TRAPPC11	0.017	0.69	0.99
MMF	Th17	TRAPPC12	0.058	0.2	0.98
MMF	Th17	TRAPPC13	0.0016	0.97	1
MMF	Th17	TRAPPC2	0.04	0.43	0.99
MMF	Th17	TRAPPC2B	0.077	0.45	0.99
MMF	Th17	TRAPPC2L	-0.087	0.039	0.98
MMF	Th17	TRAPPC3	-0.039	0.35	0.99
MMF	Th17	TRAPPC4	-0.078	0.1	0.98
MMF	Th17	TRAPPC5	-0.081	0.36	0.99
MMF	Th17	TRAPPC6A	-0.043	0.51	0.99
MMF	Th17	TRAPPC6B	-0.075	0.1	0.98
MMF	Th17	TRAPPC8	-0.034	0.53	0.99
MMF	Th17	TRAPPC9	0.017	0.79	0.99
MMF	Th17	TRAT1	0.016	0.82	0.99
MMF	Th17	TRDMT1	0.026	0.73	0.99
MMF	Th17	TREML2	0.11	0.39	0.99
MMF	Th17	TRERF1	-0.052	0.48	0.99
MMF	Th17	TREX1	-0.1	0.21	0.98
MMF	Th17	TREX2	-0.097	0.57	0.99
MMF	Th17	TRG-AS1	-0.087	0.27	0.99
MMF	Th17	TRIAP1	-0.035	0.46	0.99
MMF	Th17	TRIB1	-0.12	0.62	0.99
MMF	Th17	TRIB2	0.085	0.13	0.98
MMF	Th17	TRIB3	-0.0025	0.98	1
MMF	Th17	TRIM11	-0.011	0.86	0.99
MMF	Th17	TRIM13	-0.065	0.26	0.99
MMF	Th17	TRIM14	-0.049	0.37	0.99
MMF	Th17	TRIM16	-0.34	0.031	0.98
MMF	Th17	TRIM16L	-0.44	0.18	0.98
MMF	Th17	TRIM17	-0.2	0.37	0.99
MMF	Th17	TRIM2	-0.15	0.39	0.99
MMF	Th17	TRIM21	-0.12	0.079	0.98
MMF	Th17	TRIM22	-0.071	0.35	0.99
MMF	Th17	TRIM23	-0.028	0.64	0.99
MMF	Th17	TRIM24	0.015	0.79	0.99
MMF	Th17	TRIM25	-0.19	0.07	0.98
MMF	Th17	TRIM26	-0.085	0.14	0.98
MMF	Th17	TRIM27	-0.033	0.33	0.99
MMF	Th17	TRIM28	0.031	0.44	0.99
MMF	Th17	TRIM3	-0.044	0.62	0.99
MMF	Th17	TRIM32	0.11	0.072	0.98
MMF	Th17	TRIM33	0.013	0.67	0.99
MMF	Th17	TRIM35	-0.035	0.51	0.99
MMF	Th17	TRIM37	0.023	0.73	0.99
MMF	Th17	TRIM38	-0.037	0.49	0.99
MMF	Th17	TRIM39	-0.094	0.061	0.98
MMF	Th17	TRIM4	0.055	0.27	0.99
MMF	Th17	TRIM41	0.2	0.14	0.98
MMF	Th17	TRIM44	-0.012	0.8	0.99
MMF	Th17	TRIM45	-0.33	0.18	0.98
MMF	Th17	TRIM46	0.065	0.41	0.99
MMF	Th17	TRIM47	-0.055	0.5	0.99
MMF	Th17	TRIM5	-0.29	0.0025	0.77
MMF	Th17	TRIM52	0.0074	0.86	0.99
MMF	Th17	TRIM52-AS1	-0.2	0.027	0.98
MMF	Th17	TRIM56	-0.0096	0.89	0.99
MMF	Th17	TRIM58	0.25	0.51	0.99
MMF	Th17	TRIM59	-0.11	0.15	0.98
MMF	Th17	TRIM61	-0.069	0.64	0.99
MMF	Th17	TRIM62	0.055	0.38	0.99
MMF	Th17	TRIM65	0.03	0.53	0.99
MMF	Th17	TRIM66	0.15	0.29	0.99
MMF	Th17	TRIM68	-0.076	0.11	0.98
MMF	Th17	TRIM69	0.034	0.8	0.99
MMF	Th17	TRIM7	0.054	0.81	0.99
MMF	Th17	TRIM8	0.05	0.23	0.98
MMF	Th17	TRIO	0.067	0.72	0.99
MMF	Th17	TRIOBP	0.042	0.51	0.99
MMF	Th17	TRIP10	0.24	0.064	0.98
MMF	Th17	TRIP11	0.04	0.21	0.98
MMF	Th17	TRIP12	-0.021	0.72	0.99
MMF	Th17	TRIP13	-0.2	0.45	0.99
MMF	Th17	TRIP4	-0.052	0.2	0.98
MMF	Th17	TRIP6	-0.0025	0.98	1
MMF	Th17	TRIQK	-0.056	0.73	0.99
MMF	Th17	TRIT1	-0.083	0.12	0.98
MMF	Th17	TRMT1	0.04	0.42	0.99
MMF	Th17	TRMT10A	-0.00035	1	1
MMF	Th17	TRMT10B	-8.00E-05	1	1
MMF	Th17	TRMT10C	-0.046	0.36	0.99
MMF	Th17	TRMT11	0.002	0.97	1
MMF	Th17	TRMT112	-0.069	0.2	0.98
MMF	Th17	TRMT12	-0.0052	0.95	1
MMF	Th17	TRMT13	-0.02	0.7	0.99
MMF	Th17	TRMT1L	-0.11	0.08	0.98
MMF	Th17	TRMT2A	0.052	0.24	0.98
MMF	Th17	TRMT2B	0.044	0.24	0.98
MMF	Th17	TRMT44	-0.047	0.44	0.99
MMF	Th17	TRMT5	-0.096	0.15	0.98
MMF	Th17	TRMT6	-0.073	0.23	0.98
MMF	Th17	TRMT61A	-0.056	0.46	0.99
MMF	Th17	TRMT61B	0.0013	0.98	1
MMF	Th17	TRMU	0.029	0.53	0.99
MMF	Th17	TRNAU1AP	-0.0071	0.87	0.99
MMF	Th17	TRNT1	-0.029	0.57	0.99
MMF	Th17	TROAP	-0.32	0.45	0.99
MMF	Th17	TROVE2	-0.013	0.72	0.99
MMF	Th17	TRPC1	0.24	0.14	0.98
MMF	Th17	TRPC4AP	-0.057	0.094	0.98
MMF	Th17	TRPM2	-0.62	0.039	0.98
MMF	Th17	TRPM7	-0.036	0.55	0.99
MMF	Th17	TRPS1	0.15	0.17	0.98
MMF	Th17	TRPT1	0.044	0.46	0.99
MMF	Th17	TRPV1	-0.038	0.75	0.99
MMF	Th17	TRPV2	0.033	0.38	0.99
MMF	Th17	TRRAP	0.06	0.45	0.99
MMF	Th17	TRUB1	0.034	0.56	0.99
MMF	Th17	TRUB2	-0.0045	0.92	1
MMF	Th17	TSACC	0.2	0.25	0.99
MMF	Th17	TSC1	0.082	0.11	0.98
MMF	Th17	TSC2	0.088	0.097	0.98
MMF	Th17	TSC22D1	0.052	0.53	0.99
MMF	Th17	TSC22D1-AS1	0.15	0.5	0.99
MMF	Th17	TSC22D2	0.064	0.32	0.99
MMF	Th17	TSC22D3	0.06	0.64	0.99
MMF	Th17	TSC22D4	-0.074	0.34	0.99
MMF	Th17	TSEN15	-0.053	0.24	0.98
MMF	Th17	TSEN2	0.039	0.54	0.99
MMF	Th17	TSEN34	-0.014	0.8	0.99
MMF	Th17	TSEN54	0.0064	0.9	1
MMF	Th17	TSFM	-0.042	0.41	0.99
MMF	Th17	TSG101	-0.073	0.066	0.98
MMF	Th17	TSGA10	-0.07	0.6	0.99
MMF	Th17	TSHR	-0.53	0.15	0.98
MMF	Th17	TSHZ1	0.006	0.93	1
MMF	Th17	TSHZ2	0.2	0.12	0.98
MMF	Th17	TSHZ3	0.14	0.56	0.99
MMF	Th17	TSKS	0.33	0.29	0.99
MMF	Th17	TSN	-0.015	0.68	0.99
MMF	Th17	TSNARE1	0.057	0.44	0.99
MMF	Th17	TSNAX	0.0053	0.91	1
MMF	Th17	TSNAXIP1	-0.11	0.73	0.99
MMF	Th17	TSPAN14	-0.031	0.51	0.99
MMF	Th17	TSPAN15	0.051	0.67	0.99
MMF	Th17	TSPAN17	-0.019	0.78	0.99
MMF	Th17	TSPAN18	0.044	0.62	0.99
MMF	Th17	TSPAN2	-0.078	0.55	0.99
MMF	Th17	TSPAN3	0.11	0.13	0.98
MMF	Th17	TSPAN31	-0.0077	0.87	0.99
MMF	Th17	TSPAN32	0.088	0.43	0.99
MMF	Th17	TSPAN33	0.18	0.61	0.99
MMF	Th17	TSPAN4	-0.24	0.15	0.98
MMF	Th17	TSPAN5	0.017	0.79	0.99
MMF	Th17	TSPAN6	-0.44	0.066	0.98
MMF	Th17	TSPO	0.02	0.8	0.99
MMF	Th17	TSPYL1	-0.021	0.87	0.99
MMF	Th17	TSPYL2	0.12	0.066	0.98
MMF	Th17	TSPYL4	0.11	0.18	0.98
MMF	Th17	TSPYL5	0.086	0.55	0.99
MMF	Th17	TSR1	-0.039	0.41	0.99
MMF	Th17	TSR2	-0.0078	0.85	0.99
MMF	Th17	TSR3	-0.049	0.42	0.99
MMF	Th17	TSSC1	-0.044	0.44	0.99
MMF	Th17	TSSC4	-0.08	0.13	0.98
MMF	Th17	TSSK3	0.026	0.88	0.99
MMF	Th17	TSSK4	-0.019	0.91	1
MMF	Th17	TSSK6	0.11	0.39	0.99
MMF	Th17	TSTA3	-0.063	0.32	0.99
MMF	Th17	TSTD1	-0.059	0.42	0.99
MMF	Th17	TSTD2	-0.14	0.062	0.98
MMF	Th17	TSTD3	0.043	0.73	0.99
MMF	Th17	TTBK2	-0.032	0.58	0.99
MMF	Th17	TTC1	0.0056	0.91	1
MMF	Th17	TTC12	0.18	0.0081	0.98
MMF	Th17	TTC13	0.08	0.15	0.98
MMF	Th17	TTC14	-0.002	0.97	1
MMF	Th17	TTC16	0.13	0.5	0.99
MMF	Th17	TTC17	0.011	0.76	0.99
MMF	Th17	TTC19	0.042	0.34	0.99
MMF	Th17	TTC21A	0.037	0.81	0.99
MMF	Th17	TTC21B	0.072	0.28	0.99
MMF	Th17	TTC22	-0.079	0.3	0.99
MMF	Th17	TTC23	0.39	0.31	0.99
MMF	Th17	TTC26	0.3	0.049	0.98
MMF	Th17	TTC27	0.033	0.48	0.99
MMF	Th17	TTC28	-0.078	0.72	0.99
MMF	Th17	TTC28-AS1	0.099	0.2	0.98
MMF	Th17	TTC3	0.088	0.071	0.98
MMF	Th17	TTC30A	0.037	0.9	1
MMF	Th17	TTC30B	0.17	0.3	0.99
MMF	Th17	TTC31	0.026	0.51	0.99
MMF	Th17	TTC32	0.061	0.55	0.99
MMF	Th17	TTC33	0.041	0.48	0.99
MMF	Th17	TTC37	0.044	0.36	0.99
MMF	Th17	TTC38	-0.13	0.15	0.98
MMF	Th17	TTC39B	0.087	0.38	0.99
MMF	Th17	TTC39C	0.015	0.76	0.99
MMF	Th17	TTC39C-AS1	-0.034	0.83	0.99
MMF	Th17	TTC5	-0.061	0.18	0.98
MMF	Th17	TTC7A	-0.05	0.46	0.99
MMF	Th17	TTC8	0.24	0.095	0.98
MMF	Th17	TTC9	0.084	0.3	0.99
MMF	Th17	TTC9C	-0.065	0.21	0.98
MMF	Th17	TTF1	0.079	0.18	0.98
MMF	Th17	TTF2	0.044	0.51	0.99
MMF	Th17	TTI1	0.062	0.17	0.98
MMF	Th17	TTI2	-0.054	0.33	0.99
MMF	Th17	TTK	0.085	0.7	0.99
MMF	Th17	TTL	-0.0068	0.93	1
MMF	Th17	TTLL1	0.017	0.81	0.99
MMF	Th17	TTLL11	-0.11	0.23	0.98
MMF	Th17	TTLL12	-0.053	0.4	0.99
MMF	Th17	TTLL3	0.18	0.051	0.98
MMF	Th17	TTLL4	-0.074	0.28	0.99
MMF	Th17	TTLL5	0.13	0.063	0.98
MMF	Th17	TTLL7	-0.33	0.45	0.99
MMF	Th17	TTN	-0.11	0.34	0.99
MMF	Th17	TTN-AS1	0.11	0.21	0.98
MMF	Th17	TTPAL	-0.013	0.87	0.99
MMF	Th17	TTYH2	-0.1	0.13	0.98
MMF	Th17	TTYH3	0.24	0.066	0.98
MMF	Th17	TUB	0.25	0.3	0.99
MMF	Th17	TUBA1A	0.058	0.24	0.98
MMF	Th17	TUBA1B	-0.054	0.16	0.98
MMF	Th17	TUBA1C	-0.097	0.11	0.98
MMF	Th17	TUBA3D	-0.056	0.77	0.99
MMF	Th17	TUBA4A	-0.036	0.59	0.99
MMF	Th17	TUBA8	0.23	0.096	0.98
MMF	Th17	TUBB	-0.082	0.058	0.98
MMF	Th17	TUBB1	-0.065	0.73	0.99
MMF	Th17	TUBB2A	0.076	0.67	0.99
MMF	Th17	TUBB3	-0.18	0.64	0.99
MMF	Th17	TUBB4A	0.17	0.42	0.99
MMF	Th17	TUBB4B	-0.089	0.14	0.98
MMF	Th17	TUBD1	0.054	0.3	0.99
MMF	Th17	TUBE1	0.06	0.29	0.99
MMF	Th17	TUBG1	-0.016	0.81	0.99
MMF	Th17	TUBG2	-0.0066	0.93	1
MMF	Th17	TUBGCP2	0.047	0.33	0.99
MMF	Th17	TUBGCP3	0.092	0.054	0.98
MMF	Th17	TUBGCP4	0.0024	0.96	1
MMF	Th17	TUBGCP5	-0.06	0.32	0.99
MMF	Th17	TUBGCP6	0.069	0.33	0.99
MMF	Th17	TUFM	-0.032	0.46	0.99
MMF	Th17	TUFT1	-0.026	0.79	0.99
MMF	Th17	TUG1	0.03	0.59	0.99
MMF	Th17	TULP3	-0.055	0.39	0.99
MMF	Th17	TULP4	-0.0024	0.96	1
MMF	Th17	TUSC2	-0.058	0.24	0.98
MMF	Th17	TUT1	0.029	0.54	0.99
MMF	Th17	TVP23B	-0.039	0.4	0.99
MMF	Th17	TVP23C	-0.12	0.53	0.99
MMF	Th17	TWF1	-0.054	0.3	0.99
MMF	Th17	TWF2	0.015	0.79	0.99
MMF	Th17	TWISTNB	0.049	0.29	0.99
MMF	Th17	TWSG1	0.011	0.93	1
MMF	Th17	TXK	0.15	0.11	0.98
MMF	Th17	TXLNA	-0.066	0.11	0.98
MMF	Th17	TXLNB	-0.12	0.41	0.99
MMF	Th17	TXLNG	0.061	0.25	0.99
MMF	Th17	TXN	-0.16	0.027	0.98
MMF	Th17	TXN2	-0.009	0.83	0.99
MMF	Th17	TXNDC11	-0.04	0.29	0.99
MMF	Th17	TXNDC12	0.013	0.77	0.99
MMF	Th17	TXNDC12-AS1	0.11	0.63	0.99
MMF	Th17	TXNDC15	-0.047	0.38	0.99
MMF	Th17	TXNDC16	0.025	0.81	0.99
MMF	Th17	TXNDC17	-0.13	0.045	0.98
MMF	Th17	TXNDC9	-0.068	0.13	0.98
MMF	Th17	TXNIP	0.06	0.52	0.99
MMF	Th17	TXNL1	-0.049	0.3	0.99
MMF	Th17	TXNL4A	-0.11	0.02	0.98
MMF	Th17	TXNL4B	-0.064	0.22	0.98
MMF	Th17	TXNRD1	-0.08	0.086	0.98
MMF	Th17	TXNRD2	-0.069	0.21	0.98
MMF	Th17	TYK2	0.0075	0.88	0.99
MMF	Th17	TYMP	-0.4	0.033	0.98
MMF	Th17	TYSND1	0.065	0.23	0.98
MMF	Th17	TYW1	0.032	0.46	0.99
MMF	Th17	TYW1B	0.12	0.34	0.99
MMF	Th17	TYW3	-0.048	0.4	0.99
MMF	Th17	TYW5	-0.02	0.78	0.99
MMF	Th17	U2AF1	-0.015	0.9	1
MMF	Th17	U2AF1L4	0.0098	0.88	0.99
MMF	Th17	U2AF2	-0.057	0.5	0.99
MMF	Th17	U2SURP	-0.015	0.7	0.99
MMF	Th17	UACA	0.65	0.094	0.98
MMF	Th17	UAP1	0.0066	0.92	1
MMF	Th17	UAP1L1	-0.048	0.62	0.99
MMF	Th17	UBA1	-0.015	0.69	0.99
MMF	Th17	UBA2	-0.02	0.61	0.99
MMF	Th17	UBA3	0.021	0.63	0.99
MMF	Th17	UBA5	0.049	0.29	0.99
MMF	Th17	UBA52	-0.027	0.64	0.99
MMF	Th17	UBA6	-0.049	0.48	0.99
MMF	Th17	UBA6-AS1	0.077	0.33	0.99
MMF	Th17	UBA7	-0.012	0.88	0.99
MMF	Th17	UBAC1	0.043	0.34	0.99
MMF	Th17	UBAC2	-0.024	0.49	0.99
MMF	Th17	UBAC2-AS1	-0.28	0.2	0.98
MMF	Th17	UBALD1	0.033	0.76	0.99
MMF	Th17	UBALD2	0.054	0.59	0.99
MMF	Th17	UBAP1	0.029	0.43	0.99
MMF	Th17	UBAP1L	0.046	0.79	0.99
MMF	Th17	UBAP2	-0.019	0.69	0.99
MMF	Th17	UBAP2L	-0.01	0.77	0.99
MMF	Th17	UBASH3A	0.077	0.079	0.98
MMF	Th17	UBASH3B	-0.13	0.15	0.98
MMF	Th17	UBB	-0.028	0.55	0.99
MMF	Th17	UBC	0.058	0.14	0.98
MMF	Th17	UBE2A	-0.048	0.29	0.99
MMF	Th17	UBE2B	-0.0079	0.9	1
MMF	Th17	UBE2C	-0.36	0.4	0.99
MMF	Th17	UBE2D1	-0.062	0.28	0.99
MMF	Th17	UBE2D2	-0.03	0.42	0.99
MMF	Th17	UBE2D3	-0.02	0.59	0.99
MMF	Th17	UBE2D4	-0.057	0.4	0.99
MMF	Th17	UBE2E1	0.055	0.66	0.99
MMF	Th17	UBE2E2	-0.18	0.49	0.99
MMF	Th17	UBE2E3	0.069	0.46	0.99
MMF	Th17	UBE2F	0.012	0.86	0.99
MMF	Th17	UBE2G1	-0.025	0.43	0.99
MMF	Th17	UBE2G2	0.03	0.38	0.99
MMF	Th17	UBE2H	-0.016	0.7	0.99
MMF	Th17	UBE2I	-0.069	0.32	0.99
MMF	Th17	UBE2J1	0.0097	0.83	0.99
MMF	Th17	UBE2J2	0.048	0.34	0.99
MMF	Th17	UBE2K	-0.048	0.32	0.99
MMF	Th17	UBE2L3	-0.02	0.57	0.99
MMF	Th17	UBE2L6	-0.14	0.12	0.98
MMF	Th17	UBE2M	-0.093	0.12	0.98
MMF	Th17	UBE2N	-0.048	0.26	0.99
MMF	Th17	UBE2O	0.016	0.76	0.99
MMF	Th17	UBE2Q1	-0.019	0.76	0.99
MMF	Th17	UBE2Q2	-0.048	0.3	0.99
MMF	Th17	UBE2Q2P1	-0.029	0.83	0.99
MMF	Th17	UBE2Q2P2	0.053	0.7	0.99
MMF	Th17	UBE2R2	-0.027	0.57	0.99
MMF	Th17	UBE2S	-0.057	0.48	0.99
MMF	Th17	UBE2T	-0.059	0.57	0.99
MMF	Th17	UBE2V1	-0.087	0.59	0.99
MMF	Th17	UBE2V2	0.013	0.8	0.99
MMF	Th17	UBE2W	-0.066	0.23	0.98
MMF	Th17	UBE2Z	-0.0015	0.96	1
MMF	Th17	UBE3A	0.037	0.21	0.98
MMF	Th17	UBE3B	0.082	0.12	0.98
MMF	Th17	UBE3C	-0.017	0.77	0.99
MMF	Th17	UBE3D	-0.12	0.12	0.98
MMF	Th17	UBE4A	0.071	0.041	0.98
MMF	Th17	UBE4B	0.047	0.4	0.99
MMF	Th17	UBFD1	-0.027	0.66	0.99
MMF	Th17	UBIAD1	-0.0053	0.9	1
MMF	Th17	UBL3	-0.011	0.84	0.99
MMF	Th17	UBL4A	0.012	0.77	0.99
MMF	Th17	UBL5	-0.063	0.25	0.99
MMF	Th17	UBL7	-0.042	0.39	0.99
MMF	Th17	UBL7-AS1	0.075	0.29	0.99
MMF	Th17	UBLCP1	-0.0049	0.91	1
MMF	Th17	UBN1	-0.021	0.64	0.99
MMF	Th17	UBN2	-0.012	0.91	1
MMF	Th17	UBOX5	-0.0079	0.9	0.99
MMF	Th17	UBOX5-AS1	-0.12	0.52	0.99
MMF	Th17	UBP1	-0.018	0.71	0.99
MMF	Th17	UBQLN1	0.016	0.64	0.99
MMF	Th17	UBQLN2	0.053	0.37	0.99
MMF	Th17	UBQLN4	-0.083	0.14	0.98
MMF	Th17	UBR1	0.0062	0.9	1
MMF	Th17	UBR2	-0.016	0.78	0.99
MMF	Th17	UBR3	0.0096	0.91	1
MMF	Th17	UBR4	0.039	0.58	0.99
MMF	Th17	UBR5	0.007	0.89	0.99
MMF	Th17	UBR7	-0.02	0.62	0.99
MMF	Th17	UBTD1	-0.17	0.29	0.99
MMF	Th17	UBTD2	-0.043	0.6	0.99
MMF	Th17	UBTF	0.048	0.19	0.98
MMF	Th17	UBXN1	0.046	0.3	0.99
MMF	Th17	UBXN10	-0.28	0.18	0.98
MMF	Th17	UBXN11	0.0024	0.97	1
MMF	Th17	UBXN2A	0.014	0.83	0.99
MMF	Th17	UBXN2B	0.0051	0.92	1
MMF	Th17	UBXN4	-0.0084	0.78	0.99
MMF	Th17	UBXN6	0.062	0.54	0.99
MMF	Th17	UBXN7	0.023	0.66	0.99
MMF	Th17	UBXN8	-0.064	0.41	0.99
MMF	Th17	UCHL3	-0.0072	0.89	0.99
MMF	Th17	UCHL5	-0.027	0.5	0.99
MMF	Th17	UCK1	0.04	0.32	0.99
MMF	Th17	UCK2	-0.2	0.18	0.98
MMF	Th17	UCKL1	0.022	0.65	0.99
MMF	Th17	UCKL1-AS1	0.098	0.56	0.99
MMF	Th17	UCN	0.096	0.59	0.99
MMF	Th17	UCP2	0.027	0.73	0.99
MMF	Th17	UCP3	-0.12	0.53	0.99
MMF	Th17	UEVLD	-0.046	0.6	0.99
MMF	Th17	UFC1	-0.043	0.35	0.99
MMF	Th17	UFD1L	-0.033	0.45	0.99
MMF	Th17	UFL1	-0.037	0.29	0.99
MMF	Th17	UFM1	-0.01	0.81	0.99
MMF	Th17	UFSP1	-0.65	0.0082	0.98
MMF	Th17	UFSP2	0.0045	0.93	1
MMF	Th17	UGCG	0.098	0.28	0.99
MMF	Th17	UGDH	-0.09	0.11	0.98
MMF	Th17	UGDH-AS1	-0.062	0.72	0.99
MMF	Th17	UGGT1	0.056	0.46	0.99
MMF	Th17	UGP2	0.0071	0.9	0.99
MMF	Th17	UHMK1	0.02	0.66	0.99
MMF	Th17	UHRF1	-0.45	0.23	0.98
MMF	Th17	UHRF1BP1	-0.079	0.63	0.99
MMF	Th17	UHRF1BP1L	0.048	0.39	0.99
MMF	Th17	UHRF2	-0.016	0.78	0.99
MMF	Th17	UIMC1	0.051	0.24	0.98
MMF	Th17	ULK1	0.084	0.35	0.99
MMF	Th17	ULK2	0.093	0.18	0.98
MMF	Th17	ULK3	0.038	0.36	0.99
MMF	Th17	ULK4	0.14	0.13	0.98
MMF	Th17	UMAD1	0.077	0.11	0.98
MMF	Th17	UMPS	-0.097	0.013	0.98
MMF	Th17	UNC119	-0.039	0.64	0.99
MMF	Th17	UNC119B	0.066	0.55	0.99
MMF	Th17	UNC13B	0.65	0.22	0.98
MMF	Th17	UNC13D	-0.029	0.57	0.99
MMF	Th17	UNC45A	0.036	0.4	0.99
MMF	Th17	UNC45B	0.33	0.26	0.99
MMF	Th17	UNC50	0.014	0.76	0.99
MMF	Th17	UNC5CL	-0.084	0.52	0.99
MMF	Th17	UNC93B1	-0.057	0.41	0.99
MMF	Th17	UNG	-0.022	0.67	0.99
MMF	Th17	UNK	-0.035	0.47	0.99
MMF	Th17	UNKL	0.12	0.089	0.98
MMF	Th17	UNQ6494	-0.37	0.4	0.99
MMF	Th17	UPB1	-0.0098	0.97	1
MMF	Th17	UPF1	0.021	0.68	0.99
MMF	Th17	UPF2	-0.056	0.25	0.99
MMF	Th17	UPF3A	-0.015	0.8	0.99
MMF	Th17	UPF3B	-0.027	0.59	0.99
MMF	Th17	UPP1	0.023	0.72	0.99
MMF	Th17	UPRT	0.0093	0.85	0.99
MMF	Th17	UQCC1	-0.042	0.38	0.99
MMF	Th17	UQCC2	-0.018	0.75	0.99
MMF	Th17	UQCC3	-0.072	0.33	0.99
MMF	Th17	UQCR10	-0.079	0.17	0.98
MMF	Th17	UQCR11	-0.057	0.28	0.99
MMF	Th17	UQCRB	-0.026	0.64	0.99
MMF	Th17	UQCRC1	-0.062	0.17	0.98
MMF	Th17	UQCRC2	-0.013	0.7	0.99
MMF	Th17	UQCRFS1	-0.052	0.27	0.99
MMF	Th17	UQCRH	-0.075	0.14	0.98
MMF	Th17	UQCRHL	-0.19	0.16	0.98
MMF	Th17	UQCRQ	-0.047	0.41	0.99
MMF	Th17	URB1	0.044	0.7	0.99
MMF	Th17	URB1-AS1	-0.095	0.42	0.99
MMF	Th17	URB2	-0.053	0.53	0.99
MMF	Th17	URGCP	-0.0044	0.93	1
MMF	Th17	URI1	-0.031	0.43	0.99
MMF	Th17	URM1	-0.044	0.36	0.99
MMF	Th17	UROD	0.03	0.4	0.99
MMF	Th17	UROS	0.027	0.56	0.99
MMF	Th17	USB1	-0.032	0.61	0.99
MMF	Th17	USE1	-0.083	0.18	0.98
MMF	Th17	USF1	0.069	0.68	0.99
MMF	Th17	USF2	-0.057	0.56	0.99
MMF	Th17	USMG5	-0.11	0.079	0.98
MMF	Th17	USO1	-0.044	0.29	0.99
MMF	Th17	USP1	-0.053	0.23	0.98
MMF	Th17	USP10	0.025	0.65	0.99
MMF	Th17	USP11	0.072	0.084	0.98
MMF	Th17	USP12	0.063	0.33	0.99
MMF	Th17	USP13	0.043	0.57	0.99
MMF	Th17	USP14	0.018	0.6	0.99
MMF	Th17	USP15	-0.069	0.16	0.98
MMF	Th17	USP16	-0.052	0.17	0.98
MMF	Th17	USP18	-0.34	0.18	0.98
MMF	Th17	USP19	-0.038	0.32	0.99
MMF	Th17	USP20	-0.053	0.28	0.99
MMF	Th17	USP21	-0.072	0.26	0.99
MMF	Th17	USP22	0.028	0.7	0.99
MMF	Th17	USP24	0.034	0.66	0.99
MMF	Th17	USP25	0.042	0.28	0.99
MMF	Th17	USP27X	-0.032	0.85	0.99
MMF	Th17	USP27X-AS1	-0.25	0.34	0.99
MMF	Th17	USP28	-0.18	0.02	0.98
MMF	Th17	USP3	0.065	0.061	0.98
MMF	Th17	USP3-AS1	0.074	0.56	0.99
MMF	Th17	USP30	-0.023	0.77	0.99
MMF	Th17	USP30-AS1	-0.0039	0.96	1
MMF	Th17	USP31	-0.051	0.65	0.99
MMF	Th17	USP32	-0.0059	0.93	1
MMF	Th17	USP32P2	0.21	0.53	0.99
MMF	Th17	USP33	0.055	0.22	0.98
MMF	Th17	USP34	0.03	0.56	0.99
MMF	Th17	USP35	-0.012	0.94	1
MMF	Th17	USP36	0.068	0.1	0.98
MMF	Th17	USP37	0.00012	1	1
MMF	Th17	USP38	0.043	0.36	0.99
MMF	Th17	USP39	-0.041	0.27	0.99
MMF	Th17	USP4	0.017	0.59	0.99
MMF	Th17	USP40	0.11	0.2	0.98
MMF	Th17	USP42	0.035	0.44	0.99
MMF	Th17	USP44	0.087	0.66	0.99
MMF	Th17	USP45	-0.022	0.76	0.99
MMF	Th17	USP46	-0.012	0.89	0.99
MMF	Th17	USP46-AS1	0.076	0.6	0.99
MMF	Th17	USP47	0.031	0.45	0.99
MMF	Th17	USP48	-0.01	0.76	0.99
MMF	Th17	USP49	-0.15	0.3	0.99
MMF	Th17	USP5	-0.013	0.69	0.99
MMF	Th17	USP53	0.051	0.69	0.99
MMF	Th17	USP54	-0.062	0.58	0.99
MMF	Th17	USP6NL	0.11	0.52	0.99
MMF	Th17	USP7	0.11	0.061	0.98
MMF	Th17	USP8	0.036	0.28	0.99
MMF	Th17	USP9X	0.037	0.66	0.99
MMF	Th17	USPL1	0.044	0.38	0.99
MMF	Th17	UST	0.12	0.21	0.98
MMF	Th17	UTP11L	-0.06	0.26	0.99
MMF	Th17	UTP14A	-0.0051	0.92	1
MMF	Th17	UTP14C	-0.02	0.81	0.99
MMF	Th17	UTP15	-0.01	0.85	0.99
MMF	Th17	UTP18	-0.032	0.39	0.99
MMF	Th17	UTP20	-0.033	0.68	0.99
MMF	Th17	UTP23	-0.05	0.28	0.99
MMF	Th17	UTP3	0.039	0.74	0.99
MMF	Th17	UTP6	-0.014	0.72	0.99
MMF	Th17	UTRN	0.0062	0.92	1
MMF	Th17	UTS2	-0.33	0.43	0.99
MMF	Th17	UVRAG	0.017	0.67	0.99
MMF	Th17	UVSSA	0.081	0.28	0.99
MMF	Th17	UXS1	-0.0061	0.89	0.99
MMF	Th17	UXT	-0.008	0.88	0.99
MMF	Th17	VAC14	0.03	0.46	0.99
MMF	Th17	VAC14-AS1	0.11	0.59	0.99
MMF	Th17	VAMP1	0.079	0.36	0.99
MMF	Th17	VAMP2	0.048	0.33	0.99
MMF	Th17	VAMP3	-0.018	0.66	0.99
MMF	Th17	VAMP4	0.041	0.44	0.99
MMF	Th17	VAMP5	-0.036	0.69	0.99
MMF	Th17	VAMP8	-0.056	0.26	0.99
MMF	Th17	VANGL1	-0.11	0.43	0.99
MMF	Th17	VAPA	-0.012	0.72	0.99
MMF	Th17	VAPB	0.061	0.13	0.98
MMF	Th17	VARS	0.0012	0.98	1
MMF	Th17	VARS2	0.022	0.78	0.99
MMF	Th17	VASH1	-0.15	0.39	0.99
MMF	Th17	VASH2	-0.37	0.23	0.98
MMF	Th17	VASP	-0.068	0.23	0.98
MMF	Th17	VAT1	0.052	0.41	0.99
MMF	Th17	VAV1	-0.012	0.76	0.99
MMF	Th17	VAV2	0.088	0.68	0.99
MMF	Th17	VAV3	0.19	0.22	0.98
MMF	Th17	VBP1	0.00071	0.99	1
MMF	Th17	VCL	0.084	0.23	0.98
MMF	Th17	VCP	-0.02	0.58	0.99
MMF	Th17	VCPIP1	-0.059	0.36	0.99
MMF	Th17	VCPKMT	0.0016	0.97	1
MMF	Th17	VDAC1	-0.045	0.29	0.99
MMF	Th17	VDAC2	-0.038	0.28	0.99
MMF	Th17	VDAC3	-0.046	0.19	0.98
MMF	Th17	VDR	0.034	0.87	0.99
MMF	Th17	VEGFB	-0.0098	0.91	1
MMF	Th17	VEZF1	0.031	0.37	0.99
MMF	Th17	VEZT	0.089	0.064	0.98
MMF	Th17	VGLL4	0.07	0.37	0.99
MMF	Th17	VHL	0.018	0.79	0.99
MMF	Th17	VILL	0.015	0.79	0.99
MMF	Th17	VIM	0.0045	0.93	1
MMF	Th17	VIM-AS1	0.014	0.82	0.99
MMF	Th17	VIMP	-0.085	0.091	0.98
MMF	Th17	VIPAS39	0.081	0.16	0.98
MMF	Th17	VIPR1	0.079	0.43	0.99
MMF	Th17	VKORC1	-0.064	0.16	0.98
MMF	Th17	VKORC1L1	-0.051	0.53	0.99
MMF	Th17	VMA21	0.087	0.16	0.98
MMF	Th17	VMAC	0.11	0.076	0.98
MMF	Th17	VMP1	0.039	0.21	0.98
MMF	Th17	VNN2	0.029	0.86	0.99
MMF	Th17	VOPP1	0.041	0.62	0.99
MMF	Th17	VPRBP	0.016	0.71	0.99
MMF	Th17	VPS11	0.031	0.41	0.99
MMF	Th17	VPS13A	0.0092	0.9	1
MMF	Th17	VPS13B	0.074	0.22	0.98
MMF	Th17	VPS13C	-0.0014	0.99	1
MMF	Th17	VPS13D	0.054	0.57	0.99
MMF	Th17	VPS16	-0.022	0.64	0.99
MMF	Th17	VPS18	-0.048	0.35	0.99
MMF	Th17	VPS25	-0.032	0.55	0.99
MMF	Th17	VPS26A	-0.0077	0.87	0.99
MMF	Th17	VPS26B	-0.017	0.63	0.99
MMF	Th17	VPS28	-0.028	0.52	0.99
MMF	Th17	VPS29	-0.026	0.48	0.99
MMF	Th17	VPS33A	-0.032	0.31	0.99
MMF	Th17	VPS33B	0.031	0.46	0.99
MMF	Th17	VPS35	0.018	0.58	0.99
MMF	Th17	VPS36	0.013	0.74	0.99
MMF	Th17	VPS37A	-0.048	0.24	0.98
MMF	Th17	VPS37B	0.0018	0.97	1
MMF	Th17	VPS37C	-0.18	0.2	0.98
MMF	Th17	VPS39	0.0018	0.96	1
MMF	Th17	VPS41	0.055	0.25	0.99
MMF	Th17	VPS45	0.015	0.7	0.99
MMF	Th17	VPS4A	0.022	0.45	0.99
MMF	Th17	VPS4B	0.016	0.68	0.99
MMF	Th17	VPS50	-0.064	0.27	0.99
MMF	Th17	VPS51	0.062	0.25	0.99
MMF	Th17	VPS52	-0.01	0.81	0.99
MMF	Th17	VPS53	0.065	0.39	0.99
MMF	Th17	VPS54	-0.13	0.017	0.98
MMF	Th17	VPS72	0.014	0.7	0.99
MMF	Th17	VPS8	-0.017	0.77	0.99
MMF	Th17	VPS9D1	-0.048	0.67	0.99
MMF	Th17	VRK1	0.0081	0.87	0.99
MMF	Th17	VRK2	-0.043	0.38	0.99
MMF	Th17	VRK3	-0.013	0.67	0.99
MMF	Th17	VSIG1	0.035	0.6	0.99
MMF	Th17	VSIG10	0.056	0.85	0.99
MMF	Th17	VSIG2	0.066	0.78	0.99
MMF	Th17	VSTM4	0.19	0.77	0.99
MMF	Th17	VTA1	-0.035	0.43	0.99
MMF	Th17	VTI1A	-0.035	0.4	0.99
MMF	Th17	VTI1B	-0.11	0.016	0.98
MMF	Th17	VWA5A	0.047	0.55	0.99
MMF	Th17	VWA7	0.049	0.74	0.99
MMF	Th17	VWA8	-0.017	0.85	0.99
MMF	Th17	VWA9	-0.012	0.76	0.99
MMF	Th17	VWDE	0.13	0.65	0.99
MMF	Th17	WAC	-0.022	0.46	0.99
MMF	Th17	WAC-AS1	-0.05	0.44	0.99
MMF	Th17	WAPL	0.038	0.24	0.98
MMF	Th17	WARS	-0.022	0.76	0.99
MMF	Th17	WARS2	-0.019	0.79	0.99
MMF	Th17	WAS	-0.037	0.61	0.99
MMF	Th17	WASF2	0.024	0.57	0.99
MMF	Th17	WASH1	-0.0014	0.99	1
MMF	Th17	WASH2P	0.051	0.57	0.99
MMF	Th17	WASH3P	-0.049	0.54	0.99
MMF	Th17	WASH7P	0.081	0.47	0.99
MMF	Th17	WASL	0.1	0.16	0.98
MMF	Th17	WBP1	0.2	0.18	0.98
MMF	Th17	WBP11	0.037	0.28	0.99
MMF	Th17	WBP1L	0.058	0.31	0.99
MMF	Th17	WBP2	0.034	0.32	0.99
MMF	Th17	WBP2NL	-0.043	0.87	0.99
MMF	Th17	WBP4	0.0047	0.95	1
MMF	Th17	WBP5	0.0036	0.99	1
MMF	Th17	WBSCR16	-0.003	0.95	1
MMF	Th17	WBSCR22	-0.02	0.62	0.99
MMF	Th17	WDFY1	0.002	0.97	1
MMF	Th17	WDFY2	0.046	0.39	0.99
MMF	Th17	WDHD1	-0.056	0.58	0.99
MMF	Th17	WDPCP	0.021	0.84	0.99
MMF	Th17	WDR1	-0.0029	0.95	1
MMF	Th17	WDR11	-0.016	0.75	0.99
MMF	Th17	WDR12	0.0038	0.94	1
MMF	Th17	WDR13	0.0067	0.91	1
MMF	Th17	WDR17	-0.2	0.6	0.99
MMF	Th17	WDR18	-0.00034	1	1
MMF	Th17	WDR19	0.064	0.57	0.99
MMF	Th17	WDR20	-0.063	0.15	0.98
MMF	Th17	WDR24	0.024	0.7	0.99
MMF	Th17	WDR25	-0.065	0.4	0.99
MMF	Th17	WDR26	0.0072	0.91	1
MMF	Th17	WDR27	0.14	0.12	0.98
MMF	Th17	WDR3	0.0047	0.93	1
MMF	Th17	WDR33	-0.0017	0.96	1
MMF	Th17	WDR34	-0.15	0.27	0.99
MMF	Th17	WDR35	0.0052	0.96	1
MMF	Th17	WDR36	-0.011	0.85	0.99
MMF	Th17	WDR37	0.017	0.73	0.99
MMF	Th17	WDR4	0.13	0.078	0.98
MMF	Th17	WDR41	0.16	0.15	0.98
MMF	Th17	WDR43	-0.0048	0.91	1
MMF	Th17	WDR44	-0.061	0.23	0.98
MMF	Th17	WDR45	0.016	0.67	0.99
MMF	Th17	WDR45B	0.029	0.43	0.99
MMF	Th17	WDR46	-0.021	0.55	0.99
MMF	Th17	WDR47	-0.0095	0.88	0.99
MMF	Th17	WDR48	-0.059	0.12	0.98
MMF	Th17	WDR5	0.036	0.61	0.99
MMF	Th17	WDR53	-0.0022	0.96	1
MMF	Th17	WDR54	0.093	0.036	0.98
MMF	Th17	WDR55	0.016	0.68	0.99
MMF	Th17	WDR59	-0.011	0.79	0.99
MMF	Th17	WDR5B	-0.086	0.39	0.99
MMF	Th17	WDR6	0.056	0.25	0.99
MMF	Th17	WDR60	0.086	0.26	0.99
MMF	Th17	WDR61	-0.048	0.22	0.98
MMF	Th17	WDR62	0.21	0.29	0.99
MMF	Th17	WDR63	-0.05	0.88	0.99
MMF	Th17	WDR64	-0.21	0.36	0.99
MMF	Th17	WDR7	0.049	0.44	0.99
MMF	Th17	WDR70	-0.02	0.64	0.99
MMF	Th17	WDR73	0.065	0.18	0.98
MMF	Th17	WDR74	-0.03	0.48	0.99
MMF	Th17	WDR75	-0.024	0.64	0.99
MMF	Th17	WDR76	0.12	0.13	0.98
MMF	Th17	WDR77	-0.075	0.053	0.98
MMF	Th17	WDR78	0.18	0.34	0.99
MMF	Th17	WDR81	-0.034	0.69	0.99
MMF	Th17	WDR82	0.014	0.82	0.99
MMF	Th17	WDR83	-0.022	0.69	0.99
MMF	Th17	WDR83OS	-0.021	0.72	0.99
MMF	Th17	WDR86	0.14	0.39	0.99
MMF	Th17	WDR86-AS1	0.015	0.91	1
MMF	Th17	WDR88	0.068	0.62	0.99
MMF	Th17	WDR89	-0.021	0.73	0.99
MMF	Th17	WDR90	0.12	0.38	0.99
MMF	Th17	WDR91	0.044	0.47	0.99
MMF	Th17	WDR92	0.035	0.52	0.99
MMF	Th17	WDSUB1	0.026	0.8	0.99
MMF	Th17	WDTC1	0.013	0.87	0.99
MMF	Th17	WDYHV1	-0.097	0.18	0.98
MMF	Th17	WEE1	-0.26	0.013	0.98
MMF	Th17	WEE2-AS1	0.14	0.5	0.99
MMF	Th17	WFS1	0.024	0.85	0.99
MMF	Th17	WHAMM	0.089	0.077	0.98
MMF	Th17	WHAMMP1	0.18	0.062	0.98
MMF	Th17	WHAMMP2	0.49	0.017	0.98
MMF	Th17	WHAMMP3	0.27	0.045	0.98
MMF	Th17	WHSC1	-0.025	0.68	0.99
MMF	Th17	WHSC1L1	0.053	0.12	0.98
MMF	Th17	WIBG	-0.16	0.0053	0.98
MMF	Th17	WIPF1	-0.0058	0.88	0.99
MMF	Th17	WIPF2	-0.045	0.39	0.99
MMF	Th17	WIPI1	0.048	0.51	0.99
MMF	Th17	WIPI2	0.012	0.76	0.99
MMF	Th17	WIZ	-0.11	0.3	0.99
MMF	Th17	WNK1	0.03	0.6	0.99
MMF	Th17	WNT1	-0.042	0.75	0.99
MMF	Th17	WNT10A	-0.16	0.57	0.99
MMF	Th17	WNT10B	0.025	0.88	0.99
MMF	Th17	WNT7A	0.2	0.25	0.99
MMF	Th17	WRAP53	-0.026	0.68	0.99
MMF	Th17	WRAP73	-0.0023	0.95	1
MMF	Th17	WRB	-0.0069	0.91	1
MMF	Th17	WRN	0.016	0.83	0.99
MMF	Th17	WRNIP1	-0.04	0.23	0.98
MMF	Th17	WSB1	0.082	0.018	0.98
MMF	Th17	WSB2	-0.045	0.46	0.99
MMF	Th17	WTAP	-0.007	0.85	0.99
MMF	Th17	WWC1	0.036	0.9	1
MMF	Th17	WWC2	0.13	0.6	0.99
MMF	Th17	WWC3	-0.028	0.71	0.99
MMF	Th17	WWOX	0.046	0.52	0.99
MMF	Th17	WWP1	0.032	0.46	0.99
MMF	Th17	WWP2	-0.037	0.36	0.99
MMF	Th17	WWTR1	-0.02	0.93	1
MMF	Th17	XAB2	0.071	0.66	0.99
MMF	Th17	XAF1	-0.29	0.12	0.98
MMF	Th17	XBP1	-0.014	0.81	0.99
MMF	Th17	XIAP	-0.1	0.1	0.98
MMF	Th17	XIST	-0.2	0.31	0.99
MMF	Th17	XKR6	0.014	0.89	0.99
MMF	Th17	XKR8	-0.02	0.7	0.99
MMF	Th17	XKR9	-0.063	0.85	0.99
MMF	Th17	XPA	0.032	0.54	0.99
MMF	Th17	XPC	0.04	0.27	0.99
MMF	Th17	XPNPEP1	-0.048	0.32	0.99
MMF	Th17	XPNPEP2	-0.22	0.15	0.98
MMF	Th17	XPNPEP3	0.02	0.74	0.99
MMF	Th17	XPO1	0.024	0.73	0.99
MMF	Th17	XPO4	0.02	0.77	0.99
MMF	Th17	XPO5	-0.0047	0.94	1
MMF	Th17	XPO6	-0.032	0.61	0.99
MMF	Th17	XPO7	-0.032	0.51	0.99
MMF	Th17	XPOT	0.045	0.34	0.99
MMF	Th17	XPR1	0.094	0.37	0.99
MMF	Th17	XRCC1	0.038	0.43	0.99
MMF	Th17	XRCC2	0.39	0.11	0.98
MMF	Th17	XRCC3	0.041	0.62	0.99
MMF	Th17	XRCC4	-0.077	0.3	0.99
MMF	Th17	XRCC5	0.022	0.48	0.99
MMF	Th17	XRCC6	-0.012	0.67	0.99
MMF	Th17	XRCC6BP1	-0.087	0.44	0.99
MMF	Th17	XRN1	-0.0053	0.94	1
MMF	Th17	XRN2	-0.02	0.53	0.99
MMF	Th17	XRRA1	0.15	0.29	0.99
MMF	Th17	XXYLT1	0.15	0.13	0.98
MMF	Th17	XYLB	0.12	0.51	0.99
MMF	Th17	XYLT1	0.068	0.42	0.99
MMF	Th17	XYLT2	0.12	0.14	0.98
MMF	Th17	YAE1D1	0.0003	1	1
MMF	Th17	YAF2	-0.028	0.64	0.99
MMF	Th17	YARS	-0.082	0.19	0.98
MMF	Th17	YARS2	0.064	0.14	0.98
MMF	Th17	YBEY	-0.058	0.52	0.99
MMF	Th17	YBX1	-0.09	0.1	0.98
MMF	Th17	YBX3	0.13	0.5	0.99
MMF	Th17	YDJC	0.054	0.44	0.99
MMF	Th17	YEATS2	-0.04	0.57	0.99
MMF	Th17	YEATS4	0.027	0.71	0.99
MMF	Th17	YES1	0.14	0.47	0.99
MMF	Th17	YIF1A	-0.05	0.38	0.99
MMF	Th17	YIF1B	-0.0043	0.95	1
MMF	Th17	YIPF1	0.016	0.75	0.99
MMF	Th17	YIPF2	-0.0044	0.96	1
MMF	Th17	YIPF3	-0.056	0.17	0.98
MMF	Th17	YIPF4	0.0014	0.98	1
MMF	Th17	YIPF5	0.00016	1	1
MMF	Th17	YIPF6	-0.039	0.43	0.99
MMF	Th17	YJEFN3	0.14	0.32	0.99
MMF	Th17	YKT6	-0.012	0.82	0.99
MMF	Th17	YLPM1	0.0071	0.92	1
MMF	Th17	YME1L1	0.03	0.31	0.99
MMF	Th17	YOD1	-0.057	0.65	0.99
MMF	Th17	YPEL1	0.037	0.63	0.99
MMF	Th17	YPEL2	0.014	0.84	0.99
MMF	Th17	YPEL3	-0.02	0.72	0.99
MMF	Th17	YPEL5	0.046	0.22	0.98
MMF	Th17	YRDC	0.056	0.29	0.99
MMF	Th17	YTHDC1	-0.0018	0.98	1
MMF	Th17	YTHDC2	-0.02	0.68	0.99
MMF	Th17	YTHDF1	0.07	0.059	0.98
MMF	Th17	YTHDF2	0.0044	0.87	0.99
MMF	Th17	YTHDF3	-0.013	0.79	0.99
MMF	Th17	YTHDF3-AS1	-0.33	0.085	0.98
MMF	Th17	YWHAB	-0.039	0.31	0.99
MMF	Th17	YWHAE	-0.098	0.044	0.98
MMF	Th17	YWHAG	-0.011	0.91	1
MMF	Th17	YWHAH	0.015	0.73	0.99
MMF	Th17	YWHAQ	-0.04	0.42	0.99
MMF	Th17	YWHAZ	0.013	0.69	0.99
MMF	Th17	YY1	-0.00054	0.99	1
MMF	Th17	YY1AP1	-0.0058	0.85	0.99
MMF	Th17	YY2	0.027	0.88	0.99
MMF	Th17	ZADH2	0.16	0.043	0.98
MMF	Th17	ZAK	-0.38	0.039	0.98
MMF	Th17	ZAP70	0.032	0.5	0.99
MMF	Th17	ZBED2	0.25	0.18	0.98
MMF	Th17	ZBED3	0.17	0.46	0.99
MMF	Th17	ZBED4	0.043	0.53	0.99
MMF	Th17	ZBED5	0.022	0.62	0.99
MMF	Th17	ZBED5-AS1	0.1	0.11	0.98
MMF	Th17	ZBED6	0.15	0.42	0.99
MMF	Th17	ZBED6CL	-0.016	0.87	0.99
MMF	Th17	ZBED8	0.2	0.42	0.99
MMF	Th17	ZBP1	-0.24	0.0075	0.98
MMF	Th17	ZBTB1	-0.023	0.6	0.99
MMF	Th17	ZBTB10	0.17	0.27	0.99
MMF	Th17	ZBTB11	-0.045	0.4	0.99
MMF	Th17	ZBTB11-AS1	-0.13	0.29	0.99
MMF	Th17	ZBTB14	0.0064	0.88	0.99
MMF	Th17	ZBTB16	-0.037	0.83	0.99
MMF	Th17	ZBTB17	-0.017	0.72	0.99
MMF	Th17	ZBTB18	0.35	0.0035	0.95
MMF	Th17	ZBTB2	0.004	0.92	1
MMF	Th17	ZBTB20	0.044	0.44	0.99
MMF	Th17	ZBTB20-AS1	-0.19	0.43	0.99
MMF	Th17	ZBTB21	-0.025	0.79	0.99
MMF	Th17	ZBTB22	0.023	0.75	0.99
MMF	Th17	ZBTB24	-0.032	0.56	0.99
MMF	Th17	ZBTB25	0.0047	0.93	1
MMF	Th17	ZBTB26	-0.15	0.27	0.99
MMF	Th17	ZBTB3	-0.053	0.52	0.99
MMF	Th17	ZBTB32	0.0047	0.98	1
MMF	Th17	ZBTB33	-0.005	0.95	1
MMF	Th17	ZBTB34	-0.077	0.43	0.99
MMF	Th17	ZBTB37	0.056	0.72	0.99
MMF	Th17	ZBTB38	0.072	0.22	0.98
MMF	Th17	ZBTB39	-0.2	0.012	0.98
MMF	Th17	ZBTB4	-0.01	0.91	1
MMF	Th17	ZBTB40	0.042	0.64	0.99
MMF	Th17	ZBTB41	-0.025	0.77	0.99
MMF	Th17	ZBTB42	-0.38	0.014	0.98
MMF	Th17	ZBTB43	-0.071	0.16	0.98
MMF	Th17	ZBTB44	0.024	0.7	0.99
MMF	Th17	ZBTB45	0.041	0.6	0.99
MMF	Th17	ZBTB46	0.086	0.68	0.99
MMF	Th17	ZBTB48	0.043	0.34	0.99
MMF	Th17	ZBTB49	-0.1	0.068	0.98
MMF	Th17	ZBTB5	-0.088	0.46	0.99
MMF	Th17	ZBTB6	-0.061	0.56	0.99
MMF	Th17	ZBTB7A	-0.054	0.47	0.99
MMF	Th17	ZBTB7B	-0.026	0.74	0.99
MMF	Th17	ZBTB8OS	-0.023	0.6	0.99
MMF	Th17	ZBTB9	-0.13	0.088	0.98
MMF	Th17	ZC2HC1A	0.03	0.79	0.99
MMF	Th17	ZC2HC1C	-0.0088	0.94	1
MMF	Th17	ZC3H10	0.04	0.59	0.99
MMF	Th17	ZC3H11A	0.094	0.046	0.98
MMF	Th17	ZC3H12A	-0.033	0.69	0.99
MMF	Th17	ZC3H12B	-0.013	0.94	1
MMF	Th17	ZC3H12D	0.086	0.27	0.99
MMF	Th17	ZC3H13	0.035	0.29	0.99
MMF	Th17	ZC3H14	0.05	0.16	0.98
MMF	Th17	ZC3H15	-0.02	0.61	0.99
MMF	Th17	ZC3H18	0.00014	1	1
MMF	Th17	ZC3H3	-0.016	0.78	0.99
MMF	Th17	ZC3H4	0.017	0.84	0.99
MMF	Th17	ZC3H6	0.12	0.081	0.98
MMF	Th17	ZC3H7A	0.088	0.039	0.98
MMF	Th17	ZC3H7B	0.12	0.19	0.98
MMF	Th17	ZC3H8	-0.025	0.7	0.99
MMF	Th17	ZC3HAV1	0.069	0.1	0.98
MMF	Th17	ZC3HAV1L	-0.15	0.49	0.99
MMF	Th17	ZC3HC1	0.015	0.77	0.99
MMF	Th17	ZC4H2	0.2	0.069	0.98
MMF	Th17	ZCCHC10	0.0086	0.88	0.99
MMF	Th17	ZCCHC11	0.12	0.012	0.98
MMF	Th17	ZCCHC14	0.011	0.93	1
MMF	Th17	ZCCHC17	-0.044	0.37	0.99
MMF	Th17	ZCCHC18	0.42	0.014	0.98
MMF	Th17	ZCCHC2	-0.27	0.017	0.98
MMF	Th17	ZCCHC24	0.41	0.049	0.98
MMF	Th17	ZCCHC3	-0.064	0.28	0.99
MMF	Th17	ZCCHC4	-0.0069	0.9	1
MMF	Th17	ZCCHC6	0.022	0.66	0.99
MMF	Th17	ZCCHC7	-0.015	0.73	0.99
MMF	Th17	ZCCHC8	-0.0037	0.93	1
MMF	Th17	ZCCHC9	-0.082	0.14	0.98
MMF	Th17	ZCRB1	-0.093	0.11	0.98
MMF	Th17	ZCWPW1	0.045	0.69	0.99
MMF	Th17	ZCWPW2	0.29	0.2	0.98
MMF	Th17	ZDBF2	-0.013	0.9	1
MMF	Th17	ZDHHC11	-0.066	0.81	0.99
MMF	Th17	ZDHHC12	-0.063	0.35	0.99
MMF	Th17	ZDHHC13	-0.057	0.27	0.99
MMF	Th17	ZDHHC14	0.079	0.53	0.99
MMF	Th17	ZDHHC16	-0.03	0.5	0.99
MMF	Th17	ZDHHC17	0.14	0.013	0.98
MMF	Th17	ZDHHC18	0.08	0.35	0.99
MMF	Th17	ZDHHC2	0.08	0.23	0.98
MMF	Th17	ZDHHC20	0.025	0.68	0.99
MMF	Th17	ZDHHC21	-0.073	0.4	0.99
MMF	Th17	ZDHHC23	-0.12	0.43	0.99
MMF	Th17	ZDHHC24	-0.064	0.41	0.99
MMF	Th17	ZDHHC3	0.011	0.77	0.99
MMF	Th17	ZDHHC4	-0.031	0.61	0.99
MMF	Th17	ZDHHC5	0.022	0.66	0.99
MMF	Th17	ZDHHC6	0.01	0.77	0.99
MMF	Th17	ZDHHC7	0.057	0.27	0.99
MMF	Th17	ZDHHC8	0.044	0.67	0.99
MMF	Th17	ZDHHC9	0.0011	0.99	1
MMF	Th17	ZEB1	0.06	0.16	0.98
MMF	Th17	ZEB1-AS1	-0.15	0.12	0.98
MMF	Th17	ZEB2	0.045	0.82	0.99
MMF	Th17	ZER1	-0.038	0.33	0.99
MMF	Th17	ZFAND1	0.023	0.62	0.99
MMF	Th17	ZFAND2A	-0.016	0.79	0.99
MMF	Th17	ZFAND2B	-0.026	0.5	0.99
MMF	Th17	ZFAND3	0.048	0.63	0.99
MMF	Th17	ZFAND4	0.042	0.38	0.99
MMF	Th17	ZFAND5	-0.015	0.68	0.99
MMF	Th17	ZFAND6	-0.027	0.54	0.99
MMF	Th17	ZFAS1	0.013	0.85	0.99
MMF	Th17	ZFAT	0.063	0.54	0.99
MMF	Th17	ZFC3H1	0.04	0.36	0.99
MMF	Th17	ZFHX3	0.04	0.82	0.99
MMF	Th17	ZFP1	0.013	0.82	0.99
MMF	Th17	ZFP14	-0.085	0.29	0.99
MMF	Th17	ZFP2	0.044	0.84	0.99
MMF	Th17	ZFP28	0.022	0.88	0.99
MMF	Th17	ZFP3	-0.12	0.36	0.99
MMF	Th17	ZFP30	0.053	0.6	0.99
MMF	Th17	ZFP36	0.1	0.21	0.98
MMF	Th17	ZFP36L1	0.12	0.36	0.99
MMF	Th17	ZFP36L2	0.09	0.33	0.99
MMF	Th17	ZFP37	-0.15	0.26	0.99
MMF	Th17	ZFP41	0.012	0.89	0.99
MMF	Th17	ZFP57	-0.57	0.26	0.99
MMF	Th17	ZFP62	-0.015	0.82	0.99
MMF	Th17	ZFP64	-0.11	0.047	0.98
MMF	Th17	ZFP69	0.074	0.28	0.99
MMF	Th17	ZFP69B	0.0045	0.98	1
MMF	Th17	ZFP82	-0.051	0.55	0.99
MMF	Th17	ZFP90	0.042	0.48	0.99
MMF	Th17	ZFP91	-0.091	0.27	0.99
MMF	Th17	ZFPL1	-0.041	0.47	0.99
MMF	Th17	ZFPM1	0.22	0.24	0.98
MMF	Th17	ZFR	-0.0031	0.93	1
MMF	Th17	ZFR2	-0.032	0.89	0.99
MMF	Th17	ZFX	-0.05	0.23	0.98
MMF	Th17	ZFYVE1	-0.0058	0.9	1
MMF	Th17	ZFYVE16	0.031	0.65	0.99
MMF	Th17	ZFYVE19	-0.016	0.81	0.99
MMF	Th17	ZFYVE21	-0.067	0.27	0.99
MMF	Th17	ZFYVE26	-0.022	0.8	0.99
MMF	Th17	ZFYVE27	0.011	0.78	0.99
MMF	Th17	ZFYVE28	0.0074	0.92	1
MMF	Th17	ZFYVE9	0.33	0.026	0.98
MMF	Th17	ZGLP1	-0.045	0.83	0.99
MMF	Th17	ZGPAT	0.0096	0.84	0.99
MMF	Th17	ZGRF1	0.11	0.35	0.99
MMF	Th17	ZHX1	-0.018	0.72	0.99
MMF	Th17	ZHX2	0.07	0.16	0.98
MMF	Th17	ZHX3	0.081	0.42	0.99
MMF	Th17	ZIK1	0.089	0.4	0.99
MMF	Th17	ZKSCAN1	0.069	0.091	0.98
MMF	Th17	ZKSCAN2	0.11	0.42	0.99
MMF	Th17	ZKSCAN3	0.27	0.0024	0.77
MMF	Th17	ZKSCAN4	-0.026	0.75	0.99
MMF	Th17	ZKSCAN5	-0.065	0.31	0.99
MMF	Th17	ZKSCAN7	-0.19	0.076	0.98
MMF	Th17	ZKSCAN8	-0.005	0.97	1
MMF	Th17	ZMAT1	0.036	0.66	0.99
MMF	Th17	ZMAT2	-0.033	0.47	0.99
MMF	Th17	ZMAT3	-0.0011	0.99	1
MMF	Th17	ZMAT5	-0.05	0.48	0.99
MMF	Th17	ZMIZ1	0.11	0.15	0.98
MMF	Th17	ZMIZ1-AS1	0.25	0.093	0.98
MMF	Th17	ZMIZ2	-0.033	0.69	0.99
MMF	Th17	ZMPSTE24	-0.0025	0.96	1
MMF	Th17	ZMYM1	0.018	0.77	0.99
MMF	Th17	ZMYM2	0.014	0.77	0.99
MMF	Th17	ZMYM3	0.055	0.41	0.99
MMF	Th17	ZMYM4	0.04	0.36	0.99
MMF	Th17	ZMYM5	0.068	0.14	0.98
MMF	Th17	ZMYM6	0.067	0.15	0.98
MMF	Th17	ZMYM6NB	0.037	0.44	0.99
MMF	Th17	ZMYND10	-0.22	0.46	0.99
MMF	Th17	ZMYND11	-0.01	0.8	0.99
MMF	Th17	ZMYND19	-0.016	0.78	0.99
MMF	Th17	ZMYND8	-0.0034	0.94	1
MMF	Th17	ZNF10	-0.011	0.91	1
MMF	Th17	ZNF100	-0.17	0.21	0.98
MMF	Th17	ZNF101	0.019	0.74	0.99
MMF	Th17	ZNF106	0.062	0.059	0.98
MMF	Th17	ZNF107	-0.1	0.096	0.98
MMF	Th17	ZNF117	-0.27	0.082	0.98
MMF	Th17	ZNF12	-0.0094	0.84	0.99
MMF	Th17	ZNF121	0.025	0.84	0.99
MMF	Th17	ZNF124	-0.15	0.055	0.98
MMF	Th17	ZNF131	0.0099	0.82	0.99
MMF	Th17	ZNF132	0.13	0.4	0.99
MMF	Th17	ZNF133	-0.032	0.64	0.99
MMF	Th17	ZNF134	-0.016	0.78	0.99
MMF	Th17	ZNF136	-8.10E-05	1	1
MMF	Th17	ZNF137P	0.11	0.55	0.99
MMF	Th17	ZNF138	0.081	0.25	0.99
MMF	Th17	ZNF14	-0.039	0.66	0.99
MMF	Th17	ZNF140	-0.031	0.47	0.99
MMF	Th17	ZNF141	0.034	0.66	0.99
MMF	Th17	ZNF142	0.03	0.7	0.99
MMF	Th17	ZNF143	-0.057	0.21	0.98
MMF	Th17	ZNF146	-0.032	0.58	0.99
MMF	Th17	ZNF148	-0.027	0.44	0.99
MMF	Th17	ZNF154	0.052	0.84	0.99
MMF	Th17	ZNF155	-0.07	0.41	0.99
MMF	Th17	ZNF16	-0.04	0.65	0.99
MMF	Th17	ZNF160	0.11	0.085	0.98
MMF	Th17	ZNF165	0.44	0.0051	0.98
MMF	Th17	ZNF169	0.12	0.13	0.98
MMF	Th17	ZNF17	-0.065	0.38	0.99
MMF	Th17	ZNF174	0.022	0.63	0.99
MMF	Th17	ZNF175	-0.012	0.9	0.99
MMF	Th17	ZNF18	-0.069	0.15	0.98
MMF	Th17	ZNF180	0.079	0.13	0.98
MMF	Th17	ZNF181	0.093	0.19	0.98
MMF	Th17	ZNF182	0.082	0.17	0.98
MMF	Th17	ZNF184	-0.065	0.23	0.98
MMF	Th17	ZNF185	0.24	0.067	0.98
MMF	Th17	ZNF189	0.00091	0.99	1
MMF	Th17	ZNF19	0.064	0.57	0.99
MMF	Th17	ZNF195	-0.033	0.41	0.99
MMF	Th17	ZNF197	-0.067	0.47	0.99
MMF	Th17	ZNF2	-0.026	0.75	0.99
MMF	Th17	ZNF200	-0.023	0.69	0.99
MMF	Th17	ZNF202	-0.031	0.62	0.99
MMF	Th17	ZNF204P	-0.015	0.9	1
MMF	Th17	ZNF205	0.11	0.64	0.99
MMF	Th17	ZNF205-AS1	0.27	0.22	0.98
MMF	Th17	ZNF207	0.013	0.65	0.99
MMF	Th17	ZNF208	0.027	0.91	1
MMF	Th17	ZNF211	0.0071	0.88	0.99
MMF	Th17	ZNF212	0.031	0.49	0.99
MMF	Th17	ZNF213	-0.0021	0.98	1
MMF	Th17	ZNF213-AS1	0.064	0.37	0.99
MMF	Th17	ZNF217	0.014	0.88	0.99
MMF	Th17	ZNF219	0.17	0.24	0.98
MMF	Th17	ZNF22	0.015	0.76	0.99
MMF	Th17	ZNF221	-0.031	0.9	1
MMF	Th17	ZNF222	-0.22	0.022	0.98
MMF	Th17	ZNF223	0.13	0.34	0.99
MMF	Th17	ZNF224	-0.071	0.36	0.99
MMF	Th17	ZNF225	-0.11	0.26	0.99
MMF	Th17	ZNF226	-0.1	0.067	0.98
MMF	Th17	ZNF227	-0.039	0.52	0.99
MMF	Th17	ZNF229	0.22	0.58	0.99
MMF	Th17	ZNF23	0.14	0.023	0.98
MMF	Th17	ZNF230	-0.06	0.46	0.99
MMF	Th17	ZNF232	0.075	0.34	0.99
MMF	Th17	ZNF233	0.28	0.17	0.98
MMF	Th17	ZNF234	-0.05	0.5	0.99
MMF	Th17	ZNF235	-0.012	0.88	0.99
MMF	Th17	ZNF236	-0.027	0.62	0.99
MMF	Th17	ZNF239	-0.024	0.85	0.99
MMF	Th17	ZNF24	-0.012	0.7	0.99
MMF	Th17	ZNF248	0.092	0.21	0.98
MMF	Th17	ZNF25	0.039	0.55	0.99
MMF	Th17	ZNF250	0.011	0.89	0.99
MMF	Th17	ZNF251	0.077	0.21	0.98
MMF	Th17	ZNF252P	0.03	0.79	0.99
MMF	Th17	ZNF252P-AS1	0.0021	0.99	1
MMF	Th17	ZNF253	0.047	0.54	0.99
MMF	Th17	ZNF254	0.062	0.38	0.99
MMF	Th17	ZNF256	-0.015	0.89	0.99
MMF	Th17	ZNF257	0.048	0.75	0.99
MMF	Th17	ZNF26	0.046	0.34	0.99
MMF	Th17	ZNF260	-0.09	0.15	0.98
MMF	Th17	ZNF263	0.02	0.6	0.99
MMF	Th17	ZNF264	0.06	0.35	0.99
MMF	Th17	ZNF266	0.0023	0.97	1
MMF	Th17	ZNF267	0.034	0.6	0.99
MMF	Th17	ZNF268	0.089	0.15	0.98
MMF	Th17	ZNF271P	-0.053	0.3	0.99
MMF	Th17	ZNF273	0.078	0.34	0.99
MMF	Th17	ZNF274	0.11	0.029	0.98
MMF	Th17	ZNF275	0.09	0.26	0.99
MMF	Th17	ZNF276	0.049	0.26	0.99
MMF	Th17	ZNF277	0.023	0.66	0.99
MMF	Th17	ZNF28	0.034	0.65	0.99
MMF	Th17	ZNF280B	-0.01	0.9	0.99
MMF	Th17	ZNF280C	-0.16	0.079	0.98
MMF	Th17	ZNF280D	0.064	0.34	0.99
MMF	Th17	ZNF281	0.022	0.64	0.99
MMF	Th17	ZNF282	-0.033	0.75	0.99
MMF	Th17	ZNF283	-0.018	0.88	0.99
MMF	Th17	ZNF284	-0.026	0.91	1
MMF	Th17	ZNF285	-0.23	0.39	0.99
MMF	Th17	ZNF286A	0.11	0.065	0.98
MMF	Th17	ZNF286B	0.034	0.78	0.99
MMF	Th17	ZNF287	0.0086	0.89	0.99
MMF	Th17	ZNF292	0.012	0.82	0.99
MMF	Th17	ZNF296	-0.31	0.012	0.98
MMF	Th17	ZNF3	0.035	0.41	0.99
MMF	Th17	ZNF30	0.047	0.58	0.99
MMF	Th17	ZNF300	-0.058	0.74	0.99
MMF	Th17	ZNF302	0.11	0.033	0.98
MMF	Th17	ZNF304	-0.19	0.031	0.98
MMF	Th17	ZNF311	0.31	0.35	0.99
MMF	Th17	ZNF316	-0.021	0.87	0.99
MMF	Th17	ZNF317	0.043	0.26	0.99
MMF	Th17	ZNF318	0.084	0.26	0.99
MMF	Th17	ZNF319	-0.11	0.19	0.98
MMF	Th17	ZNF32	-0.09	0.13	0.98
MMF	Th17	ZNF32-AS2	-0.13	0.34	0.99
MMF	Th17	ZNF320	0.07	0.63	0.99
MMF	Th17	ZNF322	-0.047	0.52	0.99
MMF	Th17	ZNF324	0.12	0.066	0.98
MMF	Th17	ZNF324B	0.061	0.68	0.99
MMF	Th17	ZNF326	0.0012	0.99	1
MMF	Th17	ZNF329	0.19	0.065	0.98
MMF	Th17	ZNF330	-0.08	0.042	0.98
MMF	Th17	ZNF331	0.12	0.092	0.98
MMF	Th17	ZNF333	0.008	0.88	0.99
MMF	Th17	ZNF335	0.0095	0.86	0.99
MMF	Th17	ZNF337	0.13	0.021	0.98
MMF	Th17	ZNF337-AS1	-0.038	0.83	0.99
MMF	Th17	ZNF33A	-0.12	0.075	0.98
MMF	Th17	ZNF33B	-0.065	0.37	0.99
MMF	Th17	ZNF34	-0.044	0.52	0.99
MMF	Th17	ZNF341	-0.093	0.23	0.98
MMF	Th17	ZNF343	0.0064	0.93	1
MMF	Th17	ZNF345	-0.0073	0.92	1
MMF	Th17	ZNF346	0.061	0.13	0.98
MMF	Th17	ZNF347	0.3	0.031	0.98
MMF	Th17	ZNF35	-0.031	0.86	0.99
MMF	Th17	ZNF350	-0.045	0.35	0.99
MMF	Th17	ZNF354A	0.0054	0.93	1
MMF	Th17	ZNF354B	0.12	0.063	0.98
MMF	Th17	ZNF354C	-0.074	0.57	0.99
MMF	Th17	ZNF358	0.088	0.7	0.99
MMF	Th17	ZNF362	-0.023	0.76	0.99
MMF	Th17	ZNF365	-0.35	0.16	0.98
MMF	Th17	ZNF367	0.097	0.31	0.99
MMF	Th17	ZNF37A	-0.05	0.37	0.99
MMF	Th17	ZNF37BP	0.0036	0.95	1
MMF	Th17	ZNF382	-0.031	0.66	0.99
MMF	Th17	ZNF383	0.076	0.2	0.98
MMF	Th17	ZNF384	-0.017	0.6	0.99
MMF	Th17	ZNF391	0.13	0.64	0.99
MMF	Th17	ZNF394	-0.01	0.75	0.99
MMF	Th17	ZNF395	0.065	0.52	0.99
MMF	Th17	ZNF396	0.057	0.69	0.99
MMF	Th17	ZNF397	-0.069	0.39	0.99
MMF	Th17	ZNF398	-0.038	0.64	0.99
MMF	Th17	ZNF404	0.0063	0.97	1
MMF	Th17	ZNF407	0.095	0.37	0.99
MMF	Th17	ZNF408	-0.15	0.0078	0.98
MMF	Th17	ZNF41	0.055	0.47	0.99
MMF	Th17	ZNF410	-0.012	0.72	0.99
MMF	Th17	ZNF414	0.047	0.53	0.99
MMF	Th17	ZNF415	0.18	0.65	0.99
MMF	Th17	ZNF416	-0.12	0.2	0.98
MMF	Th17	ZNF417	-0.032	0.77	0.99
MMF	Th17	ZNF418	0.41	0.13	0.98
MMF	Th17	ZNF419	0.073	0.3	0.99
MMF	Th17	ZNF420	0.022	0.65	0.99
MMF	Th17	ZNF425	0.033	0.83	0.99
MMF	Th17	ZNF426	0.014	0.8	0.99
MMF	Th17	ZNF428	0.054	0.57	0.99
MMF	Th17	ZNF429	-0.0012	0.99	1
MMF	Th17	ZNF43	0.1	0.14	0.98
MMF	Th17	ZNF430	0.041	0.35	0.99
MMF	Th17	ZNF431	0.057	0.41	0.99
MMF	Th17	ZNF432	-0.044	0.64	0.99
MMF	Th17	ZNF433	-0.037	0.84	0.99
MMF	Th17	ZNF436	0.031	0.74	0.99
MMF	Th17	ZNF436-AS1	0.1	0.62	0.99
MMF	Th17	ZNF438	-0.065	0.51	0.99
MMF	Th17	ZNF439	0.059	0.67	0.99
MMF	Th17	ZNF44	0.06	0.24	0.98
MMF	Th17	ZNF440	0.043	0.68	0.99
MMF	Th17	ZNF441	0.066	0.51	0.99
MMF	Th17	ZNF442	0.022	0.93	1
MMF	Th17	ZNF443	-0.19	0.1	0.98
MMF	Th17	ZNF444	0.061	0.35	0.99
MMF	Th17	ZNF445	0.079	0.47	0.99
MMF	Th17	ZNF446	0.0066	0.93	1
MMF	Th17	ZNF449	0.033	0.69	0.99
MMF	Th17	ZNF45	-0.018	0.71	0.99
MMF	Th17	ZNF451	-0.025	0.59	0.99
MMF	Th17	ZNF460	0.087	0.34	0.99
MMF	Th17	ZNF461	-0.0049	0.95	1
MMF	Th17	ZNF462	0.014	0.97	1
MMF	Th17	ZNF467	0.093	0.64	0.99
MMF	Th17	ZNF468	-0.056	0.36	0.99
MMF	Th17	ZNF470	-0.096	0.44	0.99
MMF	Th17	ZNF471	-0.65	0.14	0.98
MMF	Th17	ZNF473	-0.15	0.068	0.98
MMF	Th17	ZNF48	0.079	0.4	0.99
MMF	Th17	ZNF480	0.023	0.68	0.99
MMF	Th17	ZNF483	0.17	0.2	0.98
MMF	Th17	ZNF484	-0.11	0.16	0.98
MMF	Th17	ZNF485	-0.0054	0.95	1
MMF	Th17	ZNF486	0.21	0.14	0.98
MMF	Th17	ZNF487	0.032	0.76	0.99
MMF	Th17	ZNF490	0.046	0.66	0.99
MMF	Th17	ZNF493	-0.038	0.67	0.99
MMF	Th17	ZNF496	0.074	0.47	0.99
MMF	Th17	ZNF497	0.039	0.84	0.99
MMF	Th17	ZNF500	0.12	0.098	0.98
MMF	Th17	ZNF501	-0.013	0.91	1
MMF	Th17	ZNF502	0.00038	1	1
MMF	Th17	ZNF506	0.01	0.85	0.99
MMF	Th17	ZNF507	0.0085	0.91	1
MMF	Th17	ZNF510	0.0067	0.94	1
MMF	Th17	ZNF511	-0.0028	0.96	1
MMF	Th17	ZNF512	0.007	0.89	0.99
MMF	Th17	ZNF512B	-0.025	0.78	0.99
MMF	Th17	ZNF513	-0.0054	0.93	1
MMF	Th17	ZNF514	0.13	0.23	0.98
MMF	Th17	ZNF516	0.08	0.65	0.99
MMF	Th17	ZNF517	0.01	0.94	1
MMF	Th17	ZNF518A	-0.016	0.76	0.99
MMF	Th17	ZNF518B	-0.092	0.27	0.99
MMF	Th17	ZNF519	0.043	0.72	0.99
MMF	Th17	ZNF524	0.067	0.43	0.99
MMF	Th17	ZNF525	0.13	0.15	0.98
MMF	Th17	ZNF526	-0.064	0.23	0.98
MMF	Th17	ZNF527	-0.0085	0.91	1
MMF	Th17	ZNF528	0.075	0.51	0.99
MMF	Th17	ZNF528-AS1	0.15	0.43	0.99
MMF	Th17	ZNF529	0.031	0.64	0.99
MMF	Th17	ZNF529-AS1	0.13	0.33	0.99
MMF	Th17	ZNF530	-0.12	0.26	0.99
MMF	Th17	ZNF532	0.47	0.076	0.98
MMF	Th17	ZNF540	0.1	0.29	0.99
MMF	Th17	ZNF541	0.59	0.11	0.98
MMF	Th17	ZNF542P	0.24	0.083	0.98
MMF	Th17	ZNF543	0.16	0.12	0.98
MMF	Th17	ZNF544	0.19	0.0013	0.74
MMF	Th17	ZNF546	-0.068	0.38	0.99
MMF	Th17	ZNF547	-0.19	0.23	0.98
MMF	Th17	ZNF548	0.011	0.87	0.99
MMF	Th17	ZNF549	-0.012	0.89	0.99
MMF	Th17	ZNF550	0.11	0.046	0.98
MMF	Th17	ZNF551	-0.028	0.71	0.99
MMF	Th17	ZNF552	0.064	0.36	0.99
MMF	Th17	ZNF554	0.084	0.34	0.99
MMF	Th17	ZNF555	0.01	0.91	1
MMF	Th17	ZNF557	-0.018	0.79	0.99
MMF	Th17	ZNF558	0.022	0.77	0.99
MMF	Th17	ZNF559	0.043	0.52	0.99
MMF	Th17	ZNF561	-0.12	0.035	0.98
MMF	Th17	ZNF561-AS1	0.23	0.066	0.98
MMF	Th17	ZNF562	0.078	0.21	0.98
MMF	Th17	ZNF563	-0.004	0.96	1
MMF	Th17	ZNF564	-0.081	0.12	0.98
MMF	Th17	ZNF565	0.021	0.8	0.99
MMF	Th17	ZNF566	0.1	0.11	0.98
MMF	Th17	ZNF567	0.071	0.23	0.98
MMF	Th17	ZNF568	0.13	0.074	0.98
MMF	Th17	ZNF569	0.037	0.66	0.99
MMF	Th17	ZNF57	-0.07	0.38	0.99
MMF	Th17	ZNF570	-0.074	0.38	0.99
MMF	Th17	ZNF571	0.047	0.61	0.99
MMF	Th17	ZNF571-AS1	0.19	0.3	0.99
MMF	Th17	ZNF572	-0.046	0.84	0.99
MMF	Th17	ZNF573	0.053	0.51	0.99
MMF	Th17	ZNF574	0.057	0.3	0.99
MMF	Th17	ZNF575	0.02	0.85	0.99
MMF	Th17	ZNF576	-0.043	0.5	0.99
MMF	Th17	ZNF577	0.17	0.22	0.98
MMF	Th17	ZNF578	0.12	0.5	0.99
MMF	Th17	ZNF580	-0.14	0.19	0.98
MMF	Th17	ZNF581	-0.028	0.69	0.99
MMF	Th17	ZNF582	-0.054	0.56	0.99
MMF	Th17	ZNF582-AS1	0.16	0.27	0.99
MMF	Th17	ZNF583	-0.04	0.58	0.99
MMF	Th17	ZNF584	-0.076	0.39	0.99
MMF	Th17	ZNF585A	0.078	0.11	0.98
MMF	Th17	ZNF585B	-0.0062	0.94	1
MMF	Th17	ZNF586	0.019	0.69	0.99
MMF	Th17	ZNF587	0.15	0.099	0.98
MMF	Th17	ZNF587B	-0.015	0.84	0.99
MMF	Th17	ZNF589	-0.0033	0.96	1
MMF	Th17	ZNF592	0.0076	0.9	1
MMF	Th17	ZNF593	-0.13	0.084	0.98
MMF	Th17	ZNF594	-0.054	0.65	0.99
MMF	Th17	ZNF595	-0.58	0.032	0.98
MMF	Th17	ZNF596	0.036	0.77	0.99
MMF	Th17	ZNF597	-0.093	0.27	0.99
MMF	Th17	ZNF598	-0.027	0.71	0.99
MMF	Th17	ZNF599	0.0095	0.91	1
MMF	Th17	ZNF600	0.14	0.17	0.98
MMF	Th17	ZNF605	0.15	0.093	0.98
MMF	Th17	ZNF606	0.031	0.72	0.99
MMF	Th17	ZNF607	0.13	0.32	0.99
MMF	Th17	ZNF609	0.018	0.84	0.99
MMF	Th17	ZNF610	0.43	0.077	0.98
MMF	Th17	ZNF611	0.13	0.021	0.98
MMF	Th17	ZNF613	-0.089	0.21	0.98
MMF	Th17	ZNF614	-0.062	0.46	0.99
MMF	Th17	ZNF615	-0.018	0.81	0.99
MMF	Th17	ZNF616	0.062	0.49	0.99
MMF	Th17	ZNF619	-0.018	0.89	0.99
MMF	Th17	ZNF620	0.048	0.64	0.99
MMF	Th17	ZNF621	-0.04	0.67	0.99
MMF	Th17	ZNF622	-0.051	0.18	0.98
MMF	Th17	ZNF623	0.12	0.057	0.98
MMF	Th17	ZNF624	-0.019	0.84	0.99
MMF	Th17	ZNF626	0.016	0.87	0.99
MMF	Th17	ZNF627	0.052	0.54	0.99
MMF	Th17	ZNF629	-0.085	0.68	0.99
MMF	Th17	ZNF630	0.086	0.5	0.99
MMF	Th17	ZNF638	0.024	0.52	0.99
MMF	Th17	ZNF639	0.046	0.36	0.99
MMF	Th17	ZNF641	-0.025	0.71	0.99
MMF	Th17	ZNF644	-0.0088	0.83	0.99
MMF	Th17	ZNF646	-0.054	0.68	0.99
MMF	Th17	ZNF649	0.027	0.75	0.99
MMF	Th17	ZNF652	0.056	0.51	0.99
MMF	Th17	ZNF653	0.043	0.64	0.99
MMF	Th17	ZNF654	0.012	0.81	0.99
MMF	Th17	ZNF655	0.058	0.075	0.98
MMF	Th17	ZNF658	0.11	0.47	0.99
MMF	Th17	ZNF658B	-0.12	0.55	0.99
MMF	Th17	ZNF664	0.22	0.044	0.98
MMF	Th17	ZNF665	0.024	0.91	1
MMF	Th17	ZNF667-AS1	0.42	0.34	0.99
MMF	Th17	ZNF668	-0.01	0.9	0.99
MMF	Th17	ZNF669	-0.081	0.25	0.99
MMF	Th17	ZNF670	-0.048	0.73	0.99
MMF	Th17	ZNF671	-0.008	0.88	0.99
MMF	Th17	ZNF672	-0.073	0.15	0.98
MMF	Th17	ZNF674	0.19	0.26	0.99
MMF	Th17	ZNF674-AS1	0.092	0.41	0.99
MMF	Th17	ZNF675	-0.051	0.33	0.99
MMF	Th17	ZNF677	0.25	0.11	0.98
MMF	Th17	ZNF678	-0.082	0.39	0.99
MMF	Th17	ZNF680	0.033	0.64	0.99
MMF	Th17	ZNF681	-0.13	0.35	0.99
MMF	Th17	ZNF682	-0.058	0.56	0.99
MMF	Th17	ZNF684	-0.15	0.1	0.98
MMF	Th17	ZNF687	0.1	0.51	0.99
MMF	Th17	ZNF688	0.014	0.83	0.99
MMF	Th17	ZNF689	0.0019	0.97	1
MMF	Th17	ZNF69	0.066	0.66	0.99
MMF	Th17	ZNF691	0.0024	0.97	1
MMF	Th17	ZNF692	0.086	0.11	0.98
MMF	Th17	ZNF696	0.027	0.71	0.99
MMF	Th17	ZNF699	0.13	0.16	0.98
MMF	Th17	ZNF7	0.038	0.41	0.99
MMF	Th17	ZNF70	-0.048	0.86	0.99
MMF	Th17	ZNF700	0.0028	0.97	1
MMF	Th17	ZNF701	0.074	0.18	0.98
MMF	Th17	ZNF702P	-0.22	0.42	0.99
MMF	Th17	ZNF706	0.013	0.74	0.99
MMF	Th17	ZNF707	0.17	0.097	0.98
MMF	Th17	ZNF708	0.013	0.85	0.99
MMF	Th17	ZNF709	-0.061	0.57	0.99
MMF	Th17	ZNF71	0.08	0.18	0.98
MMF	Th17	ZNF710	-0.15	0.17	0.98
MMF	Th17	ZNF711	-0.36	0.27	0.99
MMF	Th17	ZNF713	0.2	0.23	0.98
MMF	Th17	ZNF714	-0.15	0.18	0.98
MMF	Th17	ZNF717	0.031	0.74	0.99
MMF	Th17	ZNF718	0.077	0.51	0.99
MMF	Th17	ZNF720	-0.0019	0.97	1
MMF	Th17	ZNF721	0.059	0.33	0.99
MMF	Th17	ZNF724P	0.25	0.2	0.98
MMF	Th17	ZNF726	-0.14	0.42	0.99
MMF	Th17	ZNF736	0.093	0.47	0.99
MMF	Th17	ZNF737	0.066	0.45	0.99
MMF	Th17	ZNF738	0.07	0.51	0.99
MMF	Th17	ZNF74	-0.055	0.5	0.99
MMF	Th17	ZNF740	-0.14	0.13	0.98
MMF	Th17	ZNF746	-0.029	0.54	0.99
MMF	Th17	ZNF747	0.089	0.12	0.98
MMF	Th17	ZNF749	0.053	0.58	0.99
MMF	Th17	ZNF75A	-0.0057	0.92	1
MMF	Th17	ZNF75D	-0.077	0.18	0.98
MMF	Th17	ZNF76	0.018	0.64	0.99
MMF	Th17	ZNF761	0.17	0.019	0.98
MMF	Th17	ZNF763	0.01	0.95	1
MMF	Th17	ZNF764	-0.11	0.096	0.98
MMF	Th17	ZNF765	-0.14	0.074	0.98
MMF	Th17	ZNF766	0.0018	0.97	1
MMF	Th17	ZNF767P	0.068	0.26	0.99
MMF	Th17	ZNF768	0.13	0.45	0.99
MMF	Th17	ZNF77	-0.16	0.15	0.98
MMF	Th17	ZNF770	0.026	0.65	0.99
MMF	Th17	ZNF771	-0.0078	0.96	1
MMF	Th17	ZNF772	0.013	0.94	1
MMF	Th17	ZNF773	0.082	0.23	0.98
MMF	Th17	ZNF775	0.037	0.73	0.99
MMF	Th17	ZNF776	-0.038	0.68	0.99
MMF	Th17	ZNF777	0.0038	0.95	1
MMF	Th17	ZNF778	0.059	0.51	0.99
MMF	Th17	ZNF780A	0.12	0.25	0.99
MMF	Th17	ZNF780B	0.068	0.56	0.99
MMF	Th17	ZNF781	0.16	0.28	0.99
MMF	Th17	ZNF782	0.16	0.16	0.98
MMF	Th17	ZNF783	-0.0079	0.92	1
MMF	Th17	ZNF784	0.0025	0.98	1
MMF	Th17	ZNF785	0.035	0.61	0.99
MMF	Th17	ZNF786	-0.047	0.45	0.99
MMF	Th17	ZNF787	-0.17	0.44	0.99
MMF	Th17	ZNF789	0.082	0.31	0.99
MMF	Th17	ZNF79	-0.065	0.35	0.99
MMF	Th17	ZNF790	0.083	0.31	0.99
MMF	Th17	ZNF790-AS1	-0.042	0.74	0.99
MMF	Th17	ZNF791	0.066	0.25	0.99
MMF	Th17	ZNF792	-0.037	0.6	0.99
MMF	Th17	ZNF793	0.12	0.31	0.99
MMF	Th17	ZNF799	0.071	0.44	0.99
MMF	Th17	ZNF8	0.033	0.72	0.99
MMF	Th17	ZNF80	0.28	0.11	0.98
MMF	Th17	ZNF800	-0.036	0.24	0.98
MMF	Th17	ZNF805	-0.075	0.24	0.98
MMF	Th17	ZNF808	0.099	0.2	0.98
MMF	Th17	ZNF81	-0.082	0.6	0.99
MMF	Th17	ZNF813	0.05	0.62	0.99
MMF	Th17	ZNF814	0.003	0.98	1
MMF	Th17	ZNF815P	0.076	0.21	0.98
MMF	Th17	ZNF816	-0.067	0.35	0.99
MMF	Th17	ZNF818P	0.38	0.067	0.98
MMF	Th17	ZNF821	0.075	0.33	0.99
MMF	Th17	ZNF823	0.068	0.55	0.99
MMF	Th17	ZNF826P	0.069	0.68	0.99
MMF	Th17	ZNF827	0.087	0.44	0.99
MMF	Th17	ZNF829	0.1	0.23	0.98
MMF	Th17	ZNF83	0.19	0.0086	0.98
MMF	Th17	ZNF830	-0.031	0.47	0.99
MMF	Th17	ZNF831	0.11	0.13	0.98
MMF	Th17	ZNF835	-0.17	0.45	0.99
MMF	Th17	ZNF836	-0.017	0.82	0.99
MMF	Th17	ZNF837	0.13	0.27	0.99
MMF	Th17	ZNF839	-0.031	0.65	0.99
MMF	Th17	ZNF84	0.11	0.061	0.98
MMF	Th17	ZNF841	-0.034	0.68	0.99
MMF	Th17	ZNF844	0.2	0.38	0.99
MMF	Th17	ZNF845	0.0052	0.94	1
MMF	Th17	ZNF846	-0.078	0.46	0.99
MMF	Th17	ZNF85	0.077	0.36	0.99
MMF	Th17	ZNF850	-0.074	0.7	0.99
MMF	Th17	ZNF852	0.04	0.68	0.99
MMF	Th17	ZNF853	-0.11	0.61	0.99
MMF	Th17	ZNF862	0.16	0.021	0.98
MMF	Th17	ZNF865	-0.22	0.43	0.99
MMF	Th17	ZNF876P	0.04	0.91	1
MMF	Th17	ZNF879	0.0066	0.94	1
MMF	Th17	ZNF880	0.031	0.75	0.99
MMF	Th17	ZNF883	-0.22	0.3	0.99
MMF	Th17	ZNF888	-0.0032	0.98	1
MMF	Th17	ZNF890P	0.49	0.27	0.99
MMF	Th17	ZNF891	0.069	0.53	0.99
MMF	Th17	ZNF90	0.2	0.32	0.99
MMF	Th17	ZNF91	0.083	0.15	0.98
MMF	Th17	ZNF92	-0.12	0.069	0.98
MMF	Th17	ZNF93	0.16	0.14	0.98
MMF	Th17	ZNFX1	-0.054	0.33	0.99
MMF	Th17	ZNHIT1	-0.051	0.39	0.99
MMF	Th17	ZNHIT2	0.033	0.73	0.99
MMF	Th17	ZNHIT3	-0.061	0.16	0.98
MMF	Th17	ZNHIT6	-0.041	0.42	0.99
MMF	Th17	ZNRD1	-0.069	0.17	0.98
MMF	Th17	ZNRD1-AS1	-0.064	0.57	0.99
MMF	Th17	ZNRF1	0.057	0.47	0.99
MMF	Th17	ZNRF2	0.0045	0.92	1
MMF	Th17	ZNRF2P1	-0.073	0.89	0.99
MMF	Th17	ZNRF3	0.58	0.049	0.98
MMF	Th17	ZP3	-0.4	0.15	0.98
MMF	Th17	ZPR1	-0.023	0.62	0.99
MMF	Th17	ZRANB1	0.022	0.66	0.99
MMF	Th17	ZRANB2	0.016	0.74	0.99
MMF	Th17	ZRANB3	-0.014	0.88	0.99
MMF	Th17	ZRSR2	-0.034	0.47	0.99
MMF	Th17	ZSCAN12	0.023	0.82	0.99
MMF	Th17	ZSCAN16	-0.14	0.049	0.98
MMF	Th17	ZSCAN16-AS1	-0.062	0.52	0.99
MMF	Th17	ZSCAN18	0.31	0.039	0.98
MMF	Th17	ZSCAN2	-0.083	0.35	0.99
MMF	Th17	ZSCAN20	-0.075	0.69	0.99
MMF	Th17	ZSCAN21	-0.058	0.42	0.99
MMF	Th17	ZSCAN22	-0.09	0.3	0.99
MMF	Th17	ZSCAN25	0.00091	0.99	1
MMF	Th17	ZSCAN26	0.0077	0.86	0.99
MMF	Th17	ZSCAN29	-0.21	0.033	0.98
MMF	Th17	ZSCAN30	-0.018	0.84	0.99
MMF	Th17	ZSCAN32	-0.012	0.82	0.99
MMF	Th17	ZSCAN5A	0.085	0.53	0.99
MMF	Th17	ZSCAN9	0.054	0.79	0.99
MMF	Th17	ZSWIM1	-0.24	0.071	0.98
MMF	Th17	ZSWIM3	-0.2	0.079	0.98
MMF	Th17	ZSWIM4	0.16	0.2	0.98
MMF	Th17	ZSWIM5	-0.0039	0.98	1
MMF	Th17	ZSWIM6	0.25	0.017	0.98
MMF	Th17	ZSWIM7	-0.029	0.6	0.99
MMF	Th17	ZSWIM8	-0.022	0.73	0.99
MMF	Th17	ZUFSP	-0.024	0.69	0.99
MMF	Th17	ZW10	0.0096	0.87	0.99
MMF	Th17	ZWILCH	-0.14	0.037	0.98
MMF	Th17	ZWINT	-0.27	0.047	0.98
MMF	Th17	ZXDA	-0.057	0.58	0.99
MMF	Th17	ZXDB	-0.058	0.55	0.99
MMF	Th17	ZXDC	0.029	0.57	0.99
MMF	Th17	ZYG11B	0.088	0.18	0.98
MMF	Th17	ZYX	-0.083	0.16	0.98
MMF	Th17	ZZEF1	0.033	0.71	0.99
MMF	Th17	ZZZ3	0.0093	0.85	0.99
MMF	Tfh	A1BG	-0.066	0.61	0.96
MMF	Tfh	A1BG-AS1	0.069	0.71	0.96
MMF	Tfh	A2M	-0.22	0.38	0.9
MMF	Tfh	AAAS	0.014	0.66	0.96
MMF	Tfh	AACS	0.052	0.49	0.93
MMF	Tfh	AAED1	0.037	0.61	0.95
MMF	Tfh	AAGAB	-0.074	0.028	0.58
MMF	Tfh	AAK1	-0.004	0.93	0.99
MMF	Tfh	AAMDC	-0.037	0.59	0.95
MMF	Tfh	AAMP	-0.027	0.42	0.91
MMF	Tfh	AAR2	-0.0083	0.83	0.98
MMF	Tfh	AARS	-0.057	0.25	0.83
MMF	Tfh	AARS2	0.075	0.13	0.77
MMF	Tfh	AASDH	-0.024	0.63	0.96
MMF	Tfh	AASDHPPT	-0.036	0.36	0.89
MMF	Tfh	AASS	0.16	0.32	0.87
MMF	Tfh	AATF	-0.049	0.2	0.8
MMF	Tfh	AATK	-0.078	0.81	0.98
MMF	Tfh	ABALON	0.051	0.7	0.96
MMF	Tfh	ABAT	-0.12	0.18	0.79
MMF	Tfh	ABCA1	-0.11	0.62	0.96
MMF	Tfh	ABCA10	0.11	0.65	0.96
MMF	Tfh	ABCA11P	0.029	0.74	0.97
MMF	Tfh	ABCA2	0.12	0.26	0.83
MMF	Tfh	ABCA3	0.17	0.16	0.78
MMF	Tfh	ABCA5	0.013	0.85	0.98
MMF	Tfh	ABCA7	0.098	0.23	0.82
MMF	Tfh	ABCB1	-0.4	0.062	0.67
MMF	Tfh	ABCB10	-0.029	0.52	0.94
MMF	Tfh	ABCB6	0.04	0.66	0.96
MMF	Tfh	ABCB7	0.052	0.26	0.84
MMF	Tfh	ABCB8	-0.041	0.37	0.89
MMF	Tfh	ABCB9	0.11	0.42	0.91
MMF	Tfh	ABCC1	0.12	0.21	0.81
MMF	Tfh	ABCC10	0.048	0.26	0.83
MMF	Tfh	ABCC2	0.22	0.087	0.72
MMF	Tfh	ABCC4	-0.058	0.43	0.91
MMF	Tfh	ABCC5	-0.0008	0.99	1
MMF	Tfh	ABCD1	-0.13	0.3	0.86
MMF	Tfh	ABCD2	0.067	0.31	0.87
MMF	Tfh	ABCD3	-0.013	0.83	0.98
MMF	Tfh	ABCD4	-0.012	0.73	0.97
MMF	Tfh	ABCE1	0.019	0.64	0.96
MMF	Tfh	ABCF1	-0.068	0.13	0.76
MMF	Tfh	ABCF2	-0.016	0.68	0.96
MMF	Tfh	ABCF3	0.039	0.17	0.79
MMF	Tfh	ABCG1	0.041	0.61	0.96
MMF	Tfh	ABCG2	-0.1	0.73	0.97
MMF	Tfh	ABHD1	-0.14	0.47	0.92
MMF	Tfh	ABHD10	-0.015	0.76	0.97
MMF	Tfh	ABHD11	0.078	0.21	0.81
MMF	Tfh	ABHD12	0.026	0.54	0.94
MMF	Tfh	ABHD13	0.013	0.78	0.97
MMF	Tfh	ABHD14A	-0.04	0.48	0.92
MMF	Tfh	ABHD14B	0.018	0.66	0.96
MMF	Tfh	ABHD15	-0.053	0.34	0.88
MMF	Tfh	ABHD16A	-0.041	0.3	0.86
MMF	Tfh	ABHD16B	-0.09	0.53	0.94
MMF	Tfh	ABHD17A	-0.024	0.7	0.96
MMF	Tfh	ABHD17B	-0.021	0.66	0.96
MMF	Tfh	ABHD17C	-0.03	0.8	0.98
MMF	Tfh	ABHD2	0.02	0.78	0.97
MMF	Tfh	ABHD3	-0.022	0.66	0.96
MMF	Tfh	ABHD4	-0.058	0.36	0.89
MMF	Tfh	ABHD5	-0.081	0.3	0.86
MMF	Tfh	ABHD6	-0.031	0.66	0.96
MMF	Tfh	ABHD8	-0.093	0.23	0.82
MMF	Tfh	ABI1	0.0014	0.97	1
MMF	Tfh	ABI2	0.063	0.3	0.86
MMF	Tfh	ABI3	-0.29	0.015	0.53
MMF	Tfh	ABL1	0.0088	0.91	0.99
MMF	Tfh	ABL2	0.039	0.63	0.96
MMF	Tfh	ABLIM1	0.067	0.17	0.79
MMF	Tfh	ABLIM2	0.13	0.43	0.91
MMF	Tfh	ABO	-0.013	0.98	1
MMF	Tfh	ABR	-0.00087	0.99	1
MMF	Tfh	ABRA	-0.16	0.49	0.93
MMF	Tfh	ABRACL	-0.021	0.72	0.97
MMF	Tfh	ABT1	-0.054	0.16	0.78
MMF	Tfh	ABTB1	0.07	0.13	0.76
MMF	Tfh	ACAA1	-0.023	0.5	0.93
MMF	Tfh	ACAA2	-0.13	0.094	0.73
MMF	Tfh	ACACA	0.024	0.8	0.98
MMF	Tfh	ACACB	0.055	0.61	0.96
MMF	Tfh	ACAD10	0.031	0.49	0.93
MMF	Tfh	ACAD11	0.028	0.75	0.97
MMF	Tfh	ACAD8	0.013	0.66	0.96
MMF	Tfh	ACAD9	-0.038	0.75	0.97
MMF	Tfh	ACADM	-0.022	0.63	0.96
MMF	Tfh	ACADS	-0.032	0.58	0.95
MMF	Tfh	ACADSB	0.0093	0.86	0.99
MMF	Tfh	ACADVL	-0.032	0.54	0.94
MMF	Tfh	ACAP1	0.11	0.0032	0.43
MMF	Tfh	ACAP2	0.037	0.28	0.85
MMF	Tfh	ACAP3	-0.011	0.88	0.99
MMF	Tfh	ACAT1	-0.18	8.20E-05	0.15
MMF	Tfh	ACAT2	-0.046	0.34	0.88
MMF	Tfh	ACBD3	-0.079	0.086	0.72
MMF	Tfh	ACBD4	0.043	0.44	0.91
MMF	Tfh	ACBD5	-0.14	0.0048	0.46
MMF	Tfh	ACBD6	0.05	0.25	0.83
MMF	Tfh	ACCS	-0.0079	0.96	1
MMF	Tfh	ACD	0.024	0.59	0.95
MMF	Tfh	ACE	0.18	0.22	0.81
MMF	Tfh	ACER1	0.29	0.036	0.61
MMF	Tfh	ACER2	-0.14	0.62	0.96
MMF	Tfh	ACER3	0.072	0.57	0.94
MMF	Tfh	ACIN1	-0.013	0.81	0.98
MMF	Tfh	ACKR3	0.15	0.18	0.79
MMF	Tfh	ACLY	-0.0051	0.89	0.99
MMF	Tfh	ACO1	0.092	0.097	0.73
MMF	Tfh	ACO2	0.0082	0.81	0.98
MMF	Tfh	ACOT1	0.0065	0.96	1
MMF	Tfh	ACOT13	-0.13	0.0061	0.49
MMF	Tfh	ACOT2	-0.015	0.75	0.97
MMF	Tfh	ACOT4	-0.18	0.096	0.73
MMF	Tfh	ACOT7	-0.089	0.55	0.94
MMF	Tfh	ACOT8	-0.033	0.47	0.92
MMF	Tfh	ACOT9	-0.1	0.086	0.72
MMF	Tfh	ACOX1	-0.081	0.09	0.72
MMF	Tfh	ACOX3	-0.01	0.86	0.99
MMF	Tfh	ACP1	-0.0048	0.88	0.99
MMF	Tfh	ACP2	-0.08	0.21	0.81
MMF	Tfh	ACP5	-0.00066	0.99	1
MMF	Tfh	ACP6	0.15	0.046	0.65
MMF	Tfh	ACRBP	-0.028	0.9	0.99
MMF	Tfh	ACRC	-0.15	0.22	0.81
MMF	Tfh	ACSF2	0.063	0.67	0.96
MMF	Tfh	ACSF3	0.052	0.43	0.91
MMF	Tfh	ACSL1	-0.046	0.57	0.95
MMF	Tfh	ACSL3	0.044	0.29	0.85
MMF	Tfh	ACSL4	-0.047	0.45	0.91
MMF	Tfh	ACSL5	-0.12	0.015	0.53
MMF	Tfh	ACSL6	-0.1	0.11	0.75
MMF	Tfh	ACSM3	0.23	0.14	0.77
MMF	Tfh	ACSS1	-0.025	0.51	0.93
MMF	Tfh	ACSS2	0.062	0.5	0.93
MMF	Tfh	ACTA2	0.027	0.8	0.98
MMF	Tfh	ACTB	-0.046	0.38	0.89
MMF	Tfh	ACTG1	-0.046	0.43	0.91
MMF	Tfh	ACTG1P17	0.12	0.56	0.94
MMF	Tfh	ACTG1P20	0.016	0.87	0.99
MMF	Tfh	ACTL10	-0.13	0.16	0.78
MMF	Tfh	ACTL6A	0.03	0.4	0.9
MMF	Tfh	ACTN1	-0.022	0.74	0.97
MMF	Tfh	ACTN4	-0.11	0.27	0.84
MMF	Tfh	ACTR10	0.016	0.68	0.96
MMF	Tfh	ACTR1A	-0.041	0.23	0.82
MMF	Tfh	ACTR1B	0.02	0.7	0.96
MMF	Tfh	ACTR2	-0.027	0.63	0.96
MMF	Tfh	ACTR3	-0.013	0.74	0.97
MMF	Tfh	ACTR3B	0.012	0.84	0.98
MMF	Tfh	ACTR3C	-0.029	0.72	0.97
MMF	Tfh	ACTR5	0.0071	0.88	0.99
MMF	Tfh	ACTR6	-0.02	0.67	0.96
MMF	Tfh	ACTR8	-0.021	0.65	0.96
MMF	Tfh	ACVR1	0.17	0.0073	0.49
MMF	Tfh	ACVR1B	0.17	0.26	0.84
MMF	Tfh	ACVR1C	-0.082	0.63	0.96
MMF	Tfh	ACVR2A	-0.037	0.75	0.97
MMF	Tfh	ACVR2B	0.11	0.46	0.92
MMF	Tfh	ACY3	0.012	0.96	1
MMF	Tfh	ACYP1	0.15	0.016	0.54
MMF	Tfh	ACYP2	-0.017	0.84	0.98
MMF	Tfh	ADA	-0.095	0.3	0.86
MMF	Tfh	ADAL	-0.24	0.02	0.55
MMF	Tfh	ADAM10	0.044	0.49	0.93
MMF	Tfh	ADAM12	-0.53	0.19	0.8
MMF	Tfh	ADAM15	0.016	0.82	0.98
MMF	Tfh	ADAM17	0.093	0.16	0.78
MMF	Tfh	ADAM19	0.047	0.62	0.96
MMF	Tfh	ADAM1A	0.0043	0.97	1
MMF	Tfh	ADAM22	-0.069	0.67	0.96
MMF	Tfh	ADAM23	-0.16	0.63	0.96
MMF	Tfh	ADAM8	0.0068	0.92	0.99
MMF	Tfh	ADAM9	-0.0086	0.94	0.99
MMF	Tfh	ADAMTS10	0.26	0.065	0.68
MMF	Tfh	ADAMTS13	-0.19	0.37	0.89
MMF	Tfh	ADAMTS17	0.17	0.22	0.81
MMF	Tfh	ADAMTS4	0.23	0.45	0.91
MMF	Tfh	ADAMTS6	-0.3	0.26	0.84
MMF	Tfh	ADAMTS7P1	-0.22	0.28	0.85
MMF	Tfh	ADAMTSL4-AS1	0.31	0.04	0.63
MMF	Tfh	ADAMTSL5	0.14	0.21	0.81
MMF	Tfh	ADAP1	-0.24	0.15	0.77
MMF	Tfh	ADAR	-0.063	0.34	0.88
MMF	Tfh	ADARB1	-0.06	0.4	0.9
MMF	Tfh	ADARB2	-0.36	0.43	0.91
MMF	Tfh	ADAT1	-0.09	0.1	0.74
MMF	Tfh	ADAT2	-0.07	0.38	0.89
MMF	Tfh	ADAT3	-0.22	0.078	0.7
MMF	Tfh	ADCK1	-0.013	0.9	0.99
MMF	Tfh	ADCK2	0.01	0.81	0.98
MMF	Tfh	ADCK3	0.052	0.2	0.8
MMF	Tfh	ADCK4	0.062	0.23	0.82
MMF	Tfh	ADCK5	0.06	0.4	0.9
MMF	Tfh	ADCY10P1	0.26	0.023	0.56
MMF	Tfh	ADCY3	0.19	0.017	0.54
MMF	Tfh	ADCY4	0.057	0.68	0.96
MMF	Tfh	ADCY7	0.038	0.54	0.94
MMF	Tfh	ADCY9	0.083	0.59	0.95
MMF	Tfh	ADD1	-0.021	0.5	0.93
MMF	Tfh	ADD3	0.0019	0.96	1
MMF	Tfh	ADGRB2	-0.045	0.81	0.98
MMF	Tfh	ADGRE1	0.14	0.44	0.91
MMF	Tfh	ADGRE4P	0.35	0.26	0.84
MMF	Tfh	ADGRE5	-0.023	0.67	0.96
MMF	Tfh	ADGRF3	-0.25	0.14	0.77
MMF	Tfh	ADGRG1	-0.61	0.22	0.81
MMF	Tfh	ADGRG5	-0.69	0.068	0.68
MMF	Tfh	ADGRL1	0.27	0.051	0.66
MMF	Tfh	ADH5	-0.025	0.45	0.91
MMF	Tfh	ADHFE1	0.034	0.51	0.93
MMF	Tfh	ADI1	0.074	0.12	0.76
MMF	Tfh	ADIPOR1	0.0045	0.88	0.99
MMF	Tfh	ADIPOR2	0.2	0.033	0.6
MMF	Tfh	ADK	-0.068	0.15	0.77
MMF	Tfh	ADM2	-0.0001	1	1
MMF	Tfh	ADM5	-0.25	0.3	0.86
MMF	Tfh	ADNP	-0.0069	0.88	0.99
MMF	Tfh	ADNP-AS1	0.06	0.65	0.96
MMF	Tfh	ADNP2	0.015	0.8	0.98
MMF	Tfh	ADO	-0.037	0.78	0.97
MMF	Tfh	ADORA2A-AS1	-0.21	0.23	0.82
MMF	Tfh	ADORA2B	0.33	0.11	0.75
MMF	Tfh	ADPGK	0.03	0.43	0.91
MMF	Tfh	ADPGK-AS1	0.16	0.42	0.91
MMF	Tfh	ADPRH	-0.13	0.52	0.94
MMF	Tfh	ADPRHL2	0.00081	0.99	1
MMF	Tfh	ADPRM	-0.019	0.79	0.98
MMF	Tfh	ADRB2	-0.67	0.022	0.56
MMF	Tfh	ADRBK1	0.037	0.35	0.88
MMF	Tfh	ADRBK2	0.21	0.23	0.82
MMF	Tfh	ADRM1	-0.054	0.27	0.84
MMF	Tfh	ADSL	-0.02	0.62	0.96
MMF	Tfh	ADSS	0.04	0.65	0.96
MMF	Tfh	ADSSL1	0.39	0.099	0.74
MMF	Tfh	ADTRP	0.24	0.13	0.76
MMF	Tfh	AEBP1	0.0094	0.95	0.99
MMF	Tfh	AEBP2	0.11	0.043	0.64
MMF	Tfh	AEN	0.045	0.48	0.92
MMF	Tfh	AES	0.0072	0.88	0.99
MMF	Tfh	AFAP1	0.021	0.86	0.99
MMF	Tfh	AFAP1L2	0.046	0.66	0.96
MMF	Tfh	AFF1	-0.013	0.86	0.99
MMF	Tfh	AFF3	-0.062	0.7	0.96
MMF	Tfh	AFF4	0.077	0.13	0.76
MMF	Tfh	AFG3L1P	0.11	0.013	0.53
MMF	Tfh	AFG3L2	-0.016	0.7	0.96
MMF	Tfh	AFMID	-0.16	0.52	0.93
MMF	Tfh	AFTPH	0.012	0.81	0.98
MMF	Tfh	AGA	0.015	0.77	0.97
MMF	Tfh	AGAP1	-0.46	0.16	0.78
MMF	Tfh	AGAP2	0.098	0.13	0.76
MMF	Tfh	AGAP3	0.028	0.74	0.97
MMF	Tfh	AGAP4	0.04	0.62	0.96
MMF	Tfh	AGAP5	0.038	0.69	0.96
MMF	Tfh	AGAP6	0.094	0.13	0.77
MMF	Tfh	AGAP7P	-0.049	0.65	0.96
MMF	Tfh	AGAP9	0.15	0.37	0.89
MMF	Tfh	AGBL2	0.036	0.68	0.96
MMF	Tfh	AGBL3	0.084	0.45	0.91
MMF	Tfh	AGBL5	-0.025	0.71	0.96
MMF	Tfh	AGER	0.18	0.035	0.61
MMF	Tfh	AGFG1	-0.032	0.42	0.91
MMF	Tfh	AGFG2	0.074	0.094	0.73
MMF	Tfh	AGGF1	-0.02	0.53	0.94
MMF	Tfh	AGK	-0.07	0.062	0.67
MMF	Tfh	AGL	0.079	0.16	0.78
MMF	Tfh	AGMAT	0.017	0.81	0.98
MMF	Tfh	AGO1	-0.043	0.46	0.92
MMF	Tfh	AGO2	0.13	0.011	0.52
MMF	Tfh	AGO3	-0.016	0.78	0.97
MMF	Tfh	AGO4	-0.015	0.83	0.98
MMF	Tfh	AGPAT1	-0.054	0.42	0.91
MMF	Tfh	AGPAT2	0.22	0.01	0.51
MMF	Tfh	AGPAT3	-0.021	0.68	0.96
MMF	Tfh	AGPAT4	-0.1	0.43	0.91
MMF	Tfh	AGPAT4-IT1	0.015	0.94	0.99
MMF	Tfh	AGPAT5	-0.041	0.45	0.91
MMF	Tfh	AGPS	-0.02	0.68	0.96
MMF	Tfh	AGTPBP1	-0.031	0.58	0.95
MMF	Tfh	AGTRAP	-0.11	0.11	0.75
MMF	Tfh	AHCTF1	0.028	0.69	0.96
MMF	Tfh	AHCY	-0.13	0.03	0.59
MMF	Tfh	AHCYL1	-0.024	0.43	0.91
MMF	Tfh	AHCYL2	-0.045	0.49	0.92
MMF	Tfh	AHDC1	0.18	0.083	0.71
MMF	Tfh	AHI1	0.24	0.021	0.55
MMF	Tfh	AHNAK	8.20E-05	1	1
MMF	Tfh	AHR	0.22	0.0075	0.49
MMF	Tfh	AHSA1	-0.092	0.017	0.54
MMF	Tfh	AHSA2	0.086	0.13	0.76
MMF	Tfh	AIDA	-0.017	0.73	0.97
MMF	Tfh	AIF1	-0.18	0.46	0.92
MMF	Tfh	AIFM1	-0.083	0.11	0.74
MMF	Tfh	AIFM2	-0.031	0.75	0.97
MMF	Tfh	AIG1	0.0036	0.97	1
MMF	Tfh	AIM1	-0.047	0.43	0.91
MMF	Tfh	AIM1L	0.3	0.025	0.57
MMF	Tfh	AIM2	-0.18	0.21	0.81
MMF	Tfh	AIMP1	-0.0027	0.95	0.99
MMF	Tfh	AIMP2	-0.093	0.15	0.77
MMF	Tfh	AIP	0.024	0.59	0.95
MMF	Tfh	AJUBA	-0.11	0.56	0.94
MMF	Tfh	AK1	0.12	0.39	0.9
MMF	Tfh	AK2	-0.072	0.02	0.55
MMF	Tfh	AK3	-0.039	0.5	0.93
MMF	Tfh	AK5	0.015	0.94	0.99
MMF	Tfh	AK6	-0.15	0.024	0.56
MMF	Tfh	AK9	0.12	0.079	0.7
MMF	Tfh	AKAP1	-0.0051	0.91	0.99
MMF	Tfh	AKAP10	0.023	0.46	0.92
MMF	Tfh	AKAP11	0.052	0.48	0.92
MMF	Tfh	AKAP13	0.0022	0.95	0.99
MMF	Tfh	AKAP3	-0.048	0.83	0.98
MMF	Tfh	AKAP5	-0.13	0.41	0.91
MMF	Tfh	AKAP6	0.28	0.45	0.91
MMF	Tfh	AKAP7	0.1	0.16	0.78
MMF	Tfh	AKAP8	0.016	0.66	0.96
MMF	Tfh	AKAP8L	0.019	0.58	0.95
MMF	Tfh	AKAP9	0.054	0.15	0.77
MMF	Tfh	AKIP1	-0.051	0.59	0.95
MMF	Tfh	AKIRIN1	-0.002	0.95	0.99
MMF	Tfh	AKIRIN2	-0.046	0.25	0.83
MMF	Tfh	AKNA	0.11	0.058	0.67
MMF	Tfh	AKR1A1	-0.056	0.19	0.8
MMF	Tfh	AKR1B1	-0.044	0.24	0.82
MMF	Tfh	AKR1C3	0.4	0.065	0.68
MMF	Tfh	AKR1C6P	0.44	0.16	0.78
MMF	Tfh	AKR1E2	-0.023	0.9	0.99
MMF	Tfh	AKR7A2	0.0079	0.85	0.98
MMF	Tfh	AKT1	-0.011	0.77	0.97
MMF	Tfh	AKT1S1	-0.083	0.35	0.88
MMF	Tfh	AKT2	-0.01	0.91	0.99
MMF	Tfh	AKT3	0.069	0.42	0.91
MMF	Tfh	AKTIP	0.06	0.12	0.76
MMF	Tfh	ALAD	-0.036	0.49	0.93
MMF	Tfh	ALAS1	-0.13	0.017	0.54
MMF	Tfh	ALCAM	0.086	0.35	0.88
MMF	Tfh	ALDH16A1	-0.017	0.76	0.97
MMF	Tfh	ALDH18A1	-0.075	0.033	0.61
MMF	Tfh	ALDH1B1	-0.23	0.0087	0.5
MMF	Tfh	ALDH2	0.054	0.83	0.98
MMF	Tfh	ALDH3A2	-0.02	0.73	0.97
MMF	Tfh	ALDH4A1	-0.27	0.044	0.64
MMF	Tfh	ALDH5A1	-0.022	0.78	0.97
MMF	Tfh	ALDH6A1	-0.072	0.21	0.81
MMF	Tfh	ALDH7A1	-0.042	0.88	0.99
MMF	Tfh	ALDH8A1	-0.018	0.95	0.99
MMF	Tfh	ALDH9A1	-0.13	0.021	0.55
MMF	Tfh	ALDOA	-0.017	0.64	0.96
MMF	Tfh	ALDOC	0.073	0.19	0.8
MMF	Tfh	ALG1	-0.041	0.37	0.89
MMF	Tfh	ALG10	0.053	0.64	0.96
MMF	Tfh	ALG10B	-0.099	0.5	0.93
MMF	Tfh	ALG11	0.013	0.81	0.98
MMF	Tfh	ALG12	0.032	0.42	0.91
MMF	Tfh	ALG13	0.067	0.22	0.81
MMF	Tfh	ALG14	0.01	0.91	0.99
MMF	Tfh	ALG1L2	0.43	0.063	0.67
MMF	Tfh	ALG1L9P	-0.089	0.64	0.96
MMF	Tfh	ALG2	-0.086	0.025	0.57
MMF	Tfh	ALG3	-0.064	0.12	0.76
MMF	Tfh	ALG5	-0.1	0.016	0.53
MMF	Tfh	ALG6	-0.027	0.57	0.94
MMF	Tfh	ALG8	-0.059	0.22	0.81
MMF	Tfh	ALG9	0.0071	0.89	0.99
MMF	Tfh	ALKBH1	-0.071	0.19	0.8
MMF	Tfh	ALKBH2	-0.026	0.69	0.96
MMF	Tfh	ALKBH3	-0.03	0.49	0.93
MMF	Tfh	ALKBH3-AS1	0.24	0.23	0.82
MMF	Tfh	ALKBH4	-0.047	0.4	0.9
MMF	Tfh	ALKBH5	0.015	0.66	0.96
MMF	Tfh	ALKBH6	0.03	0.55	0.94
MMF	Tfh	ALKBH7	-0.04	0.6	0.95
MMF	Tfh	ALKBH8	-0.051	0.38	0.9
MMF	Tfh	ALMS1	0.082	0.43	0.91
MMF	Tfh	ALOX12	0.12	0.17	0.79
MMF	Tfh	ALOX12-AS1	0.033	0.68	0.96
MMF	Tfh	ALOX12B	0.13	0.43	0.91
MMF	Tfh	ALOX12P2	-0.26	0.31	0.86
MMF	Tfh	ALOX15P1	-0.028	0.78	0.97
MMF	Tfh	ALOX5	0.074	0.73	0.97
MMF	Tfh	ALOX5AP	-0.05	0.52	0.94
MMF	Tfh	ALPK1	-0.0052	0.96	1
MMF	Tfh	ALPK2	0.36	0.14	0.77
MMF	Tfh	ALS2	0.027	0.81	0.98
MMF	Tfh	ALS2CL	0.046	0.66	0.96
MMF	Tfh	ALS2CR12	0.21	0.058	0.67
MMF	Tfh	ALYREF	-0.085	0.13	0.77
MMF	Tfh	AMBRA1	-0.054	0.49	0.93
MMF	Tfh	AMD1	-0.012	0.73	0.97
MMF	Tfh	AMDHD1	-0.37	0.043	0.64
MMF	Tfh	AMDHD2	0.12	0.038	0.62
MMF	Tfh	AMFR	-0.18	0.087	0.72
MMF	Tfh	AMICA1	0.036	0.75	0.97
MMF	Tfh	AMIGO1	0.04	0.67	0.96
MMF	Tfh	AMIGO2	0.05	0.54	0.94
MMF	Tfh	AMIGO3	0.013	0.91	0.99
MMF	Tfh	AMMECR1	0.042	0.42	0.91
MMF	Tfh	AMMECR1L	-0.099	0.2	0.8
MMF	Tfh	AMN	-0.069	0.7	0.96
MMF	Tfh	AMN1	-0.0055	0.93	0.99
MMF	Tfh	AMOT	0.11	0.57	0.94
MMF	Tfh	AMOTL1	0.049	0.86	0.99
MMF	Tfh	AMPD2	0.057	0.21	0.81
MMF	Tfh	AMPD3	-0.046	0.55	0.94
MMF	Tfh	AMPH	-0.12	0.46	0.92
MMF	Tfh	AMT	0.082	0.3	0.86
MMF	Tfh	AMY2B	0.042	0.59	0.95
MMF	Tfh	AMZ2	0.031	0.36	0.88
MMF	Tfh	AMZ2P1	0.17	0.1	0.74
MMF	Tfh	ANAPC1	0.092	0.22	0.81
MMF	Tfh	ANAPC10	-0.023	0.72	0.97
MMF	Tfh	ANAPC11	-0.037	0.5	0.93
MMF	Tfh	ANAPC13	-0.064	0.22	0.81
MMF	Tfh	ANAPC15	0.0049	0.95	1
MMF	Tfh	ANAPC16	0.054	0.19	0.8
MMF	Tfh	ANAPC2	0.026	0.79	0.98
MMF	Tfh	ANAPC4	0.0078	0.85	0.98
MMF	Tfh	ANAPC5	0.011	0.68	0.96
MMF	Tfh	ANAPC7	-0.032	0.38	0.9
MMF	Tfh	ANGEL1	0.0099	0.82	0.98
MMF	Tfh	ANGEL2	-0.034	0.43	0.91
MMF	Tfh	ANGPT2	0.087	0.52	0.94
MMF	Tfh	ANGPTL6	0.072	0.73	0.97
MMF	Tfh	ANK1	0.36	0.027	0.58
MMF	Tfh	ANK3	0.088	0.29	0.86
MMF	Tfh	ANKAR	0.13	0.089	0.72
MMF	Tfh	ANKDD1A	-0.068	0.59	0.95
MMF	Tfh	ANKDD1B	0.31	0.21	0.81
MMF	Tfh	ANKEF1	-0.077	0.24	0.82
MMF	Tfh	ANKFY1	-0.074	0.21	0.81
MMF	Tfh	ANKH	0.062	0.28	0.85
MMF	Tfh	ANKHD1	0.025	0.77	0.97
MMF	Tfh	ANKIB1	-0.07	0.17	0.79
MMF	Tfh	ANKK1	0.32	0.15	0.77
MMF	Tfh	ANKLE1	-0.3	0.19	0.8
MMF	Tfh	ANKLE2	0.053	0.14	0.77
MMF	Tfh	ANKMY1	0.093	0.21	0.81
MMF	Tfh	ANKMY2	-0.051	0.28	0.85
MMF	Tfh	ANKRA2	0.067	0.062	0.67
MMF	Tfh	ANKRD10	0.0087	0.78	0.97
MMF	Tfh	ANKRD11	0.028	0.42	0.91
MMF	Tfh	ANKRD12	0.068	0.099	0.74
MMF	Tfh	ANKRD13A	-0.0064	0.86	0.99
MMF	Tfh	ANKRD13C	0.0055	0.88	0.99
MMF	Tfh	ANKRD13D	0.083	0.2	0.8
MMF	Tfh	ANKRD16	-0.023	0.72	0.97
MMF	Tfh	ANKRD17	-0.059	0.12	0.76
MMF	Tfh	ANKRD18A	-0.11	0.41	0.91
MMF	Tfh	ANKRD19P	0.092	0.47	0.92
MMF	Tfh	ANKRD20A11P	0.1	0.72	0.97
MMF	Tfh	ANKRD20A5P	0.16	0.33	0.88
MMF	Tfh	ANKRD23	0.12	0.19	0.8
MMF	Tfh	ANKRD24	0.13	0.66	0.96
MMF	Tfh	ANKRD26	0.068	0.3	0.86
MMF	Tfh	ANKRD27	-0.055	0.18	0.79
MMF	Tfh	ANKRD28	-0.029	0.59	0.95
MMF	Tfh	ANKRD31	0.34	0.035	0.61
MMF	Tfh	ANKRD33B	-0.1	0.68	0.96
MMF	Tfh	ANKRD34A	0.088	0.58	0.95
MMF	Tfh	ANKRD36	0.065	0.31	0.86
MMF	Tfh	ANKRD36B	0.15	0.029	0.59
MMF	Tfh	ANKRD36BP1	0.065	0.53	0.94
MMF	Tfh	ANKRD36BP2	-0.078	0.78	0.97
MMF	Tfh	ANKRD36C	0.13	0.024	0.57
MMF	Tfh	ANKRD37	-0.18	0.15	0.77
MMF	Tfh	ANKRD39	-0.067	0.27	0.84
MMF	Tfh	ANKRD40	-0.058	0.36	0.89
MMF	Tfh	ANKRD42	0.12	0.08	0.7
MMF	Tfh	ANKRD44	0.033	0.34	0.88
MMF	Tfh	ANKRD44-IT1	0.1	0.44	0.91
MMF	Tfh	ANKRD46	-0.0078	0.89	0.99
MMF	Tfh	ANKRD49	0.051	0.35	0.88
MMF	Tfh	ANKRD52	0.022	0.7	0.96
MMF	Tfh	ANKRD54	-0.11	0.029	0.59
MMF	Tfh	ANKRD55	0.21	0.17	0.79
MMF	Tfh	ANKRD6	-0.13	0.34	0.88
MMF	Tfh	ANKRD61	0.13	0.53	0.94
MMF	Tfh	ANKRD9	-0.032	0.88	0.99
MMF	Tfh	ANKS1A	-0.0038	0.95	0.99
MMF	Tfh	ANKS1B	0.3	0.14	0.77
MMF	Tfh	ANKS3	0.024	0.67	0.96
MMF	Tfh	ANKS6	0.13	0.13	0.76
MMF	Tfh	ANKZF1	0.045	0.23	0.82
MMF	Tfh	ANLN	-0.55	0.19	0.8
MMF	Tfh	ANO10	0.065	0.51	0.93
MMF	Tfh	ANO6	0.023	0.63	0.96
MMF	Tfh	ANO8	0.081	0.57	0.94
MMF	Tfh	ANO9	0.016	0.75	0.97
MMF	Tfh	ANP32A	-0.013	0.89	0.99
MMF	Tfh	ANP32A-IT1	-0.29	0.11	0.75
MMF	Tfh	ANP32B	-0.03	0.48	0.92
MMF	Tfh	ANP32E	0.019	0.68	0.96
MMF	Tfh	ANTXR2	-0.11	0.23	0.82
MMF	Tfh	ANTXRLP1	-0.00035	1	1
MMF	Tfh	ANXA1	-0.083	0.46	0.92
MMF	Tfh	ANXA11	0.022	0.45	0.91
MMF	Tfh	ANXA2	-0.053	0.44	0.91
MMF	Tfh	ANXA2R	0.02	0.86	0.99
MMF	Tfh	ANXA4	-0.12	0.17	0.79
MMF	Tfh	ANXA5	-0.017	0.73	0.97
MMF	Tfh	ANXA6	-0.067	0.43	0.91
MMF	Tfh	ANXA7	0.021	0.48	0.92
MMF	Tfh	ANXA9	0.28	0.14	0.77
MMF	Tfh	AOAH	-0.54	0.0042	0.46
MMF	Tfh	AOC2	0.43	0.059	0.67
MMF	Tfh	AP1AR	0.0085	0.87	0.99
MMF	Tfh	AP1B1	-0.015	0.73	0.97
MMF	Tfh	AP1G1	-0.039	0.56	0.94
MMF	Tfh	AP1G2	0.05	0.15	0.77
MMF	Tfh	AP1M1	0.023	0.54	0.94
MMF	Tfh	AP1S1	-0.18	0.2	0.8
MMF	Tfh	AP1S2	-0.03	0.54	0.94
MMF	Tfh	AP1S3	-0.14	0.43	0.91
MMF	Tfh	AP2A1	0.018	0.78	0.97
MMF	Tfh	AP2A2	0.091	0.087	0.72
MMF	Tfh	AP2B1	0.03	0.57	0.94
MMF	Tfh	AP2M1	-0.043	0.22	0.81
MMF	Tfh	AP2S1	-0.068	0.29	0.85
MMF	Tfh	AP3B1	-0.055	0.12	0.76
MMF	Tfh	AP3D1	0.0047	0.9	0.99
MMF	Tfh	AP3M1	-0.057	0.17	0.79
MMF	Tfh	AP3M2	0.099	0.12	0.75
MMF	Tfh	AP3S1	0.019	0.73	0.97
MMF	Tfh	AP4B1	0.0026	0.95	0.99
MMF	Tfh	AP4B1-AS1	0.055	0.63	0.96
MMF	Tfh	AP4E1	-0.0034	0.97	1
MMF	Tfh	AP4M1	-0.0042	0.96	1
MMF	Tfh	AP4S1	-0.026	0.68	0.96
MMF	Tfh	AP5B1	0.046	0.42	0.91
MMF	Tfh	AP5M1	-0.077	0.065	0.68
MMF	Tfh	AP5S1	0.041	0.5	0.93
MMF	Tfh	AP5Z1	0.049	0.35	0.88
MMF	Tfh	APAF1	-0.0069	0.91	0.99
MMF	Tfh	APBA2	-0.096	0.45	0.91
MMF	Tfh	APBA3	-0.023	0.71	0.96
MMF	Tfh	APBB1	0.07	0.16	0.78
MMF	Tfh	APBB1IP	0.064	0.079	0.7
MMF	Tfh	APBB3	-0.008	0.87	0.99
MMF	Tfh	APC	0.028	0.6	0.95
MMF	Tfh	APC2	0.047	0.78	0.97
MMF	Tfh	APEH	0.011	0.74	0.97
MMF	Tfh	APEX1	-0.031	0.37	0.89
MMF	Tfh	APEX2	-0.051	0.29	0.86
MMF	Tfh	APH1A	0.085	0.41	0.91
MMF	Tfh	APH1B	0.02	0.79	0.97
MMF	Tfh	API5	-0.01	0.76	0.97
MMF	Tfh	APIP	-0.0012	0.98	1
MMF	Tfh	APLF	-0.12	0.25	0.83
MMF	Tfh	APLP2	0.033	0.55	0.94
MMF	Tfh	APMAP	-0.1	0.037	0.61
MMF	Tfh	APOA1BP	-0.031	0.47	0.92
MMF	Tfh	APOBEC2	0.043	0.75	0.97
MMF	Tfh	APOBEC3C	-0.18	0.0074	0.49
MMF	Tfh	APOBEC3D	-0.12	0.15	0.77
MMF	Tfh	APOBEC3F	-0.064	0.31	0.86
MMF	Tfh	APOBEC3G	-0.34	0.0012	0.31
MMF	Tfh	APOBEC3H	-0.49	0.028	0.58
MMF	Tfh	APOBR	-0.095	0.59	0.95
MMF	Tfh	APOL1	-0.14	0.073	0.69
MMF	Tfh	APOL2	-0.043	0.52	0.94
MMF	Tfh	APOL3	-0.11	0.031	0.6
MMF	Tfh	APOL6	-0.069	0.23	0.82
MMF	Tfh	APOLD1	-0.0002	1	1
MMF	Tfh	APOM	-0.015	0.93	0.99
MMF	Tfh	APOO	-0.00073	0.99	1
MMF	Tfh	APOOL	-0.091	0.21	0.81
MMF	Tfh	APOPT1	-0.032	0.44	0.91
MMF	Tfh	APP	0.17	0.28	0.85
MMF	Tfh	APPBP2	0.019	0.6	0.95
MMF	Tfh	APPL1	0.026	0.59	0.95
MMF	Tfh	APPL2	0.11	0.021	0.55
MMF	Tfh	APRT	-0.0078	0.87	0.99
MMF	Tfh	APTR	-0.031	0.7	0.96
MMF	Tfh	APTX	-0.054	0.16	0.78
MMF	Tfh	AQP11	0.18	0.13	0.76
MMF	Tfh	AQP3	-0.0037	0.95	0.99
MMF	Tfh	AQR	-0.033	0.51	0.93
MMF	Tfh	ARAF	-0.0098	0.77	0.97
MMF	Tfh	ARAP1	0.096	0.23	0.82
MMF	Tfh	ARAP2	-0.016	0.8	0.98
MMF	Tfh	ARCN1	-0.013	0.73	0.97
MMF	Tfh	AREG	0.45	0.2	0.8
MMF	Tfh	AREL1	0.059	0.33	0.87
MMF	Tfh	ARF1	-0.011	0.71	0.96
MMF	Tfh	ARF3	-0.045	0.37	0.89
MMF	Tfh	ARF4	-0.035	0.37	0.89
MMF	Tfh	ARF5	-0.014	0.71	0.96
MMF	Tfh	ARF6	0.016	0.64	0.96
MMF	Tfh	ARFGAP1	-0.015	0.8	0.98
MMF	Tfh	ARFGAP2	-0.026	0.37	0.89
MMF	Tfh	ARFGAP3	0.019	0.66	0.96
MMF	Tfh	ARFGEF1	0.016	0.77	0.97
MMF	Tfh	ARFGEF2	0.055	0.39	0.9
MMF	Tfh	ARFIP1	-0.017	0.83	0.98
MMF	Tfh	ARFIP2	-0.011	0.76	0.97
MMF	Tfh	ARFRP1	0.081	0.054	0.67
MMF	Tfh	ARG1	0.31	0.19	0.8
MMF	Tfh	ARG2	-0.08	0.29	0.86
MMF	Tfh	ARGFXP2	0.12	0.66	0.96
MMF	Tfh	ARGLU1	0.11	0.014	0.53
MMF	Tfh	ARHGAP1	0.014	0.69	0.96
MMF	Tfh	ARHGAP10	0.055	0.45	0.91
MMF	Tfh	ARHGAP11A	0.16	0.33	0.87
MMF	Tfh	ARHGAP11B	-0.14	0.39	0.9
MMF	Tfh	ARHGAP12	0.095	0.073	0.69
MMF	Tfh	ARHGAP15	-0.01	0.8	0.98
MMF	Tfh	ARHGAP17	-0.099	0.018	0.54
MMF	Tfh	ARHGAP18	-0.053	0.53	0.94
MMF	Tfh	ARHGAP19	0.048	0.56	0.94
MMF	Tfh	ARHGAP21	0.12	0.53	0.94
MMF	Tfh	ARHGAP23	0.001	1	1
MMF	Tfh	ARHGAP25	-0.096	0.022	0.56
MMF	Tfh	ARHGAP26	-0.19	0.099	0.74
MMF	Tfh	ARHGAP27	0.032	0.47	0.92
MMF	Tfh	ARHGAP30	-0.018	0.67	0.96
MMF	Tfh	ARHGAP31	-0.12	0.24	0.82
MMF	Tfh	ARHGAP32	-0.27	0.43	0.91
MMF	Tfh	ARHGAP33	0.024	0.87	0.99
MMF	Tfh	ARHGAP35	0.046	0.63	0.96
MMF	Tfh	ARHGAP4	0.061	0.18	0.79
MMF	Tfh	ARHGAP5	0.024	0.74	0.97
MMF	Tfh	ARHGAP5-AS1	-0.093	0.7	0.96
MMF	Tfh	ARHGAP9	0.089	0.014	0.53
MMF	Tfh	ARHGDIA	0.0068	0.91	0.99
MMF	Tfh	ARHGDIB	-0.056	0.21	0.81
MMF	Tfh	ARHGEF1	0.07	0.098	0.74
MMF	Tfh	ARHGEF10	0.13	0.8	0.98
MMF	Tfh	ARHGEF11	0.13	0.082	0.71
MMF	Tfh	ARHGEF12	0.19	0.098	0.74
MMF	Tfh	ARHGEF18	0.11	0.15	0.77
MMF	Tfh	ARHGEF19	-0.04	0.53	0.94
MMF	Tfh	ARHGEF2	0.019	0.73	0.97
MMF	Tfh	ARHGEF26	-0.15	0.44	0.91
MMF	Tfh	ARHGEF28	0.9	0.036	0.61
MMF	Tfh	ARHGEF3	0.028	0.47	0.92
MMF	Tfh	ARHGEF34P	-0.3	0.11	0.75
MMF	Tfh	ARHGEF39	-0.25	0.021	0.55
MMF	Tfh	ARHGEF4	-0.51	0.11	0.75
MMF	Tfh	ARHGEF5	-0.12	0.46	0.92
MMF	Tfh	ARHGEF6	-0.058	0.24	0.82
MMF	Tfh	ARHGEF7	0.019	0.69	0.96
MMF	Tfh	ARHGEF9	-0.13	0.12	0.75
MMF	Tfh	ARID1A	0.038	0.45	0.91
MMF	Tfh	ARID1B	0.058	0.27	0.84
MMF	Tfh	ARID2	0.068	0.21	0.81
MMF	Tfh	ARID3A	0.26	0.043	0.64
MMF	Tfh	ARID3B	0.043	0.42	0.91
MMF	Tfh	ARID4A	0.052	0.19	0.8
MMF	Tfh	ARID4B	0.014	0.69	0.96
MMF	Tfh	ARID5A	0.025	0.7	0.96
MMF	Tfh	ARID5B	-0.015	0.82	0.98
MMF	Tfh	ARIH1	-0.035	0.47	0.92
MMF	Tfh	ARIH2	0.0091	0.75	0.97
MMF	Tfh	ARIH2OS	0.097	0.24	0.82
MMF	Tfh	ARL1	-0.0069	0.88	0.99
MMF	Tfh	ARL10	0.015	0.88	0.99
MMF	Tfh	ARL11	-0.087	0.66	0.96
MMF	Tfh	ARL13B	-0.014	0.82	0.98
MMF	Tfh	ARL14EP	-0.0015	0.98	1
MMF	Tfh	ARL15	0.04	0.47	0.92
MMF	Tfh	ARL16	0.11	0.031	0.6
MMF	Tfh	ARL17A	0.15	0.28	0.85
MMF	Tfh	ARL2	-0.079	0.26	0.84
MMF	Tfh	ARL2BP	0.016	0.65	0.96
MMF	Tfh	ARL3	0.055	0.42	0.91
MMF	Tfh	ARL4A	0.012	0.87	0.99
MMF	Tfh	ARL4C	0.049	0.34	0.88
MMF	Tfh	ARL4D	-0.18	0.23	0.82
MMF	Tfh	ARL5A	0.051	0.33	0.87
MMF	Tfh	ARL5B	-0.11	0.26	0.83
MMF	Tfh	ARL6	0.016	0.87	0.99
MMF	Tfh	ARL6IP1	-0.087	0.044	0.64
MMF	Tfh	ARL6IP4	0.021	0.64	0.96
MMF	Tfh	ARL6IP5	0.033	0.49	0.92
MMF	Tfh	ARL6IP6	-0.021	0.67	0.96
MMF	Tfh	ARL8A	-0.0057	0.93	0.99
MMF	Tfh	ARL8B	-0.0072	0.86	0.99
MMF	Tfh	ARMC1	-0.0012	0.98	1
MMF	Tfh	ARMC10	0.013	0.74	0.97
MMF	Tfh	ARMC12	0.3	0.26	0.83
MMF	Tfh	ARMC2	0.22	0.011	0.51
MMF	Tfh	ARMC5	0.0086	0.9	0.99
MMF	Tfh	ARMC6	0.026	0.59	0.95
MMF	Tfh	ARMC7	-0.052	0.62	0.96
MMF	Tfh	ARMC8	-0.031	0.31	0.87
MMF	Tfh	ARMC9	-0.24	0.5	0.93
MMF	Tfh	ARMCX1	-0.1	0.78	0.97
MMF	Tfh	ARMCX2	-0.036	0.79	0.98
MMF	Tfh	ARMCX3	-0.0062	0.86	0.99
MMF	Tfh	ARMCX4	0.18	0.063	0.67
MMF	Tfh	ARMCX5	0.062	0.28	0.85
MMF	Tfh	ARMCX5-GPRASP2	-0.039	0.74	0.97
MMF	Tfh	ARMCX6	0.012	0.82	0.98
MMF	Tfh	ARMT1	-0.1	0.12	0.76
MMF	Tfh	ARNT	-0.046	0.33	0.87
MMF	Tfh	ARNTL	0.04	0.39	0.9
MMF	Tfh	ARNTL2	-0.019	0.95	0.99
MMF	Tfh	ARPC1A	0.00053	0.99	1
MMF	Tfh	ARPC1B	-0.033	0.62	0.96
MMF	Tfh	ARPC2	-0.053	0.24	0.82
MMF	Tfh	ARPC3	-0.082	0.063	0.67
MMF	Tfh	ARPC4	-0.023	0.67	0.96
MMF	Tfh	ARPC5	-0.045	0.4	0.91
MMF	Tfh	ARPC5L	-0.065	0.14	0.77
MMF	Tfh	ARPP19	-0.0076	0.87	0.99
MMF	Tfh	ARRB1	0.2	0.11	0.75
MMF	Tfh	ARRB2	-0.065	0.29	0.85
MMF	Tfh	ARRDC1	0.02	0.71	0.96
MMF	Tfh	ARRDC1-AS1	0.064	0.24	0.82
MMF	Tfh	ARRDC2	-0.0028	0.95	0.99
MMF	Tfh	ARRDC3	0.15	0.14	0.77
MMF	Tfh	ARRDC3-AS1	0.33	0.013	0.53
MMF	Tfh	ARRDC4	0.17	0.5	0.93
MMF	Tfh	ARRDC5	0.22	0.11	0.75
MMF	Tfh	ARSA	0.021	0.74	0.97
MMF	Tfh	ARSB	-0.037	0.67	0.96
MMF	Tfh	ARSD	0.41	0.019	0.54
MMF	Tfh	ARSG	0.031	0.64	0.96
MMF	Tfh	ARSK	0.033	0.63	0.96
MMF	Tfh	ARV1	-0.039	0.41	0.91
MMF	Tfh	ARVCF	0.34	0.21	0.81
MMF	Tfh	ASAH1	0.068	0.07	0.69
MMF	Tfh	ASAP1	-0.021	0.74	0.97
MMF	Tfh	ASAP1-IT2	0.041	0.81	0.98
MMF	Tfh	ASAP3	0.13	0.55	0.94
MMF	Tfh	ASB1	0.072	0.25	0.83
MMF	Tfh	ASB13	-0.024	0.81	0.98
MMF	Tfh	ASB14	0.17	0.2	0.8
MMF	Tfh	ASB16	0.036	0.8	0.98
MMF	Tfh	ASB16-AS1	0.027	0.65	0.96
MMF	Tfh	ASB2	-0.16	0.35	0.88
MMF	Tfh	ASB3	0.039	0.7	0.96
MMF	Tfh	ASB6	-0.022	0.52	0.94
MMF	Tfh	ASB7	0.092	0.067	0.68
MMF	Tfh	ASB8	-0.021	0.54	0.94
MMF	Tfh	ASCC1	-0.024	0.69	0.96
MMF	Tfh	ASCC2	0.03	0.43	0.91
MMF	Tfh	ASCC3	0.058	0.25	0.83
MMF	Tfh	ASF1A	-0.11	0.049	0.66
MMF	Tfh	ASF1B	-0.35	0.035	0.61
MMF	Tfh	ASH1L	0.064	0.089	0.72
MMF	Tfh	ASH1L-AS1	0.19	0.031	0.6
MMF	Tfh	ASH2L	-0.0013	0.97	1
MMF	Tfh	ASL	0.029	0.73	0.97
MMF	Tfh	ASNA1	-0.073	0.17	0.79
MMF	Tfh	ASNS	0.049	0.38	0.89
MMF	Tfh	ASNSD1	-0.052	0.21	0.81
MMF	Tfh	ASPH	0.06	0.54	0.94
MMF	Tfh	ASPHD2	-0.039	0.57	0.95
MMF	Tfh	ASPM	-0.67	0.022	0.55
MMF	Tfh	ASPRV1	0.05	0.75	0.97
MMF	Tfh	ASPSCR1	0.048	0.39	0.9
MMF	Tfh	ASRGL1	-0.45	0.024	0.56
MMF	Tfh	ASTE1	0.0047	0.91	0.99
MMF	Tfh	ASTN2	0.13	0.13	0.76
MMF	Tfh	ASUN	-0.076	0.13	0.76
MMF	Tfh	ASXL1	0.085	0.12	0.76
MMF	Tfh	ASXL2	0.031	0.6	0.95
MMF	Tfh	ATAD1	-0.026	0.44	0.91
MMF	Tfh	ATAD2	-0.094	0.13	0.77
MMF	Tfh	ATAD2B	0.031	0.56	0.94
MMF	Tfh	ATAD3A	0.05	0.44	0.91
MMF	Tfh	ATAD3B	0.09	0.15	0.77
MMF	Tfh	ATAD3C	-0.14	0.49	0.93
MMF	Tfh	ATAD5	0.046	0.48	0.92
MMF	Tfh	ATAT1	-0.059	0.45	0.91
MMF	Tfh	ATE1	-0.055	0.18	0.8
MMF	Tfh	ATF1	0.095	0.041	0.64
MMF	Tfh	ATF2	-0.0089	0.81	0.98
MMF	Tfh	ATF4	-0.06	0.2	0.8
MMF	Tfh	ATF5	-0.028	0.82	0.98
MMF	Tfh	ATF6	-0.032	0.44	0.91
MMF	Tfh	ATF6B	0.1	0.055	0.67
MMF	Tfh	ATF7	0.011	0.83	0.98
MMF	Tfh	ATF7IP	0.024	0.58	0.95
MMF	Tfh	ATF7IP2	-0.1	0.18	0.8
MMF	Tfh	ATG10	-0.01	0.89	0.99
MMF	Tfh	ATG101	-0.048	0.32	0.87
MMF	Tfh	ATG12	0.029	0.53	0.94
MMF	Tfh	ATG13	-0.034	0.27	0.84
MMF	Tfh	ATG14	-0.093	0.056	0.67
MMF	Tfh	ATG16L1	-0.024	0.52	0.94
MMF	Tfh	ATG16L2	0.068	0.19	0.8
MMF	Tfh	ATG2A	0.037	0.63	0.96
MMF	Tfh	ATG2B	0.049	0.39	0.9
MMF	Tfh	ATG3	-0.066	0.099	0.74
MMF	Tfh	ATG4A	-0.15	0.0072	0.49
MMF	Tfh	ATG4B	0.031	0.43	0.91
MMF	Tfh	ATG4C	0.013	0.8	0.98
MMF	Tfh	ATG4D	0.011	0.85	0.98
MMF	Tfh	ATG5	-0.053	0.13	0.76
MMF	Tfh	ATG7	0.062	0.31	0.86
MMF	Tfh	ATG9A	-0.00011	1	1
MMF	Tfh	ATG9B	0.041	0.61	0.95
MMF	Tfh	ATHL1	0.24	0.043	0.64
MMF	Tfh	ATIC	-0.049	0.18	0.79
MMF	Tfh	ATL1	0.2	0.19	0.8
MMF	Tfh	ATL2	-0.039	0.5	0.93
MMF	Tfh	ATL3	0.00067	0.99	1
MMF	Tfh	ATM	0.051	0.48	0.92
MMF	Tfh	ATMIN	0.0033	0.93	0.99
MMF	Tfh	ATN1	0.096	0.43	0.91
MMF	Tfh	ATOX1	-0.059	0.33	0.87
MMF	Tfh	ATP10A	0.08	0.44	0.91
MMF	Tfh	ATP10D	-0.47	0.039	0.62
MMF	Tfh	ATP11A	0.011	0.87	0.99
MMF	Tfh	ATP11B	0.012	0.8	0.98
MMF	Tfh	ATP11C	0.0074	0.9	0.99
MMF	Tfh	ATP13A1	-0.044	0.45	0.91
MMF	Tfh	ATP13A2	0.047	0.31	0.86
MMF	Tfh	ATP13A3	0.068	0.43	0.91
MMF	Tfh	ATP13A4	0.083	0.7	0.96
MMF	Tfh	ATP1A1	0.034	0.57	0.95
MMF	Tfh	ATP1A1-AS1	-0.016	0.88	0.99
MMF	Tfh	ATP1A3	-0.23	0.073	0.69
MMF	Tfh	ATP1B3	-0.04	0.41	0.91
MMF	Tfh	ATP2A2	0.0044	0.95	1
MMF	Tfh	ATP2A3	0.067	0.25	0.83
MMF	Tfh	ATP2B1	0.0098	0.87	0.99
MMF	Tfh	ATP2B4	0.028	0.66	0.96
MMF	Tfh	ATP2C1	0.045	0.53	0.94
MMF	Tfh	ATP2C2	0.31	0.13	0.76
MMF	Tfh	ATP5A1	-0.034	0.32	0.87
MMF	Tfh	ATP5B	-0.062	0.035	0.61
MMF	Tfh	ATP5C1	-0.05	0.22	0.81
MMF	Tfh	ATP5D	-0.063	0.38	0.89
MMF	Tfh	ATP5E	0.017	0.9	0.99
MMF	Tfh	ATP5F1	-0.042	0.25	0.83
MMF	Tfh	ATP5G1	-0.048	0.29	0.85
MMF	Tfh	ATP5G2	0.019	0.68	0.96
MMF	Tfh	ATP5G3	-0.076	0.054	0.67
MMF	Tfh	ATP5H	-0.041	0.41	0.91
MMF	Tfh	ATP5I	-0.083	0.23	0.82
MMF	Tfh	ATP5J	-0.066	0.24	0.82
MMF	Tfh	ATP5J2	-0.017	0.83	0.98
MMF	Tfh	ATP5L	-0.006	0.89	0.99
MMF	Tfh	ATP5O	-0.067	0.12	0.76
MMF	Tfh	ATP5S	0.044	0.54	0.94
MMF	Tfh	ATP5SL	-0.042	0.3	0.86
MMF	Tfh	ATP6AP1	0.0054	0.88	0.99
MMF	Tfh	ATP6AP1L	0.018	0.91	0.99
MMF	Tfh	ATP6AP2	0.06	0.091	0.73
MMF	Tfh	ATP6V0A1	-0.037	0.75	0.97
MMF	Tfh	ATP6V0A2	-0.0086	0.82	0.98
MMF	Tfh	ATP6V0B	-0.056	0.18	0.79
MMF	Tfh	ATP6V0C	0.037	0.59	0.95
MMF	Tfh	ATP6V0D1	-0.055	0.26	0.84
MMF	Tfh	ATP6V0E1	-0.027	0.5	0.93
MMF	Tfh	ATP6V0E2	0.081	0.17	0.79
MMF	Tfh	ATP6V0E2-AS1	0.055	0.64	0.96
MMF	Tfh	ATP6V1A	-0.058	0.26	0.83
MMF	Tfh	ATP6V1B2	-0.01	0.81	0.98
MMF	Tfh	ATP6V1C1	-0.05	0.3	0.86
MMF	Tfh	ATP6V1D	-0.11	0.036	0.61
MMF	Tfh	ATP6V1E1	-0.01	0.79	0.98
MMF	Tfh	ATP6V1E2	-0.21	0.066	0.68
MMF	Tfh	ATP6V1F	-0.062	0.17	0.79
MMF	Tfh	ATP6V1G1	0.035	0.39	0.9
MMF	Tfh	ATP6V1G2	0.3	0.14	0.77
MMF	Tfh	ATP6V1H	-0.013	0.74	0.97
MMF	Tfh	ATP7A	0.0079	0.91	0.99
MMF	Tfh	ATP7B	0.083	0.72	0.97
MMF	Tfh	ATP8A1	0.043	0.68	0.96
MMF	Tfh	ATP8A2	-0.3	0.14	0.77
MMF	Tfh	ATP8B1	0.1	0.36	0.89
MMF	Tfh	ATP8B2	0.017	0.8	0.98
MMF	Tfh	ATP8B3	0.054	0.59	0.95
MMF	Tfh	ATP9A	-0.95	0.002	0.37
MMF	Tfh	ATP9B	0.13	0.019	0.54
MMF	Tfh	ATPAF1	-0.035	0.29	0.86
MMF	Tfh	ATPAF2	0.045	0.42	0.91
MMF	Tfh	ATPIF1	-0.053	0.15	0.77
MMF	Tfh	ATR	0.012	0.84	0.98
MMF	Tfh	ATRAID	0.0086	0.8	0.98
MMF	Tfh	ATRIP	0.095	0.048	0.65
MMF	Tfh	ATRN	0.056	0.54	0.94
MMF	Tfh	ATRX	0.022	0.54	0.94
MMF	Tfh	ATXN1	0.047	0.48	0.92
MMF	Tfh	ATXN10	-0.033	0.22	0.81
MMF	Tfh	ATXN1L	0.0072	0.94	0.99
MMF	Tfh	ATXN2	0.053	0.22	0.81
MMF	Tfh	ATXN2L	0.05	0.45	0.91
MMF	Tfh	ATXN3	0.019	0.67	0.96
MMF	Tfh	ATXN7	0.044	0.38	0.9
MMF	Tfh	ATXN7L1	0.083	0.069	0.68
MMF	Tfh	ATXN7L2	-0.075	0.23	0.82
MMF	Tfh	ATXN7L3	-0.09	0.33	0.87
MMF	Tfh	ATXN7L3B	-0.0037	0.94	0.99
MMF	Tfh	AUH	0.045	0.3	0.86
MMF	Tfh	AUP1	-0.02	0.53	0.94
MMF	Tfh	AURKA	-0.32	0.063	0.67
MMF	Tfh	AURKAIP1	-0.031	0.54	0.94
MMF	Tfh	AURKAPS1	0.25	0.32	0.87
MMF	Tfh	AURKB	-0.5	0.11	0.75
MMF	Tfh	AUTS2	-0.2	0.19	0.8
MMF	Tfh	AVEN	0.049	0.41	0.91
MMF	Tfh	AVIL	-0.018	0.9	0.99
MMF	Tfh	AVL9	-0.066	0.16	0.78
MMF	Tfh	AVPI1	-0.12	0.37	0.89
MMF	Tfh	AXIN1	0.094	0.1	0.74
MMF	Tfh	AXIN2	0.19	0.085	0.71
MMF	Tfh	AXL	0.085	0.7	0.96
MMF	Tfh	AZI2	-0.11	0.039	0.62
MMF	Tfh	AZIN1	0.032	0.45	0.91
MMF	Tfh	AZIN1-AS1	0.18	0.14	0.77
MMF	Tfh	AZIN2	-0.0025	0.99	1
MMF	Tfh	B2M	0.029	0.53	0.94
MMF	Tfh	B3GALNT1	-0.35	0.19	0.8
MMF	Tfh	B3GALNT2	0.11	0.11	0.75
MMF	Tfh	B3GALT2	-0.23	0.27	0.84
MMF	Tfh	B3GALT4	-0.0044	0.93	0.99
MMF	Tfh	B3GALT6	0.072	0.26	0.84
MMF	Tfh	B3GAT3	0.008	0.86	0.99
MMF	Tfh	B3GLCT	-0.0073	0.92	0.99
MMF	Tfh	B3GNT2	-0.05	0.43	0.91
MMF	Tfh	B3GNT5	0.18	0.47	0.92
MMF	Tfh	B3GNT8	0.057	0.79	0.98
MMF	Tfh	B3GNT9	0.1	0.3	0.86
MMF	Tfh	B3GNTL1	-0.042	0.58	0.95
MMF	Tfh	B4GALNT3	-0.41	0.41	0.91
MMF	Tfh	B4GALT1	-0.16	0.17	0.79
MMF	Tfh	B4GALT2	-0.45	0.022	0.55
MMF	Tfh	B4GALT3	-0.036	0.24	0.82
MMF	Tfh	B4GALT4	-0.12	0.21	0.81
MMF	Tfh	B4GALT5	-0.056	0.75	0.97
MMF	Tfh	B4GALT7	0.09	0.12	0.76
MMF	Tfh	B4GAT1	0.095	0.1	0.74
MMF	Tfh	B9D2	0.077	0.22	0.81
MMF	Tfh	BABAM1	0.012	0.71	0.96
MMF	Tfh	BACE1	0.16	0.11	0.74
MMF	Tfh	BACH1	0.12	0.078	0.7
MMF	Tfh	BACH2	0.029	0.81	0.98
MMF	Tfh	BAD	0.042	0.58	0.95
MMF	Tfh	BAG1	-0.021	0.59	0.95
MMF	Tfh	BAG2	-0.2	0.033	0.6
MMF	Tfh	BAG3	-0.038	0.59	0.95
MMF	Tfh	BAG4	-0.00022	1	1
MMF	Tfh	BAG5	-0.023	0.55	0.94
MMF	Tfh	BAG6	0.056	0.26	0.84
MMF	Tfh	BAHD1	-0.042	0.63	0.96
MMF	Tfh	BAIAP2	0.2	0.084	0.71
MMF	Tfh	BAIAP2-AS1	0.07	0.76	0.97
MMF	Tfh	BAIAP2L1	-0.019	0.91	0.99
MMF	Tfh	BAIAP3	-0.21	0.37	0.89
MMF	Tfh	BAK1	-0.13	0.017	0.54
MMF	Tfh	BANF1	-0.1	0.063	0.67
MMF	Tfh	BANP	0.029	0.51	0.93
MMF	Tfh	BAP1	0.005	0.91	0.99
MMF	Tfh	BARD1	-0.16	0.075	0.69
MMF	Tfh	BATF	-0.035	0.59	0.95
MMF	Tfh	BAX	0.082	0.44	0.91
MMF	Tfh	BAZ1A	-0.042	0.3	0.86
MMF	Tfh	BAZ1B	0.0097	0.75	0.97
MMF	Tfh	BAZ2A	0.018	0.78	0.97
MMF	Tfh	BAZ2B	0.11	0.032	0.6
MMF	Tfh	BBC3	0.32	0.025	0.57
MMF	Tfh	BBIP1	0.021	0.72	0.97
MMF	Tfh	BBS1	0.14	0.01	0.51
MMF	Tfh	BBS10	-0.041	0.69	0.96
MMF	Tfh	BBS12	0.095	0.39	0.9
MMF	Tfh	BBS2	0.027	0.61	0.95
MMF	Tfh	BBS4	0.084	0.1	0.74
MMF	Tfh	BBS5	-0.092	0.47	0.92
MMF	Tfh	BBS7	-0.067	0.3	0.86
MMF	Tfh	BBS9	0.1	0.052	0.66
MMF	Tfh	BBX	0.032	0.35	0.88
MMF	Tfh	BCAP29	-0.036	0.51	0.93
MMF	Tfh	BCAP31	-0.024	0.63	0.96
MMF	Tfh	BCAR3	0.25	0.24	0.82
MMF	Tfh	BCAS1	-0.25	0.59	0.95
MMF	Tfh	BCAS2	0.017	0.71	0.96
MMF	Tfh	BCAS3	-0.064	0.2	0.8
MMF	Tfh	BCAS4	0.088	0.3	0.86
MMF	Tfh	BCAT1	-0.62	0.038	0.62
MMF	Tfh	BCAT2	0.011	0.86	0.99
MMF	Tfh	BCCIP	-0.035	0.35	0.88
MMF	Tfh	BCDIN3D	0.17	0.021	0.55
MMF	Tfh	BCDIN3D-AS1	0.22	0.3	0.86
MMF	Tfh	BCKDHA	0.011	0.84	0.98
MMF	Tfh	BCKDHB	0.049	0.35	0.88
MMF	Tfh	BCKDK	-0.034	0.54	0.94
MMF	Tfh	BCL10	-0.035	0.64	0.96
MMF	Tfh	BCL11B	0.068	0.22	0.81
MMF	Tfh	BCL2	0.14	0.07	0.69
MMF	Tfh	BCL2A1	-0.062	0.32	0.87
MMF	Tfh	BCL2L1	-0.067	0.34	0.88
MMF	Tfh	BCL2L11	-0.0049	0.96	1
MMF	Tfh	BCL2L12	-0.071	0.32	0.87
MMF	Tfh	BCL2L13	-0.029	0.5	0.93
MMF	Tfh	BCL2L14	-0.46	0.048	0.65
MMF	Tfh	BCL2L15	0.12	0.62	0.96
MMF	Tfh	BCL3	0.021	0.86	0.99
MMF	Tfh	BCL6	0.088	0.59	0.95
MMF	Tfh	BCL7A	-0.064	0.59	0.95
MMF	Tfh	BCL7B	-0.022	0.56	0.94
MMF	Tfh	BCL7C	0.091	0.19	0.8
MMF	Tfh	BCL9	0.074	0.57	0.95
MMF	Tfh	BCL9L	0.035	0.67	0.96
MMF	Tfh	BCLAF1	0.033	0.24	0.82
MMF	Tfh	BCO2	0.43	0.013	0.53
MMF	Tfh	BCOR	0.015	0.83	0.98
MMF	Tfh	BCORL1	0.12	0.31	0.86
MMF	Tfh	BCR	-0.029	0.65	0.96
MMF	Tfh	BCS1L	-0.0024	0.96	1
MMF	Tfh	BDH1	-0.028	0.65	0.96
MMF	Tfh	BDH2	0.04	0.55	0.94
MMF	Tfh	BDP1	0.019	0.63	0.96
MMF	Tfh	BECN1	-0.027	0.47	0.92
MMF	Tfh	BEGAIN	0.57	0.14	0.77
MMF	Tfh	BEND3	0.29	0.15	0.77
MMF	Tfh	BEND3P3	0.035	0.88	0.99
MMF	Tfh	BEND4	-0.8	0.02	0.55
MMF	Tfh	BEST4	-0.22	0.21	0.81
MMF	Tfh	BET1	-0.1	0.036	0.61
MMF	Tfh	BET1L	0.083	0.23	0.82
MMF	Tfh	BEX2	0.0091	0.88	0.99
MMF	Tfh	BEX4	0.073	0.17	0.79
MMF	Tfh	BEX5	0.19	0.11	0.75
MMF	Tfh	BFAR	-0.0077	0.82	0.98
MMF	Tfh	BFSP1	-0.5	0.17	0.79
MMF	Tfh	BFSP2	0.002	0.99	1
MMF	Tfh	BHLHB9	-0.081	0.6	0.95
MMF	Tfh	BHLHE40	0.079	0.53	0.94
MMF	Tfh	BHLHE40-AS1	0.049	0.75	0.97
MMF	Tfh	BICD1	0.12	0.089	0.72
MMF	Tfh	BICD2	-0.0099	0.83	0.98
MMF	Tfh	BID	-0.092	0.052	0.67
MMF	Tfh	BIK	0.16	0.16	0.78
MMF	Tfh	BIN1	-0.089	0.16	0.78
MMF	Tfh	BIN2	-0.033	0.33	0.87
MMF	Tfh	BIN3	-0.031	0.42	0.91
MMF	Tfh	BIRC2	0.0037	0.94	0.99
MMF	Tfh	BIRC3	-0.053	0.6	0.95
MMF	Tfh	BIRC5	-0.81	0.018	0.54
MMF	Tfh	BIRC6	0.045	0.42	0.91
MMF	Tfh	BIRC6-AS2	0.22	0.23	0.82
MMF	Tfh	BISPR	-0.091	0.31	0.86
MMF	Tfh	BIVM	0.0025	0.98	1
MMF	Tfh	BLCAP	-0.012	0.73	0.97
MMF	Tfh	BLK	0.094	0.82	0.98
MMF	Tfh	BLM	-0.11	0.11	0.75
MMF	Tfh	BLMH	-0.053	0.35	0.88
MMF	Tfh	BLOC1S1	-0.24	0.0071	0.49
MMF	Tfh	BLOC1S2	-0.041	0.41	0.91
MMF	Tfh	BLOC1S3	-0.038	0.41	0.91
MMF	Tfh	BLOC1S4	0.0085	0.84	0.98
MMF	Tfh	BLOC1S6	-0.05	0.21	0.81
MMF	Tfh	BLVRA	-0.13	0.04	0.63
MMF	Tfh	BLVRB	-0.047	0.53	0.94
MMF	Tfh	BLZF1	-0.076	0.14	0.77
MMF	Tfh	BMF	-0.19	0.38	0.89
MMF	Tfh	BMI1	-0.049	0.8	0.98
MMF	Tfh	BMP1	-0.51	0.056	0.67
MMF	Tfh	BMP2K	0.0026	0.98	1
MMF	Tfh	BMP4	-0.41	0.23	0.82
MMF	Tfh	BMP8A	0.11	0.36	0.89
MMF	Tfh	BMPR1A	0.028	0.74	0.97
MMF	Tfh	BMPR2	0.089	0.29	0.86
MMF	Tfh	BMS1	-0.018	0.53	0.94
MMF	Tfh	BMS1P20	0.019	0.88	0.99
MMF	Tfh	BMS1P4	0.028	0.67	0.96
MMF	Tfh	BMS1P5	-0.013	0.93	0.99
MMF	Tfh	BMS1P6	0.14	0.25	0.83
MMF	Tfh	BNIP1	0.031	0.6	0.95
MMF	Tfh	BNIP2	0.01	0.79	0.98
MMF	Tfh	BNIP3	0.016	0.71	0.96
MMF	Tfh	BNIP3L	-0.028	0.56	0.94
MMF	Tfh	BNIPL	0.014	0.93	0.99
MMF	Tfh	BOD1	0.027	0.65	0.96
MMF	Tfh	BOD1L1	0.026	0.44	0.91
MMF	Tfh	BOLA1	0.019	0.77	0.97
MMF	Tfh	BOLA3	0.027	0.68	0.96
MMF	Tfh	BOLA3-AS1	-0.035	0.76	0.97
MMF	Tfh	BOP1	0.021	0.72	0.97
MMF	Tfh	BORA	-0.097	0.11	0.75
MMF	Tfh	BPGM	0.076	0.23	0.82
MMF	Tfh	BPHL	-0.024	0.79	0.97
MMF	Tfh	BPNT1	-0.047	0.42	0.91
MMF	Tfh	BPTF	0.054	0.2	0.8
MMF	Tfh	BRAF	0.08	0.2	0.8
MMF	Tfh	BRAP	-0.026	0.42	0.91
MMF	Tfh	BRAT1	0.088	0.078	0.7
MMF	Tfh	BRCA1	-0.51	0.00087	0.27
MMF	Tfh	BRCA2	-0.15	0.2	0.8
MMF	Tfh	BRCC3	-0.066	0.083	0.71
MMF	Tfh	BRD1	0.11	0.023	0.56
MMF	Tfh	BRD2	-0.051	0.092	0.73
MMF	Tfh	BRD3	0.032	0.43	0.91
MMF	Tfh	BRD4	0.023	0.58	0.95
MMF	Tfh	BRD7	0.0032	0.95	0.99
MMF	Tfh	BRD7P3	0.0072	0.98	1
MMF	Tfh	BRD8	0.063	0.036	0.61
MMF	Tfh	BRD9	0.033	0.32	0.87
MMF	Tfh	BRE	-0.057	0.18	0.79
MMF	Tfh	BRE-AS1	-0.053	0.77	0.97
MMF	Tfh	BRF1	0.091	0.13	0.76
MMF	Tfh	BRF2	0.069	0.21	0.81
MMF	Tfh	BRI3	0.017	0.83	0.98
MMF	Tfh	BRI3BP	-0.14	0.14	0.77
MMF	Tfh	BRICD5	0.097	0.61	0.95
MMF	Tfh	BRIP1	-0.1	0.52	0.94
MMF	Tfh	BRIX1	-0.0041	0.93	0.99
MMF	Tfh	BRK1	-0.055	0.13	0.76
MMF	Tfh	BRMS1	0.03	0.46	0.92
MMF	Tfh	BRMS1L	-0.093	0.26	0.84
MMF	Tfh	BROX	0.096	0.16	0.78
MMF	Tfh	BRPF1	-0.045	0.43	0.91
MMF	Tfh	BRPF3	0.044	0.49	0.93
MMF	Tfh	BRWD1	0.054	0.23	0.82
MMF	Tfh	BRWD3	0.038	0.66	0.96
MMF	Tfh	BSCL2	-0.061	0.69	0.96
MMF	Tfh	BSDC1	0.036	0.25	0.83
MMF	Tfh	BSG	0.016	0.74	0.97
MMF	Tfh	BSPRY	0.14	0.66	0.96
MMF	Tfh	BST2	-0.13	0.16	0.78
MMF	Tfh	BTAF1	0.096	0.055	0.67
MMF	Tfh	BTBD1	0.0056	0.88	0.99
MMF	Tfh	BTBD10	-0.076	0.15	0.77
MMF	Tfh	BTBD11	0.098	0.19	0.8
MMF	Tfh	BTBD18	0.37	0.047	0.65
MMF	Tfh	BTBD19	0.11	0.53	0.94
MMF	Tfh	BTBD2	0.027	0.66	0.96
MMF	Tfh	BTBD3	0.14	0.61	0.96
MMF	Tfh	BTBD6	-0.034	0.47	0.92
MMF	Tfh	BTBD7	0.016	0.75	0.97
MMF	Tfh	BTBD8	-0.11	0.39	0.9
MMF	Tfh	BTBD9	0.11	0.19	0.8
MMF	Tfh	BTD	-0.039	0.45	0.91
MMF	Tfh	BTF3	-0.022	0.55	0.94
MMF	Tfh	BTF3L4	0.0064	0.87	0.99
MMF	Tfh	BTG1	0.097	0.31	0.86
MMF	Tfh	BTG2	-0.025	0.8	0.98
MMF	Tfh	BTG3	-0.049	0.56	0.94
MMF	Tfh	BTLA	0.029	0.65	0.96
MMF	Tfh	BTN2A1	-0.067	0.079	0.7
MMF	Tfh	BTN2A2	-0.094	0.31	0.86
MMF	Tfh	BTN2A3P	0.058	0.75	0.97
MMF	Tfh	BTN3A1	-0.028	0.55	0.94
MMF	Tfh	BTN3A2	-0.052	0.61	0.95
MMF	Tfh	BTN3A3	-0.043	0.28	0.85
MMF	Tfh	BTRC	0.025	0.7	0.96
MMF	Tfh	BUB1	-0.58	0.00078	0.27
MMF	Tfh	BUB1B	-0.21	0.42	0.91
MMF	Tfh	BUB3	0.0058	0.86	0.99
MMF	Tfh	BUD13	-0.0021	0.96	1
MMF	Tfh	BUD31	-0.059	0.25	0.82
MMF	Tfh	BYSL	-0.18	0.1	0.74
MMF	Tfh	BZRAP1	-0.097	0.47	0.92
MMF	Tfh	BZRAP1-AS1	-0.064	0.35	0.88
MMF	Tfh	BZW1	-0.082	0.036	0.61
MMF	Tfh	BZW2	-0.044	0.4	0.9
MMF	Tfh	C10orf12	0.026	0.75	0.97
MMF	Tfh	C10orf128	-0.049	0.85	0.98
MMF	Tfh	C10orf2	0.075	0.32	0.87
MMF	Tfh	C10orf32	0.023	0.73	0.97
MMF	Tfh	C10orf35	0.052	0.47	0.92
MMF	Tfh	C10orf54	0.071	0.33	0.87
MMF	Tfh	C10orf76	0.01	0.8	0.98
MMF	Tfh	C10orf88	-0.0077	0.89	0.99
MMF	Tfh	C10orf95	-0.02	0.86	0.99
MMF	Tfh	C11orf1	-0.027	0.73	0.97
MMF	Tfh	C11orf21	-0.01	0.94	0.99
MMF	Tfh	C11orf24	0.027	0.62	0.96
MMF	Tfh	C11orf30	0.052	0.33	0.87
MMF	Tfh	C11orf31	0.025	0.57	0.94
MMF	Tfh	C11orf45	-0.44	0.22	0.81
MMF	Tfh	C11orf49	0.03	0.55	0.94
MMF	Tfh	C11orf54	-4.90E-05	1	1
MMF	Tfh	C11orf57	-0.079	0.19	0.8
MMF	Tfh	C11orf58	0.0059	0.88	0.99
MMF	Tfh	C11orf63	0.021	0.83	0.98
MMF	Tfh	C11orf68	-0.019	0.64	0.96
MMF	Tfh	C11orf71	-0.15	0.031	0.6
MMF	Tfh	C11orf73	0.0042	0.92	0.99
MMF	Tfh	C11orf74	0.025	0.91	0.99
MMF	Tfh	C11orf80	0.23	0.00034	0.22
MMF	Tfh	C11orf84	0.048	0.79	0.98
MMF	Tfh	C12orf10	-0.076	0.095	0.73
MMF	Tfh	C12orf29	-0.084	0.16	0.78
MMF	Tfh	C12orf4	0.012	0.83	0.98
MMF	Tfh	C12orf40	-0.18	0.43	0.91
MMF	Tfh	C12orf42	0.11	0.42	0.91
MMF	Tfh	C12orf43	0.065	0.23	0.82
MMF	Tfh	C12orf45	-0.16	0.092	0.73
MMF	Tfh	C12orf49	-0.013	0.81	0.98
MMF	Tfh	C12orf57	0.0061	0.92	0.99
MMF	Tfh	C12orf60	0.059	0.72	0.97
MMF	Tfh	C12orf65	-0.0077	0.84	0.98
MMF	Tfh	C12orf66	-0.057	0.35	0.88
MMF	Tfh	C12orf73	-0.07	0.37	0.89
MMF	Tfh	C12orf75	-0.078	0.45	0.91
MMF	Tfh	C12orf76	0.08	0.14	0.77
MMF	Tfh	C12orf79	0.3	0.014	0.53
MMF	Tfh	C14orf1	-0.074	0.077	0.7
MMF	Tfh	C14orf119	-0.044	0.26	0.83
MMF	Tfh	C14orf132	-0.045	0.88	0.99
MMF	Tfh	C14orf142	-0.045	0.45	0.91
MMF	Tfh	C14orf159	-0.015	0.73	0.97
MMF	Tfh	C14orf166	-0.084	0.058	0.67
MMF	Tfh	C14orf169	0.002	0.97	1
MMF	Tfh	C14orf2	-0.057	0.18	0.8
MMF	Tfh	C14orf28	0.015	0.82	0.98
MMF	Tfh	C14orf79	0.25	0.1	0.74
MMF	Tfh	C14orf80	0.016	0.83	0.98
MMF	Tfh	C14orf93	-0.015	0.83	0.98
MMF	Tfh	C15orf39	-0.0046	0.96	1
MMF	Tfh	C15orf40	0.013	0.78	0.97
MMF	Tfh	C15orf41	0.013	0.85	0.98
MMF	Tfh	C15orf52	0.068	0.7	0.96
MMF	Tfh	C15orf53	0.065	0.8	0.98
MMF	Tfh	C15orf57	-0.021	0.7	0.96
MMF	Tfh	C15orf61	-0.1	0.25	0.82
MMF	Tfh	C15orf62	0.14	0.51	0.93
MMF	Tfh	C16orf13	0.087	0.12	0.76
MMF	Tfh	C16orf45	0.2	0.16	0.78
MMF	Tfh	C16orf46	-0.3	0.17	0.79
MMF	Tfh	C16orf52	-0.0099	0.93	0.99
MMF	Tfh	C16orf54	-0.42	0.031	0.6
MMF	Tfh	C16orf58	0.084	0.07	0.69
MMF	Tfh	C16orf59	-0.17	0.57	0.94
MMF	Tfh	C16orf62	0.00069	0.99	1
MMF	Tfh	C16orf70	0.086	0.058	0.67
MMF	Tfh	C16orf71	0.036	0.86	0.99
MMF	Tfh	C16orf72	-0.019	0.69	0.96
MMF	Tfh	C16orf74	-0.16	0.39	0.9
MMF	Tfh	C16orf86	0.19	0.066	0.68
MMF	Tfh	C16orf87	0.033	0.7	0.96
MMF	Tfh	C16orf91	0.045	0.44	0.91
MMF	Tfh	C16orf95	0.08	0.6	0.95
MMF	Tfh	C17orf100	0.052	0.54	0.94
MMF	Tfh	C17orf51	-0.22	0.11	0.74
MMF	Tfh	C17orf53	-0.0099	0.96	1
MMF	Tfh	C17orf58	-0.066	0.76	0.97
MMF	Tfh	C17orf59	-0.066	0.28	0.85
MMF	Tfh	C17orf62	0.051	0.22	0.81
MMF	Tfh	C17orf67	0.03	0.68	0.96
MMF	Tfh	C17orf75	-0.12	0.029	0.59
MMF	Tfh	C17orf80	-0.005	0.93	0.99
MMF	Tfh	C17orf85	-0.034	0.35	0.88
MMF	Tfh	C17orf89	0.04	0.52	0.94
MMF	Tfh	C17orf97	-0.016	0.95	1
MMF	Tfh	C18orf21	-0.036	0.5	0.93
MMF	Tfh	C18orf25	0.008	0.91	0.99
MMF	Tfh	C18orf54	0.13	0.31	0.87
MMF	Tfh	C18orf8	0.018	0.57	0.94
MMF	Tfh	C19orf12	-0.015	0.75	0.97
MMF	Tfh	C19orf24	-0.05	0.45	0.91
MMF	Tfh	C19orf25	0.042	0.44	0.91
MMF	Tfh	C19orf43	-0.083	0.043	0.64
MMF	Tfh	C19orf44	-0.078	0.47	0.92
MMF	Tfh	C19orf47	-0.0026	0.98	1
MMF	Tfh	C19orf48	-0.019	0.76	0.97
MMF	Tfh	C19orf52	0.087	0.085	0.71
MMF	Tfh	C19orf53	-0.054	0.31	0.86
MMF	Tfh	C19orf54	-0.0045	0.96	1
MMF	Tfh	C19orf60	0.077	0.23	0.82
MMF	Tfh	C19orf66	-0.053	0.35	0.88
MMF	Tfh	C19orf68	-0.058	0.66	0.96
MMF	Tfh	C19orf70	-0.013	0.81	0.98
MMF	Tfh	C19orf71	0.028	0.86	0.99
MMF	Tfh	C1D	-0.022	0.85	0.98
MMF	Tfh	C1GALT1	-0.22	0.00034	0.22
MMF	Tfh	C1GALT1C1	-0.046	0.49	0.93
MMF	Tfh	C1orf101	0.2	0.24	0.82
MMF	Tfh	C1orf109	-0.026	0.57	0.94
MMF	Tfh	C1orf112	-0.15	0.046	0.65
MMF	Tfh	C1orf115	-0.097	0.62	0.96
MMF	Tfh	C1orf122	-0.0056	0.93	0.99
MMF	Tfh	C1orf123	0.0094	0.8	0.98
MMF	Tfh	C1orf131	-0.026	0.65	0.96
MMF	Tfh	C1orf159	0.12	0.073	0.69
MMF	Tfh	C1orf162	0.056	0.52	0.94
MMF	Tfh	C1orf174	-0.16	0.011	0.51
MMF	Tfh	C1orf186	-0.28	0.19	0.8
MMF	Tfh	C1orf198	0.13	0.22	0.81
MMF	Tfh	C1orf204	-0.083	0.7	0.96
MMF	Tfh	C1orf21	-0.62	0.089	0.72
MMF	Tfh	C1orf216	-0.082	0.16	0.78
MMF	Tfh	C1orf228	0.18	0.053	0.67
MMF	Tfh	C1orf233	-0.016	0.9	0.99
MMF	Tfh	C1orf27	0.016	0.73	0.97
MMF	Tfh	C1orf35	0.069	0.3	0.86
MMF	Tfh	C1orf43	-0.037	0.21	0.81
MMF	Tfh	C1orf50	0.0088	0.86	0.99
MMF	Tfh	C1orf52	-0.054	0.24	0.82
MMF	Tfh	C1orf54	-0.16	0.17	0.79
MMF	Tfh	C1orf56	0.027	0.79	0.97
MMF	Tfh	C1orf74	-0.07	0.42	0.91
MMF	Tfh	C1QBP	-0.017	0.69	0.96
MMF	Tfh	C1QL3	0.052	0.85	0.98
MMF	Tfh	C1QTNF3	0.066	0.69	0.96
MMF	Tfh	C1QTNF6	0.22	0.091	0.73
MMF	Tfh	C1R	-0.025	0.87	0.99
MMF	Tfh	C1RL	0.0058	0.95	0.99
MMF	Tfh	C1RL-AS1	0.056	0.67	0.96
MMF	Tfh	C20orf194	0.071	0.48	0.92
MMF	Tfh	C20orf196	0.0056	0.92	0.99
MMF	Tfh	C20orf24	-0.03	0.75	0.97
MMF	Tfh	C20orf27	-0.11	0.13	0.76
MMF	Tfh	C20orf96	-0.28	0.063	0.67
MMF	Tfh	C21orf2	0.029	0.65	0.96
MMF	Tfh	C21orf33	-0.11	0.026	0.58
MMF	Tfh	C21orf58	-0.13	0.28	0.85
MMF	Tfh	C21orf59	0.012	0.68	0.96
MMF	Tfh	C21orf62	0.048	0.82	0.98
MMF	Tfh	C21orf62-AS1	0.1	0.27	0.84
MMF	Tfh	C21orf91	-0.03	0.59	0.95
MMF	Tfh	C22orf15	0.13	0.59	0.95
MMF	Tfh	C22orf24	0.41	0.058	0.67
MMF	Tfh	C22orf29	0.052	0.3	0.86
MMF	Tfh	C22orf34	-0.016	0.88	0.99
MMF	Tfh	C22orf39	-0.043	0.28	0.85
MMF	Tfh	C22orf46	-0.023	0.78	0.97
MMF	Tfh	C2CD2	0.11	0.16	0.78
MMF	Tfh	C2CD2L	-0.021	0.68	0.96
MMF	Tfh	C2CD3	0.058	0.39	0.9
MMF	Tfh	C2CD4D	0.075	0.54	0.94
MMF	Tfh	C2CD5	-0.036	0.42	0.91
MMF	Tfh	C2orf15	-0.031	0.78	0.97
MMF	Tfh	C2orf27A	0.14	0.6	0.95
MMF	Tfh	C2orf40	0.11	0.54	0.94
MMF	Tfh	C2orf42	-0.029	0.53	0.94
MMF	Tfh	C2orf44	0.026	0.7	0.96
MMF	Tfh	C2orf47	-0.088	0.17	0.79
MMF	Tfh	C2orf49	0.022	0.72	0.97
MMF	Tfh	C2orf68	0.055	0.27	0.84
MMF	Tfh	C2orf69	-0.035	0.5	0.93
MMF	Tfh	C2orf74	-0.031	0.76	0.97
MMF	Tfh	C2orf76	0.049	0.48	0.92
MMF	Tfh	C2orf81	0.05	0.76	0.97
MMF	Tfh	C3AR1	-0.34	0.015	0.53
MMF	Tfh	C3orf14	-0.18	0.11	0.75
MMF	Tfh	C3orf17	-0.09	0.058	0.67
MMF	Tfh	C3orf18	-0.0099	0.92	0.99
MMF	Tfh	C3orf33	-0.087	0.42	0.91
MMF	Tfh	C3orf38	-0.018	0.68	0.96
MMF	Tfh	C3orf52	-0.036	0.8	0.98
MMF	Tfh	C3orf58	0.048	0.37	0.89
MMF	Tfh	C3orf62	-0.041	0.69	0.96
MMF	Tfh	C4orf27	-0.033	0.52	0.94
MMF	Tfh	C4orf29	0.046	0.39	0.9
MMF	Tfh	C4orf3	-0.012	0.77	0.97
MMF	Tfh	C4orf32	0.31	0.0037	0.44
MMF	Tfh	C4orf33	0.056	0.64	0.96
MMF	Tfh	C4orf46	-0.019	0.82	0.98
MMF	Tfh	C4orf48	-0.054	0.63	0.96
MMF	Tfh	C5	0.091	0.52	0.94
MMF	Tfh	C5orf15	0.063	0.17	0.79
MMF	Tfh	C5orf17	-0.84	0.01	0.51
MMF	Tfh	C5orf22	-0.018	0.7	0.96
MMF	Tfh	C5orf24	-0.0027	0.96	1
MMF	Tfh	C5orf28	0.065	0.22	0.81
MMF	Tfh	C5orf30	-0.087	0.32	0.87
MMF	Tfh	C5orf34	-0.25	0.021	0.55
MMF	Tfh	C5orf42	0.11	0.36	0.89
MMF	Tfh	C5orf45	0.052	0.37	0.89
MMF	Tfh	C5orf51	-0.013	0.86	0.99
MMF	Tfh	C5orf56	-0.013	0.82	0.98
MMF	Tfh	C5orf58	0.069	0.53	0.94
MMF	Tfh	C5orf63	-0.014	0.86	0.99
MMF	Tfh	C5orf66	0.044	0.77	0.97
MMF	Tfh	C6orf1	-0.047	0.4	0.9
MMF	Tfh	C6orf106	-0.076	0.2	0.8
MMF	Tfh	C6orf120	-0.013	0.83	0.98
MMF	Tfh	C6orf136	-0.008	0.89	0.99
MMF	Tfh	C6orf163	0.013	0.94	0.99
MMF	Tfh	C6orf201	0.11	0.37	0.89
MMF	Tfh	C6orf203	-0.012	0.81	0.98
MMF	Tfh	C6orf226	0.12	0.14	0.77
MMF	Tfh	C6orf229	0.19	0.19	0.8
MMF	Tfh	C6orf47	0.046	0.28	0.84
MMF	Tfh	C6orf48	0.002	0.98	1
MMF	Tfh	C6orf62	-0.018	0.72	0.97
MMF	Tfh	C6orf89	0.034	0.39	0.9
MMF	Tfh	C6orf99	0.29	0.2	0.8
MMF	Tfh	C7orf13	-0.11	0.68	0.96
MMF	Tfh	C7orf25	-0.0011	0.99	1
MMF	Tfh	C7orf26	-0.0091	0.84	0.98
MMF	Tfh	C7orf31	0.043	0.61	0.96
MMF	Tfh	C7orf43	0.15	0.019	0.54
MMF	Tfh	C7orf49	0.06	0.16	0.78
MMF	Tfh	C7orf50	0.044	0.63	0.96
MMF	Tfh	C7orf55	0.04	0.81	0.98
MMF	Tfh	C7orf60	0.026	0.65	0.96
MMF	Tfh	C7orf73	-0.044	0.36	0.89
MMF	Tfh	C8orf31	0.092	0.75	0.97
MMF	Tfh	C8orf33	-0.012	0.8	0.98
MMF	Tfh	C8orf37	0.071	0.68	0.96
MMF	Tfh	C8orf44	0.064	0.45	0.91
MMF	Tfh	C8orf46	-0.03	0.9	0.99
MMF	Tfh	C8orf58	-0.19	0.01	0.51
MMF	Tfh	C8orf59	-0.057	0.29	0.85
MMF	Tfh	C8orf76	-0.085	0.52	0.94
MMF	Tfh	C8orf82	0.049	0.52	0.93
MMF	Tfh	C9orf114	0.0092	0.81	0.98
MMF	Tfh	C9orf131	0.12	0.6	0.95
MMF	Tfh	C9orf139	0.064	0.78	0.97
MMF	Tfh	C9orf142	0.098	0.12	0.76
MMF	Tfh	C9orf156	-0.079	0.055	0.67
MMF	Tfh	C9orf16	-0.028	0.74	0.97
MMF	Tfh	C9orf172	0.07	0.74	0.97
MMF	Tfh	C9orf3	-0.14	0.15	0.77
MMF	Tfh	C9orf40	-0.031	0.66	0.96
MMF	Tfh	C9orf64	0.17	0.0079	0.5
MMF	Tfh	C9orf66	-0.089	0.73	0.97
MMF	Tfh	C9orf69	-0.027	0.54	0.94
MMF	Tfh	C9orf72	0.11	0.11	0.75
MMF	Tfh	C9orf78	-0.014	0.67	0.96
MMF	Tfh	C9orf85	-0.05	0.41	0.91
MMF	Tfh	C9orf89	0.16	0.043	0.64
MMF	Tfh	C9orf9	-0.056	0.73	0.97
MMF	Tfh	C9orf91	-0.084	0.19	0.8
MMF	Tfh	CA11	0.28	0.086	0.72
MMF	Tfh	CA13	-0.11	0.63	0.96
MMF	Tfh	CA14	0.2	0.33	0.87
MMF	Tfh	CA5B	0.067	0.23	0.82
MMF	Tfh	CA5BP1	-0.046	0.42	0.91
MMF	Tfh	CA6	-0.012	0.96	1
MMF	Tfh	CAAP1	-0.085	0.052	0.67
MMF	Tfh	CAB39	0.033	0.36	0.89
MMF	Tfh	CAB39L	-0.18	0.059	0.67
MMF	Tfh	CABIN1	0.038	0.43	0.91
MMF	Tfh	CABLES2	0.022	0.73	0.97
MMF	Tfh	CABP4	0.098	0.68	0.96
MMF	Tfh	CACFD1	0.29	0.13	0.76
MMF	Tfh	CACNA1C	0.19	0.18	0.79
MMF	Tfh	CACNA1C-AS1	-0.13	0.47	0.92
MMF	Tfh	CACNA1C-AS2	0.38	0.049	0.66
MMF	Tfh	CACNA1F	0.1	0.53	0.94
MMF	Tfh	CACNA1H	-0.17	0.29	0.86
MMF	Tfh	CACNA1I	-0.019	0.89	0.99
MMF	Tfh	CACNA2D2	0.1	0.3	0.86
MMF	Tfh	CACNA2D4	-0.0092	0.92	0.99
MMF	Tfh	CACNB1	0.037	0.6	0.95
MMF	Tfh	CACNB2	0.042	0.7	0.96
MMF	Tfh	CACNB3	-0.23	0.22	0.81
MMF	Tfh	CACTIN	0.01	0.86	0.99
MMF	Tfh	CACUL1	-0.015	0.72	0.97
MMF	Tfh	CACYBP	-0.005	0.9	0.99
MMF	Tfh	CAD	0.069	0.38	0.9
MMF	Tfh	CADM1	-0.16	0.5	0.93
MMF	Tfh	CALCOCO1	-0.0027	0.95	0.99
MMF	Tfh	CALCOCO2	-0.04	0.3	0.86
MMF	Tfh	CALHM2	-0.051	0.51	0.93
MMF	Tfh	CALM1	0.0024	0.94	0.99
MMF	Tfh	CALM2	-0.028	0.57	0.95
MMF	Tfh	CALM3	-0.053	0.25	0.83
MMF	Tfh	CALML4	-0.072	0.39	0.9
MMF	Tfh	CALR	-0.054	0.4	0.9
MMF	Tfh	CALU	-0.057	0.16	0.78
MMF	Tfh	CALY	0.16	0.37	0.89
MMF	Tfh	CAMK1	0.085	0.38	0.9
MMF	Tfh	CAMK1D	0.082	0.13	0.76
MMF	Tfh	CAMK2D	-0.012	0.81	0.98
MMF	Tfh	CAMK2G	0.12	0.11	0.74
MMF	Tfh	CAMK2N1	-0.086	0.71	0.96
MMF	Tfh	CAMK4	-0.0083	0.85	0.98
MMF	Tfh	CAMKK1	0.1	0.45	0.91
MMF	Tfh	CAMKK2	0.0087	0.86	0.99
MMF	Tfh	CAMKMT	0.021	0.73	0.97
MMF	Tfh	CAMLG	0.019	0.69	0.96
MMF	Tfh	CAMSAP1	0.035	0.67	0.96
MMF	Tfh	CAMSAP2	0.27	0.082	0.71
MMF	Tfh	CAMTA1	-0.041	0.43	0.91
MMF	Tfh	CAMTA2	0.04	0.52	0.94
MMF	Tfh	CAND1	-0.058	0.2	0.8
MMF	Tfh	CAND2	0.18	0.51	0.93
MMF	Tfh	CANT1	-0.04	0.58	0.95
MMF	Tfh	CANX	-0.032	0.45	0.91
MMF	Tfh	CAP1	-0.07	0.11	0.75
MMF	Tfh	CAPG	0.2	0.084	0.71
MMF	Tfh	CAPN1	-0.0014	0.97	1
MMF	Tfh	CAPN10	0.075	0.19	0.8
MMF	Tfh	CAPN10-AS1	0.13	0.33	0.87
MMF	Tfh	CAPN12	-0.11	0.47	0.92
MMF	Tfh	CAPN14	0.16	0.54	0.94
MMF	Tfh	CAPN15	0.042	0.61	0.95
MMF	Tfh	CAPN2	-0.039	0.36	0.88
MMF	Tfh	CAPN3	-0.14	0.17	0.79
MMF	Tfh	CAPN5	0.024	0.9	0.99
MMF	Tfh	CAPN7	0.016	0.76	0.97
MMF	Tfh	CAPN8	-0.045	0.89	0.99
MMF	Tfh	CAPNS1	-0.04	0.48	0.92
MMF	Tfh	CAPRIN1	-0.064	0.32	0.87
MMF	Tfh	CAPRIN2	0.071	0.18	0.8
MMF	Tfh	CAPS	0.041	0.55	0.94
MMF	Tfh	CAPS2	0.074	0.67	0.96
MMF	Tfh	CAPZA1	-0.19	0.00079	0.27
MMF	Tfh	CAPZA2	0.022	0.61	0.95
MMF	Tfh	CAPZB	-0.034	0.5	0.93
MMF	Tfh	CARD11	0.064	0.15	0.78
MMF	Tfh	CARD14	0.043	0.7	0.96
MMF	Tfh	CARD16	-0.077	0.19	0.8
MMF	Tfh	CARD17	-0.13	0.22	0.81
MMF	Tfh	CARD6	-0.013	0.9	0.99
MMF	Tfh	CARD8	-0.088	0.14	0.77
MMF	Tfh	CARD8-AS1	0.0062	0.96	1
MMF	Tfh	CARF	0.09	0.19	0.8
MMF	Tfh	CARHSP1	-0.022	0.67	0.96
MMF	Tfh	CARKD	0.0067	0.87	0.99
MMF	Tfh	CARM1	0.063	0.38	0.9
MMF	Tfh	CARNMT1	0.04	0.38	0.9
MMF	Tfh	CARNS1	-0.042	0.76	0.97
MMF	Tfh	CARS	-0.052	0.2	0.8
MMF	Tfh	CARS2	0.025	0.52	0.94
MMF	Tfh	CASC3	-0.011	0.76	0.97
MMF	Tfh	CASC4	0.029	0.47	0.92
MMF	Tfh	CASC5	-0.31	0.22	0.81
MMF	Tfh	CASD1	0.046	0.35	0.88
MMF	Tfh	CASK	0.17	0.00051	0.22
MMF	Tfh	CASP1	-0.085	0.16	0.78
MMF	Tfh	CASP10	-0.16	0.043	0.64
MMF	Tfh	CASP12	-0.28	0.35	0.88
MMF	Tfh	CASP1P2	0.17	0.12	0.76
MMF	Tfh	CASP2	0.018	0.71	0.96
MMF	Tfh	CASP3	-0.21	0.0079	0.5
MMF	Tfh	CASP4	-0.12	0.0091	0.5
MMF	Tfh	CASP6	0.057	0.31	0.87
MMF	Tfh	CASP7	-0.035	0.6	0.95
MMF	Tfh	CASP8	0.071	0.23	0.82
MMF	Tfh	CASP8AP2	0.018	0.69	0.96
MMF	Tfh	CASP9	-0.018	0.83	0.98
MMF	Tfh	CASS4	-0.018	0.91	0.99
MMF	Tfh	CAST	0.0019	0.97	1
MMF	Tfh	CASZ1	-0.22	0.074	0.69
MMF	Tfh	CAT	0.0088	0.86	0.99
MMF	Tfh	CATSPER2	-0.072	0.56	0.94
MMF	Tfh	CATSPER2P1	0.061	0.63	0.96
MMF	Tfh	CATSPER3	-0.093	0.53	0.94
MMF	Tfh	CATSPERB	0.042	0.79	0.97
MMF	Tfh	CATSPERG	-0.059	0.69	0.96
MMF	Tfh	CAV1	-0.26	0.57	0.94
MMF	Tfh	CBFA2T2	0.051	0.11	0.75
MMF	Tfh	CBFB	0.057	0.23	0.82
MMF	Tfh	CBL	-0.017	0.82	0.98
MMF	Tfh	CBLB	0.058	0.33	0.87
MMF	Tfh	CBLL1	0.037	0.62	0.96
MMF	Tfh	CBR1	-0.079	0.26	0.84
MMF	Tfh	CBR3	0.14	0.37	0.89
MMF	Tfh	CBR3-AS1	0.27	0.034	0.61
MMF	Tfh	CBR4	0.014	0.8	0.98
MMF	Tfh	CBWD1	-0.1	0.12	0.76
MMF	Tfh	CBWD2	-0.022	0.63	0.96
MMF	Tfh	CBWD3	0.00049	1	1
MMF	Tfh	CBWD5	-0.042	0.59	0.95
MMF	Tfh	CBWD6	-0.018	0.88	0.99
MMF	Tfh	CBX1	0.063	0.33	0.87
MMF	Tfh	CBX3	-0.023	0.71	0.96
MMF	Tfh	CBX3P2	0.014	0.92	0.99
MMF	Tfh	CBX4	-0.052	0.39	0.9
MMF	Tfh	CBX5	-0.011	0.85	0.98
MMF	Tfh	CBX6	0.05	0.39	0.9
MMF	Tfh	CBX7	-0.0012	0.99	1
MMF	Tfh	CBX8	-0.056	0.72	0.97
MMF	Tfh	CBY1	-0.0088	0.9	0.99
MMF	Tfh	CBY3	-0.17	0.43	0.91
MMF	Tfh	CC2D1A	0.031	0.51	0.93
MMF	Tfh	CC2D1B	-0.0056	0.94	0.99
MMF	Tfh	CC2D2A	-0.29	0.14	0.77
MMF	Tfh	CCAR1	-0.021	0.46	0.92
MMF	Tfh	CCAR2	0.00032	0.99	1
MMF	Tfh	CCBL1	0.1	0.046	0.65
MMF	Tfh	CCBL2	-0.047	0.34	0.88
MMF	Tfh	CCDC101	0.04	0.4	0.91
MMF	Tfh	CCDC102A	0.069	0.53	0.94
MMF	Tfh	CCDC102B	0.051	0.69	0.96
MMF	Tfh	CCDC106	0.18	0.31	0.86
MMF	Tfh	CCDC107	0.0014	0.99	1
MMF	Tfh	CCDC109B	-0.0084	0.81	0.98
MMF	Tfh	CCDC112	-0.028	0.79	0.98
MMF	Tfh	CCDC114	-0.051	0.82	0.98
MMF	Tfh	CCDC115	-0.062	0.13	0.76
MMF	Tfh	CCDC117	-0.12	0.043	0.64
MMF	Tfh	CCDC12	-0.011	0.8	0.98
MMF	Tfh	CCDC120	-0.062	0.58	0.95
MMF	Tfh	CCDC121	-0.2	0.16	0.78
MMF	Tfh	CCDC122	0.26	0.31	0.86
MMF	Tfh	CCDC124	-0.012	0.86	0.99
MMF	Tfh	CCDC125	0.052	0.51	0.93
MMF	Tfh	CCDC126	0.036	0.53	0.94
MMF	Tfh	CCDC127	-0.0034	0.94	0.99
MMF	Tfh	CCDC130	0.026	0.53	0.94
MMF	Tfh	CCDC134	0.048	0.62	0.96
MMF	Tfh	CCDC136	-0.022	0.83	0.98
MMF	Tfh	CCDC137	0.081	0.21	0.81
MMF	Tfh	CCDC138	0.021	0.8	0.98
MMF	Tfh	CCDC14	0.036	0.58	0.95
MMF	Tfh	CCDC141	0.42	0.016	0.53
MMF	Tfh	CCDC142	0.039	0.6	0.95
MMF	Tfh	CCDC144A	0.91	0.063	0.67
MMF	Tfh	CCDC144B	0.21	0.3	0.86
MMF	Tfh	CCDC146	-0.25	0.058	0.67
MMF	Tfh	CCDC15	-0.11	0.33	0.87
MMF	Tfh	CCDC152	-0.18	0.1	0.74
MMF	Tfh	CCDC157	0.21	0.13	0.76
MMF	Tfh	CCDC159	-0.0011	0.98	1
MMF	Tfh	CCDC163P	0.24	0.29	0.86
MMF	Tfh	CCDC167	-0.22	0.1	0.74
MMF	Tfh	CCDC17	0.03	0.89	0.99
MMF	Tfh	CCDC171	0.22	0.23	0.82
MMF	Tfh	CCDC174	0.0086	0.83	0.98
MMF	Tfh	CCDC176	-0.044	0.73	0.97
MMF	Tfh	CCDC18	0.067	0.38	0.89
MMF	Tfh	CCDC183	0.00044	1	1
MMF	Tfh	CCDC183-AS1	-0.068	0.6	0.95
MMF	Tfh	CCDC186	0.043	0.3	0.86
MMF	Tfh	CCDC22	-0.057	0.19	0.8
MMF	Tfh	CCDC25	0.011	0.79	0.98
MMF	Tfh	CCDC28A	-0.032	0.51	0.93
MMF	Tfh	CCDC28B	-0.093	0.25	0.83
MMF	Tfh	CCDC30	0.048	0.7	0.96
MMF	Tfh	CCDC34	-0.0077	0.94	0.99
MMF	Tfh	CCDC39	0.22	0.27	0.84
MMF	Tfh	CCDC43	-0.066	0.16	0.78
MMF	Tfh	CCDC47	0.0025	0.98	1
MMF	Tfh	CCDC50	0.12	0.21	0.81
MMF	Tfh	CCDC51	-0.061	0.44	0.91
MMF	Tfh	CCDC53	-0.09	0.044	0.64
MMF	Tfh	CCDC57	-0.028	0.67	0.96
MMF	Tfh	CCDC58	-0.25	0.24	0.82
MMF	Tfh	CCDC59	0.0052	0.91	0.99
MMF	Tfh	CCDC6	0.058	0.23	0.82
MMF	Tfh	CCDC61	0.055	0.39	0.9
MMF	Tfh	CCDC62	-0.12	0.6	0.95
MMF	Tfh	CCDC64	-0.016	0.83	0.98
MMF	Tfh	CCDC65	0.14	0.043	0.64
MMF	Tfh	CCDC66	0.048	0.3	0.86
MMF	Tfh	CCDC69	0.016	0.67	0.96
MMF	Tfh	CCDC7	0.072	0.48	0.92
MMF	Tfh	CCDC71L	0.17	0.072	0.69
MMF	Tfh	CCDC77	-0.11	0.19	0.8
MMF	Tfh	CCDC78	-0.06	0.73	0.97
MMF	Tfh	CCDC81	-0.0093	0.97	1
MMF	Tfh	CCDC82	0.036	0.54	0.94
MMF	Tfh	CCDC84	0.036	0.5	0.93
MMF	Tfh	CCDC85B	-0.093	0.27	0.84
MMF	Tfh	CCDC85C	0.25	0.0085	0.5
MMF	Tfh	CCDC86	-0.11	0.096	0.73
MMF	Tfh	CCDC88A	-0.016	0.89	0.99
MMF	Tfh	CCDC88B	0.018	0.8	0.98
MMF	Tfh	CCDC88C	0.039	0.47	0.92
MMF	Tfh	CCDC9	0.058	0.35	0.88
MMF	Tfh	CCDC90B	-0.016	0.76	0.97
MMF	Tfh	CCDC91	0.0066	0.87	0.99
MMF	Tfh	CCDC92	0.036	0.35	0.88
MMF	Tfh	CCDC93	0.033	0.56	0.94
MMF	Tfh	CCDC94	-0.029	0.56	0.94
MMF	Tfh	CCDC96	0.11	0.41	0.91
MMF	Tfh	CCDC97	-0.0032	0.93	0.99
MMF	Tfh	CCHCR1	-0.034	0.61	0.96
MMF	Tfh	CCL20	0.11	0.61	0.95
MMF	Tfh	CCL28	0.06	0.43	0.91
MMF	Tfh	CCL5	-0.97	8.60E-05	0.15
MMF	Tfh	CCM2	-0.024	0.55	0.94
MMF	Tfh	CCNA2	-0.74	0.0094	0.51
MMF	Tfh	CCNB1	-0.55	0.0014	0.33
MMF	Tfh	CCNB1IP1	-0.0063	0.94	0.99
MMF	Tfh	CCNB2	-0.79	0.013	0.53
MMF	Tfh	CCNC	-0.02	0.66	0.96
MMF	Tfh	CCND1	-0.42	0.065	0.68
MMF	Tfh	CCND2	-0.013	0.86	0.99
MMF	Tfh	CCND3	0.012	0.86	0.99
MMF	Tfh	CCNDBP1	-0.045	0.2	0.8
MMF	Tfh	CCNE1	-0.022	0.85	0.98
MMF	Tfh	CCNE2	-0.29	0.058	0.67
MMF	Tfh	CCNF	-0.14	0.15	0.77
MMF	Tfh	CCNG1	0.015	0.76	0.97
MMF	Tfh	CCNG2	0.078	0.36	0.89
MMF	Tfh	CCNH	0.025	0.64	0.96
MMF	Tfh	CCNI	0.051	0.14	0.77
MMF	Tfh	CCNI2	-0.018	0.88	0.99
MMF	Tfh	CCNJ	0.18	0.066	0.68
MMF	Tfh	CCNK	0.019	0.79	0.98
MMF	Tfh	CCNL1	0.026	0.4	0.91
MMF	Tfh	CCNL2	0.07	0.08	0.7
MMF	Tfh	CCNT1	0.048	0.49	0.93
MMF	Tfh	CCNT2	-0.013	0.76	0.97
MMF	Tfh	CCNT2-AS1	0.1	0.58	0.95
MMF	Tfh	CCNY	0.04	0.16	0.78
MMF	Tfh	CCNYL1	0.019	0.85	0.98
MMF	Tfh	CCP110	-0.061	0.29	0.86
MMF	Tfh	CCPG1	0.1	0.26	0.84
MMF	Tfh	CCR2	-0.75	0.01	0.51
MMF	Tfh	CCR4	-0.24	0.015	0.53
MMF	Tfh	CCR5	-1.1	0.00012	0.17
MMF	Tfh	CCR6	0.048	0.55	0.94
MMF	Tfh	CCR7	0.0029	0.96	1
MMF	Tfh	CCR8	-0.4	0.25	0.83
MMF	Tfh	CCR9	0.2	0.41	0.91
MMF	Tfh	CCRL2	-0.15	0.48	0.92
MMF	Tfh	CCS	-0.0013	0.98	1
MMF	Tfh	CCSAP	-0.039	0.7	0.96
MMF	Tfh	CCSER1	-0.18	0.64	0.96
MMF	Tfh	CCSER2	0.039	0.45	0.91
MMF	Tfh	CCT2	-0.016	0.61	0.96
MMF	Tfh	CCT3	-0.032	0.37	0.89
MMF	Tfh	CCT4	-0.027	0.45	0.91
MMF	Tfh	CCT5	-0.095	0.0082	0.5
MMF	Tfh	CCT6A	-0.028	0.39	0.9
MMF	Tfh	CCT6B	0.17	0.27	0.84
MMF	Tfh	CCT6P1	-0.041	0.54	0.94
MMF	Tfh	CCT6P3	0.17	0.031	0.6
MMF	Tfh	CCT7	-0.074	0.019	0.54
MMF	Tfh	CCT8	-0.055	0.11	0.75
MMF	Tfh	CCZ1	-0.18	0.066	0.68
MMF	Tfh	CCZ1B	0.17	0.082	0.71
MMF	Tfh	CD101	0.12	0.74	0.97
MMF	Tfh	CD109	-0.18	0.59	0.95
MMF	Tfh	CD14	0.093	0.63	0.96
MMF	Tfh	CD151	0.02	0.87	0.99
MMF	Tfh	CD160	-0.53	0.065	0.68
MMF	Tfh	CD164	-0.057	0.25	0.83
MMF	Tfh	CD2	-0.02	0.64	0.96
MMF	Tfh	CD200	0.56	0.00041	0.22
MMF	Tfh	CD200R1	-0.32	0.0019	0.37
MMF	Tfh	CD226	-0.12	0.053	0.67
MMF	Tfh	CD244	-0.66	0.0062	0.49
MMF	Tfh	CD247	-0.018	0.6	0.95
MMF	Tfh	CD27	-0.02	0.69	0.96
MMF	Tfh	CD27-AS1	-0.0072	0.96	1
MMF	Tfh	CD274	0.098	0.36	0.89
MMF	Tfh	CD28	-0.043	0.38	0.9
MMF	Tfh	CD2AP	-0.0054	0.93	0.99
MMF	Tfh	CD2BP2	-0.031	0.26	0.84
MMF	Tfh	CD300A	-0.17	0.24	0.82
MMF	Tfh	CD320	-0.0085	0.9	0.99
MMF	Tfh	CD37	-0.022	0.59	0.95
MMF	Tfh	CD38	-0.35	0.12	0.76
MMF	Tfh	CD3D	-0.033	0.45	0.91
MMF	Tfh	CD3E	-0.012	0.75	0.97
MMF	Tfh	CD3G	0.0053	0.92	0.99
MMF	Tfh	CD4	0.024	0.48	0.92
MMF	Tfh	CD40	0.15	0.4	0.9
MMF	Tfh	CD40LG	-0.056	0.38	0.9
MMF	Tfh	CD44	0.0037	0.92	0.99
MMF	Tfh	CD46	0.022	0.5	0.93
MMF	Tfh	CD47	-0.066	0.11	0.75
MMF	Tfh	CD48	-0.026	0.58	0.95
MMF	Tfh	CD5	-0.028	0.61	0.96
MMF	Tfh	CD52	-0.14	0.023	0.56
MMF	Tfh	CD53	-0.056	0.24	0.82
MMF	Tfh	CD55	0.053	0.52	0.94
MMF	Tfh	CD58	-0.025	0.73	0.97
MMF	Tfh	CD59	-0.059	0.33	0.88
MMF	Tfh	CD6	-0.033	0.49	0.93
MMF	Tfh	CD63	-0.099	0.1	0.74
MMF	Tfh	CD68	-0.42	0.12	0.76
MMF	Tfh	CD69	0.15	0.36	0.88
MMF	Tfh	CD7	0.087	0.27	0.84
MMF	Tfh	CD70	0.75	0.0037	0.44
MMF	Tfh	CD72	0.27	0.049	0.66
MMF	Tfh	CD74	-0.29	0.005	0.47
MMF	Tfh	CD79A	-0.11	0.54	0.94
MMF	Tfh	CD79B	0.029	0.65	0.96
MMF	Tfh	CD80	0.047	0.88	0.99
MMF	Tfh	CD81	-0.051	0.45	0.91
MMF	Tfh	CD82	0.064	0.39	0.9
MMF	Tfh	CD83	-0.093	0.54	0.94
MMF	Tfh	CD84	-0.022	0.73	0.97
MMF	Tfh	CD8B	0.77	0.19	0.8
MMF	Tfh	CD9	0.22	0.43	0.91
MMF	Tfh	CD96	-0.079	0.092	0.73
MMF	Tfh	CD99L2	-0.028	0.72	0.97
MMF	Tfh	CDADC1	-0.094	0.11	0.75
MMF	Tfh	CDAN1	0.053	0.27	0.84
MMF	Tfh	CDC123	-0.081	0.054	0.67
MMF	Tfh	CDC14A	0.012	0.83	0.98
MMF	Tfh	CDC14B	0.012	0.93	0.99
MMF	Tfh	CDC16	-0.019	0.74	0.97
MMF	Tfh	CDC20	-0.86	0.017	0.54
MMF	Tfh	CDC23	-0.029	0.42	0.91
MMF	Tfh	CDC25A	-0.58	0.12	0.76
MMF	Tfh	CDC25B	0.048	0.28	0.85
MMF	Tfh	CDC26	-0.022	0.67	0.96
MMF	Tfh	CDC27	-0.024	0.53	0.94
MMF	Tfh	CDC34	0.024	0.65	0.96
MMF	Tfh	CDC37	0.047	0.23	0.82
MMF	Tfh	CDC37L1	-0.0073	0.89	0.99
MMF	Tfh	CDC37L1-AS1	0.16	0.3	0.86
MMF	Tfh	CDC40	-0.031	0.44	0.91
MMF	Tfh	CDC42	-0.018	0.83	0.98
MMF	Tfh	CDC42BPA	0.66	0.099	0.74
MMF	Tfh	CDC42BPB	0.022	0.89	0.99
MMF	Tfh	CDC42BPG	0.032	0.83	0.98
MMF	Tfh	CDC42EP3	-0.046	0.27	0.84
MMF	Tfh	CDC42SE1	0.054	0.37	0.89
MMF	Tfh	CDC42SE2	0.031	0.8	0.98
MMF	Tfh	CDC45	-0.98	0.0043	0.46
MMF	Tfh	CDC5L	-0.016	0.65	0.96
MMF	Tfh	CDC6	-0.62	0.076	0.7
MMF	Tfh	CDC7	-0.059	0.4	0.9
MMF	Tfh	CDC73	-0.048	0.19	0.8
MMF	Tfh	CDCA2	-0.32	0.34	0.88
MMF	Tfh	CDCA3	-0.61	0.013	0.53
MMF	Tfh	CDCA4	-0.025	0.66	0.96
MMF	Tfh	CDCA5	-0.49	0.15	0.77
MMF	Tfh	CDCA7	-0.23	0.17	0.79
MMF	Tfh	CDCA7L	0.083	0.66	0.96
MMF	Tfh	CDCA8	-0.24	0.22	0.81
MMF	Tfh	CDCP1	0.11	0.76	0.97
MMF	Tfh	CDH1	-0.76	0.055	0.67
MMF	Tfh	CDH23	0.041	0.79	0.97
MMF	Tfh	CDH24	0.14	0.32	0.87
MMF	Tfh	CDH26	0.11	0.66	0.96
MMF	Tfh	CDH4	0.31	0.23	0.82
MMF	Tfh	CDHR2	0.068	0.68	0.96
MMF	Tfh	CDHR3	0.009	0.96	1
MMF	Tfh	CDIP1	0.0043	0.95	0.99
MMF	Tfh	CDIPT	0.02	0.56	0.94
MMF	Tfh	CDK1	-0.37	0.11	0.75
MMF	Tfh	CDK10	0.065	0.22	0.81
MMF	Tfh	CDK11A	-0.022	0.7	0.96
MMF	Tfh	CDK11B	0.036	0.5	0.93
MMF	Tfh	CDK12	-0.0038	0.95	0.99
MMF	Tfh	CDK13	0.036	0.31	0.86
MMF	Tfh	CDK14	0.24	0.39	0.9
MMF	Tfh	CDK16	-0.026	0.53	0.94
MMF	Tfh	CDK17	0.024	0.54	0.94
MMF	Tfh	CDK19	-0.23	0.025	0.57
MMF	Tfh	CDK2	0.025	0.72	0.97
MMF	Tfh	CDK20	0.11	0.23	0.82
MMF	Tfh	CDK2AP1	-0.24	0.0099	0.51
MMF	Tfh	CDK2AP2	-0.1	0.078	0.7
MMF	Tfh	CDK4	-0.032	0.41	0.91
MMF	Tfh	CDK5	-0.17	0.031	0.6
MMF	Tfh	CDK5R1	-0.19	0.25	0.83
MMF	Tfh	CDK5RAP1	-0.02	0.51	0.93
MMF	Tfh	CDK5RAP2	-0.056	0.2	0.8
MMF	Tfh	CDK5RAP3	-0.025	0.46	0.92
MMF	Tfh	CDK6	0.019	0.83	0.98
MMF	Tfh	CDK7	-0.076	0.12	0.76
MMF	Tfh	CDK8	-0.082	0.24	0.82
MMF	Tfh	CDK9	0.027	0.4	0.9
MMF	Tfh	CDKAL1	0.11	0.3	0.86
MMF	Tfh	CDKL1	-0.078	0.28	0.85
MMF	Tfh	CDKL2	0.36	0.15	0.77
MMF	Tfh	CDKL3	0.054	0.63	0.96
MMF	Tfh	CDKL5	0.21	0.2	0.8
MMF	Tfh	CDKN1A	0.42	0.12	0.75
MMF	Tfh	CDKN1B	0.21	0.0099	0.51
MMF	Tfh	CDKN2A	-0.4	0.041	0.63
MMF	Tfh	CDKN2AIP	-0.014	0.73	0.97
MMF	Tfh	CDKN2AIPNL	0.031	0.53	0.94
MMF	Tfh	CDKN2B	-0.23	0.54	0.94
MMF	Tfh	CDKN2C	-0.043	0.72	0.97
MMF	Tfh	CDKN2D	-0.012	0.83	0.98
MMF	Tfh	CDKN3	-0.15	0.39	0.9
MMF	Tfh	CDNF	-0.005	0.98	1
MMF	Tfh	CDO1	1.9	0.00023	0.2
MMF	Tfh	CDPF1	0.042	0.48	0.92
MMF	Tfh	CDR2	0.043	0.16	0.78
MMF	Tfh	CDS2	-0.04	0.28	0.85
MMF	Tfh	CDT1	-0.61	0.014	0.53
MMF	Tfh	CDV3	-0.026	0.58	0.95
MMF	Tfh	CDYL	0.053	0.36	0.88
MMF	Tfh	CDYL2	0.016	0.87	0.99
MMF	Tfh	CEACAM1	0.016	0.95	0.99
MMF	Tfh	CEACAM21	0.022	0.7	0.96
MMF	Tfh	CEBPA	-0.048	0.78	0.97
MMF	Tfh	CEBPB	0.051	0.47	0.92
MMF	Tfh	CEBPB-AS1	0.16	0.52	0.93
MMF	Tfh	CEBPD	-0.75	0.029	0.59
MMF	Tfh	CEBPG	-0.13	0.0042	0.46
MMF	Tfh	CEBPZ	-0.064	0.17	0.79
MMF	Tfh	CEBPZOS	0.044	0.41	0.91
MMF	Tfh	CECR1	-0.023	0.64	0.96
MMF	Tfh	CECR5	-0.064	0.14	0.77
MMF	Tfh	CECR7	0.047	0.88	0.99
MMF	Tfh	CELA1	0.016	0.94	0.99
MMF	Tfh	CELF1	-0.017	0.59	0.95
MMF	Tfh	CELF2	0.022	0.71	0.96
MMF	Tfh	CELF2-AS1	0.13	0.31	0.86
MMF	Tfh	CELF6	-0.099	0.62	0.96
MMF	Tfh	CELSR1	-0.12	0.64	0.96
MMF	Tfh	CELSR2	0.17	0.4	0.9
MMF	Tfh	CELSR3	0.04	0.83	0.98
MMF	Tfh	CEMIP	0.16	0.44	0.91
MMF	Tfh	CEMP1	0.11	0.26	0.84
MMF	Tfh	CENPA	-1.2	0.0023	0.37
MMF	Tfh	CENPB	0.068	0.63	0.96
MMF	Tfh	CENPBD1	-0.074	0.27	0.84
MMF	Tfh	CENPBD1P1	0.0025	0.96	1
MMF	Tfh	CENPC	0.055	0.16	0.78
MMF	Tfh	CENPE	-0.36	0.014	0.53
MMF	Tfh	CENPF	-0.2	0.19	0.8
MMF	Tfh	CENPH	-0.11	0.16	0.78
MMF	Tfh	CENPI	-0.12	0.69	0.96
MMF	Tfh	CENPJ	0.037	0.66	0.96
MMF	Tfh	CENPK	0.14	0.35	0.88
MMF	Tfh	CENPL	0.061	0.39	0.9
MMF	Tfh	CENPM	0.069	0.57	0.94
MMF	Tfh	CENPN	-0.25	0.031	0.6
MMF	Tfh	CENPO	-0.049	0.67	0.96
MMF	Tfh	CENPP	-0.18	0.24	0.82
MMF	Tfh	CENPQ	-0.049	0.6	0.95
MMF	Tfh	CENPT	0.082	0.069	0.68
MMF	Tfh	CENPU	-0.35	0.019	0.54
MMF	Tfh	CENPV	0.0025	0.97	1
MMF	Tfh	CENPW	-0.42	0.024	0.57
MMF	Tfh	CEP104	0.012	0.74	0.97
MMF	Tfh	CEP112	0.18	0.24	0.82
MMF	Tfh	CEP120	0.02	0.66	0.96
MMF	Tfh	CEP126	0.0055	0.97	1
MMF	Tfh	CEP128	0.12	0.067	0.68
MMF	Tfh	CEP131	0.035	0.69	0.96
MMF	Tfh	CEP135	0.0097	0.84	0.98
MMF	Tfh	CEP152	-0.063	0.37	0.89
MMF	Tfh	CEP162	0.037	0.52	0.94
MMF	Tfh	CEP164	-0.022	0.66	0.96
MMF	Tfh	CEP170	0.081	0.21	0.81
MMF	Tfh	CEP19	-0.052	0.41	0.91
MMF	Tfh	CEP192	0.07	0.39	0.9
MMF	Tfh	CEP250	-0.035	0.46	0.92
MMF	Tfh	CEP290	0.0073	0.9	0.99
MMF	Tfh	CEP295	0.031	0.51	0.93
MMF	Tfh	CEP350	0.015	0.72	0.97
MMF	Tfh	CEP41	-0.15	0.034	0.61
MMF	Tfh	CEP44	-0.037	0.56	0.94
MMF	Tfh	CEP55	-0.73	0.026	0.58
MMF	Tfh	CEP57	-0.065	0.074	0.69
MMF	Tfh	CEP57L1	-0.11	0.22	0.81
MMF	Tfh	CEP63	-0.0096	0.85	0.98
MMF	Tfh	CEP68	0.13	0.015	0.53
MMF	Tfh	CEP70	-0.078	0.34	0.88
MMF	Tfh	CEP72	0.27	0.00016	0.17
MMF	Tfh	CEP76	0.027	0.67	0.96
MMF	Tfh	CEP78	-0.073	0.16	0.78
MMF	Tfh	CEP83	-0.00049	0.99	1
MMF	Tfh	CEP85	-0.046	0.4	0.9
MMF	Tfh	CEP85L	0.019	0.69	0.96
MMF	Tfh	CEP89	0.079	0.3	0.86
MMF	Tfh	CEP95	-0.014	0.76	0.97
MMF	Tfh	CEP97	-0.077	0.22	0.81
MMF	Tfh	CEPT1	0.043	0.27	0.84
MMF	Tfh	CERK	0.1	0.056	0.67
MMF	Tfh	CERKL	0.11	0.22	0.81
MMF	Tfh	CERS2	-0.033	0.28	0.84
MMF	Tfh	CERS3	-0.21	0.51	0.93
MMF	Tfh	CERS4	0.062	0.53	0.94
MMF	Tfh	CERS5	0.03	0.33	0.87
MMF	Tfh	CERS6	-0.06	0.54	0.94
MMF	Tfh	CES2	-0.018	0.67	0.96
MMF	Tfh	CES4A	0.16	0.059	0.67
MMF	Tfh	CETN2	-0.0044	0.94	0.99
MMF	Tfh	CETN3	-0.033	0.62	0.96
MMF	Tfh	CETP	0.078	0.65	0.96
MMF	Tfh	CFAP20	0.019	0.68	0.96
MMF	Tfh	CFAP36	0.034	0.46	0.92
MMF	Tfh	CFAP44	0.045	0.67	0.96
MMF	Tfh	CFAP45	0.27	0.34	0.88
MMF	Tfh	CFAP70	0.13	0.1	0.74
MMF	Tfh	CFAP97	-0.099	0.05	0.66
MMF	Tfh	CFD	0.3	0.082	0.71
MMF	Tfh	CFDP1	-0.051	0.4	0.91
MMF	Tfh	CFH	-0.24	0.29	0.86
MMF	Tfh	CFL1	-0.071	0.14	0.77
MMF	Tfh	CFL1P1	0.18	0.21	0.81
MMF	Tfh	CFL2	0.08	0.35	0.88
MMF	Tfh	CFLAR	0.049	0.25	0.83
MMF	Tfh	CFLAR-AS1	0.13	0.53	0.94
MMF	Tfh	CFP	0.065	0.5	0.93
MMF	Tfh	CGGBP1	0.034	0.38	0.9
MMF	Tfh	CGN	-0.018	0.96	1
MMF	Tfh	CGRRF1	-0.019	0.74	0.97
MMF	Tfh	CH17-340M24.3	-0.073	0.66	0.96
MMF	Tfh	CHAC2	-0.16	0.059	0.67
MMF	Tfh	CHAF1A	-0.023	0.74	0.97
MMF	Tfh	CHAF1B	-0.27	0.015	0.53
MMF	Tfh	CHAMP1	-0.0061	0.93	0.99
MMF	Tfh	CHCHD1	-0.14	0.0083	0.5
MMF	Tfh	CHCHD10	0.017	0.91	0.99
MMF	Tfh	CHCHD2	-0.04	0.34	0.88
MMF	Tfh	CHCHD3	-0.011	0.76	0.97
MMF	Tfh	CHCHD4	-0.11	0.083	0.71
MMF	Tfh	CHCHD5	0.01	0.91	0.99
MMF	Tfh	CHCHD6	0.084	0.26	0.84
MMF	Tfh	CHCHD7	-0.027	0.45	0.91
MMF	Tfh	CHD1	0.047	0.25	0.83
MMF	Tfh	CHD1L	-0.063	0.19	0.8
MMF	Tfh	CHD2	0.0081	0.79	0.98
MMF	Tfh	CHD3	-0.017	0.79	0.97
MMF	Tfh	CHD4	0.033	0.56	0.94
MMF	Tfh	CHD6	0.024	0.58	0.95
MMF	Tfh	CHD7	0.082	0.14	0.77
MMF	Tfh	CHD8	0.09	0.18	0.8
MMF	Tfh	CHD9	-0.028	0.59	0.95
MMF	Tfh	CHEK1	-0.39	0.0025	0.37
MMF	Tfh	CHEK2	-0.036	0.6	0.95
MMF	Tfh	CHERP	-0.009	0.86	0.99
MMF	Tfh	CHFR	-0.02	0.64	0.96
MMF	Tfh	CHGB	-0.36	0.45	0.91
MMF	Tfh	CHI3L2	-0.3	0.1	0.74
MMF	Tfh	CHIC1	-0.032	0.73	0.97
MMF	Tfh	CHIC2	0.029	0.45	0.91
MMF	Tfh	CHID1	0.094	0.043	0.64
MMF	Tfh	CHKA	0.0072	0.91	0.99
MMF	Tfh	CHKB-AS1	0.012	0.88	0.99
MMF	Tfh	CHM	0.055	0.37	0.89
MMF	Tfh	CHML	0.12	0.3	0.86
MMF	Tfh	CHMP1A	-0.024	0.62	0.96
MMF	Tfh	CHMP1B	0.0038	0.91	0.99
MMF	Tfh	CHMP2A	-0.071	0.14	0.77
MMF	Tfh	CHMP2B	0.037	0.4	0.9
MMF	Tfh	CHMP4A	-0.051	0.25	0.83
MMF	Tfh	CHMP4B	0.067	0.43	0.91
MMF	Tfh	CHMP5	-0.1	0.18	0.8
MMF	Tfh	CHMP6	0.11	0.048	0.65
MMF	Tfh	CHMP7	0.024	0.55	0.94
MMF	Tfh	CHN1	0.25	0.2	0.8
MMF	Tfh	CHN2	-0.77	0.00092	0.27
MMF	Tfh	CHORDC1	-0.07	0.17	0.79
MMF	Tfh	CHP1	-0.062	0.27	0.84
MMF	Tfh	CHPF	0.074	0.42	0.91
MMF	Tfh	CHPF2	0.055	0.28	0.85
MMF	Tfh	CHPT1	-0.23	0.28	0.85
MMF	Tfh	CHRAC1	0.12	0.0044	0.46
MMF	Tfh	CHRM3-AS2	0.057	0.73	0.97
MMF	Tfh	CHRNA5	0.28	0.34	0.88
MMF	Tfh	CHRNB1	-0.045	0.43	0.91
MMF	Tfh	CHST10	-0.33	0.12	0.76
MMF	Tfh	CHST11	0.053	0.49	0.93
MMF	Tfh	CHST12	-0.22	0.037	0.61
MMF	Tfh	CHST14	-0.14	0.38	0.9
MMF	Tfh	CHST2	0.27	0.1	0.74
MMF	Tfh	CHST7	0.086	0.27	0.84
MMF	Tfh	CHSY1	-0.0073	0.95	1
MMF	Tfh	CHTF18	0.12	0.18	0.8
MMF	Tfh	CHTF8	0.021	0.62	0.96
MMF	Tfh	CHTOP	-0.063	0.015	0.53
MMF	Tfh	CHUK	-0.033	0.53	0.94
MMF	Tfh	CHURC1	-0.045	0.46	0.92
MMF	Tfh	CIAO1	0.015	0.54	0.94
MMF	Tfh	CIAPIN1	-0.0094	0.87	0.99
MMF	Tfh	CIART	-0.0016	1	1
MMF	Tfh	CIB1	0.019	0.68	0.96
MMF	Tfh	CIB2	0.19	0.4	0.9
MMF	Tfh	CIC	0.082	0.42	0.91
MMF	Tfh	CIDECP	0.06	0.38	0.89
MMF	Tfh	CIITA	-0.36	0.093	0.73
MMF	Tfh	CINP	-0.1	0.031	0.6
MMF	Tfh	CIPC	-0.2	0.0026	0.38
MMF	Tfh	CIR1	-0.024	0.57	0.95
MMF	Tfh	CIRBP	0.028	0.5	0.93
MMF	Tfh	CIRBP-AS1	0.071	0.48	0.92
MMF	Tfh	CIRH1A	-0.074	0.081	0.7
MMF	Tfh	CISD1	-0.007	0.92	0.99
MMF	Tfh	CISD2	0.074	0.2	0.8
MMF	Tfh	CISD3	-0.13	0.059	0.67
MMF	Tfh	CISH	0.026	0.83	0.98
MMF	Tfh	CIT	-0.19	0.45	0.91
MMF	Tfh	CITED2	0.24	0.0036	0.44
MMF	Tfh	CITED4	0.22	0.062	0.67
MMF	Tfh	CIZ1	0.044	0.24	0.82
MMF	Tfh	CKAP2	-0.019	0.8	0.98
MMF	Tfh	CKAP2L	-0.74	0.049	0.66
MMF	Tfh	CKAP4	0.16	0.19	0.8
MMF	Tfh	CKAP5	-0.0078	0.88	0.99
MMF	Tfh	CKLF	-0.032	0.77	0.97
MMF	Tfh	CKMT2-AS1	0.082	0.24	0.82
MMF	Tfh	CKS1B	-0.18	0.014	0.53
MMF	Tfh	CKS2	-0.13	0.29	0.85
MMF	Tfh	CLASP1	-0.041	0.63	0.96
MMF	Tfh	CLASP2	0.033	0.55	0.94
MMF	Tfh	CLASRP	0.045	0.38	0.9
MMF	Tfh	CLCC1	0.049	0.42	0.91
MMF	Tfh	CLCF1	-0.24	0.27	0.84
MMF	Tfh	CLCN2	-0.054	0.73	0.97
MMF	Tfh	CLCN3	0.0098	0.85	0.98
MMF	Tfh	CLCN5	0.02	0.93	0.99
MMF	Tfh	CLCN6	0.12	0.081	0.7
MMF	Tfh	CLCN7	0.094	0.062	0.67
MMF	Tfh	CLDN12	-0.061	0.72	0.97
MMF	Tfh	CLDN15	0.045	0.65	0.96
MMF	Tfh	CLDN5	0.9	0.028	0.58
MMF	Tfh	CLDND1	-0.12	0.032	0.6
MMF	Tfh	CLEC16A	0.08	0.15	0.77
MMF	Tfh	CLEC2B	0.039	0.42	0.91
MMF	Tfh	CLEC2D	-0.034	0.38	0.89
MMF	Tfh	CLEC4A	0.058	0.72	0.97
MMF	Tfh	CLECL1	-0.53	0.072	0.69
MMF	Tfh	CLHC1	0.18	0.23	0.82
MMF	Tfh	CLIC1	-0.079	0.23	0.82
MMF	Tfh	CLIC3	-0.44	0.05	0.66
MMF	Tfh	CLIC4	-0.15	0.73	0.97
MMF	Tfh	CLIC5	-0.065	0.59	0.95
MMF	Tfh	CLINT1	-0.012	0.71	0.96
MMF	Tfh	CLIP1	0.052	0.13	0.76
MMF	Tfh	CLIP2	-0.18	0.46	0.92
MMF	Tfh	CLIP3	0.039	0.83	0.98
MMF	Tfh	CLIP4	0.058	0.2	0.8
MMF	Tfh	CLK1	-0.068	0.43	0.91
MMF	Tfh	CLK2	0.021	0.57	0.94
MMF	Tfh	CLK3	0.029	0.3	0.86
MMF	Tfh	CLK4	0.041	0.51	0.93
MMF	Tfh	CLMP	-0.34	0.024	0.57
MMF	Tfh	CLN3	0.013	0.76	0.97
MMF	Tfh	CLN5	-0.0048	0.91	0.99
MMF	Tfh	CLN6	0.0076	0.95	1
MMF	Tfh	CLN8	0.095	0.16	0.78
MMF	Tfh	CLNK	0.018	0.96	1
MMF	Tfh	CLNS1A	-0.009	0.79	0.98
MMF	Tfh	CLOCK	-0.01	0.9	0.99
MMF	Tfh	CLP1	-0.18	0.0014	0.32
MMF	Tfh	CLPB	-0.16	0.12	0.76
MMF	Tfh	CLPP	0.00042	0.99	1
MMF	Tfh	CLPTM1	0.022	0.64	0.96
MMF	Tfh	CLPTM1L	-0.011	0.79	0.98
MMF	Tfh	CLPX	0.018	0.65	0.96
MMF	Tfh	CLSPN	-0.45	0.084	0.71
MMF	Tfh	CLSTN1	0.038	0.49	0.93
MMF	Tfh	CLSTN3	-0.07	0.61	0.95
MMF	Tfh	CLTA	-0.031	0.44	0.91
MMF	Tfh	CLTB	-0.031	0.56	0.94
MMF	Tfh	CLTC	0.025	0.67	0.96
MMF	Tfh	CLTCL1	0.49	0.1	0.74
MMF	Tfh	CLU	-0.22	0.27	0.84
MMF	Tfh	CLUAP1	0.072	0.1	0.74
MMF	Tfh	CLUH	-0.067	0.44	0.91
MMF	Tfh	CLUHP3	0.11	0.35	0.88
MMF	Tfh	CLYBL	0.011	0.9	0.99
MMF	Tfh	CMAHP	0.044	0.51	0.93
MMF	Tfh	CMAS	-0.047	0.26	0.84
MMF	Tfh	CMC1	-0.34	0.00089	0.27
MMF	Tfh	CMC2	-0.072	0.22	0.81
MMF	Tfh	CMC4	-0.02	0.8	0.98
MMF	Tfh	CMIP	0.063	0.67	0.96
MMF	Tfh	CMPK1	0.043	0.27	0.84
MMF	Tfh	CMPK2	-0.37	0.11	0.75
MMF	Tfh	CMSS1	-0.093	0.22	0.81
MMF	Tfh	CMTM1	-0.039	0.81	0.98
MMF	Tfh	CMTM3	0.0033	0.94	0.99
MMF	Tfh	CMTM6	0.0019	0.98	1
MMF	Tfh	CMTM7	0.081	0.22	0.81
MMF	Tfh	CMTM8	-0.19	0.33	0.87
MMF	Tfh	CMTR1	-0.11	0.12	0.76
MMF	Tfh	CMTR2	-0.028	0.55	0.94
MMF	Tfh	CMYA5	-0.094	0.77	0.97
MMF	Tfh	CNBP	0.017	0.56	0.94
MMF	Tfh	CNDP2	-0.074	0.06	0.67
MMF	Tfh	CNEP1R1	-0.015	0.76	0.97
MMF	Tfh	CNIH1	-0.046	0.34	0.88
MMF	Tfh	CNIH4	6.70E-05	1	1
MMF	Tfh	CNKSR1	0.21	0.19	0.8
MMF	Tfh	CNKSR2	0.24	0.069	0.68
MMF	Tfh	CNN2	-0.04	0.43	0.91
MMF	Tfh	CNN3	-0.32	0.3	0.86
MMF	Tfh	CNNM1	-0.23	0.42	0.91
MMF	Tfh	CNNM2	0.13	0.14	0.77
MMF	Tfh	CNNM3	0.054	0.21	0.81
MMF	Tfh	CNNM4	0.049	0.47	0.92
MMF	Tfh	CNOT1	-0.015	0.84	0.98
MMF	Tfh	CNOT10	-0.036	0.37	0.89
MMF	Tfh	CNOT11	-0.0065	0.79	0.97
MMF	Tfh	CNOT2	-0.027	0.31	0.87
MMF	Tfh	CNOT3	0.033	0.58	0.95
MMF	Tfh	CNOT4	0.077	0.031	0.6
MMF	Tfh	CNOT6	-0.068	0.35	0.88
MMF	Tfh	CNOT6L	0.0047	0.92	0.99
MMF	Tfh	CNOT7	0.049	0.19	0.8
MMF	Tfh	CNOT8	0.011	0.74	0.97
MMF	Tfh	CNP	-0.17	0.03	0.6
MMF	Tfh	CNPPD1	-0.0041	0.9	0.99
MMF	Tfh	CNPY2	-0.028	0.42	0.91
MMF	Tfh	CNPY3	-0.055	0.16	0.78
MMF	Tfh	CNPY4	-0.046	0.55	0.94
MMF	Tfh	CNST	0.026	0.47	0.92
MMF	Tfh	CNTD1	-0.034	0.82	0.98
MMF	Tfh	CNTLN	-0.029	0.91	0.99
MMF	Tfh	CNTNAP1	0.075	0.64	0.96
MMF	Tfh	CNTRL	0.052	0.19	0.8
MMF	Tfh	CNTROB	0.0092	0.87	0.99
MMF	Tfh	COA1	-0.057	0.2	0.8
MMF	Tfh	COA3	-0.093	0.073	0.69
MMF	Tfh	COA4	-0.091	0.068	0.68
MMF	Tfh	COA5	0.0063	0.86	0.99
MMF	Tfh	COA6	-0.1	0.077	0.7
MMF	Tfh	COA7	-0.18	0.073	0.69
MMF	Tfh	COASY	-0.0043	0.89	0.99
MMF	Tfh	COG1	-0.011	0.81	0.98
MMF	Tfh	COG2	-0.011	0.73	0.97
MMF	Tfh	COG3	0.025	0.56	0.94
MMF	Tfh	COG4	-0.015	0.7	0.96
MMF	Tfh	COG5	-0.031	0.74	0.97
MMF	Tfh	COG6	0.028	0.64	0.96
MMF	Tfh	COG7	-0.037	0.35	0.88
MMF	Tfh	COG8	0.022	0.58	0.95
MMF	Tfh	COIL	0.015	0.76	0.97
MMF	Tfh	COL18A1	0.38	0.15	0.78
MMF	Tfh	COL4A3BP	0.002	0.97	1
MMF	Tfh	COL4A4	0.42	0.15	0.77
MMF	Tfh	COL5A2	0.069	0.83	0.98
MMF	Tfh	COL5A3	0.25	0.47	0.92
MMF	Tfh	COL6A1	-0.072	0.8	0.98
MMF	Tfh	COL6A2	0.24	0.19	0.8
MMF	Tfh	COL6A3	0.36	0.11	0.75
MMF	Tfh	COL6A4P2	-0.09	0.75	0.97
MMF	Tfh	COL9A2	0.49	0.011	0.51
MMF	Tfh	COLGALT1	0.058	0.26	0.84
MMF	Tfh	COLQ	-0.16	0.25	0.83
MMF	Tfh	COMMD1	0.062	0.18	0.8
MMF	Tfh	COMMD10	0.0086	0.84	0.98
MMF	Tfh	COMMD2	0.048	0.23	0.82
MMF	Tfh	COMMD3	-0.054	0.31	0.86
MMF	Tfh	COMMD4	-0.07	0.23	0.82
MMF	Tfh	COMMD5	-0.015	0.75	0.97
MMF	Tfh	COMMD6	-0.0094	0.87	0.99
MMF	Tfh	COMMD7	0.06	0.14	0.77
MMF	Tfh	COMMD8	-0.02	0.7	0.96
MMF	Tfh	COMMD9	-0.00017	1	1
MMF	Tfh	COMT	-0.032	0.5	0.93
MMF	Tfh	COMTD1	-0.046	0.65	0.96
MMF	Tfh	COPA	-0.022	0.56	0.94
MMF	Tfh	COPB1	-0.094	0.033	0.6
MMF	Tfh	COPB2	-0.049	0.11	0.75
MMF	Tfh	COPE	-0.02	0.72	0.97
MMF	Tfh	COPG1	-0.04	0.21	0.81
MMF	Tfh	COPG2	0.13	0.41	0.91
MMF	Tfh	COPG2IT1	-0.0097	0.97	1
MMF	Tfh	COPRS	-0.27	0.017	0.54
MMF	Tfh	COPS2	-0.066	0.23	0.82
MMF	Tfh	COPS3	-0.032	0.35	0.88
MMF	Tfh	COPS4	-0.058	0.15	0.77
MMF	Tfh	COPS5	-0.021	0.54	0.94
MMF	Tfh	COPS6	-0.055	0.14	0.77
MMF	Tfh	COPS7A	-0.03	0.4	0.9
MMF	Tfh	COPS7B	-0.019	0.56	0.94
MMF	Tfh	COPS8	0.026	0.49	0.93
MMF	Tfh	COPZ1	-0.03	0.31	0.86
MMF	Tfh	COPZ2	-0.55	0.025	0.57
MMF	Tfh	COQ10A	0.0043	0.93	0.99
MMF	Tfh	COQ10B	-0.00047	0.99	1
MMF	Tfh	COQ2	-0.11	0.11	0.75
MMF	Tfh	COQ3	-0.15	0.11	0.74
MMF	Tfh	COQ4	-0.003	0.94	0.99
MMF	Tfh	COQ5	-0.1	0.079	0.7
MMF	Tfh	COQ6	-0.0077	0.85	0.98
MMF	Tfh	COQ7	-0.088	0.23	0.82
MMF	Tfh	COQ9	-0.0079	0.85	0.98
MMF	Tfh	CORO1A	-0.042	0.35	0.88
MMF	Tfh	CORO1B	-0.048	0.56	0.94
MMF	Tfh	CORO1C	-0.061	0.57	0.95
MMF	Tfh	CORO2A	0.024	0.68	0.96
MMF	Tfh	CORO6	-0.088	0.62	0.96
MMF	Tfh	CORO7	0.067	0.2	0.8
MMF	Tfh	COTL1	-0.1	0.12	0.76
MMF	Tfh	COX10	-0.0044	0.93	0.99
MMF	Tfh	COX10-AS1	-0.017	0.78	0.97
MMF	Tfh	COX11	-0.021	0.57	0.95
MMF	Tfh	COX14	-0.035	0.45	0.91
MMF	Tfh	COX15	-0.076	0.084	0.71
MMF	Tfh	COX16	-0.054	0.61	0.96
MMF	Tfh	COX17	-0.11	0.083	0.71
MMF	Tfh	COX18	-0.025	0.69	0.96
MMF	Tfh	COX19	0.039	0.35	0.88
MMF	Tfh	COX4I1	-0.019	0.63	0.96
MMF	Tfh	COX5A	-0.12	0.05	0.66
MMF	Tfh	COX5B	-0.06	0.19	0.8
MMF	Tfh	COX6A1	-0.088	0.079	0.7
MMF	Tfh	COX6B1	-0.064	0.22	0.81
MMF	Tfh	COX6C	-0.036	0.47	0.92
MMF	Tfh	COX7A2	-0.061	0.24	0.82
MMF	Tfh	COX7A2L	-0.044	0.33	0.87
MMF	Tfh	COX7B	-0.083	0.13	0.77
MMF	Tfh	COX7C	-0.12	0.019	0.54
MMF	Tfh	COX8A	-0.067	0.22	0.81
MMF	Tfh	CP	0.17	0.37	0.89
MMF	Tfh	CPA5	-0.15	0.6	0.95
MMF	Tfh	CPAMD8	0.086	0.83	0.98
MMF	Tfh	CPD	0.04	0.61	0.96
MMF	Tfh	CPEB1	0.18	0.63	0.96
MMF	Tfh	CPEB2	0.044	0.6	0.95
MMF	Tfh	CPEB3	0.062	0.56	0.94
MMF	Tfh	CPEB4	-0.11	0.16	0.78
MMF	Tfh	CPM	0.47	0.0035	0.44
MMF	Tfh	CPNE1	0.11	0.042	0.64
MMF	Tfh	CPNE2	0.16	0.19	0.8
MMF	Tfh	CPNE3	-0.054	0.22	0.81
MMF	Tfh	CPNE7	-0.28	0.19	0.8
MMF	Tfh	CPNE8	0.17	0.25	0.83
MMF	Tfh	CPOX	-0.04	0.45	0.91
MMF	Tfh	CPPED1	0.045	0.56	0.94
MMF	Tfh	CPQ	-0.0072	0.95	0.99
MMF	Tfh	CPSF1	0.013	0.82	0.98
MMF	Tfh	CPSF2	-0.044	0.36	0.89
MMF	Tfh	CPSF3	-0.072	0.12	0.76
MMF	Tfh	CPSF3L	0.021	0.53	0.94
MMF	Tfh	CPSF4	-0.026	0.64	0.96
MMF	Tfh	CPSF6	0.028	0.44	0.91
MMF	Tfh	CPSF7	0.014	0.71	0.96
MMF	Tfh	CPT1A	-0.17	0.36	0.89
MMF	Tfh	CPT1C	0.33	0.29	0.85
MMF	Tfh	CPT2	0.056	0.23	0.82
MMF	Tfh	CPTP	0.032	0.66	0.96
MMF	Tfh	CR1	-0.45	0.14	0.77
MMF	Tfh	CR2	-0.59	0.058	0.67
MMF	Tfh	CRACR2A	0.012	0.89	0.99
MMF	Tfh	CRACR2B	-1	0.0025	0.37
MMF	Tfh	CRADD	0.033	0.62	0.96
MMF	Tfh	CRAMP1L	0.01	0.88	0.99
MMF	Tfh	CRAT	0.19	0.014	0.53
MMF	Tfh	CRB3	-0.016	0.92	0.99
MMF	Tfh	CRBN	0.014	0.71	0.96
MMF	Tfh	CRCP	0.06	0.15	0.77
MMF	Tfh	CREB1	-0.013	0.7	0.96
MMF	Tfh	CREB3	-0.031	0.46	0.92
MMF	Tfh	CREB3L2	0.032	0.66	0.96
MMF	Tfh	CREB3L4	0.094	0.44	0.91
MMF	Tfh	CREBBP	0.072	0.17	0.79
MMF	Tfh	CREBL2	0.0012	0.98	1
MMF	Tfh	CREBRF	0.043	0.18	0.79
MMF	Tfh	CREBZF	0.12	0.012	0.52
MMF	Tfh	CREG1	-0.053	0.41	0.91
MMF	Tfh	CRELD1	0.085	0.1	0.74
MMF	Tfh	CRELD2	-0.13	0.028	0.58
MMF	Tfh	CREM	-0.056	0.51	0.93
MMF	Tfh	CRHR1-IT1	0.056	0.58	0.95
MMF	Tfh	CRIM1	0.42	0.011	0.51
MMF	Tfh	CRIP1	-0.052	0.52	0.94
MMF	Tfh	CRIP2	0.23	0.044	0.64
MMF	Tfh	CRIPAK	-0.12	0.37	0.89
MMF	Tfh	CRIPT	0.058	0.28	0.85
MMF	Tfh	CRISPLD2	-0.11	0.69	0.96
MMF	Tfh	CRK	-0.035	0.38	0.9
MMF	Tfh	CRKL	0.012	0.78	0.97
MMF	Tfh	CRLF3	0.04	0.27	0.84
MMF	Tfh	CRLS1	-0.0044	0.91	0.99
MMF	Tfh	CRNKL1	0.013	0.75	0.97
MMF	Tfh	CROCC	0.085	0.27	0.84
MMF	Tfh	CROCCP2	-0.034	0.68	0.96
MMF	Tfh	CROCCP3	0.18	0.025	0.57
MMF	Tfh	CROT	-0.052	0.29	0.86
MMF	Tfh	CRTAM	-0.62	0.014	0.53
MMF	Tfh	CRTAP	0.044	0.32	0.87
MMF	Tfh	CRTC1	0.037	0.69	0.96
MMF	Tfh	CRTC2	0.019	0.64	0.96
MMF	Tfh	CRTC3	0.064	0.13	0.77
MMF	Tfh	CRY1	0.12	0.01	0.51
MMF	Tfh	CRY2	0.032	0.4	0.91
MMF	Tfh	CRYBB2P1	0.016	0.78	0.97
MMF	Tfh	CRYBG3	-0.024	0.87	0.99
MMF	Tfh	CRYGS	0.21	0.17	0.79
MMF	Tfh	CRYL1	-0.025	0.75	0.97
MMF	Tfh	CRYZ	0.094	0.28	0.85
MMF	Tfh	CRYZL1	0.07	0.13	0.77
MMF	Tfh	CS	0.0093	0.76	0.97
MMF	Tfh	CSAD	0.14	0.019	0.54
MMF	Tfh	CSDE1	0.014	0.65	0.96
MMF	Tfh	CSE1L	0.03	0.37	0.89
MMF	Tfh	CSF1	-0.15	0.16	0.78
MMF	Tfh	CSF2RB	0.72	0.015	0.53
MMF	Tfh	CSGALNACT1	-0.041	0.79	0.97
MMF	Tfh	CSGALNACT2	0.025	0.58	0.95
MMF	Tfh	CSK	0.02	0.71	0.96
MMF	Tfh	CSNK1A1	-0.029	0.26	0.84
MMF	Tfh	CSNK1D	-0.0094	0.88	0.99
MMF	Tfh	CSNK1G1	-0.033	0.51	0.93
MMF	Tfh	CSNK1G2	0.012	0.8	0.98
MMF	Tfh	CSNK1G3	0.045	0.44	0.91
MMF	Tfh	CSNK2A1	0.013	0.72	0.97
MMF	Tfh	CSNK2A2	-0.043	0.65	0.96
MMF	Tfh	CSNK2B	-0.035	0.28	0.85
MMF	Tfh	CSPP1	-0.0086	0.88	0.99
MMF	Tfh	CSRNP1	0.0082	0.92	0.99
MMF	Tfh	CSRNP2	0.03	0.57	0.94
MMF	Tfh	CSRP1	-0.081	0.087	0.72
MMF	Tfh	CSRP2	0.13	0.54	0.94
MMF	Tfh	CSRP2BP	-0.03	0.57	0.95
MMF	Tfh	CST3	0.39	0.17	0.79
MMF	Tfh	CST7	-0.61	0.00043	0.22
MMF	Tfh	CSTB	-0.099	0.09	0.72
MMF	Tfh	CSTF1	-0.041	0.3	0.86
MMF	Tfh	CSTF2	-0.067	0.13	0.76
MMF	Tfh	CSTF2T	0.071	0.56	0.94
MMF	Tfh	CSTF3	-0.055	0.23	0.82
MMF	Tfh	CSTF3-AS1	-0.17	0.48	0.92
MMF	Tfh	CTAGE5	-0.028	0.54	0.94
MMF	Tfh	CTAGE7P	0.2	0.54	0.94
MMF	Tfh	CTBP1	-0.013	0.85	0.98
MMF	Tfh	CTBP1-AS	-0.14	0.5	0.93
MMF	Tfh	CTBP1-AS2	0.025	0.69	0.96
MMF	Tfh	CTBP2	0.13	0.59	0.95
MMF	Tfh	CTBS	0.094	0.08	0.7
MMF	Tfh	CTC-338M12.4	0.093	0.4	0.9
MMF	Tfh	CTC1	0.034	0.44	0.91
MMF	Tfh	CTCF	-0.0042	0.91	0.99
MMF	Tfh	CTD-2201I18.1	-0.088	0.54	0.94
MMF	Tfh	CTDNEP1	-0.037	0.56	0.94
MMF	Tfh	CTDP1	-0.024	0.65	0.96
MMF	Tfh	CTDSP1	-0.05	0.45	0.91
MMF	Tfh	CTDSP2	0.0054	0.92	0.99
MMF	Tfh	CTDSPL2	0.0033	0.94	0.99
MMF	Tfh	CTH	-0.037	0.88	0.99
MMF	Tfh	CTLA4	0.18	0.066	0.68
MMF	Tfh	CTNNA1	0.21	0.012	0.52
MMF	Tfh	CTNNAL1	-0.77	0.0026	0.38
MMF	Tfh	CTNNB1	0.058	0.59	0.95
MMF	Tfh	CTNNBIP1	-0.031	0.7	0.96
MMF	Tfh	CTNNBL1	-0.029	0.42	0.91
MMF	Tfh	CTNS	-0.047	0.45	0.91
MMF	Tfh	CTPS1	-0.072	0.2	0.8
MMF	Tfh	CTPS2	-0.041	0.62	0.96
MMF	Tfh	CTR9	-0.067	0.033	0.6
MMF	Tfh	CTRL	0.093	0.25	0.83
MMF	Tfh	CTSA	-0.0061	0.91	0.99
MMF	Tfh	CTSB	-0.045	0.27	0.84
MMF	Tfh	CTSC	-0.19	0.015	0.53
MMF	Tfh	CTSD	-0.0026	0.96	1
MMF	Tfh	CTSF	-0.043	0.67	0.96
MMF	Tfh	CTSH	-0.085	0.55	0.94
MMF	Tfh	CTSK	-0.092	0.35	0.88
MMF	Tfh	CTSL	0.036	0.86	0.99
MMF	Tfh	CTSO	-0.023	0.66	0.96
MMF	Tfh	CTSS	-0.034	0.48	0.92
MMF	Tfh	CTSW	-0.18	0.53	0.94
MMF	Tfh	CTSZ	0.11	0.51	0.93
MMF	Tfh	CTTN	0.52	0.075	0.69
MMF	Tfh	CTU1	0.12	0.15	0.77
MMF	Tfh	CTU2	0.03	0.7	0.96
MMF	Tfh	CUBN	0.0065	0.98	1
MMF	Tfh	CUEDC2	-0.036	0.43	0.91
MMF	Tfh	CUL1	0.0085	0.8	0.98
MMF	Tfh	CUL2	-0.03	0.44	0.91
MMF	Tfh	CUL3	-0.038	0.39	0.9
MMF	Tfh	CUL4A	0.052	0.11	0.75
MMF	Tfh	CUL4B	0.02	0.71	0.96
MMF	Tfh	CUL5	0.032	0.38	0.9
MMF	Tfh	CUL7	0.17	0.022	0.55
MMF	Tfh	CUL9	0.072	0.38	0.89
MMF	Tfh	CUTA	0.011	0.8	0.98
MMF	Tfh	CUTC	0.016	0.66	0.96
MMF	Tfh	CUX1	0.069	0.29	0.86
MMF	Tfh	CWC15	0.021	0.6	0.95
MMF	Tfh	CWC22	-0.019	0.67	0.96
MMF	Tfh	CWC25	-0.05	0.25	0.83
MMF	Tfh	CWC27	-0.0085	0.84	0.98
MMF	Tfh	CWF19L1	-0.0032	0.92	0.99
MMF	Tfh	CWF19L2	0.046	0.32	0.87
MMF	Tfh	CX3CR1	-0.86	0.0057	0.49
MMF	Tfh	CXADR	-0.01	0.96	1
MMF	Tfh	CXCL10	-0.35	0.45	0.91
MMF	Tfh	CXCL13	0.029	0.95	0.99
MMF	Tfh	CXCL16	-0.03	0.91	0.99
MMF	Tfh	CXCR2P1	0.41	0.29	0.86
MMF	Tfh	CXCR3	-0.23	0.079	0.7
MMF	Tfh	CXCR4	0.12	0.39	0.9
MMF	Tfh	CXCR5	-0.11	0.058	0.67
MMF	Tfh	CXCR6	-1	0.00087	0.27
MMF	Tfh	CXorf21	-0.15	0.31	0.86
MMF	Tfh	CXorf23	0.018	0.75	0.97
MMF	Tfh	CXorf38	0.0092	0.8	0.98
MMF	Tfh	CXorf40A	-0.06	0.31	0.86
MMF	Tfh	CXorf40B	0.059	0.26	0.83
MMF	Tfh	CXorf56	0.0072	0.91	0.99
MMF	Tfh	CXorf57	-0.017	0.88	0.99
MMF	Tfh	CXorf58	0.49	0.027	0.58
MMF	Tfh	CXorf65	0.013	0.88	0.99
MMF	Tfh	CXXC1	0.034	0.36	0.88
MMF	Tfh	CXXC5	-0.16	0.42	0.91
MMF	Tfh	CYB561	0.043	0.6	0.95
MMF	Tfh	CYB561A3	-0.044	0.28	0.85
MMF	Tfh	CYB561D1	0.076	0.24	0.82
MMF	Tfh	CYB561D2	-0.037	0.39	0.9
MMF	Tfh	CYB5A	-0.052	0.45	0.91
MMF	Tfh	CYB5B	-0.049	0.21	0.81
MMF	Tfh	CYB5D1	0.076	0.44	0.91
MMF	Tfh	CYB5D2	0.14	0.05	0.66
MMF	Tfh	CYB5R1	-0.0071	0.86	0.99
MMF	Tfh	CYB5R3	0.013	0.78	0.97
MMF	Tfh	CYB5R4	-0.079	0.054	0.67
MMF	Tfh	CYB5RL	0.06	0.53	0.94
MMF	Tfh	CYBA	-0.052	0.41	0.91
MMF	Tfh	CYC1	-0.06	0.18	0.8
MMF	Tfh	CYCS	-0.038	0.41	0.91
MMF	Tfh	CYFIP1	0.15	0.14	0.77
MMF	Tfh	CYFIP2	0.053	0.16	0.78
MMF	Tfh	CYHR1	0.054	0.34	0.88
MMF	Tfh	CYLD	0.041	0.37	0.89
MMF	Tfh	CYP20A1	0.029	0.43	0.91
MMF	Tfh	CYP24A1	-0.1	0.81	0.98
MMF	Tfh	CYP27B1	-0.88	0.0048	0.46
MMF	Tfh	CYP2J2	-0.2	0.41	0.91
MMF	Tfh	CYP2R1	0.14	0.056	0.67
MMF	Tfh	CYP2U1	-0.092	0.27	0.84
MMF	Tfh	CYP3A5	0.2	0.13	0.77
MMF	Tfh	CYP4F12	-0.093	0.81	0.98
MMF	Tfh	CYP4V2	-0.027	0.55	0.94
MMF	Tfh	CYP51A1	0.024	0.72	0.97
MMF	Tfh	CYSLTR1	0.033	0.81	0.98
MMF	Tfh	CYSLTR2	-0.057	0.72	0.97
MMF	Tfh	CYSTM1	-0.14	0.13	0.76
MMF	Tfh	CYTH1	0.011	0.74	0.97
MMF	Tfh	CYTH2	0.027	0.48	0.92
MMF	Tfh	CYTH3	-0.23	0.14	0.77
MMF	Tfh	CYTH4	0.036	0.45	0.91
MMF	Tfh	CYTIP	0.037	0.52	0.94
MMF	Tfh	D2HGDH	0.041	0.64	0.96
MMF	Tfh	DAAM1	0.035	0.63	0.96
MMF	Tfh	DAB1	-0.24	0.35	0.88
MMF	Tfh	DACT1	-0.13	0.77	0.97
MMF	Tfh	DAD1	-0.011	0.79	0.98
MMF	Tfh	DAG1	-0.012	0.86	0.99
MMF	Tfh	DAGLA	-0.28	0.35	0.88
MMF	Tfh	DAGLB	0.14	0.051	0.66
MMF	Tfh	DALRD3	0.047	0.38	0.9
MMF	Tfh	DANCR	0.022	0.7	0.96
MMF	Tfh	DAP	-0.034	0.36	0.89
MMF	Tfh	DAP3	-0.0041	0.89	0.99
MMF	Tfh	DAPK2	-0.077	0.75	0.97
MMF	Tfh	DAPK3	-0.066	0.32	0.87
MMF	Tfh	DAPP1	-0.051	0.45	0.91
MMF	Tfh	DARS	-0.024	0.67	0.96
MMF	Tfh	DARS-AS1	0.21	0.22	0.81
MMF	Tfh	DARS2	-0.11	0.035	0.61
MMF	Tfh	DAXX	-0.021	0.56	0.94
MMF	Tfh	DAZAP1	-0.027	0.74	0.97
MMF	Tfh	DAZAP2	0.013	0.7	0.96
MMF	Tfh	DBF4	-0.059	0.32	0.87
MMF	Tfh	DBF4B	-0.0014	0.99	1
MMF	Tfh	DBH-AS1	-0.085	0.72	0.97
MMF	Tfh	DBI	-0.13	0.032	0.6
MMF	Tfh	DBNDD1	-0.37	0.35	0.88
MMF	Tfh	DBNL	0.01	0.85	0.98
MMF	Tfh	DBP	0.097	0.089	0.72
MMF	Tfh	DBR1	-0.016	0.71	0.96
MMF	Tfh	DBT	-0.023	0.63	0.96
MMF	Tfh	DCAF10	0.016	0.68	0.96
MMF	Tfh	DCAF11	-0.0016	0.96	1
MMF	Tfh	DCAF12	-0.05	0.2	0.8
MMF	Tfh	DCAF13	-0.062	0.19	0.8
MMF	Tfh	DCAF13P3	0.11	0.68	0.96
MMF	Tfh	DCAF15	0.03	0.64	0.96
MMF	Tfh	DCAF16	0.074	0.11	0.75
MMF	Tfh	DCAF17	-0.01	0.86	0.99
MMF	Tfh	DCAF4	-0.06	0.48	0.92
MMF	Tfh	DCAF5	-0.001	0.97	1
MMF	Tfh	DCAF6	4.50E-05	1	1
MMF	Tfh	DCAF7	-0.0033	0.92	0.99
MMF	Tfh	DCAF8	-0.019	0.62	0.96
MMF	Tfh	DCAKD	0.021	0.76	0.97
MMF	Tfh	DCBLD1	-0.055	0.71	0.96
MMF	Tfh	DCBLD2	-0.38	0.26	0.84
MMF	Tfh	DCDC2B	-0.0098	0.91	0.99
MMF	Tfh	DCHS1	0.097	0.66	0.96
MMF	Tfh	DCK	0.0046	0.92	0.99
MMF	Tfh	DCLRE1A	-0.11	0.16	0.78
MMF	Tfh	DCLRE1B	-0.13	0.1	0.74
MMF	Tfh	DCLRE1C	-0.019	0.65	0.96
MMF	Tfh	DCP1A	0.0054	0.87	0.99
MMF	Tfh	DCP1B	-0.035	0.43	0.91
MMF	Tfh	DCP2	0.055	0.23	0.82
MMF	Tfh	DCPS	-0.12	0.03	0.6
MMF	Tfh	DCTD	0.019	0.58	0.95
MMF	Tfh	DCTN1	0.017	0.71	0.96
MMF	Tfh	DCTN2	-0.033	0.34	0.88
MMF	Tfh	DCTN3	-0.074	0.11	0.75
MMF	Tfh	DCTN4	-0.068	0.16	0.78
MMF	Tfh	DCTN5	0.055	0.35	0.88
MMF	Tfh	DCTN6	0.018	0.76	0.97
MMF	Tfh	DCTPP1	-0.081	0.12	0.76
MMF	Tfh	DCUN1D1	-0.058	0.21	0.81
MMF	Tfh	DCUN1D2	0.046	0.51	0.93
MMF	Tfh	DCUN1D3	0.0043	0.97	1
MMF	Tfh	DCUN1D4	0.042	0.42	0.91
MMF	Tfh	DCUN1D5	-0.13	0.012	0.52
MMF	Tfh	DCXR	0.004	0.94	0.99
MMF	Tfh	DDA1	0.071	0.13	0.76
MMF	Tfh	DDAH2	0.086	0.32	0.87
MMF	Tfh	DDB1	-0.03	0.4	0.9
MMF	Tfh	DDB2	0.12	0.0031	0.42
MMF	Tfh	DDHD1	0.019	0.72	0.97
MMF	Tfh	DDHD2	-0.019	0.7	0.96
MMF	Tfh	DDI2	-0.17	0.046	0.65
MMF	Tfh	DDIAS	-0.23	0.22	0.81
MMF	Tfh	DDIT3	-0.13	0.033	0.61
MMF	Tfh	DDIT4	0.15	0.57	0.94
MMF	Tfh	DDOST	-0.006	0.86	0.99
MMF	Tfh	DDR1	0.17	0.21	0.81
MMF	Tfh	DDRGK1	-0.076	0.14	0.77
MMF	Tfh	DDTL	-0.2	0.19	0.8
MMF	Tfh	DDX1	-0.00028	1	1
MMF	Tfh	DDX10	0.045	0.31	0.87
MMF	Tfh	DDX11	0.23	0.27	0.84
MMF	Tfh	DDX11L2	-0.13	0.73	0.97
MMF	Tfh	DDX12P	0.13	0.31	0.87
MMF	Tfh	DDX17	0.052	0.37	0.89
MMF	Tfh	DDX18	-0.011	0.79	0.97
MMF	Tfh	DDX19A	0.036	0.23	0.82
MMF	Tfh	DDX19B	0.0071	0.87	0.99
MMF	Tfh	DDX20	-0.075	0.13	0.76
MMF	Tfh	DDX21	-0.029	0.52	0.94
MMF	Tfh	DDX23	-0.066	0.12	0.76
MMF	Tfh	DDX24	-0.0046	0.9	0.99
MMF	Tfh	DDX26B	0.033	0.54	0.94
MMF	Tfh	DDX27	0.0051	0.86	0.99
MMF	Tfh	DDX28	0.023	0.57	0.94
MMF	Tfh	DDX31	-0.021	0.74	0.97
MMF	Tfh	DDX39A	-0.011	0.76	0.97
MMF	Tfh	DDX3X	0.00077	0.99	1
MMF	Tfh	DDX41	0.0038	0.91	0.99
MMF	Tfh	DDX42	0.034	0.52	0.94
MMF	Tfh	DDX43	-0.17	0.55	0.94
MMF	Tfh	DDX46	-0.039	0.25	0.83
MMF	Tfh	DDX47	-0.034	0.26	0.83
MMF	Tfh	DDX49	-0.0013	0.98	1
MMF	Tfh	DDX5	0.077	0.045	0.65
MMF	Tfh	DDX50	0.086	0.03	0.6
MMF	Tfh	DDX51	0.051	0.27	0.84
MMF	Tfh	DDX52	-0.059	0.14	0.77
MMF	Tfh	DDX54	0.023	0.68	0.96
MMF	Tfh	DDX55	0.0077	0.87	0.99
MMF	Tfh	DDX56	0.016	0.63	0.96
MMF	Tfh	DDX58	-0.21	0.073	0.69
MMF	Tfh	DDX59	0.087	0.047	0.65
MMF	Tfh	DDX6	0.024	0.65	0.96
MMF	Tfh	DDX60	-0.27	0.1	0.74
MMF	Tfh	DDX60L	-0.25	0.032	0.6
MMF	Tfh	DEAF1	0.06	0.23	0.82
MMF	Tfh	DECR1	-0.059	0.18	0.79
MMF	Tfh	DECR2	-0.045	0.68	0.96
MMF	Tfh	DEDD	0.004	0.93	0.99
MMF	Tfh	DEDD2	0.072	0.095	0.73
MMF	Tfh	DEF6	0.037	0.31	0.86
MMF	Tfh	DEF8	-0.0093	0.86	0.99
MMF	Tfh	DEGS1	-0.021	0.52	0.94
MMF	Tfh	DEK	-0.012	0.77	0.97
MMF	Tfh	DENND1A	0.022	0.77	0.97
MMF	Tfh	DENND1B	-0.026	0.54	0.94
MMF	Tfh	DENND1C	-0.0038	0.92	0.99
MMF	Tfh	DENND2D	-0.045	0.35	0.88
MMF	Tfh	DENND3	0.0018	0.99	1
MMF	Tfh	DENND4A	0.003	0.97	1
MMF	Tfh	DENND4B	0.067	0.17	0.79
MMF	Tfh	DENND4C	0.025	0.69	0.96
MMF	Tfh	DENND5A	-0.13	0.072	0.69
MMF	Tfh	DENND6A	0.043	0.45	0.91
MMF	Tfh	DENND6B	-0.1	0.59	0.95
MMF	Tfh	DENR	0.019	0.57	0.94
MMF	Tfh	DEPDC1	-1	0.034	0.61
MMF	Tfh	DEPDC1B	-0.86	0.0045	0.46
MMF	Tfh	DEPDC5	-0.022	0.72	0.97
MMF	Tfh	DEPDC7	-0.48	0.15	0.77
MMF	Tfh	DEPTOR	0.14	0.5	0.93
MMF	Tfh	DERA	-0.017	0.73	0.97
MMF	Tfh	DERL1	-0.048	0.15	0.78
MMF	Tfh	DERL2	-0.013	0.7	0.96
MMF	Tfh	DESI1	-0.1	0.13	0.77
MMF	Tfh	DESI2	-0.061	0.22	0.81
MMF	Tfh	DET1	0.045	0.53	0.94
MMF	Tfh	DEXI	0.017	0.71	0.96
MMF	Tfh	DFFA	-0.023	0.56	0.94
MMF	Tfh	DFFB	0.058	0.25	0.83
MMF	Tfh	DFNB31	0.22	0.32	0.87
MMF	Tfh	DFNB59	0.14	0.4	0.9
MMF	Tfh	DGAT1	0.096	0.059	0.67
MMF	Tfh	DGAT2	-0.00095	1	1
MMF	Tfh	DGCR11	0.2	0.17	0.79
MMF	Tfh	DGCR14	0.027	0.57	0.95
MMF	Tfh	DGCR2	0.041	0.36	0.89
MMF	Tfh	DGCR6L	0.048	0.34	0.88
MMF	Tfh	DGCR8	0.058	0.61	0.95
MMF	Tfh	DGKA	0.064	0.04	0.63
MMF	Tfh	DGKD	0.083	0.16	0.78
MMF	Tfh	DGKE	-0.059	0.33	0.87
MMF	Tfh	DGKH	0.093	0.18	0.8
MMF	Tfh	DGKQ	0.16	0.096	0.73
MMF	Tfh	DGKZ	0.005	0.93	0.99
MMF	Tfh	DGUOK	-0.064	0.13	0.77
MMF	Tfh	DHCR24	-0.16	0.24	0.82
MMF	Tfh	DHCR7	-0.11	0.086	0.72
MMF	Tfh	DHDDS	-0.039	0.38	0.9
MMF	Tfh	DHFR	-0.24	0.13	0.76
MMF	Tfh	DHFRL1	-0.16	0.025	0.57
MMF	Tfh	DHODH	-0.033	0.58	0.95
MMF	Tfh	DHPS	0.081	0.025	0.57
MMF	Tfh	DHRS1	0.013	0.78	0.97
MMF	Tfh	DHRS11	-0.12	0.26	0.84
MMF	Tfh	DHRS12	0.046	0.35	0.88
MMF	Tfh	DHRS13	0.054	0.34	0.88
MMF	Tfh	DHRS3	-0.036	0.79	0.97
MMF	Tfh	DHRS4	-0.079	0.54	0.94
MMF	Tfh	DHRS4-AS1	-0.074	0.16	0.78
MMF	Tfh	DHRS4L1	0.097	0.5	0.93
MMF	Tfh	DHRS4L2	-0.014	0.84	0.98
MMF	Tfh	DHRS7	-0.028	0.53	0.94
MMF	Tfh	DHRS7B	-0.027	0.72	0.97
MMF	Tfh	DHTKD1	0.0092	0.84	0.98
MMF	Tfh	DHX15	-0.051	0.13	0.76
MMF	Tfh	DHX16	-0.027	0.4	0.91
MMF	Tfh	DHX29	-0.068	0.15	0.77
MMF	Tfh	DHX30	0.014	0.63	0.96
MMF	Tfh	DHX32	0.25	0.036	0.61
MMF	Tfh	DHX33	-0.08	0.32	0.87
MMF	Tfh	DHX34	0.11	0.043	0.64
MMF	Tfh	DHX35	-0.014	0.79	0.98
MMF	Tfh	DHX36	0.0032	0.94	0.99
MMF	Tfh	DHX37	-0.064	0.41	0.91
MMF	Tfh	DHX38	0.0023	0.96	1
MMF	Tfh	DHX40	-0.027	0.59	0.95
MMF	Tfh	DHX57	0.0099	0.88	0.99
MMF	Tfh	DHX58	-0.06	0.65	0.96
MMF	Tfh	DHX8	0.023	0.53	0.94
MMF	Tfh	DHX9	-0.019	0.71	0.96
MMF	Tfh	DIABLO	-0.024	0.49	0.93
MMF	Tfh	DIAPH1	-0.0012	0.98	1
MMF	Tfh	DIAPH2	0.059	0.34	0.88
MMF	Tfh	DICER1	-0.091	0.13	0.76
MMF	Tfh	DICER1-AS1	0.012	0.89	0.99
MMF	Tfh	DIDO1	0.046	0.36	0.89
MMF	Tfh	DIEXF	-0.11	0.11	0.75
MMF	Tfh	DIMT1	0.078	0.037	0.61
MMF	Tfh	DIP2A	0.035	0.58	0.95
MMF	Tfh	DIP2B	-0.013	0.85	0.98
MMF	Tfh	DIP2C	-0.017	0.88	0.99
MMF	Tfh	DIRC2	0.095	0.18	0.79
MMF	Tfh	DIRC3	0.37	0.013	0.53
MMF	Tfh	DIS3	-0.05	0.26	0.84
MMF	Tfh	DIS3L	0.027	0.58	0.95
MMF	Tfh	DIS3L2	0.078	0.093	0.73
MMF	Tfh	DISC1	0.3	0.17	0.79
MMF	Tfh	DISC1FP1	-0.11	0.68	0.96
MMF	Tfh	DISP1	0.091	0.37	0.89
MMF	Tfh	DIXDC1	-0.011	0.96	1
MMF	Tfh	DKC1	-0.085	0.025	0.57
MMF	Tfh	DKFZP434I0714	0.065	0.5	0.93
MMF	Tfh	DKFZP586I1420	0.081	0.32	0.87
MMF	Tfh	DKK3	-1.1	0.0052	0.47
MMF	Tfh	DLAT	-0.0089	0.81	0.98
MMF	Tfh	DLD	-0.074	0.088	0.72
MMF	Tfh	DLEC1	0.22	0.037	0.62
MMF	Tfh	DLEU1	-0.0064	0.93	0.99
MMF	Tfh	DLEU2	-0.015	0.88	0.99
MMF	Tfh	DLEU7	0.078	0.8	0.98
MMF	Tfh	DLG1	0.093	0.027	0.58
MMF	Tfh	DLG3	-0.082	0.27	0.84
MMF	Tfh	DLG4	-0.076	0.6	0.95
MMF	Tfh	DLG5	-0.11	0.77	0.97
MMF	Tfh	DLGAP1	-0.036	0.88	0.99
MMF	Tfh	DLGAP1-AS1	0.017	0.85	0.98
MMF	Tfh	DLGAP4	0.011	0.82	0.98
MMF	Tfh	DLGAP5	-0.81	0.038	0.62
MMF	Tfh	DLK2	-0.016	0.93	0.99
MMF	Tfh	DLL1	-0.11	0.61	0.95
MMF	Tfh	DLST	0.073	0.37	0.89
MMF	Tfh	DLSTP1	0.13	0.57	0.95
MMF	Tfh	DMAP1	-0.013	0.69	0.96
MMF	Tfh	DMPK	0.071	0.56	0.94
MMF	Tfh	DMTF1	0.016	0.66	0.96
MMF	Tfh	DMTN	0.18	0.055	0.67
MMF	Tfh	DMWD	0.051	0.45	0.91
MMF	Tfh	DMXL1	0.14	0.028	0.58
MMF	Tfh	DMXL2	-0.084	0.57	0.95
MMF	Tfh	DNA2	0.16	0.26	0.84
MMF	Tfh	DNAAF2	-0.0062	0.89	0.99
MMF	Tfh	DNAAF5	-0.014	0.82	0.98
MMF	Tfh	DNAH1	0.17	0.06	0.67
MMF	Tfh	DNAH10	0.35	0.087	0.72
MMF	Tfh	DNAH17	0.076	0.49	0.92
MMF	Tfh	DNAH3	-0.048	0.82	0.98
MMF	Tfh	DNAH6	0.051	0.75	0.97
MMF	Tfh	DNAH8	0.43	0.17	0.79
MMF	Tfh	DNAI2	-0.11	0.36	0.89
MMF	Tfh	DNAJA1	-0.053	0.28	0.85
MMF	Tfh	DNAJA2	-0.02	0.51	0.93
MMF	Tfh	DNAJA3	-0.027	0.31	0.86
MMF	Tfh	DNAJA4	-0.11	0.046	0.65
MMF	Tfh	DNAJB1	0.02	0.74	0.97
MMF	Tfh	DNAJB11	-0.1	0.036	0.61
MMF	Tfh	DNAJB12	-0.02	0.62	0.96
MMF	Tfh	DNAJB13	0.29	0.083	0.71
MMF	Tfh	DNAJB14	0.019	0.67	0.96
MMF	Tfh	DNAJB2	0.0029	0.98	1
MMF	Tfh	DNAJB4	-0.11	0.25	0.83
MMF	Tfh	DNAJB5	-0.18	0.23	0.82
MMF	Tfh	DNAJB6	-0.0093	0.79	0.98
MMF	Tfh	DNAJB9	-0.073	0.29	0.85
MMF	Tfh	DNAJC1	0.0029	0.96	1
MMF	Tfh	DNAJC10	-0.018	0.71	0.96
MMF	Tfh	DNAJC11	0.0034	0.93	0.99
MMF	Tfh	DNAJC13	-0.089	0.2	0.8
MMF	Tfh	DNAJC14	-0.037	0.36	0.89
MMF	Tfh	DNAJC15	-0.094	0.19	0.8
MMF	Tfh	DNAJC16	-0.04	0.45	0.91
MMF	Tfh	DNAJC17	-0.0051	0.92	0.99
MMF	Tfh	DNAJC18	0.029	0.77	0.97
MMF	Tfh	DNAJC19	0.0097	0.8	0.98
MMF	Tfh	DNAJC2	0.069	0.071	0.69
MMF	Tfh	DNAJC21	-0.035	0.4	0.91
MMF	Tfh	DNAJC24	0.13	0.014	0.53
MMF	Tfh	DNAJC25	-0.2	0.046	0.65
MMF	Tfh	DNAJC27	-0.066	0.41	0.91
MMF	Tfh	DNAJC27-AS1	-0.098	0.67	0.96
MMF	Tfh	DNAJC28	-0.42	0.11	0.75
MMF	Tfh	DNAJC3	-0.054	0.28	0.85
MMF	Tfh	DNAJC3-AS1	0.14	0.31	0.86
MMF	Tfh	DNAJC30	0.078	0.26	0.84
MMF	Tfh	DNAJC4	0.044	0.45	0.91
MMF	Tfh	DNAJC5	0.017	0.8	0.98
MMF	Tfh	DNAJC6	-0.62	0.024	0.57
MMF	Tfh	DNAJC7	-0.041	0.45	0.91
MMF	Tfh	DNAJC8	-0.052	0.2	0.8
MMF	Tfh	DNAJC9	0.012	0.75	0.97
MMF	Tfh	DNAJC9-AS1	-0.037	0.84	0.98
MMF	Tfh	DNAL1	0.11	0.22	0.81
MMF	Tfh	DNAL4	-0.062	0.4	0.9
MMF	Tfh	DNASE1	0.00028	1	1
MMF	Tfh	DNASE1L1	0.015	0.83	0.98
MMF	Tfh	DNASE2	-0.083	0.077	0.7
MMF	Tfh	DND1	-0.0094	0.87	0.99
MMF	Tfh	DNHD1	0.035	0.69	0.96
MMF	Tfh	DNLZ	-0.056	0.48	0.92
MMF	Tfh	DNM1L	0.0032	0.94	0.99
MMF	Tfh	DNM1P46	-0.4	0.064	0.68
MMF	Tfh	DNM2	-0.015	0.66	0.96
MMF	Tfh	DNM3	0.2	0.26	0.84
MMF	Tfh	DNMBP	-0.38	0.1	0.74
MMF	Tfh	DNMT1	-0.065	0.095	0.73
MMF	Tfh	DNMT3A	0.061	0.19	0.8
MMF	Tfh	DNPEP	-0.04	0.26	0.84
MMF	Tfh	DNPH1	-0.068	0.34	0.88
MMF	Tfh	DNTTIP1	-0.06	0.22	0.81
MMF	Tfh	DNTTIP2	-0.047	0.24	0.82
MMF	Tfh	DOC2GP	0.15	0.5	0.93
MMF	Tfh	DOCK10	0.0022	0.97	1
MMF	Tfh	DOCK11	0.029	0.62	0.96
MMF	Tfh	DOCK2	0.042	0.4	0.91
MMF	Tfh	DOCK3	0.2	0.11	0.75
MMF	Tfh	DOCK7	0.038	0.77	0.97
MMF	Tfh	DOCK8	0.019	0.69	0.96
MMF	Tfh	DOCK9	-0.018	0.83	0.98
MMF	Tfh	DOCK9-AS2	0.14	0.24	0.82
MMF	Tfh	DOHH	-0.059	0.41	0.91
MMF	Tfh	DOK1	-0.076	0.16	0.78
MMF	Tfh	DOK2	-0.024	0.72	0.97
MMF	Tfh	DOK4	0.13	0.4	0.9
MMF	Tfh	DOK6	-0.095	0.65	0.96
MMF	Tfh	DOLK	-0.09	0.14	0.77
MMF	Tfh	DOLPP1	-0.13	0.046	0.65
MMF	Tfh	DONSON	0.0076	0.9	0.99
MMF	Tfh	DOPEY1	-0.039	0.68	0.96
MMF	Tfh	DOPEY2	0.067	0.39	0.9
MMF	Tfh	DOT1L	0.083	0.43	0.91
MMF	Tfh	DPAGT1	-0.067	0.1	0.74
MMF	Tfh	DPCD	0.27	0.14	0.77
MMF	Tfh	DPEP2	0.012	0.91	0.99
MMF	Tfh	DPF2	-0.02	0.59	0.95
MMF	Tfh	DPH1	0.021	0.65	0.96
MMF	Tfh	DPH2	-0.025	0.54	0.94
MMF	Tfh	DPH3	-0.072	0.19	0.8
MMF	Tfh	DPH3P1	-0.054	0.77	0.97
MMF	Tfh	DPH5	-0.088	0.062	0.67
MMF	Tfh	DPH6	0.045	0.43	0.91
MMF	Tfh	DPH7	0.049	0.19	0.8
MMF	Tfh	DPM1	-0.019	0.64	0.96
MMF	Tfh	DPM2	-0.038	0.47	0.92
MMF	Tfh	DPM3	-0.038	0.61	0.95
MMF	Tfh	DPP3	-0.14	0.029	0.59
MMF	Tfh	DPP4	-0.12	0.3	0.86
MMF	Tfh	DPP7	0.07	0.21	0.81
MMF	Tfh	DPP8	-0.035	0.29	0.86
MMF	Tfh	DPP9	0.045	0.31	0.86
MMF	Tfh	DPY19L1	-0.12	0.21	0.81
MMF	Tfh	DPY19L1P1	-0.036	0.93	0.99
MMF	Tfh	DPY19L2P2	-0.19	0.22	0.81
MMF	Tfh	DPY19L3	-0.086	0.36	0.89
MMF	Tfh	DPY19L4	0.089	0.2	0.8
MMF	Tfh	DPY30	-0.039	0.37	0.89
MMF	Tfh	DPYD	0.14	0.018	0.54
MMF	Tfh	DPYSL2	0.033	0.6	0.95
MMF	Tfh	DPYSL4	-0.75	0.076	0.7
MMF	Tfh	DR1	0.048	0.32	0.87
MMF	Tfh	DRAM1	0.019	0.92	0.99
MMF	Tfh	DRAM2	-0.03	0.51	0.93
MMF	Tfh	DRAP1	-0.12	0.065	0.68
MMF	Tfh	DRD3	0.038	0.89	0.99
MMF	Tfh	DRG1	-0.044	0.27	0.84
MMF	Tfh	DRG2	-0.024	0.5	0.93
MMF	Tfh	DRICH1	-0.042	0.89	0.99
MMF	Tfh	DROSHA	-0.012	0.77	0.97
MMF	Tfh	DSC1	-0.63	0.14	0.77
MMF	Tfh	DSCC1	-0.91	0.0047	0.46
MMF	Tfh	DSCR3	-0.0065	0.8	0.98
MMF	Tfh	DSCR9	0.17	0.48	0.92
MMF	Tfh	DSE	0.19	0.34	0.88
MMF	Tfh	DSEL	-0.74	0.018	0.54
MMF	Tfh	DSN1	0.084	0.078	0.7
MMF	Tfh	DST	0.094	0.66	0.96
MMF	Tfh	DSTN	0.046	0.34	0.88
MMF	Tfh	DSTNP2	-0.077	0.51	0.93
MMF	Tfh	DSTYK	0.08	0.053	0.67
MMF	Tfh	DTD1	0.038	0.43	0.91
MMF	Tfh	DTD2	-0.018	0.77	0.97
MMF	Tfh	DTHD1	-0.26	0.23	0.82
MMF	Tfh	DTL	-0.9	0.0062	0.49
MMF	Tfh	DTNB	0.11	0.01	0.51
MMF	Tfh	DTNBP1	-0.007	0.89	0.99
MMF	Tfh	DTWD1	-0.0034	0.94	0.99
MMF	Tfh	DTWD2	-0.091	0.5	0.93
MMF	Tfh	DTX1	0.14	0.3	0.86
MMF	Tfh	DTX2	-0.062	0.3	0.86
MMF	Tfh	DTX2P1-UPK3BP1-PMS2P11	0.026	0.81	0.98
MMF	Tfh	DTX3	-0.0096	0.89	0.99
MMF	Tfh	DTX3L	-0.12	0.19	0.8
MMF	Tfh	DTYMK	-0.023	0.67	0.96
MMF	Tfh	DUOX1	0.12	0.38	0.89
MMF	Tfh	DUS1L	0.025	0.54	0.94
MMF	Tfh	DUS2	-0.1	0.089	0.72
MMF	Tfh	DUS3L	0.055	0.47	0.92
MMF	Tfh	DUS4L	-0.084	0.37	0.89
MMF	Tfh	DUSP1	0.43	0.026	0.57
MMF	Tfh	DUSP10	0.15	0.18	0.8
MMF	Tfh	DUSP11	0.0091	0.82	0.98
MMF	Tfh	DUSP12	0.011	0.8	0.98
MMF	Tfh	DUSP14	0.021	0.78	0.97
MMF	Tfh	DUSP16	0.086	0.39	0.9
MMF	Tfh	DUSP18	0.036	0.45	0.91
MMF	Tfh	DUSP19	-0.11	0.46	0.92
MMF	Tfh	DUSP2	0.0064	0.96	1
MMF	Tfh	DUSP22	0.05	0.36	0.88
MMF	Tfh	DUSP23	-0.024	0.73	0.97
MMF	Tfh	DUSP28	0.094	0.18	0.79
MMF	Tfh	DUSP3	-0.036	0.67	0.96
MMF	Tfh	DUSP4	-0.18	0.42	0.91
MMF	Tfh	DUSP5	0.1	0.5	0.93
MMF	Tfh	DUSP6	0.16	0.45	0.91
MMF	Tfh	DUSP7	0.095	0.2	0.8
MMF	Tfh	DUSP8	-0.018	0.92	0.99
MMF	Tfh	DUT	0.036	0.46	0.92
MMF	Tfh	DVL1	0.2	0.044	0.64
MMF	Tfh	DVL2	0.045	0.26	0.84
MMF	Tfh	DVL3	0.03	0.49	0.93
MMF	Tfh	DXO	-0.034	0.44	0.91
MMF	Tfh	DYM	0.055	0.15	0.77
MMF	Tfh	DYNC1H1	0.011	0.82	0.98
MMF	Tfh	DYNC1I2	-0.027	0.44	0.91
MMF	Tfh	DYNC1LI1	0.047	0.22	0.81
MMF	Tfh	DYNC1LI2	-0.027	0.41	0.91
MMF	Tfh	DYNC2H1	0.15	0.34	0.88
MMF	Tfh	DYNC2LI1	0.061	0.51	0.93
MMF	Tfh	DYNLL1	-0.11	0.071	0.69
MMF	Tfh	DYNLL2	0.21	0.48	0.92
MMF	Tfh	DYNLRB1	-0.085	0.071	0.69
MMF	Tfh	DYNLT1	-0.032	0.55	0.94
MMF	Tfh	DYNLT3	0.024	0.71	0.96
MMF	Tfh	DYRK1A	0.035	0.68	0.96
MMF	Tfh	DYRK1B	-0.015	0.83	0.98
MMF	Tfh	DYRK2	-0.063	0.25	0.83
MMF	Tfh	DYRK4	0.023	0.67	0.96
MMF	Tfh	DZANK1	-0.16	0.1	0.74
MMF	Tfh	DZIP3	-0.016	0.88	0.99
MMF	Tfh	E2F1	-0.34	0.057	0.67
MMF	Tfh	E2F2	0.021	0.89	0.99
MMF	Tfh	E2F3	-0.15	0.14	0.77
MMF	Tfh	E2F4	-0.033	0.44	0.91
MMF	Tfh	E2F5	0.27	0.06	0.67
MMF	Tfh	E2F6	0.0067	0.93	0.99
MMF	Tfh	E2F7	-0.72	0.13	0.77
MMF	Tfh	E2F8	-0.42	0.3	0.86
MMF	Tfh	E4F1	0.066	0.19	0.8
MMF	Tfh	EAF1	-0.033	0.65	0.96
MMF	Tfh	EAF2	0.15	0.13	0.77
MMF	Tfh	EAPP	-0.032	0.43	0.91
MMF	Tfh	EARS2	-0.1	0.048	0.65
MMF	Tfh	EBAG9	-0.031	0.47	0.92
MMF	Tfh	EBLN2	0.13	0.18	0.8
MMF	Tfh	EBLN3	0.0098	0.8	0.98
MMF	Tfh	EBNA1BP2	-0.047	0.28	0.85
MMF	Tfh	EBP	-0.095	0.099	0.74
MMF	Tfh	EBPL	0.037	0.63	0.96
MMF	Tfh	ECD	0.017	0.57	0.94
MMF	Tfh	ECE1	-0.029	0.58	0.95
MMF	Tfh	ECE2	-0.22	0.055	0.67
MMF	Tfh	ECH1	-0.061	0.19	0.8
MMF	Tfh	ECHDC1	-0.088	0.031	0.6
MMF	Tfh	ECHDC2	0.0078	0.88	0.99
MMF	Tfh	ECHDC3	0.31	0.32	0.87
MMF	Tfh	ECHS1	0.014	0.73	0.97
MMF	Tfh	ECI1	0.045	0.46	0.92
MMF	Tfh	ECI2	-0.066	0.13	0.77
MMF	Tfh	ECSIT	-0.023	0.66	0.96
MMF	Tfh	ECT2	-0.23	0.084	0.71
MMF	Tfh	ECT2L	0.16	0.37	0.89
MMF	Tfh	EDA	0.054	0.82	0.98
MMF	Tfh	EDA2R	0.73	0.039	0.62
MMF	Tfh	EDAR	0.35	0.026	0.57
MMF	Tfh	EDARADD	-0.32	0.15	0.77
MMF	Tfh	EDC3	-0.013	0.73	0.97
MMF	Tfh	EDC4	-0.01	0.83	0.98
MMF	Tfh	EDEM1	0.029	0.68	0.96
MMF	Tfh	EDEM2	-0.021	0.58	0.95
MMF	Tfh	EDEM3	-0.012	0.84	0.98
MMF	Tfh	EDF1	-0.037	0.42	0.91
MMF	Tfh	EDNRB-AS1	0.18	0.47	0.92
MMF	Tfh	EDRF1	0.011	0.79	0.98
MMF	Tfh	EEA1	-0.021	0.72	0.97
MMF	Tfh	EED	-0.0064	0.89	0.99
MMF	Tfh	EEF1A1	0.052	0.36	0.89
MMF	Tfh	EEF1B2	0.052	0.4	0.9
MMF	Tfh	EEF1D	0.078	0.18	0.79
MMF	Tfh	EEF1E1	0.15	0.13	0.76
MMF	Tfh	EEF1G	0.11	0.069	0.68
MMF	Tfh	EEF2	0.11	0.42	0.91
MMF	Tfh	EEF2K	0.00025	1	1
MMF	Tfh	EEF2KMT	-0.074	0.28	0.85
MMF	Tfh	EEFSEC	-0.085	0.09	0.72
MMF	Tfh	EEPD1	0.012	0.91	0.99
MMF	Tfh	EFCAB11	-0.37	0.009	0.5
MMF	Tfh	EFCAB13	0.2	0.23	0.82
MMF	Tfh	EFCAB14	-0.017	0.58	0.95
MMF	Tfh	EFCAB2	0.069	0.73	0.97
MMF	Tfh	EFCAB5	0.29	0.078	0.7
MMF	Tfh	EFCAB7	-0.092	0.21	0.81
MMF	Tfh	EFEMP2	0.13	0.2	0.81
MMF	Tfh	EFHC1	-0.076	0.47	0.92
MMF	Tfh	EFHC2	0.15	0.48	0.92
MMF	Tfh	EFHD1	0.25	0.41	0.91
MMF	Tfh	EFHD2	-0.11	0.06	0.67
MMF	Tfh	EFNA1	0.026	0.89	0.99
MMF	Tfh	EFNA3	-0.096	0.52	0.94
MMF	Tfh	EFNA4	0.22	0.064	0.68
MMF	Tfh	EFNB1	0.14	0.12	0.76
MMF	Tfh	EFNB2	0.41	0.18	0.79
MMF	Tfh	EFR3A	-0.0044	0.92	0.99
MMF	Tfh	EFTUD1	-0.0094	0.83	0.98
MMF	Tfh	EFTUD2	0.0025	0.94	0.99
MMF	Tfh	EGLN1	0.031	0.43	0.91
MMF	Tfh	EGLN3	-0.17	0.49	0.93
MMF	Tfh	EHBP1	0.021	0.74	0.97
MMF	Tfh	EHBP1L1	0.098	0.17	0.79
MMF	Tfh	EHD1	-0.019	0.66	0.96
MMF	Tfh	EHD3	0.075	0.46	0.92
MMF	Tfh	EHD4	-0.18	0.0024	0.37
MMF	Tfh	EHHADH	0.057	0.78	0.97
MMF	Tfh	EHMT1	0.02	0.61	0.96
MMF	Tfh	EHMT2	0.017	0.67	0.96
MMF	Tfh	EI24	0.0046	0.9	0.99
MMF	Tfh	EID1	0.0087	0.84	0.98
MMF	Tfh	EID2	-0.014	0.78	0.97
MMF	Tfh	EID2B	0.17	0.018	0.54
MMF	Tfh	EID3	-0.15	0.045	0.65
MMF	Tfh	EIF1	0.065	0.18	0.8
MMF	Tfh	EIF1AD	0.035	0.57	0.95
MMF	Tfh	EIF1AX	-0.025	0.62	0.96
MMF	Tfh	EIF1B	0.017	0.68	0.96
MMF	Tfh	EIF1B-AS1	0.15	0.15	0.78
MMF	Tfh	EIF2A	0.027	0.52	0.94
MMF	Tfh	EIF2AK1	0.014	0.63	0.96
MMF	Tfh	EIF2AK2	-0.27	0.073	0.69
MMF	Tfh	EIF2AK3	-0.031	0.61	0.96
MMF	Tfh	EIF2AK4	-0.014	0.76	0.97
MMF	Tfh	EIF2B1	0.018	0.58	0.95
MMF	Tfh	EIF2B2	-0.12	0.011	0.52
MMF	Tfh	EIF2B3	-0.073	0.1	0.74
MMF	Tfh	EIF2B4	-0.0011	0.97	1
MMF	Tfh	EIF2B5	0.0081	0.78	0.97
MMF	Tfh	EIF2D	-0.013	0.74	0.97
MMF	Tfh	EIF2S1	-0.031	0.43	0.91
MMF	Tfh	EIF2S2	-0.032	0.43	0.91
MMF	Tfh	EIF2S3	-0.0038	0.92	0.99
MMF	Tfh	EIF3A	0.00048	0.99	1
MMF	Tfh	EIF3B	0.018	0.53	0.94
MMF	Tfh	EIF3D	-0.024	0.44	0.91
MMF	Tfh	EIF3E	0.048	0.18	0.8
MMF	Tfh	EIF3F	0.01	0.83	0.98
MMF	Tfh	EIF3G	-0.063	0.11	0.75
MMF	Tfh	EIF3H	-0.021	0.58	0.95
MMF	Tfh	EIF3I	-0.092	0.037	0.61
MMF	Tfh	EIF3J	0.0038	0.94	0.99
MMF	Tfh	EIF3J-AS1	0.084	0.16	0.78
MMF	Tfh	EIF3K	-0.037	0.36	0.89
MMF	Tfh	EIF3L	0.058	0.23	0.82
MMF	Tfh	EIF3M	-0.04	0.23	0.82
MMF	Tfh	EIF4A2	-0.031	0.37	0.89
MMF	Tfh	EIF4A3	-0.058	0.17	0.79
MMF	Tfh	EIF4B	0.089	0.034	0.61
MMF	Tfh	EIF4E	-0.031	0.46	0.92
MMF	Tfh	EIF4E2	0.0084	0.79	0.97
MMF	Tfh	EIF4E3	-0.055	0.41	0.91
MMF	Tfh	EIF4EBP1	-0.068	0.42	0.91
MMF	Tfh	EIF4EBP2	-0.0054	0.89	0.99
MMF	Tfh	EIF4ENIF1	0.021	0.6	0.95
MMF	Tfh	EIF4G1	-0.022	0.63	0.96
MMF	Tfh	EIF4G2	-0.0027	0.93	0.99
MMF	Tfh	EIF4G3	-0.03	0.62	0.96
MMF	Tfh	EIF4H	-0.0093	0.74	0.97
MMF	Tfh	EIF5	0.0037	0.9	0.99
MMF	Tfh	EIF5A	-0.012	0.93	0.99
MMF	Tfh	EIF5A2	-0.14	0.066	0.68
MMF	Tfh	EIF5B	-0.063	0.14	0.77
MMF	Tfh	EIF6	-0.077	0.11	0.74
MMF	Tfh	ELAC1	0.0022	0.97	1
MMF	Tfh	ELAC2	0.012	0.75	0.97
MMF	Tfh	ELAVL1	-0.032	0.33	0.87
MMF	Tfh	ELF1	-0.01	0.8	0.98
MMF	Tfh	ELF2	-0.032	0.56	0.94
MMF	Tfh	ELF4	0.0048	0.92	0.99
MMF	Tfh	ELK1	0.018	0.75	0.97
MMF	Tfh	ELK3	0.033	0.58	0.95
MMF	Tfh	ELK4	-0.014	0.8	0.98
MMF	Tfh	ELL	-0.12	0.043	0.64
MMF	Tfh	ELL2	-0.13	0.2	0.8
MMF	Tfh	ELL3	-0.068	0.53	0.94
MMF	Tfh	ELMO1	0.023	0.48	0.92
MMF	Tfh	ELMO1-AS1	0.19	0.5	0.93
MMF	Tfh	ELMO2	-0.017	0.69	0.96
MMF	Tfh	ELMO3	-0.098	0.5	0.93
MMF	Tfh	ELMOD2	1.00E-05	1	1
MMF	Tfh	ELMOD3	-0.054	0.21	0.81
MMF	Tfh	ELMSAN1	0.044	0.44	0.91
MMF	Tfh	ELOF1	-0.065	0.15	0.77
MMF	Tfh	ELOVL1	-0.038	0.36	0.89
MMF	Tfh	ELOVL4	0.082	0.62	0.96
MMF	Tfh	ELOVL5	-0.0094	0.82	0.98
MMF	Tfh	ELOVL6	0.0097	0.96	1
MMF	Tfh	ELP2	0.019	0.58	0.95
MMF	Tfh	ELP3	-0.044	0.3	0.86
MMF	Tfh	ELP4	0.002	0.97	1
MMF	Tfh	ELP5	-0.062	0.15	0.77
MMF	Tfh	ELP6	-0.052	0.32	0.87
MMF	Tfh	EMB	-0.039	0.44	0.91
MMF	Tfh	EMBP1	-0.037	0.65	0.96
MMF	Tfh	EMC1	0.074	0.15	0.77
MMF	Tfh	EMC10	0.19	0.022	0.56
MMF	Tfh	EMC2	-0.068	0.2	0.8
MMF	Tfh	EMC3	-0.0038	0.92	0.99
MMF	Tfh	EMC3-AS1	0.16	0.19	0.8
MMF	Tfh	EMC4	-0.036	0.39	0.9
MMF	Tfh	EMC7	-0.056	0.19	0.8
MMF	Tfh	EMC8	-0.026	0.57	0.94
MMF	Tfh	EMC9	-0.027	0.68	0.96
MMF	Tfh	EMD	-0.055	0.34	0.88
MMF	Tfh	EME1	-0.51	0.083	0.71
MMF	Tfh	EME2	-0.048	0.74	0.97
MMF	Tfh	EMG1	-0.06	0.16	0.78
MMF	Tfh	EMILIN1	-0.13	0.4	0.91
MMF	Tfh	EMILIN2	-0.017	0.88	0.99
MMF	Tfh	EML2	-0.011	0.88	0.99
MMF	Tfh	EML3	0.082	0.13	0.77
MMF	Tfh	EML4	-0.0097	0.83	0.98
MMF	Tfh	EML5	-0.072	0.61	0.95
MMF	Tfh	EML6	0.081	0.77	0.97
MMF	Tfh	EMP1	0.12	0.68	0.96
MMF	Tfh	EMP3	-0.04	0.45	0.91
MMF	Tfh	ENC1	-0.65	0.08	0.7
MMF	Tfh	ENDOD1	-0.22	0.0088	0.5
MMF	Tfh	ENDOG	-0.028	0.81	0.98
MMF	Tfh	ENDOV	0.054	0.58	0.95
MMF	Tfh	ENG	-0.13	0.17	0.79
MMF	Tfh	ENGASE	0.12	0.15	0.78
MMF	Tfh	ENKD1	0.17	0.15	0.77
MMF	Tfh	ENO1	-0.052	0.24	0.82
MMF	Tfh	ENO1-AS1	0.045	0.77	0.97
MMF	Tfh	ENO2	-0.012	0.87	0.99
MMF	Tfh	ENO3	-0.15	0.2	0.8
MMF	Tfh	ENO4	0.51	0.038	0.62
MMF	Tfh	ENOPH1	-0.0088	0.81	0.98
MMF	Tfh	ENOSF1	0.05	0.45	0.91
MMF	Tfh	ENOX2	-0.057	0.3	0.86
MMF	Tfh	ENPP2	0.09	0.59	0.95
MMF	Tfh	ENPP3	0.0051	0.99	1
MMF	Tfh	ENPP4	-0.2	0.035	0.61
MMF	Tfh	ENPP5	-0.91	0.0037	0.44
MMF	Tfh	ENSA	0.0044	0.89	0.99
MMF	Tfh	ENTHD2	0.066	0.23	0.82
MMF	Tfh	ENTPD1	-0.33	0.032	0.6
MMF	Tfh	ENTPD1-AS1	-0.032	0.81	0.98
MMF	Tfh	ENTPD3-AS1	0.0046	0.97	1
MMF	Tfh	ENTPD4	-0.02	0.7	0.96
MMF	Tfh	ENTPD5	0.03	0.69	0.96
MMF	Tfh	ENTPD6	0.0049	0.91	0.99
MMF	Tfh	ENTPD7	-0.0062	0.95	1
MMF	Tfh	ENY2	-0.012	0.75	0.97
MMF	Tfh	EOGT	-0.0075	0.91	0.99
MMF	Tfh	EOMES	-0.77	0.00082	0.27
MMF	Tfh	EP300	-0.018	0.65	0.96
MMF	Tfh	EP400	0.084	0.19	0.8
MMF	Tfh	EP400NL	0.07	0.41	0.91
MMF	Tfh	EPB41	0.037	0.43	0.91
MMF	Tfh	EPB41L2	-0.056	0.71	0.96
MMF	Tfh	EPB41L4A	0.12	0.35	0.88
MMF	Tfh	EPB41L4A-AS1	0.13	0.078	0.7
MMF	Tfh	EPB41L5	-0.07	0.53	0.94
MMF	Tfh	EPC1	0.038	0.38	0.9
MMF	Tfh	EPC2	-0.049	0.61	0.95
MMF	Tfh	EPG5	-0.017	0.85	0.98
MMF	Tfh	EPHA1	0.076	0.51	0.93
MMF	Tfh	EPHA1-AS1	-0.0045	0.98	1
MMF	Tfh	EPHA4	-0.064	0.49	0.93
MMF	Tfh	EPHB1	0.14	0.65	0.96
MMF	Tfh	EPHB4	0.016	0.93	0.99
MMF	Tfh	EPHB6	0.21	0.015	0.53
MMF	Tfh	EPHX1	0.058	0.57	0.94
MMF	Tfh	EPHX2	0.092	0.18	0.79
MMF	Tfh	EPM2A	-0.041	0.7	0.96
MMF	Tfh	EPM2AIP1	-0.019	0.77	0.97
MMF	Tfh	EPN1	0.045	0.54	0.94
MMF	Tfh	EPN2	-0.04	0.72	0.97
MMF	Tfh	EPOR	0.068	0.24	0.82
MMF	Tfh	EPPK1	-0.084	0.66	0.96
MMF	Tfh	EPRS	-0.047	0.17	0.79
MMF	Tfh	EPS15	0.012	0.82	0.98
MMF	Tfh	EPS15L1	0.013	0.8	0.98
MMF	Tfh	EPS8	-0.037	0.87	0.99
MMF	Tfh	EPS8L1	0.054	0.8	0.98
MMF	Tfh	EPS8L2	-0.031	0.75	0.97
MMF	Tfh	EPSTI1	-0.14	0.32	0.87
MMF	Tfh	EPT1	0.0088	0.91	0.99
MMF	Tfh	ERAL1	-0.054	0.19	0.8
MMF	Tfh	ERAP1	-0.05	0.45	0.91
MMF	Tfh	ERAP2	-0.21	0.37	0.89
MMF	Tfh	ERBB2	-0.082	0.51	0.93
MMF	Tfh	ERBB2IP	-0.022	0.69	0.96
MMF	Tfh	ERC1	0.1	0.11	0.75
MMF	Tfh	ERCC1	0.003	0.95	0.99
MMF	Tfh	ERCC2	0.17	0.049	0.66
MMF	Tfh	ERCC3	0.016	0.58	0.95
MMF	Tfh	ERCC4	-0.03	0.55	0.94
MMF	Tfh	ERCC5	-0.05	0.48	0.92
MMF	Tfh	ERCC6	0.07	0.46	0.91
MMF	Tfh	ERCC6L	-0.21	0.35	0.88
MMF	Tfh	ERCC6L2	0.087	0.15	0.77
MMF	Tfh	ERCC8	-0.15	0.017	0.54
MMF	Tfh	ERF	0.026	0.85	0.98
MMF	Tfh	ERGIC1	0.11	0.18	0.8
MMF	Tfh	ERGIC2	-0.071	0.19	0.8
MMF	Tfh	ERGIC3	-0.026	0.51	0.93
MMF	Tfh	ERH	-0.017	0.84	0.98
MMF	Tfh	ERI1	-0.1	0.088	0.72
MMF	Tfh	ERI2	0.068	0.55	0.94
MMF	Tfh	ERI3	0.0016	0.97	1
MMF	Tfh	ERICH1	0.0093	0.85	0.98
MMF	Tfh	ERICH5	0.28	0.43	0.91
MMF	Tfh	ERICH6-AS1	-0.019	0.9	0.99
MMF	Tfh	ERLEC1	-0.047	0.33	0.87
MMF	Tfh	ERLIN1	-0.051	0.27	0.84
MMF	Tfh	ERLIN2	0.095	0.15	0.77
MMF	Tfh	ERMAP	0.1	0.21	0.81
MMF	Tfh	ERMARD	-0.041	0.34	0.88
MMF	Tfh	ERMN	0.059	0.78	0.97
MMF	Tfh	ERMP1	0.062	0.36	0.89
MMF	Tfh	ERN1	-0.038	0.66	0.96
MMF	Tfh	ERO1A	-0.0063	0.87	0.99
MMF	Tfh	ERO1B	0.041	0.53	0.94
MMF	Tfh	ERP27	0.034	0.58	0.95
MMF	Tfh	ERP29	-0.063	0.12	0.76
MMF	Tfh	ERP44	-0.036	0.32	0.87
MMF	Tfh	ERRFI1	0.027	0.92	0.99
MMF	Tfh	ERV3-1	0.11	0.31	0.86
MMF	Tfh	ERVK13-1	0.0042	0.96	1
MMF	Tfh	ESAM	0.045	0.87	0.99
MMF	Tfh	ESCO1	0.022	0.65	0.96
MMF	Tfh	ESCO2	-0.71	0.046	0.65
MMF	Tfh	ESD	-0.008	0.84	0.98
MMF	Tfh	ESF1	-0.029	0.59	0.95
MMF	Tfh	ESPL1	-1.4	0.00088	0.27
MMF	Tfh	ESR1	0.47	0.0023	0.37
MMF	Tfh	ESR2	0.093	0.59	0.95
MMF	Tfh	ESRP2	0.16	0.42	0.91
MMF	Tfh	ESRRA	-0.03	0.67	0.96
MMF	Tfh	ESYT1	0.0057	0.89	0.99
MMF	Tfh	ESYT2	0.022	0.72	0.97
MMF	Tfh	ETAA1	-0.016	0.8	0.98
MMF	Tfh	ETF1	-0.097	0.043	0.64
MMF	Tfh	ETFA	-0.064	0.17	0.79
MMF	Tfh	ETFB	-0.1	0.11	0.75
MMF	Tfh	ETFDH	-0.16	0.019	0.54
MMF	Tfh	ETHE1	0.045	0.5	0.93
MMF	Tfh	ETNK1	0.0087	0.88	0.99
MMF	Tfh	ETNK2	-0.24	0.33	0.87
MMF	Tfh	ETS1	0.028	0.78	0.97
MMF	Tfh	ETS2	-0.069	0.33	0.87
MMF	Tfh	ETV3	0.044	0.63	0.96
MMF	Tfh	ETV6	0.038	0.53	0.94
MMF	Tfh	ETV7	0.028	0.88	0.99
MMF	Tfh	EVA1B	-0.19	0.34	0.88
MMF	Tfh	EVA1C	0.0099	0.92	0.99
MMF	Tfh	EVC	0.59	0.0029	0.4
MMF	Tfh	EVC2	0.32	0.024	0.56
MMF	Tfh	EVI2A	-0.12	0.029	0.59
MMF	Tfh	EVI2B	0.025	0.58	0.95
MMF	Tfh	EVI5	0.4	0.018	0.54
MMF	Tfh	EVI5L	0.11	0.15	0.78
MMF	Tfh	EVL	0.052	0.19	0.8
MMF	Tfh	EWSR1	-0.058	0.054	0.67
MMF	Tfh	EXD2	0.066	0.26	0.84
MMF	Tfh	EXD3	0.17	0.06	0.67
MMF	Tfh	EXO1	-1	0.0022	0.37
MMF	Tfh	EXO5	-0.12	0.08	0.7
MMF	Tfh	EXOC1	-0.035	0.39	0.9
MMF	Tfh	EXOC2	-0.003	0.93	0.99
MMF	Tfh	EXOC3	0.066	0.3	0.86
MMF	Tfh	EXOC3-AS1	0.0093	0.94	0.99
MMF	Tfh	EXOC4	-0.0056	0.92	0.99
MMF	Tfh	EXOC5	-0.012	0.8	0.98
MMF	Tfh	EXOC6	0.033	0.58	0.95
MMF	Tfh	EXOC6B	0.15	0.13	0.76
MMF	Tfh	EXOC7	-0.0075	0.8	0.98
MMF	Tfh	EXOC8	-0.11	0.26	0.84
MMF	Tfh	EXOG	-0.047	0.41	0.91
MMF	Tfh	EXOSC1	-0.069	0.083	0.71
MMF	Tfh	EXOSC10	-0.017	0.54	0.94
MMF	Tfh	EXOSC2	0.036	0.31	0.87
MMF	Tfh	EXOSC3	-0.1	0.027	0.58
MMF	Tfh	EXOSC4	-0.013	0.86	0.99
MMF	Tfh	EXOSC5	0.018	0.77	0.97
MMF	Tfh	EXOSC6	0.014	0.8	0.98
MMF	Tfh	EXOSC7	-0.03	0.43	0.91
MMF	Tfh	EXOSC8	0.037	0.36	0.89
MMF	Tfh	EXOSC9	-0.054	0.17	0.79
MMF	Tfh	EXPH5	0.15	0.46	0.92
MMF	Tfh	EXT1	0.12	0.1	0.74
MMF	Tfh	EXT2	-0.019	0.66	0.96
MMF	Tfh	EXTL2	-0.14	0.34	0.88
MMF	Tfh	EXTL3	-0.11	0.23	0.82
MMF	Tfh	EYA3	0.062	0.44	0.91
MMF	Tfh	EYS	0.056	0.76	0.97
MMF	Tfh	EZH1	-0.011	0.83	0.98
MMF	Tfh	EZH2	-0.11	0.22	0.81
MMF	Tfh	EZR	-0.044	0.28	0.85
MMF	Tfh	EZR-AS1	0.3	0.11	0.75
MMF	Tfh	F11R	0.037	0.55	0.94
MMF	Tfh	F12	-0.11	0.56	0.94
MMF	Tfh	F13A1	0.06	0.91	0.99
MMF	Tfh	F2R	-0.45	0.0085	0.5
MMF	Tfh	F2RL1	-0.11	0.35	0.88
MMF	Tfh	F2RL2	0.12	0.37	0.89
MMF	Tfh	F5	0.29	0.026	0.57
MMF	Tfh	F8	-0.41	0.0081	0.5
MMF	Tfh	F8A1	-0.061	0.33	0.87
MMF	Tfh	FAAH	-0.14	0.28	0.85
MMF	Tfh	FAAH2	0.1	0.089	0.72
MMF	Tfh	FAAHP1	-0.015	0.95	0.99
MMF	Tfh	FAAP100	0.094	0.096	0.73
MMF	Tfh	FAAP20	0.0057	0.93	0.99
MMF	Tfh	FAAP24	-0.089	0.48	0.92
MMF	Tfh	FABP5	-0.074	0.55	0.94
MMF	Tfh	FADD	-0.097	0.024	0.56
MMF	Tfh	FADS1	-0.23	0.38	0.89
MMF	Tfh	FADS2	-0.43	0.2	0.8
MMF	Tfh	FADS3	0.039	0.71	0.96
MMF	Tfh	FAF1	0.018	0.58	0.95
MMF	Tfh	FAF2	-0.021	0.66	0.96
MMF	Tfh	FAH	-0.071	0.56	0.94
MMF	Tfh	FAHD1	0.027	0.69	0.96
MMF	Tfh	FAHD2A	0.065	0.24	0.82
MMF	Tfh	FAHD2B	-0.13	0.077	0.7
MMF	Tfh	FAHD2CP	-0.23	0.096	0.73
MMF	Tfh	FAIM	-0.089	0.35	0.88
MMF	Tfh	FAM101B	0.24	0.047	0.65
MMF	Tfh	FAM102A	0.079	0.079	0.7
MMF	Tfh	FAM102B	-0.021	0.75	0.97
MMF	Tfh	FAM103A1	-0.068	0.35	0.88
MMF	Tfh	FAM104A	-0.026	0.48	0.92
MMF	Tfh	FAM104B	0.031	0.66	0.96
MMF	Tfh	FAM105A	0.03	0.64	0.96
MMF	Tfh	FAM107B	0.015	0.67	0.96
MMF	Tfh	FAM109A	-0.11	0.57	0.94
MMF	Tfh	FAM109B	0.14	0.32	0.87
MMF	Tfh	FAM110A	-0.12	0.062	0.67
MMF	Tfh	FAM111A	-0.0028	0.95	1
MMF	Tfh	FAM111B	-0.76	0.038	0.62
MMF	Tfh	FAM114A1	0.19	0.59	0.95
MMF	Tfh	FAM114A2	-0.059	0.22	0.81
MMF	Tfh	FAM117A	0.029	0.55	0.94
MMF	Tfh	FAM117B	-0.024	0.74	0.97
MMF	Tfh	FAM118A	-0.098	0.61	0.95
MMF	Tfh	FAM118B	0.00015	1	1
MMF	Tfh	FAM120A	-0.018	0.7	0.96
MMF	Tfh	FAM120AOS	-0.0025	0.94	0.99
MMF	Tfh	FAM120B	0.054	0.13	0.76
MMF	Tfh	FAM120C	0.056	0.56	0.94
MMF	Tfh	FAM122A	-0.11	0.035	0.61
MMF	Tfh	FAM122B	0.0071	0.9	0.99
MMF	Tfh	FAM122C	-0.08	0.22	0.81
MMF	Tfh	FAM124B	-0.43	0.27	0.84
MMF	Tfh	FAM126A	-0.13	0.18	0.8
MMF	Tfh	FAM126B	-0.032	0.52	0.93
MMF	Tfh	FAM127A	0.031	0.56	0.94
MMF	Tfh	FAM127B	0.031	0.57	0.95
MMF	Tfh	FAM129A	0.041	0.65	0.96
MMF	Tfh	FAM129B	0.064	0.79	0.97
MMF	Tfh	FAM131A	-0.24	0.13	0.76
MMF	Tfh	FAM133B	-0.026	0.59	0.95
MMF	Tfh	FAM134A	0.04	0.37	0.89
MMF	Tfh	FAM134B	0.007	0.91	0.99
MMF	Tfh	FAM134C	-0.018	0.67	0.96
MMF	Tfh	FAM135A	-0.0014	0.99	1
MMF	Tfh	FAM136A	-0.099	0.017	0.54
MMF	Tfh	FAM13A	0.29	0.078	0.7
MMF	Tfh	FAM13A-AS1	0.0048	0.97	1
MMF	Tfh	FAM13B	-0.026	0.76	0.97
MMF	Tfh	FAM149B1	-0.018	0.84	0.98
MMF	Tfh	FAM153A	0.019	0.91	0.99
MMF	Tfh	FAM153B	0.22	0.23	0.82
MMF	Tfh	FAM153C	0.081	0.72	0.97
MMF	Tfh	FAM156A	0.0035	0.99	1
MMF	Tfh	FAM159A	-0.033	0.77	0.97
MMF	Tfh	FAM160A2	0.0099	0.85	0.98
MMF	Tfh	FAM160B1	-0.08	0.24	0.82
MMF	Tfh	FAM160B2	0.056	0.29	0.86
MMF	Tfh	FAM161A	0.15	0.2	0.8
MMF	Tfh	FAM161B	-0.17	0.046	0.65
MMF	Tfh	FAM162A	-0.014	0.79	0.98
MMF	Tfh	FAM168A	0.0022	0.98	1
MMF	Tfh	FAM168B	-0.017	0.83	0.98
MMF	Tfh	FAM169A	-0.011	0.92	0.99
MMF	Tfh	FAM171A1	-0.064	0.41	0.91
MMF	Tfh	FAM172A	0.021	0.67	0.96
MMF	Tfh	FAM172BP	-0.3	0.076	0.7
MMF	Tfh	FAM173A	0.013	0.9	0.99
MMF	Tfh	FAM173B	-0.027	0.73	0.97
MMF	Tfh	FAM174A	-0.014	0.87	0.99
MMF	Tfh	FAM174B	0.38	0.058	0.67
MMF	Tfh	FAM175A	0.05	0.41	0.91
MMF	Tfh	FAM175B	-0.066	0.15	0.78
MMF	Tfh	FAM177A1	0.0038	0.94	0.99
MMF	Tfh	FAM179A	-0.25	0.14	0.77
MMF	Tfh	FAM179B	0.018	0.75	0.97
MMF	Tfh	FAM184A	0.29	0.0089	0.5
MMF	Tfh	FAM184B	0.055	0.7	0.96
MMF	Tfh	FAM185A	0.045	0.48	0.92
MMF	Tfh	FAM188A	-0.0028	0.96	1
MMF	Tfh	FAM189B	-0.047	0.74	0.97
MMF	Tfh	FAM192A	-0.036	0.32	0.87
MMF	Tfh	FAM193A	-0.011	0.83	0.98
MMF	Tfh	FAM193B	0.15	0.012	0.52
MMF	Tfh	FAM195A	-0.0084	0.92	0.99
MMF	Tfh	FAM195B	0.0076	0.9	0.99
MMF	Tfh	FAM199X	0.046	0.45	0.91
MMF	Tfh	FAM19A1	-0.2	0.27	0.84
MMF	Tfh	FAM19A2	0.31	0.32	0.87
MMF	Tfh	FAM200A	-0.015	0.83	0.98
MMF	Tfh	FAM200B	0.074	0.21	0.81
MMF	Tfh	FAM201A	-0.18	0.25	0.83
MMF	Tfh	FAM204A	-0.007	0.87	0.99
MMF	Tfh	FAM206A	0.038	0.45	0.91
MMF	Tfh	FAM207A	-0.039	0.68	0.96
MMF	Tfh	FAM208A	0.016	0.76	0.97
MMF	Tfh	FAM208B	-0.0023	0.97	1
MMF	Tfh	FAM209B	-0.084	0.7	0.96
MMF	Tfh	FAM20B	-0.047	0.47	0.92
MMF	Tfh	FAM210A	-0.093	0.14	0.77
MMF	Tfh	FAM210B	0.073	0.12	0.76
MMF	Tfh	FAM212A	0.23	0.35	0.88
MMF	Tfh	FAM213A	-0.0094	0.95	0.99
MMF	Tfh	FAM213B	0.015	0.83	0.98
MMF	Tfh	FAM214A	-0.003	0.96	1
MMF	Tfh	FAM214B	0.036	0.61	0.95
MMF	Tfh	FAM215A	-0.15	0.38	0.89
MMF	Tfh	FAM216A	0.11	0.14	0.77
MMF	Tfh	FAM217B	-0.026	0.58	0.95
MMF	Tfh	FAM218A	0.17	0.31	0.86
MMF	Tfh	FAM219A	0.0051	0.96	1
MMF	Tfh	FAM219B	0.039	0.44	0.91
MMF	Tfh	FAM21A	0.01	0.81	0.98
MMF	Tfh	FAM21C	-0.0024	0.95	0.99
MMF	Tfh	FAM21EP	-0.095	0.66	0.96
MMF	Tfh	FAM220A	-0.16	0.13	0.76
MMF	Tfh	FAM221A	0.15	0.08	0.7
MMF	Tfh	FAM222B	-0.13	0.099	0.74
MMF	Tfh	FAM227B	0.08	0.32	0.87
MMF	Tfh	FAM228B	0.061	0.48	0.92
MMF	Tfh	FAM229B	0.088	0.59	0.95
MMF	Tfh	FAM24B	0.058	0.62	0.96
MMF	Tfh	FAM26F	-0.19	0.6	0.95
MMF	Tfh	FAM32A	-0.062	0.11	0.75
MMF	Tfh	FAM35A	-0.021	0.67	0.96
MMF	Tfh	FAM3A	0.032	0.53	0.94
MMF	Tfh	FAM3C	0.018	0.78	0.97
MMF	Tfh	FAM43A	0.17	0.11	0.75
MMF	Tfh	FAM45A	0.034	0.53	0.94
MMF	Tfh	FAM46A	-0.083	0.43	0.91
MMF	Tfh	FAM46C	-0.15	0.21	0.81
MMF	Tfh	FAM49B	-0.064	0.095	0.73
MMF	Tfh	FAM50A	-0.042	0.35	0.88
MMF	Tfh	FAM50B	0.044	0.56	0.94
MMF	Tfh	FAM53A	0.17	0.35	0.88
MMF	Tfh	FAM53B	0.095	0.69	0.96
MMF	Tfh	FAM53B-AS1	0.12	0.46	0.92
MMF	Tfh	FAM53C	-0.01	0.83	0.98
MMF	Tfh	FAM58A	-0.022	0.66	0.96
MMF	Tfh	FAM60A	0.034	0.32	0.87
MMF	Tfh	FAM63A	-0.017	0.9	0.99
MMF	Tfh	FAM63B	0.012	0.82	0.98
MMF	Tfh	FAM65A	0.099	0.32	0.87
MMF	Tfh	FAM65B	0.0066	0.86	0.99
MMF	Tfh	FAM65C	0.097	0.43	0.91
MMF	Tfh	FAM66A	0.52	0.095	0.73
MMF	Tfh	FAM66B	-0.046	0.77	0.97
MMF	Tfh	FAM66C	0.36	0.0034	0.44
MMF	Tfh	FAM66D	-0.09	0.79	0.98
MMF	Tfh	FAM69A	-0.078	0.15	0.77
MMF	Tfh	FAM73A	-0.04	0.48	0.92
MMF	Tfh	FAM73B	0.1	0.086	0.72
MMF	Tfh	FAM76A	0.012	0.84	0.98
MMF	Tfh	FAM76B	-0.001	0.99	1
MMF	Tfh	FAM78A	-0.014	0.8	0.98
MMF	Tfh	FAM83D	-0.3	0.061	0.67
MMF	Tfh	FAM83G	0.13	0.18	0.79
MMF	Tfh	FAM84B	0.0082	0.92	0.99
MMF	Tfh	FAM86B3P	0.48	0.015	0.53
MMF	Tfh	FAM86C1	-0.18	0.097	0.73
MMF	Tfh	FAM86C2P	0.011	0.94	0.99
MMF	Tfh	FAM86DP	-0.2	0.017	0.54
MMF	Tfh	FAM86EP	0.053	0.62	0.96
MMF	Tfh	FAM86HP	0.11	0.52	0.94
MMF	Tfh	FAM86JP	0.067	0.76	0.97
MMF	Tfh	FAM87B	0.2	0.16	0.78
MMF	Tfh	FAM89A	0.12	0.24	0.82
MMF	Tfh	FAM89B	0.049	0.32	0.87
MMF	Tfh	FAM8A1	-0.024	0.71	0.96
MMF	Tfh	FAM91A1	-0.026	0.61	0.95
MMF	Tfh	FAM92A1	-0.059	0.7	0.96
MMF	Tfh	FAM95C	0.0056	0.98	1
MMF	Tfh	FAM96A	-0.057	0.25	0.83
MMF	Tfh	FAM96B	-0.041	0.42	0.91
MMF	Tfh	FAM98A	-0.041	0.5	0.93
MMF	Tfh	FAM98B	0.066	0.48	0.92
MMF	Tfh	FAM98C	0.048	0.39	0.9
MMF	Tfh	FAN1	0.011	0.86	0.99
MMF	Tfh	FANCA	-0.22	0.037	0.61
MMF	Tfh	FANCB	-0.25	0.053	0.67
MMF	Tfh	FANCC	0.011	0.93	0.99
MMF	Tfh	FANCD2	0.052	0.39	0.9
MMF	Tfh	FANCE	0.088	0.24	0.82
MMF	Tfh	FANCF	-0.022	0.68	0.96
MMF	Tfh	FANCG	-0.055	0.4	0.9
MMF	Tfh	FANCI	-0.035	0.69	0.96
MMF	Tfh	FANCL	-0.1	0.2	0.8
MMF	Tfh	FANCM	0.039	0.51	0.93
MMF	Tfh	FAR1	0.049	0.47	0.92
MMF	Tfh	FAR2	-0.21	0.055	0.67
MMF	Tfh	FARP1	0.096	0.62	0.96
MMF	Tfh	FARP2	0.11	0.21	0.81
MMF	Tfh	FARS2	0.0081	0.87	0.99
MMF	Tfh	FARSA	-0.026	0.53	0.94
MMF	Tfh	FARSB	-0.062	0.12	0.76
MMF	Tfh	FAS	-0.055	0.38	0.9
MMF	Tfh	FAS-AS1	0.16	0.21	0.81
MMF	Tfh	FASLG	-0.82	0.003	0.41
MMF	Tfh	FASN	-0.018	0.86	0.99
MMF	Tfh	FASTK	0.051	0.24	0.82
MMF	Tfh	FASTKD1	-0.014	0.8	0.98
MMF	Tfh	FASTKD2	0.018	0.66	0.96
MMF	Tfh	FASTKD3	-0.045	0.4	0.9
MMF	Tfh	FASTKD5	0.0055	0.89	0.99
MMF	Tfh	FAU	-0.0091	0.86	0.99
MMF	Tfh	FAXDC2	0.23	0.23	0.82
MMF	Tfh	FBF1	-0.11	0.16	0.78
MMF	Tfh	FBL	-0.073	0.3	0.86
MMF	Tfh	FBLN5	-0.12	0.33	0.87
MMF	Tfh	FBLN7	0.085	0.23	0.82
MMF	Tfh	FBP1	0.14	0.48	0.92
MMF	Tfh	FBRS	0.036	0.64	0.96
MMF	Tfh	FBRSL1	0.2	0.031	0.6
MMF	Tfh	FBXL12	-0.052	0.39	0.9
MMF	Tfh	FBXL13	0.054	0.84	0.98
MMF	Tfh	FBXL14	0.046	0.36	0.88
MMF	Tfh	FBXL15	0.032	0.66	0.96
MMF	Tfh	FBXL16	0.13	0.073	0.69
MMF	Tfh	FBXL17	0.17	0.064	0.68
MMF	Tfh	FBXL18	0.023	0.81	0.98
MMF	Tfh	FBXL19-AS1	0.22	0.26	0.83
MMF	Tfh	FBXL20	0.02	0.7	0.96
MMF	Tfh	FBXL22	0.11	0.54	0.94
MMF	Tfh	FBXL3	0.015	0.76	0.97
MMF	Tfh	FBXL4	0.008	0.87	0.99
MMF	Tfh	FBXL5	-0.0058	0.88	0.99
MMF	Tfh	FBXL6	0.0024	0.96	1
MMF	Tfh	FBXL8	0.25	0.012	0.52
MMF	Tfh	FBXO10	0.013	0.88	0.99
MMF	Tfh	FBXO11	0.05	0.36	0.88
MMF	Tfh	FBXO15	0.054	0.78	0.97
MMF	Tfh	FBXO18	0.053	0.14	0.77
MMF	Tfh	FBXO2	0.23	0.13	0.77
MMF	Tfh	FBXO21	0.037	0.23	0.82
MMF	Tfh	FBXO22	-0.0077	0.87	0.99
MMF	Tfh	FBXO25	0.11	0.014	0.53
MMF	Tfh	FBXO28	-0.04	0.46	0.92
MMF	Tfh	FBXO3	-0.036	0.47	0.92
MMF	Tfh	FBXO30	-0.078	0.4	0.9
MMF	Tfh	FBXO31	0.043	0.37	0.89
MMF	Tfh	FBXO32	0.076	0.49	0.93
MMF	Tfh	FBXO33	0.0026	0.95	0.99
MMF	Tfh	FBXO34	0.0052	0.9	0.99
MMF	Tfh	FBXO36	-0.28	0.14	0.77
MMF	Tfh	FBXO38	-0.061	0.15	0.77
MMF	Tfh	FBXO4	-0.0062	0.9	0.99
MMF	Tfh	FBXO40	-0.0011	0.99	1
MMF	Tfh	FBXO41	-0.11	0.42	0.91
MMF	Tfh	FBXO42	0.035	0.3	0.86
MMF	Tfh	FBXO44	0.038	0.47	0.92
MMF	Tfh	FBXO45	-0.043	0.39	0.9
MMF	Tfh	FBXO46	-0.034	0.5	0.93
MMF	Tfh	FBXO48	0.019	0.85	0.98
MMF	Tfh	FBXO5	-0.073	0.32	0.87
MMF	Tfh	FBXO6	-0.3	0.0099	0.51
MMF	Tfh	FBXO7	-0.029	0.33	0.88
MMF	Tfh	FBXO8	0.013	0.78	0.97
MMF	Tfh	FBXO9	-0.023	0.5	0.93
MMF	Tfh	FBXW11	0.045	0.42	0.91
MMF	Tfh	FBXW2	-0.041	0.38	0.9
MMF	Tfh	FBXW4	0.012	0.83	0.98
MMF	Tfh	FBXW4P1	0.084	0.69	0.96
MMF	Tfh	FBXW5	0.019	0.74	0.97
MMF	Tfh	FBXW7	0.083	0.036	0.61
MMF	Tfh	FBXW8	0.05	0.54	0.94
MMF	Tfh	FBXW9	-0.091	0.31	0.87
MMF	Tfh	FCER1G	-0.031	0.92	0.99
MMF	Tfh	FCF1	0.013	0.74	0.97
MMF	Tfh	FCGBP	-0.35	0.27	0.84
MMF	Tfh	FCGR3A	-0.016	0.97	1
MMF	Tfh	FCGRT	0.11	0.14	0.77
MMF	Tfh	FCHO1	0.079	0.032	0.6
MMF	Tfh	FCHO2	0.21	0.41	0.91
MMF	Tfh	FCHSD1	-0.083	0.2	0.8
MMF	Tfh	FCHSD2	-0.0096	0.86	0.99
MMF	Tfh	FCMR	-0.014	0.73	0.97
MMF	Tfh	FCRL1	0.43	0.38	0.89
MMF	Tfh	FCRL3	0.26	0.27	0.84
MMF	Tfh	FCRL6	-0.88	0.014	0.53
MMF	Tfh	FCRLB	-0.023	0.92	0.99
MMF	Tfh	FDFT1	-0.017	0.67	0.96
MMF	Tfh	FDPS	-0.047	0.3	0.86
MMF	Tfh	FDPSP2	0.14	0.38	0.9
MMF	Tfh	FDX1	-0.078	0.083	0.71
MMF	Tfh	FDX1L	-0.056	0.4	0.91
MMF	Tfh	FDXACB1	-0.088	0.13	0.76
MMF	Tfh	FDXR	0.064	0.55	0.94
MMF	Tfh	FECH	-0.012	0.86	0.99
MMF	Tfh	FEM1A	0.058	0.28	0.85
MMF	Tfh	FEM1B	0.028	0.65	0.96
MMF	Tfh	FEM1C	-0.12	0.1	0.74
MMF	Tfh	FEN1	-0.2	0.0074	0.49
MMF	Tfh	FER	0.22	0.056	0.67
MMF	Tfh	FERMT3	-0.0043	0.93	0.99
MMF	Tfh	FEZ2	-0.038	0.7	0.96
MMF	Tfh	FGD1	-0.056	0.57	0.94
MMF	Tfh	FGD2	-0.49	0.075	0.69
MMF	Tfh	FGD3	0.013	0.72	0.97
MMF	Tfh	FGD5-AS1	-0.004	0.92	0.99
MMF	Tfh	FGD6	-0.24	0.51	0.93
MMF	Tfh	FGF14-AS2	-0.22	0.3	0.86
MMF	Tfh	FGF9	0.31	0.25	0.83
MMF	Tfh	FGFBP2	-1.3	0.0054	0.48
MMF	Tfh	FGFBP3	0.039	0.67	0.96
MMF	Tfh	FGFR1	0.12	0.39	0.9
MMF	Tfh	FGFR1OP	-0.044	0.47	0.92
MMF	Tfh	FGFR1OP2	0.051	0.18	0.79
MMF	Tfh	FGFR2	0.061	0.9	0.99
MMF	Tfh	FGFRL1	0.3	0.0045	0.46
MMF	Tfh	FGGY	-0.22	0.12	0.76
MMF	Tfh	FGL2	-0.043	0.89	0.99
MMF	Tfh	FGR	-0.57	0.14	0.77
MMF	Tfh	FH	-0.016	0.72	0.96
MMF	Tfh	FHIT	0.4	0.068	0.68
MMF	Tfh	FHL1	0.048	0.63	0.96
MMF	Tfh	FHL2	-0.64	0.008	0.5
MMF	Tfh	FHL3	0.056	0.75	0.97
MMF	Tfh	FHOD1	-0.059	0.47	0.92
MMF	Tfh	FHOD3	-0.19	0.15	0.78
MMF	Tfh	FIBP	-0.065	0.2	0.8
MMF	Tfh	FICD	-0.053	0.52	0.94
MMF	Tfh	FIG4	0.053	0.31	0.86
MMF	Tfh	FIGNL1	0.0099	0.91	0.99
MMF	Tfh	FIP1L1	-0.018	0.57	0.94
MMF	Tfh	FIRRE	-0.021	0.94	0.99
MMF	Tfh	FIS1	-0.0081	0.86	0.99
MMF	Tfh	FITM2	0.047	0.67	0.96
MMF	Tfh	FIZ1	0.0026	0.97	1
MMF	Tfh	FKBP11	-0.0018	0.97	1
MMF	Tfh	FKBP14	0.041	0.7	0.96
MMF	Tfh	FKBP15	-0.045	0.28	0.85
MMF	Tfh	FKBP1A	-0.061	0.23	0.82
MMF	Tfh	FKBP1AP1	-0.023	0.91	0.99
MMF	Tfh	FKBP1B	0.26	0.27	0.84
MMF	Tfh	FKBP2	-0.11	0.081	0.7
MMF	Tfh	FKBP3	-0.042	0.39	0.9
MMF	Tfh	FKBP4	0.046	0.36	0.89
MMF	Tfh	FKBP5	0.046	0.76	0.97
MMF	Tfh	FKBP7	-0.24	0.2	0.8
MMF	Tfh	FKBP8	0.016	0.77	0.97
MMF	Tfh	FKBPL	-0.2	0.083	0.71
MMF	Tfh	FKRP	0.03	0.67	0.96
MMF	Tfh	FKTN	-0.042	0.68	0.96
MMF	Tfh	FLAD1	-0.0018	0.96	1
MMF	Tfh	FLCN	-0.0074	0.92	0.99
MMF	Tfh	FLI1	-0.022	0.51	0.93
MMF	Tfh	FLII	0.015	0.66	0.96
MMF	Tfh	FLJ10038	0.15	0.025	0.57
MMF	Tfh	FLJ13224	0.41	0.056	0.67
MMF	Tfh	FLJ20021	0.12	0.56	0.94
MMF	Tfh	FLJ22447	0.054	0.73	0.97
MMF	Tfh	FLJ27354	0.11	0.1	0.74
MMF	Tfh	FLJ32255	0.11	0.23	0.82
MMF	Tfh	FLJ37453	0.058	0.48	0.92
MMF	Tfh	FLJ38122	-0.066	0.7	0.96
MMF	Tfh	FLJ42351	0.31	0.2	0.8
MMF	Tfh	FLJ42627	0.32	0.18	0.8
MMF	Tfh	FLJ45513	-0.12	0.53	0.94
MMF	Tfh	FLNA	0.064	0.46	0.92
MMF	Tfh	FLNB	0.035	0.76	0.97
MMF	Tfh	FLOT1	0.081	0.11	0.75
MMF	Tfh	FLOT2	0.055	0.097	0.73
MMF	Tfh	FLT1	0.18	0.51	0.93
MMF	Tfh	FLT3LG	0.086	0.21	0.81
MMF	Tfh	FLT4	0.69	0.0054	0.48
MMF	Tfh	FLVCR1	-0.028	0.74	0.97
MMF	Tfh	FLVCR1-AS1	0.0017	0.99	1
MMF	Tfh	FLVCR2	0.11	0.3	0.86
MMF	Tfh	FLYWCH1	0.11	0.18	0.79
MMF	Tfh	FLYWCH2	-0.07	0.32	0.87
MMF	Tfh	FMN1	-0.037	0.9	0.99
MMF	Tfh	FMNL1	0.018	0.69	0.96
MMF	Tfh	FMNL2	-0.15	0.53	0.94
MMF	Tfh	FMNL3	0.052	0.51	0.93
MMF	Tfh	FMO4	0.049	0.63	0.96
MMF	Tfh	FMO5	-0.083	0.53	0.94
MMF	Tfh	FMR1	0.0018	0.98	1
MMF	Tfh	FN1	-0.18	0.37	0.89
MMF	Tfh	FN3KRP	-0.074	0.3	0.86
MMF	Tfh	FNBP1	0.034	0.34	0.88
MMF	Tfh	FNBP1L	0.028	0.86	0.99
MMF	Tfh	FNBP4	0.046	0.19	0.8
MMF	Tfh	FNDC3A	-0.048	0.37	0.89
MMF	Tfh	FNDC3B	-0.048	0.6	0.95
MMF	Tfh	FNDC8	-0.43	0.1	0.74
MMF	Tfh	FNDC9	0.065	0.74	0.97
MMF	Tfh	FNIP1	0.02	0.76	0.97
MMF	Tfh	FNIP2	-0.062	0.44	0.91
MMF	Tfh	FNTA	-0.065	0.067	0.68
MMF	Tfh	FNTB	0.089	0.56	0.94
MMF	Tfh	FOCAD	-0.059	0.47	0.92
MMF	Tfh	FOPNL	-0.019	0.69	0.96
MMF	Tfh	FOS	0.65	0.082	0.71
MMF	Tfh	FOSB	0.32	0.31	0.87
MMF	Tfh	FOSL2	-0.026	0.91	0.99
MMF	Tfh	FOXD2	0.44	0.072	0.69
MMF	Tfh	FOXD2-AS1	-0.12	0.3	0.86
MMF	Tfh	FOXJ2	0.043	0.47	0.92
MMF	Tfh	FOXJ3	0.054	0.41	0.91
MMF	Tfh	FOXK1	0.11	0.019	0.54
MMF	Tfh	FOXK2	-0.0096	0.89	0.99
MMF	Tfh	FOXM1	-0.38	0.063	0.67
MMF	Tfh	FOXN2	-0.015	0.77	0.97
MMF	Tfh	FOXN3	-0.038	0.28	0.85
MMF	Tfh	FOXO1	0.059	0.062	0.67
MMF	Tfh	FOXO3	0.052	0.33	0.87
MMF	Tfh	FOXO3B	0.038	0.63	0.96
MMF	Tfh	FOXO4	-0.11	0.36	0.88
MMF	Tfh	FOXP1	-0.0062	0.88	0.99
MMF	Tfh	FOXP1-AS1	0.012	0.93	0.99
MMF	Tfh	FOXP3	0.42	0.052	0.67
MMF	Tfh	FOXP4	0.098	0.31	0.86
MMF	Tfh	FOXRED1	-0.005	0.93	0.99
MMF	Tfh	FOXRED2	-0.16	0.33	0.88
MMF	Tfh	FPGS	-0.012	0.8	0.98
MMF	Tfh	FPGT	-0.058	0.45	0.91
MMF	Tfh	FRA10AC1	0.034	0.51	0.93
MMF	Tfh	FRAT1	0.079	0.19	0.8
MMF	Tfh	FRAT2	-0.072	0.14	0.77
MMF	Tfh	FREM3	0.58	0.28	0.85
MMF	Tfh	FRG1	-0.016	0.75	0.97
MMF	Tfh	FRG1BP	0.085	0.67	0.96
MMF	Tfh	FRG1CP	0.22	0.16	0.78
MMF	Tfh	FRG1HP	-0.051	0.55	0.94
MMF	Tfh	FRG1JP	0.27	0.3	0.86
MMF	Tfh	FRMD3	-0.22	0.53	0.94
MMF	Tfh	FRMD4A	0.13	0.21	0.81
MMF	Tfh	FRMD4B	0.088	0.36	0.89
MMF	Tfh	FRMD5	0.26	0.025	0.57
MMF	Tfh	FRMD6	0.079	0.78	0.97
MMF	Tfh	FRMD6-AS1	0.4	0.091	0.73
MMF	Tfh	FRMD8	0.015	0.74	0.97
MMF	Tfh	FRS2	0.012	0.86	0.99
MMF	Tfh	FRS3	0.11	0.31	0.86
MMF	Tfh	FRY	0.19	0.27	0.84
MMF	Tfh	FRYL	0.013	0.84	0.98
MMF	Tfh	FSD1	0.18	0.27	0.84
MMF	Tfh	FSD1L	0.15	0.31	0.86
MMF	Tfh	FSD2	0.024	0.87	0.99
MMF	Tfh	FSIP1	-0.084	0.71	0.96
MMF	Tfh	FSTL3	0.31	0.059	0.67
MMF	Tfh	FSTL4	0.054	0.9	0.99
MMF	Tfh	FTCDNL1	-0.076	0.66	0.96
MMF	Tfh	FTH1	0.059	0.16	0.78
MMF	Tfh	FTL	0.075	0.12	0.76
MMF	Tfh	FTO	0.023	0.6	0.95
MMF	Tfh	FTSJ1	-0.021	0.51	0.93
MMF	Tfh	FTSJ2	-0.0041	0.93	0.99
MMF	Tfh	FTSJ3	-0.048	0.24	0.82
MMF	Tfh	FTX	0.098	0.18	0.8
MMF	Tfh	FUBP1	0.0011	0.97	1
MMF	Tfh	FUBP3	0.044	0.18	0.8
MMF	Tfh	FUCA1	-0.061	0.29	0.86
MMF	Tfh	FUCA2	-0.024	0.65	0.96
MMF	Tfh	FUK	0.11	0.064	0.68
MMF	Tfh	FUNDC1	-0.16	0.05	0.66
MMF	Tfh	FUNDC2	-0.022	0.65	0.96
MMF	Tfh	FUOM	0.046	0.59	0.95
MMF	Tfh	FURIN	0.12	0.13	0.76
MMF	Tfh	FUS	-0.054	0.47	0.92
MMF	Tfh	FUT10	0.012	0.93	0.99
MMF	Tfh	FUT11	-0.095	0.065	0.68
MMF	Tfh	FUT4	-0.0062	0.94	0.99
MMF	Tfh	FUT7	-0.023	0.89	0.99
MMF	Tfh	FUT8	-0.039	0.59	0.95
MMF	Tfh	FUZ	-0.05	0.58	0.95
MMF	Tfh	FXN	-0.04	0.4	0.91
MMF	Tfh	FXR1	0.015	0.66	0.96
MMF	Tfh	FXR2	-0.034	0.4	0.9
MMF	Tfh	FXYD5	-0.029	0.5	0.93
MMF	Tfh	FXYD7	-0.15	0.29	0.85
MMF	Tfh	FYB	-0.002	0.95	1
MMF	Tfh	FYCO1	-0.11	0.27	0.84
MMF	Tfh	FYN	-0.014	0.66	0.96
MMF	Tfh	FYTTD1	-0.025	0.5	0.93
MMF	Tfh	FZD3	0.095	0.46	0.92
MMF	Tfh	FZD6	0.025	0.86	0.99
MMF	Tfh	FZR1	0.099	0.089	0.72
MMF	Tfh	G2E3	0.056	0.23	0.82
MMF	Tfh	G3BP1	-0.037	0.32	0.87
MMF	Tfh	G3BP2	-0.052	0.17	0.79
MMF	Tfh	G6PC3	-0.033	0.64	0.96
MMF	Tfh	G6PD	-0.15	0.22	0.81
MMF	Tfh	GAA	0.079	0.27	0.84
MMF	Tfh	GAB2	0.035	0.83	0.98
MMF	Tfh	GAB3	-0.32	0.00057	0.23
MMF	Tfh	GABARAP	-0.013	0.73	0.97
MMF	Tfh	GABARAPL1	-0.031	0.79	0.98
MMF	Tfh	GABARAPL2	0.01	0.79	0.98
MMF	Tfh	GABBR1	0.21	0.024	0.56
MMF	Tfh	GABPA	-0.022	0.66	0.96
MMF	Tfh	GABPB1	-0.035	0.42	0.91
MMF	Tfh	GABPB1-AS1	0.079	0.32	0.87
MMF	Tfh	GABPB2	0.086	0.18	0.8
MMF	Tfh	GADD45A	0.16	0.086	0.72
MMF	Tfh	GADD45B	0.011	0.88	0.99
MMF	Tfh	GADD45G	-0.075	0.73	0.97
MMF	Tfh	GADD45GIP1	-0.0019	0.97	1
MMF	Tfh	GAK	0.026	0.62	0.96
MMF	Tfh	GAL3ST4	0.037	0.72	0.97
MMF	Tfh	GALC	0.05	0.33	0.88
MMF	Tfh	GALE	-0.051	0.49	0.93
MMF	Tfh	GALK1	-0.07	0.32	0.87
MMF	Tfh	GALK2	0.0041	0.92	0.99
MMF	Tfh	GALM	-0.081	0.13	0.77
MMF	Tfh	GALNS	0.046	0.52	0.94
MMF	Tfh	GALNT1	0.0038	0.94	0.99
MMF	Tfh	GALNT10	-0.01	0.87	0.99
MMF	Tfh	GALNT11	0.033	0.38	0.89
MMF	Tfh	GALNT12	0.069	0.27	0.84
MMF	Tfh	GALNT2	0.073	0.19	0.8
MMF	Tfh	GALNT3	-0.14	0.53	0.94
MMF	Tfh	GALNT6	-0.14	0.42	0.91
MMF	Tfh	GALNT7	-0.045	0.46	0.92
MMF	Tfh	GALT	0.0028	0.96	1
MMF	Tfh	GAMT	0.07	0.38	0.89
MMF	Tfh	GAN	0.049	0.65	0.96
MMF	Tfh	GANAB	0.033	0.4	0.91
MMF	Tfh	GANC	0.0058	0.91	0.99
MMF	Tfh	GAPDH	-0.095	0.062	0.67
MMF	Tfh	GAPDHS	-0.04	0.69	0.96
MMF	Tfh	GAPVD1	-0.061	0.16	0.78
MMF	Tfh	GAR1	-0.015	0.85	0.98
MMF	Tfh	GAREML	-0.032	0.72	0.97
MMF	Tfh	GARNL3	-0.14	0.51	0.93
MMF	Tfh	GARS	-0.047	0.17	0.79
MMF	Tfh	GART	-0.092	0.018	0.54
MMF	Tfh	GAS5	-0.036	0.48	0.92
MMF	Tfh	GAS5-AS1	0.11	0.58	0.95
MMF	Tfh	GAS6	0.14	0.34	0.88
MMF	Tfh	GAS6-AS1	0.19	0.41	0.91
MMF	Tfh	GAS7	-0.73	0.028	0.59
MMF	Tfh	GAS8	0.032	0.73	0.97
MMF	Tfh	GATA3	-0.0017	0.97	1
MMF	Tfh	GATAD1	0.097	0.12	0.76
MMF	Tfh	GATAD2A	-0.0067	0.91	0.99
MMF	Tfh	GATAD2B	0.086	0.25	0.83
MMF	Tfh	GATB	-0.061	0.3	0.86
MMF	Tfh	GATC	-0.0073	0.86	0.99
MMF	Tfh	GATS	0.1	0.19	0.8
MMF	Tfh	GATSL2	0.085	0.39	0.9
MMF	Tfh	GATSL3	0.084	0.27	0.84
MMF	Tfh	GBA	0.03	0.54	0.94
MMF	Tfh	GBA2	-0.049	0.26	0.84
MMF	Tfh	GBAP1	-0.12	0.34	0.88
MMF	Tfh	GBAS	-0.00086	0.98	1
MMF	Tfh	GBE1	0.038	0.53	0.94
MMF	Tfh	GBF1	-0.076	0.24	0.82
MMF	Tfh	GBP1	-0.13	0.091	0.73
MMF	Tfh	GBP1P1	-0.16	0.48	0.92
MMF	Tfh	GBP2	-0.019	0.71	0.96
MMF	Tfh	GBP3	0.013	0.88	0.99
MMF	Tfh	GBP4	-0.0085	0.92	0.99
MMF	Tfh	GBP5	0.051	0.59	0.95
MMF	Tfh	GBP6	0.18	0.55	0.94
MMF	Tfh	GCA	0.059	0.46	0.92
MMF	Tfh	GCAT	-0.23	0.25	0.83
MMF	Tfh	GCC1	-0.11	0.03	0.6
MMF	Tfh	GCC2	0.14	0.021	0.55
MMF	Tfh	GCDH	0.04	0.43	0.91
MMF	Tfh	GCFC2	0.0066	0.9	0.99
MMF	Tfh	GCH1	-0.11	0.023	0.56
MMF	Tfh	GCHFR	0.051	0.33	0.87
MMF	Tfh	GCLC	-0.055	0.53	0.94
MMF	Tfh	GCLM	-0.04	0.42	0.91
MMF	Tfh	GCN1	0.054	0.46	0.92
MMF	Tfh	GCNT1	0.064	0.62	0.96
MMF	Tfh	GCNT2	-0.067	0.6	0.95
MMF	Tfh	GCNT4	0.075	0.61	0.96
MMF	Tfh	GCNT7	0.28	0.076	0.7
MMF	Tfh	GCSAM	-0.061	0.49	0.93
MMF	Tfh	GCSH	0.11	0.39	0.9
MMF	Tfh	GCSHP3	-0.14	0.48	0.92
MMF	Tfh	GDAP1	-0.14	0.14	0.77
MMF	Tfh	GDAP2	-0.034	0.52	0.94
MMF	Tfh	GDE1	0.02	0.67	0.96
MMF	Tfh	GDF10	0.064	0.81	0.98
MMF	Tfh	GDF11	0.069	0.5	0.93
MMF	Tfh	GDI1	0.026	0.49	0.93
MMF	Tfh	GDI2	-0.046	0.14	0.77
MMF	Tfh	GDPD1	0.14	0.16	0.78
MMF	Tfh	GDPD3	0.036	0.78	0.97
MMF	Tfh	GDPD5	-0.098	0.46	0.92
MMF	Tfh	GDPGP1	-0.045	0.75	0.97
MMF	Tfh	GEMIN2	-0.05	0.37	0.89
MMF	Tfh	GEMIN4	-0.053	0.29	0.86
MMF	Tfh	GEMIN5	-0.011	0.83	0.98
MMF	Tfh	GEMIN6	0.092	0.16	0.78
MMF	Tfh	GEMIN7	-0.032	0.55	0.94
MMF	Tfh	GEMIN8	-0.0099	0.81	0.98
MMF	Tfh	GEN1	-0.024	0.86	0.99
MMF	Tfh	GET4	-0.017	0.72	0.97
MMF	Tfh	GFER	0.1	0.14	0.77
MMF	Tfh	GFI1	-0.12	0.33	0.87
MMF	Tfh	GFM1	-0.015	0.64	0.96
MMF	Tfh	GFM2	-0.065	0.2	0.8
MMF	Tfh	GFOD1	-0.049	0.79	0.98
MMF	Tfh	GFOD2	-0.022	0.69	0.96
MMF	Tfh	GFPT1	-0.0036	0.95	0.99
MMF	Tfh	GGA1	0.047	0.3	0.86
MMF	Tfh	GGA2	-0.036	0.42	0.91
MMF	Tfh	GGA3	-0.13	0.067	0.68
MMF	Tfh	GGACT	0.027	0.86	0.99
MMF	Tfh	GGCT	-0.11	0.1	0.74
MMF	Tfh	GGCX	0.014	0.84	0.98
MMF	Tfh	GGH	-0.41	0.029	0.59
MMF	Tfh	GGNBP2	-0.0043	0.92	0.99
MMF	Tfh	GGPS1	0.015	0.73	0.97
MMF	Tfh	GGT1	-0.093	0.48	0.92
MMF	Tfh	GGT7	0.14	0.07	0.69
MMF	Tfh	GHDC	0.0053	0.94	0.99
MMF	Tfh	GHITM	-0.052	0.11	0.75
MMF	Tfh	GHRL	-0.21	0.21	0.81
MMF	Tfh	GHRLOS	-0.077	0.47	0.92
MMF	Tfh	GID4	0.01	0.89	0.99
MMF	Tfh	GID8	-0.03	0.49	0.93
MMF	Tfh	GIGYF1	0.069	0.49	0.93
MMF	Tfh	GIGYF2	-0.095	0.021	0.55
MMF	Tfh	GIMAP1	-0.11	0.094	0.73
MMF	Tfh	GIMAP2	-0.051	0.35	0.88
MMF	Tfh	GIMAP4	-0.12	0.012	0.52
MMF	Tfh	GIMAP5	-0.17	0.34	0.88
MMF	Tfh	GIMAP6	-0.077	0.041	0.64
MMF	Tfh	GIMAP7	-0.053	0.18	0.79
MMF	Tfh	GIMAP8	-0.15	0.0064	0.49
MMF	Tfh	GIN1	-0.11	0.089	0.72
MMF	Tfh	GINM1	-0.016	0.76	0.97
MMF	Tfh	GINS1	-0.59	0.0042	0.46
MMF	Tfh	GINS2	-0.3	0.09	0.72
MMF	Tfh	GINS3	-0.14	0.34	0.88
MMF	Tfh	GINS4	-0.15	0.19	0.8
MMF	Tfh	GIPC1	-0.037	0.6	0.95
MMF	Tfh	GIPC2	0.072	0.82	0.98
MMF	Tfh	GIPC3	-0.13	0.59	0.95
MMF	Tfh	GIPR	0.014	0.92	0.99
MMF	Tfh	GIT1	0.068	0.17	0.79
MMF	Tfh	GIT2	-0.016	0.58	0.95
MMF	Tfh	GJB6	-0.013	0.97	1
MMF	Tfh	GJD3	0.049	0.79	0.97
MMF	Tfh	GK	0.21	0.041	0.64
MMF	Tfh	GK5	0.0014	0.98	1
MMF	Tfh	GKAP1	-0.13	0.16	0.78
MMF	Tfh	GLA	-0.17	0.045	0.65
MMF	Tfh	GLB1	-0.067	0.13	0.76
MMF	Tfh	GLB1L	-0.028	0.9	0.99
MMF	Tfh	GLB1L2	-0.0044	0.98	1
MMF	Tfh	GLB1L3	0.049	0.75	0.97
MMF	Tfh	GLCCI1	0.097	0.12	0.76
MMF	Tfh	GLCE	0.0073	0.95	0.99
MMF	Tfh	GLDC	0.12	0.75	0.97
MMF	Tfh	GLE1	-0.041	0.3	0.86
MMF	Tfh	GLG1	0.051	0.05	0.66
MMF	Tfh	GLI4	0.11	0.17	0.78
MMF	Tfh	GLIDR	-0.052	0.74	0.97
MMF	Tfh	GLIPR1	-0.043	0.51	0.93
MMF	Tfh	GLIPR1L2	0.17	0.52	0.94
MMF	Tfh	GLIPR2	-0.029	0.68	0.96
MMF	Tfh	GLIS3	0.56	0.1	0.74
MMF	Tfh	GLMN	-0.091	0.16	0.78
MMF	Tfh	GLMP	-0.086	0.17	0.79
MMF	Tfh	GLO1	-0.013	0.74	0.97
MMF	Tfh	GLOD4	0.0091	0.81	0.98
MMF	Tfh	GLRX	0.0064	0.91	0.99
MMF	Tfh	GLRX2	-0.00072	0.99	1
MMF	Tfh	GLRX3	-0.0059	0.9	0.99
MMF	Tfh	GLRX5	-0.023	0.62	0.96
MMF	Tfh	GLS	0.022	0.71	0.96
MMF	Tfh	GLS2	-0.044	0.69	0.96
MMF	Tfh	GLT8D1	0.0092	0.77	0.97
MMF	Tfh	GLTP	-0.026	0.69	0.96
MMF	Tfh	GLTSCR1	0.00053	1	1
MMF	Tfh	GLTSCR1L	0.084	0.089	0.72
MMF	Tfh	GLTSCR2	0.089	0.18	0.79
MMF	Tfh	GLUD1	-0.019	0.54	0.94
MMF	Tfh	GLUD1P3	0.074	0.29	0.86
MMF	Tfh	GLUL	-0.2	0.049	0.66
MMF	Tfh	GLYCTK	0.033	0.67	0.96
MMF	Tfh	GLYCTK-AS1	0.2	0.36	0.89
MMF	Tfh	GLYR1	-0.023	0.51	0.93
MMF	Tfh	GM2A	-0.15	0.069	0.68
MMF	Tfh	GMCL1	-0.022	0.57	0.95
MMF	Tfh	GMDS	-0.032	0.6	0.95
MMF	Tfh	GMDS-AS1	0.042	0.63	0.96
MMF	Tfh	GMEB1	-0.026	0.53	0.94
MMF	Tfh	GMEB2	0.033	0.58	0.95
MMF	Tfh	GMFB	-0.048	0.33	0.87
MMF	Tfh	GMFG	-0.063	0.19	0.8
MMF	Tfh	GMIP	0.035	0.41	0.91
MMF	Tfh	GMNN	-0.21	0.048	0.65
MMF	Tfh	GMPPA	-0.062	0.17	0.79
MMF	Tfh	GMPPB	-0.031	0.57	0.94
MMF	Tfh	GMPR	-0.44	0.22	0.81
MMF	Tfh	GMPR2	-0.043	0.13	0.77
MMF	Tfh	GMPS	0.023	0.54	0.94
MMF	Tfh	GNA11	0.23	0.26	0.83
MMF	Tfh	GNA12	0.049	0.33	0.87
MMF	Tfh	GNA13	-0.024	0.6	0.95
MMF	Tfh	GNA15	0.027	0.88	0.99
MMF	Tfh	GNAI2	-0.027	0.4	0.91
MMF	Tfh	GNAI3	-0.039	0.29	0.86
MMF	Tfh	GNAL	-0.099	0.48	0.92
MMF	Tfh	GNAO1	0.0074	0.97	1
MMF	Tfh	GNAQ	0.084	0.33	0.87
MMF	Tfh	GNAS	-0.025	0.53	0.94
MMF	Tfh	GNAT2	-0.21	0.16	0.78
MMF	Tfh	GNB1	-0.0019	0.95	0.99
MMF	Tfh	GNB1L	0.027	0.7	0.96
MMF	Tfh	GNB2	0.024	0.71	0.96
MMF	Tfh	GNB2L1	0.039	0.36	0.89
MMF	Tfh	GNB4	-0.21	0.18	0.8
MMF	Tfh	GNB5	0.0041	0.92	0.99
MMF	Tfh	GNE	0.029	0.71	0.96
MMF	Tfh	GNG2	0.037	0.44	0.91
MMF	Tfh	GNG4	-0.29	0.42	0.91
MMF	Tfh	GNG5	-0.063	0.27	0.84
MMF	Tfh	GNG7	0.17	0.23	0.82
MMF	Tfh	GNGT2	-0.33	0.035	0.61
MMF	Tfh	GNL1	-0.019	0.6	0.95
MMF	Tfh	GNL2	-0.031	0.41	0.91
MMF	Tfh	GNL3	-5.80E-05	1	1
MMF	Tfh	GNL3L	0.0021	0.97	1
MMF	Tfh	GNLY	-2.3	0.00016	0.17
MMF	Tfh	GNMT	-0.095	0.63	0.96
MMF	Tfh	GNPAT	0.052	0.13	0.77
MMF	Tfh	GNPDA1	-0.12	0.077	0.7
MMF	Tfh	GNPDA2	-0.047	0.4	0.91
MMF	Tfh	GNPNAT1	-0.037	0.5	0.93
MMF	Tfh	GNPTAB	-0.0072	0.9	0.99
MMF	Tfh	GNPTG	0.025	0.59	0.95
MMF	Tfh	GNRH1	0.076	0.68	0.96
MMF	Tfh	GNS	-0.017	0.71	0.96
MMF	Tfh	GOLGA1	-0.065	0.2	0.8
MMF	Tfh	GOLGA2	0.02	0.79	0.97
MMF	Tfh	GOLGA2P5	0.16	0.062	0.67
MMF	Tfh	GOLGA3	0.075	0.22	0.81
MMF	Tfh	GOLGA4	0.026	0.48	0.92
MMF	Tfh	GOLGA5	-0.031	0.34	0.88
MMF	Tfh	GOLGA6L9	0.13	0.4	0.91
MMF	Tfh	GOLGA7	0.027	0.48	0.92
MMF	Tfh	GOLGA7B	-0.023	0.82	0.98
MMF	Tfh	GOLGA8A	0.16	0.069	0.68
MMF	Tfh	GOLGA8B	-0.03	0.78	0.97
MMF	Tfh	GOLGB1	-0.021	0.5	0.93
MMF	Tfh	GOLM1	-0.03	0.83	0.98
MMF	Tfh	GOLPH3	-0.028	0.4	0.9
MMF	Tfh	GOLPH3L	-0.051	0.29	0.86
MMF	Tfh	GOLT1B	-0.0072	0.89	0.99
MMF	Tfh	GON4L	0.038	0.35	0.88
MMF	Tfh	GOPC	-0.02	0.62	0.96
MMF	Tfh	GORAB	-0.045	0.43	0.91
MMF	Tfh	GORASP1	-0.048	0.33	0.88
MMF	Tfh	GORASP2	-0.026	0.4	0.9
MMF	Tfh	GOSR1	-0.031	0.34	0.88
MMF	Tfh	GOSR2	-0.05	0.11	0.74
MMF	Tfh	GOT1	-0.03	0.56	0.94
MMF	Tfh	GOT2	-0.011	0.75	0.97
MMF	Tfh	GP5	0.077	0.61	0.95
MMF	Tfh	GP6	0.0014	1	1
MMF	Tfh	GPA33	0.1	0.32	0.87
MMF	Tfh	GPAA1	0.046	0.36	0.89
MMF	Tfh	GPALPP1	-0.021	0.7	0.96
MMF	Tfh	GPAM	0.049	0.59	0.95
MMF	Tfh	GPANK1	0.1	0.09	0.72
MMF	Tfh	GPAT2	0.26	0.22	0.81
MMF	Tfh	GPAT3	0.068	0.67	0.96
MMF	Tfh	GPAT4	0.053	0.13	0.76
MMF	Tfh	GPATCH1	0.018	0.7	0.96
MMF	Tfh	GPATCH11	-0.033	0.6	0.95
MMF	Tfh	GPATCH2	-0.046	0.4	0.91
MMF	Tfh	GPATCH2L	-0.028	0.61	0.95
MMF	Tfh	GPATCH3	0.046	0.31	0.86
MMF	Tfh	GPATCH4	-0.098	0.02	0.55
MMF	Tfh	GPATCH8	0.058	0.053	0.67
MMF	Tfh	GPBP1	-0.034	0.39	0.9
MMF	Tfh	GPBP1L1	-0.028	0.36	0.89
MMF	Tfh	GPC1	0.38	0.077	0.7
MMF	Tfh	GPC2	0.0073	0.96	1
MMF	Tfh	GPCPD1	0.042	0.51	0.93
MMF	Tfh	GPD1L	-0.026	0.73	0.97
MMF	Tfh	GPD2	-0.011	0.88	0.99
MMF	Tfh	GPHN	0.19	0.00085	0.27
MMF	Tfh	GPI	-0.025	0.51	0.93
MMF	Tfh	GPKOW	-0.079	0.096	0.73
MMF	Tfh	GPLD1	0.098	0.65	0.96
MMF	Tfh	GPM6B	0.068	0.47	0.92
MMF	Tfh	GPN1	-0.068	0.095	0.73
MMF	Tfh	GPN2	0.0086	0.87	0.99
MMF	Tfh	GPN3	0.011	0.84	0.98
MMF	Tfh	GPR107	0.1	0.15	0.77
MMF	Tfh	GPR108	0.0019	0.97	1
MMF	Tfh	GPR132	0.067	0.36	0.88
MMF	Tfh	GPR137	-0.0076	0.94	0.99
MMF	Tfh	GPR137B	-0.2	0.021	0.55
MMF	Tfh	GPR146	-0.0057	0.96	1
MMF	Tfh	GPR15	-0.42	0.11	0.75
MMF	Tfh	GPR150	0.17	0.22	0.81
MMF	Tfh	GPR152	0.25	0.22	0.81
MMF	Tfh	GPR155	-0.064	0.37	0.89
MMF	Tfh	GPR157	0.25	0.097	0.73
MMF	Tfh	GPR160	-0.14	0.24	0.82
MMF	Tfh	GPR171	0.0042	0.97	1
MMF	Tfh	GPR174	-0.11	0.22	0.81
MMF	Tfh	GPR18	-0.21	0.0057	0.49
MMF	Tfh	GPR180	-0.012	0.89	0.99
MMF	Tfh	GPR183	-0.11	0.11	0.75
MMF	Tfh	GPR19	-0.15	0.21	0.81
MMF	Tfh	GPR22	0.35	0.16	0.78
MMF	Tfh	GPR25	0.19	0.3	0.86
MMF	Tfh	GPR34	-0.054	0.8	0.98
MMF	Tfh	GPR35	0.096	0.49	0.93
MMF	Tfh	GPR55	-0.23	0.22	0.81
MMF	Tfh	GPR63	0.00071	1	1
MMF	Tfh	GPR65	-0.069	0.24	0.82
MMF	Tfh	GPR68	-0.21	0.035	0.61
MMF	Tfh	GPR82	0.1	0.52	0.94
MMF	Tfh	GPR89A	-0.053	0.27	0.84
MMF	Tfh	GPR89B	-0.019	0.7	0.96
MMF	Tfh	GPRASP1	0.04	0.72	0.97
MMF	Tfh	GPRC5B	0.16	0.5	0.93
MMF	Tfh	GPRIN1	-0.11	0.57	0.95
MMF	Tfh	GPRIN3	-0.0015	0.98	1
MMF	Tfh	GPS1	-0.015	0.7	0.96
MMF	Tfh	GPS2	-0.0016	0.96	1
MMF	Tfh	GPSM1	0.31	0.064	0.68
MMF	Tfh	GPSM2	0.023	0.87	0.99
MMF	Tfh	GPSM3	0.025	0.62	0.96
MMF	Tfh	GPT2	0.29	0.29	0.86
MMF	Tfh	GPX1	0.1	0.097	0.73
MMF	Tfh	GPX4	0.048	0.41	0.91
MMF	Tfh	GPX7	-0.094	0.059	0.67
MMF	Tfh	GRAMD1A	0.15	0.0017	0.35
MMF	Tfh	GRAMD1B	-0.047	0.73	0.97
MMF	Tfh	GRAMD1C	0.065	0.85	0.98
MMF	Tfh	GRAMD3	0.094	0.44	0.91
MMF	Tfh	GRAMD4	0.035	0.71	0.96
MMF	Tfh	GRAP	0.029	0.64	0.96
MMF	Tfh	GRAP2	-0.031	0.62	0.96
MMF	Tfh	GRASP	0.019	0.9	0.99
MMF	Tfh	GRB10	0.15	0.53	0.94
MMF	Tfh	GRB2	-0.0036	0.91	0.99
MMF	Tfh	GREB1L	0.13	0.48	0.92
MMF	Tfh	GREM2	0.079	0.76	0.97
MMF	Tfh	GRHPR	-0.00087	0.99	1
MMF	Tfh	GRIK1	0.021	0.92	0.99
MMF	Tfh	GRIK1-AS2	0.12	0.42	0.91
MMF	Tfh	GRINA	-0.029	0.76	0.97
MMF	Tfh	GRIP1	0.12	0.2	0.8
MMF	Tfh	GRIPAP1	0.019	0.62	0.96
MMF	Tfh	GRK4	0.029	0.87	0.99
MMF	Tfh	GRK5	0.032	0.58	0.95
MMF	Tfh	GRK6	0.027	0.52	0.94
MMF	Tfh	GRN	0.022	0.72	0.97
MMF	Tfh	GRPEL1	-0.059	0.15	0.77
MMF	Tfh	GRPEL2	-0.091	0.25	0.83
MMF	Tfh	GRSF1	-0.012	0.69	0.96
MMF	Tfh	GRWD1	-0.06	0.23	0.82
MMF	Tfh	GS1-124K5.11	0.11	0.013	0.53
MMF	Tfh	GS1-259H13.2	-0.0051	0.98	1
MMF	Tfh	GSAP	-0.037	0.74	0.97
MMF	Tfh	GSDMA	-0.042	0.91	0.99
MMF	Tfh	GSDMB	-0.049	0.52	0.94
MMF	Tfh	GSDMD	-0.018	0.76	0.97
MMF	Tfh	GSE1	-0.07	0.44	0.91
MMF	Tfh	GSG2	-0.8	0.059	0.67
MMF	Tfh	GSK3A	-0.00083	0.99	1
MMF	Tfh	GSK3B	0.011	0.82	0.98
MMF	Tfh	GSKIP	-0.0064	0.9	0.99
MMF	Tfh	GSN	-0.046	0.66	0.96
MMF	Tfh	GSPT1	0.009	0.78	0.97
MMF	Tfh	GSPT2	-0.0012	0.99	1
MMF	Tfh	GSR	-0.027	0.58	0.95
MMF	Tfh	GSS	-0.059	0.14	0.77
MMF	Tfh	GSTCD	-0.11	0.33	0.87
MMF	Tfh	GSTK1	-0.0058	0.88	0.99
MMF	Tfh	GSTM1	0.12	0.84	0.98
MMF	Tfh	GSTM2	0.17	0.27	0.84
MMF	Tfh	GSTM3	0.052	0.84	0.98
MMF	Tfh	GSTM4	0.3	0.4	0.9
MMF	Tfh	GSTO1	-0.00046	0.99	1
MMF	Tfh	GSTO2	0.11	0.4	0.91
MMF	Tfh	GSTP1	-0.14	0.072	0.69
MMF	Tfh	GSTZ1	-0.14	0.25	0.83
MMF	Tfh	GTDC1	-0.028	0.8	0.98
MMF	Tfh	GTF2A1	-0.078	0.47	0.92
MMF	Tfh	GTF2A2	-0.037	0.44	0.91
MMF	Tfh	GTF2B	0.00069	0.99	1
MMF	Tfh	GTF2E1	-0.16	0.0034	0.44
MMF	Tfh	GTF2E2	-0.0024	0.96	1
MMF	Tfh	GTF2F1	-0.06	0.2	0.8
MMF	Tfh	GTF2F2	0.033	0.48	0.92
MMF	Tfh	GTF2H1	0.025	0.56	0.94
MMF	Tfh	GTF2H3	-0.0046	0.92	0.99
MMF	Tfh	GTF2H4	0.11	0.23	0.82
MMF	Tfh	GTF2H5	0.015	0.8	0.98
MMF	Tfh	GTF2I	-0.037	0.41	0.91
MMF	Tfh	GTF2IP1	-0.019	0.86	0.99
MMF	Tfh	GTF2IP20	-0.14	0.079	0.7
MMF	Tfh	GTF2IRD2	-0.0087	0.92	0.99
MMF	Tfh	GTF2IRD2B	0.09	0.13	0.77
MMF	Tfh	GTF3A	-0.0083	0.85	0.98
MMF	Tfh	GTF3C1	0.03	0.66	0.96
MMF	Tfh	GTF3C2	0.057	0.061	0.67
MMF	Tfh	GTF3C3	0.053	0.19	0.8
MMF	Tfh	GTF3C4	0.069	0.32	0.87
MMF	Tfh	GTF3C5	-0.044	0.19	0.8
MMF	Tfh	GTF3C6	-0.1	0.082	0.71
MMF	Tfh	GTPBP1	-0.034	0.57	0.94
MMF	Tfh	GTPBP10	-0.016	0.76	0.97
MMF	Tfh	GTPBP2	-0.097	0.27	0.84
MMF	Tfh	GTPBP3	0.17	0.0024	0.37
MMF	Tfh	GTPBP4	-0.062	0.11	0.75
MMF	Tfh	GTPBP8	-0.06	0.27	0.84
MMF	Tfh	GTSCR1	0.091	0.77	0.97
MMF	Tfh	GTSE1	-0.76	0.041	0.64
MMF	Tfh	GTSE1-AS1	-0.25	0.26	0.84
MMF	Tfh	GTSF1	-0.17	0.078	0.7
MMF	Tfh	GUCD1	0.0022	0.95	1
MMF	Tfh	GUCY1B2	-0.03	0.95	0.99
MMF	Tfh	GUF1	0.047	0.35	0.88
MMF	Tfh	GUK1	-0.019	0.69	0.96
MMF	Tfh	GUSB	-0.031	0.36	0.88
MMF	Tfh	GUSBP1	-0.035	0.6	0.95
MMF	Tfh	GUSBP11	-0.0049	0.93	0.99
MMF	Tfh	GUSBP2	-0.11	0.4	0.9
MMF	Tfh	GUSBP4	0.16	0.058	0.67
MMF	Tfh	GUSBP5	-0.1	0.74	0.97
MMF	Tfh	GVINP1	0.013	0.87	0.99
MMF	Tfh	GXYLT1	0.019	0.8	0.98
MMF	Tfh	GYG1	-0.21	0.0015	0.33
MMF	Tfh	GYLTL1B	0.0074	0.97	1
MMF	Tfh	GYPC	-0.11	0.23	0.82
MMF	Tfh	GYS1	-0.024	0.56	0.94
MMF	Tfh	GZF1	-0.16	0.053	0.67
MMF	Tfh	GZMA	-0.92	7.30E-05	0.15
MMF	Tfh	GZMB	-1.2	0.042	0.64
MMF	Tfh	GZMH	-1.2	0.0048	0.46
MMF	Tfh	GZMK	-0.64	0.0023	0.37
MMF	Tfh	GZMM	-0.062	0.46	0.92
MMF	Tfh	H1F0	-0.052	0.77	0.97
MMF	Tfh	H1FX	0.093	0.25	0.83
MMF	Tfh	H1FX-AS1	0.24	0.16	0.78
MMF	Tfh	H2AFJ	-0.053	0.49	0.93
MMF	Tfh	H2AFV	-0.082	0.035	0.61
MMF	Tfh	H2AFX	0.04	0.72	0.97
MMF	Tfh	H2AFY	-0.052	0.3	0.86
MMF	Tfh	H2AFY2	-0.021	0.84	0.98
MMF	Tfh	H2AFZ	-0.091	0.056	0.67
MMF	Tfh	H3F3AP4	0.011	0.94	0.99
MMF	Tfh	H3F3B	0.009	0.84	0.98
MMF	Tfh	H6PD	0.083	0.33	0.87
MMF	Tfh	HABP4	0.064	0.23	0.82
MMF	Tfh	HACD1	0.17	0.38	0.9
MMF	Tfh	HACD2	-0.019	0.83	0.98
MMF	Tfh	HACD3	-0.067	0.15	0.78
MMF	Tfh	HACD4	-0.15	0.006	0.49
MMF	Tfh	HACE1	0.1	0.14	0.77
MMF	Tfh	HACL1	-0.0044	0.9	0.99
MMF	Tfh	HADH	-0.054	0.25	0.83
MMF	Tfh	HADHA	-0.059	0.12	0.76
MMF	Tfh	HADHB	-0.06	0.067	0.68
MMF	Tfh	HAGH	-0.001	0.99	1
MMF	Tfh	HAGHL	-0.076	0.57	0.95
MMF	Tfh	HAPLN3	0.18	0.0055	0.48
MMF	Tfh	HAR1A	0.071	0.64	0.96
MMF	Tfh	HARBI1	-0.075	0.34	0.88
MMF	Tfh	HARS	0.0034	0.92	0.99
MMF	Tfh	HARS2	0.026	0.45	0.91
MMF	Tfh	HAS3	0.18	0.53	0.94
MMF	Tfh	HAT1	-0.049	0.26	0.84
MMF	Tfh	HAUS1	-0.056	0.31	0.86
MMF	Tfh	HAUS2	-0.0025	0.96	1
MMF	Tfh	HAUS3	-0.026	0.57	0.95
MMF	Tfh	HAUS4	-0.067	0.2	0.8
MMF	Tfh	HAUS5	0.028	0.6	0.95
MMF	Tfh	HAUS6	-0.068	0.14	0.77
MMF	Tfh	HAUS7	-0.0077	0.88	0.99
MMF	Tfh	HAUS8	-0.14	0.02	0.55
MMF	Tfh	HAVCR1	0.22	0.23	0.82
MMF	Tfh	HAVCR2	-0.45	0.052	0.67
MMF	Tfh	HAX1	-0.033	0.36	0.89
MMF	Tfh	HBEGF	0.28	0.24	0.82
MMF	Tfh	HBP1	-0.015	0.73	0.97
MMF	Tfh	HBS1L	-0.0054	0.91	0.99
MMF	Tfh	HCCS	-0.035	0.55	0.94
MMF	Tfh	HCFC1	0.043	0.55	0.94
MMF	Tfh	HCFC1R1	0.023	0.82	0.98
MMF	Tfh	HCFC2	-0.077	0.12	0.76
MMF	Tfh	HCG11	0.0045	0.97	1
MMF	Tfh	HCG18	0.0056	0.88	0.99
MMF	Tfh	HCG25	0.11	0.49	0.93
MMF	Tfh	HCG26	-0.18	0.39	0.9
MMF	Tfh	HCG27	0.032	0.81	0.98
MMF	Tfh	HCG4	-0.21	0.42	0.91
MMF	Tfh	HCG4B	0.49	0.12	0.76
MMF	Tfh	HCG8	-0.15	0.45	0.91
MMF	Tfh	HCLS1	-0.053	0.13	0.76
MMF	Tfh	HCN3	-0.024	0.9	0.99
MMF	Tfh	HCP5	-0.019	0.78	0.97
MMF	Tfh	HCST	-0.14	0.023	0.56
MMF	Tfh	HDAC1	-0.057	0.077	0.7
MMF	Tfh	HDAC10	0.1	0.24	0.82
MMF	Tfh	HDAC11	-0.13	0.23	0.82
MMF	Tfh	HDAC2	0.015	0.68	0.96
MMF	Tfh	HDAC3	-0.024	0.49	0.92
MMF	Tfh	HDAC4	0.12	0.098	0.74
MMF	Tfh	HDAC5	0.073	0.16	0.78
MMF	Tfh	HDAC6	0.076	0.075	0.69
MMF	Tfh	HDAC7	0.009	0.88	0.99
MMF	Tfh	HDAC8	-0.027	0.59	0.95
MMF	Tfh	HDAC9	0.55	0.029	0.59
MMF	Tfh	HDDC2	-0.094	0.066	0.68
MMF	Tfh	HDDC3	0.061	0.22	0.81
MMF	Tfh	HDGF	0.012	0.76	0.97
MMF	Tfh	HDGFRP2	0.0031	0.96	1
MMF	Tfh	HDGFRP3	0.087	0.7	0.96
MMF	Tfh	HDHD1	-0.14	0.009	0.5
MMF	Tfh	HDHD2	-0.0096	0.78	0.97
MMF	Tfh	HDHD3	0.081	0.29	0.85
MMF	Tfh	HDLBP	-0.0071	0.88	0.99
MMF	Tfh	HDX	-0.0085	0.97	1
MMF	Tfh	HEATR1	-0.041	0.54	0.94
MMF	Tfh	HEATR3	0.076	0.36	0.89
MMF	Tfh	HEATR4	0.14	0.3	0.86
MMF	Tfh	HEATR5A	0.081	0.22	0.81
MMF	Tfh	HEATR5B	0.048	0.45	0.91
MMF	Tfh	HEATR6	-0.012	0.83	0.98
MMF	Tfh	HEBP1	-0.13	0.11	0.75
MMF	Tfh	HEBP2	0.064	0.4	0.9
MMF	Tfh	HECA	0.041	0.53	0.94
MMF	Tfh	HECTD1	0.023	0.59	0.95
MMF	Tfh	HECTD2	-0.093	0.61	0.95
MMF	Tfh	HECTD3	0.013	0.67	0.96
MMF	Tfh	HECTD4	0.079	0.17	0.79
MMF	Tfh	HEG1	-0.02	0.84	0.98
MMF	Tfh	HEIH	0.034	0.53	0.94
MMF	Tfh	HELB	0.045	0.34	0.88
MMF	Tfh	HELLS	-0.073	0.48	0.92
MMF	Tfh	HELQ	-0.033	0.48	0.92
MMF	Tfh	HELZ	-0.016	0.74	0.97
MMF	Tfh	HELZ2	-0.16	0.3	0.86
MMF	Tfh	HEMGN	0.081	0.53	0.94
MMF	Tfh	HEMK1	0.081	0.32	0.87
MMF	Tfh	HENMT1	-0.14	0.002	0.37
MMF	Tfh	HERC1	0.13	0.027	0.58
MMF	Tfh	HERC2	0.089	0.24	0.82
MMF	Tfh	HERC2P10	-1.6	0.025	0.57
MMF	Tfh	HERC2P2	-0.029	0.76	0.97
MMF	Tfh	HERC2P3	0.13	0.59	0.95
MMF	Tfh	HERC2P7	0.13	0.52	0.94
MMF	Tfh	HERC2P9	0.06	0.59	0.95
MMF	Tfh	HERC3	0.01	0.83	0.98
MMF	Tfh	HERC4	0.0059	0.9	0.99
MMF	Tfh	HERC5	-0.15	0.42	0.91
MMF	Tfh	HERC6	-0.2	0.18	0.79
MMF	Tfh	HERPUD1	-0.11	0.057	0.67
MMF	Tfh	HERPUD2	-0.052	0.16	0.78
MMF	Tfh	HES4	0.39	0.28	0.85
MMF	Tfh	HES6	-0.21	0.24	0.82
MMF	Tfh	HEXA	-0.016	0.63	0.96
MMF	Tfh	HEXA-AS1	0.069	0.74	0.97
MMF	Tfh	HEXB	-0.054	0.15	0.77
MMF	Tfh	HEXDC	0.037	0.5	0.93
MMF	Tfh	HEXIM1	0.18	0.0093	0.51
MMF	Tfh	HEXIM2	0.12	0.11	0.75
MMF	Tfh	HFE	-0.076	0.49	0.92
MMF	Tfh	HGH1	0.034	0.52	0.94
MMF	Tfh	HGS	0.049	0.15	0.77
MMF	Tfh	HGSNAT	-0.018	0.69	0.96
MMF	Tfh	HHAT	-0.057	0.59	0.95
MMF	Tfh	HHLA3	-0.13	0.16	0.78
MMF	Tfh	HIAT1	-0.014	0.63	0.96
MMF	Tfh	HIATL1	-0.044	0.22	0.81
MMF	Tfh	HIATL2	0.12	0.092	0.73
MMF	Tfh	HIBADH	-0.044	0.32	0.87
MMF	Tfh	HIBCH	-0.012	0.81	0.98
MMF	Tfh	HIC1	-0.16	0.44	0.91
MMF	Tfh	HIC2	-0.083	0.59	0.95
MMF	Tfh	HID1	0.15	0.2	0.8
MMF	Tfh	HIF1A	-0.02	0.63	0.96
MMF	Tfh	HIF1AN	-0.024	0.57	0.94
MMF	Tfh	HIGD1A	0.0056	0.91	0.99
MMF	Tfh	HIGD2A	-0.0087	0.87	0.99
MMF	Tfh	HILPDA	0.06	0.57	0.95
MMF	Tfh	HINFP	0.057	0.15	0.77
MMF	Tfh	HINT1	-0.025	0.55	0.94
MMF	Tfh	HINT2	-0.089	0.14	0.77
MMF	Tfh	HINT3	0.035	0.64	0.96
MMF	Tfh	HIP1	-0.35	0.053	0.67
MMF	Tfh	HIP1R	0.073	0.34	0.88
MMF	Tfh	HIPK1	0.026	0.68	0.96
MMF	Tfh	HIPK1-AS1	0.16	0.4	0.9
MMF	Tfh	HIPK2	0.13	0.11	0.75
MMF	Tfh	HIPK3	0.067	0.34	0.88
MMF	Tfh	HIRA	-0.065	0.31	0.86
MMF	Tfh	HIRIP3	-0.064	0.19	0.8
MMF	Tfh	HIST1H1B	-0.038	0.91	0.99
MMF	Tfh	HIST1H1C	-0.32	0.025	0.57
MMF	Tfh	HIST1H1D	-0.12	0.65	0.96
MMF	Tfh	HIST1H1E	-0.19	0.41	0.91
MMF	Tfh	HIST1H2AC	-0.21	0.11	0.75
MMF	Tfh	HIST1H2AG	0.13	0.46	0.92
MMF	Tfh	HIST1H2AK	0.059	0.8	0.98
MMF	Tfh	HIST1H2AM	-0.5	0.021	0.55
MMF	Tfh	HIST1H2BC	0.13	0.53	0.94
MMF	Tfh	HIST1H2BD	0.039	0.78	0.97
MMF	Tfh	HIST1H2BK	-0.18	0.19	0.8
MMF	Tfh	HIST1H2BN	-0.14	0.47	0.92
MMF	Tfh	HIST1H3D	-0.36	0.15	0.78
MMF	Tfh	HIST1H4C	-0.1	0.14	0.77
MMF	Tfh	HIST1H4E	-0.026	0.9	0.99
MMF	Tfh	HIST2H2AC	-0.033	0.81	0.98
MMF	Tfh	HIST2H2BE	0.099	0.43	0.91
MMF	Tfh	HIST3H2A	0.061	0.57	0.94
MMF	Tfh	HIST4H4	0.2	0.15	0.77
MMF	Tfh	HIVEP1	0.22	0.014	0.53
MMF	Tfh	HIVEP2	0.001	0.99	1
MMF	Tfh	HIVEP3	0.009	0.92	0.99
MMF	Tfh	HJURP	-0.99	0.022	0.56
MMF	Tfh	HK1	-0.023	0.48	0.92
MMF	Tfh	HK2	-0.21	0.14	0.77
MMF	Tfh	HKDC1	0.033	0.84	0.98
MMF	Tfh	HKR1	-0.055	0.32	0.87
MMF	Tfh	HLA-A	0.0028	0.95	1
MMF	Tfh	HLA-B	-0.15	0.2	0.8
MMF	Tfh	HLA-C	-0.0012	0.98	1
MMF	Tfh	HLA-DMA	-0.4	0.0038	0.45
MMF	Tfh	HLA-DMB	-0.64	0.00041	0.22
MMF	Tfh	HLA-DOA	-0.43	0.12	0.75
MMF	Tfh	HLA-DOB	0.38	0.36	0.89
MMF	Tfh	HLA-DPA1	-0.18	0.18	0.8
MMF	Tfh	HLA-DPB1	-0.22	0.1	0.74
MMF	Tfh	HLA-DQA1	-0.62	0.068	0.68
MMF	Tfh	HLA-DQA2	-1.1	0.026	0.57
MMF	Tfh	HLA-DQB1	-0.36	0.17	0.79
MMF	Tfh	HLA-DRA	-0.76	0.0012	0.31
MMF	Tfh	HLA-DRB1	-0.57	0.0074	0.49
MMF	Tfh	HLA-DRB5	-0.8	0.015	0.53
MMF	Tfh	HLA-DRB6	-0.93	0.066	0.68
MMF	Tfh	HLA-E	-0.017	0.64	0.96
MMF	Tfh	HLA-F	0.045	0.37	0.89
MMF	Tfh	HLA-F-AS1	-0.12	0.18	0.8
MMF	Tfh	HLA-G	-0.051	0.65	0.96
MMF	Tfh	HLA-H	-0.0052	0.98	1
MMF	Tfh	HLA-J	-0.023	0.84	0.98
MMF	Tfh	HLA-L	0.084	0.54	0.94
MMF	Tfh	HLCS	-0.097	0.15	0.77
MMF	Tfh	HLF	-0.12	0.48	0.92
MMF	Tfh	HLTF	-0.041	0.57	0.95
MMF	Tfh	HM13	-0.046	0.31	0.86
MMF	Tfh	HMBOX1	0.021	0.64	0.96
MMF	Tfh	HMBS	0.023	0.74	0.97
MMF	Tfh	HMCES	0.026	0.5	0.93
MMF	Tfh	HMG20A	-0.063	0.15	0.77
MMF	Tfh	HMG20B	-0.014	0.77	0.97
MMF	Tfh	HMGA1	-0.13	0.032	0.6
MMF	Tfh	HMGB1	0.018	0.7	0.96
MMF	Tfh	HMGB2	-0.046	0.51	0.93
MMF	Tfh	HMGB3	-0.34	0.13	0.77
MMF	Tfh	HMGCL	-0.065	0.22	0.81
MMF	Tfh	HMGCR	-0.1	0.047	0.65
MMF	Tfh	HMGCS1	-0.0093	0.92	0.99
MMF	Tfh	HMGN1	0.0082	0.83	0.98
MMF	Tfh	HMGN2	-0.047	0.29	0.86
MMF	Tfh	HMGN3	0.14	0.011	0.52
MMF	Tfh	HMGN3-AS1	0.089	0.46	0.92
MMF	Tfh	HMGN4	-0.0013	0.97	1
MMF	Tfh	HMGN5	-0.24	0.13	0.77
MMF	Tfh	HMGXB3	-0.033	0.52	0.94
MMF	Tfh	HMGXB4	-0.015	0.81	0.98
MMF	Tfh	HMHA1	0.05	0.32	0.87
MMF	Tfh	HMMR	-0.76	0.019	0.54
MMF	Tfh	HMOX2	-0.015	0.68	0.96
MMF	Tfh	HN1	-0.12	0.054	0.67
MMF	Tfh	HN1L	0.17	0.13	0.76
MMF	Tfh	HNRNPA0	0.084	0.44	0.91
MMF	Tfh	HNRNPA1	-0.026	0.45	0.91
MMF	Tfh	HNRNPA1L2	0.04	0.38	0.89
MMF	Tfh	HNRNPA2B1	-0.023	0.39	0.9
MMF	Tfh	HNRNPA3	-0.03	0.62	0.96
MMF	Tfh	HNRNPAB	-0.0053	0.96	1
MMF	Tfh	HNRNPC	-0.056	0.1	0.74
MMF	Tfh	HNRNPD	-0.053	0.042	0.64
MMF	Tfh	HNRNPDL	0.067	0.062	0.67
MMF	Tfh	HNRNPF	-0.037	0.21	0.81
MMF	Tfh	HNRNPH1	-0.084	0.19	0.8
MMF	Tfh	HNRNPH3	-0.01	0.78	0.97
MMF	Tfh	HNRNPK	0.026	0.79	0.97
MMF	Tfh	HNRNPL	0.058	0.36	0.89
MMF	Tfh	HNRNPLL	-0.066	0.14	0.77
MMF	Tfh	HNRNPM	0.00088	0.98	1
MMF	Tfh	HNRNPR	-0.025	0.37	0.89
MMF	Tfh	HNRNPU	-0.058	0.076	0.7
MMF	Tfh	HNRNPU-AS1	0.0036	0.97	1
MMF	Tfh	HNRNPUL1	-0.017	0.67	0.96
MMF	Tfh	HNRNPUL2	0.015	0.89	0.99
MMF	Tfh	HOMER1	0.12	0.55	0.94
MMF	Tfh	HOMER2	0.61	0.02	0.55
MMF	Tfh	HOMER3	-0.18	0.33	0.87
MMF	Tfh	HOMEZ	0.04	0.63	0.96
MMF	Tfh	HOOK1	0.13	0.12	0.76
MMF	Tfh	HOOK2	0.13	0.12	0.76
MMF	Tfh	HOOK3	0.03	0.51	0.93
MMF	Tfh	HOPX	-0.27	0.39	0.9
MMF	Tfh	HOTAIRM1	0.015	0.89	0.99
MMF	Tfh	HOXA1	-0.29	0.25	0.83
MMF	Tfh	HOXB-AS1	0.1	0.54	0.94
MMF	Tfh	HOXB2	0.0028	0.98	1
MMF	Tfh	HOXB3	-0.24	0.29	0.85
MMF	Tfh	HOXB7	-0.45	0.1	0.74
MMF	Tfh	HP09053	0.14	0.51	0.93
MMF	Tfh	HP1BP3	0.0056	0.86	0.99
MMF	Tfh	HPCAL1	-0.043	0.33	0.87
MMF	Tfh	HPCAL4	-0.14	0.24	0.82
MMF	Tfh	HPD	0.07	0.7	0.96
MMF	Tfh	HPGD	0.14	0.67	0.96
MMF	Tfh	HPRT1	-0.038	0.43	0.91
MMF	Tfh	HPS1	0.0059	0.86	0.99
MMF	Tfh	HPS3	-0.037	0.3	0.86
MMF	Tfh	HPS4	-0.027	0.48	0.92
MMF	Tfh	HPS5	-0.032	0.6	0.95
MMF	Tfh	HPS6	0.0045	0.92	0.99
MMF	Tfh	HPSE	0.11	0.11	0.74
MMF	Tfh	HRAS	-0.0038	0.95	0.99
MMF	Tfh	HRH2	-0.025	0.78	0.97
MMF	Tfh	HRSP12	-0.13	0.12	0.76
MMF	Tfh	HS1BP3	-0.022	0.75	0.97
MMF	Tfh	HS2ST1	0.089	0.24	0.82
MMF	Tfh	HS3ST3B1	0.14	0.14	0.77
MMF	Tfh	HS6ST1	-0.035	0.66	0.96
MMF	Tfh	HSBP1	-0.012	0.75	0.97
MMF	Tfh	HSBP1L1	0.038	0.7	0.96
MMF	Tfh	HSCB	-0.063	0.36	0.88
MMF	Tfh	HSD11B1	-0.2	0.46	0.92
MMF	Tfh	HSD11B1L	-0.001	0.99	1
MMF	Tfh	HSD17B1	-0.057	0.46	0.92
MMF	Tfh	HSD17B10	-0.035	0.53	0.94
MMF	Tfh	HSD17B11	-0.014	0.76	0.97
MMF	Tfh	HSD17B12	0.085	0.16	0.78
MMF	Tfh	HSD17B4	-0.059	0.27	0.84
MMF	Tfh	HSD17B6	-0.2	0.5	0.93
MMF	Tfh	HSD17B7	-0.075	0.095	0.73
MMF	Tfh	HSD17B7P2	0.028	0.78	0.97
MMF	Tfh	HSD17B8	-0.013	0.83	0.98
MMF	Tfh	HSDL1	0.066	0.29	0.86
MMF	Tfh	HSDL2	0.02	0.79	0.98
MMF	Tfh	HSF1	0.03	0.64	0.96
MMF	Tfh	HSF2	-0.011	0.85	0.98
MMF	Tfh	HSF4	0.29	0.097	0.73
MMF	Tfh	HSF5	-0.13	0.2	0.8
MMF	Tfh	HSH2D	-0.19	0.12	0.76
MMF	Tfh	HSP90AA1	-0.09	0.024	0.57
MMF	Tfh	HSP90AB1	-0.045	0.31	0.86
MMF	Tfh	HSP90AB4P	0.52	0.019	0.54
MMF	Tfh	HSP90B1	0.0088	0.84	0.98
MMF	Tfh	HSP90B2P	0.14	0.65	0.96
MMF	Tfh	HSPA13	-0.02	0.74	0.97
MMF	Tfh	HSPA14	-0.022	0.54	0.94
MMF	Tfh	HSPA1A	-0.17	0.074	0.69
MMF	Tfh	HSPA1B	0.022	0.9	0.99
MMF	Tfh	HSPA1L	0.0026	0.97	1
MMF	Tfh	HSPA4	-0.086	0.043	0.64
MMF	Tfh	HSPA5	-0.06	0.21	0.81
MMF	Tfh	HSPA8	-0.0094	0.83	0.98
MMF	Tfh	HSPA9	-0.034	0.21	0.81
MMF	Tfh	HSPB1	0.099	0.24	0.82
MMF	Tfh	HSPB11	-0.12	0.013	0.53
MMF	Tfh	HSPBAP1	0.059	0.26	0.84
MMF	Tfh	HSPBP1	0.023	0.72	0.97
MMF	Tfh	HSPD1	-0.047	0.22	0.81
MMF	Tfh	HSPE1	-0.18	0.032	0.6
MMF	Tfh	HSPH1	-0.052	0.4	0.9
MMF	Tfh	HTATIP2	-0.037	0.36	0.89
MMF	Tfh	HTATSF1	-0.045	0.34	0.88
MMF	Tfh	HTATSF1P2	0.078	0.63	0.96
MMF	Tfh	HTR2B	-0.21	0.58	0.95
MMF	Tfh	HTR6	0.33	0.51	0.93
MMF	Tfh	HTR7P1	0.18	0.58	0.95
MMF	Tfh	HTRA2	-0.0045	0.93	0.99
MMF	Tfh	HTT	0.064	0.34	0.88
MMF	Tfh	HUS1	0.052	0.23	0.82
MMF	Tfh	HUWE1	0.055	0.32	0.87
MMF	Tfh	HVCN1	-0.099	0.37	0.89
MMF	Tfh	HYAL1	0.22	0.22	0.81
MMF	Tfh	HYAL2	-0.023	0.81	0.98
MMF	Tfh	HYAL3	-0.11	0.47	0.92
MMF	Tfh	HYKK	0.26	0.022	0.55
MMF	Tfh	HYLS1	0.025	0.73	0.97
MMF	Tfh	HYOU1	-0.1	0.14	0.77
MMF	Tfh	IAH1	-0.013	0.71	0.96
MMF	Tfh	IARS	0.0021	0.95	0.99
MMF	Tfh	IARS2	-0.0025	0.94	0.99
MMF	Tfh	IBA57	0.072	0.36	0.89
MMF	Tfh	IBTK	-0.046	0.37	0.89
MMF	Tfh	ICA1	0.087	0.43	0.91
MMF	Tfh	ICA1L	0.083	0.45	0.91
MMF	Tfh	ICAM1	0.11	0.24	0.82
MMF	Tfh	ICAM2	-0.025	0.61	0.96
MMF	Tfh	ICAM3	-0.00044	0.99	1
MMF	Tfh	ICE1	0.0075	0.9	0.99
MMF	Tfh	ICE2	-0.053	0.17	0.79
MMF	Tfh	ICK	-0.025	0.7	0.96
MMF	Tfh	ICMT	-0.085	0.091	0.73
MMF	Tfh	ICOS	-0.038	0.49	0.93
MMF	Tfh	ICOSLG	0.37	0.014	0.53
MMF	Tfh	ICT1	-0.11	0.037	0.61
MMF	Tfh	ID2	0.3	0.051	0.66
MMF	Tfh	ID2-AS1	0.16	0.48	0.92
MMF	Tfh	ID3	-0.071	0.64	0.96
MMF	Tfh	IDE	-0.0049	0.92	0.99
MMF	Tfh	IDH1	-0.12	0.16	0.78
MMF	Tfh	IDH2	-0.15	0.035	0.61
MMF	Tfh	IDH3A	-0.073	0.12	0.76
MMF	Tfh	IDH3B	0.026	0.39	0.9
MMF	Tfh	IDH3G	-0.016	0.67	0.96
MMF	Tfh	IDI1	-0.086	0.074	0.69
MMF	Tfh	IDI2	-0.095	0.58	0.95
MMF	Tfh	IDI2-AS1	-0.0054	0.96	1
MMF	Tfh	IDNK	-0.028	0.63	0.96
MMF	Tfh	IDS	0.041	0.36	0.88
MMF	Tfh	IDUA	0.2	0.0048	0.46
MMF	Tfh	IER2	0.03	0.68	0.96
MMF	Tfh	IER3	0.088	0.47	0.92
MMF	Tfh	IER3IP1	-0.0031	0.95	0.99
MMF	Tfh	IER5	0.057	0.57	0.94
MMF	Tfh	IFFO1	0.083	0.051	0.66
MMF	Tfh	IFFO2	-0.062	0.53	0.94
MMF	Tfh	IFI16	-0.11	0.07	0.69
MMF	Tfh	IFI27	-0.51	0.2	0.8
MMF	Tfh	IFI27L1	-0.27	0.017	0.54
MMF	Tfh	IFI27L2	-0.11	0.23	0.82
MMF	Tfh	IFI30	-0.15	0.2	0.8
MMF	Tfh	IFI35	-0.24	0.023	0.56
MMF	Tfh	IFI44	-0.21	0.25	0.83
MMF	Tfh	IFI44L	-0.38	0.23	0.82
MMF	Tfh	IFI6	-0.41	0.053	0.67
MMF	Tfh	IFIH1	-0.21	0.069	0.68
MMF	Tfh	IFIT1	-0.5	0.082	0.71
MMF	Tfh	IFIT2	-0.41	0.021	0.55
MMF	Tfh	IFIT3	-0.78	0.02	0.55
MMF	Tfh	IFIT5	-0.068	0.58	0.95
MMF	Tfh	IFITM1	-0.048	0.51	0.93
MMF	Tfh	IFITM2	-0.032	0.67	0.96
MMF	Tfh	IFITM3	-0.0083	0.95	0.99
MMF	Tfh	IFNAR1	0.019	0.67	0.96
MMF	Tfh	IFNAR2	0.07	0.045	0.65
MMF	Tfh	IFNG	-0.16	0.44	0.91
MMF	Tfh	IFNG-AS1	-0.44	0.02	0.55
MMF	Tfh	IFNGR1	-0.14	0.0072	0.49
MMF	Tfh	IFNGR2	0.037	0.7	0.96
MMF	Tfh	IFNLR1	-0.2	0.14	0.77
MMF	Tfh	IFRD1	0.03	0.41	0.91
MMF	Tfh	IFRD2	0.011	0.83	0.98
MMF	Tfh	IFT122	-0.02	0.77	0.97
MMF	Tfh	IFT140	-0.023	0.84	0.98
MMF	Tfh	IFT172	0.075	0.4	0.9
MMF	Tfh	IFT20	0.087	0.066	0.68
MMF	Tfh	IFT22	-0.095	0.37	0.89
MMF	Tfh	IFT27	0.065	0.47	0.92
MMF	Tfh	IFT43	0.084	0.19	0.8
MMF	Tfh	IFT46	-0.044	0.59	0.95
MMF	Tfh	IFT52	0.0092	0.85	0.98
MMF	Tfh	IFT57	0.025	0.54	0.94
MMF	Tfh	IFT74	-0.015	0.82	0.98
MMF	Tfh	IFT80	0.023	0.72	0.97
MMF	Tfh	IFT81	-0.082	0.56	0.94
MMF	Tfh	IFT88	0.042	0.61	0.96
MMF	Tfh	IGBP1	-0.07	0.13	0.77
MMF	Tfh	IGBP1P1	0.093	0.6	0.95
MMF	Tfh	IGF1R	0.13	0.52	0.94
MMF	Tfh	IGF2R	0.14	0.2	0.8
MMF	Tfh	IGFBP3	-0.36	0.059	0.67
MMF	Tfh	IGFBP4	0.11	0.48	0.92
MMF	Tfh	IGFL2	2.1	4.90E-10	6.20E-06
MMF	Tfh	IGFLR1	0.083	0.12	0.76
MMF	Tfh	IGHMBP2	0.0043	0.95	0.99
MMF	Tfh	IGIP	-0.031	0.86	0.99
MMF	Tfh	IGSF6	0.13	0.52	0.93
MMF	Tfh	IGSF8	0.021	0.7	0.96
MMF	Tfh	IGSF9B	0.21	0.06	0.67
MMF	Tfh	IK	-0.013	0.75	0.97
MMF	Tfh	IKBIP	-0.065	0.41	0.91
MMF	Tfh	IKBKAP	0.046	0.32	0.87
MMF	Tfh	IKBKB	0.039	0.33	0.87
MMF	Tfh	IKBKE	-0.07	0.34	0.88
MMF	Tfh	IKBKG	0.013	0.79	0.98
MMF	Tfh	IKZF1	-0.042	0.23	0.82
MMF	Tfh	IKZF2	0.49	0.049	0.66
MMF	Tfh	IKZF3	-0.081	0.11	0.75
MMF	Tfh	IKZF4	0.29	0.078	0.7
MMF	Tfh	IKZF5	-0.029	0.54	0.94
MMF	Tfh	IL10RA	-0.048	0.43	0.91
MMF	Tfh	IL10RB	-0.039	0.32	0.87
MMF	Tfh	IL11RA	0.12	0.059	0.67
MMF	Tfh	IL12RB1	-0.0061	0.9	0.99
MMF	Tfh	IL12RB2	0.31	0.097	0.73
MMF	Tfh	IL15	-0.12	0.43	0.91
MMF	Tfh	IL15RA	-0.14	0.11	0.75
MMF	Tfh	IL16	-0.003	0.95	0.99
MMF	Tfh	IL17RA	0.055	0.22	0.81
MMF	Tfh	IL17RB	-0.19	0.2	0.8
MMF	Tfh	IL17RC	-0.13	0.31	0.86
MMF	Tfh	IL18BP	-0.16	0.027	0.58
MMF	Tfh	IL18R1	-0.055	0.67	0.96
MMF	Tfh	IL18RAP	-0.075	0.81	0.98
MMF	Tfh	IL1R1	0.069	0.81	0.98
MMF	Tfh	IL1RAP	0.056	0.5	0.93
MMF	Tfh	IL21-AS1	0.13	0.51	0.93
MMF	Tfh	IL21R	0.042	0.45	0.91
MMF	Tfh	IL23A	0.07	0.38	0.89
MMF	Tfh	IL23R	-0.027	0.94	0.99
MMF	Tfh	IL24	0.1	0.33	0.87
MMF	Tfh	IL27RA	0.012	0.81	0.98
MMF	Tfh	IL2RA	0.028	0.81	0.98
MMF	Tfh	IL2RB	0.014	0.85	0.98
MMF	Tfh	IL2RG	-0.038	0.32	0.87
MMF	Tfh	IL32	0.05	0.43	0.91
MMF	Tfh	IL4I1	-0.38	0.14	0.77
MMF	Tfh	IL4R	0.026	0.61	0.96
MMF	Tfh	IL6R	0.046	0.29	0.86
MMF	Tfh	IL6ST	0.16	0.1	0.74
MMF	Tfh	IL7	0.32	0.065	0.68
MMF	Tfh	IL7R	-0.0089	0.88	0.99
MMF	Tfh	ILF2	-0.047	0.13	0.77
MMF	Tfh	ILF3	0.025	0.5	0.93
MMF	Tfh	ILF3-AS1	0.19	0.0015	0.33
MMF	Tfh	ILK	-0.072	0.046	0.65
MMF	Tfh	ILKAP	0.027	0.31	0.86
MMF	Tfh	ILVBL	0.0092	0.88	0.99
MMF	Tfh	IMMP1L	0.024	0.73	0.97
MMF	Tfh	IMMP2L	-0.033	0.62	0.96
MMF	Tfh	IMMT	-0.051	0.17	0.79
MMF	Tfh	IMP3	-0.04	0.25	0.83
MMF	Tfh	IMP4	-0.0011	0.98	1
MMF	Tfh	IMPA1	0.086	0.11	0.75
MMF	Tfh	IMPA2	0.03	0.83	0.98
MMF	Tfh	IMPACT	-0.087	0.14	0.77
MMF	Tfh	IMPAD1	-0.15	0.01	0.51
MMF	Tfh	IMPDH1	0.069	0.13	0.76
MMF	Tfh	IMPDH2	0.0076	0.84	0.98
MMF	Tfh	INADL	0.16	0.0097	0.51
MMF	Tfh	INAFM1	0.0084	0.96	1
MMF	Tfh	INAFM2	0.016	0.87	0.99
MMF	Tfh	INCA1	-0.052	0.64	0.96
MMF	Tfh	INCENP	-0.066	0.63	0.96
MMF	Tfh	INE1	0.05	0.54	0.94
MMF	Tfh	INF2	0.054	0.64	0.96
MMF	Tfh	ING1	-0.031	0.52	0.94
MMF	Tfh	ING2	0.048	0.56	0.94
MMF	Tfh	ING3	-0.049	0.26	0.84
MMF	Tfh	ING4	0.048	0.17	0.79
MMF	Tfh	ING5	0.046	0.4	0.9
MMF	Tfh	INIP	0.036	0.43	0.91
MMF	Tfh	INO80	0.033	0.51	0.93
MMF	Tfh	INO80C	0.056	0.33	0.88
MMF	Tfh	INO80D	-0.026	0.53	0.94
MMF	Tfh	INO80E	0.065	0.4	0.9
MMF	Tfh	INPP1	-0.015	0.89	0.99
MMF	Tfh	INPP4A	0.043	0.38	0.89
MMF	Tfh	INPP4B	-0.0029	0.96	1
MMF	Tfh	INPP5A	0.12	0.028	0.58
MMF	Tfh	INPP5B	0.048	0.42	0.91
MMF	Tfh	INPP5D	-0.13	0.018	0.54
MMF	Tfh	INPP5E	0.032	0.64	0.96
MMF	Tfh	INPP5F	0.19	0.022	0.55
MMF	Tfh	INPP5K	0.0045	0.91	0.99
MMF	Tfh	INPPL1	-0.11	0.12	0.76
MMF	Tfh	INSIG1	-0.014	0.82	0.98
MMF	Tfh	INSIG2	-0.011	0.81	0.98
MMF	Tfh	INSL3	-0.073	0.62	0.96
MMF	Tfh	INSR	0.2	0.52	0.93
MMF	Tfh	INTS1	0.12	0.1	0.74
MMF	Tfh	INTS10	0.042	0.11	0.75
MMF	Tfh	INTS12	-0.00096	0.98	1
MMF	Tfh	INTS2	-0.024	0.72	0.97
MMF	Tfh	INTS3	0.025	0.68	0.96
MMF	Tfh	INTS4	0.034	0.35	0.88
MMF	Tfh	INTS5	-0.021	0.72	0.97
MMF	Tfh	INTS6	0.0092	0.84	0.98
MMF	Tfh	INTS6-AS1	0.063	0.46	0.92
MMF	Tfh	INTS7	-0.15	0.039	0.62
MMF	Tfh	INTS8	-0.0065	0.85	0.98
MMF	Tfh	INTS9	-0.075	0.1	0.74
MMF	Tfh	INVS	0.0017	0.98	1
MMF	Tfh	IP6K1	-0.018	0.56	0.94
MMF	Tfh	IP6K2	-0.021	0.61	0.95
MMF	Tfh	IPCEF1	0.053	0.23	0.82
MMF	Tfh	IPMK	-0.022	0.82	0.98
MMF	Tfh	IPO11	0.049	0.44	0.91
MMF	Tfh	IPO13	-0.059	0.24	0.82
MMF	Tfh	IPO4	-0.027	0.68	0.96
MMF	Tfh	IPO5	-0.0032	0.94	0.99
MMF	Tfh	IPO5P1	0.11	0.27	0.84
MMF	Tfh	IPO7	0.073	0.53	0.94
MMF	Tfh	IPO8	0.046	0.59	0.95
MMF	Tfh	IPO9	-0.011	0.74	0.97
MMF	Tfh	IPP	0.035	0.51	0.93
MMF	Tfh	IPPK	-0.021	0.71	0.96
MMF	Tfh	IPW	0.034	0.76	0.97
MMF	Tfh	IQCB1	0.00037	0.99	1
MMF	Tfh	IQCC	0.082	0.35	0.88
MMF	Tfh	IQCE	0.061	0.42	0.91
MMF	Tfh	IQCG	-0.066	0.4	0.9
MMF	Tfh	IQCH	-0.081	0.7	0.96
MMF	Tfh	IQCH-AS1	0.027	0.83	0.98
MMF	Tfh	IQCK	0.069	0.54	0.94
MMF	Tfh	IQGAP1	-0.003	0.95	0.99
MMF	Tfh	IQGAP2	-0.046	0.26	0.83
MMF	Tfh	IQSEC1	0.053	0.15	0.77
MMF	Tfh	IRAK1	-0.031	0.52	0.94
MMF	Tfh	IRAK1BP1	0.0054	0.96	1
MMF	Tfh	IRAK2	-0.034	0.79	0.98
MMF	Tfh	IRAK3	-0.62	0.14	0.77
MMF	Tfh	IRAK4	-0.06	0.15	0.78
MMF	Tfh	IREB2	-0.018	0.75	0.97
MMF	Tfh	IRF1	0.036	0.59	0.95
MMF	Tfh	IRF2	-0.1	0.022	0.56
MMF	Tfh	IRF2BP1	0.15	0.075	0.69
MMF	Tfh	IRF2BP2	0.1	0.041	0.64
MMF	Tfh	IRF2BPL	0.15	0.075	0.69
MMF	Tfh	IRF3	0.024	0.56	0.94
MMF	Tfh	IRF4	0.2	0.17	0.79
MMF	Tfh	IRF5	0.031	0.71	0.96
MMF	Tfh	IRF6	0.06	0.87	0.99
MMF	Tfh	IRF7	-0.16	0.25	0.83
MMF	Tfh	IRF8	0.54	0.0026	0.38
MMF	Tfh	IRF9	-0.0067	0.9	0.99
MMF	Tfh	IRGM	0.24	0.3	0.86
MMF	Tfh	IRGQ	-0.07	0.52	0.94
MMF	Tfh	IRS1	0.094	0.79	0.97
MMF	Tfh	IRS2	0.3	0.013	0.53
MMF	Tfh	ISCA1	0.0059	0.87	0.99
MMF	Tfh	ISCA2	-0.0039	0.94	0.99
MMF	Tfh	ISCU	0.02	0.6	0.95
MMF	Tfh	ISG15	-0.33	0.095	0.73
MMF	Tfh	ISG20	-0.13	0.12	0.76
MMF	Tfh	ISG20L2	-0.01	0.84	0.98
MMF	Tfh	ISM1	-0.13	0.56	0.94
MMF	Tfh	ISOC1	0.037	0.44	0.91
MMF	Tfh	ISOC2	-0.12	0.12	0.76
MMF	Tfh	IST1	-0.024	0.37	0.89
MMF	Tfh	ISY1	0.06	0.27	0.84
MMF	Tfh	ISYNA1	0.21	0.0016	0.35
MMF	Tfh	ITCH	-0.031	0.62	0.96
MMF	Tfh	ITFG1	0.00027	0.99	1
MMF	Tfh	ITFG2	0.02	0.62	0.96
MMF	Tfh	ITFG3	0.0045	0.92	0.99
MMF	Tfh	ITGA1	-0.97	0.0058	0.49
MMF	Tfh	ITGA10	0.093	0.58	0.95
MMF	Tfh	ITGA2	-0.12	0.7	0.96
MMF	Tfh	ITGA3	0.13	0.24	0.82
MMF	Tfh	ITGA4	0.11	0.11	0.74
MMF	Tfh	ITGA5	0.065	0.26	0.84
MMF	Tfh	ITGA6	0.066	0.3	0.86
MMF	Tfh	ITGAE	-0.00076	0.99	1
MMF	Tfh	ITGAL	0.0039	0.94	0.99
MMF	Tfh	ITGAM	-0.58	0.12	0.76
MMF	Tfh	ITGAV	0.079	0.42	0.91
MMF	Tfh	ITGB1	0.02	0.79	0.97
MMF	Tfh	ITGB1BP1	-0.057	0.24	0.82
MMF	Tfh	ITGB2	0.022	0.71	0.96
MMF	Tfh	ITGB2-AS1	0.22	0.014	0.53
MMF	Tfh	ITGB3BP	0.014	0.87	0.99
MMF	Tfh	ITGB5	-0.5	0.15	0.77
MMF	Tfh	ITGB7	-0.012	0.81	0.98
MMF	Tfh	ITIH4	0.02	0.87	0.99
MMF	Tfh	ITK	-0.015	0.76	0.97
MMF	Tfh	ITM2A	0.12	0.12	0.76
MMF	Tfh	ITM2B	0.021	0.57	0.95
MMF	Tfh	ITM2C	0.1	0.23	0.82
MMF	Tfh	ITPA	-0.002	0.97	1
MMF	Tfh	ITPK1	-0.052	0.31	0.86
MMF	Tfh	ITPK1-AS1	-0.0071	0.97	1
MMF	Tfh	ITPKB	0.13	0.072	0.69
MMF	Tfh	ITPKB-IT1	0.11	0.56	0.94
MMF	Tfh	ITPKC	0.014	0.81	0.98
MMF	Tfh	ITPR1	-0.0052	0.93	0.99
MMF	Tfh	ITPR2	0.059	0.29	0.86
MMF	Tfh	ITPR3	0.098	0.15	0.78
MMF	Tfh	ITPRIP	0.06	0.34	0.88
MMF	Tfh	ITPRIPL1	-0.31	0.025	0.57
MMF	Tfh	ITPRIPL2	-0.32	0.33	0.87
MMF	Tfh	ITSN1	0.012	0.94	0.99
MMF	Tfh	ITSN2	0.034	0.21	0.81
MMF	Tfh	IVD	-0.067	0.13	0.76
MMF	Tfh	IVNS1ABP	0.043	0.49	0.93
MMF	Tfh	IWS1	0.0094	0.76	0.97
MMF	Tfh	IZUMO4	-0.14	0.36	0.89
MMF	Tfh	JADE1	-0.0032	0.95	0.99
MMF	Tfh	JADE2	0.047	0.24	0.82
MMF	Tfh	JAG1	-0.15	0.66	0.96
MMF	Tfh	JAG2	-0.043	0.88	0.99
MMF	Tfh	JAGN1	0.014	0.72	0.97
MMF	Tfh	JAK1	-0.013	0.71	0.96
MMF	Tfh	JAK2	0.011	0.88	0.99
MMF	Tfh	JAK3	0.06	0.35	0.88
MMF	Tfh	JAKMIP1	-0.047	0.81	0.98
MMF	Tfh	JAKMIP2	-0.015	0.93	0.99
MMF	Tfh	JAM3	0.03	0.79	0.98
MMF	Tfh	JARID2	0.035	0.65	0.96
MMF	Tfh	JAZF1	0.13	0.17	0.79
MMF	Tfh	JHDM1D-AS1	-0.021	0.87	0.99
MMF	Tfh	JKAMP	-0.00042	0.99	1
MMF	Tfh	JMJD1C	-0.026	0.54	0.94
MMF	Tfh	JMJD4	0.17	0.026	0.57
MMF	Tfh	JMJD6	-0.04	0.3	0.86
MMF	Tfh	JMJD7	0.078	0.26	0.83
MMF	Tfh	JMJD8	0.075	0.17	0.79
MMF	Tfh	JMY	0.12	0.033	0.61
MMF	Tfh	JOSD1	-0.085	0.32	0.87
MMF	Tfh	JOSD2	-0.15	0.062	0.67
MMF	Tfh	JPX	0.029	0.57	0.95
MMF	Tfh	JRK	-0.0027	0.98	1
MMF	Tfh	JRKL	-0.089	0.22	0.81
MMF	Tfh	JSRP1	0.14	0.39	0.9
MMF	Tfh	JTB	0.0071	0.85	0.98
MMF	Tfh	JUN	0.5	0.066	0.68
MMF	Tfh	JUNB	0.29	0.078	0.7
MMF	Tfh	JUND	0.16	0.064	0.68
MMF	Tfh	KALRN	0.041	0.76	0.97
MMF	Tfh	KANK1	0.024	0.89	0.99
MMF	Tfh	KANK3	0.12	0.37	0.89
MMF	Tfh	KANSL1	0.067	0.11	0.74
MMF	Tfh	KANSL1-AS1	-0.065	0.42	0.91
MMF	Tfh	KANSL1L	0.046	0.7	0.96
MMF	Tfh	KANSL2	-0.0028	0.94	0.99
MMF	Tfh	KANSL3	-0.024	0.57	0.94
MMF	Tfh	KANTR	0.15	0.15	0.78
MMF	Tfh	KARS	-0.043	0.21	0.81
MMF	Tfh	KAT2A	0.047	0.4	0.9
MMF	Tfh	KAT2B	0.056	0.43	0.91
MMF	Tfh	KAT5	-0.035	0.33	0.87
MMF	Tfh	KAT6A	0.085	0.14	0.77
MMF	Tfh	KAT6B	0.0036	0.92	0.99
MMF	Tfh	KAT7	-0.028	0.37	0.89
MMF	Tfh	KAT8	0.14	0.0013	0.32
MMF	Tfh	KATNA1	-0.017	0.66	0.96
MMF	Tfh	KATNAL1	0.099	0.44	0.91
MMF	Tfh	KATNAL2	-0.0025	0.99	1
MMF	Tfh	KATNB1	0.063	0.23	0.82
MMF	Tfh	KATNBL1	0.047	0.25	0.82
MMF	Tfh	KBTBD11	0.037	0.84	0.98
MMF	Tfh	KBTBD2	-0.047	0.28	0.85
MMF	Tfh	KBTBD3	0.013	0.84	0.98
MMF	Tfh	KBTBD4	-0.019	0.62	0.96
MMF	Tfh	KBTBD6	-0.09	0.19	0.8
MMF	Tfh	KBTBD7	-0.051	0.38	0.89
MMF	Tfh	KBTBD8	-0.14	0.16	0.78
MMF	Tfh	KCMF1	-0.016	0.63	0.96
MMF	Tfh	KCNA2	0.16	0.25	0.83
MMF	Tfh	KCNA3	-0.053	0.29	0.86
MMF	Tfh	KCNA6	-0.2	0.49	0.93
MMF	Tfh	KCNAB1	0.086	0.41	0.91
MMF	Tfh	KCNAB2	0.024	0.68	0.96
MMF	Tfh	KCNAB3	0.071	0.61	0.95
MMF	Tfh	KCNC4	-0.014	0.91	0.99
MMF	Tfh	KCND1	0.08	0.76	0.97
MMF	Tfh	KCNH2	-0.034	0.78	0.97
MMF	Tfh	KCNH3	0.26	0.076	0.69
MMF	Tfh	KCNJ13	-0.014	0.93	0.99
MMF	Tfh	KCNJ14	-0.043	0.84	0.98
MMF	Tfh	KCNJ15	0.95	0.032	0.6
MMF	Tfh	KCNK12	0.12	0.41	0.91
MMF	Tfh	KCNK5	0.21	0.3	0.86
MMF	Tfh	KCNK6	-0.037	0.56	0.94
MMF	Tfh	KCNMB3	0.082	0.59	0.95
MMF	Tfh	KCNMB4	-0.16	0.44	0.91
MMF	Tfh	KCNN4	0.17	0.071	0.69
MMF	Tfh	KCNQ1	0.023	0.86	0.99
MMF	Tfh	KCNQ1OT1	0.06	0.66	0.96
MMF	Tfh	KCNQ5	-0.082	0.73	0.97
MMF	Tfh	KCNRG	-0.02	0.92	0.99
MMF	Tfh	KCTD10	-0.033	0.45	0.91
MMF	Tfh	KCTD11	-0.21	0.32	0.87
MMF	Tfh	KCTD13	0.044	0.4	0.9
MMF	Tfh	KCTD17	0.13	0.062	0.67
MMF	Tfh	KCTD18	0.073	0.14	0.77
MMF	Tfh	KCTD19	-0.21	0.42	0.91
MMF	Tfh	KCTD2	0.071	0.13	0.76
MMF	Tfh	KCTD20	-0.033	0.49	0.93
MMF	Tfh	KCTD21	0.01	0.92	0.99
MMF	Tfh	KCTD21-AS1	-0.16	0.49	0.93
MMF	Tfh	KCTD3	0.11	0.5	0.93
MMF	Tfh	KCTD5	-0.052	0.28	0.85
MMF	Tfh	KCTD6	-0.063	0.31	0.86
MMF	Tfh	KCTD7	0.12	0.22	0.81
MMF	Tfh	KCTD9	0.03	0.73	0.97
MMF	Tfh	KDELC1	0.0035	0.99	1
MMF	Tfh	KDELC2	-0.033	0.7	0.96
MMF	Tfh	KDELR1	-0.09	0.16	0.78
MMF	Tfh	KDELR2	-0.071	0.059	0.67
MMF	Tfh	KDF1	0.041	0.73	0.97
MMF	Tfh	KDM1A	-0.021	0.53	0.94
MMF	Tfh	KDM1B	-0.056	0.71	0.96
MMF	Tfh	KDM2A	0.075	0.34	0.88
MMF	Tfh	KDM2B	0.044	0.4	0.91
MMF	Tfh	KDM3A	0.04	0.41	0.91
MMF	Tfh	KDM3B	0.056	0.2	0.8
MMF	Tfh	KDM4A	-0.037	0.63	0.96
MMF	Tfh	KDM4A-AS1	0.26	0.25	0.83
MMF	Tfh	KDM4B	0.12	0.051	0.66
MMF	Tfh	KDM4C	0.036	0.31	0.86
MMF	Tfh	KDM4D	0.12	0.62	0.96
MMF	Tfh	KDM5A	0.0037	0.9	0.99
MMF	Tfh	KDM5B	0.028	0.51	0.93
MMF	Tfh	KDM5C	-0.027	0.56	0.94
MMF	Tfh	KDM6A	0.019	0.7	0.96
MMF	Tfh	KDM6B	0.073	0.52	0.94
MMF	Tfh	KDM7A	0.072	0.3	0.86
MMF	Tfh	KDM8	0.039	0.49	0.93
MMF	Tfh	KDSR	0.02	0.67	0.96
MMF	Tfh	KEAP1	-0.045	0.29	0.86
MMF	Tfh	KGFLP1	-0.15	0.46	0.92
MMF	Tfh	KGFLP2	-0.036	0.89	0.99
MMF	Tfh	KHDC1	0.035	0.75	0.97
MMF	Tfh	KHDRBS1	0.0033	0.89	0.99
MMF	Tfh	KHK	-0.083	0.37	0.89
MMF	Tfh	KHNYN	0.023	0.67	0.96
MMF	Tfh	KHSRP	-0.021	0.8	0.98
MMF	Tfh	KIAA0020	0.0011	0.98	1
MMF	Tfh	KIAA0040	0.0021	0.97	1
MMF	Tfh	KIAA0100	0.029	0.58	0.95
MMF	Tfh	KIAA0101	-0.79	0.012	0.52
MMF	Tfh	KIAA0141	0.039	0.36	0.88
MMF	Tfh	KIAA0195	0.069	0.28	0.84
MMF	Tfh	KIAA0196	0.018	0.66	0.96
MMF	Tfh	KIAA0226	0.008	0.84	0.98
MMF	Tfh	KIAA0232	-0.062	0.28	0.85
MMF	Tfh	KIAA0319L	0.03	0.49	0.92
MMF	Tfh	KIAA0355	0.14	0.069	0.68
MMF	Tfh	KIAA0368	-0.02	0.73	0.97
MMF	Tfh	KIAA0391	0.015	0.73	0.97
MMF	Tfh	KIAA0430	0.055	0.24	0.82
MMF	Tfh	KIAA0513	0.049	0.62	0.96
MMF	Tfh	KIAA0556	0.034	0.71	0.96
MMF	Tfh	KIAA0586	0.13	0.0067	0.49
MMF	Tfh	KIAA0753	0.094	0.18	0.8
MMF	Tfh	KIAA0754	0.59	0.0072	0.49
MMF	Tfh	KIAA0825	-0.1	0.53	0.94
MMF	Tfh	KIAA0895	0.064	0.77	0.97
MMF	Tfh	KIAA0895L	0.0065	0.96	1
MMF	Tfh	KIAA0907	0.064	0.14	0.77
MMF	Tfh	KIAA0922	-0.0088	0.83	0.98
MMF	Tfh	KIAA0930	0.015	0.86	0.99
MMF	Tfh	KIAA1033	-0.003	0.95	0.99
MMF	Tfh	KIAA1107	-0.0052	0.97	1
MMF	Tfh	KIAA1109	0.1	0.061	0.67
MMF	Tfh	KIAA1143	0.071	0.18	0.79
MMF	Tfh	KIAA1147	0.054	0.44	0.91
MMF	Tfh	KIAA1161	-0.079	0.68	0.96
MMF	Tfh	KIAA1191	-0.016	0.61	0.96
MMF	Tfh	KIAA1211L	-0.078	0.66	0.96
MMF	Tfh	KIAA1279	-0.077	0.15	0.78
MMF	Tfh	KIAA1324	0.23	0.00015	0.17
MMF	Tfh	KIAA1324L	-0.084	0.56	0.94
MMF	Tfh	KIAA1328	0.14	0.075	0.69
MMF	Tfh	KIAA1407	-0.035	0.65	0.96
MMF	Tfh	KIAA1429	-0.017	0.85	0.98
MMF	Tfh	KIAA1467	-0.049	0.67	0.96
MMF	Tfh	KIAA1468	0.046	0.27	0.84
MMF	Tfh	KIAA1524	-0.097	0.36	0.89
MMF	Tfh	KIAA1551	0.048	0.43	0.91
MMF	Tfh	KIAA1586	-0.051	0.39	0.9
MMF	Tfh	KIAA1656	0.048	0.75	0.97
MMF	Tfh	KIAA1671	0.37	0.019	0.54
MMF	Tfh	KIAA1683	0.21	0.42	0.91
MMF	Tfh	KIAA1715	0.029	0.64	0.96
MMF	Tfh	KIAA1804	0.11	0.41	0.91
MMF	Tfh	KIAA1841	-0.12	0.2	0.8
MMF	Tfh	KIAA1875	-0.14	0.55	0.94
MMF	Tfh	KIAA1919	-0.032	0.7	0.96
MMF	Tfh	KIAA1958	0.0094	0.96	1
MMF	Tfh	KIAA2013	0.0013	0.98	1
MMF	Tfh	KIAA2018	0.0022	0.97	1
MMF	Tfh	KIAA2022	-0.24	0.43	0.91
MMF	Tfh	KIAA2026	0.045	0.4	0.91
MMF	Tfh	KIDINS220	0.036	0.57	0.94
MMF	Tfh	KIF11	-0.32	0.062	0.67
MMF	Tfh	KIF13B	-0.018	0.77	0.97
MMF	Tfh	KIF14	-0.39	0.32	0.87
MMF	Tfh	KIF15	-1.1	0.00093	0.27
MMF	Tfh	KIF16B	0.079	0.43	0.91
MMF	Tfh	KIF18A	-0.12	0.5	0.93
MMF	Tfh	KIF18B	-0.53	0.22	0.81
MMF	Tfh	KIF19	-0.29	0.14	0.77
MMF	Tfh	KIF1B	0.028	0.71	0.96
MMF	Tfh	KIF1C	0.036	0.68	0.96
MMF	Tfh	KIF20A	-0.58	0.059	0.67
MMF	Tfh	KIF20B	0.005	0.93	0.99
MMF	Tfh	KIF21A	-0.028	0.68	0.96
MMF	Tfh	KIF21B	0.036	0.53	0.94
MMF	Tfh	KIF22	0.0059	0.87	0.99
MMF	Tfh	KIF23	-0.82	0.027	0.58
MMF	Tfh	KIF24	0.22	0.56	0.94
MMF	Tfh	KIF27	-0.056	0.49	0.92
MMF	Tfh	KIF2A	-0.034	0.45	0.91
MMF	Tfh	KIF2C	-0.32	0.16	0.78
MMF	Tfh	KIF3A	0.011	0.83	0.98
MMF	Tfh	KIF3B	0.0025	0.97	1
MMF	Tfh	KIF3C	-0.23	0.15	0.77
MMF	Tfh	KIF4A	-1	0.0095	0.51
MMF	Tfh	KIF5B	-0.0028	0.94	0.99
MMF	Tfh	KIF5C	0.15	0.071	0.69
MMF	Tfh	KIF9	0.02	0.91	0.99
MMF	Tfh	KIF9-AS1	0.12	0.36	0.89
MMF	Tfh	KIFAP3	-0.029	0.57	0.95
MMF	Tfh	KIFC1	-0.39	0.26	0.84
MMF	Tfh	KIFC2	0.093	0.31	0.87
MMF	Tfh	KIN	0.034	0.41	0.91
MMF	Tfh	KIR3DL2	-0.43	0.051	0.66
MMF	Tfh	KISS1R	-0.4	0.083	0.71
MMF	Tfh	KIZ	0.032	0.49	0.93
MMF	Tfh	KLC1	0.052	0.047	0.65
MMF	Tfh	KLC2	0.0035	0.95	0.99
MMF	Tfh	KLC4	-0.045	0.42	0.91
MMF	Tfh	KLF10	-0.22	0.074	0.69
MMF	Tfh	KLF11	-0.039	0.77	0.97
MMF	Tfh	KLF12	-0.028	0.59	0.95
MMF	Tfh	KLF13	-0.039	0.61	0.95
MMF	Tfh	KLF16	-0.07	0.64	0.96
MMF	Tfh	KLF2	0.061	0.27	0.84
MMF	Tfh	KLF3	-0.12	0.056	0.67
MMF	Tfh	KLF3-AS1	0.11	0.46	0.92
MMF	Tfh	KLF5	-0.0059	0.98	1
MMF	Tfh	KLF6	0.07	0.2	0.8
MMF	Tfh	KLF7	0.14	0.26	0.84
MMF	Tfh	KLF8	0.33	0.038	0.62
MMF	Tfh	KLF9	0.073	0.61	0.96
MMF	Tfh	KLHDC1	0.19	0.033	0.61
MMF	Tfh	KLHDC10	0.064	0.42	0.91
MMF	Tfh	KLHDC2	0.056	0.086	0.72
MMF	Tfh	KLHDC3	0.012	0.71	0.96
MMF	Tfh	KLHDC4	0.022	0.76	0.97
MMF	Tfh	KLHDC7B	-0.14	0.095	0.73
MMF	Tfh	KLHDC8B	0.22	0.31	0.86
MMF	Tfh	KLHDC9	-0.18	0.46	0.92
MMF	Tfh	KLHL11	-0.11	0.19	0.8
MMF	Tfh	KLHL12	-0.022	0.53	0.94
MMF	Tfh	KLHL15	-0.037	0.73	0.97
MMF	Tfh	KLHL17	0.046	0.5	0.93
MMF	Tfh	KLHL18	-0.08	0.14	0.77
MMF	Tfh	KLHL2	0.0013	0.98	1
MMF	Tfh	KLHL20	0.012	0.78	0.97
MMF	Tfh	KLHL21	0.053	0.35	0.88
MMF	Tfh	KLHL22	-0.064	0.29	0.86
MMF	Tfh	KLHL24	0.055	0.2	0.8
MMF	Tfh	KLHL25	0.053	0.58	0.95
MMF	Tfh	KLHL26	0.14	0.049	0.66
MMF	Tfh	KLHL28	0.041	0.31	0.86
MMF	Tfh	KLHL29	0.071	0.69	0.96
MMF	Tfh	KLHL3	0.022	0.81	0.98
MMF	Tfh	KLHL32	0.16	0.22	0.81
MMF	Tfh	KLHL34	-0.012	0.92	0.99
MMF	Tfh	KLHL35	-0.63	0.00055	0.23
MMF	Tfh	KLHL36	0.075	0.19	0.8
MMF	Tfh	KLHL42	-0.081	0.17	0.79
MMF	Tfh	KLHL5	0.0078	0.92	0.99
MMF	Tfh	KLHL6	-0.031	0.65	0.96
MMF	Tfh	KLHL6-AS1	0.23	0.13	0.76
MMF	Tfh	KLHL7	0.046	0.31	0.86
MMF	Tfh	KLHL8	-0.0019	0.98	1
MMF	Tfh	KLHL9	-0.022	0.62	0.96
MMF	Tfh	KLKB1	-0.018	0.92	0.99
MMF	Tfh	KLRAP1	-0.077	0.54	0.94
MMF	Tfh	KLRB1	0.22	0.055	0.67
MMF	Tfh	KLRF1	-0.7	0.09	0.72
MMF	Tfh	KLRG1	-0.34	0.033	0.6
MMF	Tfh	KMT2A	0.073	0.043	0.64
MMF	Tfh	KMT2B	0.026	0.72	0.97
MMF	Tfh	KMT2C	0.05	0.29	0.86
MMF	Tfh	KMT2D	0.057	0.48	0.92
MMF	Tfh	KMT2E	0.011	0.72	0.97
MMF	Tfh	KMT2E-AS1	0.13	0.11	0.75
MMF	Tfh	KNOP1	0.018	0.77	0.97
MMF	Tfh	KNSTRN	-0.086	0.41	0.91
MMF	Tfh	KNTC1	-0.079	0.26	0.84
MMF	Tfh	KPNA1	0.018	0.65	0.96
MMF	Tfh	KPNA2	-0.14	0.077	0.7
MMF	Tfh	KPNA3	-0.056	0.24	0.82
MMF	Tfh	KPNA4	0.0025	0.96	1
MMF	Tfh	KPNA5	0.05	0.38	0.89
MMF	Tfh	KPNA6	-0.018	0.67	0.96
MMF	Tfh	KPNB1	-0.013	0.77	0.97
MMF	Tfh	KPTN	-0.12	0.22	0.81
MMF	Tfh	KRAS	-0.031	0.52	0.93
MMF	Tfh	KRBA1	0.069	0.62	0.96
MMF	Tfh	KRBA2	0.16	0.056	0.67
MMF	Tfh	KRBOX4	0.041	0.33	0.87
MMF	Tfh	KRCC1	-0.11	0.044	0.64
MMF	Tfh	KRI1	0.023	0.55	0.94
MMF	Tfh	KRIT1	0.015	0.74	0.97
MMF	Tfh	KRR1	0.017	0.68	0.96
MMF	Tfh	KRT10	-0.025	0.69	0.96
MMF	Tfh	KRT18	-0.26	0.11	0.75
MMF	Tfh	KRTCAP2	-0.034	0.48	0.92
MMF	Tfh	KRTCAP3	0.19	0.081	0.71
MMF	Tfh	KSR1	0.028	0.81	0.98
MMF	Tfh	KTN1	0.0021	0.96	1
MMF	Tfh	KTN1-AS1	-0.076	0.72	0.97
MMF	Tfh	KXD1	-0.0061	0.87	0.99
MMF	Tfh	L1CAM	0.16	0.64	0.96
MMF	Tfh	L2HGDH	0.068	0.47	0.92
MMF	Tfh	L3HYPDH	0.065	0.31	0.86
MMF	Tfh	L3MBTL1	-0.061	0.54	0.94
MMF	Tfh	L3MBTL2	-0.043	0.23	0.82
MMF	Tfh	L3MBTL3	0.032	0.68	0.96
MMF	Tfh	LACC1	0.16	0.27	0.84
MMF	Tfh	LACE1	-0.11	0.27	0.84
MMF	Tfh	LACTB	-0.028	0.64	0.96
MMF	Tfh	LACTB2	0.061	0.48	0.92
MMF	Tfh	LACTB2-AS1	0.13	0.22	0.81
MMF	Tfh	LAG3	-0.4	0.038	0.62
MMF	Tfh	LAGE3	-0.098	0.11	0.75
MMF	Tfh	LAIR1	0.017	0.86	0.99
MMF	Tfh	LAIR2	-0.2	0.51	0.93
MMF	Tfh	LAMA2	0.033	0.88	0.99
MMF	Tfh	LAMB1	-0.057	0.77	0.97
MMF	Tfh	LAMB2P1	0.12	0.57	0.95
MMF	Tfh	LAMP1	0.034	0.52	0.94
MMF	Tfh	LAMP2	-0.012	0.75	0.97
MMF	Tfh	LAMP3	-0.45	0.067	0.68
MMF	Tfh	LAMTOR1	-0.11	0.019	0.54
MMF	Tfh	LAMTOR2	-0.11	0.037	0.61
MMF	Tfh	LAMTOR3	-0.021	0.69	0.96
MMF	Tfh	LAMTOR4	-0.015	0.75	0.97
MMF	Tfh	LAMTOR5	-0.068	0.16	0.78
MMF	Tfh	LANCL1	0.02	0.64	0.96
MMF	Tfh	LANCL1-AS1	0.35	0.097	0.73
MMF	Tfh	LANCL2	-0.055	0.49	0.93
MMF	Tfh	LAP3	-0.26	0.025	0.57
MMF	Tfh	LAPTM4A	0.038	0.25	0.83
MMF	Tfh	LAPTM4B	-0.03	0.82	0.98
MMF	Tfh	LAPTM5	0.031	0.45	0.91
MMF	Tfh	LARP1	0.0062	0.89	0.99
MMF	Tfh	LARP1B	0.024	0.76	0.97
MMF	Tfh	LARP4	-0.021	0.72	0.97
MMF	Tfh	LARP4B	0.084	0.031	0.6
MMF	Tfh	LARP7	-0.015	0.78	0.97
MMF	Tfh	LARS	-0.008	0.85	0.98
MMF	Tfh	LARS2	0.0072	0.89	0.99
MMF	Tfh	LAS1L	0.0074	0.83	0.98
MMF	Tfh	LASP1	0.023	0.63	0.96
MMF	Tfh	LAT	0.028	0.55	0.94
MMF	Tfh	LAT2	0.25	0.27	0.84
MMF	Tfh	LATS1	0.031	0.56	0.94
MMF	Tfh	LAX1	-0.071	0.3	0.86
MMF	Tfh	LBH	0.12	0.054	0.67
MMF	Tfh	LBHD1	-0.031	0.79	0.97
MMF	Tfh	LBR	0.0079	0.84	0.98
MMF	Tfh	LBX2-AS1	-0.14	0.51	0.93
MMF	Tfh	LCA5L	0.048	0.86	0.99
MMF	Tfh	LCAT	0.15	0.26	0.84
MMF	Tfh	LCK	0.0037	0.92	0.99
MMF	Tfh	LCLAT1	-0.14	0.28	0.85
MMF	Tfh	LCMT1	-0.099	0.018	0.54
MMF	Tfh	LCMT1-AS1	0.3	0.029	0.59
MMF	Tfh	LCMT2	-0.0099	0.93	0.99
MMF	Tfh	LCN10	0.34	0.2	0.8
MMF	Tfh	LCOR	0.025	0.64	0.96
MMF	Tfh	LCORL	0.015	0.85	0.98
MMF	Tfh	LCP1	-0.038	0.33	0.88
MMF	Tfh	LCP2	0.059	0.049	0.66
MMF	Tfh	LDAH	-0.064	0.3	0.86
MMF	Tfh	LDB1	-0.035	0.53	0.94
MMF	Tfh	LDHA	-0.055	0.22	0.81
MMF	Tfh	LDHAL6A	0.032	0.82	0.98
MMF	Tfh	LDHB	-0.04	0.26	0.84
MMF	Tfh	LDLR	-0.078	0.47	0.92
MMF	Tfh	LDLRAD4	0.11	0.18	0.8
MMF	Tfh	LDLRAD4-AS1	0.26	0.32	0.87
MMF	Tfh	LDLRAP1	0.14	0.027	0.58
MMF	Tfh	LDOC1	-0.041	0.65	0.96
MMF	Tfh	LDOC1L	0.053	0.58	0.95
MMF	Tfh	LEAP2	0.0037	0.98	1
MMF	Tfh	LEF1	0.089	0.059	0.67
MMF	Tfh	LEF1-AS1	0.05	0.77	0.97
MMF	Tfh	LEKR1	-0.021	0.91	0.99
MMF	Tfh	LEMD2	0.0059	0.9	0.99
MMF	Tfh	LEMD3	0.0076	0.88	0.99
MMF	Tfh	LENG1	-0.013	0.83	0.98
MMF	Tfh	LENG8	0.16	0.026	0.57
MMF	Tfh	LENG8-AS1	0.14	0.2	0.8
MMF	Tfh	LEO1	-0.075	0.09	0.72
MMF	Tfh	LEPR	0.14	0.29	0.86
MMF	Tfh	LEPROT	0.04	0.57	0.94
MMF	Tfh	LEPROTL1	0.025	0.5	0.93
MMF	Tfh	LETM1	-0.04	0.48	0.92
MMF	Tfh	LETM2	0.04	0.72	0.97
MMF	Tfh	LETMD1	-0.005	0.92	0.99
MMF	Tfh	LFNG	0.2	0.12	0.76
MMF	Tfh	LGALS1	-0.15	0.29	0.86
MMF	Tfh	LGALS17A	-0.026	0.91	0.99
MMF	Tfh	LGALS3	-0.16	0.42	0.91
MMF	Tfh	LGALS3BP	0.022	0.87	0.99
MMF	Tfh	LGALS8	-0.012	0.79	0.98
MMF	Tfh	LGALS9	-0.31	0.013	0.53
MMF	Tfh	LGMN	0.035	0.74	0.97
MMF	Tfh	LGR4	-0.45	0.26	0.84
MMF	Tfh	LGR6	-0.97	0.015	0.53
MMF	Tfh	LHFP	0.46	0.19	0.8
MMF	Tfh	LHFPL2	-0.19	0.52	0.94
MMF	Tfh	LHFPL4	0.26	0.24	0.82
MMF	Tfh	LHPP	0.061	0.39	0.9
MMF	Tfh	LHX4-AS1	-0.066	0.66	0.96
MMF	Tfh	LIAS	-0.024	0.68	0.96
MMF	Tfh	LIF	-0.088	0.72	0.97
MMF	Tfh	LIG1	-0.01	0.86	0.99
MMF	Tfh	LIG3	0.036	0.42	0.91
MMF	Tfh	LIG4	-0.091	0.2	0.81
MMF	Tfh	LIMA1	-0.064	0.27	0.84
MMF	Tfh	LIMD1	-0.15	0.085	0.72
MMF	Tfh	LIMD1-AS1	-0.019	0.9	0.99
MMF	Tfh	LIMD2	-0.043	0.43	0.91
MMF	Tfh	LIME1	0.025	0.74	0.97
MMF	Tfh	LIMK1	-0.15	0.26	0.83
MMF	Tfh	LIMK2	-0.013	0.77	0.97
MMF	Tfh	LIMS1	0.018	0.77	0.97
MMF	Tfh	LIMS2	-0.26	0.071	0.69
MMF	Tfh	LIN37	-0.043	0.44	0.91
MMF	Tfh	LIN52	-0.083	0.065	0.68
MMF	Tfh	LIN54	-0.048	0.34	0.88
MMF	Tfh	LIN7B	-0.011	0.91	0.99
MMF	Tfh	LIN7C	0.059	0.32	0.87
MMF	Tfh	LIN9	0.023	0.74	0.97
MMF	Tfh	LINC-PINT	0.11	0.12	0.76
MMF	Tfh	LINC00092	0.36	0.097	0.73
MMF	Tfh	LINC00094	0.023	0.66	0.96
MMF	Tfh	LINC00115	0.17	0.15	0.77
MMF	Tfh	LINC00116	-0.11	0.2	0.8
MMF	Tfh	LINC00152	-0.073	0.51	0.93
MMF	Tfh	LINC00167	0.56	0.011	0.51
MMF	Tfh	LINC00174	-0.068	0.59	0.95
MMF	Tfh	LINC00239	-0.15	0.3	0.86
MMF	Tfh	LINC00243	0.096	0.23	0.82
MMF	Tfh	LINC00260	0.12	0.45	0.91
MMF	Tfh	LINC00265	-0.074	0.51	0.93
MMF	Tfh	LINC00282	-0.18	0.35	0.88
MMF	Tfh	LINC00294	-0.13	0.33	0.87
MMF	Tfh	LINC00324	-0.056	0.29	0.86
MMF	Tfh	LINC00339	0.16	0.46	0.92
MMF	Tfh	LINC00341	0.01	0.95	0.99
MMF	Tfh	LINC00342	0.12	0.16	0.78
MMF	Tfh	LINC00381	-0.061	0.61	0.96
MMF	Tfh	LINC00426	0.048	0.64	0.96
MMF	Tfh	LINC00467	-0.3	0.027	0.58
MMF	Tfh	LINC00476	-0.054	0.67	0.96
MMF	Tfh	LINC00487	-0.1	0.77	0.97
MMF	Tfh	LINC00493	-0.093	0.1	0.74
MMF	Tfh	LINC00526	0.084	0.42	0.91
MMF	Tfh	LINC00528	-0.18	0.08	0.7
MMF	Tfh	LINC00539	-0.044	0.69	0.96
MMF	Tfh	LINC00540	0.15	0.55	0.94
MMF	Tfh	LINC00544	0.28	0.048	0.65
MMF	Tfh	LINC00563	0.41	0.19	0.8
MMF	Tfh	LINC00565	0.22	0.27	0.84
MMF	Tfh	LINC00612	-0.43	0.097	0.73
MMF	Tfh	LINC00623	-0.011	0.88	0.99
MMF	Tfh	LINC00630	0.12	0.15	0.77
MMF	Tfh	LINC00638	0.054	0.83	0.98
MMF	Tfh	LINC00641	0.35	0.024	0.57
MMF	Tfh	LINC00649	-0.042	0.56	0.94
MMF	Tfh	LINC00657	0.023	0.78	0.97
MMF	Tfh	LINC00659	-0.41	0.19	0.8
MMF	Tfh	LINC00662	0.19	0.016	0.54
MMF	Tfh	LINC00663	-0.00098	0.99	1
MMF	Tfh	LINC00665	-0.13	0.57	0.94
MMF	Tfh	LINC00667	0.0079	0.87	0.99
MMF	Tfh	LINC00672	0.13	0.38	0.9
MMF	Tfh	LINC00674	0.042	0.78	0.97
MMF	Tfh	LINC00689	-0.25	0.59	0.95
MMF	Tfh	LINC00824	-0.089	0.74	0.97
MMF	Tfh	LINC00847	-0.039	0.49	0.93
MMF	Tfh	LINC00852	-0.098	0.37	0.89
MMF	Tfh	LINC00854	0.022	0.92	0.99
MMF	Tfh	LINC00861	0.012	0.86	0.99
MMF	Tfh	LINC00865	-0.052	0.79	0.98
MMF	Tfh	LINC00869	0.012	0.87	0.99
MMF	Tfh	LINC00880	-0.17	0.36	0.89
MMF	Tfh	LINC00883	-0.13	0.63	0.96
MMF	Tfh	LINC00884	0.028	0.9	0.99
MMF	Tfh	LINC00886	0.035	0.89	0.99
MMF	Tfh	LINC00888	-0.0066	0.96	1
MMF	Tfh	LINC00892	-0.27	0.015	0.53
MMF	Tfh	LINC00893	0.16	0.14	0.77
MMF	Tfh	LINC00894	0.14	0.16	0.78
MMF	Tfh	LINC00899	0.34	0.072	0.69
MMF	Tfh	LINC00909	0.0089	0.88	0.99
MMF	Tfh	LINC00910	0.0013	0.99	1
MMF	Tfh	LINC00920	-0.0086	0.94	0.99
MMF	Tfh	LINC00921	0.061	0.54	0.94
MMF	Tfh	LINC00925	-0.14	0.37	0.89
MMF	Tfh	LINC00926	0.11	0.65	0.96
MMF	Tfh	LINC00936	0.26	0.031	0.6
MMF	Tfh	LINC00938	0.052	0.33	0.87
MMF	Tfh	LINC00943	-0.059	0.69	0.96
MMF	Tfh	LINC00944	-0.093	0.58	0.95
MMF	Tfh	LINC00954	0.0038	0.97	1
MMF	Tfh	LINC00957	-0.14	0.35	0.88
MMF	Tfh	LINC00959	0.0081	0.91	0.99
MMF	Tfh	LINC00963	0.17	0.019	0.54
MMF	Tfh	LINC00969	0.15	0.19	0.8
MMF	Tfh	LINC00987	-0.087	0.62	0.96
MMF	Tfh	LINC00996	-0.29	0.16	0.78
MMF	Tfh	LINC00998	0.03	0.59	0.95
MMF	Tfh	LINC00999	0.13	0.41	0.91
MMF	Tfh	LINC01000	-0.025	0.78	0.97
MMF	Tfh	LINC01003	-0.058	0.45	0.91
MMF	Tfh	LINC01004	0.028	0.84	0.98
MMF	Tfh	LINC01011	0.15	0.082	0.71
MMF	Tfh	LINC01012	0.099	0.36	0.89
MMF	Tfh	LINC01024	0.17	0.15	0.77
MMF	Tfh	LINC01061	-0.21	0.2	0.8
MMF	Tfh	LINC01089	0.015	0.82	0.98
MMF	Tfh	LINC01125	0.33	0.13	0.76
MMF	Tfh	LINC01126	0.21	0.29	0.86
MMF	Tfh	LINC01128	0.12	0.11	0.75
MMF	Tfh	LINC01132	1.1	0.0017	0.35
MMF	Tfh	LINC01137	0.025	0.8	0.98
MMF	Tfh	LINC01138	0.059	0.38	0.89
MMF	Tfh	LINC01163	0.53	0.05	0.66
MMF	Tfh	LINC01176	0.004	0.98	1
MMF	Tfh	LINC01184	-0.081	0.22	0.81
MMF	Tfh	LINC01215	-0.034	0.72	0.97
MMF	Tfh	LINC01232	-0.017	0.9	0.99
MMF	Tfh	LINC01237	-0.066	0.8	0.98
MMF	Tfh	LINC01252	0.2	0.47	0.92
MMF	Tfh	LINC01260	-0.25	0.14	0.77
MMF	Tfh	LINC01278	-0.024	0.67	0.96
MMF	Tfh	LINC01279	-0.14	0.7	0.96
MMF	Tfh	LINC01281	0.38	0.15	0.78
MMF	Tfh	LINC01291	-0.25	0.61	0.95
MMF	Tfh	LINC01311	0.099	0.49	0.93
MMF	Tfh	LINC01336	0.18	0.14	0.77
MMF	Tfh	LINC01347	0.0063	0.95	0.99
MMF	Tfh	LINC01355	0.13	0.27	0.84
MMF	Tfh	LINC01366	0.24	0.31	0.87
MMF	Tfh	LINC01389	0.12	0.49	0.93
MMF	Tfh	LINC01395	-0.22	0.34	0.88
MMF	Tfh	LINC01420	0.03	0.57	0.95
MMF	Tfh	LINC01465	0.096	0.65	0.96
MMF	Tfh	LINC01473	0.21	0.3	0.86
MMF	Tfh	LINC01480	0.45	0.075	0.69
MMF	Tfh	LINC01481	0.092	0.22	0.81
MMF	Tfh	LINC01521	0.19	0.21	0.81
MMF	Tfh	LINC01530	0.034	0.88	0.99
MMF	Tfh	LINC01534	0.068	0.44	0.91
MMF	Tfh	LINC01547	0.084	0.47	0.92
MMF	Tfh	LINC01550	0.068	0.21	0.81
MMF	Tfh	LINC01560	0.25	0.027	0.58
MMF	Tfh	LINC01569	-0.069	0.55	0.94
MMF	Tfh	LINC01572	0.27	0.21	0.81
MMF	Tfh	LINC01578	0.026	0.56	0.94
MMF	Tfh	LINC01588	0.16	0.073	0.69
MMF	Tfh	LINC01599	0.24	0.0096	0.51
MMF	Tfh	LINC01604	0.16	0.099	0.74
MMF	Tfh	LINGO3	0.097	0.38	0.9
MMF	Tfh	LINS	0.13	0.00048	0.22
MMF	Tfh	LIPA	-0.013	0.75	0.97
MMF	Tfh	LIPC	-0.54	0.19	0.8
MMF	Tfh	LIPE	0.19	0.02	0.55
MMF	Tfh	LIPT1	-0.022	0.7	0.96
MMF	Tfh	LIPT2	0.0048	0.95	1
MMF	Tfh	LITAF	-0.049	0.42	0.91
MMF	Tfh	LIX1L	0.063	0.16	0.78
MMF	Tfh	LLGL1	-0.15	0.51	0.93
MMF	Tfh	LLGL2	-0.0033	0.95	0.99
MMF	Tfh	LLPH	-0.1	0.053	0.67
MMF	Tfh	LMAN1	-0.0066	0.89	0.99
MMF	Tfh	LMAN2	-0.019	0.67	0.96
MMF	Tfh	LMAN2L	0.1	0.051	0.66
MMF	Tfh	LMBR1	-0.024	0.65	0.96
MMF	Tfh	LMBR1L	0.061	0.14	0.77
MMF	Tfh	LMBRD1	0.026	0.53	0.94
MMF	Tfh	LMBRD2	-0.026	0.68	0.96
MMF	Tfh	LMCD1	0.2	0.53	0.94
MMF	Tfh	LMF1	0.085	0.32	0.87
MMF	Tfh	LMF1-AS1	0.16	0.25	0.83
MMF	Tfh	LMF2	0.066	0.23	0.82
MMF	Tfh	LMLN	0.1	0.38	0.89
MMF	Tfh	LMNA	0.03	0.89	0.99
MMF	Tfh	LMNB1	0.092	0.39	0.9
MMF	Tfh	LMNB2	-0.026	0.71	0.96
MMF	Tfh	LMNTD2	0.13	0.19	0.8
MMF	Tfh	LMO4	0.22	0.05	0.66
MMF	Tfh	LMO7	0.11	0.26	0.84
MMF	Tfh	LMTK2	0.031	0.68	0.96
MMF	Tfh	LNP1	-0.13	0.67	0.96
MMF	Tfh	LNPEP	-0.024	0.72	0.97
MMF	Tfh	LNX1	0.076	0.45	0.91
MMF	Tfh	LNX2	-0.029	0.67	0.96
MMF	Tfh	LOC100049716	0.059	0.63	0.96
MMF	Tfh	LOC100128239	0.17	0.39	0.9
MMF	Tfh	LOC100128288	0.44	0.11	0.75
MMF	Tfh	LOC100128398	0.0033	0.99	1
MMF	Tfh	LOC100128494	-0.37	0.21	0.81
MMF	Tfh	LOC100128573	0.00058	1	1
MMF	Tfh	LOC100129034	0.092	0.54	0.94
MMF	Tfh	LOC100129203	0.18	0.034	0.61
MMF	Tfh	LOC100129550	0.25	0.22	0.81
MMF	Tfh	LOC100129917	0.099	0.3	0.86
MMF	Tfh	LOC100129931	-0.23	0.37	0.89
MMF	Tfh	LOC100129973	0.048	0.69	0.96
MMF	Tfh	LOC100130093	0.26	0.064	0.68
MMF	Tfh	LOC100130298	0.093	0.36	0.89
MMF	Tfh	LOC100130357	0.013	0.94	0.99
MMF	Tfh	LOC100130476	0.35	0.057	0.67
MMF	Tfh	LOC100130691	0.076	0.58	0.95
MMF	Tfh	LOC100130744	0.11	0.26	0.84
MMF	Tfh	LOC100130872	0.027	0.83	0.98
MMF	Tfh	LOC100130950	0.091	0.56	0.94
MMF	Tfh	LOC100130992	0.15	0.33	0.87
MMF	Tfh	LOC100131289	-0.054	0.73	0.97
MMF	Tfh	LOC100131564	0.08	0.18	0.79
MMF	Tfh	LOC100131655	0.19	0.11	0.75
MMF	Tfh	LOC100132057	0.11	0.26	0.83
MMF	Tfh	LOC100132077	-0.2	0.45	0.91
MMF	Tfh	LOC100132111	0.058	0.56	0.94
MMF	Tfh	LOC100132356	0.1	0.27	0.84
MMF	Tfh	LOC100133091	0.19	0.072	0.69
MMF	Tfh	LOC100133315	0.15	0.062	0.67
MMF	Tfh	LOC100133331	0.036	0.84	0.98
MMF	Tfh	LOC100133669	-0.25	0.26	0.84
MMF	Tfh	LOC100147773	0.17	0.41	0.91
MMF	Tfh	LOC100190986	0.24	0.14	0.77
MMF	Tfh	LOC100233156	0.16	0.66	0.96
MMF	Tfh	LOC100240735	-0.18	0.22	0.81
MMF	Tfh	LOC100268168	-5.40E-05	1	1
MMF	Tfh	LOC100270804	0.11	0.24	0.82
MMF	Tfh	LOC100287015	0.16	0.1	0.74
MMF	Tfh	LOC100287042	0.041	0.75	0.97
MMF	Tfh	LOC100288069	-0.056	0.56	0.94
MMF	Tfh	LOC100288637	0.19	0.31	0.87
MMF	Tfh	LOC100288778	0.14	0.36	0.89
MMF	Tfh	LOC100288798	-0.12	0.63	0.96
MMF	Tfh	LOC100288842	-0.22	0.24	0.82
MMF	Tfh	LOC100289230	0.14	0.27	0.84
MMF	Tfh	LOC100289511	0.21	0.1	0.74
MMF	Tfh	LOC100294145	-0.083	0.27	0.84
MMF	Tfh	LOC100294362	-0.044	0.82	0.98
MMF	Tfh	LOC100419583	-0.07	0.2	0.8
MMF	Tfh	LOC100499484	0.17	0.25	0.83
MMF	Tfh	LOC100499489	0.25	0.05	0.66
MMF	Tfh	LOC100505530	0.18	0.21	0.81
MMF	Tfh	LOC100505549	0.0035	0.96	1
MMF	Tfh	LOC100505622	0.017	0.89	0.99
MMF	Tfh	LOC100505658	-0.0024	0.99	1
MMF	Tfh	LOC100505715	0.041	0.69	0.96
MMF	Tfh	LOC100505716	-0.084	0.49	0.93
MMF	Tfh	LOC100505736	-0.049	0.84	0.98
MMF	Tfh	LOC100505915	0.096	0.61	0.96
MMF	Tfh	LOC100505921	-0.29	0.05	0.66
MMF	Tfh	LOC100506023	0.084	0.43	0.91
MMF	Tfh	LOC100506083	-0.049	0.72	0.97
MMF	Tfh	LOC100506100	0.00086	0.99	1
MMF	Tfh	LOC100506124	0.21	0.37	0.89
MMF	Tfh	LOC100506127	-0.092	0.43	0.91
MMF	Tfh	LOC100506136	-0.28	0.12	0.76
MMF	Tfh	LOC100506302	-0.013	0.84	0.98
MMF	Tfh	LOC100506314	-0.13	0.78	0.97
MMF	Tfh	LOC100506321	-0.084	0.64	0.96
MMF	Tfh	LOC100506472	-0.0043	0.98	1
MMF	Tfh	LOC100506476	-0.012	0.92	0.99
MMF	Tfh	LOC100506548	0.17	0.091	0.73
MMF	Tfh	LOC100506551	0.19	0.27	0.84
MMF	Tfh	LOC100506603	0.095	0.27	0.84
MMF	Tfh	LOC100506606	-0.12	0.46	0.92
MMF	Tfh	LOC100506639	0.058	0.47	0.92
MMF	Tfh	LOC100506746	-0.0084	0.96	1
MMF	Tfh	LOC100506801	0.11	0.24	0.82
MMF	Tfh	LOC100506804	0.019	0.89	0.99
MMF	Tfh	LOC100506844	0.17	0.088	0.72
MMF	Tfh	LOC100506860	-0.045	0.75	0.97
MMF	Tfh	LOC100506985	0.13	0.032	0.6
MMF	Tfh	LOC100506990	0.045	0.7	0.96
MMF	Tfh	LOC100507006	0.25	0.13	0.76
MMF	Tfh	LOC100507053	0.032	0.85	0.98
MMF	Tfh	LOC100507195	-0.1	0.72	0.97
MMF	Tfh	LOC100507250	0.18	0.18	0.8
MMF	Tfh	LOC100507283	-0.035	0.83	0.98
MMF	Tfh	LOC100507291	-0.00081	1	1
MMF	Tfh	LOC100507373	0.29	0.078	0.7
MMF	Tfh	LOC100507387	0.18	0.34	0.88
MMF	Tfh	LOC100507412	0.043	0.85	0.98
MMF	Tfh	LOC100507424	-0.0026	0.98	1
MMF	Tfh	LOC100507557	-0.053	0.63	0.96
MMF	Tfh	LOC100507577	0.033	0.67	0.96
MMF	Tfh	LOC100507634	0.052	0.77	0.97
MMF	Tfh	LOC100507642	0.27	0.43	0.91
MMF	Tfh	LOC100652758	0.054	0.67	0.96
MMF	Tfh	LOC100652768	0.13	0.25	0.83
MMF	Tfh	LOC100996251	0.21	0.22	0.81
MMF	Tfh	LOC100996255	0.051	0.65	0.96
MMF	Tfh	LOC100996286	-0.027	0.81	0.98
MMF	Tfh	LOC100996324	-0.053	0.78	0.97
MMF	Tfh	LOC100996579	-0.1	0.51	0.93
MMF	Tfh	LOC100996583	-0.041	0.62	0.96
MMF	Tfh	LOC101060091	0.0016	0.99	1
MMF	Tfh	LOC101243545	0.021	0.87	0.99
MMF	Tfh	LOC101926933	0.13	0.48	0.92
MMF	Tfh	LOC101926935	-0.044	0.84	0.98
MMF	Tfh	LOC101926963	-0.44	0.00011	0.17
MMF	Tfh	LOC101927021	0.019	0.87	0.99
MMF	Tfh	LOC101927027	-0.1	0.26	0.84
MMF	Tfh	LOC101927045	-0.21	0.073	0.69
MMF	Tfh	LOC101927056	0.016	0.94	0.99
MMF	Tfh	LOC101927070	-0.082	0.35	0.88
MMF	Tfh	LOC101927124	-0.029	0.86	0.99
MMF	Tfh	LOC101927151	0.058	0.6	0.95
MMF	Tfh	LOC101927156	0.042	0.69	0.96
MMF	Tfh	LOC101927178	0.22	0.17	0.79
MMF	Tfh	LOC101927181	-0.031	0.82	0.98
MMF	Tfh	LOC101927204	0.14	0.063	0.67
MMF	Tfh	LOC101927257	-0.14	0.54	0.94
MMF	Tfh	LOC101927272	-0.053	0.69	0.96
MMF	Tfh	LOC101927365	-0.3	0.034	0.61
MMF	Tfh	LOC101927391	-0.21	0.12	0.76
MMF	Tfh	LOC101927415	-0.047	0.86	0.99
MMF	Tfh	LOC101927482	0.065	0.69	0.96
MMF	Tfh	LOC101927550	0.0038	0.97	1
MMF	Tfh	LOC101927620	-0.024	0.87	0.99
MMF	Tfh	LOC101927692	-0.34	0.3	0.86
MMF	Tfh	LOC101927730	0.21	0.22	0.81
MMF	Tfh	LOC101927765	0.074	0.47	0.92
MMF	Tfh	LOC101927780	0.28	0.13	0.76
MMF	Tfh	LOC101927911	0.056	0.74	0.97
MMF	Tfh	LOC101927954	-0.09	0.44	0.91
MMF	Tfh	LOC101928020	-0.0082	0.95	0.99
MMF	Tfh	LOC101928053	0.079	0.7	0.96
MMF	Tfh	LOC101928068	0.22	0.22	0.81
MMF	Tfh	LOC101928069	0.41	0.017	0.54
MMF	Tfh	LOC101928150	0.086	0.45	0.91
MMF	Tfh	LOC101928233	-0.58	0.11	0.75
MMF	Tfh	LOC101928324	0.13	0.42	0.91
MMF	Tfh	LOC101928370	0.014	0.86	0.99
MMF	Tfh	LOC101928461	0.2	0.41	0.91
MMF	Tfh	LOC101928673	0.26	0.021	0.55
MMF	Tfh	LOC101928710	0.16	0.51	0.93
MMF	Tfh	LOC101928767	0.067	0.4	0.9
MMF	Tfh	LOC101928812	0.0091	0.97	1
MMF	Tfh	LOC101928861	0.22	0.24	0.82
MMF	Tfh	LOC101928896	0.059	0.74	0.97
MMF	Tfh	LOC101928994	0.082	0.8	0.98
MMF	Tfh	LOC101929057	-0.26	0.14	0.77
MMF	Tfh	LOC101929125	-0.019	0.91	0.99
MMF	Tfh	LOC101929140	0.37	0.03	0.59
MMF	Tfh	LOC101929147	0.069	0.4	0.9
MMF	Tfh	LOC101929162	0.018	0.87	0.99
MMF	Tfh	LOC101929241	0.15	0.12	0.76
MMF	Tfh	LOC101929295	0.06	0.6	0.95
MMF	Tfh	LOC101929378	-0.25	0.16	0.78
MMF	Tfh	LOC101929524	0.083	0.44	0.91
MMF	Tfh	LOC101929574	0.067	0.77	0.97
MMF	Tfh	LOC101929625	0.34	0.11	0.75
MMF	Tfh	LOC101929698	0.13	0.59	0.95
MMF	Tfh	LOC101929709	0.21	0.17	0.79
MMF	Tfh	LOC101929715	0.14	0.51	0.93
MMF	Tfh	LOC101929718	-0.17	0.27	0.84
MMF	Tfh	LOC101929767	-0.027	0.86	0.99
MMF	Tfh	LOC102467081	-0.5	0.099	0.74
MMF	Tfh	LOC102606465	0.061	0.31	0.87
MMF	Tfh	LOC102723373	-0.14	0.52	0.94
MMF	Tfh	LOC102723439	-0.03	0.84	0.98
MMF	Tfh	LOC102723604	0.34	0.073	0.69
MMF	Tfh	LOC102723809	-0.22	0.11	0.74
MMF	Tfh	LOC102724094	-0.26	0.24	0.82
MMF	Tfh	LOC102724552	0.033	0.82	0.98
MMF	Tfh	LOC102724596	-0.091	0.64	0.96
MMF	Tfh	LOC102724814	0.086	0.27	0.84
MMF	Tfh	LOC103091866	0.025	0.66	0.96
MMF	Tfh	LOC103344931	0.17	0.49	0.92
MMF	Tfh	LOC103611081	-0.1	0.48	0.92
MMF	Tfh	LOC104968399	0.029	0.89	0.99
MMF	Tfh	LOC105274304	-0.2	0.44	0.91
MMF	Tfh	LOC105373383	0.35	0.0068	0.49
MMF	Tfh	LOC105377348	-0.074	0.64	0.96
MMF	Tfh	LOC105747689	0.087	0.57	0.94
MMF	Tfh	LOC113230	-0.23	0.24	0.82
MMF	Tfh	LOC115110	-0.043	0.69	0.96
MMF	Tfh	LOC143666	0.32	0.063	0.67
MMF	Tfh	LOC145783	-0.024	0.77	0.97
MMF	Tfh	LOC146880	0.039	0.52	0.94
MMF	Tfh	LOC148413	0.022	0.63	0.96
MMF	Tfh	LOC150776	0.049	0.41	0.91
MMF	Tfh	LOC151174	-0.25	0.39	0.9
MMF	Tfh	LOC153684	0.05	0.66	0.96
MMF	Tfh	LOC154761	0.03	0.85	0.98
MMF	Tfh	LOC155060	0.12	0.21	0.81
MMF	Tfh	LOC171391	0.07	0.45	0.91
MMF	Tfh	LOC202181	-0.013	0.88	0.99
MMF	Tfh	LOC220729	0.063	0.33	0.87
MMF	Tfh	LOC257396	-0.004	0.98	1
MMF	Tfh	LOC283140	0.02	0.92	0.99
MMF	Tfh	LOC283788	0.069	0.72	0.97
MMF	Tfh	LOC283922	0.14	0.034	0.61
MMF	Tfh	LOC284009	0.2	0.19	0.8
MMF	Tfh	LOC284023	0.078	0.47	0.92
MMF	Tfh	LOC284454	0.072	0.64	0.96
MMF	Tfh	LOC285074	-0.0039	0.94	0.99
MMF	Tfh	LOC285740	0.11	0.37	0.89
MMF	Tfh	LOC285847	0.25	0.24	0.82
MMF	Tfh	LOC286437	-0.12	0.34	0.88
MMF	Tfh	LOC339059	-0.46	0.15	0.78
MMF	Tfh	LOC339803	-0.027	0.81	0.98
MMF	Tfh	LOC374443	0.17	4.20E-05	0.13
MMF	Tfh	LOC389247	0.24	0.23	0.82
MMF	Tfh	LOC389641	-0.086	0.37	0.89
MMF	Tfh	LOC389765	0.11	0.17	0.79
MMF	Tfh	LOC389831	0.3	0.24	0.82
MMF	Tfh	LOC389834	0.23	0.55	0.94
MMF	Tfh	LOC389906	0.091	0.18	0.8
MMF	Tfh	LOC399715	0.19	0.36	0.89
MMF	Tfh	LOC399815	0.13	0.22	0.81
MMF	Tfh	LOC400685	0.0094	0.94	0.99
MMF	Tfh	LOC401320	-0.023	0.74	0.97
MMF	Tfh	LOC401585	0.084	0.6	0.95
MMF	Tfh	LOC403323	-0.47	0.41	0.91
MMF	Tfh	LOC439994	-0.17	0.22	0.81
MMF	Tfh	LOC440434	0.073	0.44	0.91
MMF	Tfh	LOC440461	-0.21	0.22	0.81
MMF	Tfh	LOC440600	-0.2	0.24	0.82
MMF	Tfh	LOC441155	-0.13	0.34	0.88
MMF	Tfh	LOC441242	0.053	0.43	0.91
MMF	Tfh	LOC441454	-0.07	0.76	0.97
MMF	Tfh	LOC553103	0.12	0.48	0.92
MMF	Tfh	LOC554206	0.023	0.83	0.98
MMF	Tfh	LOC554223	0.33	0.58	0.95
MMF	Tfh	LOC613037	0.018	0.89	0.99
MMF	Tfh	LOC642361	-0.046	0.73	0.97
MMF	Tfh	LOC642846	0.35	0.015	0.53
MMF	Tfh	LOC642852	0.16	0.21	0.81
MMF	Tfh	LOC643733	-0.01	0.89	0.99
MMF	Tfh	LOC644285	0.0055	0.98	1
MMF	Tfh	LOC644656	0.11	0.44	0.91
MMF	Tfh	LOC645513	0.043	0.52	0.93
MMF	Tfh	LOC646471	0.0081	0.94	0.99
MMF	Tfh	LOC648987	0.11	0.3	0.86
MMF	Tfh	LOC652276	-0.011	0.92	0.99
MMF	Tfh	LOC653160	0.33	0.001	0.28
MMF	Tfh	LOC653513	0.31	0.14	0.77
MMF	Tfh	LOC727896	0.19	0.17	0.79
MMF	Tfh	LOC728024	-0.061	0.8	0.98
MMF	Tfh	LOC728323	0.082	0.21	0.81
MMF	Tfh	LOC728392	0.098	0.24	0.82
MMF	Tfh	LOC728554	-0.14	0.076	0.7
MMF	Tfh	LOC728613	-0.024	0.68	0.96
MMF	Tfh	LOC728730	0.091	0.36	0.89
MMF	Tfh	LOC728743	0.051	0.21	0.81
MMF	Tfh	LOC728752	0.28	0.043	0.64
MMF	Tfh	LOC728989	-0.4	0.22	0.81
MMF	Tfh	LOC729218	0.0019	0.98	1
MMF	Tfh	LOC729603	-0.21	0.22	0.81
MMF	Tfh	LOC729683	0.0071	0.92	0.99
MMF	Tfh	LOC729732	-0.17	0.46	0.92
MMF	Tfh	LOC729737	0.46	0.052	0.67
MMF	Tfh	LOC730183	-0.035	0.82	0.98
MMF	Tfh	LOC81691	-0.35	0.11	0.75
MMF	Tfh	LOC90784	-0.26	0.2	0.8
MMF	Tfh	LOC93622	0.045	0.37	0.89
MMF	Tfh	LOH12CR1	0.029	0.53	0.94
MMF	Tfh	LOH12CR2	-0.032	0.88	0.99
MMF	Tfh	LONP1	-0.023	0.6	0.95
MMF	Tfh	LONP2	0.039	0.23	0.82
MMF	Tfh	LONRF1	-0.086	0.4	0.91
MMF	Tfh	LONRF3	0.093	0.59	0.95
MMF	Tfh	LOXL1	0.2	0.25	0.83
MMF	Tfh	LOXL1-AS1	0.11	0.34	0.88
MMF	Tfh	LOXL2	0.11	0.43	0.91
MMF	Tfh	LPAL2	0.19	0.38	0.9
MMF	Tfh	LPAR2	-0.017	0.8	0.98
MMF	Tfh	LPAR3	0.27	0.41	0.91
MMF	Tfh	LPAR5	-0.043	0.63	0.96
MMF	Tfh	LPAR6	-0.056	0.5	0.93
MMF	Tfh	LPCAT1	-0.1	0.18	0.8
MMF	Tfh	LPCAT3	-0.0099	0.82	0.98
MMF	Tfh	LPCAT4	0.0091	0.88	0.99
MMF	Tfh	LPGAT1	-0.033	0.66	0.96
MMF	Tfh	LPIN1	-0.0018	0.97	1
MMF	Tfh	LPIN2	0.028	0.65	0.96
MMF	Tfh	LPP	-0.025	0.65	0.96
MMF	Tfh	LPPR2	0.096	0.32	0.87
MMF	Tfh	LPXN	-0.019	0.65	0.96
MMF	Tfh	LRBA	-0.014	0.86	0.99
MMF	Tfh	LRCH1	-0.072	0.23	0.82
MMF	Tfh	LRCH3	0.026	0.58	0.95
MMF	Tfh	LRCH4	0.066	0.15	0.77
MMF	Tfh	LRFN1	0.087	0.36	0.88
MMF	Tfh	LRFN2	-0.32	0.52	0.94
MMF	Tfh	LRFN3	0.23	0.077	0.7
MMF	Tfh	LRFN4	0.15	0.31	0.86
MMF	Tfh	LRIF1	-0.088	0.13	0.76
MMF	Tfh	LRIG1	-0.0018	0.97	1
MMF	Tfh	LRIG2	0.016	0.77	0.97
MMF	Tfh	LRMP	-0.01	0.85	0.98
MMF	Tfh	LRP1	0.24	0.24	0.82
MMF	Tfh	LRP10	0.039	0.24	0.82
MMF	Tfh	LRP11	0.14	0.29	0.86
MMF	Tfh	LRP12	-0.16	0.4	0.9
MMF	Tfh	LRP2BP	0.07	0.64	0.96
MMF	Tfh	LRP5	0.075	0.81	0.98
MMF	Tfh	LRP5L	0.052	0.65	0.96
MMF	Tfh	LRP6	0.27	0.14	0.77
MMF	Tfh	LRP8	-0.054	0.4	0.9
MMF	Tfh	LRPAP1	0.057	0.26	0.84
MMF	Tfh	LRPPRC	-0.065	0.16	0.78
MMF	Tfh	LRR1	-0.2	0.0021	0.37
MMF	Tfh	LRRC1	-0.013	0.9	0.99
MMF	Tfh	LRRC14	0.12	0.02	0.55
MMF	Tfh	LRRC16A	0.097	0.56	0.94
MMF	Tfh	LRRC2	0.38	0.13	0.76
MMF	Tfh	LRRC20	0.063	0.5	0.93
MMF	Tfh	LRRC23	0.14	0.3	0.86
MMF	Tfh	LRRC27	0.043	0.76	0.97
MMF	Tfh	LRRC28	0.063	0.3	0.86
MMF	Tfh	LRRC29	-0.15	0.073	0.69
MMF	Tfh	LRRC3	-0.048	0.82	0.98
MMF	Tfh	LRRC32	0.58	0.091	0.73
MMF	Tfh	LRRC37A	0.27	0.026	0.58
MMF	Tfh	LRRC37A2	-0.0093	0.95	1
MMF	Tfh	LRRC37A3	-0.0079	0.96	1
MMF	Tfh	LRRC37A4P	0.085	0.31	0.86
MMF	Tfh	LRRC37B	0.032	0.56	0.94
MMF	Tfh	LRRC37BP1	0.086	0.51	0.93
MMF	Tfh	LRRC39	-0.017	0.94	0.99
MMF	Tfh	LRRC40	-0.026	0.67	0.96
MMF	Tfh	LRRC41	-0.041	0.25	0.83
MMF	Tfh	LRRC42	0.0024	0.98	1
MMF	Tfh	LRRC45	0.0099	0.88	0.99
MMF	Tfh	LRRC46	-0.18	0.34	0.88
MMF	Tfh	LRRC47	0.026	0.5	0.93
MMF	Tfh	LRRC48	0.11	0.31	0.86
MMF	Tfh	LRRC49	0.11	0.7	0.96
MMF	Tfh	LRRC56	0.22	0.073	0.69
MMF	Tfh	LRRC57	-0.019	0.72	0.97
MMF	Tfh	LRRC58	0.022	0.65	0.96
MMF	Tfh	LRRC59	-0.052	0.36	0.89
MMF	Tfh	LRRC61	0.04	0.55	0.94
MMF	Tfh	LRRC63	0.082	0.62	0.96
MMF	Tfh	LRRC69	0.11	0.34	0.88
MMF	Tfh	LRRC70	-0.68	0.014	0.53
MMF	Tfh	LRRC75A	-0.021	0.87	0.99
MMF	Tfh	LRRC75A-AS1	0.0083	0.88	0.99
MMF	Tfh	LRRC8A	0.039	0.45	0.91
MMF	Tfh	LRRC8B	-0.018	0.68	0.96
MMF	Tfh	LRRC8C	-0.039	0.5	0.93
MMF	Tfh	LRRC8D	0.15	0.0071	0.49
MMF	Tfh	LRRCC1	-0.0015	0.99	1
MMF	Tfh	LRRFIP1	0.01	0.79	0.98
MMF	Tfh	LRRFIP2	-0.037	0.44	0.91
MMF	Tfh	LRRIQ3	-0.41	0.044	0.64
MMF	Tfh	LRRN3	-0.12	0.75	0.97
MMF	Tfh	LRSAM1	0.0075	0.89	0.99
MMF	Tfh	LRTOMT	0.058	0.52	0.94
MMF	Tfh	LRWD1	0.06	0.32	0.87
MMF	Tfh	LSG1	0.082	0.12	0.76
MMF	Tfh	LSM1	-0.067	0.11	0.75
MMF	Tfh	LSM10	-0.08	0.068	0.68
MMF	Tfh	LSM11	0.13	0.28	0.85
MMF	Tfh	LSM12	-0.061	0.11	0.75
MMF	Tfh	LSM14A	-0.0071	0.78	0.97
MMF	Tfh	LSM14B	0.11	0.37	0.89
MMF	Tfh	LSM2	-0.072	0.19	0.8
MMF	Tfh	LSM3	-0.058	0.25	0.83
MMF	Tfh	LSM4	0.005	0.92	0.99
MMF	Tfh	LSM5	-0.012	0.83	0.98
MMF	Tfh	LSM6	0.038	0.5	0.93
MMF	Tfh	LSM7	0.056	0.32	0.87
MMF	Tfh	LSM8	-0.012	0.8	0.98
MMF	Tfh	LSP1	-0.031	0.52	0.94
MMF	Tfh	LSR	0.053	0.51	0.93
MMF	Tfh	LSS	0.087	0.22	0.81
MMF	Tfh	LST1	0.083	0.43	0.91
MMF	Tfh	LTA	-0.072	0.48	0.92
MMF	Tfh	LTA4H	0.015	0.76	0.97
MMF	Tfh	LTB	0.011	0.9	0.99
MMF	Tfh	LTB4R	0.12	0.23	0.82
MMF	Tfh	LTB4R2	0.066	0.59	0.95
MMF	Tfh	LTBP2	0.035	0.84	0.98
MMF	Tfh	LTBP3	0.17	0.051	0.66
MMF	Tfh	LTBP4	0.062	0.36	0.89
MMF	Tfh	LTC4S	-0.2	0.38	0.89
MMF	Tfh	LTK	-0.36	0.22	0.81
MMF	Tfh	LTN1	-0.0064	0.88	0.99
MMF	Tfh	LTV1	-0.048	0.23	0.82
MMF	Tfh	LUC7L	0.076	0.067	0.68
MMF	Tfh	LUC7L2	0.016	0.85	0.98
MMF	Tfh	LUC7L3	0.059	0.16	0.78
MMF	Tfh	LUZP1	0.042	0.4	0.91
MMF	Tfh	LXN	-0.057	0.46	0.91
MMF	Tfh	LY6E	-0.17	0.16	0.78
MMF	Tfh	LY6G5B	0.0088	0.93	0.99
MMF	Tfh	LY6G5C	0.064	0.47	0.92
MMF	Tfh	LY75	0.16	0.033	0.6
MMF	Tfh	LY9	0.029	0.47	0.92
MMF	Tfh	LY96	-0.14	0.16	0.78
MMF	Tfh	LYAR	-0.24	0.0053	0.48
MMF	Tfh	LYG1	0.062	0.61	0.96
MMF	Tfh	LYL1	-0.0048	0.96	1
MMF	Tfh	LYPD3	0.2	0.094	0.73
MMF	Tfh	LYPLA1	0.012	0.81	0.98
MMF	Tfh	LYPLA2	0.008	0.85	0.98
MMF	Tfh	LYPLAL1	-0.038	0.59	0.95
MMF	Tfh	LYRM1	-0.018	0.69	0.96
MMF	Tfh	LYRM2	-0.067	0.15	0.77
MMF	Tfh	LYRM4	0.034	0.66	0.96
MMF	Tfh	LYRM5	0.12	0.087	0.72
MMF	Tfh	LYRM7	0.073	0.25	0.82
MMF	Tfh	LYRM9	0.0027	0.97	1
MMF	Tfh	LYSMD1	-0.075	0.67	0.96
MMF	Tfh	LYSMD2	-0.071	0.16	0.78
MMF	Tfh	LYSMD3	-0.058	0.32	0.87
MMF	Tfh	LYSMD4	-0.085	0.38	0.9
MMF	Tfh	LYST	0.0098	0.89	0.99
MMF	Tfh	LYZ	-0.67	0.19	0.8
MMF	Tfh	LZIC	0.08	0.088	0.72
MMF	Tfh	LZTFL1	0.056	0.52	0.94
MMF	Tfh	LZTR1	0.098	0.13	0.76
MMF	Tfh	LZTS1	-0.84	0.12	0.76
MMF	Tfh	LZTS2	0.02	0.74	0.97
MMF	Tfh	LZTS3	-0.12	0.46	0.92
MMF	Tfh	M6PR	-0.09	0.019	0.54
MMF	Tfh	MACF1	0.096	0.14	0.77
MMF	Tfh	MACROD1	-0.00096	0.99	1
MMF	Tfh	MAD1L1	0.1	0.074	0.69
MMF	Tfh	MAD2L1	-0.14	0.016	0.54
MMF	Tfh	MAD2L1BP	-0.098	0.088	0.72
MMF	Tfh	MAD2L2	-0.065	0.23	0.82
MMF	Tfh	MADD	0.056	0.3	0.86
MMF	Tfh	MAEA	0.0048	0.89	0.99
MMF	Tfh	MAF	0.19	0.031	0.6
MMF	Tfh	MAF1	-0.0083	0.81	0.98
MMF	Tfh	MAFF	-0.021	0.84	0.98
MMF	Tfh	MAFG	0.056	0.42	0.91
MMF	Tfh	MAFIP	-0.12	0.66	0.96
MMF	Tfh	MAFK	0.099	0.53	0.94
MMF	Tfh	MAGED1	0.04	0.41	0.91
MMF	Tfh	MAGED2	0.022	0.65	0.96
MMF	Tfh	MAGEE1	0.079	0.6	0.95
MMF	Tfh	MAGEF1	0.08	0.3	0.86
MMF	Tfh	MAGEH1	0.046	0.39	0.9
MMF	Tfh	MAGI3	0.057	0.63	0.96
MMF	Tfh	MAGIX	0.23	0.26	0.84
MMF	Tfh	MAGOH	-0.11	0.028	0.58
MMF	Tfh	MAGOHB	-0.011	0.81	0.98
MMF	Tfh	MAGT1	0.03	0.41	0.91
MMF	Tfh	MAK	0.2	0.091	0.73
MMF	Tfh	MAK16	-0.0041	0.94	0.99
MMF	Tfh	MAL	-0.00026	1	1
MMF	Tfh	MAL2	-0.46	0.16	0.78
MMF	Tfh	MALAT1	0.12	0.072	0.69
MMF	Tfh	MALSU1	-0.0084	0.86	0.99
MMF	Tfh	MALT1	0.067	0.1	0.74
MMF	Tfh	MAMDC4	0.17	0.3	0.86
MMF	Tfh	MAML1	0.047	0.47	0.92
MMF	Tfh	MAML2	-0.052	0.49	0.93
MMF	Tfh	MAMLD1	-0.085	0.77	0.97
MMF	Tfh	MAMSTR	0.00019	1	1
MMF	Tfh	MAN1A1	0.058	0.5	0.93
MMF	Tfh	MAN1A2	0.0079	0.86	0.99
MMF	Tfh	MAN1B1	0.043	0.29	0.85
MMF	Tfh	MAN1B1-AS1	0.01	0.93	0.99
MMF	Tfh	MAN1C1	0.0014	0.99	1
MMF	Tfh	MAN2A1	-0.018	0.74	0.97
MMF	Tfh	MAN2A2	0.11	0.091	0.73
MMF	Tfh	MAN2B1	0.018	0.74	0.97
MMF	Tfh	MAN2B2	0.006	0.92	0.99
MMF	Tfh	MAN2C1	0.095	0.43	0.91
MMF	Tfh	MANBA	0.029	0.68	0.96
MMF	Tfh	MANBAL	-0.0058	0.91	0.99
MMF	Tfh	MANEA	-0.13	0.063	0.67
MMF	Tfh	MANEA-AS1	0.078	0.38	0.9
MMF	Tfh	MANEAL	-0.084	0.43	0.91
MMF	Tfh	MANF	-0.21	0.054	0.67
MMF	Tfh	MANSC1	-0.054	0.81	0.98
MMF	Tfh	MAP10	0.028	0.81	0.98
MMF	Tfh	MAP1A	-0.1	0.49	0.93
MMF	Tfh	MAP1B	0.14	0.35	0.88
MMF	Tfh	MAP1LC3A	-0.038	0.8	0.98
MMF	Tfh	MAP1LC3B	-0.0079	0.81	0.98
MMF	Tfh	MAP1S	-0.0035	0.95	1
MMF	Tfh	MAP2K1	0.024	0.59	0.95
MMF	Tfh	MAP2K2	0.016	0.72	0.97
MMF	Tfh	MAP2K3	0.0037	0.93	0.99
MMF	Tfh	MAP2K4	0.034	0.37	0.89
MMF	Tfh	MAP2K5	0.059	0.21	0.81
MMF	Tfh	MAP2K6	0.0067	0.92	0.99
MMF	Tfh	MAP2K7	0.074	0.51	0.93
MMF	Tfh	MAP3K1	0.056	0.43	0.91
MMF	Tfh	MAP3K10	0.066	0.59	0.95
MMF	Tfh	MAP3K11	0.034	0.57	0.95
MMF	Tfh	MAP3K12	0.061	0.34	0.88
MMF	Tfh	MAP3K13	-0.075	0.27	0.84
MMF	Tfh	MAP3K14	0.1	0.023	0.56
MMF	Tfh	MAP3K14-AS1	0.032	0.64	0.96
MMF	Tfh	MAP3K2	-0.024	0.53	0.94
MMF	Tfh	MAP3K3	0.015	0.73	0.97
MMF	Tfh	MAP3K4	-0.039	0.53	0.94
MMF	Tfh	MAP3K5	-0.011	0.8	0.98
MMF	Tfh	MAP3K6	0.056	0.5	0.93
MMF	Tfh	MAP3K7	-0.0026	0.94	0.99
MMF	Tfh	MAP3K7CL	-0.062	0.56	0.94
MMF	Tfh	MAP3K8	-0.041	0.77	0.97
MMF	Tfh	MAP3K9	0.11	0.31	0.86
MMF	Tfh	MAP4	-0.039	0.48	0.92
MMF	Tfh	MAP4K1	-0.011	0.78	0.97
MMF	Tfh	MAP4K2	-0.02	0.63	0.96
MMF	Tfh	MAP4K3	0.077	0.22	0.81
MMF	Tfh	MAP4K4	0.042	0.32	0.87
MMF	Tfh	MAP4K5	-0.016	0.73	0.97
MMF	Tfh	MAP6D1	0.04	0.84	0.98
MMF	Tfh	MAP7	0.0028	1	1
MMF	Tfh	MAP7D1	0.0019	0.97	1
MMF	Tfh	MAP7D2	0.35	0.26	0.84
MMF	Tfh	MAP7D3	0.041	0.48	0.92
MMF	Tfh	MAP9	0.093	0.28	0.85
MMF	Tfh	MAPK1	0.0016	0.97	1
MMF	Tfh	MAPK11	0.11	0.66	0.96
MMF	Tfh	MAPK13	0.029	0.62	0.96
MMF	Tfh	MAPK14	-0.0027	0.94	0.99
MMF	Tfh	MAPK1IP1L	0.0044	0.89	0.99
MMF	Tfh	MAPK3	0.019	0.79	0.97
MMF	Tfh	MAPK6	-0.11	0.098	0.73
MMF	Tfh	MAPK7	0.056	0.34	0.88
MMF	Tfh	MAPK8	0.017	0.79	0.98
MMF	Tfh	MAPK8IP3	0.047	0.53	0.94
MMF	Tfh	MAPK9	0.013	0.71	0.96
MMF	Tfh	MAPKAP1	-0.038	0.2	0.8
MMF	Tfh	MAPKAPK2	-0.094	0.4	0.9
MMF	Tfh	MAPKAPK3	0.045	0.44	0.91
MMF	Tfh	MAPKAPK5	-0.0089	0.79	0.98
MMF	Tfh	MAPKAPK5-AS1	0.031	0.44	0.91
MMF	Tfh	MAPKBP1	0.037	0.65	0.96
MMF	Tfh	MAPRE1	-0.064	0.12	0.75
MMF	Tfh	MAPRE2	0.038	0.31	0.86
MMF	Tfh	MAPRE3	0.047	0.7	0.96
MMF	Tfh	MAPT	0.0074	0.98	1
MMF	Tfh	1-Mar	0.1	0.58	0.95
MMF	Tfh	2-Mar	-0.059	0.58	0.95
MMF	Tfh	3-Mar	-0.27	0.086	0.72
MMF	Tfh	5-Mar	0.076	0.047	0.65
MMF	Tfh	6-Mar	0.093	0.039	0.62
MMF	Tfh	7-Mar	0.0089	0.81	0.98
MMF	Tfh	8-Mar	0.02	0.8	0.98
MMF	Tfh	9-Mar	0.12	0.11	0.75
MMF	Tfh	MARCKSL1	0.11	0.062	0.67
MMF	Tfh	MARK2	0.02	0.63	0.96
MMF	Tfh	MARK3	-0.0042	0.86	0.99
MMF	Tfh	MARK4	-0.2	0.16	0.78
MMF	Tfh	MARS	-0.021	0.55	0.94
MMF	Tfh	MARS2	0.033	0.62	0.96
MMF	Tfh	MARVELD1	0.18	0.45	0.91
MMF	Tfh	MARVELD2	0.1	0.59	0.95
MMF	Tfh	MASP2	0.096	0.37	0.89
MMF	Tfh	MAST2	0.12	0.22	0.81
MMF	Tfh	MAST3	0.051	0.34	0.88
MMF	Tfh	MAST4	0.11	0.14	0.77
MMF	Tfh	MASTL	0.011	0.9	0.99
MMF	Tfh	MAT2A	-0.052	0.25	0.83
MMF	Tfh	MAT2B	0.024	0.46	0.91
MMF	Tfh	MATK	-0.41	0.065	0.68
MMF	Tfh	MATN1-AS1	0.18	0.076	0.7
MMF	Tfh	MATN2	-0.22	0.43	0.91
MMF	Tfh	MATR3	-0.023	0.46	0.92
MMF	Tfh	MAU2	0.052	0.18	0.8
MMF	Tfh	MAVS	-0.0031	0.96	1
MMF	Tfh	MAX	-0.02	0.65	0.96
MMF	Tfh	MAZ	-0.0071	0.9	0.99
MMF	Tfh	MB21D1	0.011	0.85	0.98
MMF	Tfh	MB21D2	-0.015	0.93	0.99
MMF	Tfh	MBD1	0.0095	0.74	0.97
MMF	Tfh	MBD2	0.029	0.61	0.96
MMF	Tfh	MBD3	0.023	0.72	0.97
MMF	Tfh	MBD4	0.002	0.96	1
MMF	Tfh	MBD5	-0.1	0.2	0.8
MMF	Tfh	MBD6	-0.0044	0.97	1
MMF	Tfh	MBIP	-0.06	0.21	0.81
MMF	Tfh	MBLAC1	0.036	0.74	0.97
MMF	Tfh	MBLAC2	-0.043	0.6	0.95
MMF	Tfh	MBNL1	0.0014	0.97	1
MMF	Tfh	MBNL1-AS1	0.087	0.5	0.93
MMF	Tfh	MBNL2	0.018	0.76	0.97
MMF	Tfh	MBNL3	-0.037	0.66	0.96
MMF	Tfh	MBOAT1	0.12	0.057	0.67
MMF	Tfh	MBOAT2	0.37	0.24	0.82
MMF	Tfh	MBOAT4	0.054	0.64	0.96
MMF	Tfh	MBOAT7	0.031	0.59	0.95
MMF	Tfh	MBP	-0.013	0.74	0.97
MMF	Tfh	MBTD1	-0.049	0.41	0.91
MMF	Tfh	MBTPS1	0.046	0.22	0.81
MMF	Tfh	MBTPS2	0.075	0.19	0.8
MMF	Tfh	MC1R	-0.089	0.58	0.95
MMF	Tfh	MCAM	0.038	0.91	0.99
MMF	Tfh	MCAT	-0.0097	0.9	0.99
MMF	Tfh	MCC	0.45	0.0052	0.47
MMF	Tfh	MCCC1	-0.027	0.43	0.91
MMF	Tfh	MCCC2	-0.12	0.004	0.45
MMF	Tfh	MCEE	-0.022	0.7	0.96
MMF	Tfh	MCF2L	0.21	0.1	0.74
MMF	Tfh	MCF2L-AS1	0.057	0.57	0.94
MMF	Tfh	MCF2L2	0.21	0.045	0.65
MMF	Tfh	MCFD2	-0.082	0.17	0.79
MMF	Tfh	MCL1	-0.011	0.88	0.99
MMF	Tfh	MCM10	-0.91	0.017	0.54
MMF	Tfh	MCM2	-0.41	0.0014	0.32
MMF	Tfh	MCM3	-0.069	0.088	0.72
MMF	Tfh	MCM3AP	0.0011	0.99	1
MMF	Tfh	MCM3AP-AS1	0.13	0.25	0.83
MMF	Tfh	MCM4	-0.27	0.016	0.53
MMF	Tfh	MCM5	-0.14	0.059	0.67
MMF	Tfh	MCM6	-0.049	0.41	0.91
MMF	Tfh	MCM7	-0.11	0.05	0.66
MMF	Tfh	MCM8	0.11	0.47	0.92
MMF	Tfh	MCM9	-0.046	0.35	0.88
MMF	Tfh	MCMBP	-0.028	0.38	0.89
MMF	Tfh	MCMDC2	-0.19	0.35	0.88
MMF	Tfh	MCOLN1	0.0044	0.95	0.99
MMF	Tfh	MCOLN2	0.027	0.81	0.98
MMF	Tfh	MCOLN3	-0.04	0.88	0.99
MMF	Tfh	MCPH1	0.03	0.49	0.93
MMF	Tfh	MCPH1-AS1	0.12	0.58	0.95
MMF	Tfh	MCRS1	-0.0093	0.79	0.98
MMF	Tfh	MCTP1	0.31	0.2	0.8
MMF	Tfh	MCTP2	-0.0026	0.98	1
MMF	Tfh	MCTS1	-0.028	0.57	0.95
MMF	Tfh	MCTS2P	0.018	0.81	0.98
MMF	Tfh	MCU	-0.011	0.85	0.98
MMF	Tfh	MCUR1	-0.024	0.62	0.96
MMF	Tfh	MDC1	-0.078	0.36	0.89
MMF	Tfh	MDFIC	0.029	0.65	0.96
MMF	Tfh	MDGA1	-0.32	0.35	0.88
MMF	Tfh	MDH1	-0.046	0.27	0.84
MMF	Tfh	MDH2	-0.026	0.57	0.95
MMF	Tfh	MDM1	0.031	0.52	0.94
MMF	Tfh	MDM2	0.085	0.068	0.68
MMF	Tfh	MDM4	0.065	0.33	0.87
MMF	Tfh	MDN1	0.055	0.26	0.83
MMF	Tfh	MDP1	-0.044	0.72	0.97
MMF	Tfh	MDS2	-0.0042	0.98	1
MMF	Tfh	ME2	-0.084	0.084	0.71
MMF	Tfh	ME3	-0.28	0.063	0.67
MMF	Tfh	MEA1	-0.016	0.77	0.97
MMF	Tfh	MEAF6	0.03	0.38	0.9
MMF	Tfh	MECP2	-0.049	0.27	0.84
MMF	Tfh	MECR	-0.1	0.056	0.67
MMF	Tfh	MED1	0.0098	0.84	0.98
MMF	Tfh	MED10	0.046	0.23	0.82
MMF	Tfh	MED11	-0.065	0.22	0.81
MMF	Tfh	MED12	0.043	0.6	0.95
MMF	Tfh	MED13	-0.016	0.81	0.98
MMF	Tfh	MED13L	0.16	0.017	0.54
MMF	Tfh	MED14	0.039	0.48	0.92
MMF	Tfh	MED15	-0.038	0.43	0.91
MMF	Tfh	MED16	0.057	0.27	0.84
MMF	Tfh	MED17	0.031	0.36	0.88
MMF	Tfh	MED18	-0.11	0.093	0.73
MMF	Tfh	MED19	-0.0033	0.96	1
MMF	Tfh	MED20	-0.14	0.13	0.76
MMF	Tfh	MED21	-0.091	0.11	0.75
MMF	Tfh	MED22	-0.038	0.56	0.94
MMF	Tfh	MED23	-0.037	0.43	0.91
MMF	Tfh	MED24	0.023	0.55	0.94
MMF	Tfh	MED25	-0.05	0.46	0.92
MMF	Tfh	MED26	-0.038	0.58	0.95
MMF	Tfh	MED27	-0.0018	0.97	1
MMF	Tfh	MED28	-0.064	0.17	0.79
MMF	Tfh	MED29	0.0026	0.94	0.99
MMF	Tfh	MED30	0.054	0.28	0.85
MMF	Tfh	MED31	0.04	0.58	0.95
MMF	Tfh	MED4	-0.038	0.4	0.91
MMF	Tfh	MED6	-0.018	0.62	0.96
MMF	Tfh	MED7	0.048	0.35	0.88
MMF	Tfh	MED8	-0.025	0.56	0.94
MMF	Tfh	MED9	-0.057	0.23	0.82
MMF	Tfh	MEF2A	-0.047	0.46	0.92
MMF	Tfh	MEF2BNB	-0.025	0.73	0.97
MMF	Tfh	MEF2D	-0.035	0.55	0.94
MMF	Tfh	MEGF6	0.3	0.011	0.52
MMF	Tfh	MEGF8	0.0001	1	1
MMF	Tfh	MEGF9	0.0084	0.91	0.99
MMF	Tfh	MEI1	0.097	0.019	0.54
MMF	Tfh	MELK	-0.63	0.024	0.56
MMF	Tfh	MEMO1	0.0083	0.88	0.99
MMF	Tfh	MEN1	-0.067	0.11	0.75
MMF	Tfh	MEOX1	0.0045	0.98	1
MMF	Tfh	MEPCE	0.036	0.58	0.95
MMF	Tfh	MESDC1	0.029	0.72	0.96
MMF	Tfh	MESDC2	-0.03	0.42	0.91
MMF	Tfh	MEST	0.12	0.27	0.84
MMF	Tfh	METAP1	-0.042	0.19	0.8
MMF	Tfh	METAP1D	0.052	0.53	0.94
MMF	Tfh	METAP2	-0.04	0.37	0.89
MMF	Tfh	METRN	-0.014	0.9	0.99
MMF	Tfh	METTL1	0.041	0.63	0.96
MMF	Tfh	METTL10	0.014	0.79	0.98
MMF	Tfh	METTL12	-0.096	0.42	0.91
MMF	Tfh	METTL13	-0.011	0.81	0.98
MMF	Tfh	METTL14	-0.12	0.002	0.37
MMF	Tfh	METTL15	0.086	0.11	0.75
MMF	Tfh	METTL16	0.086	0.11	0.75
MMF	Tfh	METTL17	0.057	0.13	0.76
MMF	Tfh	METTL18	-0.077	0.23	0.82
MMF	Tfh	METTL20	-0.016	0.91	0.99
MMF	Tfh	METTL21A	-0.11	0.061	0.67
MMF	Tfh	METTL21B	0.047	0.7	0.96
MMF	Tfh	METTL22	0.025	0.67	0.96
MMF	Tfh	METTL23	0.011	0.74	0.97
MMF	Tfh	METTL25	-0.037	0.56	0.94
MMF	Tfh	METTL2A	-0.0079	0.88	0.99
MMF	Tfh	METTL2B	-0.0079	0.87	0.99
MMF	Tfh	METTL3	0.021	0.53	0.94
MMF	Tfh	METTL4	0.024	0.62	0.96
MMF	Tfh	METTL5	-0.016	0.74	0.97
MMF	Tfh	METTL6	-0.015	0.78	0.97
MMF	Tfh	METTL7A	0.42	0.13	0.77
MMF	Tfh	METTL8	0.12	0.098	0.73
MMF	Tfh	METTL9	-0.037	0.32	0.87
MMF	Tfh	MEX3C	0.072	0.4	0.9
MMF	Tfh	MFAP1	-0.061	0.17	0.79
MMF	Tfh	MFAP3	-0.11	0.21	0.81
MMF	Tfh	MFAP3L	-0.57	0.19	0.8
MMF	Tfh	MFF	0.022	0.54	0.94
MMF	Tfh	MFGE8	0.15	0.053	0.67
MMF	Tfh	MFHAS1	0.11	0.22	0.81
MMF	Tfh	MFN1	0.014	0.82	0.98
MMF	Tfh	MFN2	-0.019	0.68	0.96
MMF	Tfh	MFNG	0.026	0.56	0.94
MMF	Tfh	MFSD1	0.046	0.33	0.88
MMF	Tfh	MFSD10	-0.033	0.52	0.94
MMF	Tfh	MFSD11	0.0024	0.95	0.99
MMF	Tfh	MFSD12	0.055	0.36	0.88
MMF	Tfh	MFSD3	0.034	0.66	0.96
MMF	Tfh	MFSD4	0.00016	1	1
MMF	Tfh	MFSD5	-0.084	0.093	0.73
MMF	Tfh	MFSD6	0.039	0.44	0.91
MMF	Tfh	MFSD8	0.024	0.63	0.96
MMF	Tfh	MFSD9	-0.035	0.56	0.94
MMF	Tfh	MGA	0.023	0.68	0.96
MMF	Tfh	MGAT1	0.089	0.014	0.53
MMF	Tfh	MGAT2	-0.13	0.00055	0.23
MMF	Tfh	MGAT4A	0.053	0.33	0.88
MMF	Tfh	MGAT4B	0.019	0.7	0.96
MMF	Tfh	MGAT5	0.044	0.53	0.94
MMF	Tfh	MGC12916	0.19	0.17	0.79
MMF	Tfh	MGC16142	-0.11	0.56	0.94
MMF	Tfh	MGC16275	-0.036	0.84	0.98
MMF	Tfh	MGC27345	-0.03	0.62	0.96
MMF	Tfh	MGC57346	-0.0012	0.98	1
MMF	Tfh	MGC70870	0.056	0.76	0.97
MMF	Tfh	MGC72080	0.092	0.12	0.76
MMF	Tfh	MGEA5	0.019	0.65	0.96
MMF	Tfh	MGME1	0.03	0.77	0.97
MMF	Tfh	MGMT	-0.072	0.2	0.8
MMF	Tfh	MGRN1	0.022	0.72	0.96
MMF	Tfh	MGST2	-0.23	0.35	0.88
MMF	Tfh	MGST3	-0.095	0.14	0.77
MMF	Tfh	MIA3	-0.031	0.39	0.9
MMF	Tfh	MIAT	0.021	0.85	0.98
MMF	Tfh	MIATNB	0.061	0.34	0.88
MMF	Tfh	MIB1	-0.042	0.63	0.96
MMF	Tfh	MIB2	0.047	0.53	0.94
MMF	Tfh	MICA	-0.0059	0.95	0.99
MMF	Tfh	MICAL1	0.15	0.0065	0.49
MMF	Tfh	MICAL2	0.034	0.77	0.97
MMF	Tfh	MICAL3	0.11	0.37	0.89
MMF	Tfh	MICALL1	-0.019	0.79	0.97
MMF	Tfh	MICALL2	0.099	0.57	0.95
MMF	Tfh	MICB	-0.2	0.008	0.5
MMF	Tfh	MICU1	-0.0058	0.9	0.99
MMF	Tfh	MICU2	0.045	0.2	0.8
MMF	Tfh	MICU3	-0.014	0.92	0.99
MMF	Tfh	MID1IP1	-0.013	0.8	0.98
MMF	Tfh	MID2	0.094	0.39	0.9
MMF	Tfh	MIDN	0.057	0.57	0.95
MMF	Tfh	MIEF1	-0.0055	0.89	0.99
MMF	Tfh	MIEF2	0.11	0.074	0.69
MMF	Tfh	MIEN1	-0.043	0.38	0.9
MMF	Tfh	MIER1	-0.016	0.71	0.96
MMF	Tfh	MIER2	-0.075	0.29	0.85
MMF	Tfh	MIER3	-0.062	0.4	0.9
MMF	Tfh	MIF4GD	-0.063	0.14	0.77
MMF	Tfh	MIIP	-0.0056	0.92	0.99
MMF	Tfh	MINA	-0.063	0.082	0.71
MMF	Tfh	MINK1	0.03	0.65	0.96
MMF	Tfh	MINOS1	-0.044	0.34	0.88
MMF	Tfh	MINOS1P1	-0.031	0.81	0.98
MMF	Tfh	MINPP1	-0.084	0.12	0.76
MMF	Tfh	MIOS	-0.12	0.031	0.6
MMF	Tfh	MIPEP	-0.012	0.84	0.98
MMF	Tfh	MIPEPP3	-0.11	0.56	0.94
MMF	Tfh	MIR1204	0.3	0.02	0.55
MMF	Tfh	MIR1254-1	0.027	0.87	0.99
MMF	Tfh	MIR142	0.055	0.8	0.98
MMF	Tfh	MIR155HG	0.13	0.3	0.86
MMF	Tfh	MIR17HG	-0.013	0.93	0.99
MMF	Tfh	MIR181A1HG	0.072	0.67	0.96
MMF	Tfh	MIR21	0.4	0.016	0.53
MMF	Tfh	MIR22HG	-0.3	0.052	0.67
MMF	Tfh	MIR3064	0.061	0.38	0.9
MMF	Tfh	MIR320C1	0.26	0.17	0.79
MMF	Tfh	MIR3671	0.22	0.24	0.82
MMF	Tfh	MIR3679	0.19	0.48	0.92
MMF	Tfh	MIR378I	0.38	0.094	0.73
MMF	Tfh	MIR3916	0.0018	0.99	1
MMF	Tfh	MIR4426	0.16	0.4	0.9
MMF	Tfh	MIR4434	-0.0044	0.98	1
MMF	Tfh	MIR4435-2HG	-0.29	0.067	0.68
MMF	Tfh	MIR4442	0.014	0.91	0.99
MMF	Tfh	MIR4458HG	0.16	0.16	0.78
MMF	Tfh	MIR4482	-0.063	0.72	0.97
MMF	Tfh	MIR4512	-0.097	0.48	0.92
MMF	Tfh	MIR4691	0.16	0.1	0.74
MMF	Tfh	MIR4697HG	0.063	0.7	0.96
MMF	Tfh	MIR4755	0.23	0.2	0.8
MMF	Tfh	MIR4784	0.18	0.095	0.73
MMF	Tfh	MIR4785	-0.03	0.85	0.98
MMF	Tfh	MIR5047	0.095	0.12	0.76
MMF	Tfh	MIR5096	-0.04	0.77	0.97
MMF	Tfh	MIR548AR	-0.17	0.34	0.88
MMF	Tfh	MIR5581	-0.19	0.37	0.89
MMF	Tfh	MIR5690	0.21	0.28	0.85
MMF	Tfh	MIR570	0.16	0.25	0.83
MMF	Tfh	MIR573	0.12	0.67	0.96
MMF	Tfh	MIR600HG	-0.072	0.77	0.97
MMF	Tfh	MIR616	0.27	0.095	0.73
MMF	Tfh	MIR647	0.23	0.12	0.76
MMF	Tfh	MIR762HG	0.013	0.86	0.99
MMF	Tfh	MIR7848	0.2	0.16	0.78
MMF	Tfh	MIRLET7BHG	0.066	0.61	0.95
MMF	Tfh	MIRLET7DHG	0.24	0.11	0.75
MMF	Tfh	MIS12	-0.05	0.32	0.87
MMF	Tfh	MIS18A	0.027	0.66	0.96
MMF	Tfh	MIS18BP1	0.0028	0.97	1
MMF	Tfh	MITD1	0.0043	0.93	0.99
MMF	Tfh	MKI67	-0.71	0.024	0.57
MMF	Tfh	MKKS	-0.031	0.46	0.92
MMF	Tfh	MKL1	0.0012	0.98	1
MMF	Tfh	MKL2	0.13	0.14	0.77
MMF	Tfh	MKLN1	-0.0058	0.9	0.99
MMF	Tfh	MKLN1-AS	0.016	0.92	0.99
MMF	Tfh	MKNK1	-0.015	0.7	0.96
MMF	Tfh	MKNK2	-0.043	0.49	0.93
MMF	Tfh	MKRN1	-0.063	0.057	0.67
MMF	Tfh	MKRN2	-0.0079	0.83	0.98
MMF	Tfh	MKRN3	0.034	0.88	0.99
MMF	Tfh	MKS1	-0.051	0.33	0.87
MMF	Tfh	MLANA	0.4	0.062	0.67
MMF	Tfh	MLEC	-0.086	0.097	0.73
MMF	Tfh	MLF1	-0.15	0.26	0.84
MMF	Tfh	MLF2	-0.018	0.61	0.95
MMF	Tfh	MLH1	-0.022	0.59	0.95
MMF	Tfh	MLH3	-0.057	0.3	0.86
MMF	Tfh	MLKL	-0.13	0.034	0.61
MMF	Tfh	MLLT1	0.027	0.78	0.97
MMF	Tfh	MLLT10	-0.071	0.23	0.82
MMF	Tfh	MLLT11	0.071	0.31	0.86
MMF	Tfh	MLLT3	-0.048	0.27	0.84
MMF	Tfh	MLLT4	-0.061	0.64	0.96
MMF	Tfh	MLLT6	0.036	0.48	0.92
MMF	Tfh	MLST8	-0.019	0.73	0.97
MMF	Tfh	MLX	-0.053	0.12	0.76
MMF	Tfh	MLXIP	0.074	0.11	0.75
MMF	Tfh	MLYCD	-0.066	0.27	0.84
MMF	Tfh	MMAA	0.083	0.2	0.8
MMF	Tfh	MMAB	-0.0016	0.98	1
MMF	Tfh	MMACHC	-0.11	0.55	0.94
MMF	Tfh	MMADHC	-0.069	0.1	0.74
MMF	Tfh	MMD	0.033	0.69	0.96
MMF	Tfh	MME	0.38	0.28	0.84
MMF	Tfh	MMGT1	0.047	0.47	0.92
MMF	Tfh	MMP11	-0.06	0.74	0.97
MMF	Tfh	MMP17	0.82	0.028	0.58
MMF	Tfh	MMP24	0.053	0.69	0.96
MMF	Tfh	MMP24-AS1	0.034	0.72	0.97
MMF	Tfh	MMP25	-0.0044	0.96	1
MMF	Tfh	MMP25-AS1	0.085	0.35	0.88
MMF	Tfh	MMRN1	-0.36	0.43	0.91
MMF	Tfh	MMS19	0.059	0.091	0.73
MMF	Tfh	MMS22L	-0.091	0.28	0.85
MMF	Tfh	MNAT1	-0.031	0.62	0.96
MMF	Tfh	MND1	-0.54	0.091	0.73
MMF	Tfh	MNDA	-0.2	0.7	0.96
MMF	Tfh	MNT	0.071	0.63	0.96
MMF	Tfh	MOAP1	0.02	0.61	0.96
MMF	Tfh	MOB1A	-0.046	0.23	0.82
MMF	Tfh	MOB1B	0.056	0.59	0.95
MMF	Tfh	MOB2	-0.027	0.55	0.94
MMF	Tfh	MOB3A	0.035	0.4	0.91
MMF	Tfh	MOB3C	-0.09	0.069	0.68
MMF	Tfh	MOCS1	-0.39	0.47	0.92
MMF	Tfh	MOCS2	-0.033	0.46	0.91
MMF	Tfh	MOCS3	-0.039	0.52	0.94
MMF	Tfh	MOGS	0.034	0.72	0.97
MMF	Tfh	MOK	-0.14	0.46	0.92
MMF	Tfh	MON1A	-0.012	0.83	0.98
MMF	Tfh	MON1B	-0.0023	0.96	1
MMF	Tfh	MON2	0.063	0.23	0.82
MMF	Tfh	MORC2	-0.039	0.46	0.92
MMF	Tfh	MORC2-AS1	-0.028	0.69	0.96
MMF	Tfh	MORC3	0.01	0.83	0.98
MMF	Tfh	MORC4	0.16	0.039	0.62
MMF	Tfh	MORF4L1	-0.021	0.65	0.96
MMF	Tfh	MORF4L2	0.039	0.32	0.87
MMF	Tfh	MORF4L2-AS1	0.37	0.058	0.67
MMF	Tfh	MORN1	0.039	0.74	0.97
MMF	Tfh	MORN2	0.02	0.92	0.99
MMF	Tfh	MORN3	0.25	0.0073	0.49
MMF	Tfh	MORN4	0.092	0.55	0.94
MMF	Tfh	MOSPD1	0.0052	0.93	0.99
MMF	Tfh	MOSPD2	-0.075	0.31	0.86
MMF	Tfh	MOSPD3	0.029	0.69	0.96
MMF	Tfh	MOV10	-0.062	0.26	0.83
MMF	Tfh	MPC1	-0.0066	0.9	0.99
MMF	Tfh	MPC2	-0.0088	0.83	0.98
MMF	Tfh	MPDU1	-0.093	0.11	0.75
MMF	Tfh	MPG	-0.002	0.97	1
MMF	Tfh	MPHOSPH10	-0.059	0.18	0.79
MMF	Tfh	MPHOSPH6	-0.04	0.57	0.94
MMF	Tfh	MPHOSPH8	0.054	0.24	0.82
MMF	Tfh	MPHOSPH9	-0.049	0.3	0.86
MMF	Tfh	MPI	0.02	0.62	0.96
MMF	Tfh	MPLKIP	-0.0095	0.84	0.98
MMF	Tfh	MPND	0.048	0.57	0.94
MMF	Tfh	MPP1	-0.24	0.01	0.51
MMF	Tfh	MPP2	-0.19	0.5	0.93
MMF	Tfh	MPP5	-0.0015	0.98	1
MMF	Tfh	MPP6	-0.04	0.7	0.96
MMF	Tfh	MPP7	0.086	0.18	0.79
MMF	Tfh	MPPE1	0.082	0.041	0.64
MMF	Tfh	MPRIP	0.051	0.26	0.83
MMF	Tfh	MPST	-0.19	0.17	0.79
MMF	Tfh	MPV17	-0.0045	0.92	0.99
MMF	Tfh	MPV17L2	-0.24	0.005	0.47
MMF	Tfh	MPZL1	-0.15	0.13	0.77
MMF	Tfh	MPZL3	-0.098	0.14	0.77
MMF	Tfh	MR1	-0.068	0.082	0.71
MMF	Tfh	MRC1	0.35	0.44	0.91
MMF	Tfh	MRC2	-0.3	0.34	0.88
MMF	Tfh	MRE11A	-0.056	0.18	0.8
MMF	Tfh	MREG	-0.13	0.31	0.87
MMF	Tfh	MRFAP1	-0.017	0.65	0.96
MMF	Tfh	MRFAP1L1	-0.043	0.17	0.79
MMF	Tfh	MRGBP	-0.057	0.25	0.83
MMF	Tfh	MRI1	0.055	0.28	0.85
MMF	Tfh	MRM1	-0.11	0.42	0.91
MMF	Tfh	MROH1	0.088	0.18	0.79
MMF	Tfh	MROH6	0.11	0.58	0.95
MMF	Tfh	MROH8	0.25	0.12	0.76
MMF	Tfh	MRPL1	-0.12	0.03	0.6
MMF	Tfh	MRPL10	-0.15	0.015	0.53
MMF	Tfh	MRPL11	-0.12	0.0079	0.5
MMF	Tfh	MRPL12	-0.088	0.16	0.78
MMF	Tfh	MRPL13	-0.16	0.0023	0.37
MMF	Tfh	MRPL14	-0.097	0.066	0.68
MMF	Tfh	MRPL15	-0.062	0.19	0.8
MMF	Tfh	MRPL16	-0.1	0.012	0.52
MMF	Tfh	MRPL17	-0.11	0.026	0.57
MMF	Tfh	MRPL18	-0.057	0.22	0.81
MMF	Tfh	MRPL19	-0.11	0.0066	0.49
MMF	Tfh	MRPL2	-0.025	0.55	0.94
MMF	Tfh	MRPL20	0.014	0.73	0.97
MMF	Tfh	MRPL21	-0.055	0.24	0.82
MMF	Tfh	MRPL22	-0.14	0.0043	0.46
MMF	Tfh	MRPL23	-0.02	0.86	0.99
MMF	Tfh	MRPL24	-0.075	0.1	0.74
MMF	Tfh	MRPL27	-0.14	0.014	0.53
MMF	Tfh	MRPL28	-0.073	0.22	0.81
MMF	Tfh	MRPL3	-0.032	0.36	0.89
MMF	Tfh	MRPL30	0.043	0.32	0.87
MMF	Tfh	MRPL32	-0.012	0.77	0.97
MMF	Tfh	MRPL33	-0.027	0.61	0.95
MMF	Tfh	MRPL34	0.0048	0.92	0.99
MMF	Tfh	MRPL35	-0.06	0.15	0.78
MMF	Tfh	MRPL36	-0.1	0.064	0.68
MMF	Tfh	MRPL37	-0.016	0.75	0.97
MMF	Tfh	MRPL38	-0.039	0.39	0.9
MMF	Tfh	MRPL39	-0.047	0.37	0.89
MMF	Tfh	MRPL4	-0.046	0.44	0.91
MMF	Tfh	MRPL40	-0.074	0.22	0.81
MMF	Tfh	MRPL41	0.013	0.85	0.99
MMF	Tfh	MRPL42	-0.052	0.35	0.88
MMF	Tfh	MRPL43	0.0093	0.84	0.98
MMF	Tfh	MRPL44	-0.061	0.21	0.81
MMF	Tfh	MRPL45	-0.0059	0.91	0.99
MMF	Tfh	MRPL45P2	0.11	0.22	0.81
MMF	Tfh	MRPL46	-0.041	0.36	0.89
MMF	Tfh	MRPL47	-0.073	0.098	0.74
MMF	Tfh	MRPL48	0.016	0.79	0.98
MMF	Tfh	MRPL49	-0.017	0.67	0.96
MMF	Tfh	MRPL50	-0.031	0.52	0.94
MMF	Tfh	MRPL51	-0.09	0.085	0.72
MMF	Tfh	MRPL52	-0.074	0.14	0.77
MMF	Tfh	MRPL53	-0.0047	0.95	0.99
MMF	Tfh	MRPL54	-0.029	0.74	0.97
MMF	Tfh	MRPL55	-0.03	0.51	0.93
MMF	Tfh	MRPL57	-0.0088	0.84	0.98
MMF	Tfh	MRPL9	0.033	0.35	0.88
MMF	Tfh	MRPS10	-0.0052	0.9	0.99
MMF	Tfh	MRPS11	-0.046	0.35	0.88
MMF	Tfh	MRPS12	0.0027	0.96	1
MMF	Tfh	MRPS14	-0.061	0.1	0.74
MMF	Tfh	MRPS15	-0.03	0.52	0.94
MMF	Tfh	MRPS16	-0.014	0.71	0.96
MMF	Tfh	MRPS17	-0.044	0.39	0.9
MMF	Tfh	MRPS18A	-0.024	0.6	0.95
MMF	Tfh	MRPS18B	-0.068	0.22	0.81
MMF	Tfh	MRPS18C	-0.096	0.12	0.76
MMF	Tfh	MRPS2	-0.029	0.61	0.96
MMF	Tfh	MRPS21	-0.014	0.7	0.96
MMF	Tfh	MRPS22	-0.016	0.68	0.96
MMF	Tfh	MRPS23	-0.057	0.17	0.79
MMF	Tfh	MRPS25	-0.0056	0.9	0.99
MMF	Tfh	MRPS26	-0.044	0.33	0.87
MMF	Tfh	MRPS27	-0.0051	0.87	0.99
MMF	Tfh	MRPS28	-0.11	0.065	0.68
MMF	Tfh	MRPS30	-0.035	0.38	0.9
MMF	Tfh	MRPS31	-0.04	0.3	0.86
MMF	Tfh	MRPS31P5	0.014	0.85	0.98
MMF	Tfh	MRPS33	-0.12	0.022	0.55
MMF	Tfh	MRPS34	0.027	0.6	0.95
MMF	Tfh	MRPS35	-0.031	0.42	0.91
MMF	Tfh	MRPS36	-0.043	0.48	0.92
MMF	Tfh	MRPS5	-0.046	0.18	0.79
MMF	Tfh	MRPS6	-0.007	0.89	0.99
MMF	Tfh	MRPS7	-0.004	0.92	0.99
MMF	Tfh	MRPS9	-0.043	0.32	0.87
MMF	Tfh	MRRF	-0.072	0.14	0.77
MMF	Tfh	MRS2	-0.06	0.13	0.77
MMF	Tfh	MRS2P2	0.12	0.47	0.92
MMF	Tfh	MRTO4	-0.067	0.17	0.79
MMF	Tfh	MS4A1	-0.5	0.052	0.67
MMF	Tfh	MS4A6A	0.077	0.85	0.98
MMF	Tfh	MSANTD2	0.029	0.68	0.96
MMF	Tfh	MSANTD3	-0.03	0.72	0.97
MMF	Tfh	MSANTD4	-0.12	0.045	0.65
MMF	Tfh	MSC	-0.18	0.47	0.92
MMF	Tfh	MSC-AS1	-0.13	0.59	0.95
MMF	Tfh	MSH2	-0.047	0.33	0.87
MMF	Tfh	MSH3	-0.087	0.13	0.76
MMF	Tfh	MSH6	-0.08	0.097	0.73
MMF	Tfh	MSI2	-0.03	0.83	0.98
MMF	Tfh	MSL1	0.0081	0.88	0.99
MMF	Tfh	MSL2	-0.045	0.57	0.94
MMF	Tfh	MSL3	-0.048	0.14	0.77
MMF	Tfh	MSL3P1	-0.24	0.045	0.65
MMF	Tfh	MSMO1	-0.059	0.3	0.86
MMF	Tfh	MSMP	-0.032	0.78	0.97
MMF	Tfh	MSN	-0.033	0.42	0.91
MMF	Tfh	MSRA	0.04	0.71	0.96
MMF	Tfh	MSRB1	0.015	0.85	0.98
MMF	Tfh	MSRB2	0.091	0.25	0.83
MMF	Tfh	MSS51	-0.03	0.81	0.98
MMF	Tfh	MST1	-0.12	0.44	0.91
MMF	Tfh	MST1P2	0.1	0.65	0.96
MMF	Tfh	MST1R	0.49	0.076	0.7
MMF	Tfh	MSTO1	0.079	0.47	0.92
MMF	Tfh	MSTO2P	-0.042	0.47	0.92
MMF	Tfh	MSX2P1	-0.1	0.27	0.84
MMF	Tfh	MT1E	-0.62	0.011	0.51
MMF	Tfh	MT1F	-0.38	0.00048	0.22
MMF	Tfh	MT1X	-0.16	0.083	0.71
MMF	Tfh	MT2A	-0.42	0.0046	0.46
MMF	Tfh	MTA1	0.12	0.081	0.71
MMF	Tfh	MTA2	-0.079	0.18	0.79
MMF	Tfh	MTA3	0.012	0.83	0.98
MMF	Tfh	MTAP	-0.077	0.14	0.77
MMF	Tfh	MTBP	0.017	0.83	0.98
MMF	Tfh	MTCH1	0.014	0.71	0.96
MMF	Tfh	MTCH2	-0.014	0.74	0.97
MMF	Tfh	MTCP1	0.03	0.79	0.98
MMF	Tfh	MTDH	-0.023	0.48	0.92
MMF	Tfh	MTERF1	-0.03	0.57	0.94
MMF	Tfh	MTERF2	0.037	0.65	0.96
MMF	Tfh	MTERF3	-0.043	0.37	0.89
MMF	Tfh	MTERF4	0.013	0.77	0.97
MMF	Tfh	MTF1	0.051	0.17	0.79
MMF	Tfh	MTF2	-0.0048	0.89	0.99
MMF	Tfh	MTFMT	-0.068	0.2	0.8
MMF	Tfh	MTFP1	-0.13	0.071	0.69
MMF	Tfh	MTFR1	0.038	0.7	0.96
MMF	Tfh	MTFR1L	0.0028	0.95	0.99
MMF	Tfh	MTFR2	-0.22	0.24	0.82
MMF	Tfh	MTG1	-0.031	0.49	0.93
MMF	Tfh	MTG2	0.041	0.41	0.91
MMF	Tfh	MTHFD1	-0.088	0.14	0.77
MMF	Tfh	MTHFD1L	-0.11	0.23	0.82
MMF	Tfh	MTHFD2	-0.0059	0.93	0.99
MMF	Tfh	MTHFD2L	-0.099	0.39	0.9
MMF	Tfh	MTHFR	-0.014	0.86	0.99
MMF	Tfh	MTHFS	0.064	0.72	0.97
MMF	Tfh	MTHFSD	0.0076	0.88	0.99
MMF	Tfh	MTIF2	-0.052	0.34	0.88
MMF	Tfh	MTIF3	-0.032	0.44	0.91
MMF	Tfh	MTL5	0.19	0.04	0.63
MMF	Tfh	MTM1	-0.016	0.7	0.96
MMF	Tfh	MTMR1	0.06	0.17	0.79
MMF	Tfh	MTMR10	0.039	0.58	0.95
MMF	Tfh	MTMR11	-0.1	0.7	0.96
MMF	Tfh	MTMR12	-0.07	0.14	0.77
MMF	Tfh	MTMR14	-0.00025	0.99	1
MMF	Tfh	MTMR2	-0.087	0.13	0.76
MMF	Tfh	MTMR3	-0.023	0.71	0.96
MMF	Tfh	MTMR4	-0.094	0.065	0.68
MMF	Tfh	MTMR6	0.018	0.68	0.96
MMF	Tfh	MTMR7	-0.069	0.65	0.96
MMF	Tfh	MTMR8	0.0049	0.95	1
MMF	Tfh	MTMR9	-0.057	0.25	0.83
MMF	Tfh	MTMR9LP	0.11	0.61	0.96
MMF	Tfh	MTO1	-0.016	0.65	0.96
MMF	Tfh	MTOR	0.049	0.46	0.92
MMF	Tfh	MTPAP	-0.038	0.4	0.91
MMF	Tfh	MTR	0.024	0.62	0.96
MMF	Tfh	MTRF1	-0.0072	0.87	0.99
MMF	Tfh	MTRF1L	0.015	0.84	0.98
MMF	Tfh	MTRNR2L3	-0.37	0.2	0.8
MMF	Tfh	MTRR	0.02	0.66	0.96
MMF	Tfh	MTSS1	-0.05	0.57	0.95
MMF	Tfh	MTURN	0.061	0.5	0.93
MMF	Tfh	MTUS1	-0.063	0.66	0.96
MMF	Tfh	MTX1	-0.053	0.31	0.86
MMF	Tfh	MTX2	-0.061	0.22	0.81
MMF	Tfh	MTX3	0.11	0.14	0.77
MMF	Tfh	MUC1	0.1	0.59	0.95
MMF	Tfh	MUC12	-0.11	0.63	0.96
MMF	Tfh	MUC20	0.45	0.043	0.64
MMF	Tfh	MUL1	-0.014	0.75	0.97
MMF	Tfh	MUM1	0.033	0.58	0.95
MMF	Tfh	MUS81	0.049	0.22	0.81
MMF	Tfh	MUT	-0.068	0.14	0.77
MMF	Tfh	MUTYH	0.055	0.23	0.82
MMF	Tfh	MVB12A	-0.044	0.48	0.92
MMF	Tfh	MVB12B	-0.46	0.049	0.66
MMF	Tfh	MVD	0.024	0.74	0.97
MMF	Tfh	MVK	-0.037	0.73	0.97
MMF	Tfh	MVP	0.01	0.82	0.98
MMF	Tfh	MX1	-0.39	0.072	0.69
MMF	Tfh	MX2	-0.22	0.075	0.69
MMF	Tfh	MXD1	0.023	0.8	0.98
MMF	Tfh	MXD3	0.042	0.69	0.96
MMF	Tfh	MXD4	-0.0097	0.89	0.99
MMF	Tfh	MXI1	0.1	0.11	0.74
MMF	Tfh	MXRA7	0.067	0.81	0.98
MMF	Tfh	MYADM	-0.26	0.044	0.64
MMF	Tfh	MYB	0.21	0.34	0.88
MMF	Tfh	MYBBP1A	0.062	0.21	0.81
MMF	Tfh	MYBL1	-0.045	0.7	0.96
MMF	Tfh	MYBL2	-0.84	0.0086	0.5
MMF	Tfh	MYC	0.077	0.21	0.81
MMF	Tfh	MYCBP2	0.052	0.2	0.8
MMF	Tfh	MYCBPAP	0.24	0.1	0.74
MMF	Tfh	MYD88	-0.11	0.026	0.57
MMF	Tfh	MYDGF	-0.038	0.4	0.9
MMF	Tfh	MYEF2	0.18	0.063	0.67
MMF	Tfh	MYEOV2	-0.052	0.39	0.9
MMF	Tfh	MYH10	0.29	0.0036	0.44
MMF	Tfh	MYH11	0.15	0.19	0.8
MMF	Tfh	MYH3	0.14	0.27	0.84
MMF	Tfh	MYH7B	0.19	0.36	0.89
MMF	Tfh	MYH9	-0.00046	1	1
MMF	Tfh	MYL12A	-0.019	0.71	0.96
MMF	Tfh	MYL12B	-0.014	0.74	0.97
MMF	Tfh	MYL5	0.04	0.83	0.98
MMF	Tfh	MYL6	-0.063	0.21	0.81
MMF	Tfh	MYL6B	-0.2	0.15	0.78
MMF	Tfh	MYLIP	0.1	0.14	0.77
MMF	Tfh	MYLK	0.53	0.033	0.6
MMF	Tfh	MYLK4	0.4	0.25	0.83
MMF	Tfh	MYNN	-0.063	0.15	0.77
MMF	Tfh	MYO15A	0.078	0.69	0.96
MMF	Tfh	MYO15B	0.04	0.84	0.98
MMF	Tfh	MYO16	0.57	0.12	0.75
MMF	Tfh	MYO18A	0.082	0.3	0.86
MMF	Tfh	MYO19	0.0042	0.94	0.99
MMF	Tfh	MYO1B	0.64	0.13	0.77
MMF	Tfh	MYO1C	0.067	0.4	0.91
MMF	Tfh	MYO1D	0.19	0.13	0.77
MMF	Tfh	MYO1E	-0.46	0.21	0.81
MMF	Tfh	MYO1F	-0.062	0.31	0.86
MMF	Tfh	MYO1G	0.018	0.74	0.97
MMF	Tfh	MYO5A	0.036	0.5	0.93
MMF	Tfh	MYO5B	-0.14	0.63	0.96
MMF	Tfh	MYO5C	0.064	0.73	0.97
MMF	Tfh	MYO6	0.21	0.14	0.77
MMF	Tfh	MYO7A	0.11	0.68	0.96
MMF	Tfh	MYO9A	0.072	0.24	0.82
MMF	Tfh	MYO9B	0.055	0.27	0.84
MMF	Tfh	MYOM1	0.13	0.48	0.92
MMF	Tfh	MYOM2	0.099	0.77	0.97
MMF	Tfh	MYOT	0.21	0.18	0.8
MMF	Tfh	MYRF	-0.057	0.85	0.98
MMF	Tfh	MYSM1	0.029	0.63	0.96
MMF	Tfh	MZF1	0.039	0.54	0.94
MMF	Tfh	MZF1-AS1	0.12	0.19	0.8
MMF	Tfh	MZT1	0.047	0.52	0.93
MMF	Tfh	MZT2A	-0.014	0.87	0.99
MMF	Tfh	MZT2B	-0.0015	0.99	1
MMF	Tfh	N4BP1	-0.054	0.46	0.92
MMF	Tfh	N4BP2	0.081	0.14	0.77
MMF	Tfh	N4BP2L1	0.0062	0.87	0.99
MMF	Tfh	N4BP2L2	0.014	0.74	0.97
MMF	Tfh	N4BP2L2-IT2	0.086	0.56	0.94
MMF	Tfh	N4BP3	0.11	0.56	0.94
MMF	Tfh	N6AMT1	0.062	0.36	0.88
MMF	Tfh	N6AMT2	-0.02	0.79	0.98
MMF	Tfh	NAA10	-0.06	0.14	0.77
MMF	Tfh	NAA15	-0.049	0.28	0.85
MMF	Tfh	NAA16	0.0082	0.86	0.99
MMF	Tfh	NAA20	-0.028	0.52	0.94
MMF	Tfh	NAA25	0.023	0.63	0.96
MMF	Tfh	NAA30	0.024	0.61	0.95
MMF	Tfh	NAA35	0.054	0.2	0.8
MMF	Tfh	NAA38	-0.063	0.3	0.86
MMF	Tfh	NAA40	-0.039	0.46	0.92
MMF	Tfh	NAA50	-0.11	0.0066	0.49
MMF	Tfh	NAA60	-0.072	0.043	0.64
MMF	Tfh	NAAA	0.057	0.26	0.83
MMF	Tfh	NAALADL1	0.088	0.23	0.82
MMF	Tfh	NAB1	0.22	0.01	0.51
MMF	Tfh	NAB2	0.055	0.65	0.96
MMF	Tfh	NABP1	-0.08	0.26	0.84
MMF	Tfh	NABP2	-0.0073	0.95	0.99
MMF	Tfh	NACA	-0.034	0.3	0.86
MMF	Tfh	NACC1	0.086	0.43	0.91
MMF	Tfh	NACC2	0.2	0.054	0.67
MMF	Tfh	NADK	-0.059	0.23	0.82
MMF	Tfh	NADK2	0.018	0.79	0.98
MMF	Tfh	NADSYN1	0.03	0.4	0.91
MMF	Tfh	NAE1	0.019	0.64	0.96
MMF	Tfh	NAF1	-0.14	0.12	0.76
MMF	Tfh	NAGA	-0.0093	0.84	0.98
MMF	Tfh	NAGK	-0.035	0.48	0.92
MMF	Tfh	NAGLU	0.0031	0.96	1
MMF	Tfh	NAGPA	0.012	0.83	0.98
MMF	Tfh	NAGPA-AS1	0.11	0.49	0.93
MMF	Tfh	NAGS	-0.036	0.75	0.97
MMF	Tfh	NAIF1	-0.036	0.53	0.94
MMF	Tfh	NAIP	0.04	0.8	0.98
MMF	Tfh	NAMPT	0.018	0.74	0.97
MMF	Tfh	NANOS1	0.17	0.12	0.76
MMF	Tfh	NANP	-0.06	0.6	0.95
MMF	Tfh	NANS	-0.024	0.63	0.96
MMF	Tfh	NAP1L1	0.012	0.76	0.97
MMF	Tfh	NAP1L2	-0.049	0.79	0.98
MMF	Tfh	NAP1L3	-0.11	0.42	0.91
MMF	Tfh	NAP1L4	-0.026	0.45	0.91
MMF	Tfh	NAP1L5	0.064	0.54	0.94
MMF	Tfh	NAPA	-0.056	0.25	0.83
MMF	Tfh	NAPA-AS1	-0.014	0.92	0.99
MMF	Tfh	NAPB	0.031	0.69	0.96
MMF	Tfh	NAPEPLD	0.018	0.75	0.97
MMF	Tfh	NAPG	-0.0082	0.87	0.99
MMF	Tfh	NAPRT	0.011	0.97	1
MMF	Tfh	NAPSA	0.0017	0.99	1
MMF	Tfh	NARF	0.035	0.33	0.87
MMF	Tfh	NARFL	-0.022	0.68	0.96
MMF	Tfh	NARS	0.023	0.46	0.92
MMF	Tfh	NARS2	0.039	0.44	0.91
MMF	Tfh	NASP	0.0062	0.86	0.99
MMF	Tfh	NAT1	-0.11	0.099	0.74
MMF	Tfh	NAT10	-0.044	0.27	0.84
MMF	Tfh	NAT14	0.049	0.75	0.97
MMF	Tfh	NAT6	0.029	0.69	0.96
MMF	Tfh	NAT9	0.0055	0.9	0.99
MMF	Tfh	NATD1	0.0083	0.95	0.99
MMF	Tfh	NAV1	-0.099	0.43	0.91
MMF	Tfh	NAV2	0.89	0.016	0.54
MMF	Tfh	NBAS	0.033	0.61	0.96
MMF	Tfh	NBEA	0.46	0.027	0.58
MMF	Tfh	NBEAL1	0.05	0.62	0.96
MMF	Tfh	NBEAL2	0.027	0.71	0.96
MMF	Tfh	NBN	-0.06	0.17	0.79
MMF	Tfh	NBPF1	0.1	0.45	0.91
MMF	Tfh	NBPF10	-0.067	0.48	0.92
MMF	Tfh	NBPF11	-0.057	0.35	0.88
MMF	Tfh	NBPF12	0.026	0.65	0.96
MMF	Tfh	NBPF14	0.072	0.39	0.9
MMF	Tfh	NBPF15	0.078	0.21	0.81
MMF	Tfh	NBPF20	-0.074	0.43	0.91
MMF	Tfh	NBPF3	0.085	0.56	0.94
MMF	Tfh	NBPF8	0.21	0.025	0.57
MMF	Tfh	NBPF9	0.14	0.21	0.81
MMF	Tfh	NBR1	-0.00019	1	1
MMF	Tfh	NBR2	0.05	0.61	0.96
MMF	Tfh	NCALD	0.16	0.2	0.8
MMF	Tfh	NCAPD2	-0.0061	0.92	0.99
MMF	Tfh	NCAPD3	0.0042	0.93	0.99
MMF	Tfh	NCAPG	-0.41	0.14	0.77
MMF	Tfh	NCAPG2	-0.061	0.56	0.94
MMF	Tfh	NCAPH	-0.81	0.00024	0.2
MMF	Tfh	NCAPH2	0.06	0.15	0.78
MMF	Tfh	NCBP1	-0.025	0.52	0.94
MMF	Tfh	NCBP2	-0.034	0.28	0.85
MMF	Tfh	NCBP2-AS2	0.045	0.34	0.88
MMF	Tfh	NCDN	0.064	0.19	0.8
MMF	Tfh	NCEH1	-0.082	0.46	0.92
MMF	Tfh	NCF1	0.39	0.0085	0.5
MMF	Tfh	NCF1B	0.12	0.42	0.91
MMF	Tfh	NCF1C	0.15	0.38	0.89
MMF	Tfh	NCF2	0.25	0.23	0.82
MMF	Tfh	NCF4	0.3	0.019	0.54
MMF	Tfh	NCK1	-0.025	0.47	0.92
MMF	Tfh	NCK1-AS1	-0.014	0.85	0.98
MMF	Tfh	NCK2	0.038	0.5	0.93
MMF	Tfh	NCKAP1	-0.15	0.47	0.92
MMF	Tfh	NCKAP1L	-0.029	0.52	0.94
MMF	Tfh	NCKAP5L	0.15	0.14	0.77
MMF	Tfh	NCKIPSD	-0.078	0.13	0.76
MMF	Tfh	NCL	-0.043	0.18	0.79
MMF	Tfh	NCLN	0.053	0.35	0.88
MMF	Tfh	NCOA1	0.031	0.47	0.92
MMF	Tfh	NCOA2	0.0099	0.88	0.99
MMF	Tfh	NCOA3	-0.041	0.49	0.93
MMF	Tfh	NCOA4	-0.042	0.32	0.87
MMF	Tfh	NCOA5	-0.077	0.062	0.67
MMF	Tfh	NCOA6	-0.013	0.81	0.98
MMF	Tfh	NCOA7	-0.062	0.24	0.82
MMF	Tfh	NCOR1	-0.011	0.72	0.97
MMF	Tfh	NCOR2	0.07	0.24	0.82
MMF	Tfh	NCR3	0.29	0.079	0.7
MMF	Tfh	NCR3LG1	-0.37	0.3	0.86
MMF	Tfh	NCSTN	-0.016	0.62	0.96
MMF	Tfh	NDC1	0.019	0.73	0.97
MMF	Tfh	NDC80	-0.15	0.14	0.77
MMF	Tfh	NDE1	0.15	0.0022	0.37
MMF	Tfh	NDEL1	0.024	0.41	0.91
MMF	Tfh	NDFIP1	0.056	0.28	0.85
MMF	Tfh	NDFIP2	0.17	0.16	0.78
MMF	Tfh	NDNL2	0.057	0.19	0.8
MMF	Tfh	NDOR1	0.028	0.61	0.96
MMF	Tfh	NDRG1	0.02	0.7	0.96
MMF	Tfh	NDRG2	0.031	0.69	0.96
MMF	Tfh	NDRG3	-0.057	0.22	0.81
MMF	Tfh	NDST2	0.017	0.64	0.96
MMF	Tfh	NDUFA1	-0.082	0.1	0.74
MMF	Tfh	NDUFA10	0.0017	0.95	1
MMF	Tfh	NDUFA11	-0.027	0.63	0.96
MMF	Tfh	NDUFA12	-0.062	0.42	0.91
MMF	Tfh	NDUFA13	-0.054	0.32	0.87
MMF	Tfh	NDUFA2	-0.068	0.17	0.79
MMF	Tfh	NDUFA3	-0.064	0.38	0.89
MMF	Tfh	NDUFA4	-0.033	0.44	0.91
MMF	Tfh	NDUFA5	0.002	0.97	1
MMF	Tfh	NDUFA6	-0.094	0.049	0.66
MMF	Tfh	NDUFA6-AS1	0.053	0.63	0.96
MMF	Tfh	NDUFA7	-0.16	0.0074	0.49
MMF	Tfh	NDUFA8	-0.058	0.24	0.82
MMF	Tfh	NDUFA9	-0.017	0.68	0.96
MMF	Tfh	NDUFAB1	-0.093	0.052	0.67
MMF	Tfh	NDUFAF1	-0.0065	0.9	0.99
MMF	Tfh	NDUFAF2	0.04	0.56	0.94
MMF	Tfh	NDUFAF3	0.055	0.25	0.83
MMF	Tfh	NDUFAF4	-0.047	0.31	0.86
MMF	Tfh	NDUFAF4P1	0.17	0.38	0.9
MMF	Tfh	NDUFAF5	0.031	0.62	0.96
MMF	Tfh	NDUFAF6	0.025	0.63	0.96
MMF	Tfh	NDUFAF7	0.062	0.19	0.8
MMF	Tfh	NDUFB1	-0.067	0.43	0.91
MMF	Tfh	NDUFB10	-0.098	0.032	0.6
MMF	Tfh	NDUFB11	-0.038	0.44	0.91
MMF	Tfh	NDUFB2	-0.11	0.088	0.72
MMF	Tfh	NDUFB2-AS1	-0.018	0.93	0.99
MMF	Tfh	NDUFB3	-0.097	0.061	0.67
MMF	Tfh	NDUFB4	-0.039	0.32	0.87
MMF	Tfh	NDUFB5	-0.0028	0.96	1
MMF	Tfh	NDUFB6	-0.069	0.18	0.79
MMF	Tfh	NDUFB7	-0.06	0.3	0.86
MMF	Tfh	NDUFB8	-0.063	0.12	0.76
MMF	Tfh	NDUFB9	-0.038	0.38	0.89
MMF	Tfh	NDUFC1	-0.036	0.46	0.91
MMF	Tfh	NDUFC2	0.024	0.69	0.96
MMF	Tfh	NDUFS1	0.0022	0.96	1
MMF	Tfh	NDUFS2	-0.012	0.69	0.96
MMF	Tfh	NDUFS3	-0.061	0.13	0.76
MMF	Tfh	NDUFS4	4.10E-05	1	1
MMF	Tfh	NDUFS5	-0.072	0.13	0.76
MMF	Tfh	NDUFS6	-0.08	0.17	0.79
MMF	Tfh	NDUFS7	-0.012	0.83	0.98
MMF	Tfh	NDUFS8	-0.088	0.1	0.74
MMF	Tfh	NDUFV1	0.038	0.35	0.88
MMF	Tfh	NDUFV2	-0.019	0.65	0.96
MMF	Tfh	NDUFV2-AS1	0.25	0.0047	0.46
MMF	Tfh	NDUFV3	0.14	0.047	0.65
MMF	Tfh	NEAT1	0.061	0.55	0.94
MMF	Tfh	NEB	0.14	0.41	0.91
MMF	Tfh	NEBL	0.68	0.15	0.77
MMF	Tfh	NECAB3	0.048	0.69	0.96
MMF	Tfh	NECAP1	-0.044	0.19	0.8
MMF	Tfh	NECAP2	0.031	0.38	0.9
MMF	Tfh	NEDD1	-0.026	0.6	0.95
MMF	Tfh	NEDD4	-0.18	0.28	0.85
MMF	Tfh	NEDD4L	-0.41	0.18	0.8
MMF	Tfh	NEDD8	-0.044	0.41	0.91
MMF	Tfh	NEDD9	0.065	0.26	0.84
MMF	Tfh	NEFH	-0.32	0.05	0.66
MMF	Tfh	NEFL	-0.045	0.86	0.99
MMF	Tfh	NEFM	0.24	0.2	0.8
MMF	Tfh	NEIL1	0.13	0.19	0.8
MMF	Tfh	NEIL2	-0.085	0.22	0.81
MMF	Tfh	NEIL3	-0.14	0.6	0.95
MMF	Tfh	NEK1	0.014	0.81	0.98
MMF	Tfh	NEK11	0.096	0.44	0.91
MMF	Tfh	NEK2	-1.1	0.006	0.49
MMF	Tfh	NEK3	0.017	0.84	0.98
MMF	Tfh	NEK4	0.0048	0.93	0.99
MMF	Tfh	NEK6	-0.16	0.2	0.81
MMF	Tfh	NEK7	-0.032	0.56	0.94
MMF	Tfh	NEK8	-0.028	0.64	0.96
MMF	Tfh	NEK9	0.0023	0.96	1
MMF	Tfh	NELFA	0.018	0.69	0.96
MMF	Tfh	NELFB	-0.022	0.67	0.96
MMF	Tfh	NELFCD	-0.067	0.034	0.61
MMF	Tfh	NELFE	-0.01	0.81	0.98
MMF	Tfh	NELL2	-0.24	0.23	0.82
MMF	Tfh	NEMF	0.027	0.52	0.94
MMF	Tfh	NEMP1	0.045	0.5	0.93
MMF	Tfh	NEMP2	0.086	0.17	0.79
MMF	Tfh	NENF	0.047	0.43	0.91
MMF	Tfh	NEO1	-0.044	0.79	0.98
MMF	Tfh	NET1	-0.071	0.61	0.95
MMF	Tfh	NETO2	0.027	0.8	0.98
MMF	Tfh	NEU1	-0.056	0.28	0.85
MMF	Tfh	NEU3	-0.12	0.36	0.88
MMF	Tfh	NEURL1	-0.28	0.085	0.71
MMF	Tfh	NEURL2	0.085	0.56	0.94
MMF	Tfh	NEURL4	-0.015	0.86	0.99
MMF	Tfh	NEXN	-0.42	0.06	0.67
MMF	Tfh	NF1	0.03	0.72	0.97
MMF	Tfh	NF2	-0.02	0.65	0.96
MMF	Tfh	NFAT5	0.11	0.12	0.76
MMF	Tfh	NFATC1	-0.032	0.57	0.95
MMF	Tfh	NFATC2	-0.1	0.1	0.74
MMF	Tfh	NFATC2IP	0.039	0.3	0.86
MMF	Tfh	NFATC3	-0.011	0.77	0.97
MMF	Tfh	NFE2L1	-0.07	0.36	0.88
MMF	Tfh	NFE2L2	-0.037	0.38	0.9
MMF	Tfh	NFE2L3	0.0025	0.98	1
MMF	Tfh	NFIA	0.14	0.092	0.73
MMF	Tfh	NFIC	0.1	0.14	0.77
MMF	Tfh	NFIL3	-0.27	0.047	0.65
MMF	Tfh	NFIX	0.3	0.095	0.73
MMF	Tfh	NFKB1	0.013	0.78	0.97
MMF	Tfh	NFKB2	-0.068	0.54	0.94
MMF	Tfh	NFKBIA	0.013	0.92	0.99
MMF	Tfh	NFKBIB	-0.17	0.029	0.59
MMF	Tfh	NFKBID	0.06	0.42	0.91
MMF	Tfh	NFKBIE	-0.095	0.27	0.84
MMF	Tfh	NFKBIL1	0.019	0.81	0.98
MMF	Tfh	NFKBIZ	0.091	0.29	0.86
MMF	Tfh	NFRKB	0.043	0.26	0.84
MMF	Tfh	NFS1	-0.0042	0.91	0.99
MMF	Tfh	NFU1	0.039	0.41	0.91
MMF	Tfh	NFX1	-0.001	0.98	1
MMF	Tfh	NFXL1	-0.076	0.19	0.8
MMF	Tfh	NFYA	-0.05	0.23	0.82
MMF	Tfh	NFYB	-0.035	0.51	0.93
MMF	Tfh	NFYC	0.071	0.047	0.65
MMF	Tfh	NFYC-AS1	0.0037	0.97	1
MMF	Tfh	NGDN	0.063	0.11	0.74
MMF	Tfh	NGFRAP1	-0.033	0.65	0.96
MMF	Tfh	NGLY1	-0.026	0.45	0.91
MMF	Tfh	NGRN	-0.026	0.48	0.92
MMF	Tfh	NHEJ1	-0.1	0.074	0.69
MMF	Tfh	NHLRC1	-0.14	0.45	0.91
MMF	Tfh	NHLRC2	0.059	0.27	0.84
MMF	Tfh	NHLRC3	-0.026	0.55	0.94
MMF	Tfh	NHLRC4	0.21	0.078	0.7
MMF	Tfh	NHP2	-0.044	0.33	0.88
MMF	Tfh	NHSL2	-0.028	0.87	0.99
MMF	Tfh	NICN1	0.029	0.56	0.94
MMF	Tfh	NID2	-0.16	0.37	0.89
MMF	Tfh	NIF3L1	-0.013	0.77	0.97
MMF	Tfh	NIFK	-0.067	0.1	0.74
MMF	Tfh	NIFK-AS1	0.16	0.012	0.53
MMF	Tfh	NIN	0.00081	0.99	1
MMF	Tfh	NINJ1	0.13	0.14	0.77
MMF	Tfh	NINJ2	-0.18	0.18	0.8
MMF	Tfh	NINL	0.2	0.2	0.8
MMF	Tfh	NIP7	-0.13	0.0022	0.37
MMF	Tfh	NIPA1	0.06	0.46	0.91
MMF	Tfh	NIPA2	0.029	0.54	0.94
MMF	Tfh	NIPAL2	-0.13	0.22	0.81
MMF	Tfh	NIPAL3	0.02	0.67	0.96
MMF	Tfh	NIPAL4	-0.68	0.024	0.56
MMF	Tfh	NIPBL	0.041	0.2	0.8
MMF	Tfh	NIPBL-AS1	0.21	0.058	0.67
MMF	Tfh	NIPSNAP1	0.023	0.54	0.94
MMF	Tfh	NIPSNAP3A	0.031	0.64	0.96
MMF	Tfh	NIPSNAP3B	0.24	0.23	0.82
MMF	Tfh	NISCH	0.042	0.28	0.85
MMF	Tfh	NIT1	0.0049	0.91	0.99
MMF	Tfh	NIT2	-0.096	0.054	0.67
MMF	Tfh	NKAP	0.015	0.73	0.97
MMF	Tfh	NKAPP1	-0.1	0.21	0.81
MMF	Tfh	NKD1	0.32	0.11	0.75
MMF	Tfh	NKG7	-1.2	0.00047	0.22
MMF	Tfh	NKIRAS1	0.036	0.68	0.96
MMF	Tfh	NKIRAS2	-0.021	0.61	0.95
MMF	Tfh	NKPD1	0.11	0.58	0.95
MMF	Tfh	NKRF	0.0084	0.87	0.99
MMF	Tfh	NKTR	0.08	0.051	0.66
MMF	Tfh	NLE1	0.008	0.94	0.99
MMF	Tfh	NLGN3	-0.12	0.42	0.91
MMF	Tfh	NLK	0.099	0.31	0.86
MMF	Tfh	NLN	-0.22	0.072	0.69
MMF	Tfh	NLRC3	0.074	0.12	0.76
MMF	Tfh	NLRC5	0.038	0.57	0.94
MMF	Tfh	NLRP1	0.056	0.34	0.88
MMF	Tfh	NLRP2	0.079	0.7	0.96
MMF	Tfh	NLRP3	-0.33	0.017	0.54
MMF	Tfh	NLRP6	0.19	0.18	0.8
MMF	Tfh	NLRX1	-0.14	0.09	0.72
MMF	Tfh	NMB	-0.12	0.31	0.86
MMF	Tfh	NMD3	0.016	0.68	0.96
MMF	Tfh	NME1	-0.15	0.14	0.77
MMF	Tfh	NME3	0.062	0.31	0.86
MMF	Tfh	NME4	-0.013	0.92	0.99
MMF	Tfh	NME6	-0.011	0.77	0.97
MMF	Tfh	NME7	-0.084	0.2	0.8
MMF	Tfh	NME9	0.074	0.67	0.96
MMF	Tfh	NMI	-0.15	0.068	0.68
MMF	Tfh	NMNAT1	-0.015	0.81	0.98
MMF	Tfh	NMNAT3	-0.37	0.051	0.66
MMF	Tfh	NMRAL1	-0.015	0.75	0.97
MMF	Tfh	NMRK1	-0.11	0.15	0.77
MMF	Tfh	NMT1	-0.038	0.23	0.82
MMF	Tfh	NMT2	0.07	0.41	0.91
MMF	Tfh	NNT	-0.017	0.71	0.96
MMF	Tfh	NNT-AS1	0.044	0.62	0.96
MMF	Tfh	NOA1	-0.0063	0.87	0.99
MMF	Tfh	NOB1	-0.051	0.25	0.83
MMF	Tfh	NOC2L	0.026	0.46	0.92
MMF	Tfh	NOC3L	-0.058	0.28	0.85
MMF	Tfh	NOC4L	-0.01	0.87	0.99
MMF	Tfh	NOCT	0.38	0.012	0.52
MMF	Tfh	NOD1	0.0027	0.96	1
MMF	Tfh	NOD2	0.15	0.24	0.82
MMF	Tfh	NOG	-0.3	0.41	0.91
MMF	Tfh	NOL10	-0.046	0.29	0.85
MMF	Tfh	NOL11	0.0063	0.87	0.99
MMF	Tfh	NOL12	0.036	0.4	0.9
MMF	Tfh	NOL3	0.27	0.16	0.78
MMF	Tfh	NOL4L	0.098	0.097	0.73
MMF	Tfh	NOL6	0.0013	0.98	1
MMF	Tfh	NOL7	0.0097	0.79	0.97
MMF	Tfh	NOL8	-0.0097	0.79	0.98
MMF	Tfh	NOL9	0.018	0.72	0.97
MMF	Tfh	NOLC1	-0.044	0.22	0.81
MMF	Tfh	NOM1	0.00011	1	1
MMF	Tfh	NOMO1	-0.027	0.68	0.96
MMF	Tfh	NOMO2	0.073	0.51	0.93
MMF	Tfh	NONO	-0.042	0.098	0.73
MMF	Tfh	NOP10	-0.066	0.19	0.8
MMF	Tfh	NOP14	-0.024	0.58	0.95
MMF	Tfh	NOP14-AS1	0.0041	0.95	0.99
MMF	Tfh	NOP16	-0.086	0.12	0.76
MMF	Tfh	NOP2	-0.049	0.14	0.77
MMF	Tfh	NOP56	-0.065	0.044	0.64
MMF	Tfh	NOP58	-0.021	0.54	0.94
MMF	Tfh	NOP9	-0.065	0.5	0.93
MMF	Tfh	NOS3	0.037	0.78	0.97
MMF	Tfh	NOSIP	-0.029	0.66	0.96
MMF	Tfh	NOTCH1	0.16	0.19	0.8
MMF	Tfh	NOTCH2	0.035	0.64	0.96
MMF	Tfh	NOTCH2NL	0.085	0.13	0.77
MMF	Tfh	NOXA1	0.31	0.018	0.54
MMF	Tfh	NPAS2	-0.095	0.54	0.94
MMF	Tfh	NPAT	0.045	0.31	0.86
MMF	Tfh	NPC1	0.096	0.16	0.78
MMF	Tfh	NPC2	0.034	0.64	0.96
MMF	Tfh	NPDC1	-0.05	0.67	0.96
MMF	Tfh	NPEPL1	-0.079	0.64	0.96
MMF	Tfh	NPEPPS	0.081	0.01	0.51
MMF	Tfh	NPFF	0.18	0.25	0.83
MMF	Tfh	NPHP1	0.0066	0.99	1
MMF	Tfh	NPHP3	0.13	0.24	0.82
MMF	Tfh	NPHP3-ACAD11	0.061	0.62	0.96
MMF	Tfh	NPHP4	-0.11	0.29	0.85
MMF	Tfh	NPIPA1	0.033	0.78	0.97
MMF	Tfh	NPIPA5	0.26	0.54	0.94
MMF	Tfh	NPIPB11	0.14	0.34	0.88
MMF	Tfh	NPIPB15	-0.013	0.94	0.99
MMF	Tfh	NPIPB3	0.14	0.2	0.8
MMF	Tfh	NPIPB4	0.16	0.23	0.82
MMF	Tfh	NPIPB5	0.27	0.079	0.7
MMF	Tfh	NPL	-0.023	0.78	0.97
MMF	Tfh	NPLOC4	0.079	0.037	0.61
MMF	Tfh	NPM1	-0.0022	0.95	0.99
MMF	Tfh	NPM3	0.031	0.89	0.99
MMF	Tfh	NPR2	-0.01	0.93	0.99
MMF	Tfh	NPRL2	0.0063	0.86	0.99
MMF	Tfh	NPRL3	-0.034	0.61	0.95
MMF	Tfh	NPTN	-0.014	0.76	0.97
MMF	Tfh	NPTN-IT1	0.0077	0.95	1
MMF	Tfh	NPTXR	-0.098	0.61	0.96
MMF	Tfh	NQO1	0.057	0.57	0.95
MMF	Tfh	NQO2	0.13	0.14	0.77
MMF	Tfh	NR1D1	0.13	0.23	0.82
MMF	Tfh	NR1D2	0.027	0.65	0.96
MMF	Tfh	NR1H2	0.022	0.66	0.96
MMF	Tfh	NR1H3	-0.11	0.34	0.88
MMF	Tfh	NR1I2	-0.099	0.75	0.97
MMF	Tfh	NR2C1	0.036	0.4	0.9
MMF	Tfh	NR2C2	0.067	0.33	0.87
MMF	Tfh	NR2C2AP	0.033	0.54	0.94
MMF	Tfh	NR2F6	0.31	0.13	0.77
MMF	Tfh	NR3C1	0.069	0.098	0.74
MMF	Tfh	NR3C2	0.14	0.18	0.8
MMF	Tfh	NR4A2	0.11	0.72	0.97
MMF	Tfh	NRAS	0.00079	0.99	1
MMF	Tfh	NRAV	-0.094	0.56	0.94
MMF	Tfh	NRBF2	0.0066	0.88	0.99
MMF	Tfh	NRBP1	-0.026	0.37	0.89
MMF	Tfh	NRBP2	0.095	0.18	0.8
MMF	Tfh	NRD1	0.0094	0.78	0.97
MMF	Tfh	NRDE2	-0.011	0.85	0.98
MMF	Tfh	NRF1	0.0093	0.84	0.98
MMF	Tfh	NRIP1	0.18	0.022	0.56
MMF	Tfh	NRIP2	0.12	0.18	0.8
MMF	Tfh	NRIR	-0.35	0.22	0.81
MMF	Tfh	NRL	0.14	0.23	0.82
MMF	Tfh	NRM	-0.023	0.82	0.98
MMF	Tfh	NRN1L	0.088	0.57	0.94
MMF	Tfh	NRROS	-0.075	0.49	0.92
MMF	Tfh	NRSN2	0.085	0.71	0.96
MMF	Tfh	NSA2	-0.019	0.71	0.96
MMF	Tfh	NSD1	0.081	0.11	0.75
MMF	Tfh	NSDHL	-0.085	0.1	0.74
MMF	Tfh	NSF	-0.082	0.11	0.75
MMF	Tfh	NSFL1C	0.0075	0.84	0.98
MMF	Tfh	NSG1	0.079	0.51	0.93
MMF	Tfh	NSL1	-0.046	0.16	0.78
MMF	Tfh	NSMAF	-0.021	0.54	0.94
MMF	Tfh	NSMCE1	-0.069	0.13	0.76
MMF	Tfh	NSMCE2	-0.055	0.21	0.81
MMF	Tfh	NSMCE4A	0.02	0.51	0.93
MMF	Tfh	NSMF	0.17	0.04	0.63
MMF	Tfh	NSRP1	0.052	0.27	0.84
MMF	Tfh	NSUN2	0.028	0.52	0.94
MMF	Tfh	NSUN3	-0.07	0.25	0.83
MMF	Tfh	NSUN4	-0.071	0.21	0.81
MMF	Tfh	NSUN5	-0.018	0.7	0.96
MMF	Tfh	NSUN5P1	0.088	0.12	0.76
MMF	Tfh	NSUN5P2	0.11	0.31	0.86
MMF	Tfh	NSUN6	-0.054	0.31	0.87
MMF	Tfh	NT5C	-0.0086	0.89	0.99
MMF	Tfh	NT5C2	-0.025	0.53	0.94
MMF	Tfh	NT5C3A	-0.038	0.52	0.94
MMF	Tfh	NT5C3B	0.26	0.023	0.56
MMF	Tfh	NT5DC1	0.11	0.006	0.49
MMF	Tfh	NT5DC3	0.071	0.39	0.9
MMF	Tfh	NT5E	-0.61	0.057	0.67
MMF	Tfh	NT5M	-0.1	0.59	0.95
MMF	Tfh	NTAN1	0.039	0.49	0.93
MMF	Tfh	NTHL1	-0.063	0.41	0.91
MMF	Tfh	NTMT1	-0.031	0.61	0.95
MMF	Tfh	NTN4	-0.72	0.069	0.68
MMF	Tfh	NTPCR	-0.074	0.52	0.93
MMF	Tfh	NUAK2	0.071	0.26	0.84
MMF	Tfh	NUB1	-0.11	0.02	0.55
MMF	Tfh	NUBP1	-0.13	0.014	0.53
MMF	Tfh	NUBP2	0.055	0.28	0.85
MMF	Tfh	NUBPL	-0.015	0.82	0.98
MMF	Tfh	NUCB1	0.062	0.18	0.8
MMF	Tfh	NUCB2	-0.15	0.036	0.61
MMF	Tfh	NUCKS1	-0.007	0.89	0.99
MMF	Tfh	NUDC	-0.02	0.63	0.96
MMF	Tfh	NUDCD1	0.027	0.58	0.95
MMF	Tfh	NUDCD2	-0.022	0.63	0.96
MMF	Tfh	NUDCD3	0.015	0.71	0.96
MMF	Tfh	NUDT1	-0.16	0.0071	0.49
MMF	Tfh	NUDT11	-0.41	0.14	0.77
MMF	Tfh	NUDT12	0.1	0.54	0.94
MMF	Tfh	NUDT13	0.13	0.22	0.81
MMF	Tfh	NUDT14	0.12	0.2	0.8
MMF	Tfh	NUDT15	-0.074	0.23	0.82
MMF	Tfh	NUDT16	0.038	0.66	0.96
MMF	Tfh	NUDT16L1	0.054	0.25	0.83
MMF	Tfh	NUDT17	-0.15	0.16	0.78
MMF	Tfh	NUDT18	-0.04	0.61	0.96
MMF	Tfh	NUDT19	0.013	0.87	0.99
MMF	Tfh	NUDT2	0.037	0.66	0.96
MMF	Tfh	NUDT21	-0.065	0.13	0.77
MMF	Tfh	NUDT22	-0.011	0.85	0.98
MMF	Tfh	NUDT4	0.067	0.15	0.77
MMF	Tfh	NUDT5	-0.041	0.26	0.84
MMF	Tfh	NUDT7	-0.029	0.68	0.96
MMF	Tfh	NUDT8	-0.037	0.81	0.98
MMF	Tfh	NUDT9	-0.0095	0.85	0.98
MMF	Tfh	NUF2	-0.17	0.22	0.81
MMF	Tfh	NUFIP1	-0.13	0.059	0.67
MMF	Tfh	NUFIP2	-0.013	0.82	0.98
MMF	Tfh	NUGGC	-0.23	0.19	0.8
MMF	Tfh	NUMA1	0.071	0.4	0.91
MMF	Tfh	NUMB	0.03	0.3	0.86
MMF	Tfh	NUMBL	0.14	0.18	0.8
MMF	Tfh	NUP107	-0.036	0.34	0.88
MMF	Tfh	NUP133	-0.073	0.065	0.68
MMF	Tfh	NUP153	0.008	0.89	0.99
MMF	Tfh	NUP155	-0.015	0.79	0.97
MMF	Tfh	NUP160	0.048	0.19	0.8
MMF	Tfh	NUP188	0.003	0.95	1
MMF	Tfh	NUP205	-0.02	0.75	0.97
MMF	Tfh	NUP210	0.056	0.31	0.86
MMF	Tfh	NUP210L	0.09	0.6	0.95
MMF	Tfh	NUP214	0.031	0.56	0.94
MMF	Tfh	NUP35	-0.034	0.59	0.95
MMF	Tfh	NUP37	-0.06	0.24	0.82
MMF	Tfh	NUP43	0.086	0.17	0.79
MMF	Tfh	NUP50	0.017	0.71	0.96
MMF	Tfh	NUP50-AS1	-0.044	0.67	0.96
MMF	Tfh	NUP54	-0.023	0.56	0.94
MMF	Tfh	NUP62	0.058	0.22	0.81
MMF	Tfh	NUP62CL	-0.028	0.85	0.98
MMF	Tfh	NUP85	-0.0021	0.95	0.99
MMF	Tfh	NUP88	0.0077	0.79	0.98
MMF	Tfh	NUP93	-0.058	0.12	0.75
MMF	Tfh	NUP98	-0.016	0.73	0.97
MMF	Tfh	NUPL1	0.018	0.72	0.97
MMF	Tfh	NUPL2	-0.048	0.31	0.87
MMF	Tfh	NUS1	0.028	0.64	0.96
MMF	Tfh	NUSAP1	-0.3	0.12	0.76
MMF	Tfh	NUTF2	-0.025	0.61	0.96
MMF	Tfh	NUTM2A-AS1	0.12	0.16	0.78
MMF	Tfh	NUTM2B-AS1	-0.067	0.51	0.93
MMF	Tfh	NVL	-0.055	0.19	0.8
MMF	Tfh	NXF1	0.0028	0.93	0.99
MMF	Tfh	NXN	-0.18	0.43	0.91
MMF	Tfh	NXPE3	-0.082	0.25	0.83
MMF	Tfh	NXT1	-0.045	0.34	0.88
MMF	Tfh	NXT2	0.02	0.72	0.97
MMF	Tfh	OAF	-0.13	0.57	0.95
MMF	Tfh	OARD1	-0.011	0.76	0.97
MMF	Tfh	OAS1	-0.33	0.13	0.76
MMF	Tfh	OAS2	-0.21	0.073	0.69
MMF	Tfh	OAS3	-0.36	0.039	0.62
MMF	Tfh	OASL	-0.42	0.044	0.64
MMF	Tfh	OAT	-0.0054	0.9	0.99
MMF	Tfh	OAZ1	0.016	0.65	0.96
MMF	Tfh	OAZ2	-0.013	0.73	0.97
MMF	Tfh	OAZ3	-0.0035	0.98	1
MMF	Tfh	OBFC1	0.086	0.032	0.6
MMF	Tfh	OBSCN	0.21	0.056	0.67
MMF	Tfh	OCEL1	-0.055	0.48	0.92
MMF	Tfh	OCIAD1	0.022	0.53	0.94
MMF	Tfh	OCIAD2	-0.053	0.31	0.86
MMF	Tfh	OCLM	0.2	0.16	0.78
MMF	Tfh	OCM	0.21	0.13	0.76
MMF	Tfh	OCRL	-0.0046	0.99	1
MMF	Tfh	ODC1	-0.065	0.25	0.82
MMF	Tfh	ODF2	-0.036	0.42	0.91
MMF	Tfh	ODF2L	0.047	0.43	0.91
MMF	Tfh	ODF3B	-0.096	0.56	0.94
MMF	Tfh	OFD1	0.013	0.77	0.97
MMF	Tfh	OGDH	0.02	0.72	0.97
MMF	Tfh	OGFOD1	0.011	0.78	0.97
MMF	Tfh	OGFOD2	0.047	0.29	0.86
MMF	Tfh	OGFOD3	0.051	0.36	0.88
MMF	Tfh	OGFR	-0.046	0.37	0.89
MMF	Tfh	OGFRL1	-0.083	0.42	0.91
MMF	Tfh	OGG1	0.014	0.74	0.97
MMF	Tfh	OGN	0.12	0.63	0.96
MMF	Tfh	OGT	-0.014	0.79	0.98
MMF	Tfh	OIP5	-0.042	0.75	0.97
MMF	Tfh	OIP5-AS1	-0.012	0.81	0.98
MMF	Tfh	OLA1	-0.077	0.14	0.77
MMF	Tfh	OLFM2	-0.082	0.36	0.89
MMF	Tfh	OLMALINC	0.28	0.096	0.73
MMF	Tfh	OMA1	-0.007	0.89	0.99
MMF	Tfh	OPA1	0.036	0.45	0.91
MMF	Tfh	OPA3	-0.11	0.068	0.68
MMF	Tfh	OPN3	-0.043	0.64	0.96
MMF	Tfh	OPRL1	0.22	0.25	0.83
MMF	Tfh	OPTN	-0.016	0.74	0.97
MMF	Tfh	OR52N4	0.11	0.54	0.94
MMF	Tfh	ORAI1	0.1	0.033	0.61
MMF	Tfh	ORAI2	0.079	0.24	0.82
MMF	Tfh	ORAI3	0.026	0.67	0.96
MMF	Tfh	ORAOV1	0.06	0.25	0.83
MMF	Tfh	ORC1	-0.52	0.037	0.61
MMF	Tfh	ORC2	0.033	0.58	0.95
MMF	Tfh	ORC3	-0.0058	0.89	0.99
MMF	Tfh	ORC4	0.0052	0.9	0.99
MMF	Tfh	ORC5	-0.019	0.72	0.97
MMF	Tfh	ORC6	-0.11	0.51	0.93
MMF	Tfh	ORMDL1	0.027	0.52	0.94
MMF	Tfh	ORMDL2	-0.057	0.25	0.83
MMF	Tfh	ORMDL3	-0.054	0.75	0.97
MMF	Tfh	OS9	0.0041	0.89	0.99
MMF	Tfh	OSBP	-0.027	0.46	0.92
MMF	Tfh	OSBP2	-0.0093	0.94	0.99
MMF	Tfh	OSBPL11	0.019	0.72	0.97
MMF	Tfh	OSBPL1A	-0.047	0.8	0.98
MMF	Tfh	OSBPL2	0.063	0.06	0.67
MMF	Tfh	OSBPL3	0.08	0.19	0.8
MMF	Tfh	OSBPL5	0.15	0.52	0.94
MMF	Tfh	OSBPL7	-0.066	0.22	0.81
MMF	Tfh	OSBPL8	0.057	0.26	0.84
MMF	Tfh	OSBPL9	-0.021	0.64	0.96
MMF	Tfh	OSER1	-0.05	0.23	0.82
MMF	Tfh	OSER1-AS1	0.06	0.49	0.93
MMF	Tfh	OSGEP	-0.029	0.41	0.91
MMF	Tfh	OSGEPL1	0.067	0.2	0.8
MMF	Tfh	OSGIN2	-0.045	0.48	0.92
MMF	Tfh	OSM	-0.0049	0.97	1
MMF	Tfh	OST4	-0.063	0.39	0.9
MMF	Tfh	OSTC	-0.081	0.09	0.72
MMF	Tfh	OSTF1	-0.12	0.033	0.6
MMF	Tfh	OSTM1	0.031	0.46	0.92
MMF	Tfh	OTOF	-0.57	0.092	0.73
MMF	Tfh	OTUB1	-0.038	0.33	0.87
MMF	Tfh	OTUB2	0.019	0.91	0.99
MMF	Tfh	OTUD1	0.035	0.54	0.94
MMF	Tfh	OTUD3	0.058	0.63	0.96
MMF	Tfh	OTUD4	0.079	0.096	0.73
MMF	Tfh	OTUD5	0.032	0.3	0.86
MMF	Tfh	OTUD6B	0.011	0.84	0.98
MMF	Tfh	OTUD6B-AS1	-0.028	0.62	0.96
MMF	Tfh	OTUD7A	-0.15	0.36	0.89
MMF	Tfh	OTUD7B	-0.053	0.68	0.96
MMF	Tfh	OTULIN	-0.035	0.5	0.93
MMF	Tfh	OVCA2	0.17	0.3	0.86
MMF	Tfh	OVGP1	0.082	0.6	0.95
MMF	Tfh	OXA1L	-0.00092	0.98	1
MMF	Tfh	OXCT1	-0.15	0.0005	0.22
MMF	Tfh	OXLD1	0.16	0.0066	0.49
MMF	Tfh	OXNAD1	0.09	0.1	0.74
MMF	Tfh	OXR1	0.083	0.12	0.76
MMF	Tfh	OXSM	-0.097	0.062	0.67
MMF	Tfh	OXSR1	-0.016	0.73	0.97
MMF	Tfh	OXT	0.0081	0.96	1
MMF	Tfh	P2RX4	0.037	0.4	0.91
MMF	Tfh	P2RX5	-0.094	0.36	0.89
MMF	Tfh	P2RX5-TAX1BP3	0.06	0.68	0.96
MMF	Tfh	P2RX7	0.21	0.056	0.67
MMF	Tfh	P2RY10	0.022	0.68	0.96
MMF	Tfh	P2RY11	-0.29	0.044	0.64
MMF	Tfh	P2RY14	-0.31	0.35	0.88
MMF	Tfh	P3H1	-0.01	0.79	0.98
MMF	Tfh	P3H3	-0.08	0.77	0.97
MMF	Tfh	P3H4	0.046	0.66	0.96
MMF	Tfh	P4HA1	-0.0059	0.89	0.99
MMF	Tfh	P4HB	-0.0037	0.92	0.99
MMF	Tfh	P4HTM	0.046	0.27	0.84
MMF	Tfh	PA2G4	-0.0071	0.8	0.98
MMF	Tfh	PA2G4P4	0.058	0.66	0.96
MMF	Tfh	PAAF1	-0.057	0.35	0.88
MMF	Tfh	PABPC1	0.052	0.23	0.82
MMF	Tfh	PABPC1L	0.061	0.54	0.94
MMF	Tfh	PABPC4	0.056	0.27	0.84
MMF	Tfh	PABPN1	0.017	0.93	0.99
MMF	Tfh	PACRGL	-0.025	0.76	0.97
MMF	Tfh	PACS1	0.011	0.78	0.97
MMF	Tfh	PACS2	0.048	0.31	0.86
MMF	Tfh	PACSIN1	-0.69	0.0052	0.47
MMF	Tfh	PACSIN2	-0.00061	0.99	1
MMF	Tfh	PAF1	-0.034	0.32	0.87
MMF	Tfh	PAFAH1B1	0.033	0.41	0.91
MMF	Tfh	PAFAH1B2	0.055	0.18	0.8
MMF	Tfh	PAFAH1B3	-0.011	0.88	0.99
MMF	Tfh	PAFAH2	-0.053	0.38	0.89
MMF	Tfh	PAG1	0.016	0.74	0.97
MMF	Tfh	PAGR1	-0.042	0.36	0.88
MMF	Tfh	PAICS	-0.038	0.44	0.91
MMF	Tfh	PAIP1	-0.012	0.75	0.97
MMF	Tfh	PAIP2	-0.005	0.9	0.99
MMF	Tfh	PAIP2B	-0.078	0.46	0.92
MMF	Tfh	PAK1	0.023	0.83	0.98
MMF	Tfh	PAK1IP1	-0.043	0.44	0.91
MMF	Tfh	PAK2	0.059	0.16	0.78
MMF	Tfh	PAK3	0.1	0.54	0.94
MMF	Tfh	PAK4	0.12	0.22	0.81
MMF	Tfh	PALB2	0.031	0.54	0.94
MMF	Tfh	PALLD	0.096	0.67	0.96
MMF	Tfh	PAM	0.15	0.046	0.65
MMF	Tfh	PAN2	0.031	0.5	0.93
MMF	Tfh	PAN3	0.054	0.28	0.85
MMF	Tfh	PAN3-AS1	0.17	0.39	0.9
MMF	Tfh	PANK1	0.015	0.93	0.99
MMF	Tfh	PANK2	0.017	0.62	0.96
MMF	Tfh	PANK3	-0.06	0.45	0.91
MMF	Tfh	PANK4	0.0055	0.9	0.99
MMF	Tfh	PANX1	0.06	0.47	0.92
MMF	Tfh	PAOX	-0.0023	0.98	1
MMF	Tfh	PAPD4	-0.025	0.48	0.92
MMF	Tfh	PAPD5	-0.011	0.84	0.98
MMF	Tfh	PAPD7	0.056	0.35	0.88
MMF	Tfh	PAPLN	0.11	0.49	0.93
MMF	Tfh	PAPOLA	0.029	0.44	0.91
MMF	Tfh	PAPOLG	-0.015	0.75	0.97
MMF	Tfh	PAPSS1	0.011	0.82	0.98
MMF	Tfh	PAPSS2	0.15	0.41	0.91
MMF	Tfh	PAQR3	-0.049	0.42	0.91
MMF	Tfh	PAQR4	-0.49	0.015	0.53
MMF	Tfh	PAQR6	-0.44	0.081	0.71
MMF	Tfh	PAQR8	-0.017	0.83	0.98
MMF	Tfh	PARD3	1.3	0.0024	0.37
MMF	Tfh	PARD6A	-0.041	0.59	0.95
MMF	Tfh	PARD6B	-0.066	0.44	0.91
MMF	Tfh	PARG	0.062	0.14	0.77
MMF	Tfh	PARGP1	0.15	0.09	0.72
MMF	Tfh	PARK2	0.073	0.67	0.96
MMF	Tfh	PARK7	-0.076	0.15	0.77
MMF	Tfh	PARL	0.037	0.34	0.88
MMF	Tfh	PARN	-0.0094	0.75	0.97
MMF	Tfh	PARP1	-0.08	0.062	0.67
MMF	Tfh	PARP10	-0.077	0.37	0.89
MMF	Tfh	PARP11	-0.019	0.77	0.97
MMF	Tfh	PARP12	-0.11	0.22	0.81
MMF	Tfh	PARP14	-0.22	0.024	0.57
MMF	Tfh	PARP15	0.077	0.15	0.78
MMF	Tfh	PARP16	0.069	0.12	0.75
MMF	Tfh	PARP2	-0.11	0.036	0.61
MMF	Tfh	PARP3	-0.11	0.12	0.76
MMF	Tfh	PARP4	-0.033	0.51	0.93
MMF	Tfh	PARP6	-0.026	0.49	0.93
MMF	Tfh	PARP8	-0.026	0.66	0.96
MMF	Tfh	PARP9	-0.17	0.19	0.8
MMF	Tfh	PARPBP	0.021	0.89	0.99
MMF	Tfh	PARS2	-0.14	0.11	0.75
MMF	Tfh	PARTICL	0.018	0.88	0.99
MMF	Tfh	PARVA	0.16	0.53	0.94
MMF	Tfh	PARVB	-0.12	0.48	0.92
MMF	Tfh	PARVG	-0.099	0.045	0.65
MMF	Tfh	PASK	0.21	0.15	0.77
MMF	Tfh	PATL1	-0.086	0.19	0.8
MMF	Tfh	PATL2	0.0058	0.96	1
MMF	Tfh	PATZ1	-0.019	0.67	0.96
MMF	Tfh	PAWR	0.17	0.32	0.87
MMF	Tfh	PAX6	0.23	0.14	0.77
MMF	Tfh	PAX8	-0.51	0.19	0.8
MMF	Tfh	PAX8-AS1	-0.18	0.58	0.95
MMF	Tfh	PAXBP1	-0.00049	0.99	1
MMF	Tfh	PAXBP1-AS1	-0.053	0.67	0.96
MMF	Tfh	PAXIP1	-0.078	0.35	0.88
MMF	Tfh	PAXIP1-AS1	0.098	0.17	0.79
MMF	Tfh	PAXIP1-AS2	0.022	0.78	0.97
MMF	Tfh	PBDC1	-0.031	0.44	0.91
MMF	Tfh	PBK	-0.87	0.053	0.67
MMF	Tfh	PBLD	-0.034	0.76	0.97
MMF	Tfh	PBRM1	0.056	0.049	0.66
MMF	Tfh	PBX2	0.082	0.46	0.92
MMF	Tfh	PBX3	0.0047	0.94	0.99
MMF	Tfh	PBX4	0.024	0.79	0.98
MMF	Tfh	PBXIP1	0.022	0.63	0.96
MMF	Tfh	PC	0.02	0.84	0.98
MMF	Tfh	PCAT19	0.19	0.56	0.94
MMF	Tfh	PCAT29	-0.43	0.19	0.8
MMF	Tfh	PCBD1	-0.11	0.19	0.8
MMF	Tfh	PCBD2	0.0063	0.91	0.99
MMF	Tfh	PCBP1	-0.051	0.26	0.83
MMF	Tfh	PCBP1-AS1	-0.024	0.71	0.96
MMF	Tfh	PCBP2	0.014	0.76	0.97
MMF	Tfh	PCBP3	0.19	0.3	0.86
MMF	Tfh	PCBP4	0.024	0.67	0.96
MMF	Tfh	PCCA	-0.01	0.9	0.99
MMF	Tfh	PCCB	-0.12	0.023	0.56
MMF	Tfh	PCDH12	-0.16	0.4	0.9
MMF	Tfh	PCDH18	-0.13	0.79	0.97
MMF	Tfh	PCED1A	0.16	0.014	0.53
MMF	Tfh	PCED1B	0.0017	0.98	1
MMF	Tfh	PCED1B-AS1	0.031	0.55	0.94
MMF	Tfh	PCF11	0.018	0.63	0.96
MMF	Tfh	PCGF1	-0.069	0.19	0.8
MMF	Tfh	PCGF3	0.085	0.21	0.81
MMF	Tfh	PCGF5	0.0013	0.98	1
MMF	Tfh	PCGF6	0.065	0.33	0.87
MMF	Tfh	PCID2	0.018	0.72	0.97
MMF	Tfh	PCIF1	0.05	0.16	0.78
MMF	Tfh	PCK2	-0.11	0.091	0.73
MMF	Tfh	PCM1	0.052	0.21	0.81
MMF	Tfh	PCMT1	-0.043	0.27	0.84
MMF	Tfh	PCMTD1	0.014	0.78	0.97
MMF	Tfh	PCMTD2	0.079	0.047	0.65
MMF	Tfh	PCNA	-0.11	0.089	0.72
MMF	Tfh	PCNP	0.059	0.21	0.81
MMF	Tfh	PCNT	0.049	0.41	0.91
MMF	Tfh	PCNX	-0.00082	0.99	1
MMF	Tfh	PCNXL2	0.13	0.093	0.73
MMF	Tfh	PCNXL3	-0.0024	0.98	1
MMF	Tfh	PCNXL4	-0.059	0.25	0.83
MMF	Tfh	PCOLCE	0.21	0.24	0.82
MMF	Tfh	PCSK1N	0.22	0.16	0.78
MMF	Tfh	PCSK4	-0.15	0.56	0.94
MMF	Tfh	PCSK5	-0.032	0.87	0.99
MMF	Tfh	PCSK7	0.04	0.28	0.85
MMF	Tfh	PCTP	-0.2	0.22	0.81
MMF	Tfh	PCYOX1	0.019	0.75	0.97
MMF	Tfh	PCYOX1L	0.023	0.69	0.96
MMF	Tfh	PCYT1A	0.057	0.24	0.82
MMF	Tfh	PCYT2	0.023	0.59	0.95
MMF	Tfh	PDAP1	-0.043	0.46	0.91
MMF	Tfh	PDCD1	-0.1	0.52	0.93
MMF	Tfh	PDCD10	-0.018	0.71	0.96
MMF	Tfh	PDCD11	0.047	0.34	0.88
MMF	Tfh	PDCD1LG2	-0.045	0.81	0.98
MMF	Tfh	PDCD2	-0.022	0.43	0.91
MMF	Tfh	PDCD2L	-0.1	0.13	0.77
MMF	Tfh	PDCD4	-0.07	0.065	0.68
MMF	Tfh	PDCD4-AS1	0.14	0.1	0.74
MMF	Tfh	PDCD5	-0.035	0.44	0.91
MMF	Tfh	PDCD6	-0.038	0.3	0.86
MMF	Tfh	PDCD6IP	-0.016	0.73	0.97
MMF	Tfh	PDCD6IPP2	0.11	0.66	0.96
MMF	Tfh	PDCD7	0.045	0.3	0.86
MMF	Tfh	PDCL	0.013	0.78	0.97
MMF	Tfh	PDCL3	-0.048	0.37	0.89
MMF	Tfh	PDCL3P4	0.19	0.33	0.87
MMF	Tfh	PDDC1	0.06	0.37	0.89
MMF	Tfh	PDE12	-0.06	0.14	0.77
MMF	Tfh	PDE1B	-0.23	0.18	0.8
MMF	Tfh	PDE2A	-0.066	0.56	0.94
MMF	Tfh	PDE3B	-0.05	0.47	0.92
MMF	Tfh	PDE4A	-0.12	0.49	0.93
MMF	Tfh	PDE4B	0.037	0.64	0.96
MMF	Tfh	PDE4D	0.14	0.16	0.78
MMF	Tfh	PDE4DIP	0.059	0.43	0.91
MMF	Tfh	PDE5A	-0.0067	0.96	1
MMF	Tfh	PDE6B	-0.087	0.15	0.77
MMF	Tfh	PDE6C	0.063	0.73	0.97
MMF	Tfh	PDE6D	-0.023	0.63	0.96
MMF	Tfh	PDE7A	0.034	0.49	0.93
MMF	Tfh	PDE7B	0.12	0.72	0.97
MMF	Tfh	PDE8A	0.0042	0.96	1
MMF	Tfh	PDE9A	-0.28	0.17	0.79
MMF	Tfh	PDF	0.11	0.35	0.88
MMF	Tfh	PDGFB	0.0028	0.98	1
MMF	Tfh	PDGFD	-1.1	0.012	0.53
MMF	Tfh	PDHA1	-0.075	0.02	0.55
MMF	Tfh	PDHB	-0.038	0.33	0.87
MMF	Tfh	PDHX	-0.038	0.39	0.9
MMF	Tfh	PDIA3	-0.01	0.85	0.99
MMF	Tfh	PDIA3P1	0.3	0.015	0.53
MMF	Tfh	PDIA4	-0.058	0.18	0.8
MMF	Tfh	PDIA5	-0.19	0.1	0.74
MMF	Tfh	PDIA6	-0.11	0.018	0.54
MMF	Tfh	PDIK1L	-0.059	0.32	0.87
MMF	Tfh	PDK1	0.18	0.021	0.55
MMF	Tfh	PDK2	-0.0028	0.96	1
MMF	Tfh	PDK3	0.096	0.068	0.68
MMF	Tfh	PDLIM1	-0.0051	0.98	1
MMF	Tfh	PDLIM2	-0.03	0.61	0.96
MMF	Tfh	PDLIM5	-0.015	0.71	0.96
MMF	Tfh	PDLIM7	0.13	0.24	0.82
MMF	Tfh	PDP1	0.05	0.41	0.91
MMF	Tfh	PDP2	-0.26	0.0079	0.5
MMF	Tfh	PDPK1	0.0075	0.85	0.98
MMF	Tfh	PDPR	0.054	0.65	0.96
MMF	Tfh	PDRG1	-0.073	0.12	0.76
MMF	Tfh	PDS5A	0.016	0.76	0.97
MMF	Tfh	PDS5B	0.024	0.62	0.96
MMF	Tfh	PDSS1	-0.0098	0.9	0.99
MMF	Tfh	PDSS2	0.017	0.77	0.97
MMF	Tfh	PDXDC1	-0.06	0.45	0.91
MMF	Tfh	PDXDC2P	0.027	0.78	0.97
MMF	Tfh	PDXK	-0.23	0.045	0.65
MMF	Tfh	PDXP	-0.12	0.067	0.68
MMF	Tfh	PDZD11	-0.037	0.57	0.94
MMF	Tfh	PDZD2	0.17	0.35	0.88
MMF	Tfh	PDZD4	0.5	0.051	0.66
MMF	Tfh	PDZD7	0.14	0.49	0.93
MMF	Tfh	PDZD8	-0.099	0.24	0.82
MMF	Tfh	PEA15	-0.043	0.55	0.94
MMF	Tfh	PEAK1	0.098	0.55	0.94
MMF	Tfh	PEBP1	0.0062	0.87	0.99
MMF	Tfh	PECAM1	-0.45	0.028	0.58
MMF	Tfh	PECR	0.14	0.0029	0.4
MMF	Tfh	PEF1	-0.094	0.026	0.57
MMF	Tfh	PELI1	0.088	0.27	0.84
MMF	Tfh	PELI2	0.22	0.038	0.62
MMF	Tfh	PELI3	0.081	0.34	0.88
MMF	Tfh	PELO	-0.11	0.057	0.67
MMF	Tfh	PELP1	0.1	0.14	0.77
MMF	Tfh	PEMT	-0.025	0.74	0.97
MMF	Tfh	PEPD	0.048	0.37	0.89
MMF	Tfh	PER1	0.19	0.11	0.75
MMF	Tfh	PER2	0.18	0.029	0.59
MMF	Tfh	PER3	0.083	0.46	0.92
MMF	Tfh	PERP	-0.13	0.28	0.85
MMF	Tfh	PES1	-0.041	0.31	0.86
MMF	Tfh	PET100	-0.047	0.45	0.91
MMF	Tfh	PET117	0.14	0.39	0.9
MMF	Tfh	PEX1	0.031	0.49	0.93
MMF	Tfh	PEX10	0.027	0.73	0.97
MMF	Tfh	PEX11A	-0.16	0.28	0.85
MMF	Tfh	PEX11B	-0.049	0.17	0.79
MMF	Tfh	PEX11G	0.067	0.63	0.96
MMF	Tfh	PEX12	-0.12	0.23	0.82
MMF	Tfh	PEX13	0.054	0.16	0.78
MMF	Tfh	PEX14	-0.089	0.19	0.8
MMF	Tfh	PEX16	-0.0028	0.95	1
MMF	Tfh	PEX19	0.019	0.62	0.96
MMF	Tfh	PEX2	-0.052	0.2	0.8
MMF	Tfh	PEX26	-0.056	0.41	0.91
MMF	Tfh	PEX3	-0.00052	0.99	1
MMF	Tfh	PEX5	0.06	0.38	0.9
MMF	Tfh	PEX6	0.019	0.93	0.99
MMF	Tfh	PEX7	-0.057	0.51	0.93
MMF	Tfh	PFAS	-0.043	0.51	0.93
MMF	Tfh	PFDN1	-0.0024	0.96	1
MMF	Tfh	PFDN2	-0.027	0.61	0.95
MMF	Tfh	PFDN4	-0.15	0.039	0.62
MMF	Tfh	PFDN5	-0.0032	0.95	0.99
MMF	Tfh	PFDN6	-0.022	0.86	0.99
MMF	Tfh	PFKFB2	0.15	0.5	0.93
MMF	Tfh	PFKFB3	0.056	0.5	0.93
MMF	Tfh	PFKFB4	-0.06	0.66	0.96
MMF	Tfh	PFKL	0.033	0.48	0.92
MMF	Tfh	PFKM	0.00063	0.99	1
MMF	Tfh	PFKP	0.011	0.86	0.99
MMF	Tfh	PFN1	-0.066	0.31	0.86
MMF	Tfh	PFN1P2	0.16	0.33	0.87
MMF	Tfh	PFN2	-0.024	0.89	0.99
MMF	Tfh	PGAM1	-0.081	0.029	0.59
MMF	Tfh	PGAM2	-0.0085	0.95	0.99
MMF	Tfh	PGAM5	-0.091	0.095	0.73
MMF	Tfh	PGAP1	-0.091	0.48	0.92
MMF	Tfh	PGAP2	-0.029	0.59	0.95
MMF	Tfh	PGAP3	-0.0075	0.87	0.99
MMF	Tfh	PGBD1	0.0081	0.96	1
MMF	Tfh	PGBD2	0.094	0.14	0.77
MMF	Tfh	PGBD4	0.1	0.34	0.88
MMF	Tfh	PGD	-0.14	0.0023	0.37
MMF	Tfh	PGGT1B	-0.045	0.58	0.95
MMF	Tfh	PGK1	-0.024	0.48	0.92
MMF	Tfh	PGLS	0.0049	0.94	0.99
MMF	Tfh	PGM1	-0.018	0.72	0.97
MMF	Tfh	PGM2	-0.08	0.074	0.69
MMF	Tfh	PGM2L1	0.024	0.76	0.97
MMF	Tfh	PGM3	0.077	0.19	0.8
MMF	Tfh	PGM5P2	0.012	0.94	0.99
MMF	Tfh	PGP	-0.014	0.81	0.98
MMF	Tfh	PGPEP1	-0.037	0.63	0.96
MMF	Tfh	PGRMC1	-0.012	0.8	0.98
MMF	Tfh	PGRMC2	0.041	0.38	0.89
MMF	Tfh	PGS1	-0.0017	0.96	1
MMF	Tfh	PHACTR2	-0.056	0.24	0.82
MMF	Tfh	PHACTR4	-0.0086	0.84	0.98
MMF	Tfh	PHAX	0.033	0.42	0.91
MMF	Tfh	PHB	-0.028	0.48	0.92
MMF	Tfh	PHB2	-0.032	0.42	0.91
MMF	Tfh	PHC1	0.14	0.015	0.53
MMF	Tfh	PHC2	0.061	0.13	0.77
MMF	Tfh	PHC3	-0.0074	0.84	0.98
MMF	Tfh	PHEX	0.19	0.43	0.91
MMF	Tfh	PHF1	0.044	0.36	0.88
MMF	Tfh	PHF10	-0.014	0.74	0.97
MMF	Tfh	PHF11	-0.091	0.2	0.8
MMF	Tfh	PHF12	0.0015	0.98	1
MMF	Tfh	PHF13	-0.061	0.43	0.91
MMF	Tfh	PHF14	-0.0085	0.87	0.99
MMF	Tfh	PHF19	-0.085	0.18	0.79
MMF	Tfh	PHF2	0.013	0.85	0.98
MMF	Tfh	PHF20	-0.0018	0.96	1
MMF	Tfh	PHF20L1	-0.036	0.31	0.86
MMF	Tfh	PHF21A	0.041	0.4	0.9
MMF	Tfh	PHF23	-0.033	0.54	0.94
MMF	Tfh	PHF3	0.014	0.77	0.97
MMF	Tfh	PHF5A	-0.0066	0.97	1
MMF	Tfh	PHF6	-0.065	0.34	0.88
MMF	Tfh	PHF7	0.022	0.76	0.97
MMF	Tfh	PHF8	-0.013	0.82	0.98
MMF	Tfh	PHGDH	-0.21	0.19	0.8
MMF	Tfh	PHIP	0.042	0.15	0.78
MMF	Tfh	PHKA2	0.077	0.15	0.77
MMF	Tfh	PHKB	0.0043	0.93	0.99
MMF	Tfh	PHKG1	0.22	0.16	0.78
MMF	Tfh	PHKG2	-0.018	0.65	0.96
MMF	Tfh	PHLDA1	0.011	0.95	0.99
MMF	Tfh	PHLDA2	0.064	0.81	0.98
MMF	Tfh	PHLDA3	0.49	0.0091	0.5
MMF	Tfh	PHLDB1	-0.091	0.68	0.96
MMF	Tfh	PHLDB2	-0.24	0.12	0.76
MMF	Tfh	PHLDB3	0.085	0.34	0.88
MMF	Tfh	PHLPP1	0.079	0.66	0.96
MMF	Tfh	PHLPP2	0.063	0.5	0.93
MMF	Tfh	PHOSPHO2	0.054	0.58	0.95
MMF	Tfh	PHPT1	-0.026	0.73	0.97
MMF	Tfh	PHRF1	0.041	0.52	0.93
MMF	Tfh	PHTF1	-0.11	0.19	0.8
MMF	Tfh	PHTF2	0.057	0.35	0.88
MMF	Tfh	PHYH	-0.16	0.057	0.67
MMF	Tfh	PHYKPL	0.031	0.45	0.91
MMF	Tfh	PI16	-0.18	0.49	0.93
MMF	Tfh	PI4K2A	-0.19	0.0035	0.44
MMF	Tfh	PI4K2B	0.0012	0.99	1
MMF	Tfh	PI4KA	0.068	0.23	0.82
MMF	Tfh	PI4KAP1	-0.27	0.31	0.86
MMF	Tfh	PI4KAP2	-0.14	0.12	0.75
MMF	Tfh	PI4KB	-0.05	0.13	0.77
MMF	Tfh	PIAS1	0.039	0.12	0.76
MMF	Tfh	PIAS2	-0.043	0.31	0.87
MMF	Tfh	PIAS3	0.017	0.68	0.96
MMF	Tfh	PIAS4	-0.041	0.61	0.95
MMF	Tfh	PIBF1	0.062	0.19	0.8
MMF	Tfh	PICALM	-0.057	0.24	0.82
MMF	Tfh	PICK1	-0.045	0.41	0.91
MMF	Tfh	PIDD1	0.1	0.16	0.78
MMF	Tfh	PIEZO1	0.11	0.11	0.75
MMF	Tfh	PIF1	-1	0.0013	0.32
MMF	Tfh	PIGA	0.12	0.063	0.67
MMF	Tfh	PIGB	0.039	0.43	0.91
MMF	Tfh	PIGBOS1	0.0054	0.93	0.99
MMF	Tfh	PIGC	0.016	0.7	0.96
MMF	Tfh	PIGF	-0.03	0.65	0.96
MMF	Tfh	PIGG	0.022	0.51	0.93
MMF	Tfh	PIGH	-0.093	0.067	0.68
MMF	Tfh	PIGK	-0.02	0.73	0.97
MMF	Tfh	PIGL	0.036	0.52	0.94
MMF	Tfh	PIGM	0.039	0.51	0.93
MMF	Tfh	PIGN	-0.011	0.85	0.98
MMF	Tfh	PIGO	0.014	0.79	0.97
MMF	Tfh	PIGP	0.11	0.14	0.77
MMF	Tfh	PIGQ	0.092	0.11	0.74
MMF	Tfh	PIGS	0.0097	0.78	0.97
MMF	Tfh	PIGT	-0.00035	0.99	1
MMF	Tfh	PIGU	0.0097	0.8	0.98
MMF	Tfh	PIGV	-0.095	0.11	0.75
MMF	Tfh	PIGW	-0.11	0.16	0.78
MMF	Tfh	PIGX	-0.059	0.23	0.82
MMF	Tfh	PIH1D1	-0.0015	0.97	1
MMF	Tfh	PIK3AP1	-0.074	0.83	0.98
MMF	Tfh	PIK3C2A	0.007	0.92	0.99
MMF	Tfh	PIK3C2B	0.039	0.71	0.96
MMF	Tfh	PIK3C3	-0.046	0.25	0.83
MMF	Tfh	PIK3CA	0.029	0.55	0.94
MMF	Tfh	PIK3CB	-0.002	0.98	1
MMF	Tfh	PIK3CD	0.077	0.14	0.77
MMF	Tfh	PIK3CD-AS1	0.073	0.52	0.94
MMF	Tfh	PIK3CD-AS2	0.14	0.35	0.88
MMF	Tfh	PIK3CG	-0.046	0.38	0.89
MMF	Tfh	PIK3IP1	0.037	0.65	0.96
MMF	Tfh	PIK3IP1-AS1	0.048	0.6	0.95
MMF	Tfh	PIK3R1	0.024	0.65	0.96
MMF	Tfh	PIK3R2	-0.03	0.59	0.95
MMF	Tfh	PIK3R3	-0.076	0.77	0.97
MMF	Tfh	PIK3R4	-0.073	0.21	0.81
MMF	Tfh	PIK3R5	-0.0078	0.87	0.99
MMF	Tfh	PIK3R6	-0.38	0.076	0.69
MMF	Tfh	PIKFYVE	0.067	0.35	0.88
MMF	Tfh	PIM1	-0.035	0.73	0.97
MMF	Tfh	PIM2	0.07	0.18	0.8
MMF	Tfh	PIM3	0.027	0.71	0.96
MMF	Tfh	PIN1	-0.02	0.71	0.96
MMF	Tfh	PIN4	0.017	0.76	0.97
MMF	Tfh	PIN4P1	-0.26	0.25	0.83
MMF	Tfh	PINK1	-0.047	0.49	0.93
MMF	Tfh	PINK1-AS	0.004	0.98	1
MMF	Tfh	PINX1	-0.013	0.81	0.98
MMF	Tfh	PIP4K2A	-0.095	0.034	0.61
MMF	Tfh	PIP4K2B	-0.089	0.21	0.81
MMF	Tfh	PIP4K2C	-0.041	0.25	0.83
MMF	Tfh	PIP5K1A	-0.078	0.36	0.89
MMF	Tfh	PIP5K1C	0.04	0.53	0.94
MMF	Tfh	PISD	0.019	0.61	0.95
MMF	Tfh	PITHD1	0.022	0.56	0.94
MMF	Tfh	PITPNA	-0.024	0.53	0.94
MMF	Tfh	PITPNA-AS1	0.065	0.61	0.95
MMF	Tfh	PITPNB	0.017	0.64	0.96
MMF	Tfh	PITPNC1	-0.035	0.44	0.91
MMF	Tfh	PITPNM1	0.05	0.34	0.88
MMF	Tfh	PITPNM2	0.18	0.079	0.7
MMF	Tfh	PITRM1	-0.028	0.53	0.94
MMF	Tfh	PITRM1-AS1	-0.12	0.33	0.87
MMF	Tfh	PIWIL4	-0.21	0.19	0.8
MMF	Tfh	PJA1	0.068	0.14	0.77
MMF	Tfh	PJA2	-0.0053	0.91	0.99
MMF	Tfh	PKD1	0.1	0.26	0.84
MMF	Tfh	PKD1P1	0.073	0.41	0.91
MMF	Tfh	PKD1P6	0.038	0.67	0.96
MMF	Tfh	PKD2	0.11	0.088	0.72
MMF	Tfh	PKD2L2	0.018	0.9	0.99
MMF	Tfh	PKI55	-0.17	0.45	0.91
MMF	Tfh	PKIA	-0.02	0.8	0.98
MMF	Tfh	PKIG	0.088	0.69	0.96
MMF	Tfh	PKM	0.034	0.32	0.87
MMF	Tfh	PKMYT1	-0.99	0.016	0.54
MMF	Tfh	PKN1	0.029	0.51	0.93
MMF	Tfh	PKN2	-0.037	0.44	0.91
MMF	Tfh	PKN3	-0.0071	0.97	1
MMF	Tfh	PKNOX1	0.015	0.74	0.97
MMF	Tfh	PKP4	0.13	0.33	0.87
MMF	Tfh	PLA2G12A	0.041	0.48	0.92
MMF	Tfh	PLA2G15	-0.095	0.11	0.75
MMF	Tfh	PLA2G16	-0.21	0.14	0.77
MMF	Tfh	PLA2G4B	0.021	0.88	0.99
MMF	Tfh	PLA2G4C	-0.0058	0.98	1
MMF	Tfh	PLA2G6	0.1	0.073	0.69
MMF	Tfh	PLAA	-0.023	0.55	0.94
MMF	Tfh	PLAC8	-0.033	0.71	0.96
MMF	Tfh	PLAG1	-0.35	0.022	0.55
MMF	Tfh	PLAGL1	0.28	0.014	0.53
MMF	Tfh	PLAGL2	-0.12	0.087	0.72
MMF	Tfh	PLAT	-0.042	0.76	0.97
MMF	Tfh	PLAUR	0.31	0.13	0.76
MMF	Tfh	PLBD1	-0.081	0.72	0.97
MMF	Tfh	PLBD2	0.17	0.011	0.52
MMF	Tfh	PLCB1	-0.41	0.058	0.67
MMF	Tfh	PLCB2	0.025	0.67	0.96
MMF	Tfh	PLCB3	-0.12	0.22	0.81
MMF	Tfh	PLCD1	-0.0033	0.96	1
MMF	Tfh	PLCD4	-0.14	0.46	0.92
MMF	Tfh	PLCE1	0.33	0.043	0.64
MMF	Tfh	PLCG1	0.064	0.47	0.92
MMF	Tfh	PLCG1-AS1	0.1	0.49	0.93
MMF	Tfh	PLCG2	-1.2	0.00018	0.18
MMF	Tfh	PLCH2	0.28	0.03	0.6
MMF	Tfh	PLCL1	0.17	0.14	0.77
MMF	Tfh	PLCL2	0.0071	0.89	0.99
MMF	Tfh	PLCXD2	-0.17	0.17	0.79
MMF	Tfh	PLD2	0.03	0.6	0.95
MMF	Tfh	PLD3	0.052	0.27	0.84
MMF	Tfh	PLD6	0.11	0.11	0.75
MMF	Tfh	PLEC	0.05	0.63	0.96
MMF	Tfh	PLEK	-0.78	0.0011	0.29
MMF	Tfh	PLEK2	-0.07	0.69	0.96
MMF	Tfh	PLEKHA1	-0.056	0.43	0.91
MMF	Tfh	PLEKHA2	-0.035	0.58	0.95
MMF	Tfh	PLEKHA3	0.015	0.79	0.98
MMF	Tfh	PLEKHA4	-0.18	0.31	0.86
MMF	Tfh	PLEKHA5	-0.043	0.76	0.97
MMF	Tfh	PLEKHA7	0.26	0.25	0.83
MMF	Tfh	PLEKHA8	-0.067	0.46	0.91
MMF	Tfh	PLEKHA8P1	0.031	0.63	0.96
MMF	Tfh	PLEKHB1	0.014	0.85	0.98
MMF	Tfh	PLEKHB2	-0.086	0.014	0.53
MMF	Tfh	PLEKHF1	0.029	0.71	0.96
MMF	Tfh	PLEKHF2	0.083	0.13	0.76
MMF	Tfh	PLEKHG1	0.028	0.87	0.99
MMF	Tfh	PLEKHG2	0.17	0.071	0.69
MMF	Tfh	PLEKHG3	0.038	0.75	0.97
MMF	Tfh	PLEKHG4	0.0082	0.92	0.99
MMF	Tfh	PLEKHG5	0.068	0.65	0.96
MMF	Tfh	PLEKHH2	0.37	0.15	0.77
MMF	Tfh	PLEKHJ1	0.031	0.55	0.94
MMF	Tfh	PLEKHM1	0.011	0.86	0.99
MMF	Tfh	PLEKHM1P	0.074	0.2	0.8
MMF	Tfh	PLEKHM2	-0.016	0.72	0.97
MMF	Tfh	PLEKHM3	0.13	0.084	0.71
MMF	Tfh	PLEKHN1	0.14	0.47	0.92
MMF	Tfh	PLEKHO1	0.042	0.47	0.92
MMF	Tfh	PLEKHO2	-0.039	0.55	0.94
MMF	Tfh	PLGRKT	-0.085	0.19	0.8
MMF	Tfh	PLIN2	-0.052	0.3	0.86
MMF	Tfh	PLIN3	0.036	0.44	0.91
MMF	Tfh	PLIN4	0.065	0.77	0.97
MMF	Tfh	PLK1	-0.58	0.021	0.55
MMF	Tfh	PLK2	0.45	0.043	0.64
MMF	Tfh	PLK3	0.1	0.027	0.58
MMF	Tfh	PLK4	-0.23	0.13	0.76
MMF	Tfh	PLOD1	-0.18	0.2	0.8
MMF	Tfh	PLOD3	0.078	0.096	0.73
MMF	Tfh	PLP2	0.03	0.58	0.95
MMF	Tfh	PLRG1	0.016	0.62	0.96
MMF	Tfh	PLS1	0.03	0.86	0.99
MMF	Tfh	PLS3	0.28	0.38	0.9
MMF	Tfh	PLSCR1	-0.4	0.023	0.56
MMF	Tfh	PLXDC1	-0.0046	0.97	1
MMF	Tfh	PLXNA1	0.084	0.25	0.83
MMF	Tfh	PLXNA2	-0.3	0.48	0.92
MMF	Tfh	PLXNA3	0.24	0.0095	0.51
MMF	Tfh	PLXNA4	0.041	0.87	0.99
MMF	Tfh	PLXNB1	0.097	0.69	0.96
MMF	Tfh	PLXNB2	1	0.0051	0.47
MMF	Tfh	PLXNC1	-0.12	0.16	0.78
MMF	Tfh	PLXND1	0.16	0.15	0.77
MMF	Tfh	PM20D1	-0.071	0.68	0.96
MMF	Tfh	PM20D2	-0.046	0.46	0.92
MMF	Tfh	PMAIP1	-0.17	0.2	0.8
MMF	Tfh	PMEL	0.13	0.29	0.86
MMF	Tfh	PMEPA1	0.19	0.4	0.9
MMF	Tfh	PMF1	-0.085	0.14	0.77
MMF	Tfh	PMFBP1	0.21	0.53	0.94
MMF	Tfh	PML	-0.033	0.62	0.96
MMF	Tfh	PMM1	0.00078	0.99	1
MMF	Tfh	PMM2	0.0052	0.9	0.99
MMF	Tfh	PMPCA	0.056	0.062	0.67
MMF	Tfh	PMPCB	0.007	0.8	0.98
MMF	Tfh	PMS1	-0.036	0.45	0.91
MMF	Tfh	PMS2	0.049	0.35	0.88
MMF	Tfh	PMS2CL	-0.056	0.37	0.89
MMF	Tfh	PMS2P1	-0.0041	0.93	0.99
MMF	Tfh	PMS2P3	0.016	0.76	0.97
MMF	Tfh	PMS2P4	-0.14	0.072	0.69
MMF	Tfh	PMS2P5	0.022	0.78	0.97
MMF	Tfh	PMS2P7	-0.19	0.23	0.82
MMF	Tfh	PMS2P9	0.24	0.29	0.86
MMF	Tfh	PMVK	-0.032	0.59	0.95
MMF	Tfh	PNISR	0.049	0.22	0.81
MMF	Tfh	PNKD	-0.052	0.32	0.87
MMF	Tfh	PNKP	0.049	0.4	0.91
MMF	Tfh	PNMA1	0.089	0.047	0.65
MMF	Tfh	PNMA2	-0.34	0.45	0.91
MMF	Tfh	PNMA3	0.0073	0.97	1
MMF	Tfh	PNMA5	-0.16	0.49	0.93
MMF	Tfh	PNMAL2	0.16	0.49	0.93
MMF	Tfh	PNN	0.017	0.68	0.96
MMF	Tfh	PNO1	0.0054	0.89	0.99
MMF	Tfh	PNP	-0.073	0.097	0.73
MMF	Tfh	PNPLA2	0.028	0.67	0.96
MMF	Tfh	PNPLA4	-0.2	0.0068	0.49
MMF	Tfh	PNPLA6	0.072	0.29	0.86
MMF	Tfh	PNPLA7	0.16	0.3	0.86
MMF	Tfh	PNPLA8	0.014	0.75	0.97
MMF	Tfh	PNPO	-0.14	0.0072	0.49
MMF	Tfh	PNPT1	-0.18	0.016	0.53
MMF	Tfh	PNRC1	0.051	0.31	0.86
MMF	Tfh	PNRC2	-0.085	0.033	0.61
MMF	Tfh	POC1A	-0.19	0.33	0.87
MMF	Tfh	POC1B	0.026	0.56	0.94
MMF	Tfh	POC5	-0.034	0.54	0.94
MMF	Tfh	PODXL	-0.07	0.72	0.97
MMF	Tfh	PODXL2	-0.12	0.34	0.88
MMF	Tfh	POF1B	-0.044	0.86	0.99
MMF	Tfh	POFUT1	-0.13	0.034	0.61
MMF	Tfh	POFUT2	0.027	0.64	0.96
MMF	Tfh	POGK	0.0087	0.84	0.98
MMF	Tfh	POGLUT1	0.012	0.76	0.97
MMF	Tfh	POGZ	0.058	0.33	0.87
MMF	Tfh	POLA1	0.033	0.68	0.96
MMF	Tfh	POLA2	0.092	0.061	0.67
MMF	Tfh	POLB	0.0019	0.97	1
MMF	Tfh	POLD1	0.12	0.04	0.63
MMF	Tfh	POLD2	0.0068	0.88	0.99
MMF	Tfh	POLD3	0.018	0.74	0.97
MMF	Tfh	POLD4	-0.067	0.13	0.76
MMF	Tfh	POLDIP2	-0.05	0.21	0.81
MMF	Tfh	POLDIP3	-0.056	0.074	0.69
MMF	Tfh	POLE	-0.02	0.81	0.98
MMF	Tfh	POLE2	-0.24	0.098	0.73
MMF	Tfh	POLE3	0.015	0.6	0.95
MMF	Tfh	POLE4	-0.073	0.18	0.8
MMF	Tfh	POLG	0.00019	1	1
MMF	Tfh	POLG2	-0.0095	0.85	0.98
MMF	Tfh	POLH	0.094	0.099	0.74
MMF	Tfh	POLI	0.096	0.17	0.79
MMF	Tfh	POLK	0.015	0.75	0.97
MMF	Tfh	POLL	-0.021	0.71	0.96
MMF	Tfh	POLM	-0.02	0.71	0.96
MMF	Tfh	POLN	0.093	0.3	0.86
MMF	Tfh	POLQ	-0.64	0.041	0.64
MMF	Tfh	POLR1A	-0.022	0.81	0.98
MMF	Tfh	POLR1B	-0.024	0.68	0.96
MMF	Tfh	POLR1C	0.014	0.77	0.97
MMF	Tfh	POLR1D	-0.048	0.29	0.85
MMF	Tfh	POLR1E	0.028	0.54	0.94
MMF	Tfh	POLR2A	-0.0081	0.88	0.99
MMF	Tfh	POLR2B	0.015	0.66	0.96
MMF	Tfh	POLR2C	-0.018	0.81	0.98
MMF	Tfh	POLR2D	-0.067	0.11	0.75
MMF	Tfh	POLR2E	-0.0093	0.84	0.98
MMF	Tfh	POLR2F	-0.0061	0.89	0.99
MMF	Tfh	POLR2G	-0.025	0.56	0.94
MMF	Tfh	POLR2H	0.0031	0.94	0.99
MMF	Tfh	POLR2I	-0.069	0.23	0.82
MMF	Tfh	POLR2J	-0.051	0.31	0.86
MMF	Tfh	POLR2J2	0.32	0.12	0.76
MMF	Tfh	POLR2J3	0.016	0.9	0.99
MMF	Tfh	POLR2J4	-0.037	0.56	0.94
MMF	Tfh	POLR2K	-0.056	0.29	0.85
MMF	Tfh	POLR2L	-0.085	0.14	0.77
MMF	Tfh	POLR2M	0.015	0.92	0.99
MMF	Tfh	POLR3A	0.0021	0.97	1
MMF	Tfh	POLR3B	-0.15	0.061	0.67
MMF	Tfh	POLR3C	-0.02	0.58	0.95
MMF	Tfh	POLR3D	-0.061	0.18	0.79
MMF	Tfh	POLR3E	0.014	0.69	0.96
MMF	Tfh	POLR3F	0.0046	0.94	0.99
MMF	Tfh	POLR3G	-0.1	0.56	0.94
MMF	Tfh	POLR3GL	-0.056	0.27	0.84
MMF	Tfh	POLR3H	-0.0075	0.89	0.99
MMF	Tfh	POLR3K	-0.082	0.1	0.74
MMF	Tfh	POLRMT	0.013	0.83	0.98
MMF	Tfh	POM121	0.084	0.066	0.68
MMF	Tfh	POM121C	0.11	0.014	0.53
MMF	Tfh	POMC	-0.17	0.31	0.86
MMF	Tfh	POMGNT1	-0.011	0.78	0.97
MMF	Tfh	POMGNT2	0.043	0.56	0.94
MMF	Tfh	POMK	0.046	0.66	0.96
MMF	Tfh	POMP	-0.13	0.027	0.58
MMF	Tfh	POMT1	0.12	0.012	0.52
MMF	Tfh	POMT2	-0.036	0.76	0.97
MMF	Tfh	POMZP3	-0.11	0.46	0.92
MMF	Tfh	PON2	-0.033	0.76	0.97
MMF	Tfh	POP1	-0.02	0.78	0.97
MMF	Tfh	POP4	-0.052	0.24	0.82
MMF	Tfh	POP5	-0.004	0.93	0.99
MMF	Tfh	POP7	0.0063	0.9	0.99
MMF	Tfh	POPDC2	0.18	0.11	0.74
MMF	Tfh	POR	-0.026	0.56	0.94
MMF	Tfh	PORCN	-0.043	0.56	0.94
MMF	Tfh	POT1	-0.12	0.062	0.67
MMF	Tfh	POU2AF1	-0.15	0.34	0.88
MMF	Tfh	POU2F1	0.036	0.47	0.92
MMF	Tfh	POU2F2	0.089	0.29	0.86
MMF	Tfh	POU3F1	-0.45	0.072	0.69
MMF	Tfh	POU5F1B	0.53	0.038	0.62
MMF	Tfh	POU5F1P4	0.22	0.15	0.77
MMF	Tfh	POU6F1	0.0038	0.97	1
MMF	Tfh	PP2D1	0.22	0.12	0.75
MMF	Tfh	PP7080	0.062	0.2	0.81
MMF	Tfh	PPA1	-0.11	0.03	0.6
MMF	Tfh	PPA2	-0.07	0.12	0.76
MMF	Tfh	PPAN	-0.023	0.85	0.98
MMF	Tfh	PPAP2A	0.066	0.54	0.94
MMF	Tfh	PPAPDC1B	-0.045	0.37	0.89
MMF	Tfh	PPAPDC2	-0.04	0.63	0.96
MMF	Tfh	PPARA	0.014	0.86	0.99
MMF	Tfh	PPARD	-0.044	0.61	0.96
MMF	Tfh	PPARGC1B	-0.09	0.53	0.94
MMF	Tfh	PPAT	-0.077	0.16	0.78
MMF	Tfh	PPBP	-0.14	0.8	0.98
MMF	Tfh	PPCDC	-0.021	0.81	0.98
MMF	Tfh	PPCS	0.014	0.69	0.96
MMF	Tfh	PPDPF	0.0039	0.97	1
MMF	Tfh	PPFIA1	0.036	0.31	0.86
MMF	Tfh	PPFIBP1	-0.14	0.5	0.93
MMF	Tfh	PPFIBP2	-0.25	0.54	0.94
MMF	Tfh	PPHLN1	0.018	0.55	0.94
MMF	Tfh	PPIA	-0.059	0.11	0.74
MMF	Tfh	PPIB	-0.1	0.07	0.69
MMF	Tfh	PPID	-0.042	0.35	0.88
MMF	Tfh	PPIE	0.018	0.58	0.95
MMF	Tfh	PPIEL	0.1	0.36	0.89
MMF	Tfh	PPIF	-0.12	0.062	0.67
MMF	Tfh	PPIG	-0.0069	0.85	0.98
MMF	Tfh	PPIH	-0.021	0.61	0.95
MMF	Tfh	PPIL1	-0.085	0.11	0.75
MMF	Tfh	PPIL2	0.025	0.45	0.91
MMF	Tfh	PPIL3	-0.013	0.78	0.97
MMF	Tfh	PPIL4	-0.03	0.59	0.95
MMF	Tfh	PPIP5K1	-0.069	0.36	0.88
MMF	Tfh	PPIP5K2	0.014	0.76	0.97
MMF	Tfh	PPL	0.01	0.96	1
MMF	Tfh	PPM1A	-0.086	0.19	0.8
MMF	Tfh	PPM1B	0.0066	0.84	0.98
MMF	Tfh	PPM1D	0.0054	0.91	0.99
MMF	Tfh	PPM1F	0.021	0.8	0.98
MMF	Tfh	PPM1G	-0.037	0.34	0.88
MMF	Tfh	PPM1K	-0.12	0.059	0.67
MMF	Tfh	PPM1L	0.35	0.059	0.67
MMF	Tfh	PPM1M	0.081	0.21	0.81
MMF	Tfh	PPM1N	0.12	0.31	0.86
MMF	Tfh	PPME1	-0.085	0.065	0.68
MMF	Tfh	PPOX	0.0061	0.9	0.99
MMF	Tfh	PPP1CA	-0.09	0.076	0.7
MMF	Tfh	PPP1CB	-0.023	0.65	0.96
MMF	Tfh	PPP1CC	-0.012	0.76	0.97
MMF	Tfh	PPP1R10	0.016	0.76	0.97
MMF	Tfh	PPP1R11	-0.036	0.39	0.9
MMF	Tfh	PPP1R12A	-0.05	0.11	0.75
MMF	Tfh	PPP1R12B	-0.03	0.67	0.96
MMF	Tfh	PPP1R12C	0.069	0.28	0.85
MMF	Tfh	PPP1R13B	0.12	0.08	0.7
MMF	Tfh	PPP1R13L	0.12	0.44	0.91
MMF	Tfh	PPP1R14B	-0.021	0.74	0.97
MMF	Tfh	PPP1R15A	0.067	0.5	0.93
MMF	Tfh	PPP1R15B	0.076	0.22	0.81
MMF	Tfh	PPP1R16A	0.084	0.33	0.87
MMF	Tfh	PPP1R16B	0.016	0.8	0.98
MMF	Tfh	PPP1R18	-0.091	0.08	0.7
MMF	Tfh	PPP1R2	0.068	0.11	0.75
MMF	Tfh	PPP1R21	-0.015	0.75	0.97
MMF	Tfh	PPP1R26	0.3	0.077	0.7
MMF	Tfh	PPP1R32	-0.043	0.67	0.96
MMF	Tfh	PPP1R35	0.044	0.42	0.91
MMF	Tfh	PPP1R37	0.026	0.8	0.98
MMF	Tfh	PPP1R3B	0.0076	0.93	0.99
MMF	Tfh	PPP1R3D	-0.18	0.016	0.53
MMF	Tfh	PPP1R3E	0.12	0.18	0.8
MMF	Tfh	PPP1R3F	0.11	0.12	0.76
MMF	Tfh	PPP1R7	-0.082	0.058	0.67
MMF	Tfh	PPP1R8	-0.021	0.83	0.98
MMF	Tfh	PPP1R9B	-0.009	0.95	0.99
MMF	Tfh	PPP2CA	-0.01	0.76	0.97
MMF	Tfh	PPP2CB	0.012	0.9	0.99
MMF	Tfh	PPP2R1A	-0.0027	0.94	0.99
MMF	Tfh	PPP2R1B	-0.096	0.036	0.61
MMF	Tfh	PPP2R2A	-0.092	0.088	0.72
MMF	Tfh	PPP2R2B	-0.22	0.23	0.82
MMF	Tfh	PPP2R2D	0.11	0.0073	0.49
MMF	Tfh	PPP2R3A	-0.077	0.72	0.96
MMF	Tfh	PPP2R3C	-0.031	0.52	0.94
MMF	Tfh	PPP2R4	0.031	0.69	0.96
MMF	Tfh	PPP2R5A	-0.034	0.32	0.87
MMF	Tfh	PPP2R5B	-0.05	0.38	0.9
MMF	Tfh	PPP2R5C	-0.043	0.15	0.77
MMF	Tfh	PPP2R5D	-0.094	0.027	0.58
MMF	Tfh	PPP2R5E	-0.019	0.67	0.96
MMF	Tfh	PPP3CA	-0.12	0.1	0.74
MMF	Tfh	PPP3CB	-0.0033	0.95	1
MMF	Tfh	PPP3CB-AS1	0.052	0.4	0.9
MMF	Tfh	PPP3CC	0.045	0.11	0.75
MMF	Tfh	PPP3R1	0.025	0.83	0.98
MMF	Tfh	PPP4C	-0.07	0.12	0.76
MMF	Tfh	PPP4R1	0.05	0.42	0.91
MMF	Tfh	PPP4R1L	0.00089	0.99	1
MMF	Tfh	PPP4R2	-0.06	0.19	0.8
MMF	Tfh	PPP4R3A	0.023	0.48	0.92
MMF	Tfh	PPP4R3B	-0.021	0.61	0.96
MMF	Tfh	PPP4R4	0.11	0.77	0.97
MMF	Tfh	PPP5C	-0.034	0.53	0.94
MMF	Tfh	PPP6C	0.031	0.39	0.9
MMF	Tfh	PPP6R1	0.013	0.78	0.97
MMF	Tfh	PPP6R2	-0.024	0.56	0.94
MMF	Tfh	PPP6R3	0.023	0.54	0.94
MMF	Tfh	PPRC1	-0.043	0.39	0.9
MMF	Tfh	PPT1	0.061	0.13	0.76
MMF	Tfh	PPT2	0.022	0.85	0.98
MMF	Tfh	PPTC7	0.064	0.26	0.84
MMF	Tfh	PPWD1	-0.025	0.55	0.94
MMF	Tfh	PQBP1	0.019	0.57	0.95
MMF	Tfh	PQLC1	-0.059	0.3	0.86
MMF	Tfh	PQLC2	-0.1	0.24	0.82
MMF	Tfh	PQLC3	-0.019	0.61	0.96
MMF	Tfh	PRADC1	-0.2	0.0023	0.37
MMF	Tfh	PRAF2	0.024	0.62	0.96
MMF	Tfh	PRC1	-0.37	0.0093	0.51
MMF	Tfh	PRCC	0.02	0.58	0.95
MMF	Tfh	PRCP	0.0085	0.86	0.99
MMF	Tfh	PRDM1	0.13	0.32	0.87
MMF	Tfh	PRDM10	-0.052	0.45	0.91
MMF	Tfh	PRDM11	0.062	0.7	0.96
MMF	Tfh	PRDM15	0.093	0.27	0.84
MMF	Tfh	PRDM2	0.018	0.67	0.96
MMF	Tfh	PRDM4	0.036	0.32	0.87
MMF	Tfh	PRDM8	0.015	0.85	0.98
MMF	Tfh	PRDX1	-0.042	0.31	0.86
MMF	Tfh	PRDX2	-0.043	0.42	0.91
MMF	Tfh	PRDX3	-0.12	0.019	0.54
MMF	Tfh	PRDX4	-0.093	0.13	0.77
MMF	Tfh	PRDX5	-0.049	0.38	0.89
MMF	Tfh	PRDX6	-0.014	0.79	0.98
MMF	Tfh	PREB	-0.0037	0.91	0.99
MMF	Tfh	PRELID1	-0.02	0.74	0.97
MMF	Tfh	PRELID2	0.014	0.93	0.99
MMF	Tfh	PREP	-0.071	0.098	0.74
MMF	Tfh	PREPL	0.016	0.76	0.97
MMF	Tfh	PREX1	-0.00088	0.99	1
MMF	Tfh	PRF1	-0.25	0.016	0.54
MMF	Tfh	PRG4	0.53	0.0047	0.46
MMF	Tfh	PRICKLE3	-0.038	0.55	0.94
MMF	Tfh	PRICKLE4	0.067	0.68	0.96
MMF	Tfh	PRIM1	0.085	0.063	0.67
MMF	Tfh	PRIM2	-0.19	0.011	0.52
MMF	Tfh	PRIMPOL	-0.015	0.77	0.97
MMF	Tfh	PRKAA1	0.017	0.75	0.97
MMF	Tfh	PRKAB1	0.013	0.7	0.96
MMF	Tfh	PRKAB2	0.0066	0.92	0.99
MMF	Tfh	PRKACA	0.035	0.69	0.96
MMF	Tfh	PRKACB	-0.041	0.35	0.88
MMF	Tfh	PRKAG1	-0.045	0.35	0.88
MMF	Tfh	PRKAG2	-0.034	0.45	0.91
MMF	Tfh	PRKAG2-AS1	-0.035	0.74	0.97
MMF	Tfh	PRKAR1A	0.024	0.48	0.92
MMF	Tfh	PRKAR1B	-0.19	0.019	0.54
MMF	Tfh	PRKAR2A	0.041	0.47	0.92
MMF	Tfh	PRKAR2A-AS1	-0.16	0.46	0.91
MMF	Tfh	PRKAR2B	0.14	0.48	0.92
MMF	Tfh	PRKCA	0.076	0.59	0.95
MMF	Tfh	PRKCB	0.11	0.0022	0.37
MMF	Tfh	PRKCD	0.016	0.72	0.97
MMF	Tfh	PRKCE	0.02	0.83	0.98
MMF	Tfh	PRKCH	0.045	0.15	0.78
MMF	Tfh	PRKCI	-0.02	0.66	0.96
MMF	Tfh	PRKCQ	0.008	0.83	0.98
MMF	Tfh	PRKCQ-AS1	0.043	0.49	0.93
MMF	Tfh	PRKCSH	-0.024	0.64	0.96
MMF	Tfh	PRKCZ	0.089	0.15	0.77
MMF	Tfh	PRKD2	-0.0084	0.87	0.99
MMF	Tfh	PRKD3	-0.073	0.4	0.9
MMF	Tfh	PRKDC	0.061	0.24	0.82
MMF	Tfh	PRKG2	0.27	0.33	0.87
MMF	Tfh	PRKRA	0.024	0.53	0.94
MMF	Tfh	PRKRIP1	0.34	0.022	0.56
MMF	Tfh	PRKRIR	-0.017	0.69	0.96
MMF	Tfh	PRKX	-0.026	0.67	0.96
MMF	Tfh	PRKXP1	0.06	0.54	0.94
MMF	Tfh	PRMT1	-0.067	0.12	0.76
MMF	Tfh	PRMT2	0.1	0.057	0.67
MMF	Tfh	PRMT3	-0.076	0.14	0.77
MMF	Tfh	PRMT5	-0.046	0.28	0.85
MMF	Tfh	PRMT6	-0.1	0.087	0.72
MMF	Tfh	PRMT7	-0.00025	1	1
MMF	Tfh	PRMT9	-0.013	0.81	0.98
MMF	Tfh	PRNCR1	-0.53	0.13	0.77
MMF	Tfh	PRNP	-0.09	0.099	0.74
MMF	Tfh	PROCA1	-0.17	0.19	0.8
MMF	Tfh	PROK2	-0.74	0.066	0.68
MMF	Tfh	PRORSD1P	-0.011	0.92	0.99
MMF	Tfh	PROSC	-0.015	0.73	0.97
MMF	Tfh	PROSER1	-0.06	0.14	0.77
MMF	Tfh	PROSER2	-0.097	0.77	0.97
MMF	Tfh	PROSER3	0.15	0.032	0.6
MMF	Tfh	PROX2	0.35	0.098	0.73
MMF	Tfh	PROZ	0.064	0.8	0.98
MMF	Tfh	PRPF18	0.036	0.26	0.84
MMF	Tfh	PRPF19	0.03	0.64	0.96
MMF	Tfh	PRPF3	-0.0019	0.96	1
MMF	Tfh	PRPF31	0.029	0.49	0.93
MMF	Tfh	PRPF38A	-0.0074	0.84	0.98
MMF	Tfh	PRPF38B	-0.004	0.9	0.99
MMF	Tfh	PRPF39	0.027	0.53	0.94
MMF	Tfh	PRPF4	0.018	0.62	0.96
MMF	Tfh	PRPF40A	-0.011	0.76	0.97
MMF	Tfh	PRPF40B	0.09	0.4	0.91
MMF	Tfh	PRPF4B	0.03	0.48	0.92
MMF	Tfh	PRPF6	0.033	0.34	0.88
MMF	Tfh	PRPF8	0.025	0.73	0.97
MMF	Tfh	PRPS1	-0.048	0.33	0.87
MMF	Tfh	PRPS2	-0.051	0.41	0.91
MMF	Tfh	PRPSAP1	0.044	0.31	0.86
MMF	Tfh	PRPSAP2	-0.028	0.55	0.94
MMF	Tfh	PRR11	-0.42	0.036	0.61
MMF	Tfh	PRR12	0.21	0.12	0.76
MMF	Tfh	PRR13	-0.026	0.58	0.95
MMF	Tfh	PRR14	-0.014	0.8	0.98
MMF	Tfh	PRR14L	-0.013	0.85	0.98
MMF	Tfh	PRR22	0.075	0.66	0.96
MMF	Tfh	PRR29	-0.053	0.54	0.94
MMF	Tfh	PRR29-AS1	-0.07	0.73	0.97
MMF	Tfh	PRR3	-0.03	0.69	0.96
MMF	Tfh	PRR34	-0.19	0.16	0.78
MMF	Tfh	PRR34-AS1	-0.019	0.88	0.99
MMF	Tfh	PRR5	-0.08	0.31	0.86
MMF	Tfh	PRR5L	-0.53	0.0075	0.49
MMF	Tfh	PRR7	0.055	0.51	0.93
MMF	Tfh	PRR7-AS1	0.062	0.7	0.96
MMF	Tfh	PRRC1	-0.02	0.6	0.95
MMF	Tfh	PRRC2A	-0.0097	0.9	0.99
MMF	Tfh	PRRC2B	0.062	0.35	0.88
MMF	Tfh	PRRC2C	0.0039	0.9	0.99
MMF	Tfh	PRRT2	0.27	0.068	0.68
MMF	Tfh	PRRT3	0.088	0.29	0.86
MMF	Tfh	PRSS16	0.25	0.28	0.85
MMF	Tfh	PRSS21	-0.013	0.96	1
MMF	Tfh	PRSS23	-0.86	0.05	0.66
MMF	Tfh	PRSS36	-0.0027	0.99	1
MMF	Tfh	PRSS53	-0.08	0.57	0.94
MMF	Tfh	PRUNE	0.0054	0.89	0.99
MMF	Tfh	PRUNE2	0.1	0.71	0.96
MMF	Tfh	PSAP	0.033	0.32	0.87
MMF	Tfh	PSAT1	-0.39	3.60E-05	0.13
MMF	Tfh	PSD	0.27	0.11	0.75
MMF	Tfh	PSD3	-0.0044	0.99	1
MMF	Tfh	PSD4	-2.60E-05	1	1
MMF	Tfh	PSEN1	0.018	0.62	0.96
MMF	Tfh	PSEN2	-0.057	0.71	0.96
MMF	Tfh	PSENEN	-0.035	0.51	0.93
MMF	Tfh	PSIP1	0.029	0.48	0.92
MMF	Tfh	PSKH1	-0.045	0.5	0.93
MMF	Tfh	PSMA1	-0.034	0.26	0.84
MMF	Tfh	PSMA2	-0.11	0.027	0.58
MMF	Tfh	PSMA3	-0.05	0.21	0.81
MMF	Tfh	PSMA3-AS1	0.084	0.098	0.74
MMF	Tfh	PSMA4	-0.13	0.0085	0.5
MMF	Tfh	PSMA5	-0.076	0.059	0.67
MMF	Tfh	PSMA6	-0.13	0.015	0.53
MMF	Tfh	PSMA7	-0.041	0.24	0.82
MMF	Tfh	PSMA8	-0.17	0.43	0.91
MMF	Tfh	PSMB1	-0.039	0.27	0.84
MMF	Tfh	PSMB10	-0.047	0.37	0.89
MMF	Tfh	PSMB2	-0.029	0.49	0.93
MMF	Tfh	PSMB3	-0.14	0.01	0.51
MMF	Tfh	PSMB4	0.0046	0.92	0.99
MMF	Tfh	PSMB5	-0.066	0.17	0.79
MMF	Tfh	PSMB6	-0.11	0.042	0.64
MMF	Tfh	PSMB7	-0.0091	0.83	0.98
MMF	Tfh	PSMB8	-0.13	0.0086	0.5
MMF	Tfh	PSMB8-AS1	0.019	0.72	0.97
MMF	Tfh	PSMB9	-0.12	0.025	0.57
MMF	Tfh	PSMC1	-0.038	0.3	0.86
MMF	Tfh	PSMC2	-0.059	0.097	0.73
MMF	Tfh	PSMC3	-0.041	0.33	0.87
MMF	Tfh	PSMC3IP	-0.021	0.86	0.99
MMF	Tfh	PSMC4	-0.087	0.051	0.66
MMF	Tfh	PSMC5	-0.023	0.46	0.92
MMF	Tfh	PSMC6	-0.056	0.13	0.77
MMF	Tfh	PSMD1	0.001	0.97	1
MMF	Tfh	PSMD10	-0.091	0.035	0.61
MMF	Tfh	PSMD11	-0.067	0.043	0.64
MMF	Tfh	PSMD12	-0.032	0.41	0.91
MMF	Tfh	PSMD13	-0.061	0.1	0.74
MMF	Tfh	PSMD14	-0.11	0.019	0.54
MMF	Tfh	PSMD2	-0.031	0.3	0.86
MMF	Tfh	PSMD3	-0.04	0.2	0.8
MMF	Tfh	PSMD4	-0.066	0.099	0.74
MMF	Tfh	PSMD5	-0.011	0.78	0.97
MMF	Tfh	PSMD5-AS1	0.28	0.11	0.74
MMF	Tfh	PSMD6	-0.042	0.22	0.81
MMF	Tfh	PSMD6-AS2	0.11	0.14	0.77
MMF	Tfh	PSMD7	-0.0093	0.8	0.98
MMF	Tfh	PSMD8	-0.038	0.41	0.91
MMF	Tfh	PSMD9	-0.05	0.27	0.84
MMF	Tfh	PSME1	-0.085	0.067	0.68
MMF	Tfh	PSME2	-0.1	0.087	0.72
MMF	Tfh	PSME3	-0.046	0.18	0.79
MMF	Tfh	PSME4	0.037	0.62	0.96
MMF	Tfh	PSMF1	0.016	0.56	0.94
MMF	Tfh	PSMG1	-0.055	0.28	0.85
MMF	Tfh	PSMG2	-0.036	0.34	0.88
MMF	Tfh	PSMG3	0.016	0.74	0.97
MMF	Tfh	PSMG3-AS1	-0.027	0.77	0.97
MMF	Tfh	PSMG4	0.017	0.77	0.97
MMF	Tfh	PSPC1	0.062	0.062	0.67
MMF	Tfh	PSPH	-0.11	0.27	0.84
MMF	Tfh	PSRC1	-0.052	0.86	0.99
MMF	Tfh	PSTK	-0.048	0.63	0.96
MMF	Tfh	PSTPIP1	0.082	0.12	0.75
MMF	Tfh	PSTPIP2	-0.3	0.2	0.8
MMF	Tfh	PTAFR	0.33	0.12	0.76
MMF	Tfh	PTAR1	-0.018	0.84	0.98
MMF	Tfh	PTBP1	0.023	0.55	0.94
MMF	Tfh	PTBP2	0.12	0.17	0.79
MMF	Tfh	PTBP3	0.014	0.83	0.98
MMF	Tfh	PTCD2	0.063	0.38	0.89
MMF	Tfh	PTCD3	0.021	0.5	0.93
MMF	Tfh	PTCH1	0.11	0.54	0.94
MMF	Tfh	PTCH2	-0.12	0.61	0.96
MMF	Tfh	PTCHD2	0.024	0.93	0.99
MMF	Tfh	PTDSS1	0.057	0.12	0.76
MMF	Tfh	PTDSS2	0.091	0.23	0.82
MMF	Tfh	PTEN	-0.021	0.61	0.96
MMF	Tfh	PTER	-0.08	0.16	0.78
MMF	Tfh	PTGDR	-0.68	0.018	0.54
MMF	Tfh	PTGDS	0.39	0.13	0.76
MMF	Tfh	PTGER2	-0.011	0.92	0.99
MMF	Tfh	PTGER4	0.093	0.34	0.88
MMF	Tfh	PTGES2	-0.027	0.56	0.94
MMF	Tfh	PTGES3	-0.015	0.72	0.97
MMF	Tfh	PTGIR	0.74	0.013	0.53
MMF	Tfh	PTGR2	0.27	0.0039	0.45
MMF	Tfh	PTK2	-0.087	0.52	0.94
MMF	Tfh	PTK2B	-0.026	0.55	0.94
MMF	Tfh	PTK7	0.38	0.24	0.82
MMF	Tfh	PTMA	-0.027	0.55	0.94
MMF	Tfh	PTMS	0.016	0.95	0.99
MMF	Tfh	PTOV1	0.048	0.43	0.91
MMF	Tfh	PTOV1-AS1	-0.032	0.7	0.96
MMF	Tfh	PTOV1-AS2	0.059	0.63	0.96
MMF	Tfh	PTP4A1	0.012	0.81	0.98
MMF	Tfh	PTP4A2	-0.0052	0.89	0.99
MMF	Tfh	PTP4A3	0.12	0.16	0.78
MMF	Tfh	PTPDC1	0.16	0.13	0.77
MMF	Tfh	PTPMT1	-0.075	0.08	0.7
MMF	Tfh	PTPN1	0.026	0.49	0.93
MMF	Tfh	PTPN11	0.033	0.43	0.91
MMF	Tfh	PTPN12	-0.16	0.28	0.85
MMF	Tfh	PTPN13	0.3	0.041	0.64
MMF	Tfh	PTPN14	-0.21	0.46	0.92
MMF	Tfh	PTPN18	-0.026	0.62	0.96
MMF	Tfh	PTPN2	0.075	0.054	0.67
MMF	Tfh	PTPN20	0.037	0.86	0.99
MMF	Tfh	PTPN22	-0.052	0.5	0.93
MMF	Tfh	PTPN23	0.14	0.06	0.67
MMF	Tfh	PTPN3	-0.53	0.3	0.86
MMF	Tfh	PTPN4	0.018	0.68	0.96
MMF	Tfh	PTPN6	0.0078	0.82	0.98
MMF	Tfh	PTPN7	0.0045	0.94	0.99
MMF	Tfh	PTPN9	0.013	0.79	0.98
MMF	Tfh	PTPRA	0.031	0.26	0.84
MMF	Tfh	PTPRC	-0.008	0.81	0.98
MMF	Tfh	PTPRCAP	-0.057	0.39	0.9
MMF	Tfh	PTPRE	0.016	0.79	0.97
MMF	Tfh	PTPRJ	0.058	0.32	0.87
MMF	Tfh	PTPRM	0.27	0.12	0.76
MMF	Tfh	PTPRN2	-0.13	0.37	0.89
MMF	Tfh	PTPRO	0.0015	0.99	1
MMF	Tfh	PTRF	-0.32	0.3	0.86
MMF	Tfh	PTRH1	-0.0033	0.97	1
MMF	Tfh	PTRH2	-0.14	0.027	0.58
MMF	Tfh	PTRHD1	-0.13	0.099	0.74
MMF	Tfh	PTS	-0.033	0.62	0.96
MMF	Tfh	PTTG1	-0.32	0.0023	0.37
MMF	Tfh	PTTG1IP	-0.013	0.69	0.96
MMF	Tfh	PUF60	-0.0046	0.91	0.99
MMF	Tfh	PUM1	0.045	0.21	0.81
MMF	Tfh	PUM2	0.015	0.71	0.96
MMF	Tfh	PURA	0.023	0.62	0.96
MMF	Tfh	PURB	0.19	0.018	0.54
MMF	Tfh	PUS1	0.019	0.74	0.97
MMF	Tfh	PUS10	-0.1	0.28	0.85
MMF	Tfh	PUS3	-0.0013	0.98	1
MMF	Tfh	PUS7	-0.15	0.034	0.61
MMF	Tfh	PUS7L	-0.027	0.57	0.95
MMF	Tfh	PUSL1	0.052	0.53	0.94
MMF	Tfh	PVR	0.56	0.054	0.67
MMF	Tfh	PVRIG	-0.0044	0.95	0.99
MMF	Tfh	PVRL3	-0.075	0.64	0.96
MMF	Tfh	PVT1	0.15	0.01	0.51
MMF	Tfh	PWAR5	0.06	0.71	0.96
MMF	Tfh	PWARSN	0.11	0.17	0.79
MMF	Tfh	PWP1	0.015	0.68	0.96
MMF	Tfh	PWP2	0.0046	0.92	0.99
MMF	Tfh	PWWP2A	0.026	0.46	0.92
MMF	Tfh	PWWP2B	0.21	0.085	0.71
MMF	Tfh	PXK	-0.046	0.27	0.84
MMF	Tfh	PXMP2	-0.1	0.23	0.82
MMF	Tfh	PXMP4	0.051	0.38	0.89
MMF	Tfh	PXN	-0.0023	0.95	0.99
MMF	Tfh	PXN-AS1	0.18	0.21	0.81
MMF	Tfh	PXYLP1	0.035	0.7	0.96
MMF	Tfh	PYCARD	-0.15	0.047	0.65
MMF	Tfh	PYCARD-AS1	-0.14	0.45	0.91
MMF	Tfh	PYCR1	-0.11	0.53	0.94
MMF	Tfh	PYCR2	0.021	0.55	0.94
MMF	Tfh	PYCRL	-0.00096	0.99	1
MMF	Tfh	PYGB	-0.0095	0.83	0.98
MMF	Tfh	PYGM	0.052	0.76	0.97
MMF	Tfh	PYGO2	-0.052	0.16	0.78
MMF	Tfh	PYHIN1	0.062	0.26	0.84
MMF	Tfh	PYROXD1	-0.084	0.18	0.8
MMF	Tfh	PYROXD2	-0.013	0.91	0.99
MMF	Tfh	PZP	-0.3	0.36	0.89
MMF	Tfh	QARS	0.021	0.58	0.95
MMF	Tfh	QDPR	0.036	0.44	0.91
MMF	Tfh	QKI	-0.019	0.71	0.96
MMF	Tfh	QPCTL	0.034	0.72	0.97
MMF	Tfh	QPRT	-0.069	0.74	0.97
MMF	Tfh	QRICH1	0.082	0.014	0.53
MMF	Tfh	QRICH2	0.23	0.2	0.8
MMF	Tfh	QRSL1	-0.061	0.17	0.79
MMF	Tfh	QSER1	0.032	0.78	0.97
MMF	Tfh	QSOX1	0.046	0.53	0.94
MMF	Tfh	QSOX2	0.26	0.0065	0.49
MMF	Tfh	QTRT1	0.016	0.75	0.97
MMF	Tfh	QTRTD1	-0.13	0.0069	0.49
MMF	Tfh	R3HCC1	0.012	0.78	0.97
MMF	Tfh	R3HCC1L	0.023	0.62	0.96
MMF	Tfh	R3HDM1	0.02	0.64	0.96
MMF	Tfh	R3HDM2	0.097	0.073	0.69
MMF	Tfh	R3HDM4	0.039	0.35	0.88
MMF	Tfh	RAB10	-0.0015	0.97	1
MMF	Tfh	RAB11A	-0.037	0.32	0.87
MMF	Tfh	RAB11B	0.028	0.62	0.96
MMF	Tfh	RAB11B-AS1	-0.12	0.31	0.86
MMF	Tfh	RAB11FIP1	0.0066	0.92	0.99
MMF	Tfh	RAB11FIP2	0.034	0.44	0.91
MMF	Tfh	RAB11FIP3	0.015	0.81	0.98
MMF	Tfh	RAB11FIP4	0.042	0.4	0.9
MMF	Tfh	RAB11FIP5	0.17	0.079	0.7
MMF	Tfh	RAB12	0.015	0.92	0.99
MMF	Tfh	RAB14	-0.026	0.47	0.92
MMF	Tfh	RAB15	-0.085	0.52	0.94
MMF	Tfh	RAB18	-0.034	0.48	0.92
MMF	Tfh	RAB19	-0.074	0.72	0.97
MMF	Tfh	RAB1A	-0.02	0.59	0.95
MMF	Tfh	RAB1B	-0.15	0.081	0.71
MMF	Tfh	RAB20	0.039	0.84	0.98
MMF	Tfh	RAB21	-0.0098	0.82	0.98
MMF	Tfh	RAB22A	-0.055	0.14	0.77
MMF	Tfh	RAB23	-0.18	0.3	0.86
MMF	Tfh	RAB24	0.016	0.85	0.98
MMF	Tfh	RAB25	-0.37	0.21	0.81
MMF	Tfh	RAB26	-0.28	0.054	0.67
MMF	Tfh	RAB27A	-0.06	0.32	0.87
MMF	Tfh	RAB27B	-0.37	0.21	0.81
MMF	Tfh	RAB28	0.025	0.56	0.94
MMF	Tfh	RAB29	-0.048	0.21	0.81
MMF	Tfh	RAB2A	0.042	0.23	0.82
MMF	Tfh	RAB2B	0.0032	0.95	1
MMF	Tfh	RAB30	0.086	0.3	0.86
MMF	Tfh	RAB30-AS1	0.061	0.5	0.93
MMF	Tfh	RAB33A	-0.2	0.039	0.62
MMF	Tfh	RAB33B	-0.0057	0.93	0.99
MMF	Tfh	RAB34	-0.2	0.38	0.9
MMF	Tfh	RAB35	-0.025	0.72	0.97
MMF	Tfh	RAB36	0.026	0.91	0.99
MMF	Tfh	RAB37	-0.0051	0.94	0.99
MMF	Tfh	RAB39B	0.048	0.44	0.91
MMF	Tfh	RAB3A	0.0072	0.97	1
MMF	Tfh	RAB3D	0.03	0.71	0.96
MMF	Tfh	RAB3GAP1	-0.006	0.92	0.99
MMF	Tfh	RAB3GAP2	0.015	0.7	0.96
MMF	Tfh	RAB3IP	0.066	0.19	0.8
MMF	Tfh	RAB40B	-0.062	0.49	0.93
MMF	Tfh	RAB40C	0.11	0.067	0.68
MMF	Tfh	RAB43	0.099	0.53	0.94
MMF	Tfh	RAB4A	-0.036	0.51	0.93
MMF	Tfh	RAB5A	-0.0061	0.85	0.98
MMF	Tfh	RAB5B	0.013	0.68	0.96
MMF	Tfh	RAB5C	0.01	0.9	0.99
MMF	Tfh	RAB6A	-0.02	0.53	0.94
MMF	Tfh	RAB6B	0.22	0.25	0.83
MMF	Tfh	RAB7A	0.0068	0.82	0.98
MMF	Tfh	RAB8A	-0.11	0.041	0.64
MMF	Tfh	RAB8B	-0.048	0.43	0.91
MMF	Tfh	RAB9A	0.0072	0.88	0.99
MMF	Tfh	RABAC1	0.032	0.57	0.95
MMF	Tfh	RABEP1	-0.079	0.054	0.67
MMF	Tfh	RABEP2	0.065	0.34	0.88
MMF	Tfh	RABEPK	0.06	0.14	0.77
MMF	Tfh	RABGAP1	0.034	0.44	0.91
MMF	Tfh	RABGAP1L	0.036	0.37	0.89
MMF	Tfh	RABGEF1	0.022	0.52	0.94
MMF	Tfh	RABGGTA	-0.033	0.48	0.92
MMF	Tfh	RABGGTB	-0.022	0.66	0.96
MMF	Tfh	RABIF	-0.069	0.11	0.75
MMF	Tfh	RABL2A	0.047	0.4	0.9
MMF	Tfh	RABL2B	0.035	0.43	0.91
MMF	Tfh	RABL3	-0.043	0.33	0.87
MMF	Tfh	RABL6	0.06	0.3	0.86
MMF	Tfh	RAC1	-0.024	0.51	0.93
MMF	Tfh	RAC2	-0.032	0.51	0.93
MMF	Tfh	RACGAP1	-0.12	0.13	0.76
MMF	Tfh	RAD1	-0.03	0.53	0.94
MMF	Tfh	RAD17	-0.0075	0.87	0.99
MMF	Tfh	RAD18	-0.16	0.0087	0.5
MMF	Tfh	RAD21	-0.018	0.61	0.96
MMF	Tfh	RAD23A	0.018	0.68	0.96
MMF	Tfh	RAD23B	0.03	0.73	0.97
MMF	Tfh	RAD50	-0.0061	0.88	0.99
MMF	Tfh	RAD51	-0.53	0.0072	0.49
MMF	Tfh	RAD51-AS1	0.13	0.054	0.67
MMF	Tfh	RAD51AP1	-0.27	0.22	0.81
MMF	Tfh	RAD51B	0.054	0.29	0.86
MMF	Tfh	RAD51C	-0.057	0.33	0.87
MMF	Tfh	RAD51D	-0.088	0.15	0.77
MMF	Tfh	RAD52	0.061	0.43	0.91
MMF	Tfh	RAD54B	-0.3	0.016	0.53
MMF	Tfh	RAD54L	-0.42	0.023	0.56
MMF	Tfh	RAD54L2	0.021	0.77	0.97
MMF	Tfh	RAD9A	-0.11	0.13	0.76
MMF	Tfh	RAD9B	-0.012	0.95	1
MMF	Tfh	RAE1	0.0097	0.79	0.97
MMF	Tfh	RAF1	0.047	0.12	0.75
MMF	Tfh	RAG1	-0.19	0.66	0.96
MMF	Tfh	RAI1	0.12	0.45	0.91
MMF	Tfh	RAI14	-0.31	0.4	0.9
MMF	Tfh	RAI2	0.046	0.87	0.99
MMF	Tfh	RALA	0.0032	0.94	0.99
MMF	Tfh	RALB	0.04	0.41	0.91
MMF	Tfh	RALBP1	-0.032	0.45	0.91
MMF	Tfh	RALGAPA1	0.12	0.051	0.66
MMF	Tfh	RALGAPA1P	0.036	0.83	0.98
MMF	Tfh	RALGAPA2	0.088	0.14	0.77
MMF	Tfh	RALGAPB	0.024	0.65	0.96
MMF	Tfh	RALGDS	0.011	0.82	0.98
MMF	Tfh	RALGPS1	0.16	0.12	0.76
MMF	Tfh	RALGPS2	0.13	0.4	0.9
MMF	Tfh	RALY	-0.038	0.34	0.88
MMF	Tfh	RAN	-0.072	0.038	0.62
MMF	Tfh	RANBP1	0.022	0.66	0.96
MMF	Tfh	RANBP10	-0.041	0.35	0.88
MMF	Tfh	RANBP2	-0.013	0.86	0.99
MMF	Tfh	RANBP3	-0.0049	0.94	0.99
MMF	Tfh	RANBP6	-0.017	0.79	0.98
MMF	Tfh	RANBP9	0.088	0.12	0.76
MMF	Tfh	RANGAP1	-0.035	0.36	0.89
MMF	Tfh	RAP1A	0.13	0.029	0.59
MMF	Tfh	RAP1B	-0.035	0.37	0.89
MMF	Tfh	RAP1GAP2	-0.087	0.29	0.86
MMF	Tfh	RAP1GDS1	-0.046	0.31	0.87
MMF	Tfh	RAP2A	-0.014	0.83	0.98
MMF	Tfh	RAP2B	0.066	0.22	0.81
MMF	Tfh	RAP2C	-0.054	0.27	0.84
MMF	Tfh	RAP2C-AS1	0.12	0.45	0.91
MMF	Tfh	RAPGEF1	0.047	0.34	0.88
MMF	Tfh	RAPGEF2	0.055	0.62	0.96
MMF	Tfh	RAPGEF6	0.092	0.14	0.77
MMF	Tfh	RAPGEFL1	0.16	0.28	0.85
MMF	Tfh	RAPH1	0.38	0.03	0.59
MMF	Tfh	RARA	-0.038	0.63	0.96
MMF	Tfh	RARB	0.32	0.2	0.8
MMF	Tfh	RARG	-0.00075	0.99	1
MMF	Tfh	RARRES3	-0.076	0.18	0.79
MMF	Tfh	RARS	-0.059	0.17	0.79
MMF	Tfh	RARS2	-0.0027	0.94	0.99
MMF	Tfh	RASA1	0.033	0.65	0.96
MMF	Tfh	RASA2	0.005	0.91	0.99
MMF	Tfh	RASA3	0.12	0.027	0.58
MMF	Tfh	RASA4B	0.19	0.35	0.88
MMF	Tfh	RASA4CP	-0.0091	0.9	0.99
MMF	Tfh	RASAL1	-0.11	0.65	0.96
MMF	Tfh	RASAL3	0.094	0.055	0.67
MMF	Tfh	RASGEF1A	-0.69	0.0082	0.5
MMF	Tfh	RASGEF1B	-0.11	0.43	0.91
MMF	Tfh	RASGRF2	0.024	0.81	0.98
MMF	Tfh	RASGRP1	0.043	0.27	0.84
MMF	Tfh	RASGRP2	0.048	0.32	0.87
MMF	Tfh	RASGRP3	-0.29	0.046	0.65
MMF	Tfh	RASGRP4	0.066	0.86	0.99
MMF	Tfh	RASSF1	-0.063	0.18	0.8
MMF	Tfh	RASSF1-AS1	-0.074	0.66	0.96
MMF	Tfh	RASSF2	-0.1	0.26	0.84
MMF	Tfh	RASSF3	0.18	0.17	0.79
MMF	Tfh	RASSF4	-0.4	0.19	0.8
MMF	Tfh	RASSF5	0.053	0.064	0.68
MMF	Tfh	RASSF6	-0.17	0.45	0.91
MMF	Tfh	RASSF7	0.074	0.15	0.77
MMF	Tfh	RAVER1	0.026	0.64	0.96
MMF	Tfh	RAVER2	-0.13	0.45	0.91
MMF	Tfh	RB1	-0.04	0.47	0.92
MMF	Tfh	RB1CC1	0.03	0.41	0.91
MMF	Tfh	RBAK	-0.062	0.43	0.91
MMF	Tfh	RBBP4	-0.067	0.073	0.69
MMF	Tfh	RBBP5	0.012	0.8	0.98
MMF	Tfh	RBBP6	0.031	0.41	0.91
MMF	Tfh	RBBP7	-0.037	0.2	0.8
MMF	Tfh	RBBP8	-0.36	0.038	0.62
MMF	Tfh	RBBP9	-0.022	0.77	0.97
MMF	Tfh	RBCK1	-0.063	0.39	0.9
MMF	Tfh	RBFA	-0.02	0.71	0.96
MMF	Tfh	RBFOX2	-0.14	0.64	0.96
MMF	Tfh	RBKS	-0.21	0.044	0.64
MMF	Tfh	RBL1	0.1	0.041	0.64
MMF	Tfh	RBL2	0.044	0.26	0.84
MMF	Tfh	RBM10	0.035	0.52	0.94
MMF	Tfh	RBM11	-0.16	0.35	0.88
MMF	Tfh	RBM12	-0.054	0.32	0.87
MMF	Tfh	RBM12B	-0.048	0.44	0.91
MMF	Tfh	RBM12B-AS1	0.021	0.92	0.99
MMF	Tfh	RBM14	-0.0094	0.79	0.98
MMF	Tfh	RBM15	0.0097	0.84	0.98
MMF	Tfh	RBM15B	0.045	0.19	0.8
MMF	Tfh	RBM17	0.029	0.34	0.88
MMF	Tfh	RBM18	-0.023	0.6	0.95
MMF	Tfh	RBM19	0.042	0.39	0.9
MMF	Tfh	RBM22	-0.048	0.12	0.76
MMF	Tfh	RBM23	0.019	0.62	0.96
MMF	Tfh	RBM25	-0.0096	0.75	0.97
MMF	Tfh	RBM26	-0.016	0.71	0.96
MMF	Tfh	RBM26-AS1	0.22	0.23	0.82
MMF	Tfh	RBM27	0.043	0.27	0.84
MMF	Tfh	RBM28	-0.058	0.25	0.83
MMF	Tfh	RBM3	-0.0063	0.9	0.99
MMF	Tfh	RBM33	0.04	0.32	0.87
MMF	Tfh	RBM34	0.0088	0.83	0.98
MMF	Tfh	RBM38	0.036	0.4	0.91
MMF	Tfh	RBM39	0.0034	0.91	0.99
MMF	Tfh	RBM4	-0.027	0.42	0.91
MMF	Tfh	RBM41	0.017	0.68	0.96
MMF	Tfh	RBM42	-0.07	0.14	0.77
MMF	Tfh	RBM43	0.014	0.89	0.99
MMF	Tfh	RBM44	-0.21	0.42	0.91
MMF	Tfh	RBM45	-0.1	0.083	0.71
MMF	Tfh	RBM48	0.039	0.43	0.91
MMF	Tfh	RBM4B	-0.057	0.21	0.81
MMF	Tfh	RBM5	-0.01	0.71	0.96
MMF	Tfh	RBM5-AS1	0.045	0.62	0.96
MMF	Tfh	RBM6	0.043	0.23	0.82
MMF	Tfh	RBM7	-0.077	0.23	0.82
MMF	Tfh	RBM8A	-0.059	0.059	0.67
MMF	Tfh	RBMS1	-0.037	0.34	0.88
MMF	Tfh	RBMS2	-0.11	0.61	0.96
MMF	Tfh	RBMS3	0.46	0.05	0.66
MMF	Tfh	RBMX	0.011	0.76	0.97
MMF	Tfh	RBMX2	-0.039	0.5	0.93
MMF	Tfh	RBMXL1	-0.023	0.76	0.97
MMF	Tfh	RBPJ	0.077	0.088	0.72
MMF	Tfh	RBPMS	-0.018	0.94	0.99
MMF	Tfh	RBSN	0.046	0.29	0.86
MMF	Tfh	RBX1	-0.07	0.15	0.78
MMF	Tfh	RC3H1	0.031	0.54	0.94
MMF	Tfh	RC3H2	-0.045	0.27	0.84
MMF	Tfh	RCAN1	-0.061	0.36	0.89
MMF	Tfh	RCAN2	-0.2	0.61	0.96
MMF	Tfh	RCAN3	0.044	0.27	0.84
MMF	Tfh	RCAN3AS	0.18	0.24	0.82
MMF	Tfh	RCBTB1	-0.0087	0.91	0.99
MMF	Tfh	RCBTB2	-0.12	0.11	0.75
MMF	Tfh	RCC1	-0.27	0.00082	0.27
MMF	Tfh	RCC2	0.049	0.65	0.96
MMF	Tfh	RCCD1	0.09	0.27	0.84
MMF	Tfh	RCE1	-0.025	0.65	0.96
MMF	Tfh	RCHY1	-0.014	0.79	0.98
MMF	Tfh	RCL1	0.022	0.67	0.96
MMF	Tfh	RCN1	-0.041	0.59	0.95
MMF	Tfh	RCN2	0.029	0.44	0.91
MMF	Tfh	RCN3	0.34	0.018	0.54
MMF	Tfh	RCOR1	0.1	0.22	0.81
MMF	Tfh	RCOR3	0.012	0.78	0.97
MMF	Tfh	RCSD1	-0.064	0.2	0.8
MMF	Tfh	RDH10	0.039	0.8	0.98
MMF	Tfh	RDH11	-0.0021	0.95	0.99
MMF	Tfh	RDH13	0.009	0.89	0.99
MMF	Tfh	RDH14	0.014	0.88	0.99
MMF	Tfh	RDH5	-0.13	0.2	0.8
MMF	Tfh	RDX	0.032	0.53	0.94
MMF	Tfh	REC8	0.069	0.51	0.93
MMF	Tfh	RECK	0.087	0.21	0.81
MMF	Tfh	RECQL	-0.03	0.44	0.91
MMF	Tfh	RECQL4	-0.021	0.84	0.98
MMF	Tfh	RECQL5	-0.023	0.65	0.96
MMF	Tfh	REEP3	-0.097	0.13	0.76
MMF	Tfh	REEP4	-0.11	0.054	0.67
MMF	Tfh	REEP5	-0.1	0.036	0.61
MMF	Tfh	REEP6	0.037	0.79	0.97
MMF	Tfh	REL	-0.01	0.87	0.99
MMF	Tfh	RELA	-0.0089	0.79	0.98
MMF	Tfh	RELB	-0.019	0.89	0.99
MMF	Tfh	RELL1	0.11	0.14	0.77
MMF	Tfh	RELL2	-0.017	0.78	0.97
MMF	Tfh	RELT	0.083	0.3	0.86
MMF	Tfh	REM2	0.29	0.0048	0.46
MMF	Tfh	RENBP	-0.049	0.65	0.96
MMF	Tfh	REP15	-0.14	0.83	0.98
MMF	Tfh	REPIN1	0.048	0.28	0.85
MMF	Tfh	REPS1	0.05	0.16	0.78
MMF	Tfh	RER1	-0.03	0.31	0.86
MMF	Tfh	RERE	0.085	0.091	0.73
MMF	Tfh	REREP3	0.21	0.37	0.89
MMF	Tfh	REST	-0.022	0.48	0.92
MMF	Tfh	RETSAT	-0.13	0.095	0.73
MMF	Tfh	REV1	0.064	0.12	0.75
MMF	Tfh	REV3L	0.054	0.23	0.82
MMF	Tfh	REXO1	0.062	0.45	0.91
MMF	Tfh	REXO2	0.013	0.79	0.97
MMF	Tfh	REXO4	0.026	0.54	0.94
MMF	Tfh	RFC1	-0.013	0.73	0.97
MMF	Tfh	RFC2	-0.035	0.55	0.94
MMF	Tfh	RFC3	-0.066	0.4	0.9
MMF	Tfh	RFC4	-0.059	0.33	0.87
MMF	Tfh	RFC5	0.052	0.25	0.83
MMF	Tfh	RFESD	-0.017	0.88	0.99
MMF	Tfh	RFFL	0.0072	0.89	0.99
MMF	Tfh	RFK	0.019	0.78	0.97
MMF	Tfh	RFNG	0.081	0.17	0.79
MMF	Tfh	RFPL2	-0.54	0.034	0.61
MMF	Tfh	RFT1	-0.075	0.14	0.77
MMF	Tfh	RFTN1	0.052	0.38	0.89
MMF	Tfh	RFWD2	-0.043	0.22	0.81
MMF	Tfh	RFWD3	0.013	0.76	0.97
MMF	Tfh	RFX1	0.03	0.79	0.98
MMF	Tfh	RFX2	0.26	0.15	0.77
MMF	Tfh	RFX3	0.067	0.27	0.84
MMF	Tfh	RFX3-AS1	0.041	0.8	0.98
MMF	Tfh	RFX5	-0.093	0.021	0.55
MMF	Tfh	RFX7	0.12	0.093	0.73
MMF	Tfh	RFXANK	-0.06	0.29	0.86
MMF	Tfh	RFXAP	0.0085	0.88	0.99
MMF	Tfh	RGAG4	0.32	0.31	0.86
MMF	Tfh	RGCC	-0.03	0.73	0.97
MMF	Tfh	RGL1	-0.092	0.56	0.94
MMF	Tfh	RGL2	0.055	0.33	0.88
MMF	Tfh	RGL4	-0.023	0.69	0.96
MMF	Tfh	RGMB	-0.03	0.85	0.98
MMF	Tfh	RGP1	0.025	0.76	0.97
MMF	Tfh	RGPD1	-0.088	0.59	0.95
MMF	Tfh	RGPD4	0.26	0.19	0.8
MMF	Tfh	RGS1	-0.12	0.61	0.96
MMF	Tfh	RGS10	-0.017	0.75	0.97
MMF	Tfh	RGS12	0.32	0.015	0.53
MMF	Tfh	RGS14	0.12	0.0076	0.49
MMF	Tfh	RGS16	-0.098	0.63	0.96
MMF	Tfh	RGS18	-0.22	0.39	0.9
MMF	Tfh	RGS19	0.017	0.74	0.97
MMF	Tfh	RGS2	0.098	0.43	0.91
MMF	Tfh	RGS3	-0.073	0.29	0.86
MMF	Tfh	RGS5	-0.013	0.88	0.99
MMF	Tfh	RGS9	-0.71	0.011	0.52
MMF	Tfh	RHBDD1	-0.079	0.12	0.76
MMF	Tfh	RHBDD2	0.026	0.53	0.94
MMF	Tfh	RHBDD3	-0.037	0.59	0.95
MMF	Tfh	RHBDF2	-0.0085	0.92	0.99
MMF	Tfh	RHBDL1	0.02	0.93	0.99
MMF	Tfh	RHD	0.1	0.34	0.88
MMF	Tfh	RHEB	-0.069	0.15	0.77
MMF	Tfh	RHEBL1	0.004	0.97	1
MMF	Tfh	RHNO1	-0.018	0.73	0.97
MMF	Tfh	RHOA	-0.00018	1	1
MMF	Tfh	RHOBTB2	0.034	0.63	0.96
MMF	Tfh	RHOC	-0.015	0.89	0.99
MMF	Tfh	RHOF	-0.043	0.71	0.96
MMF	Tfh	RHOG	-0.0089	0.84	0.98
MMF	Tfh	RHOH	-0.0079	0.84	0.98
MMF	Tfh	RHOQ	-0.21	0.023	0.56
MMF	Tfh	RHOT1	-0.016	0.69	0.96
MMF	Tfh	RHOT2	0.088	0.062	0.67
MMF	Tfh	RHOU	-0.47	0.028	0.58
MMF	Tfh	RHPN1	0.17	0.039	0.62
MMF	Tfh	RIBC1	-0.27	0.24	0.82
MMF	Tfh	RIC1	0.02	0.78	0.97
MMF	Tfh	RIC3	0.043	0.55	0.94
MMF	Tfh	RIC8A	-0.012	0.71	0.96
MMF	Tfh	RIC8B	-0.00014	1	1
MMF	Tfh	RICTOR	0.077	0.23	0.82
MMF	Tfh	RIF1	0.015	0.72	0.97
MMF	Tfh	RILP	-0.13	0.31	0.87
MMF	Tfh	RILPL1	0.026	0.79	0.98
MMF	Tfh	RILPL2	-0.081	0.15	0.77
MMF	Tfh	RIMBP3	-0.071	0.58	0.95
MMF	Tfh	RIMKLB	0.0083	0.93	0.99
MMF	Tfh	RIMS3	-0.21	0.26	0.84
MMF	Tfh	RIN1	0.062	0.74	0.97
MMF	Tfh	RIN3	0.028	0.8	0.98
MMF	Tfh	RING1	0.043	0.56	0.94
MMF	Tfh	RINL	-0.0062	0.89	0.99
MMF	Tfh	RINT1	-0.054	0.24	0.82
MMF	Tfh	RIOK1	-0.033	0.42	0.91
MMF	Tfh	RIOK2	-0.026	0.59	0.95
MMF	Tfh	RIOK3	0.011	0.74	0.97
MMF	Tfh	RIPK1	-0.013	0.77	0.97
MMF	Tfh	RIPK2	-0.048	0.61	0.96
MMF	Tfh	RIPK3	-0.031	0.5	0.93
MMF	Tfh	RIT1	-0.075	0.31	0.87
MMF	Tfh	RITA1	-0.064	0.3	0.86
MMF	Tfh	RLF	0.0034	0.95	0.99
MMF	Tfh	RLIM	0.023	0.74	0.97
MMF	Tfh	RLN1	-0.012	0.94	0.99
MMF	Tfh	RLN2	-0.26	0.077	0.7
MMF	Tfh	RLN3	0.089	0.56	0.94
MMF	Tfh	RLTPR	0.058	0.23	0.82
MMF	Tfh	RMDN1	-0.12	0.0015	0.33
MMF	Tfh	RMDN2	-0.081	0.63	0.96
MMF	Tfh	RMDN3	-0.064	0.13	0.77
MMF	Tfh	RMI1	-0.13	0.095	0.73
MMF	Tfh	RMI2	-0.1	0.46	0.92
MMF	Tfh	RMND1	-0.02	0.7	0.96
MMF	Tfh	RMND5A	0.016	0.71	0.96
MMF	Tfh	RMND5B	0.05	0.18	0.8
MMF	Tfh	RN7SK	0.069	0.65	0.96
MMF	Tfh	RN7SL1	-0.0028	0.98	1
MMF	Tfh	RN7SL2	-0.042	0.76	0.97
MMF	Tfh	RNA18S5	0.44	0.0048	0.46
MMF	Tfh	RNA45S5	0.099	0.56	0.94
MMF	Tfh	RNASE4	-0.15	0.46	0.92
MMF	Tfh	RNASE6	0.16	0.45	0.91
MMF	Tfh	RNASEH1	0.045	0.22	0.81
MMF	Tfh	RNASEH1-AS1	-0.17	0.073	0.69
MMF	Tfh	RNASEH2A	-0.086	0.18	0.79
MMF	Tfh	RNASEH2B	-0.064	0.11	0.75
MMF	Tfh	RNASEH2B-AS1	-0.058	0.66	0.96
MMF	Tfh	RNASEH2C	-0.02	0.65	0.96
MMF	Tfh	RNASEK	-0.11	0.37	0.89
MMF	Tfh	RNASEL	0.00053	0.99	1
MMF	Tfh	RNASET2	0.017	0.74	0.97
MMF	Tfh	RNF10	-0.016	0.62	0.96
MMF	Tfh	RNF103	-0.073	0.25	0.83
MMF	Tfh	RNF11	0.0037	0.94	0.99
MMF	Tfh	RNF111	0.00083	0.98	1
MMF	Tfh	RNF113A	-0.018	0.64	0.96
MMF	Tfh	RNF114	-0.0083	0.79	0.98
MMF	Tfh	RNF115	0.0091	0.85	0.98
MMF	Tfh	RNF121	-0.032	0.65	0.96
MMF	Tfh	RNF123	0.0013	0.97	1
MMF	Tfh	RNF125	0.039	0.39	0.9
MMF	Tfh	RNF126	0.017	0.76	0.97
MMF	Tfh	RNF13	0.015	0.68	0.96
MMF	Tfh	RNF130	-0.026	0.82	0.98
MMF	Tfh	RNF135	-0.16	0.047	0.65
MMF	Tfh	RNF138	0.037	0.42	0.91
MMF	Tfh	RNF138P1	-0.21	0.37	0.89
MMF	Tfh	RNF139	-0.031	0.53	0.94
MMF	Tfh	RNF139-AS1	-0.072	0.49	0.93
MMF	Tfh	RNF14	-0.024	0.56	0.94
MMF	Tfh	RNF141	-0.0091	0.85	0.98
MMF	Tfh	RNF144A	0.049	0.61	0.95
MMF	Tfh	RNF144A-AS1	0.071	0.75	0.97
MMF	Tfh	RNF144B	0.12	0.45	0.91
MMF	Tfh	RNF145	-0.04	0.75	0.97
MMF	Tfh	RNF146	-0.11	0.098	0.74
MMF	Tfh	RNF149	-0.027	0.43	0.91
MMF	Tfh	RNF157	0.016	0.9	0.99
MMF	Tfh	RNF157-AS1	0.052	0.71	0.96
MMF	Tfh	RNF166	-0.047	0.42	0.91
MMF	Tfh	RNF167	-0.014	0.81	0.98
MMF	Tfh	RNF168	-0.034	0.37	0.89
MMF	Tfh	RNF169	-0.085	0.34	0.88
MMF	Tfh	RNF170	-0.041	0.38	0.89
MMF	Tfh	RNF181	-0.073	0.12	0.76
MMF	Tfh	RNF185	-0.022	0.55	0.94
MMF	Tfh	RNF187	-0.022	0.59	0.95
MMF	Tfh	RNF19A	0.078	0.17	0.79
MMF	Tfh	RNF19B	-0.085	0.089	0.72
MMF	Tfh	RNF2	-0.00022	1	1
MMF	Tfh	RNF20	-0.038	0.22	0.81
MMF	Tfh	RNF207	-0.15	0.47	0.92
MMF	Tfh	RNF212	-0.11	0.45	0.91
MMF	Tfh	RNF213	-0.044	0.61	0.95
MMF	Tfh	RNF214	-0.024	0.75	0.97
MMF	Tfh	RNF216	0.057	0.15	0.77
MMF	Tfh	RNF216P1	0.0067	0.91	0.99
MMF	Tfh	RNF219	-0.1	0.1	0.74
MMF	Tfh	RNF220	0.0096	0.75	0.97
MMF	Tfh	RNF24	0.089	0.21	0.81
MMF	Tfh	RNF25	-0.0033	0.94	0.99
MMF	Tfh	RNF26	-0.044	0.35	0.88
MMF	Tfh	RNF31	0.049	0.36	0.89
MMF	Tfh	RNF32	-0.05	0.75	0.97
MMF	Tfh	RNF34	-0.035	0.28	0.85
MMF	Tfh	RNF38	0.0064	0.89	0.99
MMF	Tfh	RNF4	-0.014	0.62	0.96
MMF	Tfh	RNF40	0.055	0.15	0.77
MMF	Tfh	RNF41	0.045	0.18	0.8
MMF	Tfh	RNF43	0.11	0.35	0.88
MMF	Tfh	RNF44	0.069	0.42	0.91
MMF	Tfh	RNF5	-0.015	0.73	0.97
MMF	Tfh	RNF6	-0.017	0.62	0.96
MMF	Tfh	RNF7	-0.026	0.44	0.91
MMF	Tfh	RNF8	-0.017	0.75	0.97
MMF	Tfh	RNFT1	0.013	0.78	0.97
MMF	Tfh	RNFT2	0.15	0.23	0.82
MMF	Tfh	RNGTT	0.0075	0.86	0.99
MMF	Tfh	RNH1	0.029	0.53	0.94
MMF	Tfh	RNLS	-0.016	0.86	0.99
MMF	Tfh	RNMT	-0.0011	0.98	1
MMF	Tfh	RNMTL1	-0.012	0.8	0.98
MMF	Tfh	RNPC3	0.014	0.76	0.97
MMF	Tfh	RNPEP	-0.056	0.24	0.82
MMF	Tfh	RNPEPL1	0.043	0.39	0.9
MMF	Tfh	RNPS1	0.017	0.62	0.96
MMF	Tfh	RNU2-2P	0.43	0.029	0.59
MMF	Tfh	RNVU1-14	0.25	0.17	0.79
MMF	Tfh	RNVU1-19	0.36	0.15	0.78
MMF	Tfh	ROBO3	0.22	0.18	0.8
MMF	Tfh	ROCK1	0.014	0.68	0.96
MMF	Tfh	ROCK1P1	0.0096	0.97	1
MMF	Tfh	ROCK2	0.068	0.12	0.76
MMF	Tfh	ROGDI	0.067	0.37	0.89
MMF	Tfh	ROMO1	-0.059	0.39	0.9
MMF	Tfh	ROPN1L	-0.0066	0.97	1
MMF	Tfh	RORA	0.058	0.25	0.83
MMF	Tfh	RORA-AS1	0.18	0.024	0.56
MMF	Tfh	RORC	-0.0064	0.96	1
MMF	Tfh	RP2	0.007	0.91	0.99
MMF	Tfh	RP9	0.033	0.57	0.94
MMF	Tfh	RP9P	0.41	0.033	0.6
MMF	Tfh	RPA1	-0.022	0.61	0.95
MMF	Tfh	RPA2	-0.017	0.71	0.96
MMF	Tfh	RPA3	-0.068	0.14	0.77
MMF	Tfh	RPA4	0.4	0.069	0.68
MMF	Tfh	RPAIN	-0.015	0.64	0.96
MMF	Tfh	RPAP1	0.018	0.68	0.96
MMF	Tfh	RPAP2	-0.039	0.37	0.89
MMF	Tfh	RPAP3	-0.026	0.58	0.95
MMF	Tfh	RPARP-AS1	-0.0024	0.97	1
MMF	Tfh	RPE	-0.0037	0.94	0.99
MMF	Tfh	RPF1	-0.054	0.25	0.83
MMF	Tfh	RPF2	-0.02	0.73	0.97
MMF	Tfh	RPGR	-0.12	0.042	0.64
MMF	Tfh	RPGRIP1L	0.076	0.46	0.92
MMF	Tfh	RPH3AL	-0.14	0.42	0.91
MMF	Tfh	RPIA	-0.051	0.24	0.82
MMF	Tfh	RPL10	0.071	0.19	0.8
MMF	Tfh	RPL10A	0.012	0.79	0.98
MMF	Tfh	RPL11	0.023	0.67	0.96
MMF	Tfh	RPL12	0.037	0.62	0.96
MMF	Tfh	RPL13	0.093	0.2	0.8
MMF	Tfh	RPL13A	0.023	0.67	0.96
MMF	Tfh	RPL13AP5	0.35	0.0063	0.49
MMF	Tfh	RPL13P5	-0.0081	0.95	0.99
MMF	Tfh	RPL14	0.031	0.6	0.95
MMF	Tfh	RPL15	0.036	0.3	0.86
MMF	Tfh	RPL17	0.078	0.49	0.93
MMF	Tfh	RPL18	0.056	0.31	0.86
MMF	Tfh	RPL18A	0.049	0.47	0.92
MMF	Tfh	RPL19	0.024	0.58	0.95
MMF	Tfh	RPL21	0.06	0.34	0.88
MMF	Tfh	RPL21P44	0.039	0.79	0.98
MMF	Tfh	RPL22	0.064	0.17	0.79
MMF	Tfh	RPL22L1	-0.086	0.3	0.86
MMF	Tfh	RPL23	0.043	0.58	0.95
MMF	Tfh	RPL23A	0.0029	0.95	1
MMF	Tfh	RPL23AP53	-0.029	0.8	0.98
MMF	Tfh	RPL23AP64	0.061	0.7	0.96
MMF	Tfh	RPL23AP7	0.12	0.094	0.73
MMF	Tfh	RPL23AP82	-0.015	0.82	0.98
MMF	Tfh	RPL24	-0.059	0.29	0.86
MMF	Tfh	RPL26	-0.034	0.51	0.93
MMF	Tfh	RPL26L1	-0.15	0.035	0.61
MMF	Tfh	RPL27	-0.018	0.77	0.97
MMF	Tfh	RPL27A	-0.0015	0.98	1
MMF	Tfh	RPL28	-0.054	0.41	0.91
MMF	Tfh	RPL29	-0.012	0.8	0.98
MMF	Tfh	RPL3	0.088	0.13	0.76
MMF	Tfh	RPL30	0.009	0.89	0.99
MMF	Tfh	RPL31	0.024	0.68	0.96
MMF	Tfh	RPL32	0.019	0.74	0.97
MMF	Tfh	RPL32P3	-0.0073	0.92	0.99
MMF	Tfh	RPL34	0.029	0.65	0.96
MMF	Tfh	RPL34-AS1	0.068	0.65	0.96
MMF	Tfh	RPL35	-1.40E-06	1	1
MMF	Tfh	RPL35A	-0.0042	0.95	0.99
MMF	Tfh	RPL36	-0.034	0.59	0.95
MMF	Tfh	RPL36A	-0.023	0.85	0.98
MMF	Tfh	RPL36AL	-0.096	0.03	0.6
MMF	Tfh	RPL37	-0.058	0.45	0.91
MMF	Tfh	RPL37A	-0.016	0.82	0.98
MMF	Tfh	RPL38	-0.0057	0.92	0.99
MMF	Tfh	RPL39	-0.036	0.62	0.96
MMF	Tfh	RPL39L	-0.11	0.25	0.83
MMF	Tfh	RPL4	0.033	0.45	0.91
MMF	Tfh	RPL41	0.022	0.67	0.96
MMF	Tfh	RPL5	0.043	0.44	0.91
MMF	Tfh	RPL6	0.025	0.59	0.95
MMF	Tfh	RPL7	0.074	0.18	0.8
MMF	Tfh	RPL7A	0.0044	0.93	0.99
MMF	Tfh	RPL7L1	-0.059	0.049	0.66
MMF	Tfh	RPL8	0.013	0.8	0.98
MMF	Tfh	RPL9	0.063	0.28	0.85
MMF	Tfh	RPLP0	-0.065	0.19	0.8
MMF	Tfh	RPLP1	-0.013	0.84	0.98
MMF	Tfh	RPLP2	-0.016	0.85	0.98
MMF	Tfh	RPN1	-0.0067	0.82	0.98
MMF	Tfh	RPN2	0.0034	0.93	0.99
MMF	Tfh	RPP14	-0.062	0.17	0.79
MMF	Tfh	RPP25	-0.11	0.26	0.84
MMF	Tfh	RPP25L	-0.072	0.2	0.8
MMF	Tfh	RPP30	0.013	0.73	0.97
MMF	Tfh	RPP38	-0.022	0.65	0.96
MMF	Tfh	RPP40	-0.15	0.034	0.61
MMF	Tfh	RPRD1A	0.099	0.06	0.67
MMF	Tfh	RPRD1B	0.082	0.34	0.88
MMF	Tfh	RPRD2	0.018	0.69	0.96
MMF	Tfh	RPS10P7	-0.11	0.53	0.94
MMF	Tfh	RPS11	0.0035	0.95	0.99
MMF	Tfh	RPS12	-0.033	0.64	0.96
MMF	Tfh	RPS13	0.042	0.43	0.91
MMF	Tfh	RPS14	0.058	0.33	0.88
MMF	Tfh	RPS14P3	0.064	0.67	0.96
MMF	Tfh	RPS15	0.015	0.78	0.97
MMF	Tfh	RPS15A	0.022	0.73	0.97
MMF	Tfh	RPS15AP10	0.18	0.18	0.8
MMF	Tfh	RPS16	0.058	0.31	0.87
MMF	Tfh	RPS16P5	0.15	0.13	0.76
MMF	Tfh	RPS17	0.01	0.86	0.99
MMF	Tfh	RPS18	0.0098	0.86	0.99
MMF	Tfh	RPS19	0.07	0.26	0.84
MMF	Tfh	RPS19BP1	-0.065	0.25	0.83
MMF	Tfh	RPS2	0.056	0.35	0.88
MMF	Tfh	RPS20	0.027	0.62	0.96
MMF	Tfh	RPS21	-0.0043	0.95	1
MMF	Tfh	RPS23	0.034	0.52	0.93
MMF	Tfh	RPS24	-0.039	0.45	0.91
MMF	Tfh	RPS25	-0.019	0.78	0.97
MMF	Tfh	RPS26	0.029	0.74	0.97
MMF	Tfh	RPS27	0.014	0.85	0.98
MMF	Tfh	RPS27A	0.046	0.49	0.93
MMF	Tfh	RPS27L	0.028	0.64	0.96
MMF	Tfh	RPS28	-0.023	0.77	0.97
MMF	Tfh	RPS29	-0.037	0.68	0.96
MMF	Tfh	RPS2P32	-0.029	0.86	0.99
MMF	Tfh	RPS3	0.032	0.57	0.94
MMF	Tfh	RPS3A	0.13	0.17	0.79
MMF	Tfh	RPS4X	0.03	0.6	0.95
MMF	Tfh	RPS5	0.072	0.19	0.8
MMF	Tfh	RPS6	0.045	0.38	0.89
MMF	Tfh	RPS6KA1	-0.0042	0.92	0.99
MMF	Tfh	RPS6KA2	0.11	0.27	0.84
MMF	Tfh	RPS6KA3	-0.042	0.38	0.89
MMF	Tfh	RPS6KA4	0.036	0.56	0.94
MMF	Tfh	RPS6KA5	0.13	0.0071	0.49
MMF	Tfh	RPS6KB1	-0.0077	0.85	0.98
MMF	Tfh	RPS6KB2	0.0086	0.81	0.98
MMF	Tfh	RPS6KC1	0.081	0.19	0.8
MMF	Tfh	RPS6KL1	-0.29	0.25	0.83
MMF	Tfh	RPS7	0.00019	1	1
MMF	Tfh	RPS8	0.013	0.81	0.98
MMF	Tfh	RPS9	0.053	0.31	0.86
MMF	Tfh	RPSA	-0.013	0.81	0.98
MMF	Tfh	RPSAP58	-0.039	0.81	0.98
MMF	Tfh	RPTOR	0.024	0.73	0.97
MMF	Tfh	RPUSD1	0.014	0.82	0.98
MMF	Tfh	RPUSD2	-0.028	0.55	0.94
MMF	Tfh	RPUSD3	0.0025	0.95	0.99
MMF	Tfh	RPUSD4	-0.029	0.47	0.92
MMF	Tfh	RQCD1	-0.048	0.48	0.92
MMF	Tfh	RRAGA	-0.065	0.033	0.6
MMF	Tfh	RRAGB	0.024	0.64	0.96
MMF	Tfh	RRAGC	-0.015	0.82	0.98
MMF	Tfh	RRAGD	0.023	0.92	0.99
MMF	Tfh	RRAS	-0.012	0.88	0.99
MMF	Tfh	RRAS2	-0.015	0.87	0.99
MMF	Tfh	RRBP1	-0.034	0.65	0.96
MMF	Tfh	RREB1	0.14	0.064	0.68
MMF	Tfh	RRM1	-0.055	0.25	0.82
MMF	Tfh	RRM2	-0.8	0.042	0.64
MMF	Tfh	RRM2B	0.02	0.78	0.97
MMF	Tfh	RRN3	-0.015	0.72	0.97
MMF	Tfh	RRN3P1	0.093	0.33	0.87
MMF	Tfh	RRN3P2	0.091	0.2	0.8
MMF	Tfh	RRN3P3	0.033	0.59	0.95
MMF	Tfh	RRNAD1	0.057	0.49	0.93
MMF	Tfh	RRP1	-0.024	0.58	0.95
MMF	Tfh	RRP12	-0.002	0.98	1
MMF	Tfh	RRP15	-0.0086	0.89	0.99
MMF	Tfh	RRP1B	-0.012	0.7	0.96
MMF	Tfh	RRP36	-0.073	0.074	0.69
MMF	Tfh	RRP7A	-0.16	0.033	0.6
MMF	Tfh	RRP7BP	0.15	0.037	0.61
MMF	Tfh	RRP8	-0.008	0.85	0.98
MMF	Tfh	RRP9	-0.049	0.28	0.85
MMF	Tfh	RRS1	-0.073	0.36	0.89
MMF	Tfh	RSAD1	0.092	0.0096	0.51
MMF	Tfh	RSAD2	-0.62	0.043	0.64
MMF	Tfh	RSBN1	0.04	0.3	0.86
MMF	Tfh	RSBN1L	-0.0077	0.9	0.99
MMF	Tfh	RSC1A1	-0.057	0.57	0.95
MMF	Tfh	RSF1	0.002	0.96	1
MMF	Tfh	RSG1	0.043	0.74	0.97
MMF	Tfh	RSL1D1	0.032	0.41	0.91
MMF	Tfh	RSL24D1	0.0036	0.93	0.99
MMF	Tfh	RSPH3	-0.11	0.25	0.83
MMF	Tfh	RSPH9	0.14	0.34	0.88
MMF	Tfh	RSPRY1	-0.053	0.2	0.8
MMF	Tfh	RSRC1	0.017	0.79	0.97
MMF	Tfh	RSRC2	0.02	0.61	0.95
MMF	Tfh	RSRP1	0.076	0.11	0.75
MMF	Tfh	RSU1	0.037	0.35	0.88
MMF	Tfh	RTCA	-0.0082	0.85	0.98
MMF	Tfh	RTCA-AS1	-0.051	0.7	0.96
MMF	Tfh	RTCB	-0.0095	0.76	0.97
MMF	Tfh	RTF1	-0.0029	0.94	0.99
MMF	Tfh	RTFDC1	-0.02	0.54	0.94
MMF	Tfh	RTKN2	0.34	0.08	0.7
MMF	Tfh	RTN3	0.036	0.49	0.92
MMF	Tfh	RTN4	-0.03	0.53	0.94
MMF	Tfh	RTN4IP1	0.039	0.61	0.95
MMF	Tfh	RTN4R	0.087	0.52	0.94
MMF	Tfh	RTN4RL1	-0.3	0.097	0.73
MMF	Tfh	RTP4	-0.31	0.0081	0.5
MMF	Tfh	RTTN	0.028	0.71	0.96
MMF	Tfh	RUFY1	-0.014	0.71	0.96
MMF	Tfh	RUFY2	0.12	0.018	0.54
MMF	Tfh	RUFY3	0.0032	0.97	1
MMF	Tfh	RUFY4	-0.37	0.28	0.85
MMF	Tfh	RUNDC1	0.02	0.61	0.95
MMF	Tfh	RUNX1	-0.014	0.8	0.98
MMF	Tfh	RUNX1-IT1	0.15	0.18	0.8
MMF	Tfh	RUNX2	0.066	0.46	0.92
MMF	Tfh	RUNX3	-0.1	0.16	0.78
MMF	Tfh	RUSC1	0.024	0.68	0.96
MMF	Tfh	RUVBL1	-0.067	0.13	0.76
MMF	Tfh	RUVBL2	-0.01	0.84	0.98
MMF	Tfh	RWDD1	-0.032	0.48	0.92
MMF	Tfh	RWDD2A	-0.093	0.4	0.91
MMF	Tfh	RWDD2B	-0.14	0.062	0.67
MMF	Tfh	RWDD3	0.016	0.8	0.98
MMF	Tfh	RWDD4	-0.045	0.39	0.9
MMF	Tfh	RXRA	-0.17	0.18	0.8
MMF	Tfh	RXRB	-0.059	0.21	0.81
MMF	Tfh	RYBP	0.096	0.33	0.87
MMF	Tfh	RYK	0.093	0.051	0.66
MMF	Tfh	RYR1	0.2	0.18	0.79
MMF	Tfh	RYR3	-0.079	0.56	0.94
MMF	Tfh	S100A10	-0.022	0.71	0.96
MMF	Tfh	S100A11	-0.028	0.62	0.96
MMF	Tfh	S100A4	-0.014	0.83	0.98
MMF	Tfh	S100A6	0.033	0.54	0.94
MMF	Tfh	S100A9	0.11	0.74	0.97
MMF	Tfh	S100PBP	0.056	0.3	0.86
MMF	Tfh	S1PR1	-0.062	0.13	0.76
MMF	Tfh	S1PR2	-0.13	0.097	0.73
MMF	Tfh	S1PR4	0.082	0.15	0.77
MMF	Tfh	S1PR5	-0.67	0.097	0.73
MMF	Tfh	SAAL1	0.021	0.67	0.96
MMF	Tfh	SAC3D1	0.0052	0.95	1
MMF	Tfh	SACM1L	-0.022	0.64	0.96
MMF	Tfh	SACS	0.11	0.2	0.8
MMF	Tfh	SAE1	0.0042	0.94	0.99
MMF	Tfh	SAFB	0.042	0.17	0.79
MMF	Tfh	SAFB2	0.022	0.44	0.91
MMF	Tfh	SALL2	-0.23	0.17	0.79
MMF	Tfh	SAMD1	0.089	0.61	0.96
MMF	Tfh	SAMD10	0.061	0.29	0.86
MMF	Tfh	SAMD12	-0.053	0.74	0.97
MMF	Tfh	SAMD3	-0.27	0.034	0.61
MMF	Tfh	SAMD4B	0.054	0.24	0.82
MMF	Tfh	SAMD8	0.076	0.24	0.82
MMF	Tfh	SAMD9	-0.15	0.08	0.7
MMF	Tfh	SAMD9L	-0.22	0.086	0.72
MMF	Tfh	SAMHD1	-0.011	0.8	0.98
MMF	Tfh	SAMM50	-0.067	0.094	0.73
MMF	Tfh	SAMSN1	0.032	0.59	0.95
MMF	Tfh	SAP130	0.03	0.6	0.95
MMF	Tfh	SAP18	-0.017	0.66	0.96
MMF	Tfh	SAP25	0.12	0.29	0.86
MMF	Tfh	SAP30	0.055	0.63	0.96
MMF	Tfh	SAP30BP	-0.034	0.25	0.83
MMF	Tfh	SAP30L	0.027	0.58	0.95
MMF	Tfh	SAP30L-AS1	-0.16	0.28	0.85
MMF	Tfh	SAPCD2	-0.59	0.055	0.67
MMF	Tfh	SAR1A	-0.035	0.77	0.97
MMF	Tfh	SAR1B	-0.05	0.2	0.8
MMF	Tfh	SARAF	0.033	0.35	0.88
MMF	Tfh	SARDH	0.044	0.77	0.97
MMF	Tfh	SARM1	0.15	0.045	0.65
MMF	Tfh	SARNP	-0.038	0.37	0.89
MMF	Tfh	SARS	-0.015	0.6	0.95
MMF	Tfh	SARS2	-0.14	0.021	0.55
MMF	Tfh	SART1	-0.025	0.52	0.93
MMF	Tfh	SART3	-0.015	0.64	0.96
MMF	Tfh	SASH3	-0.11	0.047	0.65
MMF	Tfh	SASS6	-0.12	0.13	0.76
MMF	Tfh	SAT1	-0.094	0.2	0.8
MMF	Tfh	SAT2	0.0065	0.91	0.99
MMF	Tfh	SATB1	0.059	0.44	0.91
MMF	Tfh	SATB1-AS1	0.17	0.074	0.69
MMF	Tfh	SAV1	0.067	0.19	0.8
MMF	Tfh	SAYSD1	0.071	0.18	0.8
MMF	Tfh	SBDS	0.015	0.77	0.97
MMF	Tfh	SBDSP1	0.069	0.43	0.91
MMF	Tfh	SBF1	0.094	0.17	0.79
MMF	Tfh	SBF2	-0.015	0.91	0.99
MMF	Tfh	SBF2-AS1	-0.13	0.44	0.91
MMF	Tfh	SBK1	-0.0029	0.97	1
MMF	Tfh	SBNO1	0.073	0.018	0.54
MMF	Tfh	SBNO2	0.11	0.32	0.87
MMF	Tfh	SBSPON	-0.14	0.59	0.95
MMF	Tfh	SC5D	0.012	0.86	0.99
MMF	Tfh	SCAF1	-0.05	0.62	0.96
MMF	Tfh	SCAF11	-0.032	0.43	0.91
MMF	Tfh	SCAF4	-0.0034	0.91	0.99
MMF	Tfh	SCAF8	0.068	0.14	0.77
MMF	Tfh	SCAI	0.033	0.7	0.96
MMF	Tfh	SCAMP1	0.085	0.066	0.68
MMF	Tfh	SCAMP1-AS1	0.00064	0.99	1
MMF	Tfh	SCAMP2	-0.019	0.52	0.94
MMF	Tfh	SCAMP3	0.014	0.66	0.96
MMF	Tfh	SCAMP4	-0.13	0.14	0.77
MMF	Tfh	SCAND1	0.048	0.52	0.94
MMF	Tfh	SCAND2P	0.053	0.42	0.91
MMF	Tfh	SCAP	0.029	0.5	0.93
MMF	Tfh	SCAPER	0.11	0.048	0.65
MMF	Tfh	SCARB1	-0.51	0.019	0.54
MMF	Tfh	SCARB2	-0.088	0.19	0.8
MMF	Tfh	SCARF2	0.068	0.68	0.96
MMF	Tfh	SCARNA1	-0.32	0.14	0.77
MMF	Tfh	SCARNA12	-0.19	0.21	0.81
MMF	Tfh	SCARNA17	0.012	0.91	0.99
MMF	Tfh	SCARNA2	0.13	0.46	0.92
MMF	Tfh	SCARNA21	0.068	0.72	0.97
MMF	Tfh	SCARNA9	0.13	0.47	0.92
MMF	Tfh	SCART1	0.07	0.7	0.96
MMF	Tfh	SCCPDH	-0.081	0.48	0.92
MMF	Tfh	SCD	0.079	0.69	0.96
MMF	Tfh	SCD5	-0.24	0.62	0.96
MMF	Tfh	SCFD1	-0.00018	1	1
MMF	Tfh	SCFD2	-0.053	0.27	0.84
MMF	Tfh	SCG5	0.18	0.48	0.92
MMF	Tfh	SCLT1	-0.099	0.16	0.78
MMF	Tfh	SCMH1	0.05	0.45	0.91
MMF	Tfh	SCML1	-0.2	0.14	0.77
MMF	Tfh	SCML2	-0.25	0.26	0.84
MMF	Tfh	SCML4	-0.052	0.46	0.92
MMF	Tfh	SCNM1	-0.12	0.46	0.92
MMF	Tfh	SCNN1D	0.23	0.17	0.79
MMF	Tfh	SCO1	-0.022	0.67	0.96
MMF	Tfh	SCO2	-0.38	0.11	0.75
MMF	Tfh	SCOC	0.049	0.42	0.91
MMF	Tfh	SCP2	0.02	0.64	0.96
MMF	Tfh	SCPEP1	0.044	0.58	0.95
MMF	Tfh	SCRIB	0.0081	0.94	0.99
MMF	Tfh	SCRN1	0.34	0.19	0.8
MMF	Tfh	SCRN2	-0.11	0.059	0.67
MMF	Tfh	SCRN3	-0.13	0.095	0.73
MMF	Tfh	SCUBE3	-0.12	0.53	0.94
MMF	Tfh	SCYL1	0.048	0.15	0.77
MMF	Tfh	SCYL2	-0.048	0.32	0.87
MMF	Tfh	SCYL3	-0.064	0.12	0.76
MMF	Tfh	SDAD1	-0.014	0.7	0.96
MMF	Tfh	SDC4	0.14	0.66	0.96
MMF	Tfh	SDCBP	-0.0028	0.95	0.99
MMF	Tfh	SDCBP2-AS1	-0.089	0.22	0.81
MMF	Tfh	SDCCAG3	0.028	0.65	0.96
MMF	Tfh	SDCCAG8	0.11	0.0072	0.49
MMF	Tfh	SDE2	-0.046	0.31	0.86
MMF	Tfh	SDF2	-0.0048	0.92	0.99
MMF	Tfh	SDF2L1	-0.12	0.09	0.73
MMF	Tfh	SDF4	0.026	0.52	0.94
MMF	Tfh	SDHA	-0.02	0.54	0.94
MMF	Tfh	SDHAF1	0.015	0.77	0.97
MMF	Tfh	SDHAF2	-0.031	0.36	0.88
MMF	Tfh	SDHAF3	-0.059	0.46	0.91
MMF	Tfh	SDHAF4	0.063	0.39	0.9
MMF	Tfh	SDHAP1	0.0038	0.95	1
MMF	Tfh	SDHAP2	0.095	0.29	0.86
MMF	Tfh	SDHAP3	-0.021	0.77	0.97
MMF	Tfh	SDHB	-0.062	0.12	0.76
MMF	Tfh	SDHC	-0.025	0.84	0.98
MMF	Tfh	SDHD	-0.017	0.7	0.96
MMF	Tfh	SDK2	-0.16	0.69	0.96
MMF	Tfh	SDR16C5	-1	0.035	0.61
MMF	Tfh	SDR39U1	0.1	0.055	0.67
MMF	Tfh	SDR42E1	0.067	0.51	0.93
MMF	Tfh	SEC11A	-0.023	0.6	0.95
MMF	Tfh	SEC11C	-0.059	0.22	0.81
MMF	Tfh	SEC13	-0.074	0.046	0.65
MMF	Tfh	SEC14L1	-0.035	0.64	0.96
MMF	Tfh	SEC14L1P1	0.29	0.11	0.75
MMF	Tfh	SEC14L2	0.24	0.012	0.52
MMF	Tfh	SEC16A	0.034	0.64	0.96
MMF	Tfh	SEC22A	-0.039	0.38	0.9
MMF	Tfh	SEC22B	-0.1	0.04	0.63
MMF	Tfh	SEC22C	0.061	0.093	0.73
MMF	Tfh	SEC23A	-0.0045	0.91	0.99
MMF	Tfh	SEC23B	-0.014	0.74	0.97
MMF	Tfh	SEC23IP	-0.005	0.88	0.99
MMF	Tfh	SEC24A	0.0041	0.94	0.99
MMF	Tfh	SEC24B	0.027	0.54	0.94
MMF	Tfh	SEC24B-AS1	0.061	0.65	0.96
MMF	Tfh	SEC24C	-0.067	0.16	0.78
MMF	Tfh	SEC24D	-0.052	0.36	0.89
MMF	Tfh	SEC31A	0.051	0.11	0.75
MMF	Tfh	SEC31B	0.005	0.93	0.99
MMF	Tfh	SEC61A1	-0.038	0.29	0.86
MMF	Tfh	SEC61A2	0.027	0.71	0.96
MMF	Tfh	SEC61B	-0.035	0.48	0.92
MMF	Tfh	SEC61G	-0.087	0.16	0.78
MMF	Tfh	SEC62	0.014	0.75	0.97
MMF	Tfh	SEC63	0.0052	0.9	0.99
MMF	Tfh	SECISBP2	0.014	0.7	0.96
MMF	Tfh	SECISBP2L	0.068	0.17	0.79
MMF	Tfh	SECTM1	-0.078	0.65	0.96
MMF	Tfh	SEH1L	0.027	0.51	0.93
MMF	Tfh	SEL1L	-0.078	0.17	0.79
MMF	Tfh	SEL1L3	-0.026	0.52	0.94
MMF	Tfh	SELK	-0.022	0.62	0.96
MMF	Tfh	SELL	0.0061	0.93	0.99
MMF	Tfh	SELM	0.13	0.14	0.77
MMF	Tfh	SELO	0.039	0.51	0.93
MMF	Tfh	SELP	0.2	0.39	0.9
MMF	Tfh	SELPLG	0.019	0.63	0.96
MMF	Tfh	SELT	-0.042	0.31	0.87
MMF	Tfh	SEMA3G	-0.41	0.067	0.68
MMF	Tfh	SEMA4A	-0.92	0.0018	0.37
MMF	Tfh	SEMA4B	0.11	0.054	0.67
MMF	Tfh	SEMA4C	-0.076	0.5	0.93
MMF	Tfh	SEMA4D	0.08	0.11	0.75
MMF	Tfh	SEMA4F	0.1	0.084	0.71
MMF	Tfh	SEMA4G	0.075	0.72	0.97
MMF	Tfh	SEMA6A	0.062	0.56	0.94
MMF	Tfh	SEMA6A-AS1	0.21	0.26	0.84
MMF	Tfh	SEMA6C	0.043	0.83	0.98
MMF	Tfh	SENCR	0.1	0.52	0.93
MMF	Tfh	SENP1	-0.016	0.71	0.96
MMF	Tfh	SENP2	0.021	0.63	0.96
MMF	Tfh	SENP5	0.03	0.53	0.94
MMF	Tfh	SENP6	-0.02	0.64	0.96
MMF	Tfh	SENP7	0.026	0.67	0.96
MMF	Tfh	SENP8	-0.013	0.92	0.99
MMF	Tfh	15-Sep	-0.00093	0.98	1
MMF	Tfh	SEPHS1	0.022	0.53	0.94
MMF	Tfh	SEPHS2	-0.034	0.3	0.86
MMF	Tfh	SEPN1	0.067	0.33	0.87
MMF	Tfh	SEPSECS	-0.01	0.87	0.99
MMF	Tfh	SEPSECS-AS1	0.16	0.057	0.67
MMF	Tfh	1-Sep	-0.03	0.48	0.92
MMF	Tfh	10-Sep	0.19	0.5	0.93
MMF	Tfh	11-Sep	-0.081	0.28	0.85
MMF	Tfh	2-Sep	0.058	0.17	0.79
MMF	Tfh	6-Sep	-0.019	0.51	0.93
MMF	Tfh	7-Sep	-0.019	0.65	0.96
MMF	Tfh	SEPT7-AS1	-0.14	0.28	0.85
MMF	Tfh	SEPT7P2	0.041	0.45	0.91
MMF	Tfh	8-Sep	-0.1	0.26	0.84
MMF	Tfh	9-Sep	-0.015	0.82	0.98
MMF	Tfh	SEPW1	-0.0092	0.83	0.98
MMF	Tfh	SERAC1	-0.14	0.18	0.79
MMF	Tfh	SERBP1	-0.048	0.12	0.76
MMF	Tfh	SERF2	-0.041	0.51	0.93
MMF	Tfh	SERGEF	0.035	0.39	0.9
MMF	Tfh	SERHL	0.38	0.089	0.72
MMF	Tfh	SERHL2	0.24	0.01	0.51
MMF	Tfh	SERINC1	-0.0043	0.9	0.99
MMF	Tfh	SERINC3	0.0091	0.75	0.97
MMF	Tfh	SERINC4	0.16	0.17	0.79
MMF	Tfh	SERINC5	0.0067	0.93	0.99
MMF	Tfh	SERP1	-0.043	0.23	0.82
MMF	Tfh	SERPINB1	0.016	0.68	0.96
MMF	Tfh	SERPINB6	0.23	0.1	0.74
MMF	Tfh	SERPINB8	0.051	0.4	0.91
MMF	Tfh	SERPINB9	0.059	0.36	0.89
MMF	Tfh	SERPINB9P1	-0.031	0.84	0.98
MMF	Tfh	SERPIND1	0.1	0.57	0.94
MMF	Tfh	SERPINE2	0.34	0.32	0.87
MMF	Tfh	SERPINF1	-0.062	0.68	0.96
MMF	Tfh	SERPINH1	0.042	0.62	0.96
MMF	Tfh	SERPINI1	0.034	0.67	0.96
MMF	Tfh	SERTAD1	-0.034	0.7	0.96
MMF	Tfh	SERTAD2	0.1	0.26	0.84
MMF	Tfh	SERTAD3	-0.094	0.18	0.8
MMF	Tfh	SESN1	0.4	0.019	0.54
MMF	Tfh	SESN2	0.045	0.62	0.96
MMF	Tfh	SESN3	0.086	0.4	0.9
MMF	Tfh	SESTD1	0.18	0.53	0.94
MMF	Tfh	SET	-0.036	0.47	0.92
MMF	Tfh	SETBP1	-0.81	0.057	0.67
MMF	Tfh	SETD1A	0.045	0.6	0.95
MMF	Tfh	SETD1B	0.15	0.045	0.65
MMF	Tfh	SETD2	-0.0037	0.93	0.99
MMF	Tfh	SETD3	-0.017	0.66	0.96
MMF	Tfh	SETD4	0.032	0.54	0.94
MMF	Tfh	SETD5	0.039	0.36	0.89
MMF	Tfh	SETD6	0.085	0.11	0.75
MMF	Tfh	SETD7	-0.13	0.41	0.91
MMF	Tfh	SETD8	-0.038	0.57	0.94
MMF	Tfh	SETD9	0.24	0.39	0.9
MMF	Tfh	SETDB1	0.018	0.7	0.96
MMF	Tfh	SETDB2	-0.025	0.53	0.94
MMF	Tfh	SETMAR	0.044	0.48	0.92
MMF	Tfh	SETX	-0.028	0.68	0.96
MMF	Tfh	SEZ6	-0.098	0.59	0.95
MMF	Tfh	SF1	0.035	0.38	0.89
MMF	Tfh	SF3A1	-0.0043	0.91	0.99
MMF	Tfh	SF3A2	-0.005	0.93	0.99
MMF	Tfh	SF3A3	-0.016	0.59	0.95
MMF	Tfh	SF3B1	0.044	0.25	0.83
MMF	Tfh	SF3B2	0.0053	0.9	0.99
MMF	Tfh	SF3B3	0.0025	0.95	1
MMF	Tfh	SF3B4	-0.058	0.11	0.75
MMF	Tfh	SF3B5	-0.00027	1	1
MMF	Tfh	SF3B6	-0.02	0.66	0.96
MMF	Tfh	SFI1	0.093	0.07	0.69
MMF	Tfh	SFMBT1	0.016	0.82	0.98
MMF	Tfh	SFMBT2	0.064	0.54	0.94
MMF	Tfh	SFPQ	-0.061	0.16	0.78
MMF	Tfh	SFR1	0.0086	0.89	0.99
MMF	Tfh	SFSWAP	0.084	0.043	0.64
MMF	Tfh	SFT2D1	-0.018	0.73	0.97
MMF	Tfh	SFT2D2	-0.038	0.44	0.91
MMF	Tfh	SFT2D3	0.06	0.29	0.86
MMF	Tfh	SFXN1	0.066	0.054	0.67
MMF	Tfh	SFXN2	0.11	0.12	0.75
MMF	Tfh	SFXN3	-0.035	0.46	0.91
MMF	Tfh	SFXN4	-0.057	0.47	0.92
MMF	Tfh	SFXN5	0.12	0.32	0.87
MMF	Tfh	SGCB	0.077	0.29	0.86
MMF	Tfh	SGCE	-0.034	0.9	0.99
MMF	Tfh	SGK1	-0.26	0.21	0.81
MMF	Tfh	SGK223	0.052	0.67	0.96
MMF	Tfh	SGK494	0.029	0.78	0.97
MMF	Tfh	SGMS1	-0.058	0.24	0.82
MMF	Tfh	SGMS1-AS1	-0.17	0.16	0.78
MMF	Tfh	SGOL1	-0.077	0.66	0.96
MMF	Tfh	SGOL2	0.11	0.25	0.83
MMF	Tfh	SGPL1	-0.0042	0.93	0.99
MMF	Tfh	SGPP1	0.0016	0.98	1
MMF	Tfh	SGPP2	0.092	0.46	0.92
MMF	Tfh	SGSH	0.049	0.39	0.9
MMF	Tfh	SGSM1	-0.09	0.59	0.95
MMF	Tfh	SGSM2	0.11	0.086	0.72
MMF	Tfh	SGSM3	0.0057	0.91	0.99
MMF	Tfh	SGTA	0.045	0.32	0.87
MMF	Tfh	SGTB	0.067	0.23	0.82
MMF	Tfh	SH2B1	-0.045	0.61	0.96
MMF	Tfh	SH2B2	0.059	0.76	0.97
MMF	Tfh	SH2B3	-0.093	0.22	0.81
MMF	Tfh	SH2D1A	-0.058	0.32	0.87
MMF	Tfh	SH2D2A	0.054	0.36	0.89
MMF	Tfh	SH2D3A	0.22	1.80E-05	0.11
MMF	Tfh	SH2D3C	0.0047	0.94	0.99
MMF	Tfh	SH3BGR	-0.16	0.46	0.92
MMF	Tfh	SH3BGRL	0.021	0.63	0.96
MMF	Tfh	SH3BGRL2	-0.052	0.89	0.99
MMF	Tfh	SH3BGRL3	-0.061	0.28	0.85
MMF	Tfh	SH3BP1	0.072	0.39	0.9
MMF	Tfh	SH3BP2	0.037	0.55	0.94
MMF	Tfh	SH3BP5	-0.0097	0.9	0.99
MMF	Tfh	SH3BP5-AS1	-0.029	0.71	0.96
MMF	Tfh	SH3BP5L	-0.087	0.49	0.93
MMF	Tfh	SH3D21	0.081	0.73	0.97
MMF	Tfh	SH3GL1	0.031	0.54	0.94
MMF	Tfh	SH3GL1P1	-0.11	0.42	0.91
MMF	Tfh	SH3GLB1	-0.1	0.015	0.53
MMF	Tfh	SH3GLB2	0.042	0.39	0.9
MMF	Tfh	SH3KBP1	-0.0061	0.84	0.98
MMF	Tfh	SH3PXD2A	0.13	0.31	0.87
MMF	Tfh	SH3RF3	0.32	0.11	0.75
MMF	Tfh	SH3RF3-AS1	0.56	0.033	0.6
MMF	Tfh	SH3TC1	0.003	0.98	1
MMF	Tfh	SH3YL1	0.12	0.069	0.68
MMF	Tfh	SHARPIN	0.072	0.091	0.73
MMF	Tfh	SHC1	-0.051	0.16	0.78
MMF	Tfh	SHCBP1	-0.72	0.022	0.56
MMF	Tfh	SHF	0.2	0.22	0.81
MMF	Tfh	SHFM1	-0.093	0.11	0.75
MMF	Tfh	SHISA5	-0.083	0.15	0.77
MMF	Tfh	SHKBP1	-0.018	0.66	0.96
MMF	Tfh	SHMT1	-0.11	0.17	0.79
MMF	Tfh	SHMT2	0.014	0.84	0.98
MMF	Tfh	SHOC2	-0.024	0.61	0.95
MMF	Tfh	SHPK	-0.093	0.09	0.72
MMF	Tfh	SHPRH	0.082	0.079	0.7
MMF	Tfh	SHQ1	0.021	0.63	0.96
MMF	Tfh	SHTN1	0.53	0.13	0.77
MMF	Tfh	SIAE	0.15	0.43	0.91
MMF	Tfh	SIAH1	-0.052	0.54	0.94
MMF	Tfh	SIAH2	0.048	0.27	0.84
MMF	Tfh	SIDT1	-0.064	0.14	0.77
MMF	Tfh	SIDT2	0.12	0.25	0.83
MMF	Tfh	SIGIRR	0.045	0.3	0.86
MMF	Tfh	SIGLEC9	-0.3	0.12	0.76
MMF	Tfh	SIGMAR1	0.032	0.4	0.9
MMF	Tfh	SIK2	0.31	0.039	0.62
MMF	Tfh	SIK3	-0.042	0.51	0.93
MMF	Tfh	SIKE1	-0.072	0.091	0.73
MMF	Tfh	SIL1	-0.069	0.32	0.87
MMF	Tfh	SIMC1	-0.13	0.01	0.51
MMF	Tfh	SIN3A	-0.0026	0.96	1
MMF	Tfh	SIN3B	0.011	0.85	0.98
MMF	Tfh	SIPA1	0.065	0.25	0.83
MMF	Tfh	SIPA1L1	-0.0091	0.88	0.99
MMF	Tfh	SIPA1L2	0.31	0.14	0.77
MMF	Tfh	SIPA1L3	0.071	0.41	0.91
MMF	Tfh	SIRPB1	0.16	0.44	0.91
MMF	Tfh	SIRPG	-0.039	0.57	0.94
MMF	Tfh	SIRPG-AS1	0.35	0.0011	0.29
MMF	Tfh	SIRT1	0.061	0.25	0.83
MMF	Tfh	SIRT2	-0.077	0.13	0.76
MMF	Tfh	SIRT3	0.071	0.19	0.8
MMF	Tfh	SIRT4	0.16	0.31	0.86
MMF	Tfh	SIRT5	0.058	0.12	0.75
MMF	Tfh	SIRT6	-0.16	0.083	0.71
MMF	Tfh	SIRT7	0.0073	0.86	0.99
MMF	Tfh	SIT1	0.008	0.88	0.99
MMF	Tfh	SIVA1	-0.015	0.77	0.97
MMF	Tfh	SKA1	-0.64	0.021	0.55
MMF	Tfh	SKA2	-0.081	0.18	0.8
MMF	Tfh	SKA3	-0.86	0.019	0.54
MMF	Tfh	SKAP1	0.052	0.11	0.75
MMF	Tfh	SKAP2	-0.0057	0.97	1
MMF	Tfh	SKI	-0.085	0.47	0.92
MMF	Tfh	SKIL	0.15	0.19	0.8
MMF	Tfh	SKIV2L	0.0056	0.91	0.99
MMF	Tfh	SKIV2L2	-0.027	0.55	0.94
MMF	Tfh	SKP1	-0.019	0.61	0.96
MMF	Tfh	SKP2	0.032	0.49	0.93
MMF	Tfh	SLA	0.071	0.32	0.87
MMF	Tfh	SLA2	-0.13	0.13	0.77
MMF	Tfh	SLAIN1	-0.049	0.32	0.87
MMF	Tfh	SLAIN2	0.0049	0.91	0.99
MMF	Tfh	SLAMF1	0.051	0.21	0.81
MMF	Tfh	SLAMF6	0.013	0.85	0.99
MMF	Tfh	SLAMF7	-0.82	0.00065	0.25
MMF	Tfh	SLAMF8	-0.33	0.28	0.84
MMF	Tfh	SLBP	-0.013	0.75	0.97
MMF	Tfh	SLC10A1	0.23	0.21	0.81
MMF	Tfh	SLC10A3	-0.015	0.75	0.97
MMF	Tfh	SLC10A7	0.088	0.14	0.77
MMF	Tfh	SLC11A1	0.21	0.36	0.88
MMF	Tfh	SLC11A2	0.049	0.31	0.86
MMF	Tfh	SLC12A2	0.081	0.27	0.84
MMF	Tfh	SLC12A4	0.038	0.58	0.95
MMF	Tfh	SLC12A6	0.091	0.38	0.9
MMF	Tfh	SLC12A7	0.22	0.035	0.61
MMF	Tfh	SLC12A9	0.094	0.11	0.74
MMF	Tfh	SLC13A4	0.11	0.47	0.92
MMF	Tfh	SLC14A1	-0.21	0.25	0.83
MMF	Tfh	SLC15A2	-0.13	0.62	0.96
MMF	Tfh	SLC15A4	-0.065	0.2	0.8
MMF	Tfh	SLC16A1	-0.21	0.057	0.67
MMF	Tfh	SLC16A1-AS1	0.08	0.39	0.9
MMF	Tfh	SLC16A10	-0.1	0.68	0.96
MMF	Tfh	SLC16A13	0.11	0.48	0.92
MMF	Tfh	SLC16A3	-0.081	0.65	0.96
MMF	Tfh	SLC16A4	0.37	0.024	0.56
MMF	Tfh	SLC16A5	0.21	0.055	0.67
MMF	Tfh	SLC16A6	0.037	0.76	0.97
MMF	Tfh	SLC16A7	0.01	0.89	0.99
MMF	Tfh	SLC17A3	-0.091	0.74	0.97
MMF	Tfh	SLC17A5	-0.025	0.63	0.96
MMF	Tfh	SLC17A9	0.27	0.17	0.79
MMF	Tfh	SLC18A2	0.24	0.18	0.8
MMF	Tfh	SLC18B1	-0.02	0.79	0.97
MMF	Tfh	SLC19A1	-0.0068	0.93	0.99
MMF	Tfh	SLC19A2	-0.29	0.051	0.66
MMF	Tfh	SLC1A1	-0.06	0.86	0.99
MMF	Tfh	SLC1A4	-0.16	0.29	0.86
MMF	Tfh	SLC1A5	-0.18	0.01	0.51
MMF	Tfh	SLC20A1	-0.079	0.082	0.71
MMF	Tfh	SLC20A2	-0.03	0.59	0.95
MMF	Tfh	SLC22A17	0.16	0.24	0.82
MMF	Tfh	SLC22A18	0.09	0.26	0.84
MMF	Tfh	SLC22A23	-0.16	0.26	0.84
MMF	Tfh	SLC22A31	-0.23	0.44	0.91
MMF	Tfh	SLC22A5	-0.0024	0.98	1
MMF	Tfh	SLC23A2	0.12	0.14	0.77
MMF	Tfh	SLC23A3	-0.12	0.52	0.94
MMF	Tfh	SLC24A1	0.00047	1	1
MMF	Tfh	SLC25A1	0.04	0.39	0.9
MMF	Tfh	SLC25A10	-0.13	0.22	0.81
MMF	Tfh	SLC25A11	-0.029	0.5	0.93
MMF	Tfh	SLC25A12	-0.11	0.027	0.58
MMF	Tfh	SLC25A13	0.19	0.04	0.63
MMF	Tfh	SLC25A14	0.036	0.58	0.95
MMF	Tfh	SLC25A15	-0.07	0.39	0.9
MMF	Tfh	SLC25A16	-0.0093	0.88	0.99
MMF	Tfh	SLC25A17	0.023	0.64	0.96
MMF	Tfh	SLC25A19	-0.15	0.03	0.6
MMF	Tfh	SLC25A20	-0.19	0.16	0.78
MMF	Tfh	SLC25A22	0.17	0.0065	0.49
MMF	Tfh	SLC25A23	0.1	0.097	0.73
MMF	Tfh	SLC25A24	0.086	0.22	0.81
MMF	Tfh	SLC25A25	0.029	0.61	0.95
MMF	Tfh	SLC25A25-AS1	-0.034	0.62	0.96
MMF	Tfh	SLC25A26	-0.0099	0.82	0.98
MMF	Tfh	SLC25A28	-0.047	0.36	0.89
MMF	Tfh	SLC25A29	0.34	0.39	0.9
MMF	Tfh	SLC25A3	-0.018	0.55	0.94
MMF	Tfh	SLC25A30	-0.084	0.44	0.91
MMF	Tfh	SLC25A32	0.051	0.29	0.85
MMF	Tfh	SLC25A33	-0.16	0.035	0.61
MMF	Tfh	SLC25A34	0.3	0.1	0.74
MMF	Tfh	SLC25A35	-0.11	0.44	0.91
MMF	Tfh	SLC25A36	-0.0019	0.96	1
MMF	Tfh	SLC25A37	0.13	0.062	0.67
MMF	Tfh	SLC25A38	-0.035	0.27	0.84
MMF	Tfh	SLC25A39	-0.0055	0.88	0.99
MMF	Tfh	SLC25A4	-0.3	0.018	0.54
MMF	Tfh	SLC25A40	-0.033	0.6	0.95
MMF	Tfh	SLC25A42	0.0013	0.98	1
MMF	Tfh	SLC25A43	-0.004	0.97	1
MMF	Tfh	SLC25A44	-0.05	0.33	0.87
MMF	Tfh	SLC25A45	0.041	0.5	0.93
MMF	Tfh	SLC25A46	0.0032	0.95	1
MMF	Tfh	SLC25A5	-0.12	0.049	0.66
MMF	Tfh	SLC25A5-AS1	0.048	0.72	0.97
MMF	Tfh	SLC25A51	0.059	0.43	0.91
MMF	Tfh	SLC25A53	-0.11	0.23	0.82
MMF	Tfh	SLC26A1	-0.066	0.53	0.94
MMF	Tfh	SLC26A11	0.12	0.12	0.75
MMF	Tfh	SLC26A2	-0.2	0.013	0.53
MMF	Tfh	SLC26A6	-0.0084	0.87	0.99
MMF	Tfh	SLC27A1	0.22	0.046	0.65
MMF	Tfh	SLC27A2	-0.31	0.16	0.78
MMF	Tfh	SLC27A3	0.0043	0.96	1
MMF	Tfh	SLC27A4	0.012	0.86	0.99
MMF	Tfh	SLC27A5	-0.021	0.82	0.98
MMF	Tfh	SLC29A1	-0.2	0.059	0.67
MMF	Tfh	SLC29A2	0.13	0.16	0.78
MMF	Tfh	SLC29A3	-0.14	0.075	0.69
MMF	Tfh	SLC2A1	-0.065	0.22	0.81
MMF	Tfh	SLC2A11	0.16	0.079	0.7
MMF	Tfh	SLC2A12	0.079	0.55	0.94
MMF	Tfh	SLC2A13	0.091	0.4	0.9
MMF	Tfh	SLC2A14	-0.081	0.85	0.98
MMF	Tfh	SLC2A3	0.14	0.015	0.53
MMF	Tfh	SLC2A4RG	-0.038	0.77	0.97
MMF	Tfh	SLC2A6	0.074	0.61	0.95
MMF	Tfh	SLC2A8	-0.8	0.013	0.53
MMF	Tfh	SLC2A9	0.2	0.36	0.89
MMF	Tfh	SLC30A1	-0.11	0.13	0.77
MMF	Tfh	SLC30A4	-0.0092	0.96	1
MMF	Tfh	SLC30A5	-0.024	0.5	0.93
MMF	Tfh	SLC30A6	-0.095	0.039	0.63
MMF	Tfh	SLC30A7	-0.057	0.22	0.81
MMF	Tfh	SLC30A9	0.013	0.74	0.97
MMF	Tfh	SLC31A1	0.049	0.6	0.95
MMF	Tfh	SLC31A2	0.099	0.29	0.86
MMF	Tfh	SLC33A1	-0.02	0.64	0.96
MMF	Tfh	SLC35A1	-0.019	0.67	0.96
MMF	Tfh	SLC35A2	0.046	0.34	0.88
MMF	Tfh	SLC35A3	0.072	0.15	0.77
MMF	Tfh	SLC35A4	-0.011	0.76	0.97
MMF	Tfh	SLC35A5	-0.028	0.55	0.94
MMF	Tfh	SLC35B1	-0.00069	0.99	1
MMF	Tfh	SLC35B2	-0.026	0.51	0.93
MMF	Tfh	SLC35B3	-0.0089	0.86	0.99
MMF	Tfh	SLC35B4	0.036	0.48	0.92
MMF	Tfh	SLC35C1	0.0038	0.94	0.99
MMF	Tfh	SLC35C2	0.06	0.072	0.69
MMF	Tfh	SLC35D1	-0.02	0.81	0.98
MMF	Tfh	SLC35D2	0.062	0.29	0.86
MMF	Tfh	SLC35E1	0.0063	0.89	0.99
MMF	Tfh	SLC35E2	0.033	0.81	0.98
MMF	Tfh	SLC35E2B	0.085	0.16	0.78
MMF	Tfh	SLC35E3	0.083	0.092	0.73
MMF	Tfh	SLC35E4	0.0027	0.98	1
MMF	Tfh	SLC35F2	0.06	0.61	0.95
MMF	Tfh	SLC35F3	-0.068	0.83	0.98
MMF	Tfh	SLC35F5	0.029	0.64	0.96
MMF	Tfh	SLC35F6	-0.015	0.82	0.98
MMF	Tfh	SLC35G1	-0.11	0.28	0.85
MMF	Tfh	SLC35G2	0.021	0.95	0.99
MMF	Tfh	SLC36A1	-0.054	0.63	0.96
MMF	Tfh	SLC36A4	0.051	0.33	0.87
MMF	Tfh	SLC37A1	-0.0028	0.97	1
MMF	Tfh	SLC37A3	0.1	0.072	0.69
MMF	Tfh	SLC37A4	-0.0017	0.98	1
MMF	Tfh	SLC38A1	-0.0011	0.98	1
MMF	Tfh	SLC38A10	0.041	0.38	0.89
MMF	Tfh	SLC38A2	-0.019	0.76	0.97
MMF	Tfh	SLC38A5	-0.18	0.02	0.55
MMF	Tfh	SLC38A6	-0.072	0.27	0.84
MMF	Tfh	SLC38A7	0.053	0.33	0.88
MMF	Tfh	SLC38A9	-0.037	0.45	0.91
MMF	Tfh	SLC39A1	-0.041	0.4	0.9
MMF	Tfh	SLC39A10	0.048	0.41	0.91
MMF	Tfh	SLC39A11	-0.065	0.35	0.88
MMF	Tfh	SLC39A13	0.066	0.18	0.8
MMF	Tfh	SLC39A14	-0.093	0.2	0.8
MMF	Tfh	SLC39A3	-0.036	0.48	0.92
MMF	Tfh	SLC39A4	0.086	0.33	0.87
MMF	Tfh	SLC39A6	-0.048	0.24	0.82
MMF	Tfh	SLC39A7	-0.034	0.76	0.97
MMF	Tfh	SLC39A8	0.0055	0.93	0.99
MMF	Tfh	SLC39A9	-5.90E-05	1	1
MMF	Tfh	SLC3A1	0.32	0.088	0.72
MMF	Tfh	SLC3A2	-0.07	0.073	0.69
MMF	Tfh	SLC40A1	0.0016	0.99	1
MMF	Tfh	SLC41A1	0.062	0.33	0.87
MMF	Tfh	SLC41A3	-0.054	0.36	0.89
MMF	Tfh	SLC43A1	-0.083	0.21	0.81
MMF	Tfh	SLC43A2	-0.18	0.41	0.91
MMF	Tfh	SLC43A3	-0.097	0.23	0.82
MMF	Tfh	SLC44A1	0.095	0.092	0.73
MMF	Tfh	SLC44A2	0.041	0.18	0.8
MMF	Tfh	SLC45A1	0.27	0.15	0.78
MMF	Tfh	SLC45A4	0.00089	0.99	1
MMF	Tfh	SLC46A1	0.1	0.58	0.95
MMF	Tfh	SLC46A3	0.0032	0.94	0.99
MMF	Tfh	SLC48A1	0.14	0.066	0.68
MMF	Tfh	SLC4A1AP	-0.0056	0.87	0.99
MMF	Tfh	SLC4A2	0.021	0.72	0.97
MMF	Tfh	SLC4A4	-0.64	0.15	0.77
MMF	Tfh	SLC4A5	-0.034	0.71	0.96
MMF	Tfh	SLC4A7	0.0079	0.9	0.99
MMF	Tfh	SLC4A8	0.034	0.91	0.99
MMF	Tfh	SLC50A1	0.0053	0.92	0.99
MMF	Tfh	SLC52A1	-0.45	0.08	0.7
MMF	Tfh	SLC52A2	0.023	0.67	0.96
MMF	Tfh	SLC5A10	0.046	0.7	0.96
MMF	Tfh	SLC5A2	0.25	0.097	0.73
MMF	Tfh	SLC5A3	0.029	0.76	0.97
MMF	Tfh	SLC5A5	-0.15	0.31	0.86
MMF	Tfh	SLC5A6	-0.061	0.17	0.79
MMF	Tfh	SLC6A16	-0.068	0.56	0.94
MMF	Tfh	SLC6A6	-0.044	0.6	0.95
MMF	Tfh	SLC7A1	-0.022	0.79	0.98
MMF	Tfh	SLC7A5	-0.21	0.19	0.8
MMF	Tfh	SLC7A5P1	0.22	0.012	0.52
MMF	Tfh	SLC7A5P2	0.21	0.051	0.66
MMF	Tfh	SLC7A6	0.063	0.18	0.79
MMF	Tfh	SLC7A6OS	-0.028	0.57	0.95
MMF	Tfh	SLC7A7	0.28	0.23	0.82
MMF	Tfh	SLC7A8	-0.22	0.51	0.93
MMF	Tfh	SLC8B1	0.042	0.37	0.89
MMF	Tfh	SLC9A1	0.058	0.41	0.91
MMF	Tfh	SLC9A3R1	-0.037	0.43	0.91
MMF	Tfh	SLC9A5	-0.31	0.048	0.65
MMF	Tfh	SLC9A6	-0.00096	0.99	1
MMF	Tfh	SLC9A7	0.37	0.0023	0.37
MMF	Tfh	SLC9A8	-0.046	0.39	0.9
MMF	Tfh	SLC9A9	0.00052	0.99	1
MMF	Tfh	SLC9B1	0.082	0.49	0.93
MMF	Tfh	SLC9B2	0.0077	0.88	0.99
MMF	Tfh	SLCO3A1	0.049	0.31	0.86
MMF	Tfh	SLCO4A1	-0.22	0.45	0.91
MMF	Tfh	SLF1	-0.092	0.2	0.8
MMF	Tfh	SLF2	0.017	0.71	0.96
MMF	Tfh	SLFN11	0.019	0.79	0.97
MMF	Tfh	SLFN12	-0.18	0.11	0.75
MMF	Tfh	SLFN12L	0.12	0.13	0.76
MMF	Tfh	SLFN13	0.069	0.34	0.88
MMF	Tfh	SLFN5	-0.1	0.097	0.73
MMF	Tfh	SLFNL1	0.23	0.31	0.87
MMF	Tfh	SLIRP	-0.073	0.24	0.82
MMF	Tfh	SLK	0.029	0.43	0.91
MMF	Tfh	SLMAP	-0.021	0.57	0.94
MMF	Tfh	SLMO2	-0.048	0.35	0.88
MMF	Tfh	SLTM	-0.0031	0.92	0.99
MMF	Tfh	SLU7	-0.013	0.72	0.97
MMF	Tfh	SLX4	-0.074	0.47	0.92
MMF	Tfh	SLX4IP	-0.13	0.072	0.69
MMF	Tfh	SMA4	0.0031	0.98	1
MMF	Tfh	SMAD1	0.28	0.095	0.73
MMF	Tfh	SMAD2	-0.0061	0.87	0.99
MMF	Tfh	SMAD3	0.057	0.3	0.86
MMF	Tfh	SMAD4	-0.016	0.61	0.95
MMF	Tfh	SMAD5	-0.01	0.92	0.99
MMF	Tfh	SMAD7	0.12	0.38	0.89
MMF	Tfh	SMAD9	-0.049	0.74	0.97
MMF	Tfh	SMAGP	-0.14	0.15	0.77
MMF	Tfh	SMAP1	-0.039	0.45	0.91
MMF	Tfh	SMAP2	0.091	0.4	0.9
MMF	Tfh	SMARCA2	0.054	0.22	0.81
MMF	Tfh	SMARCA4	0.032	0.39	0.9
MMF	Tfh	SMARCA5	-0.064	0.13	0.76
MMF	Tfh	SMARCA5-AS1	0.13	0.42	0.91
MMF	Tfh	SMARCAD1	-0.094	0.06	0.67
MMF	Tfh	SMARCAL1	-0.059	0.19	0.8
MMF	Tfh	SMARCB1	0.034	0.44	0.91
MMF	Tfh	SMARCC1	0.023	0.49	0.93
MMF	Tfh	SMARCC2	0.023	0.39	0.9
MMF	Tfh	SMARCD1	-0.065	0.25	0.83
MMF	Tfh	SMARCD2	-0.022	0.5	0.93
MMF	Tfh	SMARCD3	-0.034	0.68	0.96
MMF	Tfh	SMARCE1	-0.071	0.046	0.65
MMF	Tfh	SMC1A	-0.078	0.071	0.69
MMF	Tfh	SMC1B	-0.028	0.86	0.99
MMF	Tfh	SMC2	-0.12	0.071	0.69
MMF	Tfh	SMC3	-0.0098	0.79	0.98
MMF	Tfh	SMC4	-0.0086	0.91	0.99
MMF	Tfh	SMC5	0.03	0.38	0.9
MMF	Tfh	SMC6	-0.014	0.81	0.98
MMF	Tfh	SMCHD1	0.044	0.42	0.91
MMF	Tfh	SMCO4	-0.12	0.3	0.86
MMF	Tfh	SMCR8	-0.031	0.79	0.98
MMF	Tfh	SMDT1	-0.02	0.66	0.96
MMF	Tfh	SMG1	-0.0045	0.94	0.99
MMF	Tfh	SMG1P1	0.33	0.016	0.53
MMF	Tfh	SMG1P2	0.079	0.16	0.78
MMF	Tfh	SMG1P3	0.058	0.69	0.96
MMF	Tfh	SMG1P5	0.022	0.86	0.99
MMF	Tfh	SMG1P7	0.032	0.81	0.98
MMF	Tfh	SMG5	-0.0052	0.92	0.99
MMF	Tfh	SMG6	0.036	0.55	0.94
MMF	Tfh	SMG7	-0.049	0.28	0.85
MMF	Tfh	SMG8	-0.0044	0.93	0.99
MMF	Tfh	SMG9	-0.038	0.45	0.91
MMF	Tfh	SMIM10L1	-0.13	0.074	0.69
MMF	Tfh	SMIM12	-0.026	0.52	0.94
MMF	Tfh	SMIM13	-0.058	0.5	0.93
MMF	Tfh	SMIM14	0.094	0.25	0.83
MMF	Tfh	SMIM15	-0.055	0.21	0.81
MMF	Tfh	SMIM18	0.2	0.39	0.9
MMF	Tfh	SMIM19	-0.045	0.39	0.9
MMF	Tfh	SMIM20	0.0041	0.95	0.99
MMF	Tfh	SMIM3	0.022	0.84	0.98
MMF	Tfh	SMIM4	0.16	0.071	0.69
MMF	Tfh	SMIM7	0.039	0.22	0.81
MMF	Tfh	SMIM8	0.099	0.13	0.77
MMF	Tfh	SMKR1	-0.15	0.37	0.89
MMF	Tfh	SMNDC1	0.0025	0.96	1
MMF	Tfh	SMOX	0.2	0.61	0.96
MMF	Tfh	SMPD1	0.024	0.75	0.97
MMF	Tfh	SMPD2	-0.13	0.063	0.67
MMF	Tfh	SMPD3	0.047	0.62	0.96
MMF	Tfh	SMPD4	-0.00047	0.99	1
MMF	Tfh	SMS	-0.1	0.044	0.64
MMF	Tfh	SMTN	0.18	0.48	0.92
MMF	Tfh	SMTNL1	-0.066	0.61	0.96
MMF	Tfh	SMU1	0.058	0.14	0.77
MMF	Tfh	SMUG1	0.056	0.32	0.87
MMF	Tfh	SMURF1	-0.067	0.32	0.87
MMF	Tfh	SMURF2	0.027	0.61	0.96
MMF	Tfh	SMYD2	0.015	0.65	0.96
MMF	Tfh	SMYD3	-0.015	0.76	0.97
MMF	Tfh	SMYD4	-0.026	0.62	0.96
MMF	Tfh	SMYD5	-0.02	0.68	0.96
MMF	Tfh	SNAI3	0.096	0.21	0.81
MMF	Tfh	SNAI3-AS1	0.13	0.22	0.81
MMF	Tfh	SNAP23	0.026	0.45	0.91
MMF	Tfh	SNAP29	-0.035	0.42	0.91
MMF	Tfh	SNAP47	0.051	0.36	0.88
MMF	Tfh	SNAPC1	-0.069	0.39	0.9
MMF	Tfh	SNAPC2	0.00018	1	1
MMF	Tfh	SNAPC3	-0.028	0.57	0.95
MMF	Tfh	SNAPC4	0.035	0.66	0.96
MMF	Tfh	SNAPC5	0.011	0.82	0.98
MMF	Tfh	SNAPIN	-0.052	0.27	0.84
MMF	Tfh	SND1	-0.0075	0.85	0.98
MMF	Tfh	SND1-IT1	0.12	0.48	0.92
MMF	Tfh	SNED1	-0.18	0.18	0.79
MMF	Tfh	SNF8	-0.038	0.36	0.89
MMF	Tfh	SNHG1	0.074	0.28	0.85
MMF	Tfh	SNHG10	0.061	0.35	0.88
MMF	Tfh	SNHG11	0.0051	0.93	0.99
MMF	Tfh	SNHG12	0.047	0.55	0.94
MMF	Tfh	SNHG15	-0.04	0.4	0.9
MMF	Tfh	SNHG16	-0.13	0.0099	0.51
MMF	Tfh	SNHG17	-0.014	0.82	0.98
MMF	Tfh	SNHG20	0.0059	0.93	0.99
MMF	Tfh	SNHG21	-0.085	0.34	0.88
MMF	Tfh	SNHG25	0.22	0.3	0.86
MMF	Tfh	SNHG3	0.071	0.26	0.83
MMF	Tfh	SNHG4	-0.22	0.26	0.84
MMF	Tfh	SNHG5	0.13	0.25	0.83
MMF	Tfh	SNHG6	-0.048	0.52	0.94
MMF	Tfh	SNHG7	-0.065	0.47	0.92
MMF	Tfh	SNHG8	0.099	0.22	0.81
MMF	Tfh	SNHG9	-0.047	0.74	0.97
MMF	Tfh	SNIP1	0.014	0.83	0.98
MMF	Tfh	SNN	-0.052	0.4	0.9
MMF	Tfh	SNORA14B	0.42	0.021	0.55
MMF	Tfh	SNORA25	0.078	0.68	0.96
MMF	Tfh	SNORA26	-0.19	0.11	0.75
MMF	Tfh	SNORA27	0.19	0.16	0.78
MMF	Tfh	SNORA28	0.029	0.83	0.98
MMF	Tfh	SNORA32	0.18	0.29	0.85
MMF	Tfh	SNORA33	0.06	0.79	0.97
MMF	Tfh	SNORA4	0.13	0.46	0.92
MMF	Tfh	SNORA40	0.025	0.88	0.99
MMF	Tfh	SNORA48	-0.0024	0.99	1
MMF	Tfh	SNORA5C	-0.068	0.59	0.95
MMF	Tfh	SNORA60	-0.048	0.8	0.98
MMF	Tfh	SNORA62	-0.1	0.61	0.96
MMF	Tfh	SNORA68	0.17	0.31	0.86
MMF	Tfh	SNORA70	0.044	0.59	0.95
MMF	Tfh	SNORA70G	-0.013	0.93	0.99
MMF	Tfh	SNORA71D	-0.17	0.34	0.88
MMF	Tfh	SNORA71E	0.19	0.31	0.86
MMF	Tfh	SNORA8	0.023	0.88	0.99
MMF	Tfh	SNORA80B	0.13	0.35	0.88
MMF	Tfh	SNORA9	0.078	0.39	0.9
MMF	Tfh	SNORD10	0.19	0.15	0.77
MMF	Tfh	SNORD102	0.13	0.37	0.89
MMF	Tfh	SNORD11	0.0078	0.96	1
MMF	Tfh	SNORD110	0.039	0.69	0.96
MMF	Tfh	SNORD12C	0.29	0.052	0.67
MMF	Tfh	SNORD13	-0.27	0.12	0.75
MMF	Tfh	SNORD14A	0.15	0.28	0.85
MMF	Tfh	SNORD14B	-0.12	0.28	0.85
MMF	Tfh	SNORD2	0.26	0.1	0.74
MMF	Tfh	SNORD31	0.095	0.53	0.94
MMF	Tfh	SNORD35B	-0.011	0.95	0.99
MMF	Tfh	SNORD3A	-0.17	0.5	0.93
MMF	Tfh	SNORD45A	-0.04	0.76	0.97
MMF	Tfh	SNORD45B	0.11	0.54	0.94
MMF	Tfh	SNORD45C	-0.13	0.48	0.92
MMF	Tfh	SNORD47	0.053	0.75	0.97
MMF	Tfh	SNORD55	0.15	0.38	0.9
MMF	Tfh	SNORD59A	0.13	0.41	0.91
MMF	Tfh	SNORD59B	0.086	0.63	0.96
MMF	Tfh	SNORD63	0.12	0.49	0.93
MMF	Tfh	SNORD80	-0.13	0.17	0.79
MMF	Tfh	SNORD89	0.0055	0.97	1
MMF	Tfh	SNORD94	0.26	0.057	0.67
MMF	Tfh	SNORD96A	0.14	0.27	0.84
MMF	Tfh	SNPH	0.018	0.9	0.99
MMF	Tfh	SNRK	0.066	0.22	0.81
MMF	Tfh	SNRNP200	0.042	0.43	0.91
MMF	Tfh	SNRNP25	-0.13	0.093	0.73
MMF	Tfh	SNRNP27	-0.027	0.59	0.95
MMF	Tfh	SNRNP35	-0.11	0.016	0.53
MMF	Tfh	SNRNP40	-0.057	0.12	0.75
MMF	Tfh	SNRNP48	0.12	0.12	0.76
MMF	Tfh	SNRNP70	0.045	0.35	0.88
MMF	Tfh	SNRPA	0.017	0.69	0.96
MMF	Tfh	SNRPA1	-0.026	0.47	0.92
MMF	Tfh	SNRPB	-0.04	0.34	0.88
MMF	Tfh	SNRPB2	-0.06	0.25	0.83
MMF	Tfh	SNRPC	-0.071	0.085	0.72
MMF	Tfh	SNRPD1	-0.068	0.12	0.76
MMF	Tfh	SNRPD2	-0.032	0.44	0.91
MMF	Tfh	SNRPD3	-0.0088	0.79	0.97
MMF	Tfh	SNRPE	-0.16	0.006	0.49
MMF	Tfh	SNRPF	-0.085	0.15	0.77
MMF	Tfh	SNRPG	-0.12	0.03	0.6
MMF	Tfh	SNTA1	-0.017	0.86	0.99
MMF	Tfh	SNTB1	0.02	0.82	0.98
MMF	Tfh	SNTB2	0.015	0.84	0.98
MMF	Tfh	SNTG2	0.026	0.93	0.99
MMF	Tfh	SNU13	-0.045	0.19	0.8
MMF	Tfh	SNUPN	0.019	0.67	0.96
MMF	Tfh	SNW1	-0.014	0.71	0.96
MMF	Tfh	SNX1	-0.035	0.31	0.86
MMF	Tfh	SNX10	-0.21	0.017	0.54
MMF	Tfh	SNX11	-0.075	0.16	0.78
MMF	Tfh	SNX12	-0.13	0.26	0.83
MMF	Tfh	SNX13	0.035	0.48	0.92
MMF	Tfh	SNX14	-0.018	0.69	0.96
MMF	Tfh	SNX16	0.1	0.24	0.82
MMF	Tfh	SNX17	-0.019	0.55	0.94
MMF	Tfh	SNX18	-0.032	0.77	0.97
MMF	Tfh	SNX19	-0.026	0.62	0.96
MMF	Tfh	SNX2	-0.063	0.14	0.77
MMF	Tfh	SNX20	-0.021	0.65	0.96
MMF	Tfh	SNX21	0.14	0.12	0.75
MMF	Tfh	SNX22	0.12	0.58	0.95
MMF	Tfh	SNX24	0.069	0.44	0.91
MMF	Tfh	SNX25	-0.0091	0.91	0.99
MMF	Tfh	SNX27	0.057	0.15	0.77
MMF	Tfh	SNX29	0.066	0.37	0.89
MMF	Tfh	SNX29P2	0.17	0.25	0.83
MMF	Tfh	SNX3	-0.035	0.4	0.9
MMF	Tfh	SNX30	0.07	0.57	0.94
MMF	Tfh	SNX32	0.29	0.22	0.81
MMF	Tfh	SNX33	-0.14	0.48	0.92
MMF	Tfh	SNX4	-0.15	0.0017	0.35
MMF	Tfh	SNX5	-0.034	0.41	0.91
MMF	Tfh	SNX6	0.015	0.75	0.97
MMF	Tfh	SNX7	-0.66	0.08	0.7
MMF	Tfh	SNX8	-0.21	0.1	0.74
MMF	Tfh	SNX9	0.08	0.18	0.8
MMF	Tfh	SOAT1	-0.026	0.66	0.96
MMF	Tfh	SOAT2	-0.46	0.11	0.75
MMF	Tfh	SOBP	-0.91	0.027	0.58
MMF	Tfh	SOCS1	0.17	0.34	0.88
MMF	Tfh	SOCS2	-0.11	0.56	0.94
MMF	Tfh	SOCS2-AS1	-0.11	0.61	0.95
MMF	Tfh	SOCS3	0.13	0.34	0.88
MMF	Tfh	SOCS4	-0.097	0.14	0.77
MMF	Tfh	SOCS5	0.11	0.19	0.8
MMF	Tfh	SOCS6	-0.16	0.24	0.82
MMF	Tfh	SOCS7	0.059	0.69	0.96
MMF	Tfh	SOD1	0.0019	0.96	1
MMF	Tfh	SOD2	0.053	0.31	0.86
MMF	Tfh	SOGA3	-0.14	0.26	0.84
MMF	Tfh	SON	0.024	0.45	0.91
MMF	Tfh	SORBS1	0.15	0.54	0.94
MMF	Tfh	SORBS3	-0.041	0.63	0.96
MMF	Tfh	SORCS3	-0.15	0.7	0.96
MMF	Tfh	SORD	-0.21	0.014	0.53
MMF	Tfh	SORL1	-0.074	0.4	0.9
MMF	Tfh	SOS1	-0.024	0.72	0.97
MMF	Tfh	SOS2	0.057	0.38	0.89
MMF	Tfh	SOWAHC	0.36	0.2	0.8
MMF	Tfh	SOWAHD	0.27	0.1	0.74
MMF	Tfh	SOX12	-0.061	0.7	0.96
MMF	Tfh	SOX30	-0.017	0.86	0.99
MMF	Tfh	SOX8	-0.11	0.66	0.96
MMF	Tfh	SP1	-0.016	0.83	0.98
MMF	Tfh	SP100	-0.073	0.29	0.86
MMF	Tfh	SP110	-0.096	0.14	0.77
MMF	Tfh	SP140	-0.077	0.14	0.77
MMF	Tfh	SP140L	-0.088	0.063	0.67
MMF	Tfh	SP2	-0.0033	0.93	0.99
MMF	Tfh	SP2-AS1	-0.049	0.77	0.97
MMF	Tfh	SP3	-0.0049	0.9	0.99
MMF	Tfh	SP4	0.068	0.2	0.81
MMF	Tfh	SPACA6P	0.31	0.081	0.7
MMF	Tfh	SPAG1	-0.0043	0.97	1
MMF	Tfh	SPAG16	0.073	0.27	0.84
MMF	Tfh	SPAG5	-0.15	0.18	0.79
MMF	Tfh	SPAG5-AS1	0.083	0.55	0.94
MMF	Tfh	SPAG7	-0.086	0.048	0.65
MMF	Tfh	SPAG8	0.46	0.0035	0.44
MMF	Tfh	SPAG9	0.018	0.68	0.96
MMF	Tfh	SPAST	-0.059	0.22	0.81
MMF	Tfh	SPATA1	0.055	0.6	0.95
MMF	Tfh	SPATA13	-0.031	0.41	0.91
MMF	Tfh	SPATA13-AS1	-0.013	0.94	0.99
MMF	Tfh	SPATA2	0.06	0.27	0.84
MMF	Tfh	SPATA20	0.12	0.19	0.8
MMF	Tfh	SPATA21	-0.19	0.29	0.86
MMF	Tfh	SPATA24	-0.01	0.94	0.99
MMF	Tfh	SPATA2L	0.032	0.66	0.96
MMF	Tfh	SPATA32	0.32	0.16	0.78
MMF	Tfh	SPATA33	0.057	0.44	0.91
MMF	Tfh	SPATA41	-0.19	0.15	0.78
MMF	Tfh	SPATA5	0.038	0.6	0.95
MMF	Tfh	SPATA5L1	-0.024	0.65	0.96
MMF	Tfh	SPATA6	0.1	0.64	0.96
MMF	Tfh	SPATA6L	0.12	0.55	0.94
MMF	Tfh	SPATA7	-0.18	0.12	0.76
MMF	Tfh	SPATA9	0.057	0.79	0.98
MMF	Tfh	SPATC1L	0.15	0.093	0.73
MMF	Tfh	SPATS2	0.09	0.3	0.86
MMF	Tfh	SPATS2L	-0.23	0.18	0.79
MMF	Tfh	SPC25	-0.75	0.068	0.68
MMF	Tfh	SPCS1	-0.011	0.76	0.97
MMF	Tfh	SPCS2	-0.06	0.16	0.78
MMF	Tfh	SPCS3	-0.023	0.68	0.96
MMF	Tfh	SPDL1	-0.081	0.29	0.86
MMF	Tfh	SPDYE1	0.048	0.68	0.96
MMF	Tfh	SPDYE3	-0.073	0.43	0.91
MMF	Tfh	SPDYE5	-0.046	0.72	0.97
MMF	Tfh	SPDYE6	-0.019	0.92	0.99
MMF	Tfh	SPECC1	-0.15	0.5	0.93
MMF	Tfh	SPECC1L	-0.1	0.23	0.82
MMF	Tfh	SPEF2	0.058	0.61	0.95
MMF	Tfh	SPEG	0.31	0.14	0.77
MMF	Tfh	SPEN	0.012	0.74	0.97
MMF	Tfh	SPG11	-0.012	0.82	0.98
MMF	Tfh	SPG20	0.051	0.53	0.94
MMF	Tfh	SPG21	0.048	0.11	0.75
MMF	Tfh	SPG7	0.024	0.55	0.94
MMF	Tfh	SPHK2	-0.082	0.21	0.81
MMF	Tfh	SPICE1	0.1	0.12	0.76
MMF	Tfh	SPIDR	0.0046	0.89	0.99
MMF	Tfh	SPIN1	0.082	0.17	0.79
MMF	Tfh	SPIN2B	0.038	0.51	0.93
MMF	Tfh	SPIN3	0.065	0.33	0.87
MMF	Tfh	SPIN4	-0.0019	0.99	1
MMF	Tfh	SPINK2	0.13	0.68	0.96
MMF	Tfh	SPINT1	0.25	0.11	0.75
MMF	Tfh	SPINT2	0.16	0.031	0.6
MMF	Tfh	SPIRE1	-0.7	0.014	0.53
MMF	Tfh	SPIRE2	0.68	0.019	0.54
MMF	Tfh	SPN	-0.013	0.79	0.97
MMF	Tfh	SPNS1	0.087	0.085	0.71
MMF	Tfh	SPNS3	-0.093	0.3	0.86
MMF	Tfh	SPOCK2	0.032	0.51	0.93
MMF	Tfh	SPON1	-0.18	0.42	0.91
MMF	Tfh	SPON2	-0.82	0.013	0.53
MMF	Tfh	SPOP	-0.035	0.32	0.87
MMF	Tfh	SPOPL	0.0077	0.94	0.99
MMF	Tfh	SPPL2A	-0.072	0.19	0.8
MMF	Tfh	SPPL2B	0.049	0.41	0.91
MMF	Tfh	SPPL3	0.023	0.55	0.94
MMF	Tfh	SPRED2	-0.75	0.021	0.55
MMF	Tfh	SPRN	0.3	0.12	0.76
MMF	Tfh	SPRTN	-0.057	0.24	0.82
MMF	Tfh	SPRY1	0.21	0.23	0.82
MMF	Tfh	SPRYD3	-0.054	0.24	0.82
MMF	Tfh	SPRYD4	-0.079	0.37	0.89
MMF	Tfh	SPRYD7	-0.0034	0.97	1
MMF	Tfh	SPSB1	0.11	0.34	0.88
MMF	Tfh	SPSB2	-0.0067	0.97	1
MMF	Tfh	SPSB3	0.085	0.086	0.72
MMF	Tfh	SPTAN1	0.082	0.31	0.86
MMF	Tfh	SPTB	0.48	0.015	0.53
MMF	Tfh	SPTBN1	-0.068	0.5	0.93
MMF	Tfh	SPTBN5	0.32	0.14	0.77
MMF	Tfh	SPTLC1	-0.019	0.58	0.95
MMF	Tfh	SPTLC2	-0.064	0.32	0.87
MMF	Tfh	SPTLC3	0.43	0.2	0.8
MMF	Tfh	SPTSSA	-0.075	0.36	0.89
MMF	Tfh	SPTSSB	0.69	0.057	0.67
MMF	Tfh	SPTY2D1	-0.082	0.13	0.76
MMF	Tfh	SQLE	-0.027	0.76	0.97
MMF	Tfh	SQRDL	-0.079	0.1	0.74
MMF	Tfh	SQSTM1	0.049	0.15	0.78
MMF	Tfh	SRA1	-0.075	0.14	0.77
MMF	Tfh	SRBD1	-0.0099	0.86	0.99
MMF	Tfh	SRCAP	0.065	0.34	0.88
MMF	Tfh	SRD5A1	-0.074	0.38	0.89
MMF	Tfh	SRD5A3	-0.039	0.7	0.96
MMF	Tfh	SREBF1	0.086	0.34	0.88
MMF	Tfh	SREBF2	0.094	0.12	0.76
MMF	Tfh	SREK1	-0.016	0.62	0.96
MMF	Tfh	SREK1IP1	-0.015	0.78	0.97
MMF	Tfh	SRF	-0.077	0.3	0.86
MMF	Tfh	SRFBP1	-0.017	0.71	0.96
MMF	Tfh	SRGAP2	-0.027	0.75	0.97
MMF	Tfh	SRGAP2B	0.079	0.47	0.92
MMF	Tfh	SRGAP2C	-0.047	0.56	0.94
MMF	Tfh	SRGAP3	0.11	0.65	0.96
MMF	Tfh	SRGN	-0.015	0.83	0.98
MMF	Tfh	SRI	-0.012	0.78	0.97
MMF	Tfh	SRM	-0.06	0.22	0.81
MMF	Tfh	SRP14	-0.012	0.73	0.97
MMF	Tfh	SRP14-AS1	-0.034	0.68	0.96
MMF	Tfh	SRP19	-0.064	0.1	0.74
MMF	Tfh	SRP54	-0.05	0.17	0.79
MMF	Tfh	SRP68	-0.011	0.73	0.97
MMF	Tfh	SRP72	-0.026	0.42	0.91
MMF	Tfh	SRP9	0.013	0.78	0.97
MMF	Tfh	SRPK1	-0.06	0.19	0.8
MMF	Tfh	SRPK2	-0.066	0.11	0.74
MMF	Tfh	SRPR	0.021	0.44	0.91
MMF	Tfh	SRPRB	-0.044	0.27	0.84
MMF	Tfh	SRR	-0.22	0.017	0.54
MMF	Tfh	SRRD	-0.032	0.49	0.93
MMF	Tfh	SRRM1	-0.0044	0.9	0.99
MMF	Tfh	SRRM2	0.021	0.7	0.96
MMF	Tfh	SRRM5	-0.019	0.93	0.99
MMF	Tfh	SRRT	-0.047	0.28	0.85
MMF	Tfh	SRSF1	0.0072	0.83	0.98
MMF	Tfh	SRSF10	-0.017	0.59	0.95
MMF	Tfh	SRSF11	0.023	0.47	0.92
MMF	Tfh	SRSF12	0.53	0.0037	0.44
MMF	Tfh	SRSF2	0.06	0.11	0.75
MMF	Tfh	SRSF3	-0.053	0.14	0.77
MMF	Tfh	SRSF4	-0.021	0.49	0.93
MMF	Tfh	SRSF5	0.066	0.093	0.73
MMF	Tfh	SRSF6	0.0066	0.89	0.99
MMF	Tfh	SRSF7	-0.0015	0.96	1
MMF	Tfh	SRSF8	0.085	0.0037	0.44
MMF	Tfh	SRSF9	-0.055	0.15	0.77
MMF	Tfh	SRXN1	-0.047	0.73	0.97
MMF	Tfh	SS18	-0.0027	0.94	0.99
MMF	Tfh	SS18L1	-0.11	0.2	0.8
MMF	Tfh	SS18L2	0.0041	0.93	0.99
MMF	Tfh	SSB	0.01	0.82	0.98
MMF	Tfh	SSBP1	-0.058	0.16	0.78
MMF	Tfh	SSBP2	0.038	0.64	0.96
MMF	Tfh	SSBP3	-0.11	0.27	0.84
MMF	Tfh	SSBP3-AS1	0.28	0.043	0.64
MMF	Tfh	SSBP4	0.021	0.75	0.97
MMF	Tfh	SSFA2	0.058	0.42	0.91
MMF	Tfh	SSH1	0.039	0.58	0.95
MMF	Tfh	SSH2	-0.0041	0.95	1
MMF	Tfh	SSH3	0.13	0.18	0.79
MMF	Tfh	SSNA1	-0.028	0.59	0.95
MMF	Tfh	SSR1	-0.0066	0.84	0.98
MMF	Tfh	SSR2	0.016	0.67	0.96
MMF	Tfh	SSR3	-0.00059	0.99	1
MMF	Tfh	SSR4	-0.018	0.69	0.96
MMF	Tfh	SSR4P1	0.34	0.16	0.78
MMF	Tfh	SSRP1	-0.03	0.49	0.93
MMF	Tfh	SSSCA1	-0.056	0.27	0.84
MMF	Tfh	SSSCA1-AS1	0.077	0.53	0.94
MMF	Tfh	SSTR3	-0.12	0.39	0.9
MMF	Tfh	SSU72	0.0071	0.87	0.99
MMF	Tfh	SSX2IP	0.11	0.14	0.77
MMF	Tfh	ST13	0.048	0.13	0.76
MMF	Tfh	ST20	-0.1	0.59	0.95
MMF	Tfh	ST20-AS1	-0.01	0.93	0.99
MMF	Tfh	ST3GAL1	-0.062	0.15	0.77
MMF	Tfh	ST3GAL2	0.13	0.019	0.54
MMF	Tfh	ST3GAL3	0.053	0.47	0.92
MMF	Tfh	ST3GAL4	-0.068	0.58	0.95
MMF	Tfh	ST3GAL4-AS1	-0.21	0.2	0.8
MMF	Tfh	ST3GAL5	-0.045	0.53	0.94
MMF	Tfh	ST6GAL1	-0.014	0.76	0.97
MMF	Tfh	ST6GALNAC1	-0.26	0.24	0.82
MMF	Tfh	ST6GALNAC2	-0.026	0.92	0.99
MMF	Tfh	ST6GALNAC3	0.01	0.97	1
MMF	Tfh	ST6GALNAC4	0.074	0.56	0.94
MMF	Tfh	ST6GALNAC6	0.09	0.45	0.91
MMF	Tfh	ST7	-0.31	0.02	0.55
MMF	Tfh	ST7L	-0.024	0.73	0.97
MMF	Tfh	ST8SIA1	0.0029	0.98	1
MMF	Tfh	ST8SIA4	-0.025	0.68	0.96
MMF	Tfh	ST8SIA6	0.059	0.8	0.98
MMF	Tfh	STAC3	0.23	0.24	0.82
MMF	Tfh	STAG1	0.025	0.63	0.96
MMF	Tfh	STAG2	-0.013	0.81	0.98
MMF	Tfh	STAG3	-0.015	0.92	0.99
MMF	Tfh	STAG3L1	0.11	0.29	0.86
MMF	Tfh	STAG3L2	0.09	0.13	0.76
MMF	Tfh	STAG3L3	0.13	0.1	0.74
MMF	Tfh	STAG3L4	-0.025	0.64	0.96
MMF	Tfh	STAG3L5P-PVRIG2P-PILRB	0.042	0.59	0.95
MMF	Tfh	STAM	0.21	0.015	0.53
MMF	Tfh	STAM2	-0.02	0.81	0.98
MMF	Tfh	STAMBP	-0.048	0.2	0.8
MMF	Tfh	STAMBPL1	0.0089	0.85	0.98
MMF	Tfh	STAP1	-0.058	0.82	0.98
MMF	Tfh	STAP2	-0.094	0.55	0.94
MMF	Tfh	STARD10	-0.076	0.51	0.93
MMF	Tfh	STARD3	0.048	0.24	0.82
MMF	Tfh	STARD3NL	-0.02	0.68	0.96
MMF	Tfh	STARD4	-0.041	0.65	0.96
MMF	Tfh	STARD5	0.0021	0.98	1
MMF	Tfh	STARD7	-0.07	0.037	0.62
MMF	Tfh	STARD7-AS1	0.16	0.12	0.76
MMF	Tfh	STARD9	0.42	0.016	0.53
MMF	Tfh	STAT1	-0.032	0.77	0.97
MMF	Tfh	STAT2	-0.097	0.22	0.81
MMF	Tfh	STAT3	0.044	0.23	0.82
MMF	Tfh	STAT4	-0.053	0.37	0.89
MMF	Tfh	STAT5A	-0.0091	0.81	0.98
MMF	Tfh	STAT5B	0.079	0.053	0.67
MMF	Tfh	STAT6	0.026	0.57	0.95
MMF	Tfh	STAU1	0.012	0.68	0.96
MMF	Tfh	STAU2	-0.063	0.21	0.81
MMF	Tfh	STIL	-0.1	0.57	0.95
MMF	Tfh	STIM1	0.0032	0.95	1
MMF	Tfh	STIM2	0.014	0.66	0.96
MMF	Tfh	STIP1	-0.093	0.044	0.64
MMF	Tfh	STK10	0.013	0.77	0.97
MMF	Tfh	STK11	0.066	0.21	0.81
MMF	Tfh	STK11IP	-0.055	0.35	0.88
MMF	Tfh	STK16	-0.011	0.87	0.99
MMF	Tfh	STK17A	-0.031	0.56	0.94
MMF	Tfh	STK17B	0.039	0.36	0.89
MMF	Tfh	STK19	0.015	0.79	0.98
MMF	Tfh	STK24	0.013	0.62	0.96
MMF	Tfh	STK25	0.038	0.31	0.86
MMF	Tfh	STK26	0.058	0.21	0.81
MMF	Tfh	STK3	-0.11	0.41	0.91
MMF	Tfh	STK32C	0.2	0.082	0.71
MMF	Tfh	STK35	-0.023	0.65	0.96
MMF	Tfh	STK36	-0.0033	0.96	1
MMF	Tfh	STK38	-0.0024	0.95	0.99
MMF	Tfh	STK38L	-0.048	0.42	0.91
MMF	Tfh	STK39	-0.095	0.07	0.69
MMF	Tfh	STK4	0.028	0.48	0.92
MMF	Tfh	STK40	-0.015	0.73	0.97
MMF	Tfh	STKLD1	-0.071	0.73	0.97
MMF	Tfh	STMN1	-0.33	0.013	0.53
MMF	Tfh	STMN3	0.077	0.33	0.87
MMF	Tfh	STOM	-0.058	0.41	0.91
MMF	Tfh	STOML1	-0.11	0.19	0.8
MMF	Tfh	STOML2	-0.1	0.0073	0.49
MMF	Tfh	STOX1	-0.24	0.51	0.93
MMF	Tfh	STPG1	-0.13	0.15	0.77
MMF	Tfh	STRA13	0.021	0.72	0.97
MMF	Tfh	STRADA	0.069	0.095	0.73
MMF	Tfh	STRADB	-0.03	0.69	0.96
MMF	Tfh	STRAP	0.0037	0.92	0.99
MMF	Tfh	STRBP	-0.06	0.19	0.8
MMF	Tfh	STRIP1	0.013	0.68	0.96
MMF	Tfh	STRN	-0.033	0.58	0.95
MMF	Tfh	STRN3	0.18	0.04	0.63
MMF	Tfh	STRN4	0.021	0.64	0.96
MMF	Tfh	STS	0.045	0.71	0.96
MMF	Tfh	STT3A	-0.025	0.6	0.95
MMF	Tfh	STT3B	-0.055	0.25	0.82
MMF	Tfh	STUB1	0.031	0.61	0.96
MMF	Tfh	STX10	-0.011	0.81	0.98
MMF	Tfh	STX11	-0.16	0.047	0.65
MMF	Tfh	STX12	0.012	0.79	0.98
MMF	Tfh	STX16	0.052	0.38	0.9
MMF	Tfh	STX16-NPEPL1	0.054	0.78	0.97
MMF	Tfh	STX17	-0.05	0.18	0.8
MMF	Tfh	STX18	-0.037	0.44	0.91
MMF	Tfh	STX18-AS1	0.03	0.76	0.97
MMF	Tfh	STX1A	-0.091	0.49	0.93
MMF	Tfh	STX2	0.15	0.013	0.53
MMF	Tfh	STX3	-0.038	0.77	0.97
MMF	Tfh	STX4	0.004	0.94	0.99
MMF	Tfh	STX5	0.093	0.086	0.72
MMF	Tfh	STX6	-0.0062	0.89	0.99
MMF	Tfh	STX7	0.063	0.36	0.88
MMF	Tfh	STX8	0.012	0.79	0.98
MMF	Tfh	STXBP1	0.033	0.87	0.99
MMF	Tfh	STXBP2	0.0038	0.93	0.99
MMF	Tfh	STXBP3	-0.0059	0.89	0.99
MMF	Tfh	STXBP4	0.2	0.05	0.66
MMF	Tfh	STXBP5	-0.016	0.79	0.98
MMF	Tfh	STXBP5-AS1	0.19	0.35	0.88
MMF	Tfh	STYX	0.071	0.27	0.84
MMF	Tfh	STYXL1	-0.038	0.57	0.94
MMF	Tfh	SUB1	-0.086	0.095	0.73
MMF	Tfh	SUCLA2	-0.037	0.48	0.92
MMF	Tfh	SUCLG1	-0.073	0.069	0.68
MMF	Tfh	SUCLG2	-0.042	0.34	0.88
MMF	Tfh	SUCLG2-AS1	0.054	0.74	0.97
MMF	Tfh	SUCO	-0.0067	0.87	0.99
MMF	Tfh	SUDS3	-0.064	0.18	0.79
MMF	Tfh	SUFU	-0.006	0.92	0.99
MMF	Tfh	SUGP1	-0.026	0.48	0.92
MMF	Tfh	SUGP2	0.048	0.37	0.89
MMF	Tfh	SUGT1	0.019	0.69	0.96
MMF	Tfh	SUGT1P3	0.094	0.45	0.91
MMF	Tfh	SULF2	0.14	0.45	0.91
MMF	Tfh	SULT1A1	-0.14	0.1	0.74
MMF	Tfh	SULT1B1	0.26	0.036	0.61
MMF	Tfh	SULT2B1	-0.14	0.34	0.88
MMF	Tfh	SUMF1	-0.012	0.82	0.98
MMF	Tfh	SUMF2	-0.014	0.76	0.97
MMF	Tfh	SUMO1	-0.058	0.25	0.82
MMF	Tfh	SUMO1P3	-0.12	0.39	0.9
MMF	Tfh	SUMO2	-0.028	0.47	0.92
MMF	Tfh	SUMO3	-0.03	0.48	0.92
MMF	Tfh	SUMO4	-0.00086	0.99	1
MMF	Tfh	SUN1	0.077	0.13	0.76
MMF	Tfh	SUN2	0.048	0.35	0.88
MMF	Tfh	SUOX	0.43	0.067	0.68
MMF	Tfh	SUPT16H	-0.048	0.13	0.77
MMF	Tfh	SUPT20H	0.034	0.27	0.84
MMF	Tfh	SUPT3H	0.025	0.74	0.97
MMF	Tfh	SUPT4H1	-0.049	0.26	0.84
MMF	Tfh	SUPT5H	-0.00015	1	1
MMF	Tfh	SUPT6H	-0.023	0.77	0.97
MMF	Tfh	SUPT7L	-0.036	0.38	0.89
MMF	Tfh	SUPV3L1	-0.036	0.4	0.91
MMF	Tfh	SURF1	-0.049	0.31	0.86
MMF	Tfh	SURF2	-0.016	0.78	0.97
MMF	Tfh	SURF4	-0.027	0.42	0.91
MMF	Tfh	SURF6	-0.031	0.49	0.93
MMF	Tfh	SUSD1	-0.0017	0.98	1
MMF	Tfh	SUSD3	0.032	0.48	0.92
MMF	Tfh	SUSD4	-0.12	0.53	0.94
MMF	Tfh	SUSD6	-0.004	0.94	0.99
MMF	Tfh	SUV39H1	-0.029	0.57	0.94
MMF	Tfh	SUV39H2	-0.04	0.65	0.96
MMF	Tfh	SUV420H1	0.094	0.0055	0.48
MMF	Tfh	SUV420H2	0.11	0.23	0.82
MMF	Tfh	SUZ12	0.052	0.21	0.81
MMF	Tfh	SUZ12P1	0.15	0.035	0.61
MMF	Tfh	SV2A	0.016	0.91	0.99
MMF	Tfh	SVBP	0.081	0.2	0.8
MMF	Tfh	SVIL	0.15	0.065	0.68
MMF	Tfh	SVIL-AS1	0.043	0.72	0.97
MMF	Tfh	SVILP1	0.071	0.62	0.96
MMF	Tfh	SVIP	0.065	0.29	0.86
MMF	Tfh	SWAP70	0.36	0.025	0.57
MMF	Tfh	SWI5	0.02	0.76	0.97
MMF	Tfh	SWSAP1	0.12	0.045	0.65
MMF	Tfh	SWT1	-0.072	0.32	0.87
MMF	Tfh	SYAP1	-0.035	0.41	0.91
MMF	Tfh	SYCE1L	-0.093	0.57	0.95
MMF	Tfh	SYCE2	0.064	0.71	0.96
MMF	Tfh	SYCP2	-0.12	0.41	0.91
MMF	Tfh	SYDE2	-0.17	0.2	0.8
MMF	Tfh	SYF2	-0.015	0.75	0.97
MMF	Tfh	SYMPK	0.059	0.55	0.94
MMF	Tfh	SYNCRIP	-0.07	0.048	0.65
MMF	Tfh	SYNE1	-0.032	0.41	0.91
MMF	Tfh	SYNE2	0.12	0.012	0.52
MMF	Tfh	SYNE3	0.024	0.78	0.97
MMF	Tfh	SYNE4	0.033	0.79	0.98
MMF	Tfh	SYNGAP1	0.1	0.28	0.85
MMF	Tfh	SYNGR1	0.36	0.039	0.62
MMF	Tfh	SYNGR2	-0.014	0.75	0.97
MMF	Tfh	SYNGR3	0.027	0.92	0.99
MMF	Tfh	SYNJ1	-0.058	0.37	0.89
MMF	Tfh	SYNJ2	-0.093	0.32	0.87
MMF	Tfh	SYNJ2BP	-0.0055	0.92	0.99
MMF	Tfh	SYNM	-0.34	0.32	0.87
MMF	Tfh	SYNPO2	0.042	0.73	0.97
MMF	Tfh	SYNRG	0.018	0.7	0.96
MMF	Tfh	SYP	-0.37	0.077	0.7
MMF	Tfh	SYPL1	-0.024	0.61	0.96
MMF	Tfh	SYS1	-0.0029	0.95	0.99
MMF	Tfh	SYT11	0.1	0.21	0.81
MMF	Tfh	SYTL1	0.11	0.037	0.61
MMF	Tfh	SYTL2	-0.27	0.08	0.7
MMF	Tfh	SYTL3	-0.054	0.59	0.95
MMF	Tfh	SYVN1	-0.04	0.52	0.94
MMF	Tfh	SZRD1	-0.018	0.69	0.96
MMF	Tfh	SZT2	0.078	0.32	0.87
MMF	Tfh	TAB1	0.06	0.33	0.87
MMF	Tfh	TAB2	0.033	0.65	0.96
MMF	Tfh	TAB3	0.049	0.62	0.96
MMF	Tfh	TACC1	-0.019	0.62	0.96
MMF	Tfh	TACC3	0.038	0.25	0.83
MMF	Tfh	TACO1	0.043	0.33	0.88
MMF	Tfh	TADA1	0.004	0.93	0.99
MMF	Tfh	TADA2A	-0.0099	0.83	0.98
MMF	Tfh	TADA2B	-0.032	0.4	0.91
MMF	Tfh	TADA3	-0.013	0.75	0.97
MMF	Tfh	TAF1	0.014	0.87	0.99
MMF	Tfh	TAF10	-0.067	0.14	0.77
MMF	Tfh	TAF11	-0.04	0.34	0.88
MMF	Tfh	TAF12	-0.052	0.29	0.85
MMF	Tfh	TAF13	-0.062	0.75	0.97
MMF	Tfh	TAF15	0.1	0.2	0.8
MMF	Tfh	TAF1A	-0.0063	0.93	0.99
MMF	Tfh	TAF1A-AS1	-0.17	0.35	0.88
MMF	Tfh	TAF1B	-0.088	0.14	0.77
MMF	Tfh	TAF1C	0.011	0.84	0.98
MMF	Tfh	TAF1D	0.039	0.41	0.91
MMF	Tfh	TAF2	-0.057	0.14	0.77
MMF	Tfh	TAF3	0.062	0.085	0.71
MMF	Tfh	TAF4	-0.05	0.56	0.94
MMF	Tfh	TAF4B	-0.023	0.77	0.97
MMF	Tfh	TAF5	-0.045	0.42	0.91
MMF	Tfh	TAF5L	0.072	0.57	0.95
MMF	Tfh	TAF6	-0.0018	0.96	1
MMF	Tfh	TAF6L	-0.027	0.63	0.96
MMF	Tfh	TAF7	0.045	0.37	0.89
MMF	Tfh	TAF8	-0.0035	0.94	0.99
MMF	Tfh	TAF9	-0.053	0.25	0.83
MMF	Tfh	TAF9B	-0.075	0.18	0.79
MMF	Tfh	TAGAP	0.016	0.72	0.97
MMF	Tfh	TAGLN	-0.0019	0.99	1
MMF	Tfh	TAGLN2	-0.07	0.26	0.83
MMF	Tfh	TALDO1	-0.076	0.067	0.68
MMF	Tfh	TAMM41	0.082	0.25	0.83
MMF	Tfh	TANC1	-0.13	0.71	0.96
MMF	Tfh	TANC2	0.098	0.47	0.92
MMF	Tfh	TANGO2	-0.0088	0.84	0.98
MMF	Tfh	TANGO6	0.045	0.4	0.9
MMF	Tfh	TANK	-0.057	0.33	0.88
MMF	Tfh	TAOK1	-0.0025	0.97	1
MMF	Tfh	TAOK2	0.067	0.36	0.88
MMF	Tfh	TAOK3	0.0036	0.91	0.99
MMF	Tfh	TAP1	-0.06	0.3	0.86
MMF	Tfh	TAP2	-0.066	0.58	0.95
MMF	Tfh	TAPBP	-0.012	0.76	0.97
MMF	Tfh	TAPBPL	0.0065	0.92	0.99
MMF	Tfh	TAPT1	-0.023	0.58	0.95
MMF	Tfh	TAPT1-AS1	-0.037	0.73	0.97
MMF	Tfh	TARBP1	-0.042	0.39	0.9
MMF	Tfh	TARBP2	-0.012	0.8	0.98
MMF	Tfh	TARDBP	0.015	0.65	0.96
MMF	Tfh	TARP	-0.14	0.42	0.91
MMF	Tfh	TARS	-0.072	0.14	0.77
MMF	Tfh	TARS2	-0.041	0.37	0.89
MMF	Tfh	TARSL2	0.068	0.26	0.84
MMF	Tfh	TAS2R43	0.22	0.47	0.92
MMF	Tfh	TAS2R5	0.33	0.11	0.75
MMF	Tfh	TASP1	0.031	0.52	0.94
MMF	Tfh	TATDN1	0.068	0.21	0.81
MMF	Tfh	TATDN2	-0.11	0.11	0.75
MMF	Tfh	TATDN3	-0.018	0.76	0.97
MMF	Tfh	TAX1BP1	0.0074	0.85	0.98
MMF	Tfh	TAZ	0.053	0.12	0.75
MMF	Tfh	TBC1D1	-0.057	0.31	0.86
MMF	Tfh	TBC1D10A	0.031	0.49	0.93
MMF	Tfh	TBC1D10B	0.0094	0.87	0.99
MMF	Tfh	TBC1D10C	0.013	0.77	0.97
MMF	Tfh	TBC1D13	0.034	0.45	0.91
MMF	Tfh	TBC1D14	0.078	0.065	0.68
MMF	Tfh	TBC1D15	0.0075	0.86	0.99
MMF	Tfh	TBC1D16	0.4	0.059	0.67
MMF	Tfh	TBC1D17	0.066	0.23	0.82
MMF	Tfh	TBC1D19	0.07	0.27	0.84
MMF	Tfh	TBC1D2	-0.02	0.75	0.97
MMF	Tfh	TBC1D20	0.018	0.65	0.96
MMF	Tfh	TBC1D22A	0.062	0.13	0.76
MMF	Tfh	TBC1D22A-AS1	0.04	0.85	0.98
MMF	Tfh	TBC1D22B	-0.0067	0.91	0.99
MMF	Tfh	TBC1D23	-0.038	0.36	0.89
MMF	Tfh	TBC1D24	-0.13	0.23	0.82
MMF	Tfh	TBC1D25	0.019	0.71	0.96
MMF	Tfh	TBC1D2B	0.051	0.44	0.91
MMF	Tfh	TBC1D31	-0.084	0.15	0.77
MMF	Tfh	TBC1D32	0.0079	0.94	0.99
MMF	Tfh	TBC1D4	0.053	0.41	0.91
MMF	Tfh	TBC1D5	0.018	0.76	0.97
MMF	Tfh	TBC1D7	-0.1	0.2	0.8
MMF	Tfh	TBC1D8	0.024	0.85	0.98
MMF	Tfh	TBC1D8B	-0.11	0.59	0.95
MMF	Tfh	TBC1D9B	0.0027	0.96	1
MMF	Tfh	TBCA	-0.064	0.18	0.79
MMF	Tfh	TBCB	-0.018	0.72	0.97
MMF	Tfh	TBCC	-0.045	0.31	0.86
MMF	Tfh	TBCCD1	0.012	0.77	0.97
MMF	Tfh	TBCD	0.019	0.73	0.97
MMF	Tfh	TBCE	-0.0046	0.93	0.99
MMF	Tfh	TBCEL	-0.13	0.094	0.73
MMF	Tfh	TBCK	-0.06	0.25	0.83
MMF	Tfh	TBK1	-0.047	0.37	0.89
MMF	Tfh	TBKBP1	0.04	0.85	0.98
MMF	Tfh	TBL1X	0.0022	0.97	1
MMF	Tfh	TBL1XR1	-0.038	0.47	0.92
MMF	Tfh	TBL2	-0.043	0.35	0.88
MMF	Tfh	TBL3	0.079	0.12	0.76
MMF	Tfh	TBP	0.016	0.62	0.96
MMF	Tfh	TBPL1	0.017	0.68	0.96
MMF	Tfh	TBRG1	0.0028	0.92	0.99
MMF	Tfh	TBRG4	0.0058	0.86	0.99
MMF	Tfh	TBX19	2.00E-06	1	1
MMF	Tfh	TBX21	-0.16	0.26	0.83
MMF	Tfh	TBXA2R	-0.5	0.018	0.54
MMF	Tfh	TBXAS1	0.11	0.36	0.88
MMF	Tfh	TC2N	-0.023	0.64	0.96
MMF	Tfh	TCAF1	0.037	0.64	0.96
MMF	Tfh	TCAF2	0.11	0.085	0.71
MMF	Tfh	TCAIM	-0.026	0.65	0.96
MMF	Tfh	TCEA1	-0.074	0.11	0.75
MMF	Tfh	TCEA2	0.097	0.11	0.75
MMF	Tfh	TCEA3	0.22	0.025	0.57
MMF	Tfh	TCEAL1	-0.018	0.84	0.98
MMF	Tfh	TCEAL2	-0.34	0.32	0.87
MMF	Tfh	TCEAL3	0.02	0.88	0.99
MMF	Tfh	TCEAL4	-0.0066	0.95	0.99
MMF	Tfh	TCEAL8	-0.051	0.29	0.85
MMF	Tfh	TCEANC	-0.019	0.72	0.97
MMF	Tfh	TCEANC2	0.018	0.72	0.97
MMF	Tfh	TCEB1	-0.069	0.18	0.8
MMF	Tfh	TCEB2	-0.038	0.52	0.94
MMF	Tfh	TCEB3	-0.02	0.6	0.95
MMF	Tfh	TCEB3-AS1	-0.018	0.87	0.99
MMF	Tfh	TCERG1	-0.0091	0.72	0.97
MMF	Tfh	TCF12	0.059	0.13	0.76
MMF	Tfh	TCF19	-0.032	0.61	0.95
MMF	Tfh	TCF20	0.064	0.52	0.93
MMF	Tfh	TCF25	0.065	0.055	0.67
MMF	Tfh	TCF3	0.027	0.62	0.96
MMF	Tfh	TCF7	0.016	0.67	0.96
MMF	Tfh	TCF7L1	-0.028	0.88	0.99
MMF	Tfh	TCF7L2	-0.005	0.99	1
MMF	Tfh	TCFL5	0.18	0.097	0.73
MMF	Tfh	TCHP	-0.0032	0.95	0.99
MMF	Tfh	TCIRG1	0.059	0.25	0.83
MMF	Tfh	TCL6	-0.23	0.35	0.88
MMF	Tfh	TCN2	0.18	0.33	0.87
MMF	Tfh	TCOF1	-0.055	0.17	0.79
MMF	Tfh	TCP1	-0.014	0.63	0.96
MMF	Tfh	TCP10L	0.29	0.17	0.79
MMF	Tfh	TCP11L1	-0.036	0.67	0.96
MMF	Tfh	TCP11L2	0.11	0.14	0.77
MMF	Tfh	TCTA	0.042	0.38	0.9
MMF	Tfh	TCTEX1D2	-0.0065	0.95	0.99
MMF	Tfh	TCTEX1D4	0.53	0.01	0.51
MMF	Tfh	TCTN1	-0.078	0.37	0.89
MMF	Tfh	TCTN2	0.081	0.57	0.94
MMF	Tfh	TCTN3	-0.024	0.55	0.94
MMF	Tfh	TDG	0.0021	0.97	1
MMF	Tfh	TDP1	-0.042	0.27	0.84
MMF	Tfh	TDP2	-0.072	0.079	0.7
MMF	Tfh	TDRD3	0.01	0.86	0.99
MMF	Tfh	TDRD7	-0.071	0.42	0.91
MMF	Tfh	TDRD9	-0.94	0.038	0.62
MMF	Tfh	TDRKH	0.14	0.0066	0.49
MMF	Tfh	TEC	0.19	0.18	0.8
MMF	Tfh	TECPR1	0.13	0.18	0.8
MMF	Tfh	TECPR2	-0.068	0.33	0.87
MMF	Tfh	TECR	0.0096	0.79	0.97
MMF	Tfh	TEF	-0.047	0.59	0.95
MMF	Tfh	TEFM	-0.049	0.36	0.89
MMF	Tfh	TEKT4P2	-0.4	0.27	0.84
MMF	Tfh	TELO2	0.034	0.58	0.95
MMF	Tfh	TENM1	0.052	0.69	0.96
MMF	Tfh	TEP1	0.071	0.42	0.91
MMF	Tfh	TEPP	0.12	0.66	0.96
MMF	Tfh	TERF1	0.014	0.76	0.97
MMF	Tfh	TERF2	-0.027	0.44	0.91
MMF	Tfh	TERF2IP	-0.01	0.74	0.97
MMF	Tfh	TES	-0.043	0.2	0.8
MMF	Tfh	TESC	-0.17	0.16	0.78
MMF	Tfh	TESK1	0.067	0.41	0.91
MMF	Tfh	TESK2	0.025	0.78	0.97
MMF	Tfh	TESPA1	-0.021	0.63	0.96
MMF	Tfh	TET1	-0.014	0.89	0.99
MMF	Tfh	TET2	-0.0025	0.97	1
MMF	Tfh	TET3	-0.004	0.97	1
MMF	Tfh	TEX10	0.058	0.21	0.81
MMF	Tfh	TEX14	0.35	0.18	0.79
MMF	Tfh	TEX2	6.00E-05	1	1
MMF	Tfh	TEX261	-0.028	0.53	0.94
MMF	Tfh	TEX264	-0.034	0.44	0.91
MMF	Tfh	TEX30	-0.039	0.53	0.94
MMF	Tfh	TFAM	-0.05	0.26	0.84
MMF	Tfh	TFAP2E	0.35	0.023	0.56
MMF	Tfh	TFAP4	0.15	0.38	0.89
MMF	Tfh	TFB1M	0.047	0.34	0.88
MMF	Tfh	TFB2M	0.022	0.62	0.96
MMF	Tfh	TFCP2	0.061	0.3	0.86
MMF	Tfh	TFDP1	-0.096	0.068	0.68
MMF	Tfh	TFDP2	0.035	0.54	0.94
MMF	Tfh	TFE3	-0.088	0.23	0.82
MMF	Tfh	TFEB	0.066	0.48	0.92
MMF	Tfh	TFG	-0.064	0.078	0.7
MMF	Tfh	TFIP11	-0.031	0.49	0.92
MMF	Tfh	TFPT	-0.042	0.56	0.94
MMF	Tfh	TFR2	-0.14	0.28	0.84
MMF	Tfh	TFRC	-0.028	0.67	0.96
MMF	Tfh	TG	0.31	0.13	0.76
MMF	Tfh	TGDS	-0.08	0.14	0.77
MMF	Tfh	TGFA	-0.026	0.92	0.99
MMF	Tfh	TGFB1	0.069	0.29	0.86
MMF	Tfh	TGFB3	-0.23	0.25	0.82
MMF	Tfh	TGFBI	-0.041	0.9	0.99
MMF	Tfh	TGFBR1	-0.049	0.58	0.95
MMF	Tfh	TGFBR2	-0.011	0.85	0.98
MMF	Tfh	TGFBR3	-0.22	0.023	0.56
MMF	Tfh	TGFBRAP1	-0.011	0.79	0.98
MMF	Tfh	TGIF1	0.044	0.51	0.93
MMF	Tfh	TGIF2	-0.057	0.32	0.87
MMF	Tfh	TGM1	-0.38	0.096	0.73
MMF	Tfh	TGOLN2	0.057	0.19	0.8
MMF	Tfh	TGS1	0.033	0.34	0.88
MMF	Tfh	THADA	0.011	0.86	0.99
MMF	Tfh	THAP1	-0.042	0.32	0.87
MMF	Tfh	THAP11	0.011	0.77	0.97
MMF	Tfh	THAP2	-0.015	0.83	0.98
MMF	Tfh	THAP3	0.02	0.71	0.96
MMF	Tfh	THAP4	-0.042	0.43	0.91
MMF	Tfh	THAP5	0.11	0.3	0.86
MMF	Tfh	THAP6	-0.068	0.24	0.82
MMF	Tfh	THAP7	0.084	0.16	0.78
MMF	Tfh	THAP7-AS1	0.047	0.76	0.97
MMF	Tfh	THAP8	-0.11	0.13	0.77
MMF	Tfh	THAP9	-0.032	0.8	0.98
MMF	Tfh	THAP9-AS1	-0.0073	0.92	0.99
MMF	Tfh	THBS3	0.032	0.66	0.96
MMF	Tfh	THBS4	0.18	0.17	0.79
MMF	Tfh	THEM4	0.036	0.56	0.94
MMF	Tfh	THEM5	-0.1	0.47	0.92
MMF	Tfh	THEM6	-0.066	0.4	0.9
MMF	Tfh	THEMIS	-0.12	0.031	0.6
MMF	Tfh	THEMIS2	0.0062	0.96	1
MMF	Tfh	THG1L	-0.15	0.029	0.59
MMF	Tfh	THNSL1	-0.019	0.84	0.98
MMF	Tfh	THNSL2	0.51	0.072	0.69
MMF	Tfh	THOC1	-0.049	0.22	0.81
MMF	Tfh	THOC2	0.011	0.75	0.97
MMF	Tfh	THOC3	-0.15	0.053	0.67
MMF	Tfh	THOC5	0.037	0.41	0.91
MMF	Tfh	THOC6	-0.021	0.63	0.96
MMF	Tfh	THOC7	-0.056	0.24	0.82
MMF	Tfh	THOP1	0.11	0.057	0.67
MMF	Tfh	THRA	0.2	0.056	0.67
MMF	Tfh	THRA1/BTR	0.15	0.49	0.92
MMF	Tfh	THRAP3	0.0023	0.94	0.99
MMF	Tfh	THRIL	-0.066	0.42	0.91
MMF	Tfh	THTPA	0.044	0.47	0.92
MMF	Tfh	THUMPD1	-0.04	0.28	0.84
MMF	Tfh	THUMPD2	-0.035	0.53	0.94
MMF	Tfh	THUMPD3	0.007	0.86	0.99
MMF	Tfh	THUMPD3-AS1	0.079	0.26	0.84
MMF	Tfh	THYN1	0.018	0.56	0.94
MMF	Tfh	TIA1	0.012	0.74	0.97
MMF	Tfh	TIAF1	0.0037	0.97	1
MMF	Tfh	TIAL1	0.046	0.37	0.89
MMF	Tfh	TIAM1	0.086	0.067	0.68
MMF	Tfh	TIAM2	0.21	0.28	0.85
MMF	Tfh	TICAM1	-0.033	0.6	0.95
MMF	Tfh	TICRR	-0.37	0.34	0.88
MMF	Tfh	TIFA	0.079	0.29	0.86
MMF	Tfh	TIGAR	-0.11	0.15	0.77
MMF	Tfh	TIGD1	0.052	0.41	0.91
MMF	Tfh	TIGD2	0.031	0.75	0.97
MMF	Tfh	TIGD5	0.024	0.87	0.99
MMF	Tfh	TIGD6	-0.02	0.84	0.98
MMF	Tfh	TIGD7	-0.014	0.88	0.99
MMF	Tfh	TIGIT	0.065	0.51	0.93
MMF	Tfh	TIMD4	-0.13	0.61	0.95
MMF	Tfh	TIMELESS	-0.15	0.05	0.66
MMF	Tfh	TIMM10	-0.0062	0.91	0.99
MMF	Tfh	TIMM10B	0.0072	0.86	0.99
MMF	Tfh	TIMM13	-0.016	0.8	0.98
MMF	Tfh	TIMM17A	-0.14	0.0053	0.48
MMF	Tfh	TIMM17B	-0.042	0.37	0.89
MMF	Tfh	TIMM21	0.00079	0.99	1
MMF	Tfh	TIMM22	-0.002	0.96	1
MMF	Tfh	TIMM23	-0.082	0.085	0.72
MMF	Tfh	TIMM23B	0.069	0.16	0.78
MMF	Tfh	TIMM44	-0.0066	0.91	0.99
MMF	Tfh	TIMM50	-0.0038	0.93	0.99
MMF	Tfh	TIMM8A	-0.004	0.96	1
MMF	Tfh	TIMM8B	-0.1	0.051	0.66
MMF	Tfh	TIMM9	-0.035	0.56	0.94
MMF	Tfh	TIMMDC1	-0.0022	0.96	1
MMF	Tfh	TIMP1	-0.021	0.81	0.98
MMF	Tfh	TINF2	-0.013	0.69	0.96
MMF	Tfh	TIPARP	0.047	0.65	0.96
MMF	Tfh	TIPARP-AS1	-0.093	0.51	0.93
MMF	Tfh	TIPIN	-0.077	0.42	0.91
MMF	Tfh	TIPRL	-0.078	0.14	0.77
MMF	Tfh	TIRAP	-0.14	0.08	0.7
MMF	Tfh	TJAP1	-0.025	0.65	0.96
MMF	Tfh	TJP2	0.26	0.026	0.57
MMF	Tfh	TJP3	0.078	0.47	0.92
MMF	Tfh	TK1	-0.66	0.012	0.52
MMF	Tfh	TK2	-0.014	0.83	0.98
MMF	Tfh	TKFC	-0.025	0.6	0.95
MMF	Tfh	TKT	-0.017	0.76	0.97
MMF	Tfh	TKTL1	0.0015	0.99	1
MMF	Tfh	TLDC1	-0.074	0.31	0.86
MMF	Tfh	TLDC2	-0.014	0.86	0.99
MMF	Tfh	TLE1	-0.48	0.27	0.84
MMF	Tfh	TLE2	0.095	0.44	0.91
MMF	Tfh	TLE3	0.17	0.017	0.54
MMF	Tfh	TLE4	-0.033	0.5	0.93
MMF	Tfh	TLK1	0.078	0.14	0.77
MMF	Tfh	TLK2	0.0058	0.87	0.99
MMF	Tfh	TLN1	-0.013	0.79	0.97
MMF	Tfh	TLR1	0.072	0.44	0.91
MMF	Tfh	TLR2	-0.34	0.3	0.86
MMF	Tfh	TLR3	-0.14	0.48	0.92
MMF	Tfh	TLR5	0.13	0.57	0.95
MMF	Tfh	TLR6	-0.14	0.44	0.91
MMF	Tfh	TLR7	-0.42	0.42	0.91
MMF	Tfh	TLR9	0.12	0.44	0.91
MMF	Tfh	TLX2	0.13	0.57	0.95
MMF	Tfh	TM2D1	0.034	0.35	0.88
MMF	Tfh	TM2D2	-0.061	0.18	0.79
MMF	Tfh	TM2D3	-0.02	0.64	0.96
MMF	Tfh	TM6SF1	0.19	0.58	0.95
MMF	Tfh	TM7SF2	0.11	0.11	0.75
MMF	Tfh	TM7SF3	0.0043	0.9	0.99
MMF	Tfh	TM9SF1	-0.029	0.47	0.92
MMF	Tfh	TM9SF2	-0.047	0.22	0.81
MMF	Tfh	TM9SF3	-0.0066	0.88	0.99
MMF	Tfh	TM9SF4	-0.035	0.45	0.91
MMF	Tfh	TMA16	0.019	0.72	0.97
MMF	Tfh	TMA7	-0.02	0.73	0.97
MMF	Tfh	TMBIM1	-0.02	0.58	0.95
MMF	Tfh	TMBIM4	-0.043	0.34	0.88
MMF	Tfh	TMBIM6	-0.013	0.7	0.96
MMF	Tfh	TMC4	0.17	0.52	0.93
MMF	Tfh	TMC6	0.084	0.086	0.72
MMF	Tfh	TMC8	0.067	0.17	0.79
MMF	Tfh	TMCC1	0.029	0.68	0.96
MMF	Tfh	TMCC2	0.13	0.37	0.89
MMF	Tfh	TMCO1	-0.069	0.095	0.73
MMF	Tfh	TMCO3	0.082	0.1	0.74
MMF	Tfh	TMCO4	-0.025	0.65	0.96
MMF	Tfh	TMCO6	-0.0022	0.97	1
MMF	Tfh	TMED1	0.0067	0.91	0.99
MMF	Tfh	TMED10	-0.0087	0.84	0.98
MMF	Tfh	TMED10P1	0.02	0.91	0.99
MMF	Tfh	TMED2	-0.031	0.39	0.9
MMF	Tfh	TMED3	-0.054	0.3	0.86
MMF	Tfh	TMED4	-0.035	0.73	0.97
MMF	Tfh	TMED5	-0.073	0.17	0.79
MMF	Tfh	TMED7	0.015	0.8	0.98
MMF	Tfh	TMED8	-0.056	0.66	0.96
MMF	Tfh	TMED9	-0.032	0.71	0.96
MMF	Tfh	TMEM101	-0.065	0.19	0.8
MMF	Tfh	TMEM102	-0.026	0.66	0.96
MMF	Tfh	TMEM104	-0.0016	0.98	1
MMF	Tfh	TMEM106A	-0.036	0.64	0.96
MMF	Tfh	TMEM106B	0.012	0.84	0.98
MMF	Tfh	TMEM106C	-0.0096	0.81	0.98
MMF	Tfh	TMEM107	0.062	0.32	0.87
MMF	Tfh	TMEM109	-0.054	0.17	0.79
MMF	Tfh	TMEM11	-0.026	0.56	0.94
MMF	Tfh	TMEM110	-0.18	0.0086	0.5
MMF	Tfh	TMEM115	0.017	0.69	0.96
MMF	Tfh	TMEM116	-0.0013	0.98	1
MMF	Tfh	TMEM117	0.038	0.74	0.97
MMF	Tfh	TMEM120A	-0.042	0.47	0.92
MMF	Tfh	TMEM120B	-0.077	0.21	0.81
MMF	Tfh	TMEM121	0.024	0.89	0.99
MMF	Tfh	TMEM123	0.00097	0.98	1
MMF	Tfh	TMEM126A	-0.037	0.57	0.95
MMF	Tfh	TMEM126B	-0.066	0.13	0.76
MMF	Tfh	TMEM127	0.019	0.61	0.96
MMF	Tfh	TMEM128	0.056	0.18	0.79
MMF	Tfh	TMEM129	0.049	0.31	0.86
MMF	Tfh	TMEM131	0.022	0.7	0.96
MMF	Tfh	TMEM134	0.014	0.78	0.97
MMF	Tfh	TMEM135	0.019	0.76	0.97
MMF	Tfh	TMEM138	-0.044	0.19	0.8
MMF	Tfh	TMEM139	-0.082	0.65	0.96
MMF	Tfh	TMEM140	-0.1	0.15	0.77
MMF	Tfh	TMEM141	0.027	0.7	0.96
MMF	Tfh	TMEM143	0.082	0.17	0.79
MMF	Tfh	TMEM147	-0.043	0.33	0.87
MMF	Tfh	TMEM147-AS1	0.037	0.7	0.96
MMF	Tfh	TMEM14A	0.036	0.57	0.95
MMF	Tfh	TMEM14B	0.0058	0.88	0.99
MMF	Tfh	TMEM14C	-0.048	0.39	0.9
MMF	Tfh	TMEM14E	0.024	0.93	0.99
MMF	Tfh	TMEM150A	0.0058	0.93	0.99
MMF	Tfh	TMEM154	-0.055	0.19	0.8
MMF	Tfh	TMEM155	-0.61	0.1	0.74
MMF	Tfh	TMEM156	-0.026	0.79	0.97
MMF	Tfh	TMEM159	0.069	0.39	0.9
MMF	Tfh	TMEM160	-0.069	0.41	0.91
MMF	Tfh	TMEM161A	0.038	0.51	0.93
MMF	Tfh	TMEM161B	0.031	0.56	0.94
MMF	Tfh	TMEM161B-AS1	-0.006	0.94	0.99
MMF	Tfh	TMEM164	-0.27	0.034	0.61
MMF	Tfh	TMEM165	-0.049	0.18	0.79
MMF	Tfh	TMEM167A	-0.049	0.37	0.89
MMF	Tfh	TMEM167B	-0.013	0.8	0.98
MMF	Tfh	TMEM168	0.038	0.46	0.92
MMF	Tfh	TMEM169	0.2	0.046	0.65
MMF	Tfh	TMEM170A	-0.038	0.39	0.9
MMF	Tfh	TMEM170B	-0.0069	0.98	1
MMF	Tfh	TMEM171	-1.3	0.00039	0.22
MMF	Tfh	TMEM173	0.038	0.35	0.88
MMF	Tfh	TMEM175	0.08	0.09	0.72
MMF	Tfh	TMEM177	0.036	0.61	0.95
MMF	Tfh	TMEM178B	-0.31	0.26	0.84
MMF	Tfh	TMEM179B	-0.011	0.78	0.97
MMF	Tfh	TMEM18	-0.057	0.23	0.82
MMF	Tfh	TMEM180	-0.24	0.044	0.64
MMF	Tfh	TMEM181	0.036	0.52	0.94
MMF	Tfh	TMEM182	-0.07	0.49	0.93
MMF	Tfh	TMEM183A	-0.00013	1	1
MMF	Tfh	TMEM184B	-0.02	0.71	0.96
MMF	Tfh	TMEM184C	-0.071	0.1	0.74
MMF	Tfh	TMEM185A	0.048	0.34	0.88
MMF	Tfh	TMEM185B	-0.032	0.61	0.96
MMF	Tfh	TMEM186	0.025	0.63	0.96
MMF	Tfh	TMEM187	-0.035	0.55	0.94
MMF	Tfh	TMEM189	-0.03	0.56	0.94
MMF	Tfh	TMEM19	0.066	0.15	0.77
MMF	Tfh	TMEM191A	0.096	0.28	0.85
MMF	Tfh	TMEM191B	-0.28	0.34	0.88
MMF	Tfh	TMEM191C	0.17	0.41	0.91
MMF	Tfh	TMEM192	-0.096	0.079	0.7
MMF	Tfh	TMEM198B	-0.12	0.12	0.76
MMF	Tfh	TMEM199	-0.051	0.19	0.8
MMF	Tfh	TMEM2	0.14	0.18	0.8
MMF	Tfh	TMEM200A	-0.21	0.22	0.81
MMF	Tfh	TMEM201	-0.13	0.19	0.8
MMF	Tfh	TMEM203	0.016	0.67	0.96
MMF	Tfh	TMEM204	-0.038	0.68	0.96
MMF	Tfh	TMEM205	0.03	0.52	0.94
MMF	Tfh	TMEM206	0.082	0.22	0.81
MMF	Tfh	TMEM208	0.0034	0.94	0.99
MMF	Tfh	TMEM209	-0.011	0.77	0.97
MMF	Tfh	TMEM214	-0.012	0.76	0.97
MMF	Tfh	TMEM216	-0.017	0.74	0.97
MMF	Tfh	TMEM218	0.04	0.41	0.91
MMF	Tfh	TMEM219	-0.022	0.54	0.94
MMF	Tfh	TMEM220	0.092	0.59	0.95
MMF	Tfh	TMEM222	-0.014	0.71	0.96
MMF	Tfh	TMEM223	0.045	0.31	0.86
MMF	Tfh	TMEM229B	-0.19	0.0086	0.5
MMF	Tfh	TMEM230	-0.026	0.52	0.94
MMF	Tfh	TMEM231	0.2	0.063	0.67
MMF	Tfh	TMEM232	-0.31	0.34	0.88
MMF	Tfh	TMEM234	0.049	0.4	0.91
MMF	Tfh	TMEM237	-0.11	0.27	0.84
MMF	Tfh	TMEM238	0.071	0.47	0.92
MMF	Tfh	TMEM241	-0.083	0.55	0.94
MMF	Tfh	TMEM242	0.038	0.44	0.91
MMF	Tfh	TMEM243	0.017	0.66	0.96
MMF	Tfh	TMEM244	0.17	0.41	0.91
MMF	Tfh	TMEM245	0.041	0.4	0.91
MMF	Tfh	TMEM248	0.039	0.18	0.79
MMF	Tfh	TMEM25	0.087	0.16	0.78
MMF	Tfh	TMEM251	-0.02	0.71	0.96
MMF	Tfh	TMEM254	-0.0071	0.88	0.99
MMF	Tfh	TMEM254-AS1	-0.23	0.32	0.87
MMF	Tfh	TMEM256	-0.11	0.27	0.84
MMF	Tfh	TMEM258	-0.057	0.35	0.88
MMF	Tfh	TMEM259	0.04	0.44	0.91
MMF	Tfh	TMEM260	0.019	0.68	0.96
MMF	Tfh	TMEM261	0.00076	0.99	1
MMF	Tfh	TMEM263	0.07	0.21	0.81
MMF	Tfh	TMEM265	-0.15	0.3	0.86
MMF	Tfh	TMEM30A	0.04	0.39	0.9
MMF	Tfh	TMEM30B	-0.0062	0.96	1
MMF	Tfh	TMEM33	-0.046	0.33	0.87
MMF	Tfh	TMEM38B	0.13	0.091	0.73
MMF	Tfh	TMEM39A	-0.042	0.36	0.89
MMF	Tfh	TMEM39B	0.086	0.3	0.86
MMF	Tfh	TMEM41A	0.047	0.34	0.88
MMF	Tfh	TMEM41B	0.054	0.3	0.86
MMF	Tfh	TMEM42	-0.07	0.2	0.8
MMF	Tfh	TMEM43	-0.031	0.38	0.89
MMF	Tfh	TMEM44	-0.14	0.41	0.91
MMF	Tfh	TMEM44-AS1	-0.057	0.65	0.96
MMF	Tfh	TMEM45B	-0.025	0.85	0.98
MMF	Tfh	TMEM5	-0.13	0.0077	0.49
MMF	Tfh	TMEM50A	-0.032	0.43	0.91
MMF	Tfh	TMEM50B	0.05	0.24	0.82
MMF	Tfh	TMEM53	0.023	0.81	0.98
MMF	Tfh	TMEM55A	0.11	0.065	0.68
MMF	Tfh	TMEM55B	-0.0088	0.81	0.98
MMF	Tfh	TMEM56-RWDD3	0.21	0.19	0.8
MMF	Tfh	TMEM57	-0.072	0.17	0.79
MMF	Tfh	TMEM59	0.00062	0.99	1
MMF	Tfh	TMEM60	-0.077	0.22	0.81
MMF	Tfh	TMEM62	-0.094	0.13	0.76
MMF	Tfh	TMEM63A	0.06	0.28	0.85
MMF	Tfh	TMEM63B	-0.084	0.38	0.89
MMF	Tfh	TMEM64	-0.012	0.88	0.99
MMF	Tfh	TMEM65	0.17	0.022	0.55
MMF	Tfh	TMEM67	0.11	0.33	0.87
MMF	Tfh	TMEM68	-0.0097	0.87	0.99
MMF	Tfh	TMEM69	-0.015	0.7	0.96
MMF	Tfh	TMEM70	0.034	0.4	0.91
MMF	Tfh	TMEM71	-0.013	0.81	0.98
MMF	Tfh	TMEM79	-0.012	0.85	0.98
MMF	Tfh	TMEM80	0.063	0.41	0.91
MMF	Tfh	TMEM81	-0.037	0.85	0.98
MMF	Tfh	TMEM86B	0.12	0.27	0.84
MMF	Tfh	TMEM87A	-0.02	0.47	0.92
MMF	Tfh	TMEM87B	-0.06	0.36	0.88
MMF	Tfh	TMEM8A	-0.037	0.69	0.96
MMF	Tfh	TMEM8B	0.21	0.11	0.75
MMF	Tfh	TMEM9	-0.015	0.78	0.97
MMF	Tfh	TMEM91	-0.069	0.47	0.92
MMF	Tfh	TMEM97	-0.12	0.27	0.84
MMF	Tfh	TMEM99	-0.088	0.29	0.86
MMF	Tfh	TMEM9B	-0.043	0.29	0.86
MMF	Tfh	TMEM9B-AS1	-0.16	0.3	0.86
MMF	Tfh	TMF1	0.012	0.84	0.98
MMF	Tfh	TMIE	0.098	0.55	0.94
MMF	Tfh	TMIGD2	0.15	0.21	0.81
MMF	Tfh	TMLHE	0.093	0.11	0.75
MMF	Tfh	TMOD1	0.039	0.76	0.97
MMF	Tfh	TMOD2	-0.062	0.54	0.94
MMF	Tfh	TMOD3	0.033	0.33	0.88
MMF	Tfh	TMOD4	-0.066	0.57	0.95
MMF	Tfh	TMPO	-0.00085	0.98	1
MMF	Tfh	TMPO-AS1	0.14	0.35	0.88
MMF	Tfh	TMPPE	-0.039	0.75	0.97
MMF	Tfh	TMPRSS13	-0.099	0.6	0.95
MMF	Tfh	TMPRSS3	-0.014	0.94	0.99
MMF	Tfh	TMPRSS6	-0.1	0.62	0.96
MMF	Tfh	TMSB10	-0.042	0.49	0.92
MMF	Tfh	TMSB4X	-0.055	0.28	0.85
MMF	Tfh	TMTC3	-0.02	0.77	0.97
MMF	Tfh	TMTC4	0.074	0.42	0.91
MMF	Tfh	TMUB1	-0.02	0.76	0.97
MMF	Tfh	TMUB2	-0.017	0.55	0.94
MMF	Tfh	TMX1	-0.048	0.35	0.88
MMF	Tfh	TMX2	-0.058	0.2	0.8
MMF	Tfh	TMX3	-0.03	0.58	0.95
MMF	Tfh	TMX4	0.00063	0.99	1
MMF	Tfh	TNF	-0.13	0.33	0.87
MMF	Tfh	TNFAIP1	-0.017	0.71	0.96
MMF	Tfh	TNFAIP3	0.14	0.13	0.76
MMF	Tfh	TNFAIP8	0.026	0.57	0.95
MMF	Tfh	TNFAIP8L1	0.0093	0.9	0.99
MMF	Tfh	TNFAIP8L2	-0.016	0.78	0.97
MMF	Tfh	TNFRSF10A	0.029	0.44	0.91
MMF	Tfh	TNFRSF10B	0.012	0.84	0.98
MMF	Tfh	TNFRSF10D	0.11	0.17	0.79
MMF	Tfh	TNFRSF14	0.027	0.59	0.95
MMF	Tfh	TNFRSF18	-0.0073	0.96	1
MMF	Tfh	TNFRSF19	0.018	0.96	1
MMF	Tfh	TNFRSF1A	-0.099	0.15	0.77
MMF	Tfh	TNFRSF1B	-0.049	0.39	0.9
MMF	Tfh	TNFRSF25	0.093	0.067	0.68
MMF	Tfh	TNFRSF4	-0.014	0.9	0.99
MMF	Tfh	TNFRSF9	-0.94	0.054	0.67
MMF	Tfh	TNFSF10	-0.13	0.17	0.79
MMF	Tfh	TNFSF12	0.034	0.68	0.96
MMF	Tfh	TNFSF13B	0.11	0.44	0.91
MMF	Tfh	TNFSF14	-0.15	0.13	0.77
MMF	Tfh	TNFSF4	-0.067	0.73	0.97
MMF	Tfh	TNFSF8	0.08	0.44	0.91
MMF	Tfh	TNFSF9	-0.63	0.034	0.61
MMF	Tfh	TNIK	0.019	0.68	0.96
MMF	Tfh	TNIP1	-0.047	0.51	0.93
MMF	Tfh	TNIP2	0.0025	0.95	1
MMF	Tfh	TNIP3	-0.55	0.011	0.52
MMF	Tfh	TNK1	0.02	0.84	0.98
MMF	Tfh	TNK2	-0.0018	0.98	1
MMF	Tfh	TNKS	0.077	0.2	0.8
MMF	Tfh	TNKS1BP1	0.12	0.42	0.91
MMF	Tfh	TNKS2	-0.0039	0.93	0.99
MMF	Tfh	TNNT3	0.25	0.28	0.85
MMF	Tfh	TNPO1	-0.051	0.26	0.84
MMF	Tfh	TNPO2	0.13	0.15	0.77
MMF	Tfh	TNPO3	0.0032	0.93	0.99
MMF	Tfh	TNRC18	-0.14	0.18	0.79
MMF	Tfh	TNRC6A	-0.056	0.34	0.88
MMF	Tfh	TNRC6B	0.043	0.38	0.89
MMF	Tfh	TNRC6C	0.071	0.28	0.85
MMF	Tfh	TNRC6C-AS1	0.0057	0.94	0.99
MMF	Tfh	TNS2	0.34	0.24	0.82
MMF	Tfh	TOB1	0.11	0.17	0.79
MMF	Tfh	TOB1-AS1	0.26	0.12	0.76
MMF	Tfh	TOB2	-0.021	0.67	0.96
MMF	Tfh	TOE1	-0.016	0.76	0.97
MMF	Tfh	TOLLIP	0.021	0.61	0.96
MMF	Tfh	TOLLIP-AS1	0.24	0.18	0.8
MMF	Tfh	TOM1	0.11	0.013	0.53
MMF	Tfh	TOM1L1	-0.03	0.9	0.99
MMF	Tfh	TOM1L2	0.17	0.007	0.49
MMF	Tfh	TOMM20	-0.012	0.78	0.97
MMF	Tfh	TOMM22	-0.059	0.16	0.78
MMF	Tfh	TOMM34	0.011	0.85	0.98
MMF	Tfh	TOMM40	-0.005	0.91	0.99
MMF	Tfh	TOMM40L	-0.024	0.76	0.97
MMF	Tfh	TOMM5	-0.099	0.034	0.61
MMF	Tfh	TOMM6	-0.076	0.092	0.73
MMF	Tfh	TOMM7	-0.018	0.75	0.97
MMF	Tfh	TOMM70A	-0.021	0.67	0.96
MMF	Tfh	TONSL	-0.18	0.22	0.81
MMF	Tfh	TOP1	-0.06	0.18	0.79
MMF	Tfh	TOP1MT	-0.027	0.72	0.97
MMF	Tfh	TOP2A	-0.42	0.12	0.76
MMF	Tfh	TOP2B	0.015	0.8	0.98
MMF	Tfh	TOP3A	0.054	0.25	0.82
MMF	Tfh	TOP3B	0.09	0.055	0.67
MMF	Tfh	TOPBP1	-0.0076	0.88	0.99
MMF	Tfh	TOPORS	-0.0069	0.86	0.99
MMF	Tfh	TOPORS-AS1	0.03	0.66	0.96
MMF	Tfh	TOR1A	-0.013	0.76	0.97
MMF	Tfh	TOR1AIP1	-0.04	0.29	0.86
MMF	Tfh	TOR1AIP2	-0.051	0.25	0.83
MMF	Tfh	TOR1B	-0.28	0.029	0.59
MMF	Tfh	TOR2A	-0.023	0.69	0.96
MMF	Tfh	TOR3A	7.60E-05	1	1
MMF	Tfh	TOR4A	0.24	0.17	0.79
MMF	Tfh	TOX	-0.0092	0.93	0.99
MMF	Tfh	TOX2	0.31	0.077	0.7
MMF	Tfh	TOX4	-0.00052	0.99	1
MMF	Tfh	TP53	-0.041	0.49	0.93
MMF	Tfh	TP53BP1	-0.00037	0.99	1
MMF	Tfh	TP53BP2	-0.033	0.48	0.92
MMF	Tfh	TP53I11	-0.73	0.011	0.51
MMF	Tfh	TP53I13	0.051	0.42	0.91
MMF	Tfh	TP53INP1	0.03	0.68	0.96
MMF	Tfh	TP53INP2	-0.54	0.073	0.69
MMF	Tfh	TP53RK	-0.044	0.26	0.84
MMF	Tfh	TP53TG1	-0.026	0.64	0.96
MMF	Tfh	TP73-AS1	0.063	0.28	0.85
MMF	Tfh	TPBG	0.28	0.47	0.92
MMF	Tfh	TPCN1	0.089	0.16	0.78
MMF	Tfh	TPCN2	-0.028	0.72	0.97
MMF	Tfh	TPD52	-0.059	0.56	0.94
MMF	Tfh	TPD52L1	-0.17	0.65	0.96
MMF	Tfh	TPD52L2	-0.025	0.47	0.92
MMF	Tfh	TPGS1	0.15	0.11	0.75
MMF	Tfh	TPGS2	-0.051	0.43	0.91
MMF	Tfh	TPI1	-0.061	0.13	0.76
MMF	Tfh	TPK1	-0.12	0.032	0.6
MMF	Tfh	TPM1	0.073	0.34	0.88
MMF	Tfh	TPM2	0.31	0.076	0.7
MMF	Tfh	TPM3	-0.016	0.62	0.96
MMF	Tfh	TPM3P9	-0.16	0.13	0.77
MMF	Tfh	TPM4	-0.14	0.011	0.52
MMF	Tfh	TPMT	-0.1	0.059	0.67
MMF	Tfh	TPP1	-0.038	0.34	0.88
MMF	Tfh	TPP2	0.0033	0.95	0.99
MMF	Tfh	TPPP	-0.039	0.86	0.99
MMF	Tfh	TPR	0.13	0.0091	0.5
MMF	Tfh	TPRA1	0.052	0.45	0.91
MMF	Tfh	TPRG1L	0.024	0.6	0.95
MMF	Tfh	TPRKB	-0.016	0.77	0.97
MMF	Tfh	TPRN	0.11	0.49	0.92
MMF	Tfh	TPST1	0.23	0.53	0.94
MMF	Tfh	TPST2	-0.054	0.49	0.92
MMF	Tfh	TPT1	0.021	0.72	0.97
MMF	Tfh	TPT1-AS1	0.0093	0.87	0.99
MMF	Tfh	TPTE2P5	0.097	0.5	0.93
MMF	Tfh	TPX2	-0.52	0.041	0.64
MMF	Tfh	TRA2A	-0.034	0.58	0.95
MMF	Tfh	TRA2B	-0.033	0.66	0.96
MMF	Tfh	TRABD	0.035	0.5	0.93
MMF	Tfh	TRABD2A	0.038	0.71	0.96
MMF	Tfh	TRADD	0.08	0.18	0.79
MMF	Tfh	TRAF1	0.078	0.13	0.77
MMF	Tfh	TRAF2	-0.0092	0.86	0.99
MMF	Tfh	TRAF3	0.03	0.64	0.96
MMF	Tfh	TRAF3IP1	-0.09	0.18	0.79
MMF	Tfh	TRAF3IP2	0.002	0.97	1
MMF	Tfh	TRAF3IP2-AS1	0.19	0.0079	0.5
MMF	Tfh	TRAF3IP3	-0.00082	0.98	1
MMF	Tfh	TRAF4	-0.073	0.51	0.93
MMF	Tfh	TRAF5	-0.025	0.56	0.94
MMF	Tfh	TRAF6	0.011	0.79	0.98
MMF	Tfh	TRAF7	0.024	0.72	0.97
MMF	Tfh	TRAFD1	-0.015	0.79	0.97
MMF	Tfh	TRAIP	-0.15	0.22	0.81
MMF	Tfh	TRAK1	-0.038	0.52	0.93
MMF	Tfh	TRAK2	0.024	0.7	0.96
MMF	Tfh	TRAM1	-0.034	0.49	0.93
MMF	Tfh	TRAM2	-0.034	0.7	0.96
MMF	Tfh	TRAM2-AS1	-0.19	0.26	0.83
MMF	Tfh	TRANK1	-0.098	0.28	0.84
MMF	Tfh	TRAP1	0.0051	0.89	0.99
MMF	Tfh	TRAPPC1	-0.077	0.11	0.75
MMF	Tfh	TRAPPC10	0.00028	1	1
MMF	Tfh	TRAPPC11	0.024	0.6	0.95
MMF	Tfh	TRAPPC12	0.017	0.67	0.96
MMF	Tfh	TRAPPC13	-0.085	0.064	0.68
MMF	Tfh	TRAPPC2	0.01	0.82	0.98
MMF	Tfh	TRAPPC2B	-0.019	0.83	0.98
MMF	Tfh	TRAPPC2L	-0.062	0.13	0.76
MMF	Tfh	TRAPPC3	-0.016	0.67	0.96
MMF	Tfh	TRAPPC4	-0.048	0.3	0.86
MMF	Tfh	TRAPPC5	0.02	0.78	0.97
MMF	Tfh	TRAPPC6A	-0.0023	0.97	1
MMF	Tfh	TRAPPC6B	-0.014	0.73	0.97
MMF	Tfh	TRAPPC8	0.047	0.35	0.88
MMF	Tfh	TRAPPC9	0.014	0.81	0.98
MMF	Tfh	TRAT1	0.013	0.86	0.99
MMF	Tfh	TRDMT1	0.015	0.82	0.98
MMF	Tfh	TREML2	-0.19	0.16	0.78
MMF	Tfh	TRERF1	0.016	0.77	0.97
MMF	Tfh	TREX1	-0.052	0.48	0.92
MMF	Tfh	TREX2	-0.013	0.93	0.99
MMF	Tfh	TRG-AS1	-0.14	0.047	0.65
MMF	Tfh	TRIAP1	0.009	0.84	0.98
MMF	Tfh	TRIB1	-0.025	0.9	0.99
MMF	Tfh	TRIB2	0.061	0.37	0.89
MMF	Tfh	TRIB3	-0.0072	0.93	0.99
MMF	Tfh	TRIM11	0.0019	0.97	1
MMF	Tfh	TRIM13	-0.023	0.68	0.96
MMF	Tfh	TRIM14	0.018	0.72	0.97
MMF	Tfh	TRIM16	-0.16	0.13	0.76
MMF	Tfh	TRIM17	0.11	0.58	0.95
MMF	Tfh	TRIM2	-0.099	0.6	0.95
MMF	Tfh	TRIM21	-0.094	0.11	0.75
MMF	Tfh	TRIM22	-0.032	0.68	0.96
MMF	Tfh	TRIM23	0.064	0.24	0.82
MMF	Tfh	TRIM24	0.0078	0.87	0.99
MMF	Tfh	TRIM25	-0.26	0.015	0.53
MMF	Tfh	TRIM26	-0.059	0.27	0.84
MMF	Tfh	TRIM27	0.026	0.41	0.91
MMF	Tfh	TRIM28	0.004	0.91	0.99
MMF	Tfh	TRIM3	0.11	0.16	0.78
MMF	Tfh	TRIM32	0.071	0.17	0.79
MMF	Tfh	TRIM33	0.029	0.34	0.88
MMF	Tfh	TRIM35	0.019	0.69	0.96
MMF	Tfh	TRIM37	-0.023	0.68	0.96
MMF	Tfh	TRIM38	-0.036	0.53	0.94
MMF	Tfh	TRIM39	-0.041	0.34	0.88
MMF	Tfh	TRIM4	-0.0062	0.89	0.99
MMF	Tfh	TRIM41	-0.19	0.17	0.79
MMF	Tfh	TRIM44	-0.043	0.29	0.85
MMF	Tfh	TRIM46	0.19	0.018	0.54
MMF	Tfh	TRIM47	-0.13	0.12	0.76
MMF	Tfh	TRIM5	-0.21	0.019	0.54
MMF	Tfh	TRIM52	0.03	0.4	0.9
MMF	Tfh	TRIM52-AS1	0.036	0.65	0.96
MMF	Tfh	TRIM56	-0.015	0.81	0.98
MMF	Tfh	TRIM58	0.42	0.31	0.87
MMF	Tfh	TRIM59	-0.06	0.41	0.91
MMF	Tfh	TRIM61	0.032	0.82	0.98
MMF	Tfh	TRIM62	0.034	0.55	0.94
MMF	Tfh	TRIM65	-0.033	0.44	0.91
MMF	Tfh	TRIM66	0.19	0.15	0.77
MMF	Tfh	TRIM68	-0.042	0.36	0.89
MMF	Tfh	TRIM69	0.13	0.35	0.88
MMF	Tfh	TRIM7	0.3	0.15	0.77
MMF	Tfh	TRIM8	0.034	0.35	0.88
MMF	Tfh	TRIO	-0.032	0.84	0.98
MMF	Tfh	TRIOBP	0.022	0.7	0.96
MMF	Tfh	TRIP10	0.0064	0.96	1
MMF	Tfh	TRIP11	-0.006	0.88	0.99
MMF	Tfh	TRIP12	-0.016	0.77	0.97
MMF	Tfh	TRIP13	-0.63	0.02	0.55
MMF	Tfh	TRIP4	-0.03	0.46	0.92
MMF	Tfh	TRIP6	-0.061	0.59	0.95
MMF	Tfh	TRIQK	-0.44	0.23	0.82
MMF	Tfh	TRIT1	-0.062	0.26	0.84
MMF	Tfh	TRMT1	0.079	0.084	0.71
MMF	Tfh	TRMT10A	-0.098	0.28	0.85
MMF	Tfh	TRMT10B	0.0047	0.92	0.99
MMF	Tfh	TRMT10C	-0.054	0.27	0.84
MMF	Tfh	TRMT11	0.058	0.27	0.84
MMF	Tfh	TRMT112	-0.076	0.13	0.76
MMF	Tfh	TRMT12	0.0036	0.96	1
MMF	Tfh	TRMT13	-0.0061	0.89	0.99
MMF	Tfh	TRMT1L	-0.077	0.17	0.79
MMF	Tfh	TRMT2A	0.0063	0.88	0.99
MMF	Tfh	TRMT2B	0.067	0.047	0.65
MMF	Tfh	TRMT44	0.08	0.13	0.76
MMF	Tfh	TRMT5	0.043	0.44	0.91
MMF	Tfh	TRMT6	0.043	0.41	0.91
MMF	Tfh	TRMT61A	0.055	0.43	0.91
MMF	Tfh	TRMT61B	-0.044	0.34	0.88
MMF	Tfh	TRMU	0.026	0.56	0.94
MMF	Tfh	TRNAU1AP	-0.055	0.15	0.77
MMF	Tfh	TRNT1	-0.033	0.52	0.94
MMF	Tfh	TRO	-0.17	0.55	0.94
MMF	Tfh	TROAP	-0.49	0.15	0.77
MMF	Tfh	TROVE2	-0.02	0.6	0.95
MMF	Tfh	TRPC1	0.0013	1	1
MMF	Tfh	TRPC4AP	-0.023	0.47	0.92
MMF	Tfh	TRPM2	-0.45	0.082	0.71
MMF	Tfh	TRPM7	0.018	0.78	0.97
MMF	Tfh	TRPS1	0.25	0.0005	0.22
MMF	Tfh	TRPT1	0.027	0.61	0.95
MMF	Tfh	TRPV1	-0.07	0.45	0.91
MMF	Tfh	TRPV2	0.046	0.21	0.81
MMF	Tfh	TRRAP	0.078	0.22	0.81
MMF	Tfh	TRUB1	-0.019	0.79	0.97
MMF	Tfh	TRUB2	-0.021	0.61	0.96
MMF	Tfh	TSACC	0.076	0.57	0.94
MMF	Tfh	TSC1	0.051	0.23	0.82
MMF	Tfh	TSC2	0.11	0.012	0.52
MMF	Tfh	TSC22D1	0.065	0.37	0.89
MMF	Tfh	TSC22D1-AS1	0.16	0.4	0.91
MMF	Tfh	TSC22D2	0.095	0.08	0.7
MMF	Tfh	TSC22D3	0.084	0.52	0.94
MMF	Tfh	TSC22D4	0.059	0.44	0.91
MMF	Tfh	TSEN15	-0.079	0.094	0.73
MMF	Tfh	TSEN2	0.012	0.82	0.98
MMF	Tfh	TSEN34	0.0041	0.93	0.99
MMF	Tfh	TSEN54	-0.057	0.3	0.86
MMF	Tfh	TSFM	-0.047	0.35	0.88
MMF	Tfh	TSG101	-0.074	0.059	0.67
MMF	Tfh	TSGA10	-0.099	0.39	0.9
MMF	Tfh	TSHR	0.019	0.94	0.99
MMF	Tfh	TSHZ1	-0.067	0.31	0.86
MMF	Tfh	TSHZ2	0.13	0.24	0.82
MMF	Tfh	TSHZ3	-0.022	0.92	0.99
MMF	Tfh	TSKS	0.44	0.12	0.75
MMF	Tfh	TSN	0.023	0.44	0.91
MMF	Tfh	TSNARE1	0.1	0.16	0.78
MMF	Tfh	TSNAX	0.021	0.66	0.96
MMF	Tfh	TSNAXIP1	-0.021	0.93	0.99
MMF	Tfh	TSPAN14	0.013	0.77	0.97
MMF	Tfh	TSPAN15	-0.027	0.87	0.99
MMF	Tfh	TSPAN17	0.084	0.22	0.81
MMF	Tfh	TSPAN18	0.12	0.22	0.81
MMF	Tfh	TSPAN2	-0.1	0.51	0.93
MMF	Tfh	TSPAN3	0.02	0.79	0.97
MMF	Tfh	TSPAN31	-0.0027	0.95	0.99
MMF	Tfh	TSPAN32	0.18	0.22	0.81
MMF	Tfh	TSPAN33	-0.15	0.58	0.95
MMF	Tfh	TSPAN4	-0.15	0.44	0.91
MMF	Tfh	TSPAN5	-0.018	0.75	0.97
MMF	Tfh	TSPAN6	-0.35	0.13	0.77
MMF	Tfh	TSPO	0.089	0.21	0.81
MMF	Tfh	TSPY26P	0.19	0.41	0.91
MMF	Tfh	TSPYL1	-0.1	0.44	0.91
MMF	Tfh	TSPYL2	0.042	0.5	0.93
MMF	Tfh	TSPYL4	0.059	0.5	0.93
MMF	Tfh	TSPYL5	-0.036	0.81	0.98
MMF	Tfh	TSR1	-0.051	0.21	0.81
MMF	Tfh	TSR2	-0.0026	0.95	0.99
MMF	Tfh	TSR3	-0.011	0.85	0.98
MMF	Tfh	TSSC1	-0.057	0.22	0.81
MMF	Tfh	TSSC4	-0.007	0.9	0.99
MMF	Tfh	TSSK3	-0.16	0.37	0.89
MMF	Tfh	TSSK4	0.024	0.86	0.99
MMF	Tfh	TSSK6	0.16	0.13	0.77
MMF	Tfh	TSTA3	-0.09	0.07	0.69
MMF	Tfh	TSTD1	-0.0048	0.94	0.99
MMF	Tfh	TSTD2	-0.038	0.54	0.94
MMF	Tfh	TSTD3	0.094	0.4	0.9
MMF	Tfh	TTBK2	0.027	0.61	0.95
MMF	Tfh	TTC1	-0.026	0.53	0.94
MMF	Tfh	TTC12	0.11	0.081	0.7
MMF	Tfh	TTC13	-0.038	0.41	0.91
MMF	Tfh	TTC14	0.0067	0.9	0.99
MMF	Tfh	TTC16	-0.21	0.32	0.87
MMF	Tfh	TTC17	0.028	0.47	0.92
MMF	Tfh	TTC19	0.044	0.29	0.86
MMF	Tfh	TTC21A	-0.12	0.43	0.91
MMF	Tfh	TTC21B	-0.011	0.85	0.98
MMF	Tfh	TTC22	0.05	0.48	0.92
MMF	Tfh	TTC24	0.044	0.84	0.98
MMF	Tfh	TTC26	0.4	0.0027	0.38
MMF	Tfh	TTC27	-0.026	0.53	0.94
MMF	Tfh	TTC28	0.29	0.16	0.78
MMF	Tfh	TTC28-AS1	0.078	0.24	0.82
MMF	Tfh	TTC3	0.089	0.075	0.69
MMF	Tfh	TTC30A	0.074	0.77	0.97
MMF	Tfh	TTC30B	-0.11	0.36	0.89
MMF	Tfh	TTC31	0.015	0.67	0.96
MMF	Tfh	TTC32	0.038	0.67	0.96
MMF	Tfh	TTC33	-0.029	0.57	0.95
MMF	Tfh	TTC37	-0.0033	0.94	0.99
MMF	Tfh	TTC38	-0.053	0.57	0.95
MMF	Tfh	TTC39B	0.00029	1	1
MMF	Tfh	TTC39C	0.031	0.54	0.94
MMF	Tfh	TTC39C-AS1	0.088	0.53	0.94
MMF	Tfh	TTC41P	0.24	0.46	0.92
MMF	Tfh	TTC5	-0.025	0.57	0.94
MMF	Tfh	TTC7A	0.01	0.87	0.99
MMF	Tfh	TTC8	0.23	0.15	0.77
MMF	Tfh	TTC9	0.16	0.0083	0.5
MMF	Tfh	TTC9C	0.019	0.7	0.96
MMF	Tfh	TTF1	0.0061	0.9	0.99
MMF	Tfh	TTF2	0.027	0.63	0.96
MMF	Tfh	TTI1	-0.036	0.36	0.89
MMF	Tfh	TTI2	-0.0078	0.88	0.99
MMF	Tfh	TTK	-0.66	0.021	0.55
MMF	Tfh	TTL	0.0067	0.91	0.99
MMF	Tfh	TTLL1	0.0099	0.88	0.99
MMF	Tfh	TTLL11	-0.16	0.1	0.74
MMF	Tfh	TTLL12	-0.057	0.33	0.87
MMF	Tfh	TTLL13P	0.12	0.59	0.95
MMF	Tfh	TTLL3	0.0057	0.94	0.99
MMF	Tfh	TTLL4	-0.095	0.14	0.77
MMF	Tfh	TTLL5	0.037	0.57	0.95
MMF	Tfh	TTN	0.12	0.18	0.79
MMF	Tfh	TTN-AS1	-0.18	0.046	0.65
MMF	Tfh	TTPAL	0.031	0.61	0.96
MMF	Tfh	TTYH2	0.0057	0.95	0.99
MMF	Tfh	TTYH3	0.32	0.0097	0.51
MMF	Tfh	TUB	-0.12	0.53	0.94
MMF	Tfh	TUBA1A	0.0074	0.88	0.99
MMF	Tfh	TUBA1B	-0.068	0.12	0.76
MMF	Tfh	TUBA1C	-0.087	0.2	0.8
MMF	Tfh	TUBA3D	-0.031	0.85	0.98
MMF	Tfh	TUBA3FP	0.18	0.39	0.9
MMF	Tfh	TUBA4A	-0.02	0.75	0.97
MMF	Tfh	TUBA8	-0.15	0.21	0.81
MMF	Tfh	TUBB	-0.084	0.082	0.71
MMF	Tfh	TUBB1	-0.0032	0.99	1
MMF	Tfh	TUBB2A	0.042	0.84	0.98
MMF	Tfh	TUBB4A	0.14	0.37	0.89
MMF	Tfh	TUBB4B	-0.075	0.17	0.79
MMF	Tfh	TUBD1	-0.0025	0.95	1
MMF	Tfh	TUBE1	0.037	0.51	0.93
MMF	Tfh	TUBG1	-0.082	0.23	0.82
MMF	Tfh	TUBG2	0.055	0.49	0.93
MMF	Tfh	TUBGCP2	0.035	0.34	0.88
MMF	Tfh	TUBGCP3	-0.028	0.45	0.91
MMF	Tfh	TUBGCP4	0.02	0.62	0.96
MMF	Tfh	TUBGCP5	0.066	0.18	0.8
MMF	Tfh	TUBGCP6	0.073	0.24	0.82
MMF	Tfh	TUFM	-0.021	0.6	0.95
MMF	Tfh	TUFT1	0.074	0.5	0.93
MMF	Tfh	TUG1	0.051	0.3	0.86
MMF	Tfh	TULP3	-0.069	0.21	0.81
MMF	Tfh	TULP4	-0.012	0.79	0.98
MMF	Tfh	TUSC2	-0.022	0.57	0.95
MMF	Tfh	TUT1	0.0026	0.96	1
MMF	Tfh	TVP23B	-0.036	0.44	0.91
MMF	Tfh	TVP23C	0.088	0.61	0.95
MMF	Tfh	TWF1	-0.055	0.31	0.86
MMF	Tfh	TWF2	0.022	0.63	0.96
MMF	Tfh	TWISTNB	-0.1	0.06	0.67
MMF	Tfh	TWSG1	-0.007	0.95	1
MMF	Tfh	TXK	0.039	0.63	0.96
MMF	Tfh	TXLNA	-0.037	0.28	0.85
MMF	Tfh	TXLNB	0.08	0.59	0.95
MMF	Tfh	TXLNG	-0.076	0.11	0.74
MMF	Tfh	TXN	-0.12	0.04	0.63
MMF	Tfh	TXN2	-0.063	0.15	0.77
MMF	Tfh	TXNDC11	-0.032	0.45	0.91
MMF	Tfh	TXNDC12	-0.026	0.55	0.94
MMF	Tfh	TXNDC12-AS1	-0.097	0.59	0.95
MMF	Tfh	TXNDC15	-0.022	0.66	0.96
MMF	Tfh	TXNDC16	-0.054	0.55	0.94
MMF	Tfh	TXNDC17	-0.17	0.005	0.47
MMF	Tfh	TXNDC9	-0.036	0.44	0.91
MMF	Tfh	TXNIP	0.075	0.42	0.91
MMF	Tfh	TXNL1	-0.099	0.039	0.62
MMF	Tfh	TXNL4A	-0.095	0.019	0.54
MMF	Tfh	TXNL4B	-0.003	0.95	0.99
MMF	Tfh	TXNRD1	-0.049	0.31	0.86
MMF	Tfh	TXNRD2	0.046	0.34	0.88
MMF	Tfh	TXNRD3	0.036	0.92	0.99
MMF	Tfh	TYK2	0.05	0.28	0.85
MMF	Tfh	TYMP	-0.3	0.061	0.67
MMF	Tfh	TYMS	-0.2	0.45	0.91
MMF	Tfh	TYSND1	0.049	0.29	0.86
MMF	Tfh	TYW1	0.054	0.15	0.77
MMF	Tfh	TYW1B	0.17	0.11	0.75
MMF	Tfh	TYW3	-0.061	0.32	0.87
MMF	Tfh	TYW5	0.072	0.27	0.84
MMF	Tfh	U2AF1	-0.16	0.18	0.8
MMF	Tfh	U2AF1L4	0.015	0.79	0.97
MMF	Tfh	U2AF2	0.018	0.8	0.98
MMF	Tfh	U2SURP	0.014	0.74	0.97
MMF	Tfh	UACA	0.29	0.4	0.9
MMF	Tfh	UAP1	-0.17	0.0043	0.46
MMF	Tfh	UAP1L1	0.14	0.12	0.75
MMF	Tfh	UBA1	-0.047	0.2	0.8
MMF	Tfh	UBA2	0.019	0.59	0.95
MMF	Tfh	UBA3	-0.029	0.5	0.93
MMF	Tfh	UBA5	-0.033	0.43	0.91
MMF	Tfh	UBA52	-0.012	0.83	0.98
MMF	Tfh	UBA6	-0.045	0.52	0.93
MMF	Tfh	UBA6-AS1	-0.016	0.83	0.98
MMF	Tfh	UBA7	-0.031	0.71	0.96
MMF	Tfh	UBAC1	-0.011	0.82	0.98
MMF	Tfh	UBAC2	-0.033	0.28	0.85
MMF	Tfh	UBAC2-AS1	0.036	0.87	0.99
MMF	Tfh	UBALD1	-0.0004	1	1
MMF	Tfh	UBALD2	0.085	0.37	0.89
MMF	Tfh	UBAP1	0.015	0.68	0.96
MMF	Tfh	UBAP1L	0.16	0.26	0.83
MMF	Tfh	UBAP2	0.012	0.8	0.98
MMF	Tfh	UBAP2L	-0.0056	0.89	0.99
MMF	Tfh	UBASH3A	0.022	0.59	0.95
MMF	Tfh	UBASH3B	-0.19	0.013	0.53
MMF	Tfh	UBB	-0.057	0.22	0.81
MMF	Tfh	UBC	0.031	0.45	0.91
MMF	Tfh	UBE2A	-0.076	0.1	0.74
MMF	Tfh	UBE2B	0.019	0.77	0.97
MMF	Tfh	UBE2C	-1	0.014	0.53
MMF	Tfh	UBE2D1	-0.042	0.46	0.92
MMF	Tfh	UBE2D2	0.011	0.74	0.97
MMF	Tfh	UBE2D3	-0.038	0.31	0.86
MMF	Tfh	UBE2D4	0.058	0.34	0.88
MMF	Tfh	UBE2E1	0.23	0.062	0.67
MMF	Tfh	UBE2E2	-0.051	0.83	0.98
MMF	Tfh	UBE2E3	-0.057	0.41	0.91
MMF	Tfh	UBE2F	-0.057	0.37	0.89
MMF	Tfh	UBE2G1	0.056	0.085	0.72
MMF	Tfh	UBE2G2	0.052	0.1	0.74
MMF	Tfh	UBE2H	-0.017	0.66	0.96
MMF	Tfh	UBE2I	-0.1	0.14	0.77
MMF	Tfh	UBE2J1	0.008	0.85	0.98
MMF	Tfh	UBE2J2	0.06	0.19	0.8
MMF	Tfh	UBE2K	-0.049	0.28	0.85
MMF	Tfh	UBE2L3	-0.022	0.52	0.94
MMF	Tfh	UBE2L6	-0.12	0.098	0.74
MMF	Tfh	UBE2M	-0.02	0.72	0.97
MMF	Tfh	UBE2N	-0.042	0.26	0.84
MMF	Tfh	UBE2O	-0.035	0.48	0.92
MMF	Tfh	UBE2Q1	-0.073	0.22	0.81
MMF	Tfh	UBE2Q2	-0.055	0.29	0.86
MMF	Tfh	UBE2Q2P1	0.088	0.48	0.92
MMF	Tfh	UBE2Q2P2	0.1	0.42	0.91
MMF	Tfh	UBE2R2	-0.013	0.75	0.97
MMF	Tfh	UBE2S	-0.18	0.01	0.51
MMF	Tfh	UBE2T	-0.16	0.064	0.68
MMF	Tfh	UBE2V1	-0.033	0.81	0.98
MMF	Tfh	UBE2V2	-0.037	0.47	0.92
MMF	Tfh	UBE2W	0.04	0.48	0.92
MMF	Tfh	UBE2Z	0.0069	0.83	0.98
MMF	Tfh	UBE3A	0.027	0.36	0.88
MMF	Tfh	UBE3B	0.0053	0.9	0.99
MMF	Tfh	UBE3C	0.02	0.69	0.96
MMF	Tfh	UBE3D	-0.016	0.82	0.98
MMF	Tfh	UBE4A	0.046	0.17	0.79
MMF	Tfh	UBE4B	0.038	0.46	0.92
MMF	Tfh	UBFD1	-0.074	0.17	0.79
MMF	Tfh	UBIAD1	0.0087	0.82	0.98
MMF	Tfh	UBL3	0.11	0.058	0.67
MMF	Tfh	UBL4A	-0.047	0.16	0.78
MMF	Tfh	UBL5	-0.078	0.13	0.76
MMF	Tfh	UBL7	-0.046	0.31	0.86
MMF	Tfh	UBL7-AS1	0.13	0.074	0.69
MMF	Tfh	UBLCP1	-0.057	0.18	0.79
MMF	Tfh	UBN1	-0.014	0.74	0.97
MMF	Tfh	UBN2	-0.021	0.83	0.98
MMF	Tfh	UBOX5	-0.033	0.59	0.95
MMF	Tfh	UBOX5-AS1	-0.14	0.44	0.91
MMF	Tfh	UBP1	-0.022	0.62	0.96
MMF	Tfh	UBQLN1	0.013	0.66	0.96
MMF	Tfh	UBQLN2	0.027	0.66	0.96
MMF	Tfh	UBQLN4	0.018	0.77	0.97
MMF	Tfh	UBR1	-0.011	0.81	0.98
MMF	Tfh	UBR2	0.0073	0.89	0.99
MMF	Tfh	UBR3	0.036	0.6	0.95
MMF	Tfh	UBR4	0.035	0.57	0.94
MMF	Tfh	UBR5	0.00089	0.99	1
MMF	Tfh	UBR7	-0.032	0.42	0.91
MMF	Tfh	UBTD1	0.087	0.59	0.95
MMF	Tfh	UBTD2	-0.076	0.32	0.87
MMF	Tfh	UBTF	-0.018	0.6	0.95
MMF	Tfh	UBXN1	-0.028	0.48	0.92
MMF	Tfh	UBXN10	-0.26	0.41	0.91
MMF	Tfh	UBXN11	-0.061	0.31	0.86
MMF	Tfh	UBXN2A	-0.033	0.52	0.94
MMF	Tfh	UBXN2B	-0.077	0.22	0.81
MMF	Tfh	UBXN4	-0.021	0.48	0.92
MMF	Tfh	UBXN6	0.11	0.24	0.82
MMF	Tfh	UBXN7	-0.0028	0.95	0.99
MMF	Tfh	UBXN8	-0.15	0.089	0.72
MMF	Tfh	UCHL3	0.00041	0.99	1
MMF	Tfh	UCHL5	0.015	0.72	0.97
MMF	Tfh	UCK1	0.00016	1	1
MMF	Tfh	UCK2	-0.46	0.0039	0.45
MMF	Tfh	UCKL1	0.029	0.5	0.93
MMF	Tfh	UCKL1-AS1	-0.097	0.46	0.91
MMF	Tfh	UCN	0.13	0.41	0.91
MMF	Tfh	UCP2	0.03	0.72	0.97
MMF	Tfh	UCP3	0.14	0.49	0.93
MMF	Tfh	UEVLD	0.048	0.58	0.95
MMF	Tfh	UFC1	-0.049	0.26	0.83
MMF	Tfh	UFD1L	-0.018	0.69	0.96
MMF	Tfh	UFL1	-0.037	0.33	0.87
MMF	Tfh	UFM1	0.027	0.54	0.94
MMF	Tfh	UFSP2	0.038	0.4	0.9
MMF	Tfh	UGCG	0.066	0.49	0.93
MMF	Tfh	UGDH	-0.13	0.041	0.64
MMF	Tfh	UGDH-AS1	0.041	0.84	0.98
MMF	Tfh	UGGT1	0.04	0.57	0.94
MMF	Tfh	UGP2	-0.011	0.85	0.98
MMF	Tfh	UHMK1	0.045	0.33	0.87
MMF	Tfh	UHRF1	-0.57	0.062	0.67
MMF	Tfh	UHRF1BP1	-0.091	0.54	0.94
MMF	Tfh	UHRF1BP1L	0.0097	0.87	0.99
MMF	Tfh	UHRF2	0.017	0.75	0.97
MMF	Tfh	UIMC1	0.073	0.059	0.67
MMF	Tfh	ULK1	0.089	0.3	0.86
MMF	Tfh	ULK2	0.11	0.15	0.78
MMF	Tfh	ULK3	0.062	0.068	0.68
MMF	Tfh	ULK4	0.16	0.043	0.64
MMF	Tfh	UMAD1	0.07	0.092	0.73
MMF	Tfh	UMODL1	0.064	0.78	0.97
MMF	Tfh	UMPS	-0.092	0.025	0.57
MMF	Tfh	UNC119	-0.064	0.36	0.89
MMF	Tfh	UNC119B	-0.094	0.37	0.89
MMF	Tfh	UNC13B	-0.36	0.44	0.91
MMF	Tfh	UNC13D	0.01	0.83	0.98
MMF	Tfh	UNC45A	0.025	0.5	0.93
MMF	Tfh	UNC45B	-0.027	0.91	0.99
MMF	Tfh	UNC50	-0.023	0.54	0.94
MMF	Tfh	UNC5CL	-0.025	0.86	0.99
MMF	Tfh	UNC93B1	-0.034	0.66	0.96
MMF	Tfh	UNG	-0.05	0.37	0.89
MMF	Tfh	UNK	0.05	0.26	0.84
MMF	Tfh	UNKL	0.095	0.19	0.8
MMF	Tfh	UPB1	-0.29	0.28	0.85
MMF	Tfh	UPF1	0.0096	0.85	0.98
MMF	Tfh	UPF2	-0.027	0.54	0.94
MMF	Tfh	UPF3A	-0.09	0.12	0.76
MMF	Tfh	UPF3B	-0.08	0.1	0.74
MMF	Tfh	UPP1	0.11	0.065	0.68
MMF	Tfh	UPRT	-0.049	0.35	0.88
MMF	Tfh	UQCC1	-0.065	0.16	0.78
MMF	Tfh	UQCC2	-0.059	0.27	0.84
MMF	Tfh	UQCC3	-0.073	0.29	0.85
MMF	Tfh	UQCR10	-0.058	0.24	0.82
MMF	Tfh	UQCR11	-0.016	0.72	0.97
MMF	Tfh	UQCRB	-0.049	0.33	0.87
MMF	Tfh	UQCRC1	-0.026	0.54	0.94
MMF	Tfh	UQCRC2	-0.031	0.37	0.89
MMF	Tfh	UQCRFS1	-0.046	0.23	0.82
MMF	Tfh	UQCRH	-0.062	0.14	0.77
MMF	Tfh	UQCRHL	-0.049	0.73	0.97
MMF	Tfh	UQCRQ	-0.049	0.36	0.89
MMF	Tfh	URB1	0.046	0.68	0.96
MMF	Tfh	URB1-AS1	0.086	0.44	0.91
MMF	Tfh	URB2	-0.087	0.25	0.83
MMF	Tfh	URGCP	-0.041	0.33	0.88
MMF	Tfh	URI1	0.0014	0.97	1
MMF	Tfh	URM1	-0.025	0.56	0.94
MMF	Tfh	UROD	-0.0059	0.87	0.99
MMF	Tfh	UROS	-0.0034	0.93	0.99
MMF	Tfh	USB1	-0.039	0.53	0.94
MMF	Tfh	USE1	-0.0054	0.93	0.99
MMF	Tfh	USF1	0.084	0.63	0.96
MMF	Tfh	USF2	-0.0036	0.96	1
MMF	Tfh	USMG5	-0.16	0.0091	0.5
MMF	Tfh	USO1	-0.026	0.55	0.94
MMF	Tfh	USP1	-0.058	0.23	0.82
MMF	Tfh	USP10	-0.02	0.65	0.96
MMF	Tfh	USP11	-0.013	0.76	0.97
MMF	Tfh	USP12	0.089	0.19	0.8
MMF	Tfh	USP13	-0.044	0.5	0.93
MMF	Tfh	USP14	-0.033	0.37	0.89
MMF	Tfh	USP15	-0.015	0.77	0.97
MMF	Tfh	USP16	-0.019	0.63	0.96
MMF	Tfh	USP18	-0.39	0.11	0.75
MMF	Tfh	USP19	0.029	0.43	0.91
MMF	Tfh	USP20	0.0023	0.96	1
MMF	Tfh	USP21	-0.017	0.78	0.97
MMF	Tfh	USP22	0.0042	0.95	0.99
MMF	Tfh	USP24	0.031	0.67	0.96
MMF	Tfh	USP25	0.0052	0.89	0.99
MMF	Tfh	USP27X	-0.3	0.054	0.67
MMF	Tfh	USP27X-AS1	0.28	0.13	0.77
MMF	Tfh	USP28	-0.14	0.098	0.74
MMF	Tfh	USP3	0.0052	0.89	0.99
MMF	Tfh	USP3-AS1	0.097	0.41	0.91
MMF	Tfh	USP30	-0.046	0.57	0.95
MMF	Tfh	USP30-AS1	-0.097	0.2	0.8
MMF	Tfh	USP31	-0.085	0.42	0.91
MMF	Tfh	USP32	0.049	0.44	0.91
MMF	Tfh	USP32P2	0.17	0.52	0.94
MMF	Tfh	USP33	0.018	0.66	0.96
MMF	Tfh	USP34	0.034	0.45	0.91
MMF	Tfh	USP35	-0.048	0.71	0.96
MMF	Tfh	USP36	0.027	0.47	0.92
MMF	Tfh	USP37	-0.0053	0.92	0.99
MMF	Tfh	USP38	0.03	0.49	0.93
MMF	Tfh	USP39	-0.041	0.25	0.83
MMF	Tfh	USP4	0.036	0.28	0.85
MMF	Tfh	USP40	-0.016	0.84	0.98
MMF	Tfh	USP42	0.081	0.033	0.61
MMF	Tfh	USP44	0.13	0.52	0.94
MMF	Tfh	USP45	0.057	0.37	0.89
MMF	Tfh	USP46	-0.061	0.57	0.95
MMF	Tfh	USP46-AS1	-0.13	0.48	0.92
MMF	Tfh	USP47	0.025	0.54	0.94
MMF	Tfh	USP48	0.0046	0.89	0.99
MMF	Tfh	USP49	-0.018	0.89	0.99
MMF	Tfh	USP5	0.017	0.62	0.96
MMF	Tfh	USP53	0.1	0.27	0.84
MMF	Tfh	USP54	0.054	0.57	0.95
MMF	Tfh	USP6	0.29	0.15	0.77
MMF	Tfh	USP6NL	-0.33	0.0063	0.49
MMF	Tfh	USP7	0.012	0.84	0.98
MMF	Tfh	USP8	-0.0067	0.84	0.98
MMF	Tfh	USP9X	0.029	0.72	0.97
MMF	Tfh	USPL1	0.021	0.68	0.96
MMF	Tfh	UST	0.093	0.24	0.82
MMF	Tfh	UTP11L	-0.063	0.24	0.82
MMF	Tfh	UTP14A	-0.085	0.12	0.75
MMF	Tfh	UTP14C	-0.23	0.0066	0.49
MMF	Tfh	UTP15	0.021	0.71	0.96
MMF	Tfh	UTP18	-0.032	0.41	0.91
MMF	Tfh	UTP20	-0.069	0.37	0.89
MMF	Tfh	UTP23	-0.0083	0.85	0.98
MMF	Tfh	UTP3	-0.0099	0.93	0.99
MMF	Tfh	UTP6	-0.046	0.22	0.81
MMF	Tfh	UTRN	-0.023	0.69	0.96
MMF	Tfh	UTS2	-0.18	0.64	0.96
MMF	Tfh	UVRAG	0.012	0.74	0.97
MMF	Tfh	UVSSA	-0.0067	0.93	0.99
MMF	Tfh	UXS1	-0.035	0.46	0.92
MMF	Tfh	UXT	0.028	0.56	0.94
MMF	Tfh	VAC14	0.013	0.75	0.97
MMF	Tfh	VAC14-AS1	0.11	0.59	0.95
MMF	Tfh	VAMP1	0.067	0.35	0.88
MMF	Tfh	VAMP2	0.071	0.19	0.8
MMF	Tfh	VAMP3	-0.033	0.43	0.91
MMF	Tfh	VAMP4	0.068	0.25	0.83
MMF	Tfh	VAMP5	-0.057	0.46	0.92
MMF	Tfh	VAMP8	-0.031	0.52	0.94
MMF	Tfh	VANGL1	-0.26	0.027	0.58
MMF	Tfh	VAPA	0.0048	0.89	0.99
MMF	Tfh	VAPB	0.014	0.72	0.97
MMF	Tfh	VARS	-0.035	0.44	0.91
MMF	Tfh	VARS2	0.017	0.85	0.98
MMF	Tfh	VASH1	0.12	0.51	0.93
MMF	Tfh	VASH2	0.2	0.5	0.93
MMF	Tfh	VASP	-0.022	0.65	0.96
MMF	Tfh	VAT1	0.038	0.55	0.94
MMF	Tfh	VAV1	0.021	0.63	0.96
MMF	Tfh	VAV2	-0.074	0.76	0.97
MMF	Tfh	VAV3	0.25	0.088	0.72
MMF	Tfh	VBP1	0.0065	0.88	0.99
MMF	Tfh	VCL	0.072	0.3	0.86
MMF	Tfh	VCP	-0.055	0.16	0.78
MMF	Tfh	VCPIP1	0.022	0.71	0.96
MMF	Tfh	VCPKMT	0.028	0.57	0.95
MMF	Tfh	VDAC1	-0.074	0.13	0.76
MMF	Tfh	VDAC2	0.014	0.64	0.96
MMF	Tfh	VDAC3	-0.042	0.19	0.8
MMF	Tfh	VDR	0.23	0.15	0.77
MMF	Tfh	VEGFB	0.053	0.45	0.91
MMF	Tfh	VEZF1	-0.039	0.28	0.84
MMF	Tfh	VEZT	0.058	0.17	0.79
MMF	Tfh	VGLL4	0.003	0.97	1
MMF	Tfh	VHL	0.0023	0.97	1
MMF	Tfh	VILL	0.057	0.23	0.82
MMF	Tfh	VIM	0.025	0.59	0.95
MMF	Tfh	VIM-AS1	0.065	0.24	0.82
MMF	Tfh	VIMP	-0.043	0.38	0.89
MMF	Tfh	VIPAS39	-0.0024	0.96	1
MMF	Tfh	VIPR1	0.031	0.79	0.98
MMF	Tfh	VKORC1	0.011	0.79	0.98
MMF	Tfh	VKORC1L1	-0.021	0.77	0.97
MMF	Tfh	VMA21	0.029	0.58	0.95
MMF	Tfh	VMAC	0.033	0.61	0.95
MMF	Tfh	VMP1	0.055	0.1	0.74
MMF	Tfh	VNN2	-0.12	0.15	0.77
MMF	Tfh	VOPP1	0.09	0.21	0.81
MMF	Tfh	VPRBP	0.0054	0.9	0.99
MMF	Tfh	VPS11	-0.03	0.4	0.91
MMF	Tfh	VPS13A	0.013	0.85	0.98
MMF	Tfh	VPS13B	0.043	0.43	0.91
MMF	Tfh	VPS13C	-0.055	0.44	0.91
MMF	Tfh	VPS13D	0.1	0.18	0.8
MMF	Tfh	VPS16	-0.003	0.94	0.99
MMF	Tfh	VPS18	-0.0015	0.97	1
MMF	Tfh	VPS25	-0.00086	0.99	1
MMF	Tfh	VPS26A	0.0053	0.91	0.99
MMF	Tfh	VPS26B	-0.041	0.23	0.82
MMF	Tfh	VPS28	-0.0038	0.93	0.99
MMF	Tfh	VPS29	-0.02	0.6	0.95
MMF	Tfh	VPS33A	-0.00018	1	1
MMF	Tfh	VPS33B	-0.0061	0.88	0.99
MMF	Tfh	VPS35	-0.01	0.76	0.97
MMF	Tfh	VPS36	-0.03	0.43	0.91
MMF	Tfh	VPS37A	-0.013	0.77	0.97
MMF	Tfh	VPS37B	-0.029	0.59	0.95
MMF	Tfh	VPS37C	0.05	0.62	0.96
MMF	Tfh	VPS39	-0.04	0.32	0.87
MMF	Tfh	VPS41	0.028	0.52	0.94
MMF	Tfh	VPS45	0.014	0.67	0.96
MMF	Tfh	VPS4A	0.003	0.91	0.99
MMF	Tfh	VPS4B	-0.0074	0.83	0.98
MMF	Tfh	VPS50	-0.075	0.17	0.79
MMF	Tfh	VPS51	0.049	0.3	0.86
MMF	Tfh	VPS52	-0.0075	0.84	0.98
MMF	Tfh	VPS53	0.035	0.61	0.95
MMF	Tfh	VPS54	-0.046	0.38	0.9
MMF	Tfh	VPS72	-0.03	0.38	0.89
MMF	Tfh	VPS8	0.018	0.74	0.97
MMF	Tfh	VPS9D1	-0.079	0.47	0.92
MMF	Tfh	VRK1	-0.011	0.8	0.98
MMF	Tfh	VRK2	-0.014	0.76	0.97
MMF	Tfh	VRK3	0.01	0.75	0.97
MMF	Tfh	VSIG1	0.12	0.045	0.65
MMF	Tfh	VSIG10	0.14	0.6	0.95
MMF	Tfh	VSIG2	-0.08	0.77	0.97
MMF	Tfh	VSTM4	-0.58	0.38	0.89
MMF	Tfh	VTA1	-0.011	0.78	0.97
MMF	Tfh	VTI1A	0.0091	0.82	0.98
MMF	Tfh	VTI1B	-0.046	0.25	0.83
MMF	Tfh	VWA5A	0.089	0.2	0.8
MMF	Tfh	VWA7	-0.055	0.78	0.97
MMF	Tfh	VWA8	0.032	0.64	0.96
MMF	Tfh	VWA9	-0.16	0.0004	0.22
MMF	Tfh	VWDE	-0.016	0.95	1
MMF	Tfh	WAC	0.011	0.7	0.96
MMF	Tfh	WAC-AS1	-0.0012	0.98	1
MMF	Tfh	WAPL	0.029	0.36	0.88
MMF	Tfh	WARS	0.019	0.79	0.98
MMF	Tfh	WARS2	-0.15	0.057	0.67
MMF	Tfh	WAS	-0.0027	0.97	1
MMF	Tfh	WASF2	0.049	0.23	0.82
MMF	Tfh	WASH1	-0.051	0.66	0.96
MMF	Tfh	WASH2P	0.12	0.13	0.76
MMF	Tfh	WASH3P	0.065	0.38	0.9
MMF	Tfh	WASH7P	0.048	0.61	0.96
MMF	Tfh	WASL	0.035	0.61	0.95
MMF	Tfh	WBP1	0.19	0.19	0.8
MMF	Tfh	WBP11	-0.0046	0.88	0.99
MMF	Tfh	WBP1L	0.03	0.53	0.94
MMF	Tfh	WBP2	0.023	0.5	0.93
MMF	Tfh	WBP2NL	0.33	0.14	0.77
MMF	Tfh	WBP4	-0.053	0.37	0.89
MMF	Tfh	WBP5	0.00064	1	1
MMF	Tfh	WBSCR16	0.013	0.74	0.97
MMF	Tfh	WBSCR22	-0.0068	0.87	0.99
MMF	Tfh	WDFY1	0.065	0.32	0.87
MMF	Tfh	WDFY2	0.096	0.086	0.72
MMF	Tfh	WDHD1	-0.16	0.15	0.78
MMF	Tfh	WDPCP	0.2	0.024	0.57
MMF	Tfh	WDR1	-0.013	0.73	0.97
MMF	Tfh	WDR11	-0.045	0.36	0.88
MMF	Tfh	WDR12	-0.099	0.066	0.68
MMF	Tfh	WDR13	-0.005	0.91	0.99
MMF	Tfh	WDR17	-0.35	0.23	0.82
MMF	Tfh	WDR18	-0.024	0.68	0.96
MMF	Tfh	WDR19	0.066	0.5	0.93
MMF	Tfh	WDR20	0.02	0.62	0.96
MMF	Tfh	WDR24	0.049	0.45	0.91
MMF	Tfh	WDR25	-0.098	0.13	0.76
MMF	Tfh	WDR26	0.12	0.045	0.65
MMF	Tfh	WDR27	0.092	0.24	0.82
MMF	Tfh	WDR3	-0.055	0.2	0.8
MMF	Tfh	WDR33	-0.0016	0.96	1
MMF	Tfh	WDR34	-0.22	0.078	0.7
MMF	Tfh	WDR35	0.0054	0.95	0.99
MMF	Tfh	WDR36	0.023	0.64	0.96
MMF	Tfh	WDR37	-0.043	0.4	0.9
MMF	Tfh	WDR4	-0.031	0.67	0.96
MMF	Tfh	WDR41	-0.014	0.88	0.99
MMF	Tfh	WDR43	-0.029	0.52	0.94
MMF	Tfh	WDR44	-0.046	0.43	0.91
MMF	Tfh	WDR45	-0.002	0.96	1
MMF	Tfh	WDR45B	0.02	0.6	0.95
MMF	Tfh	WDR46	-0.0087	0.81	0.98
MMF	Tfh	WDR47	-0.035	0.51	0.93
MMF	Tfh	WDR48	-0.027	0.42	0.91
MMF	Tfh	WDR5	-0.0077	0.91	0.99
MMF	Tfh	WDR53	-0.021	0.61	0.96
MMF	Tfh	WDR54	0.044	0.31	0.86
MMF	Tfh	WDR55	-0.017	0.64	0.96
MMF	Tfh	WDR59	0.02	0.63	0.96
MMF	Tfh	WDR5B	0.00087	0.99	1
MMF	Tfh	WDR6	0.05	0.27	0.84
MMF	Tfh	WDR60	0.13	0.068	0.68
MMF	Tfh	WDR61	0.021	0.56	0.94
MMF	Tfh	WDR62	-0.25	0.12	0.76
MMF	Tfh	WDR63	-0.33	0.23	0.82
MMF	Tfh	WDR64	-0.32	0.11	0.75
MMF	Tfh	WDR7	0.088	0.11	0.74
MMF	Tfh	WDR70	-0.024	0.57	0.95
MMF	Tfh	WDR73	0.088	0.032	0.6
MMF	Tfh	WDR74	-0.0042	0.92	0.99
MMF	Tfh	WDR75	-0.018	0.67	0.96
MMF	Tfh	WDR76	-0.058	0.44	0.91
MMF	Tfh	WDR77	-0.053	0.12	0.76
MMF	Tfh	WDR78	0.25	0.091	0.73
MMF	Tfh	WDR81	-0.0022	0.98	1
MMF	Tfh	WDR82	0.0021	0.97	1
MMF	Tfh	WDR83	-0.02	0.71	0.96
MMF	Tfh	WDR83OS	-0.033	0.54	0.94
MMF	Tfh	WDR86	-0.028	0.87	0.99
MMF	Tfh	WDR86-AS1	-0.13	0.31	0.86
MMF	Tfh	WDR88	0.091	0.48	0.92
MMF	Tfh	WDR89	0.029	0.57	0.94
MMF	Tfh	WDR90	0.15	0.14	0.77
MMF	Tfh	WDR91	0.12	0.039	0.62
MMF	Tfh	WDR92	0.014	0.78	0.97
MMF	Tfh	WDSUB1	0.16	0.16	0.78
MMF	Tfh	WDTC1	0.07	0.34	0.88
MMF	Tfh	WDYHV1	0.12	0.096	0.73
MMF	Tfh	WEE1	-0.31	0.016	0.53
MMF	Tfh	WEE2-AS1	0.094	0.64	0.96
MMF	Tfh	WFS1	-0.0026	0.98	1
MMF	Tfh	WHAMM	0.094	0.046	0.65
MMF	Tfh	WHAMMP1	0.18	0.044	0.64
MMF	Tfh	WHAMMP2	0.081	0.51	0.93
MMF	Tfh	WHAMMP3	0.0069	0.94	0.99
MMF	Tfh	WHSC1	0.00084	0.99	1
MMF	Tfh	WHSC1L1	0.047	0.18	0.79
MMF	Tfh	WIBG	-0.15	0.0083	0.5
MMF	Tfh	WIPF1	-0.068	0.083	0.71
MMF	Tfh	WIPF2	-0.038	0.41	0.91
MMF	Tfh	WIPI1	-0.025	0.72	0.97
MMF	Tfh	WIPI2	0.025	0.5	0.93
MMF	Tfh	WIZ	0.022	0.84	0.98
MMF	Tfh	WNK1	0.068	0.25	0.83
MMF	Tfh	WNT1	-0.15	0.21	0.81
MMF	Tfh	WNT10A	-0.045	0.83	0.98
MMF	Tfh	WNT10B	-0.01	0.94	0.99
MMF	Tfh	WNT7A	0.054	0.76	0.97
MMF	Tfh	WRAP53	-0.016	0.79	0.97
MMF	Tfh	WRAP73	0.029	0.42	0.91
MMF	Tfh	WRB	0.045	0.44	0.91
MMF	Tfh	WRN	-0.055	0.43	0.91
MMF	Tfh	WRNIP1	-0.025	0.41	0.91
MMF	Tfh	WSB1	0.087	0.014	0.53
MMF	Tfh	WSB2	0.00067	0.99	1
MMF	Tfh	WTAP	-0.033	0.25	0.83
MMF	Tfh	WWC1	0.12	0.56	0.94
MMF	Tfh	WWC2	0.053	0.8	0.98
MMF	Tfh	WWC3	-0.014	0.85	0.98
MMF	Tfh	WWOX	0.022	0.73	0.97
MMF	Tfh	WWP1	0.033	0.43	0.91
MMF	Tfh	WWP2	0.0017	0.96	1
MMF	Tfh	WWTR1	0.31	0.23	0.82
MMF	Tfh	XAB2	0.035	0.82	0.98
MMF	Tfh	XAF1	-0.26	0.13	0.76
MMF	Tfh	XBP1	-0.038	0.64	0.96
MMF	Tfh	XIAP	-0.0046	0.94	0.99
MMF	Tfh	XIST	-0.14	0.44	0.91
MMF	Tfh	XKR6	0.14	0.19	0.8
MMF	Tfh	XKR8	0.026	0.66	0.96
MMF	Tfh	XKR9	0.33	0.14	0.77
MMF	Tfh	XPA	-0.025	0.6	0.95
MMF	Tfh	XPC	0.012	0.71	0.96
MMF	Tfh	XPNPEP1	-0.14	0.0055	0.48
MMF	Tfh	XPNPEP2	0.028	0.87	0.99
MMF	Tfh	XPNPEP3	-0.071	0.22	0.81
MMF	Tfh	XPO1	0.0021	0.98	1
MMF	Tfh	XPO4	-0.062	0.34	0.88
MMF	Tfh	XPO5	-0.032	0.55	0.94
MMF	Tfh	XPO6	-0.031	0.64	0.96
MMF	Tfh	XPO7	6.90E-05	1	1
MMF	Tfh	XPOT	-0.011	0.77	0.97
MMF	Tfh	XPR1	0.081	0.39	0.9
MMF	Tfh	XRCC1	-0.008	0.85	0.98
MMF	Tfh	XRCC2	-0.28	0.2	0.8
MMF	Tfh	XRCC3	0.049	0.51	0.93
MMF	Tfh	XRCC4	-0.085	0.27	0.84
MMF	Tfh	XRCC5	0.0015	0.96	1
MMF	Tfh	XRCC6	-0.028	0.29	0.86
MMF	Tfh	XRCC6BP1	0.057	0.58	0.95
MMF	Tfh	XRN1	-0.025	0.69	0.96
MMF	Tfh	XRN2	-0.043	0.2	0.8
MMF	Tfh	XRRA1	0.18	0.2	0.8
MMF	Tfh	XXYLT1	0.016	0.84	0.98
MMF	Tfh	XXYLT1-AS2	0.11	0.67	0.96
MMF	Tfh	XYLB	-0.32	0.2	0.8
MMF	Tfh	XYLT1	0.078	0.41	0.91
MMF	Tfh	XYLT2	0.09	0.19	0.8
MMF	Tfh	YAE1D1	-0.024	0.72	0.97
MMF	Tfh	YAF2	0.12	0.048	0.65
MMF	Tfh	YARS	-0.14	0.032	0.6
MMF	Tfh	YARS2	-0.017	0.67	0.96
MMF	Tfh	YBEY	-0.0039	0.97	1
MMF	Tfh	YBX1	-0.058	0.3	0.86
MMF	Tfh	YBX3	-0.14	0.41	0.91
MMF	Tfh	YDJC	0.029	0.64	0.96
MMF	Tfh	YEATS2	-0.051	0.43	0.91
MMF	Tfh	YEATS4	0.012	0.87	0.99
MMF	Tfh	YES1	-0.073	0.52	0.94
MMF	Tfh	YIF1A	0.0035	0.94	0.99
MMF	Tfh	YIF1B	-0.066	0.24	0.82
MMF	Tfh	YIPF1	-0.065	0.15	0.77
MMF	Tfh	YIPF2	-0.061	0.48	0.92
MMF	Tfh	YIPF3	-0.013	0.71	0.96
MMF	Tfh	YIPF4	0.054	0.24	0.82
MMF	Tfh	YIPF5	-0.0079	0.83	0.98
MMF	Tfh	YIPF6	-0.0013	0.98	1
MMF	Tfh	YJEFN3	0.14	0.31	0.86
MMF	Tfh	YKT6	-0.039	0.47	0.92
MMF	Tfh	YLPM1	0.033	0.57	0.94
MMF	Tfh	YME1L1	-0.0011	0.97	1
MMF	Tfh	YOD1	-0.017	0.88	0.99
MMF	Tfh	YPEL1	-0.11	0.2	0.8
MMF	Tfh	YPEL2	0.14	0.032	0.6
MMF	Tfh	YPEL3	0.023	0.64	0.96
MMF	Tfh	YPEL5	0.017	0.64	0.96
MMF	Tfh	YRDC	0.016	0.75	0.97
MMF	Tfh	YTHDC1	0.087	0.058	0.67
MMF	Tfh	YTHDC2	0.028	0.55	0.94
MMF	Tfh	YTHDF1	0.054	0.085	0.71
MMF	Tfh	YTHDF2	-0.014	0.64	0.96
MMF	Tfh	YTHDF3	0.02	0.67	0.96
MMF	Tfh	YTHDF3-AS1	0.096	0.59	0.95
MMF	Tfh	YWHAB	-0.0054	0.86	0.99
MMF	Tfh	YWHAE	-0.12	0.011	0.52
MMF	Tfh	YWHAG	-0.079	0.43	0.91
MMF	Tfh	YWHAH	-0.01	0.86	0.99
MMF	Tfh	YWHAQ	-0.06	0.23	0.82
MMF	Tfh	YWHAZ	0.024	0.47	0.92
MMF	Tfh	YY1	-0.014	0.7	0.96
MMF	Tfh	YY1AP1	-0.085	0.0048	0.46
MMF	Tfh	YY2	0.037	0.81	0.98
MMF	Tfh	ZADH2	0.052	0.47	0.92
MMF	Tfh	ZAK	-0.33	0.23	0.82
MMF	Tfh	ZAP70	0.065	0.15	0.77
MMF	Tfh	ZBED2	-0.15	0.35	0.88
MMF	Tfh	ZBED3	-0.4	0.055	0.67
MMF	Tfh	ZBED4	0.069	0.32	0.87
MMF	Tfh	ZBED5	0.017	0.71	0.96
MMF	Tfh	ZBED5-AS1	0.012	0.85	0.98
MMF	Tfh	ZBED6	-0.014	0.93	0.99
MMF	Tfh	ZBED6CL	0.06	0.49	0.93
MMF	Tfh	ZBED8	-0.17	0.47	0.92
MMF	Tfh	ZBP1	-0.29	0.0028	0.39
MMF	Tfh	ZBTB1	-0.00098	0.98	1
MMF	Tfh	ZBTB10	0.21	0.069	0.68
MMF	Tfh	ZBTB11	-0.06	0.27	0.84
MMF	Tfh	ZBTB11-AS1	0.05	0.67	0.96
MMF	Tfh	ZBTB14	0.019	0.63	0.96
MMF	Tfh	ZBTB16	0.32	0.31	0.86
MMF	Tfh	ZBTB17	0.046	0.29	0.86
MMF	Tfh	ZBTB18	0.22	0.059	0.67
MMF	Tfh	ZBTB2	-0.046	0.33	0.87
MMF	Tfh	ZBTB20	0.1	0.022	0.56
MMF	Tfh	ZBTB20-AS1	0.22	0.14	0.77
MMF	Tfh	ZBTB21	0.016	0.85	0.98
MMF	Tfh	ZBTB22	0.07	0.33	0.87
MMF	Tfh	ZBTB24	-0.053	0.27	0.84
MMF	Tfh	ZBTB25	0.019	0.71	0.96
MMF	Tfh	ZBTB26	0.21	0.13	0.76
MMF	Tfh	ZBTB3	-0.11	0.22	0.81
MMF	Tfh	ZBTB32	-0.22	0.33	0.87
MMF	Tfh	ZBTB33	-0.0046	0.95	0.99
MMF	Tfh	ZBTB34	-0.068	0.51	0.93
MMF	Tfh	ZBTB37	-0.089	0.45	0.91
MMF	Tfh	ZBTB38	0.0079	0.9	0.99
MMF	Tfh	ZBTB39	-0.17	0.015	0.53
MMF	Tfh	ZBTB4	0.019	0.81	0.98
MMF	Tfh	ZBTB40	0.038	0.66	0.96
MMF	Tfh	ZBTB41	0.031	0.7	0.96
MMF	Tfh	ZBTB42	-0.2	0.19	0.8
MMF	Tfh	ZBTB43	-0.038	0.43	0.91
MMF	Tfh	ZBTB44	0.044	0.49	0.92
MMF	Tfh	ZBTB45	0.035	0.7	0.96
MMF	Tfh	ZBTB46	0.013	0.95	0.99
MMF	Tfh	ZBTB48	-0.011	0.81	0.98
MMF	Tfh	ZBTB49	-0.019	0.74	0.97
MMF	Tfh	ZBTB5	-0.034	0.76	0.97
MMF	Tfh	ZBTB6	-0.12	0.24	0.82
MMF	Tfh	ZBTB7A	-0.02	0.77	0.97
MMF	Tfh	ZBTB7B	0.041	0.58	0.95
MMF	Tfh	ZBTB8OS	-0.026	0.53	0.94
MMF	Tfh	ZBTB9	-0.14	0.058	0.67
MMF	Tfh	ZC2HC1A	0.23	0.027	0.58
MMF	Tfh	ZC2HC1C	0.12	0.27	0.84
MMF	Tfh	ZC3H10	-0.12	0.037	0.62
MMF	Tfh	ZC3H11A	0.029	0.51	0.93
MMF	Tfh	ZC3H12A	0.0094	0.89	0.99
MMF	Tfh	ZC3H12B	0.11	0.41	0.91
MMF	Tfh	ZC3H12D	0.073	0.32	0.87
MMF	Tfh	ZC3H13	9.20E-05	1	1
MMF	Tfh	ZC3H14	0.00093	0.98	1
MMF	Tfh	ZC3H15	-0.069	0.061	0.67
MMF	Tfh	ZC3H18	0.016	0.74	0.97
MMF	Tfh	ZC3H3	0.077	0.1	0.74
MMF	Tfh	ZC3H4	-0.022	0.8	0.98
MMF	Tfh	ZC3H6	0.037	0.53	0.94
MMF	Tfh	ZC3H7A	0.059	0.11	0.75
MMF	Tfh	ZC3H7B	0.055	0.45	0.91
MMF	Tfh	ZC3H8	0.0074	0.89	0.99
MMF	Tfh	ZC3HAV1	0.091	0.031	0.6
MMF	Tfh	ZC3HAV1L	-0.46	0.042	0.64
MMF	Tfh	ZC3HC1	-0.099	0.05	0.66
MMF	Tfh	ZC4H2	0.067	0.45	0.91
MMF	Tfh	ZCCHC10	-0.053	0.33	0.87
MMF	Tfh	ZCCHC11	0.11	0.015	0.53
MMF	Tfh	ZCCHC14	0.38	0.00035	0.22
MMF	Tfh	ZCCHC17	-0.011	0.81	0.98
MMF	Tfh	ZCCHC18	-0.088	0.48	0.92
MMF	Tfh	ZCCHC2	-0.16	0.11	0.75
MMF	Tfh	ZCCHC24	-0.13	0.64	0.96
MMF	Tfh	ZCCHC3	-0.045	0.38	0.89
MMF	Tfh	ZCCHC4	0.0026	0.95	1
MMF	Tfh	ZCCHC6	0.016	0.73	0.97
MMF	Tfh	ZCCHC7	-0.003	0.94	0.99
MMF	Tfh	ZCCHC8	-0.021	0.59	0.95
MMF	Tfh	ZCCHC9	0.0038	0.94	0.99
MMF	Tfh	ZCRB1	-0.13	0.014	0.53
MMF	Tfh	ZCWPW1	0.013	0.89	0.99
MMF	Tfh	ZCWPW2	-0.035	0.86	0.99
MMF	Tfh	ZDBF2	-0.011	0.92	0.99
MMF	Tfh	ZDHHC11	-0.12	0.65	0.96
MMF	Tfh	ZDHHC12	-0.11	0.06	0.67
MMF	Tfh	ZDHHC13	-0.019	0.73	0.97
MMF	Tfh	ZDHHC14	-0.22	0.32	0.87
MMF	Tfh	ZDHHC15	0.16	0.46	0.92
MMF	Tfh	ZDHHC16	-0.016	0.7	0.96
MMF	Tfh	ZDHHC17	0.0081	0.88	0.99
MMF	Tfh	ZDHHC18	0.033	0.68	0.96
MMF	Tfh	ZDHHC2	0.069	0.28	0.84
MMF	Tfh	ZDHHC20	-0.012	0.83	0.98
MMF	Tfh	ZDHHC21	-0.037	0.62	0.96
MMF	Tfh	ZDHHC23	-0.072	0.6	0.95
MMF	Tfh	ZDHHC24	-0.056	0.43	0.91
MMF	Tfh	ZDHHC3	-0.024	0.53	0.94
MMF	Tfh	ZDHHC4	0.019	0.7	0.96
MMF	Tfh	ZDHHC5	-0.045	0.34	0.88
MMF	Tfh	ZDHHC6	0.035	0.23	0.82
MMF	Tfh	ZDHHC7	-0.014	0.78	0.97
MMF	Tfh	ZDHHC8	0.15	0.13	0.77
MMF	Tfh	ZDHHC9	0.041	0.72	0.97
MMF	Tfh	ZEB1	0.031	0.46	0.92
MMF	Tfh	ZEB1-AS1	-0.027	0.81	0.98
MMF	Tfh	ZEB2	-0.43	0.091	0.73
MMF	Tfh	ZER1	0.016	0.68	0.96
MMF	Tfh	ZFAND1	-0.00023	1	1
MMF	Tfh	ZFAND2A	0.025	0.65	0.96
MMF	Tfh	ZFAND2B	-0.05	0.18	0.79
MMF	Tfh	ZFAND3	0.066	0.48	0.92
MMF	Tfh	ZFAND4	-0.031	0.51	0.93
MMF	Tfh	ZFAND5	-0.016	0.64	0.96
MMF	Tfh	ZFAND6	-0.038	0.38	0.89
MMF	Tfh	ZFAS1	0.034	0.62	0.96
MMF	Tfh	ZFAT	-0.15	0.12	0.75
MMF	Tfh	ZFC3H1	0.015	0.7	0.96
MMF	Tfh	ZFHX3	0.056	0.74	0.97
MMF	Tfh	ZFP1	0.067	0.26	0.84
MMF	Tfh	ZFP14	-0.045	0.55	0.94
MMF	Tfh	ZFP2	0.21	0.17	0.79
MMF	Tfh	ZFP28	0.26	0.11	0.75
MMF	Tfh	ZFP3	-0.093	0.44	0.91
MMF	Tfh	ZFP30	0.081	0.43	0.91
MMF	Tfh	ZFP36	0.0049	0.94	0.99
MMF	Tfh	ZFP36L1	0.12	0.32	0.87
MMF	Tfh	ZFP36L2	0.072	0.43	0.91
MMF	Tfh	ZFP37	-0.11	0.36	0.89
MMF	Tfh	ZFP41	0.076	0.35	0.88
MMF	Tfh	ZFP57	-0.4	0.41	0.91
MMF	Tfh	ZFP62	-0.0047	0.94	0.99
MMF	Tfh	ZFP64	0.0097	0.87	0.99
MMF	Tfh	ZFP69	-0.035	0.54	0.94
MMF	Tfh	ZFP69B	-0.11	0.42	0.91
MMF	Tfh	ZFP82	-0.062	0.36	0.89
MMF	Tfh	ZFP90	0.1	0.069	0.68
MMF	Tfh	ZFP91	-0.12	0.11	0.75
MMF	Tfh	ZFPL1	-0.017	0.69	0.96
MMF	Tfh	ZFPM1	0.13	0.33	0.87
MMF	Tfh	ZFR	-0.00038	0.99	1
MMF	Tfh	ZFR2	0.046	0.84	0.98
MMF	Tfh	ZFX	-0.067	0.11	0.75
MMF	Tfh	ZFYVE1	0.003	0.95	1
MMF	Tfh	ZFYVE16	0.057	0.43	0.91
MMF	Tfh	ZFYVE19	-0.074	0.2	0.8
MMF	Tfh	ZFYVE21	-0.058	0.26	0.84
MMF	Tfh	ZFYVE26	-0.071	0.37	0.89
MMF	Tfh	ZFYVE27	0.052	0.2	0.8
MMF	Tfh	ZFYVE28	0.2	0.0039	0.45
MMF	Tfh	ZFYVE9	0.042	0.72	0.97
MMF	Tfh	ZGLP1	-0.16	0.33	0.87
MMF	Tfh	ZGPAT	0.056	0.18	0.8
MMF	Tfh	ZGRF1	-0.076	0.51	0.93
MMF	Tfh	ZHX1	-0.089	0.065	0.68
MMF	Tfh	ZHX2	0.068	0.11	0.75
MMF	Tfh	ZHX3	0.038	0.66	0.96
MMF	Tfh	ZIK1	0.23	0.0066	0.49
MMF	Tfh	ZKSCAN1	0.024	0.54	0.94
MMF	Tfh	ZKSCAN2	-0.15	0.31	0.86
MMF	Tfh	ZKSCAN3	-0.0058	0.94	0.99
MMF	Tfh	ZKSCAN4	0.009	0.88	0.99
MMF	Tfh	ZKSCAN5	0.06	0.32	0.87
MMF	Tfh	ZKSCAN7	-0.16	0.11	0.75
MMF	Tfh	ZKSCAN8	-0.15	0.16	0.78
MMF	Tfh	ZMAT1	0.037	0.62	0.96
MMF	Tfh	ZMAT2	-0.033	0.45	0.91
MMF	Tfh	ZMAT3	0.13	0.038	0.62
MMF	Tfh	ZMAT5	-0.096	0.17	0.79
MMF	Tfh	ZMIZ1	0.19	0.027	0.58
MMF	Tfh	ZMIZ1-AS1	0.43	0.0059	0.49
MMF	Tfh	ZMIZ2	0.024	0.75	0.97
MMF	Tfh	ZMPSTE24	-0.067	0.14	0.77
MMF	Tfh	ZMYM1	-0.033	0.52	0.93
MMF	Tfh	ZMYM2	-0.0089	0.82	0.98
MMF	Tfh	ZMYM3	-0.029	0.64	0.96
MMF	Tfh	ZMYM4	-0.0026	0.95	0.99
MMF	Tfh	ZMYM5	0.025	0.53	0.94
MMF	Tfh	ZMYM6	-0.054	0.16	0.78
MMF	Tfh	ZMYM6NB	-0.023	0.6	0.95
MMF	Tfh	ZMYND10	0.17	0.57	0.95
MMF	Tfh	ZMYND11	-0.0079	0.83	0.98
MMF	Tfh	ZMYND12	0.28	0.19	0.8
MMF	Tfh	ZMYND19	0.038	0.5	0.93
MMF	Tfh	ZMYND8	-0.00091	0.98	1
MMF	Tfh	ZNF10	-0.066	0.39	0.9
MMF	Tfh	ZNF100	-0.1	0.38	0.9
MMF	Tfh	ZNF101	0.061	0.19	0.8
MMF	Tfh	ZNF106	-0.0084	0.77	0.97
MMF	Tfh	ZNF107	-0.092	0.11	0.75
MMF	Tfh	ZNF117	-0.011	0.94	0.99
MMF	Tfh	ZNF12	-0.0082	0.85	0.98
MMF	Tfh	ZNF121	-0.095	0.46	0.91
MMF	Tfh	ZNF124	0.017	0.8	0.98
MMF	Tfh	ZNF131	0.058	0.12	0.76
MMF	Tfh	ZNF132	0.044	0.75	0.97
MMF	Tfh	ZNF133	-0.096	0.099	0.74
MMF	Tfh	ZNF134	-0.022	0.69	0.96
MMF	Tfh	ZNF135	0.69	0.065	0.68
MMF	Tfh	ZNF136	0.051	0.38	0.89
MMF	Tfh	ZNF137P	-0.12	0.39	0.9
MMF	Tfh	ZNF138	-0.047	0.45	0.91
MMF	Tfh	ZNF14	-0.082	0.3	0.86
MMF	Tfh	ZNF140	-0.044	0.29	0.86
MMF	Tfh	ZNF141	0.062	0.37	0.89
MMF	Tfh	ZNF142	-0.0088	0.89	0.99
MMF	Tfh	ZNF143	-0.023	0.59	0.95
MMF	Tfh	ZNF146	-0.012	0.83	0.98
MMF	Tfh	ZNF148	-0.0014	0.97	1
MMF	Tfh	ZNF154	0.0028	0.99	1
MMF	Tfh	ZNF155	-0.18	0.039	0.62
MMF	Tfh	ZNF157	0.29	0.28	0.85
MMF	Tfh	ZNF16	0.016	0.82	0.98
MMF	Tfh	ZNF160	0.035	0.5	0.93
MMF	Tfh	ZNF165	0.3	0.072	0.69
MMF	Tfh	ZNF169	-0.017	0.81	0.98
MMF	Tfh	ZNF17	-0.023	0.75	0.97
MMF	Tfh	ZNF174	-0.069	0.13	0.76
MMF	Tfh	ZNF175	0.17	0.034	0.61
MMF	Tfh	ZNF18	-0.024	0.6	0.95
MMF	Tfh	ZNF180	-0.044	0.42	0.91
MMF	Tfh	ZNF181	0.05	0.43	0.91
MMF	Tfh	ZNF182	0.052	0.36	0.89
MMF	Tfh	ZNF184	-0.038	0.44	0.91
MMF	Tfh	ZNF185	-3.60E-05	1	1
MMF	Tfh	ZNF189	-0.15	0.08	0.7
MMF	Tfh	ZNF19	0.046	0.65	0.96
MMF	Tfh	ZNF195	-0.027	0.53	0.94
MMF	Tfh	ZNF197	-0.084	0.28	0.85
MMF	Tfh	ZNF2	0.12	0.061	0.67
MMF	Tfh	ZNF200	-0.058	0.27	0.84
MMF	Tfh	ZNF202	-0.029	0.59	0.95
MMF	Tfh	ZNF204P	0.12	0.31	0.87
MMF	Tfh	ZNF205	0.16	0.39	0.9
MMF	Tfh	ZNF205-AS1	0.16	0.45	0.91
MMF	Tfh	ZNF207	-0.0072	0.8	0.98
MMF	Tfh	ZNF208	-0.17	0.39	0.9
MMF	Tfh	ZNF211	0.024	0.55	0.94
MMF	Tfh	ZNF212	0.028	0.52	0.94
MMF	Tfh	ZNF213	-0.067	0.45	0.91
MMF	Tfh	ZNF213-AS1	0.077	0.3	0.86
MMF	Tfh	ZNF217	-0.008	0.93	0.99
MMF	Tfh	ZNF219	0.2	0.16	0.78
MMF	Tfh	ZNF22	0.0032	0.95	0.99
MMF	Tfh	ZNF221	0.37	0.021	0.55
MMF	Tfh	ZNF222	-0.027	0.77	0.97
MMF	Tfh	ZNF223	0.034	0.73	0.97
MMF	Tfh	ZNF224	-0.056	0.4	0.9
MMF	Tfh	ZNF225	0.047	0.57	0.95
MMF	Tfh	ZNF226	0.0024	0.96	1
MMF	Tfh	ZNF227	-0.047	0.34	0.88
MMF	Tfh	ZNF229	0.03	0.94	0.99
MMF	Tfh	ZNF23	-0.044	0.52	0.94
MMF	Tfh	ZNF230	-0.1	0.15	0.77
MMF	Tfh	ZNF232	0.048	0.5	0.93
MMF	Tfh	ZNF233	-0.0023	0.99	1
MMF	Tfh	ZNF234	-0.013	0.84	0.98
MMF	Tfh	ZNF235	-0.094	0.22	0.81
MMF	Tfh	ZNF236	0.048	0.34	0.88
MMF	Tfh	ZNF239	-0.14	0.088	0.72
MMF	Tfh	ZNF24	-0.02	0.55	0.94
MMF	Tfh	ZNF248	0.089	0.15	0.77
MMF	Tfh	ZNF25	0.0031	0.96	1
MMF	Tfh	ZNF250	0.064	0.39	0.9
MMF	Tfh	ZNF251	0.0074	0.89	0.99
MMF	Tfh	ZNF252P	-0.062	0.51	0.93
MMF	Tfh	ZNF252P-AS1	-0.2	0.37	0.89
MMF	Tfh	ZNF253	0.13	0.038	0.62
MMF	Tfh	ZNF254	-0.028	0.64	0.96
MMF	Tfh	ZNF256	-0.14	0.13	0.76
MMF	Tfh	ZNF257	-0.22	0.2	0.8
MMF	Tfh	ZNF26	0.016	0.74	0.97
MMF	Tfh	ZNF260	-0.07	0.29	0.86
MMF	Tfh	ZNF263	0.016	0.66	0.96
MMF	Tfh	ZNF264	0.041	0.54	0.94
MMF	Tfh	ZNF266	-0.011	0.87	0.99
MMF	Tfh	ZNF267	-0.056	0.38	0.89
MMF	Tfh	ZNF268	-0.035	0.52	0.94
MMF	Tfh	ZNF271P	0.039	0.38	0.9
MMF	Tfh	ZNF273	0.0098	0.9	0.99
MMF	Tfh	ZNF274	0.08	0.11	0.74
MMF	Tfh	ZNF275	0.094	0.25	0.83
MMF	Tfh	ZNF276	0.092	0.026	0.57
MMF	Tfh	ZNF277	-0.013	0.8	0.98
MMF	Tfh	ZNF28	-0.016	0.82	0.98
MMF	Tfh	ZNF280B	-0.14	0.16	0.78
MMF	Tfh	ZNF280C	-0.0074	0.93	0.99
MMF	Tfh	ZNF280D	0.021	0.73	0.97
MMF	Tfh	ZNF281	0.04	0.32	0.87
MMF	Tfh	ZNF282	-0.032	0.75	0.97
MMF	Tfh	ZNF283	0.081	0.41	0.91
MMF	Tfh	ZNF284	0.29	0.17	0.79
MMF	Tfh	ZNF285	-0.17	0.47	0.92
MMF	Tfh	ZNF286A	0.027	0.63	0.96
MMF	Tfh	ZNF286B	0.1	0.35	0.88
MMF	Tfh	ZNF287	0.071	0.19	0.8
MMF	Tfh	ZNF292	0.048	0.34	0.88
MMF	Tfh	ZNF296	-0.54	0.00098	0.27
MMF	Tfh	ZNF3	0.011	0.78	0.97
MMF	Tfh	ZNF30	-0.15	0.075	0.69
MMF	Tfh	ZNF300	-0.31	0.12	0.76
MMF	Tfh	ZNF302	-0.039	0.38	0.9
MMF	Tfh	ZNF304	-0.055	0.5	0.93
MMF	Tfh	ZNF311	0.31	0.28	0.85
MMF	Tfh	ZNF316	0.12	0.3	0.86
MMF	Tfh	ZNF317	-0.016	0.68	0.96
MMF	Tfh	ZNF318	0.078	0.24	0.82
MMF	Tfh	ZNF319	0.016	0.83	0.98
MMF	Tfh	ZNF32	-0.0095	0.84	0.98
MMF	Tfh	ZNF32-AS2	0.088	0.45	0.91
MMF	Tfh	ZNF320	0.07	0.46	0.92
MMF	Tfh	ZNF322	-0.004	0.96	1
MMF	Tfh	ZNF324	0.12	0.045	0.65
MMF	Tfh	ZNF324B	-0.0017	0.99	1
MMF	Tfh	ZNF326	-0.071	0.21	0.81
MMF	Tfh	ZNF329	0.12	0.15	0.77
MMF	Tfh	ZNF330	-0.059	0.15	0.77
MMF	Tfh	ZNF331	0.088	0.17	0.79
MMF	Tfh	ZNF333	-0.02	0.74	0.97
MMF	Tfh	ZNF334	0.0015	0.99	1
MMF	Tfh	ZNF335	0.071	0.14	0.77
MMF	Tfh	ZNF337	0.033	0.53	0.94
MMF	Tfh	ZNF337-AS1	0.1	0.46	0.92
MMF	Tfh	ZNF33A	-0.065	0.3	0.86
MMF	Tfh	ZNF33B	-0.067	0.29	0.85
MMF	Tfh	ZNF34	0.087	0.21	0.81
MMF	Tfh	ZNF341	0.074	0.28	0.85
MMF	Tfh	ZNF343	-0.12	0.14	0.77
MMF	Tfh	ZNF345	0.1	0.19	0.8
MMF	Tfh	ZNF346	-0.021	0.59	0.95
MMF	Tfh	ZNF347	0.12	0.23	0.82
MMF	Tfh	ZNF35	0.09	0.51	0.93
MMF	Tfh	ZNF350	-0.045	0.39	0.9
MMF	Tfh	ZNF354A	-0.033	0.53	0.94
MMF	Tfh	ZNF354B	-0.017	0.75	0.97
MMF	Tfh	ZNF354C	0.059	0.58	0.95
MMF	Tfh	ZNF362	-0.057	0.42	0.91
MMF	Tfh	ZNF365	0.13	0.69	0.96
MMF	Tfh	ZNF367	-0.078	0.39	0.9
MMF	Tfh	ZNF37A	-0.071	0.17	0.79
MMF	Tfh	ZNF37BP	0.024	0.68	0.96
MMF	Tfh	ZNF382	0.049	0.47	0.92
MMF	Tfh	ZNF383	0.063	0.22	0.81
MMF	Tfh	ZNF384	0.003	0.93	0.99
MMF	Tfh	ZNF391	-0.26	0.24	0.82
MMF	Tfh	ZNF394	-0.00026	0.99	1
MMF	Tfh	ZNF395	0.088	0.29	0.86
MMF	Tfh	ZNF396	-0.0031	0.98	1
MMF	Tfh	ZNF397	-0.048	0.5	0.93
MMF	Tfh	ZNF398	-0.015	0.85	0.98
MMF	Tfh	ZNF404	0.035	0.79	0.97
MMF	Tfh	ZNF407	0.026	0.76	0.97
MMF	Tfh	ZNF408	-0.055	0.35	0.88
MMF	Tfh	ZNF41	-0.022	0.72	0.97
MMF	Tfh	ZNF410	-0.016	0.63	0.96
MMF	Tfh	ZNF414	0.082	0.24	0.82
MMF	Tfh	ZNF415	0.079	0.77	0.97
MMF	Tfh	ZNF416	0.15	0.063	0.67
MMF	Tfh	ZNF417	-0.054	0.52	0.94
MMF	Tfh	ZNF418	0.2	0.36	0.89
MMF	Tfh	ZNF419	0.087	0.18	0.79
MMF	Tfh	ZNF420	0.0025	0.96	1
MMF	Tfh	ZNF425	-0.026	0.86	0.99
MMF	Tfh	ZNF426	0.042	0.37	0.89
MMF	Tfh	ZNF428	0.098	0.3	0.86
MMF	Tfh	ZNF429	-0.029	0.7	0.96
MMF	Tfh	ZNF43	0.026	0.64	0.96
MMF	Tfh	ZNF430	0.021	0.58	0.95
MMF	Tfh	ZNF431	0.076	0.17	0.79
MMF	Tfh	ZNF432	0.019	0.81	0.98
MMF	Tfh	ZNF433	0.3	0.038	0.62
MMF	Tfh	ZNF436	-0.081	0.41	0.91
MMF	Tfh	ZNF436-AS1	-0.12	0.46	0.91
MMF	Tfh	ZNF438	0.047	0.57	0.94
MMF	Tfh	ZNF439	-0.053	0.61	0.96
MMF	Tfh	ZNF44	0.066	0.2	0.8
MMF	Tfh	ZNF440	-0.18	0.088	0.72
MMF	Tfh	ZNF441	-0.0098	0.92	0.99
MMF	Tfh	ZNF442	0.021	0.89	0.99
MMF	Tfh	ZNF443	-0.048	0.62	0.96
MMF	Tfh	ZNF444	0.048	0.4	0.91
MMF	Tfh	ZNF445	0.035	0.69	0.96
MMF	Tfh	ZNF446	0.062	0.36	0.89
MMF	Tfh	ZNF449	-0.007	0.93	0.99
MMF	Tfh	ZNF45	0.0016	0.97	1
MMF	Tfh	ZNF451	-0.024	0.59	0.95
MMF	Tfh	ZNF460	0.011	0.89	0.99
MMF	Tfh	ZNF461	-0.0081	0.91	0.99
MMF	Tfh	ZNF467	0.12	0.43	0.91
MMF	Tfh	ZNF468	-0.12	0.039	0.62
MMF	Tfh	ZNF470	0.16	0.1	0.74
MMF	Tfh	ZNF471	-0.25	0.58	0.95
MMF	Tfh	ZNF473	0.034	0.61	0.96
MMF	Tfh	ZNF48	-0.0073	0.94	0.99
MMF	Tfh	ZNF480	0.014	0.81	0.98
MMF	Tfh	ZNF483	0.049	0.62	0.96
MMF	Tfh	ZNF484	-0.033	0.62	0.96
MMF	Tfh	ZNF485	-0.037	0.59	0.95
MMF	Tfh	ZNF486	0.064	0.55	0.94
MMF	Tfh	ZNF487	0.068	0.59	0.95
MMF	Tfh	ZNF490	-0.0046	0.96	1
MMF	Tfh	ZNF491	0.027	0.93	0.99
MMF	Tfh	ZNF493	0.094	0.2	0.8
MMF	Tfh	ZNF496	0.1	0.26	0.84
MMF	Tfh	ZNF497	0.073	0.58	0.95
MMF	Tfh	ZNF500	0.01	0.89	0.99
MMF	Tfh	ZNF501	-0.14	0.19	0.8
MMF	Tfh	ZNF502	-0.017	0.88	0.99
MMF	Tfh	ZNF506	0.092	0.12	0.76
MMF	Tfh	ZNF507	0.01	0.88	0.99
MMF	Tfh	ZNF510	-0.094	0.25	0.83
MMF	Tfh	ZNF511	-0.038	0.47	0.92
MMF	Tfh	ZNF512	-0.0091	0.84	0.98
MMF	Tfh	ZNF512B	0.07	0.38	0.9
MMF	Tfh	ZNF513	0.032	0.55	0.94
MMF	Tfh	ZNF514	0.13	0.25	0.83
MMF	Tfh	ZNF516	-0.043	0.84	0.98
MMF	Tfh	ZNF517	-0.17	0.16	0.78
MMF	Tfh	ZNF518A	-0.074	0.25	0.82
MMF	Tfh	ZNF518B	0.068	0.35	0.88
MMF	Tfh	ZNF519	0.0042	0.96	1
MMF	Tfh	ZNF524	0.07	0.35	0.88
MMF	Tfh	ZNF525	0.067	0.38	0.9
MMF	Tfh	ZNF526	0.022	0.65	0.96
MMF	Tfh	ZNF527	0.17	0.018	0.54
MMF	Tfh	ZNF528	0.13	0.18	0.8
MMF	Tfh	ZNF528-AS1	-0.081	0.66	0.96
MMF	Tfh	ZNF529	0.026	0.67	0.96
MMF	Tfh	ZNF529-AS1	0.24	0.068	0.68
MMF	Tfh	ZNF530	-0.0096	0.9	0.99
MMF	Tfh	ZNF532	-0.36	0.19	0.8
MMF	Tfh	ZNF540	-0.0021	0.98	1
MMF	Tfh	ZNF542P	0.15	0.21	0.81
MMF	Tfh	ZNF543	-0.031	0.68	0.96
MMF	Tfh	ZNF544	0.037	0.48	0.92
MMF	Tfh	ZNF546	-0.033	0.68	0.96
MMF	Tfh	ZNF547	0.062	0.62	0.96
MMF	Tfh	ZNF548	-0.026	0.68	0.96
MMF	Tfh	ZNF549	-0.019	0.81	0.98
MMF	Tfh	ZNF550	0.057	0.29	0.85
MMF	Tfh	ZNF551	-0.049	0.53	0.94
MMF	Tfh	ZNF552	0.045	0.51	0.93
MMF	Tfh	ZNF554	0.082	0.32	0.87
MMF	Tfh	ZNF555	-0.032	0.71	0.96
MMF	Tfh	ZNF557	0.0042	0.95	0.99
MMF	Tfh	ZNF558	0.031	0.6	0.95
MMF	Tfh	ZNF559	-0.01	0.88	0.99
MMF	Tfh	ZNF561	-0.026	0.63	0.96
MMF	Tfh	ZNF561-AS1	0.19	0.054	0.67
MMF	Tfh	ZNF562	-0.077	0.16	0.78
MMF	Tfh	ZNF563	0.075	0.32	0.87
MMF	Tfh	ZNF564	-0.044	0.4	0.91
MMF	Tfh	ZNF565	-0.043	0.55	0.94
MMF	Tfh	ZNF566	0.09	0.17	0.79
MMF	Tfh	ZNF567	0.03	0.54	0.94
MMF	Tfh	ZNF568	0.096	0.1	0.74
MMF	Tfh	ZNF569	0.045	0.51	0.93
MMF	Tfh	ZNF57	-0.049	0.55	0.94
MMF	Tfh	ZNF570	-0.02	0.82	0.98
MMF	Tfh	ZNF571	0.016	0.83	0.98
MMF	Tfh	ZNF571-AS1	-0.052	0.75	0.97
MMF	Tfh	ZNF572	-0.46	0.054	0.67
MMF	Tfh	ZNF573	0.073	0.26	0.84
MMF	Tfh	ZNF574	-0.042	0.4	0.91
MMF	Tfh	ZNF575	0.19	0.076	0.7
MMF	Tfh	ZNF576	-0.041	0.5	0.93
MMF	Tfh	ZNF577	0.019	0.87	0.99
MMF	Tfh	ZNF578	0.05	0.73	0.97
MMF	Tfh	ZNF580	-0.1	0.21	0.81
MMF	Tfh	ZNF581	-0.011	0.85	0.98
MMF	Tfh	ZNF582	0.19	0.022	0.56
MMF	Tfh	ZNF582-AS1	0.16	0.2	0.8
MMF	Tfh	ZNF583	-0.052	0.42	0.91
MMF	Tfh	ZNF584	-0.0014	0.98	1
MMF	Tfh	ZNF585A	0.026	0.58	0.95
MMF	Tfh	ZNF585B	-0.052	0.5	0.93
MMF	Tfh	ZNF586	0.024	0.63	0.96
MMF	Tfh	ZNF587	0.071	0.33	0.87
MMF	Tfh	ZNF587B	0.026	0.7	0.96
MMF	Tfh	ZNF589	0.091	0.16	0.78
MMF	Tfh	ZNF592	-0.067	0.26	0.84
MMF	Tfh	ZNF593	-0.1	0.12	0.75
MMF	Tfh	ZNF594	-0.038	0.72	0.97
MMF	Tfh	ZNF595	-0.36	0.11	0.75
MMF	Tfh	ZNF596	-0.091	0.45	0.91
MMF	Tfh	ZNF597	-0.087	0.29	0.86
MMF	Tfh	ZNF598	0.025	0.71	0.96
MMF	Tfh	ZNF599	0.074	0.39	0.9
MMF	Tfh	ZNF600	0.14	0.13	0.76
MMF	Tfh	ZNF605	0.13	0.053	0.67
MMF	Tfh	ZNF606	0.006	0.94	0.99
MMF	Tfh	ZNF607	0.014	0.87	0.99
MMF	Tfh	ZNF609	0.037	0.62	0.96
MMF	Tfh	ZNF610	0.31	0.076	0.69
MMF	Tfh	ZNF611	0.042	0.37	0.89
MMF	Tfh	ZNF613	-0.12	0.084	0.71
MMF	Tfh	ZNF614	-0.029	0.68	0.96
MMF	Tfh	ZNF615	-0.018	0.77	0.97
MMF	Tfh	ZNF616	-0.095	0.21	0.81
MMF	Tfh	ZNF618	-0.097	0.8	0.98
MMF	Tfh	ZNF619	-0.0025	0.98	1
MMF	Tfh	ZNF620	-0.16	0.091	0.73
MMF	Tfh	ZNF621	0.083	0.34	0.88
MMF	Tfh	ZNF622	-0.022	0.57	0.94
MMF	Tfh	ZNF623	0.094	0.11	0.75
MMF	Tfh	ZNF624	0.028	0.75	0.97
MMF	Tfh	ZNF626	-0.021	0.83	0.98
MMF	Tfh	ZNF627	0.051	0.49	0.93
MMF	Tfh	ZNF629	-0.045	0.82	0.98
MMF	Tfh	ZNF630	0.21	0.11	0.75
MMF	Tfh	ZNF638	0.0022	0.96	1
MMF	Tfh	ZNF639	0.0078	0.86	0.99
MMF	Tfh	ZNF641	-0.013	0.84	0.98
MMF	Tfh	ZNF644	-0.017	0.69	0.96
MMF	Tfh	ZNF646	0.087	0.35	0.88
MMF	Tfh	ZNF649	0.077	0.27	0.84
MMF	Tfh	ZNF652	0.028	0.73	0.97
MMF	Tfh	ZNF653	0.13	0.16	0.78
MMF	Tfh	ZNF654	-0.0023	0.97	1
MMF	Tfh	ZNF655	-0.019	0.51	0.93
MMF	Tfh	ZNF658	-0.071	0.6	0.95
MMF	Tfh	ZNF658B	-0.13	0.44	0.91
MMF	Tfh	ZNF662	0.036	0.92	0.99
MMF	Tfh	ZNF664	0.018	0.88	0.99
MMF	Tfh	ZNF665	0.4	0.02	0.55
MMF	Tfh	ZNF667	0.32	0.47	0.92
MMF	Tfh	ZNF667-AS1	0.24	0.51	0.93
MMF	Tfh	ZNF668	0.034	0.6	0.95
MMF	Tfh	ZNF669	-0.18	0.026	0.58
MMF	Tfh	ZNF670	-0.074	0.52	0.93
MMF	Tfh	ZNF671	-0.041	0.38	0.9
MMF	Tfh	ZNF672	-0.073	0.11	0.75
MMF	Tfh	ZNF674	-0.0049	0.97	1
MMF	Tfh	ZNF674-AS1	-0.023	0.86	0.99
MMF	Tfh	ZNF675	-0.075	0.17	0.79
MMF	Tfh	ZNF677	0.054	0.73	0.97
MMF	Tfh	ZNF678	-0.083	0.41	0.91
MMF	Tfh	ZNF680	0.057	0.39	0.9
MMF	Tfh	ZNF681	-0.027	0.8	0.98
MMF	Tfh	ZNF682	0.091	0.22	0.81
MMF	Tfh	ZNF684	-0.026	0.75	0.97
MMF	Tfh	ZNF687	0.31	0.013	0.53
MMF	Tfh	ZNF688	0.091	0.096	0.73
MMF	Tfh	ZNF689	-0.072	0.12	0.76
MMF	Tfh	ZNF69	0.14	0.19	0.8
MMF	Tfh	ZNF691	-0.013	0.83	0.98
MMF	Tfh	ZNF692	0.089	0.038	0.62
MMF	Tfh	ZNF696	-0.038	0.56	0.94
MMF	Tfh	ZNF699	0.03	0.75	0.97
MMF	Tfh	ZNF7	-0.014	0.72	0.97
MMF	Tfh	ZNF70	0.16	0.44	0.91
MMF	Tfh	ZNF700	0.0092	0.88	0.99
MMF	Tfh	ZNF701	-0.024	0.64	0.96
MMF	Tfh	ZNF702P	0.26	0.23	0.82
MMF	Tfh	ZNF706	0.026	0.5	0.93
MMF	Tfh	ZNF707	0.11	0.18	0.79
MMF	Tfh	ZNF708	0.016	0.79	0.97
MMF	Tfh	ZNF709	-0.044	0.66	0.96
MMF	Tfh	ZNF71	0.068	0.28	0.85
MMF	Tfh	ZNF710	0.033	0.69	0.96
MMF	Tfh	ZNF711	-0.18	0.5	0.93
MMF	Tfh	ZNF713	0.11	0.43	0.91
MMF	Tfh	ZNF714	-0.048	0.59	0.95
MMF	Tfh	ZNF717	0.072	0.36	0.89
MMF	Tfh	ZNF718	0.053	0.64	0.96
MMF	Tfh	ZNF720	-0.06	0.18	0.79
MMF	Tfh	ZNF721	0.041	0.48	0.92
MMF	Tfh	ZNF724P	0.054	0.76	0.97
MMF	Tfh	ZNF726	0.05	0.69	0.96
MMF	Tfh	ZNF736	-0.052	0.65	0.96
MMF	Tfh	ZNF737	0.073	0.33	0.87
MMF	Tfh	ZNF738	0.036	0.66	0.96
MMF	Tfh	ZNF74	-0.092	0.22	0.81
MMF	Tfh	ZNF740	-0.021	0.74	0.97
MMF	Tfh	ZNF746	-0.048	0.28	0.85
MMF	Tfh	ZNF747	0.061	0.24	0.82
MMF	Tfh	ZNF749	0.027	0.76	0.97
MMF	Tfh	ZNF75A	-0.018	0.75	0.97
MMF	Tfh	ZNF75D	0.068	0.17	0.79
MMF	Tfh	ZNF76	0.033	0.39	0.9
MMF	Tfh	ZNF761	0.011	0.87	0.99
MMF	Tfh	ZNF763	0.17	0.17	0.79
MMF	Tfh	ZNF764	0.052	0.37	0.89
MMF	Tfh	ZNF765	-0.037	0.62	0.96
MMF	Tfh	ZNF766	0.029	0.54	0.94
MMF	Tfh	ZNF767P	-0.006	0.92	0.99
MMF	Tfh	ZNF768	-0.066	0.69	0.96
MMF	Tfh	ZNF77	-0.024	0.79	0.98
MMF	Tfh	ZNF770	0.01	0.86	0.99
MMF	Tfh	ZNF771	0.0043	0.97	1
MMF	Tfh	ZNF772	0.056	0.71	0.96
MMF	Tfh	ZNF773	-0.03	0.65	0.96
MMF	Tfh	ZNF775	0.08	0.38	0.9
MMF	Tfh	ZNF776	-0.027	0.72	0.97
MMF	Tfh	ZNF777	0.051	0.38	0.9
MMF	Tfh	ZNF778	0.13	0.15	0.78
MMF	Tfh	ZNF780A	0.049	0.56	0.94
MMF	Tfh	ZNF780B	0.038	0.67	0.96
MMF	Tfh	ZNF781	0.12	0.31	0.86
MMF	Tfh	ZNF782	0.024	0.79	0.97
MMF	Tfh	ZNF783	0.024	0.7	0.96
MMF	Tfh	ZNF784	-0.035	0.74	0.97
MMF	Tfh	ZNF785	0.075	0.27	0.84
MMF	Tfh	ZNF786	-0.009	0.84	0.98
MMF	Tfh	ZNF787	0.17	0.44	0.91
MMF	Tfh	ZNF788	-0.081	0.82	0.98
MMF	Tfh	ZNF789	-0.069	0.32	0.87
MMF	Tfh	ZNF79	-0.14	0.034	0.61
MMF	Tfh	ZNF790	0.071	0.41	0.91
MMF	Tfh	ZNF790-AS1	-0.02	0.85	0.98
MMF	Tfh	ZNF791	-0.0085	0.88	0.99
MMF	Tfh	ZNF792	0.052	0.41	0.91
MMF	Tfh	ZNF793	0.076	0.49	0.93
MMF	Tfh	ZNF793-AS1	0.3	0.069	0.68
MMF	Tfh	ZNF799	0.082	0.22	0.81
MMF	Tfh	ZNF8	-0.038	0.63	0.96
MMF	Tfh	ZNF80	0.085	0.57	0.94
MMF	Tfh	ZNF800	0.018	0.59	0.95
MMF	Tfh	ZNF805	-0.082	0.22	0.81
MMF	Tfh	ZNF808	-0.02	0.75	0.97
MMF	Tfh	ZNF81	0.14	0.27	0.84
MMF	Tfh	ZNF813	-0.042	0.63	0.96
MMF	Tfh	ZNF814	0.018	0.87	0.99
MMF	Tfh	ZNF815P	0.12	0.046	0.65
MMF	Tfh	ZNF816	-0.12	0.06	0.67
MMF	Tfh	ZNF818P	0.33	0.018	0.54
MMF	Tfh	ZNF821	-0.078	0.33	0.88
MMF	Tfh	ZNF823	-0.075	0.4	0.91
MMF	Tfh	ZNF826P	-0.13	0.35	0.88
MMF	Tfh	ZNF827	0.23	0.0058	0.49
MMF	Tfh	ZNF829	0.036	0.66	0.96
MMF	Tfh	ZNF83	0.091	0.13	0.76
MMF	Tfh	ZNF830	-0.077	0.049	0.66
MMF	Tfh	ZNF831	0.0061	0.93	0.99
MMF	Tfh	ZNF835	-0.044	0.81	0.98
MMF	Tfh	ZNF836	0.13	0.038	0.62
MMF	Tfh	ZNF837	0.19	0.05	0.66
MMF	Tfh	ZNF839	-0.055	0.29	0.86
MMF	Tfh	ZNF84	0.029	0.55	0.94
MMF	Tfh	ZNF841	0.036	0.69	0.96
MMF	Tfh	ZNF844	0.066	0.69	0.96
MMF	Tfh	ZNF845	-0.028	0.64	0.96
MMF	Tfh	ZNF846	-0.061	0.58	0.95
MMF	Tfh	ZNF85	0.038	0.61	0.95
MMF	Tfh	ZNF850	0.18	0.22	0.81
MMF	Tfh	ZNF852	0.1	0.24	0.82
MMF	Tfh	ZNF853	-0.29	0.06	0.67
MMF	Tfh	ZNF862	0.048	0.44	0.91
MMF	Tfh	ZNF865	0.17	0.38	0.89
MMF	Tfh	ZNF876P	0.047	0.88	0.99
MMF	Tfh	ZNF879	0.042	0.62	0.96
MMF	Tfh	ZNF880	0.11	0.23	0.82
MMF	Tfh	ZNF883	-0.34	0.078	0.7
MMF	Tfh	ZNF888	-0.0024	0.98	1
MMF	Tfh	ZNF890P	0.28	0.55	0.94
MMF	Tfh	ZNF891	0.032	0.76	0.97
MMF	Tfh	ZNF90	0.067	0.71	0.96
MMF	Tfh	ZNF91	0.023	0.66	0.96
MMF	Tfh	ZNF92	-0.034	0.61	0.95
MMF	Tfh	ZNF93	0.0069	0.93	0.99
MMF	Tfh	ZNFX1	-0.087	0.14	0.77
MMF	Tfh	ZNHIT1	-0.015	0.77	0.97
MMF	Tfh	ZNHIT2	0.03	0.71	0.96
MMF	Tfh	ZNHIT3	-0.12	0.01	0.51
MMF	Tfh	ZNHIT6	-0.012	0.79	0.98
MMF	Tfh	ZNRD1	-0.0086	0.85	0.98
MMF	Tfh	ZNRD1-AS1	-0.085	0.42	0.91
MMF	Tfh	ZNRF1	0.19	0.026	0.58
MMF	Tfh	ZNRF2	0.049	0.27	0.84
MMF	Tfh	ZNRF2P1	0.13	0.75	0.97
MMF	Tfh	ZNRF3	-0.15	0.53	0.94
MMF	Tfh	ZP3	-0.25	0.19	0.8
MMF	Tfh	ZPR1	0.016	0.69	0.96
MMF	Tfh	ZRANB1	0.066	0.14	0.77
MMF	Tfh	ZRANB2	0.038	0.38	0.9
MMF	Tfh	ZRANB3	0.23	0.032	0.6
MMF	Tfh	ZRSR2	-0.076	0.096	0.73
MMF	Tfh	ZSCAN12	0.049	0.48	0.92
MMF	Tfh	ZSCAN16	0.045	0.47	0.92
MMF	Tfh	ZSCAN16-AS1	0.013	0.89	0.99
MMF	Tfh	ZSCAN18	0.3	0.02	0.55
MMF	Tfh	ZSCAN2	-0.00019	1	1
MMF	Tfh	ZSCAN20	0.2	0.21	0.81
MMF	Tfh	ZSCAN21	-0.12	0.16	0.78
MMF	Tfh	ZSCAN22	-0.039	0.61	0.95
MMF	Tfh	ZSCAN23	0.35	0.24	0.82
MMF	Tfh	ZSCAN25	-0.021	0.64	0.96
MMF	Tfh	ZSCAN26	0.012	0.79	0.98
MMF	Tfh	ZSCAN29	-0.18	0.056	0.67
MMF	Tfh	ZSCAN30	0.021	0.78	0.97
MMF	Tfh	ZSCAN32	-0.043	0.32	0.87
MMF	Tfh	ZSCAN5A	0.29	0.024	0.56
MMF	Tfh	ZSCAN9	-0.12	0.59	0.95
MMF	Tfh	ZSWIM1	-0.15	0.3	0.86
MMF	Tfh	ZSWIM3	-0.24	0.031	0.6
MMF	Tfh	ZSWIM4	0.054	0.67	0.96
MMF	Tfh	ZSWIM5	-0.15	0.22	0.81
MMF	Tfh	ZSWIM6	0.11	0.22	0.81
MMF	Tfh	ZSWIM7	-0.019	0.75	0.97
MMF	Tfh	ZSWIM8	0.013	0.84	0.98
MMF	Tfh	ZUFSP	-0.055	0.39	0.9
MMF	Tfh	ZW10	0.038	0.5	0.93
MMF	Tfh	ZWILCH	-0.16	0.023	0.56
MMF	Tfh	ZWINT	-0.31	0.01	0.51
MMF	Tfh	ZXDA	-0.038	0.63	0.96
MMF	Tfh	ZXDB	0.062	0.52	0.94
MMF	Tfh	ZXDC	0.031	0.49	0.93
MMF	Tfh	ZYG11B	-0.0074	0.89	0.99
MMF	Tfh	ZYX	-0.022	0.69	0.96
MMF	Tfh	ZZEF1	0.026	0.71	0.96
MMF	Tfh	ZZZ3	-0.056	0.29	0.86
MMF	Fr. I nTreg	A1BG	-0.25	0.27	0.97
MMF	Fr. I nTreg	A2M	0.01	0.98	1
MMF	Fr. I nTreg	A2M-AS1	0.27	0.64	0.99
MMF	Fr. I nTreg	AAAS	0.02	0.67	0.99
MMF	Fr. I nTreg	AACS	0.04	0.72	0.99
MMF	Fr. I nTreg	AAED1	0.036	0.78	0.99
MMF	Fr. I nTreg	AAGAB	-0.07	0.25	0.97
MMF	Fr. I nTreg	AAK1	0.025	0.72	0.99
MMF	Fr. I nTreg	AAMDC	-0.069	0.53	0.98
MMF	Fr. I nTreg	AAMP	-0.05	0.25	0.97
MMF	Fr. I nTreg	AAR2	0.0092	0.87	0.99
MMF	Fr. I nTreg	AARS	-0.083	0.29	0.97
MMF	Fr. I nTreg	AARS2	0.14	0.044	0.97
MMF	Fr. I nTreg	AASDH	0.062	0.37	0.98
MMF	Fr. I nTreg	AASDHPPT	-0.11	0.052	0.97
MMF	Fr. I nTreg	AASS	0.35	0.14	0.97
MMF	Fr. I nTreg	AATF	-0.022	0.62	0.98
MMF	Fr. I nTreg	AATK	-1.3	0.13	0.97
MMF	Fr. I nTreg	ABALON	0.022	0.9	1
MMF	Fr. I nTreg	ABAT	0.15	0.4	0.98
MMF	Fr. I nTreg	ABCA1	-0.11	0.69	0.99
MMF	Fr. I nTreg	ABCA10	0.78	0.082	0.97
MMF	Fr. I nTreg	ABCA11P	0.059	0.62	0.98
MMF	Fr. I nTreg	ABCA17P	0.073	0.84	0.99
MMF	Fr. I nTreg	ABCA2	0.011	0.94	1
MMF	Fr. I nTreg	ABCA3	-0.17	0.21	0.97
MMF	Fr. I nTreg	ABCA5	0.22	0.016	0.97
MMF	Fr. I nTreg	ABCA7	0.093	0.38	0.98
MMF	Fr. I nTreg	ABCB1	-1.2	0.054	0.97
MMF	Fr. I nTreg	ABCB10	0.07	0.29	0.97
MMF	Fr. I nTreg	ABCB6	-0.088	0.5	0.98
MMF	Fr. I nTreg	ABCB7	0.095	0.16	0.97
MMF	Fr. I nTreg	ABCB8	-0.0062	0.94	1
MMF	Fr. I nTreg	ABCB9	0.01	0.96	1
MMF	Fr. I nTreg	ABCC1	0.17	0.14	0.97
MMF	Fr. I nTreg	ABCC10	0.097	0.18	0.97
MMF	Fr. I nTreg	ABCC2	0.043	0.84	0.99
MMF	Fr. I nTreg	ABCC4	0.05	0.68	0.99
MMF	Fr. I nTreg	ABCC5	0.084	0.36	0.98
MMF	Fr. I nTreg	ABCD1	0.1	0.54	0.98
MMF	Fr. I nTreg	ABCD2	0.037	0.73	0.99
MMF	Fr. I nTreg	ABCD3	0.02	0.79	0.99
MMF	Fr. I nTreg	ABCD4	0.098	0.059	0.97
MMF	Fr. I nTreg	ABCE1	-0.044	0.4	0.98
MMF	Fr. I nTreg	ABCF1	-0.11	0.093	0.97
MMF	Fr. I nTreg	ABCF2	-0.081	0.19	0.97
MMF	Fr. I nTreg	ABCF3	-0.0054	0.89	0.99
MMF	Fr. I nTreg	ABCG1	-0.089	0.45	0.98
MMF	Fr. I nTreg	ABCG2	-0.091	0.83	0.99
MMF	Fr. I nTreg	ABHD1	-0.28	0.32	0.97
MMF	Fr. I nTreg	ABHD10	-0.047	0.43	0.98
MMF	Fr. I nTreg	ABHD11	0.036	0.63	0.98
MMF	Fr. I nTreg	ABHD12	0.045	0.41	0.98
MMF	Fr. I nTreg	ABHD13	-0.035	0.53	0.98
MMF	Fr. I nTreg	ABHD14A	-0.13	0.1	0.97
MMF	Fr. I nTreg	ABHD14B	-0.039	0.5	0.98
MMF	Fr. I nTreg	ABHD15	0.087	0.37	0.98
MMF	Fr. I nTreg	ABHD16A	0.057	0.31	0.97
MMF	Fr. I nTreg	ABHD16B	-0.19	0.31	0.97
MMF	Fr. I nTreg	ABHD17A	-0.056	0.48	0.98
MMF	Fr. I nTreg	ABHD17B	0.0041	0.95	1
MMF	Fr. I nTreg	ABHD17C	-0.32	0.24	0.97
MMF	Fr. I nTreg	ABHD2	0.14	0.16	0.97
MMF	Fr. I nTreg	ABHD3	0.016	0.82	0.99
MMF	Fr. I nTreg	ABHD4	0.09	0.39	0.98
MMF	Fr. I nTreg	ABHD5	0.15	0.3	0.97
MMF	Fr. I nTreg	ABHD6	-0.14	0.19	0.97
MMF	Fr. I nTreg	ABHD8	0.12	0.28	0.97
MMF	Fr. I nTreg	ABI1	-0.022	0.66	0.99
MMF	Fr. I nTreg	ABI2	0.064	0.41	0.98
MMF	Fr. I nTreg	ABI3	-0.1	0.6	0.98
MMF	Fr. I nTreg	ABL1	0.07	0.47	0.98
MMF	Fr. I nTreg	ABL2	-0.0046	0.97	1
MMF	Fr. I nTreg	ABLIM1	-0.054	0.46	0.98
MMF	Fr. I nTreg	ABLIM2	0.33	0.17	0.97
MMF	Fr. I nTreg	ABO	-0.36	0.7	0.99
MMF	Fr. I nTreg	ABR	0.024	0.74	0.99
MMF	Fr. I nTreg	ABRA	0.087	0.79	0.99
MMF	Fr. I nTreg	ABRACL	-0.18	0.06	0.97
MMF	Fr. I nTreg	ABT1	-0.085	0.12	0.97
MMF	Fr. I nTreg	ABTB1	0.07	0.36	0.98
MMF	Fr. I nTreg	ABTB2	-0.14	0.62	0.98
MMF	Fr. I nTreg	ACAA1	0.0071	0.87	0.99
MMF	Fr. I nTreg	ACAA2	-0.04	0.7	0.99
MMF	Fr. I nTreg	ACACA	0.023	0.87	0.99
MMF	Fr. I nTreg	ACACB	0.11	0.56	0.98
MMF	Fr. I nTreg	ACAD10	0.13	0.059	0.97
MMF	Fr. I nTreg	ACAD11	0.054	0.65	0.99
MMF	Fr. I nTreg	ACAD8	-0.0049	0.93	1
MMF	Fr. I nTreg	ACAD9	0.084	0.6	0.98
MMF	Fr. I nTreg	ACADM	-0.02	0.73	0.99
MMF	Fr. I nTreg	ACADS	-0.023	0.75	0.99
MMF	Fr. I nTreg	ACADSB	-0.006	0.94	1
MMF	Fr. I nTreg	ACADVL	-0.019	0.81	0.99
MMF	Fr. I nTreg	ACAP1	0.065	0.17	0.97
MMF	Fr. I nTreg	ACAP2	0.088	0.1	0.97
MMF	Fr. I nTreg	ACAP3	0.011	0.92	1
MMF	Fr. I nTreg	ACAT1	-0.14	0.04	0.97
MMF	Fr. I nTreg	ACAT2	-0.056	0.42	0.98
MMF	Fr. I nTreg	ACBD3	-0.093	0.07	0.97
MMF	Fr. I nTreg	ACBD4	0.037	0.59	0.98
MMF	Fr. I nTreg	ACBD5	0.024	0.72	0.99
MMF	Fr. I nTreg	ACBD6	0.041	0.48	0.98
MMF	Fr. I nTreg	ACCS	-0.043	0.82	0.99
MMF	Fr. I nTreg	ACD	-0.02	0.77	0.99
MMF	Fr. I nTreg	ACE	-0.025	0.95	1
MMF	Fr. I nTreg	ACER1	-0.047	0.85	0.99
MMF	Fr. I nTreg	ACER2	0.0024	0.99	1
MMF	Fr. I nTreg	ACER3	-0.016	0.93	1
MMF	Fr. I nTreg	ACIN1	0.04	0.59	0.98
MMF	Fr. I nTreg	ACKR3	-0.059	0.56	0.98
MMF	Fr. I nTreg	ACLY	-0.019	0.74	0.99
MMF	Fr. I nTreg	ACO1	0.038	0.63	0.98
MMF	Fr. I nTreg	ACO2	0.001	0.99	1
MMF	Fr. I nTreg	ACOT1	-0.12	0.44	0.98
MMF	Fr. I nTreg	ACOT13	-0.054	0.44	0.98
MMF	Fr. I nTreg	ACOT2	-0.09	0.16	0.97
MMF	Fr. I nTreg	ACOT4	-0.33	0.07	0.97
MMF	Fr. I nTreg	ACOT7	0.21	0.3	0.97
MMF	Fr. I nTreg	ACOT8	-0.078	0.23	0.97
MMF	Fr. I nTreg	ACOT9	-0.052	0.6	0.98
MMF	Fr. I nTreg	ACOX1	-0.056	0.46	0.98
MMF	Fr. I nTreg	ACOX3	-0.022	0.8	0.99
MMF	Fr. I nTreg	ACP1	-0.049	0.25	0.97
MMF	Fr. I nTreg	ACP2	0.02	0.79	0.99
MMF	Fr. I nTreg	ACP5	0.028	0.86	0.99
MMF	Fr. I nTreg	ACP6	0.01	0.91	1
MMF	Fr. I nTreg	ACPT	-0.064	0.86	0.99
MMF	Fr. I nTreg	ACRBP	0.31	0.27	0.97
MMF	Fr. I nTreg	ACRC	0.32	0.14	0.97
MMF	Fr. I nTreg	ACSF2	-0.19	0.35	0.97
MMF	Fr. I nTreg	ACSF3	0.11	0.11	0.97
MMF	Fr. I nTreg	ACSL1	-0.049	0.71	0.99
MMF	Fr. I nTreg	ACSL3	0.015	0.83	0.99
MMF	Fr. I nTreg	ACSL4	-0.023	0.77	0.99
MMF	Fr. I nTreg	ACSL5	-0.0014	0.98	1
MMF	Fr. I nTreg	ACSL6	-0.33	0.012	0.97
MMF	Fr. I nTreg	ACSM3	0.35	0.013	0.97
MMF	Fr. I nTreg	ACSS1	0.023	0.63	0.98
MMF	Fr. I nTreg	ACSS2	-0.01	0.92	1
MMF	Fr. I nTreg	ACTA2	0.16	0.32	0.97
MMF	Fr. I nTreg	ACTB	-0.068	0.33	0.97
MMF	Fr. I nTreg	ACTG1	-0.049	0.58	0.98
MMF	Fr. I nTreg	ACTG1P17	-0.12	0.68	0.99
MMF	Fr. I nTreg	ACTG1P20	0.076	0.56	0.98
MMF	Fr. I nTreg	ACTL10	-0.22	0.13	0.97
MMF	Fr. I nTreg	ACTL6A	0.0081	0.87	0.99
MMF	Fr. I nTreg	ACTN1	-0.041	0.59	0.98
MMF	Fr. I nTreg	ACTN4	0.057	0.67	0.99
MMF	Fr. I nTreg	ACTR10	-0.072	0.24	0.97
MMF	Fr. I nTreg	ACTR1A	-0.11	0.059	0.97
MMF	Fr. I nTreg	ACTR1B	-0.063	0.45	0.98
MMF	Fr. I nTreg	ACTR2	0.0091	0.91	1
MMF	Fr. I nTreg	ACTR3	0.01	0.87	0.99
MMF	Fr. I nTreg	ACTR3B	0.027	0.73	0.99
MMF	Fr. I nTreg	ACTR3C	-0.029	0.83	0.99
MMF	Fr. I nTreg	ACTR5	-0.12	0.12	0.97
MMF	Fr. I nTreg	ACTR6	-0.042	0.45	0.98
MMF	Fr. I nTreg	ACTR8	0.038	0.6	0.98
MMF	Fr. I nTreg	ACVR1	0.13	0.17	0.97
MMF	Fr. I nTreg	ACVR1B	-0.053	0.78	0.99
MMF	Fr. I nTreg	ACVR1C	0.036	0.82	0.99
MMF	Fr. I nTreg	ACVR2A	-0.38	0.074	0.97
MMF	Fr. I nTreg	ACVR2B	0.55	0.022	0.97
MMF	Fr. I nTreg	ACY3	-0.16	0.68	0.99
MMF	Fr. I nTreg	ACYP1	0.14	0.091	0.97
MMF	Fr. I nTreg	ACYP2	-0.22	0.11	0.97
MMF	Fr. I nTreg	ADA	-0.24	0.14	0.97
MMF	Fr. I nTreg	ADAL	-0.15	0.23	0.97
MMF	Fr. I nTreg	ADAM10	-0.025	0.8	0.99
MMF	Fr. I nTreg	ADAM12	-0.75	0.13	0.97
MMF	Fr. I nTreg	ADAM15	0.07	0.56	0.98
MMF	Fr. I nTreg	ADAM17	0.2	0.036	0.97
MMF	Fr. I nTreg	ADAM19	0.015	0.97	1
MMF	Fr. I nTreg	ADAM1A	0.17	0.39	0.98
MMF	Fr. I nTreg	ADAM22	0.0072	0.98	1
MMF	Fr. I nTreg	ADAM23	-0.4	0.35	0.98
MMF	Fr. I nTreg	ADAM28	0.42	0.54	0.98
MMF	Fr. I nTreg	ADAM8	-0.074	0.59	0.98
MMF	Fr. I nTreg	ADAM9	-0.29	0.47	0.98
MMF	Fr. I nTreg	ADAMTS1	0.51	0.4	0.98
MMF	Fr. I nTreg	ADAMTS10	0.026	0.86	0.99
MMF	Fr. I nTreg	ADAMTS13	0.31	0.35	0.97
MMF	Fr. I nTreg	ADAMTS16	0.68	0.14	0.97
MMF	Fr. I nTreg	ADAMTS17	0.073	0.72	0.99
MMF	Fr. I nTreg	ADAMTS4	0.068	0.71	0.99
MMF	Fr. I nTreg	ADAMTS6	-0.087	0.75	0.99
MMF	Fr. I nTreg	ADAMTSL2	-0.06	0.93	1
MMF	Fr. I nTreg	ADAMTSL4	1.1	0.0028	0.97
MMF	Fr. I nTreg	ADAMTSL4-AS1	-0.0063	0.97	1
MMF	Fr. I nTreg	ADAMTSL5	0.059	0.66	0.99
MMF	Fr. I nTreg	ADAP1	0.048	0.84	0.99
MMF	Fr. I nTreg	ADAR	-0.054	0.53	0.98
MMF	Fr. I nTreg	ADARB1	-0.23	0.024	0.97
MMF	Fr. I nTreg	ADARB2	-0.05	0.95	1
MMF	Fr. I nTreg	ADAT1	0.0018	0.98	1
MMF	Fr. I nTreg	ADAT2	0.17	0.11	0.97
MMF	Fr. I nTreg	ADAT3	-0.19	0.26	0.97
MMF	Fr. I nTreg	ADCK1	-0.16	0.22	0.97
MMF	Fr. I nTreg	ADCK2	0.023	0.77	0.99
MMF	Fr. I nTreg	ADCK3	-0.028	0.64	0.99
MMF	Fr. I nTreg	ADCK4	-0.13	0.059	0.97
MMF	Fr. I nTreg	ADCK5	-0.034	0.73	0.99
MMF	Fr. I nTreg	ADCY10P1	0.23	0.13	0.97
MMF	Fr. I nTreg	ADCY3	0.2	0.11	0.97
MMF	Fr. I nTreg	ADCY4	-0.11	0.71	0.99
MMF	Fr. I nTreg	ADCY7	0.084	0.3	0.97
MMF	Fr. I nTreg	ADCY9	-0.18	0.45	0.98
MMF	Fr. I nTreg	ADD1	0.031	0.49	0.98
MMF	Fr. I nTreg	ADD2	-0.87	0.17	0.97
MMF	Fr. I nTreg	ADD3	-0.037	0.44	0.98
MMF	Fr. I nTreg	ADGRA3	-0.46	0.54	0.98
MMF	Fr. I nTreg	ADGRB2	0.11	0.73	0.99
MMF	Fr. I nTreg	ADGRE1	-0.77	0.05	0.97
MMF	Fr. I nTreg	ADGRE2	0.86	0.1	0.97
MMF	Fr. I nTreg	ADGRE4P	0.11	0.86	0.99
MMF	Fr. I nTreg	ADGRE5	-0.084	0.37	0.98
MMF	Fr. I nTreg	ADGRF3	0.16	0.48	0.98
MMF	Fr. I nTreg	ADGRG1	0.28	0.78	0.99
MMF	Fr. I nTreg	ADGRG5	-0.014	0.98	1
MMF	Fr. I nTreg	ADGRL1	0.081	0.54	0.98
MMF	Fr. I nTreg	ADH5	-0.035	0.49	0.98
MMF	Fr. I nTreg	ADHFE1	0.083	0.35	0.97
MMF	Fr. I nTreg	ADI1	0.011	0.85	0.99
MMF	Fr. I nTreg	ADIPOR1	-0.032	0.48	0.98
MMF	Fr. I nTreg	ADIPOR2	0.054	0.72	0.99
MMF	Fr. I nTreg	ADIRF	-0.13	0.62	0.98
MMF	Fr. I nTreg	ADK	0.032	0.53	0.98
MMF	Fr. I nTreg	ADM	-0.61	0.39	0.98
MMF	Fr. I nTreg	ADM2	-0.18	0.5	0.98
MMF	Fr. I nTreg	ADM5	0.057	0.86	0.99
MMF	Fr. I nTreg	ADNP	0.029	0.7	0.99
MMF	Fr. I nTreg	ADNP-AS1	0.41	0.054	0.97
MMF	Fr. I nTreg	ADNP2	-0.062	0.57	0.98
MMF	Fr. I nTreg	ADO	-0.0024	0.99	1
MMF	Fr. I nTreg	ADORA2A-AS1	0.0078	0.97	1
MMF	Fr. I nTreg	ADORA2B	-0.17	0.54	0.98
MMF	Fr. I nTreg	ADPGK	-0.017	0.72	0.99
MMF	Fr. I nTreg	ADPGK-AS1	0.3	0.3	0.97
MMF	Fr. I nTreg	ADPRH	-0.19	0.68	0.99
MMF	Fr. I nTreg	ADPRHL2	-0.038	0.56	0.98
MMF	Fr. I nTreg	ADPRM	-0.0091	0.93	1
MMF	Fr. I nTreg	ADRB2	-0.85	0.096	0.97
MMF	Fr. I nTreg	ADRBK1	0.011	0.85	0.99
MMF	Fr. I nTreg	ADRBK2	0.033	0.87	0.99
MMF	Fr. I nTreg	ADRM1	-0.084	0.23	0.97
MMF	Fr. I nTreg	ADSL	0.057	0.34	0.97
MMF	Fr. I nTreg	ADSS	0.09	0.39	0.98
MMF	Fr. I nTreg	ADSSL1	-0.24	0.41	0.98
MMF	Fr. I nTreg	ADTRP	0.12	0.47	0.98
MMF	Fr. I nTreg	AEBP1	-0.14	0.24	0.97
MMF	Fr. I nTreg	AEBP2	0.032	0.62	0.98
MMF	Fr. I nTreg	AEN	-0.049	0.55	0.98
MMF	Fr. I nTreg	AES	-0.1	0.12	0.97
MMF	Fr. I nTreg	AFAP1	0.17	0.55	0.98
MMF	Fr. I nTreg	AFAP1L2	-0.1	0.64	0.99
MMF	Fr. I nTreg	AFF1	-0.13	0.25	0.97
MMF	Fr. I nTreg	AFF3	0.12	0.5	0.98
MMF	Fr. I nTreg	AFF4	0.076	0.33	0.97
MMF	Fr. I nTreg	AFG3L1P	0.063	0.31	0.97
MMF	Fr. I nTreg	AFG3L2	-0.082	0.18	0.97
MMF	Fr. I nTreg	AFMID	0.4	0.23	0.97
MMF	Fr. I nTreg	AFTPH	0.09	0.16	0.97
MMF	Fr. I nTreg	AGA	-0.085	0.29	0.97
MMF	Fr. I nTreg	AGAP2	0.2	0.058	0.97
MMF	Fr. I nTreg	AGAP3	-0.11	0.32	0.97
MMF	Fr. I nTreg	AGAP4	0.13	0.21	0.97
MMF	Fr. I nTreg	AGAP5	0.012	0.94	1
MMF	Fr. I nTreg	AGAP6	0.071	0.52	0.98
MMF	Fr. I nTreg	AGAP7P	0.11	0.5	0.98
MMF	Fr. I nTreg	AGAP9	0.24	0.29	0.97
MMF	Fr. I nTreg	AGBL2	0.092	0.48	0.98
MMF	Fr. I nTreg	AGBL3	0.087	0.53	0.98
MMF	Fr. I nTreg	AGBL5	-0.031	0.72	0.99
MMF	Fr. I nTreg	AGER	-0.024	0.87	0.99
MMF	Fr. I nTreg	AGFG1	-0.06	0.26	0.97
MMF	Fr. I nTreg	AGFG2	0.09	0.24	0.97
MMF	Fr. I nTreg	AGGF1	-0.0026	0.95	1
MMF	Fr. I nTreg	AGK	-0.017	0.75	0.99
MMF	Fr. I nTreg	AGL	0.0014	0.99	1
MMF	Fr. I nTreg	AGMAT	0.018	0.85	0.99
MMF	Fr. I nTreg	AGO1	-0.0035	0.97	1
MMF	Fr. I nTreg	AGO2	0.012	0.89	0.99
MMF	Fr. I nTreg	AGO3	-0.021	0.8	0.99
MMF	Fr. I nTreg	AGO4	-0.057	0.68	0.99
MMF	Fr. I nTreg	AGPAT1	-0.083	0.42	0.98
MMF	Fr. I nTreg	AGPAT2	-0.052	0.67	0.99
MMF	Fr. I nTreg	AGPAT3	0.022	0.75	0.99
MMF	Fr. I nTreg	AGPAT4	-0.15	0.52	0.98
MMF	Fr. I nTreg	AGPAT4-IT1	-0.75	0.076	0.97
MMF	Fr. I nTreg	AGPAT5	-0.12	0.2	0.97
MMF	Fr. I nTreg	AGPS	-0.021	0.78	0.99
MMF	Fr. I nTreg	AGRN	0.12	0.71	0.99
MMF	Fr. I nTreg	AGTPBP1	-0.043	0.63	0.98
MMF	Fr. I nTreg	AGTRAP	-0.15	0.19	0.97
MMF	Fr. I nTreg	AHCTF1	0.061	0.54	0.98
MMF	Fr. I nTreg	AHCY	-0.16	0.064	0.97
MMF	Fr. I nTreg	AHCYL1	-0.0054	0.9	1
MMF	Fr. I nTreg	AHCYL2	-0.066	0.47	0.98
MMF	Fr. I nTreg	AHDC1	0.053	0.68	0.99
MMF	Fr. I nTreg	AHI1	0.37	0.035	0.97
MMF	Fr. I nTreg	AHNAK	0.12	0.53	0.98
MMF	Fr. I nTreg	AHR	0.018	0.87	0.99
MMF	Fr. I nTreg	AHSA1	-0.074	0.19	0.97
MMF	Fr. I nTreg	AHSA2	0.12	0.16	0.97
MMF	Fr. I nTreg	AIDA	0.0091	0.91	1
MMF	Fr. I nTreg	AIF1	-0.56	0.039	0.97
MMF	Fr. I nTreg	AIFM1	-0.078	0.27	0.97
MMF	Fr. I nTreg	AIFM2	-0.046	0.79	0.99
MMF	Fr. I nTreg	AIG1	-0.14	0.17	0.97
MMF	Fr. I nTreg	AIM1	-0.05	0.47	0.98
MMF	Fr. I nTreg	AIM1L	0.28	0.23	0.97
MMF	Fr. I nTreg	AIM2	-0.04	0.9	1
MMF	Fr. I nTreg	AIMP1	-0.035	0.5	0.98
MMF	Fr. I nTreg	AIMP2	-0.14	0.2	0.97
MMF	Fr. I nTreg	AIP	-0.07	0.22	0.97
MMF	Fr. I nTreg	AJAP1	-1.1	0.057	0.97
MMF	Fr. I nTreg	AJUBA	-0.24	0.41	0.98
MMF	Fr. I nTreg	AK1	0.13	0.29	0.97
MMF	Fr. I nTreg	AK2	-0.063	0.12	0.97
MMF	Fr. I nTreg	AK3	-0.13	0.093	0.97
MMF	Fr. I nTreg	AK5	-0.12	0.32	0.97
MMF	Fr. I nTreg	AK6	-0.04	0.63	0.98
MMF	Fr. I nTreg	AK9	0.21	0.028	0.97
MMF	Fr. I nTreg	AKAP1	0.0064	0.93	1
MMF	Fr. I nTreg	AKAP10	0.048	0.36	0.98
MMF	Fr. I nTreg	AKAP11	0.11	0.35	0.97
MMF	Fr. I nTreg	AKAP12	1.4	0.0092	0.97
MMF	Fr. I nTreg	AKAP13	0.065	0.23	0.97
MMF	Fr. I nTreg	AKAP3	-0.53	0.063	0.97
MMF	Fr. I nTreg	AKAP5	0.42	0.058	0.97
MMF	Fr. I nTreg	AKAP6	0.056	0.87	0.99
MMF	Fr. I nTreg	AKAP7	0.099	0.26	0.97
MMF	Fr. I nTreg	AKAP8	-0.034	0.47	0.98
MMF	Fr. I nTreg	AKAP8L	0.06	0.22	0.97
MMF	Fr. I nTreg	AKAP9	0.14	0.028	0.97
MMF	Fr. I nTreg	AKIP1	0.07	0.51	0.98
MMF	Fr. I nTreg	AKIRIN1	-0.015	0.74	0.99
MMF	Fr. I nTreg	AKIRIN2	-0.089	0.16	0.97
MMF	Fr. I nTreg	AKNA	0.094	0.25	0.97
MMF	Fr. I nTreg	AKR1A1	-0.037	0.51	0.98
MMF	Fr. I nTreg	AKR1B1	-0.099	0.062	0.97
MMF	Fr. I nTreg	AKR1C1	0.17	0.63	0.98
MMF	Fr. I nTreg	AKR1C3	0.38	0.17	0.97
MMF	Fr. I nTreg	AKR1C6P	0.18	0.61	0.98
MMF	Fr. I nTreg	AKR1E2	0.12	0.65	0.99
MMF	Fr. I nTreg	AKR7A2	0.029	0.61	0.98
MMF	Fr. I nTreg	AKT1	-0.02	0.76	0.99
MMF	Fr. I nTreg	AKT1S1	0.0052	0.96	1
MMF	Fr. I nTreg	AKT2	0.11	0.37	0.98
MMF	Fr. I nTreg	AKT3	0.075	0.64	0.99
MMF	Fr. I nTreg	AKTIP	0.029	0.61	0.98
MMF	Fr. I nTreg	ALAD	0.023	0.74	0.99
MMF	Fr. I nTreg	ALAS1	-0.1	0.17	0.97
MMF	Fr. I nTreg	ALCAM	-0.12	0.44	0.98
MMF	Fr. I nTreg	ALDH16A1	-0.038	0.62	0.98
MMF	Fr. I nTreg	ALDH18A1	0.032	0.62	0.98
MMF	Fr. I nTreg	ALDH1B1	-0.13	0.49	0.98
MMF	Fr. I nTreg	ALDH1L2	0.27	0.48	0.98
MMF	Fr. I nTreg	ALDH2	-0.44	0.22	0.97
MMF	Fr. I nTreg	ALDH3A2	0.11	0.1	0.97
MMF	Fr. I nTreg	ALDH4A1	-0.013	0.96	1
MMF	Fr. I nTreg	ALDH5A1	-0.084	0.41	0.98
MMF	Fr. I nTreg	ALDH6A1	0.045	0.53	0.98
MMF	Fr. I nTreg	ALDH7A1	-0.13	0.66	0.99
MMF	Fr. I nTreg	ALDH8A1	0.14	0.79	0.99
MMF	Fr. I nTreg	ALDH9A1	-0.15	0.028	0.97
MMF	Fr. I nTreg	ALDOA	-0.057	0.31	0.97
MMF	Fr. I nTreg	ALDOC	-0.099	0.19	0.97
MMF	Fr. I nTreg	ALG1	-0.058	0.39	0.98
MMF	Fr. I nTreg	ALG10	0.058	0.77	0.99
MMF	Fr. I nTreg	ALG10B	0.16	0.48	0.98
MMF	Fr. I nTreg	ALG11	-0.04	0.57	0.98
MMF	Fr. I nTreg	ALG12	-0.02	0.74	0.99
MMF	Fr. I nTreg	ALG13	-0.0029	0.97	1
MMF	Fr. I nTreg	ALG14	-0.15	0.34	0.97
MMF	Fr. I nTreg	ALG1L2	-0.35	0.22	0.97
MMF	Fr. I nTreg	ALG1L9P	-0.056	0.87	0.99
MMF	Fr. I nTreg	ALG2	-0.057	0.37	0.98
MMF	Fr. I nTreg	ALG3	-0.083	0.18	0.97
MMF	Fr. I nTreg	ALG5	-0.11	0.11	0.97
MMF	Fr. I nTreg	ALG6	0.061	0.37	0.98
MMF	Fr. I nTreg	ALG8	-0.0024	0.97	1
MMF	Fr. I nTreg	ALG9	-0.021	0.83	0.99
MMF	Fr. I nTreg	ALKBH1	-0.076	0.35	0.97
MMF	Fr. I nTreg	ALKBH2	-0.04	0.63	0.98
MMF	Fr. I nTreg	ALKBH3	-0.055	0.41	0.98
MMF	Fr. I nTreg	ALKBH3-AS1	0.24	0.32	0.97
MMF	Fr. I nTreg	ALKBH4	-0.077	0.37	0.98
MMF	Fr. I nTreg	ALKBH5	-0.0064	0.89	0.99
MMF	Fr. I nTreg	ALKBH6	0.015	0.83	0.99
MMF	Fr. I nTreg	ALKBH7	-0.13	0.21	0.97
MMF	Fr. I nTreg	ALKBH8	-0.072	0.57	0.98
MMF	Fr. I nTreg	ALMS1	0.048	0.75	0.99
MMF	Fr. I nTreg	ALOX12	0.24	0.023	0.97
MMF	Fr. I nTreg	ALOX12-AS1	0.13	0.24	0.97
MMF	Fr. I nTreg	ALOX12B	-0.19	0.25	0.97
MMF	Fr. I nTreg	ALOX12P2	-0.099	0.8	0.99
MMF	Fr. I nTreg	ALOX15P1	-0.069	0.65	0.99
MMF	Fr. I nTreg	ALOX5	-0.14	0.77	0.99
MMF	Fr. I nTreg	ALOX5AP	-0.21	0.12	0.97
MMF	Fr. I nTreg	ALOXE3	-0.32	0.55	0.98
MMF	Fr. I nTreg	ALPK1	-0.19	0.38	0.98
MMF	Fr. I nTreg	ALS2	0.086	0.63	0.98
MMF	Fr. I nTreg	ALS2CL	-0.043	0.77	0.99
MMF	Fr. I nTreg	ALS2CR11	-0.7	0.087	0.97
MMF	Fr. I nTreg	ALS2CR12	-0.047	0.78	0.99
MMF	Fr. I nTreg	ALYREF	-0.074	0.37	0.98
MMF	Fr. I nTreg	AMBRA1	0.14	0.17	0.97
MMF	Fr. I nTreg	AMD1	0.013	0.79	0.99
MMF	Fr. I nTreg	AMDHD1	0.0038	0.99	1
MMF	Fr. I nTreg	AMDHD2	0.079	0.26	0.97
MMF	Fr. I nTreg	AMFR	-0.38	0.0099	0.97
MMF	Fr. I nTreg	AMICA1	0.02	0.8	0.99
MMF	Fr. I nTreg	AMIGO1	0.022	0.84	0.99
MMF	Fr. I nTreg	AMIGO2	-0.005	0.95	1
MMF	Fr. I nTreg	AMIGO3	0.1	0.57	0.98
MMF	Fr. I nTreg	AMMECR1	0.099	0.071	0.97
MMF	Fr. I nTreg	AMMECR1L	-0.038	0.76	0.99
MMF	Fr. I nTreg	AMN	-0.22	0.31	0.97
MMF	Fr. I nTreg	AMN1	-0.046	0.62	0.98
MMF	Fr. I nTreg	AMOT	0.14	0.67	0.99
MMF	Fr. I nTreg	AMOTL1	0.51	0.21	0.97
MMF	Fr. I nTreg	AMPD2	0.035	0.69	0.99
MMF	Fr. I nTreg	AMPD3	0.011	0.91	1
MMF	Fr. I nTreg	AMPH	0.051	0.87	0.99
MMF	Fr. I nTreg	AMT	0.14	0.34	0.97
MMF	Fr. I nTreg	AMY2B	0.1	0.33	0.97
MMF	Fr. I nTreg	AMZ1	0.21	0.53	0.98
MMF	Fr. I nTreg	AMZ2	-0.018	0.7	0.99
MMF	Fr. I nTreg	AMZ2P1	0.058	0.64	0.99
MMF	Fr. I nTreg	ANAPC1	-0.027	0.8	0.99
MMF	Fr. I nTreg	ANAPC10	-0.054	0.52	0.98
MMF	Fr. I nTreg	ANAPC11	-0.13	0.12	0.97
MMF	Fr. I nTreg	ANAPC13	-0.059	0.37	0.98
MMF	Fr. I nTreg	ANAPC15	-0.14	0.23	0.97
MMF	Fr. I nTreg	ANAPC16	-0.075	0.16	0.97
MMF	Fr. I nTreg	ANAPC2	0.042	0.75	0.99
MMF	Fr. I nTreg	ANAPC4	0.041	0.46	0.98
MMF	Fr. I nTreg	ANAPC5	0.044	0.26	0.97
MMF	Fr. I nTreg	ANAPC7	-0.036	0.5	0.98
MMF	Fr. I nTreg	ANGEL1	0.053	0.46	0.98
MMF	Fr. I nTreg	ANGEL2	-0.015	0.83	0.99
MMF	Fr. I nTreg	ANGPT2	0.18	0.36	0.98
MMF	Fr. I nTreg	ANGPTL6	0.26	0.42	0.98
MMF	Fr. I nTreg	ANK1	0.42	0.18	0.97
MMF	Fr. I nTreg	ANK3	0.0088	0.97	1
MMF	Fr. I nTreg	ANKAR	0.16	0.24	0.97
MMF	Fr. I nTreg	ANKDD1A	0.049	0.77	0.99
MMF	Fr. I nTreg	ANKDD1B	0.41	0.24	0.97
MMF	Fr. I nTreg	ANKEF1	0.0048	0.96	1
MMF	Fr. I nTreg	ANKFY1	0.039	0.65	0.99
MMF	Fr. I nTreg	ANKH	0.042	0.59	0.98
MMF	Fr. I nTreg	ANKHD1	-0.0058	0.96	1
MMF	Fr. I nTreg	ANKIB1	0.17	0.096	0.97
MMF	Fr. I nTreg	ANKK1	-0.022	0.95	1
MMF	Fr. I nTreg	ANKLE1	0.067	0.88	0.99
MMF	Fr. I nTreg	ANKLE2	0.022	0.64	0.99
MMF	Fr. I nTreg	ANKMY1	0.14	0.15	0.97
MMF	Fr. I nTreg	ANKMY2	0.049	0.52	0.98
MMF	Fr. I nTreg	ANKRA2	0.05	0.4	0.98
MMF	Fr. I nTreg	ANKRD10	0.05	0.29	0.97
MMF	Fr. I nTreg	ANKRD11	0.015	0.79	0.99
MMF	Fr. I nTreg	ANKRD12	0.096	0.047	0.97
MMF	Fr. I nTreg	ANKRD13A	0.05	0.3	0.97
MMF	Fr. I nTreg	ANKRD13C	0.019	0.71	0.99
MMF	Fr. I nTreg	ANKRD13D	0.13	0.099	0.97
MMF	Fr. I nTreg	ANKRD16	-0.077	0.38	0.98
MMF	Fr. I nTreg	ANKRD17	-0.015	0.8	0.99
MMF	Fr. I nTreg	ANKRD18A	0.18	0.52	0.98
MMF	Fr. I nTreg	ANKRD19P	-0.088	0.57	0.98
MMF	Fr. I nTreg	ANKRD20A11P	0.046	0.89	0.99
MMF	Fr. I nTreg	ANKRD20A5P	0.26	0.15	0.97
MMF	Fr. I nTreg	ANKRD22	-0.53	0.17	0.97
MMF	Fr. I nTreg	ANKRD23	0.085	0.52	0.98
MMF	Fr. I nTreg	ANKRD24	0.69	0.15	0.97
MMF	Fr. I nTreg	ANKRD26	0.12	0.17	0.97
MMF	Fr. I nTreg	ANKRD27	0.052	0.42	0.98
MMF	Fr. I nTreg	ANKRD28	-0.094	0.29	0.97
MMF	Fr. I nTreg	ANKRD31	0.21	0.23	0.97
MMF	Fr. I nTreg	ANKRD33B	0.013	0.97	1
MMF	Fr. I nTreg	ANKRD34A	-0.17	0.43	0.98
MMF	Fr. I nTreg	ANKRD36	0.12	0.22	0.97
MMF	Fr. I nTreg	ANKRD36B	0.26	0.0057	0.97
MMF	Fr. I nTreg	ANKRD36BP1	0.13	0.34	0.97
MMF	Fr. I nTreg	ANKRD36BP2	-0.15	0.66	0.99
MMF	Fr. I nTreg	ANKRD36C	0.24	0.014	0.97
MMF	Fr. I nTreg	ANKRD37	-0.036	0.84	0.99
MMF	Fr. I nTreg	ANKRD39	-0.045	0.58	0.98
MMF	Fr. I nTreg	ANKRD40	-0.2	0.041	0.97
MMF	Fr. I nTreg	ANKRD42	0.063	0.55	0.98
MMF	Fr. I nTreg	ANKRD44	0.033	0.56	0.98
MMF	Fr. I nTreg	ANKRD44-IT1	0.25	0.25	0.97
MMF	Fr. I nTreg	ANKRD46	-0.1	0.27	0.97
MMF	Fr. I nTreg	ANKRD49	-0.029	0.62	0.98
MMF	Fr. I nTreg	ANKRD52	-0.022	0.8	0.99
MMF	Fr. I nTreg	ANKRD54	-0.076	0.26	0.97
MMF	Fr. I nTreg	ANKRD55	-0.11	0.61	0.98
MMF	Fr. I nTreg	ANKRD6	0.22	0.19	0.97
MMF	Fr. I nTreg	ANKRD61	0.29	0.42	0.98
MMF	Fr. I nTreg	ANKRD9	0.14	0.56	0.98
MMF	Fr. I nTreg	ANKS1A	0.074	0.5	0.98
MMF	Fr. I nTreg	ANKS3	-0.016	0.84	0.99
MMF	Fr. I nTreg	ANKS6	0.057	0.57	0.98
MMF	Fr. I nTreg	ANKZF1	0.06	0.39	0.98
MMF	Fr. I nTreg	ANLN	0.49	0.49	0.98
MMF	Fr. I nTreg	ANO10	-0.09	0.48	0.98
MMF	Fr. I nTreg	ANO6	-0.063	0.38	0.98
MMF	Fr. I nTreg	ANO8	0.024	0.91	1
MMF	Fr. I nTreg	ANO9	0.024	0.75	0.99
MMF	Fr. I nTreg	ANP32A	0.095	0.38	0.98
MMF	Fr. I nTreg	ANP32A-IT1	0.79	0.02	0.97
MMF	Fr. I nTreg	ANP32B	-0.007	0.92	1
MMF	Fr. I nTreg	ANP32E	0.0038	0.96	1
MMF	Fr. I nTreg	ANTXR2	-0.074	0.55	0.98
MMF	Fr. I nTreg	ANTXRLP1	0.14	0.19	0.97
MMF	Fr. I nTreg	ANXA1	-0.31	0.38	0.98
MMF	Fr. I nTreg	ANXA11	-0.0014	0.97	1
MMF	Fr. I nTreg	ANXA2	-0.13	0.52	0.98
MMF	Fr. I nTreg	ANXA2R	0.014	0.85	0.99
MMF	Fr. I nTreg	ANXA4	-0.26	0.24	0.97
MMF	Fr. I nTreg	ANXA5	-0.014	0.9	1
MMF	Fr. I nTreg	ANXA6	-0.13	0.27	0.97
MMF	Fr. I nTreg	ANXA7	-0.036	0.44	0.98
MMF	Fr. I nTreg	ANXA9	-0.14	0.58	0.98
MMF	Fr. I nTreg	AOAH	-0.54	0.14	0.97
MMF	Fr. I nTreg	AOC2	0.089	0.78	0.99
MMF	Fr. I nTreg	AP1AR	-0.041	0.56	0.98
MMF	Fr. I nTreg	AP1B1	-0.038	0.53	0.98
MMF	Fr. I nTreg	AP1G1	0.072	0.42	0.98
MMF	Fr. I nTreg	AP1G2	0.027	0.6	0.98
MMF	Fr. I nTreg	AP1M1	-0.021	0.66	0.99
MMF	Fr. I nTreg	AP1S1	0.096	0.68	0.99
MMF	Fr. I nTreg	AP1S2	-0.1	0.11	0.97
MMF	Fr. I nTreg	AP1S3	-0.3	0.37	0.98
MMF	Fr. I nTreg	AP2A1	-0.026	0.78	0.99
MMF	Fr. I nTreg	AP2A2	0.11	0.11	0.97
MMF	Fr. I nTreg	AP2B1	0.11	0.16	0.97
MMF	Fr. I nTreg	AP2M1	-0.027	0.63	0.98
MMF	Fr. I nTreg	AP2S1	-0.075	0.44	0.98
MMF	Fr. I nTreg	AP3B1	0.036	0.56	0.98
MMF	Fr. I nTreg	AP3B2	0.29	0.48	0.98
MMF	Fr. I nTreg	AP3D1	0.045	0.4	0.98
MMF	Fr. I nTreg	AP3M1	-0.062	0.37	0.98
MMF	Fr. I nTreg	AP3M2	0.045	0.57	0.98
MMF	Fr. I nTreg	AP3S1	-0.028	0.72	0.99
MMF	Fr. I nTreg	AP4B1	0.027	0.65	0.99
MMF	Fr. I nTreg	AP4B1-AS1	0.065	0.73	0.99
MMF	Fr. I nTreg	AP4E1	-5.50E-05	1	1
MMF	Fr. I nTreg	AP4M1	-0.14	0.32	0.97
MMF	Fr. I nTreg	AP4S1	0.089	0.37	0.98
MMF	Fr. I nTreg	AP5B1	0.035	0.7	0.99
MMF	Fr. I nTreg	AP5M1	-0.042	0.48	0.98
MMF	Fr. I nTreg	AP5S1	0.018	0.85	0.99
MMF	Fr. I nTreg	AP5Z1	0.12	0.04	0.97
MMF	Fr. I nTreg	APAF1	0.09	0.4	0.98
MMF	Fr. I nTreg	APBA2	-0.0093	0.94	1
MMF	Fr. I nTreg	APBA3	-0.0057	0.94	1
MMF	Fr. I nTreg	APBB1	0.008	0.91	1
MMF	Fr. I nTreg	APBB1IP	0.12	0.0085	0.97
MMF	Fr. I nTreg	APBB3	0.04	0.61	0.98
MMF	Fr. I nTreg	APC	0.19	0.023	0.97
MMF	Fr. I nTreg	APC2	0.23	0.35	0.97
MMF	Fr. I nTreg	APEH	-0.011	0.82	0.99
MMF	Fr. I nTreg	APEX1	-0.081	0.072	0.97
MMF	Fr. I nTreg	APEX2	0.043	0.52	0.98
MMF	Fr. I nTreg	APH1A	0.23	0.067	0.97
MMF	Fr. I nTreg	APH1B	-0.061	0.49	0.98
MMF	Fr. I nTreg	API5	-0.075	0.17	0.97
MMF	Fr. I nTreg	APIP	-0.053	0.53	0.98
MMF	Fr. I nTreg	APLF	-0.3	0.031	0.97
MMF	Fr. I nTreg	APLP2	0.024	0.76	0.99
MMF	Fr. I nTreg	APMAP	-0.0092	0.91	1
MMF	Fr. I nTreg	APOA1BP	-0.11	0.11	0.97
MMF	Fr. I nTreg	APOBEC2	0.21	0.26	0.97
MMF	Fr. I nTreg	APOBEC3C	-0.18	0.13	0.97
MMF	Fr. I nTreg	APOBEC3D	-0.049	0.69	0.99
MMF	Fr. I nTreg	APOBEC3F	-0.045	0.68	0.99
MMF	Fr. I nTreg	APOBEC3G	-0.21	0.28	0.97
MMF	Fr. I nTreg	APOBEC3H	-0.17	0.78	0.99
MMF	Fr. I nTreg	APOBR	-0.23	0.44	0.98
MMF	Fr. I nTreg	APOL1	0.079	0.5	0.98
MMF	Fr. I nTreg	APOL2	-0.054	0.59	0.98
MMF	Fr. I nTreg	APOL3	-0.045	0.53	0.98
MMF	Fr. I nTreg	APOL6	-0.021	0.78	0.99
MMF	Fr. I nTreg	APOLD1	0.2	0.23	0.97
MMF	Fr. I nTreg	APOM	-0.3	0.22	0.97
MMF	Fr. I nTreg	APOO	-0.024	0.83	0.99
MMF	Fr. I nTreg	APOOL	0.065	0.48	0.98
MMF	Fr. I nTreg	APOPT1	-0.026	0.73	0.99
MMF	Fr. I nTreg	APP	0.4	0.033	0.97
MMF	Fr. I nTreg	APPBP2	0.011	0.84	0.99
MMF	Fr. I nTreg	APPL1	-0.0096	0.86	0.99
MMF	Fr. I nTreg	APPL2	0.17	0.02	0.97
MMF	Fr. I nTreg	APRT	-0.064	0.39	0.98
MMF	Fr. I nTreg	APTR	0.09	0.44	0.98
MMF	Fr. I nTreg	APTX	-0.016	0.78	0.99
MMF	Fr. I nTreg	AQP11	0.24	0.1	0.97
MMF	Fr. I nTreg	AQP3	0.071	0.37	0.98
MMF	Fr. I nTreg	AQR	0.016	0.83	0.99
MMF	Fr. I nTreg	AR	0.095	0.88	0.99
MMF	Fr. I nTreg	ARAF	-0.1	0.05	0.97
MMF	Fr. I nTreg	ARAP1	0.085	0.39	0.98
MMF	Fr. I nTreg	ARAP2	0.091	0.35	0.97
MMF	Fr. I nTreg	ARAP3	-0.25	0.49	0.98
MMF	Fr. I nTreg	ARCN1	-0.018	0.74	0.99
MMF	Fr. I nTreg	AREG	-0.47	0.34	0.97
MMF	Fr. I nTreg	AREL1	0.033	0.69	0.99
MMF	Fr. I nTreg	ARF1	-0.012	0.8	0.99
MMF	Fr. I nTreg	ARF3	0.021	0.8	0.99
MMF	Fr. I nTreg	ARF4	-0.01	0.84	0.99
MMF	Fr. I nTreg	ARF5	-0.028	0.58	0.98
MMF	Fr. I nTreg	ARF6	-0.024	0.62	0.98
MMF	Fr. I nTreg	ARFGAP1	0.016	0.84	0.99
MMF	Fr. I nTreg	ARFGAP2	-0.038	0.34	0.97
MMF	Fr. I nTreg	ARFGAP3	-0.05	0.59	0.98
MMF	Fr. I nTreg	ARFGEF1	0.12	0.11	0.97
MMF	Fr. I nTreg	ARFGEF2	0.041	0.7	0.99
MMF	Fr. I nTreg	ARFIP1	-0.074	0.49	0.98
MMF	Fr. I nTreg	ARFIP2	-0.03	0.61	0.98
MMF	Fr. I nTreg	ARFRP1	-0.042	0.48	0.98
MMF	Fr. I nTreg	ARG1	0.23	0.49	0.98
MMF	Fr. I nTreg	ARG2	-0.023	0.81	0.99
MMF	Fr. I nTreg	ARGFXP2	-0.17	0.69	0.99
MMF	Fr. I nTreg	ARGLU1	0.1	0.12	0.97
MMF	Fr. I nTreg	ARHGAP1	-0.03	0.49	0.98
MMF	Fr. I nTreg	ARHGAP10	-0.079	0.56	0.98
MMF	Fr. I nTreg	ARHGAP11A	0.13	0.64	0.99
MMF	Fr. I nTreg	ARHGAP11B	0.28	0.32	0.97
MMF	Fr. I nTreg	ARHGAP12	0.14	0.12	0.97
MMF	Fr. I nTreg	ARHGAP15	0.04	0.53	0.98
MMF	Fr. I nTreg	ARHGAP17	-0.04	0.49	0.98
MMF	Fr. I nTreg	ARHGAP18	0.23	0.15	0.97
MMF	Fr. I nTreg	ARHGAP19	-0.067	0.56	0.98
MMF	Fr. I nTreg	ARHGAP21	0.085	0.75	0.99
MMF	Fr. I nTreg	ARHGAP25	0.035	0.5	0.98
MMF	Fr. I nTreg	ARHGAP26	-0.27	0.087	0.97
MMF	Fr. I nTreg	ARHGAP27	0.16	0.036	0.97
MMF	Fr. I nTreg	ARHGAP30	0.0092	0.83	0.99
MMF	Fr. I nTreg	ARHGAP31	-0.25	0.27	0.97
MMF	Fr. I nTreg	ARHGAP32	0.14	0.57	0.98
MMF	Fr. I nTreg	ARHGAP33	0.43	0.028	0.97
MMF	Fr. I nTreg	ARHGAP35	0.061	0.63	0.98
MMF	Fr. I nTreg	ARHGAP4	0.058	0.28	0.97
MMF	Fr. I nTreg	ARHGAP5	0.083	0.31	0.97
MMF	Fr. I nTreg	ARHGAP5-AS1	0.19	0.42	0.98
MMF	Fr. I nTreg	ARHGAP9	0.065	0.2	0.97
MMF	Fr. I nTreg	ARHGDIA	-0.082	0.33	0.97
MMF	Fr. I nTreg	ARHGDIB	-0.11	0.046	0.97
MMF	Fr. I nTreg	ARHGEF1	0.041	0.41	0.98
MMF	Fr. I nTreg	ARHGEF10	-0.28	0.68	0.99
MMF	Fr. I nTreg	ARHGEF11	0.16	0.11	0.97
MMF	Fr. I nTreg	ARHGEF12	-0.15	0.56	0.98
MMF	Fr. I nTreg	ARHGEF18	0.15	0.16	0.97
MMF	Fr. I nTreg	ARHGEF19	0.079	0.41	0.98
MMF	Fr. I nTreg	ARHGEF2	0.042	0.54	0.98
MMF	Fr. I nTreg	ARHGEF26	0.56	0.07	0.97
MMF	Fr. I nTreg	ARHGEF3	0.04	0.44	0.98
MMF	Fr. I nTreg	ARHGEF34P	0.037	0.89	0.99
MMF	Fr. I nTreg	ARHGEF39	-0.1	0.54	0.98
MMF	Fr. I nTreg	ARHGEF4	-0.61	0.25	0.97
MMF	Fr. I nTreg	ARHGEF5	-0.21	0.26	0.97
MMF	Fr. I nTreg	ARHGEF6	-0.067	0.36	0.98
MMF	Fr. I nTreg	ARHGEF7	0.023	0.72	0.99
MMF	Fr. I nTreg	ARHGEF9	0.055	0.59	0.98
MMF	Fr. I nTreg	ARID1A	0.026	0.75	0.99
MMF	Fr. I nTreg	ARID1B	0.1	0.15	0.97
MMF	Fr. I nTreg	ARID2	0.00071	0.99	1
MMF	Fr. I nTreg	ARID3A	0.13	0.5	0.98
MMF	Fr. I nTreg	ARID3B	0.065	0.39	0.98
MMF	Fr. I nTreg	ARID4A	0.062	0.24	0.97
MMF	Fr. I nTreg	ARID4B	0.091	0.045	0.97
MMF	Fr. I nTreg	ARID5A	0.11	0.17	0.97
MMF	Fr. I nTreg	ARID5B	-0.0091	0.89	0.99
MMF	Fr. I nTreg	ARIH1	0.061	0.37	0.98
MMF	Fr. I nTreg	ARIH2	-0.041	0.29	0.97
MMF	Fr. I nTreg	ARIH2OS	-0.028	0.81	0.99
MMF	Fr. I nTreg	ARL1	-0.034	0.6	0.98
MMF	Fr. I nTreg	ARL10	0.044	0.77	0.99
MMF	Fr. I nTreg	ARL11	-0.027	0.92	1
MMF	Fr. I nTreg	ARL13A	0.13	0.73	0.99
MMF	Fr. I nTreg	ARL13B	-0.07	0.48	0.98
MMF	Fr. I nTreg	ARL14EP	-0.11	0.23	0.97
MMF	Fr. I nTreg	ARL15	-0.0073	0.94	1
MMF	Fr. I nTreg	ARL16	0.13	0.042	0.97
MMF	Fr. I nTreg	ARL17A	0.16	0.31	0.97
MMF	Fr. I nTreg	ARL2	-0.22	0.045	0.97
MMF	Fr. I nTreg	ARL2BP	-0.11	0.064	0.97
MMF	Fr. I nTreg	ARL3	0.066	0.58	0.98
MMF	Fr. I nTreg	ARL4A	0.017	0.89	0.99
MMF	Fr. I nTreg	ARL4C	-0.039	0.59	0.98
MMF	Fr. I nTreg	ARL4D	-0.33	0.062	0.97
MMF	Fr. I nTreg	ARL5A	0.016	0.8	0.99
MMF	Fr. I nTreg	ARL5B	-0.034	0.8	0.99
MMF	Fr. I nTreg	ARL6	0.067	0.59	0.98
MMF	Fr. I nTreg	ARL6IP1	-0.051	0.34	0.97
MMF	Fr. I nTreg	ARL6IP4	-0.069	0.24	0.97
MMF	Fr. I nTreg	ARL6IP5	-0.07	0.31	0.97
MMF	Fr. I nTreg	ARL6IP6	-0.011	0.85	0.99
MMF	Fr. I nTreg	ARL8A	-0.079	0.42	0.98
MMF	Fr. I nTreg	ARL8B	-0.081	0.11	0.97
MMF	Fr. I nTreg	ARMC1	-0.046	0.38	0.98
MMF	Fr. I nTreg	ARMC10	-0.0063	0.91	1
MMF	Fr. I nTreg	ARMC2	0.067	0.53	0.98
MMF	Fr. I nTreg	ARMC5	0.021	0.82	0.99
MMF	Fr. I nTreg	ARMC6	-0.04	0.63	0.98
MMF	Fr. I nTreg	ARMC7	-0.15	0.24	0.97
MMF	Fr. I nTreg	ARMC8	-0.081	0.08	0.97
MMF	Fr. I nTreg	ARMC9	0.14	0.73	0.99
MMF	Fr. I nTreg	ARMCX1	-0.097	0.85	0.99
MMF	Fr. I nTreg	ARMCX2	0.044	0.87	0.99
MMF	Fr. I nTreg	ARMCX3	0.036	0.5	0.98
MMF	Fr. I nTreg	ARMCX4	0.17	0.23	0.97
MMF	Fr. I nTreg	ARMCX5	0.029	0.76	0.99
MMF	Fr. I nTreg	ARMCX5-GPRASP2	0.21	0.21	0.97
MMF	Fr. I nTreg	ARMCX6	0.0065	0.94	1
MMF	Fr. I nTreg	ARMT1	-0.063	0.46	0.98
MMF	Fr. I nTreg	ARNT	0.0034	0.97	1
MMF	Fr. I nTreg	ARNTL	-0.0038	0.96	1
MMF	Fr. I nTreg	ARPC1A	-0.018	0.72	0.99
MMF	Fr. I nTreg	ARPC1B	-0.08	0.46	0.98
MMF	Fr. I nTreg	ARPC2	-0.062	0.39	0.98
MMF	Fr. I nTreg	ARPC3	-0.07	0.34	0.97
MMF	Fr. I nTreg	ARPC4	-0.075	0.33	0.97
MMF	Fr. I nTreg	ARPC5	-0.13	0.055	0.97
MMF	Fr. I nTreg	ARPC5L	-0.059	0.33	0.97
MMF	Fr. I nTreg	ARPP19	0.023	0.74	0.99
MMF	Fr. I nTreg	ARR3	-0.5	0.22	0.97
MMF	Fr. I nTreg	ARRB1	0.078	0.58	0.98
MMF	Fr. I nTreg	ARRB2	-0.19	0.024	0.97
MMF	Fr. I nTreg	ARRDC1	-0.0015	0.98	1
MMF	Fr. I nTreg	ARRDC1-AS1	0.019	0.78	0.99
MMF	Fr. I nTreg	ARRDC2	0.033	0.53	0.98
MMF	Fr. I nTreg	ARRDC3	0.078	0.52	0.98
MMF	Fr. I nTreg	ARRDC3-AS1	0.54	0.0039	0.97
MMF	Fr. I nTreg	ARRDC4	-0.31	0.4	0.98
MMF	Fr. I nTreg	ARRDC5	0.2	0.26	0.97
MMF	Fr. I nTreg	ARSA	-0.069	0.45	0.98
MMF	Fr. I nTreg	ARSB	0.033	0.79	0.99
MMF	Fr. I nTreg	ARSD	-0.037	0.91	1
MMF	Fr. I nTreg	ARSG	0.006	0.94	1
MMF	Fr. I nTreg	ARSK	-0.16	0.13	0.97
MMF	Fr. I nTreg	ARV1	0.0022	0.97	1
MMF	Fr. I nTreg	ARVCF	-0.11	0.71	0.99
MMF	Fr. I nTreg	ASAH1	-0.051	0.35	0.97
MMF	Fr. I nTreg	ASAH2B	-0.2	0.33	0.97
MMF	Fr. I nTreg	ASAP1	0.029	0.75	0.99
MMF	Fr. I nTreg	ASAP1-IT2	0.39	0.24	0.97
MMF	Fr. I nTreg	ASAP3	-0.29	0.52	0.98
MMF	Fr. I nTreg	ASB1	0.12	0.27	0.97
MMF	Fr. I nTreg	ASB13	-0.098	0.38	0.98
MMF	Fr. I nTreg	ASB14	-0.0099	0.97	1
MMF	Fr. I nTreg	ASB16	-0.17	0.45	0.98
MMF	Fr. I nTreg	ASB16-AS1	-0.11	0.23	0.97
MMF	Fr. I nTreg	ASB3	0.15	0.33	0.97
MMF	Fr. I nTreg	ASB6	0.033	0.52	0.98
MMF	Fr. I nTreg	ASB7	0.096	0.2	0.97
MMF	Fr. I nTreg	ASB8	-0.073	0.17	0.97
MMF	Fr. I nTreg	ASB9	-0.58	0.19	0.97
MMF	Fr. I nTreg	ASCC1	0.01	0.9	1
MMF	Fr. I nTreg	ASCC2	-0.065	0.26	0.97
MMF	Fr. I nTreg	ASCC3	0.11	0.11	0.97
MMF	Fr. I nTreg	ASF1A	-0.086	0.17	0.97
MMF	Fr. I nTreg	ASF1B	-0.33	0.18	0.97
MMF	Fr. I nTreg	ASH1L	0.17	0.011	0.97
MMF	Fr. I nTreg	ASH1L-AS1	0.24	0.02	0.97
MMF	Fr. I nTreg	ASH2L	0.063	0.18	0.97
MMF	Fr. I nTreg	ASIC1	0.25	0.47	0.98
MMF	Fr. I nTreg	ASIC3	0.24	0.44	0.98
MMF	Fr. I nTreg	ASL	0.073	0.41	0.98
MMF	Fr. I nTreg	ASNA1	-0.15	0.079	0.97
MMF	Fr. I nTreg	ASNS	0.026	0.72	0.99
MMF	Fr. I nTreg	ASNSD1	-0.046	0.37	0.98
MMF	Fr. I nTreg	ASPH	-0.21	0.054	0.97
MMF	Fr. I nTreg	ASPHD2	-0.27	0.0083	0.97
MMF	Fr. I nTreg	ASPM	-0.86	0.2	0.97
MMF	Fr. I nTreg	ASPRV1	-0.15	0.57	0.98
MMF	Fr. I nTreg	ASPSCR1	0.066	0.34	0.97
MMF	Fr. I nTreg	ASRGL1	-0.28	0.35	0.97
MMF	Fr. I nTreg	ASTE1	0.017	0.76	0.99
MMF	Fr. I nTreg	ASTN2	0.32	0.023	0.97
MMF	Fr. I nTreg	ASUN	-0.034	0.59	0.98
MMF	Fr. I nTreg	ASXL1	0.15	0.029	0.97
MMF	Fr. I nTreg	ASXL2	0.075	0.41	0.98
MMF	Fr. I nTreg	ATAD1	-0.053	0.35	0.97
MMF	Fr. I nTreg	ATAD2	0.023	0.82	0.99
MMF	Fr. I nTreg	ATAD2B	0.11	0.2	0.97
MMF	Fr. I nTreg	ATAD3A	0.06	0.52	0.98
MMF	Fr. I nTreg	ATAD3B	0.071	0.45	0.98
MMF	Fr. I nTreg	ATAD3C	0.3	0.17	0.97
MMF	Fr. I nTreg	ATAD5	0.063	0.55	0.98
MMF	Fr. I nTreg	ATAT1	0.16	0.13	0.97
MMF	Fr. I nTreg	ATE1	0.001	0.99	1
MMF	Fr. I nTreg	ATF1	-0.058	0.32	0.97
MMF	Fr. I nTreg	ATF2	-0.014	0.79	0.99
MMF	Fr. I nTreg	ATF4	-0.033	0.66	0.99
MMF	Fr. I nTreg	ATF5	0.045	0.78	0.99
MMF	Fr. I nTreg	ATF6	-0.051	0.43	0.98
MMF	Fr. I nTreg	ATF6B	0.13	0.079	0.97
MMF	Fr. I nTreg	ATF7	0.11	0.22	0.97
MMF	Fr. I nTreg	ATF7IP	0.049	0.43	0.98
MMF	Fr. I nTreg	ATF7IP2	-0.03	0.8	0.99
MMF	Fr. I nTreg	ATG10	-0.013	0.89	0.99
MMF	Fr. I nTreg	ATG101	-0.15	0.082	0.97
MMF	Fr. I nTreg	ATG12	-0.068	0.19	0.97
MMF	Fr. I nTreg	ATG13	-0.077	0.072	0.97
MMF	Fr. I nTreg	ATG14	0.019	0.77	0.99
MMF	Fr. I nTreg	ATG16L1	0.044	0.5	0.98
MMF	Fr. I nTreg	ATG16L2	0.052	0.47	0.98
MMF	Fr. I nTreg	ATG2A	0.057	0.58	0.98
MMF	Fr. I nTreg	ATG2B	0.02	0.79	0.99
MMF	Fr. I nTreg	ATG3	-0.086	0.13	0.97
MMF	Fr. I nTreg	ATG4A	-0.12	0.19	0.97
MMF	Fr. I nTreg	ATG4B	0.08	0.083	0.97
MMF	Fr. I nTreg	ATG4C	0.042	0.59	0.98
MMF	Fr. I nTreg	ATG4D	0.011	0.88	0.99
MMF	Fr. I nTreg	ATG5	-0.056	0.24	0.97
MMF	Fr. I nTreg	ATG7	0.11	0.19	0.97
MMF	Fr. I nTreg	ATG9A	-0.13	0.038	0.97
MMF	Fr. I nTreg	ATG9B	-0.045	0.61	0.98
MMF	Fr. I nTreg	ATHL1	0.14	0.32	0.97
MMF	Fr. I nTreg	ATIC	0.033	0.55	0.98
MMF	Fr. I nTreg	ATL1	-0.1	0.66	0.99
MMF	Fr. I nTreg	ATL2	0.036	0.62	0.98
MMF	Fr. I nTreg	ATL3	0.0062	0.93	1
MMF	Fr. I nTreg	ATM	0.13	0.21	0.97
MMF	Fr. I nTreg	ATMIN	0.062	0.25	0.97
MMF	Fr. I nTreg	ATN1	0.063	0.7	0.99
MMF	Fr. I nTreg	ATOX1	-0.11	0.24	0.97
MMF	Fr. I nTreg	ATP10A	0.1	0.27	0.97
MMF	Fr. I nTreg	ATP10D	0.11	0.67	0.99
MMF	Fr. I nTreg	ATP11A	0.031	0.72	0.99
MMF	Fr. I nTreg	ATP11B	0.064	0.38	0.98
MMF	Fr. I nTreg	ATP11C	0.16	0.051	0.97
MMF	Fr. I nTreg	ATP13A1	0.031	0.68	0.99
MMF	Fr. I nTreg	ATP13A2	0.093	0.16	0.97
MMF	Fr. I nTreg	ATP13A3	0.097	0.44	0.98
MMF	Fr. I nTreg	ATP13A4	0.095	0.8	0.99
MMF	Fr. I nTreg	ATP1A1	0.041	0.57	0.98
MMF	Fr. I nTreg	ATP1A1-AS1	-0.091	0.4	0.98
MMF	Fr. I nTreg	ATP1A3	-0.087	0.67	0.99
MMF	Fr. I nTreg	ATP1B1	0.16	0.67	0.99
MMF	Fr. I nTreg	ATP1B3	0.031	0.68	0.99
MMF	Fr. I nTreg	ATP2A2	0.081	0.46	0.98
MMF	Fr. I nTreg	ATP2A3	0.037	0.63	0.98
MMF	Fr. I nTreg	ATP2B1	-0.016	0.86	0.99
MMF	Fr. I nTreg	ATP2B4	0.064	0.57	0.98
MMF	Fr. I nTreg	ATP2C1	0.097	0.14	0.97
MMF	Fr. I nTreg	ATP5A1	0.006	0.9	1
MMF	Fr. I nTreg	ATP5B	-0.041	0.37	0.98
MMF	Fr. I nTreg	ATP5C1	-0.044	0.41	0.98
MMF	Fr. I nTreg	ATP5D	-0.11	0.28	0.97
MMF	Fr. I nTreg	ATP5E	-0.25	0.19	0.97
MMF	Fr. I nTreg	ATP5F1	-0.036	0.59	0.98
MMF	Fr. I nTreg	ATP5G1	-0.095	0.13	0.97
MMF	Fr. I nTreg	ATP5G2	-0.11	0.15	0.97
MMF	Fr. I nTreg	ATP5G3	-0.038	0.53	0.98
MMF	Fr. I nTreg	ATP5H	-0.062	0.46	0.98
MMF	Fr. I nTreg	ATP5I	-0.18	0.094	0.97
MMF	Fr. I nTreg	ATP5J	-0.1	0.18	0.97
MMF	Fr. I nTreg	ATP5J2	-0.14	0.16	0.97
MMF	Fr. I nTreg	ATP5L	-0.091	0.23	0.97
MMF	Fr. I nTreg	ATP5O	-0.062	0.34	0.97
MMF	Fr. I nTreg	ATP5S	0.02	0.83	0.99
MMF	Fr. I nTreg	ATP5SL	-0.095	0.2	0.97
MMF	Fr. I nTreg	ATP6AP1	-0.062	0.25	0.97
MMF	Fr. I nTreg	ATP6AP1L	0.37	0.24	0.97
MMF	Fr. I nTreg	ATP6AP2	-0.026	0.63	0.98
MMF	Fr. I nTreg	ATP6V0A1	0.061	0.52	0.98
MMF	Fr. I nTreg	ATP6V0A2	0.044	0.48	0.98
MMF	Fr. I nTreg	ATP6V0B	-0.1	0.092	0.97
MMF	Fr. I nTreg	ATP6V0C	-0.12	0.17	0.97
MMF	Fr. I nTreg	ATP6V0D1	-0.086	0.23	0.97
MMF	Fr. I nTreg	ATP6V0E1	-0.1	0.087	0.97
MMF	Fr. I nTreg	ATP6V0E2	-0.019	0.79	0.99
MMF	Fr. I nTreg	ATP6V0E2-AS1	-0.027	0.85	0.99
MMF	Fr. I nTreg	ATP6V1A	-0.015	0.84	0.99
MMF	Fr. I nTreg	ATP6V1B2	-0.13	0.037	0.97
MMF	Fr. I nTreg	ATP6V1C1	-0.012	0.84	0.99
MMF	Fr. I nTreg	ATP6V1D	-0.12	0.2	0.97
MMF	Fr. I nTreg	ATP6V1E1	-0.053	0.35	0.97
MMF	Fr. I nTreg	ATP6V1E2	-0.13	0.44	0.98
MMF	Fr. I nTreg	ATP6V1F	-0.12	0.12	0.97
MMF	Fr. I nTreg	ATP6V1G1	-0.084	0.17	0.97
MMF	Fr. I nTreg	ATP6V1G2	0.22	0.54	0.98
MMF	Fr. I nTreg	ATP6V1H	-0.011	0.83	0.99
MMF	Fr. I nTreg	ATP7A	0.14	0.26	0.97
MMF	Fr. I nTreg	ATP7B	0.35	0.37	0.98
MMF	Fr. I nTreg	ATP8A1	0.056	0.69	0.99
MMF	Fr. I nTreg	ATP8A2	-0.3	0.3	0.97
MMF	Fr. I nTreg	ATP8B1	0.16	0.28	0.97
MMF	Fr. I nTreg	ATP8B2	0.11	0.16	0.97
MMF	Fr. I nTreg	ATP8B3	-0.21	0.34	0.97
MMF	Fr. I nTreg	ATP9B	0.059	0.44	0.98
MMF	Fr. I nTreg	ATPAF1	-0.049	0.37	0.98
MMF	Fr. I nTreg	ATPAF2	-0.049	0.56	0.98
MMF	Fr. I nTreg	ATPIF1	-0.13	0.01	0.97
MMF	Fr. I nTreg	ATR	0.19	0.028	0.97
MMF	Fr. I nTreg	ATRAID	-0.082	0.093	0.97
MMF	Fr. I nTreg	ATRIP	0.037	0.63	0.99
MMF	Fr. I nTreg	ATRN	0.094	0.48	0.98
MMF	Fr. I nTreg	ATRX	0.1	0.032	0.97
MMF	Fr. I nTreg	ATXN1	0.39	0.0026	0.97
MMF	Fr. I nTreg	ATXN10	0.008	0.85	0.99
MMF	Fr. I nTreg	ATXN1L	0.063	0.65	0.99
MMF	Fr. I nTreg	ATXN2	0.14	0.024	0.97
MMF	Fr. I nTreg	ATXN2L	0.0011	0.99	1
MMF	Fr. I nTreg	ATXN3	-0.024	0.72	0.99
MMF	Fr. I nTreg	ATXN7	0.19	0.013	0.97
MMF	Fr. I nTreg	ATXN7L1	0.052	0.55	0.98
MMF	Fr. I nTreg	ATXN7L2	-0.098	0.28	0.97
MMF	Fr. I nTreg	ATXN7L3	-0.15	0.37	0.98
MMF	Fr. I nTreg	ATXN7L3B	-0.04	0.58	0.98
MMF	Fr. I nTreg	AUH	-0.0097	0.9	1
MMF	Fr. I nTreg	AUP1	0.011	0.79	0.99
MMF	Fr. I nTreg	AURKA	-0.14	0.64	0.99
MMF	Fr. I nTreg	AURKAIP1	-0.13	0.11	0.97
MMF	Fr. I nTreg	AURKAPS1	-0.7	0.1	0.97
MMF	Fr. I nTreg	AURKB	-0.81	0.17	0.97
MMF	Fr. I nTreg	AUTS2	-0.39	0.38	0.98
MMF	Fr. I nTreg	AVEN	0.17	0.066	0.97
MMF	Fr. I nTreg	AVIL	-0.018	0.94	1
MMF	Fr. I nTreg	AVL9	0.031	0.71	0.99
MMF	Fr. I nTreg	AVPI1	-0.17	0.42	0.98
MMF	Fr. I nTreg	AXIN1	0.17	0.023	0.97
MMF	Fr. I nTreg	AXIN2	-0.14	0.4	0.98
MMF	Fr. I nTreg	AXL	0.14	0.76	0.99
MMF	Fr. I nTreg	AZI2	-0.00082	0.99	1
MMF	Fr. I nTreg	AZIN1	0.049	0.44	0.98
MMF	Fr. I nTreg	AZIN1-AS1	0.05	0.81	0.99
MMF	Fr. I nTreg	AZIN2	0.017	0.94	1
MMF	Fr. I nTreg	B2M	-0.087	0.19	0.97
MMF	Fr. I nTreg	B3GALNT1	-0.25	0.64	0.99
MMF	Fr. I nTreg	B3GALNT2	0.0057	0.95	1
MMF	Fr. I nTreg	B3GALT2	-0.36	0.5	0.98
MMF	Fr. I nTreg	B3GALT4	-0.087	0.26	0.97
MMF	Fr. I nTreg	B3GALT6	-0.05	0.56	0.98
MMF	Fr. I nTreg	B3GAT3	0.036	0.5	0.98
MMF	Fr. I nTreg	B3GLCT	-0.026	0.83	0.99
MMF	Fr. I nTreg	B3GNT2	-0.0065	0.94	1
MMF	Fr. I nTreg	B3GNT8	0.24	0.41	0.98
MMF	Fr. I nTreg	B3GNT9	0.13	0.67	0.99
MMF	Fr. I nTreg	B3GNTL1	-0.078	0.46	0.98
MMF	Fr. I nTreg	B4GALNT3	-0.24	0.69	0.99
MMF	Fr. I nTreg	B4GALT1	-0.055	0.7	0.99
MMF	Fr. I nTreg	B4GALT2	-0.23	0.57	0.98
MMF	Fr. I nTreg	B4GALT3	0.025	0.59	0.98
MMF	Fr. I nTreg	B4GALT4	-0.35	0.005	0.97
MMF	Fr. I nTreg	B4GALT5	-0.044	0.88	0.99
MMF	Fr. I nTreg	B4GALT7	-0.062	0.34	0.97
MMF	Fr. I nTreg	B4GAT1	-0.18	0.07	0.97
MMF	Fr. I nTreg	B9D2	-0.044	0.66	0.99
MMF	Fr. I nTreg	BABAM1	-0.059	0.2	0.97
MMF	Fr. I nTreg	BACE1	0.33	0.084	0.97
MMF	Fr. I nTreg	BACH1	-0.0039	0.97	1
MMF	Fr. I nTreg	BACH2	0.025	0.8	0.99
MMF	Fr. I nTreg	BAD	-0.05	0.66	0.99
MMF	Fr. I nTreg	BAG1	0.0011	0.98	1
MMF	Fr. I nTreg	BAG2	-0.16	0.12	0.97
MMF	Fr. I nTreg	BAG3	-0.27	0.044	0.97
MMF	Fr. I nTreg	BAG4	-0.043	0.51	0.98
MMF	Fr. I nTreg	BAG5	-0.03	0.61	0.98
MMF	Fr. I nTreg	BAG6	-0.062	0.46	0.98
MMF	Fr. I nTreg	BAHD1	0.053	0.62	0.98
MMF	Fr. I nTreg	BAIAP2	-0.059	0.68	0.99
MMF	Fr. I nTreg	BAIAP2-AS1	0.4	0.16	0.97
MMF	Fr. I nTreg	BAIAP2L1	0.021	0.92	1
MMF	Fr. I nTreg	BAIAP3	-0.67	0.22	0.97
MMF	Fr. I nTreg	BAK1	-0.047	0.6	0.98
MMF	Fr. I nTreg	BANF1	-0.14	0.1	0.97
MMF	Fr. I nTreg	BANK1	-0.16	0.78	0.99
MMF	Fr. I nTreg	BANP	0.021	0.76	0.99
MMF	Fr. I nTreg	BAP1	0.013	0.84	0.99
MMF	Fr. I nTreg	BARD1	0.14	0.31	0.97
MMF	Fr. I nTreg	BATF	0.11	0.2	0.97
MMF	Fr. I nTreg	BAX	0.11	0.42	0.98
MMF	Fr. I nTreg	BAZ1A	0.024	0.63	0.98
MMF	Fr. I nTreg	BAZ1B	0.049	0.28	0.97
MMF	Fr. I nTreg	BAZ2A	0.09	0.31	0.97
MMF	Fr. I nTreg	BAZ2B	0.22	0.0093	0.97
MMF	Fr. I nTreg	BBC3	-0.21	0.27	0.97
MMF	Fr. I nTreg	BBIP1	0.14	0.059	0.97
MMF	Fr. I nTreg	BBS1	0.051	0.46	0.98
MMF	Fr. I nTreg	BBS10	-0.13	0.36	0.98
MMF	Fr. I nTreg	BBS12	0.16	0.46	0.98
MMF	Fr. I nTreg	BBS2	0.019	0.78	0.99
MMF	Fr. I nTreg	BBS4	0.084	0.31	0.97
MMF	Fr. I nTreg	BBS5	-0.084	0.6	0.98
MMF	Fr. I nTreg	BBS7	-0.021	0.83	0.99
MMF	Fr. I nTreg	BBS9	0.13	0.082	0.97
MMF	Fr. I nTreg	BBX	-0.0082	0.85	0.99
MMF	Fr. I nTreg	BCAP29	0.042	0.68	0.99
MMF	Fr. I nTreg	BCAP31	-0.13	0.063	0.97
MMF	Fr. I nTreg	BCAR1	-0.18	0.73	0.99
MMF	Fr. I nTreg	BCAR3	0.19	0.43	0.98
MMF	Fr. I nTreg	BCAS2	-0.032	0.63	0.98
MMF	Fr. I nTreg	BCAS3	0.097	0.25	0.97
MMF	Fr. I nTreg	BCAS4	-0.078	0.4	0.98
MMF	Fr. I nTreg	BCAT2	-0.11	0.19	0.97
MMF	Fr. I nTreg	BCCIP	-0.025	0.62	0.98
MMF	Fr. I nTreg	BCDIN3D	-0.094	0.29	0.97
MMF	Fr. I nTreg	BCDIN3D-AS1	-0.04	0.89	0.99
MMF	Fr. I nTreg	BCKDHA	-0.031	0.67	0.99
MMF	Fr. I nTreg	BCKDHB	0.014	0.84	0.99
MMF	Fr. I nTreg	BCKDK	-0.081	0.29	0.97
MMF	Fr. I nTreg	BCL10	-0.038	0.67	0.99
MMF	Fr. I nTreg	BCL11B	-0.0039	0.97	1
MMF	Fr. I nTreg	BCL2	0.11	0.24	0.97
MMF	Fr. I nTreg	BCL2A1	-0.021	0.8	0.99
MMF	Fr. I nTreg	BCL2L1	-0.018	0.86	0.99
MMF	Fr. I nTreg	BCL2L11	-0.053	0.71	0.99
MMF	Fr. I nTreg	BCL2L12	-0.13	0.18	0.97
MMF	Fr. I nTreg	BCL2L13	0.06	0.27	0.97
MMF	Fr. I nTreg	BCL2L14	-0.54	0.19	0.97
MMF	Fr. I nTreg	BCL2L15	-0.41	0.36	0.98
MMF	Fr. I nTreg	BCL3	0.063	0.65	0.99
MMF	Fr. I nTreg	BCL6	-0.17	0.46	0.98
MMF	Fr. I nTreg	BCL7A	-0.27	0.33	0.97
MMF	Fr. I nTreg	BCL7B	-0.084	0.2	0.97
MMF	Fr. I nTreg	BCL7C	-0.12	0.25	0.97
MMF	Fr. I nTreg	BCL9	-0.065	0.68	0.99
MMF	Fr. I nTreg	BCL9L	0.15	0.14	0.97
MMF	Fr. I nTreg	BCLAF1	0.023	0.57	0.98
MMF	Fr. I nTreg	BCO2	-0.27	0.44	0.98
MMF	Fr. I nTreg	BCOR	0.1	0.29	0.97
MMF	Fr. I nTreg	BCORL1	0.23	0.16	0.97
MMF	Fr. I nTreg	BCR	-0.082	0.35	0.97
MMF	Fr. I nTreg	BCS1L	0.032	0.63	0.98
MMF	Fr. I nTreg	BDH1	0.014	0.85	0.99
MMF	Fr. I nTreg	BDH2	0.032	0.72	0.99
MMF	Fr. I nTreg	BDNF-AS	0.13	0.57	0.98
MMF	Fr. I nTreg	BDP1	0.017	0.76	0.99
MMF	Fr. I nTreg	BECN1	-0.058	0.25	0.97
MMF	Fr. I nTreg	BEGAIN	0.21	0.71	0.99
MMF	Fr. I nTreg	BEND3	0.12	0.68	0.99
MMF	Fr. I nTreg	BEND3P3	0.55	0.14	0.97
MMF	Fr. I nTreg	BEND5	-0.33	0.13	0.97
MMF	Fr. I nTreg	BEST4	-0.0053	0.98	1
MMF	Fr. I nTreg	BET1	-0.069	0.32	0.97
MMF	Fr. I nTreg	BET1L	0.078	0.36	0.98
MMF	Fr. I nTreg	BEX1	-0.19	0.57	0.98
MMF	Fr. I nTreg	BEX2	0.026	0.74	0.99
MMF	Fr. I nTreg	BEX4	-0.057	0.32	0.97
MMF	Fr. I nTreg	BEX5	-0.14	0.33	0.97
MMF	Fr. I nTreg	BFAR	0.028	0.58	0.98
MMF	Fr. I nTreg	BFSP1	-0.47	0.47	0.98
MMF	Fr. I nTreg	BFSP2	0.39	0.31	0.97
MMF	Fr. I nTreg	BHLHB9	-0.15	0.53	0.98
MMF	Fr. I nTreg	BHLHE40	-0.32	0.37	0.98
MMF	Fr. I nTreg	BHLHE40-AS1	0.012	0.98	1
MMF	Fr. I nTreg	BICD1	0.29	0.021	0.97
MMF	Fr. I nTreg	BICD2	-0.054	0.38	0.98
MMF	Fr. I nTreg	BID	-0.082	0.21	0.97
MMF	Fr. I nTreg	BIK	0.31	0.075	0.97
MMF	Fr. I nTreg	BIN1	-0.08	0.33	0.97
MMF	Fr. I nTreg	BIN2	-0.01	0.83	0.99
MMF	Fr. I nTreg	BIN3	-0.032	0.58	0.98
MMF	Fr. I nTreg	BIRC2	0.0022	0.98	1
MMF	Fr. I nTreg	BIRC3	-0.092	0.35	0.98
MMF	Fr. I nTreg	BIRC5	-1.1	0.097	0.97
MMF	Fr. I nTreg	BIRC6	0.15	0.062	0.97
MMF	Fr. I nTreg	BIRC6-AS2	0.059	0.79	0.99
MMF	Fr. I nTreg	BISPR	-0.18	0.14	0.97
MMF	Fr. I nTreg	BIVM	-0.2	0.21	0.97
MMF	Fr. I nTreg	BLCAP	-0.016	0.72	0.99
MMF	Fr. I nTreg	BLK	0.0054	0.99	1
MMF	Fr. I nTreg	BLM	-0.0083	0.95	1
MMF	Fr. I nTreg	BLMH	-0.17	0.094	0.97
MMF	Fr. I nTreg	BLOC1S1	0.076	0.51	0.98
MMF	Fr. I nTreg	BLOC1S2	-0.094	0.15	0.97
MMF	Fr. I nTreg	BLOC1S3	-0.11	0.089	0.97
MMF	Fr. I nTreg	BLOC1S4	0.029	0.6	0.98
MMF	Fr. I nTreg	BLOC1S6	-0.038	0.45	0.98
MMF	Fr. I nTreg	BLVRA	-0.31	0.063	0.97
MMF	Fr. I nTreg	BLVRB	-0.16	0.21	0.97
MMF	Fr. I nTreg	BLZF1	0.052	0.44	0.98
MMF	Fr. I nTreg	BMF	0.14	0.75	0.99
MMF	Fr. I nTreg	BMI1	-0.37	0.078	0.97
MMF	Fr. I nTreg	BMP1	-0.42	0.31	0.97
MMF	Fr. I nTreg	BMP2K	-0.024	0.9	1
MMF	Fr. I nTreg	BMP8A	0.15	0.4	0.98
MMF	Fr. I nTreg	BMPR1A	-0.22	0.27	0.97
MMF	Fr. I nTreg	BMPR2	-0.081	0.48	0.98
MMF	Fr. I nTreg	BMS1	0.0028	0.95	1
MMF	Fr. I nTreg	BMS1P20	-0.011	0.94	1
MMF	Fr. I nTreg	BMS1P4	0.092	0.32	0.97
MMF	Fr. I nTreg	BMS1P5	0.1	0.64	0.99
MMF	Fr. I nTreg	BMS1P6	0.21	0.18	0.97
MMF	Fr. I nTreg	BNIP1	-0.019	0.87	0.99
MMF	Fr. I nTreg	BNIP2	-0.044	0.41	0.98
MMF	Fr. I nTreg	BNIP3	-0.088	0.13	0.97
MMF	Fr. I nTreg	BNIP3L	-0.068	0.32	0.97
MMF	Fr. I nTreg	BNIPL	0.41	0.11	0.97
MMF	Fr. I nTreg	BOD1	-0.042	0.58	0.98
MMF	Fr. I nTreg	BOD1L1	0.071	0.18	0.97
MMF	Fr. I nTreg	BOLA1	0.022	0.77	0.99
MMF	Fr. I nTreg	BOLA3	-0.18	0.1	0.97
MMF	Fr. I nTreg	BOLA3-AS1	-0.16	0.28	0.97
MMF	Fr. I nTreg	BOP1	-0.0059	0.94	1
MMF	Fr. I nTreg	BORA	-0.13	0.19	0.97
MMF	Fr. I nTreg	BPGM	-0.021	0.85	0.99
MMF	Fr. I nTreg	BPHL	0.053	0.62	0.98
MMF	Fr. I nTreg	BPNT1	-0.072	0.42	0.98
MMF	Fr. I nTreg	BPTF	0.079	0.29	0.97
MMF	Fr. I nTreg	BRAF	0.076	0.45	0.98
MMF	Fr. I nTreg	BRAP	-0.1	0.072	0.97
MMF	Fr. I nTreg	BRAT1	0.075	0.2	0.97
MMF	Fr. I nTreg	BRCA1	-0.36	0.17	0.97
MMF	Fr. I nTreg	BRCA2	0.092	0.62	0.98
MMF	Fr. I nTreg	BRCC3	-0.0099	0.89	0.99
MMF	Fr. I nTreg	BRD1	0.054	0.34	0.97
MMF	Fr. I nTreg	BRD2	-0.017	0.7	0.99
MMF	Fr. I nTreg	BRD3	0.044	0.44	0.98
MMF	Fr. I nTreg	BRD4	-0.0046	0.93	1
MMF	Fr. I nTreg	BRD7	-0.0091	0.87	0.99
MMF	Fr. I nTreg	BRD7P3	-0.18	0.69	0.99
MMF	Fr. I nTreg	BRD8	-0.014	0.77	0.99
MMF	Fr. I nTreg	BRD9	0.017	0.76	0.99
MMF	Fr. I nTreg	BRE	0.028	0.6	0.98
MMF	Fr. I nTreg	BRE-AS1	-0.022	0.92	1
MMF	Fr. I nTreg	BRF1	0.048	0.51	0.98
MMF	Fr. I nTreg	BRF2	-0.044	0.57	0.98
MMF	Fr. I nTreg	BRI3	0.008	0.95	1
MMF	Fr. I nTreg	BRI3BP	0.045	0.71	0.99
MMF	Fr. I nTreg	BRICD5	-0.055	0.81	0.99
MMF	Fr. I nTreg	BRIP1	-0.2	0.47	0.98
MMF	Fr. I nTreg	BRIX1	-0.075	0.15	0.97
MMF	Fr. I nTreg	BRK1	-0.045	0.45	0.98
MMF	Fr. I nTreg	BRMS1	-0.042	0.42	0.98
MMF	Fr. I nTreg	BRMS1L	-0.033	0.78	0.99
MMF	Fr. I nTreg	BROX	0.021	0.78	0.99
MMF	Fr. I nTreg	BRPF1	0.017	0.84	0.99
MMF	Fr. I nTreg	BRPF3	0.13	0.21	0.97
MMF	Fr. I nTreg	BRSK2	0.4	0.2	0.97
MMF	Fr. I nTreg	BRWD1	0.1	0.15	0.97
MMF	Fr. I nTreg	BRWD3	0.058	0.65	0.99
MMF	Fr. I nTreg	BSCL2	0.23	0.26	0.97
MMF	Fr. I nTreg	BSDC1	0.05	0.2	0.97
MMF	Fr. I nTreg	BSG	-0.061	0.38	0.98
MMF	Fr. I nTreg	BST2	-0.21	0.073	0.97
MMF	Fr. I nTreg	BTAF1	0.19	0.031	0.97
MMF	Fr. I nTreg	BTBD1	-0.027	0.64	0.99
MMF	Fr. I nTreg	BTBD10	-0.049	0.5	0.98
MMF	Fr. I nTreg	BTBD11	0.15	0.19	0.97
MMF	Fr. I nTreg	BTBD18	0.0025	0.99	1
MMF	Fr. I nTreg	BTBD19	0.23	0.44	0.98
MMF	Fr. I nTreg	BTBD2	-0.04	0.56	0.98
MMF	Fr. I nTreg	BTBD3	-0.26	0.67	0.99
MMF	Fr. I nTreg	BTBD6	-0.032	0.68	0.99
MMF	Fr. I nTreg	BTBD7	0.069	0.36	0.98
MMF	Fr. I nTreg	BTBD8	0.2	0.29	0.97
MMF	Fr. I nTreg	BTBD9	0.19	0.1	0.97
MMF	Fr. I nTreg	BTD	-0.08	0.32	0.97
MMF	Fr. I nTreg	BTF3	-0.04	0.52	0.98
MMF	Fr. I nTreg	BTF3L4	-0.055	0.34	0.97
MMF	Fr. I nTreg	BTG1	-0.11	0.24	0.97
MMF	Fr. I nTreg	BTG2	-0.047	0.72	0.99
MMF	Fr. I nTreg	BTG3	-0.16	0.17	0.97
MMF	Fr. I nTreg	BTLA	-0.064	0.65	0.99
MMF	Fr. I nTreg	BTN2A1	0.025	0.66	0.99
MMF	Fr. I nTreg	BTN2A2	-0.078	0.54	0.98
MMF	Fr. I nTreg	BTN2A3P	-0.11	0.79	0.99
MMF	Fr. I nTreg	BTN3A1	0.0086	0.89	0.99
MMF	Fr. I nTreg	BTN3A2	-0.13	0.29	0.97
MMF	Fr. I nTreg	BTN3A3	-0.018	0.73	0.99
MMF	Fr. I nTreg	BTRC	0.085	0.36	0.98
MMF	Fr. I nTreg	BUB1	-0.35	0.25	0.97
MMF	Fr. I nTreg	BUB1B	-0.41	0.54	0.98
MMF	Fr. I nTreg	BUB3	-0.0029	0.95	1
MMF	Fr. I nTreg	BUD13	-0.029	0.66	0.99
MMF	Fr. I nTreg	BUD31	-0.093	0.26	0.97
MMF	Fr. I nTreg	BYSL	0.061	0.69	0.99
MMF	Fr. I nTreg	BZRAP1	0.11	0.6	0.98
MMF	Fr. I nTreg	BZRAP1-AS1	-0.031	0.71	0.99
MMF	Fr. I nTreg	BZW1	-0.066	0.21	0.97
MMF	Fr. I nTreg	BZW2	0.011	0.87	0.99
MMF	Fr. I nTreg	C10orf105	0.29	0.57	0.98
MMF	Fr. I nTreg	C10orf111	0.56	0.29	0.97
MMF	Fr. I nTreg	C10orf12	0.12	0.3	0.97
MMF	Fr. I nTreg	C10orf128	-0.2	0.62	0.98
MMF	Fr. I nTreg	C10orf2	-0.045	0.64	0.99
MMF	Fr. I nTreg	C10orf32	-0.11	0.22	0.97
MMF	Fr. I nTreg	C10orf35	0.0079	0.94	1
MMF	Fr. I nTreg	C10orf54	-0.073	0.34	0.97
MMF	Fr. I nTreg	C10orf76	-0.0062	0.93	1
MMF	Fr. I nTreg	C10orf88	-0.2	0.017	0.97
MMF	Fr. I nTreg	C10orf95	-0.04	0.81	0.99
MMF	Fr. I nTreg	C11orf1	-0.11	0.29	0.97
MMF	Fr. I nTreg	C11orf21	0.003	0.97	1
MMF	Fr. I nTreg	C11orf24	-0.12	0.19	0.97
MMF	Fr. I nTreg	C11orf30	0.11	0.27	0.97
MMF	Fr. I nTreg	C11orf31	-0.017	0.8	0.99
MMF	Fr. I nTreg	C11orf45	-0.15	0.7	0.99
MMF	Fr. I nTreg	C11orf49	0.066	0.35	0.98
MMF	Fr. I nTreg	C11orf54	0.021	0.76	0.99
MMF	Fr. I nTreg	C11orf57	-0.043	0.63	0.98
MMF	Fr. I nTreg	C11orf58	-0.1	0.054	0.97
MMF	Fr. I nTreg	C11orf63	0.045	0.79	0.99
MMF	Fr. I nTreg	C11orf68	-0.065	0.26	0.97
MMF	Fr. I nTreg	C11orf71	-0.055	0.56	0.98
MMF	Fr. I nTreg	C11orf73	-0.059	0.28	0.97
MMF	Fr. I nTreg	C11orf74	-0.0064	0.98	1
MMF	Fr. I nTreg	C11orf80	0.2	0.052	0.97
MMF	Fr. I nTreg	C11orf84	0.082	0.75	0.99
MMF	Fr. I nTreg	C11orf85	-0.25	0.62	0.98
MMF	Fr. I nTreg	C12orf10	-0.15	0.024	0.97
MMF	Fr. I nTreg	C12orf29	-0.093	0.3	0.97
MMF	Fr. I nTreg	C12orf4	0.051	0.55	0.98
MMF	Fr. I nTreg	C12orf42	0.24	0.19	0.97
MMF	Fr. I nTreg	C12orf43	-0.082	0.29	0.97
MMF	Fr. I nTreg	C12orf45	-0.095	0.46	0.98
MMF	Fr. I nTreg	C12orf49	-0.049	0.5	0.98
MMF	Fr. I nTreg	C12orf57	-0.05	0.55	0.98
MMF	Fr. I nTreg	C12orf60	0.19	0.42	0.98
MMF	Fr. I nTreg	C12orf65	-0.053	0.37	0.98
MMF	Fr. I nTreg	C12orf66	0.00012	1	1
MMF	Fr. I nTreg	C12orf73	0.19	0.027	0.97
MMF	Fr. I nTreg	C12orf75	-0.17	0.38	0.98
MMF	Fr. I nTreg	C12orf76	0.043	0.63	0.98
MMF	Fr. I nTreg	C12orf79	0.4	0.02	0.97
MMF	Fr. I nTreg	C14orf1	-0.16	0.016	0.97
MMF	Fr. I nTreg	C14orf119	-0.081	0.17	0.97
MMF	Fr. I nTreg	C14orf132	-1.2	0.073	0.97
MMF	Fr. I nTreg	C14orf142	0.094	0.29	0.97
MMF	Fr. I nTreg	C14orf159	0.099	0.12	0.97
MMF	Fr. I nTreg	C14orf166	-0.051	0.46	0.98
MMF	Fr. I nTreg	C14orf169	0.04	0.55	0.98
MMF	Fr. I nTreg	C14orf2	-0.12	0.083	0.97
MMF	Fr. I nTreg	C14orf28	-0.084	0.46	0.98
MMF	Fr. I nTreg	C14orf79	0.46	0.12	0.97
MMF	Fr. I nTreg	C14orf80	-0.028	0.79	0.99
MMF	Fr. I nTreg	C14orf93	-0.054	0.6	0.98
MMF	Fr. I nTreg	C15orf39	-0.067	0.58	0.98
MMF	Fr. I nTreg	C15orf40	-0.079	0.18	0.97
MMF	Fr. I nTreg	C15orf41	-0.036	0.72	0.99
MMF	Fr. I nTreg	C15orf52	0.12	0.66	0.99
MMF	Fr. I nTreg	C15orf53	-0.13	0.86	0.99
MMF	Fr. I nTreg	C15orf57	-0.072	0.35	0.97
MMF	Fr. I nTreg	C15orf61	-0.14	0.23	0.97
MMF	Fr. I nTreg	C15orf62	0.29	0.37	0.98
MMF	Fr. I nTreg	C16orf13	-0.022	0.76	0.99
MMF	Fr. I nTreg	C16orf45	0.29	0.093	0.97
MMF	Fr. I nTreg	C16orf46	-0.2	0.53	0.98
MMF	Fr. I nTreg	C16orf52	0.2	0.16	0.97
MMF	Fr. I nTreg	C16orf54	-0.44	0.057	0.97
MMF	Fr. I nTreg	C16orf58	0.12	0.077	0.97
MMF	Fr. I nTreg	C16orf59	-0.79	0.088	0.97
MMF	Fr. I nTreg	C16orf62	-0.056	0.43	0.98
MMF	Fr. I nTreg	C16orf70	0.047	0.47	0.98
MMF	Fr. I nTreg	C16orf71	0.55	0.032	0.97
MMF	Fr. I nTreg	C16orf72	-0.0062	0.93	1
MMF	Fr. I nTreg	C16orf74	-0.077	0.66	0.99
MMF	Fr. I nTreg	C16orf86	0.045	0.75	0.99
MMF	Fr. I nTreg	C16orf87	-0.11	0.38	0.98
MMF	Fr. I nTreg	C16orf91	-0.14	0.13	0.97
MMF	Fr. I nTreg	C16orf95	0.14	0.58	0.98
MMF	Fr. I nTreg	C17orf100	0.06	0.67	0.99
MMF	Fr. I nTreg	C17orf51	-0.31	0.082	0.97
MMF	Fr. I nTreg	C17orf53	-0.27	0.49	0.98
MMF	Fr. I nTreg	C17orf58	-0.37	0.23	0.97
MMF	Fr. I nTreg	C17orf59	-0.062	0.51	0.98
MMF	Fr. I nTreg	C17orf62	0.032	0.46	0.98
MMF	Fr. I nTreg	C17orf67	0.084	0.39	0.98
MMF	Fr. I nTreg	C17orf75	-0.037	0.72	0.99
MMF	Fr. I nTreg	C17orf80	0.064	0.51	0.98
MMF	Fr. I nTreg	C17orf85	0.014	0.83	0.99
MMF	Fr. I nTreg	C17orf89	-0.0031	0.97	1
MMF	Fr. I nTreg	C17orf97	0.3	0.34	0.97
MMF	Fr. I nTreg	C18orf21	-0.085	0.29	0.97
MMF	Fr. I nTreg	C18orf25	0.11	0.29	0.97
MMF	Fr. I nTreg	C18orf54	0.035	0.86	0.99
MMF	Fr. I nTreg	C18orf8	-0.026	0.57	0.98
MMF	Fr. I nTreg	C19orf12	-0.06	0.36	0.98
MMF	Fr. I nTreg	C19orf24	-0.073	0.46	0.98
MMF	Fr. I nTreg	C19orf25	-0.03	0.65	0.99
MMF	Fr. I nTreg	C19orf43	-0.18	0.017	0.97
MMF	Fr. I nTreg	C19orf44	0.043	0.77	0.99
MMF	Fr. I nTreg	C19orf47	-0.17	0.22	0.97
MMF	Fr. I nTreg	C19orf48	0.01	0.87	0.99
MMF	Fr. I nTreg	C19orf52	-0.019	0.78	0.99
MMF	Fr. I nTreg	C19orf53	-0.21	0.0067	0.97
MMF	Fr. I nTreg	C19orf54	0.0018	0.99	1
MMF	Fr. I nTreg	C19orf57	-0.41	0.35	0.97
MMF	Fr. I nTreg	C19orf60	0.011	0.88	0.99
MMF	Fr. I nTreg	C19orf66	-0.02	0.78	0.99
MMF	Fr. I nTreg	C19orf68	-0.2	0.3	0.97
MMF	Fr. I nTreg	C19orf70	-0.068	0.41	0.98
MMF	Fr. I nTreg	C19orf71	0.026	0.89	0.99
MMF	Fr. I nTreg	C1D	-0.14	0.34	0.97
MMF	Fr. I nTreg	C1GALT1	-0.22	0.017	0.97
MMF	Fr. I nTreg	C1GALT1C1	0.027	0.73	0.99
MMF	Fr. I nTreg	C1orf101	-0.24	0.38	0.98
MMF	Fr. I nTreg	C1orf109	-0.13	0.066	0.97
MMF	Fr. I nTreg	C1orf112	-0.18	0.13	0.97
MMF	Fr. I nTreg	C1orf115	-0.18	0.39	0.98
MMF	Fr. I nTreg	C1orf122	-0.16	0.1	0.97
MMF	Fr. I nTreg	C1orf123	0.026	0.54	0.98
MMF	Fr. I nTreg	C1orf131	-0.092	0.2	0.97
MMF	Fr. I nTreg	C1orf145	0.31	0.32	0.97
MMF	Fr. I nTreg	C1orf159	-0.017	0.86	0.99
MMF	Fr. I nTreg	C1orf162	-0.091	0.45	0.98
MMF	Fr. I nTreg	C1orf174	-0.27	0.0028	0.97
MMF	Fr. I nTreg	C1orf198	-0.019	0.9	1
MMF	Fr. I nTreg	C1orf204	0.23	0.43	0.98
MMF	Fr. I nTreg	C1orf216	-0.21	0.15	0.97
MMF	Fr. I nTreg	C1orf220	1.2	0.01	0.97
MMF	Fr. I nTreg	C1orf228	0.013	0.92	1
MMF	Fr. I nTreg	C1orf233	-0.3	0.065	0.97
MMF	Fr. I nTreg	C1orf27	-0.028	0.68	0.99
MMF	Fr. I nTreg	C1orf35	-0.1	0.25	0.97
MMF	Fr. I nTreg	C1orf43	-0.014	0.74	0.99
MMF	Fr. I nTreg	C1orf50	-0.05	0.43	0.98
MMF	Fr. I nTreg	C1orf52	-0.033	0.59	0.98
MMF	Fr. I nTreg	C1orf54	-0.062	0.72	0.99
MMF	Fr. I nTreg	C1orf56	0.14	0.26	0.97
MMF	Fr. I nTreg	C1orf74	-0.021	0.86	0.99
MMF	Fr. I nTreg	C1QBP	-0.11	0.083	0.97
MMF	Fr. I nTreg	C1QL3	0.34	0.4	0.98
MMF	Fr. I nTreg	C1QTNF3	-0.32	0.22	0.97
MMF	Fr. I nTreg	C1QTNF6	0.2	0.33	0.97
MMF	Fr. I nTreg	C1R	0.21	0.46	0.98
MMF	Fr. I nTreg	C1RL	0.12	0.31	0.97
MMF	Fr. I nTreg	C1RL-AS1	0.12	0.51	0.98
MMF	Fr. I nTreg	C20orf194	0.12	0.36	0.98
MMF	Fr. I nTreg	C20orf196	0.092	0.25	0.97
MMF	Fr. I nTreg	C20orf197	0.16	0.79	0.99
MMF	Fr. I nTreg	C20orf24	-0.24	0.027	0.97
MMF	Fr. I nTreg	C20orf27	-0.1	0.27	0.97
MMF	Fr. I nTreg	C20orf96	0.13	0.47	0.98
MMF	Fr. I nTreg	C21orf2	-0.0051	0.95	1
MMF	Fr. I nTreg	C21orf33	-0.055	0.43	0.98
MMF	Fr. I nTreg	C21orf58	0.0098	0.95	1
MMF	Fr. I nTreg	C21orf59	0.054	0.27	0.97
MMF	Fr. I nTreg	C21orf62	0.23	0.4	0.98
MMF	Fr. I nTreg	C21orf62-AS1	-0.074	0.52	0.98
MMF	Fr. I nTreg	C21orf91	0.053	0.52	0.98
MMF	Fr. I nTreg	C22orf15	0.19	0.51	0.98
MMF	Fr. I nTreg	C22orf23	0.24	0.51	0.98
MMF	Fr. I nTreg	C22orf29	0.011	0.88	0.99
MMF	Fr. I nTreg	C22orf34	0.054	0.68	0.99
MMF	Fr. I nTreg	C22orf39	-0.045	0.4	0.98
MMF	Fr. I nTreg	C22orf46	-0.035	0.78	0.99
MMF	Fr. I nTreg	C2CD2	0.13	0.22	0.97
MMF	Fr. I nTreg	C2CD2L	-0.081	0.3	0.97
MMF	Fr. I nTreg	C2CD3	0.031	0.77	0.99
MMF	Fr. I nTreg	C2CD4D	-0.031	0.92	1
MMF	Fr. I nTreg	C2CD5	-0.095	0.14	0.97
MMF	Fr. I nTreg	C2orf15	0.043	0.78	0.99
MMF	Fr. I nTreg	C2orf27A	0.31	0.34	0.97
MMF	Fr. I nTreg	C2orf40	-0.71	0.0091	0.97
MMF	Fr. I nTreg	C2orf42	-0.038	0.59	0.98
MMF	Fr. I nTreg	C2orf44	0.05	0.68	0.99
MMF	Fr. I nTreg	C2orf47	-0.015	0.86	0.99
MMF	Fr. I nTreg	C2orf49	-0.00038	1	1
MMF	Fr. I nTreg	C2orf50	-0.088	0.82	0.99
MMF	Fr. I nTreg	C2orf68	0.057	0.38	0.98
MMF	Fr. I nTreg	C2orf69	-0.088	0.25	0.97
MMF	Fr. I nTreg	C2orf74	0.056	0.61	0.98
MMF	Fr. I nTreg	C2orf76	-0.14	0.24	0.97
MMF	Fr. I nTreg	C2orf81	0.06	0.74	0.99
MMF	Fr. I nTreg	C3AR1	-0.98	0.031	0.97
MMF	Fr. I nTreg	C3orf14	-0.21	0.44	0.98
MMF	Fr. I nTreg	C3orf17	-0.066	0.26	0.97
MMF	Fr. I nTreg	C3orf18	-0.14	0.29	0.97
MMF	Fr. I nTreg	C3orf33	0.029	0.83	0.99
MMF	Fr. I nTreg	C3orf38	-0.049	0.5	0.98
MMF	Fr. I nTreg	C3orf52	-0.017	0.96	1
MMF	Fr. I nTreg	C3orf58	-0.043	0.57	0.98
MMF	Fr. I nTreg	C3orf62	0.04	0.8	0.99
MMF	Fr. I nTreg	C4BPB	-0.23	0.66	0.99
MMF	Fr. I nTreg	C4orf27	0.032	0.67	0.99
MMF	Fr. I nTreg	C4orf29	0.1	0.17	0.97
MMF	Fr. I nTreg	C4orf3	-0.1	0.056	0.97
MMF	Fr. I nTreg	C4orf32	0.14	0.51	0.98
MMF	Fr. I nTreg	C4orf33	-0.054	0.72	0.99
MMF	Fr. I nTreg	C4orf46	-0.083	0.51	0.98
MMF	Fr. I nTreg	C4orf48	-0.37	0.064	0.97
MMF	Fr. I nTreg	C5	0.38	0.2	0.97
MMF	Fr. I nTreg	C5orf15	-0.017	0.81	0.99
MMF	Fr. I nTreg	C5orf17	-0.34	0.5	0.98
MMF	Fr. I nTreg	C5orf22	-0.047	0.53	0.98
MMF	Fr. I nTreg	C5orf24	-0.042	0.59	0.98
MMF	Fr. I nTreg	C5orf28	-0.023	0.72	0.99
MMF	Fr. I nTreg	C5orf30	-0.094	0.54	0.98
MMF	Fr. I nTreg	C5orf34	-0.012	0.95	1
MMF	Fr. I nTreg	C5orf42	-0.11	0.56	0.98
MMF	Fr. I nTreg	C5orf45	0.088	0.25	0.97
MMF	Fr. I nTreg	C5orf51	-0.073	0.46	0.98
MMF	Fr. I nTreg	C5orf56	-0.045	0.61	0.98
MMF	Fr. I nTreg	C5orf58	0.24	0.25	0.97
MMF	Fr. I nTreg	C5orf63	0.26	0.012	0.97
MMF	Fr. I nTreg	C5orf66	0.21	0.42	0.98
MMF	Fr. I nTreg	C6orf1	-0.078	0.35	0.98
MMF	Fr. I nTreg	C6orf106	0.07	0.48	0.98
MMF	Fr. I nTreg	C6orf120	-0.11	0.17	0.97
MMF	Fr. I nTreg	C6orf136	-0.042	0.62	0.98
MMF	Fr. I nTreg	C6orf163	-0.0095	0.98	1
MMF	Fr. I nTreg	C6orf201	0.34	0.051	0.97
MMF	Fr. I nTreg	C6orf203	-0.0018	0.98	1
MMF	Fr. I nTreg	C6orf226	0.007	0.94	1
MMF	Fr. I nTreg	C6orf229	0.4	0.11	0.97
MMF	Fr. I nTreg	C6orf47	-0.013	0.85	0.99
MMF	Fr. I nTreg	C6orf48	-0.05	0.64	0.99
MMF	Fr. I nTreg	C6orf62	-0.0061	0.91	1
MMF	Fr. I nTreg	C6orf89	-0.075	0.22	0.97
MMF	Fr. I nTreg	C6orf99	0.21	0.59	0.98
MMF	Fr. I nTreg	C7orf13	-0.44	0.3	0.97
MMF	Fr. I nTreg	C7orf25	0.049	0.62	0.98
MMF	Fr. I nTreg	C7orf26	-0.087	0.17	0.97
MMF	Fr. I nTreg	C7orf31	-0.057	0.58	0.98
MMF	Fr. I nTreg	C7orf43	0.083	0.34	0.97
MMF	Fr. I nTreg	C7orf49	-0.03	0.7	0.99
MMF	Fr. I nTreg	C7orf50	0.012	0.92	1
MMF	Fr. I nTreg	C7orf55	-0.12	0.48	0.98
MMF	Fr. I nTreg	C7orf60	0.014	0.89	0.99
MMF	Fr. I nTreg	C7orf73	-0.063	0.32	0.97
MMF	Fr. I nTreg	C8orf31	-0.27	0.52	0.98
MMF	Fr. I nTreg	C8orf33	-0.017	0.78	0.99
MMF	Fr. I nTreg	C8orf37	-0.12	0.57	0.98
MMF	Fr. I nTreg	C8orf44	0.25	0.096	0.97
MMF	Fr. I nTreg	C8orf46	0.37	0.42	0.98
MMF	Fr. I nTreg	C8orf58	-0.1	0.37	0.98
MMF	Fr. I nTreg	C8orf59	-0.08	0.27	0.97
MMF	Fr. I nTreg	C8orf76	-0.028	0.86	0.99
MMF	Fr. I nTreg	C8orf82	-0.037	0.73	0.99
MMF	Fr. I nTreg	C9orf114	-0.068	0.16	0.97
MMF	Fr. I nTreg	C9orf117	-0.15	0.54	0.98
MMF	Fr. I nTreg	C9orf131	0.04	0.92	1
MMF	Fr. I nTreg	C9orf142	-0.013	0.88	0.99
MMF	Fr. I nTreg	C9orf156	-0.049	0.47	0.98
MMF	Fr. I nTreg	C9orf16	-0.2	0.1	0.97
MMF	Fr. I nTreg	C9orf3	-0.064	0.64	0.99
MMF	Fr. I nTreg	C9orf40	0.058	0.55	0.98
MMF	Fr. I nTreg	C9orf41-AS1	-0.1	0.69	0.99
MMF	Fr. I nTreg	C9orf43	0.0092	0.99	1
MMF	Fr. I nTreg	C9orf64	-0.0085	0.94	1
MMF	Fr. I nTreg	C9orf66	-0.61	0.11	0.97
MMF	Fr. I nTreg	C9orf69	0.026	0.67	0.99
MMF	Fr. I nTreg	C9orf72	-0.034	0.73	0.99
MMF	Fr. I nTreg	C9orf78	-0.07	0.14	0.97
MMF	Fr. I nTreg	C9orf84	0.41	0.16	0.97
MMF	Fr. I nTreg	C9orf85	-0.083	0.37	0.98
MMF	Fr. I nTreg	C9orf89	0.014	0.87	0.99
MMF	Fr. I nTreg	C9orf9	-0.2	0.41	0.98
MMF	Fr. I nTreg	C9orf91	0.0031	0.97	1
MMF	Fr. I nTreg	CA11	0.17	0.44	0.98
MMF	Fr. I nTreg	CA13	0.57	0.084	0.97
MMF	Fr. I nTreg	CA14	0.22	0.52	0.98
MMF	Fr. I nTreg	CA5B	-0.037	0.7	0.99
MMF	Fr. I nTreg	CA5BP1	-0.1	0.23	0.97
MMF	Fr. I nTreg	CA6	-0.081	0.72	0.99
MMF	Fr. I nTreg	CAAP1	-0.084	0.24	0.97
MMF	Fr. I nTreg	CAB39	-0.026	0.64	0.99
MMF	Fr. I nTreg	CAB39L	0.15	0.42	0.98
MMF	Fr. I nTreg	CABIN1	0.038	0.59	0.98
MMF	Fr. I nTreg	CABLES2	-0.18	0.083	0.97
MMF	Fr. I nTreg	CABP4	0.68	0.034	0.97
MMF	Fr. I nTreg	CACFD1	0.16	0.38	0.98
MMF	Fr. I nTreg	CACHD1	-0.26	0.54	0.98
MMF	Fr. I nTreg	CACNA1A	-0.32	0.42	0.98
MMF	Fr. I nTreg	CACNA1C	0.13	0.48	0.98
MMF	Fr. I nTreg	CACNA1C-AS1	0.41	0.083	0.97
MMF	Fr. I nTreg	CACNA1C-AS2	0.13	0.5	0.98
MMF	Fr. I nTreg	CACNA1F	0.4	0.064	0.97
MMF	Fr. I nTreg	CACNA1H	0.029	0.94	1
MMF	Fr. I nTreg	CACNA1I	-0.077	0.72	0.99
MMF	Fr. I nTreg	CACNA2D2	-0.18	0.15	0.97
MMF	Fr. I nTreg	CACNA2D4	-0.048	0.8	0.99
MMF	Fr. I nTreg	CACNB1	0.1	0.35	0.97
MMF	Fr. I nTreg	CACNB2	0.12	0.38	0.98
MMF	Fr. I nTreg	CACNB3	-0.12	0.78	0.99
MMF	Fr. I nTreg	CACTIN	0.016	0.84	0.99
MMF	Fr. I nTreg	CACUL1	-0.014	0.79	0.99
MMF	Fr. I nTreg	CACYBP	-0.024	0.62	0.98
MMF	Fr. I nTreg	CAD	-0.012	0.92	1
MMF	Fr. I nTreg	CADM1	-1.5	0.022	0.97
MMF	Fr. I nTreg	CAHM	-0.051	0.81	0.99
MMF	Fr. I nTreg	CALCOCO1	0.087	0.16	0.97
MMF	Fr. I nTreg	CALCOCO2	0.026	0.6	0.98
MMF	Fr. I nTreg	CALCRL	-1.2	0.018	0.97
MMF	Fr. I nTreg	CALHM2	0.037	0.79	0.99
MMF	Fr. I nTreg	CALM1	-0.078	0.18	0.97
MMF	Fr. I nTreg	CALM2	-0.04	0.45	0.98
MMF	Fr. I nTreg	CALM3	-0.081	0.2	0.97
MMF	Fr. I nTreg	CALML4	-0.0092	0.94	1
MMF	Fr. I nTreg	CALR	-0.14	0.094	0.97
MMF	Fr. I nTreg	CALU	-0.031	0.58	0.98
MMF	Fr. I nTreg	CALY	-0.11	0.69	0.99
MMF	Fr. I nTreg	CAMK1	0.12	0.47	0.98
MMF	Fr. I nTreg	CAMK1D	-0.083	0.38	0.98
MMF	Fr. I nTreg	CAMK2D	0.12	0.15	0.97
MMF	Fr. I nTreg	CAMK2G	0.13	0.099	0.97
MMF	Fr. I nTreg	CAMK2N1	0.09	0.72	0.99
MMF	Fr. I nTreg	CAMK4	0.018	0.77	0.99
MMF	Fr. I nTreg	CAMKK1	0.15	0.33	0.97
MMF	Fr. I nTreg	CAMKK2	-0.036	0.63	0.99
MMF	Fr. I nTreg	CAMKMT	0.019	0.81	0.99
MMF	Fr. I nTreg	CAMLG	-0.05	0.48	0.98
MMF	Fr. I nTreg	CAMSAP1	0.042	0.73	0.99
MMF	Fr. I nTreg	CAMSAP2	-0.11	0.61	0.98
MMF	Fr. I nTreg	CAMTA1	-0.18	0.086	0.97
MMF	Fr. I nTreg	CAMTA2	-0.064	0.42	0.98
MMF	Fr. I nTreg	CAND1	-0.01	0.86	0.99
MMF	Fr. I nTreg	CAND2	-0.18	0.57	0.98
MMF	Fr. I nTreg	CANT1	-0.089	0.37	0.98
MMF	Fr. I nTreg	CANX	-0.045	0.47	0.98
MMF	Fr. I nTreg	CAP1	-0.082	0.27	0.97
MMF	Fr. I nTreg	CAPG	-0.39	0.26	0.97
MMF	Fr. I nTreg	CAPN1	-0.042	0.56	0.98
MMF	Fr. I nTreg	CAPN10	0.086	0.11	0.97
MMF	Fr. I nTreg	CAPN10-AS1	0.19	0.31	0.97
MMF	Fr. I nTreg	CAPN12	-0.039	0.87	0.99
MMF	Fr. I nTreg	CAPN14	0.079	0.87	0.99
MMF	Fr. I nTreg	CAPN15	0.11	0.23	0.97
MMF	Fr. I nTreg	CAPN2	0.0038	0.95	1
MMF	Fr. I nTreg	CAPN3	0.14	0.39	0.98
MMF	Fr. I nTreg	CAPN5	-0.36	0.17	0.97
MMF	Fr. I nTreg	CAPN7	0.023	0.71	0.99
MMF	Fr. I nTreg	CAPNS1	-0.15	0.11	0.97
MMF	Fr. I nTreg	CAPRIN1	0.015	0.86	0.99
MMF	Fr. I nTreg	CAPRIN2	0.077	0.43	0.98
MMF	Fr. I nTreg	CAPS	0.045	0.64	0.99
MMF	Fr. I nTreg	CAPS2	-0.014	0.96	1
MMF	Fr. I nTreg	CAPZA1	-0.18	0.019	0.97
MMF	Fr. I nTreg	CAPZA2	0.0006	0.99	1
MMF	Fr. I nTreg	CAPZB	-0.076	0.39	0.98
MMF	Fr. I nTreg	CARD11	0.018	0.79	0.99
MMF	Fr. I nTreg	CARD14	0.16	0.25	0.97
MMF	Fr. I nTreg	CARD16	0.0082	0.91	1
MMF	Fr. I nTreg	CARD17	-0.081	0.75	0.99
MMF	Fr. I nTreg	CARD6	0.3	0.21	0.97
MMF	Fr. I nTreg	CARD8	-0.083	0.3	0.97
MMF	Fr. I nTreg	CARD8-AS1	-0.045	0.75	0.99
MMF	Fr. I nTreg	CARF	0.22	0.021	0.97
MMF	Fr. I nTreg	CARHSP1	0.068	0.28	0.97
MMF	Fr. I nTreg	CARKD	0.037	0.51	0.98
MMF	Fr. I nTreg	CARM1	0.051	0.52	0.98
MMF	Fr. I nTreg	CARNMT1	-0.0094	0.89	0.99
MMF	Fr. I nTreg	CARNS1	0.021	0.88	0.99
MMF	Fr. I nTreg	CARS	-0.028	0.7	0.99
MMF	Fr. I nTreg	CARS2	0.015	0.77	0.99
MMF	Fr. I nTreg	CASC21	-0.039	0.9	1
MMF	Fr. I nTreg	CASC3	-0.0034	0.95	1
MMF	Fr. I nTreg	CASC4	0.018	0.8	0.99
MMF	Fr. I nTreg	CASC5	0.15	0.8	0.99
MMF	Fr. I nTreg	CASD1	0.067	0.35	0.98
MMF	Fr. I nTreg	CASK	0.2	0.023	0.97
MMF	Fr. I nTreg	CASP1	0.006	0.95	1
MMF	Fr. I nTreg	CASP10	-0.17	0.15	0.97
MMF	Fr. I nTreg	CASP1P2	0.3	0.035	0.97
MMF	Fr. I nTreg	CASP2	0.065	0.3	0.97
MMF	Fr. I nTreg	CASP3	-0.016	0.86	0.99
MMF	Fr. I nTreg	CASP4	0.018	0.78	0.99
MMF	Fr. I nTreg	CASP6	0.023	0.76	0.99
MMF	Fr. I nTreg	CASP7	0.099	0.26	0.97
MMF	Fr. I nTreg	CASP8	0.14	0.059	0.97
MMF	Fr. I nTreg	CASP8AP2	0.13	0.063	0.97
MMF	Fr. I nTreg	CASP9	-0.031	0.76	0.99
MMF	Fr. I nTreg	CASS4	-0.36	0.051	0.97
MMF	Fr. I nTreg	CAST	-0.052	0.41	0.98
MMF	Fr. I nTreg	CASZ1	0.21	0.34	0.97
MMF	Fr. I nTreg	CAT	-0.028	0.68	0.99
MMF	Fr. I nTreg	CATSPER2	0.22	0.21	0.97
MMF	Fr. I nTreg	CATSPER2P1	0.16	0.36	0.98
MMF	Fr. I nTreg	CATSPER3	-0.19	0.35	0.97
MMF	Fr. I nTreg	CATSPERB	0.15	0.7	0.99
MMF	Fr. I nTreg	CATSPERG	0.0076	0.97	1
MMF	Fr. I nTreg	CBFA2T2	0.095	0.089	0.97
MMF	Fr. I nTreg	CBFB	0.023	0.71	0.99
MMF	Fr. I nTreg	CBL	0.0063	0.95	1
MMF	Fr. I nTreg	CBLB	0.0078	0.92	1
MMF	Fr. I nTreg	CBLL1	-0.03	0.65	0.99
MMF	Fr. I nTreg	CBR1	-0.091	0.27	0.97
MMF	Fr. I nTreg	CBR3	-0.22	0.39	0.98
MMF	Fr. I nTreg	CBR3-AS1	-0.12	0.61	0.98
MMF	Fr. I nTreg	CBR4	-0.0057	0.95	1
MMF	Fr. I nTreg	CBWD1	-0.084	0.27	0.97
MMF	Fr. I nTreg	CBWD2	-0.12	0.053	0.97
MMF	Fr. I nTreg	CBWD3	-0.039	0.74	0.99
MMF	Fr. I nTreg	CBWD5	0.039	0.7	0.99
MMF	Fr. I nTreg	CBWD6	0.11	0.45	0.98
MMF	Fr. I nTreg	CBX1	0.052	0.58	0.98
MMF	Fr. I nTreg	CBX2	-0.034	0.97	1
MMF	Fr. I nTreg	CBX3	-0.031	0.66	0.99
MMF	Fr. I nTreg	CBX3P2	0.058	0.7	0.99
MMF	Fr. I nTreg	CBX4	0.11	0.12	0.97
MMF	Fr. I nTreg	CBX5	-0.0025	0.97	1
MMF	Fr. I nTreg	CBX6	0.023	0.78	0.99
MMF	Fr. I nTreg	CBX7	0.091	0.47	0.98
MMF	Fr. I nTreg	CBX8	0.11	0.66	0.99
MMF	Fr. I nTreg	CBY1	-0.032	0.67	0.99
MMF	Fr. I nTreg	CBY3	-0.2	0.49	0.98
MMF	Fr. I nTreg	CC2D1A	0.0073	0.92	1
MMF	Fr. I nTreg	CC2D1B	-0.0036	0.97	1
MMF	Fr. I nTreg	CC2D2A	0.3	0.27	0.97
MMF	Fr. I nTreg	CCAR1	0.051	0.19	0.97
MMF	Fr. I nTreg	CCAR2	0.044	0.5	0.98
MMF	Fr. I nTreg	CCBL1	0.18	0.015	0.97
MMF	Fr. I nTreg	CCBL2	0.13	0.12	0.97
MMF	Fr. I nTreg	CCDC101	-0.04	0.5	0.98
MMF	Fr. I nTreg	CCDC102A	-0.016	0.9	1
MMF	Fr. I nTreg	CCDC102B	0.19	0.28	0.97
MMF	Fr. I nTreg	CCDC106	-0.36	0.12	0.97
MMF	Fr. I nTreg	CCDC107	-0.14	0.31	0.97
MMF	Fr. I nTreg	CCDC109B	0.029	0.52	0.98
MMF	Fr. I nTreg	CCDC110	0.05	0.89	0.99
MMF	Fr. I nTreg	CCDC112	-0.022	0.9	1
MMF	Fr. I nTreg	CCDC114	0.35	0.28	0.97
MMF	Fr. I nTreg	CCDC115	-0.15	0.0065	0.97
MMF	Fr. I nTreg	CCDC117	-0.0057	0.94	1
MMF	Fr. I nTreg	CCDC12	-0.08	0.17	0.97
MMF	Fr. I nTreg	CCDC120	-0.048	0.79	0.99
MMF	Fr. I nTreg	CCDC121	0.047	0.79	0.99
MMF	Fr. I nTreg	CCDC122	-0.083	0.88	0.99
MMF	Fr. I nTreg	CCDC124	-0.13	0.15	0.97
MMF	Fr. I nTreg	CCDC125	0.053	0.59	0.98
MMF	Fr. I nTreg	CCDC126	-0.068	0.41	0.98
MMF	Fr. I nTreg	CCDC127	-0.068	0.4	0.98
MMF	Fr. I nTreg	CCDC130	0.016	0.77	0.99
MMF	Fr. I nTreg	CCDC134	0.21	0.13	0.97
MMF	Fr. I nTreg	CCDC136	-0.077	0.69	0.99
MMF	Fr. I nTreg	CCDC137	0.094	0.28	0.97
MMF	Fr. I nTreg	CCDC138	-0.032	0.77	0.99
MMF	Fr. I nTreg	CCDC14	0.15	0.14	0.97
MMF	Fr. I nTreg	CCDC141	0.3	0.061	0.97
MMF	Fr. I nTreg	CCDC142	0.035	0.73	0.99
MMF	Fr. I nTreg	CCDC144A	1.8	0.011	0.97
MMF	Fr. I nTreg	CCDC144B	0.45	0.13	0.97
MMF	Fr. I nTreg	CCDC146	-0.29	0.15	0.97
MMF	Fr. I nTreg	CCDC15	-0.025	0.88	0.99
MMF	Fr. I nTreg	CCDC150	-0.4	0.47	0.98
MMF	Fr. I nTreg	CCDC152	-0.066	0.64	0.99
MMF	Fr. I nTreg	CCDC154	-0.35	0.33	0.97
MMF	Fr. I nTreg	CCDC157	0.16	0.34	0.97
MMF	Fr. I nTreg	CCDC159	0.098	0.12	0.97
MMF	Fr. I nTreg	CCDC163P	0.53	0.074	0.97
MMF	Fr. I nTreg	CCDC167	-0.21	0.21	0.97
MMF	Fr. I nTreg	CCDC17	-0.18	0.62	0.98
MMF	Fr. I nTreg	CCDC171	-0.16	0.49	0.98
MMF	Fr. I nTreg	CCDC174	-0.0096	0.89	0.99
MMF	Fr. I nTreg	CCDC176	0.042	0.82	0.99
MMF	Fr. I nTreg	CCDC18	0.05	0.63	0.98
MMF	Fr. I nTreg	CCDC183	-0.0038	0.99	1
MMF	Fr. I nTreg	CCDC183-AS1	0.27	0.1	0.97
MMF	Fr. I nTreg	CCDC186	0.028	0.64	0.99
MMF	Fr. I nTreg	CCDC22	-0.012	0.88	0.99
MMF	Fr. I nTreg	CCDC25	-0.13	0.055	0.97
MMF	Fr. I nTreg	CCDC28A	-0.038	0.54	0.98
MMF	Fr. I nTreg	CCDC28B	-0.13	0.16	0.97
MMF	Fr. I nTreg	CCDC30	0.21	0.23	0.97
MMF	Fr. I nTreg	CCDC34	-0.17	0.27	0.97
MMF	Fr. I nTreg	CCDC39	0.34	0.14	0.97
MMF	Fr. I nTreg	CCDC43	-0.14	0.04	0.97
MMF	Fr. I nTreg	CCDC47	0.026	0.82	0.99
MMF	Fr. I nTreg	CCDC50	0.14	0.46	0.98
MMF	Fr. I nTreg	CCDC51	-0.18	0.15	0.97
MMF	Fr. I nTreg	CCDC53	-0.032	0.62	0.98
MMF	Fr. I nTreg	CCDC57	-0.0072	0.94	1
MMF	Fr. I nTreg	CCDC58	-0.44	0.091	0.97
MMF	Fr. I nTreg	CCDC59	-0.018	0.8	0.99
MMF	Fr. I nTreg	CCDC6	0.11	0.16	0.97
MMF	Fr. I nTreg	CCDC61	0.12	0.15	0.97
MMF	Fr. I nTreg	CCDC62	0.29	0.36	0.98
MMF	Fr. I nTreg	CCDC64	0.021	0.82	0.99
MMF	Fr. I nTreg	CCDC65	-0.034	0.7	0.99
MMF	Fr. I nTreg	CCDC66	0.053	0.42	0.98
MMF	Fr. I nTreg	CCDC69	0.032	0.54	0.98
MMF	Fr. I nTreg	CCDC7	0.31	0.012	0.97
MMF	Fr. I nTreg	CCDC71	0.073	0.82	0.99
MMF	Fr. I nTreg	CCDC71L	-0.077	0.55	0.98
MMF	Fr. I nTreg	CCDC73	-0.019	0.93	1
MMF	Fr. I nTreg	CCDC77	-0.0019	0.99	1
MMF	Fr. I nTreg	CCDC78	0.055	0.82	0.99
MMF	Fr. I nTreg	CCDC81	-0.13	0.8	0.99
MMF	Fr. I nTreg	CCDC82	0.017	0.8	0.99
MMF	Fr. I nTreg	CCDC84	0.048	0.49	0.98
MMF	Fr. I nTreg	CCDC85B	-0.14	0.19	0.97
MMF	Fr. I nTreg	CCDC85C	0.12	0.31	0.97
MMF	Fr. I nTreg	CCDC86	-0.044	0.61	0.98
MMF	Fr. I nTreg	CCDC88A	-0.016	0.9	0.99
MMF	Fr. I nTreg	CCDC88B	0.042	0.66	0.99
MMF	Fr. I nTreg	CCDC88C	0.056	0.45	0.98
MMF	Fr. I nTreg	CCDC9	0.034	0.64	0.99
MMF	Fr. I nTreg	CCDC90B	-0.023	0.7	0.99
MMF	Fr. I nTreg	CCDC91	0.04	0.48	0.98
MMF	Fr. I nTreg	CCDC92	0.049	0.51	0.98
MMF	Fr. I nTreg	CCDC93	0.1	0.17	0.97
MMF	Fr. I nTreg	CCDC94	-0.048	0.46	0.98
MMF	Fr. I nTreg	CCDC96	-0.15	0.51	0.98
MMF	Fr. I nTreg	CCDC97	-0.055	0.33	0.97
MMF	Fr. I nTreg	CCHCR1	-0.13	0.16	0.97
MMF	Fr. I nTreg	CCL28	0.026	0.74	0.99
MMF	Fr. I nTreg	CCL5	-0.69	0.31	0.97
MMF	Fr. I nTreg	CCM2	-0.024	0.63	0.98
MMF	Fr. I nTreg	CCNA2	-0.65	0.17	0.97
MMF	Fr. I nTreg	CCNB1	-0.036	0.91	1
MMF	Fr. I nTreg	CCNB1IP1	0.07	0.55	0.98
MMF	Fr. I nTreg	CCNB2	-1.4	0.053	0.97
MMF	Fr. I nTreg	CCNC	-0.098	0.12	0.97
MMF	Fr. I nTreg	CCND1	0.33	0.28	0.97
MMF	Fr. I nTreg	CCND2	-0.07	0.48	0.98
MMF	Fr. I nTreg	CCND3	-0.08	0.37	0.98
MMF	Fr. I nTreg	CCNDBP1	-0.013	0.78	0.99
MMF	Fr. I nTreg	CCNE1	-0.067	0.67	0.99
MMF	Fr. I nTreg	CCNE2	0.17	0.48	0.98
MMF	Fr. I nTreg	CCNF	-0.25	0.12	0.97
MMF	Fr. I nTreg	CCNG1	-0.018	0.78	0.99
MMF	Fr. I nTreg	CCNG2	0.066	0.54	0.98
MMF	Fr. I nTreg	CCNH	0.006	0.93	1
MMF	Fr. I nTreg	CCNI	-0.013	0.79	0.99
MMF	Fr. I nTreg	CCNI2	0.067	0.66	0.99
MMF	Fr. I nTreg	CCNJ	-0.12	0.41	0.98
MMF	Fr. I nTreg	CCNK	0.072	0.48	0.98
MMF	Fr. I nTreg	CCNL1	0.047	0.36	0.98
MMF	Fr. I nTreg	CCNL2	0.11	0.096	0.97
MMF	Fr. I nTreg	CCNT1	-0.062	0.55	0.98
MMF	Fr. I nTreg	CCNT2	0.0062	0.91	1
MMF	Fr. I nTreg	CCNT2-AS1	0.36	0.15	0.97
MMF	Fr. I nTreg	CCNY	0.014	0.77	0.99
MMF	Fr. I nTreg	CCNYL1	0.062	0.69	0.99
MMF	Fr. I nTreg	CCP110	0.026	0.76	0.99
MMF	Fr. I nTreg	CCPG1	0.054	0.68	0.99
MMF	Fr. I nTreg	CCR10	-0.86	0.034	0.97
MMF	Fr. I nTreg	CCR2	-0.55	0.28	0.97
MMF	Fr. I nTreg	CCR4	0.11	0.75	0.99
MMF	Fr. I nTreg	CCR5	-1.1	0.092	0.97
MMF	Fr. I nTreg	CCR6	-0.29	0.43	0.98
MMF	Fr. I nTreg	CCR7	-0.13	0.21	0.97
MMF	Fr. I nTreg	CCR8	-1.1	0.026	0.97
MMF	Fr. I nTreg	CCR9	0.37	0.4	0.98
MMF	Fr. I nTreg	CCRL2	-0.035	0.9	1
MMF	Fr. I nTreg	CCS	-0.11	0.11	0.97
MMF	Fr. I nTreg	CCSAP	-0.089	0.55	0.98
MMF	Fr. I nTreg	CCSER2	0.077	0.31	0.97
MMF	Fr. I nTreg	CCT2	-0.042	0.32	0.97
MMF	Fr. I nTreg	CCT3	-0.078	0.12	0.97
MMF	Fr. I nTreg	CCT4	-0.065	0.15	0.97
MMF	Fr. I nTreg	CCT5	-0.095	0.066	0.97
MMF	Fr. I nTreg	CCT6A	-0.024	0.63	0.98
MMF	Fr. I nTreg	CCT6B	0.086	0.74	0.99
MMF	Fr. I nTreg	CCT6P1	0.0046	0.96	1
MMF	Fr. I nTreg	CCT6P3	-0.043	0.67	0.99
MMF	Fr. I nTreg	CCT7	-0.042	0.38	0.98
MMF	Fr. I nTreg	CCT8	-0.0067	0.89	0.99
MMF	Fr. I nTreg	CCZ1	-0.1	0.33	0.97
MMF	Fr. I nTreg	CCZ1B	0.22	0.072	0.97
MMF	Fr. I nTreg	CD101	-0.1	0.8	0.99
MMF	Fr. I nTreg	CD14	-0.35	0.16	0.97
MMF	Fr. I nTreg	CD151	0.016	0.94	1
MMF	Fr. I nTreg	CD160	0.025	0.95	1
MMF	Fr. I nTreg	CD164	-0.1	0.073	0.97
MMF	Fr. I nTreg	CD180	-0.48	0.51	0.98
MMF	Fr. I nTreg	CD19	0.16	0.69	0.99
MMF	Fr. I nTreg	CD2	-0.12	0.14	0.97
MMF	Fr. I nTreg	CD200	0.77	0.013	0.97
MMF	Fr. I nTreg	CD200R1	-0.57	0.078	0.97
MMF	Fr. I nTreg	CD22	0.98	0.18	0.97
MMF	Fr. I nTreg	CD226	-0.36	0.27	0.97
MMF	Fr. I nTreg	CD244	-0.64	0.056	0.97
MMF	Fr. I nTreg	CD247	-0.07	0.12	0.97
MMF	Fr. I nTreg	CD248	-0.28	0.54	0.98
MMF	Fr. I nTreg	CD27	-0.049	0.5	0.98
MMF	Fr. I nTreg	CD27-AS1	0.098	0.56	0.98
MMF	Fr. I nTreg	CD274	0.11	0.57	0.98
MMF	Fr. I nTreg	CD28	-0.064	0.42	0.98
MMF	Fr. I nTreg	CD2AP	-0.1	0.24	0.97
MMF	Fr. I nTreg	CD2BP2	0.031	0.42	0.98
MMF	Fr. I nTreg	CD300A	-0.43	0.3	0.97
MMF	Fr. I nTreg	CD320	-0.0028	0.98	1
MMF	Fr. I nTreg	CD37	-0.065	0.29	0.97
MMF	Fr. I nTreg	CD38	-0.26	0.31	0.97
MMF	Fr. I nTreg	CD3D	-0.087	0.15	0.97
MMF	Fr. I nTreg	CD3E	-0.12	0.0097	0.97
MMF	Fr. I nTreg	CD3EAP	0.054	0.84	0.99
MMF	Fr. I nTreg	CD3G	0.042	0.48	0.98
MMF	Fr. I nTreg	CD4	-0.056	0.24	0.97
MMF	Fr. I nTreg	CD40	0.095	0.56	0.98
MMF	Fr. I nTreg	CD40LG	-0.23	0.21	0.97
MMF	Fr. I nTreg	CD44	-0.0056	0.91	1
MMF	Fr. I nTreg	CD46	-0.0019	0.96	1
MMF	Fr. I nTreg	CD47	-0.054	0.37	0.98
MMF	Fr. I nTreg	CD48	-0.088	0.22	0.97
MMF	Fr. I nTreg	CD5	-0.0078	0.9	1
MMF	Fr. I nTreg	CD52	-0.19	0.062	0.97
MMF	Fr. I nTreg	CD53	-0.1	0.091	0.97
MMF	Fr. I nTreg	CD55	-0.086	0.38	0.98
MMF	Fr. I nTreg	CD58	0.0057	0.97	1
MMF	Fr. I nTreg	CD59	-0.068	0.33	0.97
MMF	Fr. I nTreg	CD6	-0.12	0.099	0.97
MMF	Fr. I nTreg	CD63	-0.16	0.15	0.97
MMF	Fr. I nTreg	CD68	-0.67	0.19	0.97
MMF	Fr. I nTreg	CD69	-0.21	0.35	0.97
MMF	Fr. I nTreg	CD7	-0.12	0.22	0.97
MMF	Fr. I nTreg	CD72	-0.066	0.82	0.99
MMF	Fr. I nTreg	CD74	-0.25	0.066	0.97
MMF	Fr. I nTreg	CD79A	0.14	0.68	0.99
MMF	Fr. I nTreg	CD79B	-0.0036	0.97	1
MMF	Fr. I nTreg	CD80	0.32	0.68	0.99
MMF	Fr. I nTreg	CD81	-0.053	0.59	0.98
MMF	Fr. I nTreg	CD82	-0.23	0.3	0.97
MMF	Fr. I nTreg	CD83	0.0027	0.98	1
MMF	Fr. I nTreg	CD84	-0.096	0.65	0.99
MMF	Fr. I nTreg	CD8B	-0.084	0.8	0.99
MMF	Fr. I nTreg	CD9	-0.049	0.85	0.99
MMF	Fr. I nTreg	CD96	-0.16	0.015	0.97
MMF	Fr. I nTreg	CD99L2	-0.0029	0.98	1
MMF	Fr. I nTreg	CDADC1	0.1	0.23	0.97
MMF	Fr. I nTreg	CDAN1	0.061	0.44	0.98
MMF	Fr. I nTreg	CDC123	-0.083	0.15	0.97
MMF	Fr. I nTreg	CDC14A	0.0025	0.98	1
MMF	Fr. I nTreg	CDC14B	0.13	0.45	0.98
MMF	Fr. I nTreg	CDC16	0.064	0.39	0.98
MMF	Fr. I nTreg	CDC20	-1.6	0.03	0.97
MMF	Fr. I nTreg	CDC23	-0.0011	0.99	1
MMF	Fr. I nTreg	CDC25B	0.0096	0.88	0.99
MMF	Fr. I nTreg	CDC26	-0.096	0.15	0.97
MMF	Fr. I nTreg	CDC27	-0.034	0.56	0.98
MMF	Fr. I nTreg	CDC34	-0.034	0.63	0.98
MMF	Fr. I nTreg	CDC37	0.025	0.6	0.98
MMF	Fr. I nTreg	CDC37L1	-0.048	0.46	0.98
MMF	Fr. I nTreg	CDC37L1-AS1	0.1	0.55	0.98
MMF	Fr. I nTreg	CDC40	-0.048	0.38	0.98
MMF	Fr. I nTreg	CDC42	0.071	0.52	0.98
MMF	Fr. I nTreg	CDC42BPA	0.2	0.57	0.98
MMF	Fr. I nTreg	CDC42BPB	-0.084	0.77	0.99
MMF	Fr. I nTreg	CDC42BPG	0.07	0.79	0.99
MMF	Fr. I nTreg	CDC42EP3	-0.099	0.16	0.97
MMF	Fr. I nTreg	CDC42SE1	0.089	0.22	0.97
MMF	Fr. I nTreg	CDC42SE2	-0.11	0.45	0.98
MMF	Fr. I nTreg	CDC45	-0.063	0.9	1
MMF	Fr. I nTreg	CDC5L	-0.064	0.15	0.97
MMF	Fr. I nTreg	CDC6	-1.1	0.064	0.97
MMF	Fr. I nTreg	CDC7	0.031	0.77	0.99
MMF	Fr. I nTreg	CDC73	-0.059	0.18	0.97
MMF	Fr. I nTreg	CDCA2	-0.51	0.43	0.98
MMF	Fr. I nTreg	CDCA3	-0.14	0.71	0.99
MMF	Fr. I nTreg	CDCA4	-0.11	0.23	0.97
MMF	Fr. I nTreg	CDCA5	-0.37	0.43	0.98
MMF	Fr. I nTreg	CDCA7	-0.0076	0.98	1
MMF	Fr. I nTreg	CDCA7L	0.19	0.3	0.97
MMF	Fr. I nTreg	CDCA8	0.15	0.64	0.99
MMF	Fr. I nTreg	CDCP1	0.39	0.083	0.97
MMF	Fr. I nTreg	CDH23	0.081	0.66	0.99
MMF	Fr. I nTreg	CDH24	0.076	0.78	0.99
MMF	Fr. I nTreg	CDH26	0.17	0.67	0.99
MMF	Fr. I nTreg	CDHR2	0.038	0.86	0.99
MMF	Fr. I nTreg	CDHR3	0.005	0.99	1
MMF	Fr. I nTreg	CDIP1	-0.11	0.18	0.97
MMF	Fr. I nTreg	CDIPT	-0.048	0.29	0.97
MMF	Fr. I nTreg	CDK1	-0.64	0.22	0.97
MMF	Fr. I nTreg	CDK10	-0.0035	0.96	1
MMF	Fr. I nTreg	CDK11A	0.082	0.32	0.97
MMF	Fr. I nTreg	CDK11B	0.03	0.68	0.99
MMF	Fr. I nTreg	CDK12	0.086	0.41	0.98
MMF	Fr. I nTreg	CDK13	0.078	0.11	0.97
MMF	Fr. I nTreg	CDK14	0.99	0.0097	0.97
MMF	Fr. I nTreg	CDK16	0.0077	0.9	1
MMF	Fr. I nTreg	CDK17	-0.099	0.13	0.97
MMF	Fr. I nTreg	CDK18	-0.41	0.33	0.97
MMF	Fr. I nTreg	CDK19	0.0049	0.98	1
MMF	Fr. I nTreg	CDK2	0.04	0.62	0.98
MMF	Fr. I nTreg	CDK20	0.011	0.92	1
MMF	Fr. I nTreg	CDK2AP1	-0.077	0.65	0.99
MMF	Fr. I nTreg	CDK2AP2	-0.076	0.45	0.98
MMF	Fr. I nTreg	CDK4	-0.037	0.5	0.98
MMF	Fr. I nTreg	CDK5	-0.13	0.27	0.97
MMF	Fr. I nTreg	CDK5R1	-0.29	0.21	0.97
MMF	Fr. I nTreg	CDK5RAP1	-0.019	0.72	0.99
MMF	Fr. I nTreg	CDK5RAP2	0.0027	0.97	1
MMF	Fr. I nTreg	CDK5RAP3	0.0025	0.96	1
MMF	Fr. I nTreg	CDK6	-0.1	0.62	0.98
MMF	Fr. I nTreg	CDK7	0.005	0.94	1
MMF	Fr. I nTreg	CDK8	0.0011	0.99	1
MMF	Fr. I nTreg	CDK9	-0.017	0.67	0.99
MMF	Fr. I nTreg	CDKAL1	0.22	0.091	0.97
MMF	Fr. I nTreg	CDKL1	0.16	0.16	0.97
MMF	Fr. I nTreg	CDKL2	0.4	0.4	0.98
MMF	Fr. I nTreg	CDKL3	0.029	0.85	0.99
MMF	Fr. I nTreg	CDKL4	0.4	0.46	0.98
MMF	Fr. I nTreg	CDKL5	0.26	0.32	0.97
MMF	Fr. I nTreg	CDKN1A	-0.75	0.23	0.97
MMF	Fr. I nTreg	CDKN1B	0.095	0.49	0.98
MMF	Fr. I nTreg	CDKN1C	-0.09	0.73	0.99
MMF	Fr. I nTreg	CDKN2A	-0.0034	0.99	1
MMF	Fr. I nTreg	CDKN2AIP	0.045	0.41	0.98
MMF	Fr. I nTreg	CDKN2AIPNL	-0.046	0.48	0.98
MMF	Fr. I nTreg	CDKN2B	0.007	0.99	1
MMF	Fr. I nTreg	CDKN2B-AS1	-0.48	0.39	0.98
MMF	Fr. I nTreg	CDKN2C	0.073	0.79	0.99
MMF	Fr. I nTreg	CDKN2D	-0.051	0.44	0.98
MMF	Fr. I nTreg	CDKN3	-0.26	0.43	0.98
MMF	Fr. I nTreg	CDNF	0.026	0.93	1
MMF	Fr. I nTreg	CDO1	-0.27	0.7	0.99
MMF	Fr. I nTreg	CDPF1	0.00095	0.99	1
MMF	Fr. I nTreg	CDR2	0.077	0.16	0.97
MMF	Fr. I nTreg	CDS1	0.37	0.47	0.98
MMF	Fr. I nTreg	CDS2	-0.029	0.63	0.98
MMF	Fr. I nTreg	CDT1	-0.57	0.16	0.97
MMF	Fr. I nTreg	CDV3	0.046	0.42	0.98
MMF	Fr. I nTreg	CDYL	0.046	0.51	0.98
MMF	Fr. I nTreg	CDYL2	0.18	0.23	0.97
MMF	Fr. I nTreg	CEACAM1	0.075	0.8	0.99
MMF	Fr. I nTreg	CEACAM21	-0.037	0.59	0.98
MMF	Fr. I nTreg	CEACAM4	-0.2	0.51	0.98
MMF	Fr. I nTreg	CEBPB	-0.26	0.0065	0.97
MMF	Fr. I nTreg	CEBPB-AS1	0.24	0.5	0.98
MMF	Fr. I nTreg	CEBPG	-0.05	0.47	0.98
MMF	Fr. I nTreg	CEBPZ	-0.051	0.37	0.98
MMF	Fr. I nTreg	CEBPZOS	0.0046	0.95	1
MMF	Fr. I nTreg	CECR1	0.0014	0.98	1
MMF	Fr. I nTreg	CECR5	-0.034	0.58	0.98
MMF	Fr. I nTreg	CECR5-AS1	0.34	0.24	0.97
MMF	Fr. I nTreg	CECR7	0.039	0.91	1
MMF	Fr. I nTreg	CELA1	-0.49	0.069	0.97
MMF	Fr. I nTreg	CELF1	0.062	0.16	0.97
MMF	Fr. I nTreg	CELF2	-0.043	0.57	0.98
MMF	Fr. I nTreg	CELF2-AS1	0.013	0.95	1
MMF	Fr. I nTreg	CELF6	0.18	0.53	0.98
MMF	Fr. I nTreg	CELSR1	0.24	0.54	0.98
MMF	Fr. I nTreg	CELSR2	0.26	0.33	0.97
MMF	Fr. I nTreg	CELSR3	0.032	0.9	1
MMF	Fr. I nTreg	CEMIP	0.35	0.17	0.97
MMF	Fr. I nTreg	CEMP1	0.075	0.54	0.98
MMF	Fr. I nTreg	CENPB	-0.097	0.72	0.99
MMF	Fr. I nTreg	CENPBD1	0.01	0.91	1
MMF	Fr. I nTreg	CENPBD1P1	-0.033	0.73	0.99
MMF	Fr. I nTreg	CENPC	0.081	0.11	0.97
MMF	Fr. I nTreg	CENPE	-0.36	0.32	0.97
MMF	Fr. I nTreg	CENPF	-0.27	0.3	0.97
MMF	Fr. I nTreg	CENPH	0.11	0.32	0.97
MMF	Fr. I nTreg	CENPJ	0.07	0.5	0.98
MMF	Fr. I nTreg	CENPK	0.21	0.26	0.97
MMF	Fr. I nTreg	CENPL	0.085	0.47	0.98
MMF	Fr. I nTreg	CENPM	0.38	0.03	0.97
MMF	Fr. I nTreg	CENPN	-0.2	0.33	0.97
MMF	Fr. I nTreg	CENPO	0.11	0.53	0.98
MMF	Fr. I nTreg	CENPP	-0.022	0.91	1
MMF	Fr. I nTreg	CENPQ	-0.036	0.77	0.99
MMF	Fr. I nTreg	CENPT	0.062	0.3	0.97
MMF	Fr. I nTreg	CENPU	0.076	0.77	0.99
MMF	Fr. I nTreg	CENPV	0.0018	0.98	1
MMF	Fr. I nTreg	CENPW	-0.82	0.04	0.97
MMF	Fr. I nTreg	CEP104	0.033	0.53	0.98
MMF	Fr. I nTreg	CEP112	0.06	0.9	1
MMF	Fr. I nTreg	CEP120	0.025	0.74	0.99
MMF	Fr. I nTreg	CEP126	-0.0011	1	1
MMF	Fr. I nTreg	CEP128	0.37	0.016	0.97
MMF	Fr. I nTreg	CEP131	0.059	0.56	0.98
MMF	Fr. I nTreg	CEP135	0.097	0.15	0.97
MMF	Fr. I nTreg	CEP152	-0.00054	1	1
MMF	Fr. I nTreg	CEP162	0.0039	0.96	1
MMF	Fr. I nTreg	CEP164	-0.021	0.79	0.99
MMF	Fr. I nTreg	CEP170	0.22	0.015	0.97
MMF	Fr. I nTreg	CEP19	-0.12	0.28	0.97
MMF	Fr. I nTreg	CEP192	0.22	0.058	0.97
MMF	Fr. I nTreg	CEP250	0.049	0.45	0.98
MMF	Fr. I nTreg	CEP290	0.13	0.14	0.97
MMF	Fr. I nTreg	CEP295	0.069	0.41	0.98
MMF	Fr. I nTreg	CEP350	0.0051	0.93	1
MMF	Fr. I nTreg	CEP41	-0.23	0.054	0.97
MMF	Fr. I nTreg	CEP44	0.11	0.2	0.97
MMF	Fr. I nTreg	CEP55	-0.39	0.57	0.98
MMF	Fr. I nTreg	CEP57	-0.047	0.29	0.97
MMF	Fr. I nTreg	CEP57L1	0.0088	0.95	1
MMF	Fr. I nTreg	CEP63	0.041	0.53	0.98
MMF	Fr. I nTreg	CEP68	0.056	0.47	0.98
MMF	Fr. I nTreg	CEP70	0.046	0.67	0.99
MMF	Fr. I nTreg	CEP72	0.096	0.4	0.98
MMF	Fr. I nTreg	CEP76	0.085	0.41	0.98
MMF	Fr. I nTreg	CEP78	-0.084	0.42	0.98
MMF	Fr. I nTreg	CEP83	0.035	0.7	0.99
MMF	Fr. I nTreg	CEP85	-0.031	0.69	0.99
MMF	Fr. I nTreg	CEP85L	0.0026	0.97	1
MMF	Fr. I nTreg	CEP89	0.04	0.73	0.99
MMF	Fr. I nTreg	CEP95	0.061	0.35	0.97
MMF	Fr. I nTreg	CEP97	0.12	0.34	0.97
MMF	Fr. I nTreg	CEPT1	0.062	0.25	0.97
MMF	Fr. I nTreg	CERK	0.064	0.41	0.98
MMF	Fr. I nTreg	CERKL	0.013	0.93	1
MMF	Fr. I nTreg	CERS2	-0.035	0.47	0.98
MMF	Fr. I nTreg	CERS3	0.11	0.8	0.99
MMF	Fr. I nTreg	CERS4	0.15	0.12	0.97
MMF	Fr. I nTreg	CERS5	0.0038	0.94	1
MMF	Fr. I nTreg	CERS6	-0.06	0.77	0.99
MMF	Fr. I nTreg	CES2	-0.033	0.57	0.98
MMF	Fr. I nTreg	CES4A	0.11	0.46	0.98
MMF	Fr. I nTreg	CETN2	-0.12	0.2	0.97
MMF	Fr. I nTreg	CETN3	-0.011	0.89	0.99
MMF	Fr. I nTreg	CETP	0.22	0.33	0.97
MMF	Fr. I nTreg	CFAP20	-0.11	0.12	0.97
MMF	Fr. I nTreg	CFAP36	0.021	0.8	0.99
MMF	Fr. I nTreg	CFAP44	0.21	0.18	0.97
MMF	Fr. I nTreg	CFAP70	0.081	0.45	0.98
MMF	Fr. I nTreg	CFAP97	-0.13	0.029	0.97
MMF	Fr. I nTreg	CFD	0.038	0.91	1
MMF	Fr. I nTreg	CFDP1	-0.016	0.83	0.99
MMF	Fr. I nTreg	CFH	-0.36	0.46	0.98
MMF	Fr. I nTreg	CFL1	-0.14	0.08	0.97
MMF	Fr. I nTreg	CFL1P1	-0.014	0.94	1
MMF	Fr. I nTreg	CFL2	0.032	0.8	0.99
MMF	Fr. I nTreg	CFLAR	0.07	0.24	0.97
MMF	Fr. I nTreg	CFP	-0.034	0.79	0.99
MMF	Fr. I nTreg	CGGBP1	0.023	0.66	0.99
MMF	Fr. I nTreg	CGN	0.022	0.96	1
MMF	Fr. I nTreg	CGRRF1	-0.1	0.2	0.97
MMF	Fr. I nTreg	CH17-340M24.3	-0.11	0.5	0.98
MMF	Fr. I nTreg	CHAC2	0.12	0.34	0.97
MMF	Fr. I nTreg	CHAF1A	0.17	0.17	0.97
MMF	Fr. I nTreg	CHAF1B	-0.046	0.79	0.99
MMF	Fr. I nTreg	CHAMP1	-0.034	0.73	0.99
MMF	Fr. I nTreg	CHCHD1	-0.12	0.11	0.97
MMF	Fr. I nTreg	CHCHD10	-0.15	0.35	0.98
MMF	Fr. I nTreg	CHCHD2	-0.081	0.25	0.97
MMF	Fr. I nTreg	CHCHD3	0.047	0.46	0.98
MMF	Fr. I nTreg	CHCHD4	-0.092	0.27	0.97
MMF	Fr. I nTreg	CHCHD5	-0.0032	0.97	1
MMF	Fr. I nTreg	CHCHD6	0.053	0.56	0.98
MMF	Fr. I nTreg	CHCHD7	-0.042	0.42	0.98
MMF	Fr. I nTreg	CHD1	0.088	0.13	0.97
MMF	Fr. I nTreg	CHD1L	-0.071	0.33	0.97
MMF	Fr. I nTreg	CHD2	0.061	0.2	0.97
MMF	Fr. I nTreg	CHD3	0.044	0.63	0.98
MMF	Fr. I nTreg	CHD4	0.18	0.02	0.97
MMF	Fr. I nTreg	CHD6	0.013	0.84	0.99
MMF	Fr. I nTreg	CHD7	0.072	0.39	0.98
MMF	Fr. I nTreg	CHD8	0.1	0.25	0.97
MMF	Fr. I nTreg	CHD9	0.12	0.15	0.97
MMF	Fr. I nTreg	CHDH	-0.84	0.22	0.97
MMF	Fr. I nTreg	CHEK1	-0.19	0.26	0.97
MMF	Fr. I nTreg	CHEK2	0.00073	1	1
MMF	Fr. I nTreg	CHERP	-0.032	0.65	0.99
MMF	Fr. I nTreg	CHFR	0.024	0.71	0.99
MMF	Fr. I nTreg	CHI3L2	-0.15	0.49	0.98
MMF	Fr. I nTreg	CHIC1	-0.034	0.76	0.99
MMF	Fr. I nTreg	CHIC2	0.024	0.61	0.98
MMF	Fr. I nTreg	CHID1	-0.031	0.63	0.98
MMF	Fr. I nTreg	CHKA	0.066	0.55	0.98
MMF	Fr. I nTreg	CHKB-AS1	-0.022	0.86	0.99
MMF	Fr. I nTreg	CHM	0.065	0.4	0.98
MMF	Fr. I nTreg	CHML	-0.072	0.69	0.99
MMF	Fr. I nTreg	CHMP1A	-0.078	0.26	0.97
MMF	Fr. I nTreg	CHMP1B	-0.089	0.15	0.97
MMF	Fr. I nTreg	CHMP2A	-0.091	0.21	0.97
MMF	Fr. I nTreg	CHMP2B	-0.081	0.21	0.97
MMF	Fr. I nTreg	CHMP4A	-0.022	0.79	0.99
MMF	Fr. I nTreg	CHMP4B	0.25	0.1	0.97
MMF	Fr. I nTreg	CHMP5	-0.12	0.23	0.97
MMF	Fr. I nTreg	CHMP6	-0.015	0.82	0.99
MMF	Fr. I nTreg	CHMP7	0.041	0.48	0.98
MMF	Fr. I nTreg	CHN1	0.74	0.026	0.97
MMF	Fr. I nTreg	CHN2	-0.67	0.34	0.97
MMF	Fr. I nTreg	CHORDC1	-0.087	0.12	0.97
MMF	Fr. I nTreg	CHP1	0.018	0.87	0.99
MMF	Fr. I nTreg	CHPF	-0.039	0.74	0.99
MMF	Fr. I nTreg	CHPF2	-0.031	0.69	0.99
MMF	Fr. I nTreg	CHPT1	-0.67	0.031	0.97
MMF	Fr. I nTreg	CHRAC1	-0.089	0.21	0.97
MMF	Fr. I nTreg	CHRM3	-0.63	0.26	0.97
MMF	Fr. I nTreg	CHRM3-AS2	0.084	0.68	0.99
MMF	Fr. I nTreg	CHRNA9	-0.5	0.39	0.98
MMF	Fr. I nTreg	CHRNB1	-0.061	0.44	0.98
MMF	Fr. I nTreg	CHST10	-0.1	0.8	0.99
MMF	Fr. I nTreg	CHST11	0.051	0.57	0.98
MMF	Fr. I nTreg	CHST12	-0.27	0.052	0.97
MMF	Fr. I nTreg	CHST14	0.15	0.43	0.98
MMF	Fr. I nTreg	CHST2	0.24	0.18	0.97
MMF	Fr. I nTreg	CHST7	-0.069	0.59	0.98
MMF	Fr. I nTreg	CHSY1	0.069	0.61	0.98
MMF	Fr. I nTreg	CHTF18	0.13	0.25	0.97
MMF	Fr. I nTreg	CHTF8	0.073	0.26	0.97
MMF	Fr. I nTreg	CHTOP	-0.075	0.043	0.97
MMF	Fr. I nTreg	CHUK	0.042	0.53	0.98
MMF	Fr. I nTreg	CHURC1	-0.015	0.85	0.99
MMF	Fr. I nTreg	CIAO1	0.01	0.79	0.99
MMF	Fr. I nTreg	CIAPIN1	-0.096	0.34	0.97
MMF	Fr. I nTreg	CIART	-0.021	0.96	1
MMF	Fr. I nTreg	CIB1	0.0097	0.86	0.99
MMF	Fr. I nTreg	CIB2	-0.46	0.15	0.97
MMF	Fr. I nTreg	CIC	0.037	0.78	0.99
MMF	Fr. I nTreg	CIDECP	-0.0094	0.91	1
MMF	Fr. I nTreg	CIITA	0.046	0.91	1
MMF	Fr. I nTreg	CILP2	0.34	0.46	0.98
MMF	Fr. I nTreg	CINP	0.0045	0.95	1
MMF	Fr. I nTreg	CIPC	0.046	0.64	0.99
MMF	Fr. I nTreg	CIR1	-0.077	0.22	0.97
MMF	Fr. I nTreg	CIRBP	0.016	0.78	0.99
MMF	Fr. I nTreg	CIRBP-AS1	0.17	0.21	0.97
MMF	Fr. I nTreg	CIRH1A	-0.047	0.42	0.98
MMF	Fr. I nTreg	CISD1	-0.045	0.67	0.99
MMF	Fr. I nTreg	CISD2	0.011	0.9	1
MMF	Fr. I nTreg	CISD3	-0.21	0.032	0.97
MMF	Fr. I nTreg	CISH	-0.00016	1	1
MMF	Fr. I nTreg	CIT	-0.36	0.36	0.98
MMF	Fr. I nTreg	CITED2	0.04	0.7	0.99
MMF	Fr. I nTreg	CITED4	0.028	0.83	0.99
MMF	Fr. I nTreg	CIZ1	-0.032	0.54	0.98
MMF	Fr. I nTreg	CKAP2	-0.039	0.71	0.99
MMF	Fr. I nTreg	CKAP2L	0.28	0.7	0.99
MMF	Fr. I nTreg	CKAP4	-0.068	0.6	0.98
MMF	Fr. I nTreg	CKAP5	0.028	0.73	0.99
MMF	Fr. I nTreg	CKLF	-0.19	0.32	0.97
MMF	Fr. I nTreg	CKMT2	-0.37	0.27	0.97
MMF	Fr. I nTreg	CKMT2-AS1	-0.0068	0.94	1
MMF	Fr. I nTreg	CKS1B	-0.2	0.055	0.97
MMF	Fr. I nTreg	CKS2	-0.15	0.35	0.97
MMF	Fr. I nTreg	CLASP1	0.11	0.44	0.98
MMF	Fr. I nTreg	CLASP2	0.098	0.21	0.97
MMF	Fr. I nTreg	CLASRP	0.053	0.44	0.98
MMF	Fr. I nTreg	CLCC1	0.02	0.77	0.99
MMF	Fr. I nTreg	CLCF1	0.022	0.94	1
MMF	Fr. I nTreg	CLCN2	-0.073	0.78	0.99
MMF	Fr. I nTreg	CLCN3	-0.027	0.75	0.99
MMF	Fr. I nTreg	CLCN5	0.24	0.48	0.98
MMF	Fr. I nTreg	CLCN6	0.13	0.22	0.97
MMF	Fr. I nTreg	CLCN7	0.11	0.14	0.97
MMF	Fr. I nTreg	CLDN12	0.028	0.93	1
MMF	Fr. I nTreg	CLDN15	0.01	0.93	1
MMF	Fr. I nTreg	CLDN5	-0.31	0.44	0.98
MMF	Fr. I nTreg	CLDN7	-0.41	0.17	0.97
MMF	Fr. I nTreg	CLDND1	-0.012	0.88	0.99
MMF	Fr. I nTreg	CLEC11A	-0.54	0.11	0.97
MMF	Fr. I nTreg	CLEC16A	0.12	0.096	0.97
MMF	Fr. I nTreg	CLEC2B	-0.066	0.41	0.98
MMF	Fr. I nTreg	CLEC2D	-0.00041	0.99	1
MMF	Fr. I nTreg	CLEC4A	0.11	0.65	0.99
MMF	Fr. I nTreg	CLHC1	0.21	0.32	0.97
MMF	Fr. I nTreg	CLIC1	-0.044	0.7	0.99
MMF	Fr. I nTreg	CLIC3	-0.44	0.24	0.97
MMF	Fr. I nTreg	CLIC4	-0.74	0.11	0.97
MMF	Fr. I nTreg	CLIC5	-0.017	0.96	1
MMF	Fr. I nTreg	CLINT1	-0.043	0.43	0.98
MMF	Fr. I nTreg	CLIP1	0.052	0.29	0.97
MMF	Fr. I nTreg	CLIP2	-0.098	0.77	0.99
MMF	Fr. I nTreg	CLIP3	-0.1	0.69	0.99
MMF	Fr. I nTreg	CLIP4	0.071	0.31	0.97
MMF	Fr. I nTreg	CLK1	-0.052	0.54	0.98
MMF	Fr. I nTreg	CLK2	0.00025	1	1
MMF	Fr. I nTreg	CLK3	-0.0082	0.84	0.99
MMF	Fr. I nTreg	CLK4	-0.045	0.52	0.98
MMF	Fr. I nTreg	CLMP	0.021	0.92	1
MMF	Fr. I nTreg	CLN3	-0.029	0.56	0.98
MMF	Fr. I nTreg	CLN5	0.042	0.49	0.98
MMF	Fr. I nTreg	CLN6	-0.074	0.69	0.99
MMF	Fr. I nTreg	CLN8	0.014	0.89	0.99
MMF	Fr. I nTreg	CLNK	0.81	0.049	0.97
MMF	Fr. I nTreg	CLNS1A	-0.11	0.074	0.97
MMF	Fr. I nTreg	CLOCK	0.23	0.028	0.97
MMF	Fr. I nTreg	CLP1	-0.11	0.24	0.97
MMF	Fr. I nTreg	CLPB	0.1	0.58	0.98
MMF	Fr. I nTreg	CLPP	0.0073	0.92	1
MMF	Fr. I nTreg	CLPTM1	-0.0052	0.94	1
MMF	Fr. I nTreg	CLPTM1L	-0.035	0.47	0.98
MMF	Fr. I nTreg	CLPX	0.044	0.42	0.98
MMF	Fr. I nTreg	CLSPN	-0.96	0.079	0.97
MMF	Fr. I nTreg	CLSTN1	0.067	0.32	0.97
MMF	Fr. I nTreg	CLSTN3	0.12	0.48	0.98
MMF	Fr. I nTreg	CLTA	0.021	0.74	0.99
MMF	Fr. I nTreg	CLTB	-0.05	0.49	0.98
MMF	Fr. I nTreg	CLTC	0.04	0.61	0.98
MMF	Fr. I nTreg	CLTCL1	-0.71	0.15	0.97
MMF	Fr. I nTreg	CLU	-0.59	0.14	0.97
MMF	Fr. I nTreg	CLUAP1	0.057	0.4	0.98
MMF	Fr. I nTreg	CLUH	-0.0074	0.95	1
MMF	Fr. I nTreg	CLUHP3	0.15	0.2	0.97
MMF	Fr. I nTreg	CLYBL	-0.15	0.14	0.97
MMF	Fr. I nTreg	CMAHP	0.091	0.24	0.97
MMF	Fr. I nTreg	CMAS	-0.011	0.86	0.99
MMF	Fr. I nTreg	CMC1	-0.12	0.18	0.97
MMF	Fr. I nTreg	CMC2	-0.048	0.56	0.98
MMF	Fr. I nTreg	CMC4	-0.27	0.027	0.97
MMF	Fr. I nTreg	CMIP	0.074	0.71	0.99
MMF	Fr. I nTreg	CMPK1	-0.036	0.49	0.98
MMF	Fr. I nTreg	CMPK2	-0.39	0.2	0.97
MMF	Fr. I nTreg	CMSS1	-0.1	0.34	0.97
MMF	Fr. I nTreg	CMTM3	0.027	0.69	0.99
MMF	Fr. I nTreg	CMTM4	0.42	0.41	0.98
MMF	Fr. I nTreg	CMTM6	-0.081	0.53	0.98
MMF	Fr. I nTreg	CMTM7	0.098	0.16	0.97
MMF	Fr. I nTreg	CMTM8	-0.066	0.72	0.99
MMF	Fr. I nTreg	CMTR1	-0.023	0.8	0.99
MMF	Fr. I nTreg	CMTR2	0.066	0.41	0.98
MMF	Fr. I nTreg	CMYA5	0.69	0.23	0.97
MMF	Fr. I nTreg	CNBP	-0.035	0.39	0.98
MMF	Fr. I nTreg	CNDP2	-0.04	0.4	0.98
MMF	Fr. I nTreg	CNEP1R1	-0.073	0.26	0.97
MMF	Fr. I nTreg	CNIH1	-0.034	0.6	0.98
MMF	Fr. I nTreg	CNIH4	-0.11	0.13	0.97
MMF	Fr. I nTreg	CNKSR1	0.31	0.17	0.97
MMF	Fr. I nTreg	CNKSR2	0.033	0.74	0.99
MMF	Fr. I nTreg	CNN2	-0.039	0.58	0.98
MMF	Fr. I nTreg	CNN3	-0.37	0.12	0.97
MMF	Fr. I nTreg	CNNM1	-0.33	0.58	0.98
MMF	Fr. I nTreg	CNNM2	0.12	0.27	0.97
MMF	Fr. I nTreg	CNNM3	0.01	0.86	0.99
MMF	Fr. I nTreg	CNNM4	0.15	0.17	0.97
MMF	Fr. I nTreg	CNOT1	-0.026	0.8	0.99
MMF	Fr. I nTreg	CNOT10	0.054	0.35	0.98
MMF	Fr. I nTreg	CNOT11	0.028	0.43	0.98
MMF	Fr. I nTreg	CNOT2	-0.02	0.61	0.98
MMF	Fr. I nTreg	CNOT3	-0.094	0.2	0.97
MMF	Fr. I nTreg	CNOT4	-0.016	0.76	0.99
MMF	Fr. I nTreg	CNOT6	0.038	0.71	0.99
MMF	Fr. I nTreg	CNOT6L	-0.0032	0.97	1
MMF	Fr. I nTreg	CNOT7	-0.027	0.56	0.98
MMF	Fr. I nTreg	CNOT8	0.019	0.66	0.99
MMF	Fr. I nTreg	CNP	-0.062	0.47	0.98
MMF	Fr. I nTreg	CNPPD1	-0.023	0.62	0.98
MMF	Fr. I nTreg	CNPY2	-0.06	0.3	0.97
MMF	Fr. I nTreg	CNPY3	0.0013	0.98	1
MMF	Fr. I nTreg	CNPY4	0.039	0.71	0.99
MMF	Fr. I nTreg	CNR2	-0.12	0.82	0.99
MMF	Fr. I nTreg	CNST	0.094	0.094	0.97
MMF	Fr. I nTreg	CNTD1	0.39	0.078	0.97
MMF	Fr. I nTreg	CNTNAP1	-0.16	0.44	0.98
MMF	Fr. I nTreg	CNTRL	0.08	0.19	0.97
MMF	Fr. I nTreg	CNTROB	0.12	0.12	0.97
MMF	Fr. I nTreg	COA1	0.062	0.25	0.97
MMF	Fr. I nTreg	COA3	-0.15	0.052	0.97
MMF	Fr. I nTreg	COA4	-0.062	0.37	0.98
MMF	Fr. I nTreg	COA5	0.025	0.66	0.99
MMF	Fr. I nTreg	COA6	-0.14	0.13	0.97
MMF	Fr. I nTreg	COA7	-0.19	0.31	0.97
MMF	Fr. I nTreg	COASY	0.013	0.8	0.99
MMF	Fr. I nTreg	COG1	-0.011	0.87	0.99
MMF	Fr. I nTreg	COG2	-0.062	0.26	0.97
MMF	Fr. I nTreg	COG3	-0.046	0.48	0.98
MMF	Fr. I nTreg	COG4	0.0066	0.9	1
MMF	Fr. I nTreg	COG5	0.078	0.51	0.98
MMF	Fr. I nTreg	COG6	0.045	0.61	0.98
MMF	Fr. I nTreg	COG7	0.051	0.41	0.98
MMF	Fr. I nTreg	COG8	0.049	0.45	0.98
MMF	Fr. I nTreg	COIL	-0.097	0.2	0.97
MMF	Fr. I nTreg	COL11A2	-0.23	0.57	0.98
MMF	Fr. I nTreg	COL18A1	-0.00069	1	1
MMF	Fr. I nTreg	COL24A1	0.76	0.34	0.97
MMF	Fr. I nTreg	COL4A3	0.18	0.63	0.99
MMF	Fr. I nTreg	COL4A3BP	0.089	0.25	0.97
MMF	Fr. I nTreg	COL4A4	0.6	0.19	0.97
MMF	Fr. I nTreg	COL5A2	-0.1	0.79	0.99
MMF	Fr. I nTreg	COL6A1	-0.16	0.56	0.98
MMF	Fr. I nTreg	COL6A2	0.09	0.65	0.99
MMF	Fr. I nTreg	COL6A3	0.81	0.15	0.97
MMF	Fr. I nTreg	COL9A2	0.45	0.034	0.97
MMF	Fr. I nTreg	COLGALT1	0.093	0.21	0.97
MMF	Fr. I nTreg	COLQ	-0.055	0.83	0.99
MMF	Fr. I nTreg	COMMD1	0.065	0.4	0.98
MMF	Fr. I nTreg	COMMD10	-0.041	0.45	0.98
MMF	Fr. I nTreg	COMMD2	-0.084	0.12	0.97
MMF	Fr. I nTreg	COMMD3	0.0046	0.95	1
MMF	Fr. I nTreg	COMMD4	-0.077	0.38	0.98
MMF	Fr. I nTreg	COMMD5	0.047	0.47	0.98
MMF	Fr. I nTreg	COMMD6	-0.11	0.23	0.97
MMF	Fr. I nTreg	COMMD7	0.044	0.5	0.98
MMF	Fr. I nTreg	COMMD8	-0.089	0.23	0.97
MMF	Fr. I nTreg	COMMD9	-0.14	0.031	0.97
MMF	Fr. I nTreg	COMT	-0.13	0.086	0.97
MMF	Fr. I nTreg	COMTD1	-0.046	0.73	0.99
MMF	Fr. I nTreg	COPA	-0.0027	0.96	1
MMF	Fr. I nTreg	COPB1	-0.013	0.85	0.99
MMF	Fr. I nTreg	COPB2	-0.037	0.54	0.98
MMF	Fr. I nTreg	COPE	-0.076	0.32	0.97
MMF	Fr. I nTreg	COPG1	-0.036	0.51	0.98
MMF	Fr. I nTreg	COPG2	-0.047	0.83	0.99
MMF	Fr. I nTreg	COPG2IT1	0.27	0.55	0.98
MMF	Fr. I nTreg	COPRS	-0.29	0.049	0.97
MMF	Fr. I nTreg	COPS2	0.0011	0.99	1
MMF	Fr. I nTreg	COPS3	0.017	0.75	0.99
MMF	Fr. I nTreg	COPS4	-0.055	0.45	0.98
MMF	Fr. I nTreg	COPS5	-0.032	0.55	0.98
MMF	Fr. I nTreg	COPS6	-0.08	0.16	0.97
MMF	Fr. I nTreg	COPS7A	-0.031	0.53	0.98
MMF	Fr. I nTreg	COPS7B	-0.0047	0.91	1
MMF	Fr. I nTreg	COPS8	0.0097	0.87	0.99
MMF	Fr. I nTreg	COPZ1	-0.022	0.69	0.99
MMF	Fr. I nTreg	COPZ2	-0.61	0.092	0.97
MMF	Fr. I nTreg	COQ10A	-0.056	0.42	0.98
MMF	Fr. I nTreg	COQ10B	-0.038	0.51	0.98
MMF	Fr. I nTreg	COQ2	-0.23	0.035	0.97
MMF	Fr. I nTreg	COQ3	-0.063	0.54	0.98
MMF	Fr. I nTreg	COQ4	0.013	0.86	0.99
MMF	Fr. I nTreg	COQ5	-0.06	0.47	0.98
MMF	Fr. I nTreg	COQ6	-0.064	0.27	0.97
MMF	Fr. I nTreg	COQ7	0.049	0.52	0.98
MMF	Fr. I nTreg	COQ9	-0.018	0.76	0.99
MMF	Fr. I nTreg	CORO1A	-0.078	0.18	0.97
MMF	Fr. I nTreg	CORO1B	-0.087	0.55	0.98
MMF	Fr. I nTreg	CORO1C	-0.34	0.082	0.97
MMF	Fr. I nTreg	CORO2A	0.022	0.73	0.99
MMF	Fr. I nTreg	CORO6	-0.13	0.65	0.99
MMF	Fr. I nTreg	CORO7	0.046	0.52	0.98
MMF	Fr. I nTreg	COTL1	-0.15	0.23	0.97
MMF	Fr. I nTreg	COX10	-0.1	0.12	0.97
MMF	Fr. I nTreg	COX10-AS1	0.056	0.45	0.98
MMF	Fr. I nTreg	COX11	-0.056	0.34	0.97
MMF	Fr. I nTreg	COX14	-0.12	0.12	0.97
MMF	Fr. I nTreg	COX15	-0.0069	0.91	1
MMF	Fr. I nTreg	COX16	-0.25	0.087	0.97
MMF	Fr. I nTreg	COX17	-0.25	0.0075	0.97
MMF	Fr. I nTreg	COX18	0.033	0.76	0.99
MMF	Fr. I nTreg	COX19	0.1	0.063	0.97
MMF	Fr. I nTreg	COX4I1	-0.066	0.29	0.97
MMF	Fr. I nTreg	COX5A	-0.081	0.31	0.97
MMF	Fr. I nTreg	COX5B	-0.13	0.07	0.97
MMF	Fr. I nTreg	COX6A1	-0.18	0.029	0.97
MMF	Fr. I nTreg	COX6B1	-0.15	0.082	0.97
MMF	Fr. I nTreg	COX6C	-0.15	0.077	0.97
MMF	Fr. I nTreg	COX7A2	-0.13	0.15	0.97
MMF	Fr. I nTreg	COX7A2L	-0.13	0.065	0.97
MMF	Fr. I nTreg	COX7B	-0.13	0.15	0.97
MMF	Fr. I nTreg	COX7C	-0.12	0.16	0.97
MMF	Fr. I nTreg	COX8A	-0.092	0.27	0.97
MMF	Fr. I nTreg	CP	-0.2	0.53	0.98
MMF	Fr. I nTreg	CPA5	0.11	0.79	0.99
MMF	Fr. I nTreg	CPAMD8	-0.11	0.7	0.99
MMF	Fr. I nTreg	CPD	0.16	0.16	0.97
MMF	Fr. I nTreg	CPEB1	-0.076	0.87	0.99
MMF	Fr. I nTreg	CPEB2	0.11	0.47	0.98
MMF	Fr. I nTreg	CPEB3	0.13	0.55	0.98
MMF	Fr. I nTreg	CPEB4	0.11	0.29	0.97
MMF	Fr. I nTreg	CPM	0.35	0.29	0.97
MMF	Fr. I nTreg	CPNE1	0.12	0.041	0.97
MMF	Fr. I nTreg	CPNE2	0.035	0.81	0.99
MMF	Fr. I nTreg	CPNE3	-0.041	0.4	0.98
MMF	Fr. I nTreg	CPNE8	0.38	0.11	0.97
MMF	Fr. I nTreg	CPOX	0.055	0.54	0.98
MMF	Fr. I nTreg	CPPED1	-0.014	0.93	1
MMF	Fr. I nTreg	CPQ	0.043	0.76	0.99
MMF	Fr. I nTreg	CPSF1	-0.033	0.63	0.98
MMF	Fr. I nTreg	CPSF2	-0.0029	0.97	1
MMF	Fr. I nTreg	CPSF3	-0.062	0.29	0.97
MMF	Fr. I nTreg	CPSF3L	-0.021	0.63	0.98
MMF	Fr. I nTreg	CPSF4	-0.12	0.094	0.97
MMF	Fr. I nTreg	CPSF6	0.042	0.43	0.98
MMF	Fr. I nTreg	CPSF7	0.047	0.4	0.98
MMF	Fr. I nTreg	CPT1A	0.18	0.51	0.98
MMF	Fr. I nTreg	CPT1C	0.46	0.27	0.97
MMF	Fr. I nTreg	CPT2	0.016	0.8	0.99
MMF	Fr. I nTreg	CPTP	0.1	0.26	0.97
MMF	Fr. I nTreg	CR1	-0.095	0.82	0.99
MMF	Fr. I nTreg	CR2	-0.16	0.71	0.99
MMF	Fr. I nTreg	CRACR2A	0.035	0.75	0.99
MMF	Fr. I nTreg	CRADD	0.013	0.89	0.99
MMF	Fr. I nTreg	CRAMP1L	-0.035	0.77	0.99
MMF	Fr. I nTreg	CRAT	0.0046	0.96	1
MMF	Fr. I nTreg	CRAT37	0.068	0.84	0.99
MMF	Fr. I nTreg	CRB1	0.12	0.75	0.99
MMF	Fr. I nTreg	CRB3	-0.014	0.93	1
MMF	Fr. I nTreg	CRBN	-0.061	0.23	0.97
MMF	Fr. I nTreg	CRCP	-0.056	0.33	0.97
MMF	Fr. I nTreg	CREB1	-0.034	0.53	0.98
MMF	Fr. I nTreg	CREB3	-0.011	0.87	0.99
MMF	Fr. I nTreg	CREB3L2	0.097	0.38	0.98
MMF	Fr. I nTreg	CREB3L4	0.011	0.95	1
MMF	Fr. I nTreg	CREBBP	0.12	0.089	0.97
MMF	Fr. I nTreg	CREBL2	0.047	0.44	0.98
MMF	Fr. I nTreg	CREBRF	0.051	0.32	0.97
MMF	Fr. I nTreg	CREBZF	0.15	0.054	0.97
MMF	Fr. I nTreg	CREG1	-0.094	0.29	0.97
MMF	Fr. I nTreg	CRELD1	-0.012	0.85	0.99
MMF	Fr. I nTreg	CRELD2	-0.073	0.53	0.98
MMF	Fr. I nTreg	CREM	-0.079	0.54	0.98
MMF	Fr. I nTreg	CRHR1-IT1	0.053	0.66	0.99
MMF	Fr. I nTreg	CRIM1	0.43	0.17	0.97
MMF	Fr. I nTreg	CRIP1	-0.14	0.39	0.98
MMF	Fr. I nTreg	CRIP2	0.091	0.51	0.98
MMF	Fr. I nTreg	CRIP3	0.5	0.054	0.97
MMF	Fr. I nTreg	CRIPAK	0.15	0.47	0.98
MMF	Fr. I nTreg	CRIPT	0.15	0.085	0.97
MMF	Fr. I nTreg	CRISPLD2	-0.48	0.49	0.98
MMF	Fr. I nTreg	CRK	-0.027	0.62	0.98
MMF	Fr. I nTreg	CRKL	-0.008	0.89	0.99
MMF	Fr. I nTreg	CRLF3	-0.034	0.52	0.98
MMF	Fr. I nTreg	CRLS1	0.03	0.58	0.98
MMF	Fr. I nTreg	CRNKL1	-0.023	0.69	0.99
MMF	Fr. I nTreg	CROCC	0.1	0.32	0.97
MMF	Fr. I nTreg	CROCCP2	-0.13	0.22	0.97
MMF	Fr. I nTreg	CROCCP3	0.061	0.63	0.98
MMF	Fr. I nTreg	CROT	-0.058	0.57	0.98
MMF	Fr. I nTreg	CRTAM	-0.85	0.037	0.97
MMF	Fr. I nTreg	CRTAP	0.038	0.59	0.98
MMF	Fr. I nTreg	CRTC1	0.21	0.081	0.97
MMF	Fr. I nTreg	CRTC2	-0.019	0.7	0.99
MMF	Fr. I nTreg	CRTC3	0.018	0.79	0.99
MMF	Fr. I nTreg	CRY1	-0.022	0.75	0.99
MMF	Fr. I nTreg	CRY2	-0.039	0.55	0.98
MMF	Fr. I nTreg	CRYBB2P1	0.053	0.49	0.98
MMF	Fr. I nTreg	CRYBG3	0.16	0.32	0.97
MMF	Fr. I nTreg	CRYGS	0.26	0.32	0.97
MMF	Fr. I nTreg	CRYL1	-0.069	0.55	0.98
MMF	Fr. I nTreg	CRYZ	0.079	0.42	0.98
MMF	Fr. I nTreg	CRYZL1	0.15	0.011	0.97
MMF	Fr. I nTreg	CS	-0.00048	0.99	1
MMF	Fr. I nTreg	CSAD	0.12	0.25	0.97
MMF	Fr. I nTreg	CSDE1	-0.021	0.65	0.99
MMF	Fr. I nTreg	CSE1L	-0.021	0.71	0.99
MMF	Fr. I nTreg	CSF1	0.12	0.49	0.98
MMF	Fr. I nTreg	CSF2RB	0.57	0.13	0.97
MMF	Fr. I nTreg	CSGALNACT1	-0.074	0.62	0.98
MMF	Fr. I nTreg	CSGALNACT2	-0.0046	0.95	1
MMF	Fr. I nTreg	CSK	0.03	0.63	0.99
MMF	Fr. I nTreg	CSNK1A1	-0.032	0.48	0.98
MMF	Fr. I nTreg	CSNK1D	0.04	0.6	0.98
MMF	Fr. I nTreg	CSNK1G1	0.014	0.84	0.99
MMF	Fr. I nTreg	CSNK1G2	0.0079	0.89	0.99
MMF	Fr. I nTreg	CSNK1G3	0.1	0.11	0.97
MMF	Fr. I nTreg	CSNK2A1	0.055	0.34	0.97
MMF	Fr. I nTreg	CSNK2A2	0.23	0.077	0.97
MMF	Fr. I nTreg	CSNK2B	-0.031	0.51	0.98
MMF	Fr. I nTreg	CSPP1	-0.0081	0.92	1
MMF	Fr. I nTreg	CSRNP1	-0.1	0.48	0.98
MMF	Fr. I nTreg	CSRNP2	-0.018	0.83	0.99
MMF	Fr. I nTreg	CSRP1	-0.064	0.42	0.98
MMF	Fr. I nTreg	CSRP2	-0.08	0.8	0.99
MMF	Fr. I nTreg	CSRP2BP	-0.057	0.42	0.98
MMF	Fr. I nTreg	CST3	-0.19	0.71	0.99
MMF	Fr. I nTreg	CST7	-0.41	0.31	0.97
MMF	Fr. I nTreg	CSTB	0.0049	0.96	1
MMF	Fr. I nTreg	CSTF1	-0.023	0.63	0.98
MMF	Fr. I nTreg	CSTF2	-0.1	0.13	0.97
MMF	Fr. I nTreg	CSTF2T	0.042	0.78	0.99
MMF	Fr. I nTreg	CSTF3	0.059	0.33	0.97
MMF	Fr. I nTreg	CSTF3-AS1	0.047	0.88	0.99
MMF	Fr. I nTreg	CTAGE5	0.056	0.31	0.97
MMF	Fr. I nTreg	CTAGE7P	-0.64	0.18	0.97
MMF	Fr. I nTreg	CTBP1	-0.033	0.73	0.99
MMF	Fr. I nTreg	CTBP1-AS2	0.059	0.51	0.98
MMF	Fr. I nTreg	CTBP2	0.54	0.11	0.97
MMF	Fr. I nTreg	CTBS	-0.00093	0.99	1
MMF	Fr. I nTreg	CTC-338M12.4	-0.055	0.74	0.99
MMF	Fr. I nTreg	CTC1	0.063	0.36	0.98
MMF	Fr. I nTreg	CTCF	-0.056	0.33	0.97
MMF	Fr. I nTreg	CTD-2201I18.1	-0.16	0.59	0.98
MMF	Fr. I nTreg	CTDNEP1	-0.16	0.083	0.97
MMF	Fr. I nTreg	CTDP1	-0.012	0.88	0.99
MMF	Fr. I nTreg	CTDSP1	-0.12	0.21	0.97
MMF	Fr. I nTreg	CTDSP2	-0.0037	0.95	1
MMF	Fr. I nTreg	CTDSPL2	-0.02	0.73	0.99
MMF	Fr. I nTreg	CTH	0.00011	1	1
MMF	Fr. I nTreg	CTLA4	0.3	0.051	0.97
MMF	Fr. I nTreg	CTNNA1	0.091	0.65	0.99
MMF	Fr. I nTreg	CTNNAL1	-0.13	0.69	0.99
MMF	Fr. I nTreg	CTNNB1	0.095	0.5	0.98
MMF	Fr. I nTreg	CTNNBIP1	-0.035	0.76	0.99
MMF	Fr. I nTreg	CTNNBL1	-0.081	0.13	0.97
MMF	Fr. I nTreg	CTNS	-0.051	0.61	0.98
MMF	Fr. I nTreg	CTPS1	0.14	0.13	0.97
MMF	Fr. I nTreg	CTPS2	0.012	0.92	1
MMF	Fr. I nTreg	CTR9	-0.018	0.72	0.99
MMF	Fr. I nTreg	CTRL	0.016	0.89	0.99
MMF	Fr. I nTreg	CTSA	-0.074	0.41	0.98
MMF	Fr. I nTreg	CTSB	-0.19	0.096	0.97
MMF	Fr. I nTreg	CTSC	0.016	0.91	1
MMF	Fr. I nTreg	CTSD	-0.014	0.86	0.99
MMF	Fr. I nTreg	CTSF	-0.092	0.39	0.98
MMF	Fr. I nTreg	CTSH	-0.3	0.44	0.98
MMF	Fr. I nTreg	CTSK	-0.093	0.59	0.98
MMF	Fr. I nTreg	CTSL	-0.2	0.55	0.98
MMF	Fr. I nTreg	CTSO	-0.042	0.58	0.98
MMF	Fr. I nTreg	CTSS	-0.12	0.18	0.97
MMF	Fr. I nTreg	CTSW	-0.15	0.7	0.99
MMF	Fr. I nTreg	CTSZ	-0.026	0.89	0.99
MMF	Fr. I nTreg	CTU1	-0.041	0.7	0.99
MMF	Fr. I nTreg	CTU2	-0.042	0.69	0.99
MMF	Fr. I nTreg	CUBN	0.22	0.29	0.97
MMF	Fr. I nTreg	CUEDC2	-0.14	0.062	0.97
MMF	Fr. I nTreg	CUL1	-0.032	0.57	0.98
MMF	Fr. I nTreg	CUL2	0.032	0.6	0.98
MMF	Fr. I nTreg	CUL3	0.0043	0.94	1
MMF	Fr. I nTreg	CUL4A	0.015	0.78	0.99
MMF	Fr. I nTreg	CUL4B	0.14	0.072	0.97
MMF	Fr. I nTreg	CUL5	0.059	0.29	0.97
MMF	Fr. I nTreg	CUL7	0.15	0.21	0.97
MMF	Fr. I nTreg	CUL9	0.1	0.31	0.97
MMF	Fr. I nTreg	CUTA	-0.1	0.1	0.97
MMF	Fr. I nTreg	CUTC	0.0064	0.89	0.99
MMF	Fr. I nTreg	CUX1	-0.12	0.14	0.97
MMF	Fr. I nTreg	CWC15	-0.092	0.097	0.97
MMF	Fr. I nTreg	CWC22	0.066	0.27	0.97
MMF	Fr. I nTreg	CWC25	-0.1	0.12	0.97
MMF	Fr. I nTreg	CWC27	-0.094	0.064	0.97
MMF	Fr. I nTreg	CWF19L1	0.014	0.8	0.99
MMF	Fr. I nTreg	CWF19L2	-0.001	0.99	1
MMF	Fr. I nTreg	CX3CR1	-1.4	0.073	0.97
MMF	Fr. I nTreg	CXADR	-0.012	0.96	1
MMF	Fr. I nTreg	CXCL16	-0.29	0.59	0.98
MMF	Fr. I nTreg	CXCR2P1	0.93	0.12	0.97
MMF	Fr. I nTreg	CXCR3	-0.08	0.75	0.99
MMF	Fr. I nTreg	CXCR4	-0.1	0.52	0.98
MMF	Fr. I nTreg	CXCR5	0.23	0.3	0.97
MMF	Fr. I nTreg	CXCR6	-0.84	0.16	0.97
MMF	Fr. I nTreg	CXorf21	0.0038	0.99	1
MMF	Fr. I nTreg	CXorf23	0.017	0.84	0.99
MMF	Fr. I nTreg	CXorf38	-0.034	0.5	0.98
MMF	Fr. I nTreg	CXorf40A	-0.095	0.32	0.97
MMF	Fr. I nTreg	CXorf40B	-0.038	0.56	0.98
MMF	Fr. I nTreg	CXorf56	0.25	0.0086	0.97
MMF	Fr. I nTreg	CXorf57	-0.22	0.18	0.97
MMF	Fr. I nTreg	CXorf58	0.35	0.19	0.97
MMF	Fr. I nTreg	CXorf65	0.17	0.16	0.97
MMF	Fr. I nTreg	CXXC1	0.048	0.32	0.97
MMF	Fr. I nTreg	CXXC5	0.31	0.19	0.97
MMF	Fr. I nTreg	CYB561	-0.29	0.36	0.98
MMF	Fr. I nTreg	CYB561A3	-0.03	0.62	0.98
MMF	Fr. I nTreg	CYB561D1	-0.1	0.22	0.97
MMF	Fr. I nTreg	CYB561D2	-0.025	0.67	0.99
MMF	Fr. I nTreg	CYB5A	-0.023	0.8	0.99
MMF	Fr. I nTreg	CYB5B	-0.032	0.53	0.98
MMF	Fr. I nTreg	CYB5D1	0.14	0.47	0.98
MMF	Fr. I nTreg	CYB5D2	-0.068	0.44	0.98
MMF	Fr. I nTreg	CYB5R1	-0.013	0.8	0.99
MMF	Fr. I nTreg	CYB5R3	-0.083	0.26	0.97
MMF	Fr. I nTreg	CYB5R4	-0.045	0.51	0.98
MMF	Fr. I nTreg	CYB5RL	-0.075	0.56	0.98
MMF	Fr. I nTreg	CYBA	-0.16	0.14	0.97
MMF	Fr. I nTreg	CYC1	-0.046	0.45	0.98
MMF	Fr. I nTreg	CYCS	-0.11	0.14	0.97
MMF	Fr. I nTreg	CYFIP1	-0.052	0.85	0.99
MMF	Fr. I nTreg	CYFIP2	0.031	0.55	0.98
MMF	Fr. I nTreg	CYHR1	0.066	0.34	0.97
MMF	Fr. I nTreg	CYLD	0.03	0.64	0.99
MMF	Fr. I nTreg	CYP20A1	-0.014	0.74	0.99
MMF	Fr. I nTreg	CYP27B1	-0.75	0.15	0.97
MMF	Fr. I nTreg	CYP2J2	-0.35	0.29	0.97
MMF	Fr. I nTreg	CYP2R1	-0.021	0.85	0.99
MMF	Fr. I nTreg	CYP2U1	-0.13	0.28	0.97
MMF	Fr. I nTreg	CYP3A5	0.5	0.004	0.97
MMF	Fr. I nTreg	CYP4F35P	-0.3	0.49	0.98
MMF	Fr. I nTreg	CYP4V2	0.073	0.31	0.97
MMF	Fr. I nTreg	CYP51A1	-0.13	0.19	0.97
MMF	Fr. I nTreg	CYSLTR1	-0.33	0.23	0.97
MMF	Fr. I nTreg	CYSLTR2	0.011	0.96	1
MMF	Fr. I nTreg	CYSTM1	-0.045	0.82	0.99
MMF	Fr. I nTreg	CYTH1	-0.051	0.16	0.97
MMF	Fr. I nTreg	CYTH2	0.023	0.71	0.99
MMF	Fr. I nTreg	CYTH3	-0.011	0.96	1
MMF	Fr. I nTreg	CYTH4	0.0045	0.94	1
MMF	Fr. I nTreg	CYTIP	-0.064	0.29	0.97
MMF	Fr. I nTreg	D2HGDH	0.13	0.21	0.97
MMF	Fr. I nTreg	DAAM1	0.031	0.78	0.99
MMF	Fr. I nTreg	DAB1	-0.54	0.18	0.97
MMF	Fr. I nTreg	DACT1	-0.049	0.93	1
MMF	Fr. I nTreg	DAD1	-0.086	0.2	0.97
MMF	Fr. I nTreg	DAG1	-0.0041	0.97	1
MMF	Fr. I nTreg	DAGLA	-1	0.076	0.97
MMF	Fr. I nTreg	DAGLB	0.00022	1	1
MMF	Fr. I nTreg	DALRD3	-0.013	0.86	0.99
MMF	Fr. I nTreg	DANCR	-0.0026	0.97	1
MMF	Fr. I nTreg	DAP	-0.01	0.87	0.99
MMF	Fr. I nTreg	DAP3	-0.00044	0.99	1
MMF	Fr. I nTreg	DAPK3	-0.081	0.4	0.98
MMF	Fr. I nTreg	DAPP1	-0.038	0.71	0.99
MMF	Fr. I nTreg	DARS	-0.081	0.32	0.97
MMF	Fr. I nTreg	DARS-AS1	-0.071	0.71	0.99
MMF	Fr. I nTreg	DARS2	-0.025	0.77	0.99
MMF	Fr. I nTreg	DAXX	-0.015	0.8	0.99
MMF	Fr. I nTreg	DAZAP1	0.071	0.5	0.98
MMF	Fr. I nTreg	DAZAP2	-0.091	0.036	0.97
MMF	Fr. I nTreg	DBF4	-0.018	0.83	0.99
MMF	Fr. I nTreg	DBF4B	0.15	0.35	0.97
MMF	Fr. I nTreg	DBH-AS1	0.36	0.28	0.97
MMF	Fr. I nTreg	DBI	-0.14	0.1	0.97
MMF	Fr. I nTreg	DBN1	-0.4	0.22	0.97
MMF	Fr. I nTreg	DBNDD1	0.12	0.64	0.99
MMF	Fr. I nTreg	DBNL	-0.057	0.4	0.98
MMF	Fr. I nTreg	DBP	0.034	0.61	0.98
MMF	Fr. I nTreg	DBR1	-0.082	0.16	0.97
MMF	Fr. I nTreg	DBT	-0.086	0.31	0.97
MMF	Fr. I nTreg	DCAF10	0.012	0.83	0.99
MMF	Fr. I nTreg	DCAF11	0.028	0.55	0.98
MMF	Fr. I nTreg	DCAF12	-0.003	0.96	1
MMF	Fr. I nTreg	DCAF13	0.0026	0.97	1
MMF	Fr. I nTreg	DCAF13P3	0.49	0.26	0.97
MMF	Fr. I nTreg	DCAF15	-0.018	0.81	0.99
MMF	Fr. I nTreg	DCAF16	0.02	0.78	0.99
MMF	Fr. I nTreg	DCAF17	0.081	0.35	0.98
MMF	Fr. I nTreg	DCAF4	0.088	0.44	0.98
MMF	Fr. I nTreg	DCAF5	0.065	0.2	0.97
MMF	Fr. I nTreg	DCAF6	0.038	0.58	0.98
MMF	Fr. I nTreg	DCAF7	-0.032	0.53	0.98
MMF	Fr. I nTreg	DCAF8	0.073	0.18	0.97
MMF	Fr. I nTreg	DCAKD	-0.012	0.89	0.99
MMF	Fr. I nTreg	DCBLD1	-0.16	0.68	0.99
MMF	Fr. I nTreg	DCBLD2	0.035	0.89	0.99
MMF	Fr. I nTreg	DCDC2B	-0.028	0.81	0.99
MMF	Fr. I nTreg	DCHS1	0.0066	0.96	1
MMF	Fr. I nTreg	DCK	-0.056	0.35	0.97
MMF	Fr. I nTreg	DCLRE1A	0.18	0.28	0.97
MMF	Fr. I nTreg	DCLRE1B	-0.17	0.19	0.97
MMF	Fr. I nTreg	DCLRE1C	0.06	0.34	0.97
MMF	Fr. I nTreg	DCP1A	-0.024	0.57	0.98
MMF	Fr. I nTreg	DCP1B	0.039	0.56	0.98
MMF	Fr. I nTreg	DCP2	0.074	0.33	0.97
MMF	Fr. I nTreg	DCPS	0.005	0.95	1
MMF	Fr. I nTreg	DCT	0.022	0.96	1
MMF	Fr. I nTreg	DCTD	-0.051	0.26	0.97
MMF	Fr. I nTreg	DCTN1	-0.033	0.6	0.98
MMF	Fr. I nTreg	DCTN2	-0.053	0.39	0.98
MMF	Fr. I nTreg	DCTN3	-0.14	0.07	0.97
MMF	Fr. I nTreg	DCTN4	-0.083	0.31	0.97
MMF	Fr. I nTreg	DCTN5	-0.01	0.89	0.99
MMF	Fr. I nTreg	DCTN6	0.00074	0.99	1
MMF	Fr. I nTreg	DCTPP1	-0.14	0.1	0.97
MMF	Fr. I nTreg	DCUN1D1	-0.075	0.18	0.97
MMF	Fr. I nTreg	DCUN1D2	0.0072	0.95	1
MMF	Fr. I nTreg	DCUN1D3	0.051	0.8	0.99
MMF	Fr. I nTreg	DCUN1D4	0.026	0.71	0.99
MMF	Fr. I nTreg	DCUN1D5	-0.039	0.59	0.98
MMF	Fr. I nTreg	DCXR	-0.047	0.51	0.98
MMF	Fr. I nTreg	DDA1	-0.082	0.17	0.97
MMF	Fr. I nTreg	DDAH2	-0.031	0.82	0.99
MMF	Fr. I nTreg	DDB1	0.00099	0.98	1
MMF	Fr. I nTreg	DDB2	0.11	0.045	0.97
MMF	Fr. I nTreg	DDHD1	0.057	0.44	0.98
MMF	Fr. I nTreg	DDHD2	0.13	0.049	0.97
MMF	Fr. I nTreg	DDI2	0.071	0.59	0.98
MMF	Fr. I nTreg	DDIAS	-0.063	0.86	0.99
MMF	Fr. I nTreg	DDIT3	-0.09	0.31	0.97
MMF	Fr. I nTreg	DDIT4	-0.11	0.72	0.99
MMF	Fr. I nTreg	DDOST	-0.065	0.15	0.97
MMF	Fr. I nTreg	DDR1	0.026	0.89	0.99
MMF	Fr. I nTreg	DDRGK1	-0.06	0.33	0.97
MMF	Fr. I nTreg	DDT	0.67	0.18	0.97
MMF	Fr. I nTreg	DDTL	-0.4	0.02	0.97
MMF	Fr. I nTreg	DDX1	-0.044	0.42	0.98
MMF	Fr. I nTreg	DDX10	0.1	0.12	0.97
MMF	Fr. I nTreg	DDX11	0.56	0.033	0.97
MMF	Fr. I nTreg	DDX11-AS1	-0.19	0.55	0.98
MMF	Fr. I nTreg	DDX11L2	-0.38	0.51	0.98
MMF	Fr. I nTreg	DDX12P	0.23	0.23	0.97
MMF	Fr. I nTreg	DDX17	0.1	0.32	0.97
MMF	Fr. I nTreg	DDX18	-0.09	0.085	0.97
MMF	Fr. I nTreg	DDX19A	-0.066	0.26	0.97
MMF	Fr. I nTreg	DDX19B	0.088	0.15	0.97
MMF	Fr. I nTreg	DDX20	-0.038	0.59	0.98
MMF	Fr. I nTreg	DDX21	-0.11	0.12	0.97
MMF	Fr. I nTreg	DDX23	0.033	0.49	0.98
MMF	Fr. I nTreg	DDX24	-0.039	0.35	0.97
MMF	Fr. I nTreg	DDX26B	0.093	0.27	0.97
MMF	Fr. I nTreg	DDX27	0.015	0.72	0.99
MMF	Fr. I nTreg	DDX28	-0.0096	0.86	0.99
MMF	Fr. I nTreg	DDX31	0.043	0.61	0.98
MMF	Fr. I nTreg	DDX39A	0.0079	0.85	0.99
MMF	Fr. I nTreg	DDX3X	-0.003	0.96	1
MMF	Fr. I nTreg	DDX41	0.06	0.25	0.97
MMF	Fr. I nTreg	DDX42	0.012	0.87	0.99
MMF	Fr. I nTreg	DDX43	-0.56	0.27	0.97
MMF	Fr. I nTreg	DDX46	0.0066	0.9	1
MMF	Fr. I nTreg	DDX47	0.0096	0.82	0.99
MMF	Fr. I nTreg	DDX49	0.0031	0.97	1
MMF	Fr. I nTreg	DDX5	0.075	0.19	0.97
MMF	Fr. I nTreg	DDX50	-0.022	0.65	0.99
MMF	Fr. I nTreg	DDX51	0.027	0.67	0.99
MMF	Fr. I nTreg	DDX52	-0.074	0.17	0.97
MMF	Fr. I nTreg	DDX54	-0.022	0.75	0.99
MMF	Fr. I nTreg	DDX55	-0.06	0.38	0.98
MMF	Fr. I nTreg	DDX56	0.063	0.13	0.97
MMF	Fr. I nTreg	DDX58	-0.12	0.35	0.98
MMF	Fr. I nTreg	DDX59	0.067	0.35	0.98
MMF	Fr. I nTreg	DDX6	0.086	0.26	0.97
MMF	Fr. I nTreg	DDX60	-0.31	0.16	0.97
MMF	Fr. I nTreg	DDX60L	-0.15	0.28	0.97
MMF	Fr. I nTreg	DEAF1	0.036	0.62	0.98
MMF	Fr. I nTreg	DECR1	-0.041	0.49	0.98
MMF	Fr. I nTreg	DECR2	-0.24	0.078	0.97
MMF	Fr. I nTreg	DEDD	-0.081	0.2	0.97
MMF	Fr. I nTreg	DEDD2	0.013	0.82	0.99
MMF	Fr. I nTreg	DEF6	0.053	0.23	0.97
MMF	Fr. I nTreg	DEF8	-0.077	0.29	0.97
MMF	Fr. I nTreg	DEGS1	-0.081	0.094	0.97
MMF	Fr. I nTreg	DEK	-0.031	0.61	0.98
MMF	Fr. I nTreg	DENND1A	0.063	0.57	0.98
MMF	Fr. I nTreg	DENND1B	0.056	0.53	0.98
MMF	Fr. I nTreg	DENND1C	-0.083	0.19	0.97
MMF	Fr. I nTreg	DENND2C	-0.21	0.68	0.99
MMF	Fr. I nTreg	DENND2D	-0.024	0.73	0.99
MMF	Fr. I nTreg	DENND3	-0.21	0.45	0.98
MMF	Fr. I nTreg	DENND4A	0.19	0.078	0.97
MMF	Fr. I nTreg	DENND4B	0.1	0.076	0.97
MMF	Fr. I nTreg	DENND4C	0.085	0.35	0.97
MMF	Fr. I nTreg	DENND5A	-0.22	0.16	0.97
MMF	Fr. I nTreg	DENND6A	-0.0068	0.93	1
MMF	Fr. I nTreg	DENND6B	0.081	0.64	0.99
MMF	Fr. I nTreg	DENR	-0.0099	0.81	0.99
MMF	Fr. I nTreg	DEPDC1B	-0.29	0.64	0.99
MMF	Fr. I nTreg	DEPDC4	0.18	0.67	0.99
MMF	Fr. I nTreg	DEPDC5	0.039	0.69	0.99
MMF	Fr. I nTreg	DEPDC7	-0.31	0.23	0.97
MMF	Fr. I nTreg	DEPTOR	-0.11	0.62	0.98
MMF	Fr. I nTreg	DERA	-0.024	0.8	0.99
MMF	Fr. I nTreg	DERL1	-0.01	0.85	0.99
MMF	Fr. I nTreg	DERL2	-0.018	0.72	0.99
MMF	Fr. I nTreg	DERL3	0.16	0.71	0.99
MMF	Fr. I nTreg	DESI1	-0.044	0.64	0.99
MMF	Fr. I nTreg	DESI2	-0.052	0.44	0.98
MMF	Fr. I nTreg	DET1	-0.16	0.11	0.97
MMF	Fr. I nTreg	DEXI	-0.11	0.074	0.97
MMF	Fr. I nTreg	DFFA	-0.0041	0.93	1
MMF	Fr. I nTreg	DFFB	0.14	0.073	0.97
MMF	Fr. I nTreg	DFNA5	-0.096	0.83	0.99
MMF	Fr. I nTreg	DFNB31	0.46	0.028	0.97
MMF	Fr. I nTreg	DFNB59	0.3	0.11	0.97
MMF	Fr. I nTreg	DGAT1	-0.023	0.8	0.99
MMF	Fr. I nTreg	DGAT2	-0.28	0.48	0.98
MMF	Fr. I nTreg	DGCR11	0.059	0.78	0.99
MMF	Fr. I nTreg	DGCR14	-0.046	0.54	0.98
MMF	Fr. I nTreg	DGCR2	-0.035	0.61	0.98
MMF	Fr. I nTreg	DGCR6L	-0.043	0.53	0.98
MMF	Fr. I nTreg	DGCR8	0.15	0.29	0.97
MMF	Fr. I nTreg	DGCR9	-0.53	0.38	0.98
MMF	Fr. I nTreg	DGKA	0.07	0.19	0.97
MMF	Fr. I nTreg	DGKD	0.026	0.74	0.99
MMF	Fr. I nTreg	DGKE	0.1	0.31	0.97
MMF	Fr. I nTreg	DGKH	0.28	0.014	0.97
MMF	Fr. I nTreg	DGKQ	0.022	0.86	0.99
MMF	Fr. I nTreg	DGKZ	0.031	0.6	0.98
MMF	Fr. I nTreg	DGUOK	-0.079	0.17	0.97
MMF	Fr. I nTreg	DHCR24	-0.22	0.43	0.98
MMF	Fr. I nTreg	DHCR7	-0.043	0.67	0.99
MMF	Fr. I nTreg	DHDDS	0.066	0.4	0.98
MMF	Fr. I nTreg	DHDH	-0.12	0.64	0.99
MMF	Fr. I nTreg	DHFR	0.13	0.57	0.98
MMF	Fr. I nTreg	DHFRL1	-0.012	0.9	1
MMF	Fr. I nTreg	DHODH	-0.061	0.45	0.98
MMF	Fr. I nTreg	DHPS	0.018	0.73	0.99
MMF	Fr. I nTreg	DHRS1	0.099	0.13	0.97
MMF	Fr. I nTreg	DHRS11	-0.1	0.45	0.98
MMF	Fr. I nTreg	DHRS12	0.091	0.23	0.97
MMF	Fr. I nTreg	DHRS13	-0.068	0.28	0.97
MMF	Fr. I nTreg	DHRS3	-0.11	0.25	0.97
MMF	Fr. I nTreg	DHRS4	-0.08	0.58	0.98
MMF	Fr. I nTreg	DHRS4-AS1	-0.091	0.23	0.97
MMF	Fr. I nTreg	DHRS4L1	0.038	0.83	0.99
MMF	Fr. I nTreg	DHRS4L2	0.043	0.61	0.98
MMF	Fr. I nTreg	DHRS7	-0.1	0.2	0.97
MMF	Fr. I nTreg	DHRS7B	-0.058	0.6	0.98
MMF	Fr. I nTreg	DHTKD1	0.069	0.42	0.98
MMF	Fr. I nTreg	DHX15	-0.0087	0.87	0.99
MMF	Fr. I nTreg	DHX16	0.012	0.83	0.99
MMF	Fr. I nTreg	DHX29	0.02	0.74	0.99
MMF	Fr. I nTreg	DHX30	0.0021	0.96	1
MMF	Fr. I nTreg	DHX32	0.074	0.42	0.98
MMF	Fr. I nTreg	DHX33	0.075	0.53	0.98
MMF	Fr. I nTreg	DHX34	0.15	0.05	0.97
MMF	Fr. I nTreg	DHX35	-0.0037	0.96	1
MMF	Fr. I nTreg	DHX36	0.031	0.6	0.98
MMF	Fr. I nTreg	DHX37	0.048	0.65	0.99
MMF	Fr. I nTreg	DHX38	0.017	0.81	0.99
MMF	Fr. I nTreg	DHX40	0.082	0.25	0.97
MMF	Fr. I nTreg	DHX57	0.16	0.068	0.97
MMF	Fr. I nTreg	DHX58	-0.067	0.68	0.99
MMF	Fr. I nTreg	DHX8	0.02	0.75	0.99
MMF	Fr. I nTreg	DHX9	0.048	0.47	0.98
MMF	Fr. I nTreg	DIABLO	-0.062	0.21	0.97
MMF	Fr. I nTreg	DIAPH1	0.0028	0.97	1
MMF	Fr. I nTreg	DIAPH2	0.18	0.055	0.97
MMF	Fr. I nTreg	DICER1	0.057	0.56	0.98
MMF	Fr. I nTreg	DICER1-AS1	0.12	0.4	0.98
MMF	Fr. I nTreg	DIDO1	0.088	0.18	0.97
MMF	Fr. I nTreg	DIEXF	-0.036	0.65	0.99
MMF	Fr. I nTreg	DIMT1	-0.032	0.42	0.98
MMF	Fr. I nTreg	DIP2A	0.15	0.087	0.97
MMF	Fr. I nTreg	DIP2B	0.17	0.1	0.97
MMF	Fr. I nTreg	DIP2C	0.11	0.52	0.98
MMF	Fr. I nTreg	DIRC2	-0.016	0.88	0.99
MMF	Fr. I nTreg	DIRC3	0.13	0.65	0.99
MMF	Fr. I nTreg	DIS3	0.061	0.34	0.97
MMF	Fr. I nTreg	DIS3L	0.053	0.44	0.98
MMF	Fr. I nTreg	DIS3L2	0.077	0.21	0.97
MMF	Fr. I nTreg	DISC1	0.36	0.22	0.97
MMF	Fr. I nTreg	DISC1FP1	-0.031	0.92	1
MMF	Fr. I nTreg	DISP1	-0.086	0.58	0.98
MMF	Fr. I nTreg	DIXDC1	-0.15	0.64	0.99
MMF	Fr. I nTreg	DKC1	-0.084	0.078	0.97
MMF	Fr. I nTreg	DKFZP434I0714	0.32	0.028	0.97
MMF	Fr. I nTreg	DKFZP586I1420	0.22	0.065	0.97
MMF	Fr. I nTreg	DKK3	0.28	0.54	0.98
MMF	Fr. I nTreg	DLAT	-0.009	0.9	1
MMF	Fr. I nTreg	DLD	-0.091	0.12	0.97
MMF	Fr. I nTreg	DLEC1	0.047	0.78	0.99
MMF	Fr. I nTreg	DLEU1	0.12	0.21	0.97
MMF	Fr. I nTreg	DLEU2	0.11	0.56	0.98
MMF	Fr. I nTreg	DLEU7	0.37	0.47	0.98
MMF	Fr. I nTreg	DLG1	0.037	0.56	0.98
MMF	Fr. I nTreg	DLG2	0.27	0.38	0.98
MMF	Fr. I nTreg	DLG3	0.19	0.2	0.97
MMF	Fr. I nTreg	DLG4	-0.3	0.2	0.97
MMF	Fr. I nTreg	DLGAP1	0.39	0.19	0.97
MMF	Fr. I nTreg	DLGAP1-AS1	0.14	0.32	0.97
MMF	Fr. I nTreg	DLGAP4	-0.078	0.3	0.97
MMF	Fr. I nTreg	DLGAP4-AS1	-0.21	0.46	0.98
MMF	Fr. I nTreg	DLGAP5	-1.3	0.13	0.97
MMF	Fr. I nTreg	DLK2	-0.41	0.12	0.97
MMF	Fr. I nTreg	DLL1	-0.39	0.26	0.97
MMF	Fr. I nTreg	DLST	0.18	0.076	0.97
MMF	Fr. I nTreg	DLSTP1	0.14	0.75	0.99
MMF	Fr. I nTreg	DMAP1	0.028	0.56	0.98
MMF	Fr. I nTreg	DMKN	-0.062	0.88	0.99
MMF	Fr. I nTreg	DMPK	0.065	0.73	0.99
MMF	Fr. I nTreg	DMTF1	0.17	0.0035	0.97
MMF	Fr. I nTreg	DMTN	-0.14	0.36	0.98
MMF	Fr. I nTreg	DMWD	0.17	0.088	0.97
MMF	Fr. I nTreg	DMXL1	0.11	0.24	0.97
MMF	Fr. I nTreg	DMXL2	-0.26	0.36	0.98
MMF	Fr. I nTreg	DNA2	0.25	0.37	0.98
MMF	Fr. I nTreg	DNAAF2	0.017	0.77	0.99
MMF	Fr. I nTreg	DNAAF5	0.015	0.86	0.99
MMF	Fr. I nTreg	DNAH1	0.16	0.18	0.97
MMF	Fr. I nTreg	DNAH11	0.09	0.83	0.99
MMF	Fr. I nTreg	DNAH12	0.048	0.92	1
MMF	Fr. I nTreg	DNAH17	0.21	0.21	0.97
MMF	Fr. I nTreg	DNAH3	-0.28	0.21	0.97
MMF	Fr. I nTreg	DNAH6	-0.088	0.76	0.99
MMF	Fr. I nTreg	DNAH8	0.53	0.092	0.97
MMF	Fr. I nTreg	DNAI2	-0.15	0.46	0.98
MMF	Fr. I nTreg	DNAJA1	-0.036	0.56	0.98
MMF	Fr. I nTreg	DNAJA2	0.027	0.59	0.98
MMF	Fr. I nTreg	DNAJA3	0.018	0.7	0.99
MMF	Fr. I nTreg	DNAJA4	0.016	0.86	0.99
MMF	Fr. I nTreg	DNAJB1	-0.063	0.46	0.98
MMF	Fr. I nTreg	DNAJB11	-0.087	0.25	0.97
MMF	Fr. I nTreg	DNAJB12	-0.051	0.43	0.98
MMF	Fr. I nTreg	DNAJB13	0.6	0.011	0.97
MMF	Fr. I nTreg	DNAJB14	0.0015	0.98	1
MMF	Fr. I nTreg	DNAJB2	-0.14	0.24	0.97
MMF	Fr. I nTreg	DNAJB4	-0.029	0.81	0.99
MMF	Fr. I nTreg	DNAJB5	0.005	0.99	1
MMF	Fr. I nTreg	DNAJB6	-0.088	0.074	0.97
MMF	Fr. I nTreg	DNAJB9	-0.08	0.44	0.98
MMF	Fr. I nTreg	DNAJC1	0.084	0.44	0.98
MMF	Fr. I nTreg	DNAJC10	0.051	0.46	0.98
MMF	Fr. I nTreg	DNAJC11	0.11	0.035	0.97
MMF	Fr. I nTreg	DNAJC13	0.13	0.16	0.97
MMF	Fr. I nTreg	DNAJC14	0.041	0.55	0.98
MMF	Fr. I nTreg	DNAJC15	-0.15	0.12	0.97
MMF	Fr. I nTreg	DNAJC16	-0.03	0.7	0.99
MMF	Fr. I nTreg	DNAJC17	-0.0085	0.9	0.99
MMF	Fr. I nTreg	DNAJC18	0.085	0.64	0.99
MMF	Fr. I nTreg	DNAJC19	-0.074	0.19	0.97
MMF	Fr. I nTreg	DNAJC2	0.12	0.029	0.97
MMF	Fr. I nTreg	DNAJC21	0.057	0.35	0.98
MMF	Fr. I nTreg	DNAJC24	-0.0033	0.97	1
MMF	Fr. I nTreg	DNAJC25	-0.19	0.13	0.97
MMF	Fr. I nTreg	DNAJC27	0.071	0.58	0.98
MMF	Fr. I nTreg	DNAJC27-AS1	0.22	0.43	0.98
MMF	Fr. I nTreg	DNAJC28	0.15	0.74	0.99
MMF	Fr. I nTreg	DNAJC3	-0.038	0.67	0.99
MMF	Fr. I nTreg	DNAJC3-AS1	-0.24	0.17	0.97
MMF	Fr. I nTreg	DNAJC30	-0.054	0.6	0.98
MMF	Fr. I nTreg	DNAJC4	-0.024	0.74	0.99
MMF	Fr. I nTreg	DNAJC5	0.017	0.89	0.99
MMF	Fr. I nTreg	DNAJC6	-0.3	0.48	0.98
MMF	Fr. I nTreg	DNAJC7	0.0049	0.94	1
MMF	Fr. I nTreg	DNAJC8	-0.092	0.1	0.97
MMF	Fr. I nTreg	DNAJC9	-0.094	0.076	0.97
MMF	Fr. I nTreg	DNAJC9-AS1	-0.048	0.86	0.99
MMF	Fr. I nTreg	DNAL1	0.097	0.51	0.98
MMF	Fr. I nTreg	DNAL4	-0.0011	0.99	1
MMF	Fr. I nTreg	DNASE1	0.16	0.095	0.97
MMF	Fr. I nTreg	DNASE1L1	0.076	0.5	0.98
MMF	Fr. I nTreg	DNASE2	-0.061	0.29	0.97
MMF	Fr. I nTreg	DND1	-0.11	0.28	0.97
MMF	Fr. I nTreg	DNHD1	0.018	0.88	0.99
MMF	Fr. I nTreg	DNLZ	-0.23	0.053	0.97
MMF	Fr. I nTreg	DNM1L	-0.015	0.77	0.99
MMF	Fr. I nTreg	DNM1P46	-0.038	0.88	0.99
MMF	Fr. I nTreg	DNM2	-0.007	0.88	0.99
MMF	Fr. I nTreg	DNM3	0.5	0.062	0.97
MMF	Fr. I nTreg	DNMBP	-0.045	0.88	0.99
MMF	Fr. I nTreg	DNMT1	-0.0046	0.93	1
MMF	Fr. I nTreg	DNMT3A	0.094	0.19	0.97
MMF	Fr. I nTreg	DNMT3B	-0.69	0.18	0.97
MMF	Fr. I nTreg	DNPEP	-0.022	0.67	0.99
MMF	Fr. I nTreg	DNPH1	0.0098	0.92	1
MMF	Fr. I nTreg	DNTTIP1	-0.1	0.13	0.97
MMF	Fr. I nTreg	DNTTIP2	0.036	0.46	0.98
MMF	Fr. I nTreg	DOC2GP	0.14	0.6	0.98
MMF	Fr. I nTreg	DOCK10	0.077	0.31	0.97
MMF	Fr. I nTreg	DOCK11	0.05	0.57	0.98
MMF	Fr. I nTreg	DOCK2	0.071	0.32	0.97
MMF	Fr. I nTreg	DOCK3	0.19	0.38	0.98
MMF	Fr. I nTreg	DOCK6	0.27	0.54	0.98
MMF	Fr. I nTreg	DOCK7	0.36	0.12	0.97
MMF	Fr. I nTreg	DOCK8	0.0061	0.93	1
MMF	Fr. I nTreg	DOCK9	-0.0032	0.98	1
MMF	Fr. I nTreg	DOCK9-AS2	0.032	0.81	0.99
MMF	Fr. I nTreg	DOHH	-0.07	0.46	0.98
MMF	Fr. I nTreg	DOK1	-0.059	0.48	0.98
MMF	Fr. I nTreg	DOK2	-0.039	0.69	0.99
MMF	Fr. I nTreg	DOK4	0.15	0.4	0.98
MMF	Fr. I nTreg	DOLK	-0.0073	0.93	1
MMF	Fr. I nTreg	DOLPP1	-0.098	0.28	0.97
MMF	Fr. I nTreg	DONSON	0.17	0.15	0.97
MMF	Fr. I nTreg	DOPEY1	0.23	0.07	0.97
MMF	Fr. I nTreg	DOPEY2	-0.032	0.8	0.99
MMF	Fr. I nTreg	DOT1L	0.17	0.34	0.97
MMF	Fr. I nTreg	DPAGT1	-0.029	0.63	0.98
MMF	Fr. I nTreg	DPCD	0.049	0.84	0.99
MMF	Fr. I nTreg	DPEP2	-0.048	0.56	0.98
MMF	Fr. I nTreg	DPEP3	-0.5	0.31	0.97
MMF	Fr. I nTreg	DPF2	-0.085	0.073	0.97
MMF	Fr. I nTreg	DPH1	0.081	0.17	0.97
MMF	Fr. I nTreg	DPH2	-0.07	0.22	0.97
MMF	Fr. I nTreg	DPH3	-0.027	0.7	0.99
MMF	Fr. I nTreg	DPH3P1	0.017	0.95	1
MMF	Fr. I nTreg	DPH5	-0.2	0.0067	0.97
MMF	Fr. I nTreg	DPH6	0.0018	0.99	1
MMF	Fr. I nTreg	DPH7	0.054	0.31	0.97
MMF	Fr. I nTreg	DPM1	-0.018	0.73	0.99
MMF	Fr. I nTreg	DPM2	-0.056	0.43	0.98
MMF	Fr. I nTreg	DPM3	-0.18	0.12	0.97
MMF	Fr. I nTreg	DPP3	-0.13	0.16	0.97
MMF	Fr. I nTreg	DPP4	0.014	0.91	1
MMF	Fr. I nTreg	DPP7	0.022	0.71	0.99
MMF	Fr. I nTreg	DPP8	0.028	0.63	0.98
MMF	Fr. I nTreg	DPP9	0.014	0.85	0.99
MMF	Fr. I nTreg	DPY19L1	-0.16	0.35	0.98
MMF	Fr. I nTreg	DPY19L1P1	0.75	0.26	0.97
MMF	Fr. I nTreg	DPY19L2	0.1	0.86	0.99
MMF	Fr. I nTreg	DPY19L2P2	0.045	0.8	0.99
MMF	Fr. I nTreg	DPY19L3	0.11	0.43	0.98
MMF	Fr. I nTreg	DPY19L4	0.0076	0.94	1
MMF	Fr. I nTreg	DPY30	-0.035	0.58	0.98
MMF	Fr. I nTreg	DPYD	0.061	0.34	0.97
MMF	Fr. I nTreg	DPYSL2	-0.038	0.79	0.99
MMF	Fr. I nTreg	DPYSL4	-0.19	0.78	0.99
MMF	Fr. I nTreg	DR1	0.08	0.23	0.97
MMF	Fr. I nTreg	DRAM1	0.19	0.44	0.98
MMF	Fr. I nTreg	DRAM2	-0.017	0.8	0.99
MMF	Fr. I nTreg	DRAP1	-0.16	0.14	0.97
MMF	Fr. I nTreg	DRG1	-0.036	0.52	0.98
MMF	Fr. I nTreg	DRG2	0.0039	0.95	1
MMF	Fr. I nTreg	DRICH1	0.021	0.96	1
MMF	Fr. I nTreg	DROSHA	-0.061	0.41	0.98
MMF	Fr. I nTreg	DSC1	-0.97	0.23	0.97
MMF	Fr. I nTreg	DSCAML1	-0.42	0.33	0.97
MMF	Fr. I nTreg	DSCC1	-0.17	0.77	0.99
MMF	Fr. I nTreg	DSCR3	-0.0073	0.88	0.99
MMF	Fr. I nTreg	DSCR9	-0.02	0.94	1
MMF	Fr. I nTreg	DSE	0.057	0.88	0.99
MMF	Fr. I nTreg	DSEL	-0.19	0.54	0.98
MMF	Fr. I nTreg	DSN1	-0.0089	0.91	1
MMF	Fr. I nTreg	DST	-0.34	0.48	0.98
MMF	Fr. I nTreg	DSTN	-0.061	0.51	0.98
MMF	Fr. I nTreg	DSTNP2	0.078	0.69	0.99
MMF	Fr. I nTreg	DSTYK	-0.019	0.78	0.99
MMF	Fr. I nTreg	DTD1	0.065	0.38	0.98
MMF	Fr. I nTreg	DTD2	-0.0043	0.96	1
MMF	Fr. I nTreg	DTL	-0.55	0.34	0.97
MMF	Fr. I nTreg	DTNB	0.11	0.11	0.97
MMF	Fr. I nTreg	DTNBP1	0.013	0.85	0.99
MMF	Fr. I nTreg	DTWD1	0.11	0.1	0.97
MMF	Fr. I nTreg	DTWD2	0.028	0.86	0.99
MMF	Fr. I nTreg	DTX1	0.14	0.46	0.98
MMF	Fr. I nTreg	DTX2	-0.059	0.48	0.98
MMF	Fr. I nTreg	DTX2P1-UPK3BP1-PMS2P11	0.21	0.18	0.97
MMF	Fr. I nTreg	DTX3	0.026	0.8	0.99
MMF	Fr. I nTreg	DTX3L	-0.13	0.31	0.97
MMF	Fr. I nTreg	DTX4	-0.0096	0.99	1
MMF	Fr. I nTreg	DTYMK	-0.13	0.069	0.97
MMF	Fr. I nTreg	DUOX1	0.35	0.031	0.97
MMF	Fr. I nTreg	DUS1L	0.016	0.75	0.99
MMF	Fr. I nTreg	DUS2	-0.033	0.7	0.99
MMF	Fr. I nTreg	DUS3L	0.026	0.79	0.99
MMF	Fr. I nTreg	DUS4L	0.047	0.72	0.99
MMF	Fr. I nTreg	DUSP1	0.17	0.55	0.98
MMF	Fr. I nTreg	DUSP10	0.23	0.11	0.97
MMF	Fr. I nTreg	DUSP11	-0.032	0.48	0.98
MMF	Fr. I nTreg	DUSP12	-0.012	0.82	0.99
MMF	Fr. I nTreg	DUSP14	-0.11	0.3	0.97
MMF	Fr. I nTreg	DUSP16	0.15	0.18	0.97
MMF	Fr. I nTreg	DUSP18	-0.01	0.89	0.99
MMF	Fr. I nTreg	DUSP19	0.039	0.87	0.99
MMF	Fr. I nTreg	DUSP2	0.055	0.75	0.99
MMF	Fr. I nTreg	DUSP22	-0.018	0.81	0.99
MMF	Fr. I nTreg	DUSP23	-0.092	0.38	0.98
MMF	Fr. I nTreg	DUSP28	0.1	0.33	0.97
MMF	Fr. I nTreg	DUSP3	-0.058	0.66	0.99
MMF	Fr. I nTreg	DUSP4	-0.19	0.69	0.99
MMF	Fr. I nTreg	DUSP5	-0.16	0.65	0.99
MMF	Fr. I nTreg	DUSP6	-0.28	0.49	0.98
MMF	Fr. I nTreg	DUSP7	-0.24	0.014	0.97
MMF	Fr. I nTreg	DUSP8	-0.17	0.34	0.97
MMF	Fr. I nTreg	DUT	-0.068	0.37	0.98
MMF	Fr. I nTreg	DVL1	0.083	0.52	0.98
MMF	Fr. I nTreg	DVL2	-0.044	0.49	0.98
MMF	Fr. I nTreg	DVL3	0.06	0.4	0.98
MMF	Fr. I nTreg	DXO	0.11	0.081	0.97
MMF	Fr. I nTreg	DYM	0.12	0.054	0.97
MMF	Fr. I nTreg	DYNC1H1	0.082	0.21	0.97
MMF	Fr. I nTreg	DYNC1I2	-0.049	0.39	0.98
MMF	Fr. I nTreg	DYNC1LI1	-0.03	0.69	0.99
MMF	Fr. I nTreg	DYNC1LI2	0.0019	0.97	1
MMF	Fr. I nTreg	DYNC2H1	0.15	0.58	0.98
MMF	Fr. I nTreg	DYNC2LI1	0.092	0.49	0.98
MMF	Fr. I nTreg	DYNLL1	-0.068	0.44	0.98
MMF	Fr. I nTreg	DYNLL2	0.37	0.35	0.97
MMF	Fr. I nTreg	DYNLRB1	-0.094	0.19	0.97
MMF	Fr. I nTreg	DYNLT1	-0.1	0.18	0.97
MMF	Fr. I nTreg	DYNLT3	-0.13	0.063	0.97
MMF	Fr. I nTreg	DYRK1A	0.049	0.67	0.99
MMF	Fr. I nTreg	DYRK1B	0.055	0.64	0.99
MMF	Fr. I nTreg	DYRK2	0.011	0.89	0.99
MMF	Fr. I nTreg	DYRK4	-0.089	0.28	0.97
MMF	Fr. I nTreg	DZANK1	0.029	0.88	0.99
MMF	Fr. I nTreg	DZIP3	-0.012	0.92	1
MMF	Fr. I nTreg	E2F1	-0.38	0.32	0.97
MMF	Fr. I nTreg	E2F2	-0.51	0.27	0.97
MMF	Fr. I nTreg	E2F3	0.15	0.35	0.97
MMF	Fr. I nTreg	E2F4	-0.033	0.57	0.98
MMF	Fr. I nTreg	E2F5	-0.11	0.54	0.98
MMF	Fr. I nTreg	E2F6	-0.078	0.44	0.98
MMF	Fr. I nTreg	E2F8	-1.2	0.12	0.97
MMF	Fr. I nTreg	E4F1	-0.051	0.38	0.98
MMF	Fr. I nTreg	EAF1	0.085	0.38	0.98
MMF	Fr. I nTreg	EAF2	-0.014	0.91	1
MMF	Fr. I nTreg	EAPP	-0.062	0.27	0.97
MMF	Fr. I nTreg	EARS2	-0.052	0.55	0.98
MMF	Fr. I nTreg	EBAG9	-0.099	0.059	0.97
MMF	Fr. I nTreg	EBF1	0.23	0.71	0.99
MMF	Fr. I nTreg	EBF4	0.12	0.69	0.99
MMF	Fr. I nTreg	EBLN2	0.31	0.051	0.97
MMF	Fr. I nTreg	EBLN3	0.041	0.46	0.98
MMF	Fr. I nTreg	EBNA1BP2	-0.04	0.48	0.98
MMF	Fr. I nTreg	EBP	-0.18	0.094	0.97
MMF	Fr. I nTreg	EBPL	-0.022	0.84	0.99
MMF	Fr. I nTreg	ECD	0.007	0.89	0.99
MMF	Fr. I nTreg	ECE1	0.054	0.47	0.98
MMF	Fr. I nTreg	ECE2	-0.071	0.69	0.99
MMF	Fr. I nTreg	ECH1	-0.058	0.39	0.98
MMF	Fr. I nTreg	ECHDC1	-0.036	0.45	0.98
MMF	Fr. I nTreg	ECHDC2	0.042	0.54	0.98
MMF	Fr. I nTreg	ECHDC3	-0.67	0.19	0.97
MMF	Fr. I nTreg	ECHS1	-0.037	0.59	0.98
MMF	Fr. I nTreg	ECI1	0.012	0.87	0.99
MMF	Fr. I nTreg	ECI2	-0.065	0.27	0.97
MMF	Fr. I nTreg	ECSIT	-0.0012	0.99	1
MMF	Fr. I nTreg	ECT2	-0.54	0.12	0.97
MMF	Fr. I nTreg	ECT2L	0.11	0.71	0.99
MMF	Fr. I nTreg	EDA	0.023	0.93	1
MMF	Fr. I nTreg	EDA2R	0.084	0.92	1
MMF	Fr. I nTreg	EDAR	-0.13	0.38	0.98
MMF	Fr. I nTreg	EDARADD	-0.3	0.4	0.98
MMF	Fr. I nTreg	EDC3	-0.022	0.68	0.99
MMF	Fr. I nTreg	EDC4	-0.0093	0.9	0.99
MMF	Fr. I nTreg	EDEM1	0.062	0.53	0.98
MMF	Fr. I nTreg	EDEM2	-0.11	0.1	0.97
MMF	Fr. I nTreg	EDEM3	0.017	0.84	0.99
MMF	Fr. I nTreg	EDF1	-0.13	0.087	0.97
MMF	Fr. I nTreg	EDN3	-1.7	0.012	0.97
MMF	Fr. I nTreg	EDRF1	0.095	0.23	0.97
MMF	Fr. I nTreg	EDRF1-AS1	0.29	0.32	0.97
MMF	Fr. I nTreg	EEA1	-0.0059	0.94	1
MMF	Fr. I nTreg	EED	-0.087	0.11	0.97
MMF	Fr. I nTreg	EEF1A1	0.0062	0.94	1
MMF	Fr. I nTreg	EEF1B2	-0.021	0.82	0.99
MMF	Fr. I nTreg	EEF1D	-0.035	0.64	0.99
MMF	Fr. I nTreg	EEF1E1	0.13	0.23	0.97
MMF	Fr. I nTreg	EEF1G	0.014	0.86	0.99
MMF	Fr. I nTreg	EEF2	0.15	0.34	0.97
MMF	Fr. I nTreg	EEF2K	-0.057	0.58	0.98
MMF	Fr. I nTreg	EEF2KMT	-0.16	0.093	0.97
MMF	Fr. I nTreg	EEFSEC	-0.084	0.21	0.97
MMF	Fr. I nTreg	EEPD1	-0.16	0.64	0.99
MMF	Fr. I nTreg	EFCAB11	-0.23	0.41	0.98
MMF	Fr. I nTreg	EFCAB13	0.36	0.052	0.97
MMF	Fr. I nTreg	EFCAB14	-0.033	0.47	0.98
MMF	Fr. I nTreg	EFCAB2	0.23	0.43	0.98
MMF	Fr. I nTreg	EFCAB5	0.05	0.89	0.99
MMF	Fr. I nTreg	EFCAB6	-0.43	0.4	0.98
MMF	Fr. I nTreg	EFCAB7	-0.13	0.22	0.97
MMF	Fr. I nTreg	EFEMP2	-0.077	0.63	0.99
MMF	Fr. I nTreg	EFHC1	0.096	0.6	0.98
MMF	Fr. I nTreg	EFHC2	-0.33	0.37	0.98
MMF	Fr. I nTreg	EFHD1	-0.14	0.74	0.99
MMF	Fr. I nTreg	EFHD2	-0.15	0.29	0.97
MMF	Fr. I nTreg	EFNA1	-0.25	0.23	0.97
MMF	Fr. I nTreg	EFNA3	-0.18	0.49	0.98
MMF	Fr. I nTreg	EFNA4	-0.035	0.84	0.99
MMF	Fr. I nTreg	EFNB1	0.076	0.5	0.98
MMF	Fr. I nTreg	EFR3A	-0.029	0.67	0.99
MMF	Fr. I nTreg	EFR3B	-0.2	0.67	0.99
MMF	Fr. I nTreg	EFTUD1	-0.087	0.22	0.97
MMF	Fr. I nTreg	EFTUD2	-0.038	0.42	0.98
MMF	Fr. I nTreg	EGLN1	-0.024	0.67	0.99
MMF	Fr. I nTreg	EGLN3	-0.94	0.06	0.97
MMF	Fr. I nTreg	EGR1	0.22	0.7	0.99
MMF	Fr. I nTreg	EHBP1	0.1	0.23	0.97
MMF	Fr. I nTreg	EHBP1L1	0.022	0.81	0.99
MMF	Fr. I nTreg	EHD1	0.0045	0.94	1
MMF	Fr. I nTreg	EHD3	-0.099	0.57	0.98
MMF	Fr. I nTreg	EHD4	-0.1	0.29	0.97
MMF	Fr. I nTreg	EHHADH	0.11	0.77	0.99
MMF	Fr. I nTreg	EHMT1	0.057	0.33	0.97
MMF	Fr. I nTreg	EHMT2	0.04	0.5	0.98
MMF	Fr. I nTreg	EI24	-0.018	0.7	0.99
MMF	Fr. I nTreg	EID1	0.0061	0.93	1
MMF	Fr. I nTreg	EID2	-0.049	0.42	0.98
MMF	Fr. I nTreg	EID2B	0.035	0.71	0.99
MMF	Fr. I nTreg	EID3	0.15	0.17	0.97
MMF	Fr. I nTreg	EIF1	0.024	0.7	0.99
MMF	Fr. I nTreg	EIF1AD	0.016	0.85	0.99
MMF	Fr. I nTreg	EIF1AX	-0.069	0.2	0.97
MMF	Fr. I nTreg	EIF1AX-AS1	-0.05	0.91	1
MMF	Fr. I nTreg	EIF1B	-0.009	0.88	0.99
MMF	Fr. I nTreg	EIF1B-AS1	0.16	0.2	0.97
MMF	Fr. I nTreg	EIF2A	-0.048	0.35	0.98
MMF	Fr. I nTreg	EIF2AK1	-0.018	0.69	0.99
MMF	Fr. I nTreg	EIF2AK2	-0.27	0.15	0.97
MMF	Fr. I nTreg	EIF2AK3	0.064	0.46	0.98
MMF	Fr. I nTreg	EIF2AK4	-0.11	0.13	0.97
MMF	Fr. I nTreg	EIF2B1	-0.017	0.73	0.99
MMF	Fr. I nTreg	EIF2B2	-0.12	0.11	0.97
MMF	Fr. I nTreg	EIF2B3	-0.062	0.33	0.97
MMF	Fr. I nTreg	EIF2B4	0.0038	0.93	1
MMF	Fr. I nTreg	EIF2B5	0.022	0.61	0.98
MMF	Fr. I nTreg	EIF2D	0.019	0.73	0.99
MMF	Fr. I nTreg	EIF2S1	-0.022	0.62	0.98
MMF	Fr. I nTreg	EIF2S2	-0.16	0.019	0.97
MMF	Fr. I nTreg	EIF2S3	-0.07	0.21	0.97
MMF	Fr. I nTreg	EIF3A	0.067	0.097	0.97
MMF	Fr. I nTreg	EIF3B	0.016	0.67	0.99
MMF	Fr. I nTreg	EIF3D	-0.011	0.79	0.99
MMF	Fr. I nTreg	EIF3E	-0.016	0.79	0.99
MMF	Fr. I nTreg	EIF3F	-0.024	0.71	0.99
MMF	Fr. I nTreg	EIF3G	-0.058	0.29	0.97
MMF	Fr. I nTreg	EIF3H	-0.042	0.48	0.98
MMF	Fr. I nTreg	EIF3I	-0.076	0.24	0.97
MMF	Fr. I nTreg	EIF3J	-0.1	0.15	0.97
MMF	Fr. I nTreg	EIF3J-AS1	0.08	0.31	0.97
MMF	Fr. I nTreg	EIF3K	-0.082	0.21	0.97
MMF	Fr. I nTreg	EIF3L	0.025	0.74	0.99
MMF	Fr. I nTreg	EIF3M	-0.044	0.24	0.97
MMF	Fr. I nTreg	EIF4A2	-0.028	0.52	0.98
MMF	Fr. I nTreg	EIF4A3	-0.1	0.11	0.97
MMF	Fr. I nTreg	EIF4B	0.0091	0.88	0.99
MMF	Fr. I nTreg	EIF4E	-0.094	0.052	0.97
MMF	Fr. I nTreg	EIF4E2	0.044	0.31	0.97
MMF	Fr. I nTreg	EIF4E3	-0.1	0.27	0.97
MMF	Fr. I nTreg	EIF4EBP1	-0.13	0.35	0.97
MMF	Fr. I nTreg	EIF4EBP2	0.023	0.66	0.99
MMF	Fr. I nTreg	EIF4ENIF1	0.003	0.97	1
MMF	Fr. I nTreg	EIF4G1	-0.039	0.46	0.98
MMF	Fr. I nTreg	EIF4G2	-0.026	0.61	0.98
MMF	Fr. I nTreg	EIF4G3	0.085	0.41	0.98
MMF	Fr. I nTreg	EIF4H	-0.031	0.41	0.98
MMF	Fr. I nTreg	EIF5	0.011	0.78	0.99
MMF	Fr. I nTreg	EIF5A	-0.039	0.82	0.99
MMF	Fr. I nTreg	EIF5A2	-0.056	0.55	0.98
MMF	Fr. I nTreg	EIF5B	0.0045	0.95	1
MMF	Fr. I nTreg	EIF6	-0.1	0.16	0.97
MMF	Fr. I nTreg	ELAC1	0.029	0.75	0.99
MMF	Fr. I nTreg	ELAC2	-0.013	0.82	0.99
MMF	Fr. I nTreg	ELAVL1	-0.016	0.75	0.99
MMF	Fr. I nTreg	ELF1	-0.013	0.79	0.99
MMF	Fr. I nTreg	ELF2	0.049	0.45	0.98
MMF	Fr. I nTreg	ELF4	0.041	0.54	0.98
MMF	Fr. I nTreg	ELK1	-0.14	0.08	0.97
MMF	Fr. I nTreg	ELK3	-0.18	0.041	0.97
MMF	Fr. I nTreg	ELK4	0.01	0.9	1
MMF	Fr. I nTreg	ELL	-0.12	0.15	0.97
MMF	Fr. I nTreg	ELL2	-0.16	0.27	0.97
MMF	Fr. I nTreg	ELL3	0.2	0.32	0.97
MMF	Fr. I nTreg	ELMO1	-0.017	0.77	0.99
MMF	Fr. I nTreg	ELMO2	-0.13	0.094	0.97
MMF	Fr. I nTreg	ELMO3	-0.063	0.8	0.99
MMF	Fr. I nTreg	ELMOD2	0.004	0.96	1
MMF	Fr. I nTreg	ELMOD3	0.072	0.23	0.97
MMF	Fr. I nTreg	ELMSAN1	0.027	0.67	0.99
MMF	Fr. I nTreg	ELOF1	-0.039	0.55	0.98
MMF	Fr. I nTreg	ELOVL1	-0.17	0.007	0.97
MMF	Fr. I nTreg	ELOVL4	-0.43	0.39	0.98
MMF	Fr. I nTreg	ELOVL5	0.03	0.61	0.98
MMF	Fr. I nTreg	ELOVL6	-0.34	0.36	0.98
MMF	Fr. I nTreg	ELP2	0.028	0.63	0.98
MMF	Fr. I nTreg	ELP3	0.042	0.54	0.98
MMF	Fr. I nTreg	ELP4	0.031	0.69	0.99
MMF	Fr. I nTreg	ELP5	-0.097	0.12	0.97
MMF	Fr. I nTreg	ELP6	0.034	0.68	0.99
MMF	Fr. I nTreg	EMB	0.0068	0.92	1
MMF	Fr. I nTreg	EMBP1	0.11	0.48	0.98
MMF	Fr. I nTreg	EMC1	0.017	0.79	0.99
MMF	Fr. I nTreg	EMC10	0.11	0.25	0.97
MMF	Fr. I nTreg	EMC2	-0.11	0.12	0.97
MMF	Fr. I nTreg	EMC3	-0.052	0.38	0.98
MMF	Fr. I nTreg	EMC3-AS1	0.17	0.33	0.97
MMF	Fr. I nTreg	EMC4	-0.11	0.1	0.97
MMF	Fr. I nTreg	EMC7	-0.067	0.33	0.97
MMF	Fr. I nTreg	EMC8	-0.073	0.34	0.97
MMF	Fr. I nTreg	EMC9	-0.071	0.46	0.98
MMF	Fr. I nTreg	EMD	-0.004	0.95	1
MMF	Fr. I nTreg	EME1	-0.062	0.86	0.99
MMF	Fr. I nTreg	EME2	-0.034	0.87	0.99
MMF	Fr. I nTreg	EMG1	-0.12	0.026	0.97
MMF	Fr. I nTreg	EMILIN1	-0.024	0.9	1
MMF	Fr. I nTreg	EMILIN2	-0.012	0.95	1
MMF	Fr. I nTreg	EML2	0.047	0.67	0.99
MMF	Fr. I nTreg	EML3	0.091	0.19	0.97
MMF	Fr. I nTreg	EML4	0.029	0.69	0.99
MMF	Fr. I nTreg	EML5	-0.083	0.68	0.99
MMF	Fr. I nTreg	EML6	-0.19	0.8	0.99
MMF	Fr. I nTreg	EMP1	0.27	0.6	0.98
MMF	Fr. I nTreg	EMP3	-0.16	0.099	0.97
MMF	Fr. I nTreg	ENDOD1	-0.015	0.89	0.99
MMF	Fr. I nTreg	ENDOG	-0.11	0.52	0.98
MMF	Fr. I nTreg	ENDOV	-0.087	0.53	0.98
MMF	Fr. I nTreg	ENG	-0.073	0.61	0.98
MMF	Fr. I nTreg	ENGASE	0.15	0.16	0.97
MMF	Fr. I nTreg	ENKD1	-0.0075	0.96	1
MMF	Fr. I nTreg	ENO1	-0.054	0.53	0.98
MMF	Fr. I nTreg	ENO1-AS1	0.4	0.028	0.97
MMF	Fr. I nTreg	ENO2	0.053	0.5	0.98
MMF	Fr. I nTreg	ENO3	-0.13	0.37	0.98
MMF	Fr. I nTreg	ENOPH1	-0.0046	0.92	1
MMF	Fr. I nTreg	ENOSF1	0.058	0.55	0.98
MMF	Fr. I nTreg	ENOX2	0.015	0.86	0.99
MMF	Fr. I nTreg	ENPP2	0.21	0.59	0.98
MMF	Fr. I nTreg	ENPP3	0.0052	1	1
MMF	Fr. I nTreg	ENPP4	-0.22	0.15	0.97
MMF	Fr. I nTreg	ENPP5	0.093	0.83	0.99
MMF	Fr. I nTreg	ENSA	-0.062	0.3	0.97
MMF	Fr. I nTreg	ENTHD2	0.062	0.42	0.98
MMF	Fr. I nTreg	ENTPD1	-0.071	0.55	0.98
MMF	Fr. I nTreg	ENTPD1-AS1	0.051	0.71	0.99
MMF	Fr. I nTreg	ENTPD3-AS1	-0.16	0.26	0.97
MMF	Fr. I nTreg	ENTPD4	0.0076	0.92	1
MMF	Fr. I nTreg	ENTPD5	0.063	0.58	0.98
MMF	Fr. I nTreg	ENTPD6	0.019	0.75	0.99
MMF	Fr. I nTreg	ENTPD7	-0.069	0.69	0.99
MMF	Fr. I nTreg	ENY2	-0.049	0.31	0.97
MMF	Fr. I nTreg	EOGT	0.16	0.15	0.97
MMF	Fr. I nTreg	EOMES	-0.95	0.12	0.97
MMF	Fr. I nTreg	EP300	0.076	0.23	0.97
MMF	Fr. I nTreg	EP400	0.14	0.12	0.97
MMF	Fr. I nTreg	EP400NL	-0.021	0.84	0.99
MMF	Fr. I nTreg	EPB41	0.059	0.42	0.98
MMF	Fr. I nTreg	EPB41L2	0.087	0.65	0.99
MMF	Fr. I nTreg	EPB41L3	1.2	0.086	0.97
MMF	Fr. I nTreg	EPB41L4A	0.00036	1	1
MMF	Fr. I nTreg	EPB41L4A-AS1	-0.0069	0.95	1
MMF	Fr. I nTreg	EPB41L5	0.074	0.62	0.98
MMF	Fr. I nTreg	EPC1	0.082	0.19	0.97
MMF	Fr. I nTreg	EPC2	0.057	0.73	0.99
MMF	Fr. I nTreg	EPG5	0.0086	0.94	1
MMF	Fr. I nTreg	EPHA1	0.06	0.58	0.98
MMF	Fr. I nTreg	EPHA1-AS1	-0.21	0.18	0.97
MMF	Fr. I nTreg	EPHA4	-0.092	0.7	0.99
MMF	Fr. I nTreg	EPHB4	-0.053	0.84	0.99
MMF	Fr. I nTreg	EPHB6	0.0097	0.94	1
MMF	Fr. I nTreg	EPHX1	0.0083	0.95	1
MMF	Fr. I nTreg	EPHX2	0.0054	0.95	1
MMF	Fr. I nTreg	EPM2A	0.21	0.073	0.97
MMF	Fr. I nTreg	EPM2AIP1	0.21	0.044	0.97
MMF	Fr. I nTreg	EPN1	0.007	0.94	1
MMF	Fr. I nTreg	EPN2	0.025	0.89	0.99
MMF	Fr. I nTreg	EPOR	-0.081	0.29	0.97
MMF	Fr. I nTreg	EPPK1	-0.29	0.15	0.97
MMF	Fr. I nTreg	EPRS	-0.0068	0.87	0.99
MMF	Fr. I nTreg	EPS15	0.022	0.75	0.99
MMF	Fr. I nTreg	EPS15L1	-0.017	0.81	0.99
MMF	Fr. I nTreg	EPS8	-0.031	0.9	1
MMF	Fr. I nTreg	EPS8L1	-0.019	0.97	1
MMF	Fr. I nTreg	EPS8L2	-0.13	0.34	0.97
MMF	Fr. I nTreg	EPSTI1	-0.044	0.82	0.99
MMF	Fr. I nTreg	EPT1	0.19	0.14	0.97
MMF	Fr. I nTreg	ERAL1	0.044	0.47	0.98
MMF	Fr. I nTreg	ERAP1	-0.034	0.66	0.99
MMF	Fr. I nTreg	ERAP2	-0.032	0.9	1
MMF	Fr. I nTreg	ERBB2	-0.13	0.55	0.98
MMF	Fr. I nTreg	ERBB2IP	0.064	0.42	0.98
MMF	Fr. I nTreg	ERBB3	0.17	0.72	0.99
MMF	Fr. I nTreg	ERC1	0.061	0.45	0.98
MMF	Fr. I nTreg	ERCC1	0.022	0.71	0.99
MMF	Fr. I nTreg	ERCC2	-0.17	0.21	0.97
MMF	Fr. I nTreg	ERCC3	0.027	0.57	0.98
MMF	Fr. I nTreg	ERCC4	-0.13	0.13	0.97
MMF	Fr. I nTreg	ERCC5	0.085	0.41	0.98
MMF	Fr. I nTreg	ERCC6	0.13	0.38	0.98
MMF	Fr. I nTreg	ERCC6L	0.33	0.38	0.98
MMF	Fr. I nTreg	ERCC6L2	0.072	0.33	0.97
MMF	Fr. I nTreg	ERCC8	0.0092	0.92	1
MMF	Fr. I nTreg	ERF	0.041	0.81	0.99
MMF	Fr. I nTreg	ERGIC1	0.12	0.24	0.97
MMF	Fr. I nTreg	ERGIC2	-0.073	0.2	0.97
MMF	Fr. I nTreg	ERGIC3	0.0047	0.95	1
MMF	Fr. I nTreg	ERH	-0.14	0.2	0.97
MMF	Fr. I nTreg	ERI1	-0.08	0.37	0.98
MMF	Fr. I nTreg	ERI2	-0.21	0.28	0.97
MMF	Fr. I nTreg	ERI3	-0.029	0.58	0.98
MMF	Fr. I nTreg	ERICH1	-0.035	0.65	0.99
MMF	Fr. I nTreg	ERICH6-AS1	0.06	0.78	0.99
MMF	Fr. I nTreg	ERLEC1	-0.04	0.57	0.98
MMF	Fr. I nTreg	ERLIN1	-0.028	0.72	0.99
MMF	Fr. I nTreg	ERLIN2	0.17	0.12	0.97
MMF	Fr. I nTreg	ERMAP	0.099	0.46	0.98
MMF	Fr. I nTreg	ERMARD	0.042	0.55	0.98
MMF	Fr. I nTreg	ERMN	0.5	0.083	0.97
MMF	Fr. I nTreg	ERMP1	0.036	0.74	0.99
MMF	Fr. I nTreg	ERN1	-0.15	0.4	0.98
MMF	Fr. I nTreg	ERO1A	0.04	0.51	0.98
MMF	Fr. I nTreg	ERO1B	0.13	0.18	0.97
MMF	Fr. I nTreg	ERP27	0.013	0.9	0.99
MMF	Fr. I nTreg	ERP29	0.0083	0.88	0.99
MMF	Fr. I nTreg	ERP44	-0.042	0.47	0.98
MMF	Fr. I nTreg	ERRFI1	0.19	0.53	0.98
MMF	Fr. I nTreg	ERV3-1	0.032	0.76	0.99
MMF	Fr. I nTreg	ERVK13-1	0.014	0.91	1
MMF	Fr. I nTreg	ESAM	-0.089	0.76	0.99
MMF	Fr. I nTreg	ESCO1	0.033	0.56	0.98
MMF	Fr. I nTreg	ESCO2	-0.8	0.24	0.97
MMF	Fr. I nTreg	ESD	-0.013	0.82	0.99
MMF	Fr. I nTreg	ESF1	-0.08	0.22	0.97
MMF	Fr. I nTreg	ESPL1	-0.99	0.16	0.97
MMF	Fr. I nTreg	ESR1	0.27	0.49	0.98
MMF	Fr. I nTreg	ESR2	0.54	0.034	0.97
MMF	Fr. I nTreg	ESRP2	0.26	0.43	0.98
MMF	Fr. I nTreg	ESRRA	-0.084	0.4	0.98
MMF	Fr. I nTreg	ESYT1	0.012	0.84	0.99
MMF	Fr. I nTreg	ESYT2	0.0046	0.95	1
MMF	Fr. I nTreg	ETAA1	0.017	0.84	0.99
MMF	Fr. I nTreg	ETF1	0.064	0.4	0.98
MMF	Fr. I nTreg	ETFA	0.016	0.78	0.99
MMF	Fr. I nTreg	ETFB	-0.17	0.04	0.97
MMF	Fr. I nTreg	ETFDH	-0.062	0.61	0.98
MMF	Fr. I nTreg	ETHE1	-0.12	0.35	0.97
MMF	Fr. I nTreg	ETNK1	-0.034	0.65	0.99
MMF	Fr. I nTreg	ETNK2	-0.13	0.62	0.98
MMF	Fr. I nTreg	ETS1	-0.0029	0.98	1
MMF	Fr. I nTreg	ETS2	0.13	0.17	0.97
MMF	Fr. I nTreg	ETV3	-0.0052	0.98	1
MMF	Fr. I nTreg	ETV6	-0.078	0.47	0.98
MMF	Fr. I nTreg	ETV7	-0.2	0.63	0.98
MMF	Fr. I nTreg	EVA1B	0.19	0.41	0.98
MMF	Fr. I nTreg	EVA1C	-0.0049	0.97	1
MMF	Fr. I nTreg	EVADR	0.067	0.87	0.99
MMF	Fr. I nTreg	EVC2	0.14	0.81	0.99
MMF	Fr. I nTreg	EVI2A	-0.069	0.33	0.97
MMF	Fr. I nTreg	EVI2B	0.055	0.5	0.98
MMF	Fr. I nTreg	EVI5	0.086	0.68	0.99
MMF	Fr. I nTreg	EVI5L	0.06	0.62	0.98
MMF	Fr. I nTreg	EVL	0.021	0.69	0.99
MMF	Fr. I nTreg	EVPL	0.31	0.6	0.98
MMF	Fr. I nTreg	EWSR1	-0.029	0.41	0.98
MMF	Fr. I nTreg	EXD2	0.076	0.43	0.98
MMF	Fr. I nTreg	EXD3	0.19	0.034	0.97
MMF	Fr. I nTreg	EXO1	-0.42	0.49	0.98
MMF	Fr. I nTreg	EXO5	0.11	0.28	0.97
MMF	Fr. I nTreg	EXOC1	0.025	0.64	0.99
MMF	Fr. I nTreg	EXOC2	0.078	0.2	0.97
MMF	Fr. I nTreg	EXOC3	0.047	0.53	0.98
MMF	Fr. I nTreg	EXOC3-AS1	-0.14	0.46	0.98
MMF	Fr. I nTreg	EXOC4	0.17	0.013	0.97
MMF	Fr. I nTreg	EXOC5	0.04	0.58	0.98
MMF	Fr. I nTreg	EXOC6	0.053	0.58	0.98
MMF	Fr. I nTreg	EXOC6B	0.13	0.34	0.97
MMF	Fr. I nTreg	EXOC7	-0.058	0.18	0.97
MMF	Fr. I nTreg	EXOC8	-0.16	0.16	0.97
MMF	Fr. I nTreg	EXOG	-0.17	0.092	0.97
MMF	Fr. I nTreg	EXOSC1	-0.077	0.19	0.97
MMF	Fr. I nTreg	EXOSC10	0.0033	0.95	1
MMF	Fr. I nTreg	EXOSC2	0.029	0.62	0.98
MMF	Fr. I nTreg	EXOSC3	-0.016	0.76	0.99
MMF	Fr. I nTreg	EXOSC4	-0.076	0.36	0.98
MMF	Fr. I nTreg	EXOSC5	-0.024	0.77	0.99
MMF	Fr. I nTreg	EXOSC6	0.023	0.75	0.99
MMF	Fr. I nTreg	EXOSC7	-0.072	0.32	0.97
MMF	Fr. I nTreg	EXOSC8	-0.025	0.63	0.98
MMF	Fr. I nTreg	EXOSC9	-0.04	0.44	0.98
MMF	Fr. I nTreg	EXPH5	0.23	0.28	0.97
MMF	Fr. I nTreg	EXT1	0.087	0.38	0.98
MMF	Fr. I nTreg	EXT2	-0.05	0.46	0.98
MMF	Fr. I nTreg	EXTL2	0.082	0.73	0.99
MMF	Fr. I nTreg	EXTL3	0.13	0.36	0.98
MMF	Fr. I nTreg	EYA3	0.23	0.041	0.97
MMF	Fr. I nTreg	EYS	0.25	0.37	0.98
MMF	Fr. I nTreg	EZH1	0.091	0.25	0.97
MMF	Fr. I nTreg	EZH2	0.06	0.64	0.99
MMF	Fr. I nTreg	EZR	0.02	0.77	0.99
MMF	Fr. I nTreg	F11R	-0.028	0.77	0.99
MMF	Fr. I nTreg	F12	0.16	0.75	0.99
MMF	Fr. I nTreg	F13A1	-1.5	0.075	0.97
MMF	Fr. I nTreg	F2R	-1.9	0.017	0.97
MMF	Fr. I nTreg	F2RL1	-0.02	0.87	0.99
MMF	Fr. I nTreg	F2RL2	0.064	0.75	0.99
MMF	Fr. I nTreg	F5	0.39	0.036	0.97
MMF	Fr. I nTreg	F8	0.028	0.91	1
MMF	Fr. I nTreg	F8A1	-0.081	0.35	0.97
MMF	Fr. I nTreg	FAAH	-0.32	0.14	0.97
MMF	Fr. I nTreg	FAAH2	0.32	0.0051	0.97
MMF	Fr. I nTreg	FAAHP1	-1.2	0.024	0.97
MMF	Fr. I nTreg	FAAP100	0.12	0.097	0.97
MMF	Fr. I nTreg	FAAP20	-0.077	0.4	0.98
MMF	Fr. I nTreg	FAAP24	-0.11	0.62	0.98
MMF	Fr. I nTreg	FABP3	0.53	0.11	0.97
MMF	Fr. I nTreg	FABP5	-0.079	0.63	0.98
MMF	Fr. I nTreg	FADD	-0.11	0.047	0.97
MMF	Fr. I nTreg	FADS1	-0.21	0.71	0.99
MMF	Fr. I nTreg	FADS3	-0.29	0.35	0.97
MMF	Fr. I nTreg	FAF1	0.035	0.53	0.98
MMF	Fr. I nTreg	FAF2	-0.022	0.74	0.99
MMF	Fr. I nTreg	FAH	-0.17	0.5	0.98
MMF	Fr. I nTreg	FAHD1	-0.099	0.36	0.98
MMF	Fr. I nTreg	FAHD2A	0.038	0.63	0.98
MMF	Fr. I nTreg	FAHD2B	-0.17	0.09	0.97
MMF	Fr. I nTreg	FAHD2CP	0.067	0.66	0.99
MMF	Fr. I nTreg	FAIM	0.057	0.62	0.98
MMF	Fr. I nTreg	FAM101B	-0.037	0.76	0.99
MMF	Fr. I nTreg	FAM102A	0.027	0.69	0.99
MMF	Fr. I nTreg	FAM102B	-0.049	0.69	0.99
MMF	Fr. I nTreg	FAM103A1	-0.03	0.71	0.99
MMF	Fr. I nTreg	FAM104A	-0.05	0.33	0.97
MMF	Fr. I nTreg	FAM104B	0.035	0.75	0.99
MMF	Fr. I nTreg	FAM105A	0.15	0.18	0.97
MMF	Fr. I nTreg	FAM107B	-0.014	0.8	0.99
MMF	Fr. I nTreg	FAM109A	0.13	0.53	0.98
MMF	Fr. I nTreg	FAM109B	0.32	0.12	0.97
MMF	Fr. I nTreg	FAM110A	-0.024	0.77	0.99
MMF	Fr. I nTreg	FAM111A	0.036	0.63	0.98
MMF	Fr. I nTreg	FAM111B	-0.29	0.66	0.99
MMF	Fr. I nTreg	FAM114A2	0.0023	0.98	1
MMF	Fr. I nTreg	FAM117A	0.0053	0.92	1
MMF	Fr. I nTreg	FAM117B	-0.027	0.78	0.99
MMF	Fr. I nTreg	FAM118A	-0.24	0.23	0.97
MMF	Fr. I nTreg	FAM118B	-0.094	0.36	0.98
MMF	Fr. I nTreg	FAM120A	0.01	0.9	0.99
MMF	Fr. I nTreg	FAM120AOS	0.0035	0.95	1
MMF	Fr. I nTreg	FAM120B	0.09	0.16	0.97
MMF	Fr. I nTreg	FAM120C	0.13	0.35	0.97
MMF	Fr. I nTreg	FAM122A	-0.091	0.17	0.97
MMF	Fr. I nTreg	FAM122B	0.0027	0.97	1
MMF	Fr. I nTreg	FAM122C	0.023	0.83	0.99
MMF	Fr. I nTreg	FAM124B	-0.14	0.8	0.99
MMF	Fr. I nTreg	FAM126A	-0.074	0.61	0.98
MMF	Fr. I nTreg	FAM126B	-0.051	0.45	0.98
MMF	Fr. I nTreg	FAM127A	-0.12	0.15	0.97
MMF	Fr. I nTreg	FAM127B	-0.067	0.38	0.98
MMF	Fr. I nTreg	FAM129A	0.07	0.77	0.99
MMF	Fr. I nTreg	FAM129B	0.11	0.62	0.98
MMF	Fr. I nTreg	FAM129C	0.14	0.69	0.99
MMF	Fr. I nTreg	FAM131A	0.29	0.18	0.97
MMF	Fr. I nTreg	FAM133B	0.0065	0.91	1
MMF	Fr. I nTreg	FAM133DP	0.31	0.26	0.97
MMF	Fr. I nTreg	FAM134A	-0.034	0.56	0.98
MMF	Fr. I nTreg	FAM134B	-0.087	0.33	0.97
MMF	Fr. I nTreg	FAM134C	0.023	0.71	0.99
MMF	Fr. I nTreg	FAM135A	0.032	0.81	0.99
MMF	Fr. I nTreg	FAM136A	0.011	0.86	0.99
MMF	Fr. I nTreg	FAM13A	0.038	0.87	0.99
MMF	Fr. I nTreg	FAM13A-AS1	0.2	0.26	0.97
MMF	Fr. I nTreg	FAM13B	0.18	0.12	0.97
MMF	Fr. I nTreg	FAM149B1	0.26	0.042	0.97
MMF	Fr. I nTreg	FAM153A	-0.1	0.62	0.98
MMF	Fr. I nTreg	FAM153B	0.035	0.89	0.99
MMF	Fr. I nTreg	FAM153C	0.026	0.92	1
MMF	Fr. I nTreg	FAM156A	0.22	0.29	0.97
MMF	Fr. I nTreg	FAM159A	0.014	0.92	1
MMF	Fr. I nTreg	FAM160A1	0.26	0.65	0.99
MMF	Fr. I nTreg	FAM160A2	0.012	0.85	0.99
MMF	Fr. I nTreg	FAM160B1	-0.063	0.54	0.98
MMF	Fr. I nTreg	FAM160B2	0.052	0.46	0.98
MMF	Fr. I nTreg	FAM161A	-0.085	0.64	0.99
MMF	Fr. I nTreg	FAM161B	0.053	0.69	0.99
MMF	Fr. I nTreg	FAM162A	-0.11	0.14	0.97
MMF	Fr. I nTreg	FAM168A	0.13	0.4	0.98
MMF	Fr. I nTreg	FAM168B	0.059	0.56	0.98
MMF	Fr. I nTreg	FAM169A	-0.077	0.44	0.98
MMF	Fr. I nTreg	FAM171A1	-0.034	0.76	0.99
MMF	Fr. I nTreg	FAM171A2	0.4	0.21	0.97
MMF	Fr. I nTreg	FAM172A	0.011	0.85	0.99
MMF	Fr. I nTreg	FAM172BP	0.17	0.6	0.98
MMF	Fr. I nTreg	FAM173A	0.1	0.4	0.98
MMF	Fr. I nTreg	FAM173B	-0.034	0.77	0.99
MMF	Fr. I nTreg	FAM174A	-0.063	0.6	0.98
MMF	Fr. I nTreg	FAM174B	0.45	0.18	0.97
MMF	Fr. I nTreg	FAM175A	0.031	0.66	0.99
MMF	Fr. I nTreg	FAM175B	-0.14	0.061	0.97
MMF	Fr. I nTreg	FAM177A1	-0.14	0.13	0.97
MMF	Fr. I nTreg	FAM178B	-0.081	0.78	0.99
MMF	Fr. I nTreg	FAM179A	-0.23	0.55	0.98
MMF	Fr. I nTreg	FAM179B	0.22	0.0043	0.97
MMF	Fr. I nTreg	FAM184A	0.0068	0.97	1
MMF	Fr. I nTreg	FAM184B	0.1	0.56	0.98
MMF	Fr. I nTreg	FAM185A	0.086	0.42	0.98
MMF	Fr. I nTreg	FAM186B	-0.08	0.82	0.99
MMF	Fr. I nTreg	FAM188A	0.044	0.6	0.98
MMF	Fr. I nTreg	FAM189B	-0.092	0.61	0.98
MMF	Fr. I nTreg	FAM192A	-0.0061	0.91	1
MMF	Fr. I nTreg	FAM193A	-0.024	0.7	0.99
MMF	Fr. I nTreg	FAM193B	0.16	0.068	0.97
MMF	Fr. I nTreg	FAM195A	-0.087	0.38	0.98
MMF	Fr. I nTreg	FAM195B	-0.11	0.19	0.97
MMF	Fr. I nTreg	FAM199X	0.047	0.63	0.98
MMF	Fr. I nTreg	FAM19A1	-0.35	0.11	0.97
MMF	Fr. I nTreg	FAM19A2	0.3	0.26	0.97
MMF	Fr. I nTreg	FAM200A	0.0089	0.93	1
MMF	Fr. I nTreg	FAM200B	-0.00069	0.99	1
MMF	Fr. I nTreg	FAM201A	0.05	0.87	0.99
MMF	Fr. I nTreg	FAM204A	-0.076	0.19	0.97
MMF	Fr. I nTreg	FAM206A	-0.1	0.13	0.97
MMF	Fr. I nTreg	FAM207A	-0.13	0.27	0.97
MMF	Fr. I nTreg	FAM208A	0.13	0.061	0.97
MMF	Fr. I nTreg	FAM208B	0.15	0.096	0.97
MMF	Fr. I nTreg	FAM20A	0.42	0.4	0.98
MMF	Fr. I nTreg	FAM20B	-0.0052	0.95	1
MMF	Fr. I nTreg	FAM210A	-0.016	0.86	0.99
MMF	Fr. I nTreg	FAM210B	-0.092	0.18	0.97
MMF	Fr. I nTreg	FAM212A	-0.35	0.22	0.97
MMF	Fr. I nTreg	FAM213A	-0.27	0.04	0.97
MMF	Fr. I nTreg	FAM213B	0.068	0.42	0.98
MMF	Fr. I nTreg	FAM214A	0.19	0.023	0.97
MMF	Fr. I nTreg	FAM214B	0.088	0.53	0.98
MMF	Fr. I nTreg	FAM215A	0.13	0.65	0.99
MMF	Fr. I nTreg	FAM216A	0.12	0.21	0.97
MMF	Fr. I nTreg	FAM217B	-0.061	0.29	0.97
MMF	Fr. I nTreg	FAM218A	0.04	0.85	0.99
MMF	Fr. I nTreg	FAM219A	-0.087	0.55	0.98
MMF	Fr. I nTreg	FAM219B	0.06	0.38	0.98
MMF	Fr. I nTreg	FAM21A	0.051	0.38	0.98
MMF	Fr. I nTreg	FAM21C	0.016	0.77	0.99
MMF	Fr. I nTreg	FAM21EP	0.074	0.79	0.99
MMF	Fr. I nTreg	FAM220A	-0.18	0.21	0.97
MMF	Fr. I nTreg	FAM221A	-0.0078	0.95	1
MMF	Fr. I nTreg	FAM222B	-0.0087	0.93	1
MMF	Fr. I nTreg	FAM227B	0.12	0.26	0.97
MMF	Fr. I nTreg	FAM228B	-0.035	0.78	0.99
MMF	Fr. I nTreg	FAM229B	0.012	0.94	1
MMF	Fr. I nTreg	FAM24B	-0.046	0.75	0.99
MMF	Fr. I nTreg	FAM26F	-0.69	0.17	0.97
MMF	Fr. I nTreg	FAM32A	-0.074	0.15	0.97
MMF	Fr. I nTreg	FAM35A	0.056	0.47	0.98
MMF	Fr. I nTreg	FAM3A	0.0092	0.89	0.99
MMF	Fr. I nTreg	FAM3C	-0.048	0.62	0.98
MMF	Fr. I nTreg	FAM43A	0.15	0.45	0.98
MMF	Fr. I nTreg	FAM45A	0.065	0.4	0.98
MMF	Fr. I nTreg	FAM46A	0.047	0.61	0.98
MMF	Fr. I nTreg	FAM46C	-0.15	0.42	0.98
MMF	Fr. I nTreg	FAM49B	0.0053	0.93	1
MMF	Fr. I nTreg	FAM50A	-0.0078	0.91	1
MMF	Fr. I nTreg	FAM50B	-0.092	0.39	0.98
MMF	Fr. I nTreg	FAM53A	0.047	0.86	0.99
MMF	Fr. I nTreg	FAM53B	0.23	0.45	0.98
MMF	Fr. I nTreg	FAM53B-AS1	0.21	0.45	0.98
MMF	Fr. I nTreg	FAM53C	-0.012	0.88	0.99
MMF	Fr. I nTreg	FAM57A	0.025	0.95	1
MMF	Fr. I nTreg	FAM58A	-0.033	0.58	0.98
MMF	Fr. I nTreg	FAM60A	-0.00061	0.99	1
MMF	Fr. I nTreg	FAM63A	-0.19	0.25	0.97
MMF	Fr. I nTreg	FAM63B	-0.074	0.37	0.98
MMF	Fr. I nTreg	FAM65A	0.057	0.52	0.98
MMF	Fr. I nTreg	FAM65B	0.016	0.76	0.99
MMF	Fr. I nTreg	FAM65C	0.11	0.55	0.98
MMF	Fr. I nTreg	FAM66A	-0.025	0.94	1
MMF	Fr. I nTreg	FAM66B	0.057	0.81	0.99
MMF	Fr. I nTreg	FAM66C	0.15	0.42	0.98
MMF	Fr. I nTreg	FAM66D	-0.13	0.73	0.99
MMF	Fr. I nTreg	FAM69A	-0.0083	0.92	1
MMF	Fr. I nTreg	FAM73A	0.039	0.65	0.99
MMF	Fr. I nTreg	FAM73B	0.079	0.28	0.97
MMF	Fr. I nTreg	FAM76A	-0.075	0.4	0.98
MMF	Fr. I nTreg	FAM76B	0.019	0.8	0.99
MMF	Fr. I nTreg	FAM78A	-0.0072	0.92	1
MMF	Fr. I nTreg	FAM83D	-0.11	0.7	0.99
MMF	Fr. I nTreg	FAM83G	0.079	0.67	0.99
MMF	Fr. I nTreg	FAM84B	0.024	0.81	0.99
MMF	Fr. I nTreg	FAM86B1	0.028	0.93	1
MMF	Fr. I nTreg	FAM86B3P	-0.15	0.6	0.98
MMF	Fr. I nTreg	FAM86C1	-0.22	0.19	0.97
MMF	Fr. I nTreg	FAM86C2P	-0.12	0.63	0.98
MMF	Fr. I nTreg	FAM86DP	-0.065	0.56	0.98
MMF	Fr. I nTreg	FAM86EP	-0.27	0.095	0.97
MMF	Fr. I nTreg	FAM86FP	-0.33	0.41	0.98
MMF	Fr. I nTreg	FAM86HP	-0.097	0.65	0.99
MMF	Fr. I nTreg	FAM86JP	-0.16	0.58	0.98
MMF	Fr. I nTreg	FAM87B	0.063	0.78	0.99
MMF	Fr. I nTreg	FAM89A	-0.063	0.64	0.99
MMF	Fr. I nTreg	FAM89B	-0.11	0.16	0.97
MMF	Fr. I nTreg	FAM8A1	-0.19	0.021	0.97
MMF	Fr. I nTreg	FAM91A1	-0.022	0.78	0.99
MMF	Fr. I nTreg	FAM92A1	-0.31	0.21	0.97
MMF	Fr. I nTreg	FAM95C	0.041	0.95	1
MMF	Fr. I nTreg	FAM96A	-0.095	0.15	0.97
MMF	Fr. I nTreg	FAM96B	-0.069	0.38	0.98
MMF	Fr. I nTreg	FAM98A	-0.092	0.22	0.97
MMF	Fr. I nTreg	FAM98B	0.28	0.04	0.97
MMF	Fr. I nTreg	FAM98C	-0.048	0.48	0.98
MMF	Fr. I nTreg	FAN1	0.12	0.14	0.97
MMF	Fr. I nTreg	FANCA	-0.0049	0.98	1
MMF	Fr. I nTreg	FANCB	0.19	0.33	0.97
MMF	Fr. I nTreg	FANCC	0.0092	0.96	1
MMF	Fr. I nTreg	FANCD2	0.045	0.63	0.98
MMF	Fr. I nTreg	FANCE	0.0094	0.93	1
MMF	Fr. I nTreg	FANCF	0.011	0.87	0.99
MMF	Fr. I nTreg	FANCG	0.083	0.37	0.98
MMF	Fr. I nTreg	FANCI	0.16	0.27	0.97
MMF	Fr. I nTreg	FANCL	0.22	0.059	0.97
MMF	Fr. I nTreg	FANCM	0.047	0.65	0.99
MMF	Fr. I nTreg	FANK1	-0.31	0.51	0.98
MMF	Fr. I nTreg	FAR1	0.048	0.59	0.98
MMF	Fr. I nTreg	FAR2	-0.3	0.25	0.97
MMF	Fr. I nTreg	FARP1	0.25	0.47	0.98
MMF	Fr. I nTreg	FARP2	0.066	0.62	0.98
MMF	Fr. I nTreg	FARS2	0.021	0.8	0.99
MMF	Fr. I nTreg	FARSA	-0.0044	0.94	1
MMF	Fr. I nTreg	FARSB	0.011	0.84	0.99
MMF	Fr. I nTreg	FAS	0.11	0.39	0.98
MMF	Fr. I nTreg	FAS-AS1	0.18	0.5	0.98
MMF	Fr. I nTreg	FASLG	-0.56	0.28	0.97
MMF	Fr. I nTreg	FASN	0.035	0.83	0.99
MMF	Fr. I nTreg	FASTK	0.024	0.58	0.98
MMF	Fr. I nTreg	FASTKD1	-0.0073	0.94	1
MMF	Fr. I nTreg	FASTKD2	0.057	0.28	0.97
MMF	Fr. I nTreg	FASTKD3	-0.088	0.34	0.97
MMF	Fr. I nTreg	FASTKD5	-0.033	0.65	0.99
MMF	Fr. I nTreg	FAU	-0.11	0.21	0.97
MMF	Fr. I nTreg	FAXDC2	0.41	0.17	0.97
MMF	Fr. I nTreg	FBF1	0.11	0.32	0.97
MMF	Fr. I nTreg	FBL	-0.028	0.79	0.99
MMF	Fr. I nTreg	FBLN5	-0.2	0.3	0.97
MMF	Fr. I nTreg	FBLN7	0.075	0.4	0.98
MMF	Fr. I nTreg	FBP1	-0.17	0.32	0.97
MMF	Fr. I nTreg	FBRS	0.075	0.51	0.98
MMF	Fr. I nTreg	FBRSL1	0.15	0.18	0.97
MMF	Fr. I nTreg	FBXL12	0.0052	0.95	1
MMF	Fr. I nTreg	FBXL13	-0.32	0.28	0.97
MMF	Fr. I nTreg	FBXL14	0.01	0.87	0.99
MMF	Fr. I nTreg	FBXL15	0.05	0.53	0.98
MMF	Fr. I nTreg	FBXL16	-0.026	0.78	0.99
MMF	Fr. I nTreg	FBXL17	0.22	0.047	0.97
MMF	Fr. I nTreg	FBXL18	0.22	0.11	0.97
MMF	Fr. I nTreg	FBXL19-AS1	-0.23	0.49	0.98
MMF	Fr. I nTreg	FBXL20	0.094	0.32	0.97
MMF	Fr. I nTreg	FBXL22	0.27	0.26	0.97
MMF	Fr. I nTreg	FBXL3	-0.017	0.81	0.99
MMF	Fr. I nTreg	FBXL4	0.052	0.54	0.98
MMF	Fr. I nTreg	FBXL5	-0.065	0.22	0.97
MMF	Fr. I nTreg	FBXL6	-0.029	0.68	0.99
MMF	Fr. I nTreg	FBXL8	-0.094	0.73	0.99
MMF	Fr. I nTreg	FBXO10	-0.12	0.68	0.99
MMF	Fr. I nTreg	FBXO11	0.12	0.13	0.97
MMF	Fr. I nTreg	FBXO15	-0.056	0.82	0.99
MMF	Fr. I nTreg	FBXO18	0.093	0.18	0.97
MMF	Fr. I nTreg	FBXO2	0.028	0.89	0.99
MMF	Fr. I nTreg	FBXO21	-0.048	0.36	0.98
MMF	Fr. I nTreg	FBXO22	-0.034	0.64	0.99
MMF	Fr. I nTreg	FBXO25	0.012	0.87	0.99
MMF	Fr. I nTreg	FBXO28	-0.039	0.57	0.98
MMF	Fr. I nTreg	FBXO3	-0.083	0.19	0.97
MMF	Fr. I nTreg	FBXO30	-0.12	0.46	0.98
MMF	Fr. I nTreg	FBXO31	-0.076	0.33	0.97
MMF	Fr. I nTreg	FBXO32	0.051	0.74	0.99
MMF	Fr. I nTreg	FBXO33	-0.0047	0.94	1
MMF	Fr. I nTreg	FBXO34	0.089	0.22	0.97
MMF	Fr. I nTreg	FBXO36	0.00032	1	1
MMF	Fr. I nTreg	FBXO38	0.0029	0.96	1
MMF	Fr. I nTreg	FBXO4	0.075	0.32	0.97
MMF	Fr. I nTreg	FBXO40	0.28	0.36	0.98
MMF	Fr. I nTreg	FBXO41	0.039	0.83	0.99
MMF	Fr. I nTreg	FBXO42	-0.016	0.79	0.99
MMF	Fr. I nTreg	FBXO44	0.064	0.42	0.98
MMF	Fr. I nTreg	FBXO45	-0.074	0.34	0.97
MMF	Fr. I nTreg	FBXO46	-0.041	0.58	0.98
MMF	Fr. I nTreg	FBXO48	0.019	0.88	0.99
MMF	Fr. I nTreg	FBXO5	0.12	0.29	0.97
MMF	Fr. I nTreg	FBXO6	-0.12	0.44	0.98
MMF	Fr. I nTreg	FBXO7	-0.033	0.44	0.98
MMF	Fr. I nTreg	FBXO8	0.03	0.7	0.99
MMF	Fr. I nTreg	FBXO9	0.059	0.18	0.97
MMF	Fr. I nTreg	FBXW11	0.089	0.21	0.97
MMF	Fr. I nTreg	FBXW2	-0.084	0.17	0.97
MMF	Fr. I nTreg	FBXW4	-0.0026	0.98	1
MMF	Fr. I nTreg	FBXW4P1	-0.18	0.56	0.98
MMF	Fr. I nTreg	FBXW5	0.0019	0.98	1
MMF	Fr. I nTreg	FBXW7	0.066	0.39	0.98
MMF	Fr. I nTreg	FBXW8	0.11	0.23	0.97
MMF	Fr. I nTreg	FBXW9	0.053	0.7	0.99
MMF	Fr. I nTreg	FCER1G	-0.16	0.44	0.98
MMF	Fr. I nTreg	FCF1	-0.024	0.73	0.99
MMF	Fr. I nTreg	FCGBP	-0.93	0.024	0.97
MMF	Fr. I nTreg	FCGR3A	-1.3	0.1	0.97
MMF	Fr. I nTreg	FCGRT	-0.049	0.65	0.99
MMF	Fr. I nTreg	FCHO1	0.13	0.011	0.97
MMF	Fr. I nTreg	FCHO2	0.046	0.88	0.99
MMF	Fr. I nTreg	FCHSD1	0.035	0.66	0.99
MMF	Fr. I nTreg	FCHSD2	0.049	0.45	0.98
MMF	Fr. I nTreg	FCMR	-0.019	0.8	0.99
MMF	Fr. I nTreg	FCRL1	-0.88	0.1	0.97
MMF	Fr. I nTreg	FCRL2	-0.85	0.096	0.97
MMF	Fr. I nTreg	FCRL3	0.29	0.15	0.97
MMF	Fr. I nTreg	FCRLA	0.63	0.37	0.98
MMF	Fr. I nTreg	FCRLB	0.2	0.57	0.98
MMF	Fr. I nTreg	FDFT1	-0.001	0.99	1
MMF	Fr. I nTreg	FDPS	-0.031	0.58	0.98
MMF	Fr. I nTreg	FDPSP2	0.16	0.45	0.98
MMF	Fr. I nTreg	FDX1	-0.16	0.018	0.97
MMF	Fr. I nTreg	FDX1L	-0.093	0.33	0.97
MMF	Fr. I nTreg	FDXACB1	0.074	0.49	0.98
MMF	Fr. I nTreg	FDXR	-0.0016	0.99	1
MMF	Fr. I nTreg	FECH	-0.12	0.3	0.97
MMF	Fr. I nTreg	FEM1A	0.039	0.61	0.98
MMF	Fr. I nTreg	FEM1B	-0.06	0.46	0.98
MMF	Fr. I nTreg	FEM1C	-0.11	0.31	0.97
MMF	Fr. I nTreg	FEN1	-0.23	0.056	0.97
MMF	Fr. I nTreg	FER	0.14	0.23	0.97
MMF	Fr. I nTreg	FERMT3	-0.03	0.73	0.99
MMF	Fr. I nTreg	FEZ2	0.098	0.61	0.98
MMF	Fr. I nTreg	FGD1	-0.088	0.48	0.98
MMF	Fr. I nTreg	FGD2	-0.55	0.23	0.97
MMF	Fr. I nTreg	FGD3	0.0041	0.93	1
MMF	Fr. I nTreg	FGD5-AS1	-0.044	0.38	0.98
MMF	Fr. I nTreg	FGD6	-0.64	0.17	0.97
MMF	Fr. I nTreg	FGF14-AS2	0.25	0.31	0.97
MMF	Fr. I nTreg	FGF9	0.22	0.47	0.98
MMF	Fr. I nTreg	FGFBP2	-1.5	0.1	0.97
MMF	Fr. I nTreg	FGFBP3	-0.038	0.75	0.99
MMF	Fr. I nTreg	FGFR1	0.22	0.4	0.98
MMF	Fr. I nTreg	FGFR1OP	0.11	0.27	0.97
MMF	Fr. I nTreg	FGFR1OP2	0.045	0.34	0.97
MMF	Fr. I nTreg	FGFRL1	-0.074	0.6	0.98
MMF	Fr. I nTreg	FGGY	-0.059	0.79	0.99
MMF	Fr. I nTreg	FGL2	-0.097	0.77	0.99
MMF	Fr. I nTreg	FGR	-1.2	0.07	0.97
MMF	Fr. I nTreg	FH	0.058	0.33	0.97
MMF	Fr. I nTreg	FHIT	0.34	0.23	0.97
MMF	Fr. I nTreg	FHL1	-0.042	0.77	0.99
MMF	Fr. I nTreg	FHL3	0.13	0.52	0.98
MMF	Fr. I nTreg	FHOD1	0.12	0.32	0.97
MMF	Fr. I nTreg	FHOD3	-0.23	0.3	0.97
MMF	Fr. I nTreg	FIBP	-0.027	0.75	0.99
MMF	Fr. I nTreg	FICD	0.00046	1	1
MMF	Fr. I nTreg	FIG4	-0.0044	0.96	1
MMF	Fr. I nTreg	FIGNL1	0.053	0.66	0.99
MMF	Fr. I nTreg	FIP1L1	-0.0017	0.97	1
MMF	Fr. I nTreg	FIRRE	0.16	0.7	0.99
MMF	Fr. I nTreg	FIS1	-0.092	0.2	0.97
MMF	Fr. I nTreg	FITM2	-0.2	0.12	0.97
MMF	Fr. I nTreg	FIZ1	-0.021	0.82	0.99
MMF	Fr. I nTreg	FKBP11	-0.16	0.057	0.97
MMF	Fr. I nTreg	FKBP14	-0.1	0.48	0.98
MMF	Fr. I nTreg	FKBP15	0.068	0.4	0.98
MMF	Fr. I nTreg	FKBP1A	-0.039	0.66	0.99
MMF	Fr. I nTreg	FKBP1AP1	0.3	0.33	0.97
MMF	Fr. I nTreg	FKBP2	-0.16	0.18	0.97
MMF	Fr. I nTreg	FKBP3	-0.031	0.58	0.98
MMF	Fr. I nTreg	FKBP4	0.023	0.75	0.99
MMF	Fr. I nTreg	FKBP5	-0.26	0.15	0.97
MMF	Fr. I nTreg	FKBP7	-0.14	0.45	0.98
MMF	Fr. I nTreg	FKBP8	-0.086	0.2	0.97
MMF	Fr. I nTreg	FKBPL	-0.25	0.27	0.97
MMF	Fr. I nTreg	FKRP	0.029	0.76	0.99
MMF	Fr. I nTreg	FKTN	-0.077	0.61	0.98
MMF	Fr. I nTreg	FLAD1	-0.006	0.9	1
MMF	Fr. I nTreg	FLCN	0.0032	0.98	1
MMF	Fr. I nTreg	FLI1	-0.098	0.097	0.97
MMF	Fr. I nTreg	FLII	0.029	0.62	0.98
MMF	Fr. I nTreg	FLJ10038	0.16	0.093	0.97
MMF	Fr. I nTreg	FLJ13224	-0.01	0.97	1
MMF	Fr. I nTreg	FLJ20021	-0.21	0.43	0.98
MMF	Fr. I nTreg	FLJ22447	0.04	0.89	0.99
MMF	Fr. I nTreg	FLJ27354	0.032	0.74	0.99
MMF	Fr. I nTreg	FLJ31104	0.17	0.54	0.98
MMF	Fr. I nTreg	FLJ32255	0.045	0.59	0.98
MMF	Fr. I nTreg	FLJ37453	0.08	0.36	0.98
MMF	Fr. I nTreg	FLJ38122	0.4	0.039	0.97
MMF	Fr. I nTreg	FLJ42393	0.57	0.19	0.97
MMF	Fr. I nTreg	FLJ42627	0.45	0.1	0.97
MMF	Fr. I nTreg	FLJ45513	0.0014	1	1
MMF	Fr. I nTreg	FLNA	0.099	0.38	0.98
MMF	Fr. I nTreg	FLNB	0.043	0.75	0.99
MMF	Fr. I nTreg	FLOT1	0.16	0.017	0.97
MMF	Fr. I nTreg	FLOT2	0.031	0.5	0.98
MMF	Fr. I nTreg	FLRT1	0.18	0.64	0.99
MMF	Fr. I nTreg	FLT1	0.16	0.8	0.99
MMF	Fr. I nTreg	FLT3LG	-0.017	0.87	0.99
MMF	Fr. I nTreg	FLT4	0.39	0.083	0.97
MMF	Fr. I nTreg	FLVCR1	0.063	0.63	0.98
MMF	Fr. I nTreg	FLVCR1-AS1	-0.088	0.78	0.99
MMF	Fr. I nTreg	FLVCR2	0.21	0.36	0.98
MMF	Fr. I nTreg	FLYWCH1	0.15	0.13	0.97
MMF	Fr. I nTreg	FLYWCH2	-0.09	0.35	0.97
MMF	Fr. I nTreg	FMN1	-0.55	0.2	0.97
MMF	Fr. I nTreg	FMNL1	0.039	0.53	0.98
MMF	Fr. I nTreg	FMNL2	0.18	0.63	0.99
MMF	Fr. I nTreg	FMNL3	-0.013	0.9	1
MMF	Fr. I nTreg	FMO4	-0.19	0.11	0.97
MMF	Fr. I nTreg	FMO5	0.18	0.66	0.99
MMF	Fr. I nTreg	FMR1	0.18	0.061	0.97
MMF	Fr. I nTreg	FN1	0.19	0.44	0.98
MMF	Fr. I nTreg	FN3K	-0.0021	0.99	1
MMF	Fr. I nTreg	FN3KRP	-0.1	0.21	0.97
MMF	Fr. I nTreg	FNBP1	0.055	0.26	0.97
MMF	Fr. I nTreg	FNBP1L	0.13	0.73	0.99
MMF	Fr. I nTreg	FNBP4	0.059	0.27	0.97
MMF	Fr. I nTreg	FNDC3A	0.027	0.65	0.99
MMF	Fr. I nTreg	FNDC3B	0.16	0.11	0.97
MMF	Fr. I nTreg	FNDC8	-0.27	0.42	0.98
MMF	Fr. I nTreg	FNDC9	0.34	0.26	0.97
MMF	Fr. I nTreg	FNIP1	0.06	0.55	0.98
MMF	Fr. I nTreg	FNIP2	0.05	0.65	0.99
MMF	Fr. I nTreg	FNTA	-0.0051	0.91	1
MMF	Fr. I nTreg	FNTB	0.12	0.57	0.98
MMF	Fr. I nTreg	FOCAD	-0.11	0.28	0.97
MMF	Fr. I nTreg	FOPNL	-0.11	0.085	0.97
MMF	Fr. I nTreg	FOS	0.11	0.84	0.99
MMF	Fr. I nTreg	FOSB	0.51	0.21	0.97
MMF	Fr. I nTreg	FOSL2	0.13	0.63	0.98
MMF	Fr. I nTreg	FOXD2-AS1	-0.25	0.33	0.97
MMF	Fr. I nTreg	FOXJ1	-0.083	0.78	0.99
MMF	Fr. I nTreg	FOXJ2	-0.021	0.82	0.99
MMF	Fr. I nTreg	FOXJ3	0.069	0.39	0.98
MMF	Fr. I nTreg	FOXK1	0.011	0.87	0.99
MMF	Fr. I nTreg	FOXK2	-0.051	0.62	0.98
MMF	Fr. I nTreg	FOXM1	0.13	0.69	0.99
MMF	Fr. I nTreg	FOXN2	0.0076	0.91	1
MMF	Fr. I nTreg	FOXN3	-0.081	0.091	0.97
MMF	Fr. I nTreg	FOXO1	0.068	0.33	0.97
MMF	Fr. I nTreg	FOXO3	-0.01	0.9	1
MMF	Fr. I nTreg	FOXO3B	0.0078	0.93	1
MMF	Fr. I nTreg	FOXO4	-0.072	0.66	0.99
MMF	Fr. I nTreg	FOXP1	0.022	0.73	0.99
MMF	Fr. I nTreg	FOXP1-AS1	0.24	0.13	0.97
MMF	Fr. I nTreg	FOXP3	0.11	0.48	0.98
MMF	Fr. I nTreg	FOXP4	-0.021	0.9	1
MMF	Fr. I nTreg	FOXRED1	0.053	0.45	0.98
MMF	Fr. I nTreg	FOXRED2	-0.03	0.87	0.99
MMF	Fr. I nTreg	FPGS	0.046	0.37	0.98
MMF	Fr. I nTreg	FPGT	-0.014	0.92	1
MMF	Fr. I nTreg	FRA10AC1	0.032	0.66	0.99
MMF	Fr. I nTreg	FRAT1	-0.058	0.49	0.98
MMF	Fr. I nTreg	FRAT2	-0.084	0.16	0.97
MMF	Fr. I nTreg	FREM3	0.45	0.55	0.98
MMF	Fr. I nTreg	FRG1	-0.08	0.26	0.97
MMF	Fr. I nTreg	FRG1BP	0.1	0.66	0.99
MMF	Fr. I nTreg	FRG1CP	0.27	0.25	0.97
MMF	Fr. I nTreg	FRG1HP	-0.044	0.69	0.99
MMF	Fr. I nTreg	FRG1JP	0.29	0.35	0.98
MMF	Fr. I nTreg	FRMD3	0.052	0.9	1
MMF	Fr. I nTreg	FRMD4A	0.27	0.13	0.97
MMF	Fr. I nTreg	FRMD4B	-0.16	0.45	0.98
MMF	Fr. I nTreg	FRMD5	0.21	0.33	0.97
MMF	Fr. I nTreg	FRMD6	0.39	0.29	0.97
MMF	Fr. I nTreg	FRMD6-AS1	0.16	0.55	0.98
MMF	Fr. I nTreg	FRMD8	0.04	0.51	0.98
MMF	Fr. I nTreg	FRS2	0.12	0.23	0.97
MMF	Fr. I nTreg	FRS3	-0.098	0.44	0.98
MMF	Fr. I nTreg	FRY	-0.15	0.67	0.99
MMF	Fr. I nTreg	FRYL	0.09	0.34	0.97
MMF	Fr. I nTreg	FSD1	0.069	0.87	0.99
MMF	Fr. I nTreg	FSD1L	-0.0047	0.99	1
MMF	Fr. I nTreg	FSD2	0.037	0.85	0.99
MMF	Fr. I nTreg	FSIP1	-0.16	0.74	0.99
MMF	Fr. I nTreg	FSTL3	-0.098	0.59	0.98
MMF	Fr. I nTreg	FTCDNL1	-0.19	0.36	0.98
MMF	Fr. I nTreg	FTH1	-0.094	0.16	0.97
MMF	Fr. I nTreg	FTH1P3	0.69	0.071	0.97
MMF	Fr. I nTreg	FTL	-0.083	0.22	0.97
MMF	Fr. I nTreg	FTO	0.035	0.61	0.98
MMF	Fr. I nTreg	FTSJ1	-0.05	0.19	0.97
MMF	Fr. I nTreg	FTSJ2	-0.061	0.23	0.97
MMF	Fr. I nTreg	FTSJ3	-0.11	0.1	0.97
MMF	Fr. I nTreg	FTX	0.27	0.017	0.97
MMF	Fr. I nTreg	FUBP1	0.031	0.45	0.98
MMF	Fr. I nTreg	FUBP3	-0.037	0.49	0.98
MMF	Fr. I nTreg	FUCA1	-0.029	0.69	0.99
MMF	Fr. I nTreg	FUCA2	-0.058	0.57	0.98
MMF	Fr. I nTreg	FUK	0.066	0.41	0.98
MMF	Fr. I nTreg	FUNDC1	-0.19	0.12	0.97
MMF	Fr. I nTreg	FUNDC2	-0.1	0.15	0.97
MMF	Fr. I nTreg	FUOM	0.034	0.72	0.99
MMF	Fr. I nTreg	FURIN	-0.082	0.42	0.98
MMF	Fr. I nTreg	FUS	0.13	0.14	0.97
MMF	Fr. I nTreg	FUT10	0.15	0.47	0.98
MMF	Fr. I nTreg	FUT11	-0.0098	0.91	1
MMF	Fr. I nTreg	FUT4	0.19	0.17	0.97
MMF	Fr. I nTreg	FUT7	-0.74	0.043	0.97
MMF	Fr. I nTreg	FUT8	0.023	0.86	0.99
MMF	Fr. I nTreg	FUZ	0.14	0.26	0.97
MMF	Fr. I nTreg	FXN	-0.035	0.59	0.98
MMF	Fr. I nTreg	FXR1	-0.019	0.72	0.99
MMF	Fr. I nTreg	FXR2	-0.0064	0.93	1
MMF	Fr. I nTreg	FXYD5	-0.061	0.43	0.98
MMF	Fr. I nTreg	FXYD7	-0.32	0.081	0.97
MMF	Fr. I nTreg	FYB	-0.061	0.18	0.97
MMF	Fr. I nTreg	FYCO1	-0.11	0.38	0.98
MMF	Fr. I nTreg	FYN	0.05	0.4	0.98
MMF	Fr. I nTreg	FYTTD1	0.022	0.69	0.99
MMF	Fr. I nTreg	FZD3	0.008	0.96	1
MMF	Fr. I nTreg	FZD6	-0.2	0.53	0.98
MMF	Fr. I nTreg	FZR1	0.057	0.42	0.98
MMF	Fr. I nTreg	G2E3	0.058	0.48	0.98
MMF	Fr. I nTreg	G3BP1	-0.035	0.48	0.98
MMF	Fr. I nTreg	G3BP2	-0.1	0.069	0.97
MMF	Fr. I nTreg	G6PC3	-0.14	0.13	0.97
MMF	Fr. I nTreg	G6PD	-0.09	0.56	0.98
MMF	Fr. I nTreg	GAA	0.0088	0.92	1
MMF	Fr. I nTreg	GAB2	-0.38	0.29	0.97
MMF	Fr. I nTreg	GAB3	-0.34	0.24	0.97
MMF	Fr. I nTreg	GABARAP	-0.11	0.064	0.97
MMF	Fr. I nTreg	GABARAPL1	0.14	0.32	0.97
MMF	Fr. I nTreg	GABARAPL2	-0.038	0.48	0.98
MMF	Fr. I nTreg	GABBR1	0.15	0.21	0.97
MMF	Fr. I nTreg	GABPA	-0.046	0.59	0.98
MMF	Fr. I nTreg	GABPB1	-0.028	0.66	0.99
MMF	Fr. I nTreg	GABPB1-AS1	0.28	0.012	0.97
MMF	Fr. I nTreg	GABPB2	-0.056	0.56	0.98
MMF	Fr. I nTreg	GADD45A	0.11	0.46	0.98
MMF	Fr. I nTreg	GADD45B	-0.011	0.9	1
MMF	Fr. I nTreg	GADD45GIP1	-0.1	0.26	0.97
MMF	Fr. I nTreg	GAK	-0.038	0.58	0.98
MMF	Fr. I nTreg	GAL3ST1	-0.14	0.75	0.99
MMF	Fr. I nTreg	GAL3ST4	-0.018	0.87	0.99
MMF	Fr. I nTreg	GALC	-0.076	0.34	0.97
MMF	Fr. I nTreg	GALE	0.075	0.5	0.98
MMF	Fr. I nTreg	GALK1	-0.05	0.62	0.98
MMF	Fr. I nTreg	GALK2	0.056	0.45	0.98
MMF	Fr. I nTreg	GALM	0.034	0.68	0.99
MMF	Fr. I nTreg	GALNS	0.025	0.79	0.99
MMF	Fr. I nTreg	GALNT1	-0.028	0.71	0.99
MMF	Fr. I nTreg	GALNT10	-0.064	0.59	0.98
MMF	Fr. I nTreg	GALNT11	0.012	0.84	0.99
MMF	Fr. I nTreg	GALNT12	0.019	0.83	0.99
MMF	Fr. I nTreg	GALNT13	0.38	0.59	0.98
MMF	Fr. I nTreg	GALNT2	0.14	0.11	0.97
MMF	Fr. I nTreg	GALNT3	0.31	0.44	0.98
MMF	Fr. I nTreg	GALNT6	-0.26	0.18	0.97
MMF	Fr. I nTreg	GALNT7	0.075	0.4	0.98
MMF	Fr. I nTreg	GALT	0.055	0.45	0.98
MMF	Fr. I nTreg	GAMT	-0.14	0.12	0.97
MMF	Fr. I nTreg	GAN	0.12	0.49	0.98
MMF	Fr. I nTreg	GANAB	0.016	0.79	0.99
MMF	Fr. I nTreg	GANC	0.19	0.039	0.97
MMF	Fr. I nTreg	GAPDH	-0.078	0.32	0.97
MMF	Fr. I nTreg	GAPDHS	0.03	0.8	0.99
MMF	Fr. I nTreg	GAPVD1	0.022	0.74	0.99
MMF	Fr. I nTreg	GAR1	-0.13	0.18	0.97
MMF	Fr. I nTreg	GAREML	-0.021	0.88	0.99
MMF	Fr. I nTreg	GARNL3	0.21	0.46	0.98
MMF	Fr. I nTreg	GARS	-0.081	0.12	0.97
MMF	Fr. I nTreg	GART	-0.02	0.75	0.99
MMF	Fr. I nTreg	GAS5	-0.05	0.54	0.98
MMF	Fr. I nTreg	GAS5-AS1	0.64	0.076	0.97
MMF	Fr. I nTreg	GAS6	0.26	0.39	0.98
MMF	Fr. I nTreg	GAS6-AS1	0.16	0.68	0.99
MMF	Fr. I nTreg	GAS7	-0.36	0.55	0.98
MMF	Fr. I nTreg	GAS8	0.17	0.21	0.97
MMF	Fr. I nTreg	GATA3	-0.14	0.16	0.97
MMF	Fr. I nTreg	GATAD1	-0.019	0.79	0.99
MMF	Fr. I nTreg	GATAD2A	0.17	0.025	0.97
MMF	Fr. I nTreg	GATAD2B	0.12	0.19	0.97
MMF	Fr. I nTreg	GATB	0.092	0.27	0.97
MMF	Fr. I nTreg	GATC	0.014	0.78	0.99
MMF	Fr. I nTreg	GATS	0.045	0.69	0.99
MMF	Fr. I nTreg	GATSL2	0.14	0.37	0.98
MMF	Fr. I nTreg	GATSL3	-0.051	0.64	0.99
MMF	Fr. I nTreg	GBA	0.0031	0.97	1
MMF	Fr. I nTreg	GBA2	0.016	0.81	0.99
MMF	Fr. I nTreg	GBAP1	-0.093	0.55	0.98
MMF	Fr. I nTreg	GBAS	-0.02	0.69	0.99
MMF	Fr. I nTreg	GBE1	0.12	0.29	0.97
MMF	Fr. I nTreg	GBF1	0.085	0.31	0.97
MMF	Fr. I nTreg	GBP1	-0.04	0.7	0.99
MMF	Fr. I nTreg	GBP1P1	-0.058	0.88	0.99
MMF	Fr. I nTreg	GBP2	0.083	0.23	0.97
MMF	Fr. I nTreg	GBP3	0.13	0.2	0.97
MMF	Fr. I nTreg	GBP4	0.022	0.83	0.99
MMF	Fr. I nTreg	GBP5	0.11	0.36	0.98
MMF	Fr. I nTreg	GBP6	0.88	0.055	0.97
MMF	Fr. I nTreg	GCA	0.11	0.2	0.97
MMF	Fr. I nTreg	GCAT	-0.73	0.12	0.97
MMF	Fr. I nTreg	GCC1	-0.11	0.1	0.97
MMF	Fr. I nTreg	GCC2	0.11	0.16	0.97
MMF	Fr. I nTreg	GCDH	0.0075	0.91	1
MMF	Fr. I nTreg	GCFC2	0.062	0.35	0.97
MMF	Fr. I nTreg	GCH1	-0.0098	0.89	0.99
MMF	Fr. I nTreg	GCHFR	0.0099	0.91	1
MMF	Fr. I nTreg	GCK	0.071	0.84	0.99
MMF	Fr. I nTreg	GCLC	0.13	0.24	0.97
MMF	Fr. I nTreg	GCLM	-0.084	0.39	0.98
MMF	Fr. I nTreg	GCN1	-0.0075	0.94	1
MMF	Fr. I nTreg	GCNT1	0.11	0.61	0.98
MMF	Fr. I nTreg	GCNT2	0.23	0.26	0.97
MMF	Fr. I nTreg	GCNT4	0.24	0.25	0.97
MMF	Fr. I nTreg	GCNT7	0.24	0.31	0.97
MMF	Fr. I nTreg	GCSAM	-0.43	0.0037	0.97
MMF	Fr. I nTreg	GCSH	0.026	0.84	0.99
MMF	Fr. I nTreg	GCSHP3	0.4	0.19	0.97
MMF	Fr. I nTreg	GDAP1	-0.08	0.58	0.98
MMF	Fr. I nTreg	GDAP2	-0.13	0.096	0.97
MMF	Fr. I nTreg	GDE1	-0.1	0.24	0.97
MMF	Fr. I nTreg	GDF11	-0.05	0.75	0.99
MMF	Fr. I nTreg	GDF9	-0.051	0.9	0.99
MMF	Fr. I nTreg	GDI1	-0.032	0.55	0.98
MMF	Fr. I nTreg	GDI2	-0.025	0.6	0.98
MMF	Fr. I nTreg	GDPD1	-0.11	0.51	0.98
MMF	Fr. I nTreg	GDPD3	-0.14	0.4	0.98
MMF	Fr. I nTreg	GDPD5	-0.35	0.11	0.97
MMF	Fr. I nTreg	GDPGP1	-0.19	0.41	0.98
MMF	Fr. I nTreg	GEMIN2	-0.035	0.68	0.99
MMF	Fr. I nTreg	GEMIN4	-0.036	0.65	0.99
MMF	Fr. I nTreg	GEMIN5	0.053	0.48	0.98
MMF	Fr. I nTreg	GEMIN6	-0.064	0.44	0.98
MMF	Fr. I nTreg	GEMIN7	-0.17	0.018	0.97
MMF	Fr. I nTreg	GEMIN8	0.073	0.38	0.98
MMF	Fr. I nTreg	GEN1	-0.029	0.91	1
MMF	Fr. I nTreg	GET4	0.0009	0.99	1
MMF	Fr. I nTreg	GFER	-0.024	0.82	0.99
MMF	Fr. I nTreg	GFI1	0.36	0.052	0.97
MMF	Fr. I nTreg	GFM1	-0.018	0.75	0.99
MMF	Fr. I nTreg	GFM2	-0.15	0.012	0.97
MMF	Fr. I nTreg	GFOD1	0.37	0.43	0.98
MMF	Fr. I nTreg	GFOD2	-0.0017	0.98	1
MMF	Fr. I nTreg	GFPT1	0.011	0.89	0.99
MMF	Fr. I nTreg	GGA1	0.012	0.85	0.99
MMF	Fr. I nTreg	GGA2	0.023	0.74	0.99
MMF	Fr. I nTreg	GGA3	0.05	0.58	0.98
MMF	Fr. I nTreg	GGACT	0.25	0.28	0.97
MMF	Fr. I nTreg	GGCT	-0.14	0.14	0.97
MMF	Fr. I nTreg	GGCX	0.029	0.79	0.99
MMF	Fr. I nTreg	GGH	-0.26	0.35	0.97
MMF	Fr. I nTreg	GGNBP2	0.0018	0.97	1
MMF	Fr. I nTreg	GGPS1	-0.043	0.42	0.98
MMF	Fr. I nTreg	GGT1	-0.16	0.37	0.98
MMF	Fr. I nTreg	GGT7	0.17	0.15	0.97
MMF	Fr. I nTreg	GHDC	0.13	0.14	0.97
MMF	Fr. I nTreg	GHET1	0.37	0.48	0.98
MMF	Fr. I nTreg	GHITM	-0.098	0.072	0.97
MMF	Fr. I nTreg	GHRL	0.42	0.15	0.97
MMF	Fr. I nTreg	GHRLOS	-0.089	0.6	0.98
MMF	Fr. I nTreg	GID4	-0.0056	0.96	1
MMF	Fr. I nTreg	GID8	0.0036	0.95	1
MMF	Fr. I nTreg	GIGYF1	0.11	0.38	0.98
MMF	Fr. I nTreg	GIGYF2	0.037	0.54	0.98
MMF	Fr. I nTreg	GIMAP1	-0.077	0.25	0.97
MMF	Fr. I nTreg	GIMAP2	-0.11	0.12	0.97
MMF	Fr. I nTreg	GIMAP4	-0.11	0.031	0.97
MMF	Fr. I nTreg	GIMAP6	-0.049	0.34	0.97
MMF	Fr. I nTreg	GIMAP7	-0.1	0.067	0.97
MMF	Fr. I nTreg	GIMAP8	-0.17	0.028	0.97
MMF	Fr. I nTreg	GIN1	0.0054	0.96	1
MMF	Fr. I nTreg	GINM1	0.00055	0.99	1
MMF	Fr. I nTreg	GINS1	-0.17	0.63	0.98
MMF	Fr. I nTreg	GINS2	0.06	0.8	0.99
MMF	Fr. I nTreg	GINS3	0.29	0.29	0.97
MMF	Fr. I nTreg	GINS4	-0.08	0.65	0.99
MMF	Fr. I nTreg	GIPC1	-0.078	0.44	0.98
MMF	Fr. I nTreg	GIPC2	-0.13	0.78	0.99
MMF	Fr. I nTreg	GIPC3	-0.51	0.17	0.97
MMF	Fr. I nTreg	GIPR	-0.13	0.54	0.98
MMF	Fr. I nTreg	GIT1	0.0027	0.97	1
MMF	Fr. I nTreg	GIT2	0.034	0.48	0.98
MMF	Fr. I nTreg	GJB6	0.055	0.89	0.99
MMF	Fr. I nTreg	GJC3	-0.025	0.94	1
MMF	Fr. I nTreg	GK	0.21	0.1	0.97
MMF	Fr. I nTreg	GK5	0.11	0.32	0.97
MMF	Fr. I nTreg	GKAP1	0.14	0.27	0.97
MMF	Fr. I nTreg	GLA	0.022	0.89	0.99
MMF	Fr. I nTreg	GLB1	0.11	0.18	0.97
MMF	Fr. I nTreg	GLB1L	0.015	0.97	1
MMF	Fr. I nTreg	GLB1L2	0.29	0.49	0.98
MMF	Fr. I nTreg	GLB1L3	-0.3	0.49	0.98
MMF	Fr. I nTreg	GLCCI1	0.15	0.16	0.97
MMF	Fr. I nTreg	GLCE	0.18	0.29	0.97
MMF	Fr. I nTreg	GLE1	-0.051	0.31	0.97
MMF	Fr. I nTreg	GLG1	-0.0045	0.92	1
MMF	Fr. I nTreg	GLI1	0.46	0.28	0.97
MMF	Fr. I nTreg	GLI4	-0.069	0.46	0.98
MMF	Fr. I nTreg	GLIDR	0.19	0.35	0.97
MMF	Fr. I nTreg	GLIPR1	-0.39	0.018	0.97
MMF	Fr. I nTreg	GLIPR1L2	-0.45	0.27	0.97
MMF	Fr. I nTreg	GLIPR2	-0.095	0.44	0.98
MMF	Fr. I nTreg	GLMN	0.099	0.26	0.97
MMF	Fr. I nTreg	GLMP	-0.0012	0.99	1
MMF	Fr. I nTreg	GLO1	-0.058	0.38	0.98
MMF	Fr. I nTreg	GLOD4	-0.061	0.2	0.97
MMF	Fr. I nTreg	GLRX	-0.053	0.46	0.98
MMF	Fr. I nTreg	GLRX2	0.01	0.92	1
MMF	Fr. I nTreg	GLRX3	0.024	0.73	0.99
MMF	Fr. I nTreg	GLRX5	-0.083	0.21	0.97
MMF	Fr. I nTreg	GLS	0.057	0.4	0.98
MMF	Fr. I nTreg	GLS2	-0.11	0.39	0.98
MMF	Fr. I nTreg	GLT8D1	-0.022	0.63	0.98
MMF	Fr. I nTreg	GLTP	-0.024	0.79	0.99
MMF	Fr. I nTreg	GLTSCR1	0.12	0.37	0.98
MMF	Fr. I nTreg	GLTSCR1L	0.089	0.25	0.97
MMF	Fr. I nTreg	GLTSCR2	-0.037	0.67	0.99
MMF	Fr. I nTreg	GLUD1	-0.048	0.37	0.98
MMF	Fr. I nTreg	GLUD1P3	0.14	0.19	0.97
MMF	Fr. I nTreg	GLUL	-0.37	0.05	0.97
MMF	Fr. I nTreg	GLYCTK	0.084	0.44	0.98
MMF	Fr. I nTreg	GLYCTK-AS1	0.31	0.46	0.98
MMF	Fr. I nTreg	GLYR1	0.056	0.29	0.97
MMF	Fr. I nTreg	GM2A	0.059	0.64	0.99
MMF	Fr. I nTreg	GMCL1	0.018	0.74	0.99
MMF	Fr. I nTreg	GMDS	0.0047	0.95	1
MMF	Fr. I nTreg	GMDS-AS1	0.00052	1	1
MMF	Fr. I nTreg	GMEB1	0.14	0.08	0.97
MMF	Fr. I nTreg	GMEB2	0.11	0.15	0.97
MMF	Fr. I nTreg	GMFB	-0.07	0.24	0.97
MMF	Fr. I nTreg	GMFG	-0.1	0.11	0.97
MMF	Fr. I nTreg	GMIP	0.038	0.48	0.98
MMF	Fr. I nTreg	GMNN	0.031	0.81	0.99
MMF	Fr. I nTreg	GMPPA	-0.07	0.34	0.97
MMF	Fr. I nTreg	GMPPB	-0.11	0.29	0.97
MMF	Fr. I nTreg	GMPR2	-0.086	0.054	0.97
MMF	Fr. I nTreg	GMPS	0.02	0.73	0.99
MMF	Fr. I nTreg	GNA11	-0.14	0.45	0.98
MMF	Fr. I nTreg	GNA12	0.027	0.66	0.99
MMF	Fr. I nTreg	GNA13	-0.011	0.86	0.99
MMF	Fr. I nTreg	GNA15	0.079	0.87	0.99
MMF	Fr. I nTreg	GNAI1	-0.59	0.1	0.97
MMF	Fr. I nTreg	GNAI2	-0.042	0.42	0.98
MMF	Fr. I nTreg	GNAI3	-0.057	0.39	0.98
MMF	Fr. I nTreg	GNAL	0.11	0.61	0.98
MMF	Fr. I nTreg	GNAQ	0.031	0.72	0.99
MMF	Fr. I nTreg	GNAS	-0.079	0.13	0.97
MMF	Fr. I nTreg	GNAT2	0.44	0.097	0.97
MMF	Fr. I nTreg	GNB1	0.022	0.66	0.99
MMF	Fr. I nTreg	GNB1L	-0.023	0.84	0.99
MMF	Fr. I nTreg	GNB2	-0.0024	0.98	1
MMF	Fr. I nTreg	GNB2L1	-0.024	0.72	0.99
MMF	Fr. I nTreg	GNB4	-0.15	0.52	0.98
MMF	Fr. I nTreg	GNB5	0.076	0.24	0.97
MMF	Fr. I nTreg	GNE	-0.12	0.26	0.97
MMF	Fr. I nTreg	GNG2	-0.016	0.81	0.99
MMF	Fr. I nTreg	GNG5	-0.1	0.2	0.97
MMF	Fr. I nTreg	GNG7	-0.032	0.81	0.99
MMF	Fr. I nTreg	GNG8	0.17	0.61	0.98
MMF	Fr. I nTreg	GNGT2	-0.1	0.66	0.99
MMF	Fr. I nTreg	GNL1	0.038	0.54	0.98
MMF	Fr. I nTreg	GNL2	-0.0095	0.85	0.99
MMF	Fr. I nTreg	GNL3	-0.073	0.13	0.97
MMF	Fr. I nTreg	GNL3L	-0.039	0.57	0.98
MMF	Fr. I nTreg	GNLY	-0.16	0.85	0.99
MMF	Fr. I nTreg	GNMT	-0.033	0.91	1
MMF	Fr. I nTreg	GNPAT	0.019	0.7	0.99
MMF	Fr. I nTreg	GNPDA1	-0.23	0.054	0.97
MMF	Fr. I nTreg	GNPDA2	0.028	0.74	0.99
MMF	Fr. I nTreg	GNPNAT1	-0.067	0.38	0.98
MMF	Fr. I nTreg	GNPTAB	0.039	0.6	0.98
MMF	Fr. I nTreg	GNPTG	0.013	0.84	0.99
MMF	Fr. I nTreg	GNRH1	-0.14	0.69	0.99
MMF	Fr. I nTreg	GNS	-0.03	0.68	0.99
MMF	Fr. I nTreg	GOLGA1	0.068	0.38	0.98
MMF	Fr. I nTreg	GOLGA2	-0.032	0.76	0.99
MMF	Fr. I nTreg	GOLGA2P5	0.067	0.55	0.98
MMF	Fr. I nTreg	GOLGA3	-0.012	0.88	0.99
MMF	Fr. I nTreg	GOLGA4	0.081	0.094	0.97
MMF	Fr. I nTreg	GOLGA5	-0.022	0.68	0.99
MMF	Fr. I nTreg	GOLGA6L9	0.052	0.8	0.99
MMF	Fr. I nTreg	GOLGA7	-0.061	0.34	0.97
MMF	Fr. I nTreg	GOLGA7B	-0.11	0.52	0.98
MMF	Fr. I nTreg	GOLGA8A	0.3	0.0044	0.97
MMF	Fr. I nTreg	GOLGA8B	0.068	0.65	0.99
MMF	Fr. I nTreg	GOLGA8N	0.097	0.76	0.99
MMF	Fr. I nTreg	GOLGB1	0.062	0.31	0.97
MMF	Fr. I nTreg	GOLM1	-0.31	0.26	0.97
MMF	Fr. I nTreg	GOLPH3	-0.03	0.57	0.98
MMF	Fr. I nTreg	GOLPH3L	0.011	0.87	0.99
MMF	Fr. I nTreg	GOLT1B	0.034	0.59	0.98
MMF	Fr. I nTreg	GON4L	0.1	0.099	0.97
MMF	Fr. I nTreg	GOPC	-0.052	0.36	0.98
MMF	Fr. I nTreg	GORAB	0.0038	0.97	1
MMF	Fr. I nTreg	GORASP1	0.052	0.44	0.98
MMF	Fr. I nTreg	GORASP2	-0.065	0.18	0.97
MMF	Fr. I nTreg	GOSR1	-0.083	0.077	0.97
MMF	Fr. I nTreg	GOSR2	-0.069	0.24	0.97
MMF	Fr. I nTreg	GOT1	-0.14	0.066	0.97
MMF	Fr. I nTreg	GOT2	-0.074	0.18	0.97
MMF	Fr. I nTreg	GP5	0.0043	0.98	1
MMF	Fr. I nTreg	GP6	-0.1	0.71	0.99
MMF	Fr. I nTreg	GPA33	0.044	0.77	0.99
MMF	Fr. I nTreg	GPAA1	0.0077	0.89	0.99
MMF	Fr. I nTreg	GPALPP1	0.038	0.59	0.98
MMF	Fr. I nTreg	GPAM	-0.14	0.34	0.97
MMF	Fr. I nTreg	GPANK1	-0.085	0.24	0.97
MMF	Fr. I nTreg	GPAT2	0.37	0.19	0.97
MMF	Fr. I nTreg	GPAT3	0.22	0.14	0.97
MMF	Fr. I nTreg	GPAT4	0.038	0.48	0.98
MMF	Fr. I nTreg	GPATCH1	0.094	0.24	0.97
MMF	Fr. I nTreg	GPATCH11	-0.015	0.85	0.99
MMF	Fr. I nTreg	GPATCH2	-0.096	0.37	0.98
MMF	Fr. I nTreg	GPATCH2L	0.061	0.49	0.98
MMF	Fr. I nTreg	GPATCH3	-0.13	0.059	0.97
MMF	Fr. I nTreg	GPATCH4	-0.098	0.15	0.97
MMF	Fr. I nTreg	GPATCH8	-0.0075	0.85	0.99
MMF	Fr. I nTreg	GPBP1	-0.014	0.75	0.99
MMF	Fr. I nTreg	GPBP1L1	-0.02	0.68	0.99
MMF	Fr. I nTreg	GPC2	0.27	0.082	0.97
MMF	Fr. I nTreg	GPCPD1	0.024	0.78	0.99
MMF	Fr. I nTreg	GPD1L	-0.042	0.65	0.99
MMF	Fr. I nTreg	GPD2	0.15	0.2	0.97
MMF	Fr. I nTreg	GPHN	0.2	0.015	0.97
MMF	Fr. I nTreg	GPI	-0.022	0.67	0.99
MMF	Fr. I nTreg	GPKOW	-0.079	0.25	0.97
MMF	Fr. I nTreg	GPLD1	-0.019	0.95	1
MMF	Fr. I nTreg	GPM6B	0.2	0.18	0.97
MMF	Fr. I nTreg	GPN1	-0.12	0.061	0.97
MMF	Fr. I nTreg	GPN2	0.084	0.26	0.97
MMF	Fr. I nTreg	GPN3	-0.076	0.28	0.97
MMF	Fr. I nTreg	GPR107	0.071	0.53	0.98
MMF	Fr. I nTreg	GPR108	-0.039	0.63	0.98
MMF	Fr. I nTreg	GPR132	-0.059	0.48	0.98
MMF	Fr. I nTreg	GPR137	0.0072	0.97	1
MMF	Fr. I nTreg	GPR137B	-0.11	0.65	0.99
MMF	Fr. I nTreg	GPR146	-0.16	0.18	0.97
MMF	Fr. I nTreg	GPR15	0.055	0.89	0.99
MMF	Fr. I nTreg	GPR150	-0.3	0.32	0.97
MMF	Fr. I nTreg	GPR152	0.094	0.76	0.99
MMF	Fr. I nTreg	GPR155	-0.0043	0.97	1
MMF	Fr. I nTreg	GPR157	0.043	0.8	0.99
MMF	Fr. I nTreg	GPR160	-0.18	0.3	0.97
MMF	Fr. I nTreg	GPR171	-0.069	0.78	0.99
MMF	Fr. I nTreg	GPR174	0.18	0.22	0.97
MMF	Fr. I nTreg	GPR18	-0.14	0.11	0.97
MMF	Fr. I nTreg	GPR180	0.088	0.42	0.98
MMF	Fr. I nTreg	GPR183	-0.15	0.3	0.97
MMF	Fr. I nTreg	GPR19	0.19	0.38	0.98
MMF	Fr. I nTreg	GPR22	0.59	0.06	0.97
MMF	Fr. I nTreg	GPR25	-0.26	0.52	0.98
MMF	Fr. I nTreg	GPR34	0.7	0.023	0.97
MMF	Fr. I nTreg	GPR35	0.23	0.31	0.97
MMF	Fr. I nTreg	GPR55	-0.1	0.6	0.98
MMF	Fr. I nTreg	GPR63	-1	0.21	0.97
MMF	Fr. I nTreg	GPR65	-0.16	0.12	0.97
MMF	Fr. I nTreg	GPR68	-0.2	0.44	0.98
MMF	Fr. I nTreg	GPR82	0.63	0.006	0.97
MMF	Fr. I nTreg	GPR89A	0.06	0.39	0.98
MMF	Fr. I nTreg	GPR89B	-0.0036	0.96	1
MMF	Fr. I nTreg	GPRASP1	0.027	0.86	0.99
MMF	Fr. I nTreg	GPRC5B	-0.32	0.33	0.97
MMF	Fr. I nTreg	GPRIN1	0.54	0.33	0.97
MMF	Fr. I nTreg	GPRIN3	0.022	0.85	0.99
MMF	Fr. I nTreg	GPS1	-0.038	0.51	0.98
MMF	Fr. I nTreg	GPS2	-0.014	0.76	0.99
MMF	Fr. I nTreg	GPSM1	-0.0037	0.99	1
MMF	Fr. I nTreg	GPSM2	-0.15	0.65	0.99
MMF	Fr. I nTreg	GPSM3	-0.1	0.13	0.97
MMF	Fr. I nTreg	GPT2	-0.61	0.19	0.97
MMF	Fr. I nTreg	GPX1	-0.0059	0.95	1
MMF	Fr. I nTreg	GPX4	-0.056	0.43	0.98
MMF	Fr. I nTreg	GPX7	-0.1	0.17	0.97
MMF	Fr. I nTreg	GRAMD1A	0.19	0.0032	0.97
MMF	Fr. I nTreg	GRAMD1B	0.1	0.79	0.99
MMF	Fr. I nTreg	GRAMD3	-0.033	0.84	0.99
MMF	Fr. I nTreg	GRAMD4	0.015	0.9	1
MMF	Fr. I nTreg	GRAP	0.022	0.79	0.99
MMF	Fr. I nTreg	GRAP2	-0.023	0.82	0.99
MMF	Fr. I nTreg	GRASP	0.0087	0.96	1
MMF	Fr. I nTreg	GRB10	-0.15	0.74	0.99
MMF	Fr. I nTreg	GRB2	-0.021	0.57	0.98
MMF	Fr. I nTreg	GREB1L	0.21	0.49	0.98
MMF	Fr. I nTreg	GREM2	-0.84	0.14	0.97
MMF	Fr. I nTreg	GRHPR	-0.17	0.075	0.97
MMF	Fr. I nTreg	GRIK1	0.44	0.084	0.97
MMF	Fr. I nTreg	GRIK1-AS2	0.4	0.029	0.97
MMF	Fr. I nTreg	GRIN3A	0.021	0.96	1
MMF	Fr. I nTreg	GRINA	-0.008	0.94	1
MMF	Fr. I nTreg	GRIP1	0.21	0.25	0.97
MMF	Fr. I nTreg	GRIPAP1	0.0052	0.92	1
MMF	Fr. I nTreg	GRK4	-0.35	0.25	0.97
MMF	Fr. I nTreg	GRK5	-0.065	0.44	0.98
MMF	Fr. I nTreg	GRK6	-0.034	0.56	0.98
MMF	Fr. I nTreg	GRN	-0.085	0.48	0.98
MMF	Fr. I nTreg	GRPEL1	-0.1	0.085	0.97
MMF	Fr. I nTreg	GRPEL2	-0.04	0.67	0.99
MMF	Fr. I nTreg	GRSF1	0.044	0.28	0.97
MMF	Fr. I nTreg	GRTP1	-0.67	0.076	0.97
MMF	Fr. I nTreg	GRWD1	-0.11	0.14	0.97
MMF	Fr. I nTreg	GS1-124K5.11	0.11	0.12	0.97
MMF	Fr. I nTreg	GS1-259H13.2	0.34	0.28	0.97
MMF	Fr. I nTreg	GSAP	0.045	0.62	0.98
MMF	Fr. I nTreg	GSDMA	0.25	0.58	0.98
MMF	Fr. I nTreg	GSDMB	-0.082	0.63	0.98
MMF	Fr. I nTreg	GSDMD	0.011	0.88	0.99
MMF	Fr. I nTreg	GSE1	0.16	0.27	0.97
MMF	Fr. I nTreg	GSG2	-0.58	0.38	0.98
MMF	Fr. I nTreg	GSK3A	-0.061	0.36	0.98
MMF	Fr. I nTreg	GSK3B	0.088	0.19	0.97
MMF	Fr. I nTreg	GSKIP	-0.053	0.46	0.98
MMF	Fr. I nTreg	GSN	-0.36	0.1	0.97
MMF	Fr. I nTreg	GSPT1	-0.019	0.69	0.99
MMF	Fr. I nTreg	GSPT2	-0.15	0.12	0.97
MMF	Fr. I nTreg	GSR	0.0066	0.93	1
MMF	Fr. I nTreg	GSS	0.046	0.45	0.98
MMF	Fr. I nTreg	GSTA4	-0.018	0.97	1
MMF	Fr. I nTreg	GSTCD	0.065	0.7	0.99
MMF	Fr. I nTreg	GSTK1	0.04	0.52	0.98
MMF	Fr. I nTreg	GSTM1	0.19	0.81	0.99
MMF	Fr. I nTreg	GSTM2	-0.0058	0.97	1
MMF	Fr. I nTreg	GSTM3	-0.17	0.55	0.98
MMF	Fr. I nTreg	GSTM4	0.25	0.49	0.98
MMF	Fr. I nTreg	GSTO1	-0.02	0.78	0.99
MMF	Fr. I nTreg	GSTO2	-0.044	0.82	0.99
MMF	Fr. I nTreg	GSTP1	-0.25	0.01	0.97
MMF	Fr. I nTreg	GSTZ1	-0.32	0.066	0.97
MMF	Fr. I nTreg	GTDC1	-0.055	0.76	0.99
MMF	Fr. I nTreg	GTF2A1	-0.014	0.93	1
MMF	Fr. I nTreg	GTF2A2	-0.12	0.055	0.97
MMF	Fr. I nTreg	GTF2B	0.0096	0.83	0.99
MMF	Fr. I nTreg	GTF2E1	0.035	0.63	0.98
MMF	Fr. I nTreg	GTF2E2	0.051	0.42	0.98
MMF	Fr. I nTreg	GTF2F1	-0.11	0.15	0.97
MMF	Fr. I nTreg	GTF2F2	0.15	0.033	0.97
MMF	Fr. I nTreg	GTF2H1	-0.072	0.27	0.97
MMF	Fr. I nTreg	GTF2H3	-0.00047	0.99	1
MMF	Fr. I nTreg	GTF2H4	0.24	0.12	0.97
MMF	Fr. I nTreg	GTF2H5	0.0053	0.95	1
MMF	Fr. I nTreg	GTF2I	-0.081	0.17	0.97
MMF	Fr. I nTreg	GTF2IP1	-0.051	0.7	0.99
MMF	Fr. I nTreg	GTF2IP20	0.03	0.8	0.99
MMF	Fr. I nTreg	GTF2IRD2	0.076	0.49	0.98
MMF	Fr. I nTreg	GTF2IRD2B	-0.023	0.75	0.99
MMF	Fr. I nTreg	GTF3A	-0.019	0.75	0.99
MMF	Fr. I nTreg	GTF3C1	-0.059	0.53	0.98
MMF	Fr. I nTreg	GTF3C2	0.035	0.49	0.98
MMF	Fr. I nTreg	GTF3C3	0.069	0.3	0.97
MMF	Fr. I nTreg	GTF3C4	0.049	0.66	0.99
MMF	Fr. I nTreg	GTF3C5	-0.00078	0.99	1
MMF	Fr. I nTreg	GTF3C6	-0.11	0.2	0.97
MMF	Fr. I nTreg	GTPBP1	-0.023	0.75	0.99
MMF	Fr. I nTreg	GTPBP10	-0.084	0.23	0.97
MMF	Fr. I nTreg	GTPBP2	-0.0086	0.94	1
MMF	Fr. I nTreg	GTPBP3	0.059	0.37	0.98
MMF	Fr. I nTreg	GTPBP4	-0.086	0.13	0.97
MMF	Fr. I nTreg	GTPBP8	0.011	0.9	0.99
MMF	Fr. I nTreg	GTSCR1	-0.15	0.52	0.98
MMF	Fr. I nTreg	GTSE1	-0.85	0.19	0.97
MMF	Fr. I nTreg	GTSE1-AS1	0.22	0.51	0.98
MMF	Fr. I nTreg	GTSF1	-0.015	0.93	1
MMF	Fr. I nTreg	GTSF1L	0.086	0.85	0.99
MMF	Fr. I nTreg	GUCA1B	0.014	0.97	1
MMF	Fr. I nTreg	GUCD1	-0.12	0.06	0.97
MMF	Fr. I nTreg	GUF1	0.086	0.29	0.97
MMF	Fr. I nTreg	GUK1	-0.042	0.54	0.98
MMF	Fr. I nTreg	GUSB	-0.056	0.29	0.97
MMF	Fr. I nTreg	GUSBP1	0.17	0.064	0.97
MMF	Fr. I nTreg	GUSBP11	0.015	0.86	0.99
MMF	Fr. I nTreg	GUSBP2	0.034	0.83	0.99
MMF	Fr. I nTreg	GUSBP4	0.066	0.52	0.98
MMF	Fr. I nTreg	GUSBP5	0.27	0.51	0.98
MMF	Fr. I nTreg	GVINP1	0.082	0.47	0.98
MMF	Fr. I nTreg	GXYLT1	-0.11	0.35	0.97
MMF	Fr. I nTreg	GYG1	-0.088	0.35	0.98
MMF	Fr. I nTreg	GYLTL1B	-0.071	0.71	0.99
MMF	Fr. I nTreg	GYPC	-0.15	0.076	0.97
MMF	Fr. I nTreg	GYS1	-0.0068	0.91	1
MMF	Fr. I nTreg	GYS2	0.37	0.42	0.98
MMF	Fr. I nTreg	GZF1	-0.072	0.55	0.98
MMF	Fr. I nTreg	GZMA	-0.87	0.054	0.97
MMF	Fr. I nTreg	GZMB	-3.5	0.0001	0.97
MMF	Fr. I nTreg	GZMH	-2.5	0.012	0.97
MMF	Fr. I nTreg	GZMK	-0.58	0.22	0.97
MMF	Fr. I nTreg	GZMM	-0.25	0.068	0.97
MMF	Fr. I nTreg	H1F0	-0.8	0.06	0.97
MMF	Fr. I nTreg	H1FX	0.016	0.87	0.99
MMF	Fr. I nTreg	H1FX-AS1	0.14	0.58	0.98
MMF	Fr. I nTreg	H2AFJ	-0.045	0.65	0.99
MMF	Fr. I nTreg	H2AFV	-0.067	0.22	0.97
MMF	Fr. I nTreg	H2AFX	-0.079	0.59	0.98
MMF	Fr. I nTreg	H2AFY	0.007	0.92	1
MMF	Fr. I nTreg	H2AFY2	-0.25	0.06	0.97
MMF	Fr. I nTreg	H2AFZ	-0.086	0.11	0.97
MMF	Fr. I nTreg	H3F3AP4	-0.078	0.63	0.98
MMF	Fr. I nTreg	H3F3B	-0.049	0.41	0.98
MMF	Fr. I nTreg	H6PD	0.044	0.69	0.99
MMF	Fr. I nTreg	HABP4	-0.0041	0.96	1
MMF	Fr. I nTreg	HACD1	0.49	0.0093	0.97
MMF	Fr. I nTreg	HACD2	-0.012	0.92	1
MMF	Fr. I nTreg	HACD3	-0.16	0.0019	0.97
MMF	Fr. I nTreg	HACD4	-0.053	0.51	0.98
MMF	Fr. I nTreg	HACE1	0.033	0.74	0.99
MMF	Fr. I nTreg	HACL1	-0.0067	0.89	0.99
MMF	Fr. I nTreg	HADH	-0.14	0.027	0.97
MMF	Fr. I nTreg	HADHA	-0.026	0.58	0.98
MMF	Fr. I nTreg	HADHB	0.00041	0.99	1
MMF	Fr. I nTreg	HAGH	-0.029	0.71	0.99
MMF	Fr. I nTreg	HAGHL	0.06	0.69	0.99
MMF	Fr. I nTreg	HAL	0.085	0.85	0.99
MMF	Fr. I nTreg	HAPLN3	0.17	0.032	0.97
MMF	Fr. I nTreg	HAR1A	-0.32	0.044	0.97
MMF	Fr. I nTreg	HARBI1	-0.091	0.45	0.98
MMF	Fr. I nTreg	HARS	-0.033	0.5	0.98
MMF	Fr. I nTreg	HARS2	0.00027	1	1
MMF	Fr. I nTreg	HAS3	0.39	0.28	0.97
MMF	Fr. I nTreg	HAT1	0.019	0.73	0.99
MMF	Fr. I nTreg	HAUS1	-0.065	0.36	0.98
MMF	Fr. I nTreg	HAUS2	-0.028	0.71	0.99
MMF	Fr. I nTreg	HAUS3	0.0087	0.89	0.99
MMF	Fr. I nTreg	HAUS4	-0.02	0.8	0.99
MMF	Fr. I nTreg	HAUS5	-0.11	0.11	0.97
MMF	Fr. I nTreg	HAUS6	-0.029	0.65	0.99
MMF	Fr. I nTreg	HAUS7	0.059	0.39	0.98
MMF	Fr. I nTreg	HAUS8	-0.008	0.92	1
MMF	Fr. I nTreg	HAVCR1	0.24	0.14	0.97
MMF	Fr. I nTreg	HAVCR2	-0.36	0.079	0.97
MMF	Fr. I nTreg	HAX1	-0.11	0.025	0.97
MMF	Fr. I nTreg	HBEGF	-0.15	0.8	0.99
MMF	Fr. I nTreg	HBP1	-0.019	0.75	0.99
MMF	Fr. I nTreg	HBS1L	-0.033	0.59	0.98
MMF	Fr. I nTreg	HCCS	0.0094	0.91	1
MMF	Fr. I nTreg	HCFC1	0.09	0.31	0.97
MMF	Fr. I nTreg	HCFC1R1	-0.2	0.12	0.97
MMF	Fr. I nTreg	HCFC2	-0.072	0.4	0.98
MMF	Fr. I nTreg	HCG11	-0.22	0.23	0.97
MMF	Fr. I nTreg	HCG18	0.0061	0.91	1
MMF	Fr. I nTreg	HCG25	-0.098	0.61	0.98
MMF	Fr. I nTreg	HCG26	0.092	0.71	0.99
MMF	Fr. I nTreg	HCG27	0.19	0.29	0.97
MMF	Fr. I nTreg	HCG4	-0.17	0.56	0.98
MMF	Fr. I nTreg	HCG4B	0.69	0.072	0.97
MMF	Fr. I nTreg	HCG8	0.21	0.46	0.98
MMF	Fr. I nTreg	HCLS1	-0.032	0.45	0.98
MMF	Fr. I nTreg	HCN3	-0.17	0.63	0.98
MMF	Fr. I nTreg	HCP5	0.0079	0.93	1
MMF	Fr. I nTreg	HCST	-0.17	0.079	0.97
MMF	Fr. I nTreg	HDAC1	-0.017	0.69	0.99
MMF	Fr. I nTreg	HDAC10	-0.021	0.81	0.99
MMF	Fr. I nTreg	HDAC11	-0.13	0.36	0.98
MMF	Fr. I nTreg	HDAC2	0.014	0.77	0.99
MMF	Fr. I nTreg	HDAC3	0.0043	0.92	1
MMF	Fr. I nTreg	HDAC4	0.07	0.5	0.98
MMF	Fr. I nTreg	HDAC5	0.018	0.8	0.99
MMF	Fr. I nTreg	HDAC6	0.0058	0.93	1
MMF	Fr. I nTreg	HDAC7	0.075	0.36	0.98
MMF	Fr. I nTreg	HDAC8	-0.013	0.89	0.99
MMF	Fr. I nTreg	HDAC9	0.83	0.018	0.97
MMF	Fr. I nTreg	HDDC2	-0.049	0.48	0.98
MMF	Fr. I nTreg	HDDC3	-0.05	0.44	0.98
MMF	Fr. I nTreg	HDGF	-0.031	0.62	0.98
MMF	Fr. I nTreg	HDGFRP2	0.059	0.5	0.98
MMF	Fr. I nTreg	HDGFRP3	-0.26	0.59	0.98
MMF	Fr. I nTreg	HDHD1	-0.12	0.16	0.97
MMF	Fr. I nTreg	HDHD2	-0.084	0.12	0.97
MMF	Fr. I nTreg	HDHD3	0.018	0.86	0.99
MMF	Fr. I nTreg	HDLBP	0.076	0.26	0.97
MMF	Fr. I nTreg	HDX	0.38	0.38	0.98
MMF	Fr. I nTreg	HEATR1	0.051	0.59	0.98
MMF	Fr. I nTreg	HEATR3	0.27	0.026	0.97
MMF	Fr. I nTreg	HEATR4	0.13	0.4	0.98
MMF	Fr. I nTreg	HEATR5A	0.039	0.75	0.99
MMF	Fr. I nTreg	HEATR5B	0.063	0.5	0.98
MMF	Fr. I nTreg	HEATR6	-0.019	0.83	0.99
MMF	Fr. I nTreg	HEBP1	0.0021	0.98	1
MMF	Fr. I nTreg	HEBP2	0.12	0.19	0.97
MMF	Fr. I nTreg	HECA	-0.048	0.54	0.98
MMF	Fr. I nTreg	HECTD1	0.1	0.11	0.97
MMF	Fr. I nTreg	HECTD2	0.00095	1	1
MMF	Fr. I nTreg	HECTD3	0.08	0.11	0.97
MMF	Fr. I nTreg	HECTD4	0.16	0.076	0.97
MMF	Fr. I nTreg	HEG1	0.025	0.85	0.99
MMF	Fr. I nTreg	HEIH	-0.09	0.21	0.97
MMF	Fr. I nTreg	HELB	0.016	0.83	0.99
MMF	Fr. I nTreg	HELLS	-0.077	0.61	0.98
MMF	Fr. I nTreg	HELQ	0.03	0.62	0.98
MMF	Fr. I nTreg	HELZ	0.0053	0.93	1
MMF	Fr. I nTreg	HELZ2	0.024	0.9	0.99
MMF	Fr. I nTreg	HEMGN	-0.087	0.59	0.98
MMF	Fr. I nTreg	HEMK1	0.087	0.43	0.98
MMF	Fr. I nTreg	HENMT1	0.00019	1	1
MMF	Fr. I nTreg	HERC1	0.069	0.44	0.98
MMF	Fr. I nTreg	HERC2	0.066	0.54	0.98
MMF	Fr. I nTreg	HERC2P10	-0.97	0.31	0.97
MMF	Fr. I nTreg	HERC2P2	-0.046	0.73	0.99
MMF	Fr. I nTreg	HERC2P3	0.31	0.22	0.97
MMF	Fr. I nTreg	HERC2P7	0.34	0.27	0.97
MMF	Fr. I nTreg	HERC2P9	0.096	0.51	0.98
MMF	Fr. I nTreg	HERC3	0.045	0.6	0.98
MMF	Fr. I nTreg	HERC4	0.11	0.084	0.97
MMF	Fr. I nTreg	HERC5	-0.083	0.68	0.99
MMF	Fr. I nTreg	HERC6	-0.25	0.17	0.97
MMF	Fr. I nTreg	HERPUD1	-0.1	0.28	0.97
MMF	Fr. I nTreg	HERPUD2	-0.049	0.35	0.97
MMF	Fr. I nTreg	HES4	-0.92	0.092	0.97
MMF	Fr. I nTreg	HES6	0.22	0.38	0.98
MMF	Fr. I nTreg	HEXA	0.033	0.48	0.98
MMF	Fr. I nTreg	HEXA-AS1	-0.28	0.35	0.97
MMF	Fr. I nTreg	HEXB	-0.074	0.22	0.97
MMF	Fr. I nTreg	HEXDC	0.097	0.17	0.97
MMF	Fr. I nTreg	HEXIM1	0.11	0.24	0.97
MMF	Fr. I nTreg	HEXIM2	0.33	0.0037	0.97
MMF	Fr. I nTreg	HEY2	0.051	0.91	1
MMF	Fr. I nTreg	HFE	-0.15	0.45	0.98
MMF	Fr. I nTreg	HGH1	-0.035	0.58	0.98
MMF	Fr. I nTreg	HGS	0.0011	0.98	1
MMF	Fr. I nTreg	HGSNAT	-0.12	0.12	0.97
MMF	Fr. I nTreg	HHAT	-0.44	0.27	0.97
MMF	Fr. I nTreg	HHLA3	-0.026	0.83	0.99
MMF	Fr. I nTreg	HIAT1	-0.031	0.52	0.98
MMF	Fr. I nTreg	HIATL1	-0.14	0.038	0.97
MMF	Fr. I nTreg	HIATL2	0.11	0.26	0.97
MMF	Fr. I nTreg	HIBADH	-0.019	0.8	0.99
MMF	Fr. I nTreg	HIBCH	0.12	0.045	0.97
MMF	Fr. I nTreg	HIC2	0.25	0.25	0.97
MMF	Fr. I nTreg	HID1	0.057	0.64	0.99
MMF	Fr. I nTreg	HIF1A	-0.0077	0.9	0.99
MMF	Fr. I nTreg	HIF1AN	-0.064	0.42	0.98
MMF	Fr. I nTreg	HIGD1A	-0.077	0.29	0.97
MMF	Fr. I nTreg	HIGD2A	-0.13	0.21	0.97
MMF	Fr. I nTreg	HILPDA	-0.11	0.44	0.98
MMF	Fr. I nTreg	HINFP	0.12	0.043	0.97
MMF	Fr. I nTreg	HINT1	-0.01	0.9	1
MMF	Fr. I nTreg	HINT2	-0.15	0.08	0.97
MMF	Fr. I nTreg	HINT3	0.059	0.57	0.98
MMF	Fr. I nTreg	HIP1	-0.019	0.96	1
MMF	Fr. I nTreg	HIP1R	0.077	0.43	0.98
MMF	Fr. I nTreg	HIPK1	0.019	0.8	0.99
MMF	Fr. I nTreg	HIPK1-AS1	0.21	0.46	0.98
MMF	Fr. I nTreg	HIPK2	-0.11	0.32	0.97
MMF	Fr. I nTreg	HIPK3	0.067	0.44	0.98
MMF	Fr. I nTreg	HIRA	0.12	0.14	0.97
MMF	Fr. I nTreg	HIRIP3	-0.055	0.37	0.98
MMF	Fr. I nTreg	HIST1H1B	-0.76	0.056	0.97
MMF	Fr. I nTreg	HIST1H1C	-0.28	0.15	0.97
MMF	Fr. I nTreg	HIST1H1D	-0.32	0.34	0.97
MMF	Fr. I nTreg	HIST1H1E	-0.3	0.29	0.97
MMF	Fr. I nTreg	HIST1H2AC	-0.22	0.3	0.97
MMF	Fr. I nTreg	HIST1H2AE	0.24	0.5	0.98
MMF	Fr. I nTreg	HIST1H2AG	-0.083	0.76	0.99
MMF	Fr. I nTreg	HIST1H2AK	0.35	0.26	0.97
MMF	Fr. I nTreg	HIST1H2AM	-0.92	0.01	0.97
MMF	Fr. I nTreg	HIST1H2BC	-0.21	0.48	0.98
MMF	Fr. I nTreg	HIST1H2BD	0.26	0.18	0.97
MMF	Fr. I nTreg	HIST1H2BK	-0.18	0.43	0.98
MMF	Fr. I nTreg	HIST1H2BN	0.21	0.56	0.98
MMF	Fr. I nTreg	HIST1H3A	0.38	0.28	0.97
MMF	Fr. I nTreg	HIST1H3D	-0.24	0.48	0.98
MMF	Fr. I nTreg	HIST1H3E	-0.011	0.99	1
MMF	Fr. I nTreg	HIST1H4C	-0.23	0.05	0.97
MMF	Fr. I nTreg	HIST1H4E	-0.16	0.41	0.98
MMF	Fr. I nTreg	HIST2H2AC	-0.077	0.68	0.99
MMF	Fr. I nTreg	HIST2H2BE	0.3	0.13	0.97
MMF	Fr. I nTreg	HIST3H2A	-0.19	0.25	0.97
MMF	Fr. I nTreg	HIST4H4	0.16	0.32	0.97
MMF	Fr. I nTreg	HIVEP1	0.041	0.74	0.99
MMF	Fr. I nTreg	HIVEP2	0.13	0.37	0.98
MMF	Fr. I nTreg	HIVEP3	0.065	0.65	0.99
MMF	Fr. I nTreg	HJURP	-1.7	0.035	0.97
MMF	Fr. I nTreg	HK1	-0.018	0.81	0.99
MMF	Fr. I nTreg	HK2	-0.055	0.66	0.99
MMF	Fr. I nTreg	HKDC1	0.021	0.92	1
MMF	Fr. I nTreg	HKR1	0.04	0.54	0.98
MMF	Fr. I nTreg	HLA-A	0.031	0.66	0.99
MMF	Fr. I nTreg	HLA-B	-0.19	0.17	0.97
MMF	Fr. I nTreg	HLA-C	-0.12	0.12	0.97
MMF	Fr. I nTreg	HLA-DMA	-0.18	0.25	0.97
MMF	Fr. I nTreg	HLA-DMB	-0.34	0.11	0.97
MMF	Fr. I nTreg	HLA-DOA	-0.79	0.007	0.97
MMF	Fr. I nTreg	HLA-DOB	-0.38	0.44	0.98
MMF	Fr. I nTreg	HLA-DPA1	-0.22	0.34	0.97
MMF	Fr. I nTreg	HLA-DPB1	-0.39	0.066	0.97
MMF	Fr. I nTreg	HLA-DQA1	-1.1	0.057	0.97
MMF	Fr. I nTreg	HLA-DQB1	-0.21	0.56	0.98
MMF	Fr. I nTreg	HLA-DRA	-0.55	0.23	0.97
MMF	Fr. I nTreg	HLA-DRB1	-0.86	0.043	0.97
MMF	Fr. I nTreg	HLA-DRB5	-1	0.055	0.97
MMF	Fr. I nTreg	HLA-DRB6	-0.62	0.32	0.97
MMF	Fr. I nTreg	HLA-E	-0.13	0.018	0.97
MMF	Fr. I nTreg	HLA-F	-0.038	0.56	0.98
MMF	Fr. I nTreg	HLA-F-AS1	-0.037	0.75	0.99
MMF	Fr. I nTreg	HLA-G	-0.18	0.27	0.97
MMF	Fr. I nTreg	HLA-H	-0.15	0.49	0.98
MMF	Fr. I nTreg	HLA-J	-0.049	0.73	0.99
MMF	Fr. I nTreg	HLA-L	-0.067	0.72	0.99
MMF	Fr. I nTreg	HLCS	0.16	0.11	0.97
MMF	Fr. I nTreg	HLF	-0.83	0.21	0.97
MMF	Fr. I nTreg	HLTF	-0.057	0.49	0.98
MMF	Fr. I nTreg	HM13	-0.0037	0.94	1
MMF	Fr. I nTreg	HMBOX1	0.1	0.13	0.97
MMF	Fr. I nTreg	HMBS	-0.067	0.54	0.98
MMF	Fr. I nTreg	HMCES	-0.0023	0.96	1
MMF	Fr. I nTreg	HMCN1	0.037	0.94	1
MMF	Fr. I nTreg	HMG20A	0.0036	0.95	1
MMF	Fr. I nTreg	HMG20B	-0.062	0.47	0.98
MMF	Fr. I nTreg	HMGA1	-0.056	0.47	0.98
MMF	Fr. I nTreg	HMGB1	-0.013	0.82	0.99
MMF	Fr. I nTreg	HMGB2	-0.0099	0.9	1
MMF	Fr. I nTreg	HMGB3	-0.3	0.57	0.98
MMF	Fr. I nTreg	HMGCL	-0.091	0.27	0.97
MMF	Fr. I nTreg	HMGCR	0.011	0.9	1
MMF	Fr. I nTreg	HMGCS1	0.18	0.11	0.97
MMF	Fr. I nTreg	HMGN1	-0.05	0.29	0.97
MMF	Fr. I nTreg	HMGN2	0.0093	0.85	0.99
MMF	Fr. I nTreg	HMGN3	-0.007	0.92	1
MMF	Fr. I nTreg	HMGN3-AS1	0.044	0.83	0.99
MMF	Fr. I nTreg	HMGN4	0.0063	0.9	1
MMF	Fr. I nTreg	HMGN5	-0.13	0.56	0.98
MMF	Fr. I nTreg	HMGXB3	0.011	0.89	0.99
MMF	Fr. I nTreg	HMGXB4	0.0048	0.96	1
MMF	Fr. I nTreg	HMHA1	0.057	0.33	0.97
MMF	Fr. I nTreg	HMMR	-1.1	0.08	0.97
MMF	Fr. I nTreg	HMOX2	-0.071	0.22	0.97
MMF	Fr. I nTreg	HN1	-0.11	0.28	0.97
MMF	Fr. I nTreg	HN1L	0.18	0.18	0.97
MMF	Fr. I nTreg	HNRNPA0	-0.018	0.9	1
MMF	Fr. I nTreg	HNRNPA1	-0.029	0.6	0.98
MMF	Fr. I nTreg	HNRNPA1L2	0.06	0.37	0.98
MMF	Fr. I nTreg	HNRNPA2B1	0.027	0.44	0.98
MMF	Fr. I nTreg	HNRNPA3	0.015	0.86	0.99
MMF	Fr. I nTreg	HNRNPAB	0.072	0.62	0.98
MMF	Fr. I nTreg	HNRNPC	-0.026	0.52	0.98
MMF	Fr. I nTreg	HNRNPD	0.0078	0.83	0.99
MMF	Fr. I nTreg	HNRNPDL	0.057	0.2	0.97
MMF	Fr. I nTreg	HNRNPF	-0.017	0.69	0.99
MMF	Fr. I nTreg	HNRNPH1	-0.039	0.61	0.98
MMF	Fr. I nTreg	HNRNPH3	-0.036	0.45	0.98
MMF	Fr. I nTreg	HNRNPK	0.11	0.31	0.97
MMF	Fr. I nTreg	HNRNPL	-0.014	0.86	0.99
MMF	Fr. I nTreg	HNRNPLL	0.049	0.55	0.98
MMF	Fr. I nTreg	HNRNPM	-0.0063	0.87	0.99
MMF	Fr. I nTreg	HNRNPR	-0.025	0.48	0.98
MMF	Fr. I nTreg	HNRNPU	0.0087	0.86	0.99
MMF	Fr. I nTreg	HNRNPU-AS1	0.27	0.054	0.97
MMF	Fr. I nTreg	HNRNPUL1	-0.06	0.26	0.97
MMF	Fr. I nTreg	HNRNPUL2	-0.079	0.69	0.99
MMF	Fr. I nTreg	HOMER1	-0.14	0.66	0.99
MMF	Fr. I nTreg	HOMER3	0.031	0.91	1
MMF	Fr. I nTreg	HOMEZ	-0.1	0.43	0.98
MMF	Fr. I nTreg	HOOK1	0.023	0.8	0.99
MMF	Fr. I nTreg	HOOK2	0.048	0.65	0.99
MMF	Fr. I nTreg	HOOK3	-0.036	0.56	0.98
MMF	Fr. I nTreg	HOPX	-0.39	0.45	0.98
MMF	Fr. I nTreg	HOTAIRM1	0.068	0.73	0.99
MMF	Fr. I nTreg	HOXA1	0.21	0.64	0.99
MMF	Fr. I nTreg	HOXB-AS1	0.049	0.76	0.99
MMF	Fr. I nTreg	HOXB2	-0.001	0.99	1
MMF	Fr. I nTreg	HOXB3	-0.11	0.69	0.99
MMF	Fr. I nTreg	HP09053	0.44	0.12	0.97
MMF	Fr. I nTreg	HP1BP3	-0.00076	0.99	1
MMF	Fr. I nTreg	HPCAL1	-0.00032	1	1
MMF	Fr. I nTreg	HPCAL4	-0.12	0.41	0.98
MMF	Fr. I nTreg	HPD	0.45	0.1	0.97
MMF	Fr. I nTreg	HPDL	-0.037	0.89	0.99
MMF	Fr. I nTreg	HPGD	-0.22	0.47	0.98
MMF	Fr. I nTreg	HPRT1	0.036	0.6	0.98
MMF	Fr. I nTreg	HPS1	0.066	0.13	0.97
MMF	Fr. I nTreg	HPS3	0.02	0.75	0.99
MMF	Fr. I nTreg	HPS4	0.011	0.84	0.99
MMF	Fr. I nTreg	HPS5	0.043	0.52	0.98
MMF	Fr. I nTreg	HPS6	0.045	0.51	0.98
MMF	Fr. I nTreg	HPSE	0.22	0.08	0.97
MMF	Fr. I nTreg	HRAS	-0.008	0.93	1
MMF	Fr. I nTreg	HRASLS2	0.038	0.97	1
MMF	Fr. I nTreg	HRH1	-1.4	0.045	0.97
MMF	Fr. I nTreg	HRH2	-0.021	0.88	0.99
MMF	Fr. I nTreg	HRH4	0.48	0.4	0.98
MMF	Fr. I nTreg	HRSP12	-0.042	0.73	0.99
MMF	Fr. I nTreg	HS1BP3	0.023	0.8	0.99
MMF	Fr. I nTreg	HS2ST1	0.028	0.81	0.99
MMF	Fr. I nTreg	HS3ST3B1	0.0076	0.94	1
MMF	Fr. I nTreg	HS6ST1	-0.057	0.6	0.98
MMF	Fr. I nTreg	HSBP1	-0.097	0.033	0.97
MMF	Fr. I nTreg	HSBP1L1	-0.13	0.19	0.97
MMF	Fr. I nTreg	HSCB	0.011	0.9	1
MMF	Fr. I nTreg	HSD11B1	-0.63	0.27	0.97
MMF	Fr. I nTreg	HSD11B1L	-0.11	0.52	0.98
MMF	Fr. I nTreg	HSD17B1	-0.068	0.51	0.98
MMF	Fr. I nTreg	HSD17B10	-0.074	0.38	0.98
MMF	Fr. I nTreg	HSD17B11	-0.048	0.43	0.98
MMF	Fr. I nTreg	HSD17B12	-0.019	0.81	0.99
MMF	Fr. I nTreg	HSD17B14	-0.29	0.39	0.98
MMF	Fr. I nTreg	HSD17B3	-0.11	0.78	0.99
MMF	Fr. I nTreg	HSD17B4	-0.033	0.67	0.99
MMF	Fr. I nTreg	HSD17B6	-0.27	0.5	0.98
MMF	Fr. I nTreg	HSD17B7	0.012	0.87	0.99
MMF	Fr. I nTreg	HSD17B7P2	-0.053	0.67	0.99
MMF	Fr. I nTreg	HSD17B8	-0.11	0.12	0.97
MMF	Fr. I nTreg	HSDL1	-0.043	0.63	0.98
MMF	Fr. I nTreg	HSDL2	0.04	0.67	0.99
MMF	Fr. I nTreg	HSF1	-0.096	0.25	0.97
MMF	Fr. I nTreg	HSF2	-0.041	0.57	0.98
MMF	Fr. I nTreg	HSF4	-0.19	0.63	0.99
MMF	Fr. I nTreg	HSF5	0.23	0.095	0.97
MMF	Fr. I nTreg	HSH2D	-0.18	0.22	0.97
MMF	Fr. I nTreg	HSP90AA1	-0.091	0.12	0.97
MMF	Fr. I nTreg	HSP90AB1	-0.065	0.21	0.97
MMF	Fr. I nTreg	HSP90AB4P	0.26	0.44	0.98
MMF	Fr. I nTreg	HSP90B1	-0.063	0.28	0.97
MMF	Fr. I nTreg	HSP90B2P	-0.46	0.31	0.97
MMF	Fr. I nTreg	HSPA13	-0.053	0.47	0.98
MMF	Fr. I nTreg	HSPA14	0.0097	0.86	0.99
MMF	Fr. I nTreg	HSPA1A	-0.041	0.72	0.99
MMF	Fr. I nTreg	HSPA1B	0.18	0.41	0.98
MMF	Fr. I nTreg	HSPA1L	-0.091	0.47	0.98
MMF	Fr. I nTreg	HSPA2	-0.85	0.15	0.97
MMF	Fr. I nTreg	HSPA4	0.0011	0.98	1
MMF	Fr. I nTreg	HSPA5	-0.083	0.22	0.97
MMF	Fr. I nTreg	HSPA8	-0.033	0.54	0.98
MMF	Fr. I nTreg	HSPA9	-0.068	0.086	0.97
MMF	Fr. I nTreg	HSPB1	-0.082	0.51	0.98
MMF	Fr. I nTreg	HSPB11	-0.014	0.86	0.99
MMF	Fr. I nTreg	HSPBAP1	0.039	0.62	0.98
MMF	Fr. I nTreg	HSPBP1	-0.13	0.13	0.97
MMF	Fr. I nTreg	HSPD1	-0.016	0.76	0.99
MMF	Fr. I nTreg	HSPE1	-0.26	0.033	0.97
MMF	Fr. I nTreg	HSPG2	-0.14	0.72	0.99
MMF	Fr. I nTreg	HSPH1	-0.026	0.7	0.99
MMF	Fr. I nTreg	HTATIP2	0.021	0.69	0.99
MMF	Fr. I nTreg	HTATSF1	-0.0052	0.94	1
MMF	Fr. I nTreg	HTATSF1P2	0.29	0.39	0.98
MMF	Fr. I nTreg	HTR6	-0.24	0.77	0.99
MMF	Fr. I nTreg	HTR7P1	0.94	0.034	0.97
MMF	Fr. I nTreg	HTRA2	0.052	0.46	0.98
MMF	Fr. I nTreg	HTT	0.11	0.24	0.97
MMF	Fr. I nTreg	HUS1	0.0095	0.89	0.99
MMF	Fr. I nTreg	HUWE1	0.1	0.15	0.97
MMF	Fr. I nTreg	HVCN1	0.028	0.83	0.99
MMF	Fr. I nTreg	HYAL1	-0.0027	0.99	1
MMF	Fr. I nTreg	HYAL2	0.0049	0.98	1
MMF	Fr. I nTreg	HYAL3	-0.15	0.63	0.98
MMF	Fr. I nTreg	HYKK	0.16	0.31	0.97
MMF	Fr. I nTreg	HYLS1	-0.032	0.74	0.99
MMF	Fr. I nTreg	HYOU1	-0.032	0.7	0.99
MMF	Fr. I nTreg	IAH1	0.013	0.82	0.99
MMF	Fr. I nTreg	IARS	0.028	0.64	0.99
MMF	Fr. I nTreg	IARS2	-0.0079	0.88	0.99
MMF	Fr. I nTreg	IBA57	-0.051	0.68	0.99
MMF	Fr. I nTreg	IBTK	-0.055	0.44	0.98
MMF	Fr. I nTreg	ICA1	0.32	0.11	0.97
MMF	Fr. I nTreg	ICA1L	-0.03	0.86	0.99
MMF	Fr. I nTreg	ICAM1	0.16	0.24	0.97
MMF	Fr. I nTreg	ICAM2	-0.12	0.067	0.97
MMF	Fr. I nTreg	ICAM3	-0.0058	0.92	1
MMF	Fr. I nTreg	ICE1	0.029	0.74	0.99
MMF	Fr. I nTreg	ICE2	0.0062	0.9	1
MMF	Fr. I nTreg	ICK	-0.041	0.67	0.99
MMF	Fr. I nTreg	ICMT	-0.017	0.85	0.99
MMF	Fr. I nTreg	ICOS	0.014	0.85	0.99
MMF	Fr. I nTreg	ICOSLG	-0.2	0.34	0.97
MMF	Fr. I nTreg	ICT1	-0.11	0.14	0.97
MMF	Fr. I nTreg	ID2	-0.34	0.31	0.97
MMF	Fr. I nTreg	ID3	-0.12	0.46	0.98
MMF	Fr. I nTreg	IDE	0.033	0.66	0.99
MMF	Fr. I nTreg	IDH1	-0.16	0.097	0.97
MMF	Fr. I nTreg	IDH2	0.0099	0.89	0.99
MMF	Fr. I nTreg	IDH3A	-0.044	0.52	0.98
MMF	Fr. I nTreg	IDH3B	-0.014	0.73	0.99
MMF	Fr. I nTreg	IDH3G	-0.14	0.013	0.97
MMF	Fr. I nTreg	IDI1	-0.064	0.37	0.98
MMF	Fr. I nTreg	IDI2	0.15	0.59	0.98
MMF	Fr. I nTreg	IDI2-AS1	0.017	0.91	1
MMF	Fr. I nTreg	IDNK	0.068	0.45	0.98
MMF	Fr. I nTreg	IDS	-0.037	0.54	0.98
MMF	Fr. I nTreg	IDUA	0.13	0.18	0.97
MMF	Fr. I nTreg	IER2	0.054	0.68	0.99
MMF	Fr. I nTreg	IER3	0.071	0.65	0.99
MMF	Fr. I nTreg	IER3IP1	-0.1	0.12	0.97
MMF	Fr. I nTreg	IER5	0.032	0.84	0.99
MMF	Fr. I nTreg	IER5L	-0.4	0.22	0.97
MMF	Fr. I nTreg	IFFO1	0.094	0.14	0.97
MMF	Fr. I nTreg	IFFO2	-0.016	0.9	1
MMF	Fr. I nTreg	IFI16	-0.084	0.31	0.97
MMF	Fr. I nTreg	IFI27	-0.6	0.24	0.97
MMF	Fr. I nTreg	IFI27L1	-0.15	0.34	0.97
MMF	Fr. I nTreg	IFI27L2	-0.37	0.015	0.97
MMF	Fr. I nTreg	IFI30	-0.34	0.27	0.97
MMF	Fr. I nTreg	IFI35	-0.28	0.029	0.97
MMF	Fr. I nTreg	IFI44	-0.31	0.22	0.97
MMF	Fr. I nTreg	IFI44L	-0.56	0.2	0.97
MMF	Fr. I nTreg	IFI6	-0.41	0.081	0.97
MMF	Fr. I nTreg	IFIH1	-0.08	0.54	0.98
MMF	Fr. I nTreg	IFIT1	-0.55	0.1	0.97
MMF	Fr. I nTreg	IFIT2	-0.36	0.066	0.97
MMF	Fr. I nTreg	IFIT3	-0.76	0.053	0.97
MMF	Fr. I nTreg	IFIT5	-0.2	0.13	0.97
MMF	Fr. I nTreg	IFITM1	-0.14	0.15	0.97
MMF	Fr. I nTreg	IFITM2	-0.17	0.12	0.97
MMF	Fr. I nTreg	IFITM3	-0.24	0.19	0.97
MMF	Fr. I nTreg	IFNAR1	0.012	0.81	0.99
MMF	Fr. I nTreg	IFNAR2	0.085	0.13	0.97
MMF	Fr. I nTreg	IFNG-AS1	-0.12	0.74	0.99
MMF	Fr. I nTreg	IFNGR1	-0.098	0.26	0.97
MMF	Fr. I nTreg	IFNGR2	0.086	0.42	0.98
MMF	Fr. I nTreg	IFNLR1	-0.18	0.38	0.98
MMF	Fr. I nTreg	IFRD1	0.012	0.84	0.99
MMF	Fr. I nTreg	IFRD2	-0.073	0.24	0.97
MMF	Fr. I nTreg	IFT122	0.18	0.099	0.97
MMF	Fr. I nTreg	IFT140	0.062	0.72	0.99
MMF	Fr. I nTreg	IFT172	0.14	0.31	0.97
MMF	Fr. I nTreg	IFT20	0.066	0.33	0.97
MMF	Fr. I nTreg	IFT22	0.15	0.42	0.98
MMF	Fr. I nTreg	IFT27	-0.027	0.84	0.99
MMF	Fr. I nTreg	IFT43	-0.052	0.54	0.98
MMF	Fr. I nTreg	IFT46	-0.0095	0.93	1
MMF	Fr. I nTreg	IFT52	-0.026	0.78	0.99
MMF	Fr. I nTreg	IFT57	0.061	0.35	0.97
MMF	Fr. I nTreg	IFT74	0.017	0.84	0.99
MMF	Fr. I nTreg	IFT80	0.1	0.35	0.98
MMF	Fr. I nTreg	IFT81	0.076	0.79	0.99
MMF	Fr. I nTreg	IFT88	0.16	0.1	0.97
MMF	Fr. I nTreg	IGBP1	-0.03	0.67	0.99
MMF	Fr. I nTreg	IGBP1P1	0.094	0.72	0.99
MMF	Fr. I nTreg	IGF1R	0.12	0.32	0.97
MMF	Fr. I nTreg	IGF2BP3	-0.58	0.14	0.97
MMF	Fr. I nTreg	IGF2R	0.16	0.27	0.97
MMF	Fr. I nTreg	IGFBP3	-0.58	0.16	0.97
MMF	Fr. I nTreg	IGFBP4	0.055	0.9	1
MMF	Fr. I nTreg	IGFLR1	0.026	0.69	0.99
MMF	Fr. I nTreg	IGHMBP2	-0.063	0.44	0.98
MMF	Fr. I nTreg	IGIP	-0.21	0.49	0.98
MMF	Fr. I nTreg	IGLL5	0.16	0.79	0.99
MMF	Fr. I nTreg	IGSF22	-0.23	0.3	0.97
MMF	Fr. I nTreg	IGSF6	-0.3	0.37	0.98
MMF	Fr. I nTreg	IGSF8	0.042	0.57	0.98
MMF	Fr. I nTreg	IGSF9B	0.085	0.63	0.98
MMF	Fr. I nTreg	IK	-0.064	0.19	0.97
MMF	Fr. I nTreg	IKBIP	0.078	0.41	0.98
MMF	Fr. I nTreg	IKBKAP	0.09	0.24	0.97
MMF	Fr. I nTreg	IKBKB	0.054	0.26	0.97
MMF	Fr. I nTreg	IKBKE	-0.021	0.79	0.99
MMF	Fr. I nTreg	IKBKG	-0.051	0.49	0.98
MMF	Fr. I nTreg	IKZF1	-0.1	0.014	0.97
MMF	Fr. I nTreg	IKZF2	0.055	0.79	0.99
MMF	Fr. I nTreg	IKZF3	-0.096	0.27	0.97
MMF	Fr. I nTreg	IKZF4	0.27	0.039	0.97
MMF	Fr. I nTreg	IKZF5	-0.024	0.74	0.99
MMF	Fr. I nTreg	IL10RA	0.024	0.79	0.99
MMF	Fr. I nTreg	IL10RB	0.13	0.024	0.97
MMF	Fr. I nTreg	IL11RA	0.081	0.27	0.97
MMF	Fr. I nTreg	IL12RB1	-0.064	0.52	0.98
MMF	Fr. I nTreg	IL12RB2	0.4	0.14	0.97
MMF	Fr. I nTreg	IL15	0.22	0.57	0.98
MMF	Fr. I nTreg	IL15RA	-0.037	0.74	0.99
MMF	Fr. I nTreg	IL16	-0.08	0.18	0.97
MMF	Fr. I nTreg	IL17RA	-0.0071	0.91	1
MMF	Fr. I nTreg	IL17RB	-0.55	0.069	0.97
MMF	Fr. I nTreg	IL17RC	-0.26	0.069	0.97
MMF	Fr. I nTreg	IL18BP	-0.25	0.047	0.97
MMF	Fr. I nTreg	IL18R1	0.19	0.27	0.97
MMF	Fr. I nTreg	IL18RAP	0.095	0.88	0.99
MMF	Fr. I nTreg	IL1R1	0.0056	0.99	1
MMF	Fr. I nTreg	IL1RAP	-0.074	0.57	0.98
MMF	Fr. I nTreg	IL21R	0.094	0.25	0.97
MMF	Fr. I nTreg	IL23A	0.066	0.47	0.98
MMF	Fr. I nTreg	IL24	0.17	0.19	0.97
MMF	Fr. I nTreg	IL27RA	-0.0067	0.93	1
MMF	Fr. I nTreg	IL2RA	0.08	0.3	0.97
MMF	Fr. I nTreg	IL2RB	0.11	0.46	0.98
MMF	Fr. I nTreg	IL2RG	-0.055	0.38	0.98
MMF	Fr. I nTreg	IL32	-0.0032	0.98	1
MMF	Fr. I nTreg	IL4I1	-0.76	0.2	0.97
MMF	Fr. I nTreg	IL4R	-0.056	0.52	0.98
MMF	Fr. I nTreg	IL5RA	-0.46	0.5	0.98
MMF	Fr. I nTreg	IL6R	-0.037	0.52	0.98
MMF	Fr. I nTreg	IL6ST	-0.037	0.74	0.99
MMF	Fr. I nTreg	IL7	0.39	0.49	0.98
MMF	Fr. I nTreg	IL7R	-0.15	0.21	0.97
MMF	Fr. I nTreg	ILF2	-0.022	0.67	0.99
MMF	Fr. I nTreg	ILF3	0.067	0.19	0.97
MMF	Fr. I nTreg	ILF3-AS1	0.13	0.12	0.97
MMF	Fr. I nTreg	ILK	-0.027	0.7	0.99
MMF	Fr. I nTreg	ILKAP	-0.024	0.55	0.98
MMF	Fr. I nTreg	ILVBL	-0.019	0.81	0.99
MMF	Fr. I nTreg	IMMP1L	0.073	0.46	0.98
MMF	Fr. I nTreg	IMMP2L	0.049	0.63	0.98
MMF	Fr. I nTreg	IMMT	-0.034	0.61	0.98
MMF	Fr. I nTreg	IMP3	-0.051	0.33	0.97
MMF	Fr. I nTreg	IMP4	-0.058	0.26	0.97
MMF	Fr. I nTreg	IMPA1	0.049	0.48	0.98
MMF	Fr. I nTreg	IMPA2	-0.0076	0.97	1
MMF	Fr. I nTreg	IMPACT	-0.072	0.43	0.98
MMF	Fr. I nTreg	IMPAD1	0.01	0.92	1
MMF	Fr. I nTreg	IMPDH1	-0.026	0.71	0.99
MMF	Fr. I nTreg	IMPDH2	-0.032	0.54	0.98
MMF	Fr. I nTreg	INADL	0.15	0.07	0.97
MMF	Fr. I nTreg	INAFM1	-0.2	0.32	0.97
MMF	Fr. I nTreg	INAFM2	-0.062	0.59	0.98
MMF	Fr. I nTreg	INCA1	0.13	0.38	0.98
MMF	Fr. I nTreg	INCENP	-0.11	0.66	0.99
MMF	Fr. I nTreg	INE1	0.17	0.23	0.97
MMF	Fr. I nTreg	INF2	0.15	0.34	0.97
MMF	Fr. I nTreg	ING1	-0.039	0.54	0.98
MMF	Fr. I nTreg	ING2	-0.0042	0.97	1
MMF	Fr. I nTreg	ING3	-0.032	0.65	0.99
MMF	Fr. I nTreg	ING4	0.031	0.44	0.98
MMF	Fr. I nTreg	ING5	0.099	0.19	0.97
MMF	Fr. I nTreg	INIP	-0.095	0.11	0.97
MMF	Fr. I nTreg	INO80	0.033	0.67	0.99
MMF	Fr. I nTreg	INO80C	-0.11	0.2	0.97
MMF	Fr. I nTreg	INO80D	-0.0061	0.93	1
MMF	Fr. I nTreg	INO80E	0.18	0.062	0.97
MMF	Fr. I nTreg	INPP1	-0.26	0.16	0.97
MMF	Fr. I nTreg	INPP4A	0.014	0.83	0.99
MMF	Fr. I nTreg	INPP4B	0.06	0.52	0.98
MMF	Fr. I nTreg	INPP5A	0.026	0.74	0.99
MMF	Fr. I nTreg	INPP5B	0.12	0.19	0.97
MMF	Fr. I nTreg	INPP5D	-0.027	0.66	0.99
MMF	Fr. I nTreg	INPP5E	-0.028	0.7	0.99
MMF	Fr. I nTreg	INPP5F	0.29	0.016	0.97
MMF	Fr. I nTreg	INPP5K	-0.048	0.27	0.97
MMF	Fr. I nTreg	INPPL1	0.12	0.19	0.97
MMF	Fr. I nTreg	INSIG1	-0.032	0.68	0.99
MMF	Fr. I nTreg	INSIG2	-0.07	0.31	0.97
MMF	Fr. I nTreg	INSL3	-0.072	0.76	0.99
MMF	Fr. I nTreg	INSR	-0.011	0.98	1
MMF	Fr. I nTreg	INTS1	0.13	0.15	0.97
MMF	Fr. I nTreg	INTS10	0.0077	0.85	0.99
MMF	Fr. I nTreg	INTS12	-0.095	0.15	0.97
MMF	Fr. I nTreg	INTS2	0.054	0.59	0.98
MMF	Fr. I nTreg	INTS3	0.18	0.041	0.97
MMF	Fr. I nTreg	INTS4	0.097	0.06	0.97
MMF	Fr. I nTreg	INTS5	0.062	0.42	0.98
MMF	Fr. I nTreg	INTS6	-0.09	0.1	0.97
MMF	Fr. I nTreg	INTS6-AS1	0.31	0.017	0.97
MMF	Fr. I nTreg	INTS7	-0.057	0.58	0.98
MMF	Fr. I nTreg	INTS8	0.069	0.29	0.97
MMF	Fr. I nTreg	INTS9	-0.012	0.87	0.99
MMF	Fr. I nTreg	INVS	-0.12	0.18	0.97
MMF	Fr. I nTreg	IP6K1	0.047	0.36	0.98
MMF	Fr. I nTreg	IP6K2	0.011	0.84	0.99
MMF	Fr. I nTreg	IPCEF1	0.0039	0.96	1
MMF	Fr. I nTreg	IPMK	0.088	0.55	0.98
MMF	Fr. I nTreg	IPO11	0.034	0.77	0.99
MMF	Fr. I nTreg	IPO13	-0.041	0.6	0.98
MMF	Fr. I nTreg	IPO4	0.04	0.71	0.99
MMF	Fr. I nTreg	IPO5	0.095	0.19	0.97
MMF	Fr. I nTreg	IPO5P1	0.24	0.086	0.97
MMF	Fr. I nTreg	IPO7	0.18	0.26	0.97
MMF	Fr. I nTreg	IPO8	0.11	0.25	0.97
MMF	Fr. I nTreg	IPO9	0.053	0.33	0.97
MMF	Fr. I nTreg	IPP	0.047	0.55	0.98
MMF	Fr. I nTreg	IPPK	0.0086	0.92	1
MMF	Fr. I nTreg	IPW	-0.15	0.41	0.98
MMF	Fr. I nTreg	IQCA1	-0.41	0.4	0.98
MMF	Fr. I nTreg	IQCB1	0.11	0.09	0.97
MMF	Fr. I nTreg	IQCC	0.13	0.4	0.98
MMF	Fr. I nTreg	IQCE	0.14	0.48	0.98
MMF	Fr. I nTreg	IQCG	-0.066	0.61	0.98
MMF	Fr. I nTreg	IQCH	0.45	0.2	0.97
MMF	Fr. I nTreg	IQCH-AS1	-0.15	0.42	0.98
MMF	Fr. I nTreg	IQCK	0.026	0.87	0.99
MMF	Fr. I nTreg	IQGAP1	0.03	0.69	0.99
MMF	Fr. I nTreg	IQGAP2	0.048	0.46	0.98
MMF	Fr. I nTreg	IQSEC1	0.055	0.28	0.97
MMF	Fr. I nTreg	IQSEC3	0.66	0.36	0.98
MMF	Fr. I nTreg	IRAIN	-0.053	0.77	0.99
MMF	Fr. I nTreg	IRAK1	0.0094	0.88	0.99
MMF	Fr. I nTreg	IRAK1BP1	0.043	0.79	0.99
MMF	Fr. I nTreg	IRAK2	-0.12	0.65	0.99
MMF	Fr. I nTreg	IRAK4	-0.0089	0.88	0.99
MMF	Fr. I nTreg	IREB2	0.085	0.35	0.97
MMF	Fr. I nTreg	IRF1	0.11	0.17	0.97
MMF	Fr. I nTreg	IRF2	-0.075	0.17	0.97
MMF	Fr. I nTreg	IRF2BP1	0.034	0.75	0.99
MMF	Fr. I nTreg	IRF2BP2	0.013	0.85	0.99
MMF	Fr. I nTreg	IRF2BPL	0.0085	0.94	1
MMF	Fr. I nTreg	IRF3	0.036	0.55	0.98
MMF	Fr. I nTreg	IRF4	0.07	0.6	0.98
MMF	Fr. I nTreg	IRF5	-0.12	0.71	0.99
MMF	Fr. I nTreg	IRF6	0.34	0.52	0.98
MMF	Fr. I nTreg	IRF7	-0.23	0.23	0.97
MMF	Fr. I nTreg	IRF8	-0.14	0.64	0.99
MMF	Fr. I nTreg	IRF9	-0.032	0.68	0.99
MMF	Fr. I nTreg	IRGM	0.12	0.71	0.99
MMF	Fr. I nTreg	IRGQ	0.027	0.9	0.99
MMF	Fr. I nTreg	IRS1	-0.15	0.62	0.98
MMF	Fr. I nTreg	IRS2	0.36	0.005	0.97
MMF	Fr. I nTreg	ISCA1	-0.043	0.46	0.98
MMF	Fr. I nTreg	ISCA2	-0.077	0.37	0.98
MMF	Fr. I nTreg	ISCU	-0.044	0.32	0.97
MMF	Fr. I nTreg	ISG15	-0.48	0.062	0.97
MMF	Fr. I nTreg	ISG20	-0.17	0.053	0.97
MMF	Fr. I nTreg	ISG20L2	-0.035	0.62	0.98
MMF	Fr. I nTreg	ISM1	-0.34	0.14	0.97
MMF	Fr. I nTreg	ISOC1	0.044	0.47	0.98
MMF	Fr. I nTreg	ISOC2	-0.025	0.81	0.99
MMF	Fr. I nTreg	ISPD	-0.27	0.53	0.98
MMF	Fr. I nTreg	IST1	-0.004	0.9	1
MMF	Fr. I nTreg	ISY1	-0.19	0.023	0.97
MMF	Fr. I nTreg	ISYNA1	0.12	0.12	0.97
MMF	Fr. I nTreg	ITCH	0.092	0.26	0.97
MMF	Fr. I nTreg	ITFG1	0.014	0.8	0.99
MMF	Fr. I nTreg	ITFG2	0.091	0.13	0.97
MMF	Fr. I nTreg	ITFG3	-0.056	0.3	0.97
MMF	Fr. I nTreg	ITGA1	-1.9	0.0078	0.97
MMF	Fr. I nTreg	ITGA10	0.35	0.22	0.97
MMF	Fr. I nTreg	ITGA2	-0.4	0.41	0.98
MMF	Fr. I nTreg	ITGA3	0.21	0.24	0.97
MMF	Fr. I nTreg	ITGA4	0.03	0.81	0.99
MMF	Fr. I nTreg	ITGA5	0.021	0.79	0.99
MMF	Fr. I nTreg	ITGA6	0.065	0.32	0.97
MMF	Fr. I nTreg	ITGA7	0.049	0.93	1
MMF	Fr. I nTreg	ITGAE	-0.14	0.17	0.97
MMF	Fr. I nTreg	ITGAL	0.075	0.25	0.97
MMF	Fr. I nTreg	ITGAM	0.02	0.97	1
MMF	Fr. I nTreg	ITGAV	0.026	0.87	0.99
MMF	Fr. I nTreg	ITGB1	0.074	0.64	0.99
MMF	Fr. I nTreg	ITGB1BP1	-0.035	0.59	0.98
MMF	Fr. I nTreg	ITGB2	-0.022	0.82	0.99
MMF	Fr. I nTreg	ITGB2-AS1	0.2	0.13	0.97
MMF	Fr. I nTreg	ITGB3BP	-0.13	0.27	0.97
MMF	Fr. I nTreg	ITGB4	0.071	0.88	0.99
MMF	Fr. I nTreg	ITGB5	0.12	0.84	0.99
MMF	Fr. I nTreg	ITGB7	0.087	0.17	0.97
MMF	Fr. I nTreg	ITIH2	-0.094	0.76	0.99
MMF	Fr. I nTreg	ITIH4	0.02	0.91	1
MMF	Fr. I nTreg	ITK	0.0003	1	1
MMF	Fr. I nTreg	ITM2A	-0.04	0.73	0.99
MMF	Fr. I nTreg	ITM2B	-0.061	0.21	0.97
MMF	Fr. I nTreg	ITM2C	-0.18	0.11	0.97
MMF	Fr. I nTreg	ITPA	0.033	0.69	0.99
MMF	Fr. I nTreg	ITPK1	0.052	0.51	0.98
MMF	Fr. I nTreg	ITPK1-AS1	0.29	0.18	0.97
MMF	Fr. I nTreg	ITPKB	0.15	0.16	0.97
MMF	Fr. I nTreg	ITPKB-IT1	0.31	0.078	0.97
MMF	Fr. I nTreg	ITPKC	0.041	0.76	0.99
MMF	Fr. I nTreg	ITPR1	0.14	0.12	0.97
MMF	Fr. I nTreg	ITPR2	0.24	0.0091	0.97
MMF	Fr. I nTreg	ITPR3	0.068	0.46	0.98
MMF	Fr. I nTreg	ITPRIP	0.013	0.88	0.99
MMF	Fr. I nTreg	ITPRIPL1	-0.33	0.47	0.98
MMF	Fr. I nTreg	ITSN1	-0.087	0.81	0.99
MMF	Fr. I nTreg	ITSN2	0.082	0.053	0.97
MMF	Fr. I nTreg	IVD	-0.0084	0.88	0.99
MMF	Fr. I nTreg	IVNS1ABP	0.081	0.22	0.97
MMF	Fr. I nTreg	IWS1	0.012	0.78	0.99
MMF	Fr. I nTreg	IZUMO4	0.15	0.57	0.98
MMF	Fr. I nTreg	JADE1	9.80E-05	1	1
MMF	Fr. I nTreg	JADE2	0.046	0.39	0.98
MMF	Fr. I nTreg	JAG2	0.21	0.7	0.99
MMF	Fr. I nTreg	JAGN1	-0.043	0.49	0.98
MMF	Fr. I nTreg	JAK1	-0.0061	0.9	1
MMF	Fr. I nTreg	JAK2	-0.013	0.9	1
MMF	Fr. I nTreg	JAK3	0.055	0.49	0.98
MMF	Fr. I nTreg	JAKMIP1	0.23	0.57	0.98
MMF	Fr. I nTreg	JAKMIP2	-0.11	0.85	0.99
MMF	Fr. I nTreg	JAM3	-0.047	0.7	0.99
MMF	Fr. I nTreg	JARID2	0.11	0.3	0.97
MMF	Fr. I nTreg	JAZF1	0.13	0.4	0.98
MMF	Fr. I nTreg	JCHAIN	-0.76	0.36	0.98
MMF	Fr. I nTreg	JHDM1D-AS1	-0.17	0.35	0.97
MMF	Fr. I nTreg	JKAMP	-0.00013	1	1
MMF	Fr. I nTreg	JMJD1C	0.0044	0.94	1
MMF	Fr. I nTreg	JMJD4	0.069	0.5	0.98
MMF	Fr. I nTreg	JMJD6	-0.044	0.44	0.98
MMF	Fr. I nTreg	JMJD7	-0.054	0.61	0.98
MMF	Fr. I nTreg	JMJD8	-0.025	0.73	0.99
MMF	Fr. I nTreg	JMY	0.096	0.2	0.97
MMF	Fr. I nTreg	JOSD1	-0.046	0.67	0.99
MMF	Fr. I nTreg	JOSD2	-0.1	0.41	0.98
MMF	Fr. I nTreg	JPX	-0.0024	0.97	1
MMF	Fr. I nTreg	JRK	0.13	0.37	0.98
MMF	Fr. I nTreg	JRKL	-0.0099	0.91	1
MMF	Fr. I nTreg	JSRP1	0.17	0.52	0.98
MMF	Fr. I nTreg	JTB	-0.023	0.67	0.99
MMF	Fr. I nTreg	JUN	0.55	0.13	0.97
MMF	Fr. I nTreg	JUNB	0.13	0.59	0.98
MMF	Fr. I nTreg	JUND	0.011	0.94	1
MMF	Fr. I nTreg	JUP	0.082	0.89	0.99
MMF	Fr. I nTreg	KALRN	0.13	0.46	0.98
MMF	Fr. I nTreg	KANK1	-0.085	0.65	0.99
MMF	Fr. I nTreg	KANK3	0.038	0.85	0.99
MMF	Fr. I nTreg	KANSL1	0.17	0.0085	0.97
MMF	Fr. I nTreg	KANSL1-AS1	-0.085	0.49	0.98
MMF	Fr. I nTreg	KANSL1L	0.18	0.26	0.97
MMF	Fr. I nTreg	KANSL2	0.04	0.39	0.98
MMF	Fr. I nTreg	KANSL3	0.051	0.44	0.98
MMF	Fr. I nTreg	KANTR	0.26	0.078	0.97
MMF	Fr. I nTreg	KARS	-0.011	0.85	0.99
MMF	Fr. I nTreg	KAT2A	0.035	0.62	0.98
MMF	Fr. I nTreg	KAT2B	-0.0085	0.96	1
MMF	Fr. I nTreg	KAT5	-0.0057	0.91	1
MMF	Fr. I nTreg	KAT6A	0.16	0.031	0.97
MMF	Fr. I nTreg	KAT6B	0.037	0.46	0.98
MMF	Fr. I nTreg	KAT7	-0.018	0.76	0.99
MMF	Fr. I nTreg	KAT8	-0.0035	0.96	1
MMF	Fr. I nTreg	KATNA1	-0.006	0.95	1
MMF	Fr. I nTreg	KATNAL1	-0.065	0.79	0.99
MMF	Fr. I nTreg	KATNAL2	-0.38	0.19	0.97
MMF	Fr. I nTreg	KATNB1	0.016	0.83	0.99
MMF	Fr. I nTreg	KATNBL1	0.019	0.73	0.99
MMF	Fr. I nTreg	KBTBD11	0.0072	0.97	1
MMF	Fr. I nTreg	KBTBD2	-0.016	0.82	0.99
MMF	Fr. I nTreg	KBTBD3	-0.066	0.52	0.98
MMF	Fr. I nTreg	KBTBD4	-0.093	0.12	0.97
MMF	Fr. I nTreg	KBTBD6	0.018	0.86	0.99
MMF	Fr. I nTreg	KBTBD7	0.029	0.74	0.99
MMF	Fr. I nTreg	KBTBD8	-0.037	0.8	0.99
MMF	Fr. I nTreg	KCMF1	-0.031	0.57	0.98
MMF	Fr. I nTreg	KCNA3	-0.068	0.28	0.97
MMF	Fr. I nTreg	KCNA6	-0.016	0.98	1
MMF	Fr. I nTreg	KCNAB1	0.047	0.77	0.99
MMF	Fr. I nTreg	KCNAB2	0.06	0.37	0.98
MMF	Fr. I nTreg	KCNAB3	-0.037	0.84	0.99
MMF	Fr. I nTreg	KCNC4	-0.025	0.89	0.99
MMF	Fr. I nTreg	KCND1	0.6	0.17	0.97
MMF	Fr. I nTreg	KCNH2	-0.0086	0.95	1
MMF	Fr. I nTreg	KCNH3	0.087	0.54	0.98
MMF	Fr. I nTreg	KCNIP4	0.092	0.82	0.99
MMF	Fr. I nTreg	KCNJ13	0.098	0.69	0.99
MMF	Fr. I nTreg	KCNJ14	-0.0039	0.99	1
MMF	Fr. I nTreg	KCNK12	-0.14	0.53	0.98
MMF	Fr. I nTreg	KCNK5	0.81	0.2	0.97
MMF	Fr. I nTreg	KCNK6	-0.019	0.85	0.99
MMF	Fr. I nTreg	KCNMB3	0.24	0.31	0.97
MMF	Fr. I nTreg	KCNMB4	-0.34	0.15	0.97
MMF	Fr. I nTreg	KCNN4	0.17	0.24	0.97
MMF	Fr. I nTreg	KCNQ1	-0.14	0.11	0.97
MMF	Fr. I nTreg	KCNQ1OT1	0.31	0.065	0.97
MMF	Fr. I nTreg	KCNQ5	0.0046	0.99	1
MMF	Fr. I nTreg	KCTD10	-0.067	0.33	0.97
MMF	Fr. I nTreg	KCTD11	0.19	0.56	0.98
MMF	Fr. I nTreg	KCTD12	0.27	0.35	0.97
MMF	Fr. I nTreg	KCTD13	-0.045	0.49	0.98
MMF	Fr. I nTreg	KCTD15	-0.49	0.4	0.98
MMF	Fr. I nTreg	KCTD17	0.0058	0.96	1
MMF	Fr. I nTreg	KCTD18	-0.062	0.41	0.98
MMF	Fr. I nTreg	KCTD19	0.094	0.76	0.99
MMF	Fr. I nTreg	KCTD2	-0.027	0.71	0.99
MMF	Fr. I nTreg	KCTD20	-0.066	0.31	0.97
MMF	Fr. I nTreg	KCTD21	-0.17	0.42	0.98
MMF	Fr. I nTreg	KCTD21-AS1	-0.059	0.84	0.99
MMF	Fr. I nTreg	KCTD3	-0.82	0.046	0.97
MMF	Fr. I nTreg	KCTD5	0.059	0.35	0.97
MMF	Fr. I nTreg	KCTD6	-0.036	0.68	0.99
MMF	Fr. I nTreg	KCTD7	0.11	0.4	0.98
MMF	Fr. I nTreg	KCTD9	0.13	0.3	0.97
MMF	Fr. I nTreg	KDELC1	-0.021	0.95	1
MMF	Fr. I nTreg	KDELC2	0.027	0.81	0.99
MMF	Fr. I nTreg	KDELR1	-0.016	0.86	0.99
MMF	Fr. I nTreg	KDELR2	-0.11	0.031	0.97
MMF	Fr. I nTreg	KDF1	-0.021	0.88	0.99
MMF	Fr. I nTreg	KDM1A	0.0059	0.9	1
MMF	Fr. I nTreg	KDM1B	-0.055	0.78	0.99
MMF	Fr. I nTreg	KDM2A	0.17	0.097	0.97
MMF	Fr. I nTreg	KDM2B	0.15	0.054	0.97
MMF	Fr. I nTreg	KDM3A	0.013	0.85	0.99
MMF	Fr. I nTreg	KDM3B	0.093	0.12	0.97
MMF	Fr. I nTreg	KDM4A	-0.072	0.48	0.98
MMF	Fr. I nTreg	KDM4A-AS1	0.087	0.68	0.99
MMF	Fr. I nTreg	KDM4B	-0.18	0.25	0.97
MMF	Fr. I nTreg	KDM4C	0.012	0.84	0.99
MMF	Fr. I nTreg	KDM4D	-0.059	0.86	0.99
MMF	Fr. I nTreg	KDM5A	0.0031	0.95	1
MMF	Fr. I nTreg	KDM5B	0.083	0.21	0.97
MMF	Fr. I nTreg	KDM5C	0.017	0.79	0.99
MMF	Fr. I nTreg	KDM6A	0.051	0.5	0.98
MMF	Fr. I nTreg	KDM6B	0.14	0.29	0.97
MMF	Fr. I nTreg	KDM7A	0.19	0.06	0.97
MMF	Fr. I nTreg	KDM8	-0.042	0.68	0.99
MMF	Fr. I nTreg	KDSR	-0.032	0.64	0.99
MMF	Fr. I nTreg	KEAP1	-0.047	0.5	0.98
MMF	Fr. I nTreg	KGFLP1	-0.02	0.94	1
MMF	Fr. I nTreg	KGFLP2	-0.056	0.87	0.99
MMF	Fr. I nTreg	KHDC1	0.036	0.9	0.99
MMF	Fr. I nTreg	KHDRBS1	-0.00093	0.98	1
MMF	Fr. I nTreg	KHK	0.0034	0.98	1
MMF	Fr. I nTreg	KHNYN	0.027	0.71	0.99
MMF	Fr. I nTreg	KHSRP	0.09	0.38	0.98
MMF	Fr. I nTreg	KIAA0020	0.065	0.22	0.97
MMF	Fr. I nTreg	KIAA0040	0.012	0.86	0.99
MMF	Fr. I nTreg	KIAA0100	0.031	0.67	0.99
MMF	Fr. I nTreg	KIAA0101	-0.47	0.38	0.98
MMF	Fr. I nTreg	KIAA0141	-0.06	0.34	0.97
MMF	Fr. I nTreg	KIAA0195	0.085	0.34	0.97
MMF	Fr. I nTreg	KIAA0196	0.02	0.74	0.99
MMF	Fr. I nTreg	KIAA0226	0.076	0.15	0.97
MMF	Fr. I nTreg	KIAA0232	-0.14	0.21	0.97
MMF	Fr. I nTreg	KIAA0319L	0.015	0.8	0.99
MMF	Fr. I nTreg	KIAA0355	0.065	0.54	0.98
MMF	Fr. I nTreg	KIAA0368	0.09	0.3	0.97
MMF	Fr. I nTreg	KIAA0391	0.063	0.22	0.97
MMF	Fr. I nTreg	KIAA0430	0.095	0.18	0.97
MMF	Fr. I nTreg	KIAA0513	-0.16	0.34	0.97
MMF	Fr. I nTreg	KIAA0556	0.25	0.093	0.97
MMF	Fr. I nTreg	KIAA0586	0.13	0.064	0.97
MMF	Fr. I nTreg	KIAA0753	0.11	0.34	0.97
MMF	Fr. I nTreg	KIAA0754	0.4	0.17	0.97
MMF	Fr. I nTreg	KIAA0825	-0.25	0.43	0.98
MMF	Fr. I nTreg	KIAA0895	-0.019	0.96	1
MMF	Fr. I nTreg	KIAA0895L	-0.2	0.57	0.98
MMF	Fr. I nTreg	KIAA0907	0.098	0.16	0.97
MMF	Fr. I nTreg	KIAA0922	0.026	0.71	0.99
MMF	Fr. I nTreg	KIAA0930	-0.11	0.29	0.97
MMF	Fr. I nTreg	KIAA1033	0.053	0.39	0.98
MMF	Fr. I nTreg	KIAA1107	0.35	0.057	0.97
MMF	Fr. I nTreg	KIAA1109	0.13	0.096	0.97
MMF	Fr. I nTreg	KIAA1143	-0.045	0.51	0.98
MMF	Fr. I nTreg	KIAA1147	0.033	0.75	0.99
MMF	Fr. I nTreg	KIAA1161	0.12	0.77	0.99
MMF	Fr. I nTreg	KIAA1191	0.0042	0.94	1
MMF	Fr. I nTreg	KIAA1211L	-0.17	0.55	0.98
MMF	Fr. I nTreg	KIAA1279	-0.046	0.53	0.98
MMF	Fr. I nTreg	KIAA1324	0.18	0.11	0.97
MMF	Fr. I nTreg	KIAA1324L	-0.19	0.45	0.98
MMF	Fr. I nTreg	KIAA1328	0.21	0.077	0.97
MMF	Fr. I nTreg	KIAA1407	0.014	0.93	1
MMF	Fr. I nTreg	KIAA1429	-0.062	0.57	0.98
MMF	Fr. I nTreg	KIAA1467	0.085	0.61	0.98
MMF	Fr. I nTreg	KIAA1468	0.06	0.41	0.98
MMF	Fr. I nTreg	KIAA1524	-0.056	0.78	0.99
MMF	Fr. I nTreg	KIAA1551	0.037	0.62	0.98
MMF	Fr. I nTreg	KIAA1586	0.062	0.4	0.98
MMF	Fr. I nTreg	KIAA1656	0.29	0.25	0.97
MMF	Fr. I nTreg	KIAA1683	0.37	0.36	0.98
MMF	Fr. I nTreg	KIAA1715	0.031	0.71	0.99
MMF	Fr. I nTreg	KIAA1804	-0.028	0.93	1
MMF	Fr. I nTreg	KIAA1841	0.12	0.56	0.98
MMF	Fr. I nTreg	KIAA1875	0.51	0.16	0.97
MMF	Fr. I nTreg	KIAA1919	0.0041	0.98	1
MMF	Fr. I nTreg	KIAA1958	0.064	0.72	0.99
MMF	Fr. I nTreg	KIAA2013	-0.029	0.61	0.98
MMF	Fr. I nTreg	KIAA2018	-0.055	0.48	0.98
MMF	Fr. I nTreg	KIAA2022	-0.43	0.44	0.98
MMF	Fr. I nTreg	KIAA2026	0.1	0.1	0.97
MMF	Fr. I nTreg	KIDINS220	0.072	0.47	0.98
MMF	Fr. I nTreg	KIF11	-0.22	0.56	0.98
MMF	Fr. I nTreg	KIF13B	0.071	0.51	0.98
MMF	Fr. I nTreg	KIF14	-2	0.011	0.97
MMF	Fr. I nTreg	KIF15	-0.29	0.59	0.98
MMF	Fr. I nTreg	KIF16B	0.16	0.22	0.97
MMF	Fr. I nTreg	KIF18A	-0.0038	0.99	1
MMF	Fr. I nTreg	KIF19	-0.27	0.65	0.99
MMF	Fr. I nTreg	KIF1B	-0.03	0.79	0.99
MMF	Fr. I nTreg	KIF1C	0.0098	0.93	1
MMF	Fr. I nTreg	KIF20A	-0.058	0.89	0.99
MMF	Fr. I nTreg	KIF20B	0.1	0.13	0.97
MMF	Fr. I nTreg	KIF21A	-0.04	0.74	0.99
MMF	Fr. I nTreg	KIF21B	0.15	0.065	0.97
MMF	Fr. I nTreg	KIF22	-0.023	0.65	0.99
MMF	Fr. I nTreg	KIF23	-0.23	0.77	0.99
MMF	Fr. I nTreg	KIF24	-0.19	0.76	0.99
MMF	Fr. I nTreg	KIF27	0.065	0.65	0.99
MMF	Fr. I nTreg	KIF2A	-0.0075	0.89	0.99
MMF	Fr. I nTreg	KIF2C	-0.2	0.61	0.98
MMF	Fr. I nTreg	KIF3A	-0.079	0.21	0.97
MMF	Fr. I nTreg	KIF3B	0.24	0.075	0.97
MMF	Fr. I nTreg	KIF3C	0.23	0.3	0.97
MMF	Fr. I nTreg	KIF4A	-1.6	0.036	0.97
MMF	Fr. I nTreg	KIF5B	0.051	0.22	0.97
MMF	Fr. I nTreg	KIF5C	-0.058	0.83	0.99
MMF	Fr. I nTreg	KIF9	-0.042	0.86	0.99
MMF	Fr. I nTreg	KIF9-AS1	0.23	0.22	0.97
MMF	Fr. I nTreg	KIFAP3	0.0067	0.92	1
MMF	Fr. I nTreg	KIFC1	-0.77	0.18	0.97
MMF	Fr. I nTreg	KIFC2	0.18	0.14	0.97
MMF	Fr. I nTreg	KIN	0.039	0.56	0.98
MMF	Fr. I nTreg	KIR3DL2	-0.16	0.79	0.99
MMF	Fr. I nTreg	KISS1R	-0.17	0.49	0.98
MMF	Fr. I nTreg	KIT	-0.8	0.32	0.97
MMF	Fr. I nTreg	KIZ	0.048	0.55	0.98
MMF	Fr. I nTreg	KLC1	0.074	0.07	0.97
MMF	Fr. I nTreg	KLC2	0.066	0.5	0.98
MMF	Fr. I nTreg	KLC4	0.04	0.61	0.98
MMF	Fr. I nTreg	KLF10	-0.036	0.88	0.99
MMF	Fr. I nTreg	KLF11	-0.2	0.29	0.97
MMF	Fr. I nTreg	KLF12	0.011	0.89	0.99
MMF	Fr. I nTreg	KLF13	-0.08	0.42	0.98
MMF	Fr. I nTreg	KLF16	-0.0031	0.99	1
MMF	Fr. I nTreg	KLF2	-0.042	0.57	0.98
MMF	Fr. I nTreg	KLF3	-0.099	0.23	0.97
MMF	Fr. I nTreg	KLF3-AS1	0.33	0.042	0.97
MMF	Fr. I nTreg	KLF5	-0.22	0.44	0.98
MMF	Fr. I nTreg	KLF6	0.02	0.84	0.99
MMF	Fr. I nTreg	KLF7	-0.22	0.037	0.97
MMF	Fr. I nTreg	KLF8	-0.012	0.97	1
MMF	Fr. I nTreg	KLF9	0.041	0.84	0.99
MMF	Fr. I nTreg	KLHDC1	0.022	0.83	0.99
MMF	Fr. I nTreg	KLHDC10	0.028	0.83	0.99
MMF	Fr. I nTreg	KLHDC2	0.041	0.31	0.97
MMF	Fr. I nTreg	KLHDC3	-0.036	0.48	0.98
MMF	Fr. I nTreg	KLHDC4	0.094	0.33	0.97
MMF	Fr. I nTreg	KLHDC7B	-0.083	0.5	0.98
MMF	Fr. I nTreg	KLHDC8B	-0.5	0.082	0.97
MMF	Fr. I nTreg	KLHDC9	-0.068	0.85	0.99
MMF	Fr. I nTreg	KLHL11	0.065	0.56	0.98
MMF	Fr. I nTreg	KLHL12	-0.097	0.16	0.97
MMF	Fr. I nTreg	KLHL13	-0.61	0.29	0.97
MMF	Fr. I nTreg	KLHL15	-0.043	0.73	0.99
MMF	Fr. I nTreg	KLHL17	0.052	0.57	0.98
MMF	Fr. I nTreg	KLHL18	-0.091	0.28	0.97
MMF	Fr. I nTreg	KLHL2	0.011	0.89	0.99
MMF	Fr. I nTreg	KLHL20	0.019	0.75	0.99
MMF	Fr. I nTreg	KLHL21	-0.095	0.23	0.97
MMF	Fr. I nTreg	KLHL22	0.0038	0.96	1
MMF	Fr. I nTreg	KLHL24	0.052	0.48	0.98
MMF	Fr. I nTreg	KLHL25	0.019	0.9	1
MMF	Fr. I nTreg	KLHL26	-0.049	0.63	0.98
MMF	Fr. I nTreg	KLHL28	-0.012	0.83	0.99
MMF	Fr. I nTreg	KLHL29	-0.23	0.45	0.98
MMF	Fr. I nTreg	KLHL3	0.073	0.55	0.98
MMF	Fr. I nTreg	KLHL32	0.06	0.74	0.99
MMF	Fr. I nTreg	KLHL34	0.073	0.7	0.99
MMF	Fr. I nTreg	KLHL35	-0.39	0.25	0.97
MMF	Fr. I nTreg	KLHL36	-0.0038	0.96	1
MMF	Fr. I nTreg	KLHL42	0.053	0.56	0.98
MMF	Fr. I nTreg	KLHL5	-0.091	0.55	0.98
MMF	Fr. I nTreg	KLHL6	0.026	0.75	0.99
MMF	Fr. I nTreg	KLHL6-AS1	0.23	0.26	0.97
MMF	Fr. I nTreg	KLHL7	0.039	0.59	0.98
MMF	Fr. I nTreg	KLHL7-AS1	0.75	0.21	0.97
MMF	Fr. I nTreg	KLHL8	-0.11	0.24	0.97
MMF	Fr. I nTreg	KLHL9	-0.015	0.81	0.99
MMF	Fr. I nTreg	KLKB1	-0.036	0.9	1
MMF	Fr. I nTreg	KLRAP1	0.0035	0.98	1
MMF	Fr. I nTreg	KLRB1	-0.18	0.72	0.99
MMF	Fr. I nTreg	KLRD1	0.1	0.88	0.99
MMF	Fr. I nTreg	KLRG1	-0.3	0.28	0.97
MMF	Fr. I nTreg	KMT2A	0.095	0.061	0.97
MMF	Fr. I nTreg	KMT2B	0.12	0.27	0.97
MMF	Fr. I nTreg	KMT2C	0.093	0.2	0.97
MMF	Fr. I nTreg	KMT2D	0.15	0.15	0.97
MMF	Fr. I nTreg	KMT2E	0.035	0.35	0.97
MMF	Fr. I nTreg	KMT2E-AS1	0.19	0.079	0.97
MMF	Fr. I nTreg	KNOP1	-0.17	0.11	0.97
MMF	Fr. I nTreg	KNSTRN	-0.18	0.23	0.97
MMF	Fr. I nTreg	KNTC1	0.072	0.56	0.98
MMF	Fr. I nTreg	KPNA1	-0.018	0.76	0.99
MMF	Fr. I nTreg	KPNA2	-0.16	0.24	0.97
MMF	Fr. I nTreg	KPNA3	-0.082	0.25	0.97
MMF	Fr. I nTreg	KPNA4	0.0059	0.93	1
MMF	Fr. I nTreg	KPNA5	0.019	0.8	0.99
MMF	Fr. I nTreg	KPNA6	0.021	0.74	0.99
MMF	Fr. I nTreg	KPNB1	0.063	0.34	0.97
MMF	Fr. I nTreg	KPTN	-0.19	0.29	0.97
MMF	Fr. I nTreg	KRAS	-0.02	0.73	0.99
MMF	Fr. I nTreg	KRBA1	0.11	0.53	0.98
MMF	Fr. I nTreg	KRBA2	0.037	0.72	0.99
MMF	Fr. I nTreg	KRBOX4	-0.016	0.81	0.99
MMF	Fr. I nTreg	KRCC1	-0.027	0.66	0.99
MMF	Fr. I nTreg	KRI1	0.037	0.51	0.98
MMF	Fr. I nTreg	KRIT1	0.082	0.24	0.97
MMF	Fr. I nTreg	KRR1	-0.1	0.051	0.97
MMF	Fr. I nTreg	KRT10	-0.05	0.52	0.98
MMF	Fr. I nTreg	KRT18	-0.17	0.28	0.97
MMF	Fr. I nTreg	KRT2	-0.65	0.18	0.97
MMF	Fr. I nTreg	KRT72	-0.71	0.12	0.97
MMF	Fr. I nTreg	KRT73	-0.64	0.15	0.97
MMF	Fr. I nTreg	KRT73-AS1	-0.75	0.085	0.97
MMF	Fr. I nTreg	KRTCAP2	-0.14	0.068	0.97
MMF	Fr. I nTreg	KRTCAP3	0.33	0.047	0.97
MMF	Fr. I nTreg	KSR1	0.24	0.23	0.97
MMF	Fr. I nTreg	KTN1	0.0014	0.98	1
MMF	Fr. I nTreg	KTN1-AS1	0.12	0.56	0.98
MMF	Fr. I nTreg	KXD1	-0.043	0.47	0.98
MMF	Fr. I nTreg	L2HGDH	0.0074	0.95	1
MMF	Fr. I nTreg	L3HYPDH	0.033	0.68	0.99
MMF	Fr. I nTreg	L3MBTL1	-0.094	0.47	0.98
MMF	Fr. I nTreg	L3MBTL2	0.0074	0.89	0.99
MMF	Fr. I nTreg	L3MBTL3	0.18	0.11	0.97
MMF	Fr. I nTreg	L3MBTL4	-0.032	0.97	1
MMF	Fr. I nTreg	LACC1	0.43	0.25	0.97
MMF	Fr. I nTreg	LACE1	0.081	0.7	0.99
MMF	Fr. I nTreg	LACTB	-0.091	0.32	0.97
MMF	Fr. I nTreg	LACTB2	-0.048	0.63	0.98
MMF	Fr. I nTreg	LACTB2-AS1	0.23	0.13	0.97
MMF	Fr. I nTreg	LAG3	-0.24	0.44	0.98
MMF	Fr. I nTreg	LAGE3	-0.15	0.14	0.97
MMF	Fr. I nTreg	LAIR1	-0.02	0.77	0.99
MMF	Fr. I nTreg	LAIR2	-0.17	0.52	0.98
MMF	Fr. I nTreg	LAMA2	0.12	0.79	0.99
MMF	Fr. I nTreg	LAMB1	-0.079	0.82	0.99
MMF	Fr. I nTreg	LAMB2P1	0.0032	0.99	1
MMF	Fr. I nTreg	LAMC3	-0.069	0.79	0.99
MMF	Fr. I nTreg	LAMP1	-0.056	0.46	0.98
MMF	Fr. I nTreg	LAMP2	-0.087	0.14	0.97
MMF	Fr. I nTreg	LAMP3	-0.29	0.26	0.97
MMF	Fr. I nTreg	LAMTOR1	-0.11	0.14	0.97
MMF	Fr. I nTreg	LAMTOR2	-0.19	0.041	0.97
MMF	Fr. I nTreg	LAMTOR3	-0.044	0.5	0.98
MMF	Fr. I nTreg	LAMTOR4	-0.11	0.13	0.97
MMF	Fr. I nTreg	LAMTOR5	-0.08	0.23	0.97
MMF	Fr. I nTreg	LANCL1	0.028	0.66	0.99
MMF	Fr. I nTreg	LANCL2	0.041	0.74	0.99
MMF	Fr. I nTreg	LAP3	-0.18	0.16	0.97
MMF	Fr. I nTreg	LAPTM4A	-0.052	0.27	0.97
MMF	Fr. I nTreg	LAPTM4B	0.0068	0.95	1
MMF	Fr. I nTreg	LAPTM5	-0.15	0.0048	0.97
MMF	Fr. I nTreg	LARGE	-0.51	0.33	0.97
MMF	Fr. I nTreg	LARP1	-0.013	0.82	0.99
MMF	Fr. I nTreg	LARP1B	0.14	0.21	0.97
MMF	Fr. I nTreg	LARP4	0.042	0.52	0.98
MMF	Fr. I nTreg	LARP4B	0.051	0.44	0.98
MMF	Fr. I nTreg	LARP7	-0.05	0.43	0.98
MMF	Fr. I nTreg	LARS	-0.039	0.47	0.98
MMF	Fr. I nTreg	LARS2	-0.029	0.77	0.99
MMF	Fr. I nTreg	LAS1L	0.017	0.73	0.99
MMF	Fr. I nTreg	LASP1	-0.027	0.67	0.99
MMF	Fr. I nTreg	LAT	-0.068	0.21	0.97
MMF	Fr. I nTreg	LAT2	-0.84	0.024	0.97
MMF	Fr. I nTreg	LATS1	0.037	0.62	0.98
MMF	Fr. I nTreg	LAX1	0.076	0.45	0.98
MMF	Fr. I nTreg	LAYN	0.22	0.54	0.98
MMF	Fr. I nTreg	LBH	0.049	0.62	0.98
MMF	Fr. I nTreg	LBHD1	0.02	0.9	1
MMF	Fr. I nTreg	LBR	-0.019	0.71	0.99
MMF	Fr. I nTreg	LBX2-AS1	0.15	0.73	0.99
MMF	Fr. I nTreg	LCA5	-1	0.092	0.97
MMF	Fr. I nTreg	LCA5L	0.38	0.29	0.97
MMF	Fr. I nTreg	LCAT	0.19	0.26	0.97
MMF	Fr. I nTreg	LCK	-0.037	0.4	0.98
MMF	Fr. I nTreg	LCLAT1	-0.11	0.47	0.98
MMF	Fr. I nTreg	LCMT1	0.023	0.74	0.99
MMF	Fr. I nTreg	LCMT1-AS1	0.37	0.018	0.97
MMF	Fr. I nTreg	LCMT2	-0.09	0.38	0.98
MMF	Fr. I nTreg	LCN10	0.18	0.33	0.97
MMF	Fr. I nTreg	LCOR	0.14	0.063	0.97
MMF	Fr. I nTreg	LCORL	-0.052	0.59	0.98
MMF	Fr. I nTreg	LCP1	-0.066	0.42	0.98
MMF	Fr. I nTreg	LCP2	-0.025	0.51	0.98
MMF	Fr. I nTreg	LDAH	-0.09	0.35	0.98
MMF	Fr. I nTreg	LDB1	-0.046	0.54	0.98
MMF	Fr. I nTreg	LDHA	-0.083	0.37	0.98
MMF	Fr. I nTreg	LDHAL6A	0.052	0.81	0.99
MMF	Fr. I nTreg	LDHB	-0.047	0.34	0.97
MMF	Fr. I nTreg	LDLR	-0.26	0.22	0.97
MMF	Fr. I nTreg	LDLRAD4	0.31	0.015	0.97
MMF	Fr. I nTreg	LDLRAD4-AS1	0.52	0.13	0.97
MMF	Fr. I nTreg	LDLRAP1	0.024	0.78	0.99
MMF	Fr. I nTreg	LDOC1	-0.57	0.004	0.97
MMF	Fr. I nTreg	LDOC1L	-0.075	0.63	0.98
MMF	Fr. I nTreg	LEAP2	-0.039	0.85	0.99
MMF	Fr. I nTreg	LEF1	-0.0052	0.94	1
MMF	Fr. I nTreg	LEF1-AS1	-0.059	0.62	0.98
MMF	Fr. I nTreg	LEKR1	0.084	0.66	0.99
MMF	Fr. I nTreg	LEMD2	0.024	0.68	0.99
MMF	Fr. I nTreg	LEMD3	0.11	0.12	0.97
MMF	Fr. I nTreg	LENG1	-0.075	0.27	0.97
MMF	Fr. I nTreg	LENG8	0.21	0.04	0.97
MMF	Fr. I nTreg	LENG8-AS1	0.17	0.28	0.97
MMF	Fr. I nTreg	LEO1	-0.071	0.18	0.97
MMF	Fr. I nTreg	LEPR	0.061	0.8	0.99
MMF	Fr. I nTreg	LEPROT	-0.028	0.71	0.99
MMF	Fr. I nTreg	LEPROTL1	-0.014	0.8	0.99
MMF	Fr. I nTreg	LETM1	0.11	0.2	0.97
MMF	Fr. I nTreg	LETM2	-0.26	0.24	0.97
MMF	Fr. I nTreg	LETMD1	0.067	0.34	0.97
MMF	Fr. I nTreg	LFNG	0.28	0.034	0.97
MMF	Fr. I nTreg	LGALS1	-0.77	0.0098	0.97
MMF	Fr. I nTreg	LGALS17A	-0.42	0.29	0.97
MMF	Fr. I nTreg	LGALS3	0.12	0.71	0.99
MMF	Fr. I nTreg	LGALS3BP	-0.079	0.66	0.99
MMF	Fr. I nTreg	LGALS4	0.14	0.66	0.99
MMF	Fr. I nTreg	LGALS8	0.007	0.91	1
MMF	Fr. I nTreg	LGALS9	-0.28	0.096	0.97
MMF	Fr. I nTreg	LGMN	-0.38	0.0028	0.97
MMF	Fr. I nTreg	LGR4	-0.24	0.6	0.98
MMF	Fr. I nTreg	LGR6	-0.32	0.59	0.98
MMF	Fr. I nTreg	LHFPL2	0.3	0.55	0.98
MMF	Fr. I nTreg	LHFPL4	0.5	0.19	0.97
MMF	Fr. I nTreg	LHPP	-0.071	0.39	0.98
MMF	Fr. I nTreg	LHX4-AS1	-0.11	0.62	0.98
MMF	Fr. I nTreg	LIAS	0.055	0.49	0.98
MMF	Fr. I nTreg	LIF	-0.33	0.58	0.98
MMF	Fr. I nTreg	LIG1	0.054	0.57	0.98
MMF	Fr. I nTreg	LIG3	-0.016	0.83	0.99
MMF	Fr. I nTreg	LIG4	0.2	0.16	0.97
MMF	Fr. I nTreg	LILRB3	-0.71	0.26	0.97
MMF	Fr. I nTreg	LIMA1	-0.07	0.38	0.98
MMF	Fr. I nTreg	LIMD1	0.044	0.75	0.99
MMF	Fr. I nTreg	LIMD1-AS1	-0.0098	0.96	1
MMF	Fr. I nTreg	LIMD2	-0.077	0.27	0.97
MMF	Fr. I nTreg	LIME1	-0.04	0.64	0.99
MMF	Fr. I nTreg	LIMK1	0.16	0.29	0.97
MMF	Fr. I nTreg	LIMK2	-0.045	0.48	0.98
MMF	Fr. I nTreg	LIMS1	0.019	0.89	0.99
MMF	Fr. I nTreg	LIMS2	0.14	0.49	0.98
MMF	Fr. I nTreg	LIN37	-0.16	0.061	0.97
MMF	Fr. I nTreg	LIN52	-0.046	0.57	0.98
MMF	Fr. I nTreg	LIN54	-0.058	0.53	0.98
MMF	Fr. I nTreg	LIN7B	-0.33	0.025	0.97
MMF	Fr. I nTreg	LIN7C	-0.087	0.21	0.97
MMF	Fr. I nTreg	LIN9	0.23	0.051	0.97
MMF	Fr. I nTreg	LINC-PINT	0.077	0.4	0.98
MMF	Fr. I nTreg	LINC00092	0.32	0.31	0.97
MMF	Fr. I nTreg	LINC00094	0.0036	0.97	1
MMF	Fr. I nTreg	LINC00115	0.34	0.089	0.97
MMF	Fr. I nTreg	LINC00116	-0.11	0.32	0.97
MMF	Fr. I nTreg	LINC00152	0.12	0.42	0.98
MMF	Fr. I nTreg	LINC00167	0.28	0.41	0.98
MMF	Fr. I nTreg	LINC00174	-0.16	0.42	0.98
MMF	Fr. I nTreg	LINC00239	-0.12	0.56	0.98
MMF	Fr. I nTreg	LINC00243	0.088	0.48	0.98
MMF	Fr. I nTreg	LINC00260	0.25	0.51	0.98
MMF	Fr. I nTreg	LINC00265	-0.0052	0.98	1
MMF	Fr. I nTreg	LINC00282	-0.031	0.89	0.99
MMF	Fr. I nTreg	LINC00294	-0.066	0.78	0.99
MMF	Fr. I nTreg	LINC00304	0.17	0.75	0.99
MMF	Fr. I nTreg	LINC00324	-0.021	0.85	0.99
MMF	Fr. I nTreg	LINC00332	0.33	0.35	0.97
MMF	Fr. I nTreg	LINC00339	-0.066	0.8	0.99
MMF	Fr. I nTreg	LINC00341	0.089	0.73	0.99
MMF	Fr. I nTreg	LINC00342	0.21	0.11	0.97
MMF	Fr. I nTreg	LINC00381	-0.065	0.73	0.99
MMF	Fr. I nTreg	LINC00426	0.13	0.48	0.98
MMF	Fr. I nTreg	LINC00441	0.12	0.65	0.99
MMF	Fr. I nTreg	LINC00467	-0.2	0.31	0.97
MMF	Fr. I nTreg	LINC00469	0.36	0.31	0.97
MMF	Fr. I nTreg	LINC00471	0.069	0.82	0.99
MMF	Fr. I nTreg	LINC00476	0.025	0.85	0.99
MMF	Fr. I nTreg	LINC00487	-0.36	0.45	0.98
MMF	Fr. I nTreg	LINC00493	-0.098	0.25	0.97
MMF	Fr. I nTreg	LINC00526	-0.038	0.73	0.99
MMF	Fr. I nTreg	LINC00528	0.079	0.54	0.98
MMF	Fr. I nTreg	LINC00539	-0.048	0.8	0.99
MMF	Fr. I nTreg	LINC00540	-0.43	0.22	0.97
MMF	Fr. I nTreg	LINC00544	0.34	0.1	0.97
MMF	Fr. I nTreg	LINC00563	0.027	0.95	1
MMF	Fr. I nTreg	LINC00565	0.24	0.39	0.98
MMF	Fr. I nTreg	LINC00612	0.042	0.92	1
MMF	Fr. I nTreg	LINC00623	-0.035	0.71	0.99
MMF	Fr. I nTreg	LINC00630	0.2	0.16	0.97
MMF	Fr. I nTreg	LINC00638	-0.13	0.62	0.98
MMF	Fr. I nTreg	LINC00641	-0.1	0.67	0.99
MMF	Fr. I nTreg	LINC00649	0.1	0.42	0.98
MMF	Fr. I nTreg	LINC00657	0.013	0.91	1
MMF	Fr. I nTreg	LINC00659	-0.15	0.65	0.99
MMF	Fr. I nTreg	LINC00662	0.11	0.28	0.97
MMF	Fr. I nTreg	LINC00663	0.0059	0.97	1
MMF	Fr. I nTreg	LINC00665	0.058	0.81	0.99
MMF	Fr. I nTreg	LINC00667	-0.081	0.22	0.97
MMF	Fr. I nTreg	LINC00672	0.033	0.89	0.99
MMF	Fr. I nTreg	LINC00674	0.12	0.24	0.97
MMF	Fr. I nTreg	LINC00824	-0.045	0.88	0.99
MMF	Fr. I nTreg	LINC00847	-0.058	0.47	0.98
MMF	Fr. I nTreg	LINC00852	-0.033	0.83	0.99
MMF	Fr. I nTreg	LINC00854	-0.29	0.36	0.98
MMF	Fr. I nTreg	LINC00861	-0.02	0.81	0.99
MMF	Fr. I nTreg	LINC00865	0.35	0.47	0.98
MMF	Fr. I nTreg	LINC00869	-0.094	0.3	0.97
MMF	Fr. I nTreg	LINC00883	0.2	0.66	0.99
MMF	Fr. I nTreg	LINC00884	0.065	0.84	0.99
MMF	Fr. I nTreg	LINC00886	0.19	0.67	0.99
MMF	Fr. I nTreg	LINC00888	-0.16	0.53	0.98
MMF	Fr. I nTreg	LINC00892	-0.81	0.17	0.97
MMF	Fr. I nTreg	LINC00893	0.31	0.062	0.97
MMF	Fr. I nTreg	LINC00894	0.18	0.29	0.97
MMF	Fr. I nTreg	LINC00899	0.097	0.72	0.99
MMF	Fr. I nTreg	LINC00909	-0.065	0.36	0.98
MMF	Fr. I nTreg	LINC00910	0.058	0.67	0.99
MMF	Fr. I nTreg	LINC00920	-0.16	0.28	0.97
MMF	Fr. I nTreg	LINC00921	0.075	0.57	0.98
MMF	Fr. I nTreg	LINC00925	-0.51	0.21	0.97
MMF	Fr. I nTreg	LINC00926	-0.16	0.65	0.99
MMF	Fr. I nTreg	LINC00936	0.1	0.53	0.98
MMF	Fr. I nTreg	LINC00938	0.06	0.33	0.97
MMF	Fr. I nTreg	LINC00943	-0.087	0.81	0.99
MMF	Fr. I nTreg	LINC00944	-0.071	0.82	0.99
MMF	Fr. I nTreg	LINC00954	0.2	0.17	0.97
MMF	Fr. I nTreg	LINC00957	0.039	0.85	0.99
MMF	Fr. I nTreg	LINC00959	-0.13	0.29	0.97
MMF	Fr. I nTreg	LINC00963	-0.018	0.93	1
MMF	Fr. I nTreg	LINC00969	0.31	0.039	0.97
MMF	Fr. I nTreg	LINC00987	-0.16	0.56	0.98
MMF	Fr. I nTreg	LINC00998	-0.055	0.48	0.98
MMF	Fr. I nTreg	LINC00999	0.012	0.96	1
MMF	Fr. I nTreg	LINC01000	0.077	0.56	0.98
MMF	Fr. I nTreg	LINC01003	-0.00028	1	1
MMF	Fr. I nTreg	LINC01004	0.2	0.29	0.97
MMF	Fr. I nTreg	LINC01011	-0.11	0.42	0.98
MMF	Fr. I nTreg	LINC01012	0.43	0.033	0.97
MMF	Fr. I nTreg	LINC01024	0.26	0.23	0.97
MMF	Fr. I nTreg	LINC01036	-0.63	0.13	0.97
MMF	Fr. I nTreg	LINC01061	-0.067	0.78	0.99
MMF	Fr. I nTreg	LINC01089	0.092	0.35	0.97
MMF	Fr. I nTreg	LINC01125	0.024	0.92	1
MMF	Fr. I nTreg	LINC01126	0.2	0.54	0.98
MMF	Fr. I nTreg	LINC01128	0.14	0.16	0.97
MMF	Fr. I nTreg	LINC01135	-0.00086	1	1
MMF	Fr. I nTreg	LINC01136	0.86	0.0056	0.97
MMF	Fr. I nTreg	LINC01137	-0.016	0.9	1
MMF	Fr. I nTreg	LINC01138	0.082	0.38	0.98
MMF	Fr. I nTreg	LINC01144	0.23	0.49	0.98
MMF	Fr. I nTreg	LINC01163	0.082	0.88	0.99
MMF	Fr. I nTreg	LINC01176	0.2	0.44	0.98
MMF	Fr. I nTreg	LINC01184	0.037	0.67	0.99
MMF	Fr. I nTreg	LINC01215	0.11	0.37	0.98
MMF	Fr. I nTreg	LINC01232	0.12	0.59	0.98
MMF	Fr. I nTreg	LINC01252	0.25	0.55	0.98
MMF	Fr. I nTreg	LINC01260	-0.29	0.32	0.97
MMF	Fr. I nTreg	LINC01278	-0.09	0.32	0.97
MMF	Fr. I nTreg	LINC01279	0.32	0.56	0.98
MMF	Fr. I nTreg	LINC01281	-0.031	0.88	0.99
MMF	Fr. I nTreg	LINC01291	-0.15	0.81	0.99
MMF	Fr. I nTreg	LINC01311	0.32	0.096	0.97
MMF	Fr. I nTreg	LINC01336	0.16	0.35	0.98
MMF	Fr. I nTreg	LINC01347	0.044	0.74	0.99
MMF	Fr. I nTreg	LINC01353	0.57	0.18	0.97
MMF	Fr. I nTreg	LINC01355	0.088	0.61	0.98
MMF	Fr. I nTreg	LINC01366	-0.85	0.022	0.97
MMF	Fr. I nTreg	LINC01395	-0.27	0.61	0.98
MMF	Fr. I nTreg	LINC01420	0.0068	0.94	1
MMF	Fr. I nTreg	LINC01431	-0.45	0.14	0.97
MMF	Fr. I nTreg	LINC01465	0.3	0.34	0.97
MMF	Fr. I nTreg	LINC01473	0.2	0.36	0.98
MMF	Fr. I nTreg	LINC01481	-0.091	0.34	0.97
MMF	Fr. I nTreg	LINC01521	-0.0083	0.97	1
MMF	Fr. I nTreg	LINC01530	-0.09	0.7	0.99
MMF	Fr. I nTreg	LINC01534	0.12	0.25	0.97
MMF	Fr. I nTreg	LINC01535	0.42	0.41	0.98
MMF	Fr. I nTreg	LINC01547	0.026	0.88	0.99
MMF	Fr. I nTreg	LINC01550	-0.028	0.73	0.99
MMF	Fr. I nTreg	LINC01560	0.076	0.65	0.99
MMF	Fr. I nTreg	LINC01569	0.046	0.73	0.99
MMF	Fr. I nTreg	LINC01572	0.15	0.68	0.99
MMF	Fr. I nTreg	LINC01578	0.079	0.16	0.97
MMF	Fr. I nTreg	LINC01588	0.14	0.3	0.97
MMF	Fr. I nTreg	LINC01599	0.11	0.38	0.98
MMF	Fr. I nTreg	LINC01604	-0.13	0.25	0.97
MMF	Fr. I nTreg	LINGO3	0.22	0.1	0.97
MMF	Fr. I nTreg	LINS	0.088	0.12	0.97
MMF	Fr. I nTreg	LIPA	-0.13	0.02	0.97
MMF	Fr. I nTreg	LIPC	-0.18	0.76	0.99
MMF	Fr. I nTreg	LIPE	0.03	0.78	0.99
MMF	Fr. I nTreg	LIPE-AS1	-0.2	0.55	0.98
MMF	Fr. I nTreg	LIPN	-0.11	0.77	0.99
MMF	Fr. I nTreg	LIPT1	-0.031	0.67	0.99
MMF	Fr. I nTreg	LIPT2	-0.036	0.71	0.99
MMF	Fr. I nTreg	LITAF	-0.046	0.46	0.98
MMF	Fr. I nTreg	LIX1L	-0.0075	0.89	0.99
MMF	Fr. I nTreg	LL22NC03-75H12.2	-0.94	0.14	0.97
MMF	Fr. I nTreg	LLGL1	0.39	0.22	0.97
MMF	Fr. I nTreg	LLGL2	-0.085	0.29	0.97
MMF	Fr. I nTreg	LLPH	-0.12	0.07	0.97
MMF	Fr. I nTreg	LMAN1	-0.13	0.031	0.97
MMF	Fr. I nTreg	LMAN2	-0.078	0.24	0.97
MMF	Fr. I nTreg	LMAN2L	-0.068	0.43	0.98
MMF	Fr. I nTreg	LMBR1	0.049	0.59	0.98
MMF	Fr. I nTreg	LMBR1L	0.089	0.16	0.97
MMF	Fr. I nTreg	LMBRD1	-0.057	0.35	0.97
MMF	Fr. I nTreg	LMBRD2	0.12	0.22	0.97
MMF	Fr. I nTreg	LMCD1	0.35	0.52	0.98
MMF	Fr. I nTreg	LMF1	-0.0056	0.95	1
MMF	Fr. I nTreg	LMF1-AS1	0.35	0.097	0.97
MMF	Fr. I nTreg	LMF2	0.041	0.49	0.98
MMF	Fr. I nTreg	LMLN	-0.14	0.42	0.98
MMF	Fr. I nTreg	LMNA	-0.55	0.16	0.97
MMF	Fr. I nTreg	LMNB1	0.11	0.41	0.98
MMF	Fr. I nTreg	LMNB2	-0.066	0.49	0.98
MMF	Fr. I nTreg	LMNTD2	0.15	0.21	0.97
MMF	Fr. I nTreg	LMO4	-0.47	0.17	0.97
MMF	Fr. I nTreg	LMO7	-0.05	0.73	0.99
MMF	Fr. I nTreg	LMTK2	0.096	0.42	0.98
MMF	Fr. I nTreg	LNP1	-0.15	0.69	0.99
MMF	Fr. I nTreg	LNPEP	0.041	0.69	0.99
MMF	Fr. I nTreg	LNX1	-0.079	0.53	0.98
MMF	Fr. I nTreg	LNX2	-0.075	0.55	0.98
MMF	Fr. I nTreg	LOC100049716	0.3	0.13	0.97
MMF	Fr. I nTreg	LOC100128239	-0.096	0.7	0.99
MMF	Fr. I nTreg	LOC100128288	0.36	0.36	0.98
MMF	Fr. I nTreg	LOC100128398	0.59	0.029	0.97
MMF	Fr. I nTreg	LOC100128494	-0.081	0.84	0.99
MMF	Fr. I nTreg	LOC100128568	-0.0089	0.97	1
MMF	Fr. I nTreg	LOC100128573	0.15	0.5	0.98
MMF	Fr. I nTreg	LOC100129034	-0.16	0.54	0.98
MMF	Fr. I nTreg	LOC100129203	0.095	0.39	0.98
MMF	Fr. I nTreg	LOC100129518	-0.12	0.76	0.99
MMF	Fr. I nTreg	LOC100129534	0.1	0.83	0.99
MMF	Fr. I nTreg	LOC100129550	-0.18	0.45	0.98
MMF	Fr. I nTreg	LOC100129917	0.095	0.49	0.98
MMF	Fr. I nTreg	LOC100129931	-0.31	0.38	0.98
MMF	Fr. I nTreg	LOC100129973	0.25	0.073	0.97
MMF	Fr. I nTreg	LOC100130093	-0.026	0.89	0.99
MMF	Fr. I nTreg	LOC100130298	-0.12	0.63	0.98
MMF	Fr. I nTreg	LOC100130357	0.17	0.54	0.98
MMF	Fr. I nTreg	LOC100130476	-0.025	0.9	1
MMF	Fr. I nTreg	LOC100130691	0.15	0.42	0.98
MMF	Fr. I nTreg	LOC100130744	0.078	0.56	0.98
MMF	Fr. I nTreg	LOC100130872	0.02	0.92	1
MMF	Fr. I nTreg	LOC100130950	0.046	0.82	0.99
MMF	Fr. I nTreg	LOC100130987	-0.1	0.69	0.99
MMF	Fr. I nTreg	LOC100130992	0.19	0.21	0.97
MMF	Fr. I nTreg	LOC100131289	-0.0072	0.98	1
MMF	Fr. I nTreg	LOC100131564	0.23	0.011	0.97
MMF	Fr. I nTreg	LOC100131655	-0.11	0.53	0.98
MMF	Fr. I nTreg	LOC100132057	0.097	0.35	0.97
MMF	Fr. I nTreg	LOC100132077	-0.46	0.16	0.97
MMF	Fr. I nTreg	LOC100132111	-0.17	0.44	0.98
MMF	Fr. I nTreg	LOC100132356	0.21	0.044	0.97
MMF	Fr. I nTreg	LOC100133091	0.00098	0.99	1
MMF	Fr. I nTreg	LOC100133315	0.14	0.24	0.97
MMF	Fr. I nTreg	LOC100133331	-0.14	0.55	0.98
MMF	Fr. I nTreg	LOC100133669	-0.24	0.45	0.98
MMF	Fr. I nTreg	LOC100134368	0.091	0.69	0.99
MMF	Fr. I nTreg	LOC100134868	-0.18	0.51	0.98
MMF	Fr. I nTreg	LOC100147773	0.031	0.89	0.99
MMF	Fr. I nTreg	LOC100190986	0.35	0.13	0.97
MMF	Fr. I nTreg	LOC100233156	-0.0062	0.99	1
MMF	Fr. I nTreg	LOC100240735	0.078	0.66	0.99
MMF	Fr. I nTreg	LOC100268168	0.054	0.87	0.99
MMF	Fr. I nTreg	LOC100270804	0.24	0.067	0.97
MMF	Fr. I nTreg	LOC100272216	-0.054	0.88	0.99
MMF	Fr. I nTreg	LOC100272217	-0.044	0.92	1
MMF	Fr. I nTreg	LOC100287015	-0.033	0.8	0.99
MMF	Fr. I nTreg	LOC100287042	0.014	0.94	1
MMF	Fr. I nTreg	LOC100288069	0.16	0.25	0.97
MMF	Fr. I nTreg	LOC100288152	-0.035	0.93	1
MMF	Fr. I nTreg	LOC100288637	0.23	0.54	0.98
MMF	Fr. I nTreg	LOC100288778	0.17	0.39	0.98
MMF	Fr. I nTreg	LOC100288798	-0.072	0.78	0.99
MMF	Fr. I nTreg	LOC100288842	-0.11	0.6	0.98
MMF	Fr. I nTreg	LOC100289230	0.099	0.53	0.98
MMF	Fr. I nTreg	LOC100289511	0.44	0.011	0.97
MMF	Fr. I nTreg	LOC100294145	-0.078	0.48	0.98
MMF	Fr. I nTreg	LOC100294362	0.3	0.31	0.97
MMF	Fr. I nTreg	LOC100303749	0.77	0.064	0.97
MMF	Fr. I nTreg	LOC100419583	-0.0063	0.94	1
MMF	Fr. I nTreg	LOC100499484	0.14	0.57	0.98
MMF	Fr. I nTreg	LOC100499489	0.08	0.67	0.99
MMF	Fr. I nTreg	LOC100505530	0.096	0.66	0.99
MMF	Fr. I nTreg	LOC100505549	0.017	0.86	0.99
MMF	Fr. I nTreg	LOC100505622	0.11	0.4	0.98
MMF	Fr. I nTreg	LOC100505658	0.39	0.26	0.97
MMF	Fr. I nTreg	LOC100505715	0.17	0.22	0.97
MMF	Fr. I nTreg	LOC100505716	0.25	0.15	0.97
MMF	Fr. I nTreg	LOC100505736	0.63	0.047	0.97
MMF	Fr. I nTreg	LOC100505915	0.11	0.67	0.99
MMF	Fr. I nTreg	LOC100505921	0.15	0.38	0.98
MMF	Fr. I nTreg	LOC100506023	0.057	0.62	0.98
MMF	Fr. I nTreg	LOC100506083	0.14	0.42	0.98
MMF	Fr. I nTreg	LOC100506100	-0.063	0.75	0.99
MMF	Fr. I nTreg	LOC100506124	-0.34	0.32	0.97
MMF	Fr. I nTreg	LOC100506127	-0.044	0.8	0.99
MMF	Fr. I nTreg	LOC100506136	0.35	0.19	0.97
MMF	Fr. I nTreg	LOC100506159	0.69	0.24	0.97
MMF	Fr. I nTreg	LOC100506207	-0.052	0.92	1
MMF	Fr. I nTreg	LOC100506258	-0.23	0.59	0.98
MMF	Fr. I nTreg	LOC100506302	0.16	0.13	0.97
MMF	Fr. I nTreg	LOC100506321	-0.085	0.69	0.99
MMF	Fr. I nTreg	LOC100506472	0.42	0.088	0.97
MMF	Fr. I nTreg	LOC100506476	-0.24	0.12	0.97
MMF	Fr. I nTreg	LOC100506548	0.21	0.052	0.97
MMF	Fr. I nTreg	LOC100506551	0.35	0.069	0.97
MMF	Fr. I nTreg	LOC100506603	0.15	0.26	0.97
MMF	Fr. I nTreg	LOC100506606	0.23	0.41	0.98
MMF	Fr. I nTreg	LOC100506639	0.076	0.4	0.98
MMF	Fr. I nTreg	LOC100506746	0.12	0.64	0.99
MMF	Fr. I nTreg	LOC100506801	0.11	0.48	0.98
MMF	Fr. I nTreg	LOC100506804	-0.16	0.42	0.98
MMF	Fr. I nTreg	LOC100506844	0.067	0.57	0.98
MMF	Fr. I nTreg	LOC100506860	0.12	0.43	0.98
MMF	Fr. I nTreg	LOC100506985	-0.035	0.66	0.99
MMF	Fr. I nTreg	LOC100506990	-0.0082	0.95	1
MMF	Fr. I nTreg	LOC100507006	0.22	0.17	0.97
MMF	Fr. I nTreg	LOC100507053	0.34	0.057	0.97
MMF	Fr. I nTreg	LOC100507091	0.42	0.16	0.97
MMF	Fr. I nTreg	LOC100507250	-0.19	0.16	0.97
MMF	Fr. I nTreg	LOC100507283	0.017	0.93	1
MMF	Fr. I nTreg	LOC100507291	0.015	0.93	1
MMF	Fr. I nTreg	LOC100507373	0.26	0.24	0.97
MMF	Fr. I nTreg	LOC100507387	0.071	0.75	0.99
MMF	Fr. I nTreg	LOC100507412	0.36	0.19	0.97
MMF	Fr. I nTreg	LOC100507424	0.093	0.53	0.98
MMF	Fr. I nTreg	LOC100507487	-0.4	0.26	0.97
MMF	Fr. I nTreg	LOC100507557	0.03	0.89	0.99
MMF	Fr. I nTreg	LOC100507577	-0.027	0.82	0.99
MMF	Fr. I nTreg	LOC100507634	0.021	0.94	1
MMF	Fr. I nTreg	LOC100507642	-0.21	0.61	0.98
MMF	Fr. I nTreg	LOC100652758	0.017	0.91	1
MMF	Fr. I nTreg	LOC100652768	0.079	0.6	0.98
MMF	Fr. I nTreg	LOC100996251	0.17	0.52	0.98
MMF	Fr. I nTreg	LOC100996255	0.062	0.66	0.99
MMF	Fr. I nTreg	LOC100996286	-0.17	0.26	0.97
MMF	Fr. I nTreg	LOC100996324	-0.022	0.95	1
MMF	Fr. I nTreg	LOC100996385	0.12	0.71	0.99
MMF	Fr. I nTreg	LOC100996447	-0.16	0.59	0.98
MMF	Fr. I nTreg	LOC100996579	-0.3	0.16	0.97
MMF	Fr. I nTreg	LOC100996583	0.015	0.91	1
MMF	Fr. I nTreg	LOC101060091	-0.067	0.71	0.99
MMF	Fr. I nTreg	LOC101060498	-0.11	0.77	0.99
MMF	Fr. I nTreg	LOC101243545	0.14	0.37	0.98
MMF	Fr. I nTreg	LOC101926933	0.31	0.23	0.97
MMF	Fr. I nTreg	LOC101926935	0.1	0.72	0.99
MMF	Fr. I nTreg	LOC101926963	0.26	0.12	0.97
MMF	Fr. I nTreg	LOC101927021	-0.034	0.84	0.99
MMF	Fr. I nTreg	LOC101927027	0.044	0.71	0.99
MMF	Fr. I nTreg	LOC101927045	-0.094	0.54	0.98
MMF	Fr. I nTreg	LOC101927053	0.14	0.6	0.98
MMF	Fr. I nTreg	LOC101927070	-0.017	0.91	1
MMF	Fr. I nTreg	LOC101927124	-0.23	0.27	0.97
MMF	Fr. I nTreg	LOC101927151	-0.16	0.25	0.97
MMF	Fr. I nTreg	LOC101927156	0.053	0.75	0.99
MMF	Fr. I nTreg	LOC101927178	0.15	0.53	0.98
MMF	Fr. I nTreg	LOC101927181	-0.082	0.65	0.99
MMF	Fr. I nTreg	LOC101927204	0.0098	0.93	1
MMF	Fr. I nTreg	LOC101927243	0.15	0.58	0.98
MMF	Fr. I nTreg	LOC101927257	0.47	0.13	0.97
MMF	Fr. I nTreg	LOC101927272	0.28	0.078	0.97
MMF	Fr. I nTreg	LOC101927365	-0.19	0.27	0.97
MMF	Fr. I nTreg	LOC101927391	0.38	0.038	0.97
MMF	Fr. I nTreg	LOC101927415	0.079	0.83	0.99
MMF	Fr. I nTreg	LOC101927482	-0.25	0.28	0.97
MMF	Fr. I nTreg	LOC101927543	0.34	0.4	0.98
MMF	Fr. I nTreg	LOC101927550	-0.0037	0.98	1
MMF	Fr. I nTreg	LOC101927560	-0.17	0.58	0.98
MMF	Fr. I nTreg	LOC101927620	0.14	0.59	0.98
MMF	Fr. I nTreg	LOC101927730	-0.054	0.84	0.99
MMF	Fr. I nTreg	LOC101927765	0.17	0.21	0.97
MMF	Fr. I nTreg	LOC101927780	0.35	0.28	0.97
MMF	Fr. I nTreg	LOC101927817	0.0052	0.99	1
MMF	Fr. I nTreg	LOC101927954	0.28	0.1	0.97
MMF	Fr. I nTreg	LOC101928008	-0.35	0.33	0.97
MMF	Fr. I nTreg	LOC101928020	0.25	0.14	0.97
MMF	Fr. I nTreg	LOC101928043	0.13	0.58	0.98
MMF	Fr. I nTreg	LOC101928053	0.16	0.5	0.98
MMF	Fr. I nTreg	LOC101928068	0.2	0.46	0.98
MMF	Fr. I nTreg	LOC101928069	0.17	0.42	0.98
MMF	Fr. I nTreg	LOC101928118	0.11	0.82	0.99
MMF	Fr. I nTreg	LOC101928150	0.14	0.23	0.97
MMF	Fr. I nTreg	LOC101928233	-0.56	0.16	0.97
MMF	Fr. I nTreg	LOC101928324	-0.029	0.91	1
MMF	Fr. I nTreg	LOC101928370	-0.36	0.046	0.97
MMF	Fr. I nTreg	LOC101928530	0.0034	0.99	1
MMF	Fr. I nTreg	LOC101928673	0.23	0.069	0.97
MMF	Fr. I nTreg	LOC101928710	0.17	0.6	0.98
MMF	Fr. I nTreg	LOC101928767	0.062	0.6	0.98
MMF	Fr. I nTreg	LOC101928812	0.38	0.18	0.97
MMF	Fr. I nTreg	LOC101928855	0.15	0.7	0.99
MMF	Fr. I nTreg	LOC101928861	0.31	0.22	0.97
MMF	Fr. I nTreg	LOC101928896	0.031	0.89	0.99
MMF	Fr. I nTreg	LOC101928994	-0.6	0.21	0.97
MMF	Fr. I nTreg	LOC101929057	0.37	0.2	0.97
MMF	Fr. I nTreg	LOC101929125	0.14	0.48	0.98
MMF	Fr. I nTreg	LOC101929140	0.1	0.65	0.99
MMF	Fr. I nTreg	LOC101929147	0.12	0.35	0.98
MMF	Fr. I nTreg	LOC101929162	0.29	0.14	0.97
MMF	Fr. I nTreg	LOC101929241	0.022	0.86	0.99
MMF	Fr. I nTreg	LOC101929295	0.014	0.94	1
MMF	Fr. I nTreg	LOC101929378	0.37	0.17	0.97
MMF	Fr. I nTreg	LOC101929431	0.5	0.12	0.97
MMF	Fr. I nTreg	LOC101929524	-0.17	0.24	0.97
MMF	Fr. I nTreg	LOC101929574	-0.071	0.81	0.99
MMF	Fr. I nTreg	LOC101929625	0.76	0.0054	0.97
MMF	Fr. I nTreg	LOC101929698	-0.23	0.25	0.97
MMF	Fr. I nTreg	LOC101929709	0.14	0.53	0.98
MMF	Fr. I nTreg	LOC101929715	0.012	0.97	1
MMF	Fr. I nTreg	LOC101929718	-0.026	0.9	0.99
MMF	Fr. I nTreg	LOC101929767	0.093	0.64	0.99
MMF	Fr. I nTreg	LOC102467147	0.28	0.48	0.98
MMF	Fr. I nTreg	LOC102606465	0.11	0.37	0.98
MMF	Fr. I nTreg	LOC102723354	0.54	0.025	0.97
MMF	Fr. I nTreg	LOC102723373	-0.33	0.25	0.97
MMF	Fr. I nTreg	LOC102723439	0.064	0.73	0.99
MMF	Fr. I nTreg	LOC102723582	0.36	0.099	0.97
MMF	Fr. I nTreg	LOC102723604	0.43	0.13	0.97
MMF	Fr. I nTreg	LOC102723701	0.14	0.65	0.99
MMF	Fr. I nTreg	LOC102723809	0.15	0.49	0.98
MMF	Fr. I nTreg	LOC102724552	0.26	0.23	0.97
MMF	Fr. I nTreg	LOC102724596	-0.0015	0.99	1
MMF	Fr. I nTreg	LOC102724814	0.044	0.7	0.99
MMF	Fr. I nTreg	LOC103091866	-0.056	0.43	0.98
MMF	Fr. I nTreg	LOC103344931	-0.13	0.74	0.99
MMF	Fr. I nTreg	LOC103611081	0.31	0.18	0.97
MMF	Fr. I nTreg	LOC104968399	0.14	0.56	0.98
MMF	Fr. I nTreg	LOC105274304	0.12	0.73	0.99
MMF	Fr. I nTreg	LOC105373383	0.14	0.44	0.98
MMF	Fr. I nTreg	LOC105377348	-0.14	0.6	0.98
MMF	Fr. I nTreg	LOC105747689	0.12	0.65	0.99
MMF	Fr. I nTreg	LOC113230	-0.21	0.48	0.98
MMF	Fr. I nTreg	LOC115110	0.0037	0.98	1
MMF	Fr. I nTreg	LOC145783	0.17	0.21	0.97
MMF	Fr. I nTreg	LOC146880	0.15	0.29	0.97
MMF	Fr. I nTreg	LOC148413	-0.014	0.82	0.99
MMF	Fr. I nTreg	LOC150776	0.027	0.76	0.99
MMF	Fr. I nTreg	LOC151174	-0.014	0.96	1
MMF	Fr. I nTreg	LOC153684	0.26	0.02	0.97
MMF	Fr. I nTreg	LOC154761	-0.12	0.5	0.98
MMF	Fr. I nTreg	LOC155060	0.3	0.024	0.97
MMF	Fr. I nTreg	LOC171391	0.078	0.51	0.98
MMF	Fr. I nTreg	LOC202181	0.13	0.24	0.97
MMF	Fr. I nTreg	LOC220729	0.16	0.098	0.97
MMF	Fr. I nTreg	LOC257396	-0.26	0.24	0.97
MMF	Fr. I nTreg	LOC283140	-0.053	0.85	0.99
MMF	Fr. I nTreg	LOC283788	0.22	0.39	0.98
MMF	Fr. I nTreg	LOC283922	0.16	0.11	0.97
MMF	Fr. I nTreg	LOC284009	0.29	0.14	0.97
MMF	Fr. I nTreg	LOC284023	0.26	0.036	0.97
MMF	Fr. I nTreg	LOC284454	-0.22	0.46	0.98
MMF	Fr. I nTreg	LOC285074	0.13	0.11	0.97
MMF	Fr. I nTreg	LOC285740	0.44	0.077	0.97
MMF	Fr. I nTreg	LOC285847	0.18	0.62	0.98
MMF	Fr. I nTreg	LOC286437	0.12	0.48	0.98
MMF	Fr. I nTreg	LOC339803	0.016	0.93	1
MMF	Fr. I nTreg	LOC374443	0.15	0.0079	0.97
MMF	Fr. I nTreg	LOC389247	-0.14	0.59	0.98
MMF	Fr. I nTreg	LOC389641	-0.02	0.86	0.99
MMF	Fr. I nTreg	LOC389705	0.19	0.66	0.99
MMF	Fr. I nTreg	LOC389765	0.04	0.7	0.99
MMF	Fr. I nTreg	LOC389831	0.47	0.19	0.97
MMF	Fr. I nTreg	LOC389834	0.38	0.46	0.98
MMF	Fr. I nTreg	LOC389906	0.0096	0.92	1
MMF	Fr. I nTreg	LOC399715	0.21	0.49	0.98
MMF	Fr. I nTreg	LOC399815	0.26	0.093	0.97
MMF	Fr. I nTreg	LOC400685	0.1	0.63	0.98
MMF	Fr. I nTreg	LOC401320	0.17	0.12	0.97
MMF	Fr. I nTreg	LOC403323	-0.13	0.89	0.99
MMF	Fr. I nTreg	LOC439994	0.24	0.11	0.97
MMF	Fr. I nTreg	LOC440434	0.21	0.089	0.97
MMF	Fr. I nTreg	LOC440461	-0.88	0.089	0.97
MMF	Fr. I nTreg	LOC440600	0.27	0.34	0.97
MMF	Fr. I nTreg	LOC441155	0.019	0.92	1
MMF	Fr. I nTreg	LOC441242	0.018	0.87	0.99
MMF	Fr. I nTreg	LOC441454	0.19	0.56	0.98
MMF	Fr. I nTreg	LOC553103	-0.053	0.81	0.99
MMF	Fr. I nTreg	LOC554206	0.027	0.84	0.99
MMF	Fr. I nTreg	LOC554223	0.93	0.24	0.97
MMF	Fr. I nTreg	LOC613037	0.3	0.12	0.97
MMF	Fr. I nTreg	LOC642361	0.22	0.13	0.97
MMF	Fr. I nTreg	LOC642846	0.32	0.13	0.97
MMF	Fr. I nTreg	LOC642852	-0.013	0.95	1
MMF	Fr. I nTreg	LOC643733	-0.064	0.68	0.99
MMF	Fr. I nTreg	LOC643770	0.36	0.24	0.97
MMF	Fr. I nTreg	LOC644285	-0.11	0.76	0.99
MMF	Fr. I nTreg	LOC644656	-0.0016	0.99	1
MMF	Fr. I nTreg	LOC645513	0.06	0.52	0.98
MMF	Fr. I nTreg	LOC646471	0.024	0.88	0.99
MMF	Fr. I nTreg	LOC648987	0.11	0.36	0.98
MMF	Fr. I nTreg	LOC652276	0.15	0.16	0.97
MMF	Fr. I nTreg	LOC653160	-0.042	0.8	0.99
MMF	Fr. I nTreg	LOC653513	0.24	0.46	0.98
MMF	Fr. I nTreg	LOC654841	-0.11	0.75	0.99
MMF	Fr. I nTreg	LOC727896	0.25	0.37	0.98
MMF	Fr. I nTreg	LOC728024	-0.17	0.56	0.98
MMF	Fr. I nTreg	LOC728323	0.019	0.84	0.99
MMF	Fr. I nTreg	LOC728392	0.17	0.14	0.97
MMF	Fr. I nTreg	LOC728485	0.19	0.63	0.98
MMF	Fr. I nTreg	LOC728554	-0.19	0.059	0.97
MMF	Fr. I nTreg	LOC728613	0.14	0.14	0.97
MMF	Fr. I nTreg	LOC728673	-0.14	0.64	0.99
MMF	Fr. I nTreg	LOC728730	0.13	0.32	0.97
MMF	Fr. I nTreg	LOC728743	0.013	0.85	0.99
MMF	Fr. I nTreg	LOC728752	0.13	0.56	0.98
MMF	Fr. I nTreg	LOC728989	-0.84	0.1	0.97
MMF	Fr. I nTreg	LOC729218	0.084	0.46	0.98
MMF	Fr. I nTreg	LOC729603	0.5	0.078	0.97
MMF	Fr. I nTreg	LOC729683	-0.074	0.43	0.98
MMF	Fr. I nTreg	LOC729732	-0.19	0.58	0.98
MMF	Fr. I nTreg	LOC729737	0.82	0.0068	0.97
MMF	Fr. I nTreg	LOC730183	0.11	0.54	0.98
MMF	Fr. I nTreg	LOC731157	0.23	0.51	0.98
MMF	Fr. I nTreg	LOC90784	-0.29	0.32	0.97
MMF	Fr. I nTreg	LOC93622	-0.033	0.59	0.98
MMF	Fr. I nTreg	LOH12CR1	-0.018	0.83	0.99
MMF	Fr. I nTreg	LOH12CR2	0.17	0.62	0.98
MMF	Fr. I nTreg	LONP1	-0.014	0.81	0.99
MMF	Fr. I nTreg	LONP2	0.00022	1	1
MMF	Fr. I nTreg	LONRF1	0.041	0.77	0.99
MMF	Fr. I nTreg	LONRF3	0.039	0.77	0.99
MMF	Fr. I nTreg	LOXL1	-0.09	0.67	0.99
MMF	Fr. I nTreg	LOXL1-AS1	-0.02	0.9	0.99
MMF	Fr. I nTreg	LOXL2	0.12	0.51	0.98
MMF	Fr. I nTreg	LPAL2	0.14	0.49	0.98
MMF	Fr. I nTreg	LPAR2	-0.038	0.68	0.99
MMF	Fr. I nTreg	LPAR3	-0.0021	1	1
MMF	Fr. I nTreg	LPAR5	-0.085	0.51	0.98
MMF	Fr. I nTreg	LPAR6	-0.0038	0.97	1
MMF	Fr. I nTreg	LPCAT1	0.071	0.47	0.98
MMF	Fr. I nTreg	LPCAT3	0.077	0.28	0.97
MMF	Fr. I nTreg	LPCAT4	-0.058	0.5	0.98
MMF	Fr. I nTreg	LPGAT1	0.0053	0.97	1
MMF	Fr. I nTreg	LPIN1	0.042	0.58	0.98
MMF	Fr. I nTreg	LPIN2	0.09	0.24	0.97
MMF	Fr. I nTreg	LPP	-0.1	0.25	0.97
MMF	Fr. I nTreg	LPPR2	-0.079	0.58	0.98
MMF	Fr. I nTreg	LPXN	0.038	0.52	0.98
MMF	Fr. I nTreg	LRBA	0.16	0.19	0.97
MMF	Fr. I nTreg	LRCH1	-0.068	0.49	0.98
MMF	Fr. I nTreg	LRCH3	0.011	0.89	0.99
MMF	Fr. I nTreg	LRCH4	0.09	0.078	0.97
MMF	Fr. I nTreg	LRFN1	-0.12	0.45	0.98
MMF	Fr. I nTreg	LRFN3	0.15	0.39	0.98
MMF	Fr. I nTreg	LRFN4	0.32	0.43	0.98
MMF	Fr. I nTreg	LRIF1	0.00078	0.99	1
MMF	Fr. I nTreg	LRIG1	0.077	0.43	0.98
MMF	Fr. I nTreg	LRIG2	-0.045	0.56	0.98
MMF	Fr. I nTreg	LRMP	0.034	0.71	0.99
MMF	Fr. I nTreg	LRP1	-0.22	0.36	0.98
MMF	Fr. I nTreg	LRP10	-0.0072	0.89	0.99
MMF	Fr. I nTreg	LRP11	-0.057	0.74	0.99
MMF	Fr. I nTreg	LRP12	-0.14	0.85	0.99
MMF	Fr. I nTreg	LRP2BP	0.27	0.31	0.97
MMF	Fr. I nTreg	LRP5	-0.31	0.27	0.97
MMF	Fr. I nTreg	LRP5L	0.17	0.19	0.97
MMF	Fr. I nTreg	LRP6	-0.23	0.37	0.98
MMF	Fr. I nTreg	LRP8	0.27	0.069	0.97
MMF	Fr. I nTreg	LRPAP1	-0.014	0.81	0.99
MMF	Fr. I nTreg	LRPPRC	-0.015	0.8	0.99
MMF	Fr. I nTreg	LRR1	-0.023	0.82	0.99
MMF	Fr. I nTreg	LRRC1	-0.2	0.38	0.98
MMF	Fr. I nTreg	LRRC14	0.048	0.39	0.98
MMF	Fr. I nTreg	LRRC16A	-0.051	0.87	0.99
MMF	Fr. I nTreg	LRRC2	0.74	0.17	0.97
MMF	Fr. I nTreg	LRRC20	-0.13	0.6	0.98
MMF	Fr. I nTreg	LRRC23	0.016	0.91	1
MMF	Fr. I nTreg	LRRC27	0.036	0.83	0.99
MMF	Fr. I nTreg	LRRC28	0.023	0.79	0.99
MMF	Fr. I nTreg	LRRC29	-0.077	0.6	0.98
MMF	Fr. I nTreg	LRRC3	-0.24	0.53	0.98
MMF	Fr. I nTreg	LRRC32	0.3	0.34	0.97
MMF	Fr. I nTreg	LRRC34	-0.29	0.41	0.98
MMF	Fr. I nTreg	LRRC37A	0.1	0.55	0.98
MMF	Fr. I nTreg	LRRC37A2	-0.1	0.6	0.98
MMF	Fr. I nTreg	LRRC37A3	0.077	0.66	0.99
MMF	Fr. I nTreg	LRRC37A4P	0.25	0.041	0.97
MMF	Fr. I nTreg	LRRC37B	-0.0013	0.99	1
MMF	Fr. I nTreg	LRRC37BP1	-0.0069	0.97	1
MMF	Fr. I nTreg	LRRC39	0.18	0.52	0.98
MMF	Fr. I nTreg	LRRC40	0.084	0.38	0.98
MMF	Fr. I nTreg	LRRC41	-0.032	0.6	0.98
MMF	Fr. I nTreg	LRRC42	0.07	0.53	0.98
MMF	Fr. I nTreg	LRRC45	0.04	0.7	0.99
MMF	Fr. I nTreg	LRRC46	0.41	0.19	0.97
MMF	Fr. I nTreg	LRRC47	-0.052	0.34	0.97
MMF	Fr. I nTreg	LRRC48	0.054	0.74	0.99
MMF	Fr. I nTreg	LRRC56	0.39	0.014	0.97
MMF	Fr. I nTreg	LRRC57	0.02	0.8	0.99
MMF	Fr. I nTreg	LRRC58	-0.015	0.81	0.99
MMF	Fr. I nTreg	LRRC59	-0.061	0.4	0.98
MMF	Fr. I nTreg	LRRC61	-0.016	0.87	0.99
MMF	Fr. I nTreg	LRRC63	-0.25	0.47	0.98
MMF	Fr. I nTreg	LRRC69	-0.081	0.62	0.98
MMF	Fr. I nTreg	LRRC70	-0.24	0.59	0.98
MMF	Fr. I nTreg	LRRC75A	-0.29	0.14	0.97
MMF	Fr. I nTreg	LRRC75A-AS1	-0.028	0.72	0.99
MMF	Fr. I nTreg	LRRC8A	-0.047	0.4	0.98
MMF	Fr. I nTreg	LRRC8B	0.12	0.12	0.97
MMF	Fr. I nTreg	LRRC8C	-0.1	0.094	0.97
MMF	Fr. I nTreg	LRRC8D	0.13	0.071	0.97
MMF	Fr. I nTreg	LRRCC1	-0.095	0.54	0.98
MMF	Fr. I nTreg	LRRFIP1	-0.035	0.66	0.99
MMF	Fr. I nTreg	LRRFIP2	0.015	0.8	0.99
MMF	Fr. I nTreg	LRRIQ3	0.14	0.53	0.98
MMF	Fr. I nTreg	LRRN1	0.22	0.74	0.99
MMF	Fr. I nTreg	LRRN3	-0.054	0.92	1
MMF	Fr. I nTreg	LRSAM1	0.021	0.75	0.99
MMF	Fr. I nTreg	LRTOMT	0.096	0.47	0.98
MMF	Fr. I nTreg	LRWD1	-0.063	0.47	0.98
MMF	Fr. I nTreg	LSG1	0.074	0.27	0.97
MMF	Fr. I nTreg	LSM1	-0.13	0.096	0.97
MMF	Fr. I nTreg	LSM10	-0.12	0.076	0.97
MMF	Fr. I nTreg	LSM11	0.17	0.33	0.97
MMF	Fr. I nTreg	LSM12	0.049	0.39	0.98
MMF	Fr. I nTreg	LSM14A	-0.051	0.17	0.97
MMF	Fr. I nTreg	LSM14B	0.34	0.026	0.97
MMF	Fr. I nTreg	LSM2	-0.14	0.056	0.97
MMF	Fr. I nTreg	LSM3	-0.16	0.032	0.97
MMF	Fr. I nTreg	LSM4	-0.12	0.12	0.97
MMF	Fr. I nTreg	LSM5	-0.052	0.48	0.98
MMF	Fr. I nTreg	LSM6	-0.087	0.27	0.97
MMF	Fr. I nTreg	LSM7	-0.11	0.24	0.97
MMF	Fr. I nTreg	LSM8	0.029	0.67	0.99
MMF	Fr. I nTreg	LSP1	-0.061	0.38	0.98
MMF	Fr. I nTreg	LSR	-0.0054	0.94	1
MMF	Fr. I nTreg	LSS	0.24	0.0079	0.97
MMF	Fr. I nTreg	LST1	-0.087	0.7	0.99
MMF	Fr. I nTreg	LTA	-0.1	0.57	0.98
MMF	Fr. I nTreg	LTA4H	-0.029	0.65	0.99
MMF	Fr. I nTreg	LTB	-0.066	0.69	0.99
MMF	Fr. I nTreg	LTB4R	-0.0028	0.98	1
MMF	Fr. I nTreg	LTB4R2	0.029	0.89	0.99
MMF	Fr. I nTreg	LTBP2	-0.021	0.93	1
MMF	Fr. I nTreg	LTBP3	0.042	0.61	0.98
MMF	Fr. I nTreg	LTBP4	-0.0042	0.96	1
MMF	Fr. I nTreg	LTC4S	-0.83	0.008	0.97
MMF	Fr. I nTreg	LTK	-0.45	0.42	0.98
MMF	Fr. I nTreg	LTN1	0.069	0.29	0.97
MMF	Fr. I nTreg	LTV1	-0.064	0.21	0.97
MMF	Fr. I nTreg	LUC7L	0.0094	0.88	0.99
MMF	Fr. I nTreg	LUC7L2	-0.088	0.41	0.98
MMF	Fr. I nTreg	LUC7L3	0.16	0.021	0.97
MMF	Fr. I nTreg	LUZP1	0.25	0.00098	0.97
MMF	Fr. I nTreg	LXN	0.035	0.73	0.99
MMF	Fr. I nTreg	LY6E	-0.27	0.1	0.97
MMF	Fr. I nTreg	LY6G5B	0.082	0.63	0.98
MMF	Fr. I nTreg	LY6G5C	-0.11	0.33	0.97
MMF	Fr. I nTreg	LY75	0.11	0.35	0.97
MMF	Fr. I nTreg	LY86	-0.091	0.84	0.99
MMF	Fr. I nTreg	LY9	-0.011	0.86	0.99
MMF	Fr. I nTreg	LY96	-0.05	0.8	0.99
MMF	Fr. I nTreg	LYAR	-0.16	0.086	0.97
MMF	Fr. I nTreg	LYG1	0.18	0.38	0.98
MMF	Fr. I nTreg	LYL1	0.0022	0.99	1
MMF	Fr. I nTreg	LYN	-1.3	0.052	0.97
MMF	Fr. I nTreg	LYPD3	0.11	0.47	0.98
MMF	Fr. I nTreg	LYPLA1	0.046	0.45	0.98
MMF	Fr. I nTreg	LYPLA2	-0.09	0.22	0.97
MMF	Fr. I nTreg	LYPLAL1	-0.045	0.56	0.98
MMF	Fr. I nTreg	LYPLAL1-AS1	0.21	0.58	0.98
MMF	Fr. I nTreg	LYRM1	-0.093	0.13	0.97
MMF	Fr. I nTreg	LYRM2	-0.027	0.62	0.98
MMF	Fr. I nTreg	LYRM4	-0.041	0.71	0.99
MMF	Fr. I nTreg	LYRM5	-0.086	0.34	0.97
MMF	Fr. I nTreg	LYRM7	-0.089	0.18	0.97
MMF	Fr. I nTreg	LYRM9	-0.091	0.32	0.97
MMF	Fr. I nTreg	LYSMD1	0.13	0.58	0.98
MMF	Fr. I nTreg	LYSMD2	-0.033	0.66	0.99
MMF	Fr. I nTreg	LYSMD3	-0.14	0.098	0.97
MMF	Fr. I nTreg	LYSMD4	0.058	0.68	0.99
MMF	Fr. I nTreg	LYST	0.11	0.25	0.97
MMF	Fr. I nTreg	LYZ	-0.97	0.21	0.97
MMF	Fr. I nTreg	LZIC	-0.042	0.47	0.98
MMF	Fr. I nTreg	LZTFL1	0.13	0.27	0.97
MMF	Fr. I nTreg	LZTR1	0.11	0.17	0.97
MMF	Fr. I nTreg	LZTS1	-0.61	0.35	0.97
MMF	Fr. I nTreg	LZTS2	0.094	0.27	0.97
MMF	Fr. I nTreg	LZTS3	-0.078	0.64	0.99
MMF	Fr. I nTreg	M6PR	-0.026	0.63	0.98
MMF	Fr. I nTreg	MACF1	0.12	0.18	0.97
MMF	Fr. I nTreg	MACROD1	-0.08	0.46	0.98
MMF	Fr. I nTreg	MAD1L1	0.036	0.61	0.98
MMF	Fr. I nTreg	MAD2L1	-0.0067	0.95	1
MMF	Fr. I nTreg	MAD2L1BP	-0.027	0.7	0.99
MMF	Fr. I nTreg	MAD2L2	-0.03	0.69	0.99
MMF	Fr. I nTreg	MADD	0.021	0.81	0.99
MMF	Fr. I nTreg	MAEA	0.034	0.52	0.98
MMF	Fr. I nTreg	MAF	-0.084	0.84	0.99
MMF	Fr. I nTreg	MAF1	-0.031	0.51	0.98
MMF	Fr. I nTreg	MAFF	0.086	0.56	0.98
MMF	Fr. I nTreg	MAFG	0.033	0.76	0.99
MMF	Fr. I nTreg	MAFIP	0.13	0.7	0.99
MMF	Fr. I nTreg	MAFK	-0.083	0.71	0.99
MMF	Fr. I nTreg	MAGED1	0.018	0.77	0.99
MMF	Fr. I nTreg	MAGED2	-0.011	0.85	0.99
MMF	Fr. I nTreg	MAGEE1	0.18	0.46	0.98
MMF	Fr. I nTreg	MAGEF1	-0.049	0.48	0.98
MMF	Fr. I nTreg	MAGEH1	-0.02	0.75	0.99
MMF	Fr. I nTreg	MAGI2	-0.28	0.61	0.98
MMF	Fr. I nTreg	MAGI2-AS3	-0.34	0.36	0.98
MMF	Fr. I nTreg	MAGI3	-0.061	0.7	0.99
MMF	Fr. I nTreg	MAGIX	-0.23	0.54	0.98
MMF	Fr. I nTreg	MAGOH	-0.081	0.3	0.97
MMF	Fr. I nTreg	MAGOHB	-0.01	0.85	0.99
MMF	Fr. I nTreg	MAGT1	-0.068	0.26	0.97
MMF	Fr. I nTreg	MAK	0.036	0.79	0.99
MMF	Fr. I nTreg	MAK16	-0.028	0.68	0.99
MMF	Fr. I nTreg	MAL	-0.099	0.31	0.97
MMF	Fr. I nTreg	MALAT1	0.071	0.48	0.98
MMF	Fr. I nTreg	MALSU1	-0.1	0.14	0.97
MMF	Fr. I nTreg	MALT1	-0.0025	0.97	1
MMF	Fr. I nTreg	MAMDC4	0.0068	0.98	1
MMF	Fr. I nTreg	MAML1	0.089	0.33	0.97
MMF	Fr. I nTreg	MAML2	0.072	0.42	0.98
MMF	Fr. I nTreg	MAML3	0.4	0.21	0.97
MMF	Fr. I nTreg	MAMLD1	-1.1	0.047	0.97
MMF	Fr. I nTreg	MAMSTR	0.059	0.69	0.99
MMF	Fr. I nTreg	MAN1A1	-0.02	0.89	0.99
MMF	Fr. I nTreg	MAN1A2	0.021	0.8	0.99
MMF	Fr. I nTreg	MAN1B1	0.008	0.88	0.99
MMF	Fr. I nTreg	MAN1B1-AS1	0.3	0.052	0.97
MMF	Fr. I nTreg	MAN1C1	-0.13	0.22	0.97
MMF	Fr. I nTreg	MAN2A1	-0.078	0.41	0.98
MMF	Fr. I nTreg	MAN2A2	0.087	0.31	0.97
MMF	Fr. I nTreg	MAN2B1	-0.048	0.57	0.98
MMF	Fr. I nTreg	MAN2B2	-0.062	0.44	0.98
MMF	Fr. I nTreg	MAN2C1	0.11	0.45	0.98
MMF	Fr. I nTreg	MANBA	0.18	0.075	0.97
MMF	Fr. I nTreg	MANBAL	-0.073	0.37	0.98
MMF	Fr. I nTreg	MANEA	-0.11	0.35	0.97
MMF	Fr. I nTreg	MANEA-AS1	0.093	0.52	0.98
MMF	Fr. I nTreg	MANEAL	-0.081	0.69	0.99
MMF	Fr. I nTreg	MANF	-0.21	0.16	0.97
MMF	Fr. I nTreg	MANSC1	-0.26	0.51	0.98
MMF	Fr. I nTreg	MAP10	-0.29	0.16	0.97
MMF	Fr. I nTreg	MAP1A	0.07	0.86	0.99
MMF	Fr. I nTreg	MAP1B	0.38	0.18	0.97
MMF	Fr. I nTreg	MAP1LC3A	-0.3	0.23	0.97
MMF	Fr. I nTreg	MAP1LC3B	-0.098	0.06	0.97
MMF	Fr. I nTreg	MAP1S	-0.024	0.74	0.99
MMF	Fr. I nTreg	MAP2K1	-0.078	0.26	0.97
MMF	Fr. I nTreg	MAP2K2	-0.039	0.51	0.98
MMF	Fr. I nTreg	MAP2K3	0.043	0.51	0.98
MMF	Fr. I nTreg	MAP2K4	-0.076	0.23	0.97
MMF	Fr. I nTreg	MAP2K5	0.072	0.28	0.97
MMF	Fr. I nTreg	MAP2K6	0.061	0.62	0.98
MMF	Fr. I nTreg	MAP2K7	0.011	0.94	1
MMF	Fr. I nTreg	MAP3K1	0.071	0.47	0.98
MMF	Fr. I nTreg	MAP3K10	-0.08	0.68	0.99
MMF	Fr. I nTreg	MAP3K11	-0.035	0.63	0.98
MMF	Fr. I nTreg	MAP3K12	0.07	0.45	0.98
MMF	Fr. I nTreg	MAP3K13	0.005	0.95	1
MMF	Fr. I nTreg	MAP3K14	0.056	0.46	0.98
MMF	Fr. I nTreg	MAP3K14-AS1	-0.062	0.49	0.98
MMF	Fr. I nTreg	MAP3K2	-0.031	0.55	0.98
MMF	Fr. I nTreg	MAP3K3	-0.0079	0.88	0.99
MMF	Fr. I nTreg	MAP3K4	-0.037	0.65	0.99
MMF	Fr. I nTreg	MAP3K5	0.17	0.046	0.97
MMF	Fr. I nTreg	MAP3K6	-0.0037	0.97	1
MMF	Fr. I nTreg	MAP3K7	-0.046	0.33	0.97
MMF	Fr. I nTreg	MAP3K7CL	0.043	0.76	0.99
MMF	Fr. I nTreg	MAP3K8	0.2	0.47	0.98
MMF	Fr. I nTreg	MAP3K9	0.15	0.36	0.98
MMF	Fr. I nTreg	MAP4	-0.045	0.64	0.99
MMF	Fr. I nTreg	MAP4K1	-0.034	0.53	0.98
MMF	Fr. I nTreg	MAP4K2	0.045	0.45	0.98
MMF	Fr. I nTreg	MAP4K3	0.22	0.039	0.97
MMF	Fr. I nTreg	MAP4K4	0.098	0.15	0.97
MMF	Fr. I nTreg	MAP4K5	0.026	0.69	0.99
MMF	Fr. I nTreg	MAP6D1	0.071	0.8	0.99
MMF	Fr. I nTreg	MAP7	0.57	0.3	0.97
MMF	Fr. I nTreg	MAP7D1	-0.053	0.46	0.98
MMF	Fr. I nTreg	MAP7D2	-0.23	0.63	0.99
MMF	Fr. I nTreg	MAP7D3	-0.14	0.19	0.97
MMF	Fr. I nTreg	MAP9	0.054	0.68	0.99
MMF	Fr. I nTreg	MAPK1	0.012	0.85	0.99
MMF	Fr. I nTreg	MAPK13	0.04	0.59	0.98
MMF	Fr. I nTreg	MAPK14	0.01	0.84	0.99
MMF	Fr. I nTreg	MAPK1IP1L	-0.025	0.54	0.98
MMF	Fr. I nTreg	MAPK3	0.13	0.19	0.97
MMF	Fr. I nTreg	MAPK6	0.048	0.65	0.99
MMF	Fr. I nTreg	MAPK7	-0.0054	0.95	1
MMF	Fr. I nTreg	MAPK8	0.044	0.59	0.98
MMF	Fr. I nTreg	MAPK8IP3	0.11	0.36	0.98
MMF	Fr. I nTreg	MAPK9	-0.032	0.67	0.99
MMF	Fr. I nTreg	MAPKAP1	-0.045	0.38	0.98
MMF	Fr. I nTreg	MAPKAPK2	0.041	0.82	0.99
MMF	Fr. I nTreg	MAPKAPK3	-0.012	0.9	0.99
MMF	Fr. I nTreg	MAPKAPK5	0.036	0.49	0.98
MMF	Fr. I nTreg	MAPKAPK5-AS1	0.008	0.86	0.99
MMF	Fr. I nTreg	MAPKBP1	0.021	0.85	0.99
MMF	Fr. I nTreg	MAPRE1	-0.086	0.2	0.97
MMF	Fr. I nTreg	MAPRE2	-0.07	0.26	0.97
MMF	Fr. I nTreg	MAPRE3	0.094	0.67	0.99
MMF	Fr. I nTreg	MAPT	0.062	0.91	1
MMF	Fr. I nTreg	1-Mar	-0.32	0.31	0.97
MMF	Fr. I nTreg	2-Mar	-0.053	0.69	0.99
MMF	Fr. I nTreg	3-Mar	-0.039	0.8	0.99
MMF	Fr. I nTreg	5-Mar	-0.0027	0.97	1
MMF	Fr. I nTreg	6-Mar	0.11	0.088	0.97
MMF	Fr. I nTreg	7-Mar	0.053	0.34	0.97
MMF	Fr. I nTreg	8-Mar	0.0022	0.98	1
MMF	Fr. I nTreg	9-Mar	-0.0024	0.98	1
MMF	Fr. I nTreg	MARCKSL1	-0.088	0.26	0.97
MMF	Fr. I nTreg	MARK2	-0.02	0.71	0.99
MMF	Fr. I nTreg	MARK3	-0.0072	0.85	0.99
MMF	Fr. I nTreg	MARK4	0.24	0.34	0.97
MMF	Fr. I nTreg	MARS	-0.11	0.063	0.97
MMF	Fr. I nTreg	MARS2	-0.06	0.52	0.98
MMF	Fr. I nTreg	MARVELD1	-0.66	0.098	0.97
MMF	Fr. I nTreg	MARVELD2	0.44	0.26	0.97
MMF	Fr. I nTreg	MASP2	0.021	0.9	0.99
MMF	Fr. I nTreg	MAST2	-0.058	0.79	0.99
MMF	Fr. I nTreg	MAST3	0.044	0.47	0.98
MMF	Fr. I nTreg	MAST4	0.098	0.43	0.98
MMF	Fr. I nTreg	MASTL	0.23	0.089	0.97
MMF	Fr. I nTreg	MAT2A	0.042	0.5	0.98
MMF	Fr. I nTreg	MAT2B	-0.023	0.59	0.98
MMF	Fr. I nTreg	MATK	-0.51	0.068	0.97
MMF	Fr. I nTreg	MATN1-AS1	-0.031	0.79	0.99
MMF	Fr. I nTreg	MATR3	-0.019	0.65	0.99
MMF	Fr. I nTreg	MAU2	-0.0011	0.98	1
MMF	Fr. I nTreg	MAVS	0.0054	0.95	1
MMF	Fr. I nTreg	MAX	0.035	0.52	0.98
MMF	Fr. I nTreg	MAZ	0.039	0.57	0.98
MMF	Fr. I nTreg	MB21D1	-0.15	0.35	0.98
MMF	Fr. I nTreg	MB21D2	-0.043	0.84	0.99
MMF	Fr. I nTreg	MBD1	-0.037	0.43	0.98
MMF	Fr. I nTreg	MBD2	0.075	0.27	0.97
MMF	Fr. I nTreg	MBD3	-0.0039	0.97	1
MMF	Fr. I nTreg	MBD4	0.0018	0.97	1
MMF	Fr. I nTreg	MBD5	0.18	0.13	0.97
MMF	Fr. I nTreg	MBD6	-0.078	0.63	0.98
MMF	Fr. I nTreg	MBIP	0.023	0.75	0.99
MMF	Fr. I nTreg	MBLAC1	-0.024	0.88	0.99
MMF	Fr. I nTreg	MBLAC2	-0.1	0.3	0.97
MMF	Fr. I nTreg	MBNL1	0.0096	0.86	0.99
MMF	Fr. I nTreg	MBNL1-AS1	0.27	0.16	0.97
MMF	Fr. I nTreg	MBNL2	-0.025	0.75	0.99
MMF	Fr. I nTreg	MBNL3	-0.05	0.69	0.99
MMF	Fr. I nTreg	MBOAT1	0.18	0.18	0.97
MMF	Fr. I nTreg	MBOAT2	0.3	0.59	0.98
MMF	Fr. I nTreg	MBOAT4	0.033	0.85	0.99
MMF	Fr. I nTreg	MBOAT7	-0.11	0.21	0.97
MMF	Fr. I nTreg	MBP	0.036	0.54	0.98
MMF	Fr. I nTreg	MBTD1	0.055	0.56	0.98
MMF	Fr. I nTreg	MBTPS1	0.066	0.19	0.97
MMF	Fr. I nTreg	MBTPS2	-0.039	0.65	0.99
MMF	Fr. I nTreg	MC1R	-0.33	0.35	0.97
MMF	Fr. I nTreg	MCAM	-0.42	0.57	0.98
MMF	Fr. I nTreg	MCAT	-0.035	0.72	0.99
MMF	Fr. I nTreg	MCC	0.18	0.43	0.98
MMF	Fr. I nTreg	MCCC1	-0.027	0.63	0.98
MMF	Fr. I nTreg	MCCC2	-0.01	0.88	0.99
MMF	Fr. I nTreg	MCEE	-0.03	0.7	0.99
MMF	Fr. I nTreg	MCF2L	0.15	0.31	0.97
MMF	Fr. I nTreg	MCF2L-AS1	-0.083	0.49	0.98
MMF	Fr. I nTreg	MCF2L2	0.21	0.57	0.98
MMF	Fr. I nTreg	MCFD2	-0.041	0.55	0.98
MMF	Fr. I nTreg	MCL1	0.12	0.17	0.97
MMF	Fr. I nTreg	MCM10	-1	0.13	0.97
MMF	Fr. I nTreg	MCM2	-0.029	0.83	0.99
MMF	Fr. I nTreg	MCM3	-0.019	0.75	0.99
MMF	Fr. I nTreg	MCM3AP	0.091	0.31	0.97
MMF	Fr. I nTreg	MCM3AP-AS1	0.056	0.68	0.99
MMF	Fr. I nTreg	MCM4	-0.066	0.64	0.99
MMF	Fr. I nTreg	MCM5	-0.047	0.56	0.98
MMF	Fr. I nTreg	MCM6	-0.075	0.36	0.98
MMF	Fr. I nTreg	MCM7	0.0049	0.94	1
MMF	Fr. I nTreg	MCM8	0.027	0.9	1
MMF	Fr. I nTreg	MCM9	0.14	0.085	0.97
MMF	Fr. I nTreg	MCMBP	-0.013	0.77	0.99
MMF	Fr. I nTreg	MCMDC2	-0.052	0.87	0.99
MMF	Fr. I nTreg	MCOLN1	0.21	0.027	0.97
MMF	Fr. I nTreg	MCOLN2	-0.27	0.47	0.98
MMF	Fr. I nTreg	MCOLN3	0.068	0.88	0.99
MMF	Fr. I nTreg	MCPH1	0.018	0.77	0.99
MMF	Fr. I nTreg	MCPH1-AS1	0.28	0.35	0.97
MMF	Fr. I nTreg	MCRS1	0.0048	0.92	1
MMF	Fr. I nTreg	MCTP1	-0.13	0.74	0.99
MMF	Fr. I nTreg	MCTP2	-0.16	0.22	0.97
MMF	Fr. I nTreg	MCTS1	-0.026	0.7	0.99
MMF	Fr. I nTreg	MCTS2P	0.096	0.42	0.98
MMF	Fr. I nTreg	MCU	0.059	0.52	0.98
MMF	Fr. I nTreg	MCUR1	-0.037	0.67	0.99
MMF	Fr. I nTreg	MDC1	-0.015	0.89	0.99
MMF	Fr. I nTreg	MDFIC	-0.055	0.57	0.98
MMF	Fr. I nTreg	MDGA1	-0.42	0.37	0.98
MMF	Fr. I nTreg	MDH1	-0.078	0.2	0.97
MMF	Fr. I nTreg	MDH2	-0.06	0.37	0.98
MMF	Fr. I nTreg	MDM1	0.035	0.63	0.98
MMF	Fr. I nTreg	MDM2	0.035	0.6	0.98
MMF	Fr. I nTreg	MDM4	0.11	0.23	0.97
MMF	Fr. I nTreg	MDN1	0.18	0.027	0.97
MMF	Fr. I nTreg	MDP1	-0.093	0.59	0.98
MMF	Fr. I nTreg	MDS2	-0.23	0.15	0.97
MMF	Fr. I nTreg	ME2	-0.04	0.56	0.98
MMF	Fr. I nTreg	ME3	-0.12	0.63	0.98
MMF	Fr. I nTreg	MEA1	-0.17	0.02	0.97
MMF	Fr. I nTreg	MEAF6	-0.055	0.19	0.97
MMF	Fr. I nTreg	MECP2	-0.0032	0.96	1
MMF	Fr. I nTreg	MECR	-0.029	0.67	0.99
MMF	Fr. I nTreg	MED1	0.014	0.84	0.99
MMF	Fr. I nTreg	MED10	-0.068	0.22	0.97
MMF	Fr. I nTreg	MED11	-0.071	0.36	0.98
MMF	Fr. I nTreg	MED12	0.16	0.15	0.97
MMF	Fr. I nTreg	MED13	0.056	0.62	0.98
MMF	Fr. I nTreg	MED13L	0.13	0.2	0.97
MMF	Fr. I nTreg	MED14	0.11	0.21	0.97
MMF	Fr. I nTreg	MED14OS	0.22	0.44	0.98
MMF	Fr. I nTreg	MED15	0.0039	0.95	1
MMF	Fr. I nTreg	MED16	-0.067	0.31	0.97
MMF	Fr. I nTreg	MED17	0.017	0.72	0.99
MMF	Fr. I nTreg	MED18	-0.062	0.52	0.98
MMF	Fr. I nTreg	MED19	-0.074	0.42	0.98
MMF	Fr. I nTreg	MED20	-0.13	0.36	0.98
MMF	Fr. I nTreg	MED21	0.037	0.61	0.98
MMF	Fr. I nTreg	MED22	0.069	0.4	0.98
MMF	Fr. I nTreg	MED23	0.08	0.26	0.97
MMF	Fr. I nTreg	MED24	0.081	0.19	0.97
MMF	Fr. I nTreg	MED25	-0.016	0.85	0.99
MMF	Fr. I nTreg	MED26	-0.2	0.0088	0.97
MMF	Fr. I nTreg	MED27	-0.071	0.28	0.97
MMF	Fr. I nTreg	MED28	-0.043	0.48	0.98
MMF	Fr. I nTreg	MED29	-0.053	0.28	0.97
MMF	Fr. I nTreg	MED30	-0.047	0.51	0.98
MMF	Fr. I nTreg	MED31	0.01	0.91	1
MMF	Fr. I nTreg	MED4	-0.031	0.63	0.98
MMF	Fr. I nTreg	MED6	-0.02	0.68	0.99
MMF	Fr. I nTreg	MED7	-0.022	0.74	0.99
MMF	Fr. I nTreg	MED8	-0.08	0.14	0.97
MMF	Fr. I nTreg	MED9	-0.031	0.69	0.99
MMF	Fr. I nTreg	MEF2A	-0.14	0.13	0.97
MMF	Fr. I nTreg	MEF2BNB	-0.013	0.9	0.99
MMF	Fr. I nTreg	MEF2C	-0.55	0.43	0.98
MMF	Fr. I nTreg	MEF2D	-0.068	0.34	0.97
MMF	Fr. I nTreg	MEGF6	0.25	0.074	0.97
MMF	Fr. I nTreg	MEGF8	0.53	0.005	0.97
MMF	Fr. I nTreg	MEGF9	0.01	0.93	1
MMF	Fr. I nTreg	MEI1	0.019	0.74	0.99
MMF	Fr. I nTreg	MELK	-1.5	0.03	0.97
MMF	Fr. I nTreg	MEMO1	-0.069	0.31	0.97
MMF	Fr. I nTreg	MEN1	-0.1	0.092	0.97
MMF	Fr. I nTreg	MEOX1	0.038	0.88	0.99
MMF	Fr. I nTreg	MEPCE	-0.13	0.19	0.97
MMF	Fr. I nTreg	MESDC1	-0.13	0.21	0.97
MMF	Fr. I nTreg	MESDC2	-0.095	0.049	0.97
MMF	Fr. I nTreg	MEST	-0.24	0.14	0.97
MMF	Fr. I nTreg	METAP1	-0.019	0.75	0.99
MMF	Fr. I nTreg	METAP1D	-0.033	0.76	0.99
MMF	Fr. I nTreg	METAP2	-0.062	0.29	0.97
MMF	Fr. I nTreg	METRN	0.046	0.72	0.99
MMF	Fr. I nTreg	METRNL	-0.46	0.2	0.97
MMF	Fr. I nTreg	METTL1	-0.35	0.0092	0.97
MMF	Fr. I nTreg	METTL10	-0.022	0.78	0.99
MMF	Fr. I nTreg	METTL12	0.032	0.85	0.99
MMF	Fr. I nTreg	METTL13	0.11	0.061	0.97
MMF	Fr. I nTreg	METTL14	0.025	0.67	0.99
MMF	Fr. I nTreg	METTL15	-0.06	0.39	0.98
MMF	Fr. I nTreg	METTL16	0.13	0.079	0.97
MMF	Fr. I nTreg	METTL17	0.083	0.075	0.97
MMF	Fr. I nTreg	METTL18	-0.11	0.12	0.97
MMF	Fr. I nTreg	METTL20	0.13	0.52	0.98
MMF	Fr. I nTreg	METTL21A	-0.13	0.051	0.97
MMF	Fr. I nTreg	METTL21B	-0.045	0.86	0.99
MMF	Fr. I nTreg	METTL22	0.085	0.28	0.97
MMF	Fr. I nTreg	METTL23	0.017	0.74	0.99
MMF	Fr. I nTreg	METTL25	-0.062	0.6	0.98
MMF	Fr. I nTreg	METTL2A	-0.033	0.7	0.99
MMF	Fr. I nTreg	METTL2B	-0.019	0.78	0.99
MMF	Fr. I nTreg	METTL3	0.085	0.15	0.97
MMF	Fr. I nTreg	METTL4	0.042	0.58	0.98
MMF	Fr. I nTreg	METTL5	0.01	0.86	0.99
MMF	Fr. I nTreg	METTL6	0.17	0.031	0.97
MMF	Fr. I nTreg	METTL7A	0.19	0.44	0.98
MMF	Fr. I nTreg	METTL8	-0.0033	0.98	1
MMF	Fr. I nTreg	METTL9	-0.049	0.42	0.98
MMF	Fr. I nTreg	MEX3C	0.13	0.31	0.97
MMF	Fr. I nTreg	MFAP1	-0.15	0.039	0.97
MMF	Fr. I nTreg	MFAP3	-0.04	0.68	0.99
MMF	Fr. I nTreg	MFAP3L	-1.1	0.11	0.97
MMF	Fr. I nTreg	MFF	0.081	0.073	0.97
MMF	Fr. I nTreg	MFGE8	0.063	0.61	0.98
MMF	Fr. I nTreg	MFHAS1	0.045	0.77	0.99
MMF	Fr. I nTreg	MFN1	0.019	0.81	0.99
MMF	Fr. I nTreg	MFN2	-0.08	0.19	0.97
MMF	Fr. I nTreg	MFNG	-0.068	0.21	0.97
MMF	Fr. I nTreg	MFSD1	0.064	0.35	0.97
MMF	Fr. I nTreg	MFSD10	-0.11	0.24	0.97
MMF	Fr. I nTreg	MFSD11	0.045	0.53	0.98
MMF	Fr. I nTreg	MFSD12	-0.039	0.58	0.98
MMF	Fr. I nTreg	MFSD3	0.073	0.53	0.98
MMF	Fr. I nTreg	MFSD4	-0.0038	0.98	1
MMF	Fr. I nTreg	MFSD5	-0.15	0.09	0.97
MMF	Fr. I nTreg	MFSD6	0.014	0.82	0.99
MMF	Fr. I nTreg	MFSD7	0.099	0.78	0.99
MMF	Fr. I nTreg	MFSD8	0.046	0.59	0.98
MMF	Fr. I nTreg	MFSD9	0.068	0.5	0.98
MMF	Fr. I nTreg	MGA	0.14	0.061	0.97
MMF	Fr. I nTreg	MGAT1	0.047	0.37	0.98
MMF	Fr. I nTreg	MGAT2	-0.12	0.055	0.97
MMF	Fr. I nTreg	MGAT4A	-0.052	0.44	0.98
MMF	Fr. I nTreg	MGAT4B	0.036	0.59	0.98
MMF	Fr. I nTreg	MGAT5	0.098	0.4	0.98
MMF	Fr. I nTreg	MGC12916	0.15	0.39	0.98
MMF	Fr. I nTreg	MGC16142	0.16	0.55	0.98
MMF	Fr. I nTreg	MGC16275	-0.73	0.024	0.97
MMF	Fr. I nTreg	MGC27345	-0.068	0.49	0.98
MMF	Fr. I nTreg	MGC57346	-0.19	0.014	0.97
MMF	Fr. I nTreg	MGC70870	0.42	0.15	0.97
MMF	Fr. I nTreg	MGC72080	0.071	0.35	0.97
MMF	Fr. I nTreg	MGEA5	0.12	0.1	0.97
MMF	Fr. I nTreg	MGME1	0.25	0.065	0.97
MMF	Fr. I nTreg	MGMT	-0.12	0.16	0.97
MMF	Fr. I nTreg	MGRN1	0.07	0.43	0.98
MMF	Fr. I nTreg	MGST2	0.24	0.39	0.98
MMF	Fr. I nTreg	MGST3	-0.15	0.086	0.97
MMF	Fr. I nTreg	MIA3	0.026	0.56	0.98
MMF	Fr. I nTreg	MIAT	0.06	0.82	0.99
MMF	Fr. I nTreg	MIATNB	0.042	0.65	0.99
MMF	Fr. I nTreg	MIB1	0.17	0.12	0.97
MMF	Fr. I nTreg	MIB2	-0.0091	0.91	1
MMF	Fr. I nTreg	MICA	0.051	0.69	0.99
MMF	Fr. I nTreg	MICAL1	0.12	0.07	0.97
MMF	Fr. I nTreg	MICAL2	0.15	0.59	0.98
MMF	Fr. I nTreg	MICAL3	0.21	0.32	0.97
MMF	Fr. I nTreg	MICALL1	-0.028	0.78	0.99
MMF	Fr. I nTreg	MICALL2	-0.23	0.44	0.98
MMF	Fr. I nTreg	MICB	-0.058	0.61	0.98
MMF	Fr. I nTreg	MICU1	-0.041	0.52	0.98
MMF	Fr. I nTreg	MICU2	-0.0095	0.83	0.99
MMF	Fr. I nTreg	MICU3	-0.0014	0.99	1
MMF	Fr. I nTreg	MID1IP1	-0.11	0.15	0.97
MMF	Fr. I nTreg	MID2	0.054	0.68	0.99
MMF	Fr. I nTreg	MIDN	0.27	0.071	0.97
MMF	Fr. I nTreg	MIEF1	-0.048	0.38	0.98
MMF	Fr. I nTreg	MIEF2	-0.033	0.69	0.99
MMF	Fr. I nTreg	MIEN1	-0.11	0.13	0.97
MMF	Fr. I nTreg	MIER1	0.0039	0.95	1
MMF	Fr. I nTreg	MIER2	0.066	0.49	0.98
MMF	Fr. I nTreg	MIER3	0.053	0.67	0.99
MMF	Fr. I nTreg	MIF4GD	-0.053	0.36	0.98
MMF	Fr. I nTreg	MIIP	0.05	0.47	0.98
MMF	Fr. I nTreg	MINA	-0.12	0.03	0.97
MMF	Fr. I nTreg	MINK1	0.024	0.77	0.99
MMF	Fr. I nTreg	MINOS1	-0.089	0.24	0.97
MMF	Fr. I nTreg	MINOS1P1	0.34	0.051	0.97
MMF	Fr. I nTreg	MINPP1	-0.15	0.093	0.97
MMF	Fr. I nTreg	MIOS	0.035	0.69	0.99
MMF	Fr. I nTreg	MIPEP	-0.12	0.1	0.97
MMF	Fr. I nTreg	MIPEPP3	-0.11	0.67	0.99
MMF	Fr. I nTreg	MIR1204	0.4	0.16	0.97
MMF	Fr. I nTreg	MIR1254-1	0.45	0.1	0.97
MMF	Fr. I nTreg	MIR142	0.11	0.72	0.99
MMF	Fr. I nTreg	MIR155HG	0.22	0.26	0.97
MMF	Fr. I nTreg	MIR17HG	0.17	0.37	0.98
MMF	Fr. I nTreg	MIR181A1HG	0.3	0.2	0.97
MMF	Fr. I nTreg	MIR21	1.3	0.00086	0.97
MMF	Fr. I nTreg	MIR210HG	0.019	0.96	1
MMF	Fr. I nTreg	MIR22HG	-0.11	0.82	0.99
MMF	Fr. I nTreg	MIR3064	0.044	0.68	0.99
MMF	Fr. I nTreg	MIR320E	-0.36	0.24	0.97
MMF	Fr. I nTreg	MIR3671	0.39	0.076	0.97
MMF	Fr. I nTreg	MIR378I	0.34	0.2	0.97
MMF	Fr. I nTreg	MIR3916	0.1	0.48	0.98
MMF	Fr. I nTreg	MIR4426	-0.13	0.55	0.98
MMF	Fr. I nTreg	MIR4434	0.42	0.12	0.97
MMF	Fr. I nTreg	MIR4435-2HG	-0.32	0.51	0.98
MMF	Fr. I nTreg	MIR4442	-0.074	0.64	0.99
MMF	Fr. I nTreg	MIR4458HG	-0.29	0.053	0.97
MMF	Fr. I nTreg	MIR4482	0.29	0.19	0.97
MMF	Fr. I nTreg	MIR4512	0.38	0.036	0.97
MMF	Fr. I nTreg	MIR4691	0.017	0.9	1
MMF	Fr. I nTreg	MIR4697HG	0.038	0.9	0.99
MMF	Fr. I nTreg	MIR4712	0.28	0.43	0.98
MMF	Fr. I nTreg	MIR4755	0.2	0.44	0.98
MMF	Fr. I nTreg	MIR4767	0.59	0.0074	0.97
MMF	Fr. I nTreg	MIR4784	0.03	0.85	0.99
MMF	Fr. I nTreg	MIR4785	-0.25	0.16	0.97
MMF	Fr. I nTreg	MIR5047	0.14	0.13	0.97
MMF	Fr. I nTreg	MIR5096	0.14	0.46	0.98
MMF	Fr. I nTreg	MIR5690	0.33	0.2	0.97
MMF	Fr. I nTreg	MIR570	0.27	0.11	0.97
MMF	Fr. I nTreg	MIR573	0.27	0.43	0.98
MMF	Fr. I nTreg	MIR600HG	-0.36	0.42	0.98
MMF	Fr. I nTreg	MIR616	0.28	0.14	0.97
MMF	Fr. I nTreg	MIR647	0.19	0.39	0.98
MMF	Fr. I nTreg	MIR663AHG	0.28	0.46	0.98
MMF	Fr. I nTreg	MIR7-1	0.15	0.65	0.99
MMF	Fr. I nTreg	MIR762HG	0.033	0.76	0.99
MMF	Fr. I nTreg	MIR7848	0.46	0.068	0.97
MMF	Fr. I nTreg	MIRLET7BHG	0.086	0.72	0.99
MMF	Fr. I nTreg	MIRLET7DHG	0.3	0.22	0.97
MMF	Fr. I nTreg	MIS12	-0.061	0.31	0.97
MMF	Fr. I nTreg	MIS18A	-0.057	0.52	0.98
MMF	Fr. I nTreg	MIS18BP1	0.012	0.89	0.99
MMF	Fr. I nTreg	MITD1	0.07	0.24	0.97
MMF	Fr. I nTreg	MKI67	-0.87	0.16	0.97
MMF	Fr. I nTreg	MKKS	-0.17	0.0024	0.97
MMF	Fr. I nTreg	MKL1	-0.01	0.86	0.99
MMF	Fr. I nTreg	MKL2	-0.14	0.25	0.97
MMF	Fr. I nTreg	MKLN1	-0.035	0.6	0.98
MMF	Fr. I nTreg	MKLN1-AS	-0.047	0.8	0.99
MMF	Fr. I nTreg	MKNK1	0.082	0.29	0.97
MMF	Fr. I nTreg	MKNK2	-0.048	0.58	0.98
MMF	Fr. I nTreg	MKRN1	-0.047	0.29	0.97
MMF	Fr. I nTreg	MKRN2	-0.006	0.91	1
MMF	Fr. I nTreg	MKRN3	-0.026	0.94	1
MMF	Fr. I nTreg	MKS1	0.031	0.66	0.99
MMF	Fr. I nTreg	MLANA	0.19	0.56	0.98
MMF	Fr. I nTreg	MLEC	-0.12	0.09	0.97
MMF	Fr. I nTreg	MLF1	-0.24	0.48	0.98
MMF	Fr. I nTreg	MLF2	-0.049	0.29	0.97
MMF	Fr. I nTreg	MLH1	0.06	0.39	0.98
MMF	Fr. I nTreg	MLH3	0.13	0.12	0.97
MMF	Fr. I nTreg	MLKL	0.022	0.82	0.99
MMF	Fr. I nTreg	MLLT1	0.22	0.14	0.97
MMF	Fr. I nTreg	MLLT10	0.042	0.69	0.99
MMF	Fr. I nTreg	MLLT11	-0.062	0.52	0.98
MMF	Fr. I nTreg	MLLT3	-0.022	0.79	0.99
MMF	Fr. I nTreg	MLLT4	-0.2	0.5	0.98
MMF	Fr. I nTreg	MLLT6	0.041	0.62	0.98
MMF	Fr. I nTreg	MLST8	-0.11	0.14	0.97
MMF	Fr. I nTreg	MLX	-0.059	0.19	0.97
MMF	Fr. I nTreg	MLXIP	-0.054	0.4	0.98
MMF	Fr. I nTreg	MLYCD	-0.072	0.36	0.98
MMF	Fr. I nTreg	MMAA	0.1	0.28	0.97
MMF	Fr. I nTreg	MMAB	-0.014	0.84	0.99
MMF	Fr. I nTreg	MMACHC	0.15	0.53	0.98
MMF	Fr. I nTreg	MMADHC	0.041	0.4	0.98
MMF	Fr. I nTreg	MMD	-0.013	0.88	0.99
MMF	Fr. I nTreg	MMGT1	-0.01	0.92	1
MMF	Fr. I nTreg	MMP11	-0.097	0.58	0.98
MMF	Fr. I nTreg	MMP24	0.19	0.23	0.97
MMF	Fr. I nTreg	MMP24-AS1	-0.13	0.29	0.97
MMF	Fr. I nTreg	MMP25	0.15	0.21	0.97
MMF	Fr. I nTreg	MMP25-AS1	0.039	0.71	0.99
MMF	Fr. I nTreg	MMP28	-0.4	0.36	0.98
MMF	Fr. I nTreg	MMRN1	-0.12	0.79	0.99
MMF	Fr. I nTreg	MMS19	0.13	0.039	0.97
MMF	Fr. I nTreg	MMS22L	0.1	0.44	0.98
MMF	Fr. I nTreg	MNAT1	-0.054	0.52	0.98
MMF	Fr. I nTreg	MNT	-0.1	0.59	0.98
MMF	Fr. I nTreg	MOAP1	0.028	0.63	0.98
MMF	Fr. I nTreg	MOB1A	-0.0033	0.95	1
MMF	Fr. I nTreg	MOB1B	0.086	0.67	0.99
MMF	Fr. I nTreg	MOB2	-0.11	0.11	0.97
MMF	Fr. I nTreg	MOB3A	-0.017	0.77	0.99
MMF	Fr. I nTreg	MOB3C	-0.021	0.79	0.99
MMF	Fr. I nTreg	MOCS1	0.085	0.87	0.99
MMF	Fr. I nTreg	MOCS2	-0.068	0.31	0.97
MMF	Fr. I nTreg	MOCS3	-0.097	0.3	0.97
MMF	Fr. I nTreg	MOGS	0.14	0.25	0.97
MMF	Fr. I nTreg	MOK	0.1	0.64	0.99
MMF	Fr. I nTreg	MON1A	0.011	0.9	1
MMF	Fr. I nTreg	MON1B	0.0021	0.97	1
MMF	Fr. I nTreg	MON2	0.15	0.087	0.97
MMF	Fr. I nTreg	MORC2	-0.055	0.54	0.98
MMF	Fr. I nTreg	MORC2-AS1	-0.098	0.33	0.97
MMF	Fr. I nTreg	MORC3	0.028	0.69	0.99
MMF	Fr. I nTreg	MORC4	0.076	0.51	0.98
MMF	Fr. I nTreg	MORF4L1	-0.12	0.025	0.97
MMF	Fr. I nTreg	MORF4L2	0.00066	0.99	1
MMF	Fr. I nTreg	MORF4L2-AS1	0.55	0.015	0.97
MMF	Fr. I nTreg	MORN1	0.022	0.88	0.99
MMF	Fr. I nTreg	MORN2	-0.37	0.17	0.97
MMF	Fr. I nTreg	MORN3	0.25	0.12	0.97
MMF	Fr. I nTreg	MORN4	-0.16	0.35	0.97
MMF	Fr. I nTreg	MOSPD1	-0.053	0.55	0.98
MMF	Fr. I nTreg	MOSPD2	-0.011	0.9	1
MMF	Fr. I nTreg	MOSPD3	-0.07	0.55	0.98
MMF	Fr. I nTreg	MOV10	-0.034	0.63	0.98
MMF	Fr. I nTreg	MPC1	-0.03	0.66	0.99
MMF	Fr. I nTreg	MPC2	-0.12	0.043	0.97
MMF	Fr. I nTreg	MPDU1	-0.11	0.18	0.97
MMF	Fr. I nTreg	MPG	-0.012	0.87	0.99
MMF	Fr. I nTreg	MPHOSPH10	0.014	0.77	0.99
MMF	Fr. I nTreg	MPHOSPH6	-0.045	0.62	0.98
MMF	Fr. I nTreg	MPHOSPH8	0.031	0.66	0.99
MMF	Fr. I nTreg	MPHOSPH9	-0.026	0.69	0.99
MMF	Fr. I nTreg	MPI	0.045	0.45	0.98
MMF	Fr. I nTreg	MPLKIP	-0.025	0.74	0.99
MMF	Fr. I nTreg	MPND	-0.14	0.15	0.97
MMF	Fr. I nTreg	MPP1	-0.039	0.64	0.99
MMF	Fr. I nTreg	MPP2	-0.28	0.36	0.98
MMF	Fr. I nTreg	MPP5	0.022	0.86	0.99
MMF	Fr. I nTreg	MPP6	-0.092	0.41	0.98
MMF	Fr. I nTreg	MPP7	0.0078	0.93	1
MMF	Fr. I nTreg	MPPE1	0.046	0.42	0.98
MMF	Fr. I nTreg	MPRIP	0.038	0.54	0.98
MMF	Fr. I nTreg	MPST	0.023	0.92	1
MMF	Fr. I nTreg	MPV17	-0.035	0.54	0.98
MMF	Fr. I nTreg	MPV17L2	-0.28	0.065	0.97
MMF	Fr. I nTreg	MPZL1	-0.17	0.15	0.97
MMF	Fr. I nTreg	MPZL2	-0.91	0.047	0.97
MMF	Fr. I nTreg	MPZL3	-0.16	0.064	0.97
MMF	Fr. I nTreg	MR1	-0.017	0.77	0.99
MMF	Fr. I nTreg	MRC1	0.35	0.43	0.98
MMF	Fr. I nTreg	MRC2	-0.92	0.17	0.97
MMF	Fr. I nTreg	MRE11A	0.069	0.31	0.97
MMF	Fr. I nTreg	MREG	-0.001	0.99	1
MMF	Fr. I nTreg	MRFAP1	-0.019	0.71	0.99
MMF	Fr. I nTreg	MRFAP1L1	-0.052	0.2	0.97
MMF	Fr. I nTreg	MRGBP	0.0064	0.93	1
MMF	Fr. I nTreg	MRI1	0.062	0.33	0.97
MMF	Fr. I nTreg	MRM1	-0.0019	0.99	1
MMF	Fr. I nTreg	MROH1	0.14	0.096	0.97
MMF	Fr. I nTreg	MROH6	-0.081	0.81	0.99
MMF	Fr. I nTreg	MROH8	-0.077	0.77	0.99
MMF	Fr. I nTreg	MRPL1	-0.026	0.75	0.99
MMF	Fr. I nTreg	MRPL10	-0.095	0.26	0.97
MMF	Fr. I nTreg	MRPL11	-0.062	0.38	0.98
MMF	Fr. I nTreg	MRPL12	-0.14	0.1	0.97
MMF	Fr. I nTreg	MRPL13	-0.074	0.32	0.97
MMF	Fr. I nTreg	MRPL14	-0.14	0.074	0.97
MMF	Fr. I nTreg	MRPL15	-0.092	0.2	0.97
MMF	Fr. I nTreg	MRPL16	-0.057	0.29	0.97
MMF	Fr. I nTreg	MRPL17	-0.083	0.28	0.97
MMF	Fr. I nTreg	MRPL18	-0.091	0.17	0.97
MMF	Fr. I nTreg	MRPL19	-0.047	0.46	0.98
MMF	Fr. I nTreg	MRPL2	-0.035	0.57	0.98
MMF	Fr. I nTreg	MRPL20	-0.081	0.23	0.97
MMF	Fr. I nTreg	MRPL21	-0.08	0.33	0.97
MMF	Fr. I nTreg	MRPL22	-0.06	0.4	0.98
MMF	Fr. I nTreg	MRPL23	-0.18	0.18	0.97
MMF	Fr. I nTreg	MRPL24	-0.059	0.41	0.98
MMF	Fr. I nTreg	MRPL27	-0.09	0.2	0.97
MMF	Fr. I nTreg	MRPL28	-0.0086	0.9	1
MMF	Fr. I nTreg	MRPL3	-0.055	0.28	0.97
MMF	Fr. I nTreg	MRPL30	-0.035	0.6	0.98
MMF	Fr. I nTreg	MRPL32	-0.044	0.39	0.98
MMF	Fr. I nTreg	MRPL33	-0.11	0.19	0.97
MMF	Fr. I nTreg	MRPL34	-0.088	0.25	0.97
MMF	Fr. I nTreg	MRPL35	0.0019	0.98	1
MMF	Fr. I nTreg	MRPL36	-0.11	0.17	0.97
MMF	Fr. I nTreg	MRPL37	-0.042	0.57	0.98
MMF	Fr. I nTreg	MRPL38	-0.033	0.61	0.98
MMF	Fr. I nTreg	MRPL39	0.038	0.6	0.98
MMF	Fr. I nTreg	MRPL4	-0.036	0.69	0.99
MMF	Fr. I nTreg	MRPL40	-0.036	0.68	0.99
MMF	Fr. I nTreg	MRPL41	-0.23	0.04	0.97
MMF	Fr. I nTreg	MRPL42	-0.099	0.16	0.97
MMF	Fr. I nTreg	MRPL43	0.0073	0.91	1
MMF	Fr. I nTreg	MRPL44	-0.054	0.35	0.97
MMF	Fr. I nTreg	MRPL45	-0.065	0.39	0.98
MMF	Fr. I nTreg	MRPL45P2	0.097	0.39	0.98
MMF	Fr. I nTreg	MRPL46	-0.011	0.87	0.99
MMF	Fr. I nTreg	MRPL47	-0.02	0.78	0.99
MMF	Fr. I nTreg	MRPL48	-0.14	0.091	0.97
MMF	Fr. I nTreg	MRPL49	-0.14	0.012	0.97
MMF	Fr. I nTreg	MRPL50	-0.087	0.16	0.97
MMF	Fr. I nTreg	MRPL51	-0.086	0.31	0.97
MMF	Fr. I nTreg	MRPL52	-0.15	0.069	0.97
MMF	Fr. I nTreg	MRPL53	-0.045	0.68	0.99
MMF	Fr. I nTreg	MRPL54	-0.0008	0.99	1
MMF	Fr. I nTreg	MRPL55	-0.075	0.26	0.97
MMF	Fr. I nTreg	MRPL57	-0.066	0.29	0.97
MMF	Fr. I nTreg	MRPL9	-0.057	0.18	0.97
MMF	Fr. I nTreg	MRPS10	-0.053	0.41	0.98
MMF	Fr. I nTreg	MRPS11	-0.096	0.2	0.97
MMF	Fr. I nTreg	MRPS12	-0.12	0.11	0.97
MMF	Fr. I nTreg	MRPS14	-0.084	0.1	0.97
MMF	Fr. I nTreg	MRPS15	-0.098	0.21	0.97
MMF	Fr. I nTreg	MRPS16	-0.024	0.65	0.99
MMF	Fr. I nTreg	MRPS17	-0.039	0.67	0.99
MMF	Fr. I nTreg	MRPS18A	-0.067	0.34	0.97
MMF	Fr. I nTreg	MRPS18B	-0.13	0.046	0.97
MMF	Fr. I nTreg	MRPS18C	-0.1	0.3	0.97
MMF	Fr. I nTreg	MRPS2	-0.061	0.49	0.98
MMF	Fr. I nTreg	MRPS21	-0.013	0.82	0.99
MMF	Fr. I nTreg	MRPS22	-0.049	0.39	0.98
MMF	Fr. I nTreg	MRPS23	-0.079	0.2	0.97
MMF	Fr. I nTreg	MRPS25	0.032	0.67	0.99
MMF	Fr. I nTreg	MRPS26	-0.033	0.62	0.98
MMF	Fr. I nTreg	MRPS27	-0.045	0.35	0.98
MMF	Fr. I nTreg	MRPS28	-0.043	0.6	0.98
MMF	Fr. I nTreg	MRPS30	-0.0042	0.94	1
MMF	Fr. I nTreg	MRPS31	0.065	0.24	0.97
MMF	Fr. I nTreg	MRPS31P5	-0.041	0.71	0.99
MMF	Fr. I nTreg	MRPS33	-0.12	0.15	0.97
MMF	Fr. I nTreg	MRPS34	-0.071	0.31	0.97
MMF	Fr. I nTreg	MRPS35	-0.032	0.54	0.98
MMF	Fr. I nTreg	MRPS36	-0.025	0.79	0.99
MMF	Fr. I nTreg	MRPS5	-0.068	0.18	0.97
MMF	Fr. I nTreg	MRPS6	0.061	0.38	0.98
MMF	Fr. I nTreg	MRPS7	-0.044	0.39	0.98
MMF	Fr. I nTreg	MRPS9	-0.028	0.63	0.98
MMF	Fr. I nTreg	MRRF	0.023	0.7	0.99
MMF	Fr. I nTreg	MRS2	0.044	0.45	0.98
MMF	Fr. I nTreg	MRS2P2	0.41	0.09	0.97
MMF	Fr. I nTreg	MRTO4	-0.076	0.26	0.97
MMF	Fr. I nTreg	MS4A1	0.47	0.25	0.97
MMF	Fr. I nTreg	MS4A6A	-0.47	0.53	0.98
MMF	Fr. I nTreg	MSANTD2	0.014	0.88	0.99
MMF	Fr. I nTreg	MSANTD3	0.011	0.94	1
MMF	Fr. I nTreg	MSANTD4	-0.056	0.59	0.98
MMF	Fr. I nTreg	MSC	-0.7	0.37	0.98
MMF	Fr. I nTreg	MSH2	0.061	0.36	0.98
MMF	Fr. I nTreg	MSH3	-0.032	0.71	0.99
MMF	Fr. I nTreg	MSH6	-0.043	0.54	0.98
MMF	Fr. I nTreg	MSI2	0.23	0.35	0.97
MMF	Fr. I nTreg	MSL1	0.031	0.72	0.99
MMF	Fr. I nTreg	MSL2	0.027	0.78	0.99
MMF	Fr. I nTreg	MSL3	0.034	0.56	0.98
MMF	Fr. I nTreg	MSL3P1	0.011	0.96	1
MMF	Fr. I nTreg	MSMO1	-0.054	0.45	0.98
MMF	Fr. I nTreg	MSMP	-0.11	0.5	0.98
MMF	Fr. I nTreg	MSN	-0.076	0.33	0.97
MMF	Fr. I nTreg	MSRA	0.039	0.82	0.99
MMF	Fr. I nTreg	MSRB1	-0.21	0.051	0.97
MMF	Fr. I nTreg	MSRB2	-0.066	0.61	0.98
MMF	Fr. I nTreg	MSS51	0.32	0.2	0.97
MMF	Fr. I nTreg	MST1	0.18	0.5	0.98
MMF	Fr. I nTreg	MST1L	-0.48	0.12	0.97
MMF	Fr. I nTreg	MST1P2	0.12	0.69	0.99
MMF	Fr. I nTreg	MST1R	0.2	0.69	0.99
MMF	Fr. I nTreg	MSTO1	0.089	0.56	0.98
MMF	Fr. I nTreg	MSTO2P	0.078	0.45	0.98
MMF	Fr. I nTreg	MSX2P1	-0.11	0.48	0.98
MMF	Fr. I nTreg	MT1E	-0.52	0.15	0.97
MMF	Fr. I nTreg	MT1F	-0.34	0.029	0.97
MMF	Fr. I nTreg	MT1X	-0.24	0.065	0.97
MMF	Fr. I nTreg	MT2A	-0.37	0.042	0.97
MMF	Fr. I nTreg	MTA1	-0.0065	0.95	1
MMF	Fr. I nTreg	MTA2	0.0077	0.93	1
MMF	Fr. I nTreg	MTA3	-0.04	0.65	0.99
MMF	Fr. I nTreg	MTAP	-0.039	0.62	0.98
MMF	Fr. I nTreg	MTBP	0.17	0.15	0.97
MMF	Fr. I nTreg	MTCH1	0.018	0.72	0.99
MMF	Fr. I nTreg	MTCH2	-0.051	0.48	0.98
MMF	Fr. I nTreg	MTCP1	0.02	0.94	1
MMF	Fr. I nTreg	MTDH	0.0036	0.95	1
MMF	Fr. I nTreg	MTERF1	-0.028	0.68	0.99
MMF	Fr. I nTreg	MTERF2	-0.041	0.65	0.99
MMF	Fr. I nTreg	MTERF3	-0.017	0.79	0.99
MMF	Fr. I nTreg	MTERF4	-0.037	0.64	0.99
MMF	Fr. I nTreg	MTF1	-0.077	0.15	0.97
MMF	Fr. I nTreg	MTF2	-0.0032	0.95	1
MMF	Fr. I nTreg	MTFMT	-0.033	0.63	0.98
MMF	Fr. I nTreg	MTFP1	-0.16	0.11	0.97
MMF	Fr. I nTreg	MTFR1	0.087	0.5	0.98
MMF	Fr. I nTreg	MTFR1L	-0.052	0.34	0.97
MMF	Fr. I nTreg	MTFR2	0.18	0.54	0.98
MMF	Fr. I nTreg	MTG1	0.054	0.39	0.98
MMF	Fr. I nTreg	MTG2	-0.031	0.64	0.99
MMF	Fr. I nTreg	MTHFD1	0.03	0.73	0.99
MMF	Fr. I nTreg	MTHFD1L	-0.018	0.95	1
MMF	Fr. I nTreg	MTHFD2	0.019	0.85	0.99
MMF	Fr. I nTreg	MTHFD2L	0.095	0.53	0.98
MMF	Fr. I nTreg	MTHFR	0.012	0.91	1
MMF	Fr. I nTreg	MTHFS	0.26	0.17	0.97
MMF	Fr. I nTreg	MTHFSD	-0.0069	0.93	1
MMF	Fr. I nTreg	MTIF2	0.0021	0.98	1
MMF	Fr. I nTreg	MTIF3	-0.068	0.33	0.97
MMF	Fr. I nTreg	MTL5	-0.017	0.91	1
MMF	Fr. I nTreg	MTM1	-0.01	0.88	0.99
MMF	Fr. I nTreg	MTMR1	0.036	0.6	0.98
MMF	Fr. I nTreg	MTMR10	-0.032	0.76	0.99
MMF	Fr. I nTreg	MTMR11	0.14	0.74	0.99
MMF	Fr. I nTreg	MTMR12	0.01	0.9	0.99
MMF	Fr. I nTreg	MTMR14	0.044	0.37	0.98
MMF	Fr. I nTreg	MTMR2	0.058	0.5	0.98
MMF	Fr. I nTreg	MTMR3	0.054	0.54	0.98
MMF	Fr. I nTreg	MTMR4	0.089	0.23	0.97
MMF	Fr. I nTreg	MTMR6	0.002	0.98	1
MMF	Fr. I nTreg	MTMR7	0.2	0.37	0.98
MMF	Fr. I nTreg	MTMR8	0.089	0.49	0.98
MMF	Fr. I nTreg	MTMR9	-0.005	0.95	1
MMF	Fr. I nTreg	MTMR9LP	-0.14	0.6	0.98
MMF	Fr. I nTreg	MTO1	-0.017	0.77	0.99
MMF	Fr. I nTreg	MTOR	0.072	0.43	0.98
MMF	Fr. I nTreg	MTPAP	-0.052	0.44	0.98
MMF	Fr. I nTreg	MTR	0.016	0.82	0.99
MMF	Fr. I nTreg	MTRF1	-0.0089	0.91	1
MMF	Fr. I nTreg	MTRF1L	0.12	0.23	0.97
MMF	Fr. I nTreg	MTRNR2L3	0.41	0.33	0.97
MMF	Fr. I nTreg	MTRR	-0.083	0.21	0.97
MMF	Fr. I nTreg	MTSS1	0.038	0.79	0.99
MMF	Fr. I nTreg	MTURN	-0.026	0.85	0.99
MMF	Fr. I nTreg	MTUS1	-0.47	0.22	0.97
MMF	Fr. I nTreg	MTX1	-0.024	0.77	0.99
MMF	Fr. I nTreg	MTX2	-0.13	0.076	0.97
MMF	Fr. I nTreg	MTX3	0.089	0.48	0.98
MMF	Fr. I nTreg	MUC1	-0.012	0.97	1
MMF	Fr. I nTreg	MUC12	0.36	0.36	0.98
MMF	Fr. I nTreg	MUC20	0.45	0.088	0.97
MMF	Fr. I nTreg	MUL1	-0.077	0.22	0.97
MMF	Fr. I nTreg	MUM1	-0.028	0.75	0.99
MMF	Fr. I nTreg	MUS81	0.0097	0.84	0.99
MMF	Fr. I nTreg	MUT	-0.013	0.84	0.99
MMF	Fr. I nTreg	MUTYH	-0.0043	0.94	1
MMF	Fr. I nTreg	MVB12A	0.0062	0.95	1
MMF	Fr. I nTreg	MVB12B	-0.18	0.53	0.98
MMF	Fr. I nTreg	MVD	-0.028	0.77	0.99
MMF	Fr. I nTreg	MVK	0.00074	1	1
MMF	Fr. I nTreg	MVP	0.037	0.53	0.98
MMF	Fr. I nTreg	MX1	-0.39	0.13	0.97
MMF	Fr. I nTreg	MX2	-0.16	0.25	0.97
MMF	Fr. I nTreg	MXD1	0.14	0.21	0.97
MMF	Fr. I nTreg	MXD3	0.15	0.29	0.97
MMF	Fr. I nTreg	MXD4	-0.073	0.5	0.98
MMF	Fr. I nTreg	MXI1	-0.02	0.81	0.99
MMF	Fr. I nTreg	MXRA7	-0.14	0.73	0.99
MMF	Fr. I nTreg	MYADM	-0.12	0.44	0.98
MMF	Fr. I nTreg	MYB	-0.14	0.54	0.98
MMF	Fr. I nTreg	MYBBP1A	0.096	0.17	0.97
MMF	Fr. I nTreg	MYBL1	-0.014	0.96	1
MMF	Fr. I nTreg	MYBL2	-1	0.11	0.97
MMF	Fr. I nTreg	MYC	-0.053	0.49	0.98
MMF	Fr. I nTreg	MYCBP2	0.13	0.047	0.97
MMF	Fr. I nTreg	MYCBPAP	0.64	0.043	0.97
MMF	Fr. I nTreg	MYD88	-0.11	0.082	0.97
MMF	Fr. I nTreg	MYDGF	-0.13	0.12	0.97
MMF	Fr. I nTreg	MYEF2	-0.27	0.19	0.97
MMF	Fr. I nTreg	MYEOV2	-0.23	0.023	0.97
MMF	Fr. I nTreg	MYH10	0.26	0.038	0.97
MMF	Fr. I nTreg	MYH11	0.19	0.16	0.97
MMF	Fr. I nTreg	MYH3	-0.17	0.44	0.98
MMF	Fr. I nTreg	MYH7B	0.41	0.079	0.97
MMF	Fr. I nTreg	MYH9	0.0086	0.93	1
MMF	Fr. I nTreg	MYL12A	-0.12	0.19	0.97
MMF	Fr. I nTreg	MYL12B	-0.019	0.81	0.99
MMF	Fr. I nTreg	MYL5	0.25	0.21	0.97
MMF	Fr. I nTreg	MYL6	-0.12	0.18	0.97
MMF	Fr. I nTreg	MYL6B	-0.32	0.078	0.97
MMF	Fr. I nTreg	MYLIP	0.1	0.22	0.97
MMF	Fr. I nTreg	MYLK	0.24	0.45	0.98
MMF	Fr. I nTreg	MYLK-AS1	-0.04	0.85	0.99
MMF	Fr. I nTreg	MYLK4	0.3	0.52	0.98
MMF	Fr. I nTreg	MYNN	0.019	0.78	0.99
MMF	Fr. I nTreg	MYO15A	0.58	0.022	0.97
MMF	Fr. I nTreg	MYO15B	0.17	0.3	0.97
MMF	Fr. I nTreg	MYO16	0.72	0.099	0.97
MMF	Fr. I nTreg	MYO18A	0.15	0.17	0.97
MMF	Fr. I nTreg	MYO19	0.14	0.19	0.97
MMF	Fr. I nTreg	MYO1B	0.0012	0.99	1
MMF	Fr. I nTreg	MYO1C	-0.025	0.86	0.99
MMF	Fr. I nTreg	MYO1D	0.18	0.32	0.97
MMF	Fr. I nTreg	MYO1E	-0.71	0.32	0.97
MMF	Fr. I nTreg	MYO1F	-0.12	0.61	0.98
MMF	Fr. I nTreg	MYO1G	-0.035	0.71	0.99
MMF	Fr. I nTreg	MYO5A	0.024	0.79	0.99
MMF	Fr. I nTreg	MYO5B	0.39	0.2	0.97
MMF	Fr. I nTreg	MYO5C	0.38	0.095	0.97
MMF	Fr. I nTreg	MYO6	-0.25	0.6	0.98
MMF	Fr. I nTreg	MYO9A	0.066	0.47	0.98
MMF	Fr. I nTreg	MYO9B	0.073	0.33	0.97
MMF	Fr. I nTreg	MYOM1	0.42	0.067	0.97
MMF	Fr. I nTreg	MYOM2	-0.23	0.66	0.99
MMF	Fr. I nTreg	MYOT	0.18	0.37	0.98
MMF	Fr. I nTreg	MYRF	0.11	0.79	0.99
MMF	Fr. I nTreg	MYSM1	0.14	0.22	0.97
MMF	Fr. I nTreg	MYZAP	-0.1	0.78	0.99
MMF	Fr. I nTreg	MZB1	0.17	0.75	0.99
MMF	Fr. I nTreg	MZF1	0.082	0.32	0.97
MMF	Fr. I nTreg	MZF1-AS1	-0.038	0.77	0.99
MMF	Fr. I nTreg	MZT1	-0.15	0.17	0.97
MMF	Fr. I nTreg	MZT2A	-0.07	0.53	0.98
MMF	Fr. I nTreg	MZT2B	-0.26	0.061	0.97
MMF	Fr. I nTreg	N4BP1	-0.075	0.32	0.97
MMF	Fr. I nTreg	N4BP2	0.11	0.19	0.97
MMF	Fr. I nTreg	N4BP2L1	0.04	0.53	0.98
MMF	Fr. I nTreg	N4BP2L2	0.1	0.086	0.97
MMF	Fr. I nTreg	N4BP2L2-IT2	0.27	0.34	0.97
MMF	Fr. I nTreg	N4BP3	-0.24	0.41	0.98
MMF	Fr. I nTreg	N6AMT1	-0.034	0.72	0.99
MMF	Fr. I nTreg	N6AMT2	0.076	0.44	0.98
MMF	Fr. I nTreg	NAA10	-0.065	0.26	0.97
MMF	Fr. I nTreg	NAA15	0.038	0.47	0.98
MMF	Fr. I nTreg	NAA16	0.0028	0.97	1
MMF	Fr. I nTreg	NAA20	-0.1	0.096	0.97
MMF	Fr. I nTreg	NAA25	0.089	0.24	0.97
MMF	Fr. I nTreg	NAA30	-0.075	0.21	0.97
MMF	Fr. I nTreg	NAA35	0.022	0.75	0.99
MMF	Fr. I nTreg	NAA38	-0.18	0.066	0.97
MMF	Fr. I nTreg	NAA40	0.0099	0.9	1
MMF	Fr. I nTreg	NAA50	-0.063	0.32	0.97
MMF	Fr. I nTreg	NAA60	-0.065	0.19	0.97
MMF	Fr. I nTreg	NAAA	0.1	0.15	0.97
MMF	Fr. I nTreg	NAALADL1	0.026	0.81	0.99
MMF	Fr. I nTreg	NAB1	0.14	0.39	0.98
MMF	Fr. I nTreg	NAB2	-0.026	0.89	0.99
MMF	Fr. I nTreg	NABP1	0.089	0.32	0.97
MMF	Fr. I nTreg	NABP2	-0.14	0.47	0.98
MMF	Fr. I nTreg	NACA	-0.081	0.17	0.97
MMF	Fr. I nTreg	NACC1	-0.046	0.81	0.99
MMF	Fr. I nTreg	NACC2	0.15	0.36	0.98
MMF	Fr. I nTreg	NADK	-0.1	0.13	0.97
MMF	Fr. I nTreg	NADK2	-0.23	0.0095	0.97
MMF	Fr. I nTreg	NADSYN1	0.093	0.14	0.97
MMF	Fr. I nTreg	NAE1	0.009	0.84	0.99
MMF	Fr. I nTreg	NAF1	-0.2	0.12	0.97
MMF	Fr. I nTreg	NAGA	-0.041	0.62	0.98
MMF	Fr. I nTreg	NAGK	-0.056	0.47	0.98
MMF	Fr. I nTreg	NAGLU	-0.058	0.42	0.98
MMF	Fr. I nTreg	NAGPA	0.025	0.71	0.99
MMF	Fr. I nTreg	NAGPA-AS1	0.062	0.78	0.99
MMF	Fr. I nTreg	NAGS	-0.43	0.033	0.97
MMF	Fr. I nTreg	NAIF1	0.075	0.41	0.98
MMF	Fr. I nTreg	NAIP	-0.023	0.9	1
MMF	Fr. I nTreg	NAMPT	-0.072	0.37	0.98
MMF	Fr. I nTreg	NANOS1	0.0047	0.98	1
MMF	Fr. I nTreg	NANP	-0.37	0.087	0.97
MMF	Fr. I nTreg	NANS	-0.054	0.53	0.98
MMF	Fr. I nTreg	NAP1L1	0.042	0.52	0.98
MMF	Fr. I nTreg	NAP1L2	0.6	0.088	0.97
MMF	Fr. I nTreg	NAP1L3	-0.22	0.27	0.97
MMF	Fr. I nTreg	NAP1L4	0.0096	0.77	0.99
MMF	Fr. I nTreg	NAP1L5	-0.1	0.58	0.98
MMF	Fr. I nTreg	NAPA	-0.12	0.067	0.97
MMF	Fr. I nTreg	NAPA-AS1	-0.15	0.38	0.98
MMF	Fr. I nTreg	NAPB	0.069	0.54	0.98
MMF	Fr. I nTreg	NAPEPLD	0.077	0.33	0.97
MMF	Fr. I nTreg	NAPG	0.041	0.57	0.98
MMF	Fr. I nTreg	NAPRT	-0.068	0.85	0.99
MMF	Fr. I nTreg	NAPSA	-0.27	0.25	0.97
MMF	Fr. I nTreg	NAPSB	-0.49	0.39	0.98
MMF	Fr. I nTreg	NARF	0.048	0.27	0.97
MMF	Fr. I nTreg	NARFL	0.022	0.75	0.99
MMF	Fr. I nTreg	NARS	-0.0079	0.85	0.99
MMF	Fr. I nTreg	NARS2	-0.092	0.16	0.97
MMF	Fr. I nTreg	NASP	0.084	0.072	0.97
MMF	Fr. I nTreg	NAT1	-0.025	0.81	0.99
MMF	Fr. I nTreg	NAT10	-0.03	0.6	0.98
MMF	Fr. I nTreg	NAT14	0.27	0.24	0.97
MMF	Fr. I nTreg	NAT6	-0.2	0.039	0.97
MMF	Fr. I nTreg	NAT9	-0.023	0.69	0.99
MMF	Fr. I nTreg	NATD1	-0.052	0.78	0.99
MMF	Fr. I nTreg	NAV1	-0.18	0.5	0.98
MMF	Fr. I nTreg	NAV2	0.73	0.15	0.97
MMF	Fr. I nTreg	NBAS	0.081	0.33	0.97
MMF	Fr. I nTreg	NBEA	-0.17	0.57	0.98
MMF	Fr. I nTreg	NBEAL1	0.29	0.056	0.97
MMF	Fr. I nTreg	NBEAL2	0.019	0.88	0.99
MMF	Fr. I nTreg	NBN	-0.13	0.024	0.97
MMF	Fr. I nTreg	NBPF1	-0.0097	0.95	1
MMF	Fr. I nTreg	NBPF10	0.14	0.29	0.97
MMF	Fr. I nTreg	NBPF11	-0.03	0.72	0.99
MMF	Fr. I nTreg	NBPF12	0.094	0.26	0.97
MMF	Fr. I nTreg	NBPF14	0.14	0.16	0.97
MMF	Fr. I nTreg	NBPF15	0.027	0.8	0.99
MMF	Fr. I nTreg	NBPF20	-0.16	0.35	0.98
MMF	Fr. I nTreg	NBPF3	0.13	0.38	0.98
MMF	Fr. I nTreg	NBPF8	0.19	0.092	0.97
MMF	Fr. I nTreg	NBPF9	0.14	0.2	0.97
MMF	Fr. I nTreg	NBR1	0.029	0.57	0.98
MMF	Fr. I nTreg	NBR2	0.04	0.7	0.99
MMF	Fr. I nTreg	NCALD	0.084	0.74	0.99
MMF	Fr. I nTreg	NCAPD2	0.034	0.64	0.99
MMF	Fr. I nTreg	NCAPD3	-0.037	0.64	0.99
MMF	Fr. I nTreg	NCAPG	-0.75	0.13	0.97
MMF	Fr. I nTreg	NCAPG2	0.11	0.67	0.99
MMF	Fr. I nTreg	NCAPH	-0.66	0.24	0.97
MMF	Fr. I nTreg	NCAPH2	0.044	0.46	0.98
MMF	Fr. I nTreg	NCBP1	0.071	0.25	0.97
MMF	Fr. I nTreg	NCBP2	-0.049	0.22	0.97
MMF	Fr. I nTreg	NCBP2-AS2	-0.00021	1	1
MMF	Fr. I nTreg	NCDN	-0.02	0.78	0.99
MMF	Fr. I nTreg	NCEH1	-0.59	0.0096	0.97
MMF	Fr. I nTreg	NCF1	-0.18	0.4	0.98
MMF	Fr. I nTreg	NCF1B	-0.048	0.79	0.99
MMF	Fr. I nTreg	NCF1C	-0.048	0.82	0.99
MMF	Fr. I nTreg	NCF2	-0.16	0.8	0.99
MMF	Fr. I nTreg	NCF4	0.42	0.006	0.97
MMF	Fr. I nTreg	NCK1	-0.044	0.4	0.98
MMF	Fr. I nTreg	NCK1-AS1	-0.039	0.73	0.99
MMF	Fr. I nTreg	NCK2	-0.085	0.26	0.97
MMF	Fr. I nTreg	NCKAP1	0.28	0.46	0.98
MMF	Fr. I nTreg	NCKAP1L	0.037	0.59	0.98
MMF	Fr. I nTreg	NCKAP5L	0.16	0.2	0.97
MMF	Fr. I nTreg	NCKIPSD	-0.12	0.21	0.97
MMF	Fr. I nTreg	NCL	-0.0087	0.83	0.99
MMF	Fr. I nTreg	NCLN	0.035	0.57	0.98
MMF	Fr. I nTreg	NCMAP	0.16	0.79	0.99
MMF	Fr. I nTreg	NCOA1	0.054	0.43	0.98
MMF	Fr. I nTreg	NCOA2	0.033	0.71	0.99
MMF	Fr. I nTreg	NCOA3	0.073	0.44	0.98
MMF	Fr. I nTreg	NCOA4	-0.011	0.84	0.99
MMF	Fr. I nTreg	NCOA5	0.05	0.37	0.98
MMF	Fr. I nTreg	NCOA6	0.14	0.13	0.97
MMF	Fr. I nTreg	NCOA7	-0.13	0.11	0.97
MMF	Fr. I nTreg	NCOR1	0.026	0.55	0.98
MMF	Fr. I nTreg	NCOR2	0.035	0.66	0.99
MMF	Fr. I nTreg	NCR1	0.049	1	1
MMF	Fr. I nTreg	NCR3	0.17	0.39	0.98
MMF	Fr. I nTreg	NCR3LG1	0.38	0.47	0.98
MMF	Fr. I nTreg	NCSTN	0.027	0.59	0.98
MMF	Fr. I nTreg	NDC1	0.14	0.11	0.97
MMF	Fr. I nTreg	NDC80	-0.083	0.58	0.98
MMF	Fr. I nTreg	NDE1	0.14	0.035	0.97
MMF	Fr. I nTreg	NDEL1	-0.072	0.12	0.97
MMF	Fr. I nTreg	NDFIP1	-0.033	0.68	0.99
MMF	Fr. I nTreg	NDFIP2	0.014	0.94	1
MMF	Fr. I nTreg	NDNF	-0.41	0.5	0.98
MMF	Fr. I nTreg	NDNL2	0.025	0.69	0.99
MMF	Fr. I nTreg	NDOR1	0.042	0.55	0.98
MMF	Fr. I nTreg	NDRG1	0.055	0.43	0.98
MMF	Fr. I nTreg	NDRG2	-0.1	0.16	0.97
MMF	Fr. I nTreg	NDRG3	-0.035	0.57	0.98
MMF	Fr. I nTreg	NDST2	0.012	0.82	0.99
MMF	Fr. I nTreg	NDUFA1	-0.14	0.09	0.97
MMF	Fr. I nTreg	NDUFA10	0.016	0.73	0.99
MMF	Fr. I nTreg	NDUFA11	-0.14	0.1	0.97
MMF	Fr. I nTreg	NDUFA12	-0.14	0.14	0.97
MMF	Fr. I nTreg	NDUFA13	-0.15	0.047	0.97
MMF	Fr. I nTreg	NDUFA2	-0.16	0.052	0.97
MMF	Fr. I nTreg	NDUFA3	-0.31	0.0045	0.97
MMF	Fr. I nTreg	NDUFA4	-0.12	0.097	0.97
MMF	Fr. I nTreg	NDUFA4L2	-0.045	0.86	0.99
MMF	Fr. I nTreg	NDUFA5	-0.061	0.33	0.97
MMF	Fr. I nTreg	NDUFA6	-0.14	0.059	0.97
MMF	Fr. I nTreg	NDUFA6-AS1	-0.11	0.54	0.98
MMF	Fr. I nTreg	NDUFA7	-0.17	0.061	0.97
MMF	Fr. I nTreg	NDUFA8	-0.075	0.26	0.97
MMF	Fr. I nTreg	NDUFA9	-0.067	0.28	0.97
MMF	Fr. I nTreg	NDUFAB1	-0.099	0.21	0.97
MMF	Fr. I nTreg	NDUFAF1	-0.059	0.39	0.98
MMF	Fr. I nTreg	NDUFAF2	0.022	0.79	0.99
MMF	Fr. I nTreg	NDUFAF3	-0.1	0.18	0.97
MMF	Fr. I nTreg	NDUFAF4	-0.047	0.49	0.98
MMF	Fr. I nTreg	NDUFAF4P1	0.36	0.21	0.97
MMF	Fr. I nTreg	NDUFAF5	-0.14	0.13	0.97
MMF	Fr. I nTreg	NDUFAF6	-0.063	0.43	0.98
MMF	Fr. I nTreg	NDUFAF7	-0.071	0.29	0.97
MMF	Fr. I nTreg	NDUFB1	-0.16	0.15	0.97
MMF	Fr. I nTreg	NDUFB10	-0.082	0.28	0.97
MMF	Fr. I nTreg	NDUFB11	-0.052	0.51	0.98
MMF	Fr. I nTreg	NDUFB2	-0.19	0.061	0.97
MMF	Fr. I nTreg	NDUFB2-AS1	-0.009	0.97	1
MMF	Fr. I nTreg	NDUFB3	-0.11	0.22	0.97
MMF	Fr. I nTreg	NDUFB4	-0.097	0.12	0.97
MMF	Fr. I nTreg	NDUFB5	-0.036	0.61	0.98
MMF	Fr. I nTreg	NDUFB6	-0.14	0.075	0.97
MMF	Fr. I nTreg	NDUFB7	-0.2	0.05	0.97
MMF	Fr. I nTreg	NDUFB8	-0.13	0.024	0.97
MMF	Fr. I nTreg	NDUFB9	-0.11	0.12	0.97
MMF	Fr. I nTreg	NDUFC1	-0.13	0.049	0.97
MMF	Fr. I nTreg	NDUFC2	-0.12	0.25	0.97
MMF	Fr. I nTreg	NDUFS1	-0.013	0.83	0.99
MMF	Fr. I nTreg	NDUFS2	0.052	0.15	0.97
MMF	Fr. I nTreg	NDUFS3	-0.052	0.38	0.98
MMF	Fr. I nTreg	NDUFS4	0.013	0.87	0.99
MMF	Fr. I nTreg	NDUFS5	-0.14	0.044	0.97
MMF	Fr. I nTreg	NDUFS6	-0.19	0.038	0.97
MMF	Fr. I nTreg	NDUFS7	-0.086	0.28	0.97
MMF	Fr. I nTreg	NDUFS8	-0.15	0.043	0.97
MMF	Fr. I nTreg	NDUFV1	-0.021	0.69	0.99
MMF	Fr. I nTreg	NDUFV2	-0.069	0.28	0.97
MMF	Fr. I nTreg	NDUFV2-AS1	0.12	0.34	0.97
MMF	Fr. I nTreg	NDUFV3	0.042	0.64	0.99
MMF	Fr. I nTreg	NEAT1	0.21	0.17	0.97
MMF	Fr. I nTreg	NEB	0.21	0.24	0.97
MMF	Fr. I nTreg	NEBL	0.43	0.3	0.97
MMF	Fr. I nTreg	NECAB3	0.055	0.8	0.99
MMF	Fr. I nTreg	NECAP1	-0.019	0.7	0.99
MMF	Fr. I nTreg	NECAP2	0.023	0.65	0.99
MMF	Fr. I nTreg	NEDD1	-0.064	0.39	0.98
MMF	Fr. I nTreg	NEDD4	-0.19	0.53	0.98
MMF	Fr. I nTreg	NEDD4L	-0.42	0.18	0.97
MMF	Fr. I nTreg	NEDD8	-0.15	0.12	0.97
MMF	Fr. I nTreg	NEDD9	0.027	0.77	0.99
MMF	Fr. I nTreg	NEFH	-0.38	0.18	0.97
MMF	Fr. I nTreg	NEFL	-0.8	0.13	0.97
MMF	Fr. I nTreg	NEFM	-0.37	0.24	0.97
MMF	Fr. I nTreg	NEIL1	0.069	0.54	0.98
MMF	Fr. I nTreg	NEIL2	-0.012	0.88	0.99
MMF	Fr. I nTreg	NEIL3	-0.5	0.49	0.98
MMF	Fr. I nTreg	NEK1	0.0094	0.91	1
MMF	Fr. I nTreg	NEK11	0.042	0.86	0.99
MMF	Fr. I nTreg	NEK2	-0.95	0.14	0.97
MMF	Fr. I nTreg	NEK3	-0.056	0.66	0.99
MMF	Fr. I nTreg	NEK4	0.059	0.43	0.98
MMF	Fr. I nTreg	NEK6	-0.24	0.58	0.98
MMF	Fr. I nTreg	NEK7	-0.069	0.4	0.98
MMF	Fr. I nTreg	NEK8	0.076	0.54	0.98
MMF	Fr. I nTreg	NEK9	0.036	0.57	0.98
MMF	Fr. I nTreg	NELFA	-0.03	0.67	0.99
MMF	Fr. I nTreg	NELFB	0.015	0.81	0.99
MMF	Fr. I nTreg	NELFCD	-0.0016	0.97	1
MMF	Fr. I nTreg	NELFE	-0.014	0.82	0.99
MMF	Fr. I nTreg	NELL2	-0.55	0.14	0.97
MMF	Fr. I nTreg	NEMF	0.091	0.11	0.97
MMF	Fr. I nTreg	NEMP1	-0.074	0.49	0.98
MMF	Fr. I nTreg	NEMP2	0.16	0.072	0.97
MMF	Fr. I nTreg	NENF	-0.082	0.36	0.98
MMF	Fr. I nTreg	NEO1	0.021	0.95	1
MMF	Fr. I nTreg	NET1	-0.03	0.84	0.99
MMF	Fr. I nTreg	NETO2	0.011	0.98	1
MMF	Fr. I nTreg	NEU1	-0.14	0.073	0.97
MMF	Fr. I nTreg	NEU3	0.011	0.95	1
MMF	Fr. I nTreg	NEURL1	-0.093	0.65	0.99
MMF	Fr. I nTreg	NEURL2	0.44	0.0068	0.97
MMF	Fr. I nTreg	NEURL4	0.1	0.32	0.97
MMF	Fr. I nTreg	NEXN	-0.038	0.92	1
MMF	Fr. I nTreg	NF1	0.37	0.0018	0.97
MMF	Fr. I nTreg	NF2	-0.043	0.5	0.98
MMF	Fr. I nTreg	NFAT5	0.12	0.28	0.97
MMF	Fr. I nTreg	NFATC1	0.055	0.5	0.98
MMF	Fr. I nTreg	NFATC2	-0.069	0.45	0.98
MMF	Fr. I nTreg	NFATC2IP	0.025	0.64	0.99
MMF	Fr. I nTreg	NFATC3	-0.019	0.73	0.99
MMF	Fr. I nTreg	NFE2	0.23	0.68	0.99
MMF	Fr. I nTreg	NFE2L1	0.072	0.48	0.98
MMF	Fr. I nTreg	NFE2L2	-0.03	0.53	0.98
MMF	Fr. I nTreg	NFE2L3	0.15	0.21	0.97
MMF	Fr. I nTreg	NFIA	0.013	0.93	1
MMF	Fr. I nTreg	NFIC	0.024	0.81	0.99
MMF	Fr. I nTreg	NFIL3	-0.5	0.026	0.97
MMF	Fr. I nTreg	NFIX	0.22	0.39	0.98
MMF	Fr. I nTreg	NFKB1	0.049	0.55	0.98
MMF	Fr. I nTreg	NFKB2	-0.014	0.91	1
MMF	Fr. I nTreg	NFKBIA	-0.14	0.42	0.98
MMF	Fr. I nTreg	NFKBIB	-0.086	0.49	0.98
MMF	Fr. I nTreg	NFKBID	0.099	0.36	0.98
MMF	Fr. I nTreg	NFKBIE	-0.043	0.74	0.99
MMF	Fr. I nTreg	NFKBIL1	0.047	0.65	0.99
MMF	Fr. I nTreg	NFKBIZ	0.13	0.25	0.97
MMF	Fr. I nTreg	NFRKB	0.015	0.84	0.99
MMF	Fr. I nTreg	NFS1	-0.09	0.12	0.97
MMF	Fr. I nTreg	NFU1	-0.092	0.21	0.97
MMF	Fr. I nTreg	NFX1	0.015	0.82	0.99
MMF	Fr. I nTreg	NFXL1	0.0033	0.97	1
MMF	Fr. I nTreg	NFYA	0.014	0.84	0.99
MMF	Fr. I nTreg	NFYB	-0.094	0.15	0.97
MMF	Fr. I nTreg	NFYC	-0.011	0.8	0.99
MMF	Fr. I nTreg	NFYC-AS1	-0.0017	0.99	1
MMF	Fr. I nTreg	NGDN	0.0093	0.84	0.99
MMF	Fr. I nTreg	NGFRAP1	0.056	0.55	0.98
MMF	Fr. I nTreg	NGLY1	-0.0081	0.86	0.99
MMF	Fr. I nTreg	NGRN	-0.042	0.38	0.98
MMF	Fr. I nTreg	NHEJ1	0.068	0.39	0.98
MMF	Fr. I nTreg	NHLRC1	-0.16	0.56	0.98
MMF	Fr. I nTreg	NHLRC2	0.038	0.64	0.99
MMF	Fr. I nTreg	NHLRC3	0.0097	0.89	0.99
MMF	Fr. I nTreg	NHLRC4	0.0099	0.94	1
MMF	Fr. I nTreg	NHP2	-0.15	0.051	0.97
MMF	Fr. I nTreg	NHSL2	-0.52	0.28	0.97
MMF	Fr. I nTreg	NICN1	0.16	0.084	0.97
MMF	Fr. I nTreg	NID2	0.032	0.9	1
MMF	Fr. I nTreg	NIF3L1	-0.072	0.23	0.97
MMF	Fr. I nTreg	NIFK	-0.09	0.14	0.97
MMF	Fr. I nTreg	NIFK-AS1	-0.099	0.25	0.97
MMF	Fr. I nTreg	NIN	0.036	0.61	0.98
MMF	Fr. I nTreg	NINJ1	-0.08	0.4	0.98
MMF	Fr. I nTreg	NINJ2	0.18	0.26	0.97
MMF	Fr. I nTreg	NINL	0.11	0.73	0.99
MMF	Fr. I nTreg	NIP7	-0.041	0.5	0.98
MMF	Fr. I nTreg	NIPA1	0.06	0.7	0.99
MMF	Fr. I nTreg	NIPA2	0.023	0.68	0.99
MMF	Fr. I nTreg	NIPAL2	0.31	0.36	0.98
MMF	Fr. I nTreg	NIPAL3	0.039	0.54	0.98
MMF	Fr. I nTreg	NIPBL	0.0088	0.87	0.99
MMF	Fr. I nTreg	NIPBL-AS1	0.13	0.41	0.98
MMF	Fr. I nTreg	NIPSNAP1	-0.059	0.27	0.97
MMF	Fr. I nTreg	NIPSNAP3A	0.051	0.58	0.98
MMF	Fr. I nTreg	NIPSNAP3B	0.17	0.61	0.98
MMF	Fr. I nTreg	NISCH	0.024	0.73	0.99
MMF	Fr. I nTreg	NIT1	0.07	0.31	0.97
MMF	Fr. I nTreg	NIT2	-0.036	0.65	0.99
MMF	Fr. I nTreg	NKAP	0.071	0.27	0.97
MMF	Fr. I nTreg	NKAPP1	0.071	0.54	0.98
MMF	Fr. I nTreg	NKD1	-0.27	0.35	0.97
MMF	Fr. I nTreg	NKG7	-0.95	0.19	0.97
MMF	Fr. I nTreg	NKILA	-0.059	0.87	0.99
MMF	Fr. I nTreg	NKIRAS1	-0.25	0.04	0.97
MMF	Fr. I nTreg	NKIRAS2	-0.08	0.18	0.97
MMF	Fr. I nTreg	NKPD1	-0.32	0.28	0.97
MMF	Fr. I nTreg	NKRF	-0.024	0.75	0.99
MMF	Fr. I nTreg	NKTR	0.17	0.019	0.97
MMF	Fr. I nTreg	NKX3-1	0.12	0.79	0.99
MMF	Fr. I nTreg	NLE1	-0.13	0.38	0.98
MMF	Fr. I nTreg	NLGN3	0.11	0.72	0.99
MMF	Fr. I nTreg	NLK	0.031	0.84	0.99
MMF	Fr. I nTreg	NLN	-0.034	0.87	0.99
MMF	Fr. I nTreg	NLRC3	0.11	0.12	0.97
MMF	Fr. I nTreg	NLRC4	0.81	0.034	0.97
MMF	Fr. I nTreg	NLRC5	0.084	0.28	0.97
MMF	Fr. I nTreg	NLRP1	0.11	0.2	0.97
MMF	Fr. I nTreg	NLRP2	0.0062	0.98	1
MMF	Fr. I nTreg	NLRP3	-0.056	0.91	1
MMF	Fr. I nTreg	NLRP6	0.087	0.62	0.98
MMF	Fr. I nTreg	NLRX1	-0.1	0.38	0.98
MMF	Fr. I nTreg	NMB	-0.13	0.41	0.98
MMF	Fr. I nTreg	NMD3	0.0029	0.96	1
MMF	Fr. I nTreg	NME1	0.07	0.64	0.99
MMF	Fr. I nTreg	NME3	0.013	0.88	0.99
MMF	Fr. I nTreg	NME4	-0.088	0.42	0.98
MMF	Fr. I nTreg	NME6	-0.066	0.2	0.97
MMF	Fr. I nTreg	NME7	0.11	0.24	0.97
MMF	Fr. I nTreg	NME9	0.25	0.38	0.98
MMF	Fr. I nTreg	NMI	-0.089	0.4	0.98
MMF	Fr. I nTreg	NMNAT1	-0.12	0.18	0.97
MMF	Fr. I nTreg	NMNAT3	-0.086	0.65	0.99
MMF	Fr. I nTreg	NMRAL1	-0.11	0.11	0.97
MMF	Fr. I nTreg	NMRK1	-0.21	0.058	0.97
MMF	Fr. I nTreg	NMT1	-0.049	0.34	0.97
MMF	Fr. I nTreg	NMT2	0.0037	0.96	1
MMF	Fr. I nTreg	NNT	0.015	0.8	0.99
MMF	Fr. I nTreg	NNT-AS1	0.064	0.59	0.98
MMF	Fr. I nTreg	NOA1	0.01	0.86	0.99
MMF	Fr. I nTreg	NOB1	-0.034	0.66	0.99
MMF	Fr. I nTreg	NOC2L	-0.037	0.44	0.98
MMF	Fr. I nTreg	NOC3L	-0.061	0.36	0.98
MMF	Fr. I nTreg	NOC4L	-0.094	0.23	0.97
MMF	Fr. I nTreg	NOCT	0.38	0.077	0.97
MMF	Fr. I nTreg	NOD1	0.034	0.61	0.98
MMF	Fr. I nTreg	NOD2	0.011	0.97	1
MMF	Fr. I nTreg	NODAL	0.64	0.1	0.97
MMF	Fr. I nTreg	NOG	-0.15	0.45	0.98
MMF	Fr. I nTreg	NOL10	0.086	0.19	0.97
MMF	Fr. I nTreg	NOL11	0.025	0.64	0.99
MMF	Fr. I nTreg	NOL12	-0.0039	0.95	1
MMF	Fr. I nTreg	NOL4L	0.069	0.41	0.98
MMF	Fr. I nTreg	NOL6	-0.026	0.74	0.99
MMF	Fr. I nTreg	NOL7	-0.062	0.23	0.97
MMF	Fr. I nTreg	NOL8	0.026	0.66	0.99
MMF	Fr. I nTreg	NOL9	0.071	0.33	0.97
MMF	Fr. I nTreg	NOLC1	-0.039	0.46	0.98
MMF	Fr. I nTreg	NOM1	0.059	0.52	0.98
MMF	Fr. I nTreg	NOMO1	-0.13	0.18	0.97
MMF	Fr. I nTreg	NOMO2	0.16	0.35	0.97
MMF	Fr. I nTreg	NONO	0.0062	0.86	0.99
MMF	Fr. I nTreg	NOP10	-0.14	0.068	0.97
MMF	Fr. I nTreg	NOP14	0.059	0.4	0.98
MMF	Fr. I nTreg	NOP14-AS1	-0.09	0.35	0.98
MMF	Fr. I nTreg	NOP16	-0.12	0.15	0.97
MMF	Fr. I nTreg	NOP2	-0.00062	0.99	1
MMF	Fr. I nTreg	NOP56	-0.028	0.51	0.98
MMF	Fr. I nTreg	NOP58	-0.014	0.71	0.99
MMF	Fr. I nTreg	NOP9	-0.013	0.93	1
MMF	Fr. I nTreg	NOS3	-0.11	0.53	0.98
MMF	Fr. I nTreg	NOSIP	-0.13	0.19	0.97
MMF	Fr. I nTreg	NOTCH1	0.19	0.21	0.97
MMF	Fr. I nTreg	NOTCH2	0.21	0.023	0.97
MMF	Fr. I nTreg	NOTCH2NL	0.073	0.34	0.97
MMF	Fr. I nTreg	NOX1	-0.22	0.35	0.97
MMF	Fr. I nTreg	NOXA1	0.12	0.33	0.97
MMF	Fr. I nTreg	NPAS2	-0.24	0.49	0.98
MMF	Fr. I nTreg	NPAT	-0.0032	0.97	1
MMF	Fr. I nTreg	NPC1	0.089	0.46	0.98
MMF	Fr. I nTreg	NPC2	-0.15	0.13	0.97
MMF	Fr. I nTreg	NPDC1	0.071	0.83	0.99
MMF	Fr. I nTreg	NPEPL1	0.21	0.34	0.97
MMF	Fr. I nTreg	NPEPPS	0.044	0.33	0.97
MMF	Fr. I nTreg	NPFF	0.11	0.67	0.99
MMF	Fr. I nTreg	NPHP1	0.18	0.67	0.99
MMF	Fr. I nTreg	NPHP3	0.072	0.63	0.98
MMF	Fr. I nTreg	NPHP3-ACAD11	0.16	0.32	0.97
MMF	Fr. I nTreg	NPHP4	-0.1	0.52	0.98
MMF	Fr. I nTreg	NPIPA1	-0.15	0.32	0.97
MMF	Fr. I nTreg	NPIPA5	0.33	0.55	0.98
MMF	Fr. I nTreg	NPIPB11	0.12	0.56	0.98
MMF	Fr. I nTreg	NPIPB15	-0.037	0.86	0.99
MMF	Fr. I nTreg	NPIPB3	0.24	0.13	0.97
MMF	Fr. I nTreg	NPIPB4	0.24	0.26	0.97
MMF	Fr. I nTreg	NPIPB5	0.049	0.81	0.99
MMF	Fr. I nTreg	NPL	-0.17	0.18	0.97
MMF	Fr. I nTreg	NPLOC4	-0.059	0.28	0.97
MMF	Fr. I nTreg	NPM1	-0.02	0.68	0.99
MMF	Fr. I nTreg	NPM3	0.059	0.83	0.99
MMF	Fr. I nTreg	NPR2	0.055	0.77	0.99
MMF	Fr. I nTreg	NPRL2	0.038	0.47	0.98
MMF	Fr. I nTreg	NPRL3	0.005	0.95	1
MMF	Fr. I nTreg	NPTN	-0.052	0.42	0.98
MMF	Fr. I nTreg	NPTN-IT1	0.28	0.14	0.97
MMF	Fr. I nTreg	NPTX1	0.47	0.49	0.98
MMF	Fr. I nTreg	NPTXR	0.016	0.94	1
MMF	Fr. I nTreg	NQO1	-0.095	0.65	0.99
MMF	Fr. I nTreg	NQO2	0.22	0.05	0.97
MMF	Fr. I nTreg	NR1D1	0.14	0.24	0.97
MMF	Fr. I nTreg	NR1D2	0.03	0.71	0.99
MMF	Fr. I nTreg	NR1H2	-0.027	0.66	0.99
MMF	Fr. I nTreg	NR1H3	0.063	0.67	0.99
MMF	Fr. I nTreg	NR1I2	-0.2	0.55	0.98
MMF	Fr. I nTreg	NR2C1	0.089	0.17	0.97
MMF	Fr. I nTreg	NR2C2	0.11	0.31	0.97
MMF	Fr. I nTreg	NR2C2AP	-0.11	0.11	0.97
MMF	Fr. I nTreg	NR2F6	0.22	0.38	0.98
MMF	Fr. I nTreg	NR3C1	0.057	0.24	0.97
MMF	Fr. I nTreg	NR3C2	0.087	0.33	0.97
MMF	Fr. I nTreg	NR4A1	-0.53	0.21	0.97
MMF	Fr. I nTreg	NR4A2	0.17	0.65	0.99
MMF	Fr. I nTreg	NRARP	-0.3	0.42	0.98
MMF	Fr. I nTreg	NRAS	0.019	0.83	0.99
MMF	Fr. I nTreg	NRAV	0.43	0.25	0.97
MMF	Fr. I nTreg	NRBF2	-0.099	0.12	0.97
MMF	Fr. I nTreg	NRBP1	0.0059	0.87	0.99
MMF	Fr. I nTreg	NRBP2	0.026	0.85	0.99
MMF	Fr. I nTreg	NRD1	0.036	0.43	0.98
MMF	Fr. I nTreg	NRDE2	-0.059	0.49	0.98
MMF	Fr. I nTreg	NREP	-0.26	0.58	0.98
MMF	Fr. I nTreg	NRF1	0.094	0.19	0.97
MMF	Fr. I nTreg	NRIP1	0.024	0.8	0.99
MMF	Fr. I nTreg	NRIP2	0.23	0.061	0.97
MMF	Fr. I nTreg	NRIP3	-0.81	0.2	0.97
MMF	Fr. I nTreg	NRIR	-0.15	0.67	0.99
MMF	Fr. I nTreg	NRL	-0.17	0.29	0.97
MMF	Fr. I nTreg	NRM	0.1	0.56	0.98
MMF	Fr. I nTreg	NRN1	-0.13	0.86	0.99
MMF	Fr. I nTreg	NRN1L	0.13	0.47	0.98
MMF	Fr. I nTreg	NRP2	0.033	0.96	1
MMF	Fr. I nTreg	NRROS	-0.19	0.38	0.98
MMF	Fr. I nTreg	NRSN2	0.39	0.28	0.97
MMF	Fr. I nTreg	NRSN2-AS1	0.07	0.87	0.99
MMF	Fr. I nTreg	NSA2	-0.15	0.093	0.97
MMF	Fr. I nTreg	NSD1	0.08	0.23	0.97
MMF	Fr. I nTreg	NSDHL	-0.076	0.34	0.97
MMF	Fr. I nTreg	NSF	0.0016	0.98	1
MMF	Fr. I nTreg	NSFL1C	-0.036	0.51	0.98
MMF	Fr. I nTreg	NSG1	-0.52	0.23	0.97
MMF	Fr. I nTreg	NSL1	-0.1	0.058	0.97
MMF	Fr. I nTreg	NSMAF	0.11	0.059	0.97
MMF	Fr. I nTreg	NSMCE1	-0.054	0.48	0.98
MMF	Fr. I nTreg	NSMCE2	0.011	0.87	0.99
MMF	Fr. I nTreg	NSMCE4A	0.062	0.15	0.97
MMF	Fr. I nTreg	NSMF	0.17	0.062	0.97
MMF	Fr. I nTreg	NSRP1	-0.097	0.16	0.97
MMF	Fr. I nTreg	NSUN2	0.04	0.53	0.98
MMF	Fr. I nTreg	NSUN3	-0.091	0.26	0.97
MMF	Fr. I nTreg	NSUN4	-0.08	0.3	0.97
MMF	Fr. I nTreg	NSUN5	-0.053	0.32	0.97
MMF	Fr. I nTreg	NSUN5P1	0.17	0.072	0.97
MMF	Fr. I nTreg	NSUN5P2	0.36	0.0066	0.97
MMF	Fr. I nTreg	NSUN6	0.042	0.62	0.98
MMF	Fr. I nTreg	NT5C	0.1	0.15	0.97
MMF	Fr. I nTreg	NT5C2	0.037	0.58	0.98
MMF	Fr. I nTreg	NT5C3A	-0.053	0.36	0.98
MMF	Fr. I nTreg	NT5C3B	-0.015	0.88	0.99
MMF	Fr. I nTreg	NT5DC1	0.049	0.39	0.98
MMF	Fr. I nTreg	NT5DC3	-0.063	0.56	0.98
MMF	Fr. I nTreg	NT5E	-0.22	0.44	0.98
MMF	Fr. I nTreg	NT5M	-0.078	0.78	0.99
MMF	Fr. I nTreg	NTAN1	-0.15	0.11	0.97
MMF	Fr. I nTreg	NTHL1	-0.033	0.71	0.99
MMF	Fr. I nTreg	NTMT1	-0.089	0.29	0.97
MMF	Fr. I nTreg	NTN4	-0.85	0.22	0.97
MMF	Fr. I nTreg	NTNG2	-0.43	0.089	0.97
MMF	Fr. I nTreg	NTPCR	-0.093	0.37	0.98
MMF	Fr. I nTreg	NTSR1	-1.1	0.12	0.97
MMF	Fr. I nTreg	NUAK2	0.038	0.66	0.99
MMF	Fr. I nTreg	NUB1	-0.075	0.21	0.97
MMF	Fr. I nTreg	NUBP1	-0.19	0.009	0.97
MMF	Fr. I nTreg	NUBP2	-0.014	0.82	0.99
MMF	Fr. I nTreg	NUBPL	0.11	0.31	0.97
MMF	Fr. I nTreg	NUCB1	0.012	0.86	0.99
MMF	Fr. I nTreg	NUCB2	-0.16	0.13	0.97
MMF	Fr. I nTreg	NUCKS1	-0.027	0.74	0.99
MMF	Fr. I nTreg	NUDC	-0.057	0.31	0.97
MMF	Fr. I nTreg	NUDCD1	-0.0013	0.99	1
MMF	Fr. I nTreg	NUDCD2	-0.04	0.54	0.98
MMF	Fr. I nTreg	NUDCD3	0.004	0.94	1
MMF	Fr. I nTreg	NUDT1	-0.2	0.047	0.97
MMF	Fr. I nTreg	NUDT11	0.78	0.1	0.97
MMF	Fr. I nTreg	NUDT12	0.047	0.78	0.99
MMF	Fr. I nTreg	NUDT13	0.29	0.11	0.97
MMF	Fr. I nTreg	NUDT14	0.025	0.82	0.99
MMF	Fr. I nTreg	NUDT15	-0.15	0.088	0.97
MMF	Fr. I nTreg	NUDT16	0.052	0.61	0.98
MMF	Fr. I nTreg	NUDT16L1	-0.13	0.055	0.97
MMF	Fr. I nTreg	NUDT17	0.07	0.58	0.98
MMF	Fr. I nTreg	NUDT18	-0.16	0.14	0.97
MMF	Fr. I nTreg	NUDT19	-0.078	0.41	0.98
MMF	Fr. I nTreg	NUDT2	-0.11	0.4	0.98
MMF	Fr. I nTreg	NUDT21	-0.052	0.42	0.98
MMF	Fr. I nTreg	NUDT22	-0.09	0.22	0.97
MMF	Fr. I nTreg	NUDT4	-0.009	0.88	0.99
MMF	Fr. I nTreg	NUDT5	-0.032	0.52	0.98
MMF	Fr. I nTreg	NUDT7	0.16	0.15	0.97
MMF	Fr. I nTreg	NUDT8	0.062	0.79	0.99
MMF	Fr. I nTreg	NUDT9	-0.09	0.22	0.97
MMF	Fr. I nTreg	NUDT9P1	-0.16	0.73	0.99
MMF	Fr. I nTreg	NUF2	-0.17	0.44	0.98
MMF	Fr. I nTreg	NUFIP1	-0.014	0.88	0.99
MMF	Fr. I nTreg	NUFIP2	-0.01	0.89	0.99
MMF	Fr. I nTreg	NUGGC	-0.49	0.45	0.98
MMF	Fr. I nTreg	NUMA1	0.029	0.8	0.99
MMF	Fr. I nTreg	NUMB	-0.064	0.27	0.97
MMF	Fr. I nTreg	NUMBL	0.068	0.67	0.99
MMF	Fr. I nTreg	NUP107	-0.0013	0.98	1
MMF	Fr. I nTreg	NUP133	0.029	0.64	0.99
MMF	Fr. I nTreg	NUP153	0.083	0.33	0.97
MMF	Fr. I nTreg	NUP155	-0.042	0.62	0.98
MMF	Fr. I nTreg	NUP160	-0.027	0.61	0.98
MMF	Fr. I nTreg	NUP188	0.057	0.49	0.98
MMF	Fr. I nTreg	NUP205	0.016	0.86	0.99
MMF	Fr. I nTreg	NUP210	0.12	0.14	0.97
MMF	Fr. I nTreg	NUP210L	0.17	0.47	0.98
MMF	Fr. I nTreg	NUP214	-0.012	0.87	0.99
MMF	Fr. I nTreg	NUP35	-0.027	0.77	0.99
MMF	Fr. I nTreg	NUP37	-0.0043	0.95	1
MMF	Fr. I nTreg	NUP43	0.13	0.17	0.97
MMF	Fr. I nTreg	NUP50	0.023	0.71	0.99
MMF	Fr. I nTreg	NUP50-AS1	0.15	0.4	0.98
MMF	Fr. I nTreg	NUP54	-0.031	0.55	0.98
MMF	Fr. I nTreg	NUP62	-0.022	0.73	0.99
MMF	Fr. I nTreg	NUP62CL	0.016	0.95	1
MMF	Fr. I nTreg	NUP85	0.031	0.53	0.98
MMF	Fr. I nTreg	NUP88	0.062	0.24	0.97
MMF	Fr. I nTreg	NUP93	-0.017	0.78	0.99
MMF	Fr. I nTreg	NUP98	0.033	0.67	0.99
MMF	Fr. I nTreg	NUPL1	0.061	0.38	0.98
MMF	Fr. I nTreg	NUPL2	-0.02	0.77	0.99
MMF	Fr. I nTreg	NUPR1L	-0.24	0.57	0.98
MMF	Fr. I nTreg	NUS1	-0.042	0.59	0.98
MMF	Fr. I nTreg	NUSAP1	-0.34	0.46	0.98
MMF	Fr. I nTreg	NUTF2	-0.16	0.044	0.97
MMF	Fr. I nTreg	NUTM2A-AS1	0.11	0.32	0.97
MMF	Fr. I nTreg	NUTM2B-AS1	0.001	0.99	1
MMF	Fr. I nTreg	NUTM2G	-0.15	0.66	0.99
MMF	Fr. I nTreg	NVL	-0.053	0.44	0.98
MMF	Fr. I nTreg	NXF1	0.061	0.17	0.97
MMF	Fr. I nTreg	NXPE3	-0.18	0.072	0.97
MMF	Fr. I nTreg	NXT1	-0.11	0.14	0.97
MMF	Fr. I nTreg	NXT2	-0.078	0.4	0.98
MMF	Fr. I nTreg	OAF	-0.35	0.26	0.97
MMF	Fr. I nTreg	OARD1	0.018	0.73	0.99
MMF	Fr. I nTreg	OAS1	-0.36	0.16	0.97
MMF	Fr. I nTreg	OAS2	-0.2	0.17	0.97
MMF	Fr. I nTreg	OAS3	-0.34	0.14	0.97
MMF	Fr. I nTreg	OASL	-0.52	0.072	0.97
MMF	Fr. I nTreg	OAT	-0.063	0.3	0.97
MMF	Fr. I nTreg	OAZ1	-0.039	0.48	0.98
MMF	Fr. I nTreg	OAZ2	-0.047	0.42	0.98
MMF	Fr. I nTreg	OAZ3	-0.31	0.25	0.97
MMF	Fr. I nTreg	OBFC1	0.064	0.2	0.97
MMF	Fr. I nTreg	OBSCN	0.19	0.098	0.97
MMF	Fr. I nTreg	OCEL1	-0.082	0.48	0.98
MMF	Fr. I nTreg	OCIAD1	0.0026	0.96	1
MMF	Fr. I nTreg	OCIAD2	-0.04	0.55	0.98
MMF	Fr. I nTreg	OCLM	0.076	0.69	0.99
MMF	Fr. I nTreg	OCM	0.13	0.43	0.98
MMF	Fr. I nTreg	OCRL	0.063	0.84	0.99
MMF	Fr. I nTreg	ODC1	-0.11	0.17	0.97
MMF	Fr. I nTreg	ODF2	0.024	0.72	0.99
MMF	Fr. I nTreg	ODF2L	0.1	0.19	0.97
MMF	Fr. I nTreg	ODF3B	-0.25	0.3	0.97
MMF	Fr. I nTreg	OFD1	0.061	0.37	0.98
MMF	Fr. I nTreg	OGDH	0.037	0.66	0.99
MMF	Fr. I nTreg	OGFOD1	-0.038	0.51	0.98
MMF	Fr. I nTreg	OGFOD2	0.13	0.051	0.97
MMF	Fr. I nTreg	OGFOD3	0.1	0.18	0.97
MMF	Fr. I nTreg	OGFR	0.025	0.7	0.99
MMF	Fr. I nTreg	OGFRL1	-0.33	0.17	0.97
MMF	Fr. I nTreg	OGFRP1	0.55	0.062	0.97
MMF	Fr. I nTreg	OGG1	-0.0034	0.96	1
MMF	Fr. I nTreg	OGN	-0.085	0.78	0.99
MMF	Fr. I nTreg	OGT	0.11	0.19	0.97
MMF	Fr. I nTreg	OIP5	-0.08	0.63	0.99
MMF	Fr. I nTreg	OIP5-AS1	-0.051	0.42	0.98
MMF	Fr. I nTreg	OLA1	-0.0024	0.98	1
MMF	Fr. I nTreg	OLFM2	-0.2	0.067	0.97
MMF	Fr. I nTreg	OLMALINC	0.16	0.39	0.98
MMF	Fr. I nTreg	OMA1	0.022	0.74	0.99
MMF	Fr. I nTreg	OPA1	0.036	0.62	0.98
MMF	Fr. I nTreg	OPA3	-0.066	0.52	0.98
MMF	Fr. I nTreg	OPLAH	-0.68	0.26	0.97
MMF	Fr. I nTreg	OPN3	-0.1	0.39	0.98
MMF	Fr. I nTreg	OPRL1	-0.34	0.29	0.97
MMF	Fr. I nTreg	OPTN	0.071	0.34	0.97
MMF	Fr. I nTreg	OR1F1	-0.99	0.074	0.97
MMF	Fr. I nTreg	OR52N4	0.039	0.85	0.99
MMF	Fr. I nTreg	ORAI1	-0.068	0.38	0.98
MMF	Fr. I nTreg	ORAI2	-0.06	0.62	0.98
MMF	Fr. I nTreg	ORAI3	0.063	0.45	0.98
MMF	Fr. I nTreg	ORAOV1	0.094	0.17	0.97
MMF	Fr. I nTreg	ORC1	-0.054	0.89	0.99
MMF	Fr. I nTreg	ORC2	0.075	0.43	0.98
MMF	Fr. I nTreg	ORC3	-0.037	0.57	0.98
MMF	Fr. I nTreg	ORC4	0.0039	0.94	1
MMF	Fr. I nTreg	ORC5	-0.028	0.66	0.99
MMF	Fr. I nTreg	ORC6	-0.074	0.75	0.99
MMF	Fr. I nTreg	ORMDL1	0.017	0.73	0.99
MMF	Fr. I nTreg	ORMDL2	-0.14	0.049	0.97
MMF	Fr. I nTreg	ORMDL3	-0.012	0.96	1
MMF	Fr. I nTreg	OS9	0.034	0.35	0.97
MMF	Fr. I nTreg	OSBP	0.012	0.83	0.99
MMF	Fr. I nTreg	OSBP2	0.075	0.65	0.99
MMF	Fr. I nTreg	OSBPL11	0.036	0.67	0.99
MMF	Fr. I nTreg	OSBPL1A	-0.23	0.56	0.98
MMF	Fr. I nTreg	OSBPL2	-0.021	0.71	0.99
MMF	Fr. I nTreg	OSBPL3	0.2	0.078	0.97
MMF	Fr. I nTreg	OSBPL5	0.22	0.59	0.98
MMF	Fr. I nTreg	OSBPL7	0.15	0.092	0.97
MMF	Fr. I nTreg	OSBPL8	0.011	0.84	0.99
MMF	Fr. I nTreg	OSBPL9	-0.062	0.2	0.97
MMF	Fr. I nTreg	OSER1	-0.12	0.039	0.97
MMF	Fr. I nTreg	OSER1-AS1	0.043	0.66	0.99
MMF	Fr. I nTreg	OSGEP	-0.045	0.4	0.98
MMF	Fr. I nTreg	OSGEPL1	0.031	0.63	0.98
MMF	Fr. I nTreg	OSGIN2	0.042	0.65	0.99
MMF	Fr. I nTreg	OSM	-0.15	0.58	0.98
MMF	Fr. I nTreg	OST4	-0.14	0.18	0.97
MMF	Fr. I nTreg	OSTC	-0.069	0.42	0.98
MMF	Fr. I nTreg	OSTF1	-0.21	0.042	0.97
MMF	Fr. I nTreg	OSTM1	-0.068	0.24	0.97
MMF	Fr. I nTreg	OTOF	-0.2	0.65	0.99
MMF	Fr. I nTreg	OTUB1	-0.049	0.29	0.97
MMF	Fr. I nTreg	OTUB2	-0.27	0.44	0.98
MMF	Fr. I nTreg	OTUD1	0.006	0.95	1
MMF	Fr. I nTreg	OTUD3	0.25	0.15	0.97
MMF	Fr. I nTreg	OTUD4	0.098	0.14	0.97
MMF	Fr. I nTreg	OTUD5	0.048	0.27	0.97
MMF	Fr. I nTreg	OTUD6B	0.043	0.62	0.98
MMF	Fr. I nTreg	OTUD6B-AS1	-0.057	0.38	0.98
MMF	Fr. I nTreg	OTUD7A	-0.25	0.23	0.97
MMF	Fr. I nTreg	OTUD7B	0.17	0.35	0.97
MMF	Fr. I nTreg	OTULIN	-0.012	0.87	0.99
MMF	Fr. I nTreg	OVCA2	-0.2	0.46	0.98
MMF	Fr. I nTreg	OVGP1	0.18	0.33	0.97
MMF	Fr. I nTreg	OXA1L	-0.021	0.68	0.99
MMF	Fr. I nTreg	OXCT1	-0.018	0.75	0.99
MMF	Fr. I nTreg	OXCT1-AS1	-0.0046	0.99	1
MMF	Fr. I nTreg	OXLD1	0.094	0.13	0.97
MMF	Fr. I nTreg	OXNAD1	-0.017	0.81	0.99
MMF	Fr. I nTreg	OXR1	0.045	0.55	0.98
MMF	Fr. I nTreg	OXSM	-0.0057	0.93	1
MMF	Fr. I nTreg	OXSR1	-0.13	0.069	0.97
MMF	Fr. I nTreg	OXT	0.075	0.7	0.99
MMF	Fr. I nTreg	P2RX4	0.0015	0.99	1
MMF	Fr. I nTreg	P2RX5	0.05	0.65	0.99
MMF	Fr. I nTreg	P2RX5-TAX1BP3	-0.063	0.77	0.99
MMF	Fr. I nTreg	P2RX7	0.18	0.38	0.98
MMF	Fr. I nTreg	P2RY10	0.029	0.72	0.99
MMF	Fr. I nTreg	P2RY11	-0.19	0.24	0.97
MMF	Fr. I nTreg	P2RY14	-0.2	0.76	0.99
MMF	Fr. I nTreg	P3H1	0.099	0.095	0.97
MMF	Fr. I nTreg	P3H3	-0.3	0.14	0.97
MMF	Fr. I nTreg	P3H4	-0.011	0.92	1
MMF	Fr. I nTreg	P4HA1	0.013	0.87	0.99
MMF	Fr. I nTreg	P4HB	-0.079	0.33	0.97
MMF	Fr. I nTreg	P4HTM	0.02	0.74	0.99
MMF	Fr. I nTreg	PA2G4	-0.037	0.35	0.97
MMF	Fr. I nTreg	PA2G4P4	0.23	0.32	0.97
MMF	Fr. I nTreg	PAAF1	-0.095	0.22	0.97
MMF	Fr. I nTreg	PABPC1	-0.014	0.82	0.99
MMF	Fr. I nTreg	PABPC1L	0.096	0.57	0.98
MMF	Fr. I nTreg	PABPC4	-0.073	0.42	0.98
MMF	Fr. I nTreg	PABPN1	-0.19	0.5	0.98
MMF	Fr. I nTreg	PACRG	-0.36	0.34	0.97
MMF	Fr. I nTreg	PACRGL	-0.014	0.92	1
MMF	Fr. I nTreg	PACS1	0.01	0.86	0.99
MMF	Fr. I nTreg	PACS2	-0.013	0.84	0.99
MMF	Fr. I nTreg	PACSIN1	-0.35	0.34	0.97
MMF	Fr. I nTreg	PACSIN2	0.02	0.74	0.99
MMF	Fr. I nTreg	PADI4	0.19	0.38	0.98
MMF	Fr. I nTreg	PAF1	-0.011	0.84	0.99
MMF	Fr. I nTreg	PAFAH1B1	0.055	0.43	0.98
MMF	Fr. I nTreg	PAFAH1B2	-0.017	0.69	0.99
MMF	Fr. I nTreg	PAFAH1B3	-0.067	0.46	0.98
MMF	Fr. I nTreg	PAFAH2	-0.014	0.89	0.99
MMF	Fr. I nTreg	PAG1	0.0038	0.96	1
MMF	Fr. I nTreg	PAGR1	-0.039	0.48	0.98
MMF	Fr. I nTreg	PAICS	-0.011	0.89	0.99
MMF	Fr. I nTreg	PAIP1	-0.042	0.41	0.98
MMF	Fr. I nTreg	PAIP2	-0.071	0.14	0.97
MMF	Fr. I nTreg	PAIP2B	0.028	0.84	0.99
MMF	Fr. I nTreg	PAK1	0.13	0.51	0.98
MMF	Fr. I nTreg	PAK1IP1	-0.15	0.087	0.97
MMF	Fr. I nTreg	PAK2	0.027	0.63	0.98
MMF	Fr. I nTreg	PAK3	-0.38	0.41	0.98
MMF	Fr. I nTreg	PAK4	0.15	0.28	0.97
MMF	Fr. I nTreg	PALB2	-0.025	0.78	0.99
MMF	Fr. I nTreg	PALLD	-0.23	0.58	0.98
MMF	Fr. I nTreg	PAM	0.14	0.27	0.97
MMF	Fr. I nTreg	PAN2	0.059	0.41	0.98
MMF	Fr. I nTreg	PAN3	0.078	0.18	0.97
MMF	Fr. I nTreg	PAN3-AS1	0.019	0.94	1
MMF	Fr. I nTreg	PANK1	-0.28	0.58	0.98
MMF	Fr. I nTreg	PANK2	0.019	0.7	0.99
MMF	Fr. I nTreg	PANK3	-0.1	0.44	0.98
MMF	Fr. I nTreg	PANK4	-0.016	0.79	0.99
MMF	Fr. I nTreg	PANX1	-0.28	0.027	0.97
MMF	Fr. I nTreg	PAOX	0.12	0.41	0.98
MMF	Fr. I nTreg	PAPD4	-0.0082	0.88	0.99
MMF	Fr. I nTreg	PAPD5	-0.066	0.43	0.98
MMF	Fr. I nTreg	PAPD7	0.12	0.24	0.97
MMF	Fr. I nTreg	PAPLN	0.11	0.64	0.99
MMF	Fr. I nTreg	PAPOLA	0.032	0.53	0.98
MMF	Fr. I nTreg	PAPOLG	-0.048	0.53	0.98
MMF	Fr. I nTreg	PAPSS1	0.032	0.69	0.99
MMF	Fr. I nTreg	PAPSS2	-0.25	0.46	0.98
MMF	Fr. I nTreg	PAQR3	-0.018	0.83	0.99
MMF	Fr. I nTreg	PAQR4	-0.71	0.19	0.97
MMF	Fr. I nTreg	PAQR6	-0.21	0.56	0.98
MMF	Fr. I nTreg	PAQR8	-0.073	0.45	0.98
MMF	Fr. I nTreg	PARD3	0.35	0.64	0.99
MMF	Fr. I nTreg	PARD3B	-0.72	0.2	0.97
MMF	Fr. I nTreg	PARD6A	-0.1	0.41	0.98
MMF	Fr. I nTreg	PARD6B	0.037	0.74	0.99
MMF	Fr. I nTreg	PARG	0.059	0.38	0.98
MMF	Fr. I nTreg	PARGP1	0.29	0.017	0.97
MMF	Fr. I nTreg	PARK2	0.086	0.62	0.98
MMF	Fr. I nTreg	PARK7	-0.039	0.56	0.98
MMF	Fr. I nTreg	PARL	-0.04	0.41	0.98
MMF	Fr. I nTreg	PARN	-0.033	0.41	0.98
MMF	Fr. I nTreg	PARP1	-0.074	0.23	0.97
MMF	Fr. I nTreg	PARP10	-0.14	0.21	0.97
MMF	Fr. I nTreg	PARP11	-0.034	0.68	0.99
MMF	Fr. I nTreg	PARP12	-0.024	0.8	0.99
MMF	Fr. I nTreg	PARP14	-0.13	0.25	0.97
MMF	Fr. I nTreg	PARP15	0.19	0.0099	0.97
MMF	Fr. I nTreg	PARP16	-0.079	0.16	0.97
MMF	Fr. I nTreg	PARP2	0.0077	0.91	1
MMF	Fr. I nTreg	PARP3	0.081	0.51	0.98
MMF	Fr. I nTreg	PARP4	0.029	0.67	0.99
MMF	Fr. I nTreg	PARP6	-0.0064	0.91	1
MMF	Fr. I nTreg	PARP8	-0.037	0.64	0.99
MMF	Fr. I nTreg	PARP9	-0.2	0.26	0.97
MMF	Fr. I nTreg	PARPBP	0.14	0.56	0.98
MMF	Fr. I nTreg	PARS2	-0.25	0.057	0.97
MMF	Fr. I nTreg	PARTICL	0.089	0.65	0.99
MMF	Fr. I nTreg	PARVA	0.11	0.83	0.99
MMF	Fr. I nTreg	PARVB	-0.26	0.27	0.97
MMF	Fr. I nTreg	PARVG	-0.023	0.69	0.99
MMF	Fr. I nTreg	PASK	0.081	0.62	0.98
MMF	Fr. I nTreg	PATL1	0.085	0.4	0.98
MMF	Fr. I nTreg	PATL2	0.22	0.096	0.97
MMF	Fr. I nTreg	PATZ1	-0.11	0.099	0.97
MMF	Fr. I nTreg	PAWR	0.21	0.48	0.98
MMF	Fr. I nTreg	PAX6	0.24	0.31	0.97
MMF	Fr. I nTreg	PAX8	-0.37	0.45	0.98
MMF	Fr. I nTreg	PAX8-AS1	-0.29	0.49	0.98
MMF	Fr. I nTreg	PAXBP1	0.077	0.29	0.97
MMF	Fr. I nTreg	PAXBP1-AS1	-0.004	0.98	1
MMF	Fr. I nTreg	PAXIP1	0.021	0.83	0.99
MMF	Fr. I nTreg	PAXIP1-AS1	0.056	0.52	0.98
MMF	Fr. I nTreg	PAXIP1-AS2	-0.017	0.85	0.99
MMF	Fr. I nTreg	PBDC1	-0.053	0.35	0.97
MMF	Fr. I nTreg	PBK	-0.38	0.59	0.98
MMF	Fr. I nTreg	PBLD	0.094	0.67	0.99
MMF	Fr. I nTreg	PBRM1	0.0089	0.83	0.99
MMF	Fr. I nTreg	PBX2	0.0096	0.95	1
MMF	Fr. I nTreg	PBX3	0.063	0.5	0.98
MMF	Fr. I nTreg	PBX4	0.0089	0.94	1
MMF	Fr. I nTreg	PBXIP1	0.035	0.53	0.98
MMF	Fr. I nTreg	PC	0.091	0.6	0.98
MMF	Fr. I nTreg	PCAT1	0.072	0.85	0.99
MMF	Fr. I nTreg	PCAT19	0.36	0.2	0.97
MMF	Fr. I nTreg	PCBD1	-0.014	0.92	1
MMF	Fr. I nTreg	PCBD2	-0.12	0.14	0.97
MMF	Fr. I nTreg	PCBP1	-0.069	0.36	0.98
MMF	Fr. I nTreg	PCBP1-AS1	0.13	0.17	0.97
MMF	Fr. I nTreg	PCBP2	-0.022	0.8	0.99
MMF	Fr. I nTreg	PCBP3	-0.2	0.43	0.98
MMF	Fr. I nTreg	PCBP4	-0.13	0.18	0.97
MMF	Fr. I nTreg	PCCA	0.16	0.13	0.97
MMF	Fr. I nTreg	PCCB	-0.19	0.024	0.97
MMF	Fr. I nTreg	PCDH12	0.065	0.81	0.99
MMF	Fr. I nTreg	PCDH18	0.77	0.25	0.97
MMF	Fr. I nTreg	PCDH9	-0.13	0.86	0.99
MMF	Fr. I nTreg	PCED1A	0.057	0.44	0.98
MMF	Fr. I nTreg	PCED1B	0.045	0.64	0.99
MMF	Fr. I nTreg	PCED1B-AS1	0.016	0.83	0.99
MMF	Fr. I nTreg	PCF11	0.046	0.49	0.98
MMF	Fr. I nTreg	PCGF1	0.0053	0.95	1
MMF	Fr. I nTreg	PCGF3	0.13	0.25	0.97
MMF	Fr. I nTreg	PCGF5	-0.0021	0.98	1
MMF	Fr. I nTreg	PCGF6	0.16	0.15	0.97
MMF	Fr. I nTreg	PCID2	-0.024	0.61	0.98
MMF	Fr. I nTreg	PCIF1	-0.014	0.78	0.99
MMF	Fr. I nTreg	PCK2	-0.021	0.83	0.99
MMF	Fr. I nTreg	PCM1	0.1	0.043	0.97
MMF	Fr. I nTreg	PCMT1	-0.031	0.56	0.98
MMF	Fr. I nTreg	PCMTD1	0.01	0.86	0.99
MMF	Fr. I nTreg	PCMTD2	-0.022	0.72	0.99
MMF	Fr. I nTreg	PCNA	-0.019	0.82	0.99
MMF	Fr. I nTreg	PCNP	-0.052	0.31	0.97
MMF	Fr. I nTreg	PCNT	0.087	0.35	0.97
MMF	Fr. I nTreg	PCNX	0.035	0.71	0.99
MMF	Fr. I nTreg	PCNXL2	0.22	0.072	0.97
MMF	Fr. I nTreg	PCNXL3	-0.081	0.44	0.98
MMF	Fr. I nTreg	PCNXL4	-0.022	0.75	0.99
MMF	Fr. I nTreg	PCOLCE	-0.44	0.11	0.97
MMF	Fr. I nTreg	PCP2	0.094	0.69	0.99
MMF	Fr. I nTreg	PCSK1N	-0.26	0.24	0.97
MMF	Fr. I nTreg	PCSK4	-0.081	0.74	0.99
MMF	Fr. I nTreg	PCSK5	-0.015	0.92	1
MMF	Fr. I nTreg	PCSK7	0.081	0.13	0.97
MMF	Fr. I nTreg	PCTP	-0.089	0.75	0.99
MMF	Fr. I nTreg	PCYOX1	0.069	0.36	0.98
MMF	Fr. I nTreg	PCYOX1L	-0.021	0.81	0.99
MMF	Fr. I nTreg	PCYT1A	-0.077	0.29	0.97
MMF	Fr. I nTreg	PCYT2	0.019	0.76	0.99
MMF	Fr. I nTreg	PDAP1	-0.053	0.47	0.98
MMF	Fr. I nTreg	PDCD1	-0.19	0.52	0.98
MMF	Fr. I nTreg	PDCD10	-0.045	0.47	0.98
MMF	Fr. I nTreg	PDCD11	-0.055	0.52	0.98
MMF	Fr. I nTreg	PDCD1LG2	-0.25	0.62	0.98
MMF	Fr. I nTreg	PDCD2	-0.033	0.39	0.98
MMF	Fr. I nTreg	PDCD2L	-0.15	0.12	0.97
MMF	Fr. I nTreg	PDCD4	-0.12	0.026	0.97
MMF	Fr. I nTreg	PDCD4-AS1	-0.027	0.76	0.99
MMF	Fr. I nTreg	PDCD5	-0.054	0.38	0.98
MMF	Fr. I nTreg	PDCD6	-0.029	0.61	0.98
MMF	Fr. I nTreg	PDCD6IP	-0.0022	0.98	1
MMF	Fr. I nTreg	PDCD6IPP2	-0.34	0.22	0.97
MMF	Fr. I nTreg	PDCD7	0.017	0.8	0.99
MMF	Fr. I nTreg	PDCL	0.0084	0.89	0.99
MMF	Fr. I nTreg	PDCL3	-0.12	0.13	0.97
MMF	Fr. I nTreg	PDCL3P4	0.15	0.55	0.98
MMF	Fr. I nTreg	PDDC1	0.06	0.48	0.98
MMF	Fr. I nTreg	PDE12	-0.015	0.85	0.99
MMF	Fr. I nTreg	PDE1B	-0.35	0.38	0.98
MMF	Fr. I nTreg	PDE2A	-0.35	0.068	0.97
MMF	Fr. I nTreg	PDE3B	0.076	0.43	0.98
MMF	Fr. I nTreg	PDE4A	-0.49	0.15	0.97
MMF	Fr. I nTreg	PDE4B	0.078	0.36	0.98
MMF	Fr. I nTreg	PDE4D	-0.27	0.19	0.97
MMF	Fr. I nTreg	PDE4DIP	0.061	0.54	0.98
MMF	Fr. I nTreg	PDE5A	-0.18	0.31	0.97
MMF	Fr. I nTreg	PDE6B	-0.077	0.39	0.98
MMF	Fr. I nTreg	PDE6C	0.0038	0.98	1
MMF	Fr. I nTreg	PDE6D	-0.03	0.65	0.99
MMF	Fr. I nTreg	PDE6G	0.47	0.33	0.97
MMF	Fr. I nTreg	PDE7A	-0.029	0.66	0.99
MMF	Fr. I nTreg	PDE7B	-0.15	0.75	0.99
MMF	Fr. I nTreg	PDE8A	0.0058	0.94	1
MMF	Fr. I nTreg	PDE9A	0.021	0.9	1
MMF	Fr. I nTreg	PDF	0.07	0.6	0.98
MMF	Fr. I nTreg	PDGFB	-0.083	0.63	0.98
MMF	Fr. I nTreg	PDHA1	-0.098	0.022	0.97
MMF	Fr. I nTreg	PDHB	-0.035	0.47	0.98
MMF	Fr. I nTreg	PDHX	-0.09	0.16	0.97
MMF	Fr. I nTreg	PDIA3	-0.026	0.71	0.99
MMF	Fr. I nTreg	PDIA3P1	0.24	0.32	0.97
MMF	Fr. I nTreg	PDIA4	-0.14	0.087	0.97
MMF	Fr. I nTreg	PDIA5	-0.11	0.59	0.98
MMF	Fr. I nTreg	PDIA6	-0.11	0.17	0.97
MMF	Fr. I nTreg	PDIK1L	-0.0032	0.97	1
MMF	Fr. I nTreg	PDK1	0.17	0.14	0.97
MMF	Fr. I nTreg	PDK2	-0.08	0.25	0.97
MMF	Fr. I nTreg	PDK3	0.085	0.29	0.97
MMF	Fr. I nTreg	PDLIM1	-0.079	0.89	0.99
MMF	Fr. I nTreg	PDLIM2	0.0031	0.96	1
MMF	Fr. I nTreg	PDLIM5	0.064	0.3	0.97
MMF	Fr. I nTreg	PDLIM7	-0.059	0.65	0.99
MMF	Fr. I nTreg	PDP1	-0.016	0.87	0.99
MMF	Fr. I nTreg	PDP2	0.03	0.85	0.99
MMF	Fr. I nTreg	PDPK1	0.037	0.49	0.98
MMF	Fr. I nTreg	PDPR	0.099	0.54	0.98
MMF	Fr. I nTreg	PDRG1	0.011	0.87	0.99
MMF	Fr. I nTreg	PDS5A	0.12	0.062	0.97
MMF	Fr. I nTreg	PDS5B	0.14	0.031	0.97
MMF	Fr. I nTreg	PDSS1	-0.0054	0.97	1
MMF	Fr. I nTreg	PDSS2	0.055	0.5	0.98
MMF	Fr. I nTreg	PDXDC1	-0.21	0.068	0.97
MMF	Fr. I nTreg	PDXDC2P	0.13	0.32	0.97
MMF	Fr. I nTreg	PDXK	0.053	0.69	0.99
MMF	Fr. I nTreg	PDXP	-0.091	0.29	0.97
MMF	Fr. I nTreg	PDZD11	0.009	0.92	1
MMF	Fr. I nTreg	PDZD2	0.36	0.27	0.97
MMF	Fr. I nTreg	PDZD4	-0.21	0.69	0.99
MMF	Fr. I nTreg	PDZD7	-0.11	0.66	0.99
MMF	Fr. I nTreg	PDZD8	0.014	0.9	0.99
MMF	Fr. I nTreg	PDZK1	0.49	0.062	0.97
MMF	Fr. I nTreg	PDZK1P1	0.57	0.1	0.97
MMF	Fr. I nTreg	PEA15	-0.13	0.17	0.97
MMF	Fr. I nTreg	PEAK1	0.13	0.63	0.98
MMF	Fr. I nTreg	PEBP1	-0.036	0.5	0.98
MMF	Fr. I nTreg	PECAM1	-0.25	0.22	0.97
MMF	Fr. I nTreg	PECR	0.098	0.15	0.97
MMF	Fr. I nTreg	PEF1	-0.11	0.07	0.97
MMF	Fr. I nTreg	PELI1	0.017	0.85	0.99
MMF	Fr. I nTreg	PELI2	0.14	0.32	0.97
MMF	Fr. I nTreg	PELI3	-0.11	0.27	0.97
MMF	Fr. I nTreg	PELO	-0.049	0.56	0.98
MMF	Fr. I nTreg	PELP1	0.12	0.14	0.97
MMF	Fr. I nTreg	PEMT	-0.11	0.27	0.97
MMF	Fr. I nTreg	PEPD	-0.096	0.36	0.98
MMF	Fr. I nTreg	PER1	0.026	0.86	0.99
MMF	Fr. I nTreg	PER2	-0.029	0.81	0.99
MMF	Fr. I nTreg	PER3	0.13	0.3	0.97
MMF	Fr. I nTreg	PERP	-0.17	0.43	0.98
MMF	Fr. I nTreg	PES1	-0.057	0.33	0.97
MMF	Fr. I nTreg	PET100	-0.11	0.23	0.97
MMF	Fr. I nTreg	PET117	0.065	0.74	0.99
MMF	Fr. I nTreg	PEX1	0.03	0.69	0.99
MMF	Fr. I nTreg	PEX10	-0.16	0.11	0.97
MMF	Fr. I nTreg	PEX11A	-0.047	0.84	0.99
MMF	Fr. I nTreg	PEX11B	-0.07	0.16	0.97
MMF	Fr. I nTreg	PEX11G	0.33	0.081	0.97
MMF	Fr. I nTreg	PEX12	0.015	0.91	1
MMF	Fr. I nTreg	PEX13	0.12	0.11	0.97
MMF	Fr. I nTreg	PEX14	0.041	0.63	0.98
MMF	Fr. I nTreg	PEX16	-0.0041	0.94	1
MMF	Fr. I nTreg	PEX19	0.0029	0.96	1
MMF	Fr. I nTreg	PEX2	0.0004	0.99	1
MMF	Fr. I nTreg	PEX26	0.16	0.14	0.97
MMF	Fr. I nTreg	PEX3	-0.016	0.79	0.99
MMF	Fr. I nTreg	PEX5	-0.065	0.41	0.98
MMF	Fr. I nTreg	PEX6	-0.13	0.64	0.99
MMF	Fr. I nTreg	PEX7	-0.037	0.77	0.99
MMF	Fr. I nTreg	PFAS	-0.021	0.81	0.99
MMF	Fr. I nTreg	PFDN1	-0.086	0.31	0.97
MMF	Fr. I nTreg	PFDN2	-0.16	0.072	0.97
MMF	Fr. I nTreg	PFDN4	-0.083	0.38	0.98
MMF	Fr. I nTreg	PFDN5	-0.058	0.44	0.98
MMF	Fr. I nTreg	PFDN6	0.085	0.61	0.98
MMF	Fr. I nTreg	PFKFB1	-0.0024	1	1
MMF	Fr. I nTreg	PFKFB2	-0.18	0.58	0.98
MMF	Fr. I nTreg	PFKFB3	0.11	0.32	0.97
MMF	Fr. I nTreg	PFKFB4	-0.27	0.24	0.97
MMF	Fr. I nTreg	PFKL	0.0081	0.89	0.99
MMF	Fr. I nTreg	PFKM	-0.079	0.43	0.98
MMF	Fr. I nTreg	PFKP	0.025	0.82	0.99
MMF	Fr. I nTreg	PFN1	-0.15	0.13	0.97
MMF	Fr. I nTreg	PFN1P2	0.55	0.023	0.97
MMF	Fr. I nTreg	PFN2	-0.14	0.47	0.98
MMF	Fr. I nTreg	PGAM1	-0.073	0.27	0.97
MMF	Fr. I nTreg	PGAM2	-0.04	0.8	0.99
MMF	Fr. I nTreg	PGAM5	-0.12	0.13	0.97
MMF	Fr. I nTreg	PGAP1	-0.028	0.87	0.99
MMF	Fr. I nTreg	PGAP2	-0.028	0.69	0.99
MMF	Fr. I nTreg	PGAP3	0.01	0.86	0.99
MMF	Fr. I nTreg	PGBD1	0.26	0.45	0.98
MMF	Fr. I nTreg	PGBD2	0.021	0.79	0.99
MMF	Fr. I nTreg	PGBD4	0.2	0.28	0.97
MMF	Fr. I nTreg	PGD	0.046	0.5	0.98
MMF	Fr. I nTreg	PGGT1B	0.058	0.58	0.98
MMF	Fr. I nTreg	PGK1	-0.059	0.35	0.98
MMF	Fr. I nTreg	PGLS	0.074	0.42	0.98
MMF	Fr. I nTreg	PGM1	-0.071	0.48	0.98
MMF	Fr. I nTreg	PGM2	-0.066	0.43	0.98
MMF	Fr. I nTreg	PGM2L1	0.081	0.41	0.98
MMF	Fr. I nTreg	PGM3	0.11	0.19	0.97
MMF	Fr. I nTreg	PGM5P2	0.21	0.31	0.97
MMF	Fr. I nTreg	PGP	-0.075	0.38	0.98
MMF	Fr. I nTreg	PGPEP1	-0.14	0.18	0.97
MMF	Fr. I nTreg	PGRMC1	-0.09	0.16	0.97
MMF	Fr. I nTreg	PGRMC2	-0.011	0.84	0.99
MMF	Fr. I nTreg	PGS1	0.07	0.14	0.97
MMF	Fr. I nTreg	PHACTR2	0.023	0.85	0.99
MMF	Fr. I nTreg	PHACTR4	-0.2	0.00046	0.97
MMF	Fr. I nTreg	PHAX	0.0045	0.92	1
MMF	Fr. I nTreg	PHB	-0.075	0.21	0.97
MMF	Fr. I nTreg	PHB2	-0.071	0.17	0.97
MMF	Fr. I nTreg	PHC1	0.14	0.13	0.97
MMF	Fr. I nTreg	PHC2	-0.03	0.59	0.98
MMF	Fr. I nTreg	PHC3	0.027	0.6	0.98
MMF	Fr. I nTreg	PHF1	0.042	0.46	0.98
MMF	Fr. I nTreg	PHF10	0.0039	0.95	1
MMF	Fr. I nTreg	PHF11	-0.015	0.85	0.99
MMF	Fr. I nTreg	PHF12	0.084	0.2	0.97
MMF	Fr. I nTreg	PHF13	0.019	0.86	0.99
MMF	Fr. I nTreg	PHF14	0.018	0.83	0.99
MMF	Fr. I nTreg	PHF19	0.0012	0.99	1
MMF	Fr. I nTreg	PHF2	-0.064	0.5	0.98
MMF	Fr. I nTreg	PHF20	0.053	0.29	0.97
MMF	Fr. I nTreg	PHF20L1	-0.0037	0.94	1
MMF	Fr. I nTreg	PHF21A	-0.019	0.81	0.99
MMF	Fr. I nTreg	PHF23	-0.064	0.4	0.98
MMF	Fr. I nTreg	PHF3	0.14	0.028	0.97
MMF	Fr. I nTreg	PHF5A	0.28	0.22	0.97
MMF	Fr. I nTreg	PHF6	0.041	0.63	0.99
MMF	Fr. I nTreg	PHF7	0.099	0.38	0.98
MMF	Fr. I nTreg	PHF8	0.15	0.12	0.97
MMF	Fr. I nTreg	PHGDH	-0.19	0.6	0.98
MMF	Fr. I nTreg	PHIP	0.031	0.45	0.98
MMF	Fr. I nTreg	PHKA2	0.064	0.43	0.98
MMF	Fr. I nTreg	PHKB	0.088	0.29	0.97
MMF	Fr. I nTreg	PHKG1	0.23	0.26	0.97
MMF	Fr. I nTreg	PHKG2	-0.026	0.6	0.98
MMF	Fr. I nTreg	PHLDA1	-0.67	0.084	0.97
MMF	Fr. I nTreg	PHLDA2	0.32	0.2	0.97
MMF	Fr. I nTreg	PHLDA3	-0.31	0.62	0.98
MMF	Fr. I nTreg	PHLDB1	0.088	0.76	0.99
MMF	Fr. I nTreg	PHLDB2	-0.029	0.93	1
MMF	Fr. I nTreg	PHLDB3	0.19	0.13	0.97
MMF	Fr. I nTreg	PHLPP1	-0.058	0.76	0.99
MMF	Fr. I nTreg	PHLPP2	0.11	0.43	0.98
MMF	Fr. I nTreg	PHOSPHO2	0.11	0.42	0.98
MMF	Fr. I nTreg	PHPT1	-0.14	0.29	0.97
MMF	Fr. I nTreg	PHRF1	-0.019	0.82	0.99
MMF	Fr. I nTreg	PHTF1	-0.057	0.73	0.99
MMF	Fr. I nTreg	PHTF2	0.053	0.67	0.99
MMF	Fr. I nTreg	PHYH	-0.25	0.0099	0.97
MMF	Fr. I nTreg	PHYKPL	0.059	0.31	0.97
MMF	Fr. I nTreg	PI16	-0.47	0.12	0.97
MMF	Fr. I nTreg	PI4K2A	0.096	0.41	0.98
MMF	Fr. I nTreg	PI4K2B	0.025	0.8	0.99
MMF	Fr. I nTreg	PI4KA	0.071	0.4	0.98
MMF	Fr. I nTreg	PI4KAP1	0.17	0.57	0.98
MMF	Fr. I nTreg	PI4KAP2	-0.17	0.12	0.97
MMF	Fr. I nTreg	PI4KB	-0.018	0.7	0.99
MMF	Fr. I nTreg	PIAS1	0.011	0.82	0.99
MMF	Fr. I nTreg	PIAS2	0.013	0.86	0.99
MMF	Fr. I nTreg	PIAS3	0.058	0.4	0.98
MMF	Fr. I nTreg	PIAS4	0.037	0.73	0.99
MMF	Fr. I nTreg	PIBF1	0.12	0.067	0.97
MMF	Fr. I nTreg	PICALM	0.059	0.43	0.98
MMF	Fr. I nTreg	PICK1	0.01	0.9	1
MMF	Fr. I nTreg	PIDD1	0.083	0.4	0.98
MMF	Fr. I nTreg	PIEZO1	0.16	0.15	0.97
MMF	Fr. I nTreg	PIGA	0.034	0.76	0.99
MMF	Fr. I nTreg	PIGB	-0.027	0.71	0.99
MMF	Fr. I nTreg	PIGBOS1	-0.064	0.46	0.98
MMF	Fr. I nTreg	PIGC	0.035	0.51	0.98
MMF	Fr. I nTreg	PIGF	0.028	0.77	0.99
MMF	Fr. I nTreg	PIGG	0.099	0.075	0.97
MMF	Fr. I nTreg	PIGH	-0.11	0.12	0.97
MMF	Fr. I nTreg	PIGK	-0.041	0.51	0.98
MMF	Fr. I nTreg	PIGL	0.13	0.15	0.97
MMF	Fr. I nTreg	PIGM	0.029	0.68	0.99
MMF	Fr. I nTreg	PIGN	-0.074	0.38	0.98
MMF	Fr. I nTreg	PIGO	-0.00017	1	1
MMF	Fr. I nTreg	PIGP	-0.011	0.9	1
MMF	Fr. I nTreg	PIGQ	0.0075	0.92	1
MMF	Fr. I nTreg	PIGS	-0.05	0.36	0.98
MMF	Fr. I nTreg	PIGT	-0.026	0.59	0.98
MMF	Fr. I nTreg	PIGU	0.0027	0.96	1
MMF	Fr. I nTreg	PIGV	-0.026	0.75	0.99
MMF	Fr. I nTreg	PIGW	0.04	0.73	0.99
MMF	Fr. I nTreg	PIGX	-0.11	0.16	0.97
MMF	Fr. I nTreg	PIH1D1	-0.013	0.79	0.99
MMF	Fr. I nTreg	PIK3AP1	-0.23	0.54	0.98
MMF	Fr. I nTreg	PIK3C2A	0.14	0.26	0.97
MMF	Fr. I nTreg	PIK3C2B	-0.17	0.45	0.98
MMF	Fr. I nTreg	PIK3C3	0.075	0.27	0.97
MMF	Fr. I nTreg	PIK3CA	0.082	0.25	0.97
MMF	Fr. I nTreg	PIK3CB	0.08	0.42	0.98
MMF	Fr. I nTreg	PIK3CD	0.033	0.63	0.99
MMF	Fr. I nTreg	PIK3CD-AS1	0.095	0.5	0.98
MMF	Fr. I nTreg	PIK3CD-AS2	0.47	0.0098	0.97
MMF	Fr. I nTreg	PIK3CG	-0.037	0.69	0.99
MMF	Fr. I nTreg	PIK3IP1	-0.064	0.47	0.98
MMF	Fr. I nTreg	PIK3IP1-AS1	0.17	0.24	0.97
MMF	Fr. I nTreg	PIK3R1	0.052	0.44	0.98
MMF	Fr. I nTreg	PIK3R2	-0.017	0.81	0.99
MMF	Fr. I nTreg	PIK3R3	-0.36	0.56	0.98
MMF	Fr. I nTreg	PIK3R4	0.06	0.45	0.98
MMF	Fr. I nTreg	PIK3R5	0.041	0.5	0.98
MMF	Fr. I nTreg	PIK3R6	-0.65	0.26	0.97
MMF	Fr. I nTreg	PIKFYVE	0.09	0.4	0.98
MMF	Fr. I nTreg	PILRA	-0.48	0.15	0.97
MMF	Fr. I nTreg	PIM1	0.027	0.83	0.99
MMF	Fr. I nTreg	PIM2	0.037	0.59	0.98
MMF	Fr. I nTreg	PIM3	0.047	0.55	0.98
MMF	Fr. I nTreg	PIN1	-0.034	0.6	0.98
MMF	Fr. I nTreg	PIN4	-0.048	0.56	0.98
MMF	Fr. I nTreg	PIN4P1	-0.0019	1	1
MMF	Fr. I nTreg	PINK1	-0.0096	0.91	1
MMF	Fr. I nTreg	PINK1-AS	0.021	0.9	1
MMF	Fr. I nTreg	PINX1	-0.015	0.85	0.99
MMF	Fr. I nTreg	PIP4K2A	-0.14	0.037	0.97
MMF	Fr. I nTreg	PIP4K2B	0.023	0.78	0.99
MMF	Fr. I nTreg	PIP4K2C	-0.028	0.64	0.99
MMF	Fr. I nTreg	PIP5K1A	-0.00068	1	1
MMF	Fr. I nTreg	PIP5K1B	-0.043	0.89	0.99
MMF	Fr. I nTreg	PIP5K1C	-0.031	0.74	0.99
MMF	Fr. I nTreg	PIPOX	0.077	0.87	0.99
MMF	Fr. I nTreg	PISD	0.019	0.77	0.99
MMF	Fr. I nTreg	PITHD1	-0.0075	0.88	0.99
MMF	Fr. I nTreg	PITPNA	-0.099	0.15	0.97
MMF	Fr. I nTreg	PITPNA-AS1	-0.12	0.39	0.98
MMF	Fr. I nTreg	PITPNB	-0.031	0.53	0.98
MMF	Fr. I nTreg	PITPNC1	-0.13	0.16	0.97
MMF	Fr. I nTreg	PITPNM1	0.12	0.17	0.97
MMF	Fr. I nTreg	PITPNM2	0.27	0.016	0.97
MMF	Fr. I nTreg	PITRM1	-0.12	0.063	0.97
MMF	Fr. I nTreg	PITRM1-AS1	0.01	0.95	1
MMF	Fr. I nTreg	PIWIL2	0.15	0.7	0.99
MMF	Fr. I nTreg	PIWIL4	-0.038	0.89	0.99
MMF	Fr. I nTreg	PJA1	0.16	0.016	0.97
MMF	Fr. I nTreg	PJA2	0.02	0.75	0.99
MMF	Fr. I nTreg	PKD1	0.17	0.15	0.97
MMF	Fr. I nTreg	PKD1L1	0.78	0.11	0.97
MMF	Fr. I nTreg	PKD1L3	0.82	0.048	0.97
MMF	Fr. I nTreg	PKD1P1	0.075	0.54	0.98
MMF	Fr. I nTreg	PKD1P6	-0.047	0.71	0.99
MMF	Fr. I nTreg	PKD2	0.12	0.31	0.97
MMF	Fr. I nTreg	PKD2L2	0.43	0.05	0.97
MMF	Fr. I nTreg	PKI55	0.24	0.4	0.98
MMF	Fr. I nTreg	PKIA	-0.068	0.49	0.98
MMF	Fr. I nTreg	PKIA-AS1	-0.097	0.84	0.99
MMF	Fr. I nTreg	PKIB	0.25	0.49	0.98
MMF	Fr. I nTreg	PKIG	-0.57	0.072	0.97
MMF	Fr. I nTreg	PKM	-0.057	0.33	0.97
MMF	Fr. I nTreg	PKN1	0.052	0.32	0.97
MMF	Fr. I nTreg	PKN2	0.041	0.58	0.98
MMF	Fr. I nTreg	PKN3	-0.017	0.95	1
MMF	Fr. I nTreg	PKNOX1	-0.081	0.28	0.97
MMF	Fr. I nTreg	PKP2	-0.72	0.24	0.97
MMF	Fr. I nTreg	PKP4	-0.018	0.92	1
MMF	Fr. I nTreg	PLA2G12A	-0.0081	0.92	1
MMF	Fr. I nTreg	PLA2G15	-0.094	0.32	0.97
MMF	Fr. I nTreg	PLA2G16	-0.055	0.81	0.99
MMF	Fr. I nTreg	PLA2G4B	0.026	0.91	1
MMF	Fr. I nTreg	PLA2G4C	-0.44	0.32	0.97
MMF	Fr. I nTreg	PLA2G6	0.085	0.25	0.97
MMF	Fr. I nTreg	PLAA	-0.02	0.74	0.99
MMF	Fr. I nTreg	PLAC8	-0.072	0.48	0.98
MMF	Fr. I nTreg	PLAG1	-0.47	0.0078	0.97
MMF	Fr. I nTreg	PLAGL1	-0.11	0.53	0.98
MMF	Fr. I nTreg	PLAGL2	-0.051	0.59	0.98
MMF	Fr. I nTreg	PLAT	-0.064	0.81	0.99
MMF	Fr. I nTreg	PLAUR	-0.33	0.36	0.98
MMF	Fr. I nTreg	PLB1	-0.28	0.5	0.98
MMF	Fr. I nTreg	PLBD1	0.0097	0.98	1
MMF	Fr. I nTreg	PLBD2	0.048	0.66	0.99
MMF	Fr. I nTreg	PLCB1	-0.4	0.4	0.98
MMF	Fr. I nTreg	PLCB2	0.047	0.53	0.98
MMF	Fr. I nTreg	PLCB3	-0.039	0.83	0.99
MMF	Fr. I nTreg	PLCD1	-0.0088	0.94	1
MMF	Fr. I nTreg	PLCD4	0.065	0.84	0.99
MMF	Fr. I nTreg	PLCE1	0.2	0.42	0.98
MMF	Fr. I nTreg	PLCG1	0.15	0.15	0.97
MMF	Fr. I nTreg	PLCG1-AS1	0.52	0.0063	0.97
MMF	Fr. I nTreg	PLCG2	-0.37	0.6	0.98
MMF	Fr. I nTreg	PLCH2	0.45	0.012	0.97
MMF	Fr. I nTreg	PLCL1	0.054	0.62	0.98
MMF	Fr. I nTreg	PLCL2	-0.046	0.54	0.98
MMF	Fr. I nTreg	PLCXD2	0.057	0.8	0.99
MMF	Fr. I nTreg	PLD1	-0.2	0.81	0.99
MMF	Fr. I nTreg	PLD2	0.058	0.62	0.98
MMF	Fr. I nTreg	PLD3	-0.013	0.83	0.99
MMF	Fr. I nTreg	PLD6	-0.0068	0.93	1
MMF	Fr. I nTreg	PLEC	-0.02	0.89	0.99
MMF	Fr. I nTreg	PLEK	-1.1	0.06	0.97
MMF	Fr. I nTreg	PLEK2	-0.11	0.71	0.99
MMF	Fr. I nTreg	PLEKHA1	-0.12	0.092	0.97
MMF	Fr. I nTreg	PLEKHA2	0.0067	0.95	1
MMF	Fr. I nTreg	PLEKHA3	-0.078	0.31	0.97
MMF	Fr. I nTreg	PLEKHA4	0.033	0.86	0.99
MMF	Fr. I nTreg	PLEKHA5	-0.36	0.5	0.98
MMF	Fr. I nTreg	PLEKHA7	-0.17	0.75	0.99
MMF	Fr. I nTreg	PLEKHA8	-0.019	0.88	0.99
MMF	Fr. I nTreg	PLEKHA8P1	0.11	0.3	0.97
MMF	Fr. I nTreg	PLEKHB1	-0.079	0.33	0.97
MMF	Fr. I nTreg	PLEKHB2	-0.06	0.25	0.97
MMF	Fr. I nTreg	PLEKHF1	-0.14	0.3	0.97
MMF	Fr. I nTreg	PLEKHF2	-0.011	0.88	0.99
MMF	Fr. I nTreg	PLEKHG1	0.62	0.22	0.97
MMF	Fr. I nTreg	PLEKHG2	0.05	0.74	0.99
MMF	Fr. I nTreg	PLEKHG3	-0.32	0.45	0.98
MMF	Fr. I nTreg	PLEKHG4	-0.0034	0.97	1
MMF	Fr. I nTreg	PLEKHG5	0.14	0.46	0.98
MMF	Fr. I nTreg	PLEKHH2	-0.019	0.95	1
MMF	Fr. I nTreg	PLEKHJ1	-0.049	0.49	0.98
MMF	Fr. I nTreg	PLEKHM1	0.075	0.34	0.97
MMF	Fr. I nTreg	PLEKHM1P	0.14	0.074	0.97
MMF	Fr. I nTreg	PLEKHM2	-0.064	0.4	0.98
MMF	Fr. I nTreg	PLEKHM3	0.069	0.56	0.98
MMF	Fr. I nTreg	PLEKHN1	0.03	0.92	1
MMF	Fr. I nTreg	PLEKHO1	-0.016	0.87	0.99
MMF	Fr. I nTreg	PLEKHO2	-0.043	0.66	0.99
MMF	Fr. I nTreg	PLGRKT	-0.14	0.2	0.97
MMF	Fr. I nTreg	PLIN2	-0.17	0.054	0.97
MMF	Fr. I nTreg	PLIN3	-0.11	0.24	0.97
MMF	Fr. I nTreg	PLIN4	-0.15	0.68	0.99
MMF	Fr. I nTreg	PLIN5	-0.019	0.96	1
MMF	Fr. I nTreg	PLK1	-0.53	0.25	0.97
MMF	Fr. I nTreg	PLK2	0.17	0.69	0.99
MMF	Fr. I nTreg	PLK3	0.085	0.2	0.97
MMF	Fr. I nTreg	PLK4	0.26	0.37	0.98
MMF	Fr. I nTreg	PLLP	-0.75	0.12	0.97
MMF	Fr. I nTreg	PLN	0.14	0.72	0.99
MMF	Fr. I nTreg	PLOD1	-0.31	0.28	0.97
MMF	Fr. I nTreg	PLOD3	0.0046	0.96	1
MMF	Fr. I nTreg	PLP2	-0.072	0.45	0.98
MMF	Fr. I nTreg	PLRG1	-0.055	0.27	0.97
MMF	Fr. I nTreg	PLS1	0.0013	0.99	1
MMF	Fr. I nTreg	PLS3	-1	0.17	0.97
MMF	Fr. I nTreg	PLSCR1	-0.31	0.17	0.97
MMF	Fr. I nTreg	PLSCR2	0.28	0.26	0.97
MMF	Fr. I nTreg	PLTP	-0.47	0.36	0.98
MMF	Fr. I nTreg	PLXDC1	-0.19	0.47	0.98
MMF	Fr. I nTreg	PLXNA1	0.099	0.32	0.97
MMF	Fr. I nTreg	PLXNA3	0.19	0.14	0.97
MMF	Fr. I nTreg	PLXNA4	0.11	0.82	0.99
MMF	Fr. I nTreg	PLXNB1	0.12	0.76	0.99
MMF	Fr. I nTreg	PLXNB2	0.1	0.76	0.99
MMF	Fr. I nTreg	PLXNC1	0.0075	0.96	1
MMF	Fr. I nTreg	PLXND1	0.29	0.56	0.98
MMF	Fr. I nTreg	PM20D1	-0.067	0.75	0.99
MMF	Fr. I nTreg	PM20D2	-0.026	0.76	0.99
MMF	Fr. I nTreg	PMAIP1	0.015	0.93	1
MMF	Fr. I nTreg	PMEL	0.06	0.73	0.99
MMF	Fr. I nTreg	PMEPA1	-0.004	0.98	1
MMF	Fr. I nTreg	PMF1	-0.15	0.09	0.97
MMF	Fr. I nTreg	PML	0.033	0.65	0.99
MMF	Fr. I nTreg	PMM1	-0.028	0.65	0.99
MMF	Fr. I nTreg	PMM2	-0.091	0.13	0.97
MMF	Fr. I nTreg	PMPCA	-0.024	0.62	0.98
MMF	Fr. I nTreg	PMPCB	0.045	0.32	0.97
MMF	Fr. I nTreg	PMS1	0.003	0.97	1
MMF	Fr. I nTreg	PMS2	0.06	0.4	0.98
MMF	Fr. I nTreg	PMS2CL	0.031	0.72	0.99
MMF	Fr. I nTreg	PMS2P1	0.0012	0.98	1
MMF	Fr. I nTreg	PMS2P3	0.073	0.38	0.98
MMF	Fr. I nTreg	PMS2P4	0.22	0.023	0.97
MMF	Fr. I nTreg	PMS2P5	0.081	0.46	0.98
MMF	Fr. I nTreg	PMS2P7	0.23	0.18	0.97
MMF	Fr. I nTreg	PMS2P9	0.26	0.41	0.98
MMF	Fr. I nTreg	PMVK	-0.11	0.27	0.97
MMF	Fr. I nTreg	PNISR	0.088	0.14	0.97
MMF	Fr. I nTreg	PNKD	-0.23	0.0046	0.97
MMF	Fr. I nTreg	PNKP	0.082	0.37	0.98
MMF	Fr. I nTreg	PNMA1	0.035	0.6	0.98
MMF	Fr. I nTreg	PNMA3	-0.017	0.96	1
MMF	Fr. I nTreg	PNMAL2	-0.37	0.15	0.97
MMF	Fr. I nTreg	PNN	0.088	0.13	0.97
MMF	Fr. I nTreg	PNO1	-0.04	0.52	0.98
MMF	Fr. I nTreg	PNP	-0.08	0.45	0.98
MMF	Fr. I nTreg	PNPLA2	0.054	0.46	0.98
MMF	Fr. I nTreg	PNPLA4	-0.23	0.028	0.97
MMF	Fr. I nTreg	PNPLA6	0.14	0.14	0.97
MMF	Fr. I nTreg	PNPLA7	0.13	0.39	0.98
MMF	Fr. I nTreg	PNPLA8	-0.054	0.4	0.98
MMF	Fr. I nTreg	PNPO	-0.19	0.055	0.97
MMF	Fr. I nTreg	PNPT1	-0.082	0.34	0.97
MMF	Fr. I nTreg	PNRC1	-0.0097	0.88	0.99
MMF	Fr. I nTreg	PNRC2	-0.051	0.25	0.97
MMF	Fr. I nTreg	POC1A	-0.47	0.25	0.97
MMF	Fr. I nTreg	POC1B	0.038	0.61	0.98
MMF	Fr. I nTreg	POC5	0.053	0.4	0.98
MMF	Fr. I nTreg	PODXL	0.0073	0.98	1
MMF	Fr. I nTreg	PODXL2	-0.37	0.041	0.97
MMF	Fr. I nTreg	POF1B	-0.75	0.25	0.97
MMF	Fr. I nTreg	POFUT1	0.0048	0.96	1
MMF	Fr. I nTreg	POFUT2	0.089	0.29	0.97
MMF	Fr. I nTreg	POGK	0.028	0.64	0.99
MMF	Fr. I nTreg	POGLUT1	-0.0064	0.9	1
MMF	Fr. I nTreg	POGZ	-0.021	0.83	0.99
MMF	Fr. I nTreg	POLA1	-0.0087	0.94	1
MMF	Fr. I nTreg	POLA2	0.21	0.041	0.97
MMF	Fr. I nTreg	POLB	-0.05	0.45	0.98
MMF	Fr. I nTreg	POLD1	0.028	0.74	0.99
MMF	Fr. I nTreg	POLD2	-0.083	0.18	0.97
MMF	Fr. I nTreg	POLD3	0.011	0.89	0.99
MMF	Fr. I nTreg	POLD4	-0.077	0.15	0.97
MMF	Fr. I nTreg	POLDIP2	-0.11	0.054	0.97
MMF	Fr. I nTreg	POLDIP3	-0.044	0.36	0.98
MMF	Fr. I nTreg	POLE	0.18	0.24	0.97
MMF	Fr. I nTreg	POLE2	0.23	0.38	0.98
MMF	Fr. I nTreg	POLE3	-0.038	0.44	0.98
MMF	Fr. I nTreg	POLE4	-0.16	0.05	0.97
MMF	Fr. I nTreg	POLG	0.052	0.41	0.98
MMF	Fr. I nTreg	POLG2	0.19	0.024	0.97
MMF	Fr. I nTreg	POLH	-0.041	0.69	0.99
MMF	Fr. I nTreg	POLI	0.0072	0.94	1
MMF	Fr. I nTreg	POLK	0.09	0.12	0.97
MMF	Fr. I nTreg	POLL	0.045	0.61	0.98
MMF	Fr. I nTreg	POLM	0.092	0.17	0.97
MMF	Fr. I nTreg	POLN	-0.066	0.73	0.99
MMF	Fr. I nTreg	POLQ	0.42	0.44	0.98
MMF	Fr. I nTreg	POLR1A	0.18	0.22	0.97
MMF	Fr. I nTreg	POLR1B	-0.054	0.47	0.98
MMF	Fr. I nTreg	POLR1C	-0.021	0.76	0.99
MMF	Fr. I nTreg	POLR1D	-0.078	0.23	0.97
MMF	Fr. I nTreg	POLR1E	-0.12	0.14	0.97
MMF	Fr. I nTreg	POLR2A	-0.032	0.66	0.99
MMF	Fr. I nTreg	POLR2B	0.026	0.58	0.98
MMF	Fr. I nTreg	POLR2C	-0.2	0.033	0.97
MMF	Fr. I nTreg	POLR2D	-0.065	0.26	0.97
MMF	Fr. I nTreg	POLR2E	-0.053	0.44	0.98
MMF	Fr. I nTreg	POLR2F	-0.069	0.31	0.97
MMF	Fr. I nTreg	POLR2G	-0.059	0.25	0.97
MMF	Fr. I nTreg	POLR2H	-0.00053	0.99	1
MMF	Fr. I nTreg	POLR2I	-0.13	0.11	0.97
MMF	Fr. I nTreg	POLR2J	-0.13	0.081	0.97
MMF	Fr. I nTreg	POLR2J2	0.36	0.13	0.97
MMF	Fr. I nTreg	POLR2J3	0.075	0.62	0.98
MMF	Fr. I nTreg	POLR2J4	0.052	0.51	0.98
MMF	Fr. I nTreg	POLR2K	-0.074	0.32	0.97
MMF	Fr. I nTreg	POLR2L	-0.17	0.093	0.97
MMF	Fr. I nTreg	POLR2M	0.011	0.95	1
MMF	Fr. I nTreg	POLR3A	0.1	0.23	0.97
MMF	Fr. I nTreg	POLR3B	0.0023	0.98	1
MMF	Fr. I nTreg	POLR3C	-0.0008	0.98	1
MMF	Fr. I nTreg	POLR3D	0.036	0.57	0.98
MMF	Fr. I nTreg	POLR3E	0.09	0.069	0.97
MMF	Fr. I nTreg	POLR3F	-0.014	0.87	0.99
MMF	Fr. I nTreg	POLR3G	-0.2	0.38	0.98
MMF	Fr. I nTreg	POLR3GL	-0.048	0.44	0.98
MMF	Fr. I nTreg	POLR3H	-0.019	0.81	0.99
MMF	Fr. I nTreg	POLR3K	-0.1	0.13	0.97
MMF	Fr. I nTreg	POLRMT	0.068	0.34	0.97
MMF	Fr. I nTreg	POM121	0.12	0.038	0.97
MMF	Fr. I nTreg	POM121C	0.065	0.24	0.97
MMF	Fr. I nTreg	POMC	0.042	0.83	0.99
MMF	Fr. I nTreg	POMGNT1	-0.0031	0.96	1
MMF	Fr. I nTreg	POMGNT2	-0.049	0.69	0.99
MMF	Fr. I nTreg	POMK	0.1	0.56	0.98
MMF	Fr. I nTreg	POMP	-0.087	0.3	0.97
MMF	Fr. I nTreg	POMT1	0.018	0.78	0.99
MMF	Fr. I nTreg	POMT2	-0.036	0.86	0.99
MMF	Fr. I nTreg	POMZP3	-0.058	0.77	0.99
MMF	Fr. I nTreg	PON2	0.11	0.48	0.98
MMF	Fr. I nTreg	POP1	0.12	0.29	0.97
MMF	Fr. I nTreg	POP4	-0.097	0.1	0.97
MMF	Fr. I nTreg	POP5	-0.064	0.2	0.97
MMF	Fr. I nTreg	POP7	-0.022	0.79	0.99
MMF	Fr. I nTreg	POPDC2	0.16	0.3	0.97
MMF	Fr. I nTreg	POR	-0.092	0.11	0.97
MMF	Fr. I nTreg	PORCN	0.11	0.25	0.97
MMF	Fr. I nTreg	POT1	-0.04	0.59	0.98
MMF	Fr. I nTreg	POT1-AS1	0.081	0.76	0.99
MMF	Fr. I nTreg	POU2AF1	-0.67	0.13	0.97
MMF	Fr. I nTreg	POU2F1	0.004	0.96	1
MMF	Fr. I nTreg	POU2F2	0.14	0.17	0.97
MMF	Fr. I nTreg	POU5F1B	0.12	0.69	0.99
MMF	Fr. I nTreg	POU5F1P4	0.22	0.33	0.97
MMF	Fr. I nTreg	POU6F1	-0.04	0.75	0.99
MMF	Fr. I nTreg	PP2D1	0.49	0.029	0.97
MMF	Fr. I nTreg	PP7080	-0.02	0.76	0.99
MMF	Fr. I nTreg	PPA1	-0.024	0.77	0.99
MMF	Fr. I nTreg	PPA2	-0.0023	0.97	1
MMF	Fr. I nTreg	PPAN	-0.084	0.56	0.98
MMF	Fr. I nTreg	PPAP2A	-0.082	0.53	0.98
MMF	Fr. I nTreg	PPAPDC1B	-0.059	0.44	0.98
MMF	Fr. I nTreg	PPAPDC2	-0.022	0.84	0.99
MMF	Fr. I nTreg	PPARA	0.024	0.85	0.99
MMF	Fr. I nTreg	PPARD	-0.031	0.76	0.99
MMF	Fr. I nTreg	PPARGC1B	0.029	0.9	1
MMF	Fr. I nTreg	PPAT	-0.11	0.21	0.97
MMF	Fr. I nTreg	PPBP	0.19	0.78	0.99
MMF	Fr. I nTreg	PPCDC	-0.074	0.49	0.98
MMF	Fr. I nTreg	PPCS	-0.027	0.52	0.98
MMF	Fr. I nTreg	PPDPF	-0.12	0.3	0.97
MMF	Fr. I nTreg	PPFIA1	0.076	0.17	0.97
MMF	Fr. I nTreg	PPFIA3	-0.25	0.53	0.98
MMF	Fr. I nTreg	PPFIBP1	-0.055	0.72	0.99
MMF	Fr. I nTreg	PPFIBP2	-0.58	0.33	0.97
MMF	Fr. I nTreg	PPHLN1	0.0044	0.91	1
MMF	Fr. I nTreg	PPIA	-0.042	0.49	0.98
MMF	Fr. I nTreg	PPIB	-0.2	0.046	0.97
MMF	Fr. I nTreg	PPID	-0.017	0.76	0.99
MMF	Fr. I nTreg	PPIE	-0.062	0.21	0.97
MMF	Fr. I nTreg	PPIEL	0.1	0.42	0.98
MMF	Fr. I nTreg	PPIF	0.02	0.81	0.99
MMF	Fr. I nTreg	PPIG	0.044	0.38	0.98
MMF	Fr. I nTreg	PPIH	-0.018	0.74	0.99
MMF	Fr. I nTreg	PPIL1	-0.21	0.045	0.97
MMF	Fr. I nTreg	PPIL2	0.051	0.35	0.98
MMF	Fr. I nTreg	PPIL3	0.047	0.43	0.98
MMF	Fr. I nTreg	PPIL4	-0.079	0.19	0.97
MMF	Fr. I nTreg	PPIP5K1	0.16	0.18	0.97
MMF	Fr. I nTreg	PPIP5K2	0.069	0.3	0.97
MMF	Fr. I nTreg	PPL	0.14	0.73	0.99
MMF	Fr. I nTreg	PPM1A	-0.041	0.67	0.99
MMF	Fr. I nTreg	PPM1B	0.031	0.48	0.98
MMF	Fr. I nTreg	PPM1D	-0.0012	0.99	1
MMF	Fr. I nTreg	PPM1F	-0.17	0.097	0.97
MMF	Fr. I nTreg	PPM1G	0.041	0.46	0.98
MMF	Fr. I nTreg	PPM1K	-0.13	0.076	0.97
MMF	Fr. I nTreg	PPM1L	-0.39	0.3	0.97
MMF	Fr. I nTreg	PPM1M	0.01	0.91	1
MMF	Fr. I nTreg	PPM1N	0.0096	0.93	1
MMF	Fr. I nTreg	PPME1	-0.059	0.45	0.98
MMF	Fr. I nTreg	PPOX	0.076	0.25	0.97
MMF	Fr. I nTreg	PPP1CA	-0.1	0.18	0.97
MMF	Fr. I nTreg	PPP1CB	-0.079	0.21	0.97
MMF	Fr. I nTreg	PPP1CC	-0.0012	0.98	1
MMF	Fr. I nTreg	PPP1R10	0.018	0.81	0.99
MMF	Fr. I nTreg	PPP1R11	-0.06	0.25	0.97
MMF	Fr. I nTreg	PPP1R12A	-0.0024	0.95	1
MMF	Fr. I nTreg	PPP1R12B	0.11	0.35	0.97
MMF	Fr. I nTreg	PPP1R12C	0.13	0.15	0.97
MMF	Fr. I nTreg	PPP1R13B	0.089	0.3	0.97
MMF	Fr. I nTreg	PPP1R13L	0.025	0.9	1
MMF	Fr. I nTreg	PPP1R14B	-0.15	0.23	0.97
MMF	Fr. I nTreg	PPP1R15A	-0.018	0.92	1
MMF	Fr. I nTreg	PPP1R15B	-0.088	0.34	0.97
MMF	Fr. I nTreg	PPP1R16A	0.13	0.26	0.97
MMF	Fr. I nTreg	PPP1R16B	0.002	0.98	1
MMF	Fr. I nTreg	PPP1R18	-0.069	0.44	0.98
MMF	Fr. I nTreg	PPP1R2	-0.025	0.63	0.98
MMF	Fr. I nTreg	PPP1R21	-0.07	0.3	0.97
MMF	Fr. I nTreg	PPP1R26	-0.69	0.31	0.97
MMF	Fr. I nTreg	PPP1R32	0.04	0.79	0.99
MMF	Fr. I nTreg	PPP1R35	-0.00098	0.99	1
MMF	Fr. I nTreg	PPP1R37	0.02	0.89	0.99
MMF	Fr. I nTreg	PPP1R3B	-0.084	0.49	0.98
MMF	Fr. I nTreg	PPP1R3D	0.036	0.72	0.99
MMF	Fr. I nTreg	PPP1R3E	0.028	0.82	0.99
MMF	Fr. I nTreg	PPP1R3F	0.049	0.46	0.98
MMF	Fr. I nTreg	PPP1R7	-0.033	0.62	0.98
MMF	Fr. I nTreg	PPP1R8	0.053	0.67	0.99
MMF	Fr. I nTreg	PPP1R9B	0.014	0.95	1
MMF	Fr. I nTreg	PPP2CA	-0.059	0.2	0.97
MMF	Fr. I nTreg	PPP2CB	-0.12	0.38	0.98
MMF	Fr. I nTreg	PPP2R1A	-0.00056	0.99	1
MMF	Fr. I nTreg	PPP2R1B	-0.071	0.28	0.97
MMF	Fr. I nTreg	PPP2R2A	0.013	0.86	0.99
MMF	Fr. I nTreg	PPP2R2B	-0.03	0.93	1
MMF	Fr. I nTreg	PPP2R2D	-9.10E-05	1	1
MMF	Fr. I nTreg	PPP2R3A	0.087	0.77	0.99
MMF	Fr. I nTreg	PPP2R3C	0.0045	0.94	1
MMF	Fr. I nTreg	PPP2R4	-0.13	0.21	0.97
MMF	Fr. I nTreg	PPP2R5A	-0.041	0.44	0.98
MMF	Fr. I nTreg	PPP2R5B	-0.052	0.68	0.99
MMF	Fr. I nTreg	PPP2R5C	-0.038	0.45	0.98
MMF	Fr. I nTreg	PPP2R5D	-0.067	0.29	0.97
MMF	Fr. I nTreg	PPP2R5E	-0.00059	0.99	1
MMF	Fr. I nTreg	PPP3CA	-0.088	0.41	0.98
MMF	Fr. I nTreg	PPP3CB	-0.14	0.18	0.97
MMF	Fr. I nTreg	PPP3CB-AS1	-0.028	0.75	0.99
MMF	Fr. I nTreg	PPP3CC	0.017	0.69	0.99
MMF	Fr. I nTreg	PPP3R1	0.027	0.85	0.99
MMF	Fr. I nTreg	PPP4C	-0.064	0.29	0.97
MMF	Fr. I nTreg	PPP4R1	0.13	0.26	0.97
MMF	Fr. I nTreg	PPP4R1L	0.02	0.87	0.99
MMF	Fr. I nTreg	PPP4R2	-0.0075	0.91	1
MMF	Fr. I nTreg	PPP4R3A	0.058	0.26	0.97
MMF	Fr. I nTreg	PPP4R3B	0.028	0.63	0.98
MMF	Fr. I nTreg	PPP4R4	-0.77	0.24	0.97
MMF	Fr. I nTreg	PPP5C	-0.052	0.48	0.98
MMF	Fr. I nTreg	PPP6C	0.014	0.77	0.99
MMF	Fr. I nTreg	PPP6R1	0.035	0.56	0.98
MMF	Fr. I nTreg	PPP6R2	0.038	0.51	0.98
MMF	Fr. I nTreg	PPP6R3	0.035	0.58	0.98
MMF	Fr. I nTreg	PPRC1	-0.021	0.75	0.99
MMF	Fr. I nTreg	PPT1	-0.061	0.3	0.97
MMF	Fr. I nTreg	PPT2	-0.033	0.8	0.99
MMF	Fr. I nTreg	PPTC7	0.074	0.33	0.97
MMF	Fr. I nTreg	PPWD1	0.02	0.74	0.99
MMF	Fr. I nTreg	PQBP1	-0.038	0.43	0.98
MMF	Fr. I nTreg	PQLC1	-0.038	0.61	0.98
MMF	Fr. I nTreg	PQLC2	-0.032	0.82	0.99
MMF	Fr. I nTreg	PQLC3	-0.11	0.13	0.97
MMF	Fr. I nTreg	PRADC1	-0.11	0.29	0.97
MMF	Fr. I nTreg	PRAF2	-0.1	0.21	0.97
MMF	Fr. I nTreg	PRC1	-0.16	0.49	0.98
MMF	Fr. I nTreg	PRCC	-0.075	0.15	0.97
MMF	Fr. I nTreg	PRCP	-0.13	0.18	0.97
MMF	Fr. I nTreg	PRDM1	-0.21	0.29	0.97
MMF	Fr. I nTreg	PRDM10	-0.063	0.6	0.98
MMF	Fr. I nTreg	PRDM11	0.23	0.34	0.97
MMF	Fr. I nTreg	PRDM15	0.071	0.57	0.98
MMF	Fr. I nTreg	PRDM2	0.039	0.47	0.98
MMF	Fr. I nTreg	PRDM4	0.034	0.53	0.98
MMF	Fr. I nTreg	PRDM8	0.16	0.1	0.97
MMF	Fr. I nTreg	PRDX1	-0.045	0.57	0.98
MMF	Fr. I nTreg	PRDX2	-0.12	0.085	0.97
MMF	Fr. I nTreg	PRDX3	-0.1	0.12	0.97
MMF	Fr. I nTreg	PRDX4	-0.13	0.18	0.97
MMF	Fr. I nTreg	PRDX5	-0.14	0.14	0.97
MMF	Fr. I nTreg	PRDX6	0.012	0.88	0.99
MMF	Fr. I nTreg	PREB	-0.085	0.1	0.97
MMF	Fr. I nTreg	PRELID1	-0.19	0.03	0.97
MMF	Fr. I nTreg	PRELID2	0.33	0.47	0.98
MMF	Fr. I nTreg	PREP	-0.019	0.78	0.99
MMF	Fr. I nTreg	PREPL	0.043	0.57	0.98
MMF	Fr. I nTreg	PREX1	0.071	0.42	0.98
MMF	Fr. I nTreg	PRF1	-0.13	0.42	0.98
MMF	Fr. I nTreg	PRG4	0.0055	0.98	1
MMF	Fr. I nTreg	PRICKLE3	-0.08	0.36	0.98
MMF	Fr. I nTreg	PRICKLE4	-0.085	0.69	0.99
MMF	Fr. I nTreg	PRIM1	-0.0059	0.92	1
MMF	Fr. I nTreg	PRIM2	0.073	0.42	0.98
MMF	Fr. I nTreg	PRIMPOL	-0.031	0.71	0.99
MMF	Fr. I nTreg	PRKAA1	0.021	0.79	0.99
MMF	Fr. I nTreg	PRKAB1	-0.0065	0.91	1
MMF	Fr. I nTreg	PRKAB2	0.088	0.37	0.98
MMF	Fr. I nTreg	PRKACA	0.042	0.75	0.99
MMF	Fr. I nTreg	PRKACB	-0.089	0.17	0.97
MMF	Fr. I nTreg	PRKAG1	-0.068	0.34	0.97
MMF	Fr. I nTreg	PRKAG2	-0.029	0.6	0.98
MMF	Fr. I nTreg	PRKAG2-AS1	-0.14	0.26	0.97
MMF	Fr. I nTreg	PRKAR1A	-0.0034	0.95	1
MMF	Fr. I nTreg	PRKAR1B	-0.035	0.7	0.99
MMF	Fr. I nTreg	PRKAR2A	-0.047	0.51	0.98
MMF	Fr. I nTreg	PRKAR2A-AS1	-0.24	0.48	0.98
MMF	Fr. I nTreg	PRKAR2B	-0.084	0.83	0.99
MMF	Fr. I nTreg	PRKCA	0.041	0.79	0.99
MMF	Fr. I nTreg	PRKCA-AS1	0.66	0.017	0.97
MMF	Fr. I nTreg	PRKCB	0.13	0.018	0.97
MMF	Fr. I nTreg	PRKCD	-0.08	0.35	0.97
MMF	Fr. I nTreg	PRKCE	0.00062	1	1
MMF	Fr. I nTreg	PRKCH	0.012	0.8	0.99
MMF	Fr. I nTreg	PRKCI	0.035	0.63	0.98
MMF	Fr. I nTreg	PRKCQ	0.021	0.65	0.99
MMF	Fr. I nTreg	PRKCQ-AS1	0.097	0.19	0.97
MMF	Fr. I nTreg	PRKCSH	-0.0071	0.92	1
MMF	Fr. I nTreg	PRKCZ	-0.033	0.77	0.99
MMF	Fr. I nTreg	PRKD2	-0.059	0.39	0.98
MMF	Fr. I nTreg	PRKD3	-0.04	0.71	0.99
MMF	Fr. I nTreg	PRKDC	0.023	0.74	0.99
MMF	Fr. I nTreg	PRKG2	-0.27	0.39	0.98
MMF	Fr. I nTreg	PRKRA	-0.014	0.79	0.99
MMF	Fr. I nTreg	PRKRIP1	0.29	0.095	0.97
MMF	Fr. I nTreg	PRKRIR	0.0052	0.94	1
MMF	Fr. I nTreg	PRKX	-0.023	0.78	0.99
MMF	Fr. I nTreg	PRKXP1	0.042	0.75	0.99
MMF	Fr. I nTreg	PRMT1	-0.12	0.074	0.97
MMF	Fr. I nTreg	PRMT2	0.0056	0.93	1
MMF	Fr. I nTreg	PRMT3	0.012	0.87	0.99
MMF	Fr. I nTreg	PRMT5	-0.094	0.19	0.97
MMF	Fr. I nTreg	PRMT6	-0.0092	0.91	1
MMF	Fr. I nTreg	PRMT7	0.058	0.33	0.97
MMF	Fr. I nTreg	PRMT9	-0.093	0.21	0.97
MMF	Fr. I nTreg	PRNCR1	0.71	0.094	0.97
MMF	Fr. I nTreg	PRNP	-0.15	0.13	0.97
MMF	Fr. I nTreg	PROCA1	-0.023	0.89	0.99
MMF	Fr. I nTreg	PROCR	0.15	0.66	0.99
MMF	Fr. I nTreg	PRORSD1P	0.39	0.017	0.97
MMF	Fr. I nTreg	PROSC	-0.13	0.025	0.97
MMF	Fr. I nTreg	PROSER1	-0.1	0.16	0.97
MMF	Fr. I nTreg	PROSER2	-0.67	0.18	0.97
MMF	Fr. I nTreg	PROSER3	0.11	0.26	0.97
MMF	Fr. I nTreg	PROX2	-0.15	0.54	0.98
MMF	Fr. I nTreg	PRPF18	-0.012	0.82	0.99
MMF	Fr. I nTreg	PRPF19	-0.072	0.34	0.97
MMF	Fr. I nTreg	PRPF3	0.053	0.37	0.98
MMF	Fr. I nTreg	PRPF31	-0.016	0.76	0.99
MMF	Fr. I nTreg	PRPF38A	-0.0067	0.9	0.99
MMF	Fr. I nTreg	PRPF38B	0.04	0.48	0.98
MMF	Fr. I nTreg	PRPF39	0.082	0.23	0.97
MMF	Fr. I nTreg	PRPF4	-0.027	0.66	0.99
MMF	Fr. I nTreg	PRPF40A	-0.0086	0.83	0.99
MMF	Fr. I nTreg	PRPF40B	-0.08	0.5	0.98
MMF	Fr. I nTreg	PRPF4B	0.11	0.083	0.97
MMF	Fr. I nTreg	PRPF6	0.03	0.54	0.98
MMF	Fr. I nTreg	PRPF8	0.059	0.58	0.98
MMF	Fr. I nTreg	PRPS1	0.016	0.8	0.99
MMF	Fr. I nTreg	PRPS2	-0.09	0.3	0.97
MMF	Fr. I nTreg	PRPSAP1	0.024	0.7	0.99
MMF	Fr. I nTreg	PRPSAP2	-0.0021	0.97	1
MMF	Fr. I nTreg	PRR11	-0.22	0.58	0.98
MMF	Fr. I nTreg	PRR12	0.12	0.55	0.98
MMF	Fr. I nTreg	PRR13	-0.1	0.1	0.97
MMF	Fr. I nTreg	PRR14	-0.00033	1	1
MMF	Fr. I nTreg	PRR14L	0.093	0.38	0.98
MMF	Fr. I nTreg	PRR22	-0.13	0.57	0.98
MMF	Fr. I nTreg	PRR29	0.013	0.91	1
MMF	Fr. I nTreg	PRR3	0.033	0.7	0.99
MMF	Fr. I nTreg	PRR34	0.05	0.82	0.99
MMF	Fr. I nTreg	PRR34-AS1	0.13	0.54	0.98
MMF	Fr. I nTreg	PRR5	0.0084	0.92	1
MMF	Fr. I nTreg	PRR5L	-1.3	0.048	0.97
MMF	Fr. I nTreg	PRR7	-0.0071	0.95	1
MMF	Fr. I nTreg	PRR7-AS1	0.23	0.39	0.98
MMF	Fr. I nTreg	PRRC1	-0.067	0.36	0.98
MMF	Fr. I nTreg	PRRC2A	0.07	0.53	0.98
MMF	Fr. I nTreg	PRRC2B	0.061	0.5	0.98
MMF	Fr. I nTreg	PRRC2C	0.011	0.84	0.99
MMF	Fr. I nTreg	PRRT1	-0.21	0.49	0.98
MMF	Fr. I nTreg	PRRT2	0.095	0.65	0.99
MMF	Fr. I nTreg	PRRT3	-0.032	0.75	0.99
MMF	Fr. I nTreg	PRRT3-AS1	0.16	0.54	0.98
MMF	Fr. I nTreg	PRSS21	0.42	0.21	0.97
MMF	Fr. I nTreg	PRSS36	-0.054	0.86	0.99
MMF	Fr. I nTreg	PRSS53	0.11	0.6	0.98
MMF	Fr. I nTreg	PRUNE	-0.018	0.76	0.99
MMF	Fr. I nTreg	PRX	0.27	0.55	0.98
MMF	Fr. I nTreg	PSAP	-0.091	0.23	0.97
MMF	Fr. I nTreg	PSAT1	-0.29	0.041	0.97
MMF	Fr. I nTreg	PSD	-0.076	0.76	0.99
MMF	Fr. I nTreg	PSD3	-0.098	0.83	0.99
MMF	Fr. I nTreg	PSD4	0.048	0.64	0.99
MMF	Fr. I nTreg	PSEN1	-0.025	0.68	0.99
MMF	Fr. I nTreg	PSEN2	-0.18	0.6	0.98
MMF	Fr. I nTreg	PSENEN	-0.1	0.24	0.97
MMF	Fr. I nTreg	PSIP1	0.0073	0.88	0.99
MMF	Fr. I nTreg	PSKH1	-0.023	0.81	0.99
MMF	Fr. I nTreg	PSMA1	-0.033	0.45	0.98
MMF	Fr. I nTreg	PSMA2	-0.015	0.83	0.99
MMF	Fr. I nTreg	PSMA3	0.025	0.59	0.98
MMF	Fr. I nTreg	PSMA3-AS1	0.097	0.17	0.97
MMF	Fr. I nTreg	PSMA4	-0.047	0.45	0.98
MMF	Fr. I nTreg	PSMA5	-0.011	0.84	0.99
MMF	Fr. I nTreg	PSMA6	-0.08	0.28	0.97
MMF	Fr. I nTreg	PSMA7	-0.066	0.24	0.97
MMF	Fr. I nTreg	PSMA8	0.04	0.89	0.99
MMF	Fr. I nTreg	PSMB1	-0.05	0.36	0.98
MMF	Fr. I nTreg	PSMB10	-0.074	0.32	0.97
MMF	Fr. I nTreg	PSMB2	-0.14	0.021	0.97
MMF	Fr. I nTreg	PSMB3	-0.16	0.057	0.97
MMF	Fr. I nTreg	PSMB4	-0.0061	0.93	1
MMF	Fr. I nTreg	PSMB5	-0.16	0.072	0.97
MMF	Fr. I nTreg	PSMB6	-0.18	0.019	0.97
MMF	Fr. I nTreg	PSMB7	-0.017	0.74	0.99
MMF	Fr. I nTreg	PSMB8	-0.079	0.16	0.97
MMF	Fr. I nTreg	PSMB8-AS1	-0.058	0.34	0.97
MMF	Fr. I nTreg	PSMB9	-0.13	0.11	0.97
MMF	Fr. I nTreg	PSMC1	-0.021	0.68	0.99
MMF	Fr. I nTreg	PSMC2	-0.051	0.36	0.98
MMF	Fr. I nTreg	PSMC3	-0.13	0.07	0.97
MMF	Fr. I nTreg	PSMC3IP	-0.12	0.57	0.98
MMF	Fr. I nTreg	PSMC4	-0.051	0.43	0.98
MMF	Fr. I nTreg	PSMC5	-0.0046	0.93	1
MMF	Fr. I nTreg	PSMC6	0.035	0.49	0.98
MMF	Fr. I nTreg	PSMD1	-0.049	0.37	0.98
MMF	Fr. I nTreg	PSMD10	-0.049	0.41	0.98
MMF	Fr. I nTreg	PSMD11	-0.066	0.15	0.97
MMF	Fr. I nTreg	PSMD12	-0.049	0.35	0.97
MMF	Fr. I nTreg	PSMD13	-0.067	0.23	0.97
MMF	Fr. I nTreg	PSMD14	-0.086	0.3	0.97
MMF	Fr. I nTreg	PSMD2	-0.041	0.47	0.98
MMF	Fr. I nTreg	PSMD3	-0.012	0.8	0.99
MMF	Fr. I nTreg	PSMD4	-0.079	0.17	0.97
MMF	Fr. I nTreg	PSMD5	-0.032	0.6	0.98
MMF	Fr. I nTreg	PSMD5-AS1	0.39	0.066	0.97
MMF	Fr. I nTreg	PSMD6	-0.06	0.22	0.97
MMF	Fr. I nTreg	PSMD6-AS2	0.22	0.074	0.97
MMF	Fr. I nTreg	PSMD7	-0.096	0.086	0.97
MMF	Fr. I nTreg	PSMD8	-0.032	0.6	0.98
MMF	Fr. I nTreg	PSMD9	-0.068	0.36	0.98
MMF	Fr. I nTreg	PSME1	-0.094	0.23	0.97
MMF	Fr. I nTreg	PSME2	-0.098	0.32	0.97
MMF	Fr. I nTreg	PSME3	-0.086	0.11	0.97
MMF	Fr. I nTreg	PSME4	0.14	0.2	0.97
MMF	Fr. I nTreg	PSMF1	-0.034	0.45	0.98
MMF	Fr. I nTreg	PSMG1	0.00024	1	1
MMF	Fr. I nTreg	PSMG2	-0.049	0.33	0.97
MMF	Fr. I nTreg	PSMG3	-0.12	0.065	0.97
MMF	Fr. I nTreg	PSMG3-AS1	0.0056	0.97	1
MMF	Fr. I nTreg	PSMG4	-0.083	0.31	0.97
MMF	Fr. I nTreg	PSPC1	0.019	0.69	0.99
MMF	Fr. I nTreg	PSPH	0.23	0.13	0.97
MMF	Fr. I nTreg	PSRC1	0.13	0.78	0.99
MMF	Fr. I nTreg	PSTK	0.16	0.28	0.97
MMF	Fr. I nTreg	PSTPIP1	0.081	0.29	0.97
MMF	Fr. I nTreg	PSTPIP2	-0.62	0.0065	0.97
MMF	Fr. I nTreg	PTAFR	-0.35	0.35	0.97
MMF	Fr. I nTreg	PTAR1	-0.045	0.74	0.99
MMF	Fr. I nTreg	PTBP1	0.011	0.81	0.99
MMF	Fr. I nTreg	PTBP2	0.21	0.11	0.97
MMF	Fr. I nTreg	PTBP3	0.08	0.35	0.98
MMF	Fr. I nTreg	PTCD2	0.12	0.24	0.97
MMF	Fr. I nTreg	PTCD3	0.049	0.32	0.97
MMF	Fr. I nTreg	PTCH1	-0.05	0.73	0.99
MMF	Fr. I nTreg	PTCH2	-0.38	0.24	0.97
MMF	Fr. I nTreg	PTCHD2	-0.026	0.94	1
MMF	Fr. I nTreg	PTDSS1	-0.03	0.62	0.98
MMF	Fr. I nTreg	PTDSS2	-0.041	0.7	0.99
MMF	Fr. I nTreg	PTEN	-0.035	0.48	0.98
MMF	Fr. I nTreg	PTER	-0.051	0.51	0.98
MMF	Fr. I nTreg	PTGDR	0.023	0.96	1
MMF	Fr. I nTreg	PTGDR2	-0.67	0.19	0.97
MMF	Fr. I nTreg	PTGDS	-0.019	0.97	1
MMF	Fr. I nTreg	PTGER2	0.076	0.47	0.98
MMF	Fr. I nTreg	PTGER4	-0.2	0.33	0.97
MMF	Fr. I nTreg	PTGES2	0.027	0.67	0.99
MMF	Fr. I nTreg	PTGES3	0.038	0.38	0.98
MMF	Fr. I nTreg	PTGIR	0.068	0.76	0.99
MMF	Fr. I nTreg	PTGR2	0.09	0.43	0.98
MMF	Fr. I nTreg	PTK2	-0.31	0.26	0.97
MMF	Fr. I nTreg	PTK2B	-0.019	0.76	0.99
MMF	Fr. I nTreg	PTMA	-0.087	0.19	0.97
MMF	Fr. I nTreg	PTOV1	-0.012	0.87	0.99
MMF	Fr. I nTreg	PTOV1-AS1	0.27	0.1	0.97
MMF	Fr. I nTreg	PTOV1-AS2	0.043	0.83	0.99
MMF	Fr. I nTreg	PTP4A1	-0.054	0.45	0.98
MMF	Fr. I nTreg	PTP4A2	-0.036	0.44	0.98
MMF	Fr. I nTreg	PTP4A3	0.046	0.72	0.99
MMF	Fr. I nTreg	PTPDC1	0.04	0.75	0.99
MMF	Fr. I nTreg	PTPMT1	-0.078	0.27	0.97
MMF	Fr. I nTreg	PTPN1	-0.031	0.51	0.98
MMF	Fr. I nTreg	PTPN11	-0.0012	0.98	1
MMF	Fr. I nTreg	PTPN12	0.24	0.31	0.97
MMF	Fr. I nTreg	PTPN13	-1.3	0.041	0.97
MMF	Fr. I nTreg	PTPN14	-0.17	0.71	0.99
MMF	Fr. I nTreg	PTPN18	-0.032	0.66	0.99
MMF	Fr. I nTreg	PTPN2	-0.059	0.27	0.97
MMF	Fr. I nTreg	PTPN20	0.01	0.97	1
MMF	Fr. I nTreg	PTPN22	0.056	0.61	0.98
MMF	Fr. I nTreg	PTPN23	0.11	0.2	0.97
MMF	Fr. I nTreg	PTPN4	0.072	0.25	0.97
MMF	Fr. I nTreg	PTPN6	0.062	0.27	0.97
MMF	Fr. I nTreg	PTPN7	0.0028	0.97	1
MMF	Fr. I nTreg	PTPN9	-0.074	0.38	0.98
MMF	Fr. I nTreg	PTPRA	-0.017	0.71	0.99
MMF	Fr. I nTreg	PTPRC	-0.079	0.075	0.97
MMF	Fr. I nTreg	PTPRCAP	-0.045	0.57	0.98
MMF	Fr. I nTreg	PTPRE	-0.12	0.11	0.97
MMF	Fr. I nTreg	PTPRJ	0.1	0.29	0.97
MMF	Fr. I nTreg	PTPRK	-0.18	0.74	0.99
MMF	Fr. I nTreg	PTPRM	0.18	0.55	0.98
MMF	Fr. I nTreg	PTPRN2	-0.27	0.13	0.97
MMF	Fr. I nTreg	PTPRO	0.021	0.92	1
MMF	Fr. I nTreg	PTPRS	0.54	0.22	0.97
MMF	Fr. I nTreg	PTRF	-0.14	0.77	0.99
MMF	Fr. I nTreg	PTRH1	-0.25	0.06	0.97
MMF	Fr. I nTreg	PTRH2	-0.061	0.47	0.98
MMF	Fr. I nTreg	PTRHD1	-0.025	0.82	0.99
MMF	Fr. I nTreg	PTS	-0.18	0.062	0.97
MMF	Fr. I nTreg	PTTG1	-0.068	0.64	0.99
MMF	Fr. I nTreg	PTTG1IP	-0.061	0.26	0.97
MMF	Fr. I nTreg	PUF60	-0.089	0.14	0.97
MMF	Fr. I nTreg	PUM1	-0.0067	0.91	1
MMF	Fr. I nTreg	PUM2	0.0049	0.94	1
MMF	Fr. I nTreg	PURA	-0.012	0.85	0.99
MMF	Fr. I nTreg	PURB	0.11	0.32	0.97
MMF	Fr. I nTreg	PUS1	-0.056	0.45	0.98
MMF	Fr. I nTreg	PUS10	0.067	0.6	0.98
MMF	Fr. I nTreg	PUS3	-0.11	0.26	0.97
MMF	Fr. I nTreg	PUS7	-0.2	0.079	0.97
MMF	Fr. I nTreg	PUS7L	0.028	0.69	0.99
MMF	Fr. I nTreg	PUSL1	0.036	0.74	0.99
MMF	Fr. I nTreg	PVR	-0.7	0.27	0.97
MMF	Fr. I nTreg	PVRIG	-0.042	0.59	0.98
MMF	Fr. I nTreg	PVRL3	-0.3	0.38	0.98
MMF	Fr. I nTreg	PVT1	0.061	0.45	0.98
MMF	Fr. I nTreg	PWAR5	0.16	0.45	0.98
MMF	Fr. I nTreg	PWARSN	0.17	0.12	0.97
MMF	Fr. I nTreg	PWP1	-0.067	0.16	0.97
MMF	Fr. I nTreg	PWP2	0.072	0.25	0.97
MMF	Fr. I nTreg	PWWP2A	0.058	0.35	0.97
MMF	Fr. I nTreg	PWWP2B	0.18	0.3	0.97
MMF	Fr. I nTreg	PXK	-0.031	0.6	0.98
MMF	Fr. I nTreg	PXMP2	0.021	0.87	0.99
MMF	Fr. I nTreg	PXMP4	-0.059	0.49	0.98
MMF	Fr. I nTreg	PXN	-0.063	0.31	0.97
MMF	Fr. I nTreg	PXN-AS1	0.17	0.36	0.98
MMF	Fr. I nTreg	PXYLP1	0.16	0.24	0.97
MMF	Fr. I nTreg	PYCARD	-0.26	0.057	0.97
MMF	Fr. I nTreg	PYCARD-AS1	-0.15	0.55	0.98
MMF	Fr. I nTreg	PYCR1	-0.28	0.38	0.98
MMF	Fr. I nTreg	PYCR2	-0.073	0.19	0.97
MMF	Fr. I nTreg	PYCRL	0.042	0.67	0.99
MMF	Fr. I nTreg	PYGB	-0.081	0.39	0.98
MMF	Fr. I nTreg	PYGM	0.14	0.47	0.98
MMF	Fr. I nTreg	PYGO2	-0.044	0.32	0.97
MMF	Fr. I nTreg	PYHIN1	0.16	0.17	0.97
MMF	Fr. I nTreg	PYROXD1	0.03	0.66	0.99
MMF	Fr. I nTreg	PYROXD2	-0.086	0.51	0.98
MMF	Fr. I nTreg	PZP	-0.24	0.55	0.98
MMF	Fr. I nTreg	QARS	0.034	0.48	0.98
MMF	Fr. I nTreg	QDPR	-0.076	0.26	0.97
MMF	Fr. I nTreg	QKI	-0.03	0.67	0.99
MMF	Fr. I nTreg	QPCTL	0.067	0.59	0.98
MMF	Fr. I nTreg	QPRT	0.14	0.73	0.99
MMF	Fr. I nTreg	QRICH1	0.064	0.23	0.97
MMF	Fr. I nTreg	QRICH2	-0.19	0.57	0.98
MMF	Fr. I nTreg	QRSL1	-0.12	0.1	0.97
MMF	Fr. I nTreg	QSER1	0.017	0.92	1
MMF	Fr. I nTreg	QSOX1	-0.13	0.14	0.97
MMF	Fr. I nTreg	QSOX2	0.14	0.29	0.97
MMF	Fr. I nTreg	QTRT1	0.0089	0.88	0.99
MMF	Fr. I nTreg	QTRTD1	-0.14	0.081	0.97
MMF	Fr. I nTreg	R3HCC1	-0.069	0.32	0.97
MMF	Fr. I nTreg	R3HCC1L	0.1	0.14	0.97
MMF	Fr. I nTreg	R3HDM1	0.072	0.26	0.97
MMF	Fr. I nTreg	R3HDM2	0.096	0.22	0.97
MMF	Fr. I nTreg	R3HDM4	-0.041	0.45	0.98
MMF	Fr. I nTreg	RAB10	0.0031	0.95	1
MMF	Fr. I nTreg	RAB11A	-0.069	0.32	0.97
MMF	Fr. I nTreg	RAB11B	-0.015	0.81	0.99
MMF	Fr. I nTreg	RAB11B-AS1	-0.28	0.11	0.97
MMF	Fr. I nTreg	RAB11FIP1	-0.018	0.87	0.99
MMF	Fr. I nTreg	RAB11FIP2	0.018	0.78	0.99
MMF	Fr. I nTreg	RAB11FIP3	0.087	0.37	0.98
MMF	Fr. I nTreg	RAB11FIP4	0.13	0.062	0.97
MMF	Fr. I nTreg	RAB11FIP5	-0.11	0.48	0.98
MMF	Fr. I nTreg	RAB12	0.051	0.83	0.99
MMF	Fr. I nTreg	RAB14	-0.024	0.64	0.99
MMF	Fr. I nTreg	RAB15	-0.15	0.36	0.98
MMF	Fr. I nTreg	RAB18	-0.11	0.062	0.97
MMF	Fr. I nTreg	RAB19	0.053	0.88	0.99
MMF	Fr. I nTreg	RAB1A	-0.042	0.33	0.97
MMF	Fr. I nTreg	RAB1B	-0.15	0.17	0.97
MMF	Fr. I nTreg	RAB20	0.35	0.19	0.97
MMF	Fr. I nTreg	RAB21	0.022	0.73	0.99
MMF	Fr. I nTreg	RAB22A	-0.067	0.19	0.97
MMF	Fr. I nTreg	RAB23	-0.37	0.054	0.97
MMF	Fr. I nTreg	RAB24	0.057	0.54	0.98
MMF	Fr. I nTreg	RAB25	-0.3	0.45	0.98
MMF	Fr. I nTreg	RAB26	0.028	0.89	0.99
MMF	Fr. I nTreg	RAB27A	0.059	0.59	0.98
MMF	Fr. I nTreg	RAB27B	-0.13	0.83	0.99
MMF	Fr. I nTreg	RAB28	0.042	0.51	0.98
MMF	Fr. I nTreg	RAB29	0.034	0.53	0.98
MMF	Fr. I nTreg	RAB2A	0.021	0.68	0.99
MMF	Fr. I nTreg	RAB2B	0.2	0.028	0.97
MMF	Fr. I nTreg	RAB30	0.034	0.77	0.99
MMF	Fr. I nTreg	RAB30-AS1	0.22	0.097	0.97
MMF	Fr. I nTreg	RAB33A	-0.019	0.88	0.99
MMF	Fr. I nTreg	RAB33B	0.018	0.84	0.99
MMF	Fr. I nTreg	RAB34	-0.24	0.23	0.97
MMF	Fr. I nTreg	RAB35	0.011	0.91	1
MMF	Fr. I nTreg	RAB36	0.13	0.66	0.99
MMF	Fr. I nTreg	RAB37	0.068	0.44	0.98
MMF	Fr. I nTreg	RAB39B	-0.048	0.62	0.98
MMF	Fr. I nTreg	RAB3A	-0.36	0.08	0.97
MMF	Fr. I nTreg	RAB3D	-0.013	0.9	0.99
MMF	Fr. I nTreg	RAB3GAP1	0.042	0.59	0.98
MMF	Fr. I nTreg	RAB3GAP2	0.01	0.87	0.99
MMF	Fr. I nTreg	RAB3IP	0.067	0.37	0.98
MMF	Fr. I nTreg	RAB40B	-0.015	0.91	1
MMF	Fr. I nTreg	RAB40C	-0.044	0.58	0.98
MMF	Fr. I nTreg	RAB41	0.17	0.66	0.99
MMF	Fr. I nTreg	RAB43	0.12	0.43	0.98
MMF	Fr. I nTreg	RAB4A	-0.079	0.36	0.98
MMF	Fr. I nTreg	RAB5A	-0.058	0.35	0.98
MMF	Fr. I nTreg	RAB5B	-0.046	0.38	0.98
MMF	Fr. I nTreg	RAB5C	0.027	0.8	0.99
MMF	Fr. I nTreg	RAB6A	-0.021	0.69	0.99
MMF	Fr. I nTreg	RAB6B	0.12	0.66	0.99
MMF	Fr. I nTreg	RAB7A	-0.08	0.067	0.97
MMF	Fr. I nTreg	RAB8A	-0.071	0.29	0.97
MMF	Fr. I nTreg	RAB8B	-0.04	0.67	0.99
MMF	Fr. I nTreg	RAB9A	-0.092	0.28	0.97
MMF	Fr. I nTreg	RAB9B	0.58	0.22	0.97
MMF	Fr. I nTreg	RABAC1	-0.099	0.21	0.97
MMF	Fr. I nTreg	RABEP1	-0.047	0.38	0.98
MMF	Fr. I nTreg	RABEP2	-0.028	0.79	0.99
MMF	Fr. I nTreg	RABEPK	-0.015	0.8	0.99
MMF	Fr. I nTreg	RABGAP1	-0.042	0.51	0.98
MMF	Fr. I nTreg	RABGAP1L	0.12	0.084	0.97
MMF	Fr. I nTreg	RABGEF1	-0.067	0.2	0.97
MMF	Fr. I nTreg	RABGGTA	-0.057	0.41	0.98
MMF	Fr. I nTreg	RABGGTB	0.046	0.55	0.98
MMF	Fr. I nTreg	RABIF	-0.12	0.06	0.97
MMF	Fr. I nTreg	RABL2A	-0.041	0.58	0.98
MMF	Fr. I nTreg	RABL2B	0.012	0.81	0.99
MMF	Fr. I nTreg	RABL3	-0.07	0.26	0.97
MMF	Fr. I nTreg	RABL6	0.022	0.76	0.99
MMF	Fr. I nTreg	RAC1	0.016	0.78	0.99
MMF	Fr. I nTreg	RAC2	-0.076	0.32	0.97
MMF	Fr. I nTreg	RACGAP1	-0.077	0.53	0.98
MMF	Fr. I nTreg	RAD1	0.039	0.56	0.98
MMF	Fr. I nTreg	RAD17	0.0077	0.92	1
MMF	Fr. I nTreg	RAD18	-0.11	0.25	0.97
MMF	Fr. I nTreg	RAD21	-0.026	0.55	0.98
MMF	Fr. I nTreg	RAD23A	-0.09	0.13	0.97
MMF	Fr. I nTreg	RAD23B	0.13	0.21	0.97
MMF	Fr. I nTreg	RAD50	0.018	0.71	0.99
MMF	Fr. I nTreg	RAD51	-0.25	0.56	0.98
MMF	Fr. I nTreg	RAD51-AS1	0.17	0.06	0.97
MMF	Fr. I nTreg	RAD51AP1	-0.061	0.87	0.99
MMF	Fr. I nTreg	RAD51B	0.099	0.23	0.97
MMF	Fr. I nTreg	RAD51C	-0.1	0.18	0.97
MMF	Fr. I nTreg	RAD51D	-0.00084	0.99	1
MMF	Fr. I nTreg	RAD52	0.046	0.68	0.99
MMF	Fr. I nTreg	RAD54B	-0.11	0.59	0.98
MMF	Fr. I nTreg	RAD54L	-0.14	0.61	0.98
MMF	Fr. I nTreg	RAD54L2	0.069	0.46	0.98
MMF	Fr. I nTreg	RAD9A	-0.17	0.11	0.97
MMF	Fr. I nTreg	RAD9B	0.15	0.67	0.99
MMF	Fr. I nTreg	RAE1	-0.0078	0.87	0.99
MMF	Fr. I nTreg	RAF1	-0.0017	0.97	1
MMF	Fr. I nTreg	RAG1	-0.24	0.74	0.99
MMF	Fr. I nTreg	RAI1	0.042	0.8	0.99
MMF	Fr. I nTreg	RAI14	-1.6	0.056	0.97
MMF	Fr. I nTreg	RAI2	0.035	0.93	1
MMF	Fr. I nTreg	RALA	-0.059	0.26	0.97
MMF	Fr. I nTreg	RALB	-0.038	0.74	0.99
MMF	Fr. I nTreg	RALBP1	-0.082	0.17	0.97
MMF	Fr. I nTreg	RALGAPA1	0.18	0.052	0.97
MMF	Fr. I nTreg	RALGAPA1P	0.27	0.25	0.97
MMF	Fr. I nTreg	RALGAPA2	0.13	0.19	0.97
MMF	Fr. I nTreg	RALGAPB	0.11	0.21	0.97
MMF	Fr. I nTreg	RALGDS	0.07	0.34	0.97
MMF	Fr. I nTreg	RALGPS1	-0.048	0.78	0.99
MMF	Fr. I nTreg	RALGPS2	-0.12	0.53	0.98
MMF	Fr. I nTreg	RALY	-0.039	0.44	0.98
MMF	Fr. I nTreg	RALY-AS1	0.18	0.59	0.98
MMF	Fr. I nTreg	RAMP1	-0.12	0.83	0.99
MMF	Fr. I nTreg	RAN	-0.085	0.098	0.97
MMF	Fr. I nTreg	RANBP1	-0.021	0.75	0.99
MMF	Fr. I nTreg	RANBP10	-0.083	0.26	0.97
MMF	Fr. I nTreg	RANBP2	0.17	0.084	0.97
MMF	Fr. I nTreg	RANBP3	-0.0062	0.93	1
MMF	Fr. I nTreg	RANBP6	0.05	0.53	0.98
MMF	Fr. I nTreg	RANBP9	0.075	0.33	0.97
MMF	Fr. I nTreg	RANGAP1	-0.042	0.46	0.98
MMF	Fr. I nTreg	RAP1A	0.045	0.68	0.99
MMF	Fr. I nTreg	RAP1B	-0.12	0.076	0.97
MMF	Fr. I nTreg	RAP1GAP2	-0.016	0.92	1
MMF	Fr. I nTreg	RAP1GDS1	0.13	0.076	0.97
MMF	Fr. I nTreg	RAP2A	-0.046	0.77	0.99
MMF	Fr. I nTreg	RAP2B	-0.033	0.67	0.99
MMF	Fr. I nTreg	RAP2C	-0.11	0.21	0.97
MMF	Fr. I nTreg	RAP2C-AS1	0.21	0.33	0.97
MMF	Fr. I nTreg	RAPGEF1	-0.016	0.84	0.99
MMF	Fr. I nTreg	RAPGEF2	0.078	0.72	0.99
MMF	Fr. I nTreg	RAPGEF3	-0.25	0.72	0.99
MMF	Fr. I nTreg	RAPGEF4	-0.27	0.62	0.98
MMF	Fr. I nTreg	RAPGEF6	0.13	0.15	0.97
MMF	Fr. I nTreg	RAPGEFL1	-0.43	0.16	0.97
MMF	Fr. I nTreg	RAPH1	0.58	0.023	0.97
MMF	Fr. I nTreg	RARA	-0.12	0.35	0.97
MMF	Fr. I nTreg	RARB	-0.079	0.85	0.99
MMF	Fr. I nTreg	RARG	-0.14	0.24	0.97
MMF	Fr. I nTreg	RARRES3	-0.051	0.51	0.98
MMF	Fr. I nTreg	RARS	-0.035	0.59	0.98
MMF	Fr. I nTreg	RARS2	0.044	0.34	0.97
MMF	Fr. I nTreg	RASA1	0.065	0.56	0.98
MMF	Fr. I nTreg	RASA2	0.0052	0.95	1
MMF	Fr. I nTreg	RASA3	0.11	0.13	0.97
MMF	Fr. I nTreg	RASA4	0.044	0.86	0.99
MMF	Fr. I nTreg	RASA4B	0.47	0.033	0.97
MMF	Fr. I nTreg	RASA4CP	-0.021	0.83	0.99
MMF	Fr. I nTreg	RASAL1	0.13	0.69	0.99
MMF	Fr. I nTreg	RASAL3	0.03	0.62	0.98
MMF	Fr. I nTreg	RASGEF1A	-1.2	0.028	0.97
MMF	Fr. I nTreg	RASGEF1B	-0.078	0.6	0.98
MMF	Fr. I nTreg	RASGRF2	0.038	0.71	0.99
MMF	Fr. I nTreg	RASGRP1	0.018	0.74	0.99
MMF	Fr. I nTreg	RASGRP2	0.028	0.6	0.98
MMF	Fr. I nTreg	RASGRP3	0.059	0.76	0.99
MMF	Fr. I nTreg	RASSF1	-0.086	0.29	0.97
MMF	Fr. I nTreg	RASSF1-AS1	-0.14	0.56	0.98
MMF	Fr. I nTreg	RASSF2	-0.17	0.42	0.98
MMF	Fr. I nTreg	RASSF3	0.14	0.42	0.98
MMF	Fr. I nTreg	RASSF4	-0.32	0.55	0.98
MMF	Fr. I nTreg	RASSF5	-0.00016	1	1
MMF	Fr. I nTreg	RASSF6	-0.41	0.27	0.97
MMF	Fr. I nTreg	RASSF7	0.028	0.65	0.99
MMF	Fr. I nTreg	RAVER1	-0.079	0.23	0.97
MMF	Fr. I nTreg	RAVER2	-0.27	0.21	0.97
MMF	Fr. I nTreg	RB1	-0.067	0.25	0.97
MMF	Fr. I nTreg	RB1CC1	0.06	0.26	0.97
MMF	Fr. I nTreg	RBAK	0.043	0.64	0.99
MMF	Fr. I nTreg	RBBP4	-0.045	0.3	0.97
MMF	Fr. I nTreg	RBBP5	0.024	0.72	0.99
MMF	Fr. I nTreg	RBBP6	0.1	0.046	0.97
MMF	Fr. I nTreg	RBBP7	-0.037	0.35	0.98
MMF	Fr. I nTreg	RBBP8	0.025	0.93	1
MMF	Fr. I nTreg	RBBP9	-0.18	0.17	0.97
MMF	Fr. I nTreg	RBCK1	-0.073	0.42	0.98
MMF	Fr. I nTreg	RBFA	0.061	0.51	0.98
MMF	Fr. I nTreg	RBKS	-0.19	0.24	0.97
MMF	Fr. I nTreg	RBL1	0.12	0.1	0.97
MMF	Fr. I nTreg	RBL2	-0.0085	0.88	0.99
MMF	Fr. I nTreg	RBM10	0.13	0.1	0.97
MMF	Fr. I nTreg	RBM11	-0.34	0.14	0.97
MMF	Fr. I nTreg	RBM12	0.05	0.51	0.98
MMF	Fr. I nTreg	RBM12B	0.068	0.49	0.98
MMF	Fr. I nTreg	RBM12B-AS1	0.13	0.67	0.99
MMF	Fr. I nTreg	RBM14	-0.024	0.61	0.98
MMF	Fr. I nTreg	RBM15	0.048	0.57	0.98
MMF	Fr. I nTreg	RBM15B	-0.047	0.36	0.98
MMF	Fr. I nTreg	RBM17	0.019	0.63	0.98
MMF	Fr. I nTreg	RBM18	0.0079	0.9	1
MMF	Fr. I nTreg	RBM19	0.099	0.18	0.97
MMF	Fr. I nTreg	RBM20	-0.93	0.085	0.97
MMF	Fr. I nTreg	RBM22	0.0082	0.84	0.99
MMF	Fr. I nTreg	RBM23	0.0015	0.97	1
MMF	Fr. I nTreg	RBM25	0.074	0.16	0.97
MMF	Fr. I nTreg	RBM26	0.043	0.5	0.98
MMF	Fr. I nTreg	RBM26-AS1	0.15	0.45	0.98
MMF	Fr. I nTreg	RBM27	0.051	0.38	0.98
MMF	Fr. I nTreg	RBM28	0.056	0.46	0.98
MMF	Fr. I nTreg	RBM3	-0.049	0.5	0.98
MMF	Fr. I nTreg	RBM33	0.035	0.6	0.98
MMF	Fr. I nTreg	RBM34	-0.025	0.64	0.99
MMF	Fr. I nTreg	RBM38	0.037	0.61	0.98
MMF	Fr. I nTreg	RBM39	0.0031	0.94	1
MMF	Fr. I nTreg	RBM4	-0.011	0.8	0.99
MMF	Fr. I nTreg	RBM41	0.045	0.56	0.98
MMF	Fr. I nTreg	RBM42	-0.12	0.097	0.97
MMF	Fr. I nTreg	RBM43	0.062	0.59	0.98
MMF	Fr. I nTreg	RBM44	0.5	0.32	0.97
MMF	Fr. I nTreg	RBM45	0.024	0.75	0.99
MMF	Fr. I nTreg	RBM47	-0.12	0.76	0.99
MMF	Fr. I nTreg	RBM48	0.057	0.3	0.97
MMF	Fr. I nTreg	RBM4B	-0.037	0.58	0.98
MMF	Fr. I nTreg	RBM5	0.014	0.75	0.99
MMF	Fr. I nTreg	RBM5-AS1	0.26	0.036	0.97
MMF	Fr. I nTreg	RBM6	0.1	0.038	0.97
MMF	Fr. I nTreg	RBM7	-0.091	0.27	0.97
MMF	Fr. I nTreg	RBM8A	-0.12	0.015	0.97
MMF	Fr. I nTreg	RBMS1	-0.15	0.085	0.97
MMF	Fr. I nTreg	RBMS2	0.061	0.81	0.99
MMF	Fr. I nTreg	RBMS3	0.22	0.26	0.97
MMF	Fr. I nTreg	RBMX	-0.016	0.72	0.99
MMF	Fr. I nTreg	RBMX2	-0.12	0.18	0.97
MMF	Fr. I nTreg	RBMXL1	-0.024	0.82	0.99
MMF	Fr. I nTreg	RBPJ	-0.023	0.66	0.99
MMF	Fr. I nTreg	RBPMS	0.55	0.1	0.97
MMF	Fr. I nTreg	RBSN	0.05	0.49	0.98
MMF	Fr. I nTreg	RBX1	-0.12	0.13	0.97
MMF	Fr. I nTreg	RC3H1	0.053	0.52	0.98
MMF	Fr. I nTreg	RC3H2	0.00065	0.99	1
MMF	Fr. I nTreg	RCAN1	-0.0059	0.96	1
MMF	Fr. I nTreg	RCAN3	-0.053	0.33	0.97
MMF	Fr. I nTreg	RCAN3AS	0.073	0.65	0.99
MMF	Fr. I nTreg	RCBTB1	0.012	0.91	1
MMF	Fr. I nTreg	RCBTB2	-0.11	0.37	0.98
MMF	Fr. I nTreg	RCC1	0.0027	0.98	1
MMF	Fr. I nTreg	RCC2	0.13	0.31	0.97
MMF	Fr. I nTreg	RCCD1	0.14	0.25	0.97
MMF	Fr. I nTreg	RCE1	-0.11	0.099	0.97
MMF	Fr. I nTreg	RCHY1	0.045	0.55	0.98
MMF	Fr. I nTreg	RCL1	-0.067	0.32	0.97
MMF	Fr. I nTreg	RCN1	-0.084	0.59	0.98
MMF	Fr. I nTreg	RCN2	-0.074	0.16	0.97
MMF	Fr. I nTreg	RCN3	-0.0071	0.97	1
MMF	Fr. I nTreg	RCOR1	0.043	0.69	0.99
MMF	Fr. I nTreg	RCOR3	0.054	0.41	0.98
MMF	Fr. I nTreg	RCSD1	-0.088	0.15	0.97
MMF	Fr. I nTreg	RDH10	0.11	0.64	0.99
MMF	Fr. I nTreg	RDH11	-0.043	0.43	0.98
MMF	Fr. I nTreg	RDH13	-0.027	0.73	0.99
MMF	Fr. I nTreg	RDH14	0.033	0.79	0.99
MMF	Fr. I nTreg	RDH5	0.053	0.69	0.99
MMF	Fr. I nTreg	RDX	-0.054	0.51	0.98
MMF	Fr. I nTreg	REC8	0.084	0.42	0.98
MMF	Fr. I nTreg	RECK	-0.012	0.89	0.99
MMF	Fr. I nTreg	RECQL	0.046	0.54	0.98
MMF	Fr. I nTreg	RECQL4	0.085	0.64	0.99
MMF	Fr. I nTreg	RECQL5	0.095	0.24	0.97
MMF	Fr. I nTreg	REEP3	-0.1	0.36	0.98
MMF	Fr. I nTreg	REEP4	-0.024	0.81	0.99
MMF	Fr. I nTreg	REEP5	-0.037	0.63	0.98
MMF	Fr. I nTreg	REEP6	-0.18	0.22	0.97
MMF	Fr. I nTreg	REL	0.28	0.0012	0.97
MMF	Fr. I nTreg	RELA	-0.0018	0.97	1
MMF	Fr. I nTreg	RELB	-0.11	0.56	0.98
MMF	Fr. I nTreg	RELL1	-0.025	0.87	0.99
MMF	Fr. I nTreg	RELL2	0.089	0.35	0.98
MMF	Fr. I nTreg	RELT	0.082	0.54	0.98
MMF	Fr. I nTreg	REM2	0.19	0.19	0.97
MMF	Fr. I nTreg	RENBP	-0.0091	0.95	1
MMF	Fr. I nTreg	REP15	0.27	0.77	0.99
MMF	Fr. I nTreg	REPIN1	-0.0065	0.91	1
MMF	Fr. I nTreg	REPS1	0.014	0.8	0.99
MMF	Fr. I nTreg	RER1	-0.06	0.16	0.97
MMF	Fr. I nTreg	RERE	0.061	0.4	0.98
MMF	Fr. I nTreg	REREP3	0.6	0.034	0.97
MMF	Fr. I nTreg	REST	-0.00083	0.98	1
MMF	Fr. I nTreg	RETSAT	0.078	0.5	0.98
MMF	Fr. I nTreg	REV1	0.085	0.16	0.97
MMF	Fr. I nTreg	REV3L	0.048	0.47	0.98
MMF	Fr. I nTreg	REXO1	0.034	0.77	0.99
MMF	Fr. I nTreg	REXO2	1.70E-05	1	1
MMF	Fr. I nTreg	REXO4	-0.095	0.15	0.97
MMF	Fr. I nTreg	RFC1	-0.036	0.47	0.98
MMF	Fr. I nTreg	RFC2	0.0019	0.98	1
MMF	Fr. I nTreg	RFC3	0.0026	0.98	1
MMF	Fr. I nTreg	RFC4	-0.031	0.7	0.99
MMF	Fr. I nTreg	RFC5	-0.035	0.62	0.98
MMF	Fr. I nTreg	RFESD	-0.16	0.22	0.97
MMF	Fr. I nTreg	RFFL	-0.026	0.78	0.99
MMF	Fr. I nTreg	RFK	-0.12	0.36	0.98
MMF	Fr. I nTreg	RFNG	0.029	0.7	0.99
MMF	Fr. I nTreg	RFPL2	-1.2	0.0065	0.97
MMF	Fr. I nTreg	RFT1	0.081	0.25	0.97
MMF	Fr. I nTreg	RFTN1	0.091	0.16	0.97
MMF	Fr. I nTreg	RFWD2	0.0058	0.9	1
MMF	Fr. I nTreg	RFWD3	0.03	0.7	0.99
MMF	Fr. I nTreg	RFX1	0.084	0.59	0.98
MMF	Fr. I nTreg	RFX2	-0.17	0.36	0.98
MMF	Fr. I nTreg	RFX3	0.1	0.31	0.97
MMF	Fr. I nTreg	RFX3-AS1	0.26	0.45	0.98
MMF	Fr. I nTreg	RFX5	-0.092	0.085	0.97
MMF	Fr. I nTreg	RFX7	0.14	0.12	0.97
MMF	Fr. I nTreg	RFXANK	-0.097	0.25	0.97
MMF	Fr. I nTreg	RFXAP	-0.052	0.53	0.98
MMF	Fr. I nTreg	RGCC	-0.1	0.25	0.97
MMF	Fr. I nTreg	RGL1	-0.018	0.94	1
MMF	Fr. I nTreg	RGL2	0.067	0.32	0.97
MMF	Fr. I nTreg	RGL4	-0.085	0.2	0.97
MMF	Fr. I nTreg	RGMB	-0.17	0.35	0.98
MMF	Fr. I nTreg	RGMB-AS1	0.003	0.99	1
MMF	Fr. I nTreg	RGP1	-0.098	0.35	0.98
MMF	Fr. I nTreg	RGPD1	0.097	0.59	0.98
MMF	Fr. I nTreg	RGPD3	-0.28	0.32	0.97
MMF	Fr. I nTreg	RGPD4	0.26	0.27	0.97
MMF	Fr. I nTreg	RGS1	0.13	0.73	0.99
MMF	Fr. I nTreg	RGS10	-0.12	0.17	0.97
MMF	Fr. I nTreg	RGS12	0.1	0.53	0.98
MMF	Fr. I nTreg	RGS14	0.043	0.43	0.98
MMF	Fr. I nTreg	RGS16	-0.13	0.6	0.98
MMF	Fr. I nTreg	RGS18	-1.1	0.13	0.97
MMF	Fr. I nTreg	RGS19	-0.04	0.67	0.99
MMF	Fr. I nTreg	RGS2	-0.21	0.31	0.97
MMF	Fr. I nTreg	RGS3	0.024	0.85	0.99
MMF	Fr. I nTreg	RGS5	0.23	0.12	0.97
MMF	Fr. I nTreg	RGS9	-0.93	0.19	0.97
MMF	Fr. I nTreg	RHBDD1	-0.059	0.47	0.98
MMF	Fr. I nTreg	RHBDD2	-0.058	0.32	0.97
MMF	Fr. I nTreg	RHBDD3	0.0041	0.97	1
MMF	Fr. I nTreg	RHBDF2	0.051	0.7	0.99
MMF	Fr. I nTreg	RHBDL1	0.12	0.76	0.99
MMF	Fr. I nTreg	RHCE	0.13	0.72	0.99
MMF	Fr. I nTreg	RHD	0.34	0.016	0.97
MMF	Fr. I nTreg	RHEB	-0.11	0.15	0.97
MMF	Fr. I nTreg	RHEBL1	-0.21	0.26	0.97
MMF	Fr. I nTreg	RHNO1	-0.14	0.085	0.97
MMF	Fr. I nTreg	RHOA	-0.057	0.33	0.97
MMF	Fr. I nTreg	RHOB	0.46	0.29	0.97
MMF	Fr. I nTreg	RHOBTB2	0.028	0.77	0.99
MMF	Fr. I nTreg	RHOC	-0.11	0.65	0.99
MMF	Fr. I nTreg	RHOF	-0.19	0.25	0.97
MMF	Fr. I nTreg	RHOG	-0.049	0.39	0.98
MMF	Fr. I nTreg	RHOH	0.0021	0.97	1
MMF	Fr. I nTreg	RHOQ	0.25	0.048	0.97
MMF	Fr. I nTreg	RHOT1	0.0083	0.89	0.99
MMF	Fr. I nTreg	RHOT2	0.063	0.29	0.97
MMF	Fr. I nTreg	RHOU	0.32	0.54	0.98
MMF	Fr. I nTreg	RHPN1	-0.12	0.3	0.97
MMF	Fr. I nTreg	RHPN2	-1.4	0.015	0.97
MMF	Fr. I nTreg	RIBC1	-0.077	0.83	0.99
MMF	Fr. I nTreg	RIC1	0.16	0.12	0.97
MMF	Fr. I nTreg	RIC3	0.12	0.27	0.97
MMF	Fr. I nTreg	RIC8A	-0.081	0.077	0.97
MMF	Fr. I nTreg	RIC8B	-0.03	0.74	0.99
MMF	Fr. I nTreg	RICTOR	0.12	0.21	0.97
MMF	Fr. I nTreg	RIF1	0.073	0.27	0.97
MMF	Fr. I nTreg	RILP	-0.18	0.23	0.97
MMF	Fr. I nTreg	RILPL1	0.052	0.68	0.99
MMF	Fr. I nTreg	RILPL2	-0.041	0.7	0.99
MMF	Fr. I nTreg	RIMBP3	0.11	0.52	0.98
MMF	Fr. I nTreg	RIMKLB	0.27	0.022	0.97
MMF	Fr. I nTreg	RIMS3	-0.16	0.6	0.98
MMF	Fr. I nTreg	RIN1	-0.15	0.35	0.97
MMF	Fr. I nTreg	RIN3	0.053	0.41	0.98
MMF	Fr. I nTreg	RING1	0.051	0.6	0.98
MMF	Fr. I nTreg	RINL	-0.04	0.53	0.98
MMF	Fr. I nTreg	RINT1	-0.088	0.21	0.97
MMF	Fr. I nTreg	RIOK1	-0.019	0.74	0.99
MMF	Fr. I nTreg	RIOK2	0.037	0.57	0.98
MMF	Fr. I nTreg	RIOK3	0.032	0.53	0.98
MMF	Fr. I nTreg	RIPK1	-0.054	0.38	0.98
MMF	Fr. I nTreg	RIPK2	-0.15	0.3	0.97
MMF	Fr. I nTreg	RIPK3	0.043	0.52	0.98
MMF	Fr. I nTreg	RIPK4	0.36	0.42	0.98
MMF	Fr. I nTreg	RIT1	-0.14	0.2	0.97
MMF	Fr. I nTreg	RITA1	-0.088	0.3	0.97
MMF	Fr. I nTreg	RLF	-0.0065	0.92	1
MMF	Fr. I nTreg	RLIM	-0.044	0.63	0.98
MMF	Fr. I nTreg	RLN1	0.26	0.28	0.97
MMF	Fr. I nTreg	RLN2	-0.032	0.87	0.99
MMF	Fr. I nTreg	RLN3	-0.081	0.7	0.99
MMF	Fr. I nTreg	RLTPR	0.066	0.27	0.97
MMF	Fr. I nTreg	RMDN1	6.20E-05	1	1
MMF	Fr. I nTreg	RMDN2	-0.36	0.085	0.97
MMF	Fr. I nTreg	RMDN3	-0.053	0.41	0.98
MMF	Fr. I nTreg	RMI1	-0.032	0.76	0.99
MMF	Fr. I nTreg	RMI2	0.1	0.58	0.98
MMF	Fr. I nTreg	RMND1	-0.0078	0.92	1
MMF	Fr. I nTreg	RMND5A	-0.046	0.43	0.98
MMF	Fr. I nTreg	RMND5B	0.018	0.76	0.99
MMF	Fr. I nTreg	RN7SK	-0.11	0.59	0.98
MMF	Fr. I nTreg	RN7SL1	-0.19	0.27	0.97
MMF	Fr. I nTreg	RN7SL2	-0.067	0.69	0.99
MMF	Fr. I nTreg	RNA18S5	0.4	0.039	0.97
MMF	Fr. I nTreg	RNA28S5	-0.28	0.38	0.98
MMF	Fr. I nTreg	RNA45S5	0.12	0.59	0.98
MMF	Fr. I nTreg	RNASE6	-0.58	0.23	0.97
MMF	Fr. I nTreg	RNASEH1	-0.1	0.035	0.97
MMF	Fr. I nTreg	RNASEH1-AS1	-0.1	0.41	0.98
MMF	Fr. I nTreg	RNASEH2A	0.067	0.51	0.98
MMF	Fr. I nTreg	RNASEH2B	-0.048	0.32	0.97
MMF	Fr. I nTreg	RNASEH2B-AS1	-0.088	0.59	0.98
MMF	Fr. I nTreg	RNASEH2C	-0.06	0.35	0.97
MMF	Fr. I nTreg	RNASEK	0.12	0.5	0.98
MMF	Fr. I nTreg	RNASEL	0.025	0.67	0.99
MMF	Fr. I nTreg	RNASET2	0.016	0.84	0.99
MMF	Fr. I nTreg	RNF10	0.0011	0.97	1
MMF	Fr. I nTreg	RNF103	0.18	0.12	0.97
MMF	Fr. I nTreg	RNF11	0.013	0.84	0.99
MMF	Fr. I nTreg	RNF111	0.071	0.18	0.97
MMF	Fr. I nTreg	RNF113A	-0.03	0.58	0.98
MMF	Fr. I nTreg	RNF114	-0.047	0.26	0.97
MMF	Fr. I nTreg	RNF115	-0.081	0.24	0.97
MMF	Fr. I nTreg	RNF121	0.14	0.19	0.97
MMF	Fr. I nTreg	RNF123	-0.013	0.84	0.99
MMF	Fr. I nTreg	RNF125	-0.025	0.74	0.99
MMF	Fr. I nTreg	RNF126	-0.0065	0.92	1
MMF	Fr. I nTreg	RNF13	-0.04	0.41	0.98
MMF	Fr. I nTreg	RNF130	-0.14	0.14	0.97
MMF	Fr. I nTreg	RNF135	0.0019	0.99	1
MMF	Fr. I nTreg	RNF138	-0.02	0.77	0.99
MMF	Fr. I nTreg	RNF138P1	0.6	0.096	0.97
MMF	Fr. I nTreg	RNF139	0.02	0.79	0.99
MMF	Fr. I nTreg	RNF139-AS1	0.14	0.34	0.97
MMF	Fr. I nTreg	RNF14	-0.069	0.32	0.97
MMF	Fr. I nTreg	RNF141	-0.13	0.15	0.97
MMF	Fr. I nTreg	RNF144A	-0.013	0.9	1
MMF	Fr. I nTreg	RNF144A-AS1	0.11	0.61	0.98
MMF	Fr. I nTreg	RNF144B	0.044	0.85	0.99
MMF	Fr. I nTreg	RNF145	0.33	0.021	0.97
MMF	Fr. I nTreg	RNF146	-0.082	0.37	0.98
MMF	Fr. I nTreg	RNF149	-0.016	0.73	0.99
MMF	Fr. I nTreg	RNF157	-0.13	0.13	0.97
MMF	Fr. I nTreg	RNF157-AS1	-0.13	0.32	0.97
MMF	Fr. I nTreg	RNF166	-0.078	0.41	0.98
MMF	Fr. I nTreg	RNF167	-0.15	0.13	0.97
MMF	Fr. I nTreg	RNF168	-0.1	0.058	0.97
MMF	Fr. I nTreg	RNF169	-0.022	0.86	0.99
MMF	Fr. I nTreg	RNF17	-0.49	0.71	0.99
MMF	Fr. I nTreg	RNF170	0.051	0.44	0.98
MMF	Fr. I nTreg	RNF175	0.0023	0.99	1
MMF	Fr. I nTreg	RNF181	-0.07	0.3	0.97
MMF	Fr. I nTreg	RNF185	0.044	0.44	0.98
MMF	Fr. I nTreg	RNF187	-0.03	0.54	0.98
MMF	Fr. I nTreg	RNF19A	0.14	0.07	0.97
MMF	Fr. I nTreg	RNF19B	-0.079	0.31	0.97
MMF	Fr. I nTreg	RNF2	-0.008	0.93	1
MMF	Fr. I nTreg	RNF20	-0.0096	0.83	0.99
MMF	Fr. I nTreg	RNF207	-0.56	0.11	0.97
MMF	Fr. I nTreg	RNF212	-0.13	0.53	0.98
MMF	Fr. I nTreg	RNF213	-0.05	0.64	0.99
MMF	Fr. I nTreg	RNF214	0.18	0.08	0.97
MMF	Fr. I nTreg	RNF216	0.023	0.68	0.99
MMF	Fr. I nTreg	RNF216P1	-0.093	0.19	0.97
MMF	Fr. I nTreg	RNF219	-0.088	0.17	0.97
MMF	Fr. I nTreg	RNF220	0.021	0.65	0.99
MMF	Fr. I nTreg	RNF24	-0.038	0.69	0.99
MMF	Fr. I nTreg	RNF25	-0.07	0.23	0.97
MMF	Fr. I nTreg	RNF26	-0.064	0.32	0.97
MMF	Fr. I nTreg	RNF31	0.012	0.86	0.99
MMF	Fr. I nTreg	RNF32	-0.15	0.44	0.98
MMF	Fr. I nTreg	RNF34	-0.067	0.11	0.97
MMF	Fr. I nTreg	RNF38	0.029	0.64	0.99
MMF	Fr. I nTreg	RNF4	-0.034	0.42	0.98
MMF	Fr. I nTreg	RNF40	-0.021	0.66	0.99
MMF	Fr. I nTreg	RNF41	-0.003	0.96	1
MMF	Fr. I nTreg	RNF43	0.28	0.12	0.97
MMF	Fr. I nTreg	RNF44	0.071	0.47	0.98
MMF	Fr. I nTreg	RNF5	-0.036	0.56	0.98
MMF	Fr. I nTreg	RNF6	-0.023	0.71	0.99
MMF	Fr. I nTreg	RNF7	-0.058	0.24	0.97
MMF	Fr. I nTreg	RNF8	-0.071	0.32	0.97
MMF	Fr. I nTreg	RNFT1	0.059	0.37	0.98
MMF	Fr. I nTreg	RNFT2	0.047	0.78	0.99
MMF	Fr. I nTreg	RNGTT	0.0092	0.88	0.99
MMF	Fr. I nTreg	RNH1	-0.089	0.16	0.97
MMF	Fr. I nTreg	RNLS	-0.14	0.24	0.97
MMF	Fr. I nTreg	RNMT	-0.013	0.82	0.99
MMF	Fr. I nTreg	RNMTL1	-0.042	0.5	0.98
MMF	Fr. I nTreg	RNPC3	0.091	0.22	0.97
MMF	Fr. I nTreg	RNPEP	-0.043	0.56	0.98
MMF	Fr. I nTreg	RNPEPL1	0.034	0.59	0.98
MMF	Fr. I nTreg	RNPS1	-0.033	0.5	0.98
MMF	Fr. I nTreg	RNU2-2P	0.064	0.77	0.99
MMF	Fr. I nTreg	RNVU1-14	0.32	0.089	0.97
MMF	Fr. I nTreg	RNVU1-15	0.34	0.26	0.97
MMF	Fr. I nTreg	RNVU1-19	0.57	0.055	0.97
MMF	Fr. I nTreg	RNVU1-6	0.056	0.87	0.99
MMF	Fr. I nTreg	ROBO3	0.033	0.83	0.99
MMF	Fr. I nTreg	ROCK1	0.064	0.15	0.97
MMF	Fr. I nTreg	ROCK1P1	0.1	0.77	0.99
MMF	Fr. I nTreg	ROCK2	0.15	0.023	0.97
MMF	Fr. I nTreg	ROGDI	-0.16	0.27	0.97
MMF	Fr. I nTreg	ROMO1	-0.26	0.018	0.97
MMF	Fr. I nTreg	ROPN1L	0.22	0.48	0.98
MMF	Fr. I nTreg	RORA	-0.05	0.6	0.98
MMF	Fr. I nTreg	RORA-AS1	0.16	0.17	0.97
MMF	Fr. I nTreg	RORC	-0.48	0.39	0.98
MMF	Fr. I nTreg	RP2	0.0028	0.98	1
MMF	Fr. I nTreg	RP9	-0.047	0.58	0.98
MMF	Fr. I nTreg	RP9P	0.015	0.95	1
MMF	Fr. I nTreg	RPA1	0.018	0.76	0.99
MMF	Fr. I nTreg	RPA2	-0.034	0.58	0.98
MMF	Fr. I nTreg	RPA3	-0.052	0.45	0.98
MMF	Fr. I nTreg	RPA4	0.082	0.83	0.99
MMF	Fr. I nTreg	RPAIN	0.0076	0.87	0.99
MMF	Fr. I nTreg	RPAP1	-0.11	0.087	0.97
MMF	Fr. I nTreg	RPAP2	0.039	0.5	0.98
MMF	Fr. I nTreg	RPAP3	0.014	0.8	0.99
MMF	Fr. I nTreg	RPARP-AS1	-0.0015	0.98	1
MMF	Fr. I nTreg	RPE	0.015	0.85	0.99
MMF	Fr. I nTreg	RPF1	-0.09	0.14	0.97
MMF	Fr. I nTreg	RPF2	-0.077	0.33	0.97
MMF	Fr. I nTreg	RPGR	0.032	0.71	0.99
MMF	Fr. I nTreg	RPGRIP1L	-0.078	0.66	0.99
MMF	Fr. I nTreg	RPH3AL	-0.11	0.75	0.99
MMF	Fr. I nTreg	RPIA	-0.023	0.71	0.99
MMF	Fr. I nTreg	RPL10	-0.033	0.67	0.99
MMF	Fr. I nTreg	RPL10A	-0.026	0.71	0.99
MMF	Fr. I nTreg	RPL11	-0.044	0.61	0.98
MMF	Fr. I nTreg	RPL12	-0.07	0.53	0.98
MMF	Fr. I nTreg	RPL13	-0.049	0.61	0.98
MMF	Fr. I nTreg	RPL13A	-0.068	0.4	0.98
MMF	Fr. I nTreg	RPL13AP5	0.2	0.27	0.97
MMF	Fr. I nTreg	RPL13P5	0.16	0.47	0.98
MMF	Fr. I nTreg	RPL14	-0.064	0.49	0.98
MMF	Fr. I nTreg	RPL15	-0.047	0.39	0.98
MMF	Fr. I nTreg	RPL17	0.069	0.69	0.99
MMF	Fr. I nTreg	RPL18	-0.06	0.47	0.98
MMF	Fr. I nTreg	RPL18A	-0.11	0.19	0.97
MMF	Fr. I nTreg	RPL19	-0.049	0.49	0.98
MMF	Fr. I nTreg	RPL21	-0.035	0.67	0.99
MMF	Fr. I nTreg	RPL21P28	-0.13	0.58	0.98
MMF	Fr. I nTreg	RPL21P44	0.31	0.27	0.97
MMF	Fr. I nTreg	RPL22	-0.0032	0.97	1
MMF	Fr. I nTreg	RPL22L1	0.031	0.77	0.99
MMF	Fr. I nTreg	RPL23	-0.005	0.96	1
MMF	Fr. I nTreg	RPL23A	-0.08	0.32	0.97
MMF	Fr. I nTreg	RPL23AP53	-0.25	0.13	0.97
MMF	Fr. I nTreg	RPL23AP64	0.44	0.087	0.97
MMF	Fr. I nTreg	RPL23AP7	0.21	0.036	0.97
MMF	Fr. I nTreg	RPL23AP82	0.082	0.34	0.97
MMF	Fr. I nTreg	RPL24	-0.1	0.23	0.97
MMF	Fr. I nTreg	RPL26	-0.098	0.26	0.97
MMF	Fr. I nTreg	RPL26L1	-0.11	0.26	0.97
MMF	Fr. I nTreg	RPL27	-0.1	0.29	0.97
MMF	Fr. I nTreg	RPL27A	-0.095	0.26	0.97
MMF	Fr. I nTreg	RPL28	-0.19	0.084	0.97
MMF	Fr. I nTreg	RPL29	-0.055	0.44	0.98
MMF	Fr. I nTreg	RPL3	0.00084	0.99	1
MMF	Fr. I nTreg	RPL30	-0.065	0.49	0.98
MMF	Fr. I nTreg	RPL31	-0.032	0.71	0.99
MMF	Fr. I nTreg	RPL32	-0.06	0.49	0.98
MMF	Fr. I nTreg	RPL32P3	0.12	0.2	0.97
MMF	Fr. I nTreg	RPL34	-0.078	0.42	0.98
MMF	Fr. I nTreg	RPL34-AS1	0.017	0.93	1
MMF	Fr. I nTreg	RPL35	-0.17	0.059	0.97
MMF	Fr. I nTreg	RPL35A	-0.12	0.22	0.97
MMF	Fr. I nTreg	RPL36	-0.17	0.071	0.97
MMF	Fr. I nTreg	RPL36A	-0.046	0.76	0.99
MMF	Fr. I nTreg	RPL36AL	-0.13	0.094	0.97
MMF	Fr. I nTreg	RPL37	-0.12	0.26	0.97
MMF	Fr. I nTreg	RPL37A	-0.086	0.45	0.98
MMF	Fr. I nTreg	RPL38	-0.13	0.17	0.97
MMF	Fr. I nTreg	RPL39	-0.072	0.48	0.98
MMF	Fr. I nTreg	RPL39L	-0.2	0.35	0.97
MMF	Fr. I nTreg	RPL4	0.0066	0.93	1
MMF	Fr. I nTreg	RPL41	-0.058	0.49	0.98
MMF	Fr. I nTreg	RPL5	-0.00054	0.99	1
MMF	Fr. I nTreg	RPL6	-0.025	0.77	0.99
MMF	Fr. I nTreg	RPL7	0.0071	0.93	1
MMF	Fr. I nTreg	RPL7A	-0.097	0.25	0.97
MMF	Fr. I nTreg	RPL7L1	-0.081	0.082	0.97
MMF	Fr. I nTreg	RPL8	-0.074	0.34	0.97
MMF	Fr. I nTreg	RPL9	0.0045	0.96	1
MMF	Fr. I nTreg	RPLP0	-0.1	0.22	0.97
MMF	Fr. I nTreg	RPLP1	-0.098	0.33	0.97
MMF	Fr. I nTreg	RPLP2	-0.13	0.28	0.97
MMF	Fr. I nTreg	RPN1	-0.052	0.33	0.97
MMF	Fr. I nTreg	RPN2	-0.029	0.59	0.98
MMF	Fr. I nTreg	RPP14	-0.12	0.032	0.97
MMF	Fr. I nTreg	RPP25	0.021	0.87	0.99
MMF	Fr. I nTreg	RPP25L	-0.18	0.028	0.97
MMF	Fr. I nTreg	RPP30	-0.017	0.75	0.99
MMF	Fr. I nTreg	RPP38	-0.0078	0.9	1
MMF	Fr. I nTreg	RPP40	-0.026	0.8	0.99
MMF	Fr. I nTreg	RPRD1A	0.024	0.76	0.99
MMF	Fr. I nTreg	RPRD1B	0.026	0.79	0.99
MMF	Fr. I nTreg	RPRD2	0.055	0.44	0.98
MMF	Fr. I nTreg	RPRM	-0.23	0.66	0.99
MMF	Fr. I nTreg	RPS10P7	-0.002	0.99	1
MMF	Fr. I nTreg	RPS11	-0.094	0.28	0.97
MMF	Fr. I nTreg	RPS12	-0.085	0.4	0.98
MMF	Fr. I nTreg	RPS13	-0.017	0.84	0.99
MMF	Fr. I nTreg	RPS14	-0.072	0.4	0.98
MMF	Fr. I nTreg	RPS14P3	0.43	0.095	0.97
MMF	Fr. I nTreg	RPS15	-0.094	0.24	0.97
MMF	Fr. I nTreg	RPS15A	-0.052	0.61	0.98
MMF	Fr. I nTreg	RPS15AP10	0.17	0.57	0.98
MMF	Fr. I nTreg	RPS16	-0.077	0.41	0.98
MMF	Fr. I nTreg	RPS16P5	0.23	0.25	0.97
MMF	Fr. I nTreg	RPS17	-0.064	0.55	0.98
MMF	Fr. I nTreg	RPS18	-0.062	0.44	0.98
MMF	Fr. I nTreg	RPS18P9	-0.28	0.35	0.97
MMF	Fr. I nTreg	RPS19	-0.095	0.28	0.97
MMF	Fr. I nTreg	RPS19BP1	-0.074	0.36	0.98
MMF	Fr. I nTreg	RPS2	-0.054	0.5	0.98
MMF	Fr. I nTreg	RPS20	-0.078	0.39	0.98
MMF	Fr. I nTreg	RPS21	-0.12	0.3	0.97
MMF	Fr. I nTreg	RPS23	-0.076	0.37	0.98
MMF	Fr. I nTreg	RPS24	-0.087	0.36	0.98
MMF	Fr. I nTreg	RPS25	-0.095	0.31	0.97
MMF	Fr. I nTreg	RPS26	-0.11	0.44	0.98
MMF	Fr. I nTreg	RPS27	-0.11	0.25	0.97
MMF	Fr. I nTreg	RPS27A	-0.037	0.72	0.99
MMF	Fr. I nTreg	RPS27L	0.026	0.72	0.99
MMF	Fr. I nTreg	RPS28	-0.15	0.2	0.97
MMF	Fr. I nTreg	RPS29	-0.12	0.33	0.97
MMF	Fr. I nTreg	RPS2P32	-0.12	0.67	0.99
MMF	Fr. I nTreg	RPS3	-0.065	0.4	0.98
MMF	Fr. I nTreg	RPS3A	0.065	0.58	0.98
MMF	Fr. I nTreg	RPS4X	-0.047	0.6	0.98
MMF	Fr. I nTreg	RPS5	-0.046	0.57	0.98
MMF	Fr. I nTreg	RPS6	-0.036	0.65	0.99
MMF	Fr. I nTreg	RPS6KA1	0.055	0.43	0.98
MMF	Fr. I nTreg	RPS6KA2	0.12	0.36	0.98
MMF	Fr. I nTreg	RPS6KA3	0.039	0.63	0.98
MMF	Fr. I nTreg	RPS6KA4	0.036	0.71	0.99
MMF	Fr. I nTreg	RPS6KA5	0.074	0.2	0.97
MMF	Fr. I nTreg	RPS6KB1	0.044	0.41	0.98
MMF	Fr. I nTreg	RPS6KB2	-0.026	0.61	0.98
MMF	Fr. I nTreg	RPS6KC1	-0.085	0.36	0.98
MMF	Fr. I nTreg	RPS6KL1	-0.33	0.088	0.97
MMF	Fr. I nTreg	RPS7	-0.082	0.36	0.98
MMF	Fr. I nTreg	RPS8	-0.058	0.53	0.98
MMF	Fr. I nTreg	RPS9	-0.062	0.47	0.98
MMF	Fr. I nTreg	RPSA	-0.062	0.48	0.98
MMF	Fr. I nTreg	RPSAP58	0.047	0.84	0.99
MMF	Fr. I nTreg	RPTOR	0.023	0.84	0.99
MMF	Fr. I nTreg	RPUSD1	-0.017	0.83	0.99
MMF	Fr. I nTreg	RPUSD2	-0.05	0.53	0.98
MMF	Fr. I nTreg	RPUSD3	0.049	0.29	0.97
MMF	Fr. I nTreg	RPUSD4	-0.078	0.24	0.97
MMF	Fr. I nTreg	RQCD1	-0.066	0.48	0.98
MMF	Fr. I nTreg	RRAGA	-0.013	0.79	0.99
MMF	Fr. I nTreg	RRAGB	0.014	0.84	0.99
MMF	Fr. I nTreg	RRAGC	-0.092	0.31	0.97
MMF	Fr. I nTreg	RRAGD	-0.069	0.78	0.99
MMF	Fr. I nTreg	RRAS	-0.1	0.33	0.97
MMF	Fr. I nTreg	RRAS2	-0.25	0.23	0.97
MMF	Fr. I nTreg	RRBP1	0.036	0.75	0.99
MMF	Fr. I nTreg	RREB1	0.16	0.17	0.97
MMF	Fr. I nTreg	RRM1	-0.099	0.16	0.97
MMF	Fr. I nTreg	RRM2	-0.96	0.2	0.97
MMF	Fr. I nTreg	RRM2B	-0.011	0.92	1
MMF	Fr. I nTreg	RRN3	0.047	0.5	0.98
MMF	Fr. I nTreg	RRN3P1	0.12	0.35	0.97
MMF	Fr. I nTreg	RRN3P2	0.21	0.06	0.97
MMF	Fr. I nTreg	RRN3P3	0.14	0.17	0.97
MMF	Fr. I nTreg	RRNAD1	-0.18	0.12	0.97
MMF	Fr. I nTreg	RRP1	-0.01	0.85	0.99
MMF	Fr. I nTreg	RRP12	0.016	0.88	0.99
MMF	Fr. I nTreg	RRP15	-0.012	0.89	0.99
MMF	Fr. I nTreg	RRP1B	0.011	0.81	0.99
MMF	Fr. I nTreg	RRP36	-0.063	0.33	0.97
MMF	Fr. I nTreg	RRP7A	-0.16	0.075	0.97
MMF	Fr. I nTreg	RRP7BP	0.13	0.14	0.97
MMF	Fr. I nTreg	RRP8	-0.055	0.36	0.98
MMF	Fr. I nTreg	RRP9	-0.097	0.12	0.97
MMF	Fr. I nTreg	RRS1	-0.12	0.29	0.97
MMF	Fr. I nTreg	RSAD1	0.0085	0.86	0.99
MMF	Fr. I nTreg	RSAD2	-0.66	0.11	0.97
MMF	Fr. I nTreg	RSBN1	0.038	0.43	0.98
MMF	Fr. I nTreg	RSBN1L	-0.069	0.43	0.98
MMF	Fr. I nTreg	RSC1A1	0.15	0.27	0.97
MMF	Fr. I nTreg	RSF1	0.045	0.37	0.98
MMF	Fr. I nTreg	RSG1	0.18	0.28	0.97
MMF	Fr. I nTreg	RSL1D1	-0.016	0.76	0.99
MMF	Fr. I nTreg	RSL24D1	-0.043	0.44	0.98
MMF	Fr. I nTreg	RSPH3	0.14	0.35	0.97
MMF	Fr. I nTreg	RSPH9	0.3	0.13	0.97
MMF	Fr. I nTreg	RSPRY1	-0.017	0.76	0.99
MMF	Fr. I nTreg	RSRC1	-0.016	0.86	0.99
MMF	Fr. I nTreg	RSRC2	-0.04	0.44	0.98
MMF	Fr. I nTreg	RSRP1	0.12	0.098	0.97
MMF	Fr. I nTreg	RSU1	-0.036	0.59	0.98
MMF	Fr. I nTreg	RTCA	-0.014	0.81	0.99
MMF	Fr. I nTreg	RTCA-AS1	0.38	0.054	0.97
MMF	Fr. I nTreg	RTCB	-0.077	0.078	0.97
MMF	Fr. I nTreg	RTF1	0.00012	1	1
MMF	Fr. I nTreg	RTFDC1	-0.021	0.66	0.99
MMF	Fr. I nTreg	RTKN2	0.14	0.29	0.97
MMF	Fr. I nTreg	RTN3	0.073	0.26	0.97
MMF	Fr. I nTreg	RTN4	0.015	0.83	0.99
MMF	Fr. I nTreg	RTN4IP1	0.072	0.6	0.98
MMF	Fr. I nTreg	RTN4R	-0.32	0.29	0.97
MMF	Fr. I nTreg	RTN4RL1	-0.24	0.64	0.99
MMF	Fr. I nTreg	RTP4	-0.27	0.07	0.97
MMF	Fr. I nTreg	RTTN	0.12	0.36	0.98
MMF	Fr. I nTreg	RUFY1	0.035	0.55	0.98
MMF	Fr. I nTreg	RUFY2	-0.03	0.73	0.99
MMF	Fr. I nTreg	RUFY3	-0.042	0.79	0.99
MMF	Fr. I nTreg	RUFY4	0.13	0.75	0.99
MMF	Fr. I nTreg	RUNDC1	-0.048	0.4	0.98
MMF	Fr. I nTreg	RUNX1	-0.037	0.62	0.98
MMF	Fr. I nTreg	RUNX1-IT1	0.13	0.33	0.97
MMF	Fr. I nTreg	RUNX2	-0.25	0.2	0.97
MMF	Fr. I nTreg	RUNX3	-0.13	0.16	0.97
MMF	Fr. I nTreg	RUSC1	0.1	0.29	0.97
MMF	Fr. I nTreg	RUSC2	-0.19	0.73	0.99
MMF	Fr. I nTreg	RUVBL1	-0.054	0.4	0.98
MMF	Fr. I nTreg	RUVBL2	-0.033	0.65	0.99
MMF	Fr. I nTreg	RWDD1	-0.072	0.39	0.98
MMF	Fr. I nTreg	RWDD2A	0.097	0.4	0.98
MMF	Fr. I nTreg	RWDD2B	0.028	0.81	0.99
MMF	Fr. I nTreg	RWDD3	0.07	0.41	0.98
MMF	Fr. I nTreg	RWDD4	-0.03	0.67	0.99
MMF	Fr. I nTreg	RXRA	-0.085	0.72	0.99
MMF	Fr. I nTreg	RXRB	0.046	0.51	0.98
MMF	Fr. I nTreg	RYBP	0.089	0.5	0.98
MMF	Fr. I nTreg	RYK	0.014	0.84	0.99
MMF	Fr. I nTreg	RYR1	-0.069	0.87	0.99
MMF	Fr. I nTreg	RYR3	0.19	0.48	0.98
MMF	Fr. I nTreg	S100A10	-0.084	0.41	0.98
MMF	Fr. I nTreg	S100A11	-0.14	0.35	0.98
MMF	Fr. I nTreg	S100A13	0.27	0.45	0.98
MMF	Fr. I nTreg	S100A4	-0.15	0.3	0.97
MMF	Fr. I nTreg	S100A6	-0.14	0.19	0.97
MMF	Fr. I nTreg	S100A9	-0.7	0.23	0.97
MMF	Fr. I nTreg	S100B	-0.0024	0.98	1
MMF	Fr. I nTreg	S100PBP	0.16	0.043	0.97
MMF	Fr. I nTreg	S1PR1	-0.13	0.12	0.97
MMF	Fr. I nTreg	S1PR2	-0.0033	0.98	1
MMF	Fr. I nTreg	S1PR4	0.039	0.49	0.98
MMF	Fr. I nTreg	S1PR5	-1.7	0.071	0.97
MMF	Fr. I nTreg	SAAL1	-0.055	0.47	0.98
MMF	Fr. I nTreg	SAC3D1	-0.11	0.33	0.97
MMF	Fr. I nTreg	SACM1L	-0.093	0.18	0.97
MMF	Fr. I nTreg	SACS	0.21	0.12	0.97
MMF	Fr. I nTreg	SAE1	-0.091	0.23	0.97
MMF	Fr. I nTreg	SAFB	0.064	0.15	0.97
MMF	Fr. I nTreg	SAFB2	0.049	0.25	0.97
MMF	Fr. I nTreg	SALL2	0.047	0.86	0.99
MMF	Fr. I nTreg	SAMD1	-0.036	0.84	0.99
MMF	Fr. I nTreg	SAMD10	-0.0051	0.96	1
MMF	Fr. I nTreg	SAMD12	-0.057	0.79	0.99
MMF	Fr. I nTreg	SAMD3	-0.12	0.63	0.99
MMF	Fr. I nTreg	SAMD4B	0.043	0.5	0.98
MMF	Fr. I nTreg	SAMD8	0.015	0.88	0.99
MMF	Fr. I nTreg	SAMD9	-0.036	0.7	0.99
MMF	Fr. I nTreg	SAMD9L	-0.13	0.49	0.98
MMF	Fr. I nTreg	SAMHD1	-0.015	0.79	0.99
MMF	Fr. I nTreg	SAMM50	0.031	0.62	0.98
MMF	Fr. I nTreg	SAMSN1	-0.11	0.19	0.97
MMF	Fr. I nTreg	SAP130	0.16	0.097	0.97
MMF	Fr. I nTreg	SAP18	-0.092	0.086	0.97
MMF	Fr. I nTreg	SAP25	0.052	0.68	0.99
MMF	Fr. I nTreg	SAP30	0.021	0.9	0.99
MMF	Fr. I nTreg	SAP30BP	-0.079	0.046	0.97
MMF	Fr. I nTreg	SAP30L	0.036	0.66	0.99
MMF	Fr. I nTreg	SAP30L-AS1	0.16	0.47	0.98
MMF	Fr. I nTreg	SAPCD2	0.15	0.76	0.99
MMF	Fr. I nTreg	SAR1A	0.15	0.33	0.97
MMF	Fr. I nTreg	SAR1B	-0.027	0.64	0.99
MMF	Fr. I nTreg	SARAF	-0.022	0.63	0.99
MMF	Fr. I nTreg	SARDH	0.16	0.27	0.97
MMF	Fr. I nTreg	SARM1	0.12	0.14	0.97
MMF	Fr. I nTreg	SARNP	-0.0019	0.98	1
MMF	Fr. I nTreg	SARS	-0.043	0.22	0.97
MMF	Fr. I nTreg	SARS2	-0.11	0.31	0.97
MMF	Fr. I nTreg	SART1	0.063	0.18	0.97
MMF	Fr. I nTreg	SART3	0.012	0.79	0.99
MMF	Fr. I nTreg	SASH1	-0.42	0.49	0.98
MMF	Fr. I nTreg	SASH3	-0.055	0.45	0.98
MMF	Fr. I nTreg	SASS6	-0.072	0.52	0.98
MMF	Fr. I nTreg	SAT1	0.013	0.87	0.99
MMF	Fr. I nTreg	SAT2	-0.082	0.21	0.97
MMF	Fr. I nTreg	SATB1	-0.13	0.12	0.97
MMF	Fr. I nTreg	SATB1-AS1	-0.14	0.21	0.97
MMF	Fr. I nTreg	SAV1	0.048	0.6	0.98
MMF	Fr. I nTreg	SAXO2	0.0066	1	1
MMF	Fr. I nTreg	SAYSD1	-0.055	0.58	0.98
MMF	Fr. I nTreg	SBDS	-0.075	0.29	0.97
MMF	Fr. I nTreg	SBDSP1	-0.037	0.72	0.99
MMF	Fr. I nTreg	SBF1	0.071	0.36	0.98
MMF	Fr. I nTreg	SBF2	-0.013	0.93	1
MMF	Fr. I nTreg	SBF2-AS1	-0.18	0.5	0.98
MMF	Fr. I nTreg	SBK1	0.062	0.54	0.98
MMF	Fr. I nTreg	SBNO1	0.0092	0.83	0.99
MMF	Fr. I nTreg	SBNO2	0.27	0.05	0.97
MMF	Fr. I nTreg	SBSPON	0.28	0.43	0.98
MMF	Fr. I nTreg	SC5D	-0.094	0.28	0.97
MMF	Fr. I nTreg	SCAF1	-0.022	0.87	0.99
MMF	Fr. I nTreg	SCAF11	-0.0027	0.95	1
MMF	Fr. I nTreg	SCAF4	0.01	0.84	0.99
MMF	Fr. I nTreg	SCAF8	-0.025	0.7	0.99
MMF	Fr. I nTreg	SCAI	0.00099	0.99	1
MMF	Fr. I nTreg	SCAMP1	-0.081	0.31	0.97
MMF	Fr. I nTreg	SCAMP1-AS1	-0.058	0.53	0.98
MMF	Fr. I nTreg	SCAMP2	-0.041	0.33	0.97
MMF	Fr. I nTreg	SCAMP3	0.00095	0.98	1
MMF	Fr. I nTreg	SCAMP4	-0.088	0.33	0.97
MMF	Fr. I nTreg	SCAND1	-0.059	0.54	0.98
MMF	Fr. I nTreg	SCAND2P	0.12	0.23	0.97
MMF	Fr. I nTreg	SCAP	0.04	0.51	0.98
MMF	Fr. I nTreg	SCAPER	0.13	0.088	0.97
MMF	Fr. I nTreg	SCARB1	-0.18	0.55	0.98
MMF	Fr. I nTreg	SCARB2	-0.057	0.54	0.98
MMF	Fr. I nTreg	SCARF1	-0.29	0.46	0.98
MMF	Fr. I nTreg	SCARF2	0.046	0.85	0.99
MMF	Fr. I nTreg	SCARNA1	0.1	0.77	0.99
MMF	Fr. I nTreg	SCARNA10	0.011	0.96	1
MMF	Fr. I nTreg	SCARNA12	0.11	0.6	0.98
MMF	Fr. I nTreg	SCARNA17	0.085	0.54	0.98
MMF	Fr. I nTreg	SCARNA2	0.08	0.71	0.99
MMF	Fr. I nTreg	SCARNA21	0.21	0.3	0.97
MMF	Fr. I nTreg	SCARNA5	-0.11	0.63	0.99
MMF	Fr. I nTreg	SCARNA9	0.049	0.84	0.99
MMF	Fr. I nTreg	SCART1	-0.15	0.65	0.99
MMF	Fr. I nTreg	SCCPDH	-0.24	0.3	0.97
MMF	Fr. I nTreg	SCD	0.0041	0.99	1
MMF	Fr. I nTreg	SCFD1	0.028	0.61	0.98
MMF	Fr. I nTreg	SCFD2	-0.018	0.8	0.99
MMF	Fr. I nTreg	SCIMP	0.19	0.62	0.98
MMF	Fr. I nTreg	SCIN	-0.27	0.54	0.98
MMF	Fr. I nTreg	SCLT1	0.021	0.82	0.99
MMF	Fr. I nTreg	SCMH1	0.044	0.64	0.99
MMF	Fr. I nTreg	SCML1	-0.14	0.31	0.97
MMF	Fr. I nTreg	SCML2	0.24	0.42	0.98
MMF	Fr. I nTreg	SCML4	-0.16	0.2	0.97
MMF	Fr. I nTreg	SCNM1	0.016	0.93	1
MMF	Fr. I nTreg	SCNN1A	-0.25	0.52	0.98
MMF	Fr. I nTreg	SCNN1D	0.078	0.7	0.99
MMF	Fr. I nTreg	SCO1	-0.037	0.54	0.98
MMF	Fr. I nTreg	SCOC	-0.1	0.14	0.97
MMF	Fr. I nTreg	SCOC-AS1	-0.09	0.67	0.99
MMF	Fr. I nTreg	SCP2	-0.011	0.86	0.99
MMF	Fr. I nTreg	SCPEP1	-0.048	0.59	0.98
MMF	Fr. I nTreg	SCRIB	0.0079	0.95	1
MMF	Fr. I nTreg	SCRN1	-0.31	0.14	0.97
MMF	Fr. I nTreg	SCRN2	0.0027	0.97	1
MMF	Fr. I nTreg	SCRN3	-0.19	0.089	0.97
MMF	Fr. I nTreg	SCUBE3	-0.03	0.93	1
MMF	Fr. I nTreg	SCYL1	0.021	0.69	0.99
MMF	Fr. I nTreg	SCYL2	-0.0012	0.99	1
MMF	Fr. I nTreg	SCYL3	0.032	0.63	0.99
MMF	Fr. I nTreg	SDAD1	-0.054	0.3	0.97
MMF	Fr. I nTreg	SDC4	-0.6	0.27	0.97
MMF	Fr. I nTreg	SDCBP	0.032	0.52	0.98
MMF	Fr. I nTreg	SDCBP2-AS1	0.056	0.67	0.99
MMF	Fr. I nTreg	SDCCAG3	-0.025	0.78	0.99
MMF	Fr. I nTreg	SDCCAG8	0.0047	0.93	1
MMF	Fr. I nTreg	SDE2	-0.089	0.19	0.97
MMF	Fr. I nTreg	SDF2	-0.041	0.54	0.98
MMF	Fr. I nTreg	SDF2L1	-0.25	0.009	0.97
MMF	Fr. I nTreg	SDF4	-0.033	0.57	0.98
MMF	Fr. I nTreg	SDHA	-0.02	0.64	0.99
MMF	Fr. I nTreg	SDHAF1	0.013	0.86	0.99
MMF	Fr. I nTreg	SDHAF2	-0.041	0.44	0.98
MMF	Fr. I nTreg	SDHAF3	-0.054	0.56	0.98
MMF	Fr. I nTreg	SDHAF4	-0.049	0.68	0.99
MMF	Fr. I nTreg	SDHAP1	0.038	0.65	0.99
MMF	Fr. I nTreg	SDHAP2	0.13	0.26	0.97
MMF	Fr. I nTreg	SDHAP3	-0.012	0.92	1
MMF	Fr. I nTreg	SDHB	-0.06	0.32	0.97
MMF	Fr. I nTreg	SDHC	0.052	0.71	0.99
MMF	Fr. I nTreg	SDHD	-0.12	0.045	0.97
MMF	Fr. I nTreg	SDK2	-0.39	0.38	0.98
MMF	Fr. I nTreg	SDR39U1	0.013	0.85	0.99
MMF	Fr. I nTreg	SDR42E1	-0.0046	0.98	1
MMF	Fr. I nTreg	SEC11A	-0.048	0.39	0.98
MMF	Fr. I nTreg	SEC11C	-0.11	0.27	0.97
MMF	Fr. I nTreg	SEC13	-0.097	0.093	0.97
MMF	Fr. I nTreg	SEC14L1	-0.1	0.34	0.97
MMF	Fr. I nTreg	SEC14L1P1	0.41	0.13	0.97
MMF	Fr. I nTreg	SEC14L2	0.066	0.57	0.98
MMF	Fr. I nTreg	SEC16A	0.052	0.65	0.99
MMF	Fr. I nTreg	SEC22A	0.066	0.33	0.97
MMF	Fr. I nTreg	SEC22B	-0.046	0.55	0.98
MMF	Fr. I nTreg	SEC22C	-0.02	0.7	0.99
MMF	Fr. I nTreg	SEC23A	0.014	0.8	0.99
MMF	Fr. I nTreg	SEC23B	-0.017	0.81	0.99
MMF	Fr. I nTreg	SEC23IP	0.064	0.31	0.97
MMF	Fr. I nTreg	SEC24A	-0.068	0.43	0.98
MMF	Fr. I nTreg	SEC24B	0.031	0.63	0.99
MMF	Fr. I nTreg	SEC24B-AS1	0.16	0.44	0.98
MMF	Fr. I nTreg	SEC24C	-0.019	0.77	0.99
MMF	Fr. I nTreg	SEC24D	0.038	0.74	0.99
MMF	Fr. I nTreg	SEC31A	0.024	0.64	0.99
MMF	Fr. I nTreg	SEC31B	0.17	0.075	0.97
MMF	Fr. I nTreg	SEC61A1	-0.072	0.21	0.97
MMF	Fr. I nTreg	SEC61A2	0.0051	0.96	1
MMF	Fr. I nTreg	SEC61B	-0.13	0.23	0.97
MMF	Fr. I nTreg	SEC61G	-0.15	0.18	0.97
MMF	Fr. I nTreg	SEC62	-0.098	0.093	0.97
MMF	Fr. I nTreg	SEC63	0.045	0.4	0.98
MMF	Fr. I nTreg	SECISBP2	0.077	0.13	0.97
MMF	Fr. I nTreg	SECISBP2L	0.068	0.43	0.98
MMF	Fr. I nTreg	SECTM1	-0.058	0.88	0.99
MMF	Fr. I nTreg	SEH1L	-0.046	0.41	0.98
MMF	Fr. I nTreg	SEL1L	-0.043	0.61	0.98
MMF	Fr. I nTreg	SEL1L3	-0.026	0.7	0.99
MMF	Fr. I nTreg	SELK	-0.15	0.06	0.97
MMF	Fr. I nTreg	SELL	0.051	0.52	0.98
MMF	Fr. I nTreg	SELM	-0.098	0.32	0.97
MMF	Fr. I nTreg	SELO	0.04	0.61	0.98
MMF	Fr. I nTreg	SELP	0.41	0.12	0.97
MMF	Fr. I nTreg	SELPLG	-0.046	0.38	0.98
MMF	Fr. I nTreg	SELT	-0.12	0.047	0.97
MMF	Fr. I nTreg	SEMA4B	-0.075	0.44	0.98
MMF	Fr. I nTreg	SEMA4C	0.17	0.25	0.97
MMF	Fr. I nTreg	SEMA4D	-0.017	0.79	0.99
MMF	Fr. I nTreg	SEMA4F	0.008	0.93	1
MMF	Fr. I nTreg	SEMA4G	0.15	0.66	0.99
MMF	Fr. I nTreg	SEMA5A	-0.66	0.37	0.98
MMF	Fr. I nTreg	SEMA6A	0.14	0.36	0.98
MMF	Fr. I nTreg	SEMA6A-AS1	0.31	0.14	0.97
MMF	Fr. I nTreg	SEMA6C	-0.068	0.76	0.99
MMF	Fr. I nTreg	SENCR	0.091	0.73	0.99
MMF	Fr. I nTreg	SENP1	0.052	0.49	0.98
MMF	Fr. I nTreg	SENP2	-0.0082	0.92	1
MMF	Fr. I nTreg	SENP3	0.0071	0.97	1
MMF	Fr. I nTreg	SENP5	0.056	0.43	0.98
MMF	Fr. I nTreg	SENP6	0.023	0.64	0.99
MMF	Fr. I nTreg	SENP7	0.036	0.63	0.98
MMF	Fr. I nTreg	SENP8	0.15	0.54	0.98
MMF	Fr. I nTreg	15-Sep	-0.031	0.55	0.98
MMF	Fr. I nTreg	SEPHS1	-0.086	0.091	0.97
MMF	Fr. I nTreg	SEPHS2	0.029	0.56	0.98
MMF	Fr. I nTreg	SEPN1	-0.00048	1	1
MMF	Fr. I nTreg	SEPSECS	0.078	0.52	0.98
MMF	Fr. I nTreg	SEPSECS-AS1	0.13	0.28	0.97
MMF	Fr. I nTreg	1-Sep	-0.051	0.37	0.98
MMF	Fr. I nTreg	10-Sep	-0.083	0.83	0.99
MMF	Fr. I nTreg	11-Sep	-0.099	0.55	0.98
MMF	Fr. I nTreg	2-Sep	0.048	0.4	0.98
MMF	Fr. I nTreg	6-Sep	0.018	0.66	0.99
MMF	Fr. I nTreg	7-Sep	-0.071	0.18	0.97
MMF	Fr. I nTreg	SEPT7-AS1	-0.16	0.46	0.98
MMF	Fr. I nTreg	SEPT7P2	0.053	0.49	0.98
MMF	Fr. I nTreg	8-Sep	-0.12	0.5	0.98
MMF	Fr. I nTreg	9-Sep	-0.048	0.55	0.98
MMF	Fr. I nTreg	SEPW1	-0.1	0.16	0.97
MMF	Fr. I nTreg	SERAC1	0.15	0.27	0.97
MMF	Fr. I nTreg	SERBP1	-0.048	0.24	0.97
MMF	Fr. I nTreg	SERF2	-0.13	0.15	0.97
MMF	Fr. I nTreg	SERGEF	0.0049	0.93	1
MMF	Fr. I nTreg	SERHL	0.51	0.077	0.97
MMF	Fr. I nTreg	SERHL2	0.13	0.23	0.97
MMF	Fr. I nTreg	SERINC1	-0.067	0.18	0.97
MMF	Fr. I nTreg	SERINC3	-0.031	0.41	0.98
MMF	Fr. I nTreg	SERINC4	0.26	0.15	0.97
MMF	Fr. I nTreg	SERINC5	-0.056	0.57	0.98
MMF	Fr. I nTreg	SERP1	-0.044	0.34	0.97
MMF	Fr. I nTreg	SERPINB1	-0.0096	0.85	0.99
MMF	Fr. I nTreg	SERPINB6	0.15	0.24	0.97
MMF	Fr. I nTreg	SERPINB8	-0.07	0.51	0.98
MMF	Fr. I nTreg	SERPINB9	0.084	0.3	0.97
MMF	Fr. I nTreg	SERPINB9P1	0.11	0.68	0.99
MMF	Fr. I nTreg	SERPIND1	-0.022	0.93	1
MMF	Fr. I nTreg	SERPINE2	-0.6	0.23	0.97
MMF	Fr. I nTreg	SERPINF1	-0.18	0.34	0.97
MMF	Fr. I nTreg	SERPINH1	0.088	0.48	0.98
MMF	Fr. I nTreg	SERPINI1	0.043	0.71	0.99
MMF	Fr. I nTreg	SERTAD1	-0.035	0.79	0.99
MMF	Fr. I nTreg	SERTAD2	-0.11	0.37	0.98
MMF	Fr. I nTreg	SERTAD3	-0.073	0.5	0.98
MMF	Fr. I nTreg	SESN1	0.09	0.64	0.99
MMF	Fr. I nTreg	SESN2	-0.16	0.43	0.98
MMF	Fr. I nTreg	SESN3	-0.003	0.98	1
MMF	Fr. I nTreg	SESTD1	0.43	0.078	0.97
MMF	Fr. I nTreg	SET	0.027	0.69	0.99
MMF	Fr. I nTreg	SETD1A	-0.032	0.8	0.99
MMF	Fr. I nTreg	SETD1B	0.092	0.45	0.98
MMF	Fr. I nTreg	SETD2	0.061	0.32	0.97
MMF	Fr. I nTreg	SETD3	-0.0063	0.93	1
MMF	Fr. I nTreg	SETD4	0.1	0.18	0.97
MMF	Fr. I nTreg	SETD5	0.14	0.019	0.97
MMF	Fr. I nTreg	SETD6	0.013	0.86	0.99
MMF	Fr. I nTreg	SETD7	-0.061	0.69	0.99
MMF	Fr. I nTreg	SETD8	-0.12	0.31	0.97
MMF	Fr. I nTreg	SETD9	-0.00053	1	1
MMF	Fr. I nTreg	SETDB1	-0.034	0.6	0.98
MMF	Fr. I nTreg	SETDB2	0.068	0.29	0.97
MMF	Fr. I nTreg	SETMAR	0.04	0.65	0.99
MMF	Fr. I nTreg	SETX	0.014	0.87	0.99
MMF	Fr. I nTreg	SEZ6	0.23	0.37	0.98
MMF	Fr. I nTreg	SF1	-0.0069	0.89	0.99
MMF	Fr. I nTreg	SF3A1	-0.0064	0.9	1
MMF	Fr. I nTreg	SF3A2	-0.081	0.28	0.97
MMF	Fr. I nTreg	SF3A3	-0.05	0.23	0.97
MMF	Fr. I nTreg	SF3B1	0.12	0.11	0.97
MMF	Fr. I nTreg	SF3B2	-0.086	0.09	0.97
MMF	Fr. I nTreg	SF3B3	0.012	0.8	0.99
MMF	Fr. I nTreg	SF3B4	-0.026	0.67	0.99
MMF	Fr. I nTreg	SF3B5	-0.049	0.48	0.98
MMF	Fr. I nTreg	SF3B6	-0.077	0.26	0.97
MMF	Fr. I nTreg	SFI1	0.17	0.062	0.97
MMF	Fr. I nTreg	SFMBT1	-0.18	0.037	0.97
MMF	Fr. I nTreg	SFMBT2	0.034	0.78	0.99
MMF	Fr. I nTreg	SFPQ	0.011	0.81	0.99
MMF	Fr. I nTreg	SFR1	0.022	0.8	0.99
MMF	Fr. I nTreg	SFRP5	-0.41	0.32	0.97
MMF	Fr. I nTreg	SFSWAP	0.087	0.14	0.97
MMF	Fr. I nTreg	SFT2D1	0.0046	0.94	1
MMF	Fr. I nTreg	SFT2D2	0.071	0.32	0.97
MMF	Fr. I nTreg	SFT2D3	0.021	0.79	0.99
MMF	Fr. I nTreg	SFXN1	0.056	0.31	0.97
MMF	Fr. I nTreg	SFXN2	0.14	0.12	0.97
MMF	Fr. I nTreg	SFXN3	0.02	0.79	0.99
MMF	Fr. I nTreg	SFXN4	0.0023	0.98	1
MMF	Fr. I nTreg	SFXN5	-0.0064	0.97	1
MMF	Fr. I nTreg	SGCB	-0.4	0.098	0.97
MMF	Fr. I nTreg	SGK1	-0.48	0.054	0.97
MMF	Fr. I nTreg	SGK223	-0.0061	0.96	1
MMF	Fr. I nTreg	SGK494	0.18	0.31	0.97
MMF	Fr. I nTreg	SGMS1	-0.045	0.57	0.98
MMF	Fr. I nTreg	SGMS1-AS1	0.032	0.84	0.99
MMF	Fr. I nTreg	SGOL1	0.24	0.43	0.98
MMF	Fr. I nTreg	SGOL2	-0.21	0.13	0.97
MMF	Fr. I nTreg	SGPL1	0.023	0.75	0.99
MMF	Fr. I nTreg	SGPP1	-0.032	0.7	0.99
MMF	Fr. I nTreg	SGPP2	0.28	0.28	0.97
MMF	Fr. I nTreg	SGSH	0.057	0.45	0.98
MMF	Fr. I nTreg	SGSM1	-0.49	0.21	0.97
MMF	Fr. I nTreg	SGSM2	0.095	0.26	0.97
MMF	Fr. I nTreg	SGSM3	0.019	0.76	0.99
MMF	Fr. I nTreg	SGTA	-0.05	0.51	0.98
MMF	Fr. I nTreg	SGTB	0.076	0.4	0.98
MMF	Fr. I nTreg	SH2B1	-0.055	0.59	0.98
MMF	Fr. I nTreg	SH2B2	-0.059	0.86	0.99
MMF	Fr. I nTreg	SH2B3	-0.017	0.87	0.99
MMF	Fr. I nTreg	SH2D1A	-0.14	0.19	0.97
MMF	Fr. I nTreg	SH2D2A	0.013	0.89	0.99
MMF	Fr. I nTreg	SH2D3A	0.11	0.13	0.97
MMF	Fr. I nTreg	SH2D3C	0.11	0.21	0.97
MMF	Fr. I nTreg	SH2D4A	0.0062	0.99	1
MMF	Fr. I nTreg	SH3BGR	-0.14	0.61	0.98
MMF	Fr. I nTreg	SH3BGRL	-0.068	0.19	0.97
MMF	Fr. I nTreg	SH3BGRL2	0.11	0.78	0.99
MMF	Fr. I nTreg	SH3BGRL3	-0.17	0.13	0.97
MMF	Fr. I nTreg	SH3BP1	-0.0037	0.97	1
MMF	Fr. I nTreg	SH3BP2	0.00083	0.99	1
MMF	Fr. I nTreg	SH3BP5	-0.051	0.72	0.99
MMF	Fr. I nTreg	SH3BP5-AS1	0.14	0.3	0.97
MMF	Fr. I nTreg	SH3BP5L	-0.023	0.87	0.99
MMF	Fr. I nTreg	SH3D21	-0.24	0.51	0.98
MMF	Fr. I nTreg	SH3GL1	0.044	0.52	0.98
MMF	Fr. I nTreg	SH3GL1P1	0.13	0.56	0.98
MMF	Fr. I nTreg	SH3GLB1	0.048	0.45	0.98
MMF	Fr. I nTreg	SH3GLB2	-0.054	0.4	0.98
MMF	Fr. I nTreg	SH3KBP1	0.011	0.78	0.99
MMF	Fr. I nTreg	SH3PXD2A	0.082	0.74	0.99
MMF	Fr. I nTreg	SH3RF3	0.29	0.21	0.97
MMF	Fr. I nTreg	SH3RF3-AS1	0.39	0.12	0.97
MMF	Fr. I nTreg	SH3TC1	0.099	0.44	0.98
MMF	Fr. I nTreg	SH3YL1	0.082	0.34	0.97
MMF	Fr. I nTreg	SHARPIN	-0.057	0.31	0.97
MMF	Fr. I nTreg	SHC1	-0.06	0.33	0.97
MMF	Fr. I nTreg	SHC2	-0.22	0.76	0.99
MMF	Fr. I nTreg	SHCBP1	-1.2	0.083	0.97
MMF	Fr. I nTreg	SHF	0.24	0.26	0.97
MMF	Fr. I nTreg	SHFM1	-0.13	0.1	0.97
MMF	Fr. I nTreg	SHISA5	-0.17	0.038	0.97
MMF	Fr. I nTreg	SHKBP1	-0.026	0.66	0.99
MMF	Fr. I nTreg	SHMT1	-0.039	0.68	0.99
MMF	Fr. I nTreg	SHMT2	0.098	0.37	0.98
MMF	Fr. I nTreg	SHOC2	-0.033	0.55	0.98
MMF	Fr. I nTreg	SHPK	-0.044	0.62	0.98
MMF	Fr. I nTreg	SHPRH	0.18	0.011	0.97
MMF	Fr. I nTreg	SHQ1	-0.047	0.49	0.98
MMF	Fr. I nTreg	SIAE	0.23	0.4	0.98
MMF	Fr. I nTreg	SIAH1	-0.078	0.44	0.98
MMF	Fr. I nTreg	SIAH2	0.04	0.52	0.98
MMF	Fr. I nTreg	SIDT1	-0.0012	0.99	1
MMF	Fr. I nTreg	SIDT2	0.4	0.049	0.97
MMF	Fr. I nTreg	SIGIRR	0.016	0.77	0.99
MMF	Fr. I nTreg	SIGLEC12	0.22	0.7	0.99
MMF	Fr. I nTreg	SIGLEC17P	-0.37	0.45	0.98
MMF	Fr. I nTreg	SIGLEC9	-0.96	0.11	0.97
MMF	Fr. I nTreg	SIGMAR1	-0.1	0.064	0.97
MMF	Fr. I nTreg	SIK2	0.075	0.7	0.99
MMF	Fr. I nTreg	SIK3	-0.082	0.32	0.97
MMF	Fr. I nTreg	SIKE1	-0.052	0.45	0.98
MMF	Fr. I nTreg	SIL1	-0.15	0.16	0.97
MMF	Fr. I nTreg	SIMC1	0.012	0.87	0.99
MMF	Fr. I nTreg	SIN3A	0.074	0.26	0.97
MMF	Fr. I nTreg	SIN3B	-0.0068	0.93	1
MMF	Fr. I nTreg	SIPA1	0.11	0.14	0.97
MMF	Fr. I nTreg	SIPA1L1	-0.0034	0.98	1
MMF	Fr. I nTreg	SIPA1L2	-0.81	0.27	0.97
MMF	Fr. I nTreg	SIPA1L3	0.25	0.031	0.97
MMF	Fr. I nTreg	SIRPB1	-0.2	0.55	0.98
MMF	Fr. I nTreg	SIRPD	0.019	0.97	1
MMF	Fr. I nTreg	SIRPG	-0.055	0.56	0.98
MMF	Fr. I nTreg	SIRPG-AS1	0.3	0.11	0.97
MMF	Fr. I nTreg	SIRT1	0.044	0.5	0.98
MMF	Fr. I nTreg	SIRT2	-0.11	0.19	0.97
MMF	Fr. I nTreg	SIRT3	0.0043	0.95	1
MMF	Fr. I nTreg	SIRT4	-0.069	0.65	0.99
MMF	Fr. I nTreg	SIRT5	0.066	0.28	0.97
MMF	Fr. I nTreg	SIRT6	-0.088	0.5	0.98
MMF	Fr. I nTreg	SIRT7	-0.018	0.76	0.99
MMF	Fr. I nTreg	SIT1	-0.078	0.35	0.98
MMF	Fr. I nTreg	SIVA1	-0.085	0.22	0.97
MMF	Fr. I nTreg	SKA1	-0.09	0.84	0.99
MMF	Fr. I nTreg	SKA2	-0.076	0.46	0.98
MMF	Fr. I nTreg	SKA3	-0.48	0.43	0.98
MMF	Fr. I nTreg	SKAP1	0.072	0.069	0.97
MMF	Fr. I nTreg	SKAP2	0.02	0.9	1
MMF	Fr. I nTreg	SKI	0.015	0.92	1
MMF	Fr. I nTreg	SKIL	0.015	0.93	1
MMF	Fr. I nTreg	SKIV2L	0.023	0.74	0.99
MMF	Fr. I nTreg	SKIV2L2	0.022	0.75	0.99
MMF	Fr. I nTreg	SKP1	-0.074	0.15	0.97
MMF	Fr. I nTreg	SKP2	-0.064	0.37	0.98
MMF	Fr. I nTreg	SLA	0.036	0.72	0.99
MMF	Fr. I nTreg	SLA2	-0.014	0.89	0.99
MMF	Fr. I nTreg	SLAIN1	-0.14	0.082	0.97
MMF	Fr. I nTreg	SLAIN2	0.023	0.75	0.99
MMF	Fr. I nTreg	SLAMF1	-0.057	0.58	0.98
MMF	Fr. I nTreg	SLAMF6	-0.086	0.38	0.98
MMF	Fr. I nTreg	SLAMF7	-0.72	0.37	0.98
MMF	Fr. I nTreg	SLAMF8	-0.3	0.55	0.98
MMF	Fr. I nTreg	SLBP	-0.018	0.73	0.99
MMF	Fr. I nTreg	SLC10A1	0.4	0.17	0.97
MMF	Fr. I nTreg	SLC10A3	-0.1	0.15	0.97
MMF	Fr. I nTreg	SLC10A7	-0.0049	0.96	1
MMF	Fr. I nTreg	SLC11A1	0.32	0.46	0.98
MMF	Fr. I nTreg	SLC11A2	0.043	0.55	0.98
MMF	Fr. I nTreg	SLC12A2	0.11	0.39	0.98
MMF	Fr. I nTreg	SLC12A4	0.0035	0.97	1
MMF	Fr. I nTreg	SLC12A6	0.12	0.44	0.98
MMF	Fr. I nTreg	SLC12A7	0.18	0.11	0.97
MMF	Fr. I nTreg	SLC12A9	0.11	0.16	0.97
MMF	Fr. I nTreg	SLC13A4	0.021	0.92	1
MMF	Fr. I nTreg	SLC14A1	0.14	0.4	0.98
MMF	Fr. I nTreg	SLC14A2	0.014	0.98	1
MMF	Fr. I nTreg	SLC15A2	0.14	0.75	0.99
MMF	Fr. I nTreg	SLC15A4	-0.03	0.77	0.99
MMF	Fr. I nTreg	SLC16A1	-0.04	0.73	0.99
MMF	Fr. I nTreg	SLC16A1-AS1	0.29	0.0084	0.97
MMF	Fr. I nTreg	SLC16A10	-0.1	0.53	0.98
MMF	Fr. I nTreg	SLC16A11	-0.25	0.29	0.97
MMF	Fr. I nTreg	SLC16A13	-0.23	0.25	0.97
MMF	Fr. I nTreg	SLC16A14	-1	0.074	0.97
MMF	Fr. I nTreg	SLC16A3	-1.90E-05	1	1
MMF	Fr. I nTreg	SLC16A4	0.01	0.97	1
MMF	Fr. I nTreg	SLC16A5	-0.22	0.15	0.97
MMF	Fr. I nTreg	SLC16A6	0.19	0.25	0.97
MMF	Fr. I nTreg	SLC16A7	0.051	0.59	0.98
MMF	Fr. I nTreg	SLC17A3	-0.43	0.52	0.98
MMF	Fr. I nTreg	SLC17A5	-0.058	0.57	0.98
MMF	Fr. I nTreg	SLC17A9	0.079	0.67	0.99
MMF	Fr. I nTreg	SLC18A2	-0.27	0.32	0.97
MMF	Fr. I nTreg	SLC18B1	0.089	0.35	0.97
MMF	Fr. I nTreg	SLC19A1	0.062	0.63	0.98
MMF	Fr. I nTreg	SLC19A2	0.16	0.38	0.98
MMF	Fr. I nTreg	SLC1A1	-0.012	0.98	1
MMF	Fr. I nTreg	SLC1A4	-0.085	0.76	0.99
MMF	Fr. I nTreg	SLC1A5	-0.019	0.87	0.99
MMF	Fr. I nTreg	SLC20A1	-0.15	0.033	0.97
MMF	Fr. I nTreg	SLC20A2	0.026	0.81	0.99
MMF	Fr. I nTreg	SLC22A17	0.056	0.74	0.99
MMF	Fr. I nTreg	SLC22A18	0.19	0.12	0.97
MMF	Fr. I nTreg	SLC22A20	0.15	0.81	0.99
MMF	Fr. I nTreg	SLC22A23	-0.066	0.7	0.99
MMF	Fr. I nTreg	SLC22A31	-0.54	0.22	0.97
MMF	Fr. I nTreg	SLC22A5	-0.034	0.76	0.99
MMF	Fr. I nTreg	SLC23A2	0.056	0.62	0.98
MMF	Fr. I nTreg	SLC23A3	0.6	0.051	0.97
MMF	Fr. I nTreg	SLC24A1	0.038	0.82	0.99
MMF	Fr. I nTreg	SLC24A2	-0.85	0.11	0.97
MMF	Fr. I nTreg	SLC25A1	-0.11	0.072	0.97
MMF	Fr. I nTreg	SLC25A10	0.063	0.69	0.99
MMF	Fr. I nTreg	SLC25A11	-0.059	0.35	0.97
MMF	Fr. I nTreg	SLC25A12	-0.055	0.58	0.98
MMF	Fr. I nTreg	SLC25A13	0.34	0.012	0.97
MMF	Fr. I nTreg	SLC25A14	0.026	0.81	0.99
MMF	Fr. I nTreg	SLC25A15	0.011	0.93	1
MMF	Fr. I nTreg	SLC25A16	0.021	0.84	0.99
MMF	Fr. I nTreg	SLC25A17	0.02	0.77	0.99
MMF	Fr. I nTreg	SLC25A19	-0.065	0.48	0.98
MMF	Fr. I nTreg	SLC25A20	-0.066	0.71	0.99
MMF	Fr. I nTreg	SLC25A22	0.0018	0.98	1
MMF	Fr. I nTreg	SLC25A23	-0.02	0.82	0.99
MMF	Fr. I nTreg	SLC25A24	0.023	0.83	0.99
MMF	Fr. I nTreg	SLC25A25	0.05	0.61	0.98
MMF	Fr. I nTreg	SLC25A25-AS1	-0.077	0.5	0.98
MMF	Fr. I nTreg	SLC25A26	-0.005	0.93	1
MMF	Fr. I nTreg	SLC25A27	0.31	0.5	0.98
MMF	Fr. I nTreg	SLC25A28	0.038	0.54	0.98
MMF	Fr. I nTreg	SLC25A29	0.14	0.76	0.99
MMF	Fr. I nTreg	SLC25A3	-0.026	0.59	0.98
MMF	Fr. I nTreg	SLC25A30	-0.26	0.081	0.97
MMF	Fr. I nTreg	SLC25A32	-0.015	0.81	0.99
MMF	Fr. I nTreg	SLC25A33	-0.13	0.17	0.97
MMF	Fr. I nTreg	SLC25A34	-0.018	0.96	1
MMF	Fr. I nTreg	SLC25A35	-0.024	0.91	1
MMF	Fr. I nTreg	SLC25A36	0.013	0.8	0.99
MMF	Fr. I nTreg	SLC25A37	0.092	0.26	0.97
MMF	Fr. I nTreg	SLC25A38	-0.033	0.45	0.98
MMF	Fr. I nTreg	SLC25A39	0.012	0.84	0.99
MMF	Fr. I nTreg	SLC25A4	-0.14	0.21	0.97
MMF	Fr. I nTreg	SLC25A40	0.098	0.3	0.97
MMF	Fr. I nTreg	SLC25A42	0.091	0.11	0.97
MMF	Fr. I nTreg	SLC25A43	-0.087	0.63	0.98
MMF	Fr. I nTreg	SLC25A44	-0.025	0.71	0.99
MMF	Fr. I nTreg	SLC25A45	0.017	0.82	0.99
MMF	Fr. I nTreg	SLC25A46	0.062	0.33	0.97
MMF	Fr. I nTreg	SLC25A5	-0.11	0.2	0.97
MMF	Fr. I nTreg	SLC25A5-AS1	-0.23	0.37	0.98
MMF	Fr. I nTreg	SLC25A51	0.093	0.35	0.98
MMF	Fr. I nTreg	SLC25A53	0.13	0.46	0.98
MMF	Fr. I nTreg	SLC26A1	0.096	0.58	0.98
MMF	Fr. I nTreg	SLC26A11	0.22	0.048	0.97
MMF	Fr. I nTreg	SLC26A2	-0.018	0.88	0.99
MMF	Fr. I nTreg	SLC26A6	0.06	0.47	0.98
MMF	Fr. I nTreg	SLC27A1	0.12	0.37	0.98
MMF	Fr. I nTreg	SLC27A2	0.039	0.93	1
MMF	Fr. I nTreg	SLC27A3	0.044	0.79	0.99
MMF	Fr. I nTreg	SLC27A4	-0.046	0.68	0.99
MMF	Fr. I nTreg	SLC27A5	-0.055	0.65	0.99
MMF	Fr. I nTreg	SLC29A1	-0.049	0.78	0.99
MMF	Fr. I nTreg	SLC29A2	0.022	0.81	0.99
MMF	Fr. I nTreg	SLC29A3	-0.15	0.21	0.97
MMF	Fr. I nTreg	SLC2A1	-0.092	0.24	0.97
MMF	Fr. I nTreg	SLC2A1-AS1	0.38	0.28	0.97
MMF	Fr. I nTreg	SLC2A11	-0.033	0.79	0.99
MMF	Fr. I nTreg	SLC2A12	0.12	0.49	0.98
MMF	Fr. I nTreg	SLC2A13	0.093	0.59	0.98
MMF	Fr. I nTreg	SLC2A3	-0.023	0.84	0.99
MMF	Fr. I nTreg	SLC2A4RG	-0.0085	0.96	1
MMF	Fr. I nTreg	SLC2A6	-0.19	0.23	0.97
MMF	Fr. I nTreg	SLC2A8	-1.2	0.053	0.97
MMF	Fr. I nTreg	SLC2A9	-0.022	0.94	1
MMF	Fr. I nTreg	SLC30A1	-0.043	0.74	0.99
MMF	Fr. I nTreg	SLC30A4	-0.23	0.31	0.97
MMF	Fr. I nTreg	SLC30A5	-0.064	0.23	0.97
MMF	Fr. I nTreg	SLC30A6	-0.0088	0.89	0.99
MMF	Fr. I nTreg	SLC30A7	-0.028	0.64	0.99
MMF	Fr. I nTreg	SLC30A9	0.031	0.58	0.98
MMF	Fr. I nTreg	SLC31A1	0.034	0.82	0.99
MMF	Fr. I nTreg	SLC31A2	-0.34	0.069	0.97
MMF	Fr. I nTreg	SLC33A1	-0.079	0.23	0.97
MMF	Fr. I nTreg	SLC35A1	0.02	0.74	0.99
MMF	Fr. I nTreg	SLC35A2	-0.12	0.12	0.97
MMF	Fr. I nTreg	SLC35A3	0.054	0.47	0.98
MMF	Fr. I nTreg	SLC35A4	-0.092	0.11	0.97
MMF	Fr. I nTreg	SLC35A5	-0.1	0.23	0.97
MMF	Fr. I nTreg	SLC35B1	-0.022	0.75	0.99
MMF	Fr. I nTreg	SLC35B2	-0.0073	0.91	1
MMF	Fr. I nTreg	SLC35B3	-0.11	0.16	0.97
MMF	Fr. I nTreg	SLC35B4	-0.022	0.73	0.99
MMF	Fr. I nTreg	SLC35C1	-0.053	0.59	0.98
MMF	Fr. I nTreg	SLC35C2	-0.043	0.34	0.97
MMF	Fr. I nTreg	SLC35D1	0.0048	0.97	1
MMF	Fr. I nTreg	SLC35D2	0.22	0.032	0.97
MMF	Fr. I nTreg	SLC35E1	-0.04	0.56	0.98
MMF	Fr. I nTreg	SLC35E2	0.021	0.89	0.99
MMF	Fr. I nTreg	SLC35E2B	0.081	0.3	0.97
MMF	Fr. I nTreg	SLC35E3	-0.069	0.36	0.98
MMF	Fr. I nTreg	SLC35E4	-0.11	0.64	0.99
MMF	Fr. I nTreg	SLC35F2	0.13	0.39	0.98
MMF	Fr. I nTreg	SLC35F3	-0.18	0.7	0.99
MMF	Fr. I nTreg	SLC35F5	0.09	0.38	0.98
MMF	Fr. I nTreg	SLC35F6	-0.082	0.34	0.97
MMF	Fr. I nTreg	SLC35G1	0.00011	1	1
MMF	Fr. I nTreg	SLC35G3	-0.71	0.072	0.97
MMF	Fr. I nTreg	SLC36A1	0.24	0.18	0.97
MMF	Fr. I nTreg	SLC36A4	-0.034	0.76	0.99
MMF	Fr. I nTreg	SLC37A1	0.13	0.21	0.97
MMF	Fr. I nTreg	SLC37A3	0.13	0.11	0.97
MMF	Fr. I nTreg	SLC37A4	-0.036	0.67	0.99
MMF	Fr. I nTreg	SLC38A1	-0.038	0.47	0.98
MMF	Fr. I nTreg	SLC38A10	-0.0084	0.88	0.99
MMF	Fr. I nTreg	SLC38A2	0.0074	0.93	1
MMF	Fr. I nTreg	SLC38A5	-0.25	0.024	0.97
MMF	Fr. I nTreg	SLC38A6	0.027	0.76	0.99
MMF	Fr. I nTreg	SLC38A7	-0.2	0.052	0.97
MMF	Fr. I nTreg	SLC38A9	-0.053	0.53	0.98
MMF	Fr. I nTreg	SLC39A1	-0.11	0.16	0.97
MMF	Fr. I nTreg	SLC39A10	0.091	0.3	0.97
MMF	Fr. I nTreg	SLC39A11	-0.033	0.75	0.99
MMF	Fr. I nTreg	SLC39A13	-0.027	0.62	0.98
MMF	Fr. I nTreg	SLC39A14	-0.12	0.29	0.97
MMF	Fr. I nTreg	SLC39A3	-0.05	0.53	0.98
MMF	Fr. I nTreg	SLC39A4	0.059	0.58	0.98
MMF	Fr. I nTreg	SLC39A6	0.041	0.5	0.98
MMF	Fr. I nTreg	SLC39A7	0.23	0.1	0.97
MMF	Fr. I nTreg	SLC39A8	-0.078	0.4	0.98
MMF	Fr. I nTreg	SLC39A9	-0.075	0.31	0.97
MMF	Fr. I nTreg	SLC3A1	-0.09	0.72	0.99
MMF	Fr. I nTreg	SLC3A2	-0.055	0.31	0.97
MMF	Fr. I nTreg	SLC40A1	-0.26	0.37	0.98
MMF	Fr. I nTreg	SLC41A1	0.0094	0.92	1
MMF	Fr. I nTreg	SLC41A3	-0.067	0.4	0.98
MMF	Fr. I nTreg	SLC43A1	0.068	0.45	0.98
MMF	Fr. I nTreg	SLC43A2	-0.48	0.042	0.97
MMF	Fr. I nTreg	SLC43A3	0.061	0.62	0.98
MMF	Fr. I nTreg	SLC44A1	0.046	0.47	0.98
MMF	Fr. I nTreg	SLC44A2	0.038	0.42	0.98
MMF	Fr. I nTreg	SLC45A1	-0.014	0.96	1
MMF	Fr. I nTreg	SLC45A4	-0.2	0.14	0.97
MMF	Fr. I nTreg	SLC46A1	0.068	0.77	0.99
MMF	Fr. I nTreg	SLC46A2	-0.57	0.19	0.97
MMF	Fr. I nTreg	SLC46A3	0.037	0.63	0.98
MMF	Fr. I nTreg	SLC48A1	-0.02	0.84	0.99
MMF	Fr. I nTreg	SLC4A11	-0.78	0.23	0.97
MMF	Fr. I nTreg	SLC4A1AP	-0.0092	0.86	0.99
MMF	Fr. I nTreg	SLC4A2	-0.033	0.7	0.99
MMF	Fr. I nTreg	SLC4A5	-0.055	0.69	0.99
MMF	Fr. I nTreg	SLC4A7	0.045	0.62	0.98
MMF	Fr. I nTreg	SLC4A8	-0.2	0.59	0.98
MMF	Fr. I nTreg	SLC50A1	-0.026	0.81	0.99
MMF	Fr. I nTreg	SLC52A2	0.036	0.6	0.98
MMF	Fr. I nTreg	SLC5A10	0.27	0.14	0.97
MMF	Fr. I nTreg	SLC5A2	-0.078	0.66	0.99
MMF	Fr. I nTreg	SLC5A3	0.21	0.18	0.97
MMF	Fr. I nTreg	SLC5A5	0.32	0.078	0.97
MMF	Fr. I nTreg	SLC5A6	-0.11	0.11	0.97
MMF	Fr. I nTreg	SLC6A16	0.099	0.56	0.98
MMF	Fr. I nTreg	SLC6A6	0.09	0.52	0.98
MMF	Fr. I nTreg	SLC7A1	0.08	0.49	0.98
MMF	Fr. I nTreg	SLC7A5	-0.19	0.36	0.98
MMF	Fr. I nTreg	SLC7A5P1	0.06	0.56	0.98
MMF	Fr. I nTreg	SLC7A5P2	0.24	0.099	0.97
MMF	Fr. I nTreg	SLC7A6	0.11	0.19	0.97
MMF	Fr. I nTreg	SLC7A6OS	0.022	0.69	0.99
MMF	Fr. I nTreg	SLC7A7	-0.047	0.9	1
MMF	Fr. I nTreg	SLC7A8	0.016	0.98	1
MMF	Fr. I nTreg	SLC8A1	-0.53	0.27	0.97
MMF	Fr. I nTreg	SLC8B1	0.017	0.82	0.99
MMF	Fr. I nTreg	SLC9A1	0.11	0.34	0.97
MMF	Fr. I nTreg	SLC9A3R1	-0.04	0.58	0.98
MMF	Fr. I nTreg	SLC9A3R2	0.017	0.96	1
MMF	Fr. I nTreg	SLC9A5	-0.26	0.23	0.97
MMF	Fr. I nTreg	SLC9A6	-0.063	0.48	0.98
MMF	Fr. I nTreg	SLC9A7	0.26	0.11	0.97
MMF	Fr. I nTreg	SLC9A8	-0.044	0.54	0.98
MMF	Fr. I nTreg	SLC9A9	0.0037	0.98	1
MMF	Fr. I nTreg	SLC9B1	0.083	0.6	0.98
MMF	Fr. I nTreg	SLC9B2	0.1	0.18	0.97
MMF	Fr. I nTreg	SLCO3A1	-0.017	0.86	0.99
MMF	Fr. I nTreg	SLCO4A1	-0.31	0.41	0.98
MMF	Fr. I nTreg	SLF1	-0.031	0.75	0.99
MMF	Fr. I nTreg	SLF2	0.048	0.43	0.98
MMF	Fr. I nTreg	SLFN11	0.13	0.32	0.97
MMF	Fr. I nTreg	SLFN12	-0.12	0.52	0.98
MMF	Fr. I nTreg	SLFN12L	0.25	0.033	0.97
MMF	Fr. I nTreg	SLFN13	0.078	0.46	0.98
MMF	Fr. I nTreg	SLFN5	-0.031	0.69	0.99
MMF	Fr. I nTreg	SLFNL1	0.047	0.9	1
MMF	Fr. I nTreg	SLIRP	-0.21	0.012	0.97
MMF	Fr. I nTreg	SLK	0.07	0.18	0.97
MMF	Fr. I nTreg	SLMAP	0.018	0.78	0.99
MMF	Fr. I nTreg	SLMO2	-0.11	0.15	0.97
MMF	Fr. I nTreg	SLTM	0.022	0.63	0.98
MMF	Fr. I nTreg	SLU7	0.035	0.44	0.98
MMF	Fr. I nTreg	SLX4	0.1	0.61	0.98
MMF	Fr. I nTreg	SLX4IP	0.12	0.3	0.97
MMF	Fr. I nTreg	SMA4	-0.028	0.85	0.99
MMF	Fr. I nTreg	SMAD2	-0.031	0.57	0.98
MMF	Fr. I nTreg	SMAD3	0.087	0.39	0.98
MMF	Fr. I nTreg	SMAD4	0.014	0.8	0.99
MMF	Fr. I nTreg	SMAD5	-0.13	0.62	0.98
MMF	Fr. I nTreg	SMAD7	-0.068	0.84	0.99
MMF	Fr. I nTreg	SMAD9	0.17	0.32	0.97
MMF	Fr. I nTreg	SMAGP	0.17	0.23	0.97
MMF	Fr. I nTreg	SMAP1	-0.059	0.51	0.98
MMF	Fr. I nTreg	SMAP2	-0.093	0.39	0.98
MMF	Fr. I nTreg	SMARCA1	0.034	0.91	1
MMF	Fr. I nTreg	SMARCA2	-0.018	0.78	0.99
MMF	Fr. I nTreg	SMARCA4	0.025	0.65	0.99
MMF	Fr. I nTreg	SMARCA5	0.023	0.66	0.99
MMF	Fr. I nTreg	SMARCA5-AS1	0.38	0.094	0.97
MMF	Fr. I nTreg	SMARCAD1	0.044	0.55	0.98
MMF	Fr. I nTreg	SMARCAL1	-0.022	0.78	0.99
MMF	Fr. I nTreg	SMARCB1	-0.0065	0.91	1
MMF	Fr. I nTreg	SMARCC1	0.061	0.13	0.97
MMF	Fr. I nTreg	SMARCC2	0.032	0.41	0.98
MMF	Fr. I nTreg	SMARCD1	-0.1	0.17	0.97
MMF	Fr. I nTreg	SMARCD2	0.055	0.22	0.97
MMF	Fr. I nTreg	SMARCD3	-0.13	0.43	0.98
MMF	Fr. I nTreg	SMARCE1	-0.074	0.15	0.97
MMF	Fr. I nTreg	SMC1A	-0.057	0.32	0.97
MMF	Fr. I nTreg	SMC1B	0.49	0.021	0.97
MMF	Fr. I nTreg	SMC2	-0.11	0.17	0.97
MMF	Fr. I nTreg	SMC3	0.036	0.4	0.98
MMF	Fr. I nTreg	SMC4	0.032	0.79	0.99
MMF	Fr. I nTreg	SMC5	0.041	0.42	0.98
MMF	Fr. I nTreg	SMC5-AS1	0.081	0.78	0.99
MMF	Fr. I nTreg	SMC6	0.079	0.31	0.97
MMF	Fr. I nTreg	SMCHD1	0.07	0.4	0.98
MMF	Fr. I nTreg	SMCO3	-0.068	0.9	1
MMF	Fr. I nTreg	SMCO4	-0.78	0.1	0.97
MMF	Fr. I nTreg	SMCR8	0.036	0.81	0.99
MMF	Fr. I nTreg	SMDT1	-0.095	0.24	0.97
MMF	Fr. I nTreg	SMG1	0.086	0.23	0.97
MMF	Fr. I nTreg	SMG1P1	0.47	0.012	0.97
MMF	Fr. I nTreg	SMG1P2	0.05	0.55	0.98
MMF	Fr. I nTreg	SMG1P3	0.23	0.24	0.97
MMF	Fr. I nTreg	SMG1P5	0.083	0.59	0.98
MMF	Fr. I nTreg	SMG1P7	-0.099	0.68	0.99
MMF	Fr. I nTreg	SMG5	-0.0016	0.98	1
MMF	Fr. I nTreg	SMG6	0.034	0.71	0.99
MMF	Fr. I nTreg	SMG7	-0.059	0.37	0.98
MMF	Fr. I nTreg	SMG8	-0.057	0.47	0.98
MMF	Fr. I nTreg	SMG9	-0.012	0.85	0.99
MMF	Fr. I nTreg	SMIM10L1	-0.052	0.55	0.98
MMF	Fr. I nTreg	SMIM10L2A	-0.046	0.88	0.99
MMF	Fr. I nTreg	SMIM12	-0.041	0.45	0.98
MMF	Fr. I nTreg	SMIM13	-0.079	0.6	0.98
MMF	Fr. I nTreg	SMIM14	-0.068	0.48	0.98
MMF	Fr. I nTreg	SMIM15	0.037	0.52	0.98
MMF	Fr. I nTreg	SMIM18	0.14	0.67	0.99
MMF	Fr. I nTreg	SMIM19	-0.0013	0.99	1
MMF	Fr. I nTreg	SMIM20	-0.011	0.89	0.99
MMF	Fr. I nTreg	SMIM3	-0.079	0.64	0.99
MMF	Fr. I nTreg	SMIM4	-0.24	0.054	0.97
MMF	Fr. I nTreg	SMIM5	0.17	0.67	0.99
MMF	Fr. I nTreg	SMIM7	0.06	0.17	0.97
MMF	Fr. I nTreg	SMIM8	0.035	0.69	0.99
MMF	Fr. I nTreg	SMKR1	-0.25	0.22	0.97
MMF	Fr. I nTreg	SMNDC1	-0.016	0.79	0.99
MMF	Fr. I nTreg	SMPD1	-0.19	0.041	0.97
MMF	Fr. I nTreg	SMPD2	0.061	0.49	0.98
MMF	Fr. I nTreg	SMPD3	-0.012	0.93	1
MMF	Fr. I nTreg	SMPD4	-0.0055	0.93	1
MMF	Fr. I nTreg	SMS	0.045	0.51	0.98
MMF	Fr. I nTreg	SMTN	-0.2	0.61	0.98
MMF	Fr. I nTreg	SMTNL1	-0.022	0.9	1
MMF	Fr. I nTreg	SMU1	0.04	0.48	0.98
MMF	Fr. I nTreg	SMUG1	0.11	0.1	0.97
MMF	Fr. I nTreg	SMURF1	0.14	0.15	0.97
MMF	Fr. I nTreg	SMURF2	0.093	0.18	0.97
MMF	Fr. I nTreg	SMYD2	-0.011	0.86	0.99
MMF	Fr. I nTreg	SMYD3	-0.15	0.067	0.97
MMF	Fr. I nTreg	SMYD4	0.12	0.086	0.97
MMF	Fr. I nTreg	SMYD5	-0.084	0.26	0.97
MMF	Fr. I nTreg	SNAI3	0.0079	0.94	1
MMF	Fr. I nTreg	SNAI3-AS1	0.15	0.36	0.98
MMF	Fr. I nTreg	SNAP23	0.025	0.53	0.98
MMF	Fr. I nTreg	SNAP29	-0.084	0.27	0.97
MMF	Fr. I nTreg	SNAP47	-0.065	0.43	0.98
MMF	Fr. I nTreg	SNAPC1	-0.15	0.14	0.97
MMF	Fr. I nTreg	SNAPC2	-0.076	0.41	0.98
MMF	Fr. I nTreg	SNAPC3	-0.074	0.23	0.97
MMF	Fr. I nTreg	SNAPC4	0.12	0.26	0.97
MMF	Fr. I nTreg	SNAPC5	-0.052	0.34	0.97
MMF	Fr. I nTreg	SNAPIN	-0.078	0.28	0.97
MMF	Fr. I nTreg	SNCA	-0.5	0.41	0.98
MMF	Fr. I nTreg	SND1	-0.056	0.41	0.98
MMF	Fr. I nTreg	SND1-IT1	0.26	0.39	0.98
MMF	Fr. I nTreg	SNED1	-0.12	0.53	0.98
MMF	Fr. I nTreg	SNF8	-0.11	0.13	0.97
MMF	Fr. I nTreg	SNHG1	0.071	0.46	0.98
MMF	Fr. I nTreg	SNHG10	0.19	0.024	0.97
MMF	Fr. I nTreg	SNHG11	0.042	0.63	0.98
MMF	Fr. I nTreg	SNHG12	-0.08	0.49	0.98
MMF	Fr. I nTreg	SNHG15	-0.039	0.55	0.98
MMF	Fr. I nTreg	SNHG16	-0.14	0.055	0.97
MMF	Fr. I nTreg	SNHG17	-0.078	0.37	0.98
MMF	Fr. I nTreg	SNHG20	0.12	0.18	0.97
MMF	Fr. I nTreg	SNHG21	-0.013	0.89	0.99
MMF	Fr. I nTreg	SNHG25	-0.093	0.69	0.99
MMF	Fr. I nTreg	SNHG3	0.092	0.29	0.97
MMF	Fr. I nTreg	SNHG4	0.28	0.38	0.98
MMF	Fr. I nTreg	SNHG5	0.0084	0.95	1
MMF	Fr. I nTreg	SNHG6	-0.08	0.45	0.98
MMF	Fr. I nTreg	SNHG7	-0.14	0.24	0.97
MMF	Fr. I nTreg	SNHG8	0.1	0.29	0.97
MMF	Fr. I nTreg	SNHG9	-0.28	0.1	0.97
MMF	Fr. I nTreg	SNIP1	-0.024	0.8	0.99
MMF	Fr. I nTreg	SNN	0.075	0.43	0.98
MMF	Fr. I nTreg	SNORA12	-0.15	0.52	0.98
MMF	Fr. I nTreg	SNORA14B	0.2	0.57	0.98
MMF	Fr. I nTreg	SNORA25	-0.34	0.16	0.97
MMF	Fr. I nTreg	SNORA26	-0.084	0.68	0.99
MMF	Fr. I nTreg	SNORA27	-0.0059	0.97	1
MMF	Fr. I nTreg	SNORA28	0.22	0.26	0.97
MMF	Fr. I nTreg	SNORA32	0.085	0.71	0.99
MMF	Fr. I nTreg	SNORA33	-0.096	0.72	0.99
MMF	Fr. I nTreg	SNORA4	0.22	0.3	0.97
MMF	Fr. I nTreg	SNORA40	-0.085	0.76	0.99
MMF	Fr. I nTreg	SNORA48	-0.026	0.88	0.99
MMF	Fr. I nTreg	SNORA5C	0.21	0.23	0.97
MMF	Fr. I nTreg	SNORA60	0.27	0.37	0.98
MMF	Fr. I nTreg	SNORA62	0.36	0.11	0.97
MMF	Fr. I nTreg	SNORA67	0.16	0.58	0.98
MMF	Fr. I nTreg	SNORA68	0.057	0.83	0.99
MMF	Fr. I nTreg	SNORA70	0.25	0.026	0.97
MMF	Fr. I nTreg	SNORA70G	0.16	0.4	0.98
MMF	Fr. I nTreg	SNORA71D	0.051	0.83	0.99
MMF	Fr. I nTreg	SNORA71E	0.21	0.4	0.98
MMF	Fr. I nTreg	SNORA72	0.077	0.76	0.99
MMF	Fr. I nTreg	SNORA8	0.019	0.92	1
MMF	Fr. I nTreg	SNORA80B	0.24	0.28	0.97
MMF	Fr. I nTreg	SNORA9	-0.043	0.75	0.99
MMF	Fr. I nTreg	SNORD10	0.093	0.56	0.98
MMF	Fr. I nTreg	SNORD102	0.091	0.67	0.99
MMF	Fr. I nTreg	SNORD11	0.18	0.43	0.98
MMF	Fr. I nTreg	SNORD110	0.23	0.1	0.97
MMF	Fr. I nTreg	SNORD12C	0.12	0.51	0.98
MMF	Fr. I nTreg	SNORD13	0.00028	1	1
MMF	Fr. I nTreg	SNORD14A	0.18	0.33	0.97
MMF	Fr. I nTreg	SNORD14B	0.17	0.23	0.97
MMF	Fr. I nTreg	SNORD2	0.062	0.8	0.99
MMF	Fr. I nTreg	SNORD20	0.62	0.043	0.97
MMF	Fr. I nTreg	SNORD31	0.18	0.3	0.97
MMF	Fr. I nTreg	SNORD35B	0.068	0.78	0.99
MMF	Fr. I nTreg	SNORD3A	0.089	0.73	0.99
MMF	Fr. I nTreg	SNORD42B	0.19	0.45	0.98
MMF	Fr. I nTreg	SNORD45A	0.14	0.52	0.98
MMF	Fr. I nTreg	SNORD45B	0.45	0.081	0.97
MMF	Fr. I nTreg	SNORD45C	0.025	0.92	1
MMF	Fr. I nTreg	SNORD46	0.11	0.67	0.99
MMF	Fr. I nTreg	SNORD47	0.19	0.41	0.98
MMF	Fr. I nTreg	SNORD50B	0.61	0.038	0.97
MMF	Fr. I nTreg	SNORD55	0.18	0.46	0.98
MMF	Fr. I nTreg	SNORD59A	0.11	0.66	0.99
MMF	Fr. I nTreg	SNORD59B	0.31	0.15	0.97
MMF	Fr. I nTreg	SNORD63	-0.12	0.56	0.98
MMF	Fr. I nTreg	SNORD80	-0.053	0.7	0.99
MMF	Fr. I nTreg	SNORD89	-0.037	0.87	0.99
MMF	Fr. I nTreg	SNORD94	0.34	0.13	0.97
MMF	Fr. I nTreg	SNORD96A	0.033	0.86	0.99
MMF	Fr. I nTreg	SNPH	-0.042	0.8	0.99
MMF	Fr. I nTreg	SNRK	-0.016	0.81	0.99
MMF	Fr. I nTreg	SNRNP200	0.073	0.32	0.97
MMF	Fr. I nTreg	SNRNP25	-0.026	0.78	0.99
MMF	Fr. I nTreg	SNRNP27	-0.14	0.041	0.97
MMF	Fr. I nTreg	SNRNP35	-0.05	0.46	0.98
MMF	Fr. I nTreg	SNRNP40	-0.037	0.46	0.98
MMF	Fr. I nTreg	SNRNP48	-0.00024	1	1
MMF	Fr. I nTreg	SNRNP70	0.14	0.053	0.97
MMF	Fr. I nTreg	SNRPA	0.024	0.69	0.99
MMF	Fr. I nTreg	SNRPA1	0.01	0.83	0.99
MMF	Fr. I nTreg	SNRPB	-0.036	0.54	0.98
MMF	Fr. I nTreg	SNRPB2	-0.045	0.5	0.98
MMF	Fr. I nTreg	SNRPC	-0.11	0.082	0.97
MMF	Fr. I nTreg	SNRPD1	-0.1	0.11	0.97
MMF	Fr. I nTreg	SNRPD2	-0.12	0.072	0.97
MMF	Fr. I nTreg	SNRPD3	-0.081	0.12	0.97
MMF	Fr. I nTreg	SNRPE	-0.095	0.19	0.97
MMF	Fr. I nTreg	SNRPF	-0.068	0.44	0.98
MMF	Fr. I nTreg	SNRPG	-0.091	0.31	0.97
MMF	Fr. I nTreg	SNTA1	-0.19	0.23	0.97
MMF	Fr. I nTreg	SNTB1	-0.12	0.33	0.97
MMF	Fr. I nTreg	SNTB2	-0.006	0.96	1
MMF	Fr. I nTreg	SNTG2	-0.52	0.29	0.97
MMF	Fr. I nTreg	SNU13	-0.11	0.027	0.97
MMF	Fr. I nTreg	SNUPN	-0.018	0.74	0.99
MMF	Fr. I nTreg	SNW1	-0.087	0.1	0.97
MMF	Fr. I nTreg	SNX1	-0.046	0.37	0.98
MMF	Fr. I nTreg	SNX10	-0.13	0.36	0.98
MMF	Fr. I nTreg	SNX11	-0.0046	0.96	1
MMF	Fr. I nTreg	SNX12	0.18	0.23	0.97
MMF	Fr. I nTreg	SNX13	-0.13	0.15	0.97
MMF	Fr. I nTreg	SNX14	0.034	0.55	0.98
MMF	Fr. I nTreg	SNX16	0.011	0.93	1
MMF	Fr. I nTreg	SNX17	-0.048	0.36	0.98
MMF	Fr. I nTreg	SNX18	-0.14	0.4	0.98
MMF	Fr. I nTreg	SNX19	-0.029	0.71	0.99
MMF	Fr. I nTreg	SNX2	-0.079	0.12	0.97
MMF	Fr. I nTreg	SNX20	0.035	0.59	0.98
MMF	Fr. I nTreg	SNX21	-0.082	0.5	0.98
MMF	Fr. I nTreg	SNX22	-0.45	0.15	0.97
MMF	Fr. I nTreg	SNX24	-0.054	0.79	0.99
MMF	Fr. I nTreg	SNX25	0.13	0.22	0.97
MMF	Fr. I nTreg	SNX27	0.0021	0.97	1
MMF	Fr. I nTreg	SNX29	0.2	0.029	0.97
MMF	Fr. I nTreg	SNX29P2	0.36	0.12	0.97
MMF	Fr. I nTreg	SNX3	-0.084	0.12	0.97
MMF	Fr. I nTreg	SNX30	0.13	0.45	0.98
MMF	Fr. I nTreg	SNX32	0.16	0.7	0.99
MMF	Fr. I nTreg	SNX33	0.31	0.43	0.98
MMF	Fr. I nTreg	SNX4	-0.025	0.69	0.99
MMF	Fr. I nTreg	SNX5	0.0098	0.86	0.99
MMF	Fr. I nTreg	SNX6	-0.04	0.51	0.98
MMF	Fr. I nTreg	SNX7	-0.62	0.38	0.98
MMF	Fr. I nTreg	SNX8	-0.058	0.76	0.99
MMF	Fr. I nTreg	SNX9	-0.0081	0.91	1
MMF	Fr. I nTreg	SOAT1	-0.0076	0.93	1
MMF	Fr. I nTreg	SOAT2	-0.2	0.65	0.99
MMF	Fr. I nTreg	SOBP	-0.11	0.85	0.99
MMF	Fr. I nTreg	SOCS1	-0.059	0.81	0.99
MMF	Fr. I nTreg	SOCS2	-0.096	0.68	0.99
MMF	Fr. I nTreg	SOCS2-AS1	-0.11	0.6	0.98
MMF	Fr. I nTreg	SOCS3	0.21	0.22	0.97
MMF	Fr. I nTreg	SOCS4	-0.13	0.23	0.97
MMF	Fr. I nTreg	SOCS5	0.092	0.39	0.98
MMF	Fr. I nTreg	SOCS6	-0.082	0.87	0.99
MMF	Fr. I nTreg	SOCS7	-0.019	0.93	1
MMF	Fr. I nTreg	SOD1	-0.038	0.52	0.98
MMF	Fr. I nTreg	SOD2	-0.014	0.85	0.99
MMF	Fr. I nTreg	SOGA3	-0.016	0.93	1
MMF	Fr. I nTreg	SON	0.022	0.65	0.99
MMF	Fr. I nTreg	SORBS1	-0.26	0.58	0.98
MMF	Fr. I nTreg	SORBS3	-0.17	0.039	0.97
MMF	Fr. I nTreg	SORCS3	-0.24	0.59	0.98
MMF	Fr. I nTreg	SORD	0.11	0.33	0.97
MMF	Fr. I nTreg	SORL1	0.051	0.56	0.98
MMF	Fr. I nTreg	SORT1	0.037	0.97	1
MMF	Fr. I nTreg	SOS1	0.059	0.59	0.98
MMF	Fr. I nTreg	SOS2	0.08	0.31	0.97
MMF	Fr. I nTreg	SOWAHC	0.63	0.16	0.97
MMF	Fr. I nTreg	SOWAHD	-0.49	0.25	0.97
MMF	Fr. I nTreg	SOX12	-0.05	0.76	0.99
MMF	Fr. I nTreg	SOX13	-1.2	0.03	0.97
MMF	Fr. I nTreg	SOX30	0.24	0.25	0.97
MMF	Fr. I nTreg	SOX4	0.27	0.65	0.99
MMF	Fr. I nTreg	SOX8	0.14	0.55	0.98
MMF	Fr. I nTreg	SP1	-0.064	0.52	0.98
MMF	Fr. I nTreg	SP100	-0.015	0.85	0.99
MMF	Fr. I nTreg	SP110	-0.048	0.55	0.98
MMF	Fr. I nTreg	SP140	0.03	0.71	0.99
MMF	Fr. I nTreg	SP140L	-0.014	0.79	0.99
MMF	Fr. I nTreg	SP2	-0.07	0.26	0.97
MMF	Fr. I nTreg	SP2-AS1	0.099	0.71	0.99
MMF	Fr. I nTreg	SP3	0.03	0.65	0.99
MMF	Fr. I nTreg	SP4	0.028	0.69	0.99
MMF	Fr. I nTreg	SPACA6P	0.094	0.62	0.98
MMF	Fr. I nTreg	SPAG1	0.069	0.82	0.99
MMF	Fr. I nTreg	SPAG16	0.017	0.83	0.99
MMF	Fr. I nTreg	SPAG5	-0.098	0.59	0.98
MMF	Fr. I nTreg	SPAG5-AS1	0.29	0.097	0.97
MMF	Fr. I nTreg	SPAG7	-0.086	0.24	0.97
MMF	Fr. I nTreg	SPAG8	0.36	0.14	0.97
MMF	Fr. I nTreg	SPAG9	0.16	0.049	0.97
MMF	Fr. I nTreg	SPAST	0.095	0.22	0.97
MMF	Fr. I nTreg	SPATA1	0.14	0.43	0.98
MMF	Fr. I nTreg	SPATA13	-0.078	0.14	0.97
MMF	Fr. I nTreg	SPATA13-AS1	-0.025	0.92	1
MMF	Fr. I nTreg	SPATA2	0.016	0.85	0.99
MMF	Fr. I nTreg	SPATA20	0.28	0.0049	0.97
MMF	Fr. I nTreg	SPATA21	0.22	0.43	0.98
MMF	Fr. I nTreg	SPATA24	-0.29	0.2	0.97
MMF	Fr. I nTreg	SPATA2L	0.042	0.71	0.99
MMF	Fr. I nTreg	SPATA32	-0.0084	0.98	1
MMF	Fr. I nTreg	SPATA33	0.14	0.39	0.98
MMF	Fr. I nTreg	SPATA41	-0.00083	1	1
MMF	Fr. I nTreg	SPATA5	0.2	0.069	0.97
MMF	Fr. I nTreg	SPATA5L1	0.0063	0.95	1
MMF	Fr. I nTreg	SPATA6	-0.046	0.88	0.99
MMF	Fr. I nTreg	SPATA6L	-0.091	0.7	0.99
MMF	Fr. I nTreg	SPATA7	-0.34	0.069	0.97
MMF	Fr. I nTreg	SPATA9	-0.086	0.8	0.99
MMF	Fr. I nTreg	SPATC1L	0.13	0.32	0.97
MMF	Fr. I nTreg	SPATS2	-0.00061	1	1
MMF	Fr. I nTreg	SPATS2L	-0.055	0.82	0.99
MMF	Fr. I nTreg	SPCS1	-0.081	0.17	0.97
MMF	Fr. I nTreg	SPCS2	-0.086	0.21	0.97
MMF	Fr. I nTreg	SPCS3	-0.069	0.3	0.97
MMF	Fr. I nTreg	SPDL1	-0.04	0.72	0.99
MMF	Fr. I nTreg	SPDYE1	0.083	0.61	0.98
MMF	Fr. I nTreg	SPDYE3	-0.041	0.7	0.99
MMF	Fr. I nTreg	SPDYE5	0.078	0.65	0.99
MMF	Fr. I nTreg	SPDYE6	-0.019	0.93	1
MMF	Fr. I nTreg	SPECC1	-0.052	0.88	0.99
MMF	Fr. I nTreg	SPECC1L	-0.27	0.022	0.97
MMF	Fr. I nTreg	SPEF2	0.067	0.57	0.98
MMF	Fr. I nTreg	SPEG	0.048	0.88	0.99
MMF	Fr. I nTreg	SPEN	0.1	0.053	0.97
MMF	Fr. I nTreg	SPG11	0.13	0.082	0.97
MMF	Fr. I nTreg	SPG20	0.042	0.56	0.98
MMF	Fr. I nTreg	SPG21	0.022	0.6	0.98
MMF	Fr. I nTreg	SPG7	0.044	0.45	0.98
MMF	Fr. I nTreg	SPHK2	0.025	0.72	0.99
MMF	Fr. I nTreg	SPICE1	0.05	0.62	0.98
MMF	Fr. I nTreg	SPIDR	-0.012	0.84	0.99
MMF	Fr. I nTreg	SPIN1	0.067	0.37	0.98
MMF	Fr. I nTreg	SPIN2B	-0.035	0.72	0.99
MMF	Fr. I nTreg	SPIN3	0.17	0.11	0.97
MMF	Fr. I nTreg	SPIN4	0.43	0.077	0.97
MMF	Fr. I nTreg	SPINK2	-0.27	0.42	0.98
MMF	Fr. I nTreg	SPINT1	0.22	0.29	0.97
MMF	Fr. I nTreg	SPINT2	-0.0079	0.92	1
MMF	Fr. I nTreg	SPIRE1	-0.56	0.25	0.97
MMF	Fr. I nTreg	SPIRE2	0.52	0.25	0.97
MMF	Fr. I nTreg	SPN	0.026	0.74	0.99
MMF	Fr. I nTreg	SPNS1	0.042	0.55	0.98
MMF	Fr. I nTreg	SPNS3	-0.095	0.37	0.98
MMF	Fr. I nTreg	SPOCK2	0.013	0.83	0.99
MMF	Fr. I nTreg	SPON1	0.12	0.63	0.98
MMF	Fr. I nTreg	SPON2	-1.4	0.038	0.97
MMF	Fr. I nTreg	SPOP	-0.035	0.37	0.98
MMF	Fr. I nTreg	SPOPL	0.11	0.51	0.98
MMF	Fr. I nTreg	SPPL2A	0.036	0.72	0.99
MMF	Fr. I nTreg	SPPL2B	-0.03	0.69	0.99
MMF	Fr. I nTreg	SPPL3	-0.041	0.51	0.98
MMF	Fr. I nTreg	SPRED2	0.59	0.22	0.97
MMF	Fr. I nTreg	SPRN	-0.13	0.71	0.99
MMF	Fr. I nTreg	SPRTN	-0.0072	0.92	1
MMF	Fr. I nTreg	SPRY1	0.32	0.2	0.97
MMF	Fr. I nTreg	SPRYD3	-0.1	0.095	0.97
MMF	Fr. I nTreg	SPRYD4	0.034	0.77	0.99
MMF	Fr. I nTreg	SPRYD7	0.025	0.82	0.99
MMF	Fr. I nTreg	SPSB1	0.16	0.47	0.98
MMF	Fr. I nTreg	SPSB2	-0.068	0.74	0.99
MMF	Fr. I nTreg	SPSB3	0.0066	0.92	1
MMF	Fr. I nTreg	SPTAN1	0.1	0.3	0.97
MMF	Fr. I nTreg	SPTBN1	-0.0088	0.94	1
MMF	Fr. I nTreg	SPTBN5	0.29	0.24	0.97
MMF	Fr. I nTreg	SPTLC1	-0.034	0.45	0.98
MMF	Fr. I nTreg	SPTLC2	-0.092	0.32	0.97
MMF	Fr. I nTreg	SPTSSA	0.025	0.83	0.99
MMF	Fr. I nTreg	SPTSSB	0.3	0.51	0.98
MMF	Fr. I nTreg	SPTY2D1	-0.062	0.54	0.98
MMF	Fr. I nTreg	SQLE	0.0092	0.96	1
MMF	Fr. I nTreg	SQRDL	-0.099	0.37	0.98
MMF	Fr. I nTreg	SQSTM1	-0.0081	0.84	0.99
MMF	Fr. I nTreg	SRA1	-0.055	0.43	0.98
MMF	Fr. I nTreg	SRBD1	-0.1	0.24	0.97
MMF	Fr. I nTreg	SRCAP	0.13	0.16	0.97
MMF	Fr. I nTreg	SRD5A1	0.1	0.44	0.98
MMF	Fr. I nTreg	SRD5A3	-0.25	0.12	0.97
MMF	Fr. I nTreg	SREBF1	0.0028	0.98	1
MMF	Fr. I nTreg	SREBF2	0.065	0.42	0.98
MMF	Fr. I nTreg	SREK1	-0.021	0.68	0.99
MMF	Fr. I nTreg	SREK1IP1	-0.11	0.17	0.97
MMF	Fr. I nTreg	SRF	0.038	0.69	0.99
MMF	Fr. I nTreg	SRFBP1	-0.041	0.56	0.98
MMF	Fr. I nTreg	SRGAP2	-0.083	0.54	0.98
MMF	Fr. I nTreg	SRGAP2B	-0.09	0.65	0.99
MMF	Fr. I nTreg	SRGAP2C	-0.01	0.94	1
MMF	Fr. I nTreg	SRGAP3	0.66	0.054	0.97
MMF	Fr. I nTreg	SRGN	-0.17	0.13	0.97
MMF	Fr. I nTreg	SRI	-0.039	0.56	0.98
MMF	Fr. I nTreg	SRM	-0.088	0.22	0.97
MMF	Fr. I nTreg	SRP14	-0.1	0.094	0.97
MMF	Fr. I nTreg	SRP14-AS1	0.071	0.57	0.98
MMF	Fr. I nTreg	SRP19	-0.042	0.51	0.98
MMF	Fr. I nTreg	SRP54	-0.03	0.56	0.98
MMF	Fr. I nTreg	SRP68	-0.0088	0.84	0.99
MMF	Fr. I nTreg	SRP72	-0.055	0.23	0.97
MMF	Fr. I nTreg	SRP9	-0.07	0.22	0.97
MMF	Fr. I nTreg	SRPK1	-0.0023	0.97	1
MMF	Fr. I nTreg	SRPK2	0.0039	0.95	1
MMF	Fr. I nTreg	SRPR	-0.04	0.39	0.98
MMF	Fr. I nTreg	SRPRB	-0.1	0.13	0.97
MMF	Fr. I nTreg	SRR	-0.013	0.92	1
MMF	Fr. I nTreg	SRRD	-0.086	0.16	0.97
MMF	Fr. I nTreg	SRRM1	-0.024	0.61	0.98
MMF	Fr. I nTreg	SRRM2	0.081	0.3	0.97
MMF	Fr. I nTreg	SRRM5	0.36	0.37	0.98
MMF	Fr. I nTreg	SRRT	0.011	0.82	0.99
MMF	Fr. I nTreg	SRSF1	0.053	0.3	0.97
MMF	Fr. I nTreg	SRSF10	0.0064	0.87	0.99
MMF	Fr. I nTreg	SRSF11	0.073	0.16	0.97
MMF	Fr. I nTreg	SRSF12	0.68	0.026	0.97
MMF	Fr. I nTreg	SRSF2	0.084	0.096	0.97
MMF	Fr. I nTreg	SRSF3	0.074	0.12	0.97
MMF	Fr. I nTreg	SRSF4	-0.012	0.78	0.99
MMF	Fr. I nTreg	SRSF5	0.018	0.73	0.99
MMF	Fr. I nTreg	SRSF6	0.047	0.43	0.98
MMF	Fr. I nTreg	SRSF7	0.044	0.33	0.97
MMF	Fr. I nTreg	SRSF8	0.031	0.45	0.98
MMF	Fr. I nTreg	SRSF9	-0.091	0.081	0.97
MMF	Fr. I nTreg	SRXN1	-0.14	0.68	0.99
MMF	Fr. I nTreg	SS18	0.048	0.42	0.98
MMF	Fr. I nTreg	SS18L1	0.084	0.56	0.98
MMF	Fr. I nTreg	SS18L2	-0.071	0.33	0.97
MMF	Fr. I nTreg	SSB	0.04	0.48	0.98
MMF	Fr. I nTreg	SSBP1	-0.064	0.31	0.97
MMF	Fr. I nTreg	SSBP2	-0.15	0.1	0.97
MMF	Fr. I nTreg	SSBP3	-0.096	0.51	0.98
MMF	Fr. I nTreg	SSBP3-AS1	0.2	0.41	0.98
MMF	Fr. I nTreg	SSBP4	0.0039	0.98	1
MMF	Fr. I nTreg	SSFA2	0.05	0.69	0.99
MMF	Fr. I nTreg	SSH1	0.11	0.34	0.97
MMF	Fr. I nTreg	SSH2	-0.021	0.85	0.99
MMF	Fr. I nTreg	SSH3	-0.029	0.78	0.99
MMF	Fr. I nTreg	SSNA1	-0.11	0.11	0.97
MMF	Fr. I nTreg	SSR1	-0.037	0.39	0.98
MMF	Fr. I nTreg	SSR2	-0.098	0.12	0.97
MMF	Fr. I nTreg	SSR3	-0.034	0.62	0.98
MMF	Fr. I nTreg	SSR4	-0.16	0.076	0.97
MMF	Fr. I nTreg	SSR4P1	-0.031	0.91	1
MMF	Fr. I nTreg	SSRP1	0.033	0.56	0.98
MMF	Fr. I nTreg	SSSCA1	-0.013	0.89	0.99
MMF	Fr. I nTreg	SSSCA1-AS1	-0.002	0.99	1
MMF	Fr. I nTreg	SSTR3	0.12	0.48	0.98
MMF	Fr. I nTreg	SSU72	-0.078	0.17	0.97
MMF	Fr. I nTreg	SSX2IP	-0.082	0.59	0.98
MMF	Fr. I nTreg	ST13	-0.063	0.17	0.97
MMF	Fr. I nTreg	ST20	-0.23	0.36	0.98
MMF	Fr. I nTreg	ST20-AS1	0.2	0.22	0.97
MMF	Fr. I nTreg	ST3GAL1	-0.08	0.17	0.97
MMF	Fr. I nTreg	ST3GAL2	0.097	0.15	0.97
MMF	Fr. I nTreg	ST3GAL3	0.24	0.02	0.97
MMF	Fr. I nTreg	ST3GAL4	-0.066	0.81	0.99
MMF	Fr. I nTreg	ST3GAL4-AS1	-0.15	0.67	0.99
MMF	Fr. I nTreg	ST3GAL5	0.022	0.81	0.99
MMF	Fr. I nTreg	ST6GAL1	-0.019	0.79	0.99
MMF	Fr. I nTreg	ST6GALNAC1	0.097	0.87	0.99
MMF	Fr. I nTreg	ST6GALNAC2	-0.48	0.33	0.97
MMF	Fr. I nTreg	ST6GALNAC3	-0.26	0.4	0.98
MMF	Fr. I nTreg	ST6GALNAC4	0.03	0.8	0.99
MMF	Fr. I nTreg	ST6GALNAC6	0.14	0.12	0.97
MMF	Fr. I nTreg	ST7	-0.16	0.47	0.98
MMF	Fr. I nTreg	ST7L	-0.15	0.11	0.97
MMF	Fr. I nTreg	ST8SIA1	0.14	0.71	0.99
MMF	Fr. I nTreg	ST8SIA4	0.048	0.55	0.98
MMF	Fr. I nTreg	ST8SIA6	0.023	0.95	1
MMF	Fr. I nTreg	STAG1	-0.025	0.75	0.99
MMF	Fr. I nTreg	STAG2	-0.052	0.45	0.98
MMF	Fr. I nTreg	STAG3	0.089	0.66	0.99
MMF	Fr. I nTreg	STAG3L1	0.22	0.06	0.97
MMF	Fr. I nTreg	STAG3L2	0.12	0.15	0.97
MMF	Fr. I nTreg	STAG3L3	0.24	0.034	0.97
MMF	Fr. I nTreg	STAG3L4	0.063	0.44	0.98
MMF	Fr. I nTreg	STAG3L5P-PVRIG2P-PILRB	0.13	0.22	0.97
MMF	Fr. I nTreg	STAM	0.15	0.16	0.97
MMF	Fr. I nTreg	STAM-AS1	1	0.0063	0.97
MMF	Fr. I nTreg	STAM2	-0.0064	0.95	1
MMF	Fr. I nTreg	STAMBP	-0.029	0.6	0.98
MMF	Fr. I nTreg	STAMBPL1	0.25	0.0003	0.97
MMF	Fr. I nTreg	STAP1	-0.14	0.66	0.99
MMF	Fr. I nTreg	STAP2	-0.023	0.93	1
MMF	Fr. I nTreg	STAR	0.24	0.48	0.98
MMF	Fr. I nTreg	STARD10	-0.14	0.26	0.97
MMF	Fr. I nTreg	STARD3	0.01	0.85	0.99
MMF	Fr. I nTreg	STARD3NL	-0.12	0.14	0.97
MMF	Fr. I nTreg	STARD4	0.13	0.29	0.97
MMF	Fr. I nTreg	STARD5	-0.022	0.83	0.99
MMF	Fr. I nTreg	STARD7	-0.014	0.76	0.99
MMF	Fr. I nTreg	STARD7-AS1	-0.078	0.67	0.99
MMF	Fr. I nTreg	STARD8	0.11	0.87	0.99
MMF	Fr. I nTreg	STARD9	0.48	0.024	0.97
MMF	Fr. I nTreg	STAT1	-0.06	0.71	0.99
MMF	Fr. I nTreg	STAT2	-0.024	0.8	0.99
MMF	Fr. I nTreg	STAT3	0.033	0.49	0.98
MMF	Fr. I nTreg	STAT4	-0.14	0.21	0.97
MMF	Fr. I nTreg	STAT5A	0.0026	0.97	1
MMF	Fr. I nTreg	STAT5B	0.053	0.39	0.98
MMF	Fr. I nTreg	STAT6	0.083	0.17	0.97
MMF	Fr. I nTreg	STAU1	0.016	0.73	0.99
MMF	Fr. I nTreg	STAU2	-0.11	0.11	0.97
MMF	Fr. I nTreg	STIL	0.54	0.095	0.97
MMF	Fr. I nTreg	STIM1	0.042	0.58	0.98
MMF	Fr. I nTreg	STIM2	-0.0033	0.95	1
MMF	Fr. I nTreg	STIP1	-0.089	0.18	0.97
MMF	Fr. I nTreg	STK10	0.039	0.46	0.98
MMF	Fr. I nTreg	STK11	0.088	0.23	0.97
MMF	Fr. I nTreg	STK11IP	0.034	0.7	0.99
MMF	Fr. I nTreg	STK16	-0.084	0.32	0.97
MMF	Fr. I nTreg	STK17A	-0.013	0.86	0.99
MMF	Fr. I nTreg	STK17B	-0.058	0.25	0.97
MMF	Fr. I nTreg	STK19	0.025	0.79	0.99
MMF	Fr. I nTreg	STK24	-0.0092	0.84	0.99
MMF	Fr. I nTreg	STK25	0.045	0.25	0.97
MMF	Fr. I nTreg	STK26	0.039	0.6	0.98
MMF	Fr. I nTreg	STK3	0.21	0.4	0.98
MMF	Fr. I nTreg	STK32C	-0.09	0.53	0.98
MMF	Fr. I nTreg	STK35	0.091	0.29	0.97
MMF	Fr. I nTreg	STK36	0.1	0.44	0.98
MMF	Fr. I nTreg	STK38	0.014	0.78	0.99
MMF	Fr. I nTreg	STK38L	-0.092	0.23	0.97
MMF	Fr. I nTreg	STK39	-0.11	0.2	0.97
MMF	Fr. I nTreg	STK4	0.04	0.46	0.98
MMF	Fr. I nTreg	STK40	-0.025	0.72	0.99
MMF	Fr. I nTreg	STKLD1	0.65	0.033	0.97
MMF	Fr. I nTreg	STMN1	-0.1	0.36	0.98
MMF	Fr. I nTreg	STMN3	-0.033	0.73	0.99
MMF	Fr. I nTreg	STOM	-0.29	0.12	0.97
MMF	Fr. I nTreg	STOML1	0.017	0.87	0.99
MMF	Fr. I nTreg	STOML2	-0.048	0.37	0.98
MMF	Fr. I nTreg	STOX1	-0.44	0.4	0.98
MMF	Fr. I nTreg	STPG1	-0.099	0.49	0.98
MMF	Fr. I nTreg	STRA13	-0.095	0.16	0.97
MMF	Fr. I nTreg	STRADA	-0.058	0.27	0.97
MMF	Fr. I nTreg	STRADB	0.025	0.82	0.99
MMF	Fr. I nTreg	STRAP	-0.041	0.41	0.98
MMF	Fr. I nTreg	STRBP	0.029	0.61	0.98
MMF	Fr. I nTreg	STRC	0.016	0.96	1
MMF	Fr. I nTreg	STRIP1	0.028	0.61	0.98
MMF	Fr. I nTreg	STRN	0.045	0.61	0.98
MMF	Fr. I nTreg	STRN3	0.15	0.2	0.97
MMF	Fr. I nTreg	STRN4	0.028	0.64	0.99
MMF	Fr. I nTreg	STS	0.064	0.79	0.99
MMF	Fr. I nTreg	STT3A	-0.025	0.76	0.99
MMF	Fr. I nTreg	STT3B	-0.12	0.18	0.97
MMF	Fr. I nTreg	STUB1	-0.035	0.65	0.99
MMF	Fr. I nTreg	STX10	-0.00043	0.99	1
MMF	Fr. I nTreg	STX11	-0.044	0.75	0.99
MMF	Fr. I nTreg	STX12	-0.0058	0.93	1
MMF	Fr. I nTreg	STX16	0.13	0.16	0.97
MMF	Fr. I nTreg	STX17	-0.022	0.67	0.99
MMF	Fr. I nTreg	STX18	0.054	0.47	0.98
MMF	Fr. I nTreg	STX18-AS1	0.27	0.034	0.97
MMF	Fr. I nTreg	STX1A	-0.5	0.056	0.97
MMF	Fr. I nTreg	STX2	0.14	0.06	0.97
MMF	Fr. I nTreg	STX3	-0.14	0.48	0.98
MMF	Fr. I nTreg	STX4	0.025	0.73	0.99
MMF	Fr. I nTreg	STX5	-0.0086	0.92	1
MMF	Fr. I nTreg	STX6	0.0019	0.98	1
MMF	Fr. I nTreg	STX7	0.03	0.75	0.99
MMF	Fr. I nTreg	STX8	-0.011	0.89	0.99
MMF	Fr. I nTreg	STXBP1	-0.29	0.3	0.97
MMF	Fr. I nTreg	STXBP2	-0.024	0.69	0.99
MMF	Fr. I nTreg	STXBP3	-0.015	0.8	0.99
MMF	Fr. I nTreg	STXBP4	0.17	0.27	0.97
MMF	Fr. I nTreg	STXBP5	-0.00044	1	1
MMF	Fr. I nTreg	STXBP5-AS1	0.04	0.92	1
MMF	Fr. I nTreg	STYX	-0.029	0.72	0.99
MMF	Fr. I nTreg	STYXL1	0.016	0.85	0.99
MMF	Fr. I nTreg	SUB1	-0.079	0.19	0.97
MMF	Fr. I nTreg	SUCLA2	-0.065	0.46	0.98
MMF	Fr. I nTreg	SUCLG1	-0.038	0.5	0.98
MMF	Fr. I nTreg	SUCLG2	-0.017	0.78	0.99
MMF	Fr. I nTreg	SUCLG2-AS1	-0.012	0.94	1
MMF	Fr. I nTreg	SUCO	-0.0066	0.91	1
MMF	Fr. I nTreg	SUDS3	-0.12	0.075	0.97
MMF	Fr. I nTreg	SUFU	-0.022	0.78	0.99
MMF	Fr. I nTreg	SUGCT	-0.19	0.52	0.98
MMF	Fr. I nTreg	SUGP1	-0.019	0.74	0.99
MMF	Fr. I nTreg	SUGP2	0.089	0.28	0.97
MMF	Fr. I nTreg	SUGT1	0.023	0.72	0.99
MMF	Fr. I nTreg	SUGT1P3	0.14	0.41	0.98
MMF	Fr. I nTreg	SULF2	0.08	0.81	0.99
MMF	Fr. I nTreg	SULT1A1	-0.14	0.18	0.97
MMF	Fr. I nTreg	SULT1A2	0.61	0.078	0.97
MMF	Fr. I nTreg	SULT1B1	0.076	0.54	0.98
MMF	Fr. I nTreg	SULT2B1	-0.064	0.79	0.99
MMF	Fr. I nTreg	SUMF1	-0.071	0.36	0.98
MMF	Fr. I nTreg	SUMF2	0.038	0.53	0.98
MMF	Fr. I nTreg	SUMO1	-0.056	0.37	0.98
MMF	Fr. I nTreg	SUMO1P3	0.38	0.11	0.97
MMF	Fr. I nTreg	SUMO2	-0.09	0.1	0.97
MMF	Fr. I nTreg	SUMO3	-0.088	0.18	0.97
MMF	Fr. I nTreg	SUMO4	0.44	0.028	0.97
MMF	Fr. I nTreg	SUN1	0.085	0.23	0.97
MMF	Fr. I nTreg	SUN2	0.031	0.64	0.99
MMF	Fr. I nTreg	SUOX	0.17	0.33	0.97
MMF	Fr. I nTreg	SUPT16H	-0.028	0.53	0.98
MMF	Fr. I nTreg	SUPT20H	0.0071	0.89	0.99
MMF	Fr. I nTreg	SUPT3H	-0.11	0.45	0.98
MMF	Fr. I nTreg	SUPT4H1	-0.077	0.18	0.97
MMF	Fr. I nTreg	SUPT5H	0.0099	0.82	0.99
MMF	Fr. I nTreg	SUPT6H	0.0032	0.97	1
MMF	Fr. I nTreg	SUPT7L	0.014	0.79	0.99
MMF	Fr. I nTreg	SUPV3L1	-0.015	0.8	0.99
MMF	Fr. I nTreg	SURF1	-0.11	0.091	0.97
MMF	Fr. I nTreg	SURF2	-0.14	0.084	0.97
MMF	Fr. I nTreg	SURF4	-0.053	0.37	0.98
MMF	Fr. I nTreg	SURF6	-0.06	0.33	0.97
MMF	Fr. I nTreg	SUSD1	0.0037	0.98	1
MMF	Fr. I nTreg	SUSD3	-0.023	0.74	0.99
MMF	Fr. I nTreg	SUSD4	-0.22	0.27	0.97
MMF	Fr. I nTreg	SUSD6	0.0036	0.96	1
MMF	Fr. I nTreg	SUV39H1	-0.13	0.12	0.97
MMF	Fr. I nTreg	SUV39H2	-0.092	0.56	0.98
MMF	Fr. I nTreg	SUV420H1	0.044	0.43	0.98
MMF	Fr. I nTreg	SUV420H2	-0.073	0.52	0.98
MMF	Fr. I nTreg	SUZ12	0.0049	0.91	1
MMF	Fr. I nTreg	SUZ12P1	-0.0011	0.99	1
MMF	Fr. I nTreg	SV2A	-0.036	0.88	0.99
MMF	Fr. I nTreg	SV2B	-0.36	0.45	0.98
MMF	Fr. I nTreg	SVBP	-0.043	0.65	0.99
MMF	Fr. I nTreg	SVIL	0.017	0.87	0.99
MMF	Fr. I nTreg	SVIL-AS1	0.044	0.77	0.99
MMF	Fr. I nTreg	SVILP1	0.029	0.88	0.99
MMF	Fr. I nTreg	SVIP	-0.12	0.071	0.97
MMF	Fr. I nTreg	SWAP70	0.12	0.35	0.97
MMF	Fr. I nTreg	SWI5	-0.0098	0.91	1
MMF	Fr. I nTreg	SWSAP1	-0.041	0.64	0.99
MMF	Fr. I nTreg	SWT1	0.19	0.043	0.97
MMF	Fr. I nTreg	SYAP1	-0.068	0.24	0.97
MMF	Fr. I nTreg	SYCE1	-1.4	0.056	0.97
MMF	Fr. I nTreg	SYCE1L	0.43	0.024	0.97
MMF	Fr. I nTreg	SYCE2	0.093	0.71	0.99
MMF	Fr. I nTreg	SYCP2	0.15	0.52	0.98
MMF	Fr. I nTreg	SYDE2	-0.16	0.29	0.97
MMF	Fr. I nTreg	SYF2	-0.13	0.036	0.97
MMF	Fr. I nTreg	SYK	-0.97	0.17	0.97
MMF	Fr. I nTreg	SYMPK	0.1	0.42	0.98
MMF	Fr. I nTreg	SYNCRIP	-0.027	0.56	0.98
MMF	Fr. I nTreg	SYNE1	0.066	0.25	0.97
MMF	Fr. I nTreg	SYNE2	0.2	0.024	0.97
MMF	Fr. I nTreg	SYNE3	0.074	0.5	0.98
MMF	Fr. I nTreg	SYNE4	0.2	0.38	0.98
MMF	Fr. I nTreg	SYNGAP1	0.24	0.072	0.97
MMF	Fr. I nTreg	SYNGR1	-0.08	0.65	0.99
MMF	Fr. I nTreg	SYNGR2	-0.034	0.6	0.98
MMF	Fr. I nTreg	SYNGR3	-0.21	0.63	0.98
MMF	Fr. I nTreg	SYNJ1	0.12	0.22	0.97
MMF	Fr. I nTreg	SYNJ2	-0.0036	0.98	1
MMF	Fr. I nTreg	SYNJ2BP	-0.034	0.63	0.98
MMF	Fr. I nTreg	SYNM	-0.025	0.96	1
MMF	Fr. I nTreg	SYNPO2	-0.0002	1	1
MMF	Fr. I nTreg	SYNRG	0.079	0.25	0.97
MMF	Fr. I nTreg	SYP	0.49	0.052	0.97
MMF	Fr. I nTreg	SYPL1	-0.063	0.39	0.98
MMF	Fr. I nTreg	SYS1	-0.022	0.75	0.99
MMF	Fr. I nTreg	SYT11	0.024	0.95	1
MMF	Fr. I nTreg	SYTL1	0.028	0.64	0.99
MMF	Fr. I nTreg	SYTL2	-0.28	0.28	0.97
MMF	Fr. I nTreg	SYTL3	-0.12	0.38	0.98
MMF	Fr. I nTreg	SYVN1	-0.041	0.64	0.99
MMF	Fr. I nTreg	SZRD1	-0.036	0.53	0.98
MMF	Fr. I nTreg	SZT2	0.22	0.086	0.97
MMF	Fr. I nTreg	TAB1	0.063	0.44	0.98
MMF	Fr. I nTreg	TAB2	0.085	0.42	0.98
MMF	Fr. I nTreg	TAB3	0.015	0.92	1
MMF	Fr. I nTreg	TACC1	0.049	0.42	0.98
MMF	Fr. I nTreg	TACC3	0.056	0.37	0.98
MMF	Fr. I nTreg	TACO1	-0.042	0.5	0.98
MMF	Fr. I nTreg	TADA1	-0.072	0.22	0.97
MMF	Fr. I nTreg	TADA2A	-0.094	0.32	0.97
MMF	Fr. I nTreg	TADA2B	-0.084	0.19	0.97
MMF	Fr. I nTreg	TADA3	-0.01	0.84	0.99
MMF	Fr. I nTreg	TAF1	0.099	0.42	0.98
MMF	Fr. I nTreg	TAF10	-0.094	0.18	0.97
MMF	Fr. I nTreg	TAF11	-0.11	0.1	0.97
MMF	Fr. I nTreg	TAF12	-0.063	0.39	0.98
MMF	Fr. I nTreg	TAF15	0.16	0.14	0.97
MMF	Fr. I nTreg	TAF1A	-0.064	0.51	0.98
MMF	Fr. I nTreg	TAF1A-AS1	-0.07	0.76	0.99
MMF	Fr. I nTreg	TAF1B	0.0091	0.91	1
MMF	Fr. I nTreg	TAF1C	0.1	0.13	0.97
MMF	Fr. I nTreg	TAF1D	-0.009	0.89	0.99
MMF	Fr. I nTreg	TAF2	0.065	0.3	0.97
MMF	Fr. I nTreg	TAF3	-0.042	0.41	0.98
MMF	Fr. I nTreg	TAF4	0.054	0.68	0.99
MMF	Fr. I nTreg	TAF4B	0.017	0.87	0.99
MMF	Fr. I nTreg	TAF5	0.077	0.43	0.98
MMF	Fr. I nTreg	TAF5L	0.35	0.063	0.97
MMF	Fr. I nTreg	TAF6	-0.033	0.6	0.98
MMF	Fr. I nTreg	TAF6L	-0.0017	0.98	1
MMF	Fr. I nTreg	TAF7	0.0037	0.95	1
MMF	Fr. I nTreg	TAF8	-0.03	0.65	0.99
MMF	Fr. I nTreg	TAF9	-0.031	0.62	0.98
MMF	Fr. I nTreg	TAF9B	0.026	0.75	0.99
MMF	Fr. I nTreg	TAGAP	-0.016	0.78	0.99
MMF	Fr. I nTreg	TAGLN	0.069	0.73	0.99
MMF	Fr. I nTreg	TAGLN2	-0.069	0.47	0.98
MMF	Fr. I nTreg	TALDO1	-0.025	0.73	0.99
MMF	Fr. I nTreg	TAMM41	-0.014	0.88	0.99
MMF	Fr. I nTreg	TANC1	-0.46	0.44	0.98
MMF	Fr. I nTreg	TANC2	-0.13	0.42	0.98
MMF	Fr. I nTreg	TANGO2	-0.034	0.54	0.98
MMF	Fr. I nTreg	TANGO6	0.23	0.0086	0.97
MMF	Fr. I nTreg	TANK	-0.031	0.65	0.99
MMF	Fr. I nTreg	TAOK1	0.044	0.68	0.99
MMF	Fr. I nTreg	TAOK2	0.018	0.87	0.99
MMF	Fr. I nTreg	TAOK3	-0.025	0.59	0.98
MMF	Fr. I nTreg	TAP1	-0.046	0.5	0.98
MMF	Fr. I nTreg	TAP2	-0.045	0.74	0.99
MMF	Fr. I nTreg	TAPBP	-0.026	0.66	0.99
MMF	Fr. I nTreg	TAPBPL	-0.014	0.87	0.99
MMF	Fr. I nTreg	TAPT1	0.12	0.065	0.97
MMF	Fr. I nTreg	TAPT1-AS1	0.24	0.072	0.97
MMF	Fr. I nTreg	TARBP1	0.082	0.28	0.97
MMF	Fr. I nTreg	TARBP2	-0.13	0.046	0.97
MMF	Fr. I nTreg	TARDBP	0.053	0.31	0.97
MMF	Fr. I nTreg	TARP	-0.091	0.77	0.99
MMF	Fr. I nTreg	TARS	-0.098	0.19	0.97
MMF	Fr. I nTreg	TARS2	-0.14	0.041	0.97
MMF	Fr. I nTreg	TARSL2	0.057	0.45	0.98
MMF	Fr. I nTreg	TAS2R20	-0.17	0.65	0.99
MMF	Fr. I nTreg	TAS2R43	-0.22	0.59	0.98
MMF	Fr. I nTreg	TAS2R5	0.26	0.4	0.98
MMF	Fr. I nTreg	TASP1	0.05	0.39	0.98
MMF	Fr. I nTreg	TATDN1	-0.024	0.72	0.99
MMF	Fr. I nTreg	TATDN2	0.022	0.8	0.99
MMF	Fr. I nTreg	TATDN3	-0.017	0.83	0.99
MMF	Fr. I nTreg	TAX1BP1	0.0063	0.89	0.99
MMF	Fr. I nTreg	TAZ	0.061	0.17	0.97
MMF	Fr. I nTreg	TBC1D1	-0.047	0.54	0.98
MMF	Fr. I nTreg	TBC1D10A	-0.036	0.58	0.98
MMF	Fr. I nTreg	TBC1D10B	-0.084	0.31	0.97
MMF	Fr. I nTreg	TBC1D10C	0.0058	0.9	1
MMF	Fr. I nTreg	TBC1D13	-0.062	0.3	0.97
MMF	Fr. I nTreg	TBC1D14	0.11	0.1	0.97
MMF	Fr. I nTreg	TBC1D15	0.02	0.74	0.99
MMF	Fr. I nTreg	TBC1D16	0.21	0.57	0.98
MMF	Fr. I nTreg	TBC1D17	0.049	0.48	0.98
MMF	Fr. I nTreg	TBC1D19	0.086	0.37	0.98
MMF	Fr. I nTreg	TBC1D2	-0.067	0.51	0.98
MMF	Fr. I nTreg	TBC1D20	-0.0089	0.87	0.99
MMF	Fr. I nTreg	TBC1D22A	0.098	0.078	0.97
MMF	Fr. I nTreg	TBC1D22A-AS1	0.69	0.011	0.97
MMF	Fr. I nTreg	TBC1D22B	0.028	0.77	0.99
MMF	Fr. I nTreg	TBC1D23	-0.068	0.27	0.97
MMF	Fr. I nTreg	TBC1D24	-0.14	0.3	0.97
MMF	Fr. I nTreg	TBC1D25	-0.043	0.54	0.98
MMF	Fr. I nTreg	TBC1D2B	0.0015	0.99	1
MMF	Fr. I nTreg	TBC1D31	-0.011	0.92	1
MMF	Fr. I nTreg	TBC1D32	0.11	0.4	0.98
MMF	Fr. I nTreg	TBC1D4	0.16	0.14	0.97
MMF	Fr. I nTreg	TBC1D5	-0.029	0.73	0.99
MMF	Fr. I nTreg	TBC1D7	-0.066	0.52	0.98
MMF	Fr. I nTreg	TBC1D8	0.32	0.095	0.97
MMF	Fr. I nTreg	TBC1D8B	-0.18	0.69	0.99
MMF	Fr. I nTreg	TBC1D9B	0.053	0.44	0.98
MMF	Fr. I nTreg	TBCA	-0.083	0.3	0.97
MMF	Fr. I nTreg	TBCB	-0.0086	0.91	1
MMF	Fr. I nTreg	TBCC	0.014	0.81	0.99
MMF	Fr. I nTreg	TBCCD1	0.011	0.87	0.99
MMF	Fr. I nTreg	TBCD	0.058	0.53	0.98
MMF	Fr. I nTreg	TBCE	-0.085	0.3	0.97
MMF	Fr. I nTreg	TBCEL	0.036	0.72	0.99
MMF	Fr. I nTreg	TBCK	0.016	0.84	0.99
MMF	Fr. I nTreg	TBK1	0.067	0.49	0.98
MMF	Fr. I nTreg	TBKBP1	0.042	0.9	1
MMF	Fr. I nTreg	TBL1X	-0.023	0.77	0.99
MMF	Fr. I nTreg	TBL1XR1	-0.0083	0.9	0.99
MMF	Fr. I nTreg	TBL2	0.057	0.37	0.98
MMF	Fr. I nTreg	TBL3	0.011	0.86	0.99
MMF	Fr. I nTreg	TBP	-0.062	0.15	0.97
MMF	Fr. I nTreg	TBPL1	0.034	0.53	0.98
MMF	Fr. I nTreg	TBRG1	-0.053	0.21	0.97
MMF	Fr. I nTreg	TBRG4	0.0067	0.89	0.99
MMF	Fr. I nTreg	TBX19	0.068	0.7	0.99
MMF	Fr. I nTreg	TBX21	-0.29	0.49	0.98
MMF	Fr. I nTreg	TBXA2R	-0.53	0.17	0.97
MMF	Fr. I nTreg	TBXAS1	-0.58	0.27	0.97
MMF	Fr. I nTreg	TC2N	-0.14	0.21	0.97
MMF	Fr. I nTreg	TCAF1	0.089	0.39	0.98
MMF	Fr. I nTreg	TCAF2	0.16	0.065	0.97
MMF	Fr. I nTreg	TCAIM	-0.073	0.41	0.98
MMF	Fr. I nTreg	TCEA1	-0.098	0.074	0.97
MMF	Fr. I nTreg	TCEA2	-0.11	0.18	0.97
MMF	Fr. I nTreg	TCEA3	0.12	0.17	0.97
MMF	Fr. I nTreg	TCEAL1	-0.0096	0.93	1
MMF	Fr. I nTreg	TCEAL3	-0.025	0.83	0.99
MMF	Fr. I nTreg	TCEAL4	-0.14	0.23	0.97
MMF	Fr. I nTreg	TCEAL8	-0.0049	0.94	1
MMF	Fr. I nTreg	TCEANC	-0.054	0.55	0.98
MMF	Fr. I nTreg	TCEANC2	0.0061	0.94	1
MMF	Fr. I nTreg	TCEB1	-0.045	0.51	0.98
MMF	Fr. I nTreg	TCEB2	-0.16	0.083	0.97
MMF	Fr. I nTreg	TCEB3	-0.04	0.41	0.98
MMF	Fr. I nTreg	TCEB3-AS1	0.087	0.52	0.98
MMF	Fr. I nTreg	TCERG1	0.05	0.19	0.97
MMF	Fr. I nTreg	TCF12	-0.048	0.48	0.98
MMF	Fr. I nTreg	TCF19	-0.13	0.19	0.97
MMF	Fr. I nTreg	TCF20	-0.015	0.91	1
MMF	Fr. I nTreg	TCF25	0.025	0.68	0.99
MMF	Fr. I nTreg	TCF3	0.13	0.062	0.97
MMF	Fr. I nTreg	TCF4	0.3	0.65	0.99
MMF	Fr. I nTreg	TCF7	-0.11	0.068	0.97
MMF	Fr. I nTreg	TCF7L1	0.19	0.48	0.98
MMF	Fr. I nTreg	TCF7L2	-0.35	0.16	0.97
MMF	Fr. I nTreg	TCFL5	-0.025	0.85	0.99
MMF	Fr. I nTreg	TCHP	0.03	0.67	0.99
MMF	Fr. I nTreg	TCIRG1	0.098	0.16	0.97
MMF	Fr. I nTreg	TCL1A	0.95	0.23	0.97
MMF	Fr. I nTreg	TCL6	0.086	0.87	0.99
MMF	Fr. I nTreg	TCN2	-0.089	0.85	0.99
MMF	Fr. I nTreg	TCOF1	0.029	0.7	0.99
MMF	Fr. I nTreg	TCONS_00029157	0.48	0.26	0.97
MMF	Fr. I nTreg	TCP1	-0.0015	0.97	1
MMF	Fr. I nTreg	TCP10L	0.12	0.74	0.99
MMF	Fr. I nTreg	TCP11L1	0.11	0.42	0.98
MMF	Fr. I nTreg	TCP11L2	0.25	0.0091	0.97
MMF	Fr. I nTreg	TCTA	0.0052	0.93	1
MMF	Fr. I nTreg	TCTEX1D2	-0.2	0.2	0.97
MMF	Fr. I nTreg	TCTN1	-0.02	0.86	0.99
MMF	Fr. I nTreg	TCTN2	0.13	0.53	0.98
MMF	Fr. I nTreg	TCTN3	0.015	0.79	0.99
MMF	Fr. I nTreg	TDG	-0.066	0.33	0.97
MMF	Fr. I nTreg	TDP1	0.001	0.99	1
MMF	Fr. I nTreg	TDP2	-0.056	0.31	0.97
MMF	Fr. I nTreg	TDRD1	-0.93	0.23	0.97
MMF	Fr. I nTreg	TDRD3	-0.046	0.6	0.98
MMF	Fr. I nTreg	TDRD7	-0.099	0.4	0.98
MMF	Fr. I nTreg	TDRD9	-0.28	0.64	0.99
MMF	Fr. I nTreg	TDRKH	-0.11	0.21	0.97
MMF	Fr. I nTreg	TEC	0.078	0.61	0.98
MMF	Fr. I nTreg	TECPR1	0.15	0.18	0.97
MMF	Fr. I nTreg	TECPR2	-0.048	0.67	0.99
MMF	Fr. I nTreg	TECR	-0.033	0.51	0.98
MMF	Fr. I nTreg	TEF	0.11	0.46	0.98
MMF	Fr. I nTreg	TEFM	0.044	0.52	0.98
MMF	Fr. I nTreg	TEKT4P2	-0.63	0.15	0.97
MMF	Fr. I nTreg	TELO2	0.095	0.23	0.97
MMF	Fr. I nTreg	TENM1	0.01	0.97	1
MMF	Fr. I nTreg	TEP1	0.086	0.52	0.98
MMF	Fr. I nTreg	TEPP	0.022	0.93	1
MMF	Fr. I nTreg	TERF1	0.062	0.32	0.97
MMF	Fr. I nTreg	TERF2	-0.022	0.7	0.99
MMF	Fr. I nTreg	TERF2IP	-0.041	0.3	0.97
MMF	Fr. I nTreg	TES	-0.0072	0.89	0.99
MMF	Fr. I nTreg	TESC	-0.5	0.34	0.97
MMF	Fr. I nTreg	TESK1	-0.15	0.24	0.97
MMF	Fr. I nTreg	TESK2	0.043	0.72	0.99
MMF	Fr. I nTreg	TESPA1	-0.021	0.8	0.99
MMF	Fr. I nTreg	TET1	-0.064	0.64	0.99
MMF	Fr. I nTreg	TET2	0.17	0.13	0.97
MMF	Fr. I nTreg	TET3	0.067	0.65	0.99
MMF	Fr. I nTreg	TEX10	0.053	0.42	0.98
MMF	Fr. I nTreg	TEX14	-0.087	0.86	0.99
MMF	Fr. I nTreg	TEX2	-0.082	0.4	0.98
MMF	Fr. I nTreg	TEX261	-0.2	0.00019	0.97
MMF	Fr. I nTreg	TEX264	-0.074	0.26	0.97
MMF	Fr. I nTreg	TEX30	-0.076	0.41	0.98
MMF	Fr. I nTreg	TFAM	-0.11	0.1	0.97
MMF	Fr. I nTreg	TFAP2E	0.38	0.12	0.97
MMF	Fr. I nTreg	TFAP4	0.084	0.64	0.99
MMF	Fr. I nTreg	TFB1M	0.078	0.26	0.97
MMF	Fr. I nTreg	TFB2M	0.0015	0.98	1
MMF	Fr. I nTreg	TFCP2	0.048	0.57	0.98
MMF	Fr. I nTreg	TFDP1	-0.18	0.21	0.97
MMF	Fr. I nTreg	TFDP2	-0.091	0.2	0.97
MMF	Fr. I nTreg	TFE3	0.068	0.48	0.98
MMF	Fr. I nTreg	TFEB	0.019	0.92	1
MMF	Fr. I nTreg	TFG	0.0018	0.97	1
MMF	Fr. I nTreg	TFIP11	-0.013	0.78	0.99
MMF	Fr. I nTreg	TFPT	0.055	0.58	0.98
MMF	Fr. I nTreg	TFR2	0.082	0.7	0.99
MMF	Fr. I nTreg	TFRC	-0.061	0.48	0.98
MMF	Fr. I nTreg	TG	0.41	0.27	0.97
MMF	Fr. I nTreg	TGDS	0.1	0.086	0.97
MMF	Fr. I nTreg	TGFA	0.13	0.83	0.99
MMF	Fr. I nTreg	TGFB1	-0.015	0.87	0.99
MMF	Fr. I nTreg	TGFB3	-0.087	0.76	0.99
MMF	Fr. I nTreg	TGFBR1	0.036	0.73	0.99
MMF	Fr. I nTreg	TGFBR2	-0.13	0.13	0.97
MMF	Fr. I nTreg	TGFBR3	-0.12	0.53	0.98
MMF	Fr. I nTreg	TGFBRAP1	-0.016	0.78	0.99
MMF	Fr. I nTreg	TGIF1	0.053	0.6	0.98
MMF	Fr. I nTreg	TGIF2	-0.053	0.44	0.98
MMF	Fr. I nTreg	TGM1	-0.15	0.72	0.99
MMF	Fr. I nTreg	TGOLN2	0.0096	0.88	0.99
MMF	Fr. I nTreg	TGS1	-0.023	0.64	0.99
MMF	Fr. I nTreg	THADA	0.075	0.37	0.98
MMF	Fr. I nTreg	THAP1	-0.058	0.34	0.97
MMF	Fr. I nTreg	THAP11	-0.057	0.28	0.97
MMF	Fr. I nTreg	THAP2	0.093	0.32	0.97
MMF	Fr. I nTreg	THAP3	-0.12	0.053	0.97
MMF	Fr. I nTreg	THAP4	-0.034	0.63	0.98
MMF	Fr. I nTreg	THAP5	0.025	0.83	0.99
MMF	Fr. I nTreg	THAP6	0.024	0.72	0.99
MMF	Fr. I nTreg	THAP7	-0.0037	0.95	1
MMF	Fr. I nTreg	THAP7-AS1	-0.048	0.78	0.99
MMF	Fr. I nTreg	THAP8	-0.069	0.56	0.98
MMF	Fr. I nTreg	THAP9	-0.066	0.67	0.99
MMF	Fr. I nTreg	THAP9-AS1	0.061	0.48	0.98
MMF	Fr. I nTreg	THBS3	0.25	0.11	0.97
MMF	Fr. I nTreg	THBS4	0.17	0.45	0.98
MMF	Fr. I nTreg	THEM4	-0.014	0.82	0.99
MMF	Fr. I nTreg	THEM5	-0.13	0.69	0.99
MMF	Fr. I nTreg	THEM6	-0.039	0.58	0.98
MMF	Fr. I nTreg	THEMIS	-0.37	0.089	0.97
MMF	Fr. I nTreg	THEMIS2	-0.1	0.45	0.98
MMF	Fr. I nTreg	THG1L	0.12	0.16	0.97
MMF	Fr. I nTreg	THNSL1	-0.15	0.16	0.97
MMF	Fr. I nTreg	THNSL2	-0.11	0.75	0.99
MMF	Fr. I nTreg	THOC1	0.097	0.079	0.97
MMF	Fr. I nTreg	THOC2	0.074	0.09	0.97
MMF	Fr. I nTreg	THOC3	-0.28	0.0022	0.97
MMF	Fr. I nTreg	THOC5	-0.074	0.29	0.97
MMF	Fr. I nTreg	THOC6	-0.037	0.56	0.98
MMF	Fr. I nTreg	THOC7	-0.015	0.85	0.99
MMF	Fr. I nTreg	THOP1	0.033	0.61	0.98
MMF	Fr. I nTreg	THRA	-0.025	0.83	0.99
MMF	Fr. I nTreg	THRA1/BTR	0.25	0.42	0.98
MMF	Fr. I nTreg	THRAP3	-0.0057	0.9	1
MMF	Fr. I nTreg	THRIL	0.041	0.7	0.99
MMF	Fr. I nTreg	THTPA	0.05	0.54	0.98
MMF	Fr. I nTreg	THUMPD1	-0.071	0.12	0.97
MMF	Fr. I nTreg	THUMPD2	-0.061	0.49	0.98
MMF	Fr. I nTreg	THUMPD3	-0.096	0.14	0.97
MMF	Fr. I nTreg	THUMPD3-AS1	0.15	0.1	0.97
MMF	Fr. I nTreg	THYN1	-0.044	0.27	0.97
MMF	Fr. I nTreg	TIA1	0.058	0.26	0.97
MMF	Fr. I nTreg	TIAF1	0.4	0.017	0.97
MMF	Fr. I nTreg	TIAL1	0.034	0.62	0.98
MMF	Fr. I nTreg	TIAM1	0.099	0.22	0.97
MMF	Fr. I nTreg	TIAM2	0.18	0.46	0.98
MMF	Fr. I nTreg	TICAM1	-0.15	0.1	0.97
MMF	Fr. I nTreg	TIFA	0.092	0.42	0.98
MMF	Fr. I nTreg	TIGAR	-0.24	0.031	0.97
MMF	Fr. I nTreg	TIGD1	0.16	0.091	0.97
MMF	Fr. I nTreg	TIGD2	0.031	0.83	0.99
MMF	Fr. I nTreg	TIGD3	-0.053	0.88	0.99
MMF	Fr. I nTreg	TIGD5	0.002	0.99	1
MMF	Fr. I nTreg	TIGD6	-0.095	0.42	0.98
MMF	Fr. I nTreg	TIGD7	0.1	0.4	0.98
MMF	Fr. I nTreg	TIGIT	0.27	0.084	0.97
MMF	Fr. I nTreg	TIMD4	0.046	0.81	0.99
MMF	Fr. I nTreg	TIMELESS	-0.12	0.47	0.98
MMF	Fr. I nTreg	TIMM10	-0.068	0.45	0.98
MMF	Fr. I nTreg	TIMM10B	-0.14	0.0078	0.97
MMF	Fr. I nTreg	TIMM13	-0.13	0.17	0.97
MMF	Fr. I nTreg	TIMM17A	-0.094	0.11	0.97
MMF	Fr. I nTreg	TIMM17B	-0.087	0.19	0.97
MMF	Fr. I nTreg	TIMM21	-0.1	0.09	0.97
MMF	Fr. I nTreg	TIMM22	-0.068	0.18	0.97
MMF	Fr. I nTreg	TIMM23	-0.15	0.014	0.97
MMF	Fr. I nTreg	TIMM23B	0.041	0.62	0.98
MMF	Fr. I nTreg	TIMM44	0.029	0.74	0.99
MMF	Fr. I nTreg	TIMM50	-0.018	0.77	0.99
MMF	Fr. I nTreg	TIMM8A	0.028	0.78	0.99
MMF	Fr. I nTreg	TIMM8B	-0.11	0.15	0.97
MMF	Fr. I nTreg	TIMM9	-0.023	0.77	0.99
MMF	Fr. I nTreg	TIMMDC1	-0.08	0.14	0.97
MMF	Fr. I nTreg	TIMP1	-0.14	0.47	0.98
MMF	Fr. I nTreg	TIMP2	-0.039	0.91	1
MMF	Fr. I nTreg	TINF2	-0.0058	0.9	1
MMF	Fr. I nTreg	TIPARP	0.11	0.44	0.98
MMF	Fr. I nTreg	TIPARP-AS1	-0.029	0.91	1
MMF	Fr. I nTreg	TIPIN	-0.17	0.21	0.97
MMF	Fr. I nTreg	TIPRL	-0.068	0.34	0.97
MMF	Fr. I nTreg	TIRAP	0.028	0.74	0.99
MMF	Fr. I nTreg	TJAP1	-0.14	0.086	0.97
MMF	Fr. I nTreg	TJP2	0.16	0.36	0.98
MMF	Fr. I nTreg	TJP3	0.12	0.32	0.97
MMF	Fr. I nTreg	TK1	-0.76	0.099	0.97
MMF	Fr. I nTreg	TK2	0.082	0.55	0.98
MMF	Fr. I nTreg	TKFC	0.053	0.47	0.98
MMF	Fr. I nTreg	TKT	-0.093	0.3	0.97
MMF	Fr. I nTreg	TKTL1	-0.29	0.081	0.97
MMF	Fr. I nTreg	TLCD2	0.03	0.96	1
MMF	Fr. I nTreg	TLDC1	0.0038	0.97	1
MMF	Fr. I nTreg	TLDC2	-0.0013	0.99	1
MMF	Fr. I nTreg	TLE1	-0.083	0.88	0.99
MMF	Fr. I nTreg	TLE2	0.057	0.52	0.98
MMF	Fr. I nTreg	TLE3	0.082	0.48	0.98
MMF	Fr. I nTreg	TLE4	-0.054	0.29	0.97
MMF	Fr. I nTreg	TLK1	0.13	0.086	0.97
MMF	Fr. I nTreg	TLK2	0.037	0.51	0.98
MMF	Fr. I nTreg	TLN1	-0.07	0.3	0.97
MMF	Fr. I nTreg	TLR1	0.089	0.58	0.98
MMF	Fr. I nTreg	TLR2	-0.34	0.28	0.97
MMF	Fr. I nTreg	TLR3	-0.13	0.73	0.99
MMF	Fr. I nTreg	TLR5	-0.044	0.79	0.99
MMF	Fr. I nTreg	TLR6	0.48	0.37	0.98
MMF	Fr. I nTreg	TLR7	-0.56	0.35	0.98
MMF	Fr. I nTreg	TLR9	0.19	0.35	0.97
MMF	Fr. I nTreg	TM2D1	-0.039	0.47	0.98
MMF	Fr. I nTreg	TM2D2	-0.09	0.15	0.97
MMF	Fr. I nTreg	TM2D3	-0.094	0.12	0.97
MMF	Fr. I nTreg	TM6SF1	-0.16	0.8	0.99
MMF	Fr. I nTreg	TM7SF2	-0.022	0.84	0.99
MMF	Fr. I nTreg	TM7SF3	-0.081	0.2	0.97
MMF	Fr. I nTreg	TM9SF1	-0.13	0.091	0.97
MMF	Fr. I nTreg	TM9SF2	-0.013	0.78	0.99
MMF	Fr. I nTreg	TM9SF3	0.005	0.93	1
MMF	Fr. I nTreg	TM9SF4	-0.13	0.052	0.97
MMF	Fr. I nTreg	TMA16	-0.0082	0.92	1
MMF	Fr. I nTreg	TMA7	-0.17	0.051	0.97
MMF	Fr. I nTreg	TMBIM1	-0.052	0.38	0.98
MMF	Fr. I nTreg	TMBIM4	-0.13	0.027	0.97
MMF	Fr. I nTreg	TMBIM6	-0.057	0.21	0.97
MMF	Fr. I nTreg	TMC4	-0.19	0.67	0.99
MMF	Fr. I nTreg	TMC6	0.064	0.26	0.97
MMF	Fr. I nTreg	TMC8	0.045	0.53	0.98
MMF	Fr. I nTreg	TMCC1	0.086	0.38	0.98
MMF	Fr. I nTreg	TMCC1-AS1	-0.08	0.85	0.99
MMF	Fr. I nTreg	TMCC2	0.27	0.5	0.98
MMF	Fr. I nTreg	TMCO1	-0.12	0.034	0.97
MMF	Fr. I nTreg	TMCO3	0.079	0.34	0.97
MMF	Fr. I nTreg	TMCO4	-0.14	0.09	0.97
MMF	Fr. I nTreg	TMCO6	0.11	0.12	0.97
MMF	Fr. I nTreg	TMED1	-0.09	0.4	0.98
MMF	Fr. I nTreg	TMED10	-0.073	0.24	0.97
MMF	Fr. I nTreg	TMED10P1	0.18	0.46	0.98
MMF	Fr. I nTreg	TMED2	-0.1	0.12	0.97
MMF	Fr. I nTreg	TMED3	-0.13	0.1	0.97
MMF	Fr. I nTreg	TMED4	-0.053	0.68	0.99
MMF	Fr. I nTreg	TMED5	-0.12	0.06	0.97
MMF	Fr. I nTreg	TMED7	-0.086	0.27	0.97
MMF	Fr. I nTreg	TMED8	-0.24	0.2	0.97
MMF	Fr. I nTreg	TMED9	0.0089	0.94	1
MMF	Fr. I nTreg	TMEM101	-0.073	0.35	0.97
MMF	Fr. I nTreg	TMEM102	-0.063	0.49	0.98
MMF	Fr. I nTreg	TMEM104	-0.094	0.4	0.98
MMF	Fr. I nTreg	TMEM106A	0.12	0.26	0.97
MMF	Fr. I nTreg	TMEM106B	-0.069	0.31	0.97
MMF	Fr. I nTreg	TMEM106C	0.044	0.48	0.98
MMF	Fr. I nTreg	TMEM107	0.042	0.68	0.99
MMF	Fr. I nTreg	TMEM109	-0.12	0.057	0.97
MMF	Fr. I nTreg	TMEM11	-0.11	0.067	0.97
MMF	Fr. I nTreg	TMEM110	-0.035	0.74	0.99
MMF	Fr. I nTreg	TMEM115	-0.0072	0.92	1
MMF	Fr. I nTreg	TMEM116	0.028	0.74	0.99
MMF	Fr. I nTreg	TMEM117	-0.19	0.26	0.97
MMF	Fr. I nTreg	TMEM120A	-0.054	0.51	0.98
MMF	Fr. I nTreg	TMEM120B	0.076	0.44	0.98
MMF	Fr. I nTreg	TMEM121	-0.26	0.32	0.97
MMF	Fr. I nTreg	TMEM123	-0.019	0.75	0.99
MMF	Fr. I nTreg	TMEM126A	-0.039	0.65	0.99
MMF	Fr. I nTreg	TMEM126B	-0.05	0.44	0.98
MMF	Fr. I nTreg	TMEM127	-0.045	0.36	0.98
MMF	Fr. I nTreg	TMEM128	-0.073	0.22	0.97
MMF	Fr. I nTreg	TMEM129	-0.013	0.82	0.99
MMF	Fr. I nTreg	TMEM131	0.022	0.76	0.99
MMF	Fr. I nTreg	TMEM132E	-0.32	0.29	0.97
MMF	Fr. I nTreg	TMEM134	-0.063	0.37	0.98
MMF	Fr. I nTreg	TMEM135	0.071	0.47	0.98
MMF	Fr. I nTreg	TMEM138	-0.043	0.34	0.97
MMF	Fr. I nTreg	TMEM139	-0.081	0.8	0.99
MMF	Fr. I nTreg	TMEM140	-0.16	0.072	0.97
MMF	Fr. I nTreg	TMEM141	-0.16	0.083	0.97
MMF	Fr. I nTreg	TMEM143	0.038	0.6	0.98
MMF	Fr. I nTreg	TMEM147	-0.15	0.043	0.97
MMF	Fr. I nTreg	TMEM147-AS1	0.096	0.36	0.98
MMF	Fr. I nTreg	TMEM14A	-0.17	0.054	0.97
MMF	Fr. I nTreg	TMEM14B	-0.054	0.31	0.97
MMF	Fr. I nTreg	TMEM14C	-0.034	0.67	0.99
MMF	Fr. I nTreg	TMEM14E	0.22	0.45	0.98
MMF	Fr. I nTreg	TMEM150A	-0.054	0.51	0.98
MMF	Fr. I nTreg	TMEM154	-0.012	0.87	0.99
MMF	Fr. I nTreg	TMEM156	-0.057	0.78	0.99
MMF	Fr. I nTreg	TMEM159	-0.15	0.11	0.97
MMF	Fr. I nTreg	TMEM160	-0.18	0.12	0.97
MMF	Fr. I nTreg	TMEM161A	-0.014	0.85	0.99
MMF	Fr. I nTreg	TMEM161B	0.032	0.68	0.99
MMF	Fr. I nTreg	TMEM161B-AS1	-0.0072	0.95	1
MMF	Fr. I nTreg	TMEM164	-0.28	0.18	0.97
MMF	Fr. I nTreg	TMEM165	-0.0065	0.9	1
MMF	Fr. I nTreg	TMEM167A	0.017	0.82	0.99
MMF	Fr. I nTreg	TMEM167B	-0.016	0.82	0.99
MMF	Fr. I nTreg	TMEM168	0.016	0.83	0.99
MMF	Fr. I nTreg	TMEM169	0.09	0.51	0.98
MMF	Fr. I nTreg	TMEM170A	-0.051	0.36	0.98
MMF	Fr. I nTreg	TMEM170B	-0.22	0.52	0.98
MMF	Fr. I nTreg	TMEM173	-0.081	0.14	0.97
MMF	Fr. I nTreg	TMEM175	0.035	0.64	0.99
MMF	Fr. I nTreg	TMEM177	-0.088	0.36	0.98
MMF	Fr. I nTreg	TMEM178B	-0.28	0.68	0.99
MMF	Fr. I nTreg	TMEM179B	-0.069	0.21	0.97
MMF	Fr. I nTreg	TMEM18	-0.024	0.73	0.99
MMF	Fr. I nTreg	TMEM180	-0.24	0.14	0.97
MMF	Fr. I nTreg	TMEM181	0.02	0.8	0.99
MMF	Fr. I nTreg	TMEM182	-0.0055	0.97	1
MMF	Fr. I nTreg	TMEM183A	-0.068	0.084	0.97
MMF	Fr. I nTreg	TMEM184B	-0.093	0.33	0.97
MMF	Fr. I nTreg	TMEM184C	-0.011	0.87	0.99
MMF	Fr. I nTreg	TMEM185A	0.018	0.82	0.99
MMF	Fr. I nTreg	TMEM185B	-0.12	0.18	0.97
MMF	Fr. I nTreg	TMEM186	-0.16	0.028	0.97
MMF	Fr. I nTreg	TMEM187	-0.23	0.026	0.97
MMF	Fr. I nTreg	TMEM189	0.0061	0.94	1
MMF	Fr. I nTreg	TMEM19	-0.02	0.81	0.99
MMF	Fr. I nTreg	TMEM191A	0.026	0.83	0.99
MMF	Fr. I nTreg	TMEM191B	0.18	0.64	0.99
MMF	Fr. I nTreg	TMEM192	-0.081	0.21	0.97
MMF	Fr. I nTreg	TMEM198B	-0.061	0.53	0.98
MMF	Fr. I nTreg	TMEM199	-0.078	0.1	0.97
MMF	Fr. I nTreg	TMEM2	0.13	0.3	0.97
MMF	Fr. I nTreg	TMEM200A	0.0091	0.98	1
MMF	Fr. I nTreg	TMEM201	-0.11	0.49	0.98
MMF	Fr. I nTreg	TMEM203	-0.057	0.24	0.97
MMF	Fr. I nTreg	TMEM204	-0.1	0.44	0.98
MMF	Fr. I nTreg	TMEM205	-0.0061	0.93	1
MMF	Fr. I nTreg	TMEM206	0.058	0.52	0.98
MMF	Fr. I nTreg	TMEM208	-0.064	0.37	0.98
MMF	Fr. I nTreg	TMEM209	-0.0011	0.99	1
MMF	Fr. I nTreg	TMEM214	-0.019	0.78	0.99
MMF	Fr. I nTreg	TMEM216	-0.1	0.17	0.97
MMF	Fr. I nTreg	TMEM218	0.049	0.5	0.98
MMF	Fr. I nTreg	TMEM219	-0.086	0.14	0.97
MMF	Fr. I nTreg	TMEM220	-0.083	0.63	0.99
MMF	Fr. I nTreg	TMEM222	-0.047	0.37	0.98
MMF	Fr. I nTreg	TMEM223	0.012	0.86	0.99
MMF	Fr. I nTreg	TMEM229B	-0.034	0.71	0.99
MMF	Fr. I nTreg	TMEM230	-0.1	0.044	0.97
MMF	Fr. I nTreg	TMEM231	-0.053	0.8	0.99
MMF	Fr. I nTreg	TMEM234	0.018	0.86	0.99
MMF	Fr. I nTreg	TMEM237	-0.1	0.46	0.98
MMF	Fr. I nTreg	TMEM238	-0.12	0.37	0.98
MMF	Fr. I nTreg	TMEM241	-0.14	0.54	0.98
MMF	Fr. I nTreg	TMEM242	-0.02	0.8	0.99
MMF	Fr. I nTreg	TMEM243	-0.039	0.49	0.98
MMF	Fr. I nTreg	TMEM244	0.28	0.39	0.98
MMF	Fr. I nTreg	TMEM245	0.02	0.76	0.99
MMF	Fr. I nTreg	TMEM248	-0.017	0.68	0.99
MMF	Fr. I nTreg	TMEM25	-0.085	0.29	0.97
MMF	Fr. I nTreg	TMEM251	-0.1	0.11	0.97
MMF	Fr. I nTreg	TMEM254	-0.036	0.65	0.99
MMF	Fr. I nTreg	TMEM254-AS1	-0.27	0.39	0.98
MMF	Fr. I nTreg	TMEM256	-0.12	0.36	0.98
MMF	Fr. I nTreg	TMEM258	-0.19	0.077	0.97
MMF	Fr. I nTreg	TMEM259	0.072	0.24	0.97
MMF	Fr. I nTreg	TMEM260	0.062	0.42	0.98
MMF	Fr. I nTreg	TMEM261	-0.018	0.8	0.99
MMF	Fr. I nTreg	TMEM263	-0.043	0.58	0.98
MMF	Fr. I nTreg	TMEM265	-0.19	0.32	0.97
MMF	Fr. I nTreg	TMEM30A	0.036	0.6	0.98
MMF	Fr. I nTreg	TMEM30B	0.044	0.77	0.99
MMF	Fr. I nTreg	TMEM33	-0.055	0.38	0.98
MMF	Fr. I nTreg	TMEM38A	0.16	0.6	0.98
MMF	Fr. I nTreg	TMEM38B	0.022	0.8	0.99
MMF	Fr. I nTreg	TMEM39A	-0.12	0.11	0.97
MMF	Fr. I nTreg	TMEM39B	-0.07	0.61	0.98
MMF	Fr. I nTreg	TMEM41A	0.013	0.8	0.99
MMF	Fr. I nTreg	TMEM41B	-0.075	0.25	0.97
MMF	Fr. I nTreg	TMEM42	0.00059	0.99	1
MMF	Fr. I nTreg	TMEM43	-0.0085	0.88	0.99
MMF	Fr. I nTreg	TMEM44	-0.063	0.86	0.99
MMF	Fr. I nTreg	TMEM44-AS1	0.079	0.6	0.98
MMF	Fr. I nTreg	TMEM45B	-0.27	0.27	0.97
MMF	Fr. I nTreg	TMEM5	-0.023	0.77	0.99
MMF	Fr. I nTreg	TMEM50A	-0.047	0.47	0.98
MMF	Fr. I nTreg	TMEM50B	0.035	0.52	0.98
MMF	Fr. I nTreg	TMEM53	-0.22	0.21	0.97
MMF	Fr. I nTreg	TMEM55A	0.049	0.52	0.98
MMF	Fr. I nTreg	TMEM55B	-0.013	0.76	0.99
MMF	Fr. I nTreg	TMEM56-RWDD3	0.23	0.32	0.97
MMF	Fr. I nTreg	TMEM57	0.022	0.75	0.99
MMF	Fr. I nTreg	TMEM59	-0.091	0.074	0.97
MMF	Fr. I nTreg	TMEM60	-0.081	0.31	0.97
MMF	Fr. I nTreg	TMEM62	0.065	0.52	0.98
MMF	Fr. I nTreg	TMEM63A	0.12	0.09	0.97
MMF	Fr. I nTreg	TMEM63B	0.085	0.62	0.98
MMF	Fr. I nTreg	TMEM64	-0.14	0.24	0.97
MMF	Fr. I nTreg	TMEM65	-0.031	0.79	0.99
MMF	Fr. I nTreg	TMEM67	-0.068	0.64	0.99
MMF	Fr. I nTreg	TMEM68	0.019	0.8	0.99
MMF	Fr. I nTreg	TMEM69	-0.059	0.34	0.97
MMF	Fr. I nTreg	TMEM70	-0.043	0.5	0.98
MMF	Fr. I nTreg	TMEM71	-0.19	0.014	0.97
MMF	Fr. I nTreg	TMEM79	-0.043	0.63	0.98
MMF	Fr. I nTreg	TMEM80	-0.01	0.91	1
MMF	Fr. I nTreg	TMEM81	0.063	0.84	0.99
MMF	Fr. I nTreg	TMEM86A	-0.14	0.66	0.99
MMF	Fr. I nTreg	TMEM86B	-0.14	0.35	0.98
MMF	Fr. I nTreg	TMEM87A	0.02	0.66	0.99
MMF	Fr. I nTreg	TMEM87B	0.072	0.35	0.97
MMF	Fr. I nTreg	TMEM8A	-0.24	0.076	0.97
MMF	Fr. I nTreg	TMEM8B	0.0031	0.98	1
MMF	Fr. I nTreg	TMEM9	-0.068	0.41	0.98
MMF	Fr. I nTreg	TMEM91	-0.047	0.68	0.99
MMF	Fr. I nTreg	TMEM97	0.035	0.8	0.99
MMF	Fr. I nTreg	TMEM99	-0.0081	0.94	1
MMF	Fr. I nTreg	TMEM9B	-0.089	0.13	0.97
MMF	Fr. I nTreg	TMEM9B-AS1	-0.12	0.51	0.98
MMF	Fr. I nTreg	TMF1	-0.051	0.41	0.98
MMF	Fr. I nTreg	TMIE	0.049	0.82	0.99
MMF	Fr. I nTreg	TMIGD2	-0.36	0.028	0.97
MMF	Fr. I nTreg	TMLHE	0.052	0.5	0.98
MMF	Fr. I nTreg	TMOD1	-0.033	0.82	0.99
MMF	Fr. I nTreg	TMOD2	0.088	0.52	0.98
MMF	Fr. I nTreg	TMOD3	-0.0019	0.97	1
MMF	Fr. I nTreg	TMOD4	0.037	0.84	0.99
MMF	Fr. I nTreg	TMPO	0.018	0.77	0.99
MMF	Fr. I nTreg	TMPO-AS1	0.17	0.39	0.98
MMF	Fr. I nTreg	TMPPE	-0.13	0.61	0.98
MMF	Fr. I nTreg	TMPRSS13	0.0044	0.99	1
MMF	Fr. I nTreg	TMPRSS3	0.085	0.79	0.99
MMF	Fr. I nTreg	TMPRSS6	0.17	0.64	0.99
MMF	Fr. I nTreg	TMSB10	-0.19	0.055	0.97
MMF	Fr. I nTreg	TMSB4X	-0.13	0.1	0.97
MMF	Fr. I nTreg	TMTC3	0.0061	0.95	1
MMF	Fr. I nTreg	TMTC4	0.11	0.31	0.97
MMF	Fr. I nTreg	TMUB1	-0.19	0.046	0.97
MMF	Fr. I nTreg	TMUB2	-0.027	0.57	0.98
MMF	Fr. I nTreg	TMX1	-0.061	0.32	0.97
MMF	Fr. I nTreg	TMX2	-0.11	0.057	0.97
MMF	Fr. I nTreg	TMX3	-0.051	0.51	0.98
MMF	Fr. I nTreg	TMX4	0.0028	0.97	1
MMF	Fr. I nTreg	TNF	-0.065	0.79	0.99
MMF	Fr. I nTreg	TNFAIP1	-0.02	0.75	0.99
MMF	Fr. I nTreg	TNFAIP3	-0.02	0.89	0.99
MMF	Fr. I nTreg	TNFAIP8	-0.034	0.54	0.98
MMF	Fr. I nTreg	TNFAIP8L1	-0.047	0.59	0.98
MMF	Fr. I nTreg	TNFAIP8L2	-0.0061	0.92	1
MMF	Fr. I nTreg	TNFRSF10A	0.097	0.072	0.97
MMF	Fr. I nTreg	TNFRSF10B	0.052	0.57	0.98
MMF	Fr. I nTreg	TNFRSF10D	0.053	0.65	0.99
MMF	Fr. I nTreg	TNFRSF11A	-0.61	0.26	0.97
MMF	Fr. I nTreg	TNFRSF13C	0.14	0.64	0.99
MMF	Fr. I nTreg	TNFRSF14	0.07	0.2	0.97
MMF	Fr. I nTreg	TNFRSF18	-0.15	0.7	0.99
MMF	Fr. I nTreg	TNFRSF1A	-0.041	0.6	0.98
MMF	Fr. I nTreg	TNFRSF1B	0.032	0.71	0.99
MMF	Fr. I nTreg	TNFRSF25	0.03	0.68	0.99
MMF	Fr. I nTreg	TNFRSF4	-0.27	0.29	0.97
MMF	Fr. I nTreg	TNFRSF8	-0.11	0.8	0.99
MMF	Fr. I nTreg	TNFRSF9	0.91	0.14	0.97
MMF	Fr. I nTreg	TNFSF10	-0.12	0.51	0.98
MMF	Fr. I nTreg	TNFSF12	-0.076	0.55	0.98
MMF	Fr. I nTreg	TNFSF13B	0.024	0.88	0.99
MMF	Fr. I nTreg	TNFSF14	-0.057	0.77	0.99
MMF	Fr. I nTreg	TNFSF4	0.15	0.68	0.99
MMF	Fr. I nTreg	TNFSF8	0.0031	0.98	1
MMF	Fr. I nTreg	TNIK	0.052	0.53	0.98
MMF	Fr. I nTreg	TNIP1	0.031	0.71	0.99
MMF	Fr. I nTreg	TNIP2	0.02	0.74	0.99
MMF	Fr. I nTreg	TNIP3	0.15	0.61	0.98
MMF	Fr. I nTreg	TNK1	0.11	0.34	0.97
MMF	Fr. I nTreg	TNK2	-0.14	0.32	0.97
MMF	Fr. I nTreg	TNKS	0.13	0.14	0.97
MMF	Fr. I nTreg	TNKS1BP1	0.17	0.38	0.98
MMF	Fr. I nTreg	TNKS2	0.092	0.13	0.97
MMF	Fr. I nTreg	TNNC1	0.081	0.71	0.99
MMF	Fr. I nTreg	TNNT3	0.33	0.17	0.97
MMF	Fr. I nTreg	TNPO1	-0.1	0.15	0.97
MMF	Fr. I nTreg	TNPO2	0.18	0.19	0.97
MMF	Fr. I nTreg	TNPO3	0.03	0.53	0.98
MMF	Fr. I nTreg	TNRC18	0.1	0.47	0.98
MMF	Fr. I nTreg	TNRC6A	0.035	0.66	0.99
MMF	Fr. I nTreg	TNRC6B	0.085	0.2	0.97
MMF	Fr. I nTreg	TNRC6C	0.029	0.75	0.99
MMF	Fr. I nTreg	TNRC6C-AS1	0.15	0.12	0.97
MMF	Fr. I nTreg	TNS2	0.27	0.56	0.98
MMF	Fr. I nTreg	TNXB	0.52	0.18	0.97
MMF	Fr. I nTreg	TOB1	-0.16	0.13	0.97
MMF	Fr. I nTreg	TOB1-AS1	0.052	0.82	0.99
MMF	Fr. I nTreg	TOB2	-0.043	0.6	0.98
MMF	Fr. I nTreg	TOE1	-0.089	0.31	0.97
MMF	Fr. I nTreg	TOLLIP	-0.052	0.34	0.97
MMF	Fr. I nTreg	TOLLIP-AS1	0.31	0.14	0.97
MMF	Fr. I nTreg	TOM1	0.067	0.23	0.97
MMF	Fr. I nTreg	TOM1L1	0.33	0.29	0.97
MMF	Fr. I nTreg	TOM1L2	0.094	0.24	0.97
MMF	Fr. I nTreg	TOMM20	-0.02	0.74	0.99
MMF	Fr. I nTreg	TOMM22	-0.11	0.15	0.97
MMF	Fr. I nTreg	TOMM34	-0.0048	0.94	1
MMF	Fr. I nTreg	TOMM40	-0.0039	0.94	1
MMF	Fr. I nTreg	TOMM40L	0.052	0.74	0.99
MMF	Fr. I nTreg	TOMM5	-0.13	0.1	0.97
MMF	Fr. I nTreg	TOMM6	-0.088	0.23	0.97
MMF	Fr. I nTreg	TOMM7	-0.11	0.27	0.97
MMF	Fr. I nTreg	TOMM70A	-0.027	0.67	0.99
MMF	Fr. I nTreg	TONSL	-0.11	0.6	0.98
MMF	Fr. I nTreg	TOP1	0.046	0.48	0.98
MMF	Fr. I nTreg	TOP1MT	-0.061	0.56	0.98
MMF	Fr. I nTreg	TOP1P1	-0.74	0.075	0.97
MMF	Fr. I nTreg	TOP2A	-0.68	0.3	0.97
MMF	Fr. I nTreg	TOP2B	0.05	0.49	0.98
MMF	Fr. I nTreg	TOP3A	0.14	0.074	0.97
MMF	Fr. I nTreg	TOP3B	0.11	0.13	0.97
MMF	Fr. I nTreg	TOPBP1	0.1	0.14	0.97
MMF	Fr. I nTreg	TOPORS	0.031	0.63	0.98
MMF	Fr. I nTreg	TOPORS-AS1	-0.16	0.097	0.97
MMF	Fr. I nTreg	TOR1A	-0.1	0.11	0.97
MMF	Fr. I nTreg	TOR1AIP1	-0.038	0.51	0.98
MMF	Fr. I nTreg	TOR1AIP2	-0.15	0.06	0.97
MMF	Fr. I nTreg	TOR1B	-0.18	0.24	0.97
MMF	Fr. I nTreg	TOR2A	-0.051	0.63	0.98
MMF	Fr. I nTreg	TOR3A	-0.026	0.71	0.99
MMF	Fr. I nTreg	TOR4A	0.23	0.17	0.97
MMF	Fr. I nTreg	TOX	0.23	0.29	0.97
MMF	Fr. I nTreg	TOX2	0.23	0.66	0.99
MMF	Fr. I nTreg	TOX4	0.03	0.54	0.98
MMF	Fr. I nTreg	TP53	0.057	0.44	0.98
MMF	Fr. I nTreg	TP53BP1	0.0018	0.98	1
MMF	Fr. I nTreg	TP53BP2	-0.055	0.48	0.98
MMF	Fr. I nTreg	TP53I11	-1.5	0.0092	0.97
MMF	Fr. I nTreg	TP53I13	-0.035	0.65	0.99
MMF	Fr. I nTreg	TP53INP1	0.15	0.2	0.97
MMF	Fr. I nTreg	TP53INP2	0.33	0.51	0.98
MMF	Fr. I nTreg	TP53RK	-0.05	0.42	0.98
MMF	Fr. I nTreg	TP53TG1	-0.13	0.14	0.97
MMF	Fr. I nTreg	TP73-AS1	0.022	0.79	0.99
MMF	Fr. I nTreg	TPBG	-0.91	0.23	0.97
MMF	Fr. I nTreg	TPCN1	0.11	0.18	0.97
MMF	Fr. I nTreg	TPCN2	-0.094	0.43	0.98
MMF	Fr. I nTreg	TPD52	-0.26	0.22	0.97
MMF	Fr. I nTreg	TPD52L1	0.027	0.93	1
MMF	Fr. I nTreg	TPD52L2	-0.019	0.69	0.99
MMF	Fr. I nTreg	TPGS1	0.024	0.85	0.99
MMF	Fr. I nTreg	TPGS2	-0.014	0.87	0.99
MMF	Fr. I nTreg	TPI1	-0.048	0.52	0.98
MMF	Fr. I nTreg	TPK1	-0.18	0.05	0.97
MMF	Fr. I nTreg	TPM1	0.015	0.89	0.99
MMF	Fr. I nTreg	TPM2	0.053	0.76	0.99
MMF	Fr. I nTreg	TPM3	-0.068	0.27	0.97
MMF	Fr. I nTreg	TPM3P9	-0.25	0.065	0.97
MMF	Fr. I nTreg	TPM4	-0.088	0.37	0.98
MMF	Fr. I nTreg	TPMT	-0.055	0.54	0.98
MMF	Fr. I nTreg	TPO	-0.97	0.094	0.97
MMF	Fr. I nTreg	TPP1	0.033	0.52	0.98
MMF	Fr. I nTreg	TPP2	0.082	0.28	0.97
MMF	Fr. I nTreg	TPPP	-0.67	0.064	0.97
MMF	Fr. I nTreg	TPR	0.088	0.15	0.97
MMF	Fr. I nTreg	TPRA1	0.03	0.73	0.99
MMF	Fr. I nTreg	TPRG1L	0.02	0.75	0.99
MMF	Fr. I nTreg	TPRKB	-0.017	0.81	0.99
MMF	Fr. I nTreg	TPRN	0.17	0.38	0.98
MMF	Fr. I nTreg	TPST1	-0.028	0.95	1
MMF	Fr. I nTreg	TPST2	-0.12	0.35	0.97
MMF	Fr. I nTreg	TPT1	-0.03	0.79	0.99
MMF	Fr. I nTreg	TPT1-AS1	0.22	0.008	0.97
MMF	Fr. I nTreg	TPTE2P5	0.16	0.45	0.98
MMF	Fr. I nTreg	TPX2	-0.81	0.12	0.97
MMF	Fr. I nTreg	TRA2A	0.023	0.76	0.99
MMF	Fr. I nTreg	TRA2B	0.093	0.32	0.97
MMF	Fr. I nTreg	TRABD	0.013	0.82	0.99
MMF	Fr. I nTreg	TRABD2A	-0.085	0.3	0.97
MMF	Fr. I nTreg	TRADD	-0.081	0.56	0.98
MMF	Fr. I nTreg	TRAF1	0.15	0.12	0.97
MMF	Fr. I nTreg	TRAF2	-0.033	0.64	0.99
MMF	Fr. I nTreg	TRAF3	0.046	0.62	0.98
MMF	Fr. I nTreg	TRAF3IP1	-0.11	0.23	0.97
MMF	Fr. I nTreg	TRAF3IP2	0.11	0.29	0.97
MMF	Fr. I nTreg	TRAF3IP2-AS1	0.19	0.079	0.97
MMF	Fr. I nTreg	TRAF3IP3	0.022	0.53	0.98
MMF	Fr. I nTreg	TRAF4	0.0058	0.97	1
MMF	Fr. I nTreg	TRAF5	0.13	0.066	0.97
MMF	Fr. I nTreg	TRAF6	-0.071	0.36	0.98
MMF	Fr. I nTreg	TRAF7	0.05	0.56	0.98
MMF	Fr. I nTreg	TRAFD1	-0.048	0.52	0.98
MMF	Fr. I nTreg	TRAIP	-0.21	0.3	0.97
MMF	Fr. I nTreg	TRAK1	0.024	0.72	0.99
MMF	Fr. I nTreg	TRAK2	0.062	0.45	0.98
MMF	Fr. I nTreg	TRAM1	-0.11	0.087	0.97
MMF	Fr. I nTreg	TRAM2	0.076	0.45	0.98
MMF	Fr. I nTreg	TRAM2-AS1	0.055	0.79	0.99
MMF	Fr. I nTreg	TRANK1	-0.017	0.87	0.99
MMF	Fr. I nTreg	TRAP1	-0.044	0.48	0.98
MMF	Fr. I nTreg	TRAPPC1	-0.11	0.17	0.97
MMF	Fr. I nTreg	TRAPPC10	0.1	0.21	0.97
MMF	Fr. I nTreg	TRAPPC11	-0.017	0.83	0.99
MMF	Fr. I nTreg	TRAPPC12	0.0057	0.91	1
MMF	Fr. I nTreg	TRAPPC13	0.019	0.78	0.99
MMF	Fr. I nTreg	TRAPPC2	0.032	0.64	0.99
MMF	Fr. I nTreg	TRAPPC2B	-0.13	0.25	0.97
MMF	Fr. I nTreg	TRAPPC2L	-0.048	0.36	0.98
MMF	Fr. I nTreg	TRAPPC3	-0.08	0.11	0.97
MMF	Fr. I nTreg	TRAPPC4	-0.078	0.18	0.97
MMF	Fr. I nTreg	TRAPPC5	-0.069	0.46	0.98
MMF	Fr. I nTreg	TRAPPC6A	-0.075	0.31	0.97
MMF	Fr. I nTreg	TRAPPC6B	-0.066	0.43	0.98
MMF	Fr. I nTreg	TRAPPC8	0.067	0.35	0.97
MMF	Fr. I nTreg	TRAPPC9	-0.017	0.85	0.99
MMF	Fr. I nTreg	TRAT1	-0.067	0.56	0.98
MMF	Fr. I nTreg	TRDMT1	0.019	0.86	0.99
MMF	Fr. I nTreg	TREML2	0.0015	0.99	1
MMF	Fr. I nTreg	TRERF1	-0.067	0.43	0.98
MMF	Fr. I nTreg	TREX1	-0.11	0.25	0.97
MMF	Fr. I nTreg	TREX2	0.019	0.91	1
MMF	Fr. I nTreg	TRG-AS1	-0.13	0.24	0.97
MMF	Fr. I nTreg	TRIAP1	-0.096	0.19	0.97
MMF	Fr. I nTreg	TRIB1	0.2	0.51	0.98
MMF	Fr. I nTreg	TRIB2	0.087	0.26	0.97
MMF	Fr. I nTreg	TRIB3	0.00067	1	1
MMF	Fr. I nTreg	TRIM11	0.08	0.27	0.97
MMF	Fr. I nTreg	TRIM13	0.039	0.6	0.98
MMF	Fr. I nTreg	TRIM14	-0.081	0.22	0.97
MMF	Fr. I nTreg	TRIM16	0.2	0.31	0.97
MMF	Fr. I nTreg	TRIM16L	-0.052	0.89	0.99
MMF	Fr. I nTreg	TRIM17	-0.1	0.69	0.99
MMF	Fr. I nTreg	TRIM2	-0.11	0.74	0.99
MMF	Fr. I nTreg	TRIM21	-0.06	0.4	0.98
MMF	Fr. I nTreg	TRIM22	-0.048	0.62	0.98
MMF	Fr. I nTreg	TRIM23	0.014	0.86	0.99
MMF	Fr. I nTreg	TRIM24	0.014	0.86	0.99
MMF	Fr. I nTreg	TRIM25	-0.11	0.45	0.98
MMF	Fr. I nTreg	TRIM26	-0.086	0.2	0.97
MMF	Fr. I nTreg	TRIM27	-0.013	0.78	0.99
MMF	Fr. I nTreg	TRIM28	0.012	0.81	0.99
MMF	Fr. I nTreg	TRIM3	0.078	0.56	0.98
MMF	Fr. I nTreg	TRIM32	0.11	0.15	0.97
MMF	Fr. I nTreg	TRIM33	0.045	0.35	0.98
MMF	Fr. I nTreg	TRIM35	0.049	0.47	0.98
MMF	Fr. I nTreg	TRIM37	0.2	0.025	0.97
MMF	Fr. I nTreg	TRIM38	0.044	0.47	0.98
MMF	Fr. I nTreg	TRIM39	0.0061	0.93	1
MMF	Fr. I nTreg	TRIM4	-0.029	0.62	0.98
MMF	Fr. I nTreg	TRIM41	0.058	0.77	0.99
MMF	Fr. I nTreg	TRIM44	-0.073	0.19	0.97
MMF	Fr. I nTreg	TRIM46	0.13	0.47	0.98
MMF	Fr. I nTreg	TRIM47	-0.11	0.32	0.97
MMF	Fr. I nTreg	TRIM5	-0.21	0.079	0.97
MMF	Fr. I nTreg	TRIM52	-0.00013	1	1
MMF	Fr. I nTreg	TRIM52-AS1	-0.058	0.58	0.98
MMF	Fr. I nTreg	TRIM56	0.042	0.61	0.98
MMF	Fr. I nTreg	TRIM58	0.093	0.9	1
MMF	Fr. I nTreg	TRIM59	-0.019	0.85	0.99
MMF	Fr. I nTreg	TRIM61	0.064	0.67	0.99
MMF	Fr. I nTreg	TRIM62	-0.077	0.45	0.98
MMF	Fr. I nTreg	TRIM65	-0.0095	0.87	0.99
MMF	Fr. I nTreg	TRIM66	0.049	0.82	0.99
MMF	Fr. I nTreg	TRIM68	0.04	0.54	0.98
MMF	Fr. I nTreg	TRIM69	0.11	0.6	0.98
MMF	Fr. I nTreg	TRIM7	-0.052	0.83	0.99
MMF	Fr. I nTreg	TRIM8	0.045	0.39	0.98
MMF	Fr. I nTreg	TRIM9	0.91	0.053	0.97
MMF	Fr. I nTreg	TRIO	0.39	0.073	0.97
MMF	Fr. I nTreg	TRIOBP	-0.0042	0.96	1
MMF	Fr. I nTreg	TRIP10	0.22	0.2	0.97
MMF	Fr. I nTreg	TRIP11	0.092	0.071	0.97
MMF	Fr. I nTreg	TRIP12	0.0042	0.96	1
MMF	Fr. I nTreg	TRIP13	-0.25	0.56	0.98
MMF	Fr. I nTreg	TRIP4	-0.1	0.15	0.97
MMF	Fr. I nTreg	TRIP6	-0.073	0.71	0.99
MMF	Fr. I nTreg	TRIQK	-0.46	0.44	0.98
MMF	Fr. I nTreg	TRIT1	0.061	0.44	0.98
MMF	Fr. I nTreg	TRMT1	0.1	0.085	0.97
MMF	Fr. I nTreg	TRMT10A	0.11	0.26	0.97
MMF	Fr. I nTreg	TRMT10B	-0.062	0.28	0.97
MMF	Fr. I nTreg	TRMT10C	-0.052	0.35	0.98
MMF	Fr. I nTreg	TRMT11	0.027	0.72	0.99
MMF	Fr. I nTreg	TRMT112	-0.18	0.034	0.97
MMF	Fr. I nTreg	TRMT12	-0.075	0.54	0.98
MMF	Fr. I nTreg	TRMT13	0.12	0.087	0.97
MMF	Fr. I nTreg	TRMT1L	-0.095	0.19	0.97
MMF	Fr. I nTreg	TRMT2A	0.1	0.036	0.97
MMF	Fr. I nTreg	TRMT2B	0.081	0.13	0.97
MMF	Fr. I nTreg	TRMT44	0.014	0.88	0.99
MMF	Fr. I nTreg	TRMT5	-0.0085	0.93	1
MMF	Fr. I nTreg	TRMT6	-0.067	0.33	0.97
MMF	Fr. I nTreg	TRMT61A	-0.063	0.45	0.98
MMF	Fr. I nTreg	TRMT61B	0.048	0.44	0.98
MMF	Fr. I nTreg	TRMU	0.046	0.51	0.98
MMF	Fr. I nTreg	TRNAU1AP	-0.012	0.84	0.99
MMF	Fr. I nTreg	TRNT1	0.025	0.71	0.99
MMF	Fr. I nTreg	TRO	0.074	0.89	0.99
MMF	Fr. I nTreg	TROAP	-1	0.077	0.97
MMF	Fr. I nTreg	TROVE2	-0.037	0.37	0.98
MMF	Fr. I nTreg	TRPC1	0.13	0.45	0.98
MMF	Fr. I nTreg	TRPC4AP	0.016	0.74	0.99
MMF	Fr. I nTreg	TRPM2	-0.5	0.19	0.97
MMF	Fr. I nTreg	TRPM7	0.079	0.32	0.97
MMF	Fr. I nTreg	TRPS1	0.28	0.037	0.97
MMF	Fr. I nTreg	TRPT1	-0.0022	0.98	1
MMF	Fr. I nTreg	TRPV1	-0.029	0.86	0.99
MMF	Fr. I nTreg	TRPV2	0.042	0.49	0.98
MMF	Fr. I nTreg	TRRAP	0.15	0.052	0.97
MMF	Fr. I nTreg	TRUB1	0.022	0.78	0.99
MMF	Fr. I nTreg	TRUB2	-0.083	0.14	0.97
MMF	Fr. I nTreg	TSACC	0.095	0.64	0.99
MMF	Fr. I nTreg	TSC1	0.0041	0.96	1
MMF	Fr. I nTreg	TSC2	0.061	0.36	0.98
MMF	Fr. I nTreg	TSC22D1	0.15	0.092	0.97
MMF	Fr. I nTreg	TSC22D1-AS1	0.37	0.26	0.97
MMF	Fr. I nTreg	TSC22D2	-0.00095	0.99	1
MMF	Fr. I nTreg	TSC22D3	-0.11	0.47	0.98
MMF	Fr. I nTreg	TSC22D4	-0.027	0.77	0.99
MMF	Fr. I nTreg	TSEN15	-0.16	0.032	0.97
MMF	Fr. I nTreg	TSEN2	-0.031	0.7	0.99
MMF	Fr. I nTreg	TSEN34	-0.051	0.43	0.98
MMF	Fr. I nTreg	TSEN54	-0.065	0.44	0.98
MMF	Fr. I nTreg	TSFM	-0.084	0.26	0.97
MMF	Fr. I nTreg	TSG101	-0.057	0.31	0.97
MMF	Fr. I nTreg	TSGA10	-0.064	0.63	0.99
MMF	Fr. I nTreg	TSHZ1	-0.11	0.27	0.97
MMF	Fr. I nTreg	TSHZ2	-0.32	0.27	0.97
MMF	Fr. I nTreg	TSHZ3	-0.58	0.49	0.98
MMF	Fr. I nTreg	TSIX	0.059	0.91	1
MMF	Fr. I nTreg	TSKS	-0.12	0.72	0.99
MMF	Fr. I nTreg	TSN	-0.044	0.4	0.98
MMF	Fr. I nTreg	TSNARE1	0.15	0.062	0.97
MMF	Fr. I nTreg	TSNAX	-0.12	0.051	0.97
MMF	Fr. I nTreg	TSNAXIP1	-0.18	0.72	0.99
MMF	Fr. I nTreg	TSPAN14	-0.063	0.35	0.97
MMF	Fr. I nTreg	TSPAN15	0.13	0.58	0.98
MMF	Fr. I nTreg	TSPAN17	0.14	0.15	0.97
MMF	Fr. I nTreg	TSPAN18	-0.18	0.2	0.97
MMF	Fr. I nTreg	TSPAN2	-0.3	0.37	0.98
MMF	Fr. I nTreg	TSPAN3	-0.2	0.019	0.97
MMF	Fr. I nTreg	TSPAN31	-0.018	0.79	0.99
MMF	Fr. I nTreg	TSPAN32	0.15	0.13	0.97
MMF	Fr. I nTreg	TSPAN33	-0.0014	1	1
MMF	Fr. I nTreg	TSPAN4	-0.059	0.72	0.99
MMF	Fr. I nTreg	TSPAN5	0.096	0.34	0.97
MMF	Fr. I nTreg	TSPAN6	-0.4	0.13	0.97
MMF	Fr. I nTreg	TSPAN7	-0.2	0.71	0.99
MMF	Fr. I nTreg	TSPO	0.0094	0.92	1
MMF	Fr. I nTreg	TSPY26P	-0.068	0.82	0.99
MMF	Fr. I nTreg	TSPYL1	-0.066	0.66	0.99
MMF	Fr. I nTreg	TSPYL2	0.0022	0.98	1
MMF	Fr. I nTreg	TSPYL4	0.037	0.73	0.99
MMF	Fr. I nTreg	TSPYL5	0.17	0.59	0.98
MMF	Fr. I nTreg	TSR1	0.0043	0.94	1
MMF	Fr. I nTreg	TSR2	-0.062	0.22	0.97
MMF	Fr. I nTreg	TSR3	-0.11	0.2	0.97
MMF	Fr. I nTreg	TSSC1	0.0051	0.94	1
MMF	Fr. I nTreg	TSSC4	-0.065	0.35	0.97
MMF	Fr. I nTreg	TSSK3	0.038	0.9	1
MMF	Fr. I nTreg	TSSK4	-0.05	0.84	0.99
MMF	Fr. I nTreg	TSSK6	0.17	0.31	0.97
MMF	Fr. I nTreg	TSTA3	-0.089	0.23	0.97
MMF	Fr. I nTreg	TSTD1	-0.055	0.47	0.98
MMF	Fr. I nTreg	TSTD2	-0.15	0.092	0.97
MMF	Fr. I nTreg	TSTD3	0.15	0.48	0.98
MMF	Fr. I nTreg	TTBK2	0.034	0.71	0.99
MMF	Fr. I nTreg	TTC1	-0.12	0.033	0.97
MMF	Fr. I nTreg	TTC12	0.076	0.45	0.98
MMF	Fr. I nTreg	TTC13	0.0086	0.92	1
MMF	Fr. I nTreg	TTC14	0.14	0.08	0.97
MMF	Fr. I nTreg	TTC16	-0.35	0.21	0.97
MMF	Fr. I nTreg	TTC17	0.057	0.35	0.97
MMF	Fr. I nTreg	TTC19	0.0045	0.94	1
MMF	Fr. I nTreg	TTC21A	0.29	0.27	0.97
MMF	Fr. I nTreg	TTC21B	0.12	0.13	0.97
MMF	Fr. I nTreg	TTC22	0.014	0.9	1
MMF	Fr. I nTreg	TTC23	0.037	0.95	1
MMF	Fr. I nTreg	TTC24	0.18	0.48	0.98
MMF	Fr. I nTreg	TTC26	0.076	0.72	0.99
MMF	Fr. I nTreg	TTC27	0.069	0.19	0.97
MMF	Fr. I nTreg	TTC28	0.27	0.21	0.97
MMF	Fr. I nTreg	TTC28-AS1	0.11	0.24	0.97
MMF	Fr. I nTreg	TTC3	0.084	0.11	0.97
MMF	Fr. I nTreg	TTC30A	0.0039	0.99	1
MMF	Fr. I nTreg	TTC30B	0.077	0.75	0.99
MMF	Fr. I nTreg	TTC31	0.091	0.058	0.97
MMF	Fr. I nTreg	TTC32	0.12	0.29	0.97
MMF	Fr. I nTreg	TTC33	-0.059	0.44	0.98
MMF	Fr. I nTreg	TTC37	-0.0056	0.93	1
MMF	Fr. I nTreg	TTC38	-0.042	0.79	0.99
MMF	Fr. I nTreg	TTC39B	0.16	0.22	0.97
MMF	Fr. I nTreg	TTC39C	0.03	0.66	0.99
MMF	Fr. I nTreg	TTC39C-AS1	0.013	0.96	1
MMF	Fr. I nTreg	TTC3P1	-0.22	0.68	0.99
MMF	Fr. I nTreg	TTC41P	-0.8	0.15	0.97
MMF	Fr. I nTreg	TTC5	-0.047	0.53	0.98
MMF	Fr. I nTreg	TTC7A	0.06	0.47	0.98
MMF	Fr. I nTreg	TTC7B	0.13	0.78	0.99
MMF	Fr. I nTreg	TTC8	-0.058	0.82	0.99
MMF	Fr. I nTreg	TTC9	0.018	0.78	0.99
MMF	Fr. I nTreg	TTC9C	0.039	0.51	0.98
MMF	Fr. I nTreg	TTF1	0.049	0.54	0.98
MMF	Fr. I nTreg	TTF2	0.15	0.11	0.97
MMF	Fr. I nTreg	TTI1	0.032	0.61	0.98
MMF	Fr. I nTreg	TTI2	-0.075	0.33	0.97
MMF	Fr. I nTreg	TTK	-0.37	0.55	0.98
MMF	Fr. I nTreg	TTL	-0.034	0.77	0.99
MMF	Fr. I nTreg	TTLL1	-0.0025	0.98	1
MMF	Fr. I nTreg	TTLL11	-0.047	0.75	0.99
MMF	Fr. I nTreg	TTLL12	-0.08	0.3	0.97
MMF	Fr. I nTreg	TTLL13P	0.12	0.75	0.99
MMF	Fr. I nTreg	TTLL3	0.14	0.3	0.97
MMF	Fr. I nTreg	TTLL4	0.037	0.75	0.99
MMF	Fr. I nTreg	TTLL5	0.029	0.77	0.99
MMF	Fr. I nTreg	TTN	0.16	0.2	0.97
MMF	Fr. I nTreg	TTN-AS1	-0.018	0.87	0.99
MMF	Fr. I nTreg	TTPAL	-0.02	0.82	0.99
MMF	Fr. I nTreg	TTYH2	0.16	0.23	0.97
MMF	Fr. I nTreg	TTYH3	-0.06	0.71	0.99
MMF	Fr. I nTreg	TUB	-0.033	0.9	1
MMF	Fr. I nTreg	TUBA1A	-0.0055	0.95	1
MMF	Fr. I nTreg	TUBA1B	-0.034	0.56	0.98
MMF	Fr. I nTreg	TUBA1C	-0.14	0.31	0.97
MMF	Fr. I nTreg	TUBA3D	0.27	0.36	0.98
MMF	Fr. I nTreg	TUBA3FP	0.19	0.45	0.98
MMF	Fr. I nTreg	TUBA4A	-0.082	0.29	0.97
MMF	Fr. I nTreg	TUBA8	0.12	0.58	0.98
MMF	Fr. I nTreg	TUBB	-0.032	0.67	0.99
MMF	Fr. I nTreg	TUBB1	0.24	0.37	0.98
MMF	Fr. I nTreg	TUBB2A	-0.081	0.79	0.99
MMF	Fr. I nTreg	TUBB4A	-0.47	0.3	0.97
MMF	Fr. I nTreg	TUBB4B	-0.028	0.76	0.99
MMF	Fr. I nTreg	TUBD1	-0.02	0.76	0.99
MMF	Fr. I nTreg	TUBE1	0.061	0.3	0.97
MMF	Fr. I nTreg	TUBG1	0.028	0.77	0.99
MMF	Fr. I nTreg	TUBG2	-0.029	0.82	0.99
MMF	Fr. I nTreg	TUBGCP2	0.044	0.43	0.98
MMF	Fr. I nTreg	TUBGCP3	0.062	0.31	0.97
MMF	Fr. I nTreg	TUBGCP4	0.0084	0.88	0.99
MMF	Fr. I nTreg	TUBGCP5	0.088	0.22	0.97
MMF	Fr. I nTreg	TUBGCP6	0.084	0.33	0.97
MMF	Fr. I nTreg	TUFM	-0.061	0.32	0.97
MMF	Fr. I nTreg	TUFT1	-0.046	0.79	0.99
MMF	Fr. I nTreg	TUG1	0.13	0.082	0.97
MMF	Fr. I nTreg	TULP3	0.11	0.2	0.97
MMF	Fr. I nTreg	TULP4	0.074	0.35	0.98
MMF	Fr. I nTreg	TUSC2	-0.12	0.11	0.97
MMF	Fr. I nTreg	TUT1	-0.0012	0.98	1
MMF	Fr. I nTreg	TVP23B	-0.1	0.12	0.97
MMF	Fr. I nTreg	TVP23C	0.33	0.19	0.97
MMF	Fr. I nTreg	TWF1	-0.057	0.45	0.98
MMF	Fr. I nTreg	TWF2	-0.048	0.5	0.98
MMF	Fr. I nTreg	TWISTNB	-0.018	0.82	0.99
MMF	Fr. I nTreg	TWSG1	-0.15	0.32	0.97
MMF	Fr. I nTreg	TXK	0.033	0.72	0.99
MMF	Fr. I nTreg	TXLNA	0.0048	0.93	1
MMF	Fr. I nTreg	TXLNB	-0.084	0.79	0.99
MMF	Fr. I nTreg	TXLNG	0.011	0.87	0.99
MMF	Fr. I nTreg	TXN	-0.18	0.14	0.97
MMF	Fr. I nTreg	TXN2	-0.078	0.22	0.97
MMF	Fr. I nTreg	TXNDC11	0.015	0.8	0.99
MMF	Fr. I nTreg	TXNDC12	-0.02	0.73	0.99
MMF	Fr. I nTreg	TXNDC12-AS1	0.076	0.78	0.99
MMF	Fr. I nTreg	TXNDC15	0.061	0.43	0.98
MMF	Fr. I nTreg	TXNDC16	0.21	0.12	0.97
MMF	Fr. I nTreg	TXNDC17	-0.1	0.23	0.97
MMF	Fr. I nTreg	TXNDC9	-0.052	0.4	0.98
MMF	Fr. I nTreg	TXNIP	0.015	0.89	0.99
MMF	Fr. I nTreg	TXNL1	0.027	0.68	0.99
MMF	Fr. I nTreg	TXNL4A	-0.075	0.26	0.97
MMF	Fr. I nTreg	TXNL4B	-0.082	0.28	0.97
MMF	Fr. I nTreg	TXNRD1	-0.017	0.85	0.99
MMF	Fr. I nTreg	TXNRD2	0.09	0.23	0.97
MMF	Fr. I nTreg	TXNRD3	0.012	0.97	1
MMF	Fr. I nTreg	TYK2	0.084	0.18	0.97
MMF	Fr. I nTreg	TYMP	-0.45	0.047	0.97
MMF	Fr. I nTreg	TYMS	-0.2	0.59	0.98
MMF	Fr. I nTreg	TYSND1	-0.069	0.17	0.97
MMF	Fr. I nTreg	TYW1	0.074	0.21	0.97
MMF	Fr. I nTreg	TYW1B	0.06	0.66	0.99
MMF	Fr. I nTreg	TYW3	-0.1	0.23	0.97
MMF	Fr. I nTreg	TYW5	-0.13	0.21	0.97
MMF	Fr. I nTreg	U2AF1	0.06	0.72	0.99
MMF	Fr. I nTreg	U2AF1L4	-0.028	0.69	0.99
MMF	Fr. I nTreg	U2AF2	-0.056	0.58	0.98
MMF	Fr. I nTreg	U2SURP	0.011	0.81	0.99
MMF	Fr. I nTreg	UACA	0.52	0.37	0.98
MMF	Fr. I nTreg	UAP1	-0.17	0.078	0.97
MMF	Fr. I nTreg	UAP1L1	0.22	0.035	0.97
MMF	Fr. I nTreg	UBA1	-0.021	0.66	0.99
MMF	Fr. I nTreg	UBA2	0.0091	0.87	0.99
MMF	Fr. I nTreg	UBA3	-0.041	0.49	0.98
MMF	Fr. I nTreg	UBA5	0.037	0.57	0.98
MMF	Fr. I nTreg	UBA52	-0.09	0.31	0.97
MMF	Fr. I nTreg	UBA6	0.074	0.42	0.98
MMF	Fr. I nTreg	UBA6-AS1	0.0093	0.92	1
MMF	Fr. I nTreg	UBA7	-0.041	0.69	0.99
MMF	Fr. I nTreg	UBAC1	-0.05	0.47	0.98
MMF	Fr. I nTreg	UBAC2	-0.099	0.033	0.97
MMF	Fr. I nTreg	UBAC2-AS1	-0.23	0.45	0.98
MMF	Fr. I nTreg	UBALD1	-0.19	0.19	0.97
MMF	Fr. I nTreg	UBALD2	-0.043	0.79	0.99
MMF	Fr. I nTreg	UBAP1	0.02	0.74	0.99
MMF	Fr. I nTreg	UBAP1L	0.15	0.46	0.98
MMF	Fr. I nTreg	UBAP2	0.14	0.045	0.97
MMF	Fr. I nTreg	UBAP2L	-0.051	0.36	0.98
MMF	Fr. I nTreg	UBASH3A	0.047	0.43	0.98
MMF	Fr. I nTreg	UBASH3B	0.045	0.67	0.99
MMF	Fr. I nTreg	UBB	-0.13	0.077	0.97
MMF	Fr. I nTreg	UBC	-0.01	0.87	0.99
MMF	Fr. I nTreg	UBE2A	-0.11	0.14	0.97
MMF	Fr. I nTreg	UBE2B	-0.015	0.84	0.99
MMF	Fr. I nTreg	UBE2C	-0.82	0.23	0.97
MMF	Fr. I nTreg	UBE2D1	-0.0068	0.92	1
MMF	Fr. I nTreg	UBE2D2	-0.085	0.062	0.97
MMF	Fr. I nTreg	UBE2D3	-0.031	0.46	0.98
MMF	Fr. I nTreg	UBE2D4	-0.019	0.82	0.99
MMF	Fr. I nTreg	UBE2E1	0.081	0.66	0.99
MMF	Fr. I nTreg	UBE2E2	0.05	0.8	0.99
MMF	Fr. I nTreg	UBE2E3	-0.095	0.28	0.97
MMF	Fr. I nTreg	UBE2F	-0.18	0.087	0.97
MMF	Fr. I nTreg	UBE2G1	-0.076	0.081	0.97
MMF	Fr. I nTreg	UBE2G2	-0.032	0.5	0.98
MMF	Fr. I nTreg	UBE2H	-0.091	0.19	0.97
MMF	Fr. I nTreg	UBE2I	-0.033	0.65	0.99
MMF	Fr. I nTreg	UBE2J1	0.049	0.43	0.98
MMF	Fr. I nTreg	UBE2J2	-0.0053	0.93	1
MMF	Fr. I nTreg	UBE2K	0.043	0.45	0.98
MMF	Fr. I nTreg	UBE2L3	-0.059	0.23	0.97
MMF	Fr. I nTreg	UBE2L6	-0.14	0.16	0.97
MMF	Fr. I nTreg	UBE2M	-0.12	0.13	0.97
MMF	Fr. I nTreg	UBE2N	-0.065	0.21	0.97
MMF	Fr. I nTreg	UBE2O	-0.033	0.66	0.99
MMF	Fr. I nTreg	UBE2Q1	-0.029	0.75	0.99
MMF	Fr. I nTreg	UBE2Q2	-0.071	0.5	0.98
MMF	Fr. I nTreg	UBE2Q2P1	0.31	0.076	0.97
MMF	Fr. I nTreg	UBE2Q2P2	0.24	0.15	0.97
MMF	Fr. I nTreg	UBE2R2	-0.042	0.5	0.98
MMF	Fr. I nTreg	UBE2S	-0.071	0.52	0.98
MMF	Fr. I nTreg	UBE2T	0.015	0.91	1
MMF	Fr. I nTreg	UBE2V1	-0.15	0.43	0.98
MMF	Fr. I nTreg	UBE2V2	-0.058	0.34	0.97
MMF	Fr. I nTreg	UBE2W	0.075	0.31	0.97
MMF	Fr. I nTreg	UBE2Z	0.0023	0.96	1
MMF	Fr. I nTreg	UBE3A	0.031	0.51	0.98
MMF	Fr. I nTreg	UBE3B	0.045	0.48	0.98
MMF	Fr. I nTreg	UBE3C	0.11	0.18	0.97
MMF	Fr. I nTreg	UBE3D	0.022	0.82	0.99
MMF	Fr. I nTreg	UBE4A	0.057	0.3	0.97
MMF	Fr. I nTreg	UBE4B	0.061	0.46	0.98
MMF	Fr. I nTreg	UBFD1	-0.039	0.63	0.98
MMF	Fr. I nTreg	UBIAD1	-0.066	0.21	0.97
MMF	Fr. I nTreg	UBL3	0.05	0.56	0.98
MMF	Fr. I nTreg	UBL4A	-0.16	0.0047	0.97
MMF	Fr. I nTreg	UBL5	-0.16	0.066	0.97
MMF	Fr. I nTreg	UBL7	0.013	0.83	0.99
MMF	Fr. I nTreg	UBL7-AS1	0.014	0.87	0.99
MMF	Fr. I nTreg	UBLCP1	-0.049	0.38	0.98
MMF	Fr. I nTreg	UBN1	0.043	0.49	0.98
MMF	Fr. I nTreg	UBN2	-0.043	0.72	0.99
MMF	Fr. I nTreg	UBOX5	-0.038	0.64	0.99
MMF	Fr. I nTreg	UBOX5-AS1	0.12	0.65	0.99
MMF	Fr. I nTreg	UBP1	0.036	0.56	0.98
MMF	Fr. I nTreg	UBQLN1	0.038	0.25	0.97
MMF	Fr. I nTreg	UBQLN2	0.054	0.45	0.98
MMF	Fr. I nTreg	UBQLN4	0.068	0.41	0.98
MMF	Fr. I nTreg	UBQLNL	0.1	0.86	0.99
MMF	Fr. I nTreg	UBR1	0.042	0.55	0.98
MMF	Fr. I nTreg	UBR2	0.058	0.4	0.98
MMF	Fr. I nTreg	UBR3	0.094	0.28	0.97
MMF	Fr. I nTreg	UBR4	0.03	0.73	0.99
MMF	Fr. I nTreg	UBR5	0.11	0.1	0.97
MMF	Fr. I nTreg	UBR7	0.018	0.79	0.99
MMF	Fr. I nTreg	UBTD1	0.063	0.8	0.99
MMF	Fr. I nTreg	UBTD2	-0.0001	1	1
MMF	Fr. I nTreg	UBTF	-0.0018	0.97	1
MMF	Fr. I nTreg	UBXN1	-0.12	0.066	0.97
MMF	Fr. I nTreg	UBXN10	-0.85	0.2	0.97
MMF	Fr. I nTreg	UBXN11	-0.05	0.45	0.98
MMF	Fr. I nTreg	UBXN2A	-0.12	0.15	0.97
MMF	Fr. I nTreg	UBXN2B	-0.042	0.61	0.98
MMF	Fr. I nTreg	UBXN4	-0.012	0.77	0.99
MMF	Fr. I nTreg	UBXN6	-0.1	0.49	0.98
MMF	Fr. I nTreg	UBXN7	0.11	0.17	0.97
MMF	Fr. I nTreg	UBXN8	0.0016	0.99	1
MMF	Fr. I nTreg	UCHL3	-0.094	0.21	0.97
MMF	Fr. I nTreg	UCHL5	-0.026	0.61	0.98
MMF	Fr. I nTreg	UCK1	-0.068	0.28	0.97
MMF	Fr. I nTreg	UCK2	0.036	0.87	0.99
MMF	Fr. I nTreg	UCKL1	0.0083	0.88	0.99
MMF	Fr. I nTreg	UCKL1-AS1	0.21	0.25	0.97
MMF	Fr. I nTreg	UCN	0.056	0.8	0.99
MMF	Fr. I nTreg	UCP2	0.021	0.81	0.99
MMF	Fr. I nTreg	UCP3	0.024	0.92	1
MMF	Fr. I nTreg	UEVLD	0.031	0.83	0.99
MMF	Fr. I nTreg	UFC1	-0.079	0.26	0.97
MMF	Fr. I nTreg	UFD1L	-0.029	0.66	0.99
MMF	Fr. I nTreg	UFL1	0.02	0.7	0.99
MMF	Fr. I nTreg	UFM1	-0.0083	0.87	0.99
MMF	Fr. I nTreg	UFSP1	-0.48	0.097	0.97
MMF	Fr. I nTreg	UFSP2	-0.058	0.25	0.97
MMF	Fr. I nTreg	UGCG	-0.035	0.67	0.99
MMF	Fr. I nTreg	UGDH	-0.091	0.3	0.97
MMF	Fr. I nTreg	UGDH-AS1	-0.28	0.17	0.97
MMF	Fr. I nTreg	UGGT1	0.047	0.64	0.99
MMF	Fr. I nTreg	UGP2	0.00075	0.99	1
MMF	Fr. I nTreg	UHMK1	0.0015	0.98	1
MMF	Fr. I nTreg	UHRF1	-0.15	0.7	0.99
MMF	Fr. I nTreg	UHRF1BP1	-0.14	0.36	0.98
MMF	Fr. I nTreg	UHRF1BP1L	0.21	0.017	0.97
MMF	Fr. I nTreg	UHRF2	0.077	0.33	0.97
MMF	Fr. I nTreg	UIMC1	0.06	0.3	0.97
MMF	Fr. I nTreg	ULK1	-0.024	0.86	0.99
MMF	Fr. I nTreg	ULK2	-0.17	0.23	0.97
MMF	Fr. I nTreg	ULK3	0.011	0.82	0.99
MMF	Fr. I nTreg	ULK4	0.11	0.31	0.97
MMF	Fr. I nTreg	UMAD1	0.01	0.87	0.99
MMF	Fr. I nTreg	UMODL1	0.072	0.79	0.99
MMF	Fr. I nTreg	UMPS	-0.11	0.029	0.97
MMF	Fr. I nTreg	UNC119	-0.063	0.44	0.98
MMF	Fr. I nTreg	UNC119B	0.024	0.87	0.99
MMF	Fr. I nTreg	UNC13B	0.57	0.36	0.98
MMF	Fr. I nTreg	UNC13D	0.052	0.41	0.98
MMF	Fr. I nTreg	UNC45A	-0.0056	0.92	1
MMF	Fr. I nTreg	UNC45B	-1.1	0.0011	0.97
MMF	Fr. I nTreg	UNC50	-0.064	0.19	0.97
MMF	Fr. I nTreg	UNC5CL	0.18	0.4	0.98
MMF	Fr. I nTreg	UNC93B1	-0.11	0.35	0.98
MMF	Fr. I nTreg	UNG	-0.066	0.47	0.98
MMF	Fr. I nTreg	UNK	-0.0056	0.93	1
MMF	Fr. I nTreg	UNKL	0.15	0.11	0.97
MMF	Fr. I nTreg	UPB1	-0.011	0.97	1
MMF	Fr. I nTreg	UPF1	0.022	0.76	0.99
MMF	Fr. I nTreg	UPF2	0.12	0.031	0.97
MMF	Fr. I nTreg	UPF3A	0.039	0.65	0.99
MMF	Fr. I nTreg	UPF3B	0.058	0.42	0.98
MMF	Fr. I nTreg	UPP1	0.069	0.34	0.97
MMF	Fr. I nTreg	UPRT	0.046	0.5	0.98
MMF	Fr. I nTreg	UQCC1	-0.037	0.6	0.98
MMF	Fr. I nTreg	UQCC2	0.0087	0.92	1
MMF	Fr. I nTreg	UQCC3	-0.092	0.33	0.97
MMF	Fr. I nTreg	UQCR10	-0.14	0.095	0.97
MMF	Fr. I nTreg	UQCR11	-0.12	0.1	0.97
MMF	Fr. I nTreg	UQCRB	-0.065	0.44	0.98
MMF	Fr. I nTreg	UQCRC1	-0.047	0.43	0.98
MMF	Fr. I nTreg	UQCRC2	-0.099	0.032	0.97
MMF	Fr. I nTreg	UQCRFS1	-0.1	0.073	0.97
MMF	Fr. I nTreg	UQCRH	-0.00029	1	1
MMF	Fr. I nTreg	UQCRHL	-0.31	0.11	0.97
MMF	Fr. I nTreg	UQCRQ	-0.15	0.062	0.97
MMF	Fr. I nTreg	URB1	0.15	0.34	0.97
MMF	Fr. I nTreg	URB1-AS1	-0.061	0.72	0.99
MMF	Fr. I nTreg	URB2	-0.23	0.039	0.97
MMF	Fr. I nTreg	URGCP	-0.0027	0.96	1
MMF	Fr. I nTreg	URI1	-0.01	0.81	0.99
MMF	Fr. I nTreg	URM1	-0.037	0.55	0.98
MMF	Fr. I nTreg	UROD	0.0018	0.97	1
MMF	Fr. I nTreg	UROS	0.033	0.56	0.98
MMF	Fr. I nTreg	USB1	-0.16	0.06	0.97
MMF	Fr. I nTreg	USE1	-0.081	0.3	0.97
MMF	Fr. I nTreg	USF1	0.21	0.34	0.97
MMF	Fr. I nTreg	USF2	-0.027	0.82	0.99
MMF	Fr. I nTreg	USHBP1	-0.025	0.97	1
MMF	Fr. I nTreg	USMG5	-0.2	0.066	0.97
MMF	Fr. I nTreg	USO1	-0.037	0.57	0.98
MMF	Fr. I nTreg	USP1	-0.046	0.38	0.98
MMF	Fr. I nTreg	USP10	-0.059	0.44	0.98
MMF	Fr. I nTreg	USP11	-0.011	0.87	0.99
MMF	Fr. I nTreg	USP12	0.15	0.1	0.97
MMF	Fr. I nTreg	USP13	0.078	0.5	0.98
MMF	Fr. I nTreg	USP14	-0.017	0.7	0.99
MMF	Fr. I nTreg	USP15	0.052	0.51	0.98
MMF	Fr. I nTreg	USP16	0.021	0.65	0.99
MMF	Fr. I nTreg	USP18	-0.31	0.24	0.97
MMF	Fr. I nTreg	USP19	-0.014	0.81	0.99
MMF	Fr. I nTreg	USP20	0.042	0.51	0.98
MMF	Fr. I nTreg	USP21	0.038	0.6	0.98
MMF	Fr. I nTreg	USP22	0.065	0.45	0.98
MMF	Fr. I nTreg	USP24	0.076	0.43	0.98
MMF	Fr. I nTreg	USP25	0.043	0.5	0.98
MMF	Fr. I nTreg	USP27X	-0.31	0.27	0.97
MMF	Fr. I nTreg	USP27X-AS1	-0.38	0.3	0.97
MMF	Fr. I nTreg	USP28	-0.28	0.025	0.97
MMF	Fr. I nTreg	USP3	-0.094	0.052	0.97
MMF	Fr. I nTreg	USP3-AS1	0.044	0.81	0.99
MMF	Fr. I nTreg	USP30	-0.059	0.63	0.98
MMF	Fr. I nTreg	USP30-AS1	0.019	0.86	0.99
MMF	Fr. I nTreg	USP31	0.022	0.9	1
MMF	Fr. I nTreg	USP32	0.073	0.47	0.98
MMF	Fr. I nTreg	USP32P2	0.84	0.027	0.97
MMF	Fr. I nTreg	USP33	0.031	0.62	0.98
MMF	Fr. I nTreg	USP34	0.11	0.13	0.97
MMF	Fr. I nTreg	USP35	-0.19	0.45	0.98
MMF	Fr. I nTreg	USP36	-0.054	0.38	0.98
MMF	Fr. I nTreg	USP37	0.036	0.66	0.99
MMF	Fr. I nTreg	USP38	-0.0083	0.91	1
MMF	Fr. I nTreg	USP39	-0.049	0.34	0.97
MMF	Fr. I nTreg	USP4	-0.0064	0.9	1
MMF	Fr. I nTreg	USP40	0.016	0.9	1
MMF	Fr. I nTreg	USP42	-0.075	0.18	0.97
MMF	Fr. I nTreg	USP44	-0.19	0.44	0.98
MMF	Fr. I nTreg	USP45	-0.028	0.81	0.99
MMF	Fr. I nTreg	USP46	-0.41	0.27	0.97
MMF	Fr. I nTreg	USP47	-0.011	0.84	0.99
MMF	Fr. I nTreg	USP48	0.046	0.28	0.97
MMF	Fr. I nTreg	USP49	-0.18	0.32	0.97
MMF	Fr. I nTreg	USP5	0.0093	0.88	0.99
MMF	Fr. I nTreg	USP51	-0.051	0.87	0.99
MMF	Fr. I nTreg	USP53	0.18	0.17	0.97
MMF	Fr. I nTreg	USP54	0.16	0.31	0.97
MMF	Fr. I nTreg	USP6	0.22	0.41	0.98
MMF	Fr. I nTreg	USP6NL	-0.15	0.3	0.97
MMF	Fr. I nTreg	USP7	0.078	0.3	0.97
MMF	Fr. I nTreg	USP8	0.042	0.4	0.98
MMF	Fr. I nTreg	USP9X	0.12	0.29	0.97
MMF	Fr. I nTreg	USPL1	-0.016	0.81	0.99
MMF	Fr. I nTreg	UST	0.26	0.19	0.97
MMF	Fr. I nTreg	UTP11L	-0.066	0.33	0.97
MMF	Fr. I nTreg	UTP14A	-0.14	0.07	0.97
MMF	Fr. I nTreg	UTP14C	-0.061	0.67	0.99
MMF	Fr. I nTreg	UTP15	-0.0057	0.94	1
MMF	Fr. I nTreg	UTP18	-0.044	0.41	0.98
MMF	Fr. I nTreg	UTP20	-0.034	0.78	0.99
MMF	Fr. I nTreg	UTP23	-0.084	0.15	0.97
MMF	Fr. I nTreg	UTP3	0.072	0.68	0.99
MMF	Fr. I nTreg	UTP6	-0.099	0.04	0.97
MMF	Fr. I nTreg	UTRN	0.013	0.86	0.99
MMF	Fr. I nTreg	UTS2	-0.08	0.84	0.99
MMF	Fr. I nTreg	UVRAG	0.12	0.046	0.97
MMF	Fr. I nTreg	UVSSA	0.032	0.78	0.99
MMF	Fr. I nTreg	UXS1	0.021	0.73	0.99
MMF	Fr. I nTreg	UXT	-0.092	0.21	0.97
MMF	Fr. I nTreg	VAC14	0.034	0.53	0.98
MMF	Fr. I nTreg	VAC14-AS1	0.024	0.93	1
MMF	Fr. I nTreg	VAMP1	0.19	0.11	0.97
MMF	Fr. I nTreg	VAMP2	-0.043	0.48	0.98
MMF	Fr. I nTreg	VAMP3	-0.029	0.6	0.98
MMF	Fr. I nTreg	VAMP4	0.038	0.58	0.98
MMF	Fr. I nTreg	VAMP5	-0.018	0.88	0.99
MMF	Fr. I nTreg	VAMP8	-0.17	0.066	0.97
MMF	Fr. I nTreg	VANGL1	-0.31	0.55	0.98
MMF	Fr. I nTreg	VAPA	0.0063	0.88	0.99
MMF	Fr. I nTreg	VAPB	-0.012	0.84	0.99
MMF	Fr. I nTreg	VARS	0.017	0.8	0.99
MMF	Fr. I nTreg	VARS2	0.15	0.12	0.97
MMF	Fr. I nTreg	VASH1	-0.0082	0.98	1
MMF	Fr. I nTreg	VASN	-0.23	0.38	0.98
MMF	Fr. I nTreg	VASP	-0.032	0.67	0.99
MMF	Fr. I nTreg	VAT1	-0.082	0.33	0.97
MMF	Fr. I nTreg	VAV1	0.039	0.61	0.98
MMF	Fr. I nTreg	VAV2	0.045	0.88	0.99
MMF	Fr. I nTreg	VAV3	0.48	0.00057	0.97
MMF	Fr. I nTreg	VBP1	-0.013	0.82	0.99
MMF	Fr. I nTreg	VCL	-0.078	0.59	0.98
MMF	Fr. I nTreg	VCP	-0.0086	0.87	0.99
MMF	Fr. I nTreg	VCPIP1	0.079	0.3	0.97
MMF	Fr. I nTreg	VCPKMT	0.012	0.86	0.99
MMF	Fr. I nTreg	VDAC1	-0.042	0.59	0.98
MMF	Fr. I nTreg	VDAC2	-0.025	0.59	0.98
MMF	Fr. I nTreg	VDAC3	0.022	0.63	0.98
MMF	Fr. I nTreg	VDR	0.38	0.29	0.97
MMF	Fr. I nTreg	VEGFB	-0.024	0.8	0.99
MMF	Fr. I nTreg	VEZF1	-0.11	0.019	0.97
MMF	Fr. I nTreg	VEZT	0.035	0.57	0.98
MMF	Fr. I nTreg	VGLL4	-0.076	0.33	0.97
MMF	Fr. I nTreg	VHL	-0.062	0.44	0.98
MMF	Fr. I nTreg	VILL	0.048	0.48	0.98
MMF	Fr. I nTreg	VIM	-0.09	0.31	0.97
MMF	Fr. I nTreg	VIM-AS1	-0.045	0.6	0.98
MMF	Fr. I nTreg	VIMP	-0.13	0.098	0.97
MMF	Fr. I nTreg	VIPAS39	0.046	0.56	0.98
MMF	Fr. I nTreg	VIPR1	-0.16	0.25	0.97
MMF	Fr. I nTreg	VKORC1	0.043	0.52	0.98
MMF	Fr. I nTreg	VKORC1L1	0.056	0.58	0.98
MMF	Fr. I nTreg	VMA21	-0.074	0.3	0.97
MMF	Fr. I nTreg	VMAC	0.03	0.72	0.99
MMF	Fr. I nTreg	VMP1	0.036	0.51	0.98
MMF	Fr. I nTreg	VN1R1	0.38	0.28	0.97
MMF	Fr. I nTreg	VNN2	-0.013	0.9	1
MMF	Fr. I nTreg	VOPP1	0.057	0.58	0.98
MMF	Fr. I nTreg	VPRBP	0.094	0.15	0.97
MMF	Fr. I nTreg	VPS11	-0.02	0.69	0.99
MMF	Fr. I nTreg	VPS13A	0.13	0.21	0.97
MMF	Fr. I nTreg	VPS13B	0.19	0.027	0.97
MMF	Fr. I nTreg	VPS13C	0.1	0.26	0.97
MMF	Fr. I nTreg	VPS13D	0.15	0.16	0.97
MMF	Fr. I nTreg	VPS16	-0.054	0.34	0.97
MMF	Fr. I nTreg	VPS18	-0.018	0.8	0.99
MMF	Fr. I nTreg	VPS25	-0.12	0.15	0.97
MMF	Fr. I nTreg	VPS26A	-0.063	0.33	0.97
MMF	Fr. I nTreg	VPS26B	-0.013	0.79	0.99
MMF	Fr. I nTreg	VPS28	-0.039	0.46	0.98
MMF	Fr. I nTreg	VPS29	-0.071	0.15	0.97
MMF	Fr. I nTreg	VPS33A	0.04	0.52	0.98
MMF	Fr. I nTreg	VPS33B	-0.01	0.87	0.99
MMF	Fr. I nTreg	VPS35	-0.045	0.36	0.98
MMF	Fr. I nTreg	VPS36	0.012	0.81	0.99
MMF	Fr. I nTreg	VPS37A	-0.031	0.62	0.98
MMF	Fr. I nTreg	VPS37B	-0.049	0.45	0.98
MMF	Fr. I nTreg	VPS37C	-0.032	0.84	0.99
MMF	Fr. I nTreg	VPS39	-0.0054	0.92	1
MMF	Fr. I nTreg	VPS41	0.065	0.27	0.97
MMF	Fr. I nTreg	VPS45	0.062	0.36	0.98
MMF	Fr. I nTreg	VPS4A	-0.064	0.095	0.97
MMF	Fr. I nTreg	VPS4B	-0.036	0.46	0.98
MMF	Fr. I nTreg	VPS50	0.1	0.18	0.97
MMF	Fr. I nTreg	VPS51	-0.047	0.4	0.98
MMF	Fr. I nTreg	VPS52	-0.013	0.83	0.99
MMF	Fr. I nTreg	VPS53	0.02	0.85	0.99
MMF	Fr. I nTreg	VPS54	0.017	0.82	0.99
MMF	Fr. I nTreg	VPS72	-0.035	0.51	0.98
MMF	Fr. I nTreg	VPS8	-0.021	0.82	0.99
MMF	Fr. I nTreg	VPS9D1	0.075	0.56	0.98
MMF	Fr. I nTreg	VRK1	0.01	0.85	0.99
MMF	Fr. I nTreg	VRK2	0.047	0.43	0.98
MMF	Fr. I nTreg	VRK3	-0.027	0.54	0.98
MMF	Fr. I nTreg	VSIG1	0.05	0.57	0.98
MMF	Fr. I nTreg	VSIG2	0.097	0.75	0.99
MMF	Fr. I nTreg	VTA1	-0.05	0.34	0.97
MMF	Fr. I nTreg	VTI1A	0.064	0.26	0.97
MMF	Fr. I nTreg	VTI1B	-0.09	0.19	0.97
MMF	Fr. I nTreg	VWA5A	0.18	0.097	0.97
MMF	Fr. I nTreg	VWA7	-0.21	0.63	0.98
MMF	Fr. I nTreg	VWA8	0.12	0.31	0.97
MMF	Fr. I nTreg	VWA9	-0.12	0.042	0.97
MMF	Fr. I nTreg	VWDE	0.31	0.64	0.99
MMF	Fr. I nTreg	WAC	-0.0083	0.84	0.99
MMF	Fr. I nTreg	WAC-AS1	0.0038	0.96	1
MMF	Fr. I nTreg	WAPL	0.028	0.53	0.98
MMF	Fr. I nTreg	WARS	-0.021	0.85	0.99
MMF	Fr. I nTreg	WARS2	0.057	0.62	0.98
MMF	Fr. I nTreg	WAS	-0.082	0.34	0.97
MMF	Fr. I nTreg	WASF2	0.02	0.73	0.99
MMF	Fr. I nTreg	WASH1	0.12	0.36	0.98
MMF	Fr. I nTreg	WASH2P	0.12	0.22	0.97
MMF	Fr. I nTreg	WASH3P	0.061	0.53	0.98
MMF	Fr. I nTreg	WASH7P	-0.017	0.89	0.99
MMF	Fr. I nTreg	WASL	0.015	0.87	0.99
MMF	Fr. I nTreg	WBP1	0.049	0.79	0.99
MMF	Fr. I nTreg	WBP11	-0.032	0.43	0.98
MMF	Fr. I nTreg	WBP1L	0.077	0.35	0.97
MMF	Fr. I nTreg	WBP2	-0.039	0.37	0.98
MMF	Fr. I nTreg	WBP2NL	0.1	0.74	0.99
MMF	Fr. I nTreg	WBP4	-0.09	0.31	0.97
MMF	Fr. I nTreg	WBP5	0.049	0.84	0.99
MMF	Fr. I nTreg	WBSCR16	0.01	0.85	0.99
MMF	Fr. I nTreg	WBSCR22	-0.075	0.19	0.97
MMF	Fr. I nTreg	WBSCR27	-0.12	0.8	0.99
MMF	Fr. I nTreg	WDFY1	0.13	0.13	0.97
MMF	Fr. I nTreg	WDFY2	0.021	0.77	0.99
MMF	Fr. I nTreg	WDFY4	-0.66	0.35	0.97
MMF	Fr. I nTreg	WDHD1	0.18	0.3	0.97
MMF	Fr. I nTreg	WDPCP	0.054	0.66	0.99
MMF	Fr. I nTreg	WDR1	-0.037	0.48	0.98
MMF	Fr. I nTreg	WDR11	0.0033	0.96	1
MMF	Fr. I nTreg	WDR12	-0.071	0.32	0.97
MMF	Fr. I nTreg	WDR13	-0.026	0.71	0.99
MMF	Fr. I nTreg	WDR17	-0.19	0.68	0.99
MMF	Fr. I nTreg	WDR18	-0.06	0.43	0.98
MMF	Fr. I nTreg	WDR19	0.11	0.4	0.98
MMF	Fr. I nTreg	WDR20	-0.073	0.21	0.97
MMF	Fr. I nTreg	WDR24	0.0049	0.94	1
MMF	Fr. I nTreg	WDR25	-0.26	0.0041	0.97
MMF	Fr. I nTreg	WDR26	-0.0023	0.98	1
MMF	Fr. I nTreg	WDR27	0.18	0.074	0.97
MMF	Fr. I nTreg	WDR3	0.0043	0.95	1
MMF	Fr. I nTreg	WDR31	0.045	0.92	1
MMF	Fr. I nTreg	WDR33	0.028	0.51	0.98
MMF	Fr. I nTreg	WDR34	-0.079	0.74	0.99
MMF	Fr. I nTreg	WDR35	0.06	0.7	0.99
MMF	Fr. I nTreg	WDR36	-0.056	0.41	0.98
MMF	Fr. I nTreg	WDR37	-0.014	0.83	0.99
MMF	Fr. I nTreg	WDR4	-0.055	0.55	0.98
MMF	Fr. I nTreg	WDR41	0.063	0.69	0.99
MMF	Fr. I nTreg	WDR43	-0.12	0.029	0.97
MMF	Fr. I nTreg	WDR44	0.089	0.22	0.97
MMF	Fr. I nTreg	WDR45	-0.058	0.29	0.97
MMF	Fr. I nTreg	WDR45B	-0.01	0.85	0.99
MMF	Fr. I nTreg	WDR46	-0.075	0.2	0.97
MMF	Fr. I nTreg	WDR47	-0.022	0.82	0.99
MMF	Fr. I nTreg	WDR48	-0.037	0.53	0.98
MMF	Fr. I nTreg	WDR5	-0.069	0.44	0.98
MMF	Fr. I nTreg	WDR53	-0.0062	0.92	1
MMF	Fr. I nTreg	WDR54	-0.017	0.82	0.99
MMF	Fr. I nTreg	WDR55	-0.0075	0.89	0.99
MMF	Fr. I nTreg	WDR59	0.12	0.049	0.97
MMF	Fr. I nTreg	WDR5B	-0.057	0.63	0.98
MMF	Fr. I nTreg	WDR6	0.068	0.26	0.97
MMF	Fr. I nTreg	WDR60	0.067	0.52	0.98
MMF	Fr. I nTreg	WDR61	-0.023	0.64	0.99
MMF	Fr. I nTreg	WDR62	0.079	0.81	0.99
MMF	Fr. I nTreg	WDR63	-0.15	0.82	0.99
MMF	Fr. I nTreg	WDR64	0.081	0.73	0.99
MMF	Fr. I nTreg	WDR7	0.16	0.077	0.97
MMF	Fr. I nTreg	WDR70	-0.0088	0.9	1
MMF	Fr. I nTreg	WDR73	0.1	0.077	0.97
MMF	Fr. I nTreg	WDR74	-0.069	0.24	0.97
MMF	Fr. I nTreg	WDR75	0.021	0.73	0.99
MMF	Fr. I nTreg	WDR76	0.25	0.036	0.97
MMF	Fr. I nTreg	WDR77	0.029	0.54	0.98
MMF	Fr. I nTreg	WDR78	0.41	0.17	0.97
MMF	Fr. I nTreg	WDR81	0.1	0.32	0.97
MMF	Fr. I nTreg	WDR82	-0.021	0.76	0.99
MMF	Fr. I nTreg	WDR83	-0.056	0.43	0.98
MMF	Fr. I nTreg	WDR83OS	-0.071	0.44	0.98
MMF	Fr. I nTreg	WDR86	-0.15	0.74	0.99
MMF	Fr. I nTreg	WDR86-AS1	-0.28	0.47	0.98
MMF	Fr. I nTreg	WDR88	-0.019	0.93	1
MMF	Fr. I nTreg	WDR89	0.034	0.63	0.98
MMF	Fr. I nTreg	WDR90	0.017	0.92	1
MMF	Fr. I nTreg	WDR91	-0.0054	0.94	1
MMF	Fr. I nTreg	WDR92	-0.011	0.87	0.99
MMF	Fr. I nTreg	WDSUB1	0.11	0.43	0.98
MMF	Fr. I nTreg	WDTC1	0.13	0.19	0.97
MMF	Fr. I nTreg	WDYHV1	0.024	0.81	0.99
MMF	Fr. I nTreg	WEE1	0.036	0.89	0.99
MMF	Fr. I nTreg	WEE2-AS1	0.14	0.64	0.99
MMF	Fr. I nTreg	WFS1	-0.2	0.21	0.97
MMF	Fr. I nTreg	WHAMM	0.041	0.58	0.98
MMF	Fr. I nTreg	WHAMMP1	0.2	0.077	0.97
MMF	Fr. I nTreg	WHAMMP2	0.051	0.78	0.99
MMF	Fr. I nTreg	WHAMMP3	0.099	0.5	0.98
MMF	Fr. I nTreg	WHSC1	0.12	0.18	0.97
MMF	Fr. I nTreg	WHSC1L1	0.049	0.32	0.97
MMF	Fr. I nTreg	WIBG	-0.098	0.13	0.97
MMF	Fr. I nTreg	WIPF1	-0.021	0.64	0.99
MMF	Fr. I nTreg	WIPF2	0.053	0.5	0.98
MMF	Fr. I nTreg	WIPI1	-0.11	0.34	0.97
MMF	Fr. I nTreg	WIPI2	-0.012	0.8	0.99
MMF	Fr. I nTreg	WIZ	0.03	0.84	0.99
MMF	Fr. I nTreg	WNK1	0.15	0.056	0.97
MMF	Fr. I nTreg	WNT1	-0.24	0.4	0.98
MMF	Fr. I nTreg	WNT10A	0.0034	0.99	1
MMF	Fr. I nTreg	WNT10B	-0.025	0.95	1
MMF	Fr. I nTreg	WNT11	0.4	0.29	0.97
MMF	Fr. I nTreg	WNT7A	-0.14	0.56	0.98
MMF	Fr. I nTreg	WNT8B	0.32	0.45	0.98
MMF	Fr. I nTreg	WRAP53	-0.024	0.82	0.99
MMF	Fr. I nTreg	WRAP73	-0.05	0.3	0.97
MMF	Fr. I nTreg	WRB	-0.089	0.27	0.97
MMF	Fr. I nTreg	WRN	-0.059	0.51	0.98
MMF	Fr. I nTreg	WRNIP1	-0.071	0.16	0.97
MMF	Fr. I nTreg	WSB1	0.087	0.13	0.97
MMF	Fr. I nTreg	WSB2	0.026	0.81	0.99
MMF	Fr. I nTreg	WTAP	-0.045	0.34	0.97
MMF	Fr. I nTreg	WWC1	0.41	0.39	0.98
MMF	Fr. I nTreg	WWC2	-0.5	0.16	0.97
MMF	Fr. I nTreg	WWC3	0.065	0.42	0.98
MMF	Fr. I nTreg	WWOX	-0.14	0.18	0.97
MMF	Fr. I nTreg	WWP1	0.055	0.37	0.98
MMF	Fr. I nTreg	WWP2	-0.029	0.59	0.98
MMF	Fr. I nTreg	XAB2	0.017	0.93	1
MMF	Fr. I nTreg	XAF1	-0.29	0.22	0.97
MMF	Fr. I nTreg	XBP1	-0.18	0.28	0.97
MMF	Fr. I nTreg	XIAP	-0.048	0.58	0.98
MMF	Fr. I nTreg	XIST	-0.087	0.72	0.99
MMF	Fr. I nTreg	XKR6	0.1	0.54	0.98
MMF	Fr. I nTreg	XKR8	-0.12	0.1	0.97
MMF	Fr. I nTreg	XKR9	0.52	0.21	0.97
MMF	Fr. I nTreg	XKRX	0.18	0.73	0.99
MMF	Fr. I nTreg	XPA	0.01	0.86	0.99
MMF	Fr. I nTreg	XPC	-0.00053	0.99	1
MMF	Fr. I nTreg	XPNPEP1	-0.031	0.7	0.99
MMF	Fr. I nTreg	XPNPEP2	0.46	0.32	0.97
MMF	Fr. I nTreg	XPNPEP3	-0.032	0.75	0.99
MMF	Fr. I nTreg	XPO1	-0.013	0.88	0.99
MMF	Fr. I nTreg	XPO4	0.077	0.42	0.98
MMF	Fr. I nTreg	XPO5	-0.0053	0.95	1
MMF	Fr. I nTreg	XPO6	0.04	0.64	0.99
MMF	Fr. I nTreg	XPO7	0.11	0.15	0.97
MMF	Fr. I nTreg	XPOT	-0.053	0.43	0.98
MMF	Fr. I nTreg	XPR1	0.11	0.4	0.98
MMF	Fr. I nTreg	XRCC1	0.011	0.86	0.99
MMF	Fr. I nTreg	XRCC2	-0.15	0.69	0.99
MMF	Fr. I nTreg	XRCC3	-0.04	0.7	0.99
MMF	Fr. I nTreg	XRCC4	0.013	0.9	1
MMF	Fr. I nTreg	XRCC5	-0.03	0.48	0.98
MMF	Fr. I nTreg	XRCC6	-0.025	0.55	0.98
MMF	Fr. I nTreg	XRCC6BP1	-0.061	0.67	0.99
MMF	Fr. I nTreg	XRN1	0.072	0.39	0.98
MMF	Fr. I nTreg	XRN2	-0.015	0.76	0.99
MMF	Fr. I nTreg	XRRA1	0.033	0.85	0.99
MMF	Fr. I nTreg	XXYLT1	0.17	0.27	0.97
MMF	Fr. I nTreg	XYLB	0.31	0.31	0.97
MMF	Fr. I nTreg	XYLT1	0.083	0.59	0.98
MMF	Fr. I nTreg	XYLT2	0.12	0.19	0.97
MMF	Fr. I nTreg	YAE1D1	0.0096	0.9	1
MMF	Fr. I nTreg	YAF2	0.019	0.86	0.99
MMF	Fr. I nTreg	YARS	-0.12	0.15	0.97
MMF	Fr. I nTreg	YARS2	-0.016	0.82	0.99
MMF	Fr. I nTreg	YBEY	-0.015	0.89	0.99
MMF	Fr. I nTreg	YBX1	-0.052	0.54	0.98
MMF	Fr. I nTreg	YBX3	-0.1	0.72	0.99
MMF	Fr. I nTreg	YDJC	-0.0035	0.96	1
MMF	Fr. I nTreg	YEATS2	0.038	0.67	0.99
MMF	Fr. I nTreg	YEATS4	0.0036	0.97	1
MMF	Fr. I nTreg	YES1	0.053	0.8	0.99
MMF	Fr. I nTreg	YIF1A	-0.064	0.42	0.98
MMF	Fr. I nTreg	YIF1B	-0.029	0.73	0.99
MMF	Fr. I nTreg	YIPF1	-0.071	0.43	0.98
MMF	Fr. I nTreg	YIPF2	0.024	0.84	0.99
MMF	Fr. I nTreg	YIPF3	-0.069	0.18	0.97
MMF	Fr. I nTreg	YIPF4	-0.039	0.46	0.98
MMF	Fr. I nTreg	YIPF5	-0.041	0.46	0.98
MMF	Fr. I nTreg	YIPF6	0.075	0.28	0.97
MMF	Fr. I nTreg	YJEFN3	0.13	0.48	0.98
MMF	Fr. I nTreg	YKT6	-0.091	0.23	0.97
MMF	Fr. I nTreg	YLPM1	0.037	0.69	0.99
MMF	Fr. I nTreg	YME1L1	-0.0077	0.85	0.99
MMF	Fr. I nTreg	YOD1	-0.25	0.1	0.97
MMF	Fr. I nTreg	YPEL1	0.092	0.54	0.98
MMF	Fr. I nTreg	YPEL2	0.11	0.25	0.97
MMF	Fr. I nTreg	YPEL3	-0.012	0.86	0.99
MMF	Fr. I nTreg	YPEL4	0.098	0.77	0.99
MMF	Fr. I nTreg	YPEL5	-0.036	0.54	0.98
MMF	Fr. I nTreg	YRDC	0.036	0.61	0.98
MMF	Fr. I nTreg	YTHDC1	0.021	0.8	0.99
MMF	Fr. I nTreg	YTHDC2	0.13	0.13	0.97
MMF	Fr. I nTreg	YTHDF1	0.018	0.74	0.99
MMF	Fr. I nTreg	YTHDF2	-0.003	0.95	1
MMF	Fr. I nTreg	YTHDF3	-0.039	0.61	0.98
MMF	Fr. I nTreg	YTHDF3-AS1	-0.12	0.6	0.98
MMF	Fr. I nTreg	YWHAB	-0.022	0.63	0.98
MMF	Fr. I nTreg	YWHAE	-0.096	0.074	0.97
MMF	Fr. I nTreg	YWHAG	-0.18	0.23	0.97
MMF	Fr. I nTreg	YWHAH	-0.012	0.91	1
MMF	Fr. I nTreg	YWHAQ	-0.047	0.6	0.98
MMF	Fr. I nTreg	YWHAZ	-0.0082	0.87	0.99
MMF	Fr. I nTreg	YY1	0.096	0.13	0.97
MMF	Fr. I nTreg	YY1AP1	0.0021	0.97	1
MMF	Fr. I nTreg	YY2	0.14	0.61	0.98
MMF	Fr. I nTreg	ZADH2	0.049	0.61	0.98
MMF	Fr. I nTreg	ZAK	-0.7	0.25	0.97
MMF	Fr. I nTreg	ZAP70	0.041	0.44	0.98
MMF	Fr. I nTreg	ZBED2	0.26	0.38	0.98
MMF	Fr. I nTreg	ZBED3	-0.0082	0.97	1
MMF	Fr. I nTreg	ZBED4	-0.089	0.35	0.97
MMF	Fr. I nTreg	ZBED5	0.1	0.096	0.97
MMF	Fr. I nTreg	ZBED5-AS1	0.0077	0.92	1
MMF	Fr. I nTreg	ZBED6	0.32	0.22	0.97
MMF	Fr. I nTreg	ZBED6CL	0.1	0.39	0.98
MMF	Fr. I nTreg	ZBED8	0.32	0.46	0.98
MMF	Fr. I nTreg	ZBED9	0.21	0.73	0.99
MMF	Fr. I nTreg	ZBP1	-0.13	0.28	0.97
MMF	Fr. I nTreg	ZBTB1	-0.016	0.76	0.99
MMF	Fr. I nTreg	ZBTB10	0.032	0.81	0.99
MMF	Fr. I nTreg	ZBTB11	0.044	0.55	0.98
MMF	Fr. I nTreg	ZBTB11-AS1	0.1	0.51	0.98
MMF	Fr. I nTreg	ZBTB14	0.048	0.37	0.98
MMF	Fr. I nTreg	ZBTB16	-0.0076	0.98	1
MMF	Fr. I nTreg	ZBTB17	-0.085	0.16	0.97
MMF	Fr. I nTreg	ZBTB18	0.042	0.75	0.99
MMF	Fr. I nTreg	ZBTB2	0.0011	0.99	1
MMF	Fr. I nTreg	ZBTB20	0.1	0.073	0.97
MMF	Fr. I nTreg	ZBTB20-AS1	0.34	0.21	0.97
MMF	Fr. I nTreg	ZBTB21	0.22	0.08	0.97
MMF	Fr. I nTreg	ZBTB22	-0.012	0.91	1
MMF	Fr. I nTreg	ZBTB24	-0.032	0.65	0.99
MMF	Fr. I nTreg	ZBTB25	0.022	0.76	0.99
MMF	Fr. I nTreg	ZBTB26	0.17	0.42	0.98
MMF	Fr. I nTreg	ZBTB3	-0.036	0.83	0.99
MMF	Fr. I nTreg	ZBTB32	-0.2	0.48	0.98
MMF	Fr. I nTreg	ZBTB33	-0.11	0.21	0.97
MMF	Fr. I nTreg	ZBTB34	0.028	0.85	0.99
MMF	Fr. I nTreg	ZBTB37	0.48	0.019	0.97
MMF	Fr. I nTreg	ZBTB38	0.037	0.7	0.99
MMF	Fr. I nTreg	ZBTB39	0.02	0.85	0.99
MMF	Fr. I nTreg	ZBTB4	0.025	0.82	0.99
MMF	Fr. I nTreg	ZBTB40	0.14	0.31	0.97
MMF	Fr. I nTreg	ZBTB41	0.061	0.57	0.98
MMF	Fr. I nTreg	ZBTB42	-0.058	0.79	0.99
MMF	Fr. I nTreg	ZBTB43	-0.036	0.55	0.98
MMF	Fr. I nTreg	ZBTB44	0.14	0.23	0.97
MMF	Fr. I nTreg	ZBTB45	-0.034	0.76	0.99
MMF	Fr. I nTreg	ZBTB46	-0.017	0.96	1
MMF	Fr. I nTreg	ZBTB48	-0.061	0.27	0.97
MMF	Fr. I nTreg	ZBTB49	-0.22	0.056	0.97
MMF	Fr. I nTreg	ZBTB5	0.25	0.17	0.97
MMF	Fr. I nTreg	ZBTB6	-0.076	0.6	0.98
MMF	Fr. I nTreg	ZBTB7A	-0.021	0.81	0.99
MMF	Fr. I nTreg	ZBTB7B	0.00049	1	1
MMF	Fr. I nTreg	ZBTB8OS	-0.02	0.75	0.99
MMF	Fr. I nTreg	ZBTB9	-0.11	0.21	0.97
MMF	Fr. I nTreg	ZC2HC1A	0.24	0.13	0.97
MMF	Fr. I nTreg	ZC2HC1C	-0.094	0.56	0.98
MMF	Fr. I nTreg	ZC3H10	-0.075	0.37	0.98
MMF	Fr. I nTreg	ZC3H11A	-0.0097	0.87	0.99
MMF	Fr. I nTreg	ZC3H12A	0.047	0.58	0.98
MMF	Fr. I nTreg	ZC3H12B	0.11	0.56	0.98
MMF	Fr. I nTreg	ZC3H12D	0.16	0.16	0.97
MMF	Fr. I nTreg	ZC3H13	-0.028	0.54	0.98
MMF	Fr. I nTreg	ZC3H14	0.043	0.43	0.98
MMF	Fr. I nTreg	ZC3H15	-0.027	0.61	0.98
MMF	Fr. I nTreg	ZC3H18	0.059	0.35	0.98
MMF	Fr. I nTreg	ZC3H3	0.051	0.51	0.98
MMF	Fr. I nTreg	ZC3H4	0.06	0.62	0.98
MMF	Fr. I nTreg	ZC3H6	-0.0057	0.95	1
MMF	Fr. I nTreg	ZC3H7A	0.016	0.75	0.99
MMF	Fr. I nTreg	ZC3H7B	0.036	0.74	0.99
MMF	Fr. I nTreg	ZC3H8	-0.019	0.81	0.99
MMF	Fr. I nTreg	ZC3HAV1	-0.054	0.32	0.97
MMF	Fr. I nTreg	ZC3HAV1L	-0.75	0.19	0.97
MMF	Fr. I nTreg	ZC3HC1	-0.026	0.71	0.99
MMF	Fr. I nTreg	ZC4H2	0.21	0.051	0.97
MMF	Fr. I nTreg	ZCCHC10	-0.018	0.8	0.99
MMF	Fr. I nTreg	ZCCHC11	0.11	0.1	0.97
MMF	Fr. I nTreg	ZCCHC14	0.16	0.27	0.97
MMF	Fr. I nTreg	ZCCHC17	-0.049	0.47	0.98
MMF	Fr. I nTreg	ZCCHC18	0.072	0.72	0.99
MMF	Fr. I nTreg	ZCCHC2	0.0031	0.98	1
MMF	Fr. I nTreg	ZCCHC24	-0.33	0.3	0.97
MMF	Fr. I nTreg	ZCCHC3	-0.016	0.83	0.99
MMF	Fr. I nTreg	ZCCHC4	-0.075	0.23	0.97
MMF	Fr. I nTreg	ZCCHC6	0.087	0.19	0.97
MMF	Fr. I nTreg	ZCCHC7	0.05	0.36	0.98
MMF	Fr. I nTreg	ZCCHC8	0.042	0.46	0.98
MMF	Fr. I nTreg	ZCCHC9	-0.034	0.61	0.98
MMF	Fr. I nTreg	ZCRB1	-0.054	0.44	0.98
MMF	Fr. I nTreg	ZCWPW1	-0.046	0.68	0.99
MMF	Fr. I nTreg	ZCWPW2	0.2	0.4	0.98
MMF	Fr. I nTreg	ZDBF2	-0.024	0.86	0.99
MMF	Fr. I nTreg	ZDHHC11	-0.33	0.45	0.98
MMF	Fr. I nTreg	ZDHHC12	-0.15	0.084	0.97
MMF	Fr. I nTreg	ZDHHC13	0.047	0.49	0.98
MMF	Fr. I nTreg	ZDHHC14	-0.077	0.8	0.99
MMF	Fr. I nTreg	ZDHHC15	-0.084	0.79	0.99
MMF	Fr. I nTreg	ZDHHC16	-0.088	0.18	0.97
MMF	Fr. I nTreg	ZDHHC17	0.12	0.19	0.97
MMF	Fr. I nTreg	ZDHHC18	0.033	0.73	0.99
MMF	Fr. I nTreg	ZDHHC2	0.0073	0.93	1
MMF	Fr. I nTreg	ZDHHC20	0.037	0.65	0.99
MMF	Fr. I nTreg	ZDHHC21	-0.018	0.89	0.99
MMF	Fr. I nTreg	ZDHHC23	0.066	0.84	0.99
MMF	Fr. I nTreg	ZDHHC24	-0.13	0.14	0.97
MMF	Fr. I nTreg	ZDHHC3	-0.0041	0.95	1
MMF	Fr. I nTreg	ZDHHC4	-0.13	0.071	0.97
MMF	Fr. I nTreg	ZDHHC5	-0.038	0.57	0.98
MMF	Fr. I nTreg	ZDHHC6	0.061	0.25	0.97
MMF	Fr. I nTreg	ZDHHC7	-0.0036	0.95	1
MMF	Fr. I nTreg	ZDHHC8	0.11	0.34	0.97
MMF	Fr. I nTreg	ZDHHC9	-0.2	0.26	0.97
MMF	Fr. I nTreg	ZEB1	0.074	0.24	0.97
MMF	Fr. I nTreg	ZEB1-AS1	0.061	0.72	0.99
MMF	Fr. I nTreg	ZEB2	-1.1	0.17	0.97
MMF	Fr. I nTreg	ZER1	-0.037	0.5	0.98
MMF	Fr. I nTreg	ZFAND1	-0.086	0.17	0.97
MMF	Fr. I nTreg	ZFAND2A	0.0046	0.95	1
MMF	Fr. I nTreg	ZFAND2B	0.018	0.72	0.99
MMF	Fr. I nTreg	ZFAND3	0.11	0.43	0.98
MMF	Fr. I nTreg	ZFAND4	-0.12	0.16	0.97
MMF	Fr. I nTreg	ZFAND5	-0.01	0.82	0.99
MMF	Fr. I nTreg	ZFAND6	-0.0056	0.92	1
MMF	Fr. I nTreg	ZFAS1	-0.038	0.69	0.99
MMF	Fr. I nTreg	ZFAT	0.17	0.33	0.97
MMF	Fr. I nTreg	ZFC3H1	0.11	0.069	0.97
MMF	Fr. I nTreg	ZFHX3	-0.17	0.6	0.98
MMF	Fr. I nTreg	ZFP1	0.0019	0.99	1
MMF	Fr. I nTreg	ZFP14	0.028	0.79	0.99
MMF	Fr. I nTreg	ZFP2	-0.06	0.79	0.99
MMF	Fr. I nTreg	ZFP28	0.073	0.72	0.99
MMF	Fr. I nTreg	ZFP3	-0.039	0.79	0.99
MMF	Fr. I nTreg	ZFP30	0.12	0.35	0.97
MMF	Fr. I nTreg	ZFP36	-0.074	0.45	0.98
MMF	Fr. I nTreg	ZFP36L1	-0.048	0.76	0.99
MMF	Fr. I nTreg	ZFP36L2	-0.092	0.37	0.98
MMF	Fr. I nTreg	ZFP37	0.044	0.85	0.99
MMF	Fr. I nTreg	ZFP41	0.18	0.12	0.97
MMF	Fr. I nTreg	ZFP57	-0.51	0.38	0.98
MMF	Fr. I nTreg	ZFP62	-0.0094	0.91	1
MMF	Fr. I nTreg	ZFP64	-0.12	0.15	0.97
MMF	Fr. I nTreg	ZFP69	0.078	0.46	0.98
MMF	Fr. I nTreg	ZFP69B	-0.033	0.83	0.99
MMF	Fr. I nTreg	ZFP82	0.085	0.42	0.98
MMF	Fr. I nTreg	ZFP90	0.12	0.079	0.97
MMF	Fr. I nTreg	ZFP91	-0.022	0.86	0.99
MMF	Fr. I nTreg	ZFPL1	-0.11	0.16	0.97
MMF	Fr. I nTreg	ZFPM1	0.08	0.66	0.99
MMF	Fr. I nTreg	ZFR	-0.042	0.32	0.97
MMF	Fr. I nTreg	ZFR2	-0.66	0.057	0.97
MMF	Fr. I nTreg	ZFX	-0.00071	0.99	1
MMF	Fr. I nTreg	ZFYVE1	-0.062	0.46	0.98
MMF	Fr. I nTreg	ZFYVE16	0.12	0.28	0.97
MMF	Fr. I nTreg	ZFYVE19	-0.0031	0.97	1
MMF	Fr. I nTreg	ZFYVE21	-0.12	0.16	0.97
MMF	Fr. I nTreg	ZFYVE26	0.049	0.72	0.99
MMF	Fr. I nTreg	ZFYVE27	-0.019	0.75	0.99
MMF	Fr. I nTreg	ZFYVE28	0.01	0.94	1
MMF	Fr. I nTreg	ZFYVE9	-0.11	0.47	0.98
MMF	Fr. I nTreg	ZGLP1	-0.056	0.77	0.99
MMF	Fr. I nTreg	ZGPAT	-0.045	0.32	0.97
MMF	Fr. I nTreg	ZGRF1	0.27	0.14	0.97
MMF	Fr. I nTreg	ZHX1	-0.056	0.35	0.98
MMF	Fr. I nTreg	ZHX2	0.031	0.65	0.99
MMF	Fr. I nTreg	ZHX3	0.047	0.69	0.99
MMF	Fr. I nTreg	ZIK1	0.07	0.54	0.98
MMF	Fr. I nTreg	ZKSCAN1	0.038	0.49	0.98
MMF	Fr. I nTreg	ZKSCAN2	-0.19	0.34	0.97
MMF	Fr. I nTreg	ZKSCAN3	0.0038	0.97	1
MMF	Fr. I nTreg	ZKSCAN4	0.097	0.42	0.98
MMF	Fr. I nTreg	ZKSCAN5	-0.16	0.099	0.97
MMF	Fr. I nTreg	ZKSCAN7	0.31	0.055	0.97
MMF	Fr. I nTreg	ZKSCAN8	0.061	0.71	0.99
MMF	Fr. I nTreg	ZMAT1	-0.012	0.91	1
MMF	Fr. I nTreg	ZMAT2	-0.064	0.32	0.97
MMF	Fr. I nTreg	ZMAT3	-0.048	0.68	0.99
MMF	Fr. I nTreg	ZMAT5	-0.16	0.071	0.97
MMF	Fr. I nTreg	ZMIZ1	0.11	0.28	0.97
MMF	Fr. I nTreg	ZMIZ1-AS1	0.12	0.69	0.99
MMF	Fr. I nTreg	ZMIZ2	0.018	0.86	0.99
MMF	Fr. I nTreg	ZMPSTE24	-0.072	0.28	0.97
MMF	Fr. I nTreg	ZMYM1	0.023	0.76	0.99
MMF	Fr. I nTreg	ZMYM2	0.067	0.31	0.97
MMF	Fr. I nTreg	ZMYM3	0.07	0.54	0.98
MMF	Fr. I nTreg	ZMYM4	-0.037	0.55	0.98
MMF	Fr. I nTreg	ZMYM5	0.014	0.83	0.99
MMF	Fr. I nTreg	ZMYM6	-0.0003	1	1
MMF	Fr. I nTreg	ZMYM6NB	-0.16	0.012	0.97
MMF	Fr. I nTreg	ZMYND10	0.12	0.76	0.99
MMF	Fr. I nTreg	ZMYND11	0.005	0.93	1
MMF	Fr. I nTreg	ZMYND12	0.3	0.38	0.98
MMF	Fr. I nTreg	ZMYND19	0.045	0.5	0.98
MMF	Fr. I nTreg	ZMYND8	0.02	0.7	0.99
MMF	Fr. I nTreg	ZNF10	0.16	0.16	0.97
MMF	Fr. I nTreg	ZNF100	-0.16	0.37	0.98
MMF	Fr. I nTreg	ZNF101	0.14	0.067	0.97
MMF	Fr. I nTreg	ZNF106	-0.06	0.15	0.97
MMF	Fr. I nTreg	ZNF107	-0.057	0.46	0.98
MMF	Fr. I nTreg	ZNF112	-0.47	0.43	0.98
MMF	Fr. I nTreg	ZNF117	0.19	0.42	0.98
MMF	Fr. I nTreg	ZNF12	-0.059	0.35	0.98
MMF	Fr. I nTreg	ZNF121	-0.065	0.71	0.99
MMF	Fr. I nTreg	ZNF124	-0.032	0.72	0.99
MMF	Fr. I nTreg	ZNF131	-0.034	0.51	0.98
MMF	Fr. I nTreg	ZNF132	0.11	0.64	0.99
MMF	Fr. I nTreg	ZNF133	-0.085	0.3	0.97
MMF	Fr. I nTreg	ZNF134	0.1	0.23	0.97
MMF	Fr. I nTreg	ZNF135	0.24	0.39	0.98
MMF	Fr. I nTreg	ZNF136	0.12	0.07	0.97
MMF	Fr. I nTreg	ZNF137P	-0.017	0.93	1
MMF	Fr. I nTreg	ZNF138	-0.21	0.011	0.97
MMF	Fr. I nTreg	ZNF14	0.028	0.77	0.99
MMF	Fr. I nTreg	ZNF140	0.022	0.64	0.99
MMF	Fr. I nTreg	ZNF141	0.037	0.72	0.99
MMF	Fr. I nTreg	ZNF142	0.12	0.26	0.97
MMF	Fr. I nTreg	ZNF143	0.033	0.61	0.98
MMF	Fr. I nTreg	ZNF146	0.05	0.49	0.98
MMF	Fr. I nTreg	ZNF148	-0.014	0.77	0.99
MMF	Fr. I nTreg	ZNF154	0.24	0.34	0.97
MMF	Fr. I nTreg	ZNF155	0.016	0.92	1
MMF	Fr. I nTreg	ZNF157	-0.36	0.31	0.97
MMF	Fr. I nTreg	ZNF16	0.12	0.49	0.98
MMF	Fr. I nTreg	ZNF160	0.088	0.29	0.97
MMF	Fr. I nTreg	ZNF165	0.079	0.71	0.99
MMF	Fr. I nTreg	ZNF169	0.17	0.18	0.97
MMF	Fr. I nTreg	ZNF17	-0.16	0.091	0.97
MMF	Fr. I nTreg	ZNF174	-0.13	0.095	0.97
MMF	Fr. I nTreg	ZNF175	-0.0081	0.96	1
MMF	Fr. I nTreg	ZNF18	0.0027	0.97	1
MMF	Fr. I nTreg	ZNF180	-0.041	0.62	0.98
MMF	Fr. I nTreg	ZNF181	0.013	0.88	0.99
MMF	Fr. I nTreg	ZNF182	-0.024	0.73	0.99
MMF	Fr. I nTreg	ZNF184	-0.019	0.8	0.99
MMF	Fr. I nTreg	ZNF185	-0.28	0.17	0.97
MMF	Fr. I nTreg	ZNF189	0.095	0.4	0.98
MMF	Fr. I nTreg	ZNF19	0.036	0.78	0.99
MMF	Fr. I nTreg	ZNF192P1	0.43	0.36	0.98
MMF	Fr. I nTreg	ZNF195	-0.015	0.77	0.99
MMF	Fr. I nTreg	ZNF197	0.14	0.27	0.97
MMF	Fr. I nTreg	ZNF2	0.055	0.56	0.98
MMF	Fr. I nTreg	ZNF200	-0.16	0.028	0.97
MMF	Fr. I nTreg	ZNF202	-0.064	0.43	0.98
MMF	Fr. I nTreg	ZNF204P	-0.052	0.68	0.99
MMF	Fr. I nTreg	ZNF205	0.075	0.77	0.99
MMF	Fr. I nTreg	ZNF205-AS1	0.16	0.5	0.98
MMF	Fr. I nTreg	ZNF207	0.091	0.025	0.97
MMF	Fr. I nTreg	ZNF208	0.38	0.11	0.97
MMF	Fr. I nTreg	ZNF211	0.056	0.41	0.98
MMF	Fr. I nTreg	ZNF212	-0.12	0.1	0.97
MMF	Fr. I nTreg	ZNF213	-0.058	0.66	0.99
MMF	Fr. I nTreg	ZNF213-AS1	0.048	0.56	0.98
MMF	Fr. I nTreg	ZNF215	0.3	0.66	0.99
MMF	Fr. I nTreg	ZNF217	0.089	0.48	0.98
MMF	Fr. I nTreg	ZNF219	0.05	0.81	0.99
MMF	Fr. I nTreg	ZNF22	-0.12	0.071	0.97
MMF	Fr. I nTreg	ZNF221	0.52	0.053	0.97
MMF	Fr. I nTreg	ZNF222	0.019	0.86	0.99
MMF	Fr. I nTreg	ZNF223	0.16	0.2	0.97
MMF	Fr. I nTreg	ZNF224	0.11	0.26	0.97
MMF	Fr. I nTreg	ZNF225	0.05	0.7	0.99
MMF	Fr. I nTreg	ZNF226	0.19	0.014	0.97
MMF	Fr. I nTreg	ZNF227	0.067	0.36	0.98
MMF	Fr. I nTreg	ZNF229	-0.55	0.049	0.97
MMF	Fr. I nTreg	ZNF23	0.11	0.17	0.97
MMF	Fr. I nTreg	ZNF230	-0.056	0.6	0.98
MMF	Fr. I nTreg	ZNF232	-0.071	0.41	0.98
MMF	Fr. I nTreg	ZNF233	0.27	0.43	0.98
MMF	Fr. I nTreg	ZNF234	0.091	0.35	0.97
MMF	Fr. I nTreg	ZNF235	-0.028	0.79	0.99
MMF	Fr. I nTreg	ZNF236	-0.071	0.37	0.98
MMF	Fr. I nTreg	ZNF239	-0.091	0.53	0.98
MMF	Fr. I nTreg	ZNF24	-0.0014	0.98	1
MMF	Fr. I nTreg	ZNF248	0.096	0.3	0.97
MMF	Fr. I nTreg	ZNF25	-0.18	0.048	0.97
MMF	Fr. I nTreg	ZNF250	0.056	0.5	0.98
MMF	Fr. I nTreg	ZNF251	0.16	0.049	0.97
MMF	Fr. I nTreg	ZNF252P	-0.027	0.84	0.99
MMF	Fr. I nTreg	ZNF252P-AS1	-0.05	0.87	0.99
MMF	Fr. I nTreg	ZNF253	0.061	0.52	0.98
MMF	Fr. I nTreg	ZNF254	0.079	0.37	0.98
MMF	Fr. I nTreg	ZNF256	-0.11	0.34	0.97
MMF	Fr. I nTreg	ZNF257	0.17	0.42	0.98
MMF	Fr. I nTreg	ZNF26	-0.0029	0.96	1
MMF	Fr. I nTreg	ZNF260	0.044	0.6	0.98
MMF	Fr. I nTreg	ZNF263	0.0075	0.89	0.99
MMF	Fr. I nTreg	ZNF264	0.058	0.54	0.98
MMF	Fr. I nTreg	ZNF266	0.051	0.54	0.98
MMF	Fr. I nTreg	ZNF267	-0.13	0.17	0.97
MMF	Fr. I nTreg	ZNF268	-0.026	0.76	0.99
MMF	Fr. I nTreg	ZNF271P	0.026	0.69	0.99
MMF	Fr. I nTreg	ZNF273	0.12	0.36	0.98
MMF	Fr. I nTreg	ZNF274	0.15	0.037	0.97
MMF	Fr. I nTreg	ZNF275	0.14	0.19	0.97
MMF	Fr. I nTreg	ZNF276	0.051	0.3	0.97
MMF	Fr. I nTreg	ZNF277	-0.013	0.87	0.99
MMF	Fr. I nTreg	ZNF28	0.024	0.81	0.99
MMF	Fr. I nTreg	ZNF280B	-0.28	0.077	0.97
MMF	Fr. I nTreg	ZNF280C	0.36	0.023	0.97
MMF	Fr. I nTreg	ZNF280D	0.18	0.06	0.97
MMF	Fr. I nTreg	ZNF281	0.071	0.24	0.97
MMF	Fr. I nTreg	ZNF282	-0.065	0.67	0.99
MMF	Fr. I nTreg	ZNF283	-0.051	0.74	0.99
MMF	Fr. I nTreg	ZNF284	-0.19	0.58	0.98
MMF	Fr. I nTreg	ZNF285	-0.13	0.58	0.98
MMF	Fr. I nTreg	ZNF286A	0.088	0.27	0.97
MMF	Fr. I nTreg	ZNF286B	0.067	0.65	0.99
MMF	Fr. I nTreg	ZNF287	-0.088	0.28	0.97
MMF	Fr. I nTreg	ZNF292	0.12	0.16	0.97
MMF	Fr. I nTreg	ZNF296	-0.096	0.61	0.98
MMF	Fr. I nTreg	ZNF3	0.071	0.21	0.97
MMF	Fr. I nTreg	ZNF30	0.083	0.35	0.97
MMF	Fr. I nTreg	ZNF300	-0.25	0.36	0.98
MMF	Fr. I nTreg	ZNF302	0.11	0.072	0.97
MMF	Fr. I nTreg	ZNF304	0.087	0.44	0.98
MMF	Fr. I nTreg	ZNF311	0.11	0.79	0.99
MMF	Fr. I nTreg	ZNF316	0.078	0.6	0.98
MMF	Fr. I nTreg	ZNF317	0.045	0.42	0.98
MMF	Fr. I nTreg	ZNF318	0.16	0.084	0.97
MMF	Fr. I nTreg	ZNF319	0.026	0.86	0.99
MMF	Fr. I nTreg	ZNF32	-0.068	0.28	0.97
MMF	Fr. I nTreg	ZNF32-AS2	0.044	0.79	0.99
MMF	Fr. I nTreg	ZNF320	0.13	0.36	0.98
MMF	Fr. I nTreg	ZNF322	0.054	0.57	0.98
MMF	Fr. I nTreg	ZNF324	0.038	0.67	0.99
MMF	Fr. I nTreg	ZNF324B	-0.032	0.88	0.99
MMF	Fr. I nTreg	ZNF326	0.071	0.4	0.98
MMF	Fr. I nTreg	ZNF329	0.12	0.2	0.97
MMF	Fr. I nTreg	ZNF330	-0.047	0.36	0.98
MMF	Fr. I nTreg	ZNF331	0.0055	0.95	1
MMF	Fr. I nTreg	ZNF333	0.13	0.089	0.97
MMF	Fr. I nTreg	ZNF334	-0.0009	1	1
MMF	Fr. I nTreg	ZNF335	0.059	0.41	0.98
MMF	Fr. I nTreg	ZNF337	0.045	0.51	0.98
MMF	Fr. I nTreg	ZNF337-AS1	0.14	0.45	0.98
MMF	Fr. I nTreg	ZNF33A	-0.027	0.74	0.99
MMF	Fr. I nTreg	ZNF33B	0.01	0.9	1
MMF	Fr. I nTreg	ZNF34	0.2	0.057	0.97
MMF	Fr. I nTreg	ZNF341	0.072	0.53	0.98
MMF	Fr. I nTreg	ZNF343	-0.042	0.67	0.99
MMF	Fr. I nTreg	ZNF345	0.1	0.33	0.97
MMF	Fr. I nTreg	ZNF346	0.069	0.25	0.97
MMF	Fr. I nTreg	ZNF347	0.11	0.44	0.98
MMF	Fr. I nTreg	ZNF35	0.12	0.56	0.98
MMF	Fr. I nTreg	ZNF350	0.031	0.64	0.99
MMF	Fr. I nTreg	ZNF354A	-0.015	0.84	0.99
MMF	Fr. I nTreg	ZNF354B	0.11	0.16	0.97
MMF	Fr. I nTreg	ZNF354C	0.12	0.51	0.98
MMF	Fr. I nTreg	ZNF358	-0.041	0.9	1
MMF	Fr. I nTreg	ZNF362	-0.11	0.21	0.97
MMF	Fr. I nTreg	ZNF365	-0.24	0.59	0.98
MMF	Fr. I nTreg	ZNF367	-0.078	0.65	0.99
MMF	Fr. I nTreg	ZNF37A	-0.027	0.71	0.99
MMF	Fr. I nTreg	ZNF37BP	0.12	0.23	0.97
MMF	Fr. I nTreg	ZNF382	0.088	0.38	0.98
MMF	Fr. I nTreg	ZNF383	-0.052	0.55	0.98
MMF	Fr. I nTreg	ZNF384	-0.001	0.98	1
MMF	Fr. I nTreg	ZNF391	-0.26	0.31	0.97
MMF	Fr. I nTreg	ZNF394	0.049	0.28	0.97
MMF	Fr. I nTreg	ZNF395	0.032	0.67	0.99
MMF	Fr. I nTreg	ZNF396	-0.05	0.8	0.99
MMF	Fr. I nTreg	ZNF397	0.074	0.39	0.98
MMF	Fr. I nTreg	ZNF398	0.13	0.15	0.97
MMF	Fr. I nTreg	ZNF404	0.11	0.62	0.98
MMF	Fr. I nTreg	ZNF407	0.22	0.088	0.97
MMF	Fr. I nTreg	ZNF408	-0.034	0.65	0.99
MMF	Fr. I nTreg	ZNF41	0.12	0.19	0.97
MMF	Fr. I nTreg	ZNF410	-0.0077	0.86	0.99
MMF	Fr. I nTreg	ZNF414	-0.037	0.66	0.99
MMF	Fr. I nTreg	ZNF415	0.26	0.33	0.97
MMF	Fr. I nTreg	ZNF416	0.2	0.074	0.97
MMF	Fr. I nTreg	ZNF417	0.033	0.83	0.99
MMF	Fr. I nTreg	ZNF418	0.058	0.86	0.99
MMF	Fr. I nTreg	ZNF419	0.13	0.17	0.97
MMF	Fr. I nTreg	ZNF420	-0.099	0.15	0.97
MMF	Fr. I nTreg	ZNF425	-0.42	0.12	0.97
MMF	Fr. I nTreg	ZNF426	-0.014	0.86	0.99
MMF	Fr. I nTreg	ZNF428	-0.011	0.93	1
MMF	Fr. I nTreg	ZNF429	-0.053	0.56	0.98
MMF	Fr. I nTreg	ZNF43	-0.024	0.77	0.99
MMF	Fr. I nTreg	ZNF430	0.028	0.58	0.98
MMF	Fr. I nTreg	ZNF431	0.067	0.43	0.98
MMF	Fr. I nTreg	ZNF432	-0.2	0.14	0.97
MMF	Fr. I nTreg	ZNF433	0.006	0.98	1
MMF	Fr. I nTreg	ZNF436	0.1	0.37	0.98
MMF	Fr. I nTreg	ZNF436-AS1	0.043	0.84	0.99
MMF	Fr. I nTreg	ZNF438	-0.19	0.15	0.97
MMF	Fr. I nTreg	ZNF439	0.055	0.68	0.99
MMF	Fr. I nTreg	ZNF44	0.083	0.23	0.97
MMF	Fr. I nTreg	ZNF440	-0.11	0.48	0.98
MMF	Fr. I nTreg	ZNF441	-0.089	0.49	0.98
MMF	Fr. I nTreg	ZNF442	-0.005	0.98	1
MMF	Fr. I nTreg	ZNF443	0.024	0.87	0.99
MMF	Fr. I nTreg	ZNF444	-0.05	0.56	0.98
MMF	Fr. I nTreg	ZNF445	0.17	0.31	0.97
MMF	Fr. I nTreg	ZNF446	0.081	0.47	0.98
MMF	Fr. I nTreg	ZNF449	0.093	0.44	0.98
MMF	Fr. I nTreg	ZNF45	0.03	0.75	0.99
MMF	Fr. I nTreg	ZNF451	0.013	0.84	0.99
MMF	Fr. I nTreg	ZNF460	0.16	0.22	0.97
MMF	Fr. I nTreg	ZNF461	-0.058	0.61	0.98
MMF	Fr. I nTreg	ZNF462	-0.058	0.91	1
MMF	Fr. I nTreg	ZNF467	-0.17	0.39	0.98
MMF	Fr. I nTreg	ZNF468	-0.0052	0.96	1
MMF	Fr. I nTreg	ZNF470	-0.24	0.12	0.97
MMF	Fr. I nTreg	ZNF471	0.28	0.56	0.98
MMF	Fr. I nTreg	ZNF473	-0.19	0.1	0.97
MMF	Fr. I nTreg	ZNF48	7.90E-05	1	1
MMF	Fr. I nTreg	ZNF480	0.04	0.58	0.98
MMF	Fr. I nTreg	ZNF483	0.26	0.13	0.97
MMF	Fr. I nTreg	ZNF484	0.15	0.1	0.97
MMF	Fr. I nTreg	ZNF485	-0.056	0.55	0.98
MMF	Fr. I nTreg	ZNF486	-0.042	0.79	0.99
MMF	Fr. I nTreg	ZNF487	0.08	0.67	0.99
MMF	Fr. I nTreg	ZNF490	0.12	0.41	0.98
MMF	Fr. I nTreg	ZNF491	-0.17	0.71	0.99
MMF	Fr. I nTreg	ZNF492	0.1	0.83	0.99
MMF	Fr. I nTreg	ZNF493	0.11	0.34	0.97
MMF	Fr. I nTreg	ZNF496	0.18	0.13	0.97
MMF	Fr. I nTreg	ZNF497	0.029	0.89	0.99
MMF	Fr. I nTreg	ZNF500	0.019	0.81	0.99
MMF	Fr. I nTreg	ZNF501	0.0042	0.98	1
MMF	Fr. I nTreg	ZNF502	0.05	0.78	0.99
MMF	Fr. I nTreg	ZNF506	0.061	0.34	0.97
MMF	Fr. I nTreg	ZNF507	0.024	0.8	0.99
MMF	Fr. I nTreg	ZNF510	-0.04	0.71	0.99
MMF	Fr. I nTreg	ZNF511	-0.11	0.12	0.97
MMF	Fr. I nTreg	ZNF512	0.064	0.32	0.97
MMF	Fr. I nTreg	ZNF512B	-0.037	0.74	0.99
MMF	Fr. I nTreg	ZNF513	-0.0041	0.96	1
MMF	Fr. I nTreg	ZNF514	0.19	0.29	0.97
MMF	Fr. I nTreg	ZNF516	-0.065	0.74	0.99
MMF	Fr. I nTreg	ZNF517	0.0059	0.97	1
MMF	Fr. I nTreg	ZNF518A	0.057	0.52	0.98
MMF	Fr. I nTreg	ZNF518B	0.079	0.42	0.98
MMF	Fr. I nTreg	ZNF519	0.098	0.55	0.98
MMF	Fr. I nTreg	ZNF524	0.026	0.77	0.99
MMF	Fr. I nTreg	ZNF525	-0.0019	0.99	1
MMF	Fr. I nTreg	ZNF526	0.0073	0.91	1
MMF	Fr. I nTreg	ZNF527	0.074	0.47	0.98
MMF	Fr. I nTreg	ZNF528	0.3	0.011	0.97
MMF	Fr. I nTreg	ZNF528-AS1	0.33	0.13	0.97
MMF	Fr. I nTreg	ZNF529	0.03	0.72	0.99
MMF	Fr. I nTreg	ZNF529-AS1	-0.08	0.65	0.99
MMF	Fr. I nTreg	ZNF530	-0.011	0.94	1
MMF	Fr. I nTreg	ZNF532	0.22	0.49	0.98
MMF	Fr. I nTreg	ZNF540	0.073	0.52	0.98
MMF	Fr. I nTreg	ZNF541	0.33	0.29	0.97
MMF	Fr. I nTreg	ZNF542P	-0.038	0.79	0.99
MMF	Fr. I nTreg	ZNF543	0.13	0.34	0.97
MMF	Fr. I nTreg	ZNF544	0.14	0.11	0.97
MMF	Fr. I nTreg	ZNF546	0.037	0.76	0.99
MMF	Fr. I nTreg	ZNF547	0.09	0.64	0.99
MMF	Fr. I nTreg	ZNF548	0.043	0.64	0.99
MMF	Fr. I nTreg	ZNF549	0.076	0.43	0.98
MMF	Fr. I nTreg	ZNF550	0.04	0.62	0.98
MMF	Fr. I nTreg	ZNF551	0.11	0.28	0.97
MMF	Fr. I nTreg	ZNF552	0.087	0.35	0.98
MMF	Fr. I nTreg	ZNF554	-0.069	0.51	0.98
MMF	Fr. I nTreg	ZNF555	-0.044	0.7	0.99
MMF	Fr. I nTreg	ZNF557	0.064	0.49	0.98
MMF	Fr. I nTreg	ZNF558	0.15	0.077	0.97
MMF	Fr. I nTreg	ZNF559	0.021	0.81	0.99
MMF	Fr. I nTreg	ZNF561	0.035	0.6	0.98
MMF	Fr. I nTreg	ZNF561-AS1	-0.06	0.69	0.99
MMF	Fr. I nTreg	ZNF562	0.0087	0.91	1
MMF	Fr. I nTreg	ZNF563	0.16	0.11	0.97
MMF	Fr. I nTreg	ZNF564	-0.023	0.76	0.99
MMF	Fr. I nTreg	ZNF565	-0.027	0.83	0.99
MMF	Fr. I nTreg	ZNF566	0.097	0.27	0.97
MMF	Fr. I nTreg	ZNF567	0.085	0.23	0.97
MMF	Fr. I nTreg	ZNF568	0.13	0.16	0.97
MMF	Fr. I nTreg	ZNF569	0.037	0.74	0.99
MMF	Fr. I nTreg	ZNF57	0.067	0.62	0.98
MMF	Fr. I nTreg	ZNF570	-0.2	0.12	0.97
MMF	Fr. I nTreg	ZNF571	0.11	0.36	0.98
MMF	Fr. I nTreg	ZNF571-AS1	-0.21	0.42	0.98
MMF	Fr. I nTreg	ZNF572	-0.3	0.27	0.97
MMF	Fr. I nTreg	ZNF573	0.16	0.064	0.97
MMF	Fr. I nTreg	ZNF574	-0.095	0.19	0.97
MMF	Fr. I nTreg	ZNF575	-0.09	0.56	0.98
MMF	Fr. I nTreg	ZNF576	-0.081	0.34	0.97
MMF	Fr. I nTreg	ZNF577	0.078	0.65	0.99
MMF	Fr. I nTreg	ZNF578	0.14	0.35	0.97
MMF	Fr. I nTreg	ZNF580	-0.12	0.24	0.97
MMF	Fr. I nTreg	ZNF581	-0.074	0.5	0.98
MMF	Fr. I nTreg	ZNF582	0.076	0.61	0.98
MMF	Fr. I nTreg	ZNF582-AS1	0.03	0.86	0.99
MMF	Fr. I nTreg	ZNF583	0.047	0.58	0.98
MMF	Fr. I nTreg	ZNF584	0.079	0.51	0.98
MMF	Fr. I nTreg	ZNF585A	0.062	0.37	0.98
MMF	Fr. I nTreg	ZNF585B	0.14	0.23	0.97
MMF	Fr. I nTreg	ZNF586	0.041	0.47	0.98
MMF	Fr. I nTreg	ZNF587	0.16	0.14	0.97
MMF	Fr. I nTreg	ZNF587B	0.012	0.9	1
MMF	Fr. I nTreg	ZNF589	0.077	0.38	0.98
MMF	Fr. I nTreg	ZNF592	-0.0021	0.98	1
MMF	Fr. I nTreg	ZNF593	-0.12	0.24	0.97
MMF	Fr. I nTreg	ZNF594	0.2	0.2	0.97
MMF	Fr. I nTreg	ZNF595	-0.19	0.37	0.98
MMF	Fr. I nTreg	ZNF596	0.066	0.71	0.99
MMF	Fr. I nTreg	ZNF597	-0.14	0.28	0.97
MMF	Fr. I nTreg	ZNF598	-0.0024	0.98	1
MMF	Fr. I nTreg	ZNF599	-0.033	0.79	0.99
MMF	Fr. I nTreg	ZNF600	0.24	0.046	0.97
MMF	Fr. I nTreg	ZNF605	0.059	0.63	0.99
MMF	Fr. I nTreg	ZNF606	0.2	0.079	0.97
MMF	Fr. I nTreg	ZNF607	0.2	0.21	0.97
MMF	Fr. I nTreg	ZNF609	-0.13	0.39	0.98
MMF	Fr. I nTreg	ZNF610	0.23	0.32	0.97
MMF	Fr. I nTreg	ZNF611	0.056	0.47	0.98
MMF	Fr. I nTreg	ZNF613	0.0081	0.95	1
MMF	Fr. I nTreg	ZNF614	-0.11	0.31	0.97
MMF	Fr. I nTreg	ZNF615	0.15	0.17	0.97
MMF	Fr. I nTreg	ZNF616	0.03	0.8	0.99
MMF	Fr. I nTreg	ZNF618	-0.18	0.79	0.99
MMF	Fr. I nTreg	ZNF619	-0.011	0.95	1
MMF	Fr. I nTreg	ZNF620	-0.0068	0.97	1
MMF	Fr. I nTreg	ZNF621	0.063	0.6	0.98
MMF	Fr. I nTreg	ZNF622	-0.1	0.052	0.97
MMF	Fr. I nTreg	ZNF623	0.061	0.47	0.98
MMF	Fr. I nTreg	ZNF624	-0.066	0.65	0.99
MMF	Fr. I nTreg	ZNF626	0.012	0.91	1
MMF	Fr. I nTreg	ZNF627	-0.081	0.46	0.98
MMF	Fr. I nTreg	ZNF629	-0.087	0.63	0.98
MMF	Fr. I nTreg	ZNF630	-0.2	0.29	0.97
MMF	Fr. I nTreg	ZNF638	0.08	0.12	0.97
MMF	Fr. I nTreg	ZNF639	-0.0022	0.97	1
MMF	Fr. I nTreg	ZNF641	-0.095	0.28	0.97
MMF	Fr. I nTreg	ZNF644	0.023	0.7	0.99
MMF	Fr. I nTreg	ZNF646	0.015	0.93	1
MMF	Fr. I nTreg	ZNF649	0.0055	0.96	1
MMF	Fr. I nTreg	ZNF652	0.028	0.74	0.99
MMF	Fr. I nTreg	ZNF653	-0.012	0.92	1
MMF	Fr. I nTreg	ZNF654	0.074	0.38	0.98
MMF	Fr. I nTreg	ZNF655	0.012	0.8	0.99
MMF	Fr. I nTreg	ZNF658	-0.14	0.49	0.98
MMF	Fr. I nTreg	ZNF658B	-0.13	0.55	0.98
MMF	Fr. I nTreg	ZNF662	0.014	0.95	1
MMF	Fr. I nTreg	ZNF664	0.15	0.34	0.97
MMF	Fr. I nTreg	ZNF665	0.39	0.059	0.97
MMF	Fr. I nTreg	ZNF667	0.35	0.4	0.98
MMF	Fr. I nTreg	ZNF667-AS1	0.15	0.63	0.99
MMF	Fr. I nTreg	ZNF668	-0.1	0.38	0.98
MMF	Fr. I nTreg	ZNF669	0.19	0.085	0.97
MMF	Fr. I nTreg	ZNF670	-0.037	0.85	0.99
MMF	Fr. I nTreg	ZNF671	0.0093	0.9	1
MMF	Fr. I nTreg	ZNF672	-0.035	0.66	0.99
MMF	Fr. I nTreg	ZNF674	0.3	0.14	0.97
MMF	Fr. I nTreg	ZNF674-AS1	-0.041	0.74	0.99
MMF	Fr. I nTreg	ZNF675	-0.037	0.53	0.98
MMF	Fr. I nTreg	ZNF677	-0.047	0.76	0.99
MMF	Fr. I nTreg	ZNF678	0.027	0.86	0.99
MMF	Fr. I nTreg	ZNF680	0.029	0.73	0.99
MMF	Fr. I nTreg	ZNF681	-0.15	0.3	0.97
MMF	Fr. I nTreg	ZNF682	0.13	0.38	0.98
MMF	Fr. I nTreg	ZNF684	-0.12	0.37	0.98
MMF	Fr. I nTreg	ZNF687	0.095	0.58	0.98
MMF	Fr. I nTreg	ZNF688	-0.0026	0.97	1
MMF	Fr. I nTreg	ZNF689	-0.067	0.29	0.97
MMF	Fr. I nTreg	ZNF69	0.081	0.58	0.98
MMF	Fr. I nTreg	ZNF691	-0.035	0.66	0.99
MMF	Fr. I nTreg	ZNF692	0.079	0.23	0.97
MMF	Fr. I nTreg	ZNF696	-0.015	0.84	0.99
MMF	Fr. I nTreg	ZNF699	0.039	0.76	0.99
MMF	Fr. I nTreg	ZNF7	-0.09	0.059	0.97
MMF	Fr. I nTreg	ZNF70	0.18	0.61	0.98
MMF	Fr. I nTreg	ZNF700	-0.03	0.76	0.99
MMF	Fr. I nTreg	ZNF701	0.095	0.19	0.97
MMF	Fr. I nTreg	ZNF702P	0.22	0.3	0.97
MMF	Fr. I nTreg	ZNF706	-0.012	0.78	0.99
MMF	Fr. I nTreg	ZNF707	0.0096	0.94	1
MMF	Fr. I nTreg	ZNF708	0.018	0.84	0.99
MMF	Fr. I nTreg	ZNF709	0.095	0.5	0.98
MMF	Fr. I nTreg	ZNF71	-0.047	0.59	0.98
MMF	Fr. I nTreg	ZNF710	0.022	0.88	0.99
MMF	Fr. I nTreg	ZNF711	0.2	0.62	0.98
MMF	Fr. I nTreg	ZNF713	0.14	0.55	0.98
MMF	Fr. I nTreg	ZNF714	-0.098	0.43	0.98
MMF	Fr. I nTreg	ZNF717	-0.0069	0.96	1
MMF	Fr. I nTreg	ZNF718	0.28	0.091	0.97
MMF	Fr. I nTreg	ZNF720	-0.028	0.72	0.99
MMF	Fr. I nTreg	ZNF721	0.096	0.28	0.97
MMF	Fr. I nTreg	ZNF724P	0.083	0.73	0.99
MMF	Fr. I nTreg	ZNF726	-0.12	0.61	0.98
MMF	Fr. I nTreg	ZNF736	-0.14	0.38	0.98
MMF	Fr. I nTreg	ZNF737	0.1	0.28	0.97
MMF	Fr. I nTreg	ZNF738	0.25	0.048	0.97
MMF	Fr. I nTreg	ZNF74	-0.17	0.075	0.97
MMF	Fr. I nTreg	ZNF740	0.0066	0.95	1
MMF	Fr. I nTreg	ZNF746	-0.021	0.73	0.99
MMF	Fr. I nTreg	ZNF747	0.022	0.73	0.99
MMF	Fr. I nTreg	ZNF749	-0.23	0.044	0.97
MMF	Fr. I nTreg	ZNF75A	0.043	0.54	0.98
MMF	Fr. I nTreg	ZNF75D	0.15	0.062	0.97
MMF	Fr. I nTreg	ZNF76	0.023	0.64	0.99
MMF	Fr. I nTreg	ZNF761	0.097	0.27	0.97
MMF	Fr. I nTreg	ZNF763	0.016	0.93	1
MMF	Fr. I nTreg	ZNF764	-0.015	0.89	0.99
MMF	Fr. I nTreg	ZNF765	-0.03	0.75	0.99
MMF	Fr. I nTreg	ZNF766	-0.057	0.29	0.97
MMF	Fr. I nTreg	ZNF767P	0.045	0.57	0.98
MMF	Fr. I nTreg	ZNF768	0.083	0.61	0.98
MMF	Fr. I nTreg	ZNF77	0.051	0.68	0.99
MMF	Fr. I nTreg	ZNF770	-0.0037	0.96	1
MMF	Fr. I nTreg	ZNF771	0.016	0.92	1
MMF	Fr. I nTreg	ZNF772	0.22	0.18	0.97
MMF	Fr. I nTreg	ZNF773	0.13	0.14	0.97
MMF	Fr. I nTreg	ZNF775	-0.096	0.47	0.98
MMF	Fr. I nTreg	ZNF776	0.038	0.71	0.99
MMF	Fr. I nTreg	ZNF777	-0.069	0.37	0.98
MMF	Fr. I nTreg	ZNF778	-0.11	0.42	0.98
MMF	Fr. I nTreg	ZNF780A	-0.073	0.5	0.98
MMF	Fr. I nTreg	ZNF780B	0.15	0.26	0.97
MMF	Fr. I nTreg	ZNF781	0.15	0.3	0.97
MMF	Fr. I nTreg	ZNF782	0.044	0.78	0.99
MMF	Fr. I nTreg	ZNF783	0.026	0.75	0.99
MMF	Fr. I nTreg	ZNF784	-0.052	0.72	0.99
MMF	Fr. I nTreg	ZNF785	0.058	0.49	0.98
MMF	Fr. I nTreg	ZNF786	-0.00036	1	1
MMF	Fr. I nTreg	ZNF787	-0.37	0.13	0.97
MMF	Fr. I nTreg	ZNF789	-0.1	0.26	0.97
MMF	Fr. I nTreg	ZNF79	-0.023	0.81	0.99
MMF	Fr. I nTreg	ZNF790	0.029	0.82	0.99
MMF	Fr. I nTreg	ZNF790-AS1	-0.1	0.46	0.98
MMF	Fr. I nTreg	ZNF791	0.0012	0.99	1
MMF	Fr. I nTreg	ZNF792	0.048	0.59	0.98
MMF	Fr. I nTreg	ZNF793	0.23	0.17	0.97
MMF	Fr. I nTreg	ZNF793-AS1	0.21	0.46	0.98
MMF	Fr. I nTreg	ZNF799	0.049	0.63	0.98
MMF	Fr. I nTreg	ZNF8	0.2	0.12	0.97
MMF	Fr. I nTreg	ZNF80	0.27	0.17	0.97
MMF	Fr. I nTreg	ZNF800	-0.031	0.53	0.98
MMF	Fr. I nTreg	ZNF805	0.078	0.38	0.98
MMF	Fr. I nTreg	ZNF808	0.11	0.35	0.98
MMF	Fr. I nTreg	ZNF81	-0.098	0.6	0.98
MMF	Fr. I nTreg	ZNF813	-0.015	0.9	1
MMF	Fr. I nTreg	ZNF814	0.078	0.5	0.98
MMF	Fr. I nTreg	ZNF815P	0.17	0.034	0.97
MMF	Fr. I nTreg	ZNF816	-0.0084	0.92	1
MMF	Fr. I nTreg	ZNF818P	0.3	0.11	0.97
MMF	Fr. I nTreg	ZNF821	0.22	0.095	0.97
MMF	Fr. I nTreg	ZNF823	-0.079	0.57	0.98
MMF	Fr. I nTreg	ZNF826P	0.024	0.91	1
MMF	Fr. I nTreg	ZNF827	0.15	0.19	0.97
MMF	Fr. I nTreg	ZNF829	-0.0078	0.94	1
MMF	Fr. I nTreg	ZNF83	0.18	0.029	0.97
MMF	Fr. I nTreg	ZNF830	-0.0089	0.86	0.99
MMF	Fr. I nTreg	ZNF831	0.13	0.26	0.97
MMF	Fr. I nTreg	ZNF835	-0.063	0.77	0.99
MMF	Fr. I nTreg	ZNF836	0.13	0.2	0.97
MMF	Fr. I nTreg	ZNF837	0.03	0.82	0.99
MMF	Fr. I nTreg	ZNF839	0.051	0.48	0.98
MMF	Fr. I nTreg	ZNF84	0.036	0.59	0.98
MMF	Fr. I nTreg	ZNF841	0.055	0.65	0.99
MMF	Fr. I nTreg	ZNF844	-0.2	0.36	0.98
MMF	Fr. I nTreg	ZNF845	-0.038	0.65	0.99
MMF	Fr. I nTreg	ZNF846	0.19	0.13	0.97
MMF	Fr. I nTreg	ZNF85	-0.0045	0.97	1
MMF	Fr. I nTreg	ZNF850	-0.11	0.64	0.99
MMF	Fr. I nTreg	ZNF852	0.073	0.56	0.98
MMF	Fr. I nTreg	ZNF853	0.034	0.78	0.99
MMF	Fr. I nTreg	ZNF862	0.016	0.86	0.99
MMF	Fr. I nTreg	ZNF865	0.43	0.16	0.97
MMF	Fr. I nTreg	ZNF876P	-0.19	0.73	0.99
MMF	Fr. I nTreg	ZNF879	-0.052	0.64	0.99
MMF	Fr. I nTreg	ZNF880	0.091	0.41	0.98
MMF	Fr. I nTreg	ZNF883	-0.67	0.0084	0.97
MMF	Fr. I nTreg	ZNF888	0.39	0.092	0.97
MMF	Fr. I nTreg	ZNF890P	0.33	0.45	0.98
MMF	Fr. I nTreg	ZNF891	0.091	0.5	0.98
MMF	Fr. I nTreg	ZNF90	-0.017	0.95	1
MMF	Fr. I nTreg	ZNF91	0.1	0.14	0.97
MMF	Fr. I nTreg	ZNF92	0.065	0.56	0.98
MMF	Fr. I nTreg	ZNF93	0.2	0.11	0.97
MMF	Fr. I nTreg	ZNFX1	-0.036	0.63	0.98
MMF	Fr. I nTreg	ZNHIT1	-0.12	0.15	0.97
MMF	Fr. I nTreg	ZNHIT2	-0.16	0.12	0.97
MMF	Fr. I nTreg	ZNHIT3	-0.13	0.033	0.97
MMF	Fr. I nTreg	ZNHIT6	-0.059	0.4	0.98
MMF	Fr. I nTreg	ZNRD1	0.037	0.6	0.98
MMF	Fr. I nTreg	ZNRD1-AS1	0.045	0.73	0.99
MMF	Fr. I nTreg	ZNRF1	0.094	0.75	0.99
MMF	Fr. I nTreg	ZNRF2	0.063	0.33	0.97
MMF	Fr. I nTreg	ZNRF2P1	0.39	0.58	0.98
MMF	Fr. I nTreg	ZNRF3	0.065	0.79	0.99
MMF	Fr. I nTreg	ZP1	-1.1	0.03	0.97
MMF	Fr. I nTreg	ZP3	-0.15	0.45	0.98
MMF	Fr. I nTreg	ZPR1	-0.074	0.21	0.97
MMF	Fr. I nTreg	ZRANB1	-0.038	0.62	0.98
MMF	Fr. I nTreg	ZRANB2	0.035	0.53	0.98
MMF	Fr. I nTreg	ZRANB3	0.42	0.014	0.97
MMF	Fr. I nTreg	ZRSR2	-0.037	0.52	0.98
MMF	Fr. I nTreg	ZSCAN12	-0.00095	0.99	1
MMF	Fr. I nTreg	ZSCAN16	0.1	0.29	0.97
MMF	Fr. I nTreg	ZSCAN16-AS1	-0.12	0.31	0.97
MMF	Fr. I nTreg	ZSCAN18	0.1	0.3	0.97
MMF	Fr. I nTreg	ZSCAN2	-0.021	0.85	0.99
MMF	Fr. I nTreg	ZSCAN20	0.12	0.68	0.99
MMF	Fr. I nTreg	ZSCAN21	0.13	0.25	0.97
MMF	Fr. I nTreg	ZSCAN22	0.029	0.85	0.99
MMF	Fr. I nTreg	ZSCAN23	0.39	0.26	0.97
MMF	Fr. I nTreg	ZSCAN25	0.088	0.2	0.97
MMF	Fr. I nTreg	ZSCAN26	-0.045	0.49	0.98
MMF	Fr. I nTreg	ZSCAN29	0.072	0.56	0.98
MMF	Fr. I nTreg	ZSCAN30	-0.012	0.91	1
MMF	Fr. I nTreg	ZSCAN31	-0.16	0.68	0.99
MMF	Fr. I nTreg	ZSCAN32	-0.026	0.69	0.99
MMF	Fr. I nTreg	ZSCAN5A	0.057	0.77	0.99
MMF	Fr. I nTreg	ZSCAN9	0.19	0.42	0.98
MMF	Fr. I nTreg	ZSWIM1	-0.13	0.43	0.98
MMF	Fr. I nTreg	ZSWIM3	0.0035	0.98	1
MMF	Fr. I nTreg	ZSWIM4	0.1	0.52	0.98
MMF	Fr. I nTreg	ZSWIM5	-0.19	0.37	0.98
MMF	Fr. I nTreg	ZSWIM6	0.39	0.0013	0.97
MMF	Fr. I nTreg	ZSWIM7	-0.17	0.034	0.97
MMF	Fr. I nTreg	ZSWIM8	0.16	0.11	0.97
MMF	Fr. I nTreg	ZUFSP	-0.1	0.27	0.97
MMF	Fr. I nTreg	ZW10	-0.038	0.7	0.99
MMF	Fr. I nTreg	ZWILCH	-0.079	0.47	0.98
MMF	Fr. I nTreg	ZWINT	-0.14	0.37	0.98
MMF	Fr. I nTreg	ZXDA	0.087	0.44	0.98
MMF	Fr. I nTreg	ZXDB	0.02	0.87	0.99
MMF	Fr. I nTreg	ZXDC	0.0066	0.92	1
MMF	Fr. I nTreg	ZYG11B	0.0089	0.91	1
MMF	Fr. I nTreg	ZYX	-0.062	0.5	0.98
MMF	Fr. I nTreg	ZZEF1	0.064	0.56	0.98
MMF	Fr. I nTreg	ZZZ3	0.047	0.57	0.98
MMF	Fr. II eTreg	A1BG	-0.12	0.39	0.99
MMF	Fr. II eTreg	A1BG-AS1	-0.45	0.038	0.85
MMF	Fr. II eTreg	A2M	-0.22	0.59	1
MMF	Fr. II eTreg	AAAS	-0.0029	0.94	1
MMF	Fr. II eTreg	AACS	-0.1	0.38	0.99
MMF	Fr. II eTreg	AAED1	-0.094	0.26	0.99
MMF	Fr. II eTreg	AAGAB	-0.048	0.27	0.99
MMF	Fr. II eTreg	AAK1	-0.038	0.53	1
MMF	Fr. II eTreg	AAMDC	-0.15	0.12	0.96
MMF	Fr. II eTreg	AAMP	0.0017	0.96	1
MMF	Fr. II eTreg	AAR2	0.081	0.086	0.95
MMF	Fr. II eTreg	AARD	-0.11	0.63	1
MMF	Fr. II eTreg	AARS	0.1	0.081	0.95
MMF	Fr. II eTreg	AARS2	-0.0079	0.93	1
MMF	Fr. II eTreg	AASDH	0.041	0.52	1
MMF	Fr. II eTreg	AASDHPPT	-0.051	0.3	0.99
MMF	Fr. II eTreg	AASS	0.13	0.54	1
MMF	Fr. II eTreg	AATF	-0.025	0.56	1
MMF	Fr. II eTreg	ABALON	0.13	0.41	0.99
MMF	Fr. II eTreg	ABAT	0.1	0.36	0.99
MMF	Fr. II eTreg	ABCA1	-0.11	0.66	1
MMF	Fr. II eTreg	ABCA11P	-0.044	0.75	1
MMF	Fr. II eTreg	ABCA2	0.14	0.24	0.99
MMF	Fr. II eTreg	ABCA3	0.27	0.12	0.96
MMF	Fr. II eTreg	ABCA5	0.015	0.88	1
MMF	Fr. II eTreg	ABCA7	0.06	0.57	1
MMF	Fr. II eTreg	ABCB1	-0.32	0.63	1
MMF	Fr. II eTreg	ABCB10	-0.022	0.71	1
MMF	Fr. II eTreg	ABCB6	0.12	0.3	0.99
MMF	Fr. II eTreg	ABCB7	0.055	0.37	0.99
MMF	Fr. II eTreg	ABCB8	0.042	0.44	0.99
MMF	Fr. II eTreg	ABCB9	0.1	0.76	1
MMF	Fr. II eTreg	ABCC1	0.008	0.93	1
MMF	Fr. II eTreg	ABCC10	0.05	0.42	0.99
MMF	Fr. II eTreg	ABCC2	-0.21	0.34	0.99
MMF	Fr. II eTreg	ABCC4	0.049	0.64	1
MMF	Fr. II eTreg	ABCC5	0.095	0.26	0.99
MMF	Fr. II eTreg	ABCD1	-0.022	0.86	1
MMF	Fr. II eTreg	ABCD2	-0.076	0.48	0.99
MMF	Fr. II eTreg	ABCD3	0.039	0.63	1
MMF	Fr. II eTreg	ABCD4	0.065	0.19	0.97
MMF	Fr. II eTreg	ABCE1	0.086	0.11	0.96
MMF	Fr. II eTreg	ABCF1	0.027	0.59	1
MMF	Fr. II eTreg	ABCF2	-0.022	0.64	1
MMF	Fr. II eTreg	ABCF3	0.042	0.36	0.99
MMF	Fr. II eTreg	ABCG1	0.1	0.19	0.97
MMF	Fr. II eTreg	ABCG2	0.4	0.13	0.96
MMF	Fr. II eTreg	ABHD1	-0.36	0.21	0.98
MMF	Fr. II eTreg	ABHD10	-0.013	0.82	1
MMF	Fr. II eTreg	ABHD11	0.025	0.78	1
MMF	Fr. II eTreg	ABHD12	-0.033	0.41	0.99
MMF	Fr. II eTreg	ABHD13	-0.1	0.046	0.86
MMF	Fr. II eTreg	ABHD14A	-0.13	0.17	0.97
MMF	Fr. II eTreg	ABHD14B	0.0026	0.96	1
MMF	Fr. II eTreg	ABHD15	-0.044	0.58	1
MMF	Fr. II eTreg	ABHD16A	0.033	0.39	0.99
MMF	Fr. II eTreg	ABHD16B	-0.099	0.53	1
MMF	Fr. II eTreg	ABHD17A	-0.033	0.64	1
MMF	Fr. II eTreg	ABHD17B	-0.02	0.72	1
MMF	Fr. II eTreg	ABHD17C	-0.07	0.7	1
MMF	Fr. II eTreg	ABHD2	0.05	0.49	1
MMF	Fr. II eTreg	ABHD3	-0.048	0.37	0.99
MMF	Fr. II eTreg	ABHD4	0.027	0.71	1
MMF	Fr. II eTreg	ABHD5	0.032	0.68	1
MMF	Fr. II eTreg	ABHD6	-0.045	0.67	1
MMF	Fr. II eTreg	ABHD8	-0.03	0.74	1
MMF	Fr. II eTreg	ABI1	0.076	0.096	0.95
MMF	Fr. II eTreg	ABI2	0.068	0.39	0.99
MMF	Fr. II eTreg	ABI3	-0.067	0.48	0.99
MMF	Fr. II eTreg	ABL1	-0.062	0.5	1
MMF	Fr. II eTreg	ABL2	-0.13	0.32	0.99
MMF	Fr. II eTreg	ABLIM1	-0.096	0.24	0.98
MMF	Fr. II eTreg	ABLIM2	0.1	0.77	1
MMF	Fr. II eTreg	ABLIM3	0.095	0.86	1
MMF	Fr. II eTreg	ABR	0.065	0.38	0.99
MMF	Fr. II eTreg	ABRA	-0.43	0.24	0.98
MMF	Fr. II eTreg	ABRACL	-0.053	0.48	0.99
MMF	Fr. II eTreg	ABT1	-0.031	0.52	1
MMF	Fr. II eTreg	ABTB1	0.048	0.35	0.99
MMF	Fr. II eTreg	ABTB2	0.33	0.22	0.98
MMF	Fr. II eTreg	ACAA1	-0.056	0.097	0.95
MMF	Fr. II eTreg	ACAA2	-0.029	0.68	1
MMF	Fr. II eTreg	ACACA	-0.13	0.31	0.99
MMF	Fr. II eTreg	ACACB	-0.11	0.51	1
MMF	Fr. II eTreg	ACAD10	0.1	0.091	0.95
MMF	Fr. II eTreg	ACAD11	-0.036	0.79	1
MMF	Fr. II eTreg	ACAD8	0.041	0.4	0.99
MMF	Fr. II eTreg	ACAD9	0.0088	0.93	1
MMF	Fr. II eTreg	ACADM	-0.014	0.82	1
MMF	Fr. II eTreg	ACADS	-0.011	0.85	1
MMF	Fr. II eTreg	ACADSB	0.08	0.23	0.98
MMF	Fr. II eTreg	ACADVL	0.002	0.97	1
MMF	Fr. II eTreg	ACAP1	0.083	0.047	0.86
MMF	Fr. II eTreg	ACAP2	-0.06	0.11	0.96
MMF	Fr. II eTreg	ACAP3	0.0099	0.9	1
MMF	Fr. II eTreg	ACAT1	-0.037	0.53	1
MMF	Fr. II eTreg	ACAT2	0.012	0.84	1
MMF	Fr. II eTreg	ACBD3	0.0064	0.89	1
MMF	Fr. II eTreg	ACBD4	-0.064	0.36	0.99
MMF	Fr. II eTreg	ACBD5	-0.023	0.67	1
MMF	Fr. II eTreg	ACBD6	-0.0068	0.9	1
MMF	Fr. II eTreg	ACCS	-0.14	0.52	1
MMF	Fr. II eTreg	ACD	-0.084	0.13	0.97
MMF	Fr. II eTreg	ACE	-0.33	0.64	1
MMF	Fr. II eTreg	ACER2	0.4	0.29	0.99
MMF	Fr. II eTreg	ACER3	0.049	0.69	1
MMF	Fr. II eTreg	ACIN1	-0.0098	0.89	1
MMF	Fr. II eTreg	ACKR3	-0.021	0.85	1
MMF	Fr. II eTreg	ACLY	0.021	0.66	1
MMF	Fr. II eTreg	ACO1	0.057	0.63	1
MMF	Fr. II eTreg	ACO2	0.029	0.45	0.99
MMF	Fr. II eTreg	ACOT1	-0.048	0.7	1
MMF	Fr. II eTreg	ACOT13	-0.12	0.054	0.89
MMF	Fr. II eTreg	ACOT2	0.056	0.29	0.99
MMF	Fr. II eTreg	ACOT4	0.076	0.54	1
MMF	Fr. II eTreg	ACOT7	-0.0005	1	1
MMF	Fr. II eTreg	ACOT8	-0.055	0.34	0.99
MMF	Fr. II eTreg	ACOT9	0.03	0.56	1
MMF	Fr. II eTreg	ACOX1	-0.055	0.43	0.99
MMF	Fr. II eTreg	ACOX3	-0.035	0.63	1
MMF	Fr. II eTreg	ACP1	-0.034	0.43	0.99
MMF	Fr. II eTreg	ACP2	0.055	0.42	0.99
MMF	Fr. II eTreg	ACP5	0.093	0.41	0.99
MMF	Fr. II eTreg	ACP6	-0.023	0.78	1
MMF	Fr. II eTreg	ACRBP	-0.4	0.22	0.98
MMF	Fr. II eTreg	ACRC	-0.14	0.36	0.99
MMF	Fr. II eTreg	ACSF2	-0.078	0.53	1
MMF	Fr. II eTreg	ACSF3	0.1	0.19	0.97
MMF	Fr. II eTreg	ACSL1	0.13	0.066	0.92
MMF	Fr. II eTreg	ACSL3	-0.002	0.97	1
MMF	Fr. II eTreg	ACSL4	0.023	0.74	1
MMF	Fr. II eTreg	ACSL5	0.013	0.8	1
MMF	Fr. II eTreg	ACSL6	-0.25	0.34	0.99
MMF	Fr. II eTreg	ACSM3	0.19	0.32	0.99
MMF	Fr. II eTreg	ACSS1	0.0018	0.97	1
MMF	Fr. II eTreg	ACSS2	-0.021	0.85	1
MMF	Fr. II eTreg	ACTA2	0.0046	0.96	1
MMF	Fr. II eTreg	ACTB	0.015	0.77	1
MMF	Fr. II eTreg	ACTG1	0.03	0.58	1
MMF	Fr. II eTreg	ACTG1P20	-0.16	0.21	0.97
MMF	Fr. II eTreg	ACTG2	0.16	0.54	1
MMF	Fr. II eTreg	ACTL10	-0.16	0.13	0.96
MMF	Fr. II eTreg	ACTL6A	0.042	0.43	0.99
MMF	Fr. II eTreg	ACTN1	-0.059	0.73	1
MMF	Fr. II eTreg	ACTN4	-0.025	0.73	1
MMF	Fr. II eTreg	ACTR10	0.014	0.77	1
MMF	Fr. II eTreg	ACTR1A	-0.01	0.8	1
MMF	Fr. II eTreg	ACTR1B	0.028	0.69	1
MMF	Fr. II eTreg	ACTR2	0.12	0.1	0.95
MMF	Fr. II eTreg	ACTR3	0.031	0.48	0.99
MMF	Fr. II eTreg	ACTR3B	-0.017	0.85	1
MMF	Fr. II eTreg	ACTR3C	0.15	0.22	0.98
MMF	Fr. II eTreg	ACTR5	0.028	0.7	1
MMF	Fr. II eTreg	ACTR6	0.0069	0.9	1
MMF	Fr. II eTreg	ACTR8	0.028	0.62	1
MMF	Fr. II eTreg	ACVR1	0.034	0.58	1
MMF	Fr. II eTreg	ACVR1B	-0.016	0.96	1
MMF	Fr. II eTreg	ACVR2A	-0.36	0.051	0.88
MMF	Fr. II eTreg	ACVR2B	0.13	0.35	0.99
MMF	Fr. II eTreg	ACY3	0.49	0.08	0.95
MMF	Fr. II eTreg	ACYP1	0.055	0.44	0.99
MMF	Fr. II eTreg	ACYP2	0.08	0.45	0.99
MMF	Fr. II eTreg	ADA	0.069	0.44	0.99
MMF	Fr. II eTreg	ADAL	0.077	0.53	1
MMF	Fr. II eTreg	ADAM10	-0.012	0.86	1
MMF	Fr. II eTreg	ADAM12	-0.49	0.015	0.74
MMF	Fr. II eTreg	ADAM15	0.053	0.45	0.99
MMF	Fr. II eTreg	ADAM17	0.14	0.11	0.96
MMF	Fr. II eTreg	ADAM19	-0.14	0.12	0.96
MMF	Fr. II eTreg	ADAM1A	-0.29	0.17	0.97
MMF	Fr. II eTreg	ADAM22	-0.16	0.63	1
MMF	Fr. II eTreg	ADAM28	-0.023	0.95	1
MMF	Fr. II eTreg	ADAM29	-0.23	0.65	1
MMF	Fr. II eTreg	ADAM8	0.076	0.25	0.99
MMF	Fr. II eTreg	ADAM9	0.028	0.85	1
MMF	Fr. II eTreg	ADAMTS10	-0.47	0.31	0.99
MMF	Fr. II eTreg	ADAMTS13	0.31	0.29	0.99
MMF	Fr. II eTreg	ADAMTS4	-0.079	0.77	1
MMF	Fr. II eTreg	ADAMTS6	-0.055	0.88	1
MMF	Fr. II eTreg	ADAMTSL4	-0.0062	0.98	1
MMF	Fr. II eTreg	ADAMTSL4-AS1	0.26	0.098	0.95
MMF	Fr. II eTreg	ADAMTSL5	0.0044	0.98	1
MMF	Fr. II eTreg	ADAP1	0.2	0.27	0.99
MMF	Fr. II eTreg	ADAP2	0.3	0.52	1
MMF	Fr. II eTreg	ADAR	-0.055	0.47	0.99
MMF	Fr. II eTreg	ADARB1	-0.11	0.28	0.99
MMF	Fr. II eTreg	ADARB2	-0.32	0.53	1
MMF	Fr. II eTreg	ADAT1	0.02	0.76	1
MMF	Fr. II eTreg	ADAT2	0.064	0.45	0.99
MMF	Fr. II eTreg	ADAT3	-0.26	0.049	0.86
MMF	Fr. II eTreg	ADCK1	-0.097	0.53	1
MMF	Fr. II eTreg	ADCK2	-0.096	0.14	0.97
MMF	Fr. II eTreg	ADCK3	0.095	0.11	0.96
MMF	Fr. II eTreg	ADCK4	0.0028	0.96	1
MMF	Fr. II eTreg	ADCK5	-0.0092	0.9	1
MMF	Fr. II eTreg	ADCY10P1	-0.03	0.85	1
MMF	Fr. II eTreg	ADCY3	0.24	0.0034	0.53
MMF	Fr. II eTreg	ADCY4	-0.17	0.26	0.99
MMF	Fr. II eTreg	ADCY7	0.13	0.095	0.95
MMF	Fr. II eTreg	ADCY9	-0.17	0.55	1
MMF	Fr. II eTreg	ADD1	-0.021	0.67	1
MMF	Fr. II eTreg	ADD3	0.0014	0.97	1
MMF	Fr. II eTreg	ADGRB2	-0.0021	0.99	1
MMF	Fr. II eTreg	ADGRE1	0.41	0.058	0.9
MMF	Fr. II eTreg	ADGRE5	0.034	0.56	1
MMF	Fr. II eTreg	ADGRF3	0.15	0.47	0.99
MMF	Fr. II eTreg	ADGRG1	-0.39	0.52	1
MMF	Fr. II eTreg	ADGRG5	0.018	0.94	1
MMF	Fr. II eTreg	ADGRL1	0.17	0.41	0.99
MMF	Fr. II eTreg	ADH5	0.006	0.88	1
MMF	Fr. II eTreg	ADHFE1	0.07	0.41	0.99
MMF	Fr. II eTreg	ADI1	0.11	0.058	0.9
MMF	Fr. II eTreg	ADIPOR1	-0.0099	0.78	1
MMF	Fr. II eTreg	ADIPOR2	-0.24	0.07	0.94
MMF	Fr. II eTreg	ADIRF	-0.098	0.65	1
MMF	Fr. II eTreg	ADK	-0.081	0.083	0.95
MMF	Fr. II eTreg	ADNP	0.013	0.84	1
MMF	Fr. II eTreg	ADNP-AS1	-0.1	0.57	1
MMF	Fr. II eTreg	ADNP2	-0.037	0.62	1
MMF	Fr. II eTreg	ADO	-0.045	0.8	1
MMF	Fr. II eTreg	ADORA2A-AS1	-0.31	0.097	0.95
MMF	Fr. II eTreg	ADPGK	0.011	0.82	1
MMF	Fr. II eTreg	ADPRH	0.22	0.014	0.74
MMF	Fr. II eTreg	ADPRHL2	-0.002	0.97	1
MMF	Fr. II eTreg	ADPRM	-0.16	0.026	0.82
MMF	Fr. II eTreg	ADRB2	0.36	0.28	0.99
MMF	Fr. II eTreg	ADRBK1	0.027	0.57	1
MMF	Fr. II eTreg	ADRBK2	-0.29	0.05	0.87
MMF	Fr. II eTreg	ADRM1	0.017	0.77	1
MMF	Fr. II eTreg	ADSL	-0.044	0.4	0.99
MMF	Fr. II eTreg	ADSS	-0.013	0.9	1
MMF	Fr. II eTreg	ADTRP	-0.13	0.32	0.99
MMF	Fr. II eTreg	AEBP1	0.033	0.92	1
MMF	Fr. II eTreg	AEBP2	0.056	0.33	0.99
MMF	Fr. II eTreg	AEN	0.2	0.016	0.75
MMF	Fr. II eTreg	AES	-0.024	0.65	1
MMF	Fr. II eTreg	AFAP1	-0.11	0.7	1
MMF	Fr. II eTreg	AFAP1L2	-0.11	0.32	0.99
MMF	Fr. II eTreg	AFF1	-0.18	0.043	0.85
MMF	Fr. II eTreg	AFF3	-0.92	0.056	0.9
MMF	Fr. II eTreg	AFF4	0.0031	0.96	1
MMF	Fr. II eTreg	AFG3L1P	0.031	0.62	1
MMF	Fr. II eTreg	AFG3L2	0.031	0.62	1
MMF	Fr. II eTreg	AFMID	0.28	0.2	0.97
MMF	Fr. II eTreg	AFTPH	0.18	0.0011	0.32
MMF	Fr. II eTreg	AGA	-0.011	0.87	1
MMF	Fr. II eTreg	AGAP2	0.14	0.066	0.92
MMF	Fr. II eTreg	AGAP3	-0.25	0.12	0.96
MMF	Fr. II eTreg	AGAP4	-0.01	0.93	1
MMF	Fr. II eTreg	AGAP5	0.0053	0.97	1
MMF	Fr. II eTreg	AGAP6	0.026	0.8	1
MMF	Fr. II eTreg	AGAP7P	-0.022	0.88	1
MMF	Fr. II eTreg	AGAP9	0.15	0.51	1
MMF	Fr. II eTreg	AGBL2	0.037	0.76	1
MMF	Fr. II eTreg	AGBL3	0.14	0.24	0.98
MMF	Fr. II eTreg	AGBL5	0.19	0.038	0.85
MMF	Fr. II eTreg	AGER	-0.19	0.24	0.99
MMF	Fr. II eTreg	AGFG1	-0.046	0.32	0.99
MMF	Fr. II eTreg	AGFG2	0.12	0.018	0.77
MMF	Fr. II eTreg	AGGF1	0.036	0.37	0.99
MMF	Fr. II eTreg	AGK	0.052	0.32	0.99
MMF	Fr. II eTreg	AGL	0.09	0.24	0.98
MMF	Fr. II eTreg	AGMAT	0.12	0.1	0.95
MMF	Fr. II eTreg	AGO1	0.0012	0.99	1
MMF	Fr. II eTreg	AGO2	0.088	0.22	0.98
MMF	Fr. II eTreg	AGO3	0.07	0.33	0.99
MMF	Fr. II eTreg	AGO4	0.016	0.87	1
MMF	Fr. II eTreg	AGPAT1	-0.1	0.31	0.99
MMF	Fr. II eTreg	AGPAT2	0.043	0.67	1
MMF	Fr. II eTreg	AGPAT3	0.06	0.3	0.99
MMF	Fr. II eTreg	AGPAT4	-0.03	0.77	1
MMF	Fr. II eTreg	AGPAT4-IT1	-0.094	0.72	1
MMF	Fr. II eTreg	AGPAT5	-0.064	0.42	0.99
MMF	Fr. II eTreg	AGPS	0.019	0.74	1
MMF	Fr. II eTreg	AGTPBP1	-0.11	0.13	0.96
MMF	Fr. II eTreg	AGTRAP	-0.046	0.59	1
MMF	Fr. II eTreg	AHCTF1	0.063	0.45	0.99
MMF	Fr. II eTreg	AHCY	-0.079	0.36	0.99
MMF	Fr. II eTreg	AHCYL1	0.034	0.57	1
MMF	Fr. II eTreg	AHCYL2	0.061	0.39	0.99
MMF	Fr. II eTreg	AHDC1	-0.0013	0.99	1
MMF	Fr. II eTreg	AHI1	-0.075	0.68	1
MMF	Fr. II eTreg	AHNAK	-0.15	0.23	0.98
MMF	Fr. II eTreg	AHR	0.11	0.11	0.96
MMF	Fr. II eTreg	AHRR	0.25	0.28	0.99
MMF	Fr. II eTreg	AHSA1	-0.0089	0.85	1
MMF	Fr. II eTreg	AHSA2	0.071	0.37	0.99
MMF	Fr. II eTreg	AIDA	-0.013	0.86	1
MMF	Fr. II eTreg	AIF1	0.11	0.79	1
MMF	Fr. II eTreg	AIFM1	-0.048	0.41	0.99
MMF	Fr. II eTreg	AIFM2	-0.18	0.12	0.96
MMF	Fr. II eTreg	AIG1	-0.064	0.71	1
MMF	Fr. II eTreg	AIM1	-0.033	0.59	1
MMF	Fr. II eTreg	AIM1L	0.51	0.031	0.84
MMF	Fr. II eTreg	AIM2	0.19	0.2	0.97
MMF	Fr. II eTreg	AIMP1	-0.009	0.85	1
MMF	Fr. II eTreg	AIMP2	-0.015	0.83	1
MMF	Fr. II eTreg	AIP	-0.0061	0.91	1
MMF	Fr. II eTreg	AIRE	-0.79	0.017	0.76
MMF	Fr. II eTreg	AK1	0.048	0.62	1
MMF	Fr. II eTreg	AK2	-0.032	0.37	0.99
MMF	Fr. II eTreg	AK3	-0.049	0.43	0.99
MMF	Fr. II eTreg	AK5	-0.34	0.29	0.99
MMF	Fr. II eTreg	AK6	-0.2	0.0095	0.67
MMF	Fr. II eTreg	AK9	0.14	0.083	0.95
MMF	Fr. II eTreg	AKAP1	0.0017	0.98	1
MMF	Fr. II eTreg	AKAP10	0.026	0.59	1
MMF	Fr. II eTreg	AKAP11	-0.14	0.2	0.97
MMF	Fr. II eTreg	AKAP13	0.038	0.38	0.99
MMF	Fr. II eTreg	AKAP3	-0.37	0.14	0.97
MMF	Fr. II eTreg	AKAP5	-0.16	0.41	0.99
MMF	Fr. II eTreg	AKAP7	-0.0021	0.99	1
MMF	Fr. II eTreg	AKAP8	0.045	0.36	0.99
MMF	Fr. II eTreg	AKAP8L	0.028	0.5	1
MMF	Fr. II eTreg	AKAP9	-0.0031	0.95	1
MMF	Fr. II eTreg	AKIP1	0.1	0.19	0.97
MMF	Fr. II eTreg	AKIRIN1	0.018	0.61	1
MMF	Fr. II eTreg	AKIRIN2	0.0029	0.95	1
MMF	Fr. II eTreg	AKNA	-0.012	0.87	1
MMF	Fr. II eTreg	AKR1A1	0.073	0.14	0.97
MMF	Fr. II eTreg	AKR1B1	0.0088	0.87	1
MMF	Fr. II eTreg	AKR1C3	0.18	0.45	0.99
MMF	Fr. II eTreg	AKR1C6P	0.062	0.81	1
MMF	Fr. II eTreg	AKR7A2	0.0025	0.96	1
MMF	Fr. II eTreg	AKT1	0.039	0.35	0.99
MMF	Fr. II eTreg	AKT1S1	-0.12	0.18	0.97
MMF	Fr. II eTreg	AKT2	0.021	0.86	1
MMF	Fr. II eTreg	AKT3	-0.12	0.46	0.99
[truncated: 29,735,280 more chars]
