## Supplementary material for "Cell-type-specific transcriptome architecture underlying the establishment and exacerbation of systemic lupus erythematosus": Supplementary_Data6.csv (part 1 of 3)

Supplementary Data 6. Interactive effects of the signature genes on the eQTL effects of SLE risk variants (nominal P <0.05).
GWAS-eQTL	Cell type	eGene	pGene	Signature	Interaction effect size	Pvalue	FDR
rs2618480	Naive CD4	BLK	MPHOSPH9	Disease-activity	-1.2	0.017	0.64
rs2618480	Naive CD4	BLK	LMO7	Disease-activity	-0.49	0.04	0.72
rs2618480	Naive CD4	BLK	TGFBR3	Disease-activity	0.59	0.00039	0.31
rs2618480	Naive CD4	BLK	RBCK1	Disease-activity	-0.85	0.015	0.62
rs2618480	Naive CD4	BLK	ZBED8	Disease-activity	-0.56	0.0033	0.49
rs2618480	Naive CD4	BLK	ATP1B3	Disease-activity	1.3	0.036	0.71
rs2618480	Naive CD4	BLK	LINC01260	Disease-activity	-0.32	0.044	0.72
rs2618480	Naive CD4	BLK	NEXN	Disease-activity	-0.25	0.025	0.67
rs2618480	Naive CD4	BLK	GSN	Disease-activity	-0.52	0.0051	0.53
rs2618480	Naive CD4	BLK	NXT1	Disease-activity	1.1	0.02	0.65
rs2618480	Naive CD4	BLK	HS3ST3B1	Disease-activity	-0.73	0.038	0.71
rs2618480	Naive CD4	BLK	STAM2	Disease-activity	0.91	0.007	0.56
rs2618480	Naive CD4	BLK	ERVK13-1	Disease-activity	0.81	0.016	0.63
rs2618480	Naive CD4	BLK	KLHDC2	Disease-activity	-1.4	0.049	0.73
rs2618480	Naive CD4	BLK	RBM43	Disease-activity	0.62	0.031	0.69
rs2618480	Naive CD4	BLK	FAM43A	Disease-activity	0.39	0.042	0.72
rs2618480	Naive CD4	BLK	FBXO4	Disease-activity	-1.3	0.025	0.67
rs2618480	Naive CD4	BLK	TGIF1	Disease-activity	0.54	0.023	0.66
rs2618480	Naive CD4	BLK	ZNF692	Disease-activity	-1.2	0.011	0.6
rs2618480	Naive CD4	BLK	NCBP2	Disease-activity	-1.8	0.023	0.66
rs2618480	Naive CD4	BLK	CASS4	Disease-activity	-0.39	0.027	0.68
rs2618480	Naive CD4	BLK	EIF4B	Disease-activity	1.2	0.033	0.7
rs2618480	Naive CD4	BLK	RRP15	Disease-activity	-1.3	0.00099	0.39
rs2618480	Naive CD4	BLK	NT5C3A	Disease-activity	-1.2	0.021	0.65
rs2618480	Naive CD4	BLK	RPF1	Disease-activity	-1.2	0.038	0.71
rs2618480	Naive CD4	BLK	TMEM55B	Disease-activity	1.8	0.023	0.66
rs2618480	Naive CD4	BLK	STX17	Disease-activity	-1.3	0.049	0.73
rs2618480	Naive CD4	BLK	PSMC6	Disease-activity	-2	0.0064	0.56
rs2618480	Naive CD4	BLK	LOC100507250	Disease-activity	-0.82	0.0054	0.54
rs2618480	Naive CD4	BLK	PNPO	Disease-activity	-0.97	0.021	0.65
rs2618480	Naive CD4	BLK	MBIP	Disease-activity	-1.1	0.027	0.68
rs2618480	Naive CD4	BLK	NIN	Disease-activity	1.7	0.0018	0.44
rs2618480	Naive CD4	BLK	PRKCZ	Disease-activity	1	0.008	0.58
rs2618480	Naive CD4	BLK	LNPEP	Disease-activity	0.98	0.0056	0.55
rs2618480	Naive CD4	BLK	ZNF562	Disease-activity	-1.1	0.013	0.61
rs2618480	Naive CD4	BLK	SLC9A7	Disease-activity	0.55	0.016	0.63
rs2618480	Naive CD4	BLK	RPP25	Disease-activity	-0.55	0.024	0.67
rs2618480	Naive CD4	BLK	GNLY	Disease-activity	0.33	0.017	0.64
rs2618480	Naive CD4	BLK	SLC25A53	Disease-activity	0.56	0.0069	0.56
rs2618480	Naive CD4	BLK	KIAA0430	Disease-activity	0.94	0.034	0.7
rs2618480	Naive CD4	BLK	SLFN13	Disease-activity	0.89	0.0051	0.53
rs2618480	Naive CD4	BLK	PARP11	Disease-activity	-1.2	0.0028	0.48
rs2618480	Naive CD4	BLK	QRSL1	Disease-activity	-1.5	0.011	0.59
rs2618480	Naive CD4	BLK	UCHL3	Disease-activity	-1.1	0.027	0.68
rs2618480	Naive CD4	BLK	GGH	Disease-activity	-0.4	0.041	0.72
rs2618480	Naive CD4	BLK	AGFG2	Disease-activity	0.88	0.016	0.63
rs2618480	Naive CD4	BLK	CTLA4	Disease-activity	0.38	0.0099	0.59
rs2618480	Naive CD4	BLK	LOC100996286	Disease-activity	-0.49	0.014	0.62
rs2618480	Naive CD4	BLK	GPBP1	Disease-activity	-1.8	0.0054	0.54
rs2618480	Naive CD4	BLK	KIAA1324	Disease-activity	0.44	0.04	0.72
rs80022860	Naive CD4	ELF1	KLHL2	Disease-activity	0.2	0.036	0.71
rs80022860	Naive CD4	ELF1	RNF8	Disease-activity	0.18	0.044	0.72
rs80022860	Naive CD4	ELF1	TULP4	Disease-activity	0.27	0.013	0.62
rs80022860	Naive CD4	ELF1	OTUD5	Disease-activity	-0.37	0.018	0.64
rs80022860	Naive CD4	ELF1	EDA2R	Disease-activity	0.087	0.015	0.62
rs80022860	Naive CD4	ELF1	N4BP1	Disease-activity	0.19	0.019	0.64
rs80022860	Naive CD4	ELF1	MVB12B	Disease-activity	-0.064	0.046	0.73
rs80022860	Naive CD4	ELF1	FLJ32255	Disease-activity	-0.23	0.00089	0.38
rs80022860	Naive CD4	ELF1	EIF4A2	Disease-activity	0.38	0.043	0.72
rs80022860	Naive CD4	ELF1	BLZF1	Disease-activity	0.29	0.014	0.62
rs80022860	Naive CD4	ELF1	SMG7	Disease-activity	0.22	0.04	0.72
rs80022860	Naive CD4	ELF1	SEMA3A	Disease-activity	-0.08	0.01	0.59
rs80022860	Naive CD4	ELF1	CENPT	Disease-activity	-0.2	0.039	0.71
rs80022860	Naive CD4	ELF1	DBT	Disease-activity	0.24	0.043	0.72
rs80022860	Naive CD4	ELF1	SLC23A2	Disease-activity	-0.12	0.034	0.7
rs80022860	Naive CD4	ELF1	GDF10	Disease-activity	-0.11	0.011	0.6
rs80022860	Naive CD4	ELF1	TFDP1	Disease-activity	0.2	0.016	0.63
rs80022860	Naive CD4	ELF1	KIF5B	Disease-activity	0.33	0.035	0.7
rs80022860	Naive CD4	ELF1	C2orf47	Disease-activity	0.21	0.0061	0.55
rs80022860	Naive CD4	ELF1	STK11IP	Disease-activity	-0.22	0.0031	0.49
rs80022860	Naive CD4	ELF1	KLHDC2	Disease-activity	-0.38	0.023	0.66
rs80022860	Naive CD4	ELF1	INPP5A	Disease-activity	-0.21	0.034	0.7
rs80022860	Naive CD4	ELF1	ZNF140	Disease-activity	0.32	0.019	0.64
rs80022860	Naive CD4	ELF1	FOXN3	Disease-activity	-0.32	0.028	0.68
rs80022860	Naive CD4	ELF1	ZNF335	Disease-activity	-0.2	0.023	0.66
rs80022860	Naive CD4	ELF1	ANXA2R	Disease-activity	-0.18	0.011	0.6
rs80022860	Naive CD4	ELF1	ZNF692	Disease-activity	-0.25	0.034	0.7
rs80022860	Naive CD4	ELF1	TONSL	Disease-activity	-0.094	0.026	0.67
rs80022860	Naive CD4	ELF1	METTL10	Disease-activity	0.22	0.028	0.68
rs80022860	Naive CD4	ELF1	GALNT7	Disease-activity	0.17	0.027	0.68
rs80022860	Naive CD4	ELF1	RNF5	Disease-activity	0.27	0.012	0.61
rs80022860	Naive CD4	ELF1	SPAG16	Disease-activity	0.17	0.035	0.7
rs80022860	Naive CD4	ELF1	CREBRF	Disease-activity	0.4	0.0017	0.43
rs80022860	Naive CD4	ELF1	TAF9B	Disease-activity	0.19	0.047	0.73
rs80022860	Naive CD4	ELF1	ZNF717	Disease-activity	0.18	0.004	0.51
rs80022860	Naive CD4	ELF1	TSEN54	Disease-activity	-0.2	0.038	0.71
rs80022860	Naive CD4	ELF1	PTP4A1	Disease-activity	0.24	0.038	0.71
rs80022860	Naive CD4	ELF1	ZNRF2	Disease-activity	-0.2	0.024	0.67
rs80022860	Naive CD4	ELF1	HIST1H2BD	Disease-activity	0.12	0.0098	0.59
rs80022860	Naive CD4	ELF1	APLF	Disease-activity	-0.14	0.043	0.72
rs80022860	Naive CD4	ELF1	CHD1	Disease-activity	0.36	0.0086	0.58
rs80022860	Naive CD4	ELF1	MRPL42	Disease-activity	0.22	0.0049	0.53
rs80022860	Naive CD4	ELF1	CCDC146	Disease-activity	0.094	0.032	0.7
rs80022860	Naive CD4	ELF1	UPF2	Disease-activity	0.3	0.015	0.62
rs80022860	Naive CD4	ELF1	ANXA1	Disease-activity	0.074	0.042	0.72
rs80022860	Naive CD4	ELF1	CCDC130	Disease-activity	-0.32	0.013	0.62
rs80022860	Naive CD4	ELF1	MAPK1IP1L	Disease-activity	0.31	0.04	0.72
rs80022860	Naive CD4	ELF1	PSMC6	Disease-activity	0.39	0.0091	0.58
rs80022860	Naive CD4	ELF1	TAZ	Disease-activity	-0.29	0.029	0.68
rs80022860	Naive CD4	ELF1	IFNAR1	Disease-activity	0.38	0.0062	0.55
rs80022860	Naive CD4	ELF1	UBE2Q2P1	Disease-activity	-0.13	0.0047	0.53
rs80022860	Naive CD4	ELF1	TNFAIP8	Disease-activity	0.27	0.012	0.61
rs80022860	Naive CD4	ELF1	CYHR1	Disease-activity	-0.24	0.0055	0.54
rs80022860	Naive CD4	ELF1	MOCS2	Disease-activity	0.27	0.0058	0.55
rs80022860	Naive CD4	ELF1	LDHB	Disease-activity	0.31	0.043	0.72
rs80022860	Naive CD4	ELF1	CARNMT1	Disease-activity	0.25	0.038	0.71
rs80022860	Naive CD4	ELF1	CD244	Disease-activity	-0.081	0.018	0.64
rs80022860	Naive CD4	ELF1	ZNF35	Disease-activity	0.095	0.0024	0.47
rs80022860	Naive CD4	ELF1	ATHL1	Disease-activity	-0.11	0.0049	0.53
rs80022860	Naive CD4	ELF1	ZNF562	Disease-activity	0.21	0.033	0.7
rs80022860	Naive CD4	ELF1	DMAP1	Disease-activity	-0.5	0.00012	0.23
rs80022860	Naive CD4	ELF1	MEGF6	Disease-activity	-0.1	0.031	0.69
rs80022860	Naive CD4	ELF1	ILVBL	Disease-activity	-0.21	0.019	0.64
rs80022860	Naive CD4	ELF1	NLRP6	Disease-activity	-0.075	0.029	0.69
rs80022860	Naive CD4	ELF1	COL6A2	Disease-activity	-0.079	0.022	0.66
rs80022860	Naive CD4	ELF1	STRIP1	Disease-activity	-0.3	0.046	0.73
rs80022860	Naive CD4	ELF1	FNDC3A	Disease-activity	0.22	0.014	0.62
rs80022860	Naive CD4	ELF1	SLC25A12	Disease-activity	0.38	0.0054	0.54
rs80022860	Naive CD4	ELF1	HMGN2	Disease-activity	0.31	0.009	0.58
rs80022860	Naive CD4	ELF1	MRPS22	Disease-activity	0.36	0.0097	0.59
rs80022860	Naive CD4	ELF1	BLOC1S4	Disease-activity	-0.27	0.022	0.66
rs80022860	Naive CD4	ELF1	CD248	Disease-activity	-0.087	0.0081	0.58
rs80022860	Naive CD4	ELF1	ASNS	Disease-activity	-0.17	0.041	0.72
rs80022860	Naive CD4	ELF1	NT5M	Disease-activity	-0.09	0.043	0.72
rs80022860	Naive CD4	ELF1	ERGIC2	Disease-activity	0.24	0.012	0.61
rs80022860	Naive CD4	ELF1	QRSL1	Disease-activity	0.22	0.028	0.68
rs80022860	Naive CD4	ELF1	LOC728554	Disease-activity	-0.16	0.041	0.72
rs80022860	Naive CD4	ELF1	PLOD3	Disease-activity	-0.2	0.033	0.7
rs80022860	Naive CD4	ELF1	C6orf62	Disease-activity	0.24	0.0034	0.5
rs80022860	Naive CD4	ELF1	COL6A3	Disease-activity	-0.11	0.00083	0.37
rs80022860	Naive CD4	ELF1	EEF1D	Disease-activity	-0.17	0.029	0.68
rs80022860	Naive CD4	ELF1	ARMT1	Disease-activity	0.2	0.033	0.7
rs80022860	Naive CD4	ELF1	GPBP1	Disease-activity	0.45	0.0037	0.51
rs8048448	Naive CD4	KAT8	LMO7	Disease-activity	0.25	0.012	0.61
rs8048448	Naive CD4	KAT8	TGFBR3	Disease-activity	-0.2	0.0017	0.43
rs8048448	Naive CD4	KAT8	USP6NL	Disease-activity	0.5	9.10E-05	0.21
rs8048448	Naive CD4	KAT8	RBCK1	Disease-activity	0.47	0.0014	0.42
rs8048448	Naive CD4	KAT8	UTRN	Disease-activity	-0.4	0.0042	0.52
rs8048448	Naive CD4	KAT8	IDH3A	Disease-activity	0.42	0.048	0.73
rs8048448	Naive CD4	KAT8	KLHL2	Disease-activity	0.63	0.0017	0.43
rs8048448	Naive CD4	KAT8	SLA	Disease-activity	-0.26	0.047	0.73
rs8048448	Naive CD4	KAT8	NOMO1	Disease-activity	-0.51	0.0031	0.49
rs8048448	Naive CD4	KAT8	TRIM26	Disease-activity	-0.37	0.027	0.68
rs8048448	Naive CD4	KAT8	ALS2CR12	Disease-activity	-0.28	0.024	0.67
rs8048448	Naive CD4	KAT8	PARP10	Disease-activity	0.22	0.038	0.71
rs8048448	Naive CD4	KAT8	EVI2B	Disease-activity	-0.49	0.0053	0.54
rs8048448	Naive CD4	KAT8	TTC31	Disease-activity	-0.72	0.0059	0.55
rs8048448	Naive CD4	KAT8	NEXN	Disease-activity	0.13	0.0067	0.56
rs8048448	Naive CD4	KAT8	COQ7	Disease-activity	0.61	0.0011	0.4
rs8048448	Naive CD4	KAT8	USP15	Disease-activity	-0.54	0.01	0.59
rs8048448	Naive CD4	KAT8	TFDP2	Disease-activity	0.59	0.00019	0.26
rs8048448	Naive CD4	KAT8	YEATS2	Disease-activity	-0.38	0.011	0.6
rs8048448	Naive CD4	KAT8	LGALS1	Disease-activity	-0.13	0.011	0.6
rs8048448	Naive CD4	KAT8	FADS3	Disease-activity	-0.26	0.00077	0.36
rs8048448	Naive CD4	KAT8	SCARB1	Disease-activity	0.19	0.038	0.71
rs8048448	Naive CD4	KAT8	ARL3	Disease-activity	-0.34	0.042	0.72
rs8048448	Naive CD4	KAT8	SIAH2	Disease-activity	-0.58	0.011	0.6
rs8048448	Naive CD4	KAT8	CCDC102A	Disease-activity	0.2	0.017	0.64
rs8048448	Naive CD4	KAT8	NXT1	Disease-activity	0.5	0.0071	0.57
rs8048448	Naive CD4	KAT8	PVRIG	Disease-activity	0.39	0.0027	0.48
rs8048448	Naive CD4	KAT8	SESN1	Disease-activity	-0.13	0.015	0.62
rs8048448	Naive CD4	KAT8	UBXN1	Disease-activity	0.45	0.046	0.73
rs8048448	Naive CD4	KAT8	RASSF2	Disease-activity	-0.38	0.0023	0.46
rs8048448	Naive CD4	KAT8	MIAT	Disease-activity	-0.084	0.018	0.64
rs8048448	Naive CD4	KAT8	BIN2	Disease-activity	-0.82	0.0073	0.57
rs8048448	Naive CD4	KAT8	RABAC1	Disease-activity	0.37	0.017	0.63
rs8048448	Naive CD4	KAT8	TMBIM1	Disease-activity	-0.49	0.0056	0.55
rs8048448	Naive CD4	KAT8	CD4	Disease-activity	-1	0.00033	0.3
rs8048448	Naive CD4	KAT8	GIMAP6	Disease-activity	-0.65	0.029	0.69
rs8048448	Naive CD4	KAT8	PRKCH	Disease-activity	-0.76	0.011	0.6
rs8048448	Naive CD4	KAT8	IL11RA	Disease-activity	-0.63	0.00015	0.24
rs8048448	Naive CD4	KAT8	C1orf198	Disease-activity	0.25	0.012	0.61
rs8048448	Naive CD4	KAT8	FBXO4	Disease-activity	0.5	0.015	0.62
rs8048448	Naive CD4	KAT8	GATA3	Disease-activity	-0.5	0.0027	0.48
rs8048448	Naive CD4	KAT8	TGIF1	Disease-activity	-0.55	7.10E-05	0.19
rs8048448	Naive CD4	KAT8	TONSL	Disease-activity	0.31	0.018	0.64
rs8048448	Naive CD4	KAT8	SIPA1L1	Disease-activity	-0.32	0.046	0.73
rs8048448	Naive CD4	KAT8	SGCB	Disease-activity	-0.24	0.0015	0.43
rs8048448	Naive CD4	KAT8	IL6R	Disease-activity	-0.51	0.032	0.7
rs8048448	Naive CD4	KAT8	NDFIP1	Disease-activity	0.31	0.015	0.63
rs8048448	Naive CD4	KAT8	NUDCD3	Disease-activity	0.58	0.033	0.7
rs8048448	Naive CD4	KAT8	SPAG16	Disease-activity	0.39	0.011	0.6
rs8048448	Naive CD4	KAT8	TBC1D10C	Disease-activity	0.41	0.014	0.62
rs8048448	Naive CD4	KAT8	SECTM1	Disease-activity	0.18	0.02	0.65
rs8048448	Naive CD4	KAT8	CIB2	Disease-activity	0.28	0.022	0.66
rs8048448	Naive CD4	KAT8	INPP5D	Disease-activity	-0.63	0.0009	0.38
rs8048448	Naive CD4	KAT8	NOXA1	Disease-activity	0.22	0.0022	0.46
rs8048448	Naive CD4	KAT8	NCF1	Disease-activity	0.3	0.00018	0.25
rs8048448	Naive CD4	KAT8	PSTPIP1	Disease-activity	-0.29	0.039	0.71
rs8048448	Naive CD4	KAT8	ZNRF2	Disease-activity	-0.46	0.034	0.7
rs8048448	Naive CD4	KAT8	CYP4V2	Disease-activity	0.36	0.028	0.68
rs8048448	Naive CD4	KAT8	GPR183	Disease-activity	-0.33	0.00088	0.38
rs8048448	Naive CD4	KAT8	ANKLE2	Disease-activity	-0.87	0.018	0.64
rs8048448	Naive CD4	KAT8	SMPD1	Disease-activity	0.31	0.0086	0.58
rs8048448	Naive CD4	KAT8	FOXM1	Disease-activity	-0.35	0.001	0.39
rs8048448	Naive CD4	KAT8	CAT	Disease-activity	-0.45	0.048	0.73
rs8048448	Naive CD4	KAT8	COTL1	Disease-activity	-0.26	0.03	0.69
rs8048448	Naive CD4	KAT8	PNMA1	Disease-activity	-0.48	0.019	0.65
rs8048448	Naive CD4	KAT8	NT5C3A	Disease-activity	-0.64	0.022	0.66
rs8048448	Naive CD4	KAT8	C7orf50	Disease-activity	0.21	0.015	0.62
rs8048448	Naive CD4	KAT8	GPAT4	Disease-activity	-1	0.00018	0.25
rs8048448	Naive CD4	KAT8	CHD1	Disease-activity	-0.44	0.042	0.72
rs8048448	Naive CD4	KAT8	ADAMTSL2	Disease-activity	0.18	0.018	0.64
rs8048448	Naive CD4	KAT8	PJA1	Disease-activity	0.52	0.024	0.67
rs8048448	Naive CD4	KAT8	CRIP1	Disease-activity	-0.3	0.0031	0.49
rs8048448	Naive CD4	KAT8	ZNF512B	Disease-activity	0.35	0.0089	0.58
rs8048448	Naive CD4	KAT8	QSOX1	Disease-activity	-0.42	0.022	0.66
rs8048448	Naive CD4	KAT8	NIFK	Disease-activity	0.44	0.02	0.65
rs8048448	Naive CD4	KAT8	MRPS5	Disease-activity	-0.8	0.0012	0.41
rs8048448	Naive CD4	KAT8	SNTB2	Disease-activity	-0.23	0.0066	0.56
rs8048448	Naive CD4	KAT8	ANKRD18A	Disease-activity	-0.13	0.0065	0.56
rs8048448	Naive CD4	KAT8	C11orf80	Disease-activity	-0.31	0.0058	0.55
rs8048448	Naive CD4	KAT8	PCSK7	Disease-activity	-1.1	1.10E-05	0.14
rs8048448	Naive CD4	KAT8	TMEM55B	Disease-activity	-0.88	0.0077	0.57
rs8048448	Naive CD4	KAT8	AAMP	Disease-activity	0.82	0.0011	0.4
rs8048448	Naive CD4	KAT8	ANXA1	Disease-activity	-0.21	0.0017	0.43
rs8048448	Naive CD4	KAT8	PTOV1	Disease-activity	0.32	0.028	0.68
rs8048448	Naive CD4	KAT8	CAMK1	Disease-activity	-0.42	0.0079	0.57
rs8048448	Naive CD4	KAT8	HOMEZ	Disease-activity	-0.33	0.045	0.73
rs8048448	Naive CD4	KAT8	TPP2	Disease-activity	-0.56	0.0035	0.5
rs8048448	Naive CD4	KAT8	ZFAND2B	Disease-activity	0.84	0.042	0.72
rs8048448	Naive CD4	KAT8	SKAP1	Disease-activity	-0.92	0.0011	0.4
rs8048448	Naive CD4	KAT8	ZNF682	Disease-activity	0.33	0.0034	0.5
rs8048448	Naive CD4	KAT8	CD2	Disease-activity	-0.53	0.001	0.39
rs8048448	Naive CD4	KAT8	CYHR1	Disease-activity	0.32	0.032	0.69
rs8048448	Naive CD4	KAT8	HTRA2	Disease-activity	-0.39	0.037	0.71
rs8048448	Naive CD4	KAT8	GLTSCR2	Disease-activity	0.29	0.0071	0.57
rs8048448	Naive CD4	KAT8	XRN1	Disease-activity	-0.44	0.031	0.69
rs8048448	Naive CD4	KAT8	GPCPD1	Disease-activity	-0.37	0.016	0.63
rs8048448	Naive CD4	KAT8	LAPTM5	Disease-activity	-0.65	0.03	0.69
rs8048448	Naive CD4	KAT8	CARNMT1	Disease-activity	0.99	0.0005	0.33
rs8048448	Naive CD4	KAT8	GLIPR1	Disease-activity	-0.31	0.00077	0.36
rs8048448	Naive CD4	KAT8	PANK4	Disease-activity	0.64	0.022	0.66
rs8048448	Naive CD4	KAT8	RIF1	Disease-activity	-0.64	0.047	0.73
rs8048448	Naive CD4	KAT8	HRH2	Disease-activity	0.27	0.0066	0.56
rs8048448	Naive CD4	KAT8	RPS9	Disease-activity	0.32	0.026	0.67
rs8048448	Naive CD4	KAT8	RIPK1	Disease-activity	-0.56	0.02	0.65
rs8048448	Naive CD4	KAT8	STT3A	Disease-activity	-0.61	0.0034	0.5
rs8048448	Naive CD4	KAT8	GADD45B	Disease-activity	0.3	0.0061	0.55
rs8048448	Naive CD4	KAT8	FOXD2-AS1	Disease-activity	-0.19	0.017	0.63
rs8048448	Naive CD4	KAT8	FCF1	Disease-activity	0.95	0.021	0.66
rs8048448	Naive CD4	KAT8	DDX28	Disease-activity	0.64	0.011	0.6
rs8048448	Naive CD4	KAT8	TWISTNB	Disease-activity	0.37	0.02	0.65
rs8048448	Naive CD4	KAT8	SFXN3	Disease-activity	-0.57	0.00089	0.38
rs8048448	Naive CD4	KAT8	MYO1D	Disease-activity	-0.19	0.015	0.63
rs8048448	Naive CD4	KAT8	ZYX	Disease-activity	0.57	0.012	0.6
rs8048448	Naive CD4	KAT8	GYLTL1B	Disease-activity	-0.13	0.012	0.61
rs8048448	Naive CD4	KAT8	SLC9A7	Disease-activity	-0.23	0.012	0.61
rs8048448	Naive CD4	KAT8	EXT2	Disease-activity	-0.5	0.022	0.66
rs8048448	Naive CD4	KAT8	ILVBL	Disease-activity	0.33	0.015	0.62
rs8048448	Naive CD4	KAT8	LRRC75A-AS1	Disease-activity	0.42	0.039	0.71
rs8048448	Naive CD4	KAT8	VPS54	Disease-activity	-0.6	0.0098	0.59
rs8048448	Naive CD4	KAT8	MVD	Disease-activity	0.26	0.04	0.72
rs8048448	Naive CD4	KAT8	GLCCI1	Disease-activity	-0.55	6.30E-05	0.19
rs8048448	Naive CD4	KAT8	SLC26A6	Disease-activity	-0.3	0.033	0.7
rs8048448	Naive CD4	KAT8	OAF	Disease-activity	0.22	0.007	0.56
rs8048448	Naive CD4	KAT8	DYNC1LI2	Disease-activity	-0.48	0.027	0.68
rs8048448	Naive CD4	KAT8	RPL13	Disease-activity	0.27	0.033	0.7
rs8048448	Naive CD4	KAT8	BLOC1S4	Disease-activity	0.46	0.0045	0.52
rs8048448	Naive CD4	KAT8	PRPSAP1	Disease-activity	-0.45	0.012	0.61
rs8048448	Naive CD4	KAT8	CD248	Disease-activity	0.11	0.012	0.61
rs8048448	Naive CD4	KAT8	RNF130	Disease-activity	0.49	0.0019	0.45
rs8048448	Naive CD4	KAT8	ATP2B1	Disease-activity	-0.42	9.50E-05	0.21
rs8048448	Naive CD4	KAT8	SLC25A53	Disease-activity	-0.18	0.041	0.72
rs8048448	Naive CD4	KAT8	MED28	Disease-activity	0.48	0.041	0.72
rs8048448	Naive CD4	KAT8	KIAA0430	Disease-activity	-0.44	0.037	0.71
rs8048448	Naive CD4	KAT8	SLFN13	Disease-activity	-0.41	0.0078	0.57
rs8048448	Naive CD4	KAT8	RPL18	Disease-activity	0.35	0.028	0.68
rs8048448	Naive CD4	KAT8	CD40LG	Disease-activity	-0.5	0.0042	0.52
rs8048448	Naive CD4	KAT8	ESYT1	Disease-activity	-0.63	0.0055	0.55
rs8048448	Naive CD4	KAT8	RPLP2	Disease-activity	0.26	0.028	0.68
rs8048448	Naive CD4	KAT8	SIGLEC17P	Disease-activity	-0.15	0.043	0.72
rs8048448	Naive CD4	KAT8	ZBTB48	Disease-activity	0.69	0.0014	0.42
rs8048448	Naive CD4	KAT8	PLOD3	Disease-activity	-0.49	0.006	0.55
rs8048448	Naive CD4	KAT8	LINC01281	Disease-activity	-0.18	0.0032	0.49
rs8048448	Naive CD4	KAT8	CD27	Disease-activity	0.41	0.042	0.72
rs8048448	Naive CD4	KAT8	GGH	Disease-activity	0.27	0.015	0.63
rs8048448	Naive CD4	KAT8	CALCOCO1	Disease-activity	-0.57	0.0035	0.5
rs8048448	Naive CD4	KAT8	COL6A3	Disease-activity	-0.18	0.009	0.58
rs8048448	Naive CD4	KAT8	AGFG2	Disease-activity	-0.66	0.00011	0.22
rs8048448	Naive CD4	KAT8	NDRG3	Disease-activity	-0.59	0.001	0.39
rs8048448	Naive CD4	KAT8	EEF1D	Disease-activity	0.32	0.012	0.61
rs8048448	Naive CD4	KAT8	CTLA4	Disease-activity	-0.2	0.0013	0.41
rs8048448	Naive CD4	KAT8	RPS5	Disease-activity	0.33	0.032	0.69
rs8048448	Naive CD4	KAT8	LOC100996286	Disease-activity	0.39	0.026	0.67
rs8048448	Naive CD4	KAT8	KIAA1324	Disease-activity	-0.24	0.0031	0.49
rs8048448	Naive CD4	KAT8	PDE4DIP	Disease-activity	-0.29	0.015	0.63
rs1810677	Naive CD4	PTPRC	HELZ2	Disease-activity	-0.076	0.046	0.73
rs1810677	Naive CD4	PTPRC	IDH3A	Disease-activity	-0.29	0.008	0.58
rs1810677	Naive CD4	PTPRC	PARP10	Disease-activity	-0.14	0.02	0.65
rs1810677	Naive CD4	PTPRC	C19orf66	Disease-activity	-0.2	0.036	0.71
rs1810677	Naive CD4	PTPRC	DLG2	Disease-activity	0.17	0.014	0.62
rs1810677	Naive CD4	PTPRC	STAM2	Disease-activity	0.15	0.032	0.69
rs1810677	Naive CD4	PTPRC	RABAC1	Disease-activity	-0.21	0.037	0.71
rs1810677	Naive CD4	PTPRC	STK11IP	Disease-activity	0.23	0.036	0.71
rs1810677	Naive CD4	PTPRC	FAM43A	Disease-activity	0.11	0.0038	0.51
rs1810677	Naive CD4	PTPRC	SLC18B1	Disease-activity	-0.19	0.049	0.73
rs1810677	Naive CD4	PTPRC	IL6R	Disease-activity	0.29	0.0075	0.57
rs1810677	Naive CD4	PTPRC	TMEM222	Disease-activity	-0.33	0.04	0.72
rs1810677	Naive CD4	PTPRC	TPD52L2	Disease-activity	-0.58	0.0044	0.52
rs1810677	Naive CD4	PTPRC	ORC3	Disease-activity	0.26	0.035	0.7
rs1810677	Naive CD4	PTPRC	LANCL2	Disease-activity	0.22	0.021	0.66
rs1810677	Naive CD4	PTPRC	RRP15	Disease-activity	0.26	0.021	0.65
rs1810677	Naive CD4	PTPRC	CHD1	Disease-activity	0.3	0.035	0.7
rs1810677	Naive CD4	PTPRC	TMEM205	Disease-activity	-0.29	0.022	0.66
rs1810677	Naive CD4	PTPRC	ZFAND2B	Disease-activity	-0.35	0.029	0.68
rs1810677	Naive CD4	PTPRC	HTRA2	Disease-activity	-0.3	0.034	0.7
rs1810677	Naive CD4	PTPRC	CLK3	Disease-activity	-0.4	0.029	0.69
rs1810677	Naive CD4	PTPRC	RIF1	Disease-activity	0.32	0.047	0.73
rs1810677	Naive CD4	PTPRC	FOXD2-AS1	Disease-activity	-0.12	0.05	0.73
rs1810677	Naive CD4	PTPRC	PSMG4	Disease-activity	-0.26	0.036	0.71
rs1810677	Naive CD4	PTPRC	SUV420H1	Disease-activity	0.45	0.011	0.6
rs1810677	Naive CD4	PTPRC	LRRC75A-AS1	Disease-activity	0.24	0.038	0.71
rs1810677	Naive CD4	PTPRC	PPP4R3B	Disease-activity	0.37	0.024	0.67
rs1810677	Naive CD4	PTPRC	LOC283140	Disease-activity	0.097	0.032	0.7
rs1810677	Naive CD4	PTPRC	CLPTM1	Disease-activity	-0.23	0.039	0.71
rs1810677	Naive CD4	PTPRC	CXADR	Disease-activity	0.11	0.045	0.73
rs1810677	Naive CD4	PTPRC	PARP11	Disease-activity	0.19	0.045	0.72
rs1810677	Naive CD4	PTPRC	WBP1	Disease-activity	-0.14	0.039	0.71
rs12324579	Naive CD4	RASGRP1	UBQLN2	Disease-activity	0.19	0.048	0.73
rs12324579	Naive CD4	RASGRP1	MRPL18	Disease-activity	0.32	0.005	0.53
rs12324579	Naive CD4	RASGRP1	LINC01260	Disease-activity	0.075	0.0073	0.57
rs12324579	Naive CD4	RASGRP1	PYGM	Disease-activity	-0.1	0.028	0.68
rs12324579	Naive CD4	RASGRP1	SFMBT1	Disease-activity	0.13	0.0099	0.59
rs12324579	Naive CD4	RASGRP1	GALNT7	Disease-activity	0.15	0.023	0.66
rs12324579	Naive CD4	RASGRP1	FAM161A	Disease-activity	-0.11	0.038	0.71
rs12324579	Naive CD4	RASGRP1	TPST1	Disease-activity	-0.074	0.042	0.72
rs12324579	Naive CD4	RASGRP1	MRPS33	Disease-activity	0.19	0.043	0.72
rs12324579	Naive CD4	RASGRP1	PAFAH2	Disease-activity	-0.17	0.048	0.73
rs12324579	Naive CD4	RASGRP1	TSPO	Disease-activity	0.13	0.032	0.69
rs12324579	Naive CD4	RASGRP1	PUS7L	Disease-activity	0.2	0.043	0.72
rs12324579	Naive CD4	RASGRP1	SIRT4	Disease-activity	-0.11	0.019	0.64
rs12324579	Naive CD4	RASGRP1	C11orf1	Disease-activity	0.17	0.029	0.69
rs12324579	Naive CD4	RASGRP1	FAM46A	Disease-activity	0.15	0.036	0.71
rs12324579	Naive CD4	RASGRP1	ABCA1	Disease-activity	-0.052	0.018	0.64
rs12324579	Naive CD4	RASGRP1	UBE4B	Disease-activity	-0.19	0.049	0.73
rs12324579	Naive CD4	RASGRP1	SMDT1	Disease-activity	0.26	0.0039	0.51
rs12324579	Naive CD4	RASGRP1	MYO1D	Disease-activity	-0.093	0.0056	0.55
rs12324579	Naive CD4	RASGRP1	SDHA	Disease-activity	-0.46	0.0039	0.51
rs12324579	Naive CD4	RASGRP1	TMEM62	Disease-activity	0.14	0.017	0.63
rs12324579	Naive CD4	RASGRP1	METTL2A	Disease-activity	0.22	0.034	0.7
rs12324579	Naive CD4	RASGRP1	ANKRD34A	Disease-activity	0.098	0.035	0.7
rs12324579	Naive CD4	RASGRP1	LOC728554	Disease-activity	-0.19	0.0089	0.58
rs12324579	Naive CD4	RASGRP1	CALCOCO1	Disease-activity	-0.26	0.034	0.7
rs12324579	Naive CD4	RASGRP1	LOC100996286	Disease-activity	-0.1	0.013	0.62
rs11055009	Mem CD4	APOLD1	DTD1	Disease-activity	-1.1	0.0071	0.57
rs11055009	Mem CD4	APOLD1	ADRB2	Disease-activity	-0.16	0.0034	0.5
rs11055009	Mem CD4	APOLD1	UAP1	Disease-activity	-0.42	0.0094	0.59
rs11055009	Mem CD4	APOLD1	FBXO22	Disease-activity	1.4	0.0022	0.46
rs11055009	Mem CD4	APOLD1	DHRS7	Disease-activity	-0.47	0.046	0.73
rs11055009	Mem CD4	APOLD1	MYO6	Disease-activity	-0.26	0.028	0.68
rs11055009	Mem CD4	APOLD1	LGR6	Disease-activity	-0.14	0.0071	0.57
rs11055009	Mem CD4	APOLD1	GZMA	Disease-activity	-0.26	0.0007	0.35
rs11055009	Mem CD4	APOLD1	CYTH3	Disease-activity	-0.25	0.042	0.72
rs11055009	Mem CD4	APOLD1	LOC389641	Disease-activity	0.4	0.01	0.59
rs11055009	Mem CD4	APOLD1	CHCHD2	Disease-activity	-0.98	0.041	0.72
rs11055009	Mem CD4	APOLD1	TMEM43	Disease-activity	-1.1	0.029	0.69
rs11055009	Mem CD4	APOLD1	GPI	Disease-activity	-0.97	0.012	0.61
rs11055009	Mem CD4	APOLD1	ABCC4	Disease-activity	0.85	0.0046	0.52
rs11055009	Mem CD4	APOLD1	DUSP8	Disease-activity	-0.29	0.014	0.62
rs11055009	Mem CD4	APOLD1	FEN1	Disease-activity	-0.43	0.041	0.72
rs11055009	Mem CD4	APOLD1	GPR108	Disease-activity	-0.88	0.018	0.64
rs11055009	Mem CD4	APOLD1	GPR68	Disease-activity	-0.56	0.0029	0.48
rs11055009	Mem CD4	APOLD1	KLHL2	Disease-activity	1.1	0.0032	0.49
rs11055009	Mem CD4	APOLD1	IFT52	Disease-activity	-0.77	0.031	0.69
rs11055009	Mem CD4	APOLD1	LRFN3	Disease-activity	-0.79	0.0013	0.41
rs11055009	Mem CD4	APOLD1	FAM185A	Disease-activity	0.92	0.003	0.48
rs11055009	Mem CD4	APOLD1	PRSS23	Disease-activity	-0.11	0.0043	0.52
rs11055009	Mem CD4	APOLD1	PROK2	Disease-activity	-0.12	0.033	0.7
rs11055009	Mem CD4	APOLD1	FAM50A	Disease-activity	-1.2	0.046	0.73
rs11055009	Mem CD4	APOLD1	ITGB2	Disease-activity	-0.6	0.002	0.45
rs11055009	Mem CD4	APOLD1	CD300A	Disease-activity	-0.26	0.013	0.62
rs11055009	Mem CD4	APOLD1	S1PR5	Disease-activity	-0.11	0.0019	0.45
rs11055009	Mem CD4	APOLD1	6-Mar	Disease-activity	1.1	0.02	0.65
rs11055009	Mem CD4	APOLD1	EPB41	Disease-activity	0.89	0.0056	0.55
rs11055009	Mem CD4	APOLD1	FOSL2	Disease-activity	-0.26	0.012	0.6
rs11055009	Mem CD4	APOLD1	SRGAP2	Disease-activity	-0.57	0.047	0.73
rs11055009	Mem CD4	APOLD1	FBXO28	Disease-activity	0.91	0.031	0.69
rs11055009	Mem CD4	APOLD1	PTGDR	Disease-activity	-0.16	0.013	0.62
rs11055009	Mem CD4	APOLD1	PRKAB2	Disease-activity	0.73	0.035	0.7
rs11055009	Mem CD4	APOLD1	GPAA1	Disease-activity	-0.9	0.033	0.7
rs11055009	Mem CD4	APOLD1	SOX13	Disease-activity	-0.22	0.0016	0.43
rs11055009	Mem CD4	APOLD1	RNF111	Disease-activity	1.2	0.025	0.67
rs11055009	Mem CD4	APOLD1	CHN2	Disease-activity	-0.28	0.0036	0.51
rs11055009	Mem CD4	APOLD1	IL2RB	Disease-activity	-0.61	0.0074	0.57
rs11055009	Mem CD4	APOLD1	RPA3	Disease-activity	-1.4	0.0027	0.48
rs11055009	Mem CD4	APOLD1	HDX	Disease-activity	0.23	0.018	0.64
rs11055009	Mem CD4	APOLD1	SMKR1	Disease-activity	-0.31	0.035	0.7
rs11055009	Mem CD4	APOLD1	PAFAH2	Disease-activity	-0.37	0.013	0.62
rs11055009	Mem CD4	APOLD1	FUT11	Disease-activity	-0.39	0.017	0.64
rs11055009	Mem CD4	APOLD1	SMAD7	Disease-activity	-0.26	0.007	0.56
rs11055009	Mem CD4	APOLD1	RAD51	Disease-activity	-0.3	0.017	0.64
rs11055009	Mem CD4	APOLD1	STAMBP	Disease-activity	1.9	0.014	0.62
rs11055009	Mem CD4	APOLD1	SGPL1	Disease-activity	-0.62	0.05	0.74
rs11055009	Mem CD4	APOLD1	GAB3	Disease-activity	-0.24	0.03	0.69
rs11055009	Mem CD4	APOLD1	C8orf44	Disease-activity	0.39	0.023	0.66
rs11055009	Mem CD4	APOLD1	PLA2G16	Disease-activity	-0.35	0.019	0.64
rs11055009	Mem CD4	APOLD1	TMEM19	Disease-activity	-0.91	0.023	0.67
rs11055009	Mem CD4	APOLD1	MIF4GD	Disease-activity	-0.98	0.0063	0.56
rs11055009	Mem CD4	APOLD1	AGAP1	Disease-activity	-0.26	0.0074	0.57
rs11055009	Mem CD4	APOLD1	DLL1	Disease-activity	0.39	0.0078	0.57
rs11055009	Mem CD4	APOLD1	SLC11A1	Disease-activity	-0.52	0.025	0.67
rs11055009	Mem CD4	APOLD1	DUSP3	Disease-activity	-0.6	0.024	0.67
rs11055009	Mem CD4	APOLD1	SLC1A7	Disease-activity	-0.21	0.027	0.68
rs11055009	Mem CD4	APOLD1	F2R	Disease-activity	-0.23	0.01	0.59
rs11055009	Mem CD4	APOLD1	TGFBR3	Disease-activity	-0.28	0.0016	0.43
rs11055009	Mem CD4	APOLD1	ZNF140	Disease-activity	0.93	0.048	0.73
rs11055009	Mem CD4	APOLD1	MXRA7	Disease-activity	-0.18	0.015	0.62
rs11055009	Mem CD4	APOLD1	TRIM27	Disease-activity	2.4	0.0043	0.52
rs11055009	Mem CD4	APOLD1	NMUR1	Disease-activity	-0.18	0.01	0.59
rs11055009	Mem CD4	APOLD1	MVD	Disease-activity	-0.58	0.035	0.7
rs11055009	Mem CD4	APOLD1	RBCK1	Disease-activity	-0.75	0.02	0.65
rs11055009	Mem CD4	APOLD1	TMEM109	Disease-activity	-0.89	0.0051	0.54
rs11055009	Mem CD4	APOLD1	FASLG	Disease-activity	-0.22	0.0011	0.39
rs11055009	Mem CD4	APOLD1	P4HB	Disease-activity	-1	0.0025	0.48
rs11055009	Mem CD4	APOLD1	XCL2	Disease-activity	-0.23	0.0028	0.48
rs11055009	Mem CD4	APOLD1	PDRG1	Disease-activity	-1.4	0.0043	0.52
rs11055009	Mem CD4	APOLD1	CARD17	Disease-activity	0.32	0.032	0.7
rs11055009	Mem CD4	APOLD1	GPR141	Disease-activity	-0.22	0.019	0.64
rs11055009	Mem CD4	APOLD1	PTPN4	Disease-activity	-0.7	0.011	0.6
rs11055009	Mem CD4	APOLD1	MFSD10	Disease-activity	-0.95	0.01	0.59
rs11055009	Mem CD4	APOLD1	GFI1	Disease-activity	-0.24	0.031	0.69
rs11055009	Mem CD4	APOLD1	PTRH1	Disease-activity	-0.61	0.0041	0.51
rs11055009	Mem CD4	APOLD1	TESK1	Disease-activity	-0.54	0.0087	0.58
rs11055009	Mem CD4	APOLD1	SDR42E1	Disease-activity	0.41	0.0087	0.58
rs11055009	Mem CD4	APOLD1	TTC16	Disease-activity	-0.21	0.0032	0.49
rs11055009	Mem CD4	APOLD1	LOC102723439	Disease-activity	0.54	0.024	0.67
rs11055009	Mem CD4	APOLD1	C9orf91	Disease-activity	0.65	0.034	0.7
rs11055009	Mem CD4	APOLD1	RIC3	Disease-activity	0.3	0.032	0.7
rs11055009	Mem CD4	APOLD1	AVEN	Disease-activity	-0.71	0.041	0.72
rs11055009	Mem CD4	APOLD1	RABAC1	Disease-activity	-0.72	0.027	0.68
rs11055009	Mem CD4	APOLD1	TARP	Disease-activity	-0.15	0.019	0.64
rs11055009	Mem CD4	APOLD1	RNF26	Disease-activity	-1.3	0.003	0.48
rs11055009	Mem CD4	APOLD1	LLGL2	Disease-activity	-0.46	0.0068	0.56
rs11055009	Mem CD4	APOLD1	CNTRL	Disease-activity	1.1	0.0064	0.56
rs11055009	Mem CD4	APOLD1	SNN	Disease-activity	0.29	0.041	0.72
rs11055009	Mem CD4	APOLD1	FNDC3A	Disease-activity	0.88	0.029	0.69
rs11055009	Mem CD4	APOLD1	HEATR9	Disease-activity	-0.26	0.019	0.64
rs11055009	Mem CD4	APOLD1	TRMT2B	Disease-activity	1.1	0.025	0.67
rs11055009	Mem CD4	APOLD1	NME8	Disease-activity	-0.21	0.0098	0.59
rs11055009	Mem CD4	APOLD1	EOMES	Disease-activity	-0.18	0.0093	0.58
rs11055009	Mem CD4	APOLD1	ZNF248	Disease-activity	0.66	0.037	0.71
rs11055009	Mem CD4	APOLD1	TUFM	Disease-activity	-1.5	0.0018	0.44
rs11055009	Mem CD4	APOLD1	COL5A2	Disease-activity	0.36	0.041	0.72
rs11055009	Mem CD4	APOLD1	NACC2	Disease-activity	-0.64	0.0051	0.54
rs11055009	Mem CD4	APOLD1	LIG4	Disease-activity	0.95	0.02	0.65
rs11055009	Mem CD4	APOLD1	CTDSP1	Disease-activity	-0.7	0.0038	0.51
rs11055009	Mem CD4	APOLD1	TRG-AS1	Disease-activity	-0.59	0.0032	0.49
rs11055009	Mem CD4	APOLD1	CCDC127	Disease-activity	-0.91	0.027	0.68
rs11055009	Mem CD4	APOLD1	TARBP1	Disease-activity	0.75	0.014	0.62
rs11055009	Mem CD4	APOLD1	GAS7	Disease-activity	-0.2	0.0042	0.52
rs11055009	Mem CD4	APOLD1	RAB11FIP4	Disease-activity	-0.83	0.019	0.64
rs11055009	Mem CD4	APOLD1	IFNGR1	Disease-activity	-0.39	0.048	0.73
rs11055009	Mem CD4	APOLD1	KATNB1	Disease-activity	-0.95	0.035	0.7
rs11055009	Mem CD4	APOLD1	ENPP4	Disease-activity	-0.3	0.03	0.69
rs11055009	Mem CD4	APOLD1	SUN2	Disease-activity	-1.4	0.004	0.51
rs11055009	Mem CD4	APOLD1	GNG7	Disease-activity	0.44	0.013	0.61
rs11055009	Mem CD4	APOLD1	ITPA	Disease-activity	-1	0.014	0.62
rs11055009	Mem CD4	APOLD1	LOC113230	Disease-activity	-0.44	0.047	0.73
rs11055009	Mem CD4	APOLD1	KIAA1715	Disease-activity	-0.72	0.038	0.71
rs11055009	Mem CD4	APOLD1	FUCA2	Disease-activity	-1.3	0.013	0.62
rs11055009	Mem CD4	APOLD1	TTC22	Disease-activity	-0.78	0.00053	0.34
rs11055009	Mem CD4	APOLD1	ST3GAL4	Disease-activity	-0.49	0.0025	0.48
rs11055009	Mem CD4	APOLD1	TKTL1	Disease-activity	-0.25	0.017	0.63
rs11055009	Mem CD4	APOLD1	UAP1L1	Disease-activity	0.52	0.019	0.64
rs11055009	Mem CD4	APOLD1	NUDT12	Disease-activity	0.62	0.00023	0.27
rs11055009	Mem CD4	APOLD1	MAMSTR	Disease-activity	0.55	0.029	0.68
rs11055009	Mem CD4	APOLD1	PLXND1	Disease-activity	-0.27	0.019	0.64
rs11055009	Mem CD4	APOLD1	SFXN1	Disease-activity	0.95	0.033	0.7
rs11055009	Mem CD4	APOLD1	DGKA	Disease-activity	0.45	0.021	0.65
rs11055009	Mem CD4	APOLD1	LITAF	Disease-activity	-0.38	0.012	0.61
rs11055009	Mem CD4	APOLD1	CSRP2BP	Disease-activity	-0.99	0.0094	0.59
rs11055009	Mem CD4	APOLD1	FAM49A	Disease-activity	-0.15	0.011	0.6
rs11055009	Mem CD4	APOLD1	ARHGAP26	Disease-activity	-0.25	0.03	0.69
rs11055009	Mem CD4	APOLD1	CERS4	Disease-activity	-0.63	0.037	0.71
rs11055009	Mem CD4	APOLD1	KANK3	Disease-activity	-0.56	0.0045	0.52
rs11055009	Mem CD4	APOLD1	GNB2L1	Disease-activity	-1.2	0.049	0.73
rs11055009	Mem CD4	APOLD1	ZC3H12D	Disease-activity	0.28	0.045	0.72
rs11055009	Mem CD4	APOLD1	FCRLB	Disease-activity	-0.27	0.037	0.71
rs11055009	Mem CD4	APOLD1	FAAH2	Disease-activity	0.29	0.022	0.66
rs11055009	Mem CD4	APOLD1	MLLT3	Disease-activity	0.87	0.0089	0.58
rs11055009	Mem CD4	APOLD1	MBP	Disease-activity	-0.88	0.0047	0.53
rs11055009	Mem CD4	APOLD1	TFRC	Disease-activity	0.52	0.013	0.61
rs11055009	Mem CD4	APOLD1	C6orf201	Disease-activity	0.39	0.038	0.71
rs11055009	Mem CD4	APOLD1	SLC10A3	Disease-activity	-1.1	0.0039	0.51
rs11055009	Mem CD4	APOLD1	TMEM104	Disease-activity	-1	0.00038	0.31
rs11055009	Mem CD4	APOLD1	FBXO9	Disease-activity	2.3	0.0043	0.52
rs11055009	Mem CD4	APOLD1	BCAP29	Disease-activity	-0.75	0.0062	0.55
rs11055009	Mem CD4	APOLD1	RHOU	Disease-activity	-0.24	0.029	0.69
rs11055009	Mem CD4	APOLD1	B3GALT4	Disease-activity	-1.1	0.015	0.63
rs11055009	Mem CD4	APOLD1	GPALPP1	Disease-activity	1.1	0.015	0.62
rs11055009	Mem CD4	APOLD1	RGL2	Disease-activity	0.84	0.032	0.7
rs11055009	Mem CD4	APOLD1	AHNAK	Disease-activity	-0.31	0.037	0.71
rs11055009	Mem CD4	APOLD1	SLC25A4	Disease-activity	-0.39	0.019	0.64
rs11055009	Mem CD4	APOLD1	KLRG1	Disease-activity	-0.18	0.016	0.63
rs11055009	Mem CD4	APOLD1	COL9A2	Disease-activity	0.19	0.021	0.65
rs11055009	Mem CD4	APOLD1	SCN1B	Disease-activity	-0.39	0.027	0.68
rs11055009	Mem CD4	APOLD1	TMEM143	Disease-activity	1.1	0.005	0.53
rs11055009	Mem CD4	APOLD1	GPBP1	Disease-activity	1.4	0.047	0.73
rs11055009	Mem CD4	APOLD1	APOL6	Disease-activity	-0.87	0.023	0.66
rs11055009	Mem CD4	APOLD1	PGM1	Disease-activity	-0.95	0.0042	0.52
rs11055009	Mem CD4	APOLD1	FBXO4	Disease-activity	0.89	0.048	0.73
rs11055009	Mem CD4	APOLD1	PSTPIP2	Disease-activity	-0.27	0.027	0.68
rs11055009	Mem CD4	APOLD1	ESYT1	Disease-activity	-1.4	0.014	0.62
rs11055009	Mem CD4	APOLD1	SH2B1	Disease-activity	0.72	0.033	0.7
rs11055009	Mem CD4	APOLD1	SUSD4	Disease-activity	0.21	0.019	0.64
rs11055009	Mem CD4	APOLD1	KDM1A	Disease-activity	1.8	0.0093	0.59
rs11055009	Mem CD4	APOLD1	TSEN54	Disease-activity	-0.63	0.0064	0.56
rs11055009	Mem CD4	APOLD1	GDAP1	Disease-activity	0.6	0.031	0.69
rs11055009	Mem CD4	APOLD1	POLE3	Disease-activity	-2	0.0018	0.44
rs11055009	Mem CD4	APOLD1	ZNF398	Disease-activity	0.65	0.046	0.73
rs11055009	Mem CD4	APOLD1	TSPO	Disease-activity	-0.71	0.03	0.69
rs11055009	Mem CD4	APOLD1	LINC01012	Disease-activity	0.52	0.014	0.62
rs11055009	Mem CD4	APOLD1	UBE2E3	Disease-activity	-0.42	0.023	0.66
rs11055009	Mem CD4	APOLD1	AKTIP	Disease-activity	1	0.013	0.62
rs11055009	Mem CD4	APOLD1	AFAP1L2	Disease-activity	0.73	0.0022	0.46
rs11055009	Mem CD4	APOLD1	FLT4	Disease-activity	0.22	0.046	0.73
rs11055009	Mem CD4	APOLD1	OSBP2	Disease-activity	0.36	0.045	0.72
rs11055009	Mem CD4	APOLD1	HSF2	Disease-activity	0.85	0.031	0.69
rs11055009	Mem CD4	APOLD1	ULK2	Disease-activity	-0.69	0.016	0.63
rs11055009	Mem CD4	APOLD1	ZNF547	Disease-activity	0.53	0.0022	0.46
rs11055009	Mem CD4	APOLD1	SIRPG	Disease-activity	0.42	0.032	0.69
rs11055009	Mem CD4	APOLD1	ABHD6	Disease-activity	-0.46	0.037	0.71
rs11055009	Mem CD4	APOLD1	TIPARP-AS1	Disease-activity	0.68	0.0076	0.57
rs11055009	Mem CD4	APOLD1	COLGALT2	Disease-activity	-0.15	0.028	0.68
rs11055009	Mem CD4	APOLD1	STMN3	Disease-activity	0.59	0.048	0.73
rs11055009	Mem CD4	APOLD1	NXF1	Disease-activity	1.6	0.0086	0.58
rs11055009	Mem CD4	APOLD1	RB1	Disease-activity	0.84	0.036	0.71
rs11055009	Mem CD4	APOLD1	ALKBH5	Disease-activity	-1.4	0.026	0.67
rs11055009	Mem CD4	APOLD1	ZFYVE21	Disease-activity	-0.77	0.044	0.72
rs11055009	Mem CD4	APOLD1	RBM39	Disease-activity	2.1	0.005	0.53
rs11055009	Mem CD4	APOLD1	TMCC3	Disease-activity	-0.15	0.0018	0.44
rs11055009	Mem CD4	APOLD1	FLJ32255	Disease-activity	-0.55	0.011	0.6
rs11055009	Mem CD4	APOLD1	DENND2C	Disease-activity	-0.44	0.019	0.64
rs11055009	Mem CD4	APOLD1	FRG1HP	Disease-activity	0.63	0.025	0.67
rs11055009	Mem CD4	APOLD1	DUSP4	Disease-activity	0.26	0.029	0.69
rs11055009	Mem CD4	APOLD1	PPP1R14C	Disease-activity	-0.32	0.0045	0.52
rs11055009	Mem CD4	APOLD1	INTS8	Disease-activity	1.8	0.0083	0.58
rs11055009	Mem CD4	APOLD1	TSSC4	Disease-activity	-0.93	0.043	0.72
rs11055009	Mem CD4	APOLD1	EMC1	Disease-activity	0.87	0.019	0.64
rs11055009	Mem CD4	APOLD1	CMKLR1	Disease-activity	-0.11	0.013	0.62
rs11055009	Mem CD4	APOLD1	PDHX	Disease-activity	0.99	0.035	0.7
rs11055009	Mem CD4	APOLD1	PELI1	Disease-activity	0.33	0.033	0.7
rs11055009	Mem CD4	APOLD1	LRRC32	Disease-activity	0.27	0.018	0.64
rs11055009	Mem CD4	APOLD1	ABHD4	Disease-activity	-0.94	0.018	0.64
rs11055009	Mem CD4	APOLD1	TRIM5	Disease-activity	-0.47	0.044	0.72
rs11055009	Mem CD4	APOLD1	USP40	Disease-activity	0.85	0.0014	0.42
rs11055009	Mem CD4	APOLD1	AUTS2	Disease-activity	-0.25	0.023	0.66
rs11055009	Mem CD4	APOLD1	HIP1	Disease-activity	-0.34	0.022	0.66
rs11055009	Mem CD4	APOLD1	CDCA8	Disease-activity	-0.3	0.026	0.67
rs11055009	Mem CD4	APOLD1	SMTNL1	Disease-activity	0.62	0.0024	0.47
rs11055009	Mem CD4	APOLD1	RMDN1	Disease-activity	1.7	0.0045	0.52
rs11055009	Mem CD4	APOLD1	EPHX4	Disease-activity	-0.3	0.0002	0.26
rs11055009	Mem CD4	APOLD1	RUFY3	Disease-activity	0.71	0.016	0.63
rs11055009	Mem CD4	APOLD1	GCLM	Disease-activity	-0.51	0.048	0.73
rs11055009	Mem CD4	APOLD1	PI4K2A	Disease-activity	-0.64	0.012	0.61
rs11055009	Mem CD4	APOLD1	RUSC1	Disease-activity	-1	0.0039	0.51
rs11055009	Mem CD4	APOLD1	GNA12	Disease-activity	-0.95	0.025	0.67
rs11055009	Mem CD4	APOLD1	NDRG3	Disease-activity	-1.5	0.0028	0.48
rs11055009	Mem CD4	APOLD1	MCM5	Disease-activity	-0.53	0.048	0.73
rs11055009	Mem CD4	APOLD1	ADD3	Disease-activity	1.5	0.0064	0.56
rs11055009	Mem CD4	APOLD1	RCAN1	Disease-activity	-0.68	0.0042	0.52
rs11055009	Mem CD4	APOLD1	SLC25A53	Disease-activity	-0.49	0.025	0.67
rs11055009	Mem CD4	APOLD1	MYBL1	Disease-activity	-0.25	0.02	0.65
rs11055009	Mem CD4	APOLD1	MYO7A	Disease-activity	-0.28	0.0072	0.57
rs11055009	Mem CD4	APOLD1	NFE2L3	Disease-activity	0.78	0.0061	0.55
rs11055009	Mem CD4	APOLD1	CASK	Disease-activity	0.72	0.01	0.59
rs11055009	Mem CD4	APOLD1	GTPBP1	Disease-activity	-0.84	0.043	0.72
rs11055009	Mem CD4	APOLD1	ACTR5	Disease-activity	-1.1	0.014	0.62
rs11055009	Mem CD4	APOLD1	ZFAND2B	Disease-activity	-1.4	0.049	0.73
rs11055009	Mem CD4	APOLD1	AKR1B1	Disease-activity	-1.1	0.0069	0.56
rs11055009	Mem CD4	APOLD1	SNTA1	Disease-activity	-0.55	0.025	0.67
rs11055009	Mem CD4	APOLD1	WHSC1L1	Disease-activity	0.85	0.037	0.71
rs11055009	Mem CD4	APOLD1	GALNT6	Disease-activity	-0.35	0.017	0.64
rs11055009	Mem CD4	APOLD1	C1orf109	Disease-activity	-1	0.022	0.66
rs11055009	Mem CD4	APOLD1	RPS11	Disease-activity	-1	0.039	0.71
rs11055009	Mem CD4	APOLD1	MCF2L2	Disease-activity	0.31	0.043	0.72
rs11055009	Mem CD4	APOLD1	PRKACA	Disease-activity	0.56	0.044	0.72
rs11055009	Mem CD4	APOLD1	TPRG1	Disease-activity	-0.36	0.0044	0.52
rs11055009	Mem CD4	APOLD1	ZFYVE27	Disease-activity	1.4	0.012	0.61
rs11055009	Mem CD4	APOLD1	RNF10	Disease-activity	-2.2	0.009	0.58
rs11055009	Mem CD4	APOLD1	SRD5A3	Disease-activity	-0.47	0.013	0.62
rs11055009	Mem CD4	APOLD1	TBRG1	Disease-activity	2.1	0.0011	0.4
rs11055009	Mem CD4	APOLD1	BCR	Disease-activity	-1.1	0.00032	0.29
rs11055009	Mem CD4	APOLD1	ITGA5	Disease-activity	-0.67	0.0086	0.58
rs11055009	Mem CD4	APOLD1	DYRK1B	Disease-activity	-0.97	0.0086	0.58
rs11055009	Mem CD4	APOLD1	EHD1	Disease-activity	-1	0.0083	0.58
rs11055009	Mem CD4	APOLD1	ATG16L2	Disease-activity	-0.79	0.035	0.7
rs11055009	Mem CD4	APOLD1	ANXA1	Disease-activity	-0.55	0.0096	0.59
rs11055009	Mem CD4	APOLD1	TTC39C	Disease-activity	0.54	0.024	0.67
rs11055009	Mem CD4	APOLD1	MAST3	Disease-activity	-0.72	0.038	0.71
rs11055009	Mem CD4	APOLD1	ALDH1B1	Disease-activity	-0.63	0.0049	0.53
rs11055009	Mem CD4	APOLD1	ASB8	Disease-activity	-1.1	0.04	0.72
rs11055009	Mem CD4	APOLD1	GLIPR1	Disease-activity	-0.62	0.032	0.7
rs11055009	Mem CD4	APOLD1	RAB11FIP3	Disease-activity	-0.72	0.027	0.68
rs11055009	Mem CD4	APOLD1	DDHD1	Disease-activity	1.1	0.0096	0.59
rs11055009	Mem CD4	APOLD1	IGFBP4	Disease-activity	-0.34	0.023	0.66
rs11055009	Mem CD4	APOLD1	GLYCTK	Disease-activity	-0.67	0.0095	0.59
rs11055009	Mem CD4	APOLD1	GTF2IP1	Disease-activity	0.97	0.0053	0.54
rs11055009	Mem CD4	APOLD1	DUSP7	Disease-activity	-0.82	0.0097	0.59
rs11055009	Mem CD4	APOLD1	FBXO18	Disease-activity	1.5	0.025	0.67
rs11055009	Mem CD4	APOLD1	MXD4	Disease-activity	-0.82	0.013	0.61
rs11055009	Mem CD4	APOLD1	NHSL2	Disease-activity	-0.4	0.0018	0.44
rs11055009	Mem CD4	APOLD1	LINC00892	Disease-activity	-0.39	0.034	0.7
rs11055009	Mem CD4	APOLD1	MRPS16	Disease-activity	-1.1	0.039	0.71
rs11055009	Mem CD4	APOLD1	TTC17	Disease-activity	1.6	0.014	0.62
rs11055009	Mem CD4	APOLD1	MVB12B	Disease-activity	-0.19	0.043	0.72
rs11055009	Mem CD4	APOLD1	LOC401320	Disease-activity	0.6	0.018	0.64
rs11055009	Mem CD4	APOLD1	HDLBP	Disease-activity	-1.1	0.02	0.65
rs11055009	Mem CD4	APOLD1	GCA	Disease-activity	0.53	0.01	0.59
rs11055009	Mem CD4	APOLD1	DPH7	Disease-activity	1.5	0.012	0.61
rs11055009	Mem CD4	APOLD1	FOXN3	Disease-activity	-0.86	0.022	0.66
rs11055009	Mem CD4	APOLD1	CD4	Disease-activity	-1.6	0.0057	0.55
rs11055009	Mem CD4	APOLD1	TCFL5	Disease-activity	-0.45	0.02	0.65
rs11055009	Mem CD4	APOLD1	MGC27345	Disease-activity	0.96	0.011	0.6
rs11055009	Mem CD4	APOLD1	GK	Disease-activity	0.37	0.023	0.66
rs11055009	Mem CD4	APOLD1	ZMYND10	Disease-activity	-0.49	0.04	0.72
rs11055009	Mem CD4	APOLD1	DPY19L2P2	Disease-activity	0.33	0.028	0.68
rs11055009	Mem CD4	APOLD1	CHI3L2	Disease-activity	-0.19	0.05	0.74
rs11055009	Mem CD4	APOLD1	MPI	Disease-activity	0.8	0.038	0.71
rs11055009	Mem CD4	APOLD1	PIK3CG	Disease-activity	-0.55	0.032	0.69
rs11055009	Mem CD4	APOLD1	NOMO1	Disease-activity	-0.59	0.037	0.71
rs11055009	Mem CD4	APOLD1	ZNF827	Disease-activity	0.55	0.043	0.72
rs11055009	Mem CD4	APOLD1	RAB27B	Disease-activity	-0.3	0.0018	0.44
rs11055009	Mem CD4	APOLD1	TULP4	Disease-activity	0.82	0.0039	0.51
rs11055009	Mem CD4	APOLD1	SGSM1	Disease-activity	-0.35	0.0051	0.54
rs11055009	Mem CD4	APOLD1	DIS3	Disease-activity	0.89	0.047	0.73
rs11055009	Mem CD4	APOLD1	PRIM2	Disease-activity	-0.83	0.019	0.64
rs11055009	Mem CD4	APOLD1	RPL7A	Disease-activity	-1	0.046	0.73
rs11055009	Mem CD4	APOLD1	GDPD5	Disease-activity	-0.58	0.0034	0.5
rs11055009	Mem CD4	APOLD1	GIMAP6	Disease-activity	-1.2	0.04	0.72
rs11055009	Mem CD4	APOLD1	RPP25	Disease-activity	0.48	0.023	0.66
rs11055009	Mem CD4	APOLD1	ABCC5	Disease-activity	0.58	0.021	0.65
rs11055009	Mem CD4	APOLD1	MEI1	Disease-activity	-1.1	0.01	0.59
rs11055009	Mem CD4	APOLD1	NUAK1	Disease-activity	-0.34	0.012	0.6
rs11055009	Mem CD4	APOLD1	SRD5A1	Disease-activity	0.59	0.047	0.73
rs11055009	Mem CD4	APOLD1	DMC1	Disease-activity	-0.35	0.041	0.72
rs11055009	Mem CD4	APOLD1	TNFRSF1A	Disease-activity	-0.54	0.02	0.65
rs11055009	Mem CD4	APOLD1	TMEM159	Disease-activity	-0.57	0.038	0.71
rs11055009	Mem CD4	APOLD1	MEOX1	Disease-activity	0.21	0.045	0.73
rs11055009	Mem CD4	APOLD1	ACAD10	Disease-activity	1	0.047	0.73
rs11055009	Mem CD4	APOLD1	PLEKHA5	Disease-activity	-0.44	0.0018	0.44
rs11055009	Mem CD4	APOLD1	ADCK2	Disease-activity	-1.2	0.013	0.62
rs11055009	Mem CD4	APOLD1	TULP3	Disease-activity	1.1	0.018	0.64
rs11055009	Mem CD4	APOLD1	CD40LG	Disease-activity	-0.8	0.017	0.64
rs11055009	Mem CD4	APOLD1	PLAGL1	Disease-activity	0.38	0.035	0.7
rs11055009	Mem CD4	APOLD1	STX10	Disease-activity	-1.3	0.012	0.6
rs11055009	Mem CD4	APOLD1	SLC35D2	Disease-activity	0.62	0.03	0.69
rs11055009	Mem CD4	APOLD1	YIPF3	Disease-activity	-1.5	0.0097	0.59
rs11055009	Mem CD4	APOLD1	CCNI	Disease-activity	-1.4	0.023	0.66
rs11055009	Mem CD4	APOLD1	VAMP2	Disease-activity	1.4	0.0076	0.57
rs11055009	Mem CD4	APOLD1	UPF2	Disease-activity	1.1	0.011	0.6
rs11055009	Mem CD4	APOLD1	PNP	Disease-activity	-0.75	0.04	0.72
rs11055009	Mem CD4	APOLD1	ORC3	Disease-activity	1.1	0.021	0.65
rs11055009	Mem CD4	APOLD1	ANO10	Disease-activity	-0.69	0.0012	0.41
rs11055009	Mem CD4	APOLD1	PCYT2	Disease-activity	-1.4	0.024	0.67
rs11055009	Mem CD4	APOLD1	CYB561	Disease-activity	-0.51	0.015	0.62
rs11055009	Mem CD4	APOLD1	PPP3CA	Disease-activity	-0.4	0.039	0.71
rs11055009	Mem CD4	APOLD1	DDAH2	Disease-activity	-0.78	0.0031	0.49
rs11055009	Mem CD4	APOLD1	TWSG1	Disease-activity	-0.39	0.049	0.73
rs11055009	Mem CD4	APOLD1	IL5RA	Disease-activity	-0.18	0.011	0.6
rs11055009	Mem CD4	APOLD1	PRNP	Disease-activity	-0.69	0.0059	0.55
rs11055009	Mem CD4	APOLD1	C17orf59	Disease-activity	-0.91	0.0085	0.58
rs11055009	Mem CD4	APOLD1	KLHL7	Disease-activity	-1.5	0.0053	0.54
rs11055009	Mem CD4	APOLD1	AHSA2	Disease-activity	0.88	0.0093	0.58
rs11055009	Mem CD4	APOLD1	CD6	Disease-activity	-0.73	0.048	0.73
rs11055009	Mem CD4	APOLD1	GGA1	Disease-activity	-1.2	0.035	0.7
rs11055009	Mem CD4	APOLD1	SPTSSA	Disease-activity	-0.53	0.049	0.73
rs11055009	Mem CD4	APOLD1	C11orf63	Disease-activity	-0.67	0.0025	0.48
rs11055009	Mem CD4	APOLD1	SMCHD1	Disease-activity	0.77	0.012	0.61
rs11055009	Mem CD4	APOLD1	SFPQ	Disease-activity	-1.4	0.003	0.48
rs11055009	Mem CD4	APOLD1	NFATC3	Disease-activity	-0.82	0.036	0.71
rs11055009	Mem CD4	APOLD1	ZNF513	Disease-activity	0.64	0.046	0.73
rs11055009	Mem CD4	APOLD1	TPR	Disease-activity	0.95	0.032	0.7
rs11055009	Mem CD4	APOLD1	INPP5F	Disease-activity	0.63	0.0023	0.46
rs11055009	Mem CD4	APOLD1	LARP4	Disease-activity	0.98	0.041	0.72
rs11055009	Mem CD4	APOLD1	CLCF1	Disease-activity	-0.35	0.0017	0.43
rs11055009	Mem CD4	APOLD1	FAM8A1	Disease-activity	-0.56	0.0069	0.56
rs11055009	Mem CD4	APOLD1	GAS1	Disease-activity	-0.24	0.04	0.71
rs11055009	Mem CD4	APOLD1	IGSF9B	Disease-activity	0.31	0.035	0.7
rs11055009	Mem CD4	APOLD1	RPS7	Disease-activity	-1.3	0.0093	0.59
rs11055009	Mem CD4	APOLD1	SLC22A5	Disease-activity	-0.49	0.045	0.73
rs11055009	Mem CD4	APOLD1	STBD1	Disease-activity	-0.48	0.032	0.69
rs11055009	Mem CD4	APOLD1	FAAHP1	Disease-activity	-0.27	0.0027	0.48
rs11055009	Mem CD4	APOLD1	TMEM184B	Disease-activity	-1.1	0.0023	0.47
rs11055009	Mem CD4	APOLD1	SGPP2	Disease-activity	0.44	0.002	0.45
rs11055009	Mem CD4	APOLD1	PRUNE	Disease-activity	-1.1	0.037	0.71
rs11055009	Mem CD4	APOLD1	WDR83	Disease-activity	-1	0.041	0.72
rs11055009	Mem CD4	APOLD1	DUOX1	Disease-activity	0.6	0.00056	0.34
rs11055009	Mem CD4	APOLD1	C7orf49	Disease-activity	-1.1	0.027	0.68
rs11055009	Mem CD4	APOLD1	SLC4A4	Disease-activity	-0.19	0.0084	0.58
rs11055009	Mem CD4	APOLD1	PRADC1	Disease-activity	-0.73	0.032	0.7
rs11055009	Mem CD4	APOLD1	DAPP1	Disease-activity	0.6	0.015	0.62
rs2618480	Mem CD4	BLK	DTD1	Disease-activity	1	0.011	0.6
rs2618480	Mem CD4	BLK	ADAR	Disease-activity	-0.61	0.046	0.73
rs2618480	Mem CD4	BLK	ABCA2	Disease-activity	0.4	0.046	0.73
rs2618480	Mem CD4	BLK	DHRS7	Disease-activity	0.55	0.042	0.72
rs2618480	Mem CD4	BLK	MYO6	Disease-activity	0.24	0.034	0.7
rs2618480	Mem CD4	BLK	RPIA	Disease-activity	-1.8	0.0032	0.49
rs2618480	Mem CD4	BLK	PNPT1	Disease-activity	-0.58	0.044	0.72
rs2618480	Mem CD4	BLK	MX2	Disease-activity	-0.27	0.045	0.72
rs2618480	Mem CD4	BLK	GTF2H5	Disease-activity	-0.83	0.025	0.67
rs2618480	Mem CD4	BLK	LOC728743	Disease-activity	-1.3	0.02	0.65
rs2618480	Mem CD4	BLK	AK5	Disease-activity	-0.22	0.021	0.65
rs2618480	Mem CD4	BLK	AKIRIN2	Disease-activity	0.85	0.036	0.71
rs2618480	Mem CD4	BLK	LINC00299	Disease-activity	0.51	0.0033	0.5
rs2618480	Mem CD4	BLK	TNK2	Disease-activity	-0.68	0.025	0.67
rs2618480	Mem CD4	BLK	HELZ2	Disease-activity	-0.4	0.014	0.62
rs2618480	Mem CD4	BLK	LOC257396	Disease-activity	-0.52	0.017	0.63
rs2618480	Mem CD4	BLK	FANCA	Disease-activity	0.51	0.047	0.73
rs2618480	Mem CD4	BLK	CHN2	Disease-activity	0.31	0.0069	0.56
rs2618480	Mem CD4	BLK	IL2RB	Disease-activity	0.59	0.0097	0.59
rs2618480	Mem CD4	BLK	SLC27A2	Disease-activity	0.33	0.031	0.69
rs2618480	Mem CD4	BLK	HDX	Disease-activity	-0.25	0.041	0.72
rs2618480	Mem CD4	BLK	PAM	Disease-activity	0.58	0.0041	0.52
rs2618480	Mem CD4	BLK	F2R	Disease-activity	0.18	0.032	0.7
rs2618480	Mem CD4	BLK	AIM2	Disease-activity	0.47	0.0054	0.54
rs2618480	Mem CD4	BLK	NUDT8	Disease-activity	0.58	0.03	0.69
rs2618480	Mem CD4	BLK	KIZ	Disease-activity	1.3	0.01	0.59
rs2618480	Mem CD4	BLK	ISPD	Disease-activity	0.4	0.046	0.73
rs2618480	Mem CD4	BLK	MLKL	Disease-activity	1.1	0.016	0.63
rs2618480	Mem CD4	BLK	MSL3	Disease-activity	-0.9	0.041	0.72
rs2618480	Mem CD4	BLK	TSPAN6	Disease-activity	-0.32	0.032	0.7
rs2618480	Mem CD4	BLK	ZMAT3	Disease-activity	0.78	0.035	0.7
rs2618480	Mem CD4	BLK	TOP1MT	Disease-activity	-0.64	0.029	0.68
rs2618480	Mem CD4	BLK	CASS4	Disease-activity	-0.46	0.011	0.6
rs2618480	Mem CD4	BLK	BMP1	Disease-activity	0.44	0.0075	0.57
rs2618480	Mem CD4	BLK	KNSTRN	Disease-activity	0.63	0.038	0.71
rs2618480	Mem CD4	BLK	PRMT6	Disease-activity	-0.67	0.049	0.73
rs2618480	Mem CD4	BLK	C6orf120	Disease-activity	-1.3	0.0049	0.53
rs2618480	Mem CD4	BLK	KLHDC7B	Disease-activity	-0.5	0.035	0.7
rs2618480	Mem CD4	BLK	PERP	Disease-activity	0.4	0.025	0.67
rs2618480	Mem CD4	BLK	ODF2L	Disease-activity	-0.52	0.041	0.72
rs2618480	Mem CD4	BLK	CRY2	Disease-activity	-1.2	0.047	0.73
rs2618480	Mem CD4	BLK	FAM228B	Disease-activity	0.46	0.048	0.73
rs2618480	Mem CD4	BLK	GNG7	Disease-activity	-0.45	0.025	0.67
rs2618480	Mem CD4	BLK	ZNF467	Disease-activity	-0.43	0.048	0.73
rs2618480	Mem CD4	BLK	FAM98A	Disease-activity	-1.4	0.0061	0.55
rs2618480	Mem CD4	BLK	AAED1	Disease-activity	0.49	0.029	0.68
rs2618480	Mem CD4	BLK	NUDT12	Disease-activity	-0.43	0.0037	0.51
rs2618480	Mem CD4	BLK	DRAM1	Disease-activity	0.47	0.03	0.69
rs2618480	Mem CD4	BLK	RALGPS1	Disease-activity	0.54	0.038	0.71
rs2618480	Mem CD4	BLK	SYVN1	Disease-activity	0.83	0.041	0.72
rs2618480	Mem CD4	BLK	CTNS	Disease-activity	1.3	0.0042	0.52
rs2618480	Mem CD4	BLK	ZBTB20-AS1	Disease-activity	0.58	0.012	0.61
rs2618480	Mem CD4	BLK	LNX1	Disease-activity	-0.59	0.035	0.7
rs2618480	Mem CD4	BLK	OLMALINC	Disease-activity	-0.55	0.024	0.67
rs2618480	Mem CD4	BLK	BCAP29	Disease-activity	0.91	0.011	0.6
rs2618480	Mem CD4	BLK	CLIP1	Disease-activity	2.2	0.0014	0.42
rs2618480	Mem CD4	BLK	PGPEP1	Disease-activity	0.94	0.018	0.64
rs2618480	Mem CD4	BLK	TOX	Disease-activity	0.46	0.019	0.64
rs2618480	Mem CD4	BLK	TMEM30A	Disease-activity	1.2	0.014	0.62
rs2618480	Mem CD4	BLK	DNAJC2	Disease-activity	-1.4	0.025	0.67
rs2618480	Mem CD4	BLK	PCOLCE	Disease-activity	0.45	0.032	0.69
rs2618480	Mem CD4	BLK	CNOT10	Disease-activity	-1.2	0.014	0.62
rs2618480	Mem CD4	BLK	CCDC109B	Disease-activity	-0.69	0.045	0.73
rs2618480	Mem CD4	BLK	PPP2R5B	Disease-activity	1	0.0042	0.52
rs2618480	Mem CD4	BLK	EFHC2	Disease-activity	-0.42	0.015	0.63
rs2618480	Mem CD4	BLK	C9orf9	Disease-activity	-1.1	0.00048	0.33
rs2618480	Mem CD4	BLK	STMN3	Disease-activity	-0.7	0.016	0.63
rs2618480	Mem CD4	BLK	DDX24	Disease-activity	-1.5	0.041	0.72
rs2618480	Mem CD4	BLK	SEMA4A	Disease-activity	0.31	0.0085	0.58
rs2618480	Mem CD4	BLK	APBA2	Disease-activity	-0.38	0.033	0.7
rs2618480	Mem CD4	BLK	SSTR3	Disease-activity	-0.21	0.025	0.67
rs2618480	Mem CD4	BLK	UNC93B1	Disease-activity	-0.66	0.039	0.71
rs2618480	Mem CD4	BLK	NOC3L	Disease-activity	-0.84	0.031	0.69
rs2618480	Mem CD4	BLK	ANKFY1	Disease-activity	-0.91	0.024	0.67
rs2618480	Mem CD4	BLK	TOM1L2	Disease-activity	-0.85	0.016	0.63
rs2618480	Mem CD4	BLK	CAPRIN1	Disease-activity	-0.97	0.0083	0.58
rs2618480	Mem CD4	BLK	TMED5	Disease-activity	-1.1	0.049	0.73
rs2618480	Mem CD4	BLK	UNC119B	Disease-activity	-0.55	0.009	0.58
rs2618480	Mem CD4	BLK	RPS6KL1	Disease-activity	-0.64	0.0015	0.42
rs2618480	Mem CD4	BLK	TRIM5	Disease-activity	-0.63	0.04	0.71
rs2618480	Mem CD4	BLK	HIP1	Disease-activity	0.43	0.0068	0.56
rs2618480	Mem CD4	BLK	AP3M2	Disease-activity	-0.54	0.035	0.7
rs2618480	Mem CD4	BLK	SMTNL1	Disease-activity	-0.44	0.036	0.7
rs2618480	Mem CD4	BLK	RMDN1	Disease-activity	-1.9	0.002	0.45
rs2618480	Mem CD4	BLK	C22orf34	Disease-activity	-0.72	0.0078	0.57
rs2618480	Mem CD4	BLK	ZNF267	Disease-activity	0.81	0.047	0.73
rs2618480	Mem CD4	BLK	ADD3	Disease-activity	-1.4	0.037	0.71
rs2618480	Mem CD4	BLK	PDCL	Disease-activity	1.2	0.033	0.7
rs2618480	Mem CD4	BLK	ANKRD20A5P	Disease-activity	-0.44	0.0078	0.57
rs2618480	Mem CD4	BLK	ACTR5	Disease-activity	0.68	0.034	0.7
rs2618480	Mem CD4	BLK	GBP2	Disease-activity	1	0.025	0.67
rs2618480	Mem CD4	BLK	RABEP1	Disease-activity	-1.4	0.0017	0.43
rs2618480	Mem CD4	BLK	LOC100133669	Disease-activity	-0.68	0.00065	0.35
rs2618480	Mem CD4	BLK	SRD5A3	Disease-activity	0.46	0.023	0.66
rs2618480	Mem CD4	BLK	MCL1	Disease-activity	-0.8	0.045	0.73
rs2618480	Mem CD4	BLK	NCAPH	Disease-activity	0.49	0.0041	0.52
rs2618480	Mem CD4	BLK	LYPLAL1	Disease-activity	-0.81	0.023	0.66
rs2618480	Mem CD4	BLK	ZFP37	Disease-activity	0.7	0.0012	0.4
rs2618480	Mem CD4	BLK	EARS2	Disease-activity	-0.82	0.048	0.73
rs2618480	Mem CD4	BLK	LOC100132111	Disease-activity	0.5	0.016	0.63
rs2618480	Mem CD4	BLK	ALDH1B1	Disease-activity	0.61	0.035	0.7
rs2618480	Mem CD4	BLK	WWC2	Disease-activity	-0.25	0.011	0.6
rs2618480	Mem CD4	BLK	ZNF107	Disease-activity	-0.76	0.011	0.6
rs2618480	Mem CD4	BLK	ASB8	Disease-activity	-1.8	0.01	0.59
rs2618480	Mem CD4	BLK	GPRIN3	Disease-activity	0.9	0.021	0.65
rs2618480	Mem CD4	BLK	AKIP1	Disease-activity	0.79	0.016	0.63
rs2618480	Mem CD4	BLK	CLIC5	Disease-activity	0.4	0.037	0.71
rs2618480	Mem CD4	BLK	CLCN2	Disease-activity	0.68	0.0029	0.48
rs2618480	Mem CD4	BLK	ADHFE1	Disease-activity	0.78	0.042	0.72
rs2618480	Mem CD4	BLK	GALM	Disease-activity	1.2	0.00046	0.32
rs2618480	Mem CD4	BLK	TMEM87B	Disease-activity	-0.65	0.05	0.74
rs2618480	Mem CD4	BLK	NCOA7	Disease-activity	-0.74	0.043	0.72
rs2618480	Mem CD4	BLK	RPS20	Disease-activity	-0.95	0.037	0.71
rs2618480	Mem CD4	BLK	PLXNA2	Disease-activity	0.42	0.032	0.7
rs2618480	Mem CD4	BLK	RIMS3	Disease-activity	0.4	0.046	0.73
rs2618480	Mem CD4	BLK	HDLBP	Disease-activity	-0.97	0.025	0.67
rs2618480	Mem CD4	BLK	C16orf87	Disease-activity	0.67	0.022	0.66
rs2618480	Mem CD4	BLK	PIK3AP1	Disease-activity	0.27	0.0066	0.56
rs2618480	Mem CD4	BLK	AACS	Disease-activity	0.81	0.024	0.67
rs2618480	Mem CD4	BLK	MPI	Disease-activity	-0.92	0.0087	0.58
rs2618480	Mem CD4	BLK	CRYL1	Disease-activity	0.83	0.033	0.7
rs2618480	Mem CD4	BLK	SLC30A9	Disease-activity	-2	0.024	0.67
rs2618480	Mem CD4	BLK	DPY19L1	Disease-activity	0.42	0.037	0.71
rs2618480	Mem CD4	BLK	BEX5	Disease-activity	-0.47	0.026	0.68
rs2618480	Mem CD4	BLK	B4GAT1	Disease-activity	-1.4	0.00078	0.37
rs2618480	Mem CD4	BLK	GIMAP6	Disease-activity	-1.6	0.032	0.69
rs2618480	Mem CD4	BLK	PSKH1	Disease-activity	-0.72	0.05	0.73
rs2618480	Mem CD4	BLK	SLC6A16	Disease-activity	-0.66	0.04	0.72
rs2618480	Mem CD4	BLK	CACNB3	Disease-activity	0.68	0.036	0.71
rs2618480	Mem CD4	BLK	MEI1	Disease-activity	1.1	0.029	0.69
rs2618480	Mem CD4	BLK	LOC100294362	Disease-activity	0.56	0.038	0.71
rs2618480	Mem CD4	BLK	TRADD	Disease-activity	-0.53	0.033	0.7
rs2618480	Mem CD4	BLK	RABIF	Disease-activity	1.2	0.0087	0.58
rs2618480	Mem CD4	BLK	GSS	Disease-activity	1.6	0.011	0.6
rs2618480	Mem CD4	BLK	IFT88	Disease-activity	-0.67	0.045	0.73
rs2618480	Mem CD4	BLK	CD40LG	Disease-activity	-0.86	0.0019	0.45
rs2618480	Mem CD4	BLK	STX10	Disease-activity	1	0.046	0.73
rs2618480	Mem CD4	BLK	DNAJC28	Disease-activity	0.61	0.0055	0.55
rs2618480	Mem CD4	BLK	CDHR2	Disease-activity	-0.56	0.024	0.67
rs2618480	Mem CD4	BLK	FBXO5	Disease-activity	0.66	0.047	0.73
rs2618480	Mem CD4	BLK	FAM109A	Disease-activity	0.59	0.034	0.7
rs2618480	Mem CD4	BLK	SWI5	Disease-activity	1.1	0.041	0.72
rs2618480	Mem CD4	BLK	ZNF839	Disease-activity	-1.1	0.025	0.67
rs2618480	Mem CD4	BLK	CYTH1	Disease-activity	-1.5	0.042	0.72
rs2618480	Mem CD4	BLK	FAM26F	Disease-activity	-0.25	0.029	0.69
rs2618480	Mem CD4	BLK	TMEM64	Disease-activity	1.2	0.00043	0.32
rs2618480	Mem CD4	BLK	EBAG9	Disease-activity	-1.3	0.042	0.72
rs2618480	Mem CD4	BLK	C11orf63	Disease-activity	0.5	0.031	0.69
rs2618480	Mem CD4	BLK	UBL3	Disease-activity	0.71	0.017	0.64
rs2618480	Mem CD4	BLK	MSX2P1	Disease-activity	-1	0.0031	0.49
rs2618480	Mem CD4	BLK	ZCCHC18	Disease-activity	0.72	0.0033	0.49
rs2618480	Mem CD4	BLK	SORCS3	Disease-activity	-0.52	0.011	0.6
rs2618480	Mem CD4	BLK	SUPT3H	Disease-activity	-0.56	0.032	0.7
rs2618480	Mem CD4	BLK	CCNK	Disease-activity	0.71	0.02	0.65
rs2618480	Mem CD4	BLK	HIST1H1C	Disease-activity	0.34	0.034	0.7
rs2618480	Mem CD4	BLK	ATP10D	Disease-activity	0.25	0.035	0.7
rs2618480	Mem CD4	BLK	BFSP2	Disease-activity	0.5	0.0083	0.58
rs2618480	Mem CD4	BLK	WDR62	Disease-activity	-0.51	0.0082	0.58
rs2618480	Mem CD4	BLK	NCAPD2	Disease-activity	1.2	0.0048	0.53
rs2618480	Mem CD4	BLK	CTLA4	Disease-activity	0.66	0.0014	0.42
rs2618480	Mem CD4	BLK	HMGN1	Disease-activity	-1.1	0.029	0.68
rs2618480	Mem CD4	BLK	NCEH1	Disease-activity	0.56	0.031	0.69
rs2618480	Mem CD4	BLK	FAM169A	Disease-activity	0.38	0.026	0.67
rs80022860	Mem CD4	ELF1	ISM1	Disease-activity	0.056	0.045	0.73
rs80022860	Mem CD4	ELF1	IFT52	Disease-activity	-0.23	0.046	0.73
rs80022860	Mem CD4	ELF1	LY9	Disease-activity	-0.22	0.044	0.72
rs80022860	Mem CD4	ELF1	FBXO28	Disease-activity	0.24	0.047	0.73
rs80022860	Mem CD4	ELF1	HDX	Disease-activity	0.072	0.014	0.62
rs80022860	Mem CD4	ELF1	DNAJC17	Disease-activity	-0.28	0.021	0.65
rs80022860	Mem CD4	ELF1	CDH24	Disease-activity	-0.13	0.025	0.67
rs80022860	Mem CD4	ELF1	REXO2	Disease-activity	0.24	0.045	0.73
rs80022860	Mem CD4	ELF1	MTHFD1L	Disease-activity	0.097	0.048	0.73
rs80022860	Mem CD4	ELF1	MRPL28	Disease-activity	-0.16	0.04	0.71
rs80022860	Mem CD4	ELF1	F11R	Disease-activity	0.19	0.012	0.61
rs80022860	Mem CD4	ELF1	RNF26	Disease-activity	-0.26	0.027	0.68
rs80022860	Mem CD4	ELF1	C6orf120	Disease-activity	0.27	0.023	0.66
rs80022860	Mem CD4	ELF1	EEF1B2	Disease-activity	0.15	0.049	0.73
rs80022860	Mem CD4	ELF1	ZNF620	Disease-activity	0.2	0.0025	0.47
rs80022860	Mem CD4	ELF1	GPAT3	Disease-activity	0.068	0.029	0.69
rs80022860	Mem CD4	ELF1	ZBTB20-AS1	Disease-activity	0.13	0.027	0.68
rs80022860	Mem CD4	ELF1	PAFAH1B1	Disease-activity	0.32	0.025	0.67
rs80022860	Mem CD4	ELF1	ACSF3	Disease-activity	-0.2	0.043	0.72
rs80022860	Mem CD4	ELF1	NFYC	Disease-activity	-0.4	0.028	0.68
rs80022860	Mem CD4	ELF1	CERKL	Disease-activity	0.14	0.02	0.65
rs80022860	Mem CD4	ELF1	RFXANK	Disease-activity	-0.25	0.017	0.63
rs80022860	Mem CD4	ELF1	NAB1	Disease-activity	-0.12	0.041	0.72
rs80022860	Mem CD4	ELF1	HLA-E	Disease-activity	-0.25	0.046	0.73
rs80022860	Mem CD4	ELF1	CLK3	Disease-activity	-0.35	0.04	0.72
rs80022860	Mem CD4	ELF1	A2MP1	Disease-activity	0.11	0.004	0.51
rs80022860	Mem CD4	ELF1	PVRIG	Disease-activity	-0.19	0.025	0.67
rs80022860	Mem CD4	ELF1	USPL1	Disease-activity	0.23	0.047	0.73
rs80022860	Mem CD4	ELF1	FAM83D	Disease-activity	-0.14	0.0028	0.48
rs80022860	Mem CD4	ELF1	RPS6	Disease-activity	0.16	0.047	0.73
rs80022860	Mem CD4	ELF1	GALM	Disease-activity	-0.21	0.04	0.72
rs80022860	Mem CD4	ELF1	ERO1A	Disease-activity	0.27	0.034	0.7
rs80022860	Mem CD4	ELF1	EPS8	Disease-activity	0.062	0.023	0.67
rs80022860	Mem CD4	ELF1	PZP	Disease-activity	0.067	0.031	0.69
rs80022860	Mem CD4	ELF1	NEK2	Disease-activity	-0.061	0.037	0.71
rs80022860	Mem CD4	ELF1	FAM76A	Disease-activity	0.22	0.042	0.72
rs80022860	Mem CD4	ELF1	ZNF595	Disease-activity	-0.069	0.0099	0.59
rs80022860	Mem CD4	ELF1	HIF1AN	Disease-activity	0.35	0.013	0.62
rs80022860	Mem CD4	ELF1	STX10	Disease-activity	-0.27	0.045	0.73
rs80022860	Mem CD4	ELF1	A2M-AS1	Disease-activity	0.079	0.018	0.64
rs80022860	Mem CD4	ELF1	A2M	Disease-activity	0.056	0.032	0.7
rs80022860	Mem CD4	ELF1	SGK223	Disease-activity	-0.11	0.043	0.72
rs80022860	Mem CD4	ELF1	LINC00612	Disease-activity	0.092	0.02	0.65
rs80022860	Mem CD4	ELF1	SEC63	Disease-activity	0.31	0.046	0.73
rs80022860	Mem CD4	ELF1	GTF2H3	Disease-activity	0.4	0.0015	0.42
rs80022860	Mem CD4	ELF1	GPR63	Disease-activity	0.076	0.031	0.69
rs80022860	Mem CD4	ELF1	WNT1	Disease-activity	-0.1	0.043	0.72
rs80022860	Mem CD4	ELF1	HIST1H1B	Disease-activity	-0.099	0.049	0.73
rs4731532	Mem CD4	IRF5	GNA15	Disease-activity	-0.26	0.028	0.68
rs4731532	Mem CD4	IRF5	DTD1	Disease-activity	-0.72	0.0076	0.57
rs4731532	Mem CD4	IRF5	ADRB2	Disease-activity	-0.093	0.031	0.69
rs4731532	Mem CD4	IRF5	ABCA2	Disease-activity	-0.23	0.041	0.72
rs4731532	Mem CD4	IRF5	DHRS7	Disease-activity	-0.37	0.044	0.72
rs4731532	Mem CD4	IRF5	GZMA	Disease-activity	-0.12	0.024	0.67
rs4731532	Mem CD4	IRF5	CYTH3	Disease-activity	-0.24	0.031	0.69
rs4731532	Mem CD4	IRF5	ZCCHC2	Disease-activity	0.28	0.037	0.71
rs4731532	Mem CD4	IRF5	NPC1	Disease-activity	-0.39	0.0055	0.55
rs4731532	Mem CD4	IRF5	DUSP8	Disease-activity	-0.21	0.042	0.72
rs4731532	Mem CD4	IRF5	GPR68	Disease-activity	-0.23	0.019	0.64
rs4731532	Mem CD4	IRF5	BAP1	Disease-activity	-0.84	0.017	0.64
rs4731532	Mem CD4	IRF5	DSC1	Disease-activity	0.26	0.00035	0.3
rs4731532	Mem CD4	IRF5	KLHL2	Disease-activity	0.66	0.031	0.69
rs4731532	Mem CD4	IRF5	AKIRIN2	Disease-activity	-0.88	0.0033	0.5
rs4731532	Mem CD4	IRF5	PROK2	Disease-activity	-0.096	0.035	0.7
rs4731532	Mem CD4	IRF5	PRPS2	Disease-activity	0.54	0.022	0.66
rs4731532	Mem CD4	IRF5	FOSL2	Disease-activity	-0.2	0.01	0.59
rs4731532	Mem CD4	IRF5	LOC257396	Disease-activity	0.46	0.00042	0.31
rs4731532	Mem CD4	IRF5	ILK	Disease-activity	-0.84	0.017	0.63
rs4731532	Mem CD4	IRF5	ARMC7	Disease-activity	-0.52	0.033	0.7
rs4731532	Mem CD4	IRF5	FANCA	Disease-activity	-0.27	0.034	0.7
rs4731532	Mem CD4	IRF5	ZNF600	Disease-activity	-0.4	0.0048	0.53
rs4731532	Mem CD4	IRF5	GPAA1	Disease-activity	-0.45	0.033	0.7
rs4731532	Mem CD4	IRF5	IL2RB	Disease-activity	-0.27	0.032	0.69
rs4731532	Mem CD4	IRF5	DNAJC17	Disease-activity	-0.66	0.035	0.7
rs4731532	Mem CD4	IRF5	SMAD7	Disease-activity	-0.22	0.0092	0.58
rs4731532	Mem CD4	IRF5	CUL4B	Disease-activity	0.6	0.048	0.73
rs4731532	Mem CD4	IRF5	GAB3	Disease-activity	-0.19	0.034	0.7
rs4731532	Mem CD4	IRF5	PLA2G16	Disease-activity	-0.22	0.044	0.72
rs4731532	Mem CD4	IRF5	ZBTB49	Disease-activity	-0.74	0.0044	0.52
rs4731532	Mem CD4	IRF5	PAM	Disease-activity	-0.35	0.018	0.64
rs4731532	Mem CD4	IRF5	FHOD1	Disease-activity	-0.74	0.0022	0.46
rs4731532	Mem CD4	IRF5	COQ5	Disease-activity	0.71	0.023	0.66
rs4731532	Mem CD4	IRF5	SLC1A7	Disease-activity	-0.16	0.038	0.71
rs4731532	Mem CD4	IRF5	F2R	Disease-activity	-0.15	0.007	0.56
rs4731532	Mem CD4	IRF5	TGFBR3	Disease-activity	-0.16	0.038	0.71
rs4731532	Mem CD4	IRF5	MAP1LC3B	Disease-activity	-0.89	0.025	0.67
rs4731532	Mem CD4	IRF5	P4HB	Disease-activity	-0.58	0.024	0.67
rs4731532	Mem CD4	IRF5	AARS	Disease-activity	0.67	0.044	0.72
rs4731532	Mem CD4	IRF5	TSPAN6	Disease-activity	0.21	0.016	0.63
rs4731532	Mem CD4	IRF5	DKC1	Disease-activity	0.86	0.04	0.72
rs4731532	Mem CD4	IRF5	PHKG2	Disease-activity	-1.2	0.017	0.64
rs4731532	Mem CD4	IRF5	LOC101929698	Disease-activity	0.5	0.0011	0.4
rs4731532	Mem CD4	IRF5	C9orf91	Disease-activity	0.7	0.0065	0.56
rs4731532	Mem CD4	IRF5	UBE2Q2P1	Disease-activity	-0.28	0.022	0.66
rs4731532	Mem CD4	IRF5	RABAC1	Disease-activity	-0.35	0.038	0.71
rs4731532	Mem CD4	IRF5	TBC1D19	Disease-activity	-0.43	0.028	0.68
rs4731532	Mem CD4	IRF5	LLGL2	Disease-activity	-0.31	0.0085	0.58
rs4731532	Mem CD4	IRF5	ZNRF1	Disease-activity	-0.57	0.00019	0.26
rs4731532	Mem CD4	IRF5	CEP41	Disease-activity	0.48	0.0093	0.59
rs4731532	Mem CD4	IRF5	LINC00943	Disease-activity	-0.21	0.019	0.64
rs4731532	Mem CD4	IRF5	QSOX1	Disease-activity	-0.67	0.007	0.56
rs4731532	Mem CD4	IRF5	PERP	Disease-activity	-0.34	0.01	0.59
rs4731532	Mem CD4	IRF5	STT3A	Disease-activity	-0.68	0.035	0.7
rs4731532	Mem CD4	IRF5	CTDSP1	Disease-activity	-0.35	0.028	0.68
rs4731532	Mem CD4	IRF5	DERL2	Disease-activity	-0.96	0.033	0.7
rs4731532	Mem CD4	IRF5	MYCBP2	Disease-activity	0.69	0.036	0.71
rs4731532	Mem CD4	IRF5	TARBP1	Disease-activity	0.62	0.0056	0.55
rs4731532	Mem CD4	IRF5	KATNB1	Disease-activity	-0.56	0.034	0.7
rs4731532	Mem CD4	IRF5	GNG7	Disease-activity	0.28	0.031	0.69
rs4731532	Mem CD4	IRF5	LAPTM5	Disease-activity	-1.1	0.0057	0.55
rs4731532	Mem CD4	IRF5	VPS9D1	Disease-activity	-0.41	0.016	0.63
rs4731532	Mem CD4	IRF5	TTC22	Disease-activity	-0.33	0.039	0.71
rs4731532	Mem CD4	IRF5	AAED1	Disease-activity	-0.37	0.027	0.68
rs4731532	Mem CD4	IRF5	NUDT12	Disease-activity	0.27	0.019	0.64
rs4731532	Mem CD4	IRF5	PLXND1	Disease-activity	-0.16	0.019	0.64
rs4731532	Mem CD4	IRF5	ZNF365	Disease-activity	-0.18	0.016	0.63
rs4731532	Mem CD4	IRF5	UNG	Disease-activity	-0.73	0.021	0.65
rs4731532	Mem CD4	IRF5	FADS3	Disease-activity	-0.34	0.0034	0.5
rs4731532	Mem CD4	IRF5	SYVN1	Disease-activity	-0.53	0.03	0.69
rs4731532	Mem CD4	IRF5	MICAL2	Disease-activity	-0.2	0.05	0.74
rs4731532	Mem CD4	IRF5	ZNRF2	Disease-activity	-0.69	0.02	0.65
rs4731532	Mem CD4	IRF5	LGALS17A	Disease-activity	0.23	0.016	0.63
rs4731532	Mem CD4	IRF5	MIR181A1HG	Disease-activity	0.31	0.013	0.61
rs4731532	Mem CD4	IRF5	CACNA2D4	Disease-activity	-0.36	0.035	0.7
rs4731532	Mem CD4	IRF5	MLLT3	Disease-activity	0.6	0.0018	0.44
rs4731532	Mem CD4	IRF5	GLTP	Disease-activity	-0.65	0.01	0.59
rs4731532	Mem CD4	IRF5	SLC10A3	Disease-activity	-0.62	0.022	0.66
rs4731532	Mem CD4	IRF5	TMEM104	Disease-activity	-0.43	0.049	0.73
rs4731532	Mem CD4	IRF5	STX17	Disease-activity	0.96	0.004	0.51
rs4731532	Mem CD4	IRF5	NELL2	Disease-activity	0.11	0.042	0.72
rs4731532	Mem CD4	IRF5	OLMALINC	Disease-activity	0.39	0.018	0.64
rs4731532	Mem CD4	IRF5	BCAP29	Disease-activity	-0.5	0.032	0.7
rs4731532	Mem CD4	IRF5	LTBP4	Disease-activity	-0.42	0.0031	0.49
rs4731532	Mem CD4	IRF5	NCF4	Disease-activity	-0.25	0.017	0.63
rs4731532	Mem CD4	IRF5	QRSL1	Disease-activity	1.1	0.0037	0.51
rs4731532	Mem CD4	IRF5	TMEM30A	Disease-activity	-0.61	0.049	0.73
rs4731532	Mem CD4	IRF5	CORO6	Disease-activity	-0.3	0.016	0.63
rs4731532	Mem CD4	IRF5	H1F0	Disease-activity	0.17	0.027	0.68
rs4731532	Mem CD4	IRF5	PCOLCE	Disease-activity	-0.33	0.036	0.71
rs4731532	Mem CD4	IRF5	PPP2R5B	Disease-activity	-0.86	0.0013	0.41
rs4731532	Mem CD4	IRF5	PPA1	Disease-activity	0.66	0.026	0.67
rs4731532	Mem CD4	IRF5	PHLDB2	Disease-activity	-0.16	0.046	0.73
rs4731532	Mem CD4	IRF5	ULK2	Disease-activity	0.41	0.049	0.73
rs4731532	Mem CD4	IRF5	VKORC1	Disease-activity	-0.86	0.022	0.66
rs4731532	Mem CD4	IRF5	STAP2	Disease-activity	0.24	0.027	0.68
rs4731532	Mem CD4	IRF5	ATIC	Disease-activity	1.2	0.012	0.61
rs4731532	Mem CD4	IRF5	DBT	Disease-activity	0.96	0.00074	0.36
rs4731532	Mem CD4	IRF5	TXNDC11	Disease-activity	-0.72	0.038	0.71
rs4731532	Mem CD4	IRF5	GMPR	Disease-activity	0.33	0.014	0.62
rs4731532	Mem CD4	IRF5	SSTR3	Disease-activity	0.17	0.014	0.62
rs4731532	Mem CD4	IRF5	CASC4	Disease-activity	-0.93	0.0046	0.53
rs4731532	Mem CD4	IRF5	FAS	Disease-activity	-0.48	0.027	0.68
rs4731532	Mem CD4	IRF5	NOC3L	Disease-activity	0.75	0.013	0.62
rs4731532	Mem CD4	IRF5	NUP98	Disease-activity	0.74	0.04	0.72
rs4731532	Mem CD4	IRF5	TESPA1	Disease-activity	0.33	0.024	0.67
rs4731532	Mem CD4	IRF5	NIN	Disease-activity	0.53	0.019	0.65
rs4731532	Mem CD4	IRF5	PDHX	Disease-activity	0.74	0.031	0.69
rs4731532	Mem CD4	IRF5	MOB3A	Disease-activity	-0.61	0.028	0.68
rs4731532	Mem CD4	IRF5	PLEKHF2	Disease-activity	-0.65	0.015	0.62
rs4731532	Mem CD4	IRF5	TRIM5	Disease-activity	0.37	0.048	0.73
rs4731532	Mem CD4	IRF5	PPP3CB	Disease-activity	-0.67	0.024	0.67
rs4731532	Mem CD4	IRF5	STARD9	Disease-activity	-0.21	0.035	0.7
rs4731532	Mem CD4	IRF5	RCE1	Disease-activity	-0.9	0.005	0.53
rs4731532	Mem CD4	IRF5	CLK3	Disease-activity	-0.97	0.039	0.71
rs4731532	Mem CD4	IRF5	BZW2	Disease-activity	0.71	0.0024	0.47
rs4731532	Mem CD4	IRF5	SLK	Disease-activity	-0.78	0.012	0.61
rs4731532	Mem CD4	IRF5	RUSC1	Disease-activity	-0.82	0.0088	0.58
rs4731532	Mem CD4	IRF5	FAM45A	Disease-activity	-0.67	0.03	0.69
rs4731532	Mem CD4	IRF5	FCHSD2	Disease-activity	0.62	0.028	0.68
rs4731532	Mem CD4	IRF5	RAB2A	Disease-activity	-0.91	0.044	0.72
rs4731532	Mem CD4	IRF5	HGSNAT	Disease-activity	-0.69	0.012	0.61
rs4731532	Mem CD4	IRF5	CCDC176	Disease-activity	-0.37	0.037	0.71
rs4731532	Mem CD4	IRF5	PSMD5	Disease-activity	1	0.035	0.7
rs4731532	Mem CD4	IRF5	SLC25A53	Disease-activity	-0.34	0.05	0.74
rs4731532	Mem CD4	IRF5	PSAT1	Disease-activity	0.35	0.02	0.65
rs4731532	Mem CD4	IRF5	SPIRE1	Disease-activity	-0.23	0.012	0.61
rs4731532	Mem CD4	IRF5	MYBL1	Disease-activity	-0.24	0.0028	0.48
rs4731532	Mem CD4	IRF5	KIF21A	Disease-activity	-0.35	0.0093	0.59
rs4731532	Mem CD4	IRF5	KIAA1324	Disease-activity	-0.45	0.022	0.66
rs4731532	Mem CD4	IRF5	GPS2	Disease-activity	-0.82	0.038	0.71
rs4731532	Mem CD4	IRF5	DYNC2H1	Disease-activity	-0.31	0.0071	0.57
rs4731532	Mem CD4	IRF5	RNF166	Disease-activity	-0.39	0.016	0.63
rs4731532	Mem CD4	IRF5	LOXL1-AS1	Disease-activity	-0.31	0.034	0.7
rs4731532	Mem CD4	IRF5	ABHD15	Disease-activity	-0.52	0.014	0.62
rs4731532	Mem CD4	IRF5	BTBD6	Disease-activity	-0.73	0.026	0.68
rs4731532	Mem CD4	IRF5	SNTA1	Disease-activity	-0.45	0.011	0.6
rs4731532	Mem CD4	IRF5	HGH1	Disease-activity	-0.57	0.034	0.7
rs4731532	Mem CD4	IRF5	RABEP1	Disease-activity	1.1	0.012	0.61
rs4731532	Mem CD4	IRF5	MCF2L2	Disease-activity	-0.29	0.0065	0.56
rs4731532	Mem CD4	IRF5	USPL1	Disease-activity	0.69	0.042	0.72
rs4731532	Mem CD4	IRF5	KIF5B	Disease-activity	-1.2	0.009	0.58
rs4731532	Mem CD4	IRF5	PLCD1	Disease-activity	-0.61	0.014	0.62
rs4731532	Mem CD4	IRF5	KLF5	Disease-activity	0.22	0.027	0.68
rs4731532	Mem CD4	IRF5	LOC100133669	Disease-activity	0.36	0.0058	0.55
rs4731532	Mem CD4	IRF5	NRBP2	Disease-activity	-0.49	0.013	0.62
rs4731532	Mem CD4	IRF5	ABCB10	Disease-activity	-0.69	0.018	0.64
rs4731532	Mem CD4	IRF5	ITGA5	Disease-activity	-0.56	0.027	0.68
rs4731532	Mem CD4	IRF5	DYRK1B	Disease-activity	-0.43	0.021	0.66
rs4731532	Mem CD4	IRF5	NFE2L2	Disease-activity	0.77	0.037	0.71
rs4731532	Mem CD4	IRF5	ANXA1	Disease-activity	-0.33	0.025	0.67
rs4731532	Mem CD4	IRF5	DUSP14	Disease-activity	-0.37	0.044	0.72
rs4731532	Mem CD4	IRF5	MAST3	Disease-activity	-0.79	0.0072	0.57
rs4731532	Mem CD4	IRF5	ZNF107	Disease-activity	0.65	0.0071	0.57
rs4731532	Mem CD4	IRF5	GLIPR1	Disease-activity	-0.3	0.039	0.71
rs4731532	Mem CD4	IRF5	STAP1	Disease-activity	0.19	0.016	0.63
rs4731532	Mem CD4	IRF5	PDLIM2	Disease-activity	-0.44	0.042	0.72
rs4731532	Mem CD4	IRF5	DEDD2	Disease-activity	-0.69	0.024	0.67
rs4731532	Mem CD4	IRF5	GLYCTK	Disease-activity	-0.54	0.011	0.6
rs4731532	Mem CD4	IRF5	AIMP1	Disease-activity	0.83	0.024	0.67
rs4731532	Mem CD4	IRF5	IGF1R	Disease-activity	0.17	0.0086	0.58
rs4731532	Mem CD4	IRF5	TRIM3	Disease-activity	-0.32	0.032	0.7
rs4731532	Mem CD4	IRF5	AKIP1	Disease-activity	-0.5	0.0082	0.58
rs4731532	Mem CD4	IRF5	MXD4	Disease-activity	-0.32	0.033	0.7
rs4731532	Mem CD4	IRF5	CLIC5	Disease-activity	-0.29	0.011	0.6
rs4731532	Mem CD4	IRF5	NHSL2	Disease-activity	-0.27	0.0044	0.52
rs4731532	Mem CD4	IRF5	EIF4A2	Disease-activity	0.93	0.01	0.59
rs4731532	Mem CD4	IRF5	ADHFE1	Disease-activity	-0.76	0.0032	0.49
rs4731532	Mem CD4	IRF5	GALM	Disease-activity	-0.58	0.0094	0.59
rs4731532	Mem CD4	IRF5	GIMAP4	Disease-activity	0.68	0.012	0.61
rs4731532	Mem CD4	IRF5	C16orf87	Disease-activity	-0.38	0.04	0.72
rs4731532	Mem CD4	IRF5	ACVR1B	Disease-activity	0.27	0.044	0.72
rs4731532	Mem CD4	IRF5	RPL23AP82	Disease-activity	-0.55	0.021	0.65
rs4731532	Mem CD4	IRF5	TMBIM1	Disease-activity	-0.89	0.016	0.63
rs4731532	Mem CD4	IRF5	CACNB1	Disease-activity	-0.6	0.0061	0.55
rs4731532	Mem CD4	IRF5	INO80E	Disease-activity	-0.5	0.027	0.68
rs4731532	Mem CD4	IRF5	MPI	Disease-activity	0.75	0.01	0.59
rs4731532	Mem CD4	IRF5	DPY19L1	Disease-activity	-0.25	0.041	0.72
rs4731532	Mem CD4	IRF5	ARL11	Disease-activity	0.28	0.013	0.62
rs4731532	Mem CD4	IRF5	PAICS	Disease-activity	0.45	0.022	0.66
rs4731532	Mem CD4	IRF5	IWS1	Disease-activity	1.3	0.039	0.71
rs4731532	Mem CD4	IRF5	GDPD5	Disease-activity	-0.39	0.00086	0.38
rs4731532	Mem CD4	IRF5	MRPL17	Disease-activity	0.64	0.022	0.66
rs4731532	Mem CD4	IRF5	KCTD9	Disease-activity	-0.37	0.034	0.7
rs4731532	Mem CD4	IRF5	MTAP	Disease-activity	0.61	0.033	0.7
rs4731532	Mem CD4	IRF5	MEI1	Disease-activity	-1.1	0.00032	0.29
rs4731532	Mem CD4	IRF5	FAM76A	Disease-activity	-0.61	0.031	0.69
rs4731532	Mem CD4	IRF5	ACD	Disease-activity	-0.76	0.016	0.63
rs4731532	Mem CD4	IRF5	PTRH2	Disease-activity	0.74	0.017	0.63
rs4731532	Mem CD4	IRF5	CRTC3	Disease-activity	0.53	0.017	0.63
rs4731532	Mem CD4	IRF5	NUCB2	Disease-activity	0.47	0.027	0.68
rs4731532	Mem CD4	IRF5	DSE	Disease-activity	-0.27	0.0063	0.56
rs4731532	Mem CD4	IRF5	UVSSA	Disease-activity	-0.74	0.002	0.45
rs4731532	Mem CD4	IRF5	TMEM169	Disease-activity	0.33	0.021	0.65
rs4731532	Mem CD4	IRF5	NLN	Disease-activity	0.24	0.042	0.72
rs4731532	Mem CD4	IRF5	PLEKHA5	Disease-activity	-0.26	0.026	0.67
rs4731532	Mem CD4	IRF5	SLC39A13	Disease-activity	-0.79	0.041	0.72
rs4731532	Mem CD4	IRF5	DLG5	Disease-activity	-0.2	0.016	0.63
rs4731532	Mem CD4	IRF5	PLAGL1	Disease-activity	-0.31	0.026	0.67
rs4731532	Mem CD4	IRF5	VAMP2	Disease-activity	-0.62	0.048	0.73
rs4731532	Mem CD4	IRF5	MRPL40	Disease-activity	0.62	0.027	0.68
rs4731532	Mem CD4	IRF5	CRTAP	Disease-activity	-0.72	0.026	0.68
rs4731532	Mem CD4	IRF5	KRT72	Disease-activity	0.37	3.70E-05	0.16
rs4731532	Mem CD4	IRF5	PEX5	Disease-activity	0.61	0.0046	0.53
rs4731532	Mem CD4	IRF5	SFXN3	Disease-activity	-0.74	0.0018	0.44
rs4731532	Mem CD4	IRF5	KRT73	Disease-activity	0.64	1.20E-06	0.059
rs4731532	Mem CD4	IRF5	SMAD3	Disease-activity	-0.55	0.015	0.62
rs4731532	Mem CD4	IRF5	CCPG1	Disease-activity	-0.52	0.0076	0.57
rs4731532	Mem CD4	IRF5	PRNP	Disease-activity	-0.4	0.034	0.7
rs4731532	Mem CD4	IRF5	TMEM123	Disease-activity	0.5	0.033	0.7
rs4731532	Mem CD4	IRF5	MIS18BP1	Disease-activity	-0.48	0.028	0.68
rs4731532	Mem CD4	IRF5	FRMD4B	Disease-activity	-0.32	0.015	0.62
rs4731532	Mem CD4	IRF5	NFIA	Disease-activity	-0.35	0.021	0.66
rs4731532	Mem CD4	IRF5	MPHOSPH9	Disease-activity	0.6	0.041	0.72
rs4731532	Mem CD4	IRF5	LINC00852	Disease-activity	-0.36	0.014	0.62
rs4731532	Mem CD4	IRF5	UBL3	Disease-activity	-0.6	0.01	0.59
rs4731532	Mem CD4	IRF5	MSX2P1	Disease-activity	0.5	0.02	0.65
rs4731532	Mem CD4	IRF5	SORCS3	Disease-activity	0.24	0.028	0.68
rs4731532	Mem CD4	IRF5	GBE1	Disease-activity	-0.61	0.038	0.71
rs4731532	Mem CD4	IRF5	SUPT3H	Disease-activity	0.44	0.019	0.64
rs4731532	Mem CD4	IRF5	STAG3	Disease-activity	0.26	0.028	0.68
rs4731532	Mem CD4	IRF5	ZNF513	Disease-activity	-0.57	0.004	0.51
rs4731532	Mem CD4	IRF5	APLP2	Disease-activity	-0.46	0.035	0.7
rs4731532	Mem CD4	IRF5	RTN4R	Disease-activity	-0.24	0.043	0.72
rs4731532	Mem CD4	IRF5	C11orf80	Disease-activity	-0.89	0.0021	0.46
rs4731532	Mem CD4	IRF5	ZNF101	Disease-activity	0.45	0.024	0.67
rs4731532	Mem CD4	IRF5	NGFRAP1	Disease-activity	0.2	0.041	0.72
rs4731532	Mem CD4	IRF5	SYNPO2	Disease-activity	0.49	0.0087	0.58
rs4731532	Mem CD4	IRF5	CTLA4	Disease-activity	-0.43	0.0001	0.22
rs4731532	Mem CD4	IRF5	CALCOCO1	Disease-activity	-0.77	0.048	0.73
rs8048448	Mem CD4	KAT8	STYXL1	Disease-activity	0.32	0.037	0.71
rs8048448	Mem CD4	KAT8	MYO6	Disease-activity	-0.093	0.033	0.7
rs8048448	Mem CD4	KAT8	PNPT1	Disease-activity	0.36	0.0047	0.53
rs8048448	Mem CD4	KAT8	MRPL1	Disease-activity	0.44	0.025	0.67
rs8048448	Mem CD4	KAT8	MX2	Disease-activity	0.12	0.038	0.71
rs8048448	Mem CD4	KAT8	ZCCHC2	Disease-activity	0.2	0.03	0.69
rs8048448	Mem CD4	KAT8	PDCL3	Disease-activity	0.53	0.0042	0.52
rs8048448	Mem CD4	KAT8	FAR2	Disease-activity	0.27	0.022	0.66
rs8048448	Mem CD4	KAT8	TGFBI	Disease-activity	-0.093	0.027	0.68
rs8048448	Mem CD4	KAT8	ZNF518B	Disease-activity	0.26	0.034	0.7
rs8048448	Mem CD4	KAT8	TNFAIP8	Disease-activity	0.41	0.01	0.59
rs8048448	Mem CD4	KAT8	LOC374443	Disease-activity	-0.6	0.0094	0.59
rs8048448	Mem CD4	KAT8	ATP5C1	Disease-activity	0.46	0.033	0.7
rs8048448	Mem CD4	KAT8	FAM185A	Disease-activity	-0.32	0.026	0.67
rs8048448	Mem CD4	KAT8	ATOX1	Disease-activity	0.35	0.044	0.72
rs8048448	Mem CD4	KAT8	IRF4	Disease-activity	0.13	0.029	0.69
rs8048448	Mem CD4	KAT8	ARMC7	Disease-activity	-0.31	0.021	0.66
rs8048448	Mem CD4	KAT8	CCT8	Disease-activity	0.56	0.034	0.7
rs8048448	Mem CD4	KAT8	LOXL1	Disease-activity	-0.19	0.0064	0.56
rs8048448	Mem CD4	KAT8	GPAA1	Disease-activity	-0.29	0.012	0.6
rs8048448	Mem CD4	KAT8	RPA3	Disease-activity	0.57	0.0096	0.59
rs8048448	Mem CD4	KAT8	DNAJC17	Disease-activity	-0.53	0.012	0.61
rs8048448	Mem CD4	KAT8	CUL4B	Disease-activity	0.44	0.014	0.62
rs8048448	Mem CD4	KAT8	STAMBP	Disease-activity	0.75	0.032	0.69
rs8048448	Mem CD4	KAT8	GYLTL1B	Disease-activity	-0.24	0.0024	0.47
rs8048448	Mem CD4	KAT8	AGMAT	Disease-activity	0.14	0.044	0.72
rs8048448	Mem CD4	KAT8	MTHFD1L	Disease-activity	0.28	0.0089	0.58
rs8048448	Mem CD4	KAT8	G3BP1	Disease-activity	0.89	0.0034	0.5
rs8048448	Mem CD4	KAT8	MFSD10	Disease-activity	-0.26	0.014	0.62
rs8048448	Mem CD4	KAT8	SAMHD1	Disease-activity	0.5	0.026	0.67
rs8048448	Mem CD4	KAT8	CXorf57	Disease-activity	-0.3	0.027	0.68
rs8048448	Mem CD4	KAT8	PPP4R2	Disease-activity	0.51	0.033	0.7
rs8048448	Mem CD4	KAT8	PHKG2	Disease-activity	-0.64	0.0054	0.54
rs8048448	Mem CD4	KAT8	ITFG2	Disease-activity	-0.43	0.031	0.69
rs8048448	Mem CD4	KAT8	PPP1R13B	Disease-activity	-0.22	0.05	0.74
rs8048448	Mem CD4	KAT8	TMPO	Disease-activity	0.59	0.0054	0.54
rs8048448	Mem CD4	KAT8	NDUFV1	Disease-activity	-0.59	0.012	0.61
rs8048448	Mem CD4	KAT8	MRPL44	Disease-activity	0.64	0.0038	0.51
rs8048448	Mem CD4	KAT8	SCARNA17	Disease-activity	-0.27	0.0095	0.59
rs8048448	Mem CD4	KAT8	BMP1	Disease-activity	-0.12	0.048	0.73
rs8048448	Mem CD4	KAT8	CCDC90B	Disease-activity	0.51	0.032	0.7
rs8048448	Mem CD4	KAT8	SNX6	Disease-activity	1.1	0.00038	0.31
rs8048448	Mem CD4	KAT8	UBE2Q2P1	Disease-activity	-0.16	0.018	0.64
rs8048448	Mem CD4	KAT8	RABAC1	Disease-activity	-0.2	0.038	0.71
rs8048448	Mem CD4	KAT8	RDH5	Disease-activity	-0.24	0.031	0.69
rs8048448	Mem CD4	KAT8	GGT7	Disease-activity	-0.21	0.03	0.69
rs8048448	Mem CD4	KAT8	STAMBPL1	Disease-activity	0.36	0.015	0.62
rs8048448	Mem CD4	KAT8	LINC00943	Disease-activity	-0.15	0.0033	0.5
rs8048448	Mem CD4	KAT8	REEP4	Disease-activity	-0.24	0.023	0.66
rs8048448	Mem CD4	KAT8	IDH3A	Disease-activity	0.49	0.012	0.61
rs8048448	Mem CD4	KAT8	TPRG1L	Disease-activity	0.6	0.024	0.67
rs8048448	Mem CD4	KAT8	NEXN	Disease-activity	0.14	0.005	0.53
rs8048448	Mem CD4	KAT8	VPS9D1	Disease-activity	-0.29	0.0016	0.43
rs8048448	Mem CD4	KAT8	UBE2T	Disease-activity	0.28	0.034	0.7
rs8048448	Mem CD4	KAT8	EIF2S1	Disease-activity	0.74	0.0096	0.59
rs8048448	Mem CD4	KAT8	UBAP2L	Disease-activity	0.38	0.028	0.68
rs8048448	Mem CD4	KAT8	FAM98A	Disease-activity	0.58	0.0011	0.4
rs8048448	Mem CD4	KAT8	ARHGEF39	Disease-activity	-0.27	0.048	0.73
rs8048448	Mem CD4	KAT8	NUDT12	Disease-activity	0.12	0.027	0.68
rs8048448	Mem CD4	KAT8	MAMSTR	Disease-activity	-0.22	0.029	0.69
rs8048448	Mem CD4	KAT8	ZNF365	Disease-activity	-0.098	0.013	0.61
rs8048448	Mem CD4	KAT8	COMTD1	Disease-activity	-0.19	0.02	0.65
rs8048448	Mem CD4	KAT8	RALGPS1	Disease-activity	-0.25	0.0056	0.55
rs8048448	Mem CD4	KAT8	ZNF668	Disease-activity	-0.26	0.022	0.66
rs8048448	Mem CD4	KAT8	POMGNT2	Disease-activity	-0.28	0.05	0.74
rs8048448	Mem CD4	KAT8	ATG4D	Disease-activity	-0.35	0.0034	0.5
rs8048448	Mem CD4	KAT8	BLOC1S3	Disease-activity	-0.41	0.045	0.73
rs8048448	Mem CD4	KAT8	SLC10A3	Disease-activity	-0.35	0.0086	0.58
rs8048448	Mem CD4	KAT8	C9orf89	Disease-activity	-0.39	0.006	0.55
rs8048448	Mem CD4	KAT8	STX17	Disease-activity	0.4	0.043	0.72
rs8048448	Mem CD4	KAT8	BTF3L4	Disease-activity	0.48	0.012	0.61
rs8048448	Mem CD4	KAT8	B3GALT4	Disease-activity	-0.24	0.045	0.73
rs8048448	Mem CD4	KAT8	LTBP4	Disease-activity	-0.19	0.0036	0.5
rs8048448	Mem CD4	KAT8	CDCA7L	Disease-activity	0.13	0.021	0.65
rs8048448	Mem CD4	KAT8	DGAT1	Disease-activity	-0.36	0.042	0.72
rs8048448	Mem CD4	KAT8	GART	Disease-activity	0.57	0.031	0.69
rs8048448	Mem CD4	KAT8	SFT2D3	Disease-activity	-0.36	0.047	0.73
rs8048448	Mem CD4	KAT8	ZNF276	Disease-activity	-0.39	0.012	0.61
rs8048448	Mem CD4	KAT8	DNAJC4	Disease-activity	-0.44	0.026	0.67
rs8048448	Mem CD4	KAT8	URI1	Disease-activity	0.69	0.046	0.73
rs8048448	Mem CD4	KAT8	GPBP1	Disease-activity	0.65	0.0089	0.58
rs8048448	Mem CD4	KAT8	BCCIP	Disease-activity	0.63	0.022	0.66
rs8048448	Mem CD4	KAT8	LIN7B	Disease-activity	-0.39	0.021	0.66
rs8048448	Mem CD4	KAT8	SEMA4C	Disease-activity	-0.29	0.015	0.63
rs8048448	Mem CD4	KAT8	POLE3	Disease-activity	0.6	0.033	0.7
rs8048448	Mem CD4	KAT8	VRK1	Disease-activity	0.35	0.045	0.73
rs8048448	Mem CD4	KAT8	TSPO	Disease-activity	-0.26	0.017	0.64
rs8048448	Mem CD4	KAT8	CORO6	Disease-activity	-0.19	0.0069	0.56
rs8048448	Mem CD4	KAT8	RUFY2	Disease-activity	-0.44	0.017	0.64
rs8048448	Mem CD4	KAT8	LINC01012	Disease-activity	-0.24	0.023	0.66
rs8048448	Mem CD4	KAT8	MKKS	Disease-activity	0.59	0.031	0.69
rs8048448	Mem CD4	KAT8	HNRNPA2B1	Disease-activity	1.2	0.0069	0.56
rs8048448	Mem CD4	KAT8	PPA1	Disease-activity	0.49	0.0021	0.45
rs8048448	Mem CD4	KAT8	FLT4	Disease-activity	-0.13	0.009	0.58
rs8048448	Mem CD4	KAT8	PRIMPOL	Disease-activity	0.53	0.0052	0.54
rs8048448	Mem CD4	KAT8	LOC100499489	Disease-activity	-0.26	0.022	0.66
rs8048448	Mem CD4	KAT8	MAP3K6	Disease-activity	-0.27	0.031	0.69
rs8048448	Mem CD4	KAT8	RETSAT	Disease-activity	-0.33	0.024	0.67
rs8048448	Mem CD4	KAT8	VKORC1	Disease-activity	-0.49	0.024	0.67
rs8048448	Mem CD4	KAT8	FH	Disease-activity	0.38	0.049	0.73
rs8048448	Mem CD4	KAT8	STMN3	Disease-activity	-0.35	0.024	0.67
rs8048448	Mem CD4	KAT8	ATIC	Disease-activity	0.64	0.013	0.62
rs8048448	Mem CD4	KAT8	AKNA	Disease-activity	-0.26	0.013	0.61
rs8048448	Mem CD4	KAT8	TRAT1	Disease-activity	0.21	0.023	0.66
rs8048448	Mem CD4	KAT8	MMADHC	Disease-activity	0.65	0.014	0.62
rs8048448	Mem CD4	KAT8	ZSCAN22	Disease-activity	-0.3	0.036	0.71
rs8048448	Mem CD4	KAT8	PDHX	Disease-activity	0.6	0.002	0.45
rs8048448	Mem CD4	KAT8	ATF6B	Disease-activity	-0.47	0.0075	0.57
rs8048448	Mem CD4	KAT8	HNRNPC	Disease-activity	0.98	0.00079	0.37
rs8048448	Mem CD4	KAT8	MEN1	Disease-activity	-0.61	0.023	0.67
rs8048448	Mem CD4	KAT8	TRIM5	Disease-activity	0.4	0.0039	0.51
rs8048448	Mem CD4	KAT8	STARD9	Disease-activity	-0.12	0.029	0.69
rs8048448	Mem CD4	KAT8	CCDC130	Disease-activity	-0.86	0.00053	0.34
rs8048448	Mem CD4	KAT8	RCE1	Disease-activity	-0.37	0.049	0.73
rs8048448	Mem CD4	KAT8	CAPN10-AS1	Disease-activity	-0.25	0.002	0.45
rs8048448	Mem CD4	KAT8	BZW2	Disease-activity	0.31	0.0081	0.58
rs8048448	Mem CD4	KAT8	DYNC1LI2	Disease-activity	-0.54	0.048	0.73
rs8048448	Mem CD4	KAT8	RNASEH2B	Disease-activity	0.45	0.046	0.73
rs8048448	Mem CD4	KAT8	NDRG3	Disease-activity	0.81	0.011	0.6
rs8048448	Mem CD4	KAT8	IRAK2	Disease-activity	-0.14	0.034	0.7
rs8048448	Mem CD4	KAT8	POLG	Disease-activity	-0.47	0.015	0.62
rs8048448	Mem CD4	KAT8	C17orf67	Disease-activity	-0.35	0.014	0.62
rs8048448	Mem CD4	KAT8	PGP	Disease-activity	-0.32	0.02	0.65
rs8048448	Mem CD4	KAT8	ADD3	Disease-activity	0.67	0.0051	0.54
rs8048448	Mem CD4	KAT8	TAF9	Disease-activity	0.4	0.023	0.66
rs8048448	Mem CD4	KAT8	C1orf56	Disease-activity	-0.2	0.044	0.72
rs8048448	Mem CD4	KAT8	ZNF658B	Disease-activity	0.2	0.046	0.73
rs8048448	Mem CD4	KAT8	A2MP1	Disease-activity	-0.14	0.032	0.69
rs8048448	Mem CD4	KAT8	GPS2	Disease-activity	-0.7	0.012	0.61
rs8048448	Mem CD4	KAT8	DYNC2H1	Disease-activity	-0.15	0.0073	0.57
rs8048448	Mem CD4	KAT8	RNF166	Disease-activity	-0.22	0.017	0.64
rs8048448	Mem CD4	KAT8	DBF4	Disease-activity	0.38	0.012	0.61
rs8048448	Mem CD4	KAT8	KARS	Disease-activity	0.5	0.035	0.7
rs8048448	Mem CD4	KAT8	CNIH1	Disease-activity	0.42	0.036	0.71
rs8048448	Mem CD4	KAT8	GBP4	Disease-activity	0.32	0.028	0.68
rs8048448	Mem CD4	KAT8	LYL1	Disease-activity	-0.16	0.039	0.71
rs8048448	Mem CD4	KAT8	PAOX	Disease-activity	-0.16	0.026	0.68
rs8048448	Mem CD4	KAT8	NOP58	Disease-activity	0.47	0.045	0.72
rs8048448	Mem CD4	KAT8	SNTA1	Disease-activity	-0.22	0.022	0.66
rs8048448	Mem CD4	KAT8	RABEP1	Disease-activity	0.46	0.014	0.62
rs8048448	Mem CD4	KAT8	WASH3P	Disease-activity	-0.33	0.022	0.66
rs8048448	Mem CD4	KAT8	NSMCE1	Disease-activity	0.61	0.0096	0.59
rs8048448	Mem CD4	KAT8	USPL1	Disease-activity	0.47	0.015	0.62
rs8048448	Mem CD4	KAT8	MKRN1	Disease-activity	0.45	0.029	0.69
rs8048448	Mem CD4	KAT8	TCEAL8	Disease-activity	0.32	0.034	0.7
rs8048448	Mem CD4	KAT8	ZFYVE27	Disease-activity	-0.62	0.021	0.65
rs8048448	Mem CD4	KAT8	PSMG2	Disease-activity	0.54	0.044	0.72
rs8048448	Mem CD4	KAT8	LOC100133669	Disease-activity	0.23	0.0017	0.43
rs8048448	Mem CD4	KAT8	NRBP2	Disease-activity	-0.24	0.036	0.71
rs8048448	Mem CD4	KAT8	CD2AP	Disease-activity	0.39	0.019	0.64
rs8048448	Mem CD4	KAT8	MBIP	Disease-activity	0.61	0.016	0.63
rs8048448	Mem CD4	KAT8	CCDC107	Disease-activity	-0.21	0.038	0.71
rs8048448	Mem CD4	KAT8	CENPT	Disease-activity	-0.69	0.00097	0.39
rs8048448	Mem CD4	KAT8	ELF1	Disease-activity	0.72	0.0048	0.53
rs8048448	Mem CD4	KAT8	MRPL19	Disease-activity	0.71	0.031	0.69
rs8048448	Mem CD4	KAT8	EHD1	Disease-activity	-0.26	0.038	0.71
rs8048448	Mem CD4	KAT8	IFT172	Disease-activity	-0.22	0.044	0.72
rs8048448	Mem CD4	KAT8	SHARPIN	Disease-activity	-0.49	0.0071	0.57
rs8048448	Mem CD4	KAT8	TNFSF10	Disease-activity	0.18	0.013	0.61
rs8048448	Mem CD4	KAT8	LOC100132111	Disease-activity	-0.15	0.038	0.71
rs8048448	Mem CD4	KAT8	ALDH1B1	Disease-activity	-0.3	0.045	0.73
rs8048448	Mem CD4	KAT8	MIR4691	Disease-activity	-0.24	0.011	0.6
rs8048448	Mem CD4	KAT8	GLIPR1	Disease-activity	-0.24	0.025	0.67
rs8048448	Mem CD4	KAT8	C1orf159	Disease-activity	-0.29	0.028	0.68
rs8048448	Mem CD4	KAT8	KTN1	Disease-activity	0.84	0.015	0.62
rs8048448	Mem CD4	KAT8	PBX4	Disease-activity	-0.29	0.0053	0.54
rs8048448	Mem CD4	KAT8	STAP1	Disease-activity	0.097	0.033	0.7
rs8048448	Mem CD4	KAT8	SPG7	Disease-activity	-0.7	0.0017	0.43
rs8048448	Mem CD4	KAT8	PDLIM2	Disease-activity	-0.32	0.0061	0.55
rs8048448	Mem CD4	KAT8	DEDD2	Disease-activity	-0.34	0.027	0.68
rs8048448	Mem CD4	KAT8	DUSP28	Disease-activity	-0.62	0.0032	0.49
rs8048448	Mem CD4	KAT8	PHLDB1	Disease-activity	-0.17	0.039	0.71
rs8048448	Mem CD4	KAT8	GTF2H1	Disease-activity	0.6	0.033	0.7
rs8048448	Mem CD4	KAT8	TMCO3	Disease-activity	-0.43	0.014	0.62
rs8048448	Mem CD4	KAT8	GTF2IP1	Disease-activity	-0.5	0.028	0.68
rs8048448	Mem CD4	KAT8	ZNF808	Disease-activity	-0.29	0.026	0.68
rs8048448	Mem CD4	KAT8	ADRBK2	Disease-activity	0.15	0.043	0.72
rs8048448	Mem CD4	KAT8	CLIC5	Disease-activity	-0.13	0.022	0.66
rs8048448	Mem CD4	KAT8	SPSB3	Disease-activity	-0.38	0.0041	0.52
rs8048448	Mem CD4	KAT8	ADHFE1	Disease-activity	-0.35	0.0096	0.59
rs8048448	Mem CD4	KAT8	AASDHPPT	Disease-activity	0.47	0.046	0.73
rs8048448	Mem CD4	KAT8	LOC401320	Disease-activity	-0.25	0.03	0.69
rs8048448	Mem CD4	KAT8	CEP164	Disease-activity	-0.32	0.042	0.72
rs8048448	Mem CD4	KAT8	DPH7	Disease-activity	-0.83	0.0059	0.55
rs8048448	Mem CD4	KAT8	TCFL5	Disease-activity	0.26	0.028	0.68
rs8048448	Mem CD4	KAT8	TMBIM1	Disease-activity	-0.46	0.034	0.7
rs8048448	Mem CD4	KAT8	NASP	Disease-activity	0.48	0.029	0.69
rs8048448	Mem CD4	KAT8	TMEM203	Disease-activity	-0.5	0.05	0.73
rs8048448	Mem CD4	KAT8	CHI3L2	Disease-activity	0.14	0.019	0.64
rs8048448	Mem CD4	KAT8	VAC14	Disease-activity	-0.43	0.047	0.73
rs8048448	Mem CD4	KAT8	COPS2	Disease-activity	0.62	0.005	0.53
rs8048448	Mem CD4	KAT8	OBFC1	Disease-activity	-0.82	0.0075	0.57
rs8048448	Mem CD4	KAT8	PRIM2	Disease-activity	0.29	0.0095	0.59
rs8048448	Mem CD4	KAT8	BCORL1	Disease-activity	-0.23	0.025	0.67
rs8048448	Mem CD4	KAT8	PPOX	Disease-activity	-0.49	0.021	0.65
rs8048448	Mem CD4	KAT8	PSKH1	Disease-activity	-0.37	0.028	0.68
rs8048448	Mem CD4	KAT8	TAPT1	Disease-activity	0.48	0.024	0.67
rs8048448	Mem CD4	KAT8	GLI4	Disease-activity	-0.42	0.0078	0.57
rs8048448	Mem CD4	KAT8	ACD	Disease-activity	-0.45	0.0056	0.55
rs8048448	Mem CD4	KAT8	WDR45B	Disease-activity	-0.46	0.048	0.73
rs8048448	Mem CD4	KAT8	FAM219B	Disease-activity	-0.42	0.015	0.62
rs8048448	Mem CD4	KAT8	TBC1D10A	Disease-activity	-0.5	0.042	0.72
rs8048448	Mem CD4	KAT8	SLC39A13	Disease-activity	-0.5	0.0088	0.58
rs8048448	Mem CD4	KAT8	GSS	Disease-activity	-0.5	0.03	0.69
rs8048448	Mem CD4	KAT8	STX10	Disease-activity	-0.73	0.0024	0.47
rs8048448	Mem CD4	KAT8	HMGN2	Disease-activity	0.32	0.043	0.72
rs8048448	Mem CD4	KAT8	VAMP2	Disease-activity	-0.68	0.012	0.61
rs8048448	Mem CD4	KAT8	MMP25-AS1	Disease-activity	-0.21	0.039	0.71
rs8048448	Mem CD4	KAT8	LEO1	Disease-activity	0.71	0.018	0.64
rs8048448	Mem CD4	KAT8	DIRC3	Disease-activity	0.13	0.042	0.72
rs8048448	Mem CD4	KAT8	MRPS35	Disease-activity	0.57	0.021	0.65
rs8048448	Mem CD4	KAT8	TMEM129	Disease-activity	-0.42	0.032	0.69
rs8048448	Mem CD4	KAT8	LTB4R	Disease-activity	-0.18	0.026	0.67
rs8048448	Mem CD4	KAT8	ANO10	Disease-activity	-0.2	0.049	0.73
rs8048448	Mem CD4	KAT8	LOC100506023	Disease-activity	-0.24	0.012	0.61
rs8048448	Mem CD4	KAT8	RFC4	Disease-activity	0.4	0.02	0.65
rs8048448	Mem CD4	KAT8	ABLIM2	Disease-activity	-0.2	0.02	0.65
rs8048448	Mem CD4	KAT8	NOXA1	Disease-activity	-0.35	0.00054	0.34
rs8048448	Mem CD4	KAT8	TMEM123	Disease-activity	0.24	0.031	0.69
rs8048448	Mem CD4	KAT8	EBAG9	Disease-activity	0.46	0.043	0.72
rs8048448	Mem CD4	KAT8	GGA1	Disease-activity	-0.61	0.0079	0.58
rs8048448	Mem CD4	KAT8	MRPL42	Disease-activity	0.39	0.031	0.69
rs8048448	Mem CD4	KAT8	TBC1D15	Disease-activity	0.43	0.021	0.65
rs8048448	Mem CD4	KAT8	MPHOSPH9	Disease-activity	0.35	0.044	0.72
rs8048448	Mem CD4	KAT8	LINC00847	Disease-activity	0.32	0.031	0.69
rs8048448	Mem CD4	KAT8	PSD3	Disease-activity	0.2	0.013	0.62
rs8048448	Mem CD4	KAT8	ZCCHC18	Disease-activity	-0.18	0.019	0.64
rs8048448	Mem CD4	KAT8	PIAS3	Disease-activity	-0.52	0.0032	0.49
rs8048448	Mem CD4	KAT8	TAF7	Disease-activity	0.46	0.043	0.72
rs8048448	Mem CD4	KAT8	HNRNPD	Disease-activity	1.2	0.018	0.64
rs8048448	Mem CD4	KAT8	ZNF513	Disease-activity	-0.35	0.0032	0.49
rs8048448	Mem CD4	KAT8	APLP2	Disease-activity	-0.3	0.028	0.68
rs8048448	Mem CD4	KAT8	LARP4	Disease-activity	0.58	0.013	0.62
rs8048448	Mem CD4	KAT8	GTF2H3	Disease-activity	0.56	0.025	0.67
rs8048448	Mem CD4	KAT8	C11orf80	Disease-activity	-0.25	0.044	0.72
rs8048448	Mem CD4	KAT8	ZGPAT	Disease-activity	-0.41	0.021	0.66
rs8048448	Mem CD4	KAT8	TP53I13	Disease-activity	-0.22	0.028	0.68
rs8048448	Mem CD4	KAT8	ZNF443	Disease-activity	-0.22	0.05	0.74
rs8048448	Mem CD4	KAT8	SMAD1	Disease-activity	0.14	0.024	0.67
rs8048448	Mem CD4	KAT8	STBD1	Disease-activity	-0.22	0.024	0.67
rs8048448	Mem CD4	KAT8	SMAD2	Disease-activity	0.69	0.036	0.71
rs8048448	Mem CD4	KAT8	FAM19A1	Disease-activity	-0.13	0.031	0.69
rs8048448	Mem CD4	KAT8	CALCOCO1	Disease-activity	-0.49	0.018	0.64
rs8048448	Mem CD4	KAT8	GLG1	Disease-activity	0.93	0.013	0.61
rs8048448	Mem CD4	KAT8	DUOX1	Disease-activity	-0.25	0.0026	0.48
rs8048448	Mem CD4	KAT8	WTAP	Disease-activity	0.68	0.033	0.7
rs1810677	Mem CD4	PTPRC	DTD1	Disease-activity	-0.36	0.0024	0.47
rs1810677	Mem CD4	PTPRC	ADD1	Disease-activity	-0.47	0.039	0.71
rs1810677	Mem CD4	PTPRC	ADRB2	Disease-activity	-0.044	0.021	0.65
rs1810677	Mem CD4	PTPRC	WIPI1	Disease-activity	-0.17	0.034	0.7
rs1810677	Mem CD4	PTPRC	DHRS7	Disease-activity	-0.15	0.043	0.72
rs1810677	Mem CD4	PTPRC	LGR6	Disease-activity	-0.047	0.013	0.61
rs1810677	Mem CD4	PTPRC	GZMA	Disease-activity	-0.084	0.0006	0.34
rs1810677	Mem CD4	PTPRC	LOC389641	Disease-activity	0.12	0.043	0.72
rs1810677	Mem CD4	PTPRC	TMEM43	Disease-activity	-0.39	0.0071	0.57
rs1810677	Mem CD4	PTPRC	GPI	Disease-activity	-0.32	0.024	0.67
rs1810677	Mem CD4	PTPRC	NPC1	Disease-activity	-0.16	0.0088	0.58
rs1810677	Mem CD4	PTPRC	KIF13B	Disease-activity	-0.14	0.039	0.71
rs1810677	Mem CD4	PTPRC	PTPRE	Disease-activity	-0.24	0.00068	0.35
rs1810677	Mem CD4	PTPRC	DUSP8	Disease-activity	-0.087	0.05	0.73
rs1810677	Mem CD4	PTPRC	GPR108	Disease-activity	-0.28	0.0091	0.58
rs1810677	Mem CD4	PTPRC	GPR68	Disease-activity	-0.15	0.0052	0.54
rs1810677	Mem CD4	PTPRC	BAP1	Disease-activity	-0.43	0.024	0.67
rs1810677	Mem CD4	PTPRC	ZNF518B	Disease-activity	0.19	0.0095	0.59
rs1810677	Mem CD4	PTPRC	NCAM1	Disease-activity	-0.092	0.017	0.63
rs1810677	Mem CD4	PTPRC	TMEM14E	Disease-activity	0.14	0.049	0.73
rs1810677	Mem CD4	PTPRC	AKIRIN2	Disease-activity	-0.35	0.0019	0.45
rs1810677	Mem CD4	PTPRC	LINC00299	Disease-activity	-0.11	0.029	0.69
rs1810677	Mem CD4	PTPRC	PRSS23	Disease-activity	-0.033	0.014	0.62
rs1810677	Mem CD4	PTPRC	PROK2	Disease-activity	-0.038	0.036	0.71
rs1810677	Mem CD4	PTPRC	ITGB2	Disease-activity	-0.18	0.0014	0.42
rs1810677	Mem CD4	PTPRC	CD300A	Disease-activity	-0.073	0.032	0.7
rs1810677	Mem CD4	PTPRC	S1PR5	Disease-activity	-0.031	0.022	0.66
rs1810677	Mem CD4	PTPRC	HIVEP1	Disease-activity	0.14	0.0029	0.48
rs1810677	Mem CD4	PTPRC	LIMS1	Disease-activity	0.12	0.032	0.69
rs1810677	Mem CD4	PTPRC	SLC35B2	Disease-activity	-0.52	0.009	0.58
rs1810677	Mem CD4	PTPRC	CLDND1	Disease-activity	0.16	0.013	0.61
rs1810677	Mem CD4	PTPRC	CCDC112	Disease-activity	-0.12	0.0041	0.51
rs1810677	Mem CD4	PTPRC	EPB41	Disease-activity	0.2	0.036	0.71
rs1810677	Mem CD4	PTPRC	SLCO3A1	Disease-activity	-0.29	0.039	0.71
rs1810677	Mem CD4	PTPRC	FAM127A	Disease-activity	-0.33	0.00065	0.35
rs1810677	Mem CD4	PTPRC	LOC257396	Disease-activity	0.19	0.0041	0.51
rs1810677	Mem CD4	PTPRC	ZNF600	Disease-activity	-0.14	0.036	0.71
rs1810677	Mem CD4	PTPRC	GPAA1	Disease-activity	-0.19	0.021	0.65
rs1810677	Mem CD4	PTPRC	EFNA5	Disease-activity	-0.12	0.0025	0.47
rs1810677	Mem CD4	PTPRC	IL2RB	Disease-activity	-0.21	0.00015	0.24
rs1810677	Mem CD4	PTPRC	TBC1D25	Disease-activity	-0.27	0.032	0.7
rs1810677	Mem CD4	PTPRC	RASSF1-AS1	Disease-activity	-0.085	0.039	0.71
rs1810677	Mem CD4	PTPRC	TIAM1	Disease-activity	0.12	0.005	0.53
rs1810677	Mem CD4	PTPRC	FUT11	Disease-activity	-0.13	0.02	0.65
rs1810677	Mem CD4	PTPRC	SMAD7	Disease-activity	-0.1	0.0016	0.43
rs1810677	Mem CD4	PTPRC	GAB3	Disease-activity	-0.11	0.0029	0.48
rs1810677	Mem CD4	PTPRC	PLA2G16	Disease-activity	-0.13	0.0017	0.43
rs1810677	Mem CD4	PTPRC	MIF4GD	Disease-activity	-0.37	0.0028	0.48
rs1810677	Mem CD4	PTPRC	TP53I11	Disease-activity	-0.072	0.0015	0.42
rs1810677	Mem CD4	PTPRC	PAM	Disease-activity	-0.15	0.03	0.69
rs1810677	Mem CD4	PTPRC	FHOD1	Disease-activity	-0.27	0.016	0.63
rs1810677	Mem CD4	PTPRC	F2R	Disease-activity	-0.086	0.00029	0.29
rs1810677	Mem CD4	PTPRC	TGFBR3	Disease-activity	-0.078	0.013	0.61
rs1810677	Mem CD4	PTPRC	AQP3	Disease-activity	0.14	0.0026	0.48
rs1810677	Mem CD4	PTPRC	LTA	Disease-activity	0.11	0.019	0.64
rs1810677	Mem CD4	PTPRC	MAP1LC3B	Disease-activity	-0.29	0.024	0.67
rs1810677	Mem CD4	PTPRC	NMUR1	Disease-activity	-0.052	0.015	0.62
rs1810677	Mem CD4	PTPRC	MVD	Disease-activity	-0.18	0.012	0.6
rs1810677	Mem CD4	PTPRC	TMEM109	Disease-activity	-0.35	0.00027	0.28
rs1810677	Mem CD4	PTPRC	C2CD2	Disease-activity	0.17	0.046	0.73
rs1810677	Mem CD4	PTPRC	FASLG	Disease-activity	-0.064	0.0063	0.56
rs1810677	Mem CD4	PTPRC	P4HB	Disease-activity	-0.37	0.00043	0.32
rs1810677	Mem CD4	PTPRC	XCL2	Disease-activity	-0.054	0.024	0.67
rs1810677	Mem CD4	PTPRC	ISPD	Disease-activity	-0.17	0.0096	0.59
rs1810677	Mem CD4	PTPRC	MGST3	Disease-activity	-0.23	0.0067	0.56
rs1810677	Mem CD4	PTPRC	FEZ1	Disease-activity	-0.089	0.0027	0.48
rs1810677	Mem CD4	PTPRC	EHD3	Disease-activity	-0.16	0.027	0.68
rs1810677	Mem CD4	PTPRC	GPR141	Disease-activity	-0.063	0.025	0.67
rs1810677	Mem CD4	PTPRC	ZNF22	Disease-activity	-0.21	0.039	0.71
rs1810677	Mem CD4	PTPRC	HENMT1	Disease-activity	-0.23	0.013	0.62
rs1810677	Mem CD4	PTPRC	MFSD10	Disease-activity	-0.19	0.036	0.71
rs1810677	Mem CD4	PTPRC	GFI1	Disease-activity	-0.093	0.00061	0.34
rs1810677	Mem CD4	PTPRC	MSL3	Disease-activity	0.35	0.035	0.7
rs1810677	Mem CD4	PTPRC	GAS8	Disease-activity	0.2	0.00099	0.39
rs1810677	Mem CD4	PTPRC	TTC16	Disease-activity	-0.049	0.035	0.7
rs1810677	Mem CD4	PTPRC	ERI3	Disease-activity	-0.46	0.013	0.61
rs1810677	Mem CD4	PTPRC	PIP4K2A	Disease-activity	-0.29	0.0036	0.51
rs1810677	Mem CD4	PTPRC	CHST10	Disease-activity	-0.087	0.025	0.67
rs1810677	Mem CD4	PTPRC	LOC102723439	Disease-activity	0.21	0.005	0.53
rs1810677	Mem CD4	PTPRC	MAP3K1	Disease-activity	0.17	0.002	0.45
rs1810677	Mem CD4	PTPRC	C2orf68	Disease-activity	0.25	0.046	0.73
rs1810677	Mem CD4	PTPRC	SCD5	Disease-activity	-0.06	0.014	0.62
rs1810677	Mem CD4	PTPRC	HHEX	Disease-activity	-0.097	0.024	0.67
rs1810677	Mem CD4	PTPRC	RAB11FIP1	Disease-activity	0.26	0.004	0.51
rs1810677	Mem CD4	PTPRC	RABAC1	Disease-activity	-0.2	0.0079	0.58
rs1810677	Mem CD4	PTPRC	TARP	Disease-activity	-0.067	0.009	0.58
rs1810677	Mem CD4	PTPRC	LLGL2	Disease-activity	-0.16	0.00078	0.37
rs1810677	Mem CD4	PTPRC	GK5	Disease-activity	-0.11	0.045	0.73
rs1810677	Mem CD4	PTPRC	RSU1	Disease-activity	-0.4	0.015	0.63
rs1810677	Mem CD4	PTPRC	CNTRL	Disease-activity	0.42	0.00039	0.31
rs1810677	Mem CD4	PTPRC	FKBP11	Disease-activity	-0.2	0.045	0.72
rs1810677	Mem CD4	PTPRC	TNFRSF10A	Disease-activity	0.2	0.038	0.71
rs1810677	Mem CD4	PTPRC	FAM171A1	Disease-activity	0.094	0.016	0.63
rs1810677	Mem CD4	PTPRC	SNN	Disease-activity	0.14	0.0064	0.56
rs1810677	Mem CD4	PTPRC	HEATR9	Disease-activity	-0.077	0.037	0.71
rs1810677	Mem CD4	PTPRC	IQCG	Disease-activity	-0.13	0.031	0.69
rs1810677	Mem CD4	PTPRC	EOMES	Disease-activity	-0.063	0.011	0.6
rs1810677	Mem CD4	PTPRC	SERPINB9P1	Disease-activity	0.095	0.039	0.71
rs1810677	Mem CD4	PTPRC	TUFM	Disease-activity	-0.3	0.032	0.7
rs1810677	Mem CD4	PTPRC	ZDHHC14	Disease-activity	-0.12	0.02	0.65
rs1810677	Mem CD4	PTPRC	LIG4	Disease-activity	0.24	0.028	0.68
rs1810677	Mem CD4	PTPRC	PERP	Disease-activity	-0.11	0.026	0.67
rs1810677	Mem CD4	PTPRC	CTDSP1	Disease-activity	-0.17	0.048	0.73
rs1810677	Mem CD4	PTPRC	CCDC127	Disease-activity	-0.24	0.036	0.71
rs1810677	Mem CD4	PTPRC	MYCBP2	Disease-activity	0.4	0.0042	0.52
rs1810677	Mem CD4	PTPRC	REEP4	Disease-activity	-0.24	0.00059	0.34
rs1810677	Mem CD4	PTPRC	GAS7	Disease-activity	-0.053	0.028	0.68
rs1810677	Mem CD4	PTPRC	IFT74	Disease-activity	0.17	0.045	0.73
rs1810677	Mem CD4	PTPRC	IFNGR1	Disease-activity	-0.14	0.035	0.7
rs1810677	Mem CD4	PTPRC	F8A1	Disease-activity	-0.35	0.0055	0.54
rs1810677	Mem CD4	PTPRC	TTC22	Disease-activity	-0.15	0.022	0.66
rs1810677	Mem CD4	PTPRC	ST3GAL4	Disease-activity	-0.13	0.024	0.67
rs1810677	Mem CD4	PTPRC	AAED1	Disease-activity	-0.15	0.032	0.69
rs1810677	Mem CD4	PTPRC	UAP1L1	Disease-activity	0.16	0.023	0.66
rs1810677	Mem CD4	PTPRC	PGAP1	Disease-activity	0.071	0.037	0.71
rs1810677	Mem CD4	PTPRC	ZNF365	Disease-activity	-0.11	0.00026	0.27
rs1810677	Mem CD4	PTPRC	NPRL3	Disease-activity	-0.31	0.024	0.67
rs1810677	Mem CD4	PTPRC	GALC	Disease-activity	-0.2	0.014	0.62
rs1810677	Mem CD4	PTPRC	SPATA1	Disease-activity	0.15	0.047	0.73
rs1810677	Mem CD4	PTPRC	ITM2A	Disease-activity	-0.22	0.039	0.71
rs1810677	Mem CD4	PTPRC	DGKA	Disease-activity	0.16	0.0033	0.49
rs1810677	Mem CD4	PTPRC	XCL1	Disease-activity	-0.084	0.019	0.65
rs1810677	Mem CD4	PTPRC	LITAF	Disease-activity	-0.11	0.022	0.66
rs1810677	Mem CD4	PTPRC	FAM49A	Disease-activity	-0.042	0.034	0.7
rs1810677	Mem CD4	PTPRC	SYVN1	Disease-activity	-0.27	0.017	0.64
rs1810677	Mem CD4	PTPRC	ARHGAP26	Disease-activity	-0.073	0.041	0.72
rs1810677	Mem CD4	PTPRC	FLI1	Disease-activity	-0.32	0.022	0.66
rs1810677	Mem CD4	PTPRC	KANK3	Disease-activity	-0.12	0.029	0.69
rs1810677	Mem CD4	PTPRC	ZC3H12D	Disease-activity	0.1	0.03	0.69
rs1810677	Mem CD4	PTPRC	GALNT11	Disease-activity	-0.35	0.012	0.61
rs1810677	Mem CD4	PTPRC	FCRLB	Disease-activity	-0.1	0.033	0.7
rs1810677	Mem CD4	PTPRC	FAAH2	Disease-activity	0.098	0.0051	0.53
rs1810677	Mem CD4	PTPRC	MLLT3	Disease-activity	0.24	0.0086	0.58
rs1810677	Mem CD4	PTPRC	PRKCB	Disease-activity	-0.36	0.0055	0.55
rs1810677	Mem CD4	PTPRC	GLTP	Disease-activity	-0.33	0.001	0.39
rs1810677	Mem CD4	PTPRC	MBP	Disease-activity	-0.27	0.012	0.61
rs1810677	Mem CD4	PTPRC	HS6ST1	Disease-activity	-0.18	0.0038	0.51
rs1810677	Mem CD4	PTPRC	STX17	Disease-activity	0.41	0.0054	0.54
rs1810677	Mem CD4	PTPRC	BCAP29	Disease-activity	-0.23	0.0028	0.48
rs1810677	Mem CD4	PTPRC	RHOU	Disease-activity	-0.083	0.023	0.66
rs1810677	Mem CD4	PTPRC	HPS3	Disease-activity	-0.33	0.0021	0.45
rs1810677	Mem CD4	PTPRC	CSRNP1	Disease-activity	0.14	0.021	0.65
rs1810677	Mem CD4	PTPRC	KALRN	Disease-activity	0.086	0.016	0.63
rs1810677	Mem CD4	PTPRC	FAM131B	Disease-activity	-0.098	0.01	0.59
rs1810677	Mem CD4	PTPRC	BEX2	Disease-activity	0.12	0.021	0.65
rs1810677	Mem CD4	PTPRC	KLRG1	Disease-activity	-0.065	0.024	0.67
rs1810677	Mem CD4	PTPRC	PGM1	Disease-activity	-0.18	0.033	0.7
rs1810677	Mem CD4	PTPRC	PSTPIP2	Disease-activity	-0.081	0.046	0.73
rs1810677	Mem CD4	PTPRC	ARRDC2	Disease-activity	-0.31	0.045	0.73
rs1810677	Mem CD4	PTPRC	NCF4	Disease-activity	0.088	0.039	0.71
rs1810677	Mem CD4	PTPRC	PAFAH1B1	Disease-activity	0.4	0.032	0.7
rs1810677	Mem CD4	PTPRC	TSEN54	Disease-activity	-0.17	0.0054	0.54
rs1810677	Mem CD4	PTPRC	SHC1	Disease-activity	-0.68	0.00078	0.37
rs1810677	Mem CD4	PTPRC	CNOT10	Disease-activity	0.48	0.0058	0.55
rs1810677	Mem CD4	PTPRC	CCDC109B	Disease-activity	0.26	0.035	0.7
rs1810677	Mem CD4	PTPRC	OGFRL1	Disease-activity	-0.15	0.0043	0.52
rs1810677	Mem CD4	PTPRC	PPP2R5B	Disease-activity	-0.29	0.038	0.71
rs1810677	Mem CD4	PTPRC	TNFRSF4	Disease-activity	0.08	0.022	0.66
rs1810677	Mem CD4	PTPRC	MAPK1	Disease-activity	-0.23	0.019	0.65
rs1810677	Mem CD4	PTPRC	CYLD	Disease-activity	0.19	0.029	0.69
rs1810677	Mem CD4	PTPRC	COLGALT2	Disease-activity	-0.058	0.0053	0.54
rs1810677	Mem CD4	PTPRC	TES	Disease-activity	-0.27	0.026	0.67
rs1810677	Mem CD4	PTPRC	MAPRE2	Disease-activity	-0.28	0.026	0.68
rs1810677	Mem CD4	PTPRC	ALKBH5	Disease-activity	-0.52	0.024	0.67
rs1810677	Mem CD4	PTPRC	ZDBF2	Disease-activity	0.091	0.041	0.72
rs1810677	Mem CD4	PTPRC	ZFYVE21	Disease-activity	-0.26	0.048	0.73
rs1810677	Mem CD4	PTPRC	CCNY	Disease-activity	-0.58	0.011	0.6
rs1810677	Mem CD4	PTPRC	FRMPD3	Disease-activity	-0.091	0.032	0.7
rs1810677	Mem CD4	PTPRC	DUSP4	Disease-activity	0.084	0.034	0.7
rs1810677	Mem CD4	PTPRC	INTS8	Disease-activity	0.44	0.019	0.64
rs1810677	Mem CD4	PTPRC	AHR	Disease-activity	0.13	0.018	0.64
rs1810677	Mem CD4	PTPRC	CMKLR1	Disease-activity	-0.035	0.027	0.68
rs1810677	Mem CD4	PTPRC	PLEKHF2	Disease-activity	-0.2	0.048	0.73
rs1810677	Mem CD4	PTPRC	EXOC1	Disease-activity	0.45	0.048	0.73
rs1810677	Mem CD4	PTPRC	HOXB7	Disease-activity	-0.18	0.019	0.64
rs1810677	Mem CD4	PTPRC	PLBD2	Disease-activity	-0.31	0.01	0.59
rs1810677	Mem CD4	PTPRC	CYP4F22	Disease-activity	-0.12	0.0018	0.44
rs1810677	Mem CD4	PTPRC	RCE1	Disease-activity	-0.33	0.012	0.61
rs1810677	Mem CD4	PTPRC	HIP1	Disease-activity	-0.11	0.048	0.73
rs1810677	Mem CD4	PTPRC	AP3M2	Disease-activity	0.22	0.0029	0.48
rs1810677	Mem CD4	PTPRC	LAIR1	Disease-activity	-0.11	0.022	0.66
rs1810677	Mem CD4	PTPRC	TGFBRAP1	Disease-activity	-0.36	0.035	0.7
rs1810677	Mem CD4	PTPRC	HLA-E	Disease-activity	-0.53	0.00051	0.33
rs1810677	Mem CD4	PTPRC	RMDN1	Disease-activity	0.62	0.004	0.51
rs1810677	Mem CD4	PTPRC	GLUD1	Disease-activity	-0.41	0.046	0.73
rs1810677	Mem CD4	PTPRC	CLK3	Disease-activity	-0.41	0.048	0.73
rs1810677	Mem CD4	PTPRC	KIAA1524	Disease-activity	0.13	0.046	0.73
rs1810677	Mem CD4	PTPRC	PI4K2A	Disease-activity	-0.2	0.024	0.67
rs1810677	Mem CD4	PTPRC	CCDC126	Disease-activity	-0.33	0.0032	0.49
rs1810677	Mem CD4	PTPRC	CCDC176	Disease-activity	-0.23	0.0044	0.52
rs1810677	Mem CD4	PTPRC	PRKCH	Disease-activity	-0.44	0.0047	0.53
rs1810677	Mem CD4	PTPRC	SLC25A53	Disease-activity	-0.15	0.045	0.73
rs1810677	Mem CD4	PTPRC	C1orf56	Disease-activity	0.18	0.042	0.72
rs1810677	Mem CD4	PTPRC	ZNF658B	Disease-activity	0.23	0.0043	0.52
rs1810677	Mem CD4	PTPRC	CEP57	Disease-activity	0.34	0.03	0.69
rs1810677	Mem CD4	PTPRC	KIF21A	Disease-activity	-0.16	0.005	0.53
rs1810677	Mem CD4	PTPRC	CASK	Disease-activity	0.16	0.018	0.64
rs1810677	Mem CD4	PTPRC	LYL1	Disease-activity	0.14	0.017	0.64
rs1810677	Mem CD4	PTPRC	ABHD15	Disease-activity	-0.27	0.0036	0.51
rs1810677	Mem CD4	PTPRC	ACVR1	Disease-activity	0.17	0.015	0.62
rs1810677	Mem CD4	PTPRC	SNTA1	Disease-activity	-0.15	0.049	0.73
rs1810677	Mem CD4	PTPRC	WHSC1L1	Disease-activity	0.33	0.009	0.58
rs1810677	Mem CD4	PTPRC	GALNT6	Disease-activity	-0.08	0.019	0.64
rs1810677	Mem CD4	PTPRC	MCF2L2	Disease-activity	0.13	0.0035	0.5
rs1810677	Mem CD4	PTPRC	MBTPS2	Disease-activity	0.2	0.044	0.72
rs1810677	Mem CD4	PTPRC	ZNF876P	Disease-activity	-0.14	0.037	0.71
rs1810677	Mem CD4	PTPRC	SRD5A3	Disease-activity	-0.2	0.0016	0.43
rs1810677	Mem CD4	PTPRC	MCL1	Disease-activity	0.45	0.0048	0.53
rs1810677	Mem CD4	PTPRC	B3GNT9	Disease-activity	0.13	0.017	0.63
rs1810677	Mem CD4	PTPRC	LYPLAL1	Disease-activity	0.28	0.015	0.62
rs1810677	Mem CD4	PTPRC	DYRK1B	Disease-activity	-0.17	0.043	0.72
rs1810677	Mem CD4	PTPRC	EXOSC3	Disease-activity	0.36	0.046	0.73
rs1810677	Mem CD4	PTPRC	PVT1	Disease-activity	0.14	0.012	0.61
rs1810677	Mem CD4	PTPRC	LSM14A	Disease-activity	-0.63	0.026	0.67
rs1810677	Mem CD4	PTPRC	ANXA1	Disease-activity	-0.14	0.029	0.69
rs1810677	Mem CD4	PTPRC	TTC39C	Disease-activity	0.16	0.032	0.69
rs1810677	Mem CD4	PTPRC	PIM2	Disease-activity	0.17	0.024	0.67
rs1810677	Mem CD4	PTPRC	IDH3B	Disease-activity	-0.52	0.03	0.69
rs1810677	Mem CD4	PTPRC	ZNF107	Disease-activity	0.32	0.0012	0.41
rs1810677	Mem CD4	PTPRC	GLIPR1	Disease-activity	-0.17	0.026	0.68
rs1810677	Mem CD4	PTPRC	ZNF227	Disease-activity	0.44	0.04	0.72
rs1810677	Mem CD4	PTPRC	C1orf159	Disease-activity	-0.19	0.045	0.73
rs1810677	Mem CD4	PTPRC	KTN1	Disease-activity	-0.39	0.018	0.64
rs1810677	Mem CD4	PTPRC	CACNA1A	Disease-activity	0.16	0.038	0.71
rs1810677	Mem CD4	PTPRC	IGF1R	Disease-activity	0.095	0.024	0.67
rs1810677	Mem CD4	PTPRC	MXD4	Disease-activity	-0.16	0.031	0.69
rs1810677	Mem CD4	PTPRC	NHSL2	Disease-activity	-0.11	0.0068	0.56
rs1810677	Mem CD4	PTPRC	ST7	Disease-activity	-0.16	0.0006	0.34
rs1810677	Mem CD4	PTPRC	LINC00892	Disease-activity	-0.13	0.0058	0.55
rs1810677	Mem CD4	PTPRC	ZDHHC2	Disease-activity	-0.18	0.042	0.72
rs1810677	Mem CD4	PTPRC	SLC30A4	Disease-activity	-0.12	0.041	0.72
rs1810677	Mem CD4	PTPRC	FOXN3	Disease-activity	-0.23	0.029	0.69
rs1810677	Mem CD4	PTPRC	PIK3AP1	Disease-activity	-0.095	0.0013	0.41
rs1810677	Mem CD4	PTPRC	ERO1A	Disease-activity	0.31	0.023	0.66
rs1810677	Mem CD4	PTPRC	AACS	Disease-activity	-0.21	0.026	0.68
rs1810677	Mem CD4	PTPRC	SLC30A9	Disease-activity	0.67	0.011	0.6
rs1810677	Mem CD4	PTPRC	PCED1B	Disease-activity	0.22	0.019	0.64
rs1810677	Mem CD4	PTPRC	ARL11	Disease-activity	0.1	0.05	0.73
rs1810677	Mem CD4	PTPRC	PAICS	Disease-activity	0.2	0.012	0.61
rs1810677	Mem CD4	PTPRC	RAB27B	Disease-activity	-0.068	0.03	0.69
rs1810677	Mem CD4	PTPRC	GDPD5	Disease-activity	-0.14	0.0053	0.54
rs1810677	Mem CD4	PTPRC	KDSR	Disease-activity	0.21	0.013	0.62
rs1810677	Mem CD4	PTPRC	NUAK1	Disease-activity	-0.093	0.041	0.72
rs1810677	Mem CD4	PTPRC	TNFRSF1A	Disease-activity	-0.17	0.0085	0.58
rs1810677	Mem CD4	PTPRC	ACD	Disease-activity	-0.3	0.046	0.73
rs1810677	Mem CD4	PTPRC	MAP4K3	Disease-activity	0.21	0.025	0.67
rs1810677	Mem CD4	PTPRC	ACSS1	Disease-activity	-0.31	0.043	0.72
rs1810677	Mem CD4	PTPRC	CRTC3	Disease-activity	0.2	0.021	0.65
rs1810677	Mem CD4	PTPRC	PLEKHA5	Disease-activity	-0.12	0.0053	0.54
rs1810677	Mem CD4	PTPRC	SLC35D2	Disease-activity	0.19	0.031	0.69
rs1810677	Mem CD4	PTPRC	PKNOX1	Disease-activity	-0.48	0.0014	0.42
rs1810677	Mem CD4	PTPRC	CDC42EP3	Disease-activity	-0.19	0.0084	0.58
rs1810677	Mem CD4	PTPRC	STK17A	Disease-activity	-0.3	0.009	0.58
rs1810677	Mem CD4	PTPRC	ANK1	Disease-activity	0.066	0.012	0.61
rs1810677	Mem CD4	PTPRC	SFXN3	Disease-activity	-0.22	0.037	0.71
rs1810677	Mem CD4	PTPRC	MON1A	Disease-activity	-0.25	0.043	0.72
rs1810677	Mem CD4	PTPRC	RBM12	Disease-activity	0.27	0.046	0.73
rs1810677	Mem CD4	PTPRC	ALPK1	Disease-activity	0.12	0.0066	0.56
rs1810677	Mem CD4	PTPRC	TMEM64	Disease-activity	-0.18	0.025	0.67
rs1810677	Mem CD4	PTPRC	CD6	Disease-activity	-0.18	0.04	0.71
rs1810677	Mem CD4	PTPRC	LRRC75A-AS1	Disease-activity	0.25	0.037	0.71
rs1810677	Mem CD4	PTPRC	LINC00847	Disease-activity	0.25	0.036	0.71
rs1810677	Mem CD4	PTPRC	UBL3	Disease-activity	-0.25	0.0058	0.55
rs1810677	Mem CD4	PTPRC	4-Sep	Disease-activity	-0.22	0.0038	0.51
rs1810677	Mem CD4	PTPRC	APLP2	Disease-activity	-0.36	9.50E-05	0.21
rs1810677	Mem CD4	PTPRC	FAM122C	Disease-activity	0.22	0.03	0.69
rs1810677	Mem CD4	PTPRC	ZNF101	Disease-activity	0.15	0.033	0.7
rs1810677	Mem CD4	PTPRC	ITM2C	Disease-activity	-0.16	0.013	0.61
rs1810677	Mem CD4	PTPRC	NGFRAP1	Disease-activity	0.098	0.0048	0.53
rs1810677	Mem CD4	PTPRC	KNTC1	Disease-activity	0.24	0.019	0.64
rs1810677	Mem CD4	PTPRC	GPR63	Disease-activity	0.1	0.043	0.72
rs12324579	Mem CD4	RASGRP1	TMEM43	Disease-activity	-0.21	0.04	0.72
rs12324579	Mem CD4	RASGRP1	GTF2H5	Disease-activity	0.17	0.045	0.73
rs12324579	Mem CD4	RASGRP1	CCDC53	Disease-activity	0.26	0.0061	0.55
rs12324579	Mem CD4	RASGRP1	SLC9A9	Disease-activity	0.18	0.0088	0.58
rs12324579	Mem CD4	RASGRP1	NDUFB5	Disease-activity	0.22	0.044	0.72
rs12324579	Mem CD4	RASGRP1	PSMB7	Disease-activity	0.28	0.037	0.71
rs12324579	Mem CD4	RASGRP1	DYNLRB1	Disease-activity	0.25	0.0079	0.58
rs12324579	Mem CD4	RASGRP1	NUDT1	Disease-activity	0.13	0.026	0.67
rs12324579	Mem CD4	RASGRP1	CIAO1	Disease-activity	-0.4	0.0086	0.58
rs12324579	Mem CD4	RASGRP1	HPGDS	Disease-activity	0.077	0.045	0.73
rs12324579	Mem CD4	RASGRP1	NDUFB9	Disease-activity	0.22	0.011	0.6
rs12324579	Mem CD4	RASGRP1	GID4	Disease-activity	-0.13	0.044	0.72
rs12324579	Mem CD4	RASGRP1	H3F3B	Disease-activity	0.25	0.025	0.67
rs12324579	Mem CD4	RASGRP1	DKC1	Disease-activity	-0.34	0.0092	0.58
rs12324579	Mem CD4	RASGRP1	ALOX5AP	Disease-activity	0.15	0.02	0.65
rs12324579	Mem CD4	RASGRP1	FAM109B	Disease-activity	0.13	0.0093	0.58
rs12324579	Mem CD4	RASGRP1	ZNRF1	Disease-activity	0.12	0.0091	0.58
rs12324579	Mem CD4	RASGRP1	SETDB2	Disease-activity	-0.28	0.023	0.66
rs12324579	Mem CD4	RASGRP1	TCEB1	Disease-activity	0.23	0.0081	0.58
rs12324579	Mem CD4	RASGRP1	KIAA1191	Disease-activity	-0.24	0.027	0.68
rs12324579	Mem CD4	RASGRP1	URGCP	Disease-activity	-0.23	0.041	0.72
rs12324579	Mem CD4	RASGRP1	PFDN4	Disease-activity	0.19	0.0077	0.57
rs12324579	Mem CD4	RASGRP1	FUCA2	Disease-activity	0.22	0.014	0.62
rs12324579	Mem CD4	RASGRP1	CYB5R4	Disease-activity	0.2	0.04	0.71
rs12324579	Mem CD4	RASGRP1	RALGPS1	Disease-activity	0.12	0.015	0.62
rs12324579	Mem CD4	RASGRP1	ANKRD6	Disease-activity	-0.073	0.04	0.71
rs12324579	Mem CD4	RASGRP1	GALNT11	Disease-activity	-0.2	0.012	0.6
rs12324579	Mem CD4	RASGRP1	SKA2	Disease-activity	0.15	0.025	0.67
rs12324579	Mem CD4	RASGRP1	NELL2	Disease-activity	-0.043	0.046	0.73
rs12324579	Mem CD4	RASGRP1	FBXO9	Disease-activity	-0.31	0.023	0.66
rs12324579	Mem CD4	RASGRP1	MT1F	Disease-activity	0.09	0.012	0.6
rs12324579	Mem CD4	RASGRP1	PRDM15	Disease-activity	-0.13	0.012	0.61
rs12324579	Mem CD4	RASGRP1	TOX	Disease-activity	0.079	0.048	0.73
rs12324579	Mem CD4	RASGRP1	DNAJC4	Disease-activity	0.2	0.028	0.68
rs12324579	Mem CD4	RASGRP1	BAZ1A	Disease-activity	0.27	0.011	0.6
rs12324579	Mem CD4	RASGRP1	ABCD3	Disease-activity	-0.28	0.0026	0.48
rs12324579	Mem CD4	RASGRP1	SHC1	Disease-activity	-0.25	0.04	0.71
rs12324579	Mem CD4	RASGRP1	ACO1	Disease-activity	-0.14	0.038	0.71
rs12324579	Mem CD4	RASGRP1	ARHGAP11B	Disease-activity	0.079	0.03	0.69
rs12324579	Mem CD4	RASGRP1	MKKS	Disease-activity	-0.33	0.00071	0.35
rs12324579	Mem CD4	RASGRP1	ARFIP2	Disease-activity	-0.26	0.048	0.73
rs12324579	Mem CD4	RASGRP1	ODC1	Disease-activity	0.16	0.025	0.67
rs12324579	Mem CD4	RASGRP1	CD27-AS1	Disease-activity	0.15	0.0062	0.55
rs12324579	Mem CD4	RASGRP1	PSMG4	Disease-activity	0.17	0.026	0.68
rs12324579	Mem CD4	RASGRP1	RDH11	Disease-activity	-0.29	0.019	0.64
rs12324579	Mem CD4	RASGRP1	COQ10A	Disease-activity	-0.24	0.0035	0.5
rs12324579	Mem CD4	RASGRP1	RETSAT	Disease-activity	-0.13	0.023	0.66
rs12324579	Mem CD4	RASGRP1	GPR19	Disease-activity	0.09	0.038	0.71
rs12324579	Mem CD4	RASGRP1	NXF1	Disease-activity	-0.36	0.0021	0.45
rs12324579	Mem CD4	RASGRP1	RB1	Disease-activity	-0.16	0.041	0.72
rs12324579	Mem CD4	RASGRP1	CCNY	Disease-activity	-0.25	0.04	0.72
rs12324579	Mem CD4	RASGRP1	PRDM11	Disease-activity	-0.1	0.014	0.62
rs12324579	Mem CD4	RASGRP1	DUSP4	Disease-activity	0.07	0.018	0.64
rs12324579	Mem CD4	RASGRP1	EMC1	Disease-activity	-0.16	0.042	0.72
rs12324579	Mem CD4	RASGRP1	NIN	Disease-activity	-0.16	0.026	0.67
rs12324579	Mem CD4	RASGRP1	PABPC1L	Disease-activity	0.1	0.027	0.68
rs12324579	Mem CD4	RASGRP1	E2F2	Disease-activity	0.063	0.029	0.69
rs12324579	Mem CD4	RASGRP1	ETFB	Disease-activity	0.16	0.019	0.64
rs12324579	Mem CD4	RASGRP1	KPNA1	Disease-activity	-0.28	0.02	0.65
rs12324579	Mem CD4	RASGRP1	PLBD2	Disease-activity	-0.17	0.014	0.62
rs12324579	Mem CD4	RASGRP1	HMBOX1	Disease-activity	-0.17	0.036	0.71
rs12324579	Mem CD4	RASGRP1	NUDT2	Disease-activity	0.13	0.016	0.63
rs12324579	Mem CD4	RASGRP1	FAM45A	Disease-activity	0.34	0.00057	0.34
rs12324579	Mem CD4	RASGRP1	PSMC6	Disease-activity	0.26	0.032	0.69
rs12324579	Mem CD4	RASGRP1	RNASEH2B	Disease-activity	0.24	0.03	0.69
rs12324579	Mem CD4	RASGRP1	NAT1	Disease-activity	0.2	0.0041	0.52
rs12324579	Mem CD4	RASGRP1	GADD45G	Disease-activity	0.066	0.021	0.65
rs12324579	Mem CD4	RASGRP1	ADD3	Disease-activity	-0.26	0.041	0.72
rs12324579	Mem CD4	RASGRP1	ARMC5	Disease-activity	-0.14	0.042	0.72
rs12324579	Mem CD4	RASGRP1	NIPSNAP3A	Disease-activity	0.25	0.0011	0.4
rs12324579	Mem CD4	RASGRP1	VWA5A	Disease-activity	-0.12	0.014	0.62
rs12324579	Mem CD4	RASGRP1	IL10RB	Disease-activity	0.28	0.012	0.61
rs12324579	Mem CD4	RASGRP1	LYPLAL1	Disease-activity	0.17	0.029	0.69
rs12324579	Mem CD4	RASGRP1	PDE7B	Disease-activity	0.056	0.013	0.62
rs12324579	Mem CD4	RASGRP1	EXOSC1	Disease-activity	0.23	0.046	0.73
rs12324579	Mem CD4	RASGRP1	URB2	Disease-activity	-0.12	0.029	0.69
rs12324579	Mem CD4	RASGRP1	MGST2	Disease-activity	0.067	0.022	0.66
rs12324579	Mem CD4	RASGRP1	OTUD7A	Disease-activity	-0.11	0.0013	0.41
rs12324579	Mem CD4	RASGRP1	IDH3B	Disease-activity	-0.37	0.014	0.62
rs12324579	Mem CD4	RASGRP1	NDUFAF1	Disease-activity	0.18	0.043	0.72
rs12324579	Mem CD4	RASGRP1	RFX8	Disease-activity	0.086	0.026	0.68
rs12324579	Mem CD4	RASGRP1	NRD1	Disease-activity	-0.29	0.046	0.73
rs12324579	Mem CD4	RASGRP1	CBX8	Disease-activity	0.12	0.0061	0.55
rs12324579	Mem CD4	RASGRP1	LY96	Disease-activity	0.097	0.0091	0.58
rs12324579	Mem CD4	RASGRP1	APIP	Disease-activity	0.17	0.013	0.61
rs12324579	Mem CD4	RASGRP1	METTL8	Disease-activity	0.11	0.043	0.72
rs12324579	Mem CD4	RASGRP1	THUMPD1	Disease-activity	-0.33	0.019	0.64
rs12324579	Mem CD4	RASGRP1	IGF1R	Disease-activity	-0.064	0.025	0.67
rs12324579	Mem CD4	RASGRP1	ZNF808	Disease-activity	-0.13	0.027	0.68
rs12324579	Mem CD4	RASGRP1	IMPDH2	Disease-activity	-0.44	0.00061	0.34
rs12324579	Mem CD4	RASGRP1	FBXO18	Disease-activity	-0.36	0.0013	0.41
rs12324579	Mem CD4	RASGRP1	CLCN2	Disease-activity	-0.096	0.03	0.69
rs12324579	Mem CD4	RASGRP1	SEPSECS	Disease-activity	0.16	0.031	0.69
rs12324579	Mem CD4	RASGRP1	TMX4	Disease-activity	0.18	0.027	0.68
rs12324579	Mem CD4	RASGRP1	CKAP5	Disease-activity	-0.14	0.037	0.71
rs12324579	Mem CD4	RASGRP1	ZMYND10	Disease-activity	-0.14	0.014	0.62
rs12324579	Mem CD4	RASGRP1	TMED10	Disease-activity	-0.2	0.012	0.61
rs12324579	Mem CD4	RASGRP1	SMC4	Disease-activity	0.13	0.039	0.71
rs12324579	Mem CD4	RASGRP1	ESD	Disease-activity	0.29	0.0035	0.5
rs12324579	Mem CD4	RASGRP1	SLC6A16	Disease-activity	-0.13	0.017	0.64
rs12324579	Mem CD4	RASGRP1	ZBED4	Disease-activity	-0.15	0.015	0.62
rs12324579	Mem CD4	RASGRP1	RSAD1	Disease-activity	-0.26	0.035	0.7
rs12324579	Mem CD4	RASGRP1	ACSS1	Disease-activity	-0.23	0.043	0.72
rs12324579	Mem CD4	RASGRP1	PSTK	Disease-activity	0.12	0.027	0.68
rs12324579	Mem CD4	RASGRP1	CENPJ	Disease-activity	-0.12	0.028	0.68
rs12324579	Mem CD4	RASGRP1	NLN	Disease-activity	-0.067	0.036	0.71
rs12324579	Mem CD4	RASGRP1	TULP3	Disease-activity	-0.14	0.028	0.68
rs12324579	Mem CD4	RASGRP1	STX10	Disease-activity	0.2	0.031	0.69
rs12324579	Mem CD4	RASGRP1	PKNOX1	Disease-activity	-0.2	0.031	0.69
rs12324579	Mem CD4	RASGRP1	POLA1	Disease-activity	-0.18	0.0026	0.48
rs12324579	Mem CD4	RASGRP1	YPEL2	Disease-activity	-0.13	0.016	0.63
rs12324579	Mem CD4	RASGRP1	GSTZ1	Disease-activity	0.088	0.019	0.64
rs12324579	Mem CD4	RASGRP1	SENP6	Disease-activity	-0.22	0.04	0.72
rs12324579	Mem CD4	RASGRP1	LYRM1	Disease-activity	0.22	0.016	0.63
rs12324579	Mem CD4	RASGRP1	METTL6	Disease-activity	0.23	0.011	0.6
rs12324579	Mem CD4	RASGRP1	MIS18BP1	Disease-activity	0.17	0.038	0.71
rs12324579	Mem CD4	RASGRP1	MT1X	Disease-activity	0.081	0.049	0.73
rs12324579	Mem CD4	RASGRP1	SLC9A6	Disease-activity	-0.16	0.031	0.69
rs12324579	Mem CD4	RASGRP1	UBE2G2	Disease-activity	-0.3	0.013	0.61
rs12324579	Mem CD4	RASGRP1	TOP1	Disease-activity	0.19	0.036	0.71
rs12324579	Mem CD4	RASGRP1	GBE1	Disease-activity	-0.2	0.044	0.72
rs12324579	Mem CD4	RASGRP1	OGN	Disease-activity	0.093	0.012	0.6
rs12324579	Mem CD4	RASGRP1	BICD2	Disease-activity	-0.18	0.046	0.73
rs12324579	Mem CD4	RASGRP1	PRUNE	Disease-activity	-0.27	0.0072	0.57
rs12324579	Mem CD4	RASGRP1	NCAPD2	Disease-activity	-0.23	0.0039	0.51
rs12324579	Mem CD4	RASGRP1	GLG1	Disease-activity	-0.4	0.014	0.62
rs5998672	Mem CD4	UBE2L3	ANXA6	Disease-activity	-0.11	0.017	0.64
rs5998672	Mem CD4	UBE2L3	ADD1	Disease-activity	-0.3	0.0052	0.54
rs5998672	Mem CD4	UBE2L3	FBXO22	Disease-activity	0.25	0.024	0.67
rs5998672	Mem CD4	UBE2L3	LGR6	Disease-activity	-0.024	0.036	0.71
rs5998672	Mem CD4	UBE2L3	GZMA	Disease-activity	-0.045	0.0011	0.4
rs5998672	Mem CD4	UBE2L3	LOC389641	Disease-activity	0.097	0.012	0.61
rs5998672	Mem CD4	UBE2L3	MAPKAP1	Disease-activity	-0.38	0.021	0.65
rs5998672	Mem CD4	UBE2L3	GPI	Disease-activity	-0.16	0.028	0.68
rs5998672	Mem CD4	UBE2L3	GPR108	Disease-activity	-0.13	0.04	0.72
rs5998672	Mem CD4	UBE2L3	GPR68	Disease-activity	-0.077	0.024	0.67
rs5998672	Mem CD4	UBE2L3	EXT2	Disease-activity	-0.32	0.00035	0.3
rs5998672	Mem CD4	UBE2L3	LINC00299	Disease-activity	-0.072	0.023	0.66
rs5998672	Mem CD4	UBE2L3	PLS3	Disease-activity	0.038	0.028	0.68
rs5998672	Mem CD4	UBE2L3	PRSS23	Disease-activity	-0.018	0.019	0.64
rs5998672	Mem CD4	UBE2L3	CD300A	Disease-activity	-0.048	0.015	0.62
rs5998672	Mem CD4	UBE2L3	LIPA	Disease-activity	-0.22	0.0033	0.49
rs5998672	Mem CD4	UBE2L3	S1PR5	Disease-activity	-0.02	0.012	0.61
rs5998672	Mem CD4	UBE2L3	SLC35B2	Disease-activity	-0.23	0.04	0.72
rs5998672	Mem CD4	UBE2L3	LIN52	Disease-activity	-0.27	0.0019	0.45
rs5998672	Mem CD4	UBE2L3	DOCK7	Disease-activity	-0.077	0.013	0.61
rs5998672	Mem CD4	UBE2L3	EPB41	Disease-activity	0.18	0.0014	0.42
rs5998672	Mem CD4	UBE2L3	FOSL2	Disease-activity	-0.055	0.015	0.62
rs5998672	Mem CD4	UBE2L3	ENGASE	Disease-activity	0.097	0.046	0.73
rs5998672	Mem CD4	UBE2L3	RAB5B	Disease-activity	-0.25	0.02	0.65
rs5998672	Mem CD4	UBE2L3	FBXL5	Disease-activity	-0.21	0.019	0.64
rs5998672	Mem CD4	UBE2L3	PCID2	Disease-activity	-0.13	0.028	0.68
rs5998672	Mem CD4	UBE2L3	UGDH	Disease-activity	-0.2	0.011	0.6
rs5998672	Mem CD4	UBE2L3	LOXL1	Disease-activity	0.084	0.028	0.68
rs5998672	Mem CD4	UBE2L3	SOX13	Disease-activity	-0.04	0.012	0.61
rs5998672	Mem CD4	UBE2L3	RNF111	Disease-activity	0.26	0.011	0.6
rs5998672	Mem CD4	UBE2L3	EFNA5	Disease-activity	-0.058	0.038	0.71
rs5998672	Mem CD4	UBE2L3	CHN2	Disease-activity	-0.056	0.0078	0.57
rs5998672	Mem CD4	UBE2L3	IL2RB	Disease-activity	-0.084	0.036	0.71
rs5998672	Mem CD4	UBE2L3	TBC1D25	Disease-activity	-0.14	0.042	0.72
rs5998672	Mem CD4	UBE2L3	PIGV	Disease-activity	-0.22	0.0041	0.52
rs5998672	Mem CD4	UBE2L3	FUT11	Disease-activity	-0.079	0.016	0.63
rs5998672	Mem CD4	UBE2L3	SMAD7	Disease-activity	-0.049	0.033	0.7
rs5998672	Mem CD4	UBE2L3	TGFBR1	Disease-activity	-0.078	0.046	0.73
rs5998672	Mem CD4	UBE2L3	RBM4B	Disease-activity	0.24	0.05	0.74
rs5998672	Mem CD4	UBE2L3	SGPL1	Disease-activity	-0.18	0.011	0.6
rs5998672	Mem CD4	UBE2L3	C8orf44	Disease-activity	0.12	0.0038	0.51
rs5998672	Mem CD4	UBE2L3	P2RX5	Disease-activity	0.11	0.023	0.66
rs5998672	Mem CD4	UBE2L3	AGMAT	Disease-activity	0.076	0.036	0.71
rs5998672	Mem CD4	UBE2L3	TMEM19	Disease-activity	-0.17	0.0098	0.59
rs5998672	Mem CD4	UBE2L3	TP53I11	Disease-activity	-0.031	0.048	0.73
rs5998672	Mem CD4	UBE2L3	PAM	Disease-activity	-0.15	0.0049	0.53
rs5998672	Mem CD4	UBE2L3	CD164	Disease-activity	-0.19	0.03	0.69
rs5998672	Mem CD4	UBE2L3	SLAIN1	Disease-activity	-0.25	0.0029	0.48
rs5998672	Mem CD4	UBE2L3	F2R	Disease-activity	-0.048	0.004	0.51
rs5998672	Mem CD4	UBE2L3	TGFBR3	Disease-activity	-0.05	0.0043	0.52
rs5998672	Mem CD4	UBE2L3	TRIM27	Disease-activity	0.46	0.0035	0.5
rs5998672	Mem CD4	UBE2L3	CIAO1	Disease-activity	-0.41	0.019	0.64
rs5998672	Mem CD4	UBE2L3	FASLG	Disease-activity	-0.028	0.041	0.72
rs5998672	Mem CD4	UBE2L3	CARD17	Disease-activity	0.088	0.013	0.62
rs5998672	Mem CD4	UBE2L3	TTF2	Disease-activity	0.17	0.014	0.62
rs5998672	Mem CD4	UBE2L3	HSPD1	Disease-activity	0.27	0.039	0.71
rs5998672	Mem CD4	UBE2L3	PPM1A	Disease-activity	-0.21	0.0048	0.53
rs5998672	Mem CD4	UBE2L3	LRRC16A	Disease-activity	0.065	0.0065	0.56
rs5998672	Mem CD4	UBE2L3	HENMT1	Disease-activity	-0.1	0.043	0.72
rs5998672	Mem CD4	UBE2L3	GFI1	Disease-activity	-0.045	0.013	0.62
rs5998672	Mem CD4	UBE2L3	H3F3B	Disease-activity	-0.23	0.03	0.69
rs5998672	Mem CD4	UBE2L3	ACP6	Disease-activity	0.15	0.014	0.62
rs5998672	Mem CD4	UBE2L3	TNRC6C	Disease-activity	0.13	0.022	0.66
rs5998672	Mem CD4	UBE2L3	SLC25A44	Disease-activity	-0.22	0.031	0.69
rs5998672	Mem CD4	UBE2L3	PIP4K2A	Disease-activity	-0.18	0.012	0.61
rs5998672	Mem CD4	UBE2L3	LOC102723439	Disease-activity	0.1	0.026	0.67
rs5998672	Mem CD4	UBE2L3	ITGA2	Disease-activity	0.072	0.0082	0.58
rs5998672	Mem CD4	UBE2L3	RIC3	Disease-activity	0.064	0.028	0.68
rs5998672	Mem CD4	UBE2L3	C3AR1	Disease-activity	-0.067	0.014	0.62
rs5998672	Mem CD4	UBE2L3	HHEX	Disease-activity	-0.067	0.025	0.67
rs5998672	Mem CD4	UBE2L3	EIF4EBP2	Disease-activity	-0.32	0.0009	0.38
rs5998672	Mem CD4	UBE2L3	TARP	Disease-activity	-0.039	0.011	0.6
rs5998672	Mem CD4	UBE2L3	COTL1	Disease-activity	0.12	0.026	0.67
rs5998672	Mem CD4	UBE2L3	RNF26	Disease-activity	-0.29	0.00087	0.38
rs5998672	Mem CD4	UBE2L3	TBC1D19	Disease-activity	-0.13	0.021	0.65
rs5998672	Mem CD4	UBE2L3	TOX2	Disease-activity	0.073	0.011	0.6
rs5998672	Mem CD4	UBE2L3	RSU1	Disease-activity	-0.23	0.011	0.6
rs5998672	Mem CD4	UBE2L3	STAT4	Disease-activity	-0.11	0.041	0.72
rs5998672	Mem CD4	UBE2L3	TP53BP2	Disease-activity	-0.33	1.80E-05	0.14
rs5998672	Mem CD4	UBE2L3	HEATR9	Disease-activity	-0.048	0.045	0.73
rs5998672	Mem CD4	UBE2L3	B3GLCT	Disease-activity	-0.15	0.0072	0.57
rs5998672	Mem CD4	UBE2L3	IQCG	Disease-activity	-0.088	0.037	0.71
rs5998672	Mem CD4	UBE2L3	EOMES	Disease-activity	-0.035	0.028	0.68
rs5998672	Mem CD4	UBE2L3	SERPINB9P1	Disease-activity	0.071	0.027	0.68
rs5998672	Mem CD4	UBE2L3	ZDHHC14	Disease-activity	-0.069	0.018	0.64
rs5998672	Mem CD4	UBE2L3	C16orf95	Disease-activity	0.1	0.029	0.69
rs5998672	Mem CD4	UBE2L3	DDX21	Disease-activity	0.28	0.029	0.69
rs5998672	Mem CD4	UBE2L3	B3GNT2	Disease-activity	-0.15	0.031	0.69
rs5998672	Mem CD4	UBE2L3	ZMYND11	Disease-activity	-0.23	0.026	0.68
rs5998672	Mem CD4	UBE2L3	CTDSP1	Disease-activity	-0.1	0.033	0.7
rs5998672	Mem CD4	UBE2L3	PCMTD1	Disease-activity	-0.3	0.0041	0.52
rs5998672	Mem CD4	UBE2L3	TRIM14	Disease-activity	0.15	0.048	0.73
rs5998672	Mem CD4	UBE2L3	MYCBP2	Disease-activity	0.19	0.033	0.7
rs5998672	Mem CD4	UBE2L3	LRP12	Disease-activity	-0.046	0.045	0.73
rs5998672	Mem CD4	UBE2L3	ZCCHC14	Disease-activity	0.14	0.0087	0.58
rs5998672	Mem CD4	UBE2L3	IFNGR1	Disease-activity	-0.1	0.023	0.66
rs5998672	Mem CD4	UBE2L3	TPRG1L	Disease-activity	-0.19	0.016	0.63
rs5998672	Mem CD4	UBE2L3	ENPP4	Disease-activity	-0.062	0.028	0.68
rs5998672	Mem CD4	UBE2L3	SUN2	Disease-activity	-0.24	0.01	0.59
rs5998672	Mem CD4	UBE2L3	VPS9D1	Disease-activity	0.13	0.021	0.66
rs5998672	Mem CD4	UBE2L3	NCDN	Disease-activity	0.13	0.046	0.73
rs5998672	Mem CD4	UBE2L3	EIF2S1	Disease-activity	-0.27	0.019	0.64
rs5998672	Mem CD4	UBE2L3	THOC3	Disease-activity	0.17	0.0043	0.52
rs5998672	Mem CD4	UBE2L3	OAT	Disease-activity	-0.19	0.0098	0.59
rs5998672	Mem CD4	UBE2L3	TIGIT	Disease-activity	0.065	0.035	0.7
rs5998672	Mem CD4	UBE2L3	PGAP1	Disease-activity	0.064	0.016	0.63
rs5998672	Mem CD4	UBE2L3	RMI2	Disease-activity	0.056	0.04	0.72
rs5998672	Mem CD4	UBE2L3	MAMSTR	Disease-activity	0.09	0.044	0.72
rs5998672	Mem CD4	UBE2L3	GALC	Disease-activity	-0.15	0.015	0.62
rs5998672	Mem CD4	UBE2L3	SPATA1	Disease-activity	0.084	0.043	0.72
rs5998672	Mem CD4	UBE2L3	LITAF	Disease-activity	-0.065	0.034	0.7
rs5998672	Mem CD4	UBE2L3	HOMER1	Disease-activity	-0.062	0.044	0.72
rs5998672	Mem CD4	UBE2L3	ARHGAP26	Disease-activity	-0.061	0.012	0.6
rs5998672	Mem CD4	UBE2L3	RPA2	Disease-activity	-0.24	0.0075	0.57
rs5998672	Mem CD4	UBE2L3	SLC29A3	Disease-activity	-0.15	0.014	0.62
rs5998672	Mem CD4	UBE2L3	SDE2	Disease-activity	-0.18	0.045	0.73
rs5998672	Mem CD4	UBE2L3	LGALS17A	Disease-activity	0.073	0.011	0.6
rs5998672	Mem CD4	UBE2L3	MOB3C	Disease-activity	-0.25	0.0021	0.45
rs5998672	Mem CD4	UBE2L3	TMEM39A	Disease-activity	-0.19	0.048	0.73
rs5998672	Mem CD4	UBE2L3	GALNT11	Disease-activity	-0.25	0.0086	0.58
rs5998672	Mem CD4	UBE2L3	EFCAB14	Disease-activity	-0.38	0.001	0.39
rs5998672	Mem CD4	UBE2L3	MLLT3	Disease-activity	0.18	0.022	0.66
rs5998672	Mem CD4	UBE2L3	PRKCB	Disease-activity	-0.18	0.037	0.71
rs5998672	Mem CD4	UBE2L3	MBP	Disease-activity	-0.17	0.024	0.67
rs5998672	Mem CD4	UBE2L3	STAT5B	Disease-activity	0.19	0.035	0.7
rs5998672	Mem CD4	UBE2L3	RHOU	Disease-activity	-0.05	0.023	0.66
rs5998672	Mem CD4	UBE2L3	B3GALT4	Disease-activity	-0.18	0.04	0.71
rs5998672	Mem CD4	UBE2L3	ZNF853	Disease-activity	-0.091	0.0025	0.47
rs5998672	Mem CD4	UBE2L3	SLC25A4	Disease-activity	-0.08	0.014	0.62
rs5998672	Mem CD4	UBE2L3	KALRN	Disease-activity	0.064	0.025	0.67
rs5998672	Mem CD4	UBE2L3	FAM131B	Disease-activity	-0.064	0.018	0.64
rs5998672	Mem CD4	UBE2L3	FAH	Disease-activity	-0.059	0.049	0.73
rs5998672	Mem CD4	UBE2L3	BAZ1A	Disease-activity	0.27	0.028	0.68
rs5998672	Mem CD4	UBE2L3	TOP2A	Disease-activity	0.034	0.045	0.72
rs5998672	Mem CD4	UBE2L3	C4orf29	Disease-activity	0.21	0.0061	0.55
rs5998672	Mem CD4	UBE2L3	POLE3	Disease-activity	-0.46	0.001	0.39
rs5998672	Mem CD4	UBE2L3	PMS2P7	Disease-activity	0.17	0.0033	0.49
rs5998672	Mem CD4	UBE2L3	SHC1	Disease-activity	-0.26	0.049	0.73
rs5998672	Mem CD4	UBE2L3	TPX2	Disease-activity	0.038	0.048	0.73
rs5998672	Mem CD4	UBE2L3	LARP1	Disease-activity	0.37	0.00033	0.3
rs5998672	Mem CD4	UBE2L3	CHST7	Disease-activity	0.1	0.023	0.66
rs5998672	Mem CD4	UBE2L3	MAPK1	Disease-activity	-0.25	0.0024	0.47
rs5998672	Mem CD4	UBE2L3	LOC100499489	Disease-activity	-0.19	0.001	0.39
rs5998672	Mem CD4	UBE2L3	CD27-AS1	Disease-activity	0.15	0.0061	0.55
rs5998672	Mem CD4	UBE2L3	PLCL2	Disease-activity	-0.31	0.00083	0.37
rs5998672	Mem CD4	UBE2L3	OSBP2	Disease-activity	0.089	0.04	0.72
rs5998672	Mem CD4	UBE2L3	KCTD6	Disease-activity	-0.13	0.025	0.67
rs5998672	Mem CD4	UBE2L3	TRIB2	Disease-activity	0.15	0.0045	0.52
rs5998672	Mem CD4	UBE2L3	DPM1	Disease-activity	-0.2	0.049	0.73
rs5998672	Mem CD4	UBE2L3	ABHD6	Disease-activity	-0.12	0.0089	0.58
rs5998672	Mem CD4	UBE2L3	SIRT4	Disease-activity	0.13	0.015	0.62
rs5998672	Mem CD4	UBE2L3	COLGALT2	Disease-activity	-0.03	0.022	0.66
rs5998672	Mem CD4	UBE2L3	CDC20	Disease-activity	0.036	0.03	0.69
rs5998672	Mem CD4	UBE2L3	ZNF778	Disease-activity	-0.12	0.041	0.72
rs5998672	Mem CD4	UBE2L3	TES	Disease-activity	-0.18	0.034	0.7
rs5998672	Mem CD4	UBE2L3	MAPRE2	Disease-activity	-0.3	0.0021	0.45
rs5998672	Mem CD4	UBE2L3	TMCC3	Disease-activity	-0.023	0.031	0.69
rs5998672	Mem CD4	UBE2L3	CASC4	Disease-activity	-0.26	0.012	0.61
rs5998672	Mem CD4	UBE2L3	FRG1HP	Disease-activity	0.14	0.011	0.6
rs5998672	Mem CD4	UBE2L3	CPNE3	Disease-activity	-0.24	0.034	0.7
rs5998672	Mem CD4	UBE2L3	SYS1	Disease-activity	-0.32	0.0027	0.48
rs5998672	Mem CD4	UBE2L3	TOM1L2	Disease-activity	0.11	0.037	0.71
rs5998672	Mem CD4	UBE2L3	B3GNT5	Disease-activity	0.1	0.019	0.64
rs5998672	Mem CD4	UBE2L3	CFP	Disease-activity	0.09	0.014	0.62
rs5998672	Mem CD4	UBE2L3	MFSD9	Disease-activity	-0.19	0.003	0.48
rs5998672	Mem CD4	UBE2L3	RBBP9	Disease-activity	-0.18	0.044	0.72
rs5998672	Mem CD4	UBE2L3	POU2AF1	Disease-activity	0.063	0.014	0.62
rs5998672	Mem CD4	UBE2L3	TACC1	Disease-activity	-0.28	0.0076	0.57
rs5998672	Mem CD4	UBE2L3	CSF2RB	Disease-activity	0.05	0.027	0.68
rs5998672	Mem CD4	UBE2L3	HIP1	Disease-activity	-0.083	0.021	0.66
rs5998672	Mem CD4	UBE2L3	AP3M2	Disease-activity	0.12	0.023	0.66
rs5998672	Mem CD4	UBE2L3	NR1D2	Disease-activity	-0.19	0.0098	0.59
rs5998672	Mem CD4	UBE2L3	SMTNL1	Disease-activity	0.091	0.034	0.7
rs5998672	Mem CD4	UBE2L3	DDB1	Disease-activity	-0.48	0.0022	0.46
rs5998672	Mem CD4	UBE2L3	TGFBRAP1	Disease-activity	-0.29	0.0012	0.4
rs5998672	Mem CD4	UBE2L3	NOTCH2	Disease-activity	-0.13	0.038	0.71
rs5998672	Mem CD4	UBE2L3	KIF4A	Disease-activity	0.042	0.037	0.71
rs5998672	Mem CD4	UBE2L3	SLK	Disease-activity	-0.28	0.004	0.51
rs5998672	Mem CD4	UBE2L3	GCLM	Disease-activity	-0.12	0.029	0.68
rs5998672	Mem CD4	UBE2L3	CATSPER2	Disease-activity	0.089	0.014	0.62
rs5998672	Mem CD4	UBE2L3	PI4K2A	Disease-activity	-0.098	0.024	0.67
rs5998672	Mem CD4	UBE2L3	DHFR	Disease-activity	0.073	0.012	0.6
rs5998672	Mem CD4	UBE2L3	GNA12	Disease-activity	-0.2	0.02	0.65
rs5998672	Mem CD4	UBE2L3	HPSE	Disease-activity	0.18	0.015	0.62
rs5998672	Mem CD4	UBE2L3	IRAK2	Disease-activity	-0.13	0.0011	0.4
rs5998672	Mem CD4	UBE2L3	ZNF267	Disease-activity	-0.15	0.05	0.74
rs5998672	Mem CD4	UBE2L3	MST1R	Disease-activity	0.072	0.019	0.64
rs5998672	Mem CD4	UBE2L3	LONRF1	Disease-activity	-0.13	0.02	0.65
rs5998672	Mem CD4	UBE2L3	ANLN	Disease-activity	0.047	0.028	0.68
rs5998672	Mem CD4	UBE2L3	RCAN1	Disease-activity	-0.11	0.011	0.6
rs5998672	Mem CD4	UBE2L3	CPM	Disease-activity	0.069	0.0038	0.51
rs5998672	Mem CD4	UBE2L3	C1orf56	Disease-activity	0.11	0.035	0.7
rs5998672	Mem CD4	UBE2L3	MYBL1	Disease-activity	-0.05	0.049	0.73
rs5998672	Mem CD4	UBE2L3	PIGL	Disease-activity	0.1	0.039	0.71
rs5998672	Mem CD4	UBE2L3	ZNF32	Disease-activity	-0.2	0.038	0.71
rs5998672	Mem CD4	UBE2L3	SNIP1	Disease-activity	-0.19	0.03	0.69
rs5998672	Mem CD4	UBE2L3	LEPR	Disease-activity	-0.11	0.019	0.64
rs5998672	Mem CD4	UBE2L3	WHSC1L1	Disease-activity	0.26	0.0078	0.57
rs5998672	Mem CD4	UBE2L3	VEZF1	Disease-activity	-0.28	0.018	0.64
rs5998672	Mem CD4	UBE2L3	GALNT6	Disease-activity	-0.054	0.046	0.73
rs5998672	Mem CD4	UBE2L3	MCF2L2	Disease-activity	0.087	0.018	0.64
rs5998672	Mem CD4	UBE2L3	CHMP1B	Disease-activity	-0.29	0.036	0.71
rs5998672	Mem CD4	UBE2L3	TPRG1	Disease-activity	-0.067	0.029	0.69
rs5998672	Mem CD4	UBE2L3	ZNF876P	Disease-activity	-0.091	0.05	0.74
rs5998672	Mem CD4	UBE2L3	RNF10	Disease-activity	-0.3	0.026	0.68
rs5998672	Mem CD4	UBE2L3	SPRYD3	Disease-activity	-0.24	0.0085	0.58
rs5998672	Mem CD4	UBE2L3	MCL1	Disease-activity	0.16	0.022	0.66
rs5998672	Mem CD4	UBE2L3	RAB23	Disease-activity	-0.1	0.0097	0.59
rs5998672	Mem CD4	UBE2L3	LINC00294	Disease-activity	0.14	0.0025	0.48
rs5998672	Mem CD4	UBE2L3	GNB4	Disease-activity	0.064	0.035	0.7
rs5998672	Mem CD4	UBE2L3	FYTTD1	Disease-activity	-0.31	0.008	0.58
rs5998672	Mem CD4	UBE2L3	SPIN1	Disease-activity	-0.22	0.0026	0.48
rs5998672	Mem CD4	UBE2L3	ARL2BP	Disease-activity	-0.25	0.015	0.62
rs5998672	Mem CD4	UBE2L3	PDE7B	Disease-activity	0.079	0.00098	0.39
rs5998672	Mem CD4	UBE2L3	DUSP16	Disease-activity	0.081	0.0093	0.58
rs5998672	Mem CD4	UBE2L3	PVT1	Disease-activity	0.086	0.035	0.7
rs5998672	Mem CD4	UBE2L3	LSM14A	Disease-activity	-0.57	0.0027	0.48
rs5998672	Mem CD4	UBE2L3	S1PR1	Disease-activity	-0.2	0.019	0.64
rs5998672	Mem CD4	UBE2L3	FECH	Disease-activity	-0.15	0.017	0.63
rs5998672	Mem CD4	UBE2L3	ANXA1	Disease-activity	-0.09	0.03	0.69
rs5998672	Mem CD4	UBE2L3	EZH2	Disease-activity	0.099	0.0096	0.59
rs5998672	Mem CD4	UBE2L3	HARBI1	Disease-activity	0.17	0.022	0.66
rs5998672	Mem CD4	UBE2L3	ZER1	Disease-activity	-0.38	0.0032	0.49
rs5998672	Mem CD4	UBE2L3	ALDH1B1	Disease-activity	-0.17	0.0015	0.42
rs5998672	Mem CD4	UBE2L3	DNAH8	Disease-activity	0.063	0.039	0.71
rs5998672	Mem CD4	UBE2L3	SELL	Disease-activity	0.059	0.043	0.72
rs5998672	Mem CD4	UBE2L3	RFX8	Disease-activity	0.086	0.025	0.67
rs5998672	Mem CD4	UBE2L3	KIF2C	Disease-activity	0.037	0.047	0.73
rs5998672	Mem CD4	UBE2L3	METTL8	Disease-activity	0.14	0.016	0.63
rs5998672	Mem CD4	UBE2L3	FAM3C	Disease-activity	-0.14	0.0067	0.56
rs5998672	Mem CD4	UBE2L3	TMCO3	Disease-activity	-0.21	0.0069	0.56
rs5998672	Mem CD4	UBE2L3	RELL2	Disease-activity	0.13	0.043	0.72
rs5998672	Mem CD4	UBE2L3	CACFD1	Disease-activity	-0.12	0.015	0.62
rs5998672	Mem CD4	UBE2L3	DHCR7	Disease-activity	-0.21	0.00057	0.34
rs5998672	Mem CD4	UBE2L3	KIF11	Disease-activity	0.052	0.045	0.72
rs5998672	Mem CD4	UBE2L3	TMX4	Disease-activity	-0.17	0.035	0.7
rs5998672	Mem CD4	UBE2L3	F5	Disease-activity	0.064	0.008	0.58
rs5998672	Mem CD4	UBE2L3	ST7	Disease-activity	-0.082	0.029	0.69
rs5998672	Mem CD4	UBE2L3	LINC00892	Disease-activity	-0.065	0.042	0.72
rs5998672	Mem CD4	UBE2L3	ZDHHC2	Disease-activity	-0.13	0.043	0.72
rs5998672	Mem CD4	UBE2L3	SLC30A4	Disease-activity	-0.084	0.043	0.72
rs5998672	Mem CD4	UBE2L3	SEL1L3	Disease-activity	-0.36	0.0015	0.42
rs5998672	Mem CD4	UBE2L3	CEP164	Disease-activity	0.18	0.03	0.69
rs5998672	Mem CD4	UBE2L3	FAM193B	Disease-activity	0.21	0.013	0.61
rs5998672	Mem CD4	UBE2L3	INPP4A	Disease-activity	-0.25	0.0022	0.46
rs5998672	Mem CD4	UBE2L3	HPS5	Disease-activity	-0.19	0.01	0.59
rs5998672	Mem CD4	UBE2L3	PPP2R1B	Disease-activity	-0.25	0.0046	0.53
rs5998672	Mem CD4	UBE2L3	LMNB1	Disease-activity	0.079	0.019	0.64
rs5998672	Mem CD4	UBE2L3	PCBP3	Disease-activity	0.065	0.04	0.72
rs5998672	Mem CD4	UBE2L3	PCED1B	Disease-activity	0.16	0.0099	0.59
rs5998672	Mem CD4	UBE2L3	PIK3CG	Disease-activity	-0.12	0.0087	0.58
rs5998672	Mem CD4	UBE2L3	NHLRC4	Disease-activity	0.12	0.012	0.61
rs5998672	Mem CD4	UBE2L3	TMED10	Disease-activity	-0.21	0.023	0.66
rs5998672	Mem CD4	UBE2L3	ARFGAP3	Disease-activity	-0.18	0.02	0.65
rs5998672	Mem CD4	UBE2L3	DPY19L1	Disease-activity	-0.11	0.0081	0.58
rs5998672	Mem CD4	UBE2L3	PAICS	Disease-activity	0.15	0.019	0.64
rs5998672	Mem CD4	UBE2L3	SGSM1	Disease-activity	-0.072	0.0018	0.44
rs5998672	Mem CD4	UBE2L3	SMC4	Disease-activity	0.13	0.026	0.67
rs5998672	Mem CD4	UBE2L3	SACM1L	Disease-activity	-0.24	0.021	0.65
rs5998672	Mem CD4	UBE2L3	MRPL17	Disease-activity	0.18	0.032	0.7
rs5998672	Mem CD4	UBE2L3	ATHL1	Disease-activity	0.074	0.014	0.62
rs5998672	Mem CD4	UBE2L3	NECAB1	Disease-activity	-0.11	0.03	0.69
rs5998672	Mem CD4	UBE2L3	TRIM65	Disease-activity	-0.25	0.02	0.65
rs5998672	Mem CD4	UBE2L3	FAM126B	Disease-activity	-0.23	0.038	0.71
rs5998672	Mem CD4	UBE2L3	PITPNA	Disease-activity	-0.3	0.016	0.63
rs5998672	Mem CD4	UBE2L3	TNFRSF1A	Disease-activity	-0.092	0.036	0.71
rs5998672	Mem CD4	UBE2L3	HIF1AN	Disease-activity	-0.23	0.032	0.7
rs5998672	Mem CD4	UBE2L3	ACSS1	Disease-activity	-0.37	0.0013	0.41
rs5998672	Mem CD4	UBE2L3	PHYH	Disease-activity	-0.12	0.039	0.71
rs5998672	Mem CD4	UBE2L3	TTC39C-AS1	Disease-activity	0.056	0.048	0.73
rs5998672	Mem CD4	UBE2L3	WDR45B	Disease-activity	-0.33	0.013	0.62
rs5998672	Mem CD4	UBE2L3	CRTC3	Disease-activity	0.11	0.05	0.74
rs5998672	Mem CD4	UBE2L3	RABIF	Disease-activity	-0.2	0.019	0.64
rs5998672	Mem CD4	UBE2L3	ZNF184	Disease-activity	-0.21	0.021	0.65
rs5998672	Mem CD4	UBE2L3	AP3M1	Disease-activity	-0.24	0.037	0.71
rs5998672	Mem CD4	UBE2L3	ERVK13-1	Disease-activity	0.14	0.03	0.69
rs5998672	Mem CD4	UBE2L3	CENPM	Disease-activity	0.088	0.024	0.67
rs5998672	Mem CD4	UBE2L3	NLN	Disease-activity	0.076	0.031	0.69
rs5998672	Mem CD4	UBE2L3	SLC25A12	Disease-activity	-0.19	0.038	0.71
rs5998672	Mem CD4	UBE2L3	SENCR	Disease-activity	-0.11	0.039	0.71
rs5998672	Mem CD4	UBE2L3	CASC5	Disease-activity	0.047	0.027	0.68
rs5998672	Mem CD4	UBE2L3	C12orf29	Disease-activity	-0.23	0.01	0.59
rs5998672	Mem CD4	UBE2L3	CCDC64	Disease-activity	0.11	0.029	0.69
rs5998672	Mem CD4	UBE2L3	SPRYD7	Disease-activity	-0.11	0.032	0.7
rs5998672	Mem CD4	UBE2L3	PARP16	Disease-activity	-0.24	0.024	0.67
rs5998672	Mem CD4	UBE2L3	OIP5	Disease-activity	0.09	0.0092	0.58
rs5998672	Mem CD4	UBE2L3	CDC42EP3	Disease-activity	-0.13	0.0076	0.57
rs5998672	Mem CD4	UBE2L3	CDHR2	Disease-activity	0.091	0.038	0.71
rs5998672	Mem CD4	UBE2L3	POC1A	Disease-activity	0.081	0.012	0.61
rs5998672	Mem CD4	UBE2L3	ATL3	Disease-activity	-0.18	0.011	0.59
rs5998672	Mem CD4	UBE2L3	C17orf53	Disease-activity	0.073	0.047	0.73
rs5998672	Mem CD4	UBE2L3	CDC14B	Disease-activity	-0.075	0.021	0.65
rs5998672	Mem CD4	UBE2L3	RNF2	Disease-activity	-0.13	0.028	0.68
rs5998672	Mem CD4	UBE2L3	DIRC3	Disease-activity	0.069	0.014	0.62
rs5998672	Mem CD4	UBE2L3	DGKH	Disease-activity	0.097	0.027	0.68
rs5998672	Mem CD4	UBE2L3	RAB6A	Disease-activity	-0.31	0.011	0.6
rs5998672	Mem CD4	UBE2L3	SWI5	Disease-activity	0.23	0.012	0.61
rs5998672	Mem CD4	UBE2L3	ZWINT	Disease-activity	0.065	0.013	0.61
rs5998672	Mem CD4	UBE2L3	PEX5	Disease-activity	0.13	0.039	0.71
rs5998672	Mem CD4	UBE2L3	SENP6	Disease-activity	-0.24	0.036	0.71
rs5998672	Mem CD4	UBE2L3	MBNL3	Disease-activity	-0.12	0.02	0.65
rs5998672	Mem CD4	UBE2L3	CELA1	Disease-activity	0.13	0.012	0.61
rs5998672	Mem CD4	UBE2L3	ETNK2	Disease-activity	-0.12	0.0018	0.44
rs5998672	Mem CD4	UBE2L3	SMYD3	Disease-activity	-0.2	0.048	0.73
rs5998672	Mem CD4	UBE2L3	ANK1	Disease-activity	0.046	0.034	0.7
rs5998672	Mem CD4	UBE2L3	PPM1D	Disease-activity	-0.31	0.00068	0.35
rs5998672	Mem CD4	UBE2L3	UBE2Q2	Disease-activity	-0.24	0.0075	0.57
rs5998672	Mem CD4	UBE2L3	CORO1B	Disease-activity	0.1	0.025	0.67
rs5998672	Mem CD4	UBE2L3	KRT73	Disease-activity	0.14	0.015	0.62
rs5998672	Mem CD4	UBE2L3	CEP89	Disease-activity	0.16	0.041	0.72
rs5998672	Mem CD4	UBE2L3	PPP3CA	Disease-activity	-0.082	0.036	0.71
rs5998672	Mem CD4	UBE2L3	CCPG1	Disease-activity	-0.12	0.029	0.69
rs5998672	Mem CD4	UBE2L3	TSHR	Disease-activity	0.09	0.0043	0.52
rs5998672	Mem CD4	UBE2L3	THADA	Disease-activity	0.13	0.042	0.72
rs5998672	Mem CD4	UBE2L3	CENPF	Disease-activity	0.05	0.038	0.71
rs5998672	Mem CD4	UBE2L3	TNFSF13B	Disease-activity	0.057	0.047	0.73
rs5998672	Mem CD4	UBE2L3	PINK1	Disease-activity	-0.15	0.035	0.7
rs5998672	Mem CD4	UBE2L3	TWSG1	Disease-activity	-0.078	0.03	0.69
rs5998672	Mem CD4	UBE2L3	TMEM64	Disease-activity	-0.18	0.00044	0.32
rs5998672	Mem CD4	UBE2L3	DLEU2	Disease-activity	0.14	0.0089	0.58
rs5998672	Mem CD4	UBE2L3	EXTL3	Disease-activity	-0.11	0.0065	0.56
rs5998672	Mem CD4	UBE2L3	ADSL	Disease-activity	0.19	0.019	0.64
rs5998672	Mem CD4	UBE2L3	IL5RA	Disease-activity	-0.035	0.03	0.69
rs5998672	Mem CD4	UBE2L3	ZBTB48	Disease-activity	-0.21	0.05	0.73
rs5998672	Mem CD4	UBE2L3	PRG4	Disease-activity	0.12	0.00043	0.32
rs5998672	Mem CD4	UBE2L3	WHSC1	Disease-activity	0.16	0.016	0.63
rs5998672	Mem CD4	UBE2L3	NFIA	Disease-activity	-0.089	0.044	0.72
rs5998672	Mem CD4	UBE2L3	CENPE	Disease-activity	0.058	0.036	0.71
rs5998672	Mem CD4	UBE2L3	PSD3	Disease-activity	0.087	0.00056	0.34
rs5998672	Mem CD4	UBE2L3	CCNG1	Disease-activity	-0.2	0.038	0.71
rs5998672	Mem CD4	UBE2L3	GTF3C2	Disease-activity	-0.33	0.026	0.68
rs5998672	Mem CD4	UBE2L3	UBE2G2	Disease-activity	-0.31	0.028	0.68
rs5998672	Mem CD4	UBE2L3	NFATC3	Disease-activity	-0.18	0.024	0.67
rs5998672	Mem CD4	UBE2L3	TAF7	Disease-activity	-0.2	0.038	0.71
rs5998672	Mem CD4	UBE2L3	PAIP1	Disease-activity	-0.3	0.019	0.64
rs5998672	Mem CD4	UBE2L3	TPR	Disease-activity	0.21	0.022	0.66
rs5998672	Mem CD4	UBE2L3	SLFN11	Disease-activity	-0.11	0.047	0.73
rs5998672	Mem CD4	UBE2L3	INPP5F	Disease-activity	0.14	0.0045	0.52
rs5998672	Mem CD4	UBE2L3	APLP2	Disease-activity	-0.15	0.037	0.71
rs5998672	Mem CD4	UBE2L3	BRCA2	Disease-activity	0.069	0.038	0.71
rs5998672	Mem CD4	UBE2L3	VGLL4	Disease-activity	-0.13	0.044	0.72
rs5998672	Mem CD4	UBE2L3	CLCF1	Disease-activity	-0.049	0.045	0.73
rs5998672	Mem CD4	UBE2L3	FAM8A1	Disease-activity	-0.096	0.031	0.69
rs5998672	Mem CD4	UBE2L3	C11orf80	Disease-activity	0.26	0.0016	0.43
rs5998672	Mem CD4	UBE2L3	GAS1	Disease-activity	-0.082	0.032	0.69
rs5998672	Mem CD4	UBE2L3	LOC100996255	Disease-activity	0.13	0.009	0.58
rs5998672	Mem CD4	UBE2L3	STIL	Disease-activity	0.054	0.041	0.72
rs5998672	Mem CD4	UBE2L3	GSTK1	Disease-activity	0.28	0.019	0.64
rs5998672	Mem CD4	UBE2L3	FOXM1	Disease-activity	0.057	0.039	0.71
rs5998672	Mem CD4	UBE2L3	SGPP2	Disease-activity	0.06	0.046	0.73
rs5998672	Mem CD4	UBE2L3	MYCBPAP	Disease-activity	0.1	0.0022	0.46
rs5998672	Mem CD4	UBE2L3	SMAD2	Disease-activity	-0.37	0.01	0.59
rs5998672	Mem CD4	UBE2L3	SYNPO2	Disease-activity	0.18	0.0031	0.49
rs5998672	Mem CD4	UBE2L3	C7orf49	Disease-activity	-0.21	0.038	0.71
rs5998672	Mem CD4	UBE2L3	SLC4A4	Disease-activity	-0.049	0.014	0.62
rs5998672	Mem CD4	UBE2L3	RBM15B	Disease-activity	-0.25	0.035	0.7
rs5998672	Mem CD4	UBE2L3	PRADC1	Disease-activity	-0.11	0.035	0.7
rs5998672	Mem CD4	UBE2L3	WTAP	Disease-activity	-0.42	0.012	0.61
rs11055009	Th1	APOLD1	LPGAT1	Disease-activity	0.53	0.032	0.7
rs11055009	Th1	APOLD1	SFXN1	Disease-activity	0.71	0.03	0.69
rs11055009	Th1	APOLD1	KAT8	Disease-activity	-0.85	0.037	0.71
rs11055009	Th1	APOLD1	LOC220729	Disease-activity	0.69	0.014	0.62
rs11055009	Th1	APOLD1	PSMD6-AS2	Disease-activity	0.44	0.0011	0.4
rs11055009	Th1	APOLD1	MSTO2P	Disease-activity	0.43	0.026	0.67
rs11055009	Th1	APOLD1	GPRIN3	Disease-activity	0.76	0.013	0.61
rs11055009	Th1	APOLD1	ZNF12	Disease-activity	0.85	0.012	0.61
rs11055009	Th1	APOLD1	MGC27345	Disease-activity	0.48	0.022	0.66
rs11055009	Th1	APOLD1	ERC1	Disease-activity	0.63	0.0017	0.43
rs11055009	Th1	APOLD1	PRR5	Disease-activity	-0.61	0.017	0.64
rs11055009	Th1	APOLD1	GLS	Disease-activity	0.57	0.049	0.73
rs11055009	Th1	APOLD1	ZNF395	Disease-activity	-0.45	0.02	0.65
rs11055009	Th1	APOLD1	TSPAN6	Disease-activity	-0.28	0.038	0.71
rs11055009	Th1	APOLD1	BTAF1	Disease-activity	0.59	0.016	0.63
rs11055009	Th1	APOLD1	WDR37	Disease-activity	0.64	0.047	0.73
rs11055009	Th1	APOLD1	TRAM2	Disease-activity	0.34	0.046	0.73
rs11055009	Th1	APOLD1	ZNF580	Disease-activity	-0.75	0.003	0.48
rs11055009	Th1	APOLD1	SMAD9	Disease-activity	0.49	0.012	0.61
rs11055009	Th1	APOLD1	CLN3	Disease-activity	-1.3	0.019	0.64
rs11055009	Th1	APOLD1	IMPAD1	Disease-activity	0.73	0.012	0.61
rs11055009	Th1	APOLD1	TFPT	Disease-activity	-0.7	0.037	0.71
rs11055009	Th1	APOLD1	SLC30A5	Disease-activity	1.2	0.025	0.67
rs11055009	Th1	APOLD1	RPL32	Disease-activity	-0.67	0.036	0.71
rs11055009	Th1	APOLD1	ZEB1	Disease-activity	1	0.0036	0.5
rs11055009	Th1	APOLD1	CASS4	Disease-activity	0.38	0.02	0.65
rs11055009	Th1	APOLD1	FRAT1	Disease-activity	-0.71	0.021	0.65
rs11055009	Th1	APOLD1	BUD31	Disease-activity	-0.66	0.021	0.65
rs11055009	Th1	APOLD1	NUB1	Disease-activity	-1.3	0.017	0.64
rs11055009	Th1	APOLD1	UQCRB	Disease-activity	-0.76	0.016	0.63
rs11055009	Th1	APOLD1	CTDSPL2	Disease-activity	1.1	0.024	0.67
rs11055009	Th1	APOLD1	SOD1	Disease-activity	-0.68	0.038	0.71
rs11055009	Th1	APOLD1	UBE2R2	Disease-activity	-1.2	0.015	0.62
rs11055009	Th1	APOLD1	SPAG7	Disease-activity	-0.83	0.038	0.71
rs11055009	Th1	APOLD1	RPL13A	Disease-activity	-0.71	0.045	0.73
rs11055009	Th1	APOLD1	L3MBTL3	Disease-activity	-0.59	0.032	0.69
rs11055009	Th1	APOLD1	CD52	Disease-activity	-0.48	0.034	0.7
rs11055009	Th1	APOLD1	GDF11	Disease-activity	0.44	0.028	0.68
rs11055009	Th1	APOLD1	HERC1	Disease-activity	0.59	0.018	0.64
rs11055009	Th1	APOLD1	CINP	Disease-activity	-1.2	0.0079	0.57
rs11055009	Th1	APOLD1	TC2N	Disease-activity	0.84	0.042	0.72
rs11055009	Th1	APOLD1	COX7C	Disease-activity	-0.61	0.039	0.71
rs11055009	Th1	APOLD1	TNFSF4	Disease-activity	0.31	0.02	0.65
rs11055009	Th1	APOLD1	MIATNB	Disease-activity	0.63	0.024	0.67
rs11055009	Th1	APOLD1	CD79B	Disease-activity	-0.52	0.034	0.7
rs11055009	Th1	APOLD1	C12orf73	Disease-activity	-0.7	0.023	0.66
rs11055009	Th1	APOLD1	ATXN7	Disease-activity	0.71	0.0091	0.58
rs11055009	Th1	APOLD1	ITM2C	Disease-activity	-0.49	0.046	0.73
rs11055009	Th1	APOLD1	PVRIG	Disease-activity	-0.87	0.0022	0.46
rs11055009	Th1	APOLD1	EHHADH	Disease-activity	0.27	0.042	0.72
rs11055009	Th1	APOLD1	INPP4A	Disease-activity	0.82	0.023	0.66
rs11055009	Th1	APOLD1	COQ7	Disease-activity	0.79	0.03	0.69
rs11055009	Th1	APOLD1	RPL27A	Disease-activity	-0.64	0.047	0.73
rs11055009	Th1	APOLD1	MYO9A	Disease-activity	0.51	0.0091	0.58
rs11055009	Th1	APOLD1	BSDC1	Disease-activity	-0.97	0.046	0.73
rs11055009	Th1	APOLD1	NUP107	Disease-activity	0.97	0.021	0.66
rs11055009	Th1	APOLD1	CALU	Disease-activity	1.4	0.00067	0.35
rs11055009	Th1	APOLD1	ST3GAL5	Disease-activity	-0.94	0.022	0.66
rs11055009	Th1	APOLD1	NFU1	Disease-activity	-0.94	0.019	0.64
rs11055009	Th1	APOLD1	VWA8	Disease-activity	0.48	0.025	0.67
rs11055009	Th1	APOLD1	CDC37	Disease-activity	-1.4	0.04	0.71
rs11055009	Th1	APOLD1	MARK3	Disease-activity	1.4	0.035	0.7
rs11055009	Th1	APOLD1	SF3A3	Disease-activity	1.4	0.034	0.7
rs11055009	Th1	APOLD1	HIPK3	Disease-activity	0.43	0.037	0.71
rs11055009	Th1	APOLD1	ASH1L	Disease-activity	0.61	0.014	0.62
rs11055009	Th1	APOLD1	PKN2	Disease-activity	0.66	0.049	0.73
rs11055009	Th1	APOLD1	CCDC90B	Disease-activity	-1.1	0.035	0.7
rs11055009	Th1	APOLD1	NAV2	Disease-activity	0.5	0.017	0.63
rs11055009	Th1	APOLD1	SIKE1	Disease-activity	1.7	0.0072	0.57
rs11055009	Th1	APOLD1	MT1L	Disease-activity	-0.37	0.016	0.63
rs11055009	Th1	APOLD1	ZNF436	Disease-activity	0.56	0.047	0.73
rs11055009	Th1	APOLD1	LPIN1	Disease-activity	0.59	0.046	0.73
rs11055009	Th1	APOLD1	CPD	Disease-activity	0.54	0.0033	0.49
rs11055009	Th1	APOLD1	CSE1L	Disease-activity	0.72	0.021	0.65
rs11055009	Th1	APOLD1	PCBP1	Disease-activity	-0.81	0.0054	0.54
rs11055009	Th1	APOLD1	LOC646471	Disease-activity	0.54	0.0016	0.43
rs11055009	Th1	APOLD1	NMNAT1	Disease-activity	-0.81	0.019	0.64
rs11055009	Th1	APOLD1	ZNF841	Disease-activity	0.6	0.0087	0.58
rs11055009	Th1	APOLD1	MICALL2	Disease-activity	0.53	0.015	0.62
rs11055009	Th1	APOLD1	ZNF829	Disease-activity	0.56	0.038	0.71
rs11055009	Th1	APOLD1	MRPL33	Disease-activity	-0.82	0.025	0.67
rs11055009	Th1	APOLD1	GGA2	Disease-activity	0.86	0.031	0.69
rs11055009	Th1	APOLD1	CDKL5	Disease-activity	0.3	0.049	0.73
rs11055009	Th1	APOLD1	NIT2	Disease-activity	-1.5	0.0079	0.58
rs11055009	Th1	APOLD1	PRKCZ	Disease-activity	-0.63	0.043	0.72
rs11055009	Th1	APOLD1	PHLDB1	Disease-activity	-0.38	0.04	0.72
rs11055009	Th1	APOLD1	PTOV1	Disease-activity	-0.84	0.017	0.63
rs11055009	Th1	APOLD1	ATP5G2	Disease-activity	-0.6	0.044	0.72
rs11055009	Th1	APOLD1	TMEM5	Disease-activity	1.3	0.007	0.56
rs11055009	Th1	APOLD1	NIPSNAP3B	Disease-activity	0.47	0.02	0.65
rs11055009	Th1	APOLD1	GFPT1	Disease-activity	0.61	0.019	0.65
rs11055009	Th1	APOLD1	DEF6	Disease-activity	-1.1	0.046	0.73
rs11055009	Th1	APOLD1	CCAR1	Disease-activity	1.3	0.035	0.7
rs11055009	Th1	APOLD1	RSRC1	Disease-activity	0.82	0.047	0.73
rs11055009	Th1	APOLD1	SON	Disease-activity	0.92	0.038	0.71
rs11055009	Th1	APOLD1	LOXL2	Disease-activity	0.63	0.0076	0.57
rs11055009	Th1	APOLD1	NAA40	Disease-activity	0.83	0.013	0.62
rs11055009	Th1	APOLD1	FANCM	Disease-activity	0.66	0.0076	0.57
rs11055009	Th1	APOLD1	LINC00893	Disease-activity	0.41	0.0093	0.59
rs11055009	Th1	APOLD1	CEP19	Disease-activity	-0.61	0.029	0.69
rs11055009	Th1	APOLD1	PORCN	Disease-activity	-0.72	0.014	0.62
rs11055009	Th1	APOLD1	SFMBT2	Disease-activity	0.42	0.022	0.66
rs11055009	Th1	APOLD1	LRRC58	Disease-activity	0.75	0.028	0.68
rs11055009	Th1	APOLD1	LIMD2	Disease-activity	-0.7	0.021	0.65
rs11055009	Th1	APOLD1	COL4A3BP	Disease-activity	1.2	0.0097	0.59
rs11055009	Th1	APOLD1	ABCD2	Disease-activity	0.67	0.0028	0.48
rs11055009	Th1	APOLD1	ZBED4	Disease-activity	0.62	0.025	0.67
rs11055009	Th1	APOLD1	PPM1K	Disease-activity	-0.62	0.034	0.7
rs11055009	Th1	APOLD1	LARP4B	Disease-activity	0.84	0.044	0.72
rs11055009	Th1	APOLD1	RPL31	Disease-activity	-0.7	0.023	0.66
rs11055009	Th1	APOLD1	KHNYN	Disease-activity	0.85	0.032	0.7
rs11055009	Th1	APOLD1	ZNF169	Disease-activity	0.64	0.019	0.64
rs11055009	Th1	APOLD1	CARNMT1	Disease-activity	0.81	0.016	0.63
rs11055009	Th1	APOLD1	VPS54	Disease-activity	0.68	0.034	0.7
rs11055009	Th1	APOLD1	ZNF839	Disease-activity	-0.74	0.032	0.69
rs11055009	Th1	APOLD1	RP2	Disease-activity	0.56	0.039	0.71
rs11055009	Th1	APOLD1	KIDINS220	Disease-activity	0.65	0.0083	0.58
rs11055009	Th1	APOLD1	BTBD7	Disease-activity	0.53	0.047	0.73
rs11055009	Th1	APOLD1	SNORA60	Disease-activity	0.62	0.026	0.67
rs11055009	Th1	APOLD1	MRE11A	Disease-activity	1	0.028	0.68
rs11055009	Th1	APOLD1	STARD9	Disease-activity	0.28	0.035	0.7
rs11055009	Th1	APOLD1	BAG4	Disease-activity	0.98	0.024	0.67
rs11055009	Th1	APOLD1	EARS2	Disease-activity	0.79	0.018	0.64
rs11055009	Th1	APOLD1	CCR8	Disease-activity	0.22	0.01	0.59
rs11055009	Th1	APOLD1	ZNF544	Disease-activity	1	0.013	0.61
rs11055009	Th1	APOLD1	RARA	Disease-activity	-0.91	0.0028	0.48
rs11055009	Th1	APOLD1	GFM2	Disease-activity	1.3	0.0037	0.51
rs11055009	Th1	APOLD1	LOC100505915	Disease-activity	0.48	0.03	0.69
rs11055009	Th1	APOLD1	RPL14	Disease-activity	-0.56	0.049	0.73
rs11055009	Th1	APOLD1	SEMA4B	Disease-activity	-0.69	0.05	0.74
rs11055009	Th1	APOLD1	CDC23	Disease-activity	0.82	0.044	0.72
rs11055009	Th1	APOLD1	MAPK1	Disease-activity	1.1	0.0011	0.4
rs11055009	Th1	APOLD1	DSE	Disease-activity	0.26	0.022	0.66
rs11055009	Th1	APOLD1	CYTH2	Disease-activity	-1	0.0097	0.59
rs11055009	Th1	APOLD1	SBNO1	Disease-activity	1.3	0.0029	0.48
rs11055009	Th1	APOLD1	ZNF267	Disease-activity	0.72	0.044	0.72
rs11055009	Th1	APOLD1	CYP4F22	Disease-activity	0.28	0.026	0.68
rs11055009	Th1	APOLD1	LOC100288842	Disease-activity	-0.75	0.023	0.66
rs11055009	Th1	APOLD1	MRFAP1	Disease-activity	-1.5	0.019	0.64
rs11055009	Th1	APOLD1	LOC101927045	Disease-activity	0.45	0.015	0.63
rs11055009	Th1	APOLD1	HINT1	Disease-activity	-0.68	0.035	0.7
rs11055009	Th1	APOLD1	TMEM101	Disease-activity	-1.1	0.04	0.72
rs11055009	Th1	APOLD1	RPP25L	Disease-activity	-0.82	0.04	0.72
rs11055009	Th1	APOLD1	CSRNP1	Disease-activity	-1	0.0083	0.58
rs11055009	Th1	APOLD1	TEX2	Disease-activity	0.64	0.0036	0.5
rs11055009	Th1	APOLD1	GTF3C3	Disease-activity	1.3	0.012	0.61
rs11055009	Th1	APOLD1	MMS22L	Disease-activity	0.33	0.038	0.71
rs11055009	Th1	APOLD1	TBC1D2B	Disease-activity	0.68	0.038	0.71
rs11055009	Th1	APOLD1	HSP90B1	Disease-activity	0.83	0.045	0.72
rs11055009	Th1	APOLD1	CCDC15	Disease-activity	0.6	0.014	0.62
rs11055009	Th1	APOLD1	NUDT2	Disease-activity	-0.64	0.0068	0.56
rs11055009	Th1	APOLD1	CAPN14	Disease-activity	0.66	0.00029	0.29
rs11055009	Th1	APOLD1	OSBPL8	Disease-activity	1	0.033	0.7
rs11055009	Th1	APOLD1	CCDC94	Disease-activity	-0.81	0.029	0.69
rs11055009	Th1	APOLD1	ITGA2	Disease-activity	0.37	0.0099	0.59
rs11055009	Th1	APOLD1	CD6	Disease-activity	0.75	0.028	0.68
rs11055009	Th1	APOLD1	ZNHIT3	Disease-activity	-1.2	0.0048	0.53
rs11055009	Th1	APOLD1	USP38	Disease-activity	1.1	0.022	0.66
rs11055009	Th1	APOLD1	TBXA2R	Disease-activity	-0.36	0.047	0.73
rs11055009	Th1	APOLD1	ACOT8	Disease-activity	-0.73	0.045	0.73
rs11055009	Th1	APOLD1	SMIM19	Disease-activity	-0.68	0.048	0.73
rs11055009	Th1	APOLD1	DNAJB2	Disease-activity	-0.56	0.03	0.69
rs11055009	Th1	APOLD1	ZNF575	Disease-activity	-0.75	0.012	0.61
rs11055009	Th1	APOLD1	R3HCC1	Disease-activity	-1.4	0.008	0.58
rs11055009	Th1	APOLD1	R3HDM4	Disease-activity	-0.96	0.039	0.71
rs11055009	Th1	APOLD1	LNP1	Disease-activity	0.46	0.039	0.71
rs11055009	Th1	APOLD1	CTCF	Disease-activity	-1.1	0.047	0.73
rs11055009	Th1	APOLD1	GNPTG	Disease-activity	-0.76	0.048	0.73
rs11055009	Th1	APOLD1	BTBD3	Disease-activity	-0.42	0.0054	0.54
rs11055009	Th1	APOLD1	MRPL2	Disease-activity	-0.85	0.038	0.71
rs11055009	Th1	APOLD1	TTC39C-AS1	Disease-activity	-0.43	0.026	0.67
rs11055009	Th1	APOLD1	PRKAG2-AS1	Disease-activity	-0.41	0.026	0.67
rs11055009	Th1	APOLD1	ZNF808	Disease-activity	0.54	0.00096	0.39
rs11055009	Th1	APOLD1	LARS2	Disease-activity	0.54	0.049	0.73
rs11055009	Th1	APOLD1	PSMD5	Disease-activity	1.1	0.027	0.68
rs11055009	Th1	APOLD1	HVCN1	Disease-activity	-0.65	0.0063	0.56
rs11055009	Th1	APOLD1	ZNF624	Disease-activity	0.5	0.011	0.6
rs11055009	Th1	APOLD1	CEP76	Disease-activity	0.5	0.026	0.67
rs11055009	Th1	APOLD1	NGFRAP1	Disease-activity	-0.41	0.0056	0.55
rs11055009	Th1	APOLD1	TCEAL8	Disease-activity	-0.85	0.036	0.71
rs11055009	Th1	APOLD1	MORC4	Disease-activity	0.46	0.037	0.71
rs11055009	Th1	APOLD1	POLR3G	Disease-activity	-0.39	0.012	0.61
rs11055009	Th1	APOLD1	TNFAIP8	Disease-activity	-1.1	0.023	0.66
rs11055009	Th1	APOLD1	EVI2B	Disease-activity	-0.96	0.022	0.66
rs11055009	Th1	APOLD1	POLG	Disease-activity	1	0.029	0.69
rs11055009	Th1	APOLD1	DRAM1	Disease-activity	0.38	0.015	0.62
rs11055009	Th1	APOLD1	NCBP1	Disease-activity	0.81	0.045	0.73
rs11055009	Th1	APOLD1	INSL3	Disease-activity	-0.44	0.027	0.68
rs11055009	Th1	APOLD1	FRMD5	Disease-activity	0.28	0.045	0.72
rs11055009	Th1	APOLD1	SEC23IP	Disease-activity	0.94	0.023	0.66
rs11055009	Th1	APOLD1	SEC22C	Disease-activity	1.1	0.024	0.67
rs11055009	Th1	APOLD1	RFX7	Disease-activity	0.56	0.05	0.73
rs11055009	Th1	APOLD1	HINFP	Disease-activity	1.4	0.0067	0.56
rs11055009	Th1	APOLD1	SLC35F2	Disease-activity	-0.39	0.045	0.73
rs11055009	Th1	APOLD1	ZBTB22	Disease-activity	-0.54	0.038	0.71
rs11055009	Th1	APOLD1	FAM169A	Disease-activity	0.2	0.045	0.73
rs11055009	Th1	APOLD1	POLR1D	Disease-activity	-1.4	0.014	0.62
rs11055009	Th1	APOLD1	TNK2	Disease-activity	-0.5	0.038	0.71
rs11055009	Th1	APOLD1	SND1	Disease-activity	0.98	0.042	0.72
rs11055009	Th1	APOLD1	FBXW8	Disease-activity	0.52	0.041	0.72
rs2618480	Th1	BLK	PARP10	Disease-activity	-0.71	0.034	0.7
rs2618480	Th1	BLK	CRBN	Disease-activity	-0.83	0.043	0.72
rs2618480	Th1	BLK	NECAB1	Disease-activity	0.65	0.044	0.72
rs2618480	Th1	BLK	SNX6	Disease-activity	-1.4	0.037	0.71
rs2618480	Th1	BLK	CHN2	Disease-activity	0.28	0.047	0.73
rs2618480	Th1	BLK	LOC103344931	Disease-activity	0.44	0.019	0.64
rs2618480	Th1	BLK	UPP1	Disease-activity	-0.72	0.014	0.62
rs2618480	Th1	BLK	OTUD7A	Disease-activity	-0.46	0.0049	0.53
rs2618480	Th1	BLK	APLP2	Disease-activity	0.91	0.016	0.63
rs2618480	Th1	BLK	GBA2	Disease-activity	1.2	0.03	0.69
rs2618480	Th1	BLK	TRIM14	Disease-activity	-1	0.039	0.71
rs2618480	Th1	BLK	ZNF347	Disease-activity	-0.26	0.05	0.74
rs2618480	Th1	BLK	ZPR1	Disease-activity	-1.4	0.035	0.7
rs2618480	Th1	BLK	PTCD2	Disease-activity	0.63	0.05	0.74
rs2618480	Th1	BLK	SARAF	Disease-activity	-1	0.029	0.69
rs2618480	Th1	BLK	TSPAN6	Disease-activity	-0.31	0.043	0.72
rs2618480	Th1	BLK	PTGDS	Disease-activity	0.33	0.011	0.6
rs2618480	Th1	BLK	GCSAM	Disease-activity	-0.32	0.0035	0.5
rs2618480	Th1	BLK	GTF2H1	Disease-activity	-1.2	0.041	0.72
rs2618480	Th1	BLK	RHPN1	Disease-activity	-0.46	0.02	0.65
rs2618480	Th1	BLK	WHSC1	Disease-activity	0.43	0.043	0.72
rs2618480	Th1	BLK	HBP1	Disease-activity	-0.93	0.013	0.62
rs2618480	Th1	BLK	THOC1	Disease-activity	-1.5	0.014	0.62
rs2618480	Th1	BLK	CATSPER2	Disease-activity	0.49	0.019	0.64
rs2618480	Th1	BLK	STOML1	Disease-activity	-0.9	0.014	0.62
rs2618480	Th1	BLK	ZNF550	Disease-activity	-0.46	0.033	0.7
rs2618480	Th1	BLK	MCF2L	Disease-activity	-0.34	0.021	0.65
rs2618480	Th1	BLK	FRMD3	Disease-activity	-0.34	0.03	0.69
rs2618480	Th1	BLK	SUZ12P1	Disease-activity	-1.2	0.0013	0.41
rs2618480	Th1	BLK	TTC9	Disease-activity	-0.26	0.037	0.71
rs2618480	Th1	BLK	CTPS2	Disease-activity	-0.79	0.0011	0.4
rs2618480	Th1	BLK	LOC100133669	Disease-activity	-0.65	0.0091	0.58
rs2618480	Th1	BLK	LOC389765	Disease-activity	0.6	0.039	0.71
rs2618480	Th1	BLK	RABL2A	Disease-activity	-0.71	0.029	0.68
rs2618480	Th1	BLK	NUB1	Disease-activity	-1.4	0.018	0.64
rs2618480	Th1	BLK	DYNLT1	Disease-activity	-0.91	0.034	0.7
rs2618480	Th1	BLK	TRPC1	Disease-activity	0.33	0.031	0.69
rs2618480	Th1	BLK	ZNF443	Disease-activity	-0.6	0.012	0.61
rs2618480	Th1	BLK	EIF4H	Disease-activity	-1.6	0.034	0.7
rs2618480	Th1	BLK	CYTH3	Disease-activity	0.33	0.021	0.65
rs2618480	Th1	BLK	L3MBTL3	Disease-activity	0.74	0.021	0.65
rs2618480	Th1	BLK	HIP1	Disease-activity	0.44	0.032	0.7
rs2618480	Th1	BLK	SORBS3	Disease-activity	-0.24	0.048	0.73
rs2618480	Th1	BLK	SLC25A36	Disease-activity	-1.2	0.016	0.63
rs2618480	Th1	BLK	F2RL1	Disease-activity	-0.21	0.049	0.73
rs2618480	Th1	BLK	ZNF302	Disease-activity	-0.64	0.048	0.73
rs2618480	Th1	BLK	TAF5L	Disease-activity	0.46	0.027	0.68
rs2618480	Th1	BLK	LOC100652758	Disease-activity	-0.73	0.013	0.62
rs2618480	Th1	BLK	CINP	Disease-activity	-1.2	0.026	0.67
rs2618480	Th1	BLK	EPHX2	Disease-activity	-0.37	0.04	0.72
rs2618480	Th1	BLK	C14orf119	Disease-activity	-1.6	0.029	0.69
rs2618480	Th1	BLK	H1FX-AS1	Disease-activity	-0.62	0.021	0.65
rs2618480	Th1	BLK	TUBD1	Disease-activity	-0.86	0.024	0.67
rs2618480	Th1	BLK	LOC284009	Disease-activity	0.69	0.035	0.7
rs2618480	Th1	BLK	TTC7A	Disease-activity	0.69	0.046	0.73
rs2618480	Th1	BLK	MZF1	Disease-activity	-0.65	0.022	0.66
rs2618480	Th1	BLK	ING4	Disease-activity	-0.99	0.033	0.7
rs2618480	Th1	BLK	PTPN12	Disease-activity	0.39	0.021	0.65
rs2618480	Th1	BLK	MAN1C1	Disease-activity	-0.3	0.019	0.65
rs2618480	Th1	BLK	SEMA6C	Disease-activity	0.55	0.042	0.72
rs2618480	Th1	BLK	TIGD7	Disease-activity	-0.67	0.022	0.66
rs2618480	Th1	BLK	ZGRF1	Disease-activity	0.4	0.044	0.72
rs2618480	Th1	BLK	ZNF816	Disease-activity	-0.84	0.008	0.58
rs2618480	Th1	BLK	ANKS6	Disease-activity	-0.46	0.02	0.65
rs2618480	Th1	BLK	TCEA2	Disease-activity	-0.52	0.046	0.73
rs2618480	Th1	BLK	MST1R	Disease-activity	-0.47	0.01	0.59
rs2618480	Th1	BLK	FITM2	Disease-activity	0.51	0.03	0.69
rs2618480	Th1	BLK	URB2	Disease-activity	0.46	0.048	0.73
rs2618480	Th1	BLK	CYP2U1	Disease-activity	0.56	0.047	0.73
rs2618480	Th1	BLK	USP27X-AS1	Disease-activity	0.51	0.026	0.67
rs2618480	Th1	BLK	ZFAND1	Disease-activity	-1.3	0.0077	0.57
rs2618480	Th1	BLK	LOC100129973	Disease-activity	0.67	0.033	0.7
rs2618480	Th1	BLK	DIS3L2	Disease-activity	1	0.038	0.71
rs2618480	Th1	BLK	CXXC5	Disease-activity	0.4	0.0063	0.56
rs2618480	Th1	BLK	PISD	Disease-activity	-0.96	0.038	0.71
rs2618480	Th1	BLK	NOL10	Disease-activity	1.2	0.045	0.73
rs2618480	Th1	BLK	SLFN13	Disease-activity	0.81	0.017	0.63
rs2618480	Th1	BLK	SF3A3	Disease-activity	-2	0.019	0.64
rs2618480	Th1	BLK	NMB	Disease-activity	0.6	0.014	0.62
rs2618480	Th1	BLK	FRY	Disease-activity	0.5	0.0015	0.43
rs2618480	Th1	BLK	PSMD10	Disease-activity	-1.2	0.042	0.72
rs2618480	Th1	BLK	QSER1	Disease-activity	0.7	0.0003	0.29
rs2618480	Th1	BLK	MIB2	Disease-activity	-0.85	0.0085	0.58
rs2618480	Th1	BLK	ZNF320	Disease-activity	-0.43	0.023	0.66
rs2618480	Th1	BLK	PROX2	Disease-activity	0.52	0.047	0.73
rs2618480	Th1	BLK	CBR3-AS1	Disease-activity	-0.48	0.0064	0.56
rs2618480	Th1	BLK	PRKCQ	Disease-activity	1.3	0.047	0.73
rs2618480	Th1	BLK	CES2	Disease-activity	-1.3	0.012	0.61
rs2618480	Th1	BLK	PKP4	Disease-activity	0.47	0.046	0.73
rs2618480	Th1	BLK	TMTC4	Disease-activity	0.86	0.017	0.63
rs2618480	Th1	BLK	ZNF223	Disease-activity	-0.31	0.043	0.72
rs2618480	Th1	BLK	LHX4-AS1	Disease-activity	0.56	0.033	0.7
rs2618480	Th1	BLK	IFRD2	Disease-activity	-1.2	0.017	0.63
rs2618480	Th1	BLK	VASH1	Disease-activity	0.43	0.0049	0.53
rs2618480	Th1	BLK	MYC	Disease-activity	-0.48	0.015	0.62
rs2618480	Th1	BLK	DNAJC28	Disease-activity	0.92	0.00024	0.27
rs2618480	Th1	BLK	SUOX	Disease-activity	0.32	0.039	0.71
rs2618480	Th1	BLK	ZNF583	Disease-activity	-0.56	0.048	0.73
rs2618480	Th1	BLK	ITSN1	Disease-activity	0.38	0.024	0.67
rs2618480	Th1	BLK	MED24	Disease-activity	1.1	0.032	0.7
rs2618480	Th1	BLK	IGF2R	Disease-activity	0.52	0.023	0.66
rs2618480	Th1	BLK	TMEM201	Disease-activity	0.59	0.033	0.7
rs2618480	Th1	BLK	WDFY2	Disease-activity	0.94	0.04	0.72
rs2618480	Th1	BLK	SPTSSB	Disease-activity	-0.26	0.027	0.68
rs2618480	Th1	BLK	ATF4	Disease-activity	1.4	0.014	0.62
rs2618480	Th1	BLK	TXK	Disease-activity	-0.38	0.013	0.62
rs2618480	Th1	BLK	XBP1	Disease-activity	-0.61	0.015	0.62
rs2618480	Th1	BLK	MESDC2	Disease-activity	-2.2	0.0015	0.43
rs2618480	Th1	BLK	ZNF879	Disease-activity	-0.65	0.0037	0.51
rs2618480	Th1	BLK	ZNF330	Disease-activity	-2.1	0.0026	0.48
rs2618480	Th1	BLK	LOC100233156	Disease-activity	0.26	0.046	0.73
rs2618480	Th1	BLK	DOCK7	Disease-activity	0.31	0.029	0.69
rs2618480	Th1	BLK	C6orf106	Disease-activity	0.88	0.018	0.64
rs2618480	Th1	BLK	IGF1R	Disease-activity	-0.25	0.043	0.72
rs2618480	Th1	BLK	POGK	Disease-activity	1.3	0.038	0.71
rs2618480	Th1	BLK	ASXL2	Disease-activity	0.79	0.0095	0.59
rs2618480	Th1	BLK	RPL21P28	Disease-activity	0.6	0.045	0.72
rs2618480	Th1	BLK	LOC100996286	Disease-activity	-0.29	0.036	0.71
rs2618480	Th1	BLK	NDUFAF2	Disease-activity	-0.81	0.041	0.72
rs2618480	Th1	BLK	DDX19B	Disease-activity	1.1	0.017	0.64
rs2618480	Th1	BLK	LYPLAL1	Disease-activity	-0.91	0.012	0.6
rs2618480	Th1	BLK	MSL1	Disease-activity	1	0.0037	0.51
rs2618480	Th1	BLK	ZNF607	Disease-activity	-0.29	0.047	0.73
rs2618480	Th1	BLK	RAI1	Disease-activity	0.39	0.049	0.73
rs2618480	Th1	BLK	NAA40	Disease-activity	0.72	0.039	0.71
rs2618480	Th1	BLK	SCFD1	Disease-activity	-1.5	0.014	0.62
rs2618480	Th1	BLK	IGSF22	Disease-activity	-0.66	0.028	0.68
rs2618480	Th1	BLK	CD164	Disease-activity	-1.2	0.035	0.7
rs2618480	Th1	BLK	RPL18A	Disease-activity	-0.78	0.037	0.71
rs2618480	Th1	BLK	AKAP5	Disease-activity	0.58	0.00024	0.27
rs2618480	Th1	BLK	DENND1A	Disease-activity	0.91	0.0041	0.51
rs2618480	Th1	BLK	AGTPBP1	Disease-activity	0.95	0.0054	0.54
rs2618480	Th1	BLK	GALK1	Disease-activity	-0.94	0.011	0.6
rs2618480	Th1	BLK	VTA1	Disease-activity	-1.1	0.045	0.72
rs2618480	Th1	BLK	ZBED4	Disease-activity	0.78	0.026	0.67
rs2618480	Th1	BLK	CRIPAK	Disease-activity	0.42	0.031	0.69
rs2618480	Th1	BLK	SPIRE1	Disease-activity	0.32	0.047	0.73
rs2618480	Th1	BLK	GLTSCR1L	Disease-activity	0.9	0.027	0.68
rs2618480	Th1	BLK	ZNF485	Disease-activity	-0.48	0.012	0.61
rs2618480	Th1	BLK	TFG	Disease-activity	-1.9	0.0042	0.52
rs2618480	Th1	BLK	KAT6B	Disease-activity	0.95	0.024	0.67
rs2618480	Th1	BLK	TAPT1	Disease-activity	-1.1	0.039	0.71
rs2618480	Th1	BLK	ANKLE2	Disease-activity	1.5	0.031	0.69
rs2618480	Th1	BLK	EMC2	Disease-activity	-1.4	0.022	0.66
rs2618480	Th1	BLK	MOCS2	Disease-activity	-1.7	0.015	0.62
rs2618480	Th1	BLK	LAX1	Disease-activity	0.85	0.0099	0.59
rs2618480	Th1	BLK	ZNF622	Disease-activity	-1.7	0.024	0.67
rs2618480	Th1	BLK	NID1	Disease-activity	0.27	0.043	0.72
rs2618480	Th1	BLK	LOC100499484	Disease-activity	0.63	0.003	0.48
rs2618480	Th1	BLK	HSPA1L	Disease-activity	-0.63	0.023	0.66
rs2618480	Th1	BLK	ERGIC2	Disease-activity	-1.4	0.023	0.66
rs2618480	Th1	BLK	FHOD1	Disease-activity	0.7	0.042	0.72
rs2618480	Th1	BLK	NRBF2	Disease-activity	-1.6	0.018	0.64
rs2618480	Th1	BLK	ZNF554	Disease-activity	-0.46	0.032	0.7
rs2618480	Th1	BLK	YEATS2	Disease-activity	1	0.013	0.61
rs2618480	Th1	BLK	TTLL3	Disease-activity	0.56	0.021	0.66
rs2618480	Th1	BLK	GEMIN6	Disease-activity	-0.92	0.036	0.71
rs2618480	Th1	BLK	CCDC61	Disease-activity	-1.1	0.00057	0.34
rs2618480	Th1	BLK	GIMAP4	Disease-activity	-0.94	0.025	0.67
rs2618480	Th1	BLK	GPBP1	Disease-activity	-1.3	0.044	0.72
rs2618480	Th1	BLK	ATRIP	Disease-activity	-1.4	0.026	0.67
rs2618480	Th1	BLK	TRAF4	Disease-activity	0.75	0.0085	0.58
rs2618480	Th1	BLK	EFCAB11	Disease-activity	0.51	0.0068	0.56
rs2618480	Th1	BLK	LOC100130093	Disease-activity	-0.54	0.032	0.7
rs2618480	Th1	BLK	HRH2	Disease-activity	-0.4	0.018	0.64
rs2618480	Th1	BLK	PTP4A3	Disease-activity	-0.6	0.018	0.64
rs2618480	Th1	BLK	TMEM14C	Disease-activity	-0.95	0.05	0.73
rs2618480	Th1	BLK	CENPJ	Disease-activity	0.47	0.035	0.7
rs2618480	Th1	BLK	ADCY9	Disease-activity	0.41	0.027	0.68
rs2618480	Th1	BLK	NUP153	Disease-activity	1.1	0.01	0.59
rs2618480	Th1	BLK	SNX18	Disease-activity	0.52	0.026	0.67
rs2618480	Th1	BLK	ZNF71	Disease-activity	-0.9	0.016	0.63
rs2618480	Th1	BLK	ABCC5	Disease-activity	0.8	0.0087	0.58
rs2618480	Th1	BLK	PKD2L2	Disease-activity	0.98	0.0026	0.48
rs2618480	Th1	BLK	H1FX	Disease-activity	-0.67	0.024	0.67
rs2618480	Th1	BLK	BMP8A	Disease-activity	0.52	0.014	0.62
rs2618480	Th1	BLK	ASB1	Disease-activity	0.83	0.043	0.72
rs2618480	Th1	BLK	XPC	Disease-activity	-1.4	0.035	0.7
rs2618480	Th1	BLK	POFUT2	Disease-activity	1	0.0065	0.56
rs2618480	Th1	BLK	CREG1	Disease-activity	-0.78	0.018	0.64
rs2618480	Th1	BLK	ZNF766	Disease-activity	-0.88	0.036	0.71
rs2618480	Th1	BLK	NGRN	Disease-activity	-0.99	0.04	0.71
rs2618480	Th1	BLK	CFAP97	Disease-activity	-0.92	0.023	0.66
rs2618480	Th1	BLK	PARP2	Disease-activity	0.85	0.041	0.72
rs2618480	Th1	BLK	TEX2	Disease-activity	0.66	0.042	0.72
rs2618480	Th1	BLK	EEA1	Disease-activity	0.92	0.02	0.65
rs2618480	Th1	BLK	PLAGL2	Disease-activity	0.98	0.025	0.67
rs2618480	Th1	BLK	CAAP1	Disease-activity	-1.3	0.033	0.7
rs2618480	Th1	BLK	PGPEP1	Disease-activity	0.65	0.013	0.61
rs2618480	Th1	BLK	GIGYF1	Disease-activity	0.78	0.013	0.62
rs2618480	Th1	BLK	DHX9	Disease-activity	1	0.027	0.68
rs2618480	Th1	BLK	SEC23B	Disease-activity	-1.2	0.016	0.63
rs2618480	Th1	BLK	MORC2	Disease-activity	-0.99	0.025	0.67
rs2618480	Th1	BLK	CD7	Disease-activity	-0.49	0.032	0.69
rs2618480	Th1	BLK	MRPS30	Disease-activity	-1.5	0.049	0.73
rs2618480	Th1	BLK	TTLL1	Disease-activity	-0.74	0.024	0.67
rs2618480	Th1	BLK	TARSL2	Disease-activity	-0.63	0.045	0.73
rs2618480	Th1	BLK	DDX11	Disease-activity	0.35	0.017	0.64
rs2618480	Th1	BLK	GPD2	Disease-activity	0.53	0.039	0.71
rs2618480	Th1	BLK	CRNKL1	Disease-activity	-1.7	0.0072	0.57
rs2618480	Th1	BLK	PLEKHM1P	Disease-activity	0.96	0.0091	0.58
rs2618480	Th1	BLK	SSSCA1-AS1	Disease-activity	0.71	0.02	0.65
rs2618480	Th1	BLK	FANCC	Disease-activity	0.4	0.031	0.69
rs2618480	Th1	BLK	VAPA	Disease-activity	-1.7	0.033	0.7
rs2618480	Th1	BLK	FCGRT	Disease-activity	-0.65	0.036	0.71
rs2618480	Th1	BLK	SLC6A6	Disease-activity	0.84	0.0013	0.41
rs2618480	Th1	BLK	LRRC75A	Disease-activity	0.52	0.011	0.6
rs2618480	Th1	BLK	GM2A	Disease-activity	0.72	0.0034	0.5
rs2618480	Th1	BLK	SH2B1	Disease-activity	0.9	0.011	0.6
rs2618480	Th1	BLK	C1orf162	Disease-activity	-0.27	0.016	0.63
rs2618480	Th1	BLK	RPP40	Disease-activity	-0.83	0.007	0.56
rs2618480	Th1	BLK	CHAMP1	Disease-activity	0.84	0.016	0.63
rs2618480	Th1	BLK	LYRM1	Disease-activity	-1.2	0.034	0.7
rs2618480	Th1	BLK	TUBGCP3	Disease-activity	0.92	0.048	0.73
rs2618480	Th1	BLK	SDHD	Disease-activity	-1.3	0.03	0.69
rs2618480	Th1	BLK	PER3	Disease-activity	0.47	0.036	0.71
rs2618480	Th1	BLK	BNIPL	Disease-activity	0.68	0.0054	0.54
rs2618480	Th1	BLK	GAMT	Disease-activity	-0.72	0.0091	0.58
rs2618480	Th1	BLK	GPD1L	Disease-activity	0.67	0.047	0.73
rs2618480	Th1	BLK	LY6G5B	Disease-activity	0.65	0.013	0.62
rs2618480	Th1	BLK	MCM8	Disease-activity	0.4	0.026	0.68
rs2618480	Th1	BLK	GPR150	Disease-activity	-0.5	0.03	0.69
rs2618480	Th1	BLK	AGAP4	Disease-activity	0.86	0.0088	0.58
rs2618480	Th1	BLK	TYW1B	Disease-activity	0.45	0.035	0.7
rs2618480	Th1	BLK	APEX1	Disease-activity	-1.6	0.0077	0.57
rs2618480	Th1	BLK	SLC52A1	Disease-activity	-0.59	0.0068	0.56
rs2618480	Th1	BLK	RNF41	Disease-activity	-1.2	0.036	0.71
rs2618480	Th1	BLK	DPP4	Disease-activity	-0.37	0.046	0.73
rs2618480	Th1	BLK	TRAPPC6A	Disease-activity	-0.96	0.0033	0.49
rs2618480	Th1	BLK	GMEB1	Disease-activity	1.2	0.0083	0.58
rs2618480	Th1	BLK	SYCE2	Disease-activity	0.56	0.023	0.66
rs2618480	Th1	BLK	NRL	Disease-activity	-1	0.001	0.39
rs2618480	Th1	BLK	TRIM4	Disease-activity	-0.69	0.018	0.64
rs2618480	Th1	BLK	FASTKD3	Disease-activity	-1.8	0.0021	0.46
rs2618480	Th1	BLK	DRAM1	Disease-activity	0.42	0.049	0.73
rs2618480	Th1	BLK	LMAN2L	Disease-activity	-1.3	0.0047	0.53
rs2618480	Th1	BLK	BCAS3	Disease-activity	0.92	0.036	0.71
rs2618480	Th1	BLK	CRIM1	Disease-activity	0.32	0.04	0.72
rs2618480	Th1	BLK	PEX2	Disease-activity	-1.9	0.0056	0.55
rs2618480	Th1	BLK	ABCA2	Disease-activity	0.51	0.017	0.64
rs2618480	Th1	BLK	INSL3	Disease-activity	-0.55	0.024	0.67
rs2618480	Th1	BLK	NAIF1	Disease-activity	-1.2	0.023	0.66
rs2618480	Th1	BLK	HNRNPA3	Disease-activity	0.75	0.019	0.64
rs2618480	Th1	BLK	DFNB31	Disease-activity	0.42	0.0069	0.56
rs2618480	Th1	BLK	MFSD3	Disease-activity	-0.57	0.042	0.72
rs2618480	Th1	BLK	FMNL1	Disease-activity	1.2	0.041	0.72
rs2618480	Th1	BLK	RNF141	Disease-activity	-1.1	0.0028	0.48
rs2618480	Th1	BLK	CEP97	Disease-activity	0.89	0.021	0.66
rs2618480	Th1	BLK	BUD13	Disease-activity	1.3	0.0096	0.59
rs2618480	Th1	BLK	CCNK	Disease-activity	0.72	0.036	0.71
rs2618480	Th1	BLK	ZNF426	Disease-activity	-1.3	0.0057	0.55
rs2618480	Th1	BLK	AASDHPPT	Disease-activity	-1.3	0.038	0.71
rs80022860	Th1	ELF1	FBXO9	Disease-activity	0.5	0.0035	0.5
rs80022860	Th1	ELF1	CD3G	Disease-activity	-0.29	0.0068	0.56
rs80022860	Th1	ELF1	GSTZ1	Disease-activity	-0.091	0.028	0.68
rs80022860	Th1	ELF1	MRPL11	Disease-activity	-0.2	0.026	0.67
rs80022860	Th1	ELF1	SAP18	Disease-activity	-0.3	0.018	0.64
rs80022860	Th1	ELF1	CARM1	Disease-activity	-0.22	0.019	0.64
rs80022860	Th1	ELF1	PAXIP1-AS2	Disease-activity	0.2	0.0064	0.56
rs80022860	Th1	ELF1	SZRD1	Disease-activity	-0.23	0.022	0.66
rs80022860	Th1	ELF1	SLC25A11	Disease-activity	-0.21	0.02	0.65
rs80022860	Th1	ELF1	WDR6	Disease-activity	0.21	0.018	0.64
rs80022860	Th1	ELF1	ZNF441	Disease-activity	0.11	0.035	0.7
rs80022860	Th1	ELF1	HDGF	Disease-activity	-0.19	0.016	0.63
rs80022860	Th1	ELF1	BSG	Disease-activity	-0.2	0.013	0.62
rs80022860	Th1	ELF1	TRAPPC3	Disease-activity	-0.26	0.025	0.67
rs80022860	Th1	ELF1	PNPO	Disease-activity	-0.15	0.043	0.72
rs80022860	Th1	ELF1	RBCK1	Disease-activity	-0.16	0.03	0.69
rs80022860	Th1	ELF1	MFAP1	Disease-activity	-0.19	0.023	0.66
rs80022860	Th1	ELF1	GAPDHS	Disease-activity	0.14	0.0082	0.58
rs80022860	Th1	ELF1	TWF2	Disease-activity	-0.16	0.038	0.71
rs80022860	Th1	ELF1	CHD2	Disease-activity	0.22	0.031	0.69
rs80022860	Th1	ELF1	IL11RA	Disease-activity	0.098	0.041	0.72
rs80022860	Th1	ELF1	SCP2	Disease-activity	-0.34	0.0042	0.52
rs80022860	Th1	ELF1	SLC39A1	Disease-activity	-0.21	0.029	0.68
rs80022860	Th1	ELF1	MRPL22	Disease-activity	-0.13	0.036	0.71
rs80022860	Th1	ELF1	DDRGK1	Disease-activity	-0.16	0.036	0.71
rs80022860	Th1	ELF1	CAPZA2	Disease-activity	-0.22	0.028	0.68
rs80022860	Th1	ELF1	STK36	Disease-activity	0.18	0.018	0.64
rs80022860	Th1	ELF1	GOT1	Disease-activity	-0.17	0.037	0.71
rs80022860	Th1	ELF1	ANKRD42	Disease-activity	0.1	0.028	0.68
rs80022860	Th1	ELF1	LRRC14	Disease-activity	0.24	0.036	0.71
rs80022860	Th1	ELF1	MAFG	Disease-activity	-0.15	0.02	0.65
rs80022860	Th1	ELF1	PLOD1	Disease-activity	-0.073	0.028	0.68
rs80022860	Th1	ELF1	SMARCB1	Disease-activity	-0.18	0.047	0.73
rs80022860	Th1	ELF1	MRPL44	Disease-activity	-0.19	0.04	0.72
rs80022860	Th1	ELF1	POU6F1	Disease-activity	0.062	0.038	0.71
rs80022860	Th1	ELF1	SFXN4	Disease-activity	-0.15	0.04	0.72
rs80022860	Th1	ELF1	SNAPIN	Disease-activity	-0.24	0.024	0.67
rs80022860	Th1	ELF1	ATP9A	Disease-activity	-0.045	0.02	0.65
rs80022860	Th1	ELF1	MED22	Disease-activity	0.15	0.039	0.71
rs80022860	Th1	ELF1	DTYMK	Disease-activity	-0.13	0.018	0.64
rs80022860	Th1	ELF1	ZNF398	Disease-activity	0.16	0.025	0.67
rs80022860	Th1	ELF1	CSK	Disease-activity	-0.16	0.014	0.62
rs80022860	Th1	ELF1	HADHB	Disease-activity	-0.28	0.05	0.73
rs80022860	Th1	ELF1	ATP6V0E2-AS1	Disease-activity	0.11	0.027	0.68
rs80022860	Th1	ELF1	PLEKHA8	Disease-activity	0.13	0.009	0.58
rs80022860	Th1	ELF1	BECN1	Disease-activity	-0.32	0.015	0.62
rs80022860	Th1	ELF1	ZNF260	Disease-activity	0.2	0.018	0.64
rs80022860	Th1	ELF1	AMY2B	Disease-activity	0.094	0.038	0.71
rs80022860	Th1	ELF1	NDUFS3	Disease-activity	-0.18	0.024	0.67
rs80022860	Th1	ELF1	MAP1LC3A	Disease-activity	-0.12	0.025	0.67
rs80022860	Th1	ELF1	SPCS2	Disease-activity	-0.26	0.015	0.62
rs80022860	Th1	ELF1	RNF31	Disease-activity	-0.27	0.017	0.64
rs80022860	Th1	ELF1	PRKAA1	Disease-activity	0.21	0.0081	0.58
rs80022860	Th1	ELF1	SLC9A3R1	Disease-activity	-0.17	0.021	0.65
rs80022860	Th1	ELF1	LRRC8A	Disease-activity	-0.17	0.022	0.66
rs80022860	Th1	ELF1	GTF2H5	Disease-activity	-0.16	0.048	0.73
rs80022860	Th1	ELF1	ABHD12	Disease-activity	-0.25	0.016	0.63
rs80022860	Th1	ELF1	DOCK9	Disease-activity	0.098	0.024	0.67
rs80022860	Th1	ELF1	SEC24B	Disease-activity	0.17	0.05	0.74
rs80022860	Th1	ELF1	RBSN	Disease-activity	0.17	0.028	0.68
rs80022860	Th1	ELF1	PRR5	Disease-activity	-0.11	0.025	0.67
rs80022860	Th1	ELF1	GLS	Disease-activity	0.23	0.014	0.62
rs80022860	Th1	ELF1	DUT	Disease-activity	-0.13	0.036	0.71
rs80022860	Th1	ELF1	LMAN2	Disease-activity	-0.18	0.049	0.73
rs80022860	Th1	ELF1	NDST2	Disease-activity	0.21	0.036	0.71
rs80022860	Th1	ELF1	ARF1	Disease-activity	-0.34	0.008	0.58
rs80022860	Th1	ELF1	TSPAN2	Disease-activity	-0.11	0.015	0.63
rs80022860	Th1	ELF1	SUMO2	Disease-activity	-0.27	0.0063	0.55
rs80022860	Th1	ELF1	DTNBP1	Disease-activity	-0.23	0.049	0.73
rs80022860	Th1	ELF1	UBL7	Disease-activity	-0.19	0.022	0.66
rs80022860	Th1	ELF1	RALY	Disease-activity	-0.21	0.0087	0.58
rs80022860	Th1	ELF1	BIK	Disease-activity	-0.11	0.0053	0.54
rs80022860	Th1	ELF1	FGD1	Disease-activity	0.11	0.048	0.73
rs80022860	Th1	ELF1	ELAVL1	Disease-activity	-0.18	0.046	0.73
rs80022860	Th1	ELF1	GCSAM	Disease-activity	0.074	0.039	0.71
rs80022860	Th1	ELF1	TEX264	Disease-activity	-0.31	0.0053	0.54
rs80022860	Th1	ELF1	POLR2G	Disease-activity	-0.24	0.032	0.7
rs80022860	Th1	ELF1	ZFYVE21	Disease-activity	-0.32	0.0013	0.41
rs80022860	Th1	ELF1	BTAF1	Disease-activity	0.14	0.044	0.72
rs80022860	Th1	ELF1	CELF1	Disease-activity	0.26	0.022	0.66
rs80022860	Th1	ELF1	WDR37	Disease-activity	0.25	0.0095	0.59
rs80022860	Th1	ELF1	MRPS23	Disease-activity	-0.18	0.046	0.73
rs80022860	Th1	ELF1	ZNF580	Disease-activity	-0.13	0.021	0.65
rs80022860	Th1	ELF1	CLOCK	Disease-activity	0.13	0.035	0.7
rs80022860	Th1	ELF1	PCSK5	Disease-activity	0.067	0.0058	0.55
rs80022860	Th1	ELF1	TMEM30B	Disease-activity	0.074	0.021	0.65
rs80022860	Th1	ELF1	CD96	Disease-activity	0.19	0.029	0.69
rs80022860	Th1	ELF1	ZNF550	Disease-activity	0.12	0.035	0.7
rs80022860	Th1	ELF1	CHFR	Disease-activity	-0.23	0.031	0.69
rs80022860	Th1	ELF1	MCF2L	Disease-activity	0.073	0.044	0.72
rs80022860	Th1	ELF1	PDCD6	Disease-activity	-0.34	0.0092	0.58
rs80022860	Th1	ELF1	ANKRD36	Disease-activity	0.13	0.015	0.62
rs80022860	Th1	ELF1	ZNF525	Disease-activity	0.12	0.021	0.65
rs80022860	Th1	ELF1	ALDOA	Disease-activity	-0.23	0.036	0.71
rs80022860	Th1	ELF1	TMEM126B	Disease-activity	-0.3	0.023	0.67
rs80022860	Th1	ELF1	PEX1	Disease-activity	0.18	0.013	0.62
rs80022860	Th1	ELF1	RNF7	Disease-activity	-0.31	0.026	0.68
rs80022860	Th1	ELF1	KLHDC4	Disease-activity	-0.15	0.025	0.67
rs80022860	Th1	ELF1	RFXANK	Disease-activity	-0.19	0.015	0.62
rs80022860	Th1	ELF1	UBE2D2	Disease-activity	-0.36	0.01	0.59
rs80022860	Th1	ELF1	PARK2	Disease-activity	0.082	0.022	0.66
rs80022860	Th1	ELF1	PLS1	Disease-activity	0.093	0.013	0.62
rs80022860	Th1	ELF1	ZNF559	Disease-activity	0.14	0.042	0.72
rs80022860	Th1	ELF1	BANF1	Disease-activity	-0.14	0.048	0.73
rs80022860	Th1	ELF1	LSM4	Disease-activity	-0.14	0.017	0.64
rs80022860	Th1	ELF1	WDPCP	Disease-activity	0.11	0.034	0.7
rs80022860	Th1	ELF1	ALG10	Disease-activity	-0.16	0.008	0.58
rs80022860	Th1	ELF1	SHKBP1	Disease-activity	-0.2	0.035	0.7
rs80022860	Th1	ELF1	SLC39A8	Disease-activity	0.19	0.014	0.62
rs80022860	Th1	ELF1	MRPL23	Disease-activity	-0.12	0.032	0.69
rs80022860	Th1	ELF1	FOXO3B	Disease-activity	0.13	0.028	0.68
rs80022860	Th1	ELF1	SMYD5	Disease-activity	0.17	0.029	0.68
rs80022860	Th1	ELF1	ALG5	Disease-activity	-0.26	0.034	0.7
rs80022860	Th1	ELF1	AIP	Disease-activity	-0.18	0.047	0.73
rs80022860	Th1	ELF1	ABCA5	Disease-activity	0.1	0.019	0.64
rs80022860	Th1	ELF1	BUD31	Disease-activity	-0.15	0.045	0.73
rs80022860	Th1	ELF1	CDCA4	Disease-activity	-0.099	0.05	0.74
rs80022860	Th1	ELF1	ARMCX4	Disease-activity	0.09	0.02	0.65
rs80022860	Th1	ELF1	ZNF652	Disease-activity	0.12	0.017	0.64
rs80022860	Th1	ELF1	MED27	Disease-activity	-0.23	0.042	0.72
rs80022860	Th1	ELF1	COQ9	Disease-activity	-0.32	0.016	0.63
rs80022860	Th1	ELF1	ZMYM6	Disease-activity	0.22	0.039	0.71
rs80022860	Th1	ELF1	SLC26A1	Disease-activity	0.095	0.046	0.73
rs80022860	Th1	ELF1	MROH1	Disease-activity	0.14	0.017	0.64
rs80022860	Th1	ELF1	SLC25A12	Disease-activity	-0.16	0.041	0.72
rs80022860	Th1	ELF1	SNX27	Disease-activity	0.3	0.0033	0.5
rs80022860	Th1	ELF1	DNAJB12	Disease-activity	-0.36	0.019	0.64
rs80022860	Th1	ELF1	SOD1	Disease-activity	-0.2	0.047	0.73
rs80022860	Th1	ELF1	UBE2R2	Disease-activity	-0.23	0.03	0.69
rs80022860	Th1	ELF1	SPAG7	Disease-activity	-0.2	0.048	0.73
rs80022860	Th1	ELF1	ISOC2	Disease-activity	-0.13	0.037	0.71
rs80022860	Th1	ELF1	ANKRD39	Disease-activity	-0.19	0.013	0.62
rs80022860	Th1	ELF1	GMIP	Disease-activity	-0.25	0.036	0.71
rs80022860	Th1	ELF1	ST3GAL4-AS1	Disease-activity	-0.13	0.019	0.65
rs80022860	Th1	ELF1	MLXIP	Disease-activity	0.18	0.022	0.66
rs80022860	Th1	ELF1	F2RL1	Disease-activity	0.075	0.0096	0.59
rs80022860	Th1	ELF1	PBDC1	Disease-activity	-0.3	0.03	0.69
rs80022860	Th1	ELF1	ZNF302	Disease-activity	0.2	0.043	0.72
rs80022860	Th1	ELF1	IFT172	Disease-activity	0.15	0.0021	0.45
rs80022860	Th1	ELF1	CINP	Disease-activity	-0.25	0.0097	0.59
rs80022860	Th1	ELF1	EPHX2	Disease-activity	0.091	0.039	0.71
rs80022860	Th1	ELF1	SLC35E2B	Disease-activity	0.14	0.044	0.72
rs80022860	Th1	ELF1	SNU13	Disease-activity	-0.34	0.025	0.67
rs80022860	Th1	ELF1	KLHDC1	Disease-activity	0.097	0.025	0.67
rs80022860	Th1	ELF1	CSNK2B	Disease-activity	-0.25	0.034	0.7
rs80022860	Th1	ELF1	SMC1B	Disease-activity	0.13	0.03	0.69
rs80022860	Th1	ELF1	C14orf119	Disease-activity	-0.33	0.016	0.63
rs80022860	Th1	ELF1	PFKFB3	Disease-activity	-0.18	0.031	0.69
rs80022860	Th1	ELF1	NUPL2	Disease-activity	-0.26	0.028	0.68
rs80022860	Th1	ELF1	CAMKK1	Disease-activity	0.084	0.035	0.7
rs80022860	Th1	ELF1	ZNF702P	Disease-activity	0.067	0.013	0.62
rs80022860	Th1	ELF1	RHD	Disease-activity	0.1	0.043	0.72
rs80022860	Th1	ELF1	TGOLN2	Disease-activity	0.19	0.047	0.73
rs80022860	Th1	ELF1	SGTA	Disease-activity	-0.2	0.027	0.68
rs80022860	Th1	ELF1	RARRES3	Disease-activity	-0.17	0.021	0.65
rs80022860	Th1	ELF1	TMEM11	Disease-activity	-0.2	0.023	0.66
rs80022860	Th1	ELF1	KDM7A	Disease-activity	-0.15	0.033	0.7
rs80022860	Th1	ELF1	ZFP62	Disease-activity	0.17	0.039	0.71
rs80022860	Th1	ELF1	SNX3	Disease-activity	-0.48	0.00057	0.34
rs80022860	Th1	ELF1	TMEM187	Disease-activity	-0.25	0.0069	0.56
rs80022860	Th1	ELF1	ANKRD36C	Disease-activity	0.13	0.013	0.62
rs80022860	Th1	ELF1	ENDOD1	Disease-activity	0.15	0.04	0.72
rs80022860	Th1	ELF1	CAPRIN2	Disease-activity	0.14	0.043	0.72
rs80022860	Th1	ELF1	DIP2C	Disease-activity	0.12	0.0064	0.56
rs80022860	Th1	ELF1	C7orf73	Disease-activity	-0.23	0.018	0.64
rs80022860	Th1	ELF1	HNRNPA1L2	Disease-activity	0.21	0.022	0.66
rs80022860	Th1	ELF1	MAP2K3	Disease-activity	-0.19	0.023	0.66
rs80022860	Th1	ELF1	CARD14	Disease-activity	0.091	0.017	0.63
rs80022860	Th1	ELF1	KCNAB1	Disease-activity	0.11	0.026	0.68
rs80022860	Th1	ELF1	C11orf58	Disease-activity	-0.25	0.04	0.71
rs80022860	Th1	ELF1	C15orf57	Disease-activity	-0.24	0.0036	0.5
rs80022860	Th1	ELF1	INPP4A	Disease-activity	0.2	0.034	0.7
rs80022860	Th1	ELF1	CRKL	Disease-activity	0.18	0.043	0.72
rs80022860	Th1	ELF1	MR1	Disease-activity	-0.23	0.037	0.71
rs80022860	Th1	ELF1	SEC61B	Disease-activity	-0.16	0.033	0.7
rs80022860	Th1	ELF1	NFX1	Disease-activity	0.2	0.04	0.71
rs80022860	Th1	ELF1	METTL16	Disease-activity	0.22	0.0026	0.48
rs80022860	Th1	ELF1	YIF1B	Disease-activity	-0.17	0.028	0.68
rs80022860	Th1	ELF1	CXorf57	Disease-activity	0.087	0.036	0.71
rs80022860	Th1	ELF1	CNN2	Disease-activity	-0.16	0.038	0.71
rs80022860	Th1	ELF1	NRBP1	Disease-activity	-0.28	0.033	0.7
rs80022860	Th1	ELF1	ZNF805	Disease-activity	0.18	0.0083	0.58
rs80022860	Th1	ELF1	MAD2L1BP	Disease-activity	-0.14	0.029	0.69
rs80022860	Th1	ELF1	UBE4B	Disease-activity	0.18	0.036	0.71
rs80022860	Th1	ELF1	SUDS3	Disease-activity	0.25	0.035	0.7
rs80022860	Th1	ELF1	NFU1	Disease-activity	-0.19	0.042	0.72
rs80022860	Th1	ELF1	USP27X-AS1	Disease-activity	0.13	0.0062	0.55
rs80022860	Th1	ELF1	COMMD5	Disease-activity	-0.21	0.035	0.7
rs80022860	Th1	ELF1	CD274	Disease-activity	0.16	0.018	0.64
rs80022860	Th1	ELF1	CCDC121	Disease-activity	0.091	0.047	0.73
rs80022860	Th1	ELF1	CNN3	Disease-activity	0.057	0.047	0.73
rs80022860	Th1	ELF1	EXD2	Disease-activity	0.14	0.019	0.65
rs80022860	Th1	ELF1	DIS3L2	Disease-activity	0.24	0.014	0.62
rs80022860	Th1	ELF1	TREX1	Disease-activity	-0.11	0.037	0.71
rs80022860	Th1	ELF1	PRELID1	Disease-activity	-0.12	0.042	0.72
rs80022860	Th1	ELF1	HDDC2	Disease-activity	-0.17	0.026	0.67
rs80022860	Th1	ELF1	LINC00612	Disease-activity	0.083	0.018	0.64
rs80022860	Th1	ELF1	GOLGA8B	Disease-activity	0.088	0.028	0.68
rs80022860	Th1	ELF1	RPUSD3	Disease-activity	-0.22	0.05	0.73
rs80022860	Th1	ELF1	ZNF84	Disease-activity	0.19	0.014	0.62
rs80022860	Th1	ELF1	PSMD10	Disease-activity	-0.25	0.04	0.71
rs80022860	Th1	ELF1	DAPK3	Disease-activity	-0.13	0.047	0.73
rs80022860	Th1	ELF1	NEK9	Disease-activity	0.19	0.036	0.71
rs80022860	Th1	ELF1	ZNF83	Disease-activity	0.12	0.028	0.68
rs80022860	Th1	ELF1	ZNF783	Disease-activity	0.18	0.0036	0.51
rs80022860	Th1	ELF1	AGL	Disease-activity	0.18	0.02	0.65
rs80022860	Th1	ELF1	ZNF320	Disease-activity	0.1	0.031	0.69
rs80022860	Th1	ELF1	TLCD2	Disease-activity	0.076	0.037	0.71
rs80022860	Th1	ELF1	HSDL1	Disease-activity	0.21	0.0086	0.58
rs80022860	Th1	ELF1	YIPF3	Disease-activity	-0.53	0.00047	0.33
rs80022860	Th1	ELF1	TTC19	Disease-activity	0.37	0.00096	0.39
rs80022860	Th1	ELF1	SRRM2	Disease-activity	0.17	0.028	0.68
rs80022860	Th1	ELF1	PKN2	Disease-activity	0.22	0.024	0.67
rs80022860	Th1	ELF1	CCNL1	Disease-activity	0.27	0.032	0.69
rs80022860	Th1	ELF1	PLA2G4B	Disease-activity	0.11	0.028	0.68
rs80022860	Th1	ELF1	MTX2	Disease-activity	-0.25	0.012	0.61
rs80022860	Th1	ELF1	ZNF844	Disease-activity	0.071	0.047	0.73
rs80022860	Th1	ELF1	DDX49	Disease-activity	-0.2	0.014	0.62
rs80022860	Th1	ELF1	ACSS2	Disease-activity	0.086	0.031	0.69
rs80022860	Th1	ELF1	NACC1	Disease-activity	-0.12	0.035	0.7
rs80022860	Th1	ELF1	AMIGO2	Disease-activity	0.11	0.039	0.71
rs80022860	Th1	ELF1	RPS6	Disease-activity	0.19	0.016	0.63
rs80022860	Th1	ELF1	ITGA6	Disease-activity	0.16	0.015	0.62
rs80022860	Th1	ELF1	C11orf63	Disease-activity	-0.11	0.049	0.73
rs80022860	Th1	ELF1	LOC646471	Disease-activity	0.1	0.048	0.73
rs80022860	Th1	ELF1	PACSIN1	Disease-activity	-0.052	0.034	0.7
rs80022860	Th1	ELF1	MYC	Disease-activity	0.1	0.042	0.72
rs80022860	Th1	ELF1	SPG21	Disease-activity	-0.34	0.021	0.65
rs80022860	Th1	ELF1	LZTFL1	Disease-activity	0.12	0.042	0.72
rs80022860	Th1	ELF1	RIMKLB	Disease-activity	0.068	0.036	0.71
rs80022860	Th1	ELF1	ZNF841	Disease-activity	0.14	0.036	0.71
rs80022860	Th1	ELF1	BCAS2	Disease-activity	-0.28	0.033	0.7
rs80022860	Th1	ELF1	RBM42	Disease-activity	-0.13	0.048	0.73
rs80022860	Th1	ELF1	UCP2	Disease-activity	-0.25	0.00044	0.32
rs80022860	Th1	ELF1	SLC25A17	Disease-activity	-0.22	0.017	0.63
rs80022860	Th1	ELF1	RTN4RL1	Disease-activity	0.098	0.014	0.62
rs80022860	Th1	ELF1	PRKRIR	Disease-activity	0.28	0.032	0.7
rs80022860	Th1	ELF1	CTLA4	Disease-activity	-0.082	0.018	0.64
rs80022860	Th1	ELF1	ACVR1C	Disease-activity	0.062	0.023	0.66
rs80022860	Th1	ELF1	C18orf21	Disease-activity	-0.2	0.028	0.68
rs80022860	Th1	ELF1	MMP25-AS1	Disease-activity	0.1	0.042	0.72
rs80022860	Th1	ELF1	P2RY10	Disease-activity	-0.24	0.00053	0.34
rs80022860	Th1	ELF1	CDS2	Disease-activity	-0.45	0.014	0.62
rs80022860	Th1	ELF1	MTMR14	Disease-activity	-0.36	0.024	0.67
rs80022860	Th1	ELF1	NEFL	Disease-activity	0.048	0.033	0.7
rs80022860	Th1	ELF1	DNAJB13	Disease-activity	0.12	0.0099	0.59
rs80022860	Th1	ELF1	ANKRD18A	Disease-activity	0.078	0.0098	0.59
rs80022860	Th1	ELF1	ZNF528	Disease-activity	0.14	0.0019	0.45
rs80022860	Th1	ELF1	ZNF473	Disease-activity	0.16	0.029	0.68
rs80022860	Th1	ELF1	COPS5	Disease-activity	-0.36	0.013	0.62
rs80022860	Th1	ELF1	NEU3	Disease-activity	0.12	0.0065	0.56
rs80022860	Th1	ELF1	ZNF781	Disease-activity	0.1	0.012	0.61
rs80022860	Th1	ELF1	TPRKB	Disease-activity	-0.18	0.037	0.71
rs80022860	Th1	ELF1	GLRX	Disease-activity	-0.16	0.029	0.68
rs80022860	Th1	ELF1	TSPAN15	Disease-activity	0.056	0.046	0.73
rs80022860	Th1	ELF1	NTN4	Disease-activity	-0.057	0.02	0.65
rs80022860	Th1	ELF1	JKAMP	Disease-activity	-0.31	0.034	0.7
rs80022860	Th1	ELF1	MSRB1	Disease-activity	-0.15	0.026	0.67
rs80022860	Th1	ELF1	STX2	Disease-activity	0.13	0.025	0.67
rs80022860	Th1	ELF1	WDYHV1	Disease-activity	-0.13	0.042	0.72
rs80022860	Th1	ELF1	INADL	Disease-activity	0.077	0.038	0.71
rs80022860	Th1	ELF1	TMEM79	Disease-activity	0.2	0.048	0.73
rs80022860	Th1	ELF1	DOCK7	Disease-activity	0.067	0.039	0.71
rs80022860	Th1	ELF1	IGF1R	Disease-activity	0.057	0.042	0.72
rs80022860	Th1	ELF1	POGK	Disease-activity	0.24	0.028	0.68
rs80022860	Th1	ELF1	ZNF514	Disease-activity	0.093	0.047	0.73
rs80022860	Th1	ELF1	RHOG	Disease-activity	-0.19	0.027	0.68
rs80022860	Th1	ELF1	MAP3K4	Disease-activity	0.16	0.045	0.73
rs80022860	Th1	ELF1	ARPC1A	Disease-activity	-0.31	0.022	0.66
rs80022860	Th1	ELF1	DYNC1LI1	Disease-activity	-0.33	0.0036	0.5
rs80022860	Th1	ELF1	FAM21C	Disease-activity	0.27	0.024	0.67
rs80022860	Th1	ELF1	DEF6	Disease-activity	-0.27	0.029	0.69
rs80022860	Th1	ELF1	EXOSC3	Disease-activity	-0.14	0.037	0.71
rs80022860	Th1	ELF1	CHST2	Disease-activity	-0.055	0.031	0.69
rs80022860	Th1	ELF1	STK24	Disease-activity	-0.52	0.002	0.45
rs80022860	Th1	ELF1	TMOD2	Disease-activity	0.077	0.037	0.71
rs80022860	Th1	ELF1	ZNF607	Disease-activity	0.093	0.022	0.66
rs80022860	Th1	ELF1	HIST1H1C	Disease-activity	-0.065	0.047	0.73
rs80022860	Th1	ELF1	STXBP1	Disease-activity	0.065	0.027	0.68
rs80022860	Th1	ELF1	CLTB	Disease-activity	-0.16	0.022	0.66
rs80022860	Th1	ELF1	OAZ1	Disease-activity	-0.2	0.04	0.71
rs80022860	Th1	ELF1	CHCHD6	Disease-activity	0.15	0.029	0.69
rs80022860	Th1	ELF1	GAS1	Disease-activity	0.19	0.0017	0.43
rs80022860	Th1	ELF1	CDC27	Disease-activity	-0.3	0.017	0.64
rs80022860	Th1	ELF1	WWC2	Disease-activity	0.066	0.004	0.51
rs80022860	Th1	ELF1	TCEAL1	Disease-activity	0.1	0.04	0.71
rs80022860	Th1	ELF1	CDC14A	Disease-activity	0.11	0.034	0.7
rs80022860	Th1	ELF1	CD164	Disease-activity	-0.23	0.035	0.7
rs80022860	Th1	ELF1	ADAT3	Disease-activity	-0.1	0.011	0.6
rs80022860	Th1	ELF1	MPLKIP	Disease-activity	-0.21	0.031	0.69
rs80022860	Th1	ELF1	FNDC3B	Disease-activity	0.15	0.0044	0.52
rs80022860	Th1	ELF1	C20orf194	Disease-activity	0.076	0.03	0.69
rs80022860	Th1	ELF1	DCHS1	Disease-activity	0.046	0.037	0.71
rs80022860	Th1	ELF1	PDHB	Disease-activity	-0.29	0.021	0.65
rs80022860	Th1	ELF1	NSMCE1	Disease-activity	-0.22	0.019	0.64
rs80022860	Th1	ELF1	SNRNP27	Disease-activity	-0.18	0.038	0.71
rs80022860	Th1	ELF1	CLDN7	Disease-activity	0.14	0.0075	0.57
rs80022860	Th1	ELF1	LOC101928150	Disease-activity	0.082	0.043	0.72
rs80022860	Th1	ELF1	DPY19L2P2	Disease-activity	0.11	0.01	0.59
rs80022860	Th1	ELF1	CDC25B	Disease-activity	-0.23	0.01	0.59
rs80022860	Th1	ELF1	ABCD2	Disease-activity	0.14	0.017	0.63
rs80022860	Th1	ELF1	CEBPZ	Disease-activity	0.4	0.0047	0.53
rs80022860	Th1	ELF1	IGBP1	Disease-activity	-0.24	0.015	0.62
rs80022860	Th1	ELF1	SPG20	Disease-activity	0.081	0.02	0.65
rs80022860	Th1	ELF1	VPS16	Disease-activity	-0.23	0.031	0.69
rs80022860	Th1	ELF1	STX18	Disease-activity	-0.27	0.034	0.7
rs80022860	Th1	ELF1	HACD4	Disease-activity	-0.19	0.039	0.71
rs80022860	Th1	ELF1	LOC100129550	Disease-activity	0.17	0.00098	0.39
rs80022860	Th1	ELF1	METTL5	Disease-activity	-0.36	0.01	0.59
rs80022860	Th1	ELF1	CCNG2	Disease-activity	-0.1	0.026	0.67
rs80022860	Th1	ELF1	ZNF485	Disease-activity	0.13	0.028	0.68
rs80022860	Th1	ELF1	PRKCQ-AS1	Disease-activity	0.11	0.044	0.72
rs80022860	Th1	ELF1	TRAPPC13	Disease-activity	-0.28	0.012	0.61
rs80022860	Th1	ELF1	JAM3	Disease-activity	0.1	0.0051	0.54
rs80022860	Th1	ELF1	ISM1	Disease-activity	0.052	0.026	0.67
rs80022860	Th1	ELF1	CNTD1	Disease-activity	0.12	0.036	0.71
rs80022860	Th1	ELF1	BTBD7	Disease-activity	0.19	0.045	0.72
rs80022860	Th1	ELF1	LAX1	Disease-activity	-0.17	0.0074	0.57
rs80022860	Th1	ELF1	WDR59	Disease-activity	0.26	0.014	0.62
rs80022860	Th1	ELF1	CACNB2	Disease-activity	0.11	0.041	0.72
rs80022860	Th1	ELF1	GPX7	Disease-activity	-0.19	0.03	0.69
rs80022860	Th1	ELF1	ARMC5	Disease-activity	0.18	0.034	0.7
rs80022860	Th1	ELF1	MRPS36	Disease-activity	-0.16	0.041	0.72
rs80022860	Th1	ELF1	AKAP6	Disease-activity	0.08	0.043	0.72
rs80022860	Th1	ELF1	HEG1	Disease-activity	0.13	0.0025	0.48
rs80022860	Th1	ELF1	ZNF252P	Disease-activity	0.099	0.038	0.71
rs80022860	Th1	ELF1	MPND	Disease-activity	-0.13	0.023	0.66
rs80022860	Th1	ELF1	ZNF44	Disease-activity	0.17	0.019	0.64
rs80022860	Th1	ELF1	SLC44A3	Disease-activity	0.099	0.0042	0.52
rs80022860	Th1	ELF1	NRBF2	Disease-activity	-0.35	0.0067	0.56
rs80022860	Th1	ELF1	ZNF74	Disease-activity	0.19	0.028	0.68
rs80022860	Th1	ELF1	ZNF544	Disease-activity	0.32	0.0014	0.42
rs80022860	Th1	ELF1	RARA	Disease-activity	-0.14	0.038	0.71
rs80022860	Th1	ELF1	MAP7D3	Disease-activity	0.27	0.0065	0.56
rs80022860	Th1	ELF1	ZNF268	Disease-activity	0.18	0.048	0.73
rs80022860	Th1	ELF1	COLQ	Disease-activity	0.064	0.028	0.68
rs80022860	Th1	ELF1	PTP4A3	Disease-activity	0.18	0.006	0.55
rs80022860	Th1	ELF1	PAN2	Disease-activity	0.2	0.0069	0.56
rs80022860	Th1	ELF1	MIRLET7BHG	Disease-activity	0.092	0.042	0.72
rs80022860	Th1	ELF1	IER3	Disease-activity	0.094	0.048	0.73
rs80022860	Th1	ELF1	SEMA4B	Disease-activity	-0.19	0.02	0.65
rs80022860	Th1	ELF1	ABHD17B	Disease-activity	-0.18	0.042	0.72
rs80022860	Th1	ELF1	PINK1-AS	Disease-activity	0.16	0.033	0.7
rs80022860	Th1	ELF1	CLTCL1	Disease-activity	0.092	0.0045	0.52
rs80022860	Th1	ELF1	ABCC5	Disease-activity	0.15	0.012	0.61
rs80022860	Th1	ELF1	PABPC1	Disease-activity	0.22	0.025	0.67
rs80022860	Th1	ELF1	HNRNPLL	Disease-activity	-0.19	0.037	0.71
rs80022860	Th1	ELF1	MRFAP1	Disease-activity	-0.37	0.027	0.68
rs80022860	Th1	ELF1	KIF5B	Disease-activity	-0.35	0.02	0.65
rs80022860	Th1	ELF1	CFAP97	Disease-activity	0.38	0.0017	0.43
rs80022860	Th1	ELF1	ESD	Disease-activity	-0.31	0.01	0.59
rs80022860	Th1	ELF1	TEX2	Disease-activity	0.22	0.00095	0.38
rs80022860	Th1	ELF1	WDR19	Disease-activity	0.11	0.021	0.65
rs80022860	Th1	ELF1	ZC2HC1A	Disease-activity	-0.098	0.046	0.73
rs80022860	Th1	ELF1	LINC01163	Disease-activity	0.11	0.0019	0.45
rs80022860	Th1	ELF1	RBM10	Disease-activity	-0.27	0.007	0.56
rs80022860	Th1	ELF1	NUP54	Disease-activity	-0.31	0.027	0.68
rs80022860	Th1	ELF1	NRIP1	Disease-activity	0.085	0.013	0.62
rs80022860	Th1	ELF1	PSPC1	Disease-activity	-0.39	0.021	0.65
rs80022860	Th1	ELF1	CA14	Disease-activity	0.18	0.00048	0.33
rs80022860	Th1	ELF1	FBXW2	Disease-activity	-0.33	0.003	0.48
rs80022860	Th1	ELF1	IFT74	Disease-activity	0.23	0.013	0.62
rs80022860	Th1	ELF1	NUDT2	Disease-activity	-0.19	0.003	0.48
rs80022860	Th1	ELF1	CAPN14	Disease-activity	-0.098	0.025	0.67
rs80022860	Th1	ELF1	SLC17A3	Disease-activity	0.081	0.0046	0.52
rs80022860	Th1	ELF1	ZKSCAN1	Disease-activity	0.25	0.0094	0.59
rs80022860	Th1	ELF1	C2orf40	Disease-activity	0.11	0.014	0.62
rs80022860	Th1	ELF1	LEPR	Disease-activity	0.12	0.0098	0.59
rs80022860	Th1	ELF1	AVL9	Disease-activity	-0.23	0.037	0.71
rs80022860	Th1	ELF1	SLC40A1	Disease-activity	0.047	0.02	0.65
rs80022860	Th1	ELF1	UBE2G2	Disease-activity	0.22	0.042	0.72
rs80022860	Th1	ELF1	GOLGA6L9	Disease-activity	0.082	0.038	0.71
rs80022860	Th1	ELF1	ACOT8	Disease-activity	-0.25	0.021	0.65
rs80022860	Th1	ELF1	TDRD3	Disease-activity	-0.19	0.046	0.73
rs80022860	Th1	ELF1	EFHC2	Disease-activity	0.063	0.037	0.71
rs80022860	Th1	ELF1	RNF115	Disease-activity	-0.22	0.027	0.68
rs80022860	Th1	ELF1	FMR1	Disease-activity	0.17	0.041	0.72
rs80022860	Th1	ELF1	BEND3	Disease-activity	0.11	0.03	0.69
rs80022860	Th1	ELF1	R3HDM4	Disease-activity	-0.21	0.032	0.7
rs80022860	Th1	ELF1	ARHGEF40	Disease-activity	0.086	0.049	0.73
rs80022860	Th1	ELF1	SLX4	Disease-activity	0.12	0.039	0.71
rs80022860	Th1	ELF1	ST20-AS1	Disease-activity	0.18	0.025	0.67
rs80022860	Th1	ELF1	LINC00824	Disease-activity	0.051	0.022	0.66
rs80022860	Th1	ELF1	ZNF706	Disease-activity	-0.22	0.038	0.71
rs80022860	Th1	ELF1	LINC01588	Disease-activity	0.12	0.029	0.68
rs80022860	Th1	ELF1	DOCK3	Disease-activity	0.12	0.0017	0.43
rs80022860	Th1	ELF1	DNAH17	Disease-activity	0.14	0.0034	0.5
rs80022860	Th1	ELF1	CLK3	Disease-activity	-0.51	0.0057	0.55
rs80022860	Th1	ELF1	GM2A	Disease-activity	-0.17	0.011	0.6
rs80022860	Th1	ELF1	TGFBR1	Disease-activity	0.12	0.012	0.61
rs80022860	Th1	ELF1	TTI2	Disease-activity	-0.22	0.035	0.7
rs80022860	Th1	ELF1	SDHD	Disease-activity	-0.27	0.037	0.71
rs80022860	Th1	ELF1	RPS19	Disease-activity	0.13	0.041	0.72
rs80022860	Th1	ELF1	GZMK	Disease-activity	-0.11	0.031	0.69
rs80022860	Th1	ELF1	IRGQ	Disease-activity	0.11	0.0044	0.52
rs80022860	Th1	ELF1	MORC4	Disease-activity	0.17	0.011	0.6
rs80022860	Th1	ELF1	SLC5A5	Disease-activity	0.12	0.0032	0.49
rs80022860	Th1	ELF1	DPP4	Disease-activity	0.16	0.00011	0.22
rs80022860	Th1	ELF1	EIF5A	Disease-activity	-0.081	0.027	0.68
rs80022860	Th1	ELF1	ROCK1P1	Disease-activity	0.16	0.0054	0.54
rs80022860	Th1	ELF1	SPEG	Disease-activity	0.099	0.041	0.72
rs80022860	Th1	ELF1	EVI2B	Disease-activity	-0.29	0.018	0.64
rs80022860	Th1	ELF1	SNX2	Disease-activity	-0.22	0.035	0.7
rs80022860	Th1	ELF1	KIAA1875	Disease-activity	0.12	0.019	0.64
rs80022860	Th1	ELF1	RNF157	Disease-activity	0.19	0.00035	0.3
rs80022860	Th1	ELF1	SLC25A35	Disease-activity	-0.12	0.026	0.67
rs80022860	Th1	ELF1	BRE-AS1	Disease-activity	0.14	0.0067	0.56
rs80022860	Th1	ELF1	ACAD10	Disease-activity	0.28	0.0061	0.55
rs80022860	Th1	ELF1	CCNK	Disease-activity	-0.22	0.0052	0.54
rs80022860	Th1	ELF1	ATP10A	Disease-activity	0.13	0.036	0.71
rs80022860	Th1	ELF1	FBXW8	Disease-activity	0.16	0.035	0.7
rs4731532	Th1	IRF5	TMEM60	Disease-activity	-0.47	0.029	0.68
rs4731532	Th1	IRF5	PSMB8-AS1	Disease-activity	-0.36	0.025	0.67
rs4731532	Th1	IRF5	NAT14	Disease-activity	0.23	0.048	0.73
rs4731532	Th1	IRF5	MYO5A	Disease-activity	0.32	0.02	0.65
rs4731532	Th1	IRF5	FBXL17	Disease-activity	-0.33	0.042	0.72
rs4731532	Th1	IRF5	TRIM14	Disease-activity	-0.5	0.04	0.72
rs4731532	Th1	IRF5	ZPR1	Disease-activity	-0.63	0.033	0.7
rs4731532	Th1	IRF5	CD38	Disease-activity	0.096	0.017	0.64
rs4731532	Th1	IRF5	NAP1L5	Disease-activity	0.32	0.0065	0.56
rs4731532	Th1	IRF5	TICRR	Disease-activity	0.084	0.036	0.71
rs4731532	Th1	IRF5	ZFYVE21	Disease-activity	-0.63	0.0047	0.53
rs4731532	Th1	IRF5	C20orf196	Disease-activity	0.44	0.047	0.73
rs4731532	Th1	IRF5	ANKRA2	Disease-activity	-0.49	0.041	0.72
rs4731532	Th1	IRF5	FAM161B	Disease-activity	-0.21	0.046	0.73
rs4731532	Th1	IRF5	HBP1	Disease-activity	-0.39	0.038	0.71
rs4731532	Th1	IRF5	PLP2	Disease-activity	-0.3	0.018	0.64
rs4731532	Th1	IRF5	DBR1	Disease-activity	-0.58	0.039	0.71
rs4731532	Th1	IRF5	DTX4	Disease-activity	-0.2	0.034	0.7
rs4731532	Th1	IRF5	BAG1	Disease-activity	0.48	0.028	0.68
rs4731532	Th1	IRF5	RPL23AP53	Disease-activity	-0.28	0.018	0.64
rs4731532	Th1	IRF5	ESPL1	Disease-activity	0.076	0.029	0.69
rs4731532	Th1	IRF5	AFF3	Disease-activity	0.12	0.035	0.7
rs4731532	Th1	IRF5	TFPT	Disease-activity	0.4	0.021	0.65
rs4731532	Th1	IRF5	DDHD1	Disease-activity	0.32	0.04	0.72
rs4731532	Th1	IRF5	NT5DC3	Disease-activity	-0.25	0.045	0.73
rs4731532	Th1	IRF5	BLK	Disease-activity	-0.12	0.023	0.66
rs4731532	Th1	IRF5	TMEM43	Disease-activity	-0.56	0.022	0.66
rs4731532	Th1	IRF5	CBX8	Disease-activity	0.18	0.032	0.69
rs4731532	Th1	IRF5	SPRYD7	Disease-activity	-0.22	0.019	0.64
rs4731532	Th1	IRF5	RSPRY1	Disease-activity	-0.6	0.046	0.73
rs4731532	Th1	IRF5	PLD3	Disease-activity	-0.56	0.0064	0.56
rs4731532	Th1	IRF5	LARP4	Disease-activity	0.34	0.033	0.7
rs4731532	Th1	IRF5	GMFB	Disease-activity	-0.55	0.03	0.69
rs4731532	Th1	IRF5	PLA2G12A	Disease-activity	-0.42	0.019	0.64
rs4731532	Th1	IRF5	RASGRP3	Disease-activity	0.18	0.029	0.69
rs4731532	Th1	IRF5	ISCA1	Disease-activity	-0.41	0.03	0.69
rs4731532	Th1	IRF5	ZNF25	Disease-activity	-0.37	0.042	0.72
rs4731532	Th1	IRF5	C14orf119	Disease-activity	-0.65	0.033	0.7
rs4731532	Th1	IRF5	LRRC37BP1	Disease-activity	-0.22	0.049	0.73
rs4731532	Th1	IRF5	FAM120A	Disease-activity	0.52	0.013	0.62
rs4731532	Th1	IRF5	TTC39B	Disease-activity	-0.23	0.039	0.71
rs4731532	Th1	IRF5	TSEN34	Disease-activity	-0.5	0.018	0.64
rs4731532	Th1	IRF5	RWDD2B	Disease-activity	0.3	0.049	0.73
rs4731532	Th1	IRF5	PITHD1	Disease-activity	-0.51	0.04	0.71
rs4731532	Th1	IRF5	COQ7	Disease-activity	-0.53	0.012	0.61
rs4731532	Th1	IRF5	TMEM184B	Disease-activity	-0.53	0.021	0.65
rs4731532	Th1	IRF5	YEATS4	Disease-activity	0.35	0.027	0.68
rs4731532	Th1	IRF5	URB2	Disease-activity	0.18	0.035	0.7
rs4731532	Th1	IRF5	NFU1	Disease-activity	-0.53	0.02	0.65
rs4731532	Th1	IRF5	C9orf91	Disease-activity	0.35	0.044	0.72
rs4731532	Th1	IRF5	KIF3A	Disease-activity	-0.33	0.032	0.7
rs4731532	Th1	IRF5	REV3L	Disease-activity	0.53	0.025	0.67
rs4731532	Th1	IRF5	TMBIM6	Disease-activity	-0.69	0.022	0.66
rs4731532	Th1	IRF5	GDPD5	Disease-activity	-0.28	0.0089	0.58
rs4731532	Th1	IRF5	LRRC70	Disease-activity	0.17	0.048	0.73
rs4731532	Th1	IRF5	LRRC63	Disease-activity	-0.28	0.011	0.6
rs4731532	Th1	IRF5	ZDHHC21	Disease-activity	0.31	0.012	0.61
rs4731532	Th1	IRF5	NEK9	Disease-activity	0.49	0.028	0.68
rs4731532	Th1	IRF5	FAM168A	Disease-activity	0.28	0.013	0.62
rs4731532	Th1	IRF5	GALNT11	Disease-activity	-0.68	0.0055	0.54
rs4731532	Th1	IRF5	MZT2B	Disease-activity	0.28	0.035	0.7
rs4731532	Th1	IRF5	GATSL2	Disease-activity	0.3	0.0073	0.57
rs4731532	Th1	IRF5	VDR	Disease-activity	0.14	0.019	0.64
rs4731532	Th1	IRF5	NTHL1	Disease-activity	0.22	0.037	0.71
rs4731532	Th1	IRF5	CCDC90B	Disease-activity	-0.72	0.031	0.69
rs4731532	Th1	IRF5	TTYH3	Disease-activity	0.32	0.018	0.64
rs4731532	Th1	IRF5	MTX2	Disease-activity	-0.54	0.0093	0.59
rs4731532	Th1	IRF5	TMIE	Disease-activity	-0.31	0.0099	0.59
rs4731532	Th1	IRF5	ABCF1	Disease-activity	0.55	0.036	0.7
rs4731532	Th1	IRF5	FAM122C	Disease-activity	0.39	0.04	0.72
rs4731532	Th1	IRF5	PSPH	Disease-activity	0.2	0.031	0.69
rs4731532	Th1	IRF5	TCTEX1D2	Disease-activity	-0.17	0.04	0.71
rs4731532	Th1	IRF5	HHAT	Disease-activity	-0.17	0.046	0.73
rs4731532	Th1	IRF5	SERINC1	Disease-activity	-0.43	0.044	0.72
rs4731532	Th1	IRF5	GTF2E1	Disease-activity	0.31	0.049	0.73
rs4731532	Th1	IRF5	ACVR1C	Disease-activity	-0.13	0.02	0.65
rs4731532	Th1	IRF5	SMYD2	Disease-activity	-0.51	0.019	0.64
rs4731532	Th1	IRF5	KNTC1	Disease-activity	0.18	0.0088	0.58
rs4731532	Th1	IRF5	GCLC	Disease-activity	0.51	0.0066	0.56
rs4731532	Th1	IRF5	CPOX	Disease-activity	0.29	0.049	0.73
rs4731532	Th1	IRF5	ZNF330	Disease-activity	-0.63	0.049	0.73
rs4731532	Th1	IRF5	HAR1A	Disease-activity	-0.17	0.039	0.71
rs4731532	Th1	IRF5	AAED1	Disease-activity	-0.32	0.02	0.65
rs4731532	Th1	IRF5	RPA1	Disease-activity	0.44	0.048	0.73
rs4731532	Th1	IRF5	SLC31A2	Disease-activity	-0.28	0.0089	0.58
rs4731532	Th1	IRF5	PINK1	Disease-activity	-0.3	0.041	0.72
rs4731532	Th1	IRF5	TRAM1	Disease-activity	-0.54	0.016	0.63
rs4731532	Th1	IRF5	GCLM	Disease-activity	-0.44	0.033	0.7
rs4731532	Th1	IRF5	CDYL	Disease-activity	-0.4	0.049	0.73
rs4731532	Th1	IRF5	CCDC112	Disease-activity	-0.24	0.011	0.6
rs4731532	Th1	IRF5	KLHL7	Disease-activity	-0.51	0.047	0.73
rs4731532	Th1	IRF5	ENC1	Disease-activity	0.16	0.011	0.6
rs4731532	Th1	IRF5	OSTM1	Disease-activity	-0.49	0.021	0.65
rs4731532	Th1	IRF5	LYST	Disease-activity	0.26	0.045	0.72
rs4731532	Th1	IRF5	MAGED2	Disease-activity	-0.32	0.044	0.72
rs4731532	Th1	IRF5	KCTD6	Disease-activity	-0.46	0.0068	0.56
rs4731532	Th1	IRF5	TRAPPC4	Disease-activity	-0.53	0.0075	0.57
rs4731532	Th1	IRF5	GCAT	Disease-activity	0.13	0.032	0.7
rs4731532	Th1	IRF5	CUL3	Disease-activity	0.6	0.043	0.72
rs4731532	Th1	IRF5	ZMYM1	Disease-activity	-0.34	0.033	0.7
rs4731532	Th1	IRF5	SLTM	Disease-activity	0.75	0.048	0.73
rs4731532	Th1	IRF5	CRIP2	Disease-activity	-0.14	0.023	0.66
rs4731532	Th1	IRF5	RIMS3	Disease-activity	-0.18	0.032	0.69
rs4731532	Th1	IRF5	XPO1	Disease-activity	0.37	0.05	0.74
rs4731532	Th1	IRF5	ZBED4	Disease-activity	0.31	0.021	0.65
rs4731532	Th1	IRF5	CCSER1	Disease-activity	-0.25	0.021	0.65
rs4731532	Th1	IRF5	LINC01530	Disease-activity	-0.36	0.019	0.65
rs4731532	Th1	IRF5	NDUFAF5	Disease-activity	0.48	0.017	0.64
rs4731532	Th1	IRF5	CCP110	Disease-activity	0.25	0.029	0.69
rs4731532	Th1	IRF5	CCDC92	Disease-activity	-0.38	0.039	0.71
rs4731532	Th1	IRF5	HNRNPA1	Disease-activity	0.49	0.037	0.71
rs4731532	Th1	IRF5	CCT6P3	Disease-activity	-0.26	0.033	0.7
rs4731532	Th1	IRF5	SLC25A43	Disease-activity	-0.2	0.011	0.6
rs4731532	Th1	IRF5	MORN3	Disease-activity	-0.25	0.04	0.71
rs4731532	Th1	IRF5	AKAP6	Disease-activity	-0.19	0.02	0.65
rs4731532	Th1	IRF5	HSPA1L	Disease-activity	-0.38	0.011	0.6
rs4731532	Th1	IRF5	CD40LG	Disease-activity	-0.42	0.016	0.63
rs4731532	Th1	IRF5	PRNP	Disease-activity	-0.35	0.0037	0.51
rs4731532	Th1	IRF5	THAP11	Disease-activity	-0.52	0.047	0.73
rs4731532	Th1	IRF5	KIAA1191	Disease-activity	-0.65	0.033	0.7
rs4731532	Th1	IRF5	CHSY1	Disease-activity	-0.39	0.014	0.62
rs4731532	Th1	IRF5	ARL2BP	Disease-activity	-0.53	0.034	0.7
rs4731532	Th1	IRF5	TDRKH	Disease-activity	-0.48	0.015	0.62
rs4731532	Th1	IRF5	ZNF714	Disease-activity	0.29	0.007	0.56
rs4731532	Th1	IRF5	LINC01278	Disease-activity	-0.36	0.011	0.6
rs4731532	Th1	IRF5	STAG3	Disease-activity	0.24	0.018	0.64
rs4731532	Th1	IRF5	NLRX1	Disease-activity	0.27	0.044	0.72
rs4731532	Th1	IRF5	EPT1	Disease-activity	0.22	0.042	0.72
rs4731532	Th1	IRF5	WBSCR16	Disease-activity	0.56	0.039	0.71
rs4731532	Th1	IRF5	ARMCX3	Disease-activity	-0.62	0.037	0.71
rs4731532	Th1	IRF5	ZNF623	Disease-activity	-0.43	0.0096	0.59
rs4731532	Th1	IRF5	ZNF576	Disease-activity	-0.49	0.037	0.71
rs4731532	Th1	IRF5	ANKRD16	Disease-activity	0.37	0.013	0.62
rs4731532	Th1	IRF5	CLINT1	Disease-activity	0.44	0.044	0.72
rs4731532	Th1	IRF5	HIST1H2AG	Disease-activity	0.25	0.039	0.71
rs4731532	Th1	IRF5	METTL23	Disease-activity	-0.57	0.031	0.69
rs4731532	Th1	IRF5	GTF3C3	Disease-activity	0.61	0.026	0.67
rs4731532	Th1	IRF5	SCN1B	Disease-activity	-0.23	0.041	0.72
rs4731532	Th1	IRF5	TRAPPC2	Disease-activity	-0.51	0.02	0.65
rs4731532	Th1	IRF5	OSBPL8	Disease-activity	0.59	0.019	0.65
rs4731532	Th1	IRF5	NDEL1	Disease-activity	-1	0.0017	0.43
rs4731532	Th1	IRF5	PRSS16	Disease-activity	-0.23	0.024	0.67
rs4731532	Th1	IRF5	CDKN2C	Disease-activity	0.19	0.048	0.73
rs4731532	Th1	IRF5	HMGXB4	Disease-activity	0.41	0.016	0.63
rs4731532	Th1	IRF5	CYHR1	Disease-activity	-0.5	0.017	0.63
rs4731532	Th1	IRF5	CENPK	Disease-activity	0.27	0.0028	0.48
rs4731532	Th1	IRF5	LINC00540	Disease-activity	-0.13	0.043	0.72
rs4731532	Th1	IRF5	QSOX1	Disease-activity	-0.33	0.033	0.7
rs4731532	Th1	IRF5	E2F3	Disease-activity	0.24	0.035	0.7
rs4731532	Th1	IRF5	LAPTM4A	Disease-activity	-0.66	0.0047	0.53
rs4731532	Th1	IRF5	BEND3	Disease-activity	0.27	0.0077	0.57
rs4731532	Th1	IRF5	RABEP1	Disease-activity	0.68	0.015	0.62
rs4731532	Th1	IRF5	C9orf89	Disease-activity	-0.26	0.038	0.71
rs4731532	Th1	IRF5	ACBD3	Disease-activity	-0.49	0.024	0.67
rs4731532	Th1	IRF5	CCDC137	Disease-activity	0.42	0.036	0.71
rs4731532	Th1	IRF5	LRRCC1	Disease-activity	0.25	0.043	0.72
rs4731532	Th1	IRF5	IMPA1	Disease-activity	-0.38	0.036	0.71
rs4731532	Th1	IRF5	DNAH17	Disease-activity	0.2	0.043	0.72
rs4731532	Th1	IRF5	SPRYD3	Disease-activity	-0.44	0.011	0.6
rs4731532	Th1	IRF5	TBC1D19	Disease-activity	-0.26	0.038	0.71
rs4731532	Th1	IRF5	ZNF808	Disease-activity	-0.3	0.025	0.67
rs4731532	Th1	IRF5	UBE2Q2	Disease-activity	-0.4	0.048	0.73
rs4731532	Th1	IRF5	SMCHD1	Disease-activity	0.56	0.0073	0.57
rs4731532	Th1	IRF5	ANKRD17	Disease-activity	0.65	0.013	0.62
rs4731532	Th1	IRF5	MAP3K6	Disease-activity	-0.23	0.045	0.72
rs4731532	Th1	IRF5	SLC10A3	Disease-activity	-0.65	0.002	0.45
rs4731532	Th1	IRF5	PCOLCE	Disease-activity	-0.39	0.0061	0.55
rs4731532	Th1	IRF5	DDX12P	Disease-activity	0.19	0.014	0.62
rs4731532	Th1	IRF5	RNF41	Disease-activity	-0.94	0.0044	0.52
rs4731532	Th1	IRF5	MGST3	Disease-activity	-0.3	0.01	0.59
rs4731532	Th1	IRF5	TMBIM1	Disease-activity	-0.76	0.0084	0.58
rs4731532	Th1	IRF5	LOC642846	Disease-activity	0.17	0.022	0.66
rs4731532	Th1	IRF5	ZNF600	Disease-activity	-0.19	0.038	0.71
rs4731532	Th1	IRF5	RAB6A	Disease-activity	-0.82	0.017	0.63
rs4731532	Th1	IRF5	RNF114	Disease-activity	-1.2	0.00091	0.38
rs4731532	Th1	IRF5	TMEM65	Disease-activity	-0.19	0.043	0.72
rs4731532	Th1	IRF5	10-Sep	Disease-activity	-0.2	0.012	0.6
rs4731532	Th1	IRF5	TARBP2	Disease-activity	0.7	0.048	0.73
rs4731532	Th1	IRF5	LMAN2L	Disease-activity	-0.4	0.045	0.73
rs4731532	Th1	IRF5	SNRNP70	Disease-activity	0.51	0.04	0.71
rs4731532	Th1	IRF5	SENP1	Disease-activity	0.29	0.043	0.72
rs4731532	Th1	IRF5	HNRNPA3	Disease-activity	0.27	0.024	0.67
rs4731532	Th1	IRF5	C11orf45	Disease-activity	-0.16	0.05	0.74
rs4731532	Th1	IRF5	ZBTB22	Disease-activity	-0.34	0.019	0.64
rs4731532	Th1	IRF5	RTN4IP1	Disease-activity	0.36	0.031	0.69
rs4731532	Th1	IRF5	CEP97	Disease-activity	0.52	0.003	0.48
rs4731532	Th1	IRF5	PUSL1	Disease-activity	0.39	0.014	0.62
rs4731532	Th1	IRF5	ATP10A	Disease-activity	0.3	0.043	0.72
rs8048448	Th1	KAT8	ASTE1	Disease-activity	-0.44	0.044	0.72
rs8048448	Th1	KAT8	WDR6	Disease-activity	-0.5	0.019	0.64
rs8048448	Th1	KAT8	ZBED5	Disease-activity	-0.59	0.013	0.61
rs8048448	Th1	KAT8	CCDC34	Disease-activity	0.24	0.037	0.71
rs8048448	Th1	KAT8	ENTPD6	Disease-activity	-0.32	0.041	0.72
rs8048448	Th1	KAT8	ST3GAL2	Disease-activity	-0.58	0.045	0.73
rs8048448	Th1	KAT8	AARS2	Disease-activity	-0.67	0.0044	0.52
rs8048448	Th1	KAT8	MRPL16	Disease-activity	0.55	0.0063	0.56
rs8048448	Th1	KAT8	CD44	Disease-activity	-0.51	0.031	0.69
rs8048448	Th1	KAT8	METTL8	Disease-activity	0.39	0.035	0.7
rs8048448	Th1	KAT8	TMEM14A	Disease-activity	0.46	0.05	0.74
rs8048448	Th1	KAT8	LOC220729	Disease-activity	-0.3	0.042	0.72
rs8048448	Th1	KAT8	STK36	Disease-activity	-0.49	0.0014	0.42
rs8048448	Th1	KAT8	ANKRD42	Disease-activity	-0.17	0.048	0.73
rs8048448	Th1	KAT8	MAFG	Disease-activity	0.27	0.044	0.72
rs8048448	Th1	KAT8	KDM4C	Disease-activity	-0.44	0.012	0.61
rs8048448	Th1	KAT8	PDSS1	Disease-activity	0.3	0.023	0.66
rs8048448	Th1	KAT8	HSD17B4	Disease-activity	-0.67	0.0014	0.42
rs8048448	Th1	KAT8	GBA2	Disease-activity	-0.76	0.009	0.58
rs8048448	Th1	KAT8	PCGF6	Disease-activity	0.47	0.027	0.68
rs8048448	Th1	KAT8	ZNF208	Disease-activity	-0.12	0.034	0.7
rs8048448	Th1	KAT8	MBNL1	Disease-activity	-0.59	0.041	0.72
rs8048448	Th1	KAT8	USP20	Disease-activity	-0.77	0.017	0.64
rs8048448	Th1	KAT8	H3F3B	Disease-activity	0.54	0.031	0.69
rs8048448	Th1	KAT8	TIMM10B	Disease-activity	-0.39	0.035	0.7
rs8048448	Th1	KAT8	SLC9A3R1	Disease-activity	0.35	0.035	0.7
rs8048448	Th1	KAT8	P3H3	Disease-activity	-0.17	0.037	0.71
rs8048448	Th1	KAT8	CRY2	Disease-activity	-0.39	0.016	0.63
rs8048448	Th1	KAT8	DOCK9	Disease-activity	-0.22	0.015	0.62
rs8048448	Th1	KAT8	TBC1D13	Disease-activity	-0.53	0.015	0.62
rs8048448	Th1	KAT8	LARP7	Disease-activity	0.57	0.007	0.56
rs8048448	Th1	KAT8	MRPL21	Disease-activity	0.4	0.047	0.73
rs8048448	Th1	KAT8	VGLL4	Disease-activity	-0.43	0.03	0.69
rs8048448	Th1	KAT8	BARD1	Disease-activity	0.21	0.017	0.64
rs8048448	Th1	KAT8	THOC7	Disease-activity	0.48	0.026	0.67
rs8048448	Th1	KAT8	RPL26L1	Disease-activity	0.31	0.0075	0.57
rs8048448	Th1	KAT8	NDST2	Disease-activity	-0.7	0.0041	0.52
rs8048448	Th1	KAT8	EMC8	Disease-activity	0.48	0.028	0.68
rs8048448	Th1	KAT8	TSPAN6	Disease-activity	-0.16	0.014	0.62
rs8048448	Th1	KAT8	UGDH-AS1	Disease-activity	-0.41	0.0029	0.48
rs8048448	Th1	KAT8	TMA16	Disease-activity	0.67	0.02	0.65
rs8048448	Th1	KAT8	FRMD4A	Disease-activity	-0.31	0.031	0.69
rs8048448	Th1	KAT8	LOC100506127	Disease-activity	-0.25	0.0081	0.58
rs8048448	Th1	KAT8	FGD1	Disease-activity	-0.23	0.045	0.73
rs8048448	Th1	KAT8	SLAIN1	Disease-activity	-0.37	0.034	0.7
rs8048448	Th1	KAT8	ZNF835	Disease-activity	-0.15	0.033	0.7
rs8048448	Th1	KAT8	TACO1	Disease-activity	0.59	0.029	0.69
rs8048448	Th1	KAT8	PCSK5	Disease-activity	-0.12	0.039	0.71
rs8048448	Th1	KAT8	TMEM30B	Disease-activity	-0.18	0.007	0.56
rs8048448	Th1	KAT8	CD96	Disease-activity	-0.4	0.039	0.71
rs8048448	Th1	KAT8	COMMD8	Disease-activity	0.59	0.03	0.69
rs8048448	Th1	KAT8	PLGRKT	Disease-activity	0.49	0.02	0.65
rs8048448	Th1	KAT8	ZNF550	Disease-activity	-0.3	0.048	0.73
rs8048448	Th1	KAT8	DTX4	Disease-activity	-0.22	0.02	0.65
rs8048448	Th1	KAT8	TADA2B	Disease-activity	-0.69	0.0016	0.43
rs8048448	Th1	KAT8	BAG1	Disease-activity	0.47	0.029	0.69
rs8048448	Th1	KAT8	LINC00243	Disease-activity	-0.2	0.046	0.73
rs8048448	Th1	KAT8	RNF7	Disease-activity	0.62	0.045	0.72
rs8048448	Th1	KAT8	ZNF616	Disease-activity	-0.35	0.0033	0.5
rs8048448	Th1	KAT8	MAGOH	Disease-activity	0.37	0.036	0.71
rs8048448	Th1	KAT8	PPP1R12A	Disease-activity	0.75	0.046	0.73
rs8048448	Th1	KAT8	SLC44A1	Disease-activity	-0.29	0.017	0.64
rs8048448	Th1	KAT8	ZNF582	Disease-activity	-0.29	0.017	0.64
rs8048448	Th1	KAT8	TASP1	Disease-activity	-0.53	0.034	0.7
rs8048448	Th1	KAT8	TOP3B	Disease-activity	-0.55	0.0049	0.53
rs8048448	Th1	KAT8	FAM58A	Disease-activity	0.5	0.046	0.73
rs8048448	Th1	KAT8	EPS8	Disease-activity	-0.13	0.038	0.71
rs8048448	Th1	KAT8	B3GLCT	Disease-activity	-0.52	0.006	0.55
rs8048448	Th1	KAT8	TRPC1	Disease-activity	-0.18	0.02	0.65
rs8048448	Th1	KAT8	DOT1L	Disease-activity	0.22	0.031	0.69
rs8048448	Th1	KAT8	MED27	Disease-activity	0.57	0.043	0.72
rs8048448	Th1	KAT8	NR1D2	Disease-activity	-0.24	0.049	0.73
rs8048448	Th1	KAT8	MROH1	Disease-activity	-0.52	0.014	0.62
rs8048448	Th1	KAT8	KRI1	Disease-activity	-0.58	0.044	0.72
rs8048448	Th1	KAT8	PHC1	Disease-activity	-0.33	0.03	0.69
rs8048448	Th1	KAT8	GPAT4	Disease-activity	-0.67	0.018	0.64
rs8048448	Th1	KAT8	ANKRD39	Disease-activity	0.36	0.025	0.67
rs8048448	Th1	KAT8	MPC2	Disease-activity	0.53	0.012	0.61
rs8048448	Th1	KAT8	SEC11C	Disease-activity	0.46	0.028	0.68
rs8048448	Th1	KAT8	CD52	Disease-activity	0.34	0.049	0.73
rs8048448	Th1	KAT8	C11orf73	Disease-activity	0.55	0.025	0.67
rs8048448	Th1	KAT8	ZER1	Disease-activity	-0.66	0.023	0.66
rs8048448	Th1	KAT8	DYM	Disease-activity	-0.65	0.0074	0.57
rs8048448	Th1	KAT8	ABRACL	Disease-activity	0.58	0.043	0.72
rs8048448	Th1	KAT8	EIF3J	Disease-activity	0.62	0.012	0.61
rs8048448	Th1	KAT8	BAZ1A	Disease-activity	0.67	0.0035	0.5
rs8048448	Th1	KAT8	CEP295	Disease-activity	0.53	0.029	0.69
rs8048448	Th1	KAT8	RAB33A	Disease-activity	0.24	0.042	0.72
rs8048448	Th1	KAT8	RAB24	Disease-activity	-0.26	0.046	0.73
rs8048448	Th1	KAT8	SLC35E2B	Disease-activity	-0.33	0.032	0.69
rs8048448	Th1	KAT8	CDC14B	Disease-activity	-0.25	0.0028	0.48
rs8048448	Th1	KAT8	TMED10	Disease-activity	-0.49	0.012	0.61
rs8048448	Th1	KAT8	IQCH-AS1	Disease-activity	-0.26	0.038	0.71
rs8048448	Th1	KAT8	FAM120A	Disease-activity	0.45	0.017	0.64
rs8048448	Th1	KAT8	TROVE2	Disease-activity	1	0.016	0.63
rs8048448	Th1	KAT8	ANKZF1	Disease-activity	-0.39	0.049	0.73
rs8048448	Th1	KAT8	SPPL3	Disease-activity	-0.6	0.013	0.62
rs8048448	Th1	KAT8	GAA	Disease-activity	-0.51	0.0039	0.51
rs8048448	Th1	KAT8	TMEM242	Disease-activity	0.88	0.0095	0.59
rs8048448	Th1	KAT8	MUTYH	Disease-activity	-0.64	0.017	0.64
rs8048448	Th1	KAT8	MBTPS1	Disease-activity	-0.65	0.0028	0.48
rs8048448	Th1	KAT8	ZFP62	Disease-activity	-0.52	0.0069	0.56
rs8048448	Th1	KAT8	AKR1A1	Disease-activity	0.66	0.022	0.66
rs8048448	Th1	KAT8	IL10RA	Disease-activity	-0.43	0.033	0.7
rs8048448	Th1	KAT8	DBF4	Disease-activity	0.46	0.036	0.71
rs8048448	Th1	KAT8	TMEM248	Disease-activity	-0.59	0.02	0.65
rs8048448	Th1	KAT8	NFX1	Disease-activity	-0.53	0.014	0.62
rs8048448	Th1	KAT8	DDX51	Disease-activity	-0.48	0.041	0.72
rs8048448	Th1	KAT8	GLRX5	Disease-activity	0.35	0.036	0.71
rs8048448	Th1	KAT8	C1orf122	Disease-activity	0.4	0.01	0.59
rs8048448	Th1	KAT8	CTSW	Disease-activity	-0.072	0.037	0.71
rs8048448	Th1	KAT8	P2RY14	Disease-activity	-0.17	0.033	0.7
rs8048448	Th1	KAT8	TMEM179B	Disease-activity	0.62	0.032	0.7
rs8048448	Th1	KAT8	ZNF84	Disease-activity	-0.39	0.021	0.65
rs8048448	Th1	KAT8	NEK9	Disease-activity	-0.79	0.0023	0.47
rs8048448	Th1	KAT8	QSER1	Disease-activity	0.3	0.044	0.72
rs8048448	Th1	KAT8	PARP8	Disease-activity	-0.3	0.049	0.73
rs8048448	Th1	KAT8	MZT2B	Disease-activity	0.27	0.034	0.7
rs8048448	Th1	KAT8	CCDC90B	Disease-activity	1.1	0.031	0.69
rs8048448	Th1	KAT8	C14orf80	Disease-activity	0.26	0.014	0.62
rs8048448	Th1	KAT8	ASTN2	Disease-activity	-0.25	0.021	0.65
rs8048448	Th1	KAT8	FTO	Disease-activity	-0.37	0.0095	0.59
rs8048448	Th1	KAT8	ZNF845	Disease-activity	-0.27	0.032	0.69
rs8048448	Th1	KAT8	SERINC1	Disease-activity	-0.38	0.047	0.73
rs8048448	Th1	KAT8	SLC25A17	Disease-activity	0.39	0.042	0.72
rs8048448	Th1	KAT8	OCIAD2	Disease-activity	0.43	0.045	0.72
rs8048448	Th1	KAT8	FAM229B	Disease-activity	-0.26	0.0094	0.59
rs8048448	Th1	KAT8	GUSBP4	Disease-activity	-0.33	0.0098	0.59
rs8048448	Th1	KAT8	GGA2	Disease-activity	-0.51	0.024	0.67
rs8048448	Th1	KAT8	MMP11	Disease-activity	-0.27	0.016	0.63
rs8048448	Th1	KAT8	DNAJB13	Disease-activity	-0.24	0.028	0.68
rs8048448	Th1	KAT8	PPP3R1	Disease-activity	0.31	0.043	0.72
rs8048448	Th1	KAT8	C10orf35	Disease-activity	-0.21	0.024	0.67
rs8048448	Th1	KAT8	INADL	Disease-activity	-0.2	0.029	0.69
rs8048448	Th1	KAT8	TMEM79	Disease-activity	-0.33	0.017	0.64
rs8048448	Th1	KAT8	SMAGP	Disease-activity	-0.3	0.029	0.69
rs8048448	Th1	KAT8	ELMOD3	Disease-activity	-0.6	0.033	0.7
rs8048448	Th1	KAT8	TEX261	Disease-activity	-0.65	0.017	0.64
rs8048448	Th1	KAT8	MAP3K4	Disease-activity	-0.49	0.0078	0.57
rs8048448	Th1	KAT8	CCDC85C	Disease-activity	-0.18	0.021	0.65
rs8048448	Th1	KAT8	LOC103091866	Disease-activity	-0.29	0.021	0.65
rs8048448	Th1	KAT8	NDUFAF2	Disease-activity	0.48	0.017	0.64
rs8048448	Th1	KAT8	ZNF76	Disease-activity	-0.62	0.0059	0.55
rs8048448	Th1	KAT8	RSRC1	Disease-activity	0.44	0.014	0.62
rs8048448	Th1	KAT8	LSR	Disease-activity	-0.12	0.029	0.68
rs8048448	Th1	KAT8	STXBP1	Disease-activity	-0.15	0.025	0.67
rs8048448	Th1	KAT8	MIR3916	Disease-activity	-0.51	0.0041	0.52
rs8048448	Th1	KAT8	TRAPPC4	Disease-activity	0.82	0.0088	0.58
rs8048448	Th1	KAT8	ZNF263	Disease-activity	-0.7	0.019	0.64
rs8048448	Th1	KAT8	WWC2	Disease-activity	-0.12	0.029	0.68
rs8048448	Th1	KAT8	NEIL2	Disease-activity	-0.26	0.037	0.71
rs8048448	Th1	KAT8	STRIP1	Disease-activity	-0.6	0.047	0.73
rs8048448	Th1	KAT8	NSA2	Disease-activity	0.43	0.027	0.68
rs8048448	Th1	KAT8	ELK3	Disease-activity	-0.42	0.039	0.71
rs8048448	Th1	KAT8	IL4R	Disease-activity	-0.38	0.0099	0.59
rs8048448	Th1	KAT8	CYFIP2	Disease-activity	-0.63	0.022	0.66
rs8048448	Th1	KAT8	ZBTB48	Disease-activity	-0.58	0.036	0.71
rs8048448	Th1	KAT8	C8orf76	Disease-activity	0.48	0.018	0.64
rs8048448	Th1	KAT8	SCAMP5	Disease-activity	0.23	0.011	0.6
rs8048448	Th1	KAT8	ARHGAP5	Disease-activity	-0.24	0.016	0.63
rs8048448	Th1	KAT8	DHRS4L2	Disease-activity	0.5	0.002	0.45
rs8048448	Th1	KAT8	SCMH1	Disease-activity	-0.33	0.038	0.71
rs8048448	Th1	KAT8	ZNF169	Disease-activity	-0.31	0.029	0.69
rs8048448	Th1	KAT8	STAT5A	Disease-activity	-0.49	0.038	0.71
rs8048448	Th1	KAT8	GTF3C2	Disease-activity	-0.64	0.027	0.68
rs8048448	Th1	KAT8	IKZF1	Disease-activity	-0.6	0.016	0.63
rs8048448	Th1	KAT8	DCP1A	Disease-activity	-0.55	0.028	0.68
rs8048448	Th1	KAT8	MRPS36	Disease-activity	0.44	0.023	0.66
rs8048448	Th1	KAT8	PATZ1	Disease-activity	-0.52	0.029	0.68
rs8048448	Th1	KAT8	C4orf27	Disease-activity	0.5	0.019	0.64
rs8048448	Th1	KAT8	SLC9A6	Disease-activity	-0.35	0.043	0.72
rs8048448	Th1	KAT8	ZNF252P	Disease-activity	-0.21	0.048	0.73
rs8048448	Th1	KAT8	POMGNT1	Disease-activity	-0.56	0.019	0.65
rs8048448	Th1	KAT8	ZNF554	Disease-activity	-0.35	0.025	0.67
rs8048448	Th1	KAT8	MTCH1	Disease-activity	-1.1	0.00073	0.36
rs8048448	Th1	KAT8	DNAJC21	Disease-activity	0.72	0.014	0.62
rs8048448	Th1	KAT8	CIAO1	Disease-activity	-0.99	0.01	0.59
rs8048448	Th1	KAT8	SEZ6	Disease-activity	-0.28	0.045	0.73
rs8048448	Th1	KAT8	TFDP2	Disease-activity	0.5	0.0032	0.49
rs8048448	Th1	KAT8	PNPLA6	Disease-activity	-0.59	0.026	0.68
rs8048448	Th1	KAT8	PYHIN1	Disease-activity	0.36	0.0087	0.58
rs8048448	Th1	KAT8	TUBG2	Disease-activity	-0.25	0.041	0.72
rs8048448	Th1	KAT8	ZNF268	Disease-activity	-0.39	0.028	0.68
rs8048448	Th1	KAT8	PAN2	Disease-activity	-0.43	0.0056	0.55
rs8048448	Th1	KAT8	PRMT3	Disease-activity	0.4	0.038	0.71
rs8048448	Th1	KAT8	SNX9	Disease-activity	-0.28	0.034	0.7
rs8048448	Th1	KAT8	ADCY9	Disease-activity	-0.18	0.048	0.73
rs8048448	Th1	KAT8	HIST2H2BE	Disease-activity	-0.33	0.032	0.7
rs8048448	Th1	KAT8	ABHD1	Disease-activity	-0.38	0.0052	0.54
rs8048448	Th1	KAT8	RAI14	Disease-activity	-0.12	0.034	0.7
rs8048448	Th1	KAT8	TBC1D20	Disease-activity	-0.85	0.023	0.66
rs8048448	Th1	KAT8	IGFBP3	Disease-activity	-0.12	0.0075	0.57
rs8048448	Th1	KAT8	SMNDC1	Disease-activity	1.1	0.0017	0.43
rs8048448	Th1	KAT8	KIF5B	Disease-activity	0.95	0.027	0.68
rs8048448	Th1	KAT8	XPC	Disease-activity	-0.77	0.047	0.73
rs8048448	Th1	KAT8	ELP4	Disease-activity	0.63	0.015	0.62
rs8048448	Th1	KAT8	SNAP29	Disease-activity	0.48	0.016	0.63
rs8048448	Th1	KAT8	CDCP1	Disease-activity	-0.24	0.048	0.73
rs8048448	Th1	KAT8	PAFAH1B3	Disease-activity	0.37	0.041	0.72
rs8048448	Th1	KAT8	RAB5B	Disease-activity	-0.53	0.027	0.68
rs8048448	Th1	KAT8	XXYLT1	Disease-activity	0.24	0.037	0.71
rs8048448	Th1	KAT8	ACER1	Disease-activity	-0.31	0.019	0.64
rs8048448	Th1	KAT8	SGPL1	Disease-activity	-0.55	0.033	0.7
rs8048448	Th1	KAT8	TGS1	Disease-activity	0.76	0.019	0.64
rs8048448	Th1	KAT8	BEGAIN	Disease-activity	-0.35	0.011	0.6
rs8048448	Th1	KAT8	ALKBH5	Disease-activity	-0.73	0.019	0.64
rs8048448	Th1	KAT8	PLCL2	Disease-activity	-0.45	0.011	0.59
rs8048448	Th1	KAT8	NQO2	Disease-activity	0.31	0.0038	0.51
rs8048448	Th1	KAT8	ZNF706	Disease-activity	0.58	0.044	0.72
rs8048448	Th1	KAT8	DCAF5	Disease-activity	-0.71	0.039	0.71
rs8048448	Th1	KAT8	ZNF202	Disease-activity	-0.48	0.012	0.61
rs8048448	Th1	KAT8	EXT2	Disease-activity	-0.72	0.0027	0.48
rs8048448	Th1	KAT8	EHD3	Disease-activity	-0.21	0.049	0.73
rs8048448	Th1	KAT8	BNIPL	Disease-activity	-0.25	0.039	0.71
rs8048448	Th1	KAT8	GLRX2	Disease-activity	0.46	0.02	0.65
rs8048448	Th1	KAT8	MNAT1	Disease-activity	0.4	0.021	0.65
rs8048448	Th1	KAT8	ZNF624	Disease-activity	-0.29	0.0039	0.51
rs8048448	Th1	KAT8	ATPIF1	Disease-activity	0.44	0.035	0.7
rs8048448	Th1	KAT8	MED29	Disease-activity	-0.67	0.04	0.71
rs8048448	Th1	KAT8	BICD2	Disease-activity	-0.65	0.04	0.72
rs8048448	Th1	KAT8	ATL3	Disease-activity	-0.32	0.03	0.69
rs8048448	Th1	KAT8	PAFAH1B1	Disease-activity	0.9	0.017	0.63
rs8048448	Th1	KAT8	NRROS	Disease-activity	0.25	0.035	0.7
rs8048448	Th1	KAT8	MALSU1	Disease-activity	0.6	0.0082	0.58
rs8048448	Th1	KAT8	SEC23IP	Disease-activity	0.34	0.047	0.73
rs8048448	Th1	KAT8	CAST	Disease-activity	-0.45	0.026	0.68
rs8048448	Th1	KAT8	BAIAP2L1	Disease-activity	-0.24	0.022	0.66
rs8048448	Th1	KAT8	ACAD10	Disease-activity	-0.58	0.037	0.71
rs8048448	Th1	KAT8	MAPKAP1	Disease-activity	-0.66	0.033	0.7
rs8048448	Th1	KAT8	ABCF3	Disease-activity	-0.84	0.0033	0.49
rs8048448	Th1	KAT8	TAF11	Disease-activity	0.52	0.034	0.7
rs8048448	Th1	KAT8	WBP4	Disease-activity	0.74	0.0054	0.54
rs8048448	Th1	KAT8	TERF1	Disease-activity	0.56	0.022	0.66
rs8048448	Th1	KAT8	SND1	Disease-activity	-0.5	0.042	0.72
rs8048448	Th1	KAT8	PRKAB1	Disease-activity	-0.75	0.038	0.71
rs1810677	Th1	PTPRC	ZNF441	Disease-activity	0.12	0.042	0.72
rs1810677	Th1	PTPRC	AARS2	Disease-activity	-0.23	0.035	0.7
rs1810677	Th1	PTPRC	NUDT18	Disease-activity	0.18	0.047	0.73
rs1810677	Th1	PTPRC	NECAB1	Disease-activity	-0.18	0.047	0.73
rs1810677	Th1	PTPRC	KAT8	Disease-activity	-0.29	0.02	0.65
rs1810677	Th1	PTPRC	LRRC14	Disease-activity	-0.33	0.012	0.61
rs1810677	Th1	PTPRC	PSMD6-AS2	Disease-activity	-0.1	0.042	0.72
rs1810677	Th1	PTPRC	SLC22A5	Disease-activity	0.29	0.0033	0.49
rs1810677	Th1	PTPRC	ADARB1	Disease-activity	-0.12	0.049	0.73
rs1810677	Th1	PTPRC	RAB11FIP1	Disease-activity	0.23	0.024	0.67
rs1810677	Th1	PTPRC	CELF1	Disease-activity	-0.21	0.046	0.73
rs1810677	Th1	PTPRC	PDCD6	Disease-activity	0.4	0.032	0.69
rs1810677	Th1	PTPRC	HOXB7	Disease-activity	0.12	0.02	0.65
rs1810677	Th1	PTPRC	SUZ12P1	Disease-activity	0.25	0.021	0.65
rs1810677	Th1	PTPRC	NMT1	Disease-activity	-0.41	0.044	0.72
rs1810677	Th1	PTPRC	ALG10	Disease-activity	0.16	0.017	0.64
rs1810677	Th1	PTPRC	TP53RK	Disease-activity	0.43	0.0081	0.58
rs1810677	Th1	PTPRC	SNX27	Disease-activity	-0.31	0.03	0.69
rs1810677	Th1	PTPRC	GPAT4	Disease-activity	-0.38	0.025	0.67
rs1810677	Th1	PTPRC	STAT3	Disease-activity	-0.49	0.0022	0.46
rs1810677	Th1	PTPRC	NVL	Disease-activity	0.52	0.015	0.63
rs1810677	Th1	PTPRC	G6PC3	Disease-activity	0.25	0.0086	0.58
rs1810677	Th1	PTPRC	ZER1	Disease-activity	-0.3	0.032	0.7
rs1810677	Th1	PTPRC	HIP1	Disease-activity	-0.13	0.023	0.66
rs1810677	Th1	PTPRC	TP53I11	Disease-activity	-0.049	0.037	0.71
rs1810677	Th1	PTPRC	IFT172	Disease-activity	-0.17	0.035	0.7
rs1810677	Th1	PTPRC	TMEM109	Disease-activity	-0.37	0.037	0.71
rs1810677	Th1	PTPRC	NAT1	Disease-activity	0.15	0.032	0.7
rs1810677	Th1	PTPRC	CRKL	Disease-activity	-0.34	0.0064	0.56
rs1810677	Th1	PTPRC	ZNF568	Disease-activity	-0.16	0.037	0.71
rs1810677	Th1	PTPRC	BSDC1	Disease-activity	-0.29	0.034	0.7
rs1810677	Th1	PTPRC	MBD1	Disease-activity	-0.4	0.024	0.67
rs1810677	Th1	PTPRC	FITM2	Disease-activity	-0.14	0.027	0.68
rs1810677	Th1	PTPRC	VWA8	Disease-activity	-0.18	0.04	0.71
rs1810677	Th1	PTPRC	COPS2	Disease-activity	0.23	0.049	0.73
rs1810677	Th1	PTPRC	MKNK1	Disease-activity	-0.28	0.012	0.61
rs1810677	Th1	PTPRC	PSMC6	Disease-activity	0.33	0.016	0.63
rs1810677	Th1	PTPRC	DZANK1	Disease-activity	-0.14	0.019	0.64
rs1810677	Th1	PTPRC	SAFB2	Disease-activity	-0.34	0.033	0.7
rs1810677	Th1	PTPRC	SRRM2	Disease-activity	-0.2	0.041	0.72
rs1810677	Th1	PTPRC	C2orf15	Disease-activity	-0.14	0.012	0.6
rs1810677	Th1	PTPRC	MOAP1	Disease-activity	-0.37	0.0085	0.58
rs1810677	Th1	PTPRC	POMT1	Disease-activity	-0.31	0.034	0.7
rs1810677	Th1	PTPRC	CDON	Disease-activity	0.15	0.041	0.72
rs1810677	Th1	PTPRC	ADAM15	Disease-activity	-0.29	0.012	0.61
rs1810677	Th1	PTPRC	VASH1	Disease-activity	-0.11	0.0068	0.56
rs1810677	Th1	PTPRC	8-Sep	Disease-activity	0.15	0.026	0.68
rs1810677	Th1	PTPRC	RMND1	Disease-activity	0.29	0.036	0.71
rs1810677	Th1	PTPRC	SPTSSB	Disease-activity	-0.065	0.016	0.63
rs1810677	Th1	PTPRC	NTN4	Disease-activity	-0.083	0.014	0.62
rs1810677	Th1	PTPRC	PRKCZ	Disease-activity	-0.17	0.049	0.73
rs1810677	Th1	PTPRC	ZNF394	Disease-activity	-0.37	0.048	0.73
rs1810677	Th1	PTPRC	PINK1	Disease-activity	-0.17	0.03	0.69
rs1810677	Th1	PTPRC	TEX261	Disease-activity	-0.45	0.015	0.62
rs1810677	Th1	PTPRC	MAP3K4	Disease-activity	-0.21	0.04	0.71
rs1810677	Th1	PTPRC	ZC3HAV1	Disease-activity	-0.48	0.00086	0.38
rs1810677	Th1	PTPRC	TRAPPC2B	Disease-activity	0.25	0.0035	0.5
rs1810677	Th1	PTPRC	LYPLAL1	Disease-activity	0.26	0.024	0.67
rs1810677	Th1	PTPRC	MRPS18C	Disease-activity	0.17	0.049	0.73
rs1810677	Th1	PTPRC	LOXL2	Disease-activity	-0.15	0.047	0.73
rs1810677	Th1	PTPRC	LENG8	Disease-activity	-0.15	0.037	0.71
rs1810677	Th1	PTPRC	CCDC43	Disease-activity	0.24	0.047	0.73
rs1810677	Th1	PTPRC	NSA2	Disease-activity	0.22	0.042	0.72
rs1810677	Th1	PTPRC	WIPF1	Disease-activity	0.33	0.036	0.71
rs1810677	Th1	PTPRC	XPO1	Disease-activity	0.21	0.017	0.64
rs1810677	Th1	PTPRC	MIR22HG	Disease-activity	-0.12	0.037	0.71
rs1810677	Th1	PTPRC	FARP2	Disease-activity	-0.18	0.022	0.66
rs1810677	Th1	PTPRC	HACD4	Disease-activity	0.26	0.017	0.63
rs1810677	Th1	PTPRC	DPY30	Disease-activity	0.28	0.032	0.7
rs1810677	Th1	PTPRC	GTPBP8	Disease-activity	0.48	0.001	0.39
rs1810677	Th1	PTPRC	ANKLE2	Disease-activity	-0.61	0.005	0.53
rs1810677	Th1	PTPRC	BTBD7	Disease-activity	-0.25	0.028	0.68
rs1810677	Th1	PTPRC	WDR59	Disease-activity	-0.23	0.031	0.69
rs1810677	Th1	PTPRC	PIP4K2A	Disease-activity	-0.27	0.023	0.66
rs1810677	Th1	PTPRC	MRPS36	Disease-activity	0.17	0.026	0.67
rs1810677	Th1	PTPRC	URB1-AS1	Disease-activity	0.14	0.044	0.72
rs1810677	Th1	PTPRC	CIAO1	Disease-activity	-0.4	0.03	0.69
rs1810677	Th1	PTPRC	XPO6	Disease-activity	-0.17	0.039	0.71
rs1810677	Th1	PTPRC	PHLDB2	Disease-activity	-0.097	0.048	0.73
rs1810677	Th1	PTPRC	SLC11A2	Disease-activity	-0.24	0.041	0.72
rs1810677	Th1	PTPRC	BCAR3	Disease-activity	-0.15	0.041	0.72
rs1810677	Th1	PTPRC	CETN3	Disease-activity	0.22	0.049	0.73
rs1810677	Th1	PTPRC	SERHL	Disease-activity	-0.18	0.0037	0.51
rs1810677	Th1	PTPRC	KIAA0513	Disease-activity	-0.12	0.039	0.71
rs1810677	Th1	PTPRC	PRDM11	Disease-activity	-0.1	0.035	0.7
rs1810677	Th1	PTPRC	PLEKHG3	Disease-activity	-0.09	0.032	0.69
rs1810677	Th1	PTPRC	TRMT1L	Disease-activity	0.27	0.018	0.64
rs1810677	Th1	PTPRC	PDCD2	Disease-activity	0.51	0.021	0.65
rs1810677	Th1	PTPRC	SPATA6	Disease-activity	-0.091	0.048	0.73
rs1810677	Th1	PTPRC	ZNRD1-AS1	Disease-activity	0.13	0.028	0.68
rs1810677	Th1	PTPRC	IPPK	Disease-activity	-0.26	0.038	0.71
rs1810677	Th1	PTPRC	ARHGAP31	Disease-activity	-0.12	0.011	0.6
rs1810677	Th1	PTPRC	CCNY	Disease-activity	-0.37	0.02	0.65
rs1810677	Th1	PTPRC	ALKBH5	Disease-activity	-0.43	0.042	0.72
rs1810677	Th1	PTPRC	LSM6	Disease-activity	0.23	0.043	0.72
rs1810677	Th1	PTPRC	POLR3D	Disease-activity	-0.36	0.016	0.63
rs1810677	Th1	PTPRC	MRPS14	Disease-activity	0.39	0.028	0.68
rs1810677	Th1	PTPRC	SERHL2	Disease-activity	-0.14	0.041	0.72
rs1810677	Th1	PTPRC	SNX7	Disease-activity	-0.088	0.035	0.7
rs1810677	Th1	PTPRC	EXT2	Disease-activity	-0.41	0.0063	0.56
rs1810677	Th1	PTPRC	LYRM1	Disease-activity	0.45	0.017	0.63
rs1810677	Th1	PTPRC	PLEKHA5	Disease-activity	-0.086	0.045	0.73
rs1810677	Th1	PTPRC	TDG	Disease-activity	0.31	0.011	0.6
rs1810677	Th1	PTPRC	APIP	Disease-activity	0.19	0.03	0.69
rs1810677	Th1	PTPRC	SRGAP3	Disease-activity	-0.14	0.0013	0.41
rs1810677	Th1	PTPRC	SLC35G1	Disease-activity	0.14	0.031	0.69
rs1810677	Th1	PTPRC	BTN3A2	Disease-activity	-0.15	0.019	0.64
rs1810677	Th1	PTPRC	BCAS3	Disease-activity	-0.28	0.044	0.72
rs1810677	Th1	PTPRC	KIF13B	Disease-activity	-0.16	0.025	0.67
rs1810677	Th1	PTPRC	DSEL	Disease-activity	-0.058	0.016	0.63
rs1810677	Th1	PTPRC	SREK1IP1	Disease-activity	0.3	0.03	0.69
rs1810677	Th1	PTPRC	ZNF791	Disease-activity	-0.19	0.042	0.72
rs1810677	Th1	PTPRC	MAPKAP1	Disease-activity	-0.47	0.0065	0.56
rs1810677	Th1	PTPRC	FBXO2	Disease-activity	-0.079	0.048	0.73
rs1810677	Th1	PTPRC	RGP1	Disease-activity	-0.22	0.04	0.71
rs1810677	Th1	PTPRC	EBPL	Disease-activity	0.16	0.0062	0.55
rs2618480	Th2	BLK	DENND5A	Disease-activity	-0.69	0.02	0.65
rs2618480	Th2	BLK	SLAIN1	Disease-activity	-0.92	0.032	0.69
rs2618480	Th2	BLK	ZCRB1	Disease-activity	1.2	0.0059	0.55
rs2618480	Th2	BLK	CAMK4	Disease-activity	-1.2	0.027	0.68
rs2618480	Th2	BLK	CASS4	Disease-activity	-0.35	0.031	0.69
rs2618480	Th2	BLK	OCIAD2	Disease-activity	0.76	0.037	0.71
rs2618480	Th2	BLK	NOMO1	Disease-activity	-0.83	0.024	0.67
rs2618480	Th2	BLK	RBL2	Disease-activity	-1.7	0.02	0.65
rs2618480	Th2	BLK	NAT14	Disease-activity	0.57	0.036	0.71
rs2618480	Th2	BLK	RPL22	Disease-activity	0.82	0.042	0.72
rs2618480	Th2	BLK	PSMG2	Disease-activity	1.3	0.025	0.67
rs2618480	Th2	BLK	RPS27L	Disease-activity	0.73	0.0061	0.55
rs2618480	Th2	BLK	TMEM126B	Disease-activity	1	0.049	0.73
rs2618480	Th2	BLK	TTC9	Disease-activity	-0.7	0.027	0.68
rs2618480	Th2	BLK	RPLP2	Disease-activity	0.62	0.041	0.72
rs2618480	Th2	BLK	NDUFA6	Disease-activity	0.98	0.03	0.69
rs2618480	Th2	BLK	MICB	Disease-activity	0.62	0.03	0.69
rs2618480	Th2	BLK	RHOG	Disease-activity	1.1	0.024	0.67
rs2618480	Th2	BLK	UBXN7	Disease-activity	-1.4	0.027	0.68
rs2618480	Th2	BLK	STX17	Disease-activity	-1.7	0.018	0.64
rs2618480	Th2	BLK	AKIP1	Disease-activity	1	0.00058	0.34
rs2618480	Th2	BLK	TACO1	Disease-activity	1.4	0.023	0.66
rs2618480	Th2	BLK	ZNF609	Disease-activity	-0.52	0.044	0.72
rs2618480	Th2	BLK	MAGI3	Disease-activity	-0.52	0.025	0.67
rs2618480	Th2	BLK	KLF7	Disease-activity	-0.56	0.042	0.72
rs2618480	Th2	BLK	TOP1	Disease-activity	1.4	0.0092	0.58
rs2618480	Th2	BLK	RABAC1	Disease-activity	0.82	0.034	0.7
rs2618480	Th2	BLK	AGTPBP1	Disease-activity	-1	0.027	0.68
rs2618480	Th2	BLK	DIAPH2	Disease-activity	-1.5	0.0034	0.5
rs2618480	Th2	BLK	MAP3K1	Disease-activity	-1	0.0079	0.57
rs2618480	Th2	BLK	SETDB2	Disease-activity	-1.1	0.036	0.71
rs2618480	Th2	BLK	KDM1A	Disease-activity	-1.5	0.05	0.74
rs2618480	Th2	BLK	LSM2	Disease-activity	1.3	0.0028	0.48
rs2618480	Th2	BLK	SRGAP3	Disease-activity	-0.38	0.0099	0.59
rs2618480	Th2	BLK	CERS6	Disease-activity	-0.42	0.029	0.68
rs2618480	Th2	BLK	PIGB	Disease-activity	-1.1	0.04	0.71
rs2618480	Th2	BLK	GLUD1	Disease-activity	-1.8	0.036	0.71
rs2618480	Th2	BLK	RPS19	Disease-activity	0.73	0.043	0.72
rs2618480	Th2	BLK	SUN1	Disease-activity	-0.94	0.033	0.7
rs2618480	Th2	BLK	SNRNP35	Disease-activity	1.3	0.015	0.62
rs2618480	Th2	BLK	RPS8	Disease-activity	0.95	0.015	0.62
rs2618480	Th2	BLK	SERPINI1	Disease-activity	0.66	0.011	0.6
rs2618480	Th2	BLK	CHCHD1	Disease-activity	1.2	0.012	0.6
rs2618480	Th2	BLK	RPL31	Disease-activity	0.72	0.038	0.71
rs2618480	Th2	BLK	DANCR	Disease-activity	0.71	0.047	0.73
rs2618480	Th2	BLK	HTRA2	Disease-activity	1.4	0.016	0.63
rs2618480	Th2	BLK	RPL8	Disease-activity	0.9	0.044	0.72
rs2618480	Th2	BLK	SLC30A4	Disease-activity	-0.41	0.043	0.72
rs2618480	Th2	BLK	BPNT1	Disease-activity	0.79	0.037	0.71
rs2618480	Th2	BLK	LSM6	Disease-activity	0.85	0.027	0.68
rs2618480	Th2	BLK	RPS7	Disease-activity	0.81	0.04	0.71
rs2618480	Th2	BLK	FDX1	Disease-activity	0.94	0.047	0.73
rs2618480	Th2	BLK	RPS17	Disease-activity	0.73	0.036	0.71
rs2618480	Th2	BLK	RPL23A	Disease-activity	0.78	0.045	0.73
rs2618480	Th2	BLK	COA4	Disease-activity	0.95	0.033	0.7
rs2618480	Th2	BLK	ANKFY1	Disease-activity	-0.99	0.011	0.6
rs2618480	Th2	BLK	TSPO	Disease-activity	0.74	0.035	0.7
rs2618480	Th2	BLK	MAP3K9	Disease-activity	-0.55	0.029	0.68
rs2618480	Th2	BLK	RPS13	Disease-activity	0.86	0.027	0.68
rs2618480	Th2	BLK	RPL27	Disease-activity	0.73	0.039	0.71
rs2618480	Th2	BLK	TPT1	Disease-activity	0.85	0.029	0.69
rs2618480	Th2	BLK	TTC17	Disease-activity	-2	0.0098	0.59
rs2618480	Th2	BLK	RPL14	Disease-activity	0.86	0.018	0.64
rs2618480	Th2	BLK	GNAQ	Disease-activity	-0.99	0.029	0.69
rs2618480	Th2	BLK	RPL39	Disease-activity	0.65	0.037	0.71
rs2618480	Th2	BLK	ZC4H2	Disease-activity	0.75	0.0047	0.53
rs2618480	Th2	BLK	RPS21	Disease-activity	0.7	0.026	0.68
rs2618480	Th2	BLK	RPL32	Disease-activity	0.71	0.048	0.73
rs2618480	Th2	BLK	HEBP1	Disease-activity	0.79	0.019	0.64
rs2618480	Th2	BLK	BAZ1A	Disease-activity	1.4	0.036	0.71
rs2618480	Th2	BLK	RPS23	Disease-activity	0.82	0.034	0.7
rs2618480	Th2	BLK	HIST1H2BD	Disease-activity	0.58	0.034	0.7
rs2618480	Th2	BLK	UBA52	Disease-activity	0.99	0.018	0.64
rs2618480	Th2	BLK	RPL7A	Disease-activity	1.1	0.013	0.62
rs2618480	Th2	BLK	BRE	Disease-activity	0.98	0.049	0.73
rs2618480	Th2	BLK	RPS15A	Disease-activity	0.71	0.022	0.66
rs2618480	Th2	BLK	PYHIN1	Disease-activity	0.88	0.022	0.66
rs2618480	Th2	BLK	IKZF1	Disease-activity	-1.9	0.0083	0.58
rs80022860	Th2	ELF1	FAM169A	Disease-activity	0.12	0.028	0.68
rs80022860	Th2	ELF1	SLC23A2	Disease-activity	0.13	0.031	0.69
rs80022860	Th2	ELF1	CEBPA	Disease-activity	-0.099	0.03	0.69
rs80022860	Th2	ELF1	ZCRB1	Disease-activity	-0.31	0.0019	0.45
rs80022860	Th2	ELF1	SH3BP2	Disease-activity	0.21	0.047	0.73
rs80022860	Th2	ELF1	PSMB9	Disease-activity	-0.23	0.021	0.65
rs80022860	Th2	ELF1	SUB1	Disease-activity	-0.2	0.018	0.64
rs80022860	Th2	ELF1	GSAP	Disease-activity	0.086	0.045	0.73
rs80022860	Th2	ELF1	TINF2	Disease-activity	-0.38	0.043	0.72
rs80022860	Th2	ELF1	CUX1	Disease-activity	0.2	0.048	0.73
rs80022860	Th2	ELF1	CELF1	Disease-activity	0.26	0.037	0.71
rs80022860	Th2	ELF1	BRCA2	Disease-activity	-0.13	0.0027	0.48
rs80022860	Th2	ELF1	NXF1	Disease-activity	0.37	0.02	0.65
rs80022860	Th2	ELF1	LSM3	Disease-activity	-0.21	0.012	0.6
rs80022860	Th2	ELF1	UBQLN2	Disease-activity	0.26	0.01	0.59
rs80022860	Th2	ELF1	LOC100506985	Disease-activity	0.18	0.033	0.7
rs80022860	Th2	ELF1	LOC100996286	Disease-activity	-0.12	0.022	0.66
rs80022860	Th2	ELF1	CYFIP2	Disease-activity	0.34	0.03	0.69
rs80022860	Th2	ELF1	TMEM126B	Disease-activity	-0.27	0.011	0.6
rs80022860	Th2	ELF1	RPAP2	Disease-activity	0.33	0.019	0.64
rs80022860	Th2	ELF1	SERHL	Disease-activity	0.13	0.024	0.67
rs80022860	Th2	ELF1	USP44	Disease-activity	0.091	0.012	0.61
rs80022860	Th2	ELF1	CRKL	Disease-activity	0.26	0.024	0.67
rs80022860	Th2	ELF1	ACO1	Disease-activity	0.16	0.042	0.72
rs80022860	Th2	ELF1	GNPNAT1	Disease-activity	0.25	0.044	0.72
rs80022860	Th2	ELF1	NDUFA6	Disease-activity	-0.23	0.021	0.65
rs80022860	Th2	ELF1	SLC5A10	Disease-activity	-0.17	0.0072	0.57
rs80022860	Th2	ELF1	F2RL1	Disease-activity	0.13	0.012	0.61
rs80022860	Th2	ELF1	DRAP1	Disease-activity	-0.13	0.036	0.71
rs80022860	Th2	ELF1	DUSP3	Disease-activity	0.18	0.0021	0.46
rs80022860	Th2	ELF1	SF3B6	Disease-activity	-0.22	0.023	0.66
rs80022860	Th2	ELF1	MRPL44	Disease-activity	-0.26	0.025	0.67
rs80022860	Th2	ELF1	P2RY10	Disease-activity	-0.2	0.025	0.67
rs80022860	Th2	ELF1	ENOPH1	Disease-activity	-0.49	0.00065	0.35
rs80022860	Th2	ELF1	CPSF7	Disease-activity	0.45	0.0035	0.5
rs80022860	Th2	ELF1	C11orf58	Disease-activity	-0.28	0.025	0.67
rs80022860	Th2	ELF1	CDK20	Disease-activity	0.18	0.024	0.67
rs80022860	Th2	ELF1	ZNF619	Disease-activity	0.099	0.045	0.73
rs80022860	Th2	ELF1	TAGLN2	Disease-activity	-0.23	0.012	0.61
rs80022860	Th2	ELF1	PSMA3	Disease-activity	-0.23	0.049	0.73
rs80022860	Th2	ELF1	PVRIG	Disease-activity	-0.14	0.034	0.7
rs80022860	Th2	ELF1	RNF144A	Disease-activity	0.12	0.032	0.7
rs80022860	Th2	ELF1	IGF2R	Disease-activity	0.11	0.032	0.69
rs80022860	Th2	ELF1	KIAA1211L	Disease-activity	-0.13	0.032	0.7
rs80022860	Th2	ELF1	PIGB	Disease-activity	-0.28	0.041	0.72
rs80022860	Th2	ELF1	SLC30A4	Disease-activity	0.11	0.018	0.64
rs80022860	Th2	ELF1	MRPS18C	Disease-activity	-0.17	0.047	0.73
rs80022860	Th2	ELF1	NFIA	Disease-activity	0.12	0.014	0.62
rs80022860	Th2	ELF1	LSM6	Disease-activity	-0.22	0.011	0.6
rs80022860	Th2	ELF1	HACL1	Disease-activity	-0.4	0.0085	0.58
rs80022860	Th2	ELF1	GTF2B	Disease-activity	-0.3	0.032	0.7
rs80022860	Th2	ELF1	CAMTA2	Disease-activity	0.18	0.02	0.65
rs80022860	Th2	ELF1	HMBOX1	Disease-activity	0.23	0.027	0.68
rs80022860	Th2	ELF1	WSB1	Disease-activity	-0.3	0.044	0.72
rs80022860	Th2	ELF1	LEO1	Disease-activity	-0.28	0.017	0.64
rs80022860	Th2	ELF1	ZC4H2	Disease-activity	-0.12	0.045	0.73
rs80022860	Th2	ELF1	DTX4	Disease-activity	0.098	0.049	0.73
rs80022860	Th2	ELF1	TREX1	Disease-activity	-0.17	0.015	0.63
rs80022860	Th2	ELF1	C4orf32	Disease-activity	0.14	0.05	0.74
rs80022860	Th2	ELF1	AHCYL2	Disease-activity	0.18	0.028	0.68
rs80022860	Th2	ELF1	SBNO1	Disease-activity	0.38	0.033	0.7
rs80022860	Th2	ELF1	RALGPS2	Disease-activity	0.063	0.045	0.73
rs80022860	Th2	ELF1	IKBKB	Disease-activity	0.27	0.032	0.69
rs80022860	Th2	ELF1	LIX1L	Disease-activity	0.21	0.021	0.65
rs80022860	Th2	ELF1	ATP1A1	Disease-activity	0.22	0.017	0.64
rs80022860	Th2	ELF1	ZDHHC12	Disease-activity	-0.15	0.044	0.72
rs80022860	Th2	ELF1	HSD11B1L	Disease-activity	0.14	0.04	0.71
rs80022860	Th2	ELF1	SLC40A1	Disease-activity	0.079	0.0096	0.59
rs80022860	Th2	ELF1	IKZF1	Disease-activity	0.32	0.044	0.72
rs8048448	Th2	KAT8	MAPK1IP1L	Disease-activity	0.98	0.033	0.7
rs8048448	Th2	KAT8	MAP3K5	Disease-activity	0.46	0.013	0.61
rs8048448	Th2	KAT8	NABP1	Disease-activity	0.46	0.012	0.61
rs8048448	Th2	KAT8	ZNF10	Disease-activity	0.24	0.049	0.73
rs8048448	Th2	KAT8	FBXO28	Disease-activity	0.52	0.025	0.67
rs8048448	Th2	KAT8	CYB5D2	Disease-activity	-0.71	0.0061	0.55
rs8048448	Th2	KAT8	CELA1	Disease-activity	-0.38	0.0015	0.42
rs8048448	Th2	KAT8	NUDT19	Disease-activity	-0.51	0.039	0.71
rs8048448	Th2	KAT8	C1GALT1	Disease-activity	0.84	0.02	0.65
rs8048448	Th2	KAT8	CYP2U1	Disease-activity	0.31	0.011	0.6
rs8048448	Th2	KAT8	TTC17	Disease-activity	0.7	0.049	0.73
rs8048448	Th2	KAT8	ST3GAL5	Disease-activity	-0.3	0.025	0.67
rs1810677	Th2	PTPRC	PABPC1	Disease-activity	-0.38	0.049	0.73
rs1810677	Th2	PTPRC	L3HYPDH	Disease-activity	0.2	0.041	0.72
rs1810677	Th2	PTPRC	BIN2	Disease-activity	-0.52	0.012	0.61
rs1810677	Th2	PTPRC	SAE1	Disease-activity	-0.24	0.019	0.64
rs1810677	Th2	PTPRC	BRCA2	Disease-activity	0.13	0.048	0.73
rs1810677	Th2	PTPRC	RPA1	Disease-activity	-0.39	0.0014	0.42
rs1810677	Th2	PTPRC	GON4L	Disease-activity	0.33	0.021	0.66
rs1810677	Th2	PTPRC	GRB10	Disease-activity	-0.08	0.04	0.72
rs1810677	Th2	PTPRC	LOC100507195	Disease-activity	0.079	0.042	0.72
rs1810677	Th2	PTPRC	DNAJB6	Disease-activity	-0.46	0.021	0.65
rs1810677	Th2	PTPRC	SLC5A10	Disease-activity	0.17	0.018	0.64
rs1810677	Th2	PTPRC	MFGE8	Disease-activity	0.17	0.046	0.73
rs1810677	Th2	PTPRC	RBBP7	Disease-activity	-0.56	0.025	0.67
rs1810677	Th2	PTPRC	HDAC3	Disease-activity	-0.55	0.027	0.68
rs1810677	Th2	PTPRC	APPL1	Disease-activity	-0.29	0.024	0.67
rs1810677	Th2	PTPRC	GPD1L	Disease-activity	-0.22	0.037	0.71
rs1810677	Th2	PTPRC	GCNT2	Disease-activity	0.12	0.031	0.69
rs1810677	Th2	PTPRC	C7orf50	Disease-activity	0.18	0.027	0.68
rs1810677	Th2	PTPRC	AP1S2	Disease-activity	-0.26	0.044	0.72
rs1810677	Th2	PTPRC	ITPRIPL1	Disease-activity	-0.15	0.047	0.73
rs1810677	Th2	PTPRC	CYP2U1	Disease-activity	-0.14	0.046	0.73
rs1810677	Th2	PTPRC	WDR1	Disease-activity	-0.29	0.023	0.66
rs1810677	Th2	PTPRC	IARS2	Disease-activity	-0.37	0.031	0.69
rs1810677	Th2	PTPRC	SNPH	Disease-activity	-0.12	0.023	0.66
rs1810677	Th2	PTPRC	HSD11B1L	Disease-activity	-0.15	0.032	0.7
rs1810677	Th2	PTPRC	ESYT1	Disease-activity	-0.35	0.0068	0.56
rs1810677	Th2	PTPRC	L3MBTL3	Disease-activity	0.16	0.031	0.69
rs1810677	Th2	PTPRC	SLX4IP	Disease-activity	0.33	0.0065	0.56
rs12324579	Th2	RASGRP1	ZNRF2	Disease-activity	0.33	0.0082	0.58
rs12324579	Th2	RASGRP1	DENND5A	Disease-activity	0.14	0.043	0.72
rs12324579	Th2	RASGRP1	USP25	Disease-activity	0.22	0.039	0.71
rs12324579	Th2	RASGRP1	ZCRB1	Disease-activity	-0.27	0.026	0.67
rs12324579	Th2	RASGRP1	VWA5A	Disease-activity	0.16	0.0097	0.59
rs12324579	Th2	RASGRP1	NDUFA7	Disease-activity	-0.21	0.029	0.69
rs12324579	Th2	RASGRP1	SUB1	Disease-activity	-0.28	0.01	0.59
rs12324579	Th2	RASGRP1	NOMO1	Disease-activity	0.15	0.045	0.73
rs12324579	Th2	RASGRP1	PRR13	Disease-activity	-0.33	0.023	0.67
rs12324579	Th2	RASGRP1	RBL2	Disease-activity	0.36	0.0019	0.45
rs12324579	Th2	RASGRP1	SNX6	Disease-activity	-0.34	0.026	0.68
rs12324579	Th2	RASGRP1	EIF2S3	Disease-activity	-0.3	0.042	0.72
rs12324579	Th2	RASGRP1	TMEM50A	Disease-activity	-0.46	0.0053	0.54
rs12324579	Th2	RASGRP1	RHEB	Disease-activity	-0.3	0.014	0.62
rs12324579	Th2	RASGRP1	SMIM15	Disease-activity	-0.29	0.03	0.69
rs12324579	Th2	RASGRP1	MRPL1	Disease-activity	-0.2	0.037	0.71
rs12324579	Th2	RASGRP1	LSM3	Disease-activity	-0.24	0.025	0.67
rs12324579	Th2	RASGRP1	LMO4	Disease-activity	-0.14	0.014	0.62
rs12324579	Th2	RASGRP1	SMG7	Disease-activity	0.22	0.048	0.73
rs12324579	Th2	RASGRP1	TUBA4A	Disease-activity	-0.27	0.002	0.45
rs12324579	Th2	RASGRP1	DCTN2	Disease-activity	-0.41	0.0014	0.42
rs12324579	Th2	RASGRP1	ZNF57	Disease-activity	0.14	0.041	0.72
rs12324579	Th2	RASGRP1	NIN	Disease-activity	0.21	0.021	0.65
rs12324579	Th2	RASGRP1	CCDC90B	Disease-activity	-0.29	0.05	0.74
rs12324579	Th2	RASGRP1	MDH1	Disease-activity	-0.35	0.0086	0.58
rs12324579	Th2	RASGRP1	PSMG2	Disease-activity	-0.37	0.011	0.6
rs12324579	Th2	RASGRP1	POLR2K	Disease-activity	-0.29	0.015	0.63
rs12324579	Th2	RASGRP1	RPS27L	Disease-activity	-0.23	0.023	0.66
rs12324579	Th2	RASGRP1	TMEM126B	Disease-activity	-0.35	0.019	0.64
rs12324579	Th2	RASGRP1	ELP5	Disease-activity	-0.35	0.0059	0.55
rs12324579	Th2	RASGRP1	LINC01260	Disease-activity	0.077	0.03	0.69
rs12324579	Th2	RASGRP1	CRKL	Disease-activity	0.4	0.00023	0.26
rs12324579	Th2	RASGRP1	RPS3A	Disease-activity	-0.13	0.014	0.62
rs12324579	Th2	RASGRP1	FTL	Disease-activity	-0.24	0.014	0.62
rs12324579	Th2	RASGRP1	RPL3	Disease-activity	-0.19	0.0089	0.58
rs12324579	Th2	RASGRP1	PPP1R16B	Disease-activity	0.18	0.027	0.68
rs12324579	Th2	RASGRP1	ILK	Disease-activity	-0.41	0.0017	0.43
rs12324579	Th2	RASGRP1	ACO1	Disease-activity	0.19	0.026	0.67
rs12324579	Th2	RASGRP1	RBM14	Disease-activity	0.33	0.0097	0.59
rs12324579	Th2	RASGRP1	TMEM245	Disease-activity	0.27	0.012	0.61
rs12324579	Th2	RASGRP1	RPLP2	Disease-activity	-0.16	0.012	0.61
rs12324579	Th2	RASGRP1	NDUFA6	Disease-activity	-0.28	0.015	0.62
rs12324579	Th2	RASGRP1	CD2AP	Disease-activity	0.25	0.0017	0.43
rs12324579	Th2	RASGRP1	VEGFB	Disease-activity	-0.22	0.0076	0.57
rs12324579	Th2	RASGRP1	CYB5D2	Disease-activity	-0.16	0.034	0.7
rs12324579	Th2	RASGRP1	RPL13	Disease-activity	-0.18	0.0034	0.5
rs12324579	Th2	RASGRP1	SF3B6	Disease-activity	-0.28	0.018	0.64
rs12324579	Th2	RASGRP1	PLEKHH3	Disease-activity	-0.093	0.042	0.72
rs12324579	Th2	RASGRP1	RPS2	Disease-activity	-0.23	0.0012	0.41
rs12324579	Th2	RASGRP1	KIAA0430	Disease-activity	0.34	0.0025	0.47
rs12324579	Th2	RASGRP1	HAUS5	Disease-activity	0.2	0.027	0.68
rs12324579	Th2	RASGRP1	RPL13A	Disease-activity	-0.24	0.0026	0.48
rs12324579	Th2	RASGRP1	RHOG	Disease-activity	-0.21	0.027	0.68
rs12324579	Th2	RASGRP1	RPP25L	Disease-activity	-0.23	0.025	0.67
rs12324579	Th2	RASGRP1	SGPL1	Disease-activity	0.3	0.018	0.64
rs12324579	Th2	RASGRP1	UBXN7	Disease-activity	0.29	0.01	0.59
rs12324579	Th2	RASGRP1	LOC101928233	Disease-activity	0.08	0.029	0.69
rs12324579	Th2	RASGRP1	SLC25A38	Disease-activity	-0.36	0.024	0.67
rs12324579	Th2	RASGRP1	RPS14	Disease-activity	-0.21	0.0087	0.58
rs12324579	Th2	RASGRP1	HSD17B8	Disease-activity	-0.19	0.037	0.71
rs12324579	Th2	RASGRP1	STX17	Disease-activity	0.29	0.023	0.66
rs12324579	Th2	RASGRP1	ENOPH1	Disease-activity	-0.41	0.014	0.62
rs12324579	Th2	RASGRP1	RPRD2	Disease-activity	0.29	0.0059	0.55
rs12324579	Th2	RASGRP1	ZNF487	Disease-activity	0.13	0.012	0.61
rs12324579	Th2	RASGRP1	CPSF7	Disease-activity	0.49	0.002	0.45
rs12324579	Th2	RASGRP1	RBBP7	Disease-activity	-0.5	0.012	0.61
rs12324579	Th2	RASGRP1	C11orf58	Disease-activity	-0.52	0.0012	0.41
rs12324579	Th2	RASGRP1	EEF1B2	Disease-activity	-0.23	0.002	0.45
rs12324579	Th2	RASGRP1	CD48	Disease-activity	-0.32	0.0031	0.49
rs12324579	Th2	RASGRP1	STK38	Disease-activity	0.29	0.013	0.61
rs12324579	Th2	RASGRP1	ZC3H15	Disease-activity	-0.47	0.0029	0.48
rs12324579	Th2	RASGRP1	EEF1A1	Disease-activity	-0.19	0.016	0.63
rs12324579	Th2	RASGRP1	EEF1G	Disease-activity	-0.18	0.014	0.62
rs12324579	Th2	RASGRP1	ANXA9	Disease-activity	0.13	0.023	0.66
rs12324579	Th2	RASGRP1	RPL5	Disease-activity	-0.23	0.0049	0.53
rs12324579	Th2	RASGRP1	MRPL32	Disease-activity	-0.44	0.0051	0.53
rs12324579	Th2	RASGRP1	MLLT11	Disease-activity	-0.15	0.032	0.69
rs12324579	Th2	RASGRP1	EIF3L	Disease-activity	-0.24	0.0089	0.58
rs12324579	Th2	RASGRP1	AKR7A2	Disease-activity	-0.4	0.0011	0.4
rs12324579	Th2	RASGRP1	PFDN5	Disease-activity	-0.29	0.0061	0.55
rs12324579	Th2	RASGRP1	SUCLG2-AS1	Disease-activity	-0.14	0.0043	0.52
rs12324579	Th2	RASGRP1	UBLCP1	Disease-activity	-0.31	0.03	0.69
rs12324579	Th2	RASGRP1	TOP1	Disease-activity	-0.34	0.011	0.6
rs12324579	Th2	RASGRP1	PSMA3	Disease-activity	-0.39	0.004	0.51
rs12324579	Th2	RASGRP1	MRPS23	Disease-activity	-0.32	0.016	0.63
rs12324579	Th2	RASGRP1	TRIM26	Disease-activity	0.25	0.016	0.63
rs12324579	Th2	RASGRP1	CNNM3	Disease-activity	0.39	0.012	0.61
rs12324579	Th2	RASGRP1	DIAPH2	Disease-activity	0.36	0.0045	0.52
rs12324579	Th2	RASGRP1	MAP3K1	Disease-activity	0.23	0.00092	0.38
rs12324579	Th2	RASGRP1	RNF181	Disease-activity	-0.24	0.031	0.69
rs12324579	Th2	RASGRP1	RPL10A	Disease-activity	-0.28	0.0089	0.58
rs12324579	Th2	RASGRP1	RPL18	Disease-activity	-0.24	0.0033	0.49
rs12324579	Th2	RASGRP1	SETDB2	Disease-activity	0.31	0.007	0.56
rs12324579	Th2	RASGRP1	ATP6V0E1	Disease-activity	-0.49	0.00087	0.38
rs12324579	Th2	RASGRP1	LSM2	Disease-activity	-0.24	0.02	0.65
rs12324579	Th2	RASGRP1	RPS3	Disease-activity	-0.24	0.0063	0.56
rs12324579	Th2	RASGRP1	ATP6V1H	Disease-activity	-0.28	0.043	0.72
rs12324579	Th2	RASGRP1	MRPS27	Disease-activity	0.33	0.044	0.72
rs12324579	Th2	RASGRP1	RPL4	Disease-activity	-0.31	0.00087	0.38
rs12324579	Th2	RASGRP1	SLC31A2	Disease-activity	-0.13	0.048	0.73
rs12324579	Th2	RASGRP1	TNFAIP8	Disease-activity	-0.26	0.049	0.73
rs12324579	Th2	RASGRP1	NAP1L1	Disease-activity	-0.34	0.018	0.64
rs12324579	Th2	RASGRP1	RPL9	Disease-activity	-0.21	0.014	0.62
rs12324579	Th2	RASGRP1	EXOSC1	Disease-activity	-0.26	0.037	0.71
rs12324579	Th2	RASGRP1	RPS5	Disease-activity	-0.27	0.00076	0.36
rs12324579	Th2	RASGRP1	RPS16	Disease-activity	-0.25	0.0028	0.48
rs12324579	Th2	RASGRP1	RPS19	Disease-activity	-0.21	0.0062	0.55
rs12324579	Th2	RASGRP1	RPL21	Disease-activity	-0.21	0.0046	0.53
rs12324579	Th2	RASGRP1	FMR1	Disease-activity	0.19	0.015	0.62
rs12324579	Th2	RASGRP1	SNRNP35	Disease-activity	-0.32	0.0099	0.59
rs12324579	Th2	RASGRP1	DDX59	Disease-activity	-0.29	0.029	0.69
rs12324579	Th2	RASGRP1	DGKH	Disease-activity	0.14	0.011	0.6
rs12324579	Th2	RASGRP1	RPS8	Disease-activity	-0.21	0.0096	0.59
rs12324579	Th2	RASGRP1	CHCHD1	Disease-activity	-0.34	0.0011	0.4
rs12324579	Th2	RASGRP1	RPL31	Disease-activity	-0.21	0.016	0.63
rs12324579	Th2	RASGRP1	DANCR	Disease-activity	-0.23	0.019	0.64
rs12324579	Th2	RASGRP1	HTRA2	Disease-activity	-0.44	0.00059	0.34
rs12324579	Th2	RASGRP1	RPL8	Disease-activity	-0.23	0.0053	0.54
rs12324579	Th2	RASGRP1	SLC30A4	Disease-activity	0.12	0.012	0.6
rs12324579	Th2	RASGRP1	GLIPR1	Disease-activity	-0.16	0.022	0.66
rs12324579	Th2	RASGRP1	RASGRP3	Disease-activity	0.082	0.029	0.69
rs12324579	Th2	RASGRP1	AP1S2	Disease-activity	-0.36	0.004	0.51
rs12324579	Th2	RASGRP1	RPL11	Disease-activity	-0.24	0.007	0.56
rs12324579	Th2	RASGRP1	ICOS	Disease-activity	0.13	0.045	0.72
rs12324579	Th2	RASGRP1	RPL19	Disease-activity	-0.32	0.00086	0.38
rs12324579	Th2	RASGRP1	RPS27A	Disease-activity	-0.2	0.0048	0.53
rs12324579	Th2	RASGRP1	RPS20	Disease-activity	-0.24	0.0073	0.57
rs12324579	Th2	RASGRP1	NSRP1	Disease-activity	-0.37	0.0036	0.5
rs12324579	Th2	RASGRP1	MICU2	Disease-activity	-0.37	0.036	0.71
rs12324579	Th2	RASGRP1	RPS18	Disease-activity	-0.29	0.00065	0.35
rs12324579	Th2	RASGRP1	GBA	Disease-activity	0.21	0.019	0.64
rs12324579	Th2	RASGRP1	C1GALT1	Disease-activity	0.19	0.044	0.72
rs12324579	Th2	RASGRP1	XBP1	Disease-activity	-0.18	0.041	0.72
rs12324579	Th2	RASGRP1	LOC100294362	Disease-activity	0.19	0.0029	0.48
rs12324579	Th2	RASGRP1	LSM6	Disease-activity	-0.34	0.0021	0.45
rs12324579	Th2	RASGRP1	HACL1	Disease-activity	-0.33	0.039	0.71
rs12324579	Th2	RASGRP1	RPL27A	Disease-activity	-0.24	0.0035	0.5
rs12324579	Th2	RASGRP1	TRANK1	Disease-activity	0.14	0.018	0.64
rs12324579	Th2	RASGRP1	CARD6	Disease-activity	0.14	0.0026	0.48
rs12324579	Th2	RASGRP1	CAMTA2	Disease-activity	0.22	0.0076	0.57
rs12324579	Th2	RASGRP1	RPS7	Disease-activity	-0.29	0.0011	0.4
rs12324579	Th2	RASGRP1	PSMC6	Disease-activity	-0.62	0.00035	0.3
rs12324579	Th2	RASGRP1	ZFYVE21	Disease-activity	-0.4	0.00067	0.35
rs12324579	Th2	RASGRP1	PHF20	Disease-activity	-0.47	0.0044	0.52
rs12324579	Th2	RASGRP1	RPS4X	Disease-activity	-0.23	0.0023	0.46
rs12324579	Th2	RASGRP1	FDX1	Disease-activity	-0.27	0.038	0.71
rs12324579	Th2	RASGRP1	RPS17	Disease-activity	-0.18	0.032	0.69
rs12324579	Th2	RASGRP1	RPL23A	Disease-activity	-0.28	0.0034	0.5
rs12324579	Th2	RASGRP1	EEF1D	Disease-activity	-0.22	0.0037	0.51
rs12324579	Th2	RASGRP1	COA4	Disease-activity	-0.3	0.0039	0.51
rs12324579	Th2	RASGRP1	ANKFY1	Disease-activity	0.18	0.013	0.61
rs12324579	Th2	RASGRP1	UBE2E3	Disease-activity	-0.16	0.0088	0.58
rs12324579	Th2	RASGRP1	RPS27	Disease-activity	-0.17	0.021	0.66
rs12324579	Th2	RASGRP1	LDOC1	Disease-activity	-0.14	0.0081	0.58
rs12324579	Th2	RASGRP1	LDHB	Disease-activity	-0.49	0.00011	0.22
rs12324579	Th2	RASGRP1	RPL6	Disease-activity	-0.23	0.011	0.6
rs12324579	Th2	RASGRP1	RPS13	Disease-activity	-0.24	0.006	0.55
rs12324579	Th2	RASGRP1	CCDC59	Disease-activity	-0.31	0.024	0.67
rs12324579	Th2	RASGRP1	RPL18A	Disease-activity	-0.2	0.0028	0.48
rs12324579	Th2	RASGRP1	RPL27	Disease-activity	-0.24	0.0049	0.53
rs12324579	Th2	RASGRP1	TPT1	Disease-activity	-0.27	0.0015	0.42
rs12324579	Th2	RASGRP1	RPL15	Disease-activity	-0.41	0.00082	0.37
rs12324579	Th2	RASGRP1	TTC17	Disease-activity	0.48	0.00036	0.3
rs12324579	Th2	RASGRP1	GTPBP1	Disease-activity	0.23	0.0078	0.57
rs12324579	Th2	RASGRP1	TTLL4	Disease-activity	0.16	0.045	0.73
rs12324579	Th2	RASGRP1	CMPK1	Disease-activity	-0.57	0.00033	0.3
rs12324579	Th2	RASGRP1	RPL14	Disease-activity	-0.18	0.018	0.64
rs12324579	Th2	RASGRP1	AKR1B1	Disease-activity	-0.39	0.003	0.48
rs12324579	Th2	RASGRP1	USP16	Disease-activity	-0.46	0.0022	0.46
rs12324579	Th2	RASGRP1	GNAQ	Disease-activity	0.2	0.04	0.72
rs12324579	Th2	RASGRP1	RPL39	Disease-activity	-0.2	0.0056	0.55
rs12324579	Th2	RASGRP1	ZC4H2	Disease-activity	-0.12	0.042	0.72
rs12324579	Th2	RASGRP1	OGG1	Disease-activity	-0.35	0.022	0.66
rs12324579	Th2	RASGRP1	TXNDC15	Disease-activity	-0.25	0.012	0.61
rs12324579	Th2	RASGRP1	MIF4GD	Disease-activity	-0.32	0.0042	0.52
rs12324579	Th2	RASGRP1	RPS21	Disease-activity	-0.19	0.0082	0.58
rs12324579	Th2	RASGRP1	RPL32	Disease-activity	-0.2	0.016	0.63
rs12324579	Th2	RASGRP1	KLHL7	Disease-activity	-0.3	0.0075	0.57
rs12324579	Th2	RASGRP1	ECI2	Disease-activity	-0.36	0.0015	0.42
rs12324579	Th2	RASGRP1	CYTH1	Disease-activity	0.42	0.014	0.62
rs12324579	Th2	RASGRP1	RPL34	Disease-activity	-0.2	0.011	0.6
rs12324579	Th2	RASGRP1	HEBP1	Disease-activity	-0.23	0.0019	0.44
rs12324579	Th2	RASGRP1	RPSA	Disease-activity	-0.28	0.00095	0.38
rs12324579	Th2	RASGRP1	OAT	Disease-activity	-0.49	0.00027	0.28
rs12324579	Th2	RASGRP1	FAM162A	Disease-activity	-0.24	0.047	0.73
rs12324579	Th2	RASGRP1	RPS23	Disease-activity	-0.24	0.0071	0.57
rs12324579	Th2	RASGRP1	ZNF620	Disease-activity	0.2	0.00024	0.27
rs12324579	Th2	RASGRP1	KIAA0319L	Disease-activity	0.33	0.0033	0.5
rs12324579	Th2	RASGRP1	RPS11	Disease-activity	-0.25	0.0044	0.52
rs12324579	Th2	RASGRP1	PITPNA-AS1	Disease-activity	-0.17	0.01	0.59
rs12324579	Th2	RASGRP1	THADA	Disease-activity	0.2	0.017	0.64
rs12324579	Th2	RASGRP1	NOP58	Disease-activity	-0.54	0.0037	0.51
rs12324579	Th2	RASGRP1	RPL7	Disease-activity	-0.22	0.0053	0.54
rs12324579	Th2	RASGRP1	UBA52	Disease-activity	-0.22	0.0053	0.54
rs12324579	Th2	RASGRP1	KRT10	Disease-activity	-0.28	0.0013	0.41
rs12324579	Th2	RASGRP1	RPS6	Disease-activity	-0.24	0.0045	0.52
rs12324579	Th2	RASGRP1	MRPS22	Disease-activity	-0.39	0.0066	0.56
rs12324579	Th2	RASGRP1	LINC00094	Disease-activity	-0.2	0.049	0.73
rs12324579	Th2	RASGRP1	RPL10	Disease-activity	-0.25	0.0017	0.43
rs12324579	Th2	RASGRP1	RPL7A	Disease-activity	-0.28	0.0016	0.43
rs12324579	Th2	RASGRP1	IKBKB	Disease-activity	0.27	0.03	0.69
rs12324579	Th2	RASGRP1	MPHOSPH9	Disease-activity	0.27	0.039	0.71
rs12324579	Th2	RASGRP1	DIS3	Disease-activity	0.21	0.04	0.71
rs12324579	Th2	RASGRP1	ETHE1	Disease-activity	-0.19	0.024	0.67
rs12324579	Th2	RASGRP1	MON1A	Disease-activity	-0.17	0.032	0.7
rs12324579	Th2	RASGRP1	EIF3F	Disease-activity	-0.27	0.0037	0.51
rs12324579	Th2	RASGRP1	RPS15A	Disease-activity	-0.2	0.0077	0.57
rs12324579	Th2	RASGRP1	ATG9A	Disease-activity	0.24	0.049	0.73
rs12324579	Th2	RASGRP1	LYRM1	Disease-activity	-0.28	0.016	0.63
rs12324579	Th2	RASGRP1	ANKS6	Disease-activity	0.19	0.0089	0.58
rs12324579	Th2	RASGRP1	TKTL1	Disease-activity	-0.14	0.01	0.59
rs12324579	Th2	RASGRP1	RPLP0	Disease-activity	-0.32	0.00017	0.25
rs12324579	Th2	RASGRP1	GNB2L1	Disease-activity	-0.3	0.0052	0.54
rs12324579	Th2	RASGRP1	XPO1	Disease-activity	0.18	0.039	0.71
rs12324579	Th2	RASGRP1	HMGN4	Disease-activity	-0.39	0.025	0.67
rs12324579	Th2	RASGRP1	LNPEP	Disease-activity	0.15	0.024	0.67
rs12324579	Th2	RASGRP1	PTDSS1	Disease-activity	-0.32	0.033	0.7
rs2618480	Th17	BLK	ZMAT3	Disease-activity	1.3	0.0026	0.48
rs2618480	Th17	BLK	UNC93B1	Disease-activity	-1.4	0.00096	0.39
rs2618480	Th17	BLK	MDM2	Disease-activity	1.2	0.046	0.73
rs2618480	Th17	BLK	LINC00282	Disease-activity	0.64	0.015	0.62
rs2618480	Th17	BLK	ESF1	Disease-activity	-1.4	0.024	0.67
rs2618480	Th17	BLK	IL5RA	Disease-activity	-0.29	0.035	0.7
rs2618480	Th17	BLK	SMAD5	Disease-activity	-0.68	0.0077	0.57
rs2618480	Th17	BLK	FDX1	Disease-activity	-1.2	0.043	0.72
rs2618480	Th17	BLK	ST8SIA6	Disease-activity	0.57	0.046	0.73
rs2618480	Th17	BLK	TTC9	Disease-activity	-1	0.028	0.68
rs2618480	Th17	BLK	DDIT3	Disease-activity	-1.1	0.028	0.68
rs2618480	Th17	BLK	XRN2	Disease-activity	1.9	0.022	0.66
rs2618480	Th17	BLK	TREX1	Disease-activity	-0.74	0.049	0.73
rs2618480	Th17	BLK	ZBP1	Disease-activity	-0.82	0.014	0.62
rs2618480	Th17	BLK	ZNF350	Disease-activity	-1.4	0.024	0.67
rs2618480	Th17	BLK	TRIM5	Disease-activity	-0.99	0.0032	0.49
rs2618480	Th17	BLK	TRANK1	Disease-activity	-0.7	0.04	0.72
rs2618480	Th17	BLK	ARMC7	Disease-activity	-0.89	0.038	0.71
rs2618480	Th17	BLK	FAM213B	Disease-activity	1.1	0.034	0.7
rs2618480	Th17	BLK	PABPC1	Disease-activity	1.4	0.041	0.72
rs2618480	Th17	BLK	FAM168B	Disease-activity	0.79	0.028	0.68
rs2618480	Th17	BLK	MTAP	Disease-activity	-1.7	0.0027	0.48
rs2618480	Th17	BLK	LTV1	Disease-activity	-1.7	0.01	0.59
rs2618480	Th17	BLK	HDAC3	Disease-activity	-1.8	0.027	0.68
rs2618480	Th17	BLK	ODF2L	Disease-activity	-1.3	0.0025	0.47
rs2618480	Th17	BLK	PARP11	Disease-activity	-1	0.018	0.64
rs2618480	Th17	BLK	NT5C3A	Disease-activity	-1.1	0.038	0.71
rs2618480	Th17	BLK	USP11	Disease-activity	-2.3	0.00034	0.3
rs2618480	Th17	BLK	FAM161A	Disease-activity	0.87	0.016	0.63
rs2618480	Th17	BLK	ITFG1	Disease-activity	-1.6	0.033	0.7
rs2618480	Th17	BLK	PRKAG2	Disease-activity	-1.4	0.026	0.67
rs2618480	Th17	BLK	IL15	Disease-activity	-0.64	0.0061	0.55
rs2618480	Th17	BLK	MOCS2	Disease-activity	-2	0.0081	0.58
rs2618480	Th17	BLK	MAN2B1	Disease-activity	1.2	0.021	0.65
rs2618480	Th17	BLK	PNRC1	Disease-activity	1.3	0.012	0.61
rs2618480	Th17	BLK	FAM122C	Disease-activity	-0.95	0.027	0.68
rs2618480	Th17	BLK	RPL9	Disease-activity	0.9	0.042	0.72
rs2618480	Th17	BLK	LEO1	Disease-activity	-1.7	0.032	0.7
rs2618480	Th17	BLK	DLEU2	Disease-activity	1.2	0.0031	0.49
rs2618480	Th17	BLK	FLJ37453	Disease-activity	1	0.047	0.73
rs2618480	Th17	BLK	CAPZA1	Disease-activity	-1.8	0.0082	0.58
rs2618480	Th17	BLK	GNA12	Disease-activity	1.5	0.019	0.64
rs2618480	Th17	BLK	DCLRE1C	Disease-activity	-1.8	0.021	0.65
rs2618480	Th17	BLK	EIF4B	Disease-activity	1.3	0.028	0.68
rs2618480	Th17	BLK	RPS2	Disease-activity	0.85	0.037	0.71
rs2618480	Th17	BLK	ME2	Disease-activity	1.2	0.023	0.66
rs2618480	Th17	BLK	SRFBP1	Disease-activity	-1.6	0.017	0.63
rs2618480	Th17	BLK	LINC01534	Disease-activity	-0.94	0.0098	0.59
rs2618480	Th17	BLK	PARP6	Disease-activity	-1.6	0.042	0.72
rs2618480	Th17	BLK	DCTN2	Disease-activity	1.7	0.027	0.68
rs2618480	Th17	BLK	KCTD15	Disease-activity	-0.55	0.013	0.62
rs2618480	Th17	BLK	RPL22	Disease-activity	1.2	0.035	0.7
rs2618480	Th17	BLK	CCDC146	Disease-activity	-0.63	0.025	0.67
rs2618480	Th17	BLK	RPS27A	Disease-activity	0.85	0.041	0.72
rs2618480	Th17	BLK	HAUS5	Disease-activity	1.3	0.016	0.63
rs2618480	Th17	BLK	STK25	Disease-activity	2.3	0.037	0.71
rs2618480	Th17	BLK	RBBP7	Disease-activity	-2.9	0.013	0.62
rs2618480	Th17	BLK	QRSL1	Disease-activity	-1.5	0.038	0.71
rs2618480	Th17	BLK	EEF1A1	Disease-activity	0.88	0.028	0.68
rs2618480	Th17	BLK	CROT	Disease-activity	-0.98	0.033	0.7
rs2618480	Th17	BLK	KANK3	Disease-activity	0.72	0.029	0.69
rs2618480	Th17	BLK	CRTC1	Disease-activity	0.92	0.019	0.64
rs2618480	Th17	BLK	CCNI	Disease-activity	1.7	0.031	0.69
rs2618480	Th17	BLK	MTERF3	Disease-activity	-1.7	0.0059	0.55
rs2618480	Th17	BLK	RPL14	Disease-activity	0.94	0.049	0.73
rs2618480	Th17	BLK	ATP13A3	Disease-activity	0.72	0.028	0.68
rs2618480	Th17	BLK	FOXD2	Disease-activity	-0.64	0.04	0.71
rs2618480	Th17	BLK	ATAT1	Disease-activity	-0.95	0.011	0.6
rs2618480	Th17	BLK	RPL7A	Disease-activity	1.2	0.015	0.62
rs2618480	Th17	BLK	TPT1	Disease-activity	1	0.021	0.65
rs2618480	Th17	BLK	CELA1	Disease-activity	0.87	0.016	0.63
rs2618480	Th17	BLK	EXTL2	Disease-activity	-0.51	0.029	0.69
rs2618480	Th17	BLK	EIF3F	Disease-activity	1.1	0.039	0.71
rs2618480	Th17	BLK	RPL35A	Disease-activity	0.94	0.038	0.71
rs2618480	Th17	BLK	TTC39B	Disease-activity	-0.79	0.023	0.66
rs2618480	Th17	BLK	CORO6	Disease-activity	0.69	0.032	0.69
rs2618480	Th17	BLK	GLG1	Disease-activity	2.2	0.049	0.73
rs2618480	Th17	BLK	BLZF1	Disease-activity	-1.8	0.0041	0.51
rs2618480	Th17	BLK	RPL27	Disease-activity	0.96	0.036	0.71
rs2618480	Th17	BLK	NAP1L1	Disease-activity	1.7	0.013	0.62
rs2618480	Th17	BLK	EDAR	Disease-activity	0.33	0.043	0.72
rs2618480	Th17	BLK	CKAP4	Disease-activity	0.54	0.036	0.71
rs2618480	Th17	BLK	RPS15A	Disease-activity	0.98	0.02	0.65
rs2618480	Th17	BLK	RPS17	Disease-activity	0.99	0.028	0.68
rs2618480	Th17	BLK	GNB2L1	Disease-activity	1.4	0.021	0.65
rs2618480	Th17	BLK	UBA52	Disease-activity	1.2	0.015	0.62
rs2618480	Th17	BLK	SGK223	Disease-activity	-0.94	0.0028	0.48
rs2618480	Th17	BLK	LYAR	Disease-activity	-1.4	0.0013	0.41
rs2618480	Th17	BLK	CPQ	Disease-activity	-0.8	0.0059	0.55
rs2618480	Th17	BLK	CERS4	Disease-activity	0.91	0.011	0.6
rs80022860	Th17	ELF1	DDX24	Disease-activity	0.35	0.048	0.73
rs80022860	Th17	ELF1	TMEM67	Disease-activity	-0.11	0.034	0.7
rs80022860	Th17	ELF1	MICB	Disease-activity	0.18	0.04	0.71
rs80022860	Th17	ELF1	HIST1H2AC	Disease-activity	0.096	0.017	0.64
rs80022860	Th17	ELF1	HEBP1	Disease-activity	-0.14	0.02	0.65
rs80022860	Th17	ELF1	SMDT1	Disease-activity	0.29	0.023	0.66
rs80022860	Th17	ELF1	LOC101926963	Disease-activity	-0.18	0.0061	0.55
rs80022860	Th17	ELF1	RNF8	Disease-activity	0.21	0.03	0.69
rs80022860	Th17	ELF1	CYP2U1	Disease-activity	0.12	0.023	0.66
rs80022860	Th17	ELF1	FAM229B	Disease-activity	0.14	0.013	0.62
rs80022860	Th17	ELF1	DCAF5	Disease-activity	0.38	0.047	0.73
rs80022860	Th17	ELF1	CALCOCO1	Disease-activity	-0.36	0.033	0.7
rs4731532	Th17	IRF5	GLIPR1	Disease-activity	0.31	0.048	0.73
rs4731532	Th17	IRF5	SMAD5	Disease-activity	0.19	0.037	0.71
rs4731532	Th17	IRF5	VMP1	Disease-activity	-0.94	0.015	0.62
rs4731532	Th17	IRF5	ITM2C	Disease-activity	0.22	0.038	0.71
rs4731532	Th17	IRF5	CTBS	Disease-activity	-0.48	0.028	0.68
rs4731532	Th17	IRF5	ARV1	Disease-activity	-0.59	0.034	0.7
rs4731532	Th17	IRF5	RAB36	Disease-activity	0.13	0.039	0.71
rs4731532	Th17	IRF5	ASH2L	Disease-activity	-0.97	0.0045	0.52
rs4731532	Th17	IRF5	FANCL	Disease-activity	-0.34	0.023	0.66
rs4731532	Th17	IRF5	RCAN1	Disease-activity	0.45	0.015	0.62
rs4731532	Th17	IRF5	DSTYK	Disease-activity	0.53	0.046	0.73
rs4731532	Th17	IRF5	CLCN6	Disease-activity	-0.32	0.044	0.72
rs4731532	Th17	IRF5	FUCA2	Disease-activity	-0.62	0.0069	0.56
rs4731532	Th17	IRF5	DKC1	Disease-activity	0.76	0.018	0.64
rs4731532	Th17	IRF5	RPL35A	Disease-activity	0.37	0.012	0.61
rs4731532	Th17	IRF5	DMAP1	Disease-activity	-0.71	0.045	0.73
rs4731532	Th17	IRF5	LYAR	Disease-activity	0.35	0.023	0.66
rs1810677	Th17	PTPRC	TLR3	Disease-activity	0.062	0.033	0.7
rs1810677	Th17	PTPRC	C6orf120	Disease-activity	0.26	0.013	0.62
rs1810677	Th17	PTPRC	GPR183	Disease-activity	-0.16	0.03	0.69
rs1810677	Th17	PTPRC	ECI2	Disease-activity	-0.29	0.024	0.67
rs1810677	Th17	PTPRC	ERP29	Disease-activity	0.43	0.0036	0.51
rs1810677	Th17	PTPRC	MTCH1	Disease-activity	-0.48	0.015	0.62
rs1810677	Th17	PTPRC	CDK1	Disease-activity	-0.072	0.047	0.73
rs1810677	Th17	PTPRC	SOS1	Disease-activity	0.091	0.032	0.7
rs1810677	Th17	PTPRC	TARSL2	Disease-activity	-0.14	0.04	0.72
rs1810677	Th17	PTPRC	PPP2R3C	Disease-activity	-0.24	0.049	0.73
rs1810677	Th17	PTPRC	EML5	Disease-activity	0.093	0.025	0.67
rs1810677	Th17	PTPRC	SPTLC2	Disease-activity	0.18	0.041	0.72
rs1810677	Th17	PTPRC	ZNF37A	Disease-activity	0.25	0.029	0.69
rs1810677	Th17	PTPRC	SH3BGRL	Disease-activity	-0.19	0.032	0.7
rs1810677	Th17	PTPRC	ABCA1	Disease-activity	0.079	0.023	0.66
rs1810677	Th17	PTPRC	CAT	Disease-activity	-0.26	0.036	0.71
rs1810677	Th17	PTPRC	SFT2D1	Disease-activity	-0.2	0.024	0.67
rs1810677	Th17	PTPRC	NCK1	Disease-activity	-0.27	0.035	0.7
rs1810677	Th17	PTPRC	MFNG	Disease-activity	-0.28	0.0086	0.58
rs1810677	Th17	PTPRC	YPEL2	Disease-activity	-0.14	0.047	0.73
rs1810677	Th17	PTPRC	BIN2	Disease-activity	-0.48	0.011	0.6
rs1810677	Th17	PTPRC	COTL1	Disease-activity	-0.22	0.012	0.61
rs1810677	Th17	PTPRC	APBB1	Disease-activity	-0.25	0.0095	0.59
rs1810677	Th17	PTPRC	COASY	Disease-activity	-0.29	0.029	0.69
rs12324579	Th17	RASGRP1	G3BP1	Disease-activity	-0.28	0.033	0.7
rs12324579	Th17	RASGRP1	SPIN1	Disease-activity	-0.24	0.0036	0.5
rs12324579	Th17	RASGRP1	UBE2D3	Disease-activity	-0.32	0.037	0.71
rs12324579	Th17	RASGRP1	FDX1	Disease-activity	-0.22	0.023	0.66
rs12324579	Th17	RASGRP1	ATP5A1	Disease-activity	-0.35	0.031	0.69
rs12324579	Th17	RASGRP1	FAM184A	Disease-activity	0.082	0.042	0.72
rs12324579	Th17	RASGRP1	HNRNPR	Disease-activity	-0.36	0.048	0.73
rs12324579	Th17	RASGRP1	PRKCE	Disease-activity	0.11	0.045	0.72
rs12324579	Th17	RASGRP1	MAPK1	Disease-activity	-0.32	0.015	0.62
rs12324579	Th17	RASGRP1	STT3A	Disease-activity	-0.2	0.043	0.72
rs12324579	Th17	RASGRP1	AAAS	Disease-activity	0.38	0.0046	0.53
rs12324579	Th17	RASGRP1	HERPUD2	Disease-activity	-0.32	0.012	0.61
rs12324579	Th17	RASGRP1	ANKRD36	Disease-activity	0.16	0.0057	0.55
rs12324579	Th17	RASGRP1	TWF1	Disease-activity	-0.23	0.024	0.67
rs12324579	Th17	RASGRP1	SLCO3A1	Disease-activity	-0.26	0.021	0.65
rs12324579	Th17	RASGRP1	ABCE1	Disease-activity	-0.29	0.0099	0.59
rs12324579	Th17	RASGRP1	PARP11	Disease-activity	0.16	0.028	0.68
rs12324579	Th17	RASGRP1	C2orf68	Disease-activity	0.18	0.04	0.72
rs12324579	Th17	RASGRP1	ITPRIPL1	Disease-activity	-0.16	0.046	0.73
rs12324579	Th17	RASGRP1	FAAH2	Disease-activity	0.14	0.017	0.63
rs12324579	Th17	RASGRP1	TRIM65	Disease-activity	-0.26	0.02	0.65
rs12324579	Th17	RASGRP1	MRI1	Disease-activity	0.19	0.036	0.71
rs12324579	Th17	RASGRP1	MASTL	Disease-activity	0.12	0.021	0.65
rs12324579	Th17	RASGRP1	SDHB	Disease-activity	-0.28	0.044	0.72
rs12324579	Th17	RASGRP1	GLUD1	Disease-activity	-0.47	0.0071	0.57
rs12324579	Th17	RASGRP1	LOC728554	Disease-activity	-0.13	0.03	0.69
rs12324579	Th17	RASGRP1	TPT1-AS1	Disease-activity	0.18	0.049	0.73
rs12324579	Th17	RASGRP1	CNTRL	Disease-activity	0.19	0.045	0.73
rs12324579	Th17	RASGRP1	C6orf62	Disease-activity	0.19	0.037	0.71
rs12324579	Th17	RASGRP1	RIC3	Disease-activity	0.14	0.01	0.59
rs12324579	Th17	RASGRP1	DCTN2	Disease-activity	-0.53	8.90E-05	0.21
rs12324579	Th17	RASGRP1	ETV6	Disease-activity	0.21	0.03	0.69
rs12324579	Th17	RASGRP1	PDCD10	Disease-activity	-0.27	0.031	0.69
rs12324579	Th17	RASGRP1	C8orf44	Disease-activity	0.13	0.014	0.62
rs12324579	Th17	RASGRP1	NCK1	Disease-activity	-0.28	0.022	0.66
rs12324579	Th17	RASGRP1	GALNT11	Disease-activity	-0.3	0.024	0.67
rs12324579	Th17	RASGRP1	RSU1	Disease-activity	-0.32	0.02	0.65
rs12324579	Th17	RASGRP1	PTDSS1	Disease-activity	-0.32	0.017	0.63
rs12324579	Th17	RASGRP1	ARMT1	Disease-activity	-0.19	0.031	0.69
rs12324579	Th17	RASGRP1	ANP32E	Disease-activity	-0.26	0.017	0.63
rs12324579	Th17	RASGRP1	SF3B6	Disease-activity	-0.25	0.036	0.71
rs12324579	Th17	RASGRP1	RRP7BP	Disease-activity	0.18	0.0029	0.48
rs12324579	Th17	RASGRP1	NBN	Disease-activity	-0.42	0.00024	0.27
rs12324579	Th17	RASGRP1	MLXIP	Disease-activity	0.2	0.03	0.69
rs12324579	Th17	RASGRP1	GYPC	Disease-activity	-0.16	0.031	0.69
rs12324579	Th17	RASGRP1	TOP3B	Disease-activity	0.27	0.0077	0.57
rs12324579	Th17	RASGRP1	THOC7	Disease-activity	-0.22	0.049	0.73
rs12324579	Th17	RASGRP1	UMODL1	Disease-activity	0.14	0.015	0.62
rs12324579	Th17	RASGRP1	ETHE1	Disease-activity	-0.18	0.043	0.72
rs12324579	Th17	RASGRP1	C12orf75	Disease-activity	-0.15	0.022	0.66
rs12324579	Th17	RASGRP1	SLC7A6	Disease-activity	0.27	0.0025	0.47
rs2618480	Tfh	BLK	ST3GAL1	Disease-activity	-1.3	0.042	0.72
rs2618480	Tfh	BLK	MICB	Disease-activity	0.79	0.036	0.71
rs2618480	Tfh	BLK	CCNG2	Disease-activity	0.98	0.0046	0.53
rs2618480	Tfh	BLK	ILK	Disease-activity	1.7	0.025	0.67
rs2618480	Tfh	BLK	TRIM2	Disease-activity	-0.39	0.0078	0.57
rs2618480	Tfh	BLK	TOX	Disease-activity	0.55	0.032	0.7
rs2618480	Tfh	BLK	ABCB1	Disease-activity	-0.37	0.013	0.61
rs2618480	Tfh	BLK	PSMD5	Disease-activity	-2	0.015	0.62
rs2618480	Tfh	BLK	PTPN3	Disease-activity	0.4	0.01	0.59
rs2618480	Tfh	BLK	NDUFB3	Disease-activity	1.3	0.0095	0.59
rs2618480	Tfh	BLK	OCIAD2	Disease-activity	1	0.032	0.69
rs2618480	Tfh	BLK	DLEC1	Disease-activity	-0.58	0.033	0.7
rs2618480	Tfh	BLK	EHD3	Disease-activity	-0.62	0.0095	0.59
rs2618480	Tfh	BLK	SGCE	Disease-activity	-0.73	0.0082	0.58
rs2618480	Tfh	BLK	RECK	Disease-activity	-1.2	0.0019	0.45
rs2618480	Tfh	BLK	MLLT3	Disease-activity	1.2	0.016	0.63
rs2618480	Tfh	BLK	CACNB1	Disease-activity	1.1	0.029	0.68
rs2618480	Tfh	BLK	OGG1	Disease-activity	1.5	0.046	0.73
rs2618480	Tfh	BLK	SF3B6	Disease-activity	1.1	0.026	0.67
rs2618480	Tfh	BLK	ATP13A3	Disease-activity	0.73	0.016	0.63
rs2618480	Tfh	BLK	SLC30A4	Disease-activity	-0.44	0.029	0.69
rs2618480	Tfh	BLK	BBS1	Disease-activity	-1.1	0.038	0.71
rs2618480	Tfh	BLK	ZNF766	Disease-activity	-1.6	0.0069	0.56
rs2618480	Tfh	BLK	ZNF101	Disease-activity	1	0.045	0.73
rs2618480	Tfh	BLK	GNB2L1	Disease-activity	1.2	0.048	0.73
rs2618480	Tfh	BLK	GORASP1	Disease-activity	-1.1	0.016	0.63
rs2618480	Tfh	BLK	XIAP	Disease-activity	1.1	0.018	0.64
rs2618480	Tfh	BLK	ARL6IP6	Disease-activity	0.95	0.041	0.72
rs2618480	Tfh	BLK	RPL23	Disease-activity	0.81	0.013	0.62
rs2618480	Tfh	BLK	CDH4	Disease-activity	-0.36	0.032	0.7
rs2618480	Tfh	BLK	ZCCHC18	Disease-activity	0.57	0.035	0.7
rs2618480	Tfh	BLK	ARFGAP3	Disease-activity	-1.5	0.024	0.67
rs2618480	Tfh	BLK	EIF4B	Disease-activity	1.4	0.03	0.69
rs2618480	Tfh	BLK	GALK1	Disease-activity	-0.84	0.049	0.73
rs2618480	Tfh	BLK	C7orf50	Disease-activity	-0.6	0.044	0.72
rs2618480	Tfh	BLK	SYDE2	Disease-activity	-0.53	0.0068	0.56
rs2618480	Tfh	BLK	P3H4	Disease-activity	-0.58	0.02	0.65
rs2618480	Tfh	BLK	KLHL2	Disease-activity	1.2	0.019	0.64
rs2618480	Tfh	BLK	SAMD10	Disease-activity	1.3	0.019	0.64
rs2618480	Tfh	BLK	STMN3	Disease-activity	-0.65	0.03	0.69
rs2618480	Tfh	BLK	F5	Disease-activity	0.4	0.043	0.72
rs2618480	Tfh	BLK	TRMT1L	Disease-activity	-1.7	0.0011	0.4
rs2618480	Tfh	BLK	SFT2D1	Disease-activity	1.1	0.047	0.73
rs2618480	Tfh	BLK	PRKCZ	Disease-activity	-1	0.02	0.65
rs2618480	Tfh	BLK	CASS4	Disease-activity	-0.57	0.00024	0.27
rs2618480	Tfh	BLK	MT1F	Disease-activity	0.73	0.0043	0.52
rs2618480	Tfh	BLK	PFDN2	Disease-activity	1.1	0.021	0.65
rs2618480	Tfh	BLK	SAMD1	Disease-activity	-0.61	0.0093	0.58
rs2618480	Tfh	BLK	TAZ	Disease-activity	-1.3	0.041	0.72
rs2618480	Tfh	BLK	RASGRP2	Disease-activity	-0.89	0.046	0.73
rs2618480	Tfh	BLK	ZNF350	Disease-activity	-1.4	0.007	0.56
rs2618480	Tfh	BLK	RARA	Disease-activity	-0.7	0.027	0.68
rs2618480	Tfh	BLK	KLF5	Disease-activity	-0.4	0.041	0.72
rs2618480	Tfh	BLK	LOC401320	Disease-activity	1.3	0.0048	0.53
rs2618480	Tfh	BLK	SUDS3	Disease-activity	1.4	0.024	0.67
rs2618480	Tfh	BLK	LBHD1	Disease-activity	0.64	0.044	0.72
rs2618480	Tfh	BLK	SMAD5	Disease-activity	-0.62	0.018	0.64
rs2618480	Tfh	BLK	DDX54	Disease-activity	-1	0.038	0.71
rs2618480	Tfh	BLK	LAIR2	Disease-activity	0.26	0.027	0.68
rs2618480	Tfh	BLK	OXNAD1	Disease-activity	-1.2	0.013	0.62
rs2618480	Tfh	BLK	LGALS17A	Disease-activity	0.35	0.046	0.73
rs2618480	Tfh	BLK	SOAT2	Disease-activity	-0.47	0.01	0.59
rs2618480	Tfh	BLK	LOC339803	Disease-activity	-0.68	0.027	0.68
rs2618480	Tfh	BLK	MS4A1	Disease-activity	0.32	0.015	0.63
rs2618480	Tfh	BLK	ACVR2A	Disease-activity	-0.4	0.049	0.73
rs2618480	Tfh	BLK	ZMAT3	Disease-activity	0.88	0.037	0.71
rs2618480	Tfh	BLK	UTP6	Disease-activity	-1.7	0.016	0.63
rs2618480	Tfh	BLK	ICOS	Disease-activity	0.85	0.03	0.69
rs2618480	Tfh	BLK	PPM1A	Disease-activity	1.2	0.0097	0.59
rs2618480	Tfh	BLK	TUBA8	Disease-activity	-0.75	0.027	0.68
rs2618480	Tfh	BLK	ZNF696	Disease-activity	-1	0.018	0.64
rs2618480	Tfh	BLK	MT1X	Disease-activity	0.58	0.036	0.71
rs80022860	Tfh	ELF1	WHSC1L1	Disease-activity	0.33	0.028	0.68
rs80022860	Tfh	ELF1	L3MBTL3	Disease-activity	-0.16	0.039	0.71
rs80022860	Tfh	ELF1	ISM1	Disease-activity	0.062	0.027	0.68
rs80022860	Tfh	ELF1	DLGAP4	Disease-activity	0.27	0.023	0.66
rs80022860	Tfh	ELF1	TONSL	Disease-activity	-0.14	0.018	0.64
rs80022860	Tfh	ELF1	CSRNP1	Disease-activity	0.2	0.024	0.67
rs80022860	Tfh	ELF1	SDK2	Disease-activity	-0.1	0.015	0.62
rs80022860	Tfh	ELF1	CERS6	Disease-activity	-0.13	0.047	0.73
rs80022860	Tfh	ELF1	ERO1A	Disease-activity	0.37	0.02	0.65
rs80022860	Tfh	ELF1	SLCO3A1	Disease-activity	0.31	0.018	0.64
rs80022860	Tfh	ELF1	EEF2KMT	Disease-activity	0.28	0.0041	0.52
rs80022860	Tfh	ELF1	TENM1	Disease-activity	-0.14	0.0039	0.51
rs80022860	Tfh	ELF1	GTPBP2	Disease-activity	-0.15	0.049	0.73
rs80022860	Tfh	ELF1	ZNF789	Disease-activity	-0.25	0.021	0.65
rs80022860	Tfh	ELF1	SETD3	Disease-activity	0.34	0.028	0.68
rs80022860	Tfh	ELF1	KLRB1	Disease-activity	-0.12	0.0099	0.59
rs80022860	Tfh	ELF1	KIF19	Disease-activity	-0.15	0.012	0.61
rs80022860	Tfh	ELF1	PRKCZ	Disease-activity	0.24	0.046	0.73
rs80022860	Tfh	ELF1	RBM11	Disease-activity	-0.1	0.042	0.72
rs80022860	Tfh	ELF1	LIX1L	Disease-activity	0.3	0.023	0.66
rs80022860	Tfh	ELF1	KLF5	Disease-activity	0.082	0.042	0.72
rs80022860	Tfh	ELF1	ST3GAL5	Disease-activity	0.18	0.035	0.7
rs80022860	Tfh	ELF1	SLC40A1	Disease-activity	0.08	0.0053	0.54
rs80022860	Tfh	ELF1	PAFAH1B3	Disease-activity	0.21	0.027	0.68
rs80022860	Tfh	ELF1	STXBP1	Disease-activity	0.086	0.028	0.68
rs80022860	Tfh	ELF1	MYADM	Disease-activity	-0.11	0.028	0.68
rs4731532	Tfh	IRF5	CSRNP1	Disease-activity	-0.25	0.037	0.71
rs4731532	Tfh	IRF5	TPST1	Disease-activity	-0.21	0.047	0.73
rs4731532	Tfh	IRF5	CTSB	Disease-activity	-0.57	0.024	0.67
rs4731532	Tfh	IRF5	NME1	Disease-activity	0.29	0.044	0.72
rs4731532	Tfh	IRF5	SAE1	Disease-activity	-0.39	0.04	0.71
rs4731532	Tfh	IRF5	RECK	Disease-activity	-0.39	0.023	0.66
rs4731532	Tfh	IRF5	ABCA5	Disease-activity	0.35	0.042	0.72
rs4731532	Tfh	IRF5	PHC1	Disease-activity	-0.47	0.039	0.71
rs4731532	Tfh	IRF5	INPP5D	Disease-activity	-0.32	0.046	0.73
rs4731532	Tfh	IRF5	KDM1A	Disease-activity	-0.92	0.021	0.65
rs4731532	Tfh	IRF5	GLG1	Disease-activity	-0.96	0.035	0.7
rs4731532	Tfh	IRF5	SFMBT1	Disease-activity	-0.39	0.02	0.65
rs4731532	Tfh	IRF5	PAK3	Disease-activity	-0.22	0.031	0.69
rs8048448	Tfh	KAT8	LACTB2	Disease-activity	0.43	0.014	0.62
rs8048448	Tfh	KAT8	TMBIM1	Disease-activity	-0.56	0.042	0.72
rs8048448	Tfh	KAT8	TUBB4A	Disease-activity	-0.23	0.013	0.62
rs8048448	Tfh	KAT8	SGCE	Disease-activity	-0.18	0.046	0.73
rs8048448	Tfh	KAT8	UTP11L	Disease-activity	0.41	0.024	0.67
rs8048448	Tfh	KAT8	BBS1	Disease-activity	-0.46	0.016	0.63
rs8048448	Tfh	KAT8	GALNT7	Disease-activity	0.43	0.048	0.73
rs8048448	Tfh	KAT8	HSD17B4	Disease-activity	-0.55	0.0033	0.49
rs8048448	Tfh	KAT8	CAMK2N1	Disease-activity	-0.26	0.035	0.7
rs8048448	Tfh	KAT8	STMN3	Disease-activity	-0.33	0.024	0.67
rs8048448	Tfh	KAT8	TIGAR	Disease-activity	0.33	0.013	0.62
rs8048448	Tfh	KAT8	MCF2L-AS1	Disease-activity	-0.33	0.012	0.61
rs8048448	Tfh	KAT8	LRP1	Disease-activity	-0.21	0.01	0.59
rs8048448	Tfh	KAT8	ACP6	Disease-activity	-0.45	0.012	0.61
rs8048448	Tfh	KAT8	SFT2D1	Disease-activity	0.52	0.05	0.73
rs8048448	Tfh	KAT8	CSTF3	Disease-activity	0.69	0.0073	0.57
rs8048448	Tfh	KAT8	TP53I11	Disease-activity	-0.12	0.023	0.66
rs8048448	Tfh	KAT8	BTBD6	Disease-activity	-0.47	0.035	0.7
rs8048448	Tfh	KAT8	TUBA8	Disease-activity	0.3	0.043	0.72
rs1810677	Tfh	PTPRC	PSMB9	Disease-activity	-0.29	0.011	0.6
rs1810677	Tfh	PTPRC	CTU2	Disease-activity	-0.22	0.0085	0.58
rs1810677	Tfh	PTPRC	SPTLC2	Disease-activity	0.29	0.0012	0.41
rs1810677	Tfh	PTPRC	L3MBTL3	Disease-activity	0.2	0.023	0.67
rs1810677	Tfh	PTPRC	MFNG	Disease-activity	-0.27	0.0098	0.59
rs1810677	Tfh	PTPRC	TONSL	Disease-activity	-0.1	0.044	0.72
rs1810677	Tfh	PTPRC	CD27	Disease-activity	-0.27	0.013	0.62
rs1810677	Tfh	PTPRC	ATAD2B	Disease-activity	0.3	0.011	0.6
rs1810677	Tfh	PTPRC	PCYOX1	Disease-activity	0.21	0.042	0.72
rs1810677	Tfh	PTPRC	DDX28	Disease-activity	-0.32	0.0066	0.56
rs1810677	Tfh	PTPRC	PPP3CA	Disease-activity	0.18	0.03	0.69
rs1810677	Tfh	PTPRC	PARP11	Disease-activity	0.17	0.034	0.7
rs1810677	Tfh	PTPRC	GALNT6	Disease-activity	-0.079	0.034	0.7
rs1810677	Tfh	PTPRC	MIR5047	Disease-activity	0.25	0.012	0.61
rs1810677	Tfh	PTPRC	ADRB2	Disease-activity	-0.09	0.016	0.63
rs1810677	Tfh	PTPRC	STAU1	Disease-activity	-0.47	0.012	0.6
rs1810677	Tfh	PTPRC	SAE1	Disease-activity	-0.23	0.016	0.63
rs1810677	Tfh	PTPRC	DCTN4	Disease-activity	0.3	0.036	0.71
rs1810677	Tfh	PTPRC	UBAP1	Disease-activity	-0.43	0.024	0.67
rs1810677	Tfh	PTPRC	MPP6	Disease-activity	0.17	0.0089	0.58
rs1810677	Tfh	PTPRC	SLCO3A1	Disease-activity	-0.28	0.044	0.72
rs1810677	Tfh	PTPRC	APMAP	Disease-activity	-0.38	0.014	0.62
rs1810677	Tfh	PTPRC	DIABLO	Disease-activity	-0.53	0.0026	0.48
rs1810677	Tfh	PTPRC	RPA1	Disease-activity	-0.3	0.031	0.69
rs1810677	Tfh	PTPRC	GNA12	Disease-activity	-0.34	0.013	0.61
rs1810677	Tfh	PTPRC	CYCS	Disease-activity	-0.16	0.049	0.73
rs1810677	Tfh	PTPRC	CELF6	Disease-activity	0.12	0.049	0.73
rs1810677	Tfh	PTPRC	ATP13A3	Disease-activity	0.18	0.016	0.63
rs1810677	Tfh	PTPRC	GSTP1	Disease-activity	-0.29	0.0012	0.41
rs1810677	Tfh	PTPRC	ABCA5	Disease-activity	0.21	0.014	0.62
rs1810677	Tfh	PTPRC	DSE	Disease-activity	0.11	0.036	0.71
rs1810677	Tfh	PTPRC	ZNF248	Disease-activity	0.28	0.0044	0.52
rs1810677	Tfh	PTPRC	NAPA	Disease-activity	-0.33	0.0088	0.58
rs1810677	Tfh	PTPRC	ATP6V1C1	Disease-activity	0.32	0.016	0.63
rs1810677	Tfh	PTPRC	ZNF652	Disease-activity	0.28	0.00028	0.29
rs1810677	Tfh	PTPRC	TMEM187	Disease-activity	-0.18	0.03	0.69
rs1810677	Tfh	PTPRC	KHK	Disease-activity	-0.18	0.043	0.72
rs1810677	Tfh	PTPRC	ZNF620	Disease-activity	0.19	0.02	0.65
rs1810677	Tfh	PTPRC	ZNF254	Disease-activity	0.21	0.018	0.64
rs1810677	Tfh	PTPRC	TSPAN33	Disease-activity	-0.072	0.0051	0.53
rs1810677	Tfh	PTPRC	OTUD5	Disease-activity	-0.33	0.045	0.73
rs1810677	Tfh	PTPRC	USP31	Disease-activity	0.18	0.0029	0.48
rs1810677	Tfh	PTPRC	LINC00544	Disease-activity	0.12	0.043	0.72
rs1810677	Tfh	PTPRC	RASGEF1B	Disease-activity	0.12	0.015	0.63
rs1810677	Tfh	PTPRC	KIAA0586	Disease-activity	0.37	0.0054	0.54
rs1810677	Tfh	PTPRC	TSPYL5	Disease-activity	0.095	0.03	0.69
rs1810677	Tfh	PTPRC	STX10	Disease-activity	-0.27	0.029	0.69
rs1810677	Tfh	PTPRC	PRKCZ	Disease-activity	-0.26	0.017	0.64
rs1810677	Tfh	PTPRC	GLS	Disease-activity	0.19	0.038	0.71
rs1810677	Tfh	PTPRC	ARG2	Disease-activity	0.17	0.022	0.66
rs1810677	Tfh	PTPRC	SNTA1	Disease-activity	-0.18	0.016	0.63
rs1810677	Tfh	PTPRC	PIGA	Disease-activity	0.22	0.004	0.51
rs1810677	Tfh	PTPRC	MTERF3	Disease-activity	0.28	0.035	0.7
rs1810677	Tfh	PTPRC	FAM162A	Disease-activity	-0.16	0.04	0.72
rs1810677	Tfh	PTPRC	GALNS	Disease-activity	-0.17	0.043	0.72
rs1810677	Tfh	PTPRC	LOC401320	Disease-activity	0.22	0.04	0.72
rs1810677	Tfh	PTPRC	WWC2	Disease-activity	0.08	0.033	0.7
rs1810677	Tfh	PTPRC	CCDC102A	Disease-activity	-0.15	0.0034	0.5
rs1810677	Tfh	PTPRC	YIF1A	Disease-activity	-0.31	0.02	0.65
rs1810677	Tfh	PTPRC	SMAD5	Disease-activity	0.13	0.037	0.71
rs1810677	Tfh	PTPRC	SLC40A1	Disease-activity	0.068	0.014	0.62
rs1810677	Tfh	PTPRC	LOC101928150	Disease-activity	0.14	0.03	0.69
rs1810677	Tfh	PTPRC	AAMP	Disease-activity	-0.44	0.017	0.64
rs1810677	Tfh	PTPRC	NELFCD	Disease-activity	-0.47	0.024	0.67
rs1810677	Tfh	PTPRC	BBS9	Disease-activity	0.23	0.034	0.7
rs1810677	Tfh	PTPRC	RMND5A	Disease-activity	0.32	0.018	0.64
rs1810677	Tfh	PTPRC	PRKCH	Disease-activity	-0.29	0.048	0.73
rs1810677	Tfh	PTPRC	VPS33B	Disease-activity	-0.33	0.043	0.72
rs1810677	Tfh	PTPRC	CCDC86	Disease-activity	-0.2	0.047	0.73
rs1810677	Tfh	PTPRC	NUDCD3	Disease-activity	-0.31	0.049	0.73
rs1810677	Tfh	PTPRC	CSTF2T	Disease-activity	0.12	0.019	0.64
rs1810677	Tfh	PTPRC	XPO1	Disease-activity	0.22	0.008	0.58
rs1810677	Tfh	PTPRC	LOC100506136	Disease-activity	0.2	0.025	0.67
rs1810677	Tfh	PTPRC	GSAP	Disease-activity	0.15	0.007	0.56
rs1810677	Tfh	PTPRC	RPL10A	Disease-activity	-0.26	0.035	0.7
rs1810677	Tfh	PTPRC	BTBD6	Disease-activity	-0.3	0.037	0.71
rs1810677	Tfh	PTPRC	SPON1	Disease-activity	-0.052	0.033	0.7
rs1810677	Tfh	PTPRC	ARSK	Disease-activity	0.25	0.021	0.66
rs1810677	Tfh	PTPRC	SPG11	Disease-activity	0.28	0.0076	0.57
rs1810677	Tfh	PTPRC	RAE1	Disease-activity	-0.36	0.022	0.66
rs1810677	Tfh	PTPRC	CHD1	Disease-activity	0.24	0.046	0.73
rs1810677	Tfh	PTPRC	ARHGEF7	Disease-activity	0.29	0.024	0.67
rs12324579	Tfh	RASGRP1	SHFM1	Disease-activity	0.23	0.026	0.67
rs12324579	Tfh	RASGRP1	PAFAH2	Disease-activity	-0.19	0.038	0.71
rs12324579	Tfh	RASGRP1	MRPS27	Disease-activity	-0.48	0.0047	0.53
rs12324579	Tfh	RASGRP1	GALNT6	Disease-activity	-0.076	0.032	0.7
rs12324579	Tfh	RASGRP1	TMEM244	Disease-activity	0.076	0.029	0.68
rs12324579	Tfh	RASGRP1	H3F3B	Disease-activity	0.25	0.031	0.69
rs12324579	Tfh	RASGRP1	RTN4R	Disease-activity	-0.12	0.0043	0.52
rs12324579	Tfh	RASGRP1	SKA2	Disease-activity	0.19	0.023	0.66
rs12324579	Tfh	RASGRP1	SF3B6	Disease-activity	0.29	0.029	0.68
rs12324579	Tfh	RASGRP1	C6orf62	Disease-activity	0.22	0.028	0.68
rs12324579	Tfh	RASGRP1	MASTL	Disease-activity	0.13	0.017	0.64
rs12324579	Tfh	RASGRP1	GALNT10	Disease-activity	-0.15	0.048	0.73
rs12324579	Tfh	RASGRP1	DLEU2	Disease-activity	0.12	0.04	0.72
rs12324579	Tfh	RASGRP1	INPP5D	Disease-activity	-0.25	0.022	0.66
rs12324579	Tfh	RASGRP1	TRIM24	Disease-activity	-0.26	0.037	0.71
rs12324579	Tfh	RASGRP1	PFDN2	Disease-activity	0.27	0.027	0.68
rs12324579	Tfh	RASGRP1	MRPL33	Disease-activity	0.26	0.028	0.68
rs12324579	Tfh	RASGRP1	PRMT2	Disease-activity	-0.17	0.043	0.72
rs12324579	Tfh	RASGRP1	RIC3	Disease-activity	0.17	0.014	0.62
rs12324579	Tfh	RASGRP1	C10orf2	Disease-activity	-0.17	0.015	0.62
rs12324579	Tfh	RASGRP1	CTBS	Disease-activity	0.24	0.0056	0.55
rs12324579	Tfh	RASGRP1	MIER1	Disease-activity	0.31	0.01	0.59
rs12324579	Tfh	RASGRP1	GALNT11	Disease-activity	-0.48	0.0004	0.31
rs12324579	Tfh	RASGRP1	TTC16	Disease-activity	-0.079	0.022	0.66
rs12324579	Tfh	RASGRP1	CYTH4	Disease-activity	-0.2	0.042	0.72
rs12324579	Tfh	RASGRP1	MAGI3	Disease-activity	-0.1	0.02	0.65
rs12324579	Tfh	RASGRP1	RMND1	Disease-activity	0.2	0.048	0.73
rs12324579	Tfh	RASGRP1	ATP1A1	Disease-activity	-0.19	0.044	0.72
rs12324579	Tfh	RASGRP1	CYFIP2	Disease-activity	-0.29	0.027	0.68
rs11055009	Fr. I nTreg	APOLD1	ATPAF1	Disease-activity	1.1	0.041	0.72
rs11055009	Fr. I nTreg	APOLD1	SPRYD4	Disease-activity	0.6	0.044	0.72
rs11055009	Fr. I nTreg	APOLD1	FANCE	Disease-activity	-0.7	0.033	0.7
rs11055009	Fr. I nTreg	APOLD1	SESN1	Disease-activity	-0.29	0.047	0.73
rs11055009	Fr. I nTreg	APOLD1	ESRRA	Disease-activity	1.3	0.00059	0.34
rs11055009	Fr. I nTreg	APOLD1	TMEM199	Disease-activity	1.6	0.0044	0.52
rs11055009	Fr. I nTreg	APOLD1	YPEL2	Disease-activity	-0.76	0.016	0.63
rs11055009	Fr. I nTreg	APOLD1	AKR1C6P	Disease-activity	-0.22	0.023	0.66
rs11055009	Fr. I nTreg	APOLD1	PIK3IP1	Disease-activity	-0.62	0.04	0.71
rs11055009	Fr. I nTreg	APOLD1	IL11RA	Disease-activity	-1.1	0.0029	0.48
rs11055009	Fr. I nTreg	APOLD1	ITGB2-AS1	Disease-activity	-0.44	0.048	0.73
rs11055009	Fr. I nTreg	APOLD1	PPP1R2	Disease-activity	-1.4	0.011	0.6
rs11055009	Fr. I nTreg	APOLD1	SLC15A4	Disease-activity	0.72	0.037	0.71
rs11055009	Fr. I nTreg	APOLD1	ALDOC	Disease-activity	1.1	0.043	0.72
rs11055009	Fr. I nTreg	APOLD1	EAF1	Disease-activity	0.72	0.021	0.65
rs11055009	Fr. I nTreg	APOLD1	HAUS5	Disease-activity	-0.98	0.029	0.69
rs11055009	Fr. I nTreg	APOLD1	GPAA1	Disease-activity	-1.6	0.022	0.66
rs11055009	Fr. I nTreg	APOLD1	ZNF620	Disease-activity	0.56	0.014	0.62
rs2618480	Fr. I nTreg	BLK	MORC4	Disease-activity	-0.94	0.014	0.62
rs2618480	Fr. I nTreg	BLK	TNIP2	Disease-activity	1.9	0.027	0.68
rs2618480	Fr. I nTreg	BLK	APOOL	Disease-activity	-0.96	0.032	0.69
rs2618480	Fr. I nTreg	BLK	SNX9	Disease-activity	-1.2	0.018	0.64
rs2618480	Fr. I nTreg	BLK	GCH1	Disease-activity	1.3	0.049	0.73
rs2618480	Fr. I nTreg	BLK	FAM192A	Disease-activity	1.4	0.046	0.73
rs2618480	Fr. I nTreg	BLK	ATP6V1H	Disease-activity	-1.8	0.035	0.7
rs2618480	Fr. I nTreg	BLK	RBM14	Disease-activity	-1.7	0.031	0.69
rs2618480	Fr. I nTreg	BLK	RBM23	Disease-activity	-2.1	0.023	0.66
rs2618480	Fr. I nTreg	BLK	PPP1R2	Disease-activity	-1.8	0.031	0.69
rs2618480	Fr. I nTreg	BLK	WDR64	Disease-activity	-0.52	0.035	0.7
rs2618480	Fr. I nTreg	BLK	PINK1	Disease-activity	1.2	0.025	0.67
rs2618480	Fr. I nTreg	BLK	SCLT1	Disease-activity	-1.2	0.02	0.65
rs2618480	Fr. I nTreg	BLK	C11orf1	Disease-activity	-0.89	0.037	0.71
rs2618480	Fr. I nTreg	BLK	ECI2	Disease-activity	2.2	0.0088	0.58
rs2618480	Fr. I nTreg	BLK	QSOX1	Disease-activity	1.3	0.011	0.6
rs80022860	Fr. I nTreg	ELF1	PDCD4	Disease-activity	0.39	0.01	0.59
rs80022860	Fr. I nTreg	ELF1	RASGRP3	Disease-activity	0.094	0.021	0.65
rs80022860	Fr. I nTreg	ELF1	JAK3	Disease-activity	0.25	0.018	0.64
rs80022860	Fr. I nTreg	ELF1	C1QTNF6	Disease-activity	-0.1	0.032	0.69
rs80022860	Fr. I nTreg	ELF1	ATR	Disease-activity	-0.2	0.019	0.64
rs80022860	Fr. I nTreg	ELF1	CXorf56	Disease-activity	0.24	0.005	0.53
rs80022860	Fr. I nTreg	ELF1	CRIPAK	Disease-activity	-0.078	0.041	0.72
rs80022860	Fr. I nTreg	ELF1	L3MBTL3	Disease-activity	-0.19	0.019	0.64
rs80022860	Fr. I nTreg	ELF1	FAM201A	Disease-activity	0.086	0.043	0.72
rs80022860	Fr. I nTreg	ELF1	BRE	Disease-activity	0.31	0.037	0.71
rs80022860	Fr. I nTreg	ELF1	WDR91	Disease-activity	-0.24	0.04	0.72
rs80022860	Fr. I nTreg	ELF1	LAT	Disease-activity	0.24	0.037	0.71
rs80022860	Fr. I nTreg	ELF1	RGS14	Disease-activity	0.25	0.035	0.7
rs80022860	Fr. I nTreg	ELF1	NQO2	Disease-activity	0.16	0.0087	0.58
rs80022860	Fr. I nTreg	ELF1	DDR1	Disease-activity	-0.094	0.019	0.64
rs80022860	Fr. I nTreg	ELF1	CDKL1	Disease-activity	-0.18	0.039	0.71
rs80022860	Fr. I nTreg	ELF1	TMEM199	Disease-activity	-0.4	0.018	0.64
rs80022860	Fr. I nTreg	ELF1	SETX	Disease-activity	-0.19	0.013	0.62
rs80022860	Fr. I nTreg	ELF1	YPEL2	Disease-activity	-0.14	0.022	0.66
rs80022860	Fr. I nTreg	ELF1	PIK3IP1	Disease-activity	-0.15	0.03	0.69
rs80022860	Fr. I nTreg	ELF1	TONSL	Disease-activity	-0.12	0.009	0.58
rs80022860	Fr. I nTreg	ELF1	FLJ32255	Disease-activity	-0.17	0.039	0.71
rs80022860	Fr. I nTreg	ELF1	LOXL1	Disease-activity	0.12	0.043	0.72
rs80022860	Fr. I nTreg	ELF1	STAU1	Disease-activity	0.35	0.029	0.69
rs80022860	Fr. I nTreg	ELF1	GBP3	Disease-activity	0.21	0.009	0.58
rs80022860	Fr. I nTreg	ELF1	ITM2C	Disease-activity	-0.15	0.016	0.63
rs80022860	Fr. I nTreg	ELF1	GPHN	Disease-activity	0.19	0.036	0.71
rs80022860	Fr. I nTreg	ELF1	TBK1	Disease-activity	0.17	0.011	0.6
rs80022860	Fr. I nTreg	ELF1	TAF3	Disease-activity	-0.38	0.019	0.64
rs80022860	Fr. I nTreg	ELF1	POU6F1	Disease-activity	-0.16	0.028	0.68
rs80022860	Fr. I nTreg	ELF1	ERO1A	Disease-activity	0.43	0.0019	0.45
rs80022860	Fr. I nTreg	ELF1	STMN1	Disease-activity	-0.18	0.015	0.63
rs80022860	Fr. I nTreg	ELF1	PTPN22	Disease-activity	0.15	0.022	0.66
rs80022860	Fr. I nTreg	ELF1	CCDC110	Disease-activity	-0.087	0.04	0.72
rs80022860	Fr. I nTreg	ELF1	PARP16	Disease-activity	-0.28	0.038	0.71
rs76724843;rs35552623	Fr. I nTreg	SLC15A4	NAP1L4	Disease-activity	-1.6	0.0024	0.47
rs76724843;rs35552623	Fr. I nTreg	SLC15A4	C19orf66	Disease-activity	-0.44	0.027	0.68
rs76724843;rs35552623	Fr. I nTreg	SLC15A4	TMX2	Disease-activity	-0.47	0.04	0.71
rs76724843;rs35552623	Fr. I nTreg	SLC15A4	MXD4	Disease-activity	0.37	0.00092	0.38
rs76724843;rs35552623	Fr. I nTreg	SLC15A4	SLA	Disease-activity	0.36	0.0028	0.48
rs76724843;rs35552623	Fr. I nTreg	SLC15A4	PAICS	Disease-activity	-0.55	0.00055	0.34
rs76724843;rs35552623	Fr. I nTreg	SLC15A4	TNFSF13B	Disease-activity	-0.18	0.049	0.73
rs76724843;rs35552623	Fr. I nTreg	SLC15A4	EMB	Disease-activity	0.6	0.0021	0.46
rs76724843;rs35552623	Fr. I nTreg	SLC15A4	RABAC1	Disease-activity	0.59	0.00016	0.25
rs76724843;rs35552623	Fr. I nTreg	SLC15A4	CRY1	Disease-activity	0.58	0.026	0.67
rs76724843;rs35552623	Fr. I nTreg	SLC15A4	SSTR3	Disease-activity	-0.24	0.00024	0.27
rs76724843;rs35552623	Fr. I nTreg	SLC15A4	SLC23A2	Disease-activity	0.29	0.025	0.67
rs76724843;rs35552623	Fr. I nTreg	SLC15A4	MRPL45P2	Disease-activity	-0.38	0.023	0.66
rs76724843;rs35552623	Fr. I nTreg	SLC15A4	WDR89	Disease-activity	-0.64	0.00052	0.34
rs76724843;rs35552623	Fr. I nTreg	SLC15A4	JMJD6	Disease-activity	0.83	0.00091	0.38
rs76724843;rs35552623	Fr. I nTreg	SLC15A4	FBXL6	Disease-activity	0.5	0.0083	0.58
rs76724843;rs35552623	Fr. I nTreg	SLC15A4	APBB1	Disease-activity	-0.43	0.035	0.7
rs76724843;rs35552623	Fr. I nTreg	SLC15A4	TINF2	Disease-activity	0.75	0.018	0.64
rs76724843;rs35552623	Fr. I nTreg	SLC15A4	METTL14	Disease-activity	-0.74	0.0053	0.54
rs76724843;rs35552623	Fr. I nTreg	SLC15A4	CXorf21	Disease-activity	-0.19	0.0044	0.52
rs76724843;rs35552623	Fr. I nTreg	SLC15A4	TPCN1	Disease-activity	-0.41	0.00073	0.36
rs76724843;rs35552623	Fr. I nTreg	SLC15A4	GADD45A	Disease-activity	0.18	0.032	0.69
rs76724843;rs35552623	Fr. I nTreg	SLC15A4	AMIGO2	Disease-activity	-0.48	0.0011	0.4
rs76724843;rs35552623	Fr. I nTreg	SLC15A4	MAGOHB	Disease-activity	-0.64	0.0062	0.55
rs76724843;rs35552623	Fr. I nTreg	SLC15A4	IL6R	Disease-activity	-0.68	0.002	0.45
rs76724843;rs35552623	Fr. I nTreg	SLC15A4	STARD5	Disease-activity	-0.34	0.011	0.6
rs76724843;rs35552623	Fr. I nTreg	SLC15A4	C1QTNF6	Disease-activity	0.16	0.05	0.73
rs76724843;rs35552623	Fr. I nTreg	SLC15A4	GZMH	Disease-activity	0.12	7.20E-06	0.13
rs76724843;rs35552623	Fr. I nTreg	SLC15A4	PNRC2	Disease-activity	-0.92	0.0088	0.58
rs76724843;rs35552623	Fr. I nTreg	SLC15A4	NLN	Disease-activity	-0.24	0.0022	0.46
rs76724843;rs35552623	Fr. I nTreg	SLC15A4	TUBA4A	Disease-activity	0.46	0.0081	0.58
rs76724843;rs35552623	Fr. I nTreg	SLC15A4	PARP8	Disease-activity	0.23	0.044	0.72
rs76724843;rs35552623	Fr. I nTreg	SLC15A4	CCDC114	Disease-activity	0.22	0.0022	0.46
rs76724843;rs35552623	Fr. I nTreg	SLC15A4	TNFAIP8	Disease-activity	-0.87	0.00037	0.3
rs76724843;rs35552623	Fr. I nTreg	SLC15A4	XRN2	Disease-activity	-0.95	0.0057	0.55
rs76724843;rs35552623	Fr. I nTreg	SLC15A4	TOB1-AS1	Disease-activity	0.3	0.031	0.69
rs76724843;rs35552623	Fr. I nTreg	SLC15A4	L3MBTL3	Disease-activity	0.28	0.028	0.68
rs76724843;rs35552623	Fr. I nTreg	SLC15A4	DTYMK	Disease-activity	1	4.40E-05	0.16
rs76724843;rs35552623	Fr. I nTreg	SLC15A4	SYNE2	Disease-activity	0.39	0.0019	0.44
rs76724843;rs35552623	Fr. I nTreg	SLC15A4	ICE2	Disease-activity	-0.63	0.039	0.71
rs76724843;rs35552623	Fr. I nTreg	SLC15A4	KLHDC7B	Disease-activity	-0.39	4.20E-05	0.16
rs76724843;rs35552623	Fr. I nTreg	SLC15A4	MRPS22	Disease-activity	-0.55	0.016	0.63
rs76724843;rs35552623	Fr. I nTreg	SLC15A4	UAP1L1	Disease-activity	-0.41	0.0041	0.52
rs76724843;rs35552623	Fr. I nTreg	SLC15A4	SFRP5	Disease-activity	-0.11	0.016	0.63
rs76724843;rs35552623	Fr. I nTreg	SLC15A4	NSMAF	Disease-activity	-0.9	0.0013	0.41
rs76724843;rs35552623	Fr. I nTreg	SLC15A4	CCT8	Disease-activity	-0.7	0.046	0.73
rs76724843;rs35552623	Fr. I nTreg	SLC15A4	MRPL1	Disease-activity	-0.43	0.025	0.67
rs76724843;rs35552623	Fr. I nTreg	SLC15A4	VAMP4	Disease-activity	-0.4	0.04	0.71
rs76724843;rs35552623	Fr. I nTreg	SLC15A4	MRPS33	Disease-activity	-0.34	0.042	0.72
rs76724843;rs35552623	Fr. I nTreg	SLC15A4	PSTK	Disease-activity	0.59	2.60E-05	0.16
rs76724843;rs35552623	Fr. I nTreg	SLC15A4	PVRIG	Disease-activity	-0.41	0.022	0.66
rs76724843;rs35552623	Fr. I nTreg	SLC15A4	SSR3	Disease-activity	0.57	0.0051	0.54
rs76724843;rs35552623	Fr. I nTreg	SLC15A4	FLJ37453	Disease-activity	-0.39	0.045	0.73
rs76724843;rs35552623	Fr. I nTreg	SLC15A4	BZRAP1	Disease-activity	0.24	4.20E-05	0.16
rs76724843;rs35552623	Fr. I nTreg	SLC15A4	UBL3	Disease-activity	0.39	0.0071	0.57
rs76724843;rs35552623	Fr. I nTreg	SLC15A4	ZNF682	Disease-activity	-0.29	0.0046	0.53
rs76724843;rs35552623	Fr. I nTreg	SLC15A4	FCGRT	Disease-activity	-0.44	0.0012	0.41
rs76724843;rs35552623	Fr. I nTreg	SLC15A4	SPATA2L	Disease-activity	0.29	0.024	0.67
rs76724843;rs35552623	Fr. I nTreg	SLC15A4	CNDP2	Disease-activity	0.69	0.038	0.71
rs76724843;rs35552623	Fr. I nTreg	SLC15A4	MOCS2	Disease-activity	-0.49	0.049	0.73
rs76724843;rs35552623	Fr. I nTreg	SLC15A4	PARP11	Disease-activity	-0.46	0.0087	0.58
rs76724843;rs35552623	Fr. I nTreg	SLC15A4	MPST	Disease-activity	0.25	0.00016	0.25
rs76724843;rs35552623	Fr. I nTreg	SLC15A4	CAMK2N1	Disease-activity	0.21	0.026	0.68
rs76724843;rs35552623	Fr. I nTreg	SLC15A4	XRN1	Disease-activity	0.5	0.0055	0.54
rs76724843;rs35552623	Fr. I nTreg	SLC15A4	NUDT22	Disease-activity	0.52	0.027	0.68
rs76724843;rs35552623	Fr. I nTreg	SLC15A4	CORO6	Disease-activity	0.29	8.80E-05	0.21
rs76724843;rs35552623	Fr. I nTreg	SLC15A4	TSPYL2	Disease-activity	-0.38	0.038	0.71
rs76724843;rs35552623	Fr. I nTreg	SLC15A4	MVD	Disease-activity	0.54	0.00013	0.23
rs76724843;rs35552623	Fr. I nTreg	SLC15A4	RAB29	Disease-activity	0.44	0.037	0.71
rs76724843;rs35552623	Fr. I nTreg	SLC15A4	SNX9	Disease-activity	-0.49	0.0064	0.56
rs76724843;rs35552623	Fr. I nTreg	SLC15A4	APOL6	Disease-activity	0.57	0.014	0.62
rs76724843;rs35552623	Fr. I nTreg	SLC15A4	ERGIC3	Disease-activity	0.48	0.035	0.7
rs76724843;rs35552623	Fr. I nTreg	SLC15A4	NCBP2	Disease-activity	-1.3	0.005	0.53
rs76724843;rs35552623	Fr. I nTreg	SLC15A4	DDR1	Disease-activity	-0.23	0.024	0.67
rs76724843;rs35552623	Fr. I nTreg	SLC15A4	MIR7848	Disease-activity	0.33	0.0073	0.57
rs76724843;rs35552623	Fr. I nTreg	SLC15A4	RASSF7	Disease-activity	0.77	0.0032	0.49
rs76724843;rs35552623	Fr. I nTreg	SLC15A4	CTBS	Disease-activity	-0.46	0.034	0.7
rs76724843;rs35552623	Fr. I nTreg	SLC15A4	TRIM5	Disease-activity	-0.36	0.0075	0.57
rs76724843;rs35552623	Fr. I nTreg	SLC15A4	CDKL1	Disease-activity	0.56	1.00E-05	0.14
rs76724843;rs35552623	Fr. I nTreg	SLC15A4	DYNC1LI2	Disease-activity	0.82	0.00014	0.23
rs76724843;rs35552623	Fr. I nTreg	SLC15A4	AARS	Disease-activity	-0.48	0.0097	0.59
rs76724843;rs35552623	Fr. I nTreg	SLC15A4	FCHSD2	Disease-activity	-0.77	0.0006	0.34
rs76724843;rs35552623	Fr. I nTreg	SLC15A4	ESRRA	Disease-activity	0.5	0.0044	0.52
rs76724843;rs35552623	Fr. I nTreg	SLC15A4	EIF4B	Disease-activity	0.52	0.042	0.72
rs76724843;rs35552623	Fr. I nTreg	SLC15A4	DEPDC7	Disease-activity	-0.2	0.0042	0.52
rs76724843;rs35552623	Fr. I nTreg	SLC15A4	SUPT20H	Disease-activity	-1.3	1.40E-05	0.14
rs76724843;rs35552623	Fr. I nTreg	SLC15A4	ADAMTS10	Disease-activity	0.31	0.00047	0.32
rs76724843;rs35552623	Fr. I nTreg	SLC15A4	SNTA1	Disease-activity	0.26	0.038	0.71
rs76724843;rs35552623	Fr. I nTreg	SLC15A4	ANAPC13	Disease-activity	-0.72	0.002	0.45
rs76724843;rs35552623	Fr. I nTreg	SLC15A4	SETX	Disease-activity	0.3	0.03	0.69
rs76724843;rs35552623	Fr. I nTreg	SLC15A4	EPHB6	Disease-activity	-0.31	0.023	0.66
rs76724843;rs35552623	Fr. I nTreg	SLC15A4	RUFY4	Disease-activity	-0.19	0.0013	0.41
rs76724843;rs35552623	Fr. I nTreg	SLC15A4	ATG9B	Disease-activity	-0.46	0.00027	0.28
rs76724843;rs35552623	Fr. I nTreg	SLC15A4	FARSB	Disease-activity	-1	0.00018	0.25
rs76724843;rs35552623	Fr. I nTreg	SLC15A4	DNAJB6	Disease-activity	0.56	0.0077	0.57
rs76724843;rs35552623	Fr. I nTreg	SLC15A4	SMG7	Disease-activity	-0.52	0.038	0.71
rs76724843;rs35552623	Fr. I nTreg	SLC15A4	CD40	Disease-activity	-0.24	0.016	0.63
rs76724843;rs35552623	Fr. I nTreg	SLC15A4	METTL5	Disease-activity	-0.46	0.042	0.72
rs76724843;rs35552623	Fr. I nTreg	SLC15A4	TONSL	Disease-activity	0.24	0.0072	0.57
rs76724843;rs35552623	Fr. I nTreg	SLC15A4	MVB12B	Disease-activity	0.2	0.0026	0.48
rs76724843;rs35552623	Fr. I nTreg	SLC15A4	TRIM14	Disease-activity	-0.53	0.011	0.6
rs76724843;rs35552623	Fr. I nTreg	SLC15A4	TLE2	Disease-activity	-0.48	0.0012	0.41
rs76724843;rs35552623	Fr. I nTreg	SLC15A4	HOXB2	Disease-activity	0.37	0.0049	0.53
rs76724843;rs35552623	Fr. I nTreg	SLC15A4	HOXB-AS1	Disease-activity	0.26	0.018	0.64
rs76724843;rs35552623	Fr. I nTreg	SLC15A4	PAGR1	Disease-activity	0.67	0.043	0.72
rs76724843;rs35552623	Fr. I nTreg	SLC15A4	CD164	Disease-activity	-0.49	0.013	0.61
rs76724843;rs35552623	Fr. I nTreg	SLC15A4	OTUD5	Disease-activity	0.98	0.0023	0.46
rs76724843;rs35552623	Fr. I nTreg	SLC15A4	GPBP1	Disease-activity	-0.91	0.0061	0.55
rs76724843;rs35552623	Fr. I nTreg	SLC15A4	AKR1B1	Disease-activity	0.55	0.018	0.64
rs76724843;rs35552623	Fr. I nTreg	SLC15A4	C9orf114	Disease-activity	-0.56	0.036	0.71
rs76724843;rs35552623	Fr. I nTreg	SLC15A4	ITGB2-AS1	Disease-activity	-0.25	0.028	0.68
rs76724843;rs35552623	Fr. I nTreg	SLC15A4	SOS1	Disease-activity	0.34	0.0092	0.58
rs76724843;rs35552623	Fr. I nTreg	SLC15A4	ATP6V1H	Disease-activity	-0.74	0.021	0.65
rs76724843;rs35552623	Fr. I nTreg	SLC15A4	GLCCI1	Disease-activity	0.34	0.014	0.62
rs76724843;rs35552623	Fr. I nTreg	SLC15A4	RGL4	Disease-activity	-0.55	0.0008	0.37
rs76724843;rs35552623	Fr. I nTreg	SLC15A4	C18orf25	Disease-activity	-0.47	0.002	0.45
rs76724843;rs35552623	Fr. I nTreg	SLC15A4	FAM46A	Disease-activity	0.26	0.019	0.65
rs76724843;rs35552623	Fr. I nTreg	SLC15A4	LINC00869	Disease-activity	0.61	9.00E-05	0.21
rs76724843;rs35552623	Fr. I nTreg	SLC15A4	GTF2E1	Disease-activity	0.51	0.032	0.7
rs76724843;rs35552623	Fr. I nTreg	SLC15A4	TTC9	Disease-activity	-0.59	0.0026	0.48
rs76724843;rs35552623	Fr. I nTreg	SLC15A4	SP140	Disease-activity	0.45	0.00049	0.33
rs76724843;rs35552623	Fr. I nTreg	SLC15A4	ADGRG1	Disease-activity	0.12	8.20E-05	0.2
rs76724843;rs35552623	Fr. I nTreg	SLC15A4	STAU1	Disease-activity	-0.88	0.0068	0.56
rs76724843;rs35552623	Fr. I nTreg	SLC15A4	FAM102A	Disease-activity	-0.43	0.0084	0.58
rs76724843;rs35552623	Fr. I nTreg	SLC15A4	DDX24	Disease-activity	-0.76	0.046	0.73
rs76724843;rs35552623	Fr. I nTreg	SLC15A4	RBBP7	Disease-activity	0.75	0.031	0.69
rs76724843;rs35552623	Fr. I nTreg	SLC15A4	MFGE8	Disease-activity	-0.4	0.00099	0.39
rs76724843;rs35552623	Fr. I nTreg	SLC15A4	PPP1R2	Disease-activity	-0.76	0.009	0.58
rs76724843;rs35552623	Fr. I nTreg	SLC15A4	PDCD2	Disease-activity	-0.74	0.047	0.73
rs76724843;rs35552623	Fr. I nTreg	SLC15A4	PPP2R2B	Disease-activity	0.16	0.00016	0.25
rs76724843;rs35552623	Fr. I nTreg	SLC15A4	BCR	Disease-activity	0.4	0.0097	0.59
rs76724843;rs35552623	Fr. I nTreg	SLC15A4	ACSL4	Disease-activity	0.33	0.033	0.7
rs76724843;rs35552623	Fr. I nTreg	SLC15A4	CTDSP1	Disease-activity	0.69	1.10E-06	0.059
rs76724843;rs35552623	Fr. I nTreg	SLC15A4	ADHFE1	Disease-activity	0.55	0.00015	0.24
rs76724843;rs35552623	Fr. I nTreg	SLC15A4	GZMB	Disease-activity	0.13	2.50E-06	0.086
rs76724843;rs35552623	Fr. I nTreg	SLC15A4	EOMES	Disease-activity	0.18	2.60E-05	0.16
rs76724843;rs35552623	Fr. I nTreg	SLC15A4	ZNF512B	Disease-activity	-0.45	5.00E-05	0.17
rs76724843;rs35552623	Fr. I nTreg	SLC15A4	IFNAR1	Disease-activity	-0.84	0.016	0.63
rs76724843;rs35552623	Fr. I nTreg	SLC15A4	GPHN	Disease-activity	-0.34	0.037	0.71
rs76724843;rs35552623	Fr. I nTreg	SLC15A4	CENPT	Disease-activity	0.54	0.018	0.64
rs76724843;rs35552623	Fr. I nTreg	SLC15A4	PINK1	Disease-activity	0.43	0.01	0.59
rs76724843;rs35552623	Fr. I nTreg	SLC15A4	FNDC3A	Disease-activity	-0.57	0.0016	0.43
rs76724843;rs35552623	Fr. I nTreg	SLC15A4	FBLN7	Disease-activity	-0.25	0.048	0.73
rs76724843;rs35552623	Fr. I nTreg	SLC15A4	SPSB3	Disease-activity	0.7	0.0011	0.4
rs76724843;rs35552623	Fr. I nTreg	SLC15A4	C6orf62	Disease-activity	-0.79	0.0018	0.44
rs76724843;rs35552623	Fr. I nTreg	SLC15A4	TRMT1L	Disease-activity	-0.52	0.017	0.63
rs76724843;rs35552623	Fr. I nTreg	SLC15A4	PLXDC1	Disease-activity	0.13	0.011	0.6
rs76724843;rs35552623	Fr. I nTreg	SLC15A4	RCN3	Disease-activity	-0.31	0.00044	0.32
rs76724843;rs35552623	Fr. I nTreg	SLC15A4	UTRN	Disease-activity	0.51	0.0039	0.51
rs76724843;rs35552623	Fr. I nTreg	SLC15A4	LOC100506985	Disease-activity	-0.58	5.60E-05	0.18
rs76724843;rs35552623	Fr. I nTreg	SLC15A4	SH3GLB1	Disease-activity	0.58	0.018	0.64
rs76724843;rs35552623	Fr. I nTreg	SLC15A4	SUMF1	Disease-activity	0.45	0.024	0.67
rs76724843;rs35552623	Fr. I nTreg	SLC15A4	TBC1D15	Disease-activity	-0.87	0.00014	0.24
rs76724843;rs35552623	Fr. I nTreg	SLC15A4	STX10	Disease-activity	0.77	0.011	0.6
rs76724843;rs35552623	Fr. I nTreg	SLC15A4	ATP6V0E2-AS1	Disease-activity	-0.41	0.00035	0.3
rs76724843;rs35552623	Fr. I nTreg	SLC15A4	GRAMD1A	Disease-activity	-0.44	0.02	0.65
rs76724843;rs35552623	Fr. I nTreg	SLC15A4	TRG-AS1	Disease-activity	0.29	0.007	0.56
rs76724843;rs35552623	Fr. I nTreg	SLC15A4	FAAH2	Disease-activity	-0.38	0.0015	0.42
rs76724843;rs35552623	Fr. I nTreg	SLC15A4	PRKCQ-AS1	Disease-activity	-0.58	0.00055	0.34
rs76724843;rs35552623	Fr. I nTreg	SLC15A4	SAFB2	Disease-activity	0.86	0.0065	0.56
rs76724843;rs35552623	Fr. I nTreg	SLC15A4	SMIM3	Disease-activity	0.23	0.0045	0.52
rs76724843;rs35552623	Fr. I nTreg	SLC15A4	STX17	Disease-activity	-0.89	0.0016	0.43
rs76724843;rs35552623	Fr. I nTreg	SLC15A4	BIN2	Disease-activity	0.91	0.0012	0.41
rs76724843;rs35552623	Fr. I nTreg	SLC15A4	PDGFB	Disease-activity	0.23	0.0088	0.58
rs76724843;rs35552623	Fr. I nTreg	SLC15A4	LIMK2	Disease-activity	0.43	0.02	0.65
rs76724843;rs35552623	Fr. I nTreg	SLC15A4	S1PR5	Disease-activity	0.14	4.20E-05	0.16
rs76724843;rs35552623	Fr. I nTreg	SLC15A4	SMIM15	Disease-activity	-0.81	0.00068	0.35
rs76724843;rs35552623	Fr. I nTreg	SLC15A4	KIF22	Disease-activity	0.77	0.0044	0.52
rs76724843;rs35552623	Fr. I nTreg	SLC15A4	CLK3	Disease-activity	0.84	0.017	0.63
rs76724843;rs35552623	Fr. I nTreg	SLC15A4	GPAA1	Disease-activity	0.77	0.00057	0.34
rs76724843;rs35552623	Fr. I nTreg	SLC15A4	DFNB59	Disease-activity	0.43	0.0014	0.42
rs76724843;rs35552623	Fr. I nTreg	SLC15A4	PABPC1	Disease-activity	-0.65	0.0029	0.48
rs76724843;rs35552623	Fr. I nTreg	SLC15A4	PTPN22	Disease-activity	0.3	0.038	0.71
rs76724843;rs35552623	Fr. I nTreg	SLC15A4	TARBP1	Disease-activity	-0.48	0.0025	0.48
rs76724843;rs35552623	Fr. I nTreg	SLC15A4	SRSF5	Disease-activity	-0.64	0.017	0.64
rs76724843;rs35552623	Fr. I nTreg	SLC15A4	PTPRE	Disease-activity	0.6	0.00012	0.23
rs76724843;rs35552623	Fr. I nTreg	SLC15A4	TPT1-AS1	Disease-activity	-0.52	0.0025	0.47
rs76724843;rs35552623	Fr. I nTreg	SLC15A4	PBX4	Disease-activity	0.34	0.0034	0.5
rs76724843;rs35552623	Fr. I nTreg	SLC15A4	HIST1H2AC	Disease-activity	-0.23	0.004	0.51
rs76724843;rs35552623	Fr. I nTreg	SLC15A4	ZNF442	Disease-activity	-0.25	0.00011	0.22
rs76724843;rs35552623	Fr. I nTreg	SLC15A4	LCN10	Disease-activity	-0.19	0.0096	0.59
rs76724843;rs35552623	Fr. I nTreg	SLC15A4	QSOX1	Disease-activity	0.42	0.031	0.69
rs76724843;rs35552623	Fr. I nTreg	SLC15A4	CD27	Disease-activity	-0.49	0.00096	0.39
rs76724843;rs35552623	Fr. I nTreg	SLC15A4	CSTF3	Disease-activity	-0.55	0.038	0.71
rs76724843;rs35552623	Fr. I nTreg	SLC15A4	HDLBP	Disease-activity	-0.86	0.00033	0.3
rs76724843;rs35552623	Fr. I nTreg	SLC15A4	ZNF204P	Disease-activity	-0.29	0.0012	0.41
rs76724843;rs35552623	Fr. I nTreg	SLC15A4	TIPARP	Disease-activity	0.33	0.002	0.45
rs76724843;rs35552623	Fr. I nTreg	SLC15A4	KLRF1	Disease-activity	0.2	0.00023	0.26
rs76724843;rs35552623	Fr. I nTreg	SLC15A4	ATP2B1	Disease-activity	0.51	0.00015	0.24
rs76724843;rs35552623	Fr. I nTreg	SLC15A4	GLS2	Disease-activity	-0.36	0.00017	0.25
rs144804110	Fr. I nTreg	TCF7	PML	Disease-activity	1.3	0.035	0.7
rs144804110	Fr. I nTreg	TCF7	CALCOCO1	Disease-activity	-1.2	0.014	0.62
rs144804110	Fr. I nTreg	TCF7	KLHDC2	Disease-activity	-3.1	0.02	0.65
rs144804110	Fr. I nTreg	TCF7	POLR2K	Disease-activity	1.5	0.012	0.61
rs144804110	Fr. I nTreg	TCF7	HDHD1	Disease-activity	2.3	0.0091	0.58
rs144804110	Fr. I nTreg	TCF7	PAICS	Disease-activity	0.92	0.023	0.67
rs144804110	Fr. I nTreg	TCF7	STAT2	Disease-activity	0.81	0.029	0.68
rs144804110	Fr. I nTreg	TCF7	CRIP2	Disease-activity	-0.55	0.019	0.64
rs144804110	Fr. I nTreg	TCF7	TARS	Disease-activity	0.82	0.018	0.64
rs144804110	Fr. I nTreg	TCF7	PSMA5	Disease-activity	1.8	0.025	0.67
rs144804110	Fr. I nTreg	TCF7	NIP7	Disease-activity	1.9	0.0076	0.57
rs144804110	Fr. I nTreg	TCF7	NAPA	Disease-activity	0.95	0.03	0.69
rs144804110	Fr. I nTreg	TCF7	CDH23	Disease-activity	-0.63	0.0093	0.59
rs144804110	Fr. I nTreg	TCF7	FBXL6	Disease-activity	-0.69	0.047	0.73
rs144804110	Fr. I nTreg	TCF7	APBB1	Disease-activity	-3.2	0.0035	0.5
rs144804110	Fr. I nTreg	TCF7	RASGRP3	Disease-activity	0.36	0.025	0.67
rs144804110	Fr. I nTreg	TCF7	JAK3	Disease-activity	1.9	0.0098	0.59
rs144804110	Fr. I nTreg	TCF7	TPCN1	Disease-activity	-0.81	0.034	0.7
rs144804110	Fr. I nTreg	TCF7	GADD45A	Disease-activity	-0.69	0.019	0.64
rs144804110	Fr. I nTreg	TCF7	MRPL42	Disease-activity	1.2	0.043	0.72
rs144804110	Fr. I nTreg	TCF7	SUB1	Disease-activity	1	0.01	0.59
rs144804110	Fr. I nTreg	TCF7	GBP1P1	Disease-activity	0.31	0.018	0.64
rs144804110	Fr. I nTreg	TCF7	MCTS1	Disease-activity	2.4	0.0064	0.56
rs144804110	Fr. I nTreg	TCF7	LPAR2	Disease-activity	-0.65	0.011	0.6
rs144804110	Fr. I nTreg	TCF7	AMIGO2	Disease-activity	0.73	0.029	0.69
rs144804110	Fr. I nTreg	TCF7	ADAR	Disease-activity	0.64	0.017	0.63
rs144804110	Fr. I nTreg	TCF7	IL6R	Disease-activity	-2.3	0.04	0.72
rs144804110	Fr. I nTreg	TCF7	FANCE	Disease-activity	-0.6	0.024	0.67
rs144804110	Fr. I nTreg	TCF7	IDH3A	Disease-activity	0.8	0.0083	0.58
rs144804110	Fr. I nTreg	TCF7	RBCK1	Disease-activity	0.6	0.046	0.73
rs144804110	Fr. I nTreg	TCF7	C1QTNF6	Disease-activity	-0.31	0.033	0.7
rs144804110	Fr. I nTreg	TCF7	PFDN5	Disease-activity	-1.3	0.046	0.73
rs144804110	Fr. I nTreg	TCF7	JCHAIN	Disease-activity	-1.2	0.0067	0.56
rs144804110	Fr. I nTreg	TCF7	NLN	Disease-activity	0.38	0.039	0.71
rs144804110	Fr. I nTreg	TCF7	CRIPAK	Disease-activity	-0.57	0.018	0.64
rs144804110	Fr. I nTreg	TCF7	CCDC114	Disease-activity	1	0.024	0.67
rs144804110	Fr. I nTreg	TCF7	TRANK1	Disease-activity	0.66	0.015	0.63
rs144804110	Fr. I nTreg	TCF7	TOB1-AS1	Disease-activity	-0.93	0.044	0.72
rs144804110	Fr. I nTreg	TCF7	N4BP1	Disease-activity	1.4	0.012	0.61
rs144804110	Fr. I nTreg	TCF7	TMEM205	Disease-activity	-1.4	0.041	0.72
rs144804110	Fr. I nTreg	TCF7	UBE2K	Disease-activity	1.2	0.015	0.63
rs144804110	Fr. I nTreg	TCF7	SESN1	Disease-activity	-0.4	0.013	0.61
rs144804110	Fr. I nTreg	TCF7	EMC7	Disease-activity	0.96	0.047	0.73
rs144804110	Fr. I nTreg	TCF7	TP53I13	Disease-activity	-0.77	0.017	0.64
rs144804110	Fr. I nTreg	TCF7	AP5M1	Disease-activity	1.6	0.049	0.73
rs144804110	Fr. I nTreg	TCF7	CD48	Disease-activity	1.3	0.021	0.65
rs144804110	Fr. I nTreg	TCF7	CCT8	Disease-activity	1.6	0.0079	0.58
rs144804110	Fr. I nTreg	TCF7	SGSH	Disease-activity	-1.9	0.0049	0.53
rs144804110	Fr. I nTreg	TCF7	EIF2S1	Disease-activity	2.3	0.023	0.66
rs144804110	Fr. I nTreg	TCF7	GART	Disease-activity	1.6	0.017	0.63
rs144804110	Fr. I nTreg	TCF7	VAMP4	Disease-activity	1.7	0.028	0.68
rs144804110	Fr. I nTreg	TCF7	MRPS33	Disease-activity	0.81	0.027	0.68
rs144804110	Fr. I nTreg	TCF7	NLRC4	Disease-activity	0.57	0.032	0.69
rs144804110	Fr. I nTreg	TCF7	ITFG3	Disease-activity	-1.4	0.0057	0.55
rs144804110	Fr. I nTreg	TCF7	METTL7A	Disease-activity	-0.33	0.0034	0.5
rs144804110	Fr. I nTreg	TCF7	SLC22A17	Disease-activity	-0.42	0.005	0.53
rs144804110	Fr. I nTreg	TCF7	BZRAP1	Disease-activity	-0.5	0.021	0.65
rs144804110	Fr. I nTreg	TCF7	UBL3	Disease-activity	-0.54	0.023	0.66
rs144804110	Fr. I nTreg	TCF7	CCDC88A	Disease-activity	-0.99	0.016	0.63
rs144804110	Fr. I nTreg	TCF7	CHMP1B	Disease-activity	-2.4	0.0054	0.54
rs144804110	Fr. I nTreg	TCF7	SMARCA5	Disease-activity	2.5	0.02	0.65
rs144804110	Fr. I nTreg	TCF7	RASGRP2	Disease-activity	-1.4	0.023	0.66
rs144804110	Fr. I nTreg	TCF7	YARS	Disease-activity	0.74	0.016	0.63
rs144804110	Fr. I nTreg	TCF7	CNDP2	Disease-activity	1.8	0.013	0.61
rs144804110	Fr. I nTreg	TCF7	EPN2	Disease-activity	-0.64	0.033	0.7
rs144804110	Fr. I nTreg	TCF7	MOCS2	Disease-activity	1.9	0.03	0.69
rs144804110	Fr. I nTreg	TCF7	RNF123	Disease-activity	-1.3	0.033	0.7
rs144804110	Fr. I nTreg	TCF7	GNPNAT1	Disease-activity	0.94	0.013	0.61
rs144804110	Fr. I nTreg	TCF7	APOOL	Disease-activity	1.7	0.044	0.72
rs144804110	Fr. I nTreg	TCF7	ST3GAL5	Disease-activity	0.85	0.04	0.72
rs144804110	Fr. I nTreg	TCF7	GGT7	Disease-activity	-0.42	0.046	0.73
rs144804110	Fr. I nTreg	TCF7	MUM1	Disease-activity	-2	0.047	0.73
rs144804110	Fr. I nTreg	TCF7	RAB29	Disease-activity	1.8	0.0038	0.51
rs144804110	Fr. I nTreg	TCF7	UBXN11	Disease-activity	-1	0.022	0.66
rs144804110	Fr. I nTreg	TCF7	ATHL1	Disease-activity	-0.45	0.014	0.62
rs144804110	Fr. I nTreg	TCF7	SNX9	Disease-activity	-1.3	0.013	0.61
rs144804110	Fr. I nTreg	TCF7	G3BP1	Disease-activity	3.4	0.037	0.71
rs144804110	Fr. I nTreg	TCF7	APOL6	Disease-activity	2.2	0.0072	0.57
rs144804110	Fr. I nTreg	TCF7	GYLTL1B	Disease-activity	-0.42	0.0062	0.55
rs144804110	Fr. I nTreg	TCF7	MCCC2	Disease-activity	1.6	0.031	0.69
rs144804110	Fr. I nTreg	TCF7	YPEL3	Disease-activity	2.3	0.039	0.71
rs144804110	Fr. I nTreg	TCF7	TREX1	Disease-activity	0.7	0.028	0.68
rs144804110	Fr. I nTreg	TCF7	LINC00544	Disease-activity	-0.42	0.01	0.59
rs144804110	Fr. I nTreg	TCF7	DCTN6	Disease-activity	0.71	0.007	0.56
rs144804110	Fr. I nTreg	TCF7	LARP4	Disease-activity	1.2	0.013	0.61
rs144804110	Fr. I nTreg	TCF7	GCH1	Disease-activity	0.92	0.0083	0.58
rs144804110	Fr. I nTreg	TCF7	TRIM5	Disease-activity	0.67	0.015	0.62
rs144804110	Fr. I nTreg	TCF7	CENPJ	Disease-activity	-0.7	0.029	0.69
rs144804110	Fr. I nTreg	TCF7	FASTK	Disease-activity	-1.2	0.038	0.71
rs144804110	Fr. I nTreg	TCF7	RBM43	Disease-activity	0.66	0.016	0.63
rs144804110	Fr. I nTreg	TCF7	TRIM38	Disease-activity	1.1	0.048	0.73
rs144804110	Fr. I nTreg	TCF7	IGSF6	Disease-activity	-0.33	0.048	0.73
rs144804110	Fr. I nTreg	TCF7	FAM160A2	Disease-activity	-1.3	0.015	0.62
rs144804110	Fr. I nTreg	TCF7	TMEM199	Disease-activity	1.9	0.045	0.73
rs144804110	Fr. I nTreg	TCF7	ANAPC13	Disease-activity	0.8	0.024	0.67
rs144804110	Fr. I nTreg	TCF7	YPEL2	Disease-activity	-0.53	0.011	0.6
rs144804110	Fr. I nTreg	TCF7	CDK10	Disease-activity	-0.84	0.036	0.71
rs144804110	Fr. I nTreg	TCF7	RRP1B	Disease-activity	1.3	0.028	0.68
rs144804110	Fr. I nTreg	TCF7	FARSB	Disease-activity	0.79	0.049	0.73
rs144804110	Fr. I nTreg	TCF7	PIK3IP1	Disease-activity	-0.66	0.0069	0.56
rs144804110	Fr. I nTreg	TCF7	CD40	Disease-activity	-0.78	0.02	0.65
rs144804110	Fr. I nTreg	TCF7	MVB12B	Disease-activity	-0.77	0.018	0.64
rs144804110	Fr. I nTreg	TCF7	SAMD9	Disease-activity	0.6	0.038	0.71
rs144804110	Fr. I nTreg	TCF7	ADIRF	Disease-activity	-0.67	0.0017	0.43
rs144804110	Fr. I nTreg	TCF7	IL11RA	Disease-activity	-1.6	0.01	0.59
rs144804110	Fr. I nTreg	TCF7	PAGR1	Disease-activity	-2.7	0.025	0.67
rs144804110	Fr. I nTreg	TCF7	ARMCX3	Disease-activity	2.1	0.0092	0.58
rs144804110	Fr. I nTreg	TCF7	CD164	Disease-activity	1.2	0.035	0.7
rs144804110	Fr. I nTreg	TCF7	OTUD5	Disease-activity	-1.8	0.015	0.62
rs144804110	Fr. I nTreg	TCF7	WDFY1	Disease-activity	0.68	0.039	0.71
rs144804110	Fr. I nTreg	TCF7	LRIG1	Disease-activity	-0.91	0.02	0.65
rs144804110	Fr. I nTreg	TCF7	UMAD1	Disease-activity	1.3	0.029	0.69
rs144804110	Fr. I nTreg	TCF7	DPEP2	Disease-activity	-0.95	0.012	0.6
rs144804110	Fr. I nTreg	TCF7	GLCCI1	Disease-activity	-0.5	0.033	0.7
rs144804110	Fr. I nTreg	TCF7	C18orf25	Disease-activity	0.8	0.0089	0.58
rs144804110	Fr. I nTreg	TCF7	COL6A2	Disease-activity	0.61	0.01	0.59
rs144804110	Fr. I nTreg	TCF7	HAT1	Disease-activity	1.2	0.0029	0.48
rs144804110	Fr. I nTreg	TCF7	TXNDC9	Disease-activity	2.6	0.016	0.63
rs144804110	Fr. I nTreg	TCF7	CEP68	Disease-activity	-1.7	0.0052	0.54
rs144804110	Fr. I nTreg	TCF7	SPNS1	Disease-activity	-2.1	0.0064	0.56
rs144804110	Fr. I nTreg	TCF7	CASP3	Disease-activity	0.84	0.0099	0.59
rs144804110	Fr. I nTreg	TCF7	FAM102A	Disease-activity	-1.4	0.0086	0.58
rs144804110	Fr. I nTreg	TCF7	SLC25A45	Disease-activity	-0.82	0.03	0.69
rs144804110	Fr. I nTreg	TCF7	SRRD	Disease-activity	1.4	0.03	0.69
rs144804110	Fr. I nTreg	TCF7	DDX24	Disease-activity	1.8	0.033	0.7
rs144804110	Fr. I nTreg	TCF7	PPP1R2	Disease-activity	-1.8	0.0049	0.53
rs144804110	Fr. I nTreg	TCF7	ULK3	Disease-activity	-2.5	0.0075	0.57
rs144804110	Fr. I nTreg	TCF7	SLC15A4	Disease-activity	1	0.032	0.7
rs144804110	Fr. I nTreg	TCF7	PMPCA	Disease-activity	-1.9	0.012	0.61
rs144804110	Fr. I nTreg	TCF7	PSMC6	Disease-activity	1.8	0.027	0.68
rs144804110	Fr. I nTreg	TCF7	LMO7	Disease-activity	-0.75	0.016	0.63
rs144804110	Fr. I nTreg	TCF7	SLU7	Disease-activity	1.5	0.035	0.7
rs144804110	Fr. I nTreg	TCF7	FOXO3	Disease-activity	-0.91	0.023	0.66
rs144804110	Fr. I nTreg	TCF7	HIST1H1C	Disease-activity	0.39	0.014	0.62
rs144804110	Fr. I nTreg	TCF7	CTAGE5	Disease-activity	2.2	0.028	0.68
rs144804110	Fr. I nTreg	TCF7	ECE1	Disease-activity	0.96	0.021	0.66
rs144804110	Fr. I nTreg	TCF7	BANP	Disease-activity	-2.4	0.026	0.67
rs144804110	Fr. I nTreg	TCF7	CENPT	Disease-activity	-1.1	0.014	0.62
rs144804110	Fr. I nTreg	TCF7	TRIM61	Disease-activity	0.82	0.023	0.67
rs144804110	Fr. I nTreg	TCF7	PRKAB1	Disease-activity	-2.4	0.0091	0.58
rs144804110	Fr. I nTreg	TCF7	PI4K2B	Disease-activity	0.72	0.0085	0.58
rs144804110	Fr. I nTreg	TCF7	SH3GLB1	Disease-activity	0.94	0.031	0.69
rs144804110	Fr. I nTreg	TCF7	ZCCHC2	Disease-activity	0.7	0.0086	0.58
rs144804110	Fr. I nTreg	TCF7	SFXN3	Disease-activity	-0.99	0.041	0.72
rs144804110	Fr. I nTreg	TCF7	RECK	Disease-activity	-1.2	0.0088	0.58
rs144804110	Fr. I nTreg	TCF7	ENOPH1	Disease-activity	-3.9	0.022	0.66
rs144804110	Fr. I nTreg	TCF7	MOAP1	Disease-activity	-2.7	0.0097	0.59
rs144804110	Fr. I nTreg	TCF7	FAM122C	Disease-activity	1.2	0.011	0.59
rs144804110	Fr. I nTreg	TCF7	DDX10	Disease-activity	1.4	0.043	0.72
rs144804110	Fr. I nTreg	TCF7	FLT4	Disease-activity	-0.53	0.016	0.63
rs144804110	Fr. I nTreg	TCF7	NME1	Disease-activity	0.84	0.017	0.64
rs144804110	Fr. I nTreg	TCF7	GTF2B	Disease-activity	3.8	0.0095	0.59
rs144804110	Fr. I nTreg	TCF7	LIMK2	Disease-activity	-0.82	0.018	0.64
rs144804110	Fr. I nTreg	TCF7	HAUS5	Disease-activity	-1.8	0.0027	0.48
rs144804110	Fr. I nTreg	TCF7	LRCH4	Disease-activity	-1.3	0.049	0.73
rs144804110	Fr. I nTreg	TCF7	POLB	Disease-activity	1.2	0.029	0.69
rs144804110	Fr. I nTreg	TCF7	EEF1D	Disease-activity	-0.83	0.025	0.67
rs144804110	Fr. I nTreg	TCF7	STMN1	Disease-activity	0.7	0.026	0.68
rs144804110	Fr. I nTreg	TCF7	CCDC90B	Disease-activity	1.5	0.0081	0.58
rs144804110	Fr. I nTreg	TCF7	PTPN22	Disease-activity	0.88	0.018	0.64
rs144804110	Fr. I nTreg	TCF7	NEIL1	Disease-activity	-0.45	0.011	0.6
rs144804110	Fr. I nTreg	TCF7	TPT1-AS1	Disease-activity	-0.59	0.021	0.65
rs144804110	Fr. I nTreg	TCF7	NAA15	Disease-activity	2.9	0.034	0.7
rs144804110	Fr. I nTreg	TCF7	HIST1H2AC	Disease-activity	0.33	0.022	0.66
rs144804110	Fr. I nTreg	TCF7	CSTF3	Disease-activity	1.3	0.022	0.66
rs144804110	Fr. I nTreg	TCF7	CCRL2	Disease-activity	0.41	0.042	0.72
rs144804110	Fr. I nTreg	TCF7	KLRF1	Disease-activity	-0.64	0.037	0.71
rs144804110	Fr. I nTreg	TCF7	ZNF620	Disease-activity	0.39	0.04	0.72
rs144804110	Fr. I nTreg	TCF7	PARP16	Disease-activity	-1.4	0.042	0.72
rs2618480	Fr. II eTreg	BLK	PARP8	Disease-activity	-0.97	0.014	0.62
rs2618480	Fr. II eTreg	BLK	RFX2	Disease-activity	-0.52	0.0087	0.58
rs2618480	Fr. II eTreg	BLK	HPRT1	Disease-activity	1	0.009	0.58
rs2618480	Fr. II eTreg	BLK	DDX19A	Disease-activity	-1.5	0.0068	0.56
rs2618480	Fr. II eTreg	BLK	P2RY14	Disease-activity	-0.42	0.0013	0.41
rs2618480	Fr. II eTreg	BLK	SBNO1	Disease-activity	-1	0.038	0.71
rs2618480	Fr. II eTreg	BLK	FAM96A	Disease-activity	1.1	0.027	0.68
rs2618480	Fr. II eTreg	BLK	SNX27	Disease-activity	-1.3	0.0094	0.59
rs2618480	Fr. II eTreg	BLK	HDAC3	Disease-activity	-1.7	0.0075	0.57
rs2618480	Fr. II eTreg	BLK	CXCR5	Disease-activity	-0.33	0.04	0.72
rs2618480	Fr. II eTreg	BLK	IL16	Disease-activity	-1.2	0.015	0.62
rs2618480	Fr. II eTreg	BLK	PCGF5	Disease-activity	1.7	0.0013	0.41
rs2618480	Fr. II eTreg	BLK	INAFM2	Disease-activity	0.59	0.048	0.73
rs2618480	Fr. II eTreg	BLK	TMED5	Disease-activity	1.2	0.032	0.7
rs2618480	Fr. II eTreg	BLK	HOTAIRM1	Disease-activity	0.56	0.036	0.71
rs2618480	Fr. II eTreg	BLK	THAP11	Disease-activity	-1.7	0.029	0.69
rs2618480	Fr. II eTreg	BLK	PHF10	Disease-activity	-1.2	0.046	0.73
rs2618480	Fr. II eTreg	BLK	KDELC2	Disease-activity	0.62	0.032	0.7
rs2618480	Fr. II eTreg	BLK	STX17	Disease-activity	-1.1	0.0091	0.58
rs2618480	Fr. II eTreg	BLK	GPD1L	Disease-activity	0.87	0.043	0.72
rs2618480	Fr. II eTreg	BLK	DNAI2	Disease-activity	-0.56	0.012	0.61
rs2618480	Fr. II eTreg	BLK	CCDC50	Disease-activity	-0.52	0.045	0.73
rs2618480	Fr. II eTreg	BLK	ZNF619	Disease-activity	-0.47	0.0095	0.59
rs2618480	Fr. II eTreg	BLK	BZRAP1	Disease-activity	0.49	0.039	0.71
rs2618480	Fr. II eTreg	BLK	ST3GAL5	Disease-activity	0.65	0.043	0.72
rs2618480	Fr. II eTreg	BLK	MOSPD3	Disease-activity	1.3	0.0051	0.53
rs2618480	Fr. II eTreg	BLK	CEACAM1	Disease-activity	0.32	0.041	0.72
rs2618480	Fr. II eTreg	BLK	GGA2	Disease-activity	-1.4	0.0022	0.46
rs2618480	Fr. II eTreg	BLK	CNOT10	Disease-activity	-1.4	0.025	0.67
rs2618480	Fr. II eTreg	BLK	LPGAT1	Disease-activity	0.72	0.012	0.61
rs2618480	Fr. II eTreg	BLK	ARL6IP6	Disease-activity	1.1	0.015	0.63
rs2618480	Fr. II eTreg	BLK	NOTCH2	Disease-activity	0.79	0.021	0.65
rs2618480	Fr. II eTreg	BLK	RGL2	Disease-activity	1	0.032	0.69
rs2618480	Fr. II eTreg	BLK	KIAA1958	Disease-activity	-0.6	0.0026	0.48
rs2618480	Fr. II eTreg	BLK	NDUFB4	Disease-activity	1.1	0.014	0.62
rs2618480	Fr. II eTreg	BLK	CAMK4	Disease-activity	-1	0.01	0.59
rs2618480	Fr. II eTreg	BLK	MBP	Disease-activity	-0.76	0.045	0.73
rs2618480	Fr. II eTreg	BLK	MBTPS1	Disease-activity	-1.7	0.0094	0.59
rs2618480	Fr. II eTreg	BLK	KANK3	Disease-activity	0.6	0.023	0.66
rs2618480	Fr. II eTreg	BLK	PDHX	Disease-activity	0.97	0.048	0.73
rs2618480	Fr. II eTreg	BLK	RAB11FIP1	Disease-activity	0.89	0.027	0.68
rs2618480	Fr. II eTreg	BLK	ANKLE2	Disease-activity	-1.2	0.039	0.71
rs2618480	Fr. II eTreg	BLK	TUBB4A	Disease-activity	0.57	0.0073	0.57
rs2618480	Fr. II eTreg	BLK	SLFN13	Disease-activity	0.75	0.043	0.72
rs2618480	Fr. II eTreg	BLK	C8orf58	Disease-activity	-0.72	0.024	0.67
rs2618480	Fr. II eTreg	BLK	MFN1	Disease-activity	1.2	0.0069	0.56
rs2618480	Fr. II eTreg	BLK	FBLN7	Disease-activity	-0.76	0.021	0.66
rs2618480	Fr. II eTreg	BLK	LSG1	Disease-activity	-0.89	0.032	0.69
rs2618480	Fr. II eTreg	BLK	BBS9	Disease-activity	-1.1	0.014	0.62
rs2618480	Fr. II eTreg	BLK	MIR4435-2HG	Disease-activity	0.85	0.014	0.62
rs2618480	Fr. II eTreg	BLK	TMCO4	Disease-activity	-0.72	0.045	0.73
rs2618480	Fr. II eTreg	BLK	TMEM143	Disease-activity	-0.95	0.0047	0.53
rs2618480	Fr. II eTreg	BLK	GALNS	Disease-activity	1.1	0.0042	0.52
rs2618480	Fr. II eTreg	BLK	TRIM65	Disease-activity	0.91	0.041	0.72
rs2618480	Fr. II eTreg	BLK	YPEL2	Disease-activity	-0.78	0.019	0.64
rs2618480	Fr. II eTreg	BLK	CEP68	Disease-activity	-0.68	0.015	0.62
rs2618480	Fr. II eTreg	BLK	ZNF101	Disease-activity	0.83	0.028	0.68
rs2618480	Fr. II eTreg	BLK	ZNF354A	Disease-activity	-0.64	0.029	0.69
rs2618480	Fr. II eTreg	BLK	HPSE	Disease-activity	0.6	0.04	0.72
rs2618480	Fr. II eTreg	BLK	SLC18B1	Disease-activity	-0.91	0.02	0.65
rs2618480	Fr. II eTreg	BLK	FCHSD2	Disease-activity	-0.71	0.049	0.73
rs2618480	Fr. II eTreg	BLK	SPECC1	Disease-activity	0.36	0.034	0.7
rs2618480	Fr. II eTreg	BLK	CKMT2-AS1	Disease-activity	-0.65	0.047	0.73
rs2618480	Fr. II eTreg	BLK	ACBD5	Disease-activity	1.2	0.015	0.62
rs2618480	Fr. II eTreg	BLK	PI4K2B	Disease-activity	0.64	0.036	0.71
rs2618480	Fr. II eTreg	BLK	EVI2B	Disease-activity	-1.1	0.0091	0.58
rs80022860	Fr. II eTreg	ELF1	STAMBPL1	Disease-activity	0.22	0.014	0.62
rs80022860	Fr. II eTreg	ELF1	CAST	Disease-activity	0.4	0.0092	0.58
rs80022860	Fr. II eTreg	ELF1	NGFRAP1	Disease-activity	0.12	0.027	0.68
rs80022860	Fr. II eTreg	ELF1	TDRD3	Disease-activity	0.13	0.042	0.72
rs80022860	Fr. II eTreg	ELF1	CRTAP	Disease-activity	-0.25	0.038	0.71
rs80022860	Fr. II eTreg	ELF1	LPGAT1	Disease-activity	-0.16	0.005	0.53
rs80022860	Fr. II eTreg	ELF1	TEX261	Disease-activity	-0.31	0.0072	0.57
rs80022860	Fr. II eTreg	ELF1	WHSC1L1	Disease-activity	0.53	0.0036	0.51
rs80022860	Fr. II eTreg	ELF1	NT5E	Disease-activity	-0.047	0.044	0.72
rs80022860	Fr. II eTreg	ELF1	SIK2	Disease-activity	0.14	0.022	0.66
rs80022860	Fr. II eTreg	ELF1	TXNDC15	Disease-activity	0.24	0.039	0.71
rs80022860	Fr. II eTreg	ELF1	CLEC2D	Disease-activity	0.26	0.024	0.67
rs80022860	Fr. II eTreg	ELF1	LOC101929524	Disease-activity	-0.14	0.046	0.73
rs80022860	Fr. II eTreg	ELF1	ELP3	Disease-activity	-0.26	0.029	0.69
rs80022860	Fr. II eTreg	ELF1	ZNF793-AS1	Disease-activity	0.13	0.047	0.73
rs4731532	Fr. II eTreg	IRF5	TBXAS1	Disease-activity	-0.15	0.038	0.71
rs4731532	Fr. II eTreg	IRF5	TANK	Disease-activity	0.46	0.031	0.69
rs4731532	Fr. II eTreg	IRF5	ANKS6	Disease-activity	-0.11	0.029	0.69
rs4731532	Fr. II eTreg	IRF5	HPRT1	Disease-activity	0.32	0.031	0.69
rs4731532	Fr. II eTreg	IRF5	DGKD	Disease-activity	-0.36	0.012	0.6
rs4731532	Fr. II eTreg	IRF5	CXCR5	Disease-activity	-0.095	0.034	0.7
rs4731532	Fr. II eTreg	IRF5	ASUN	Disease-activity	0.5	0.02	0.65
rs4731532	Fr. II eTreg	IRF5	GTF3C6	Disease-activity	0.33	0.043	0.72
rs4731532	Fr. II eTreg	IRF5	CBR1	Disease-activity	0.23	0.041	0.72
rs4731532	Fr. II eTreg	IRF5	CCDC50	Disease-activity	-0.15	0.037	0.71
rs4731532	Fr. II eTreg	IRF5	CCR6	Disease-activity	-0.28	0.018	0.64
rs4731532	Fr. II eTreg	IRF5	DDX41	Disease-activity	0.59	0.011	0.6
rs4731532	Fr. II eTreg	IRF5	SLC25A28	Disease-activity	-0.26	0.038	0.71
rs4731532	Fr. II eTreg	IRF5	PRKAR2A-AS1	Disease-activity	0.18	0.0059	0.55
rs4731532	Fr. II eTreg	IRF5	NR1D1	Disease-activity	-0.2	0.026	0.68
rs4731532	Fr. II eTreg	IRF5	ZNF335	Disease-activity	-0.37	0.0099	0.59
rs4731532	Fr. II eTreg	IRF5	TEX261	Disease-activity	-0.3	0.035	0.7
rs4731532	Fr. II eTreg	IRF5	AMOT	Disease-activity	0.14	0.017	0.64
rs4731532	Fr. II eTreg	IRF5	GMDS	Disease-activity	0.46	0.028	0.68
rs4731532	Fr. II eTreg	IRF5	USPL1	Disease-activity	0.44	0.0094	0.59
rs4731532	Fr. II eTreg	IRF5	LRIF1	Disease-activity	-0.26	0.035	0.7
rs4731532	Fr. II eTreg	IRF5	SEMA4F	Disease-activity	-0.3	0.0061	0.55
rs8048448	Fr. II eTreg	KAT8	FRMD4B	Disease-activity	0.38	0.042	0.72
rs8048448	Fr. II eTreg	KAT8	HEXDC	Disease-activity	0.41	0.044	0.72
rs8048448	Fr. II eTreg	KAT8	RDH5	Disease-activity	-0.33	0.027	0.68
rs8048448	Fr. II eTreg	KAT8	STAT2	Disease-activity	-0.36	0.049	0.73
rs8048448	Fr. II eTreg	KAT8	C8orf44	Disease-activity	-0.34	0.029	0.69
rs8048448	Fr. II eTreg	KAT8	CMTR1	Disease-activity	-0.45	0.033	0.7
rs8048448	Fr. II eTreg	KAT8	H1FX	Disease-activity	0.28	0.035	0.7
rs8048448	Fr. II eTreg	KAT8	ITPK1-AS1	Disease-activity	-0.27	0.013	0.62
rs8048448	Fr. II eTreg	KAT8	NT5C3A	Disease-activity	-0.48	0.045	0.72
rs8048448	Fr. II eTreg	KAT8	MGAT4A	Disease-activity	-0.43	0.016	0.63
rs8048448	Fr. II eTreg	KAT8	APMAP	Disease-activity	0.82	0.032	0.7
rs8048448	Fr. II eTreg	KAT8	TUSC2	Disease-activity	0.52	0.039	0.71
rs8048448	Fr. II eTreg	KAT8	SMG7	Disease-activity	0.75	0.028	0.68
rs8048448	Fr. II eTreg	KAT8	METTL6	Disease-activity	-0.7	0.038	0.71
rs8048448	Fr. II eTreg	KAT8	TRAK2	Disease-activity	0.39	0.023	0.66
rs8048448	Fr. II eTreg	KAT8	UBXN11	Disease-activity	0.43	0.044	0.72
rs8048448	Fr. II eTreg	KAT8	DHRS12	Disease-activity	0.6	0.041	0.72
rs8048448	Fr. II eTreg	KAT8	KDM6A	Disease-activity	-0.51	0.049	0.73
rs8048448	Fr. II eTreg	KAT8	TRANK1	Disease-activity	-0.34	0.041	0.72
rs8048448	Fr. II eTreg	KAT8	5-Mar	Disease-activity	-1.5	0.022	0.66
rs8048448	Fr. II eTreg	KAT8	SSTR3	Disease-activity	-0.15	0.046	0.73
rs8048448	Fr. II eTreg	KAT8	PIGU	Disease-activity	-0.78	0.021	0.65
rs8048448	Fr. II eTreg	KAT8	NOTCH2	Disease-activity	-0.44	0.015	0.62
rs8048448	Fr. II eTreg	KAT8	USP28	Disease-activity	-0.71	0.0029	0.48
rs8048448	Fr. II eTreg	KAT8	RPS6KA1	Disease-activity	0.89	0.033	0.7
rs8048448	Fr. II eTreg	KAT8	RSU1	Disease-activity	1	0.017	0.63
rs8048448	Fr. II eTreg	KAT8	INPP5K	Disease-activity	0.78	0.029	0.69
rs8048448	Fr. II eTreg	KAT8	ERGIC2	Disease-activity	-0.75	0.043	0.72
rs8048448	Fr. II eTreg	KAT8	KLHL7	Disease-activity	0.78	0.0056	0.55
rs8048448	Fr. II eTreg	KAT8	VIPR1	Disease-activity	-0.15	0.032	0.69
rs8048448	Fr. II eTreg	KAT8	CAPN10	Disease-activity	0.51	0.014	0.62
rs8048448	Fr. II eTreg	KAT8	PRIMPOL	Disease-activity	-0.92	0.0028	0.48
rs8048448	Fr. II eTreg	KAT8	SIDT1	Disease-activity	-0.48	0.046	0.73
rs8048448	Fr. II eTreg	KAT8	PACS2	Disease-activity	0.67	0.024	0.67
rs8048448	Fr. II eTreg	KAT8	WDR45	Disease-activity	0.92	0.023	0.66
rs8048448	Fr. II eTreg	KAT8	ZNF10	Disease-activity	-0.23	0.043	0.72
rs8048448	Fr. II eTreg	KAT8	RIC3	Disease-activity	-0.25	0.043	0.72
rs8048448	Fr. II eTreg	KAT8	PI4K2B	Disease-activity	-0.42	0.03	0.69
rs8048448	Fr. II eTreg	KAT8	FAM213B	Disease-activity	0.5	0.035	0.7
rs8048448	Fr. II eTreg	KAT8	EVI2B	Disease-activity	-0.51	0.047	0.73
rs1810677	Fr. II eTreg	PTPRC	TWF1	Disease-activity	-0.17	0.027	0.68
rs1810677	Fr. II eTreg	PTPRC	KIAA1147	Disease-activity	0.2	0.0048	0.53
rs1810677	Fr. II eTreg	PTPRC	PSMA5	Disease-activity	-0.4	0.0033	0.49
rs1810677	Fr. II eTreg	PTPRC	FAM172A	Disease-activity	0.27	0.013	0.61
rs1810677	Fr. II eTreg	PTPRC	ZNFX1	Disease-activity	0.17	0.036	0.71
rs1810677	Fr. II eTreg	PTPRC	CCDC124	Disease-activity	-0.24	0.0068	0.56
rs1810677	Fr. II eTreg	PTPRC	RPS19	Disease-activity	-0.25	0.001	0.39
rs1810677	Fr. II eTreg	PTPRC	LGALS17A	Disease-activity	0.063	0.03	0.69
rs1810677	Fr. II eTreg	PTPRC	FMN1	Disease-activity	-0.058	0.026	0.67
rs1810677	Fr. II eTreg	PTPRC	ST6GAL1	Disease-activity	0.39	5.20E-06	0.11
rs1810677	Fr. II eTreg	PTPRC	RPP25	Disease-activity	-0.12	0.035	0.7
rs1810677	Fr. II eTreg	PTPRC	DGKD	Disease-activity	0.2	0.035	0.7
rs1810677	Fr. II eTreg	PTPRC	IDH3A	Disease-activity	-0.19	0.029	0.69
rs1810677	Fr. II eTreg	PTPRC	GNG5	Disease-activity	-0.29	0.001	0.39
rs1810677	Fr. II eTreg	PTPRC	IL1R1	Disease-activity	-0.096	0.01	0.59
rs1810677	Fr. II eTreg	PTPRC	FBXW8	Disease-activity	0.26	0.018	0.64
rs1810677	Fr. II eTreg	PTPRC	DOPEY1	Disease-activity	0.17	0.00027	0.28
rs1810677	Fr. II eTreg	PTPRC	CMTR1	Disease-activity	0.15	0.02	0.65
rs1810677	Fr. II eTreg	PTPRC	FAM96A	Disease-activity	-0.28	0.024	0.67
rs1810677	Fr. II eTreg	PTPRC	FAM122C	Disease-activity	0.26	0.02	0.65
rs1810677	Fr. II eTreg	PTPRC	PSMG1	Disease-activity	-0.24	0.019	0.64
rs1810677	Fr. II eTreg	PTPRC	NCF1C	Disease-activity	-0.19	0.00013	0.23
rs1810677	Fr. II eTreg	PTPRC	DRAP1	Disease-activity	-0.19	0.015	0.62
rs1810677	Fr. II eTreg	PTPRC	PRMT1	Disease-activity	-0.37	0.0015	0.42
rs1810677	Fr. II eTreg	PTPRC	SOGA3	Disease-activity	0.12	0.024	0.67
rs1810677	Fr. II eTreg	PTPRC	OXNAD1	Disease-activity	-0.13	0.042	0.72
rs1810677	Fr. II eTreg	PTPRC	CXCR5	Disease-activity	-0.11	0.0026	0.48
rs1810677	Fr. II eTreg	PTPRC	NQO1	Disease-activity	-0.16	0.018	0.64
rs1810677	Fr. II eTreg	PTPRC	SCPEP1	Disease-activity	-0.21	0.027	0.68
rs1810677	Fr. II eTreg	PTPRC	SAMD9	Disease-activity	0.14	0.0097	0.59
rs1810677	Fr. II eTreg	PTPRC	SPG11	Disease-activity	0.22	0.014	0.62
rs1810677	Fr. II eTreg	PTPRC	HES4	Disease-activity	-0.11	0.013	0.62
rs1810677	Fr. II eTreg	PTPRC	MAP3K3	Disease-activity	0.52	0.00021	0.26
rs1810677	Fr. II eTreg	PTPRC	E2F5	Disease-activity	0.11	0.0042	0.52
rs1810677	Fr. II eTreg	PTPRC	IL16	Disease-activity	0.3	0.0074	0.57
rs1810677	Fr. II eTreg	PTPRC	GSTP1	Disease-activity	-0.23	0.0011	0.4
rs1810677	Fr. II eTreg	PTPRC	MGAT4A	Disease-activity	-0.12	0.024	0.67
rs1810677	Fr. II eTreg	PTPRC	FOXP3	Disease-activity	0.22	0.0033	0.49
rs1810677	Fr. II eTreg	PTPRC	TGFBR2	Disease-activity	-0.12	0.032	0.7
rs1810677	Fr. II eTreg	PTPRC	SNX6	Disease-activity	-0.45	0.0068	0.56
rs1810677	Fr. II eTreg	PTPRC	LOC100507195	Disease-activity	-0.12	0.011	0.6
rs1810677	Fr. II eTreg	PTPRC	MRPL46	Disease-activity	-0.35	0.0075	0.57
rs1810677	Fr. II eTreg	PTPRC	FAM69A	Disease-activity	0.3	0.0054	0.54
rs1810677	Fr. II eTreg	PTPRC	NFE2L2	Disease-activity	0.24	0.017	0.63
rs1810677	Fr. II eTreg	PTPRC	SGK223	Disease-activity	-0.076	0.032	0.7
rs1810677	Fr. II eTreg	PTPRC	DUSP6	Disease-activity	-0.075	0.025	0.67
rs1810677	Fr. II eTreg	PTPRC	PTPRE	Disease-activity	0.21	0.017	0.63
rs1810677	Fr. II eTreg	PTPRC	USP15	Disease-activity	0.16	0.04	0.72
rs1810677	Fr. II eTreg	PTPRC	PCYT2	Disease-activity	-0.36	0.0039	0.51
rs1810677	Fr. II eTreg	PTPRC	RAB4A	Disease-activity	-0.26	0.045	0.73
rs1810677	Fr. II eTreg	PTPRC	SLC35E2B	Disease-activity	0.21	0.014	0.62
rs1810677	Fr. II eTreg	PTPRC	SKIV2L2	Disease-activity	0.28	0.03	0.69
rs1810677	Fr. II eTreg	PTPRC	LNPEP	Disease-activity	0.32	0.00019	0.25
rs1810677	Fr. II eTreg	PTPRC	SUB1	Disease-activity	-0.21	0.006	0.55
rs1810677	Fr. II eTreg	PTPRC	TARS	Disease-activity	-0.43	0.0024	0.47
rs1810677	Fr. II eTreg	PTPRC	RPL8	Disease-activity	-0.26	0.0093	0.58
rs1810677	Fr. II eTreg	PTPRC	KMT2E	Disease-activity	0.37	0.0077	0.57
rs1810677	Fr. II eTreg	PTPRC	MRPL32	Disease-activity	-0.23	0.014	0.62
rs1810677	Fr. II eTreg	PTPRC	RBL2	Disease-activity	0.31	0.01	0.59
rs1810677	Fr. II eTreg	PTPRC	DANCR	Disease-activity	-0.29	0.0009	0.38
rs1810677	Fr. II eTreg	PTPRC	FAM63A	Disease-activity	0.2	0.0017	0.43
rs1810677	Fr. II eTreg	PTPRC	TSPAN17	Disease-activity	0.22	0.00018	0.25
rs1810677	Fr. II eTreg	PTPRC	PITHD1	Disease-activity	-0.26	0.018	0.64
rs1810677	Fr. II eTreg	PTPRC	ITGAE	Disease-activity	-0.19	0.011	0.6
rs1810677	Fr. II eTreg	PTPRC	LRRC32	Disease-activity	0.13	0.01	0.59
rs1810677	Fr. II eTreg	PTPRC	LOC283140	Disease-activity	-0.15	0.0066	0.56
rs1810677	Fr. II eTreg	PTPRC	SCO2	Disease-activity	-0.17	0.012	0.61
rs1810677	Fr. II eTreg	PTPRC	BPHL	Disease-activity	-0.17	0.037	0.71
rs1810677	Fr. II eTreg	PTPRC	SEC22B	Disease-activity	-0.28	0.028	0.68
rs1810677	Fr. II eTreg	PTPRC	MAST3	Disease-activity	0.28	0.0032	0.49
rs1810677	Fr. II eTreg	PTPRC	CLPX	Disease-activity	0.42	0.0095	0.59
rs1810677	Fr. II eTreg	PTPRC	GPR25	Disease-activity	-0.058	0.016	0.63
rs1810677	Fr. II eTreg	PTPRC	PDCD4-AS1	Disease-activity	-0.2	0.0027	0.48
rs1810677	Fr. II eTreg	PTPRC	TIGIT	Disease-activity	0.29	5.40E-05	0.18
rs1810677	Fr. II eTreg	PTPRC	LYST	Disease-activity	0.14	0.034	0.7
rs1810677	Fr. II eTreg	PTPRC	TRAK2	Disease-activity	0.19	0.0075	0.57
rs1810677	Fr. II eTreg	PTPRC	TXNL4B	Disease-activity	-0.3	0.0065	0.56
rs1810677	Fr. II eTreg	PTPRC	SHFM1	Disease-activity	-0.17	0.012	0.61
rs1810677	Fr. II eTreg	PTPRC	ADRBK2	Disease-activity	0.078	0.035	0.7
rs1810677	Fr. II eTreg	PTPRC	UBXN11	Disease-activity	-0.15	0.031	0.69
rs1810677	Fr. II eTreg	PTPRC	MRPL40	Disease-activity	-0.15	0.037	0.71
rs1810677	Fr. II eTreg	PTPRC	CRYL1	Disease-activity	-0.19	0.012	0.61
rs1810677	Fr. II eTreg	PTPRC	ZNF286A	Disease-activity	0.24	0.0029	0.48
rs1810677	Fr. II eTreg	PTPRC	SSR3	Disease-activity	-0.3	0.0062	0.55
rs1810677	Fr. II eTreg	PTPRC	CISD2	Disease-activity	-0.2	0.0038	0.51
rs1810677	Fr. II eTreg	PTPRC	POLR1E	Disease-activity	-0.21	0.042	0.72
rs1810677	Fr. II eTreg	PTPRC	NXF1	Disease-activity	0.38	0.0065	0.56
rs1810677	Fr. II eTreg	PTPRC	DHRS12	Disease-activity	-0.19	0.032	0.7
rs1810677	Fr. II eTreg	PTPRC	ATP7A	Disease-activity	0.18	0.004	0.51
rs1810677	Fr. II eTreg	PTPRC	KDM6A	Disease-activity	0.39	0.00058	0.34
rs1810677	Fr. II eTreg	PTPRC	MRPL44	Disease-activity	-0.31	0.033	0.7
rs1810677	Fr. II eTreg	PTPRC	CCDC50	Disease-activity	0.11	0.025	0.67
rs1810677	Fr. II eTreg	PTPRC	CLTA	Disease-activity	-0.34	0.0067	0.56
rs1810677	Fr. II eTreg	PTPRC	EMB	Disease-activity	0.25	0.011	0.6
rs1810677	Fr. II eTreg	PTPRC	TRANK1	Disease-activity	0.15	0.0034	0.5
rs1810677	Fr. II eTreg	PTPRC	COQ5	Disease-activity	-0.27	0.0093	0.59
rs1810677	Fr. II eTreg	PTPRC	ZNF619	Disease-activity	0.19	1.60E-05	0.14
rs1810677	Fr. II eTreg	PTPRC	PARP14	Disease-activity	0.17	0.00094	0.38
rs1810677	Fr. II eTreg	PTPRC	SSTR3	Disease-activity	0.063	0.017	0.64
rs1810677	Fr. II eTreg	PTPRC	LAX1	Disease-activity	0.16	0.019	0.64
rs1810677	Fr. II eTreg	PTPRC	KIAA0040	Disease-activity	0.29	0.0046	0.52
rs1810677	Fr. II eTreg	PTPRC	MOSPD3	Disease-activity	-0.24	0.023	0.66
rs1810677	Fr. II eTreg	PTPRC	MR1	Disease-activity	0.3	0.01	0.59
rs1810677	Fr. II eTreg	PTPRC	USP25	Disease-activity	0.51	0.00079	0.37
rs1810677	Fr. II eTreg	PTPRC	GTF2IRD2B	Disease-activity	0.26	0.012	0.61
rs1810677	Fr. II eTreg	PTPRC	FAM63B	Disease-activity	0.2	0.017	0.64
rs1810677	Fr. II eTreg	PTPRC	HERPUD2	Disease-activity	0.57	0.0078	0.57
rs1810677	Fr. II eTreg	PTPRC	CCDC85C	Disease-activity	0.08	0.021	0.65
rs1810677	Fr. II eTreg	PTPRC	EPT1	Disease-activity	0.19	0.0049	0.53
rs1810677	Fr. II eTreg	PTPRC	NBPF1	Disease-activity	0.07	0.045	0.72
rs1810677	Fr. II eTreg	PTPRC	GAB3	Disease-activity	-0.19	0.00089	0.38
rs1810677	Fr. II eTreg	PTPRC	TAPT1	Disease-activity	0.14	0.038	0.71
rs1810677	Fr. II eTreg	PTPRC	KLHL2	Disease-activity	0.31	0.00016	0.25
rs1810677	Fr. II eTreg	PTPRC	SRGAP3	Disease-activity	0.069	0.027	0.68
rs1810677	Fr. II eTreg	PTPRC	POLR3C	Disease-activity	0.34	0.04	0.72
rs1810677	Fr. II eTreg	PTPRC	ARL6IP6	Disease-activity	-0.23	0.034	0.7
rs1810677	Fr. II eTreg	PTPRC	WSB1	Disease-activity	0.31	0.0028	0.48
rs1810677	Fr. II eTreg	PTPRC	RPL18A	Disease-activity	-0.23	0.014	0.62
rs1810677	Fr. II eTreg	PTPRC	AMPD3	Disease-activity	0.12	0.025	0.67
rs1810677	Fr. II eTreg	PTPRC	ECE1	Disease-activity	0.27	0.0031	0.49
rs1810677	Fr. II eTreg	PTPRC	RPS18	Disease-activity	-0.21	0.0056	0.55
rs1810677	Fr. II eTreg	PTPRC	LRP10	Disease-activity	0.25	0.036	0.71
rs1810677	Fr. II eTreg	PTPRC	TMEM71	Disease-activity	-0.087	0.001	0.39
rs1810677	Fr. II eTreg	PTPRC	CLDND1	Disease-activity	0.2	0.017	0.63
rs1810677	Fr. II eTreg	PTPRC	PMPCA	Disease-activity	-0.34	0.04	0.71
rs1810677	Fr. II eTreg	PTPRC	BZRAP1-AS1	Disease-activity	-0.3	0.00062	0.34
rs1810677	Fr. II eTreg	PTPRC	PGAP1	Disease-activity	0.076	0.039	0.71
rs1810677	Fr. II eTreg	PTPRC	NDUFB4	Disease-activity	-0.3	0.0025	0.48
rs1810677	Fr. II eTreg	PTPRC	PEX3	Disease-activity	0.21	0.036	0.71
rs1810677	Fr. II eTreg	PTPRC	ZNF335	Disease-activity	0.21	0.012	0.6
rs1810677	Fr. II eTreg	PTPRC	USP28	Disease-activity	0.24	0.0072	0.57
rs1810677	Fr. II eTreg	PTPRC	RPS14	Disease-activity	-0.26	0.0027	0.48
rs1810677	Fr. II eTreg	PTPRC	XRN1	Disease-activity	0.17	0.023	0.66
rs1810677	Fr. II eTreg	PTPRC	GTF2H3	Disease-activity	-0.19	0.022	0.66
rs1810677	Fr. II eTreg	PTPRC	KCNA6	Disease-activity	0.1	0.0089	0.58
rs1810677	Fr. II eTreg	PTPRC	SGPL1	Disease-activity	0.27	0.015	0.62
rs1810677	Fr. II eTreg	PTPRC	RBM17	Disease-activity	-0.46	0.012	0.61
rs1810677	Fr. II eTreg	PTPRC	PGBD2	Disease-activity	-0.17	0.046	0.73
rs1810677	Fr. II eTreg	PTPRC	TC2N	Disease-activity	-0.14	0.006	0.55
rs1810677	Fr. II eTreg	PTPRC	MRPL1	Disease-activity	-0.28	0.0022	0.46
rs1810677	Fr. II eTreg	PTPRC	FMR1	Disease-activity	0.21	0.018	0.64
rs1810677	Fr. II eTreg	PTPRC	TRIB1	Disease-activity	0.13	0.043	0.72
rs1810677	Fr. II eTreg	PTPRC	IMPDH2	Disease-activity	-0.24	0.0086	0.58
rs1810677	Fr. II eTreg	PTPRC	UTRN	Disease-activity	0.17	0.0045	0.52
rs1810677	Fr. II eTreg	PTPRC	COPS2	Disease-activity	-0.17	0.034	0.7
rs1810677	Fr. II eTreg	PTPRC	WHSC1L1	Disease-activity	0.42	0.025	0.67
rs1810677	Fr. II eTreg	PTPRC	CISD1	Disease-activity	-0.26	0.00042	0.31
rs1810677	Fr. II eTreg	PTPRC	MBP	Disease-activity	0.17	0.029	0.69
rs1810677	Fr. II eTreg	PTPRC	RPL5	Disease-activity	-0.17	0.019	0.64
rs1810677	Fr. II eTreg	PTPRC	PITPNC1	Disease-activity	-0.26	0.041	0.72
rs1810677	Fr. II eTreg	PTPRC	ZNRD1-AS1	Disease-activity	0.14	0.019	0.64
rs1810677	Fr. II eTreg	PTPRC	KANK3	Disease-activity	-0.16	0.016	0.63
rs1810677	Fr. II eTreg	PTPRC	CACNB1	Disease-activity	0.16	0.0065	0.56
rs1810677	Fr. II eTreg	PTPRC	PYCARD-AS1	Disease-activity	-0.15	0.015	0.62
rs1810677	Fr. II eTreg	PTPRC	PDHX	Disease-activity	-0.29	0.0082	0.58
rs1810677	Fr. II eTreg	PTPRC	C21orf91	Disease-activity	0.26	0.019	0.64
rs1810677	Fr. II eTreg	PTPRC	UCHL3	Disease-activity	-0.22	0.034	0.7
rs1810677	Fr. II eTreg	PTPRC	CD164	Disease-activity	0.23	0.036	0.71
rs1810677	Fr. II eTreg	PTPRC	RAB11FIP1	Disease-activity	0.34	0.0011	0.4
rs1810677	Fr. II eTreg	PTPRC	GNB2L1	Disease-activity	-0.27	0.0054	0.54
rs1810677	Fr. II eTreg	PTPRC	MYO9A	Disease-activity	0.19	0.008	0.58
rs1810677	Fr. II eTreg	PTPRC	GTPBP1	Disease-activity	0.15	0.035	0.7
rs1810677	Fr. II eTreg	PTPRC	TUBB4A	Disease-activity	-0.14	0.0021	0.45
rs1810677	Fr. II eTreg	PTPRC	PABPC1	Disease-activity	-0.23	0.043	0.72
rs1810677	Fr. II eTreg	PTPRC	LRCH1	Disease-activity	0.26	0.0092	0.58
rs1810677	Fr. II eTreg	PTPRC	FNDC3A	Disease-activity	0.4	0.00061	0.34
rs1810677	Fr. II eTreg	PTPRC	SERAC1	Disease-activity	0.12	0.016	0.63
rs1810677	Fr. II eTreg	PTPRC	POLE3	Disease-activity	-0.31	0.0067	0.56
rs1810677	Fr. II eTreg	PTPRC	RARRES3	Disease-activity	-0.23	0.017	0.64
rs1810677	Fr. II eTreg	PTPRC	RPS6	Disease-activity	-0.2	0.0051	0.53
rs1810677	Fr. II eTreg	PTPRC	SNX30	Disease-activity	0.1	0.039	0.71
rs1810677	Fr. II eTreg	PTPRC	EEF1A1	Disease-activity	-0.18	0.012	0.6
rs1810677	Fr. II eTreg	PTPRC	ZCCHC9	Disease-activity	-0.39	0.0021	0.45
rs1810677	Fr. II eTreg	PTPRC	GTF2B	Disease-activity	-0.3	0.049	0.73
rs1810677	Fr. II eTreg	PTPRC	SERPINB9	Disease-activity	0.12	0.038	0.71
rs1810677	Fr. II eTreg	PTPRC	BLZF1	Disease-activity	0.34	0.0071	0.57
rs1810677	Fr. II eTreg	PTPRC	LDHB	Disease-activity	-0.46	0.00029	0.29
rs1810677	Fr. II eTreg	PTPRC	PSMA3	Disease-activity	-0.32	0.0019	0.45
rs1810677	Fr. II eTreg	PTPRC	SMCHD1	Disease-activity	0.18	0.019	0.64
rs1810677	Fr. II eTreg	PTPRC	NUP37	Disease-activity	-0.28	0.0088	0.58
rs1810677	Fr. II eTreg	PTPRC	RPL18	Disease-activity	-0.37	0.0016	0.43
rs1810677	Fr. II eTreg	PTPRC	CPEB3	Disease-activity	0.12	0.029	0.68
rs1810677	Fr. II eTreg	PTPRC	RPL13	Disease-activity	-0.17	0.0074	0.57
rs1810677	Fr. II eTreg	PTPRC	TMCO4	Disease-activity	0.21	0.0085	0.58
rs1810677	Fr. II eTreg	PTPRC	RPL15	Disease-activity	-0.29	0.013	0.62
rs1810677	Fr. II eTreg	PTPRC	MCTS1	Disease-activity	-0.23	0.034	0.7
rs1810677	Fr. II eTreg	PTPRC	PATL2	Disease-activity	0.15	0.0092	0.58
rs1810677	Fr. II eTreg	PTPRC	PDXDC2P	Disease-activity	0.12	0.048	0.73
rs1810677	Fr. II eTreg	PTPRC	ZMYM4	Disease-activity	0.29	0.022	0.66
rs1810677	Fr. II eTreg	PTPRC	TRIM38	Disease-activity	0.24	0.0064	0.56
rs1810677	Fr. II eTreg	PTPRC	RPL10	Disease-activity	-0.2	0.01	0.59
rs1810677	Fr. II eTreg	PTPRC	HSPA1A	Disease-activity	0.15	0.029	0.69
rs1810677	Fr. II eTreg	PTPRC	MRPS18C	Disease-activity	-0.14	0.015	0.63
rs1810677	Fr. II eTreg	PTPRC	SPTLC2	Disease-activity	0.27	0.013	0.62
rs1810677	Fr. II eTreg	PTPRC	RPL4	Disease-activity	-0.33	0.001	0.39
rs1810677	Fr. II eTreg	PTPRC	OSBP2	Disease-activity	0.085	0.046	0.73
rs1810677	Fr. II eTreg	PTPRC	RPL7A	Disease-activity	-0.22	0.0079	0.57
rs1810677	Fr. II eTreg	PTPRC	CHKA	Disease-activity	0.11	0.009	0.58
rs1810677	Fr. II eTreg	PTPRC	RPS2	Disease-activity	-0.25	0.0012	0.41
rs1810677	Fr. II eTreg	PTPRC	TRPC4AP	Disease-activity	0.25	0.025	0.67
rs1810677	Fr. II eTreg	PTPRC	CEP68	Disease-activity	0.14	0.013	0.61
rs1810677	Fr. II eTreg	PTPRC	RMI1	Disease-activity	-0.17	0.026	0.67
rs1810677	Fr. II eTreg	PTPRC	GNAQ	Disease-activity	0.18	0.05	0.74
rs1810677	Fr. II eTreg	PTPRC	GCH1	Disease-activity	0.42	0.0076	0.57
rs1810677	Fr. II eTreg	PTPRC	ZNRF2	Disease-activity	0.24	0.011	0.6
rs1810677	Fr. II eTreg	PTPRC	EEF1B2	Disease-activity	-0.14	0.01	0.59
rs1810677	Fr. II eTreg	PTPRC	RAB5B	Disease-activity	0.35	0.0084	0.58
rs1810677	Fr. II eTreg	PTPRC	SLC24A1	Disease-activity	0.25	0.0003	0.29
rs1810677	Fr. II eTreg	PTPRC	CRAMP1L	Disease-activity	0.13	0.02	0.65
rs1810677	Fr. II eTreg	PTPRC	C1R	Disease-activity	0.087	0.0076	0.57
rs1810677	Fr. II eTreg	PTPRC	LRRC75A-AS1	Disease-activity	-0.18	0.019	0.64
rs1810677	Fr. II eTreg	PTPRC	ZNF793-AS1	Disease-activity	-0.18	0.0062	0.55
rs1810677	Fr. II eTreg	PTPRC	CCR5	Disease-activity	0.1	0.03	0.69
rs1810677	Fr. II eTreg	PTPRC	SMC6	Disease-activity	0.4	0.0083	0.58
rs1810677	Fr. II eTreg	PTPRC	PAIP1	Disease-activity	-0.25	0.022	0.66
rs1810677	Fr. II eTreg	PTPRC	ITPR1	Disease-activity	0.16	0.03	0.69
rs1810677	Fr. II eTreg	PTPRC	RPL22L1	Disease-activity	-0.089	0.048	0.73
rs1810677	Fr. II eTreg	PTPRC	RPL6	Disease-activity	-0.33	0.00031	0.29
rs1810677	Fr. II eTreg	PTPRC	TSEN54	Disease-activity	-0.22	0.015	0.62
rs1810677	Fr. II eTreg	PTPRC	SH3GLB1	Disease-activity	0.41	0.011	0.6
rs1810677	Fr. II eTreg	PTPRC	CDK17	Disease-activity	0.23	0.012	0.61
rs1810677	Fr. II eTreg	PTPRC	RPL3	Disease-activity	-0.21	0.005	0.53
rs1810677	Fr. II eTreg	PTPRC	FCHSD2	Disease-activity	0.25	0.0008	0.37
rs1810677	Fr. II eTreg	PTPRC	HSPB11	Disease-activity	-0.3	0.00049	0.33
rs1810677	Fr. II eTreg	PTPRC	AMBRA1	Disease-activity	0.16	0.0053	0.54
rs1810677	Fr. II eTreg	PTPRC	SIDT1	Disease-activity	0.27	0.0016	0.43
rs1810677	Fr. II eTreg	PTPRC	SPECC1	Disease-activity	-0.083	0.02	0.65
rs1810677	Fr. II eTreg	PTPRC	CA5B	Disease-activity	-0.15	0.03	0.69
rs1810677	Fr. II eTreg	PTPRC	TSHZ1	Disease-activity	0.23	0.02	0.65
rs1810677	Fr. II eTreg	PTPRC	CARS2	Disease-activity	-0.34	0.017	0.64
rs1810677	Fr. II eTreg	PTPRC	ABCA2	Disease-activity	0.15	0.0088	0.58
rs1810677	Fr. II eTreg	PTPRC	RPL13A	Disease-activity	-0.27	0.0044	0.52
rs1810677	Fr. II eTreg	PTPRC	WWOX	Disease-activity	-0.3	0.00052	0.34
rs1810677	Fr. II eTreg	PTPRC	RPS4X	Disease-activity	-0.2	0.0059	0.55
rs1810677	Fr. II eTreg	PTPRC	SEMA4F	Disease-activity	0.23	0.00076	0.36
rs1810677	Fr. II eTreg	PTPRC	L3MBTL3	Disease-activity	0.13	0.043	0.72
rs1810677	Fr. II eTreg	PTPRC	ELF1	Disease-activity	0.4	0.002	0.45
rs1810677	Fr. II eTreg	PTPRC	RPLP0	Disease-activity	-0.2	0.0019	0.44
rs1810677	Fr. II eTreg	PTPRC	ZNF281	Disease-activity	0.22	0.044	0.72
rs1810677	Fr. II eTreg	PTPRC	DBP	Disease-activity	0.17	0.046	0.73
rs1810677	Fr. II eTreg	PTPRC	TRMT1L	Disease-activity	0.18	0.047	0.73
rs1810677	Fr. II eTreg	PTPRC	PI4K2B	Disease-activity	-0.15	0.031	0.69
rs1810677	Fr. II eTreg	PTPRC	RPS3	Disease-activity	-0.18	0.012	0.61
rs1810677	Fr. II eTreg	PTPRC	RPL7	Disease-activity	-0.22	0.0027	0.48
rs1810677	Fr. II eTreg	PTPRC	IKBKB	Disease-activity	0.29	0.0039	0.51
rs1810677	Fr. II eTreg	PTPRC	MORC3	Disease-activity	0.27	0.013	0.61
rs1810677	Fr. II eTreg	PTPRC	LAMP2	Disease-activity	0.36	0.011	0.6
rs1810677	Fr. II eTreg	PTPRC	KLRG1	Disease-activity	-0.12	0.0012	0.41
rs1810677	Fr. II eTreg	PTPRC	ACSL4	Disease-activity	0.38	0.0025	0.47
rs1810677	Fr. II eTreg	PTPRC	EPPK1	Disease-activity	-0.062	0.0065	0.56
rs1810677	Fr. II eTreg	PTPRC	RPS23	Disease-activity	-0.22	0.0026	0.48
rs1810677	Fr. II eTreg	PTPRC	EVI2B	Disease-activity	0.24	0.024	0.67
rs1810677	Fr. II eTreg	PTPRC	EEF1G	Disease-activity	-0.3	0.00034	0.3
rs12324579	Fr. II eTreg	RASGRP1	HEXDC	Disease-activity	0.19	0.037	0.71
rs12324579	Fr. II eTreg	RASGRP1	SMYD2	Disease-activity	-0.26	0.037	0.71
rs12324579	Fr. II eTreg	RASGRP1	TRIM5	Disease-activity	0.14	0.042	0.72
rs12324579	Fr. II eTreg	RASGRP1	C19orf66	Disease-activity	0.2	0.03	0.69
rs12324579	Fr. II eTreg	RASGRP1	SRSF8	Disease-activity	-0.41	0.017	0.63
rs12324579	Fr. II eTreg	RASGRP1	GPATCH11	Disease-activity	-0.24	0.0098	0.59
rs12324579	Fr. II eTreg	RASGRP1	HPRT1	Disease-activity	0.2	0.049	0.73
rs12324579	Fr. II eTreg	RASGRP1	STRBP	Disease-activity	-0.22	0.02	0.65
rs12324579	Fr. II eTreg	RASGRP1	RBM45	Disease-activity	0.24	0.039	0.71
rs12324579	Fr. II eTreg	RASGRP1	GRSF1	Disease-activity	0.5	0.019	0.64
rs12324579	Fr. II eTreg	RASGRP1	SBNO1	Disease-activity	-0.36	0.012	0.61
rs12324579	Fr. II eTreg	RASGRP1	NQO1	Disease-activity	0.15	0.036	0.71
rs12324579	Fr. II eTreg	RASGRP1	SAMD9	Disease-activity	0.12	0.041	0.72
rs12324579	Fr. II eTreg	RASGRP1	CENPV	Disease-activity	-0.12	0.041	0.72
rs12324579	Fr. II eTreg	RASGRP1	SMIM3	Disease-activity	-0.12	0.022	0.66
rs12324579	Fr. II eTreg	RASGRP1	SLC38A1	Disease-activity	-0.36	0.0031	0.49
rs12324579	Fr. II eTreg	RASGRP1	PCK2	Disease-activity	0.27	0.0071	0.57
rs12324579	Fr. II eTreg	RASGRP1	PPP2R2A	Disease-activity	0.26	0.038	0.71
rs12324579	Fr. II eTreg	RASGRP1	YARS	Disease-activity	0.19	0.03	0.69
rs12324579	Fr. II eTreg	RASGRP1	PTPRE	Disease-activity	-0.33	0.014	0.62
rs12324579	Fr. II eTreg	RASGRP1	AMICA1	Disease-activity	-0.18	0.037	0.71
rs12324579	Fr. II eTreg	RASGRP1	RAB4A	Disease-activity	-0.32	0.019	0.64
rs12324579	Fr. II eTreg	RASGRP1	EIF4B	Disease-activity	-0.24	0.042	0.72
rs12324579	Fr. II eTreg	RASGRP1	RPS3A	Disease-activity	-0.16	0.015	0.63
rs12324579	Fr. II eTreg	RASGRP1	LOC100506985	Disease-activity	-0.18	0.041	0.72
rs12324579	Fr. II eTreg	RASGRP1	DANCR	Disease-activity	-0.24	0.019	0.64
rs12324579	Fr. II eTreg	RASGRP1	FAM63A	Disease-activity	0.15	0.032	0.7
rs12324579	Fr. II eTreg	RASGRP1	KDELC2	Disease-activity	0.18	0.012	0.6
rs12324579	Fr. II eTreg	RASGRP1	ASH2L	Disease-activity	0.44	0.0039	0.51
rs12324579	Fr. II eTreg	RASGRP1	BPHL	Disease-activity	-0.15	0.03	0.69
rs12324579	Fr. II eTreg	RASGRP1	ATP13A1	Disease-activity	0.24	0.032	0.7
rs12324579	Fr. II eTreg	RASGRP1	AKTIP	Disease-activity	-0.21	0.049	0.73
rs12324579	Fr. II eTreg	RASGRP1	BIN2	Disease-activity	-0.52	0.018	0.64
rs12324579	Fr. II eTreg	RASGRP1	SSR3	Disease-activity	0.52	0.0023	0.47
rs12324579	Fr. II eTreg	RASGRP1	EIF3L	Disease-activity	-0.28	0.029	0.68
rs12324579	Fr. II eTreg	RASGRP1	CCR6	Disease-activity	-0.23	0.007	0.56
rs12324579	Fr. II eTreg	RASGRP1	TRIM26	Disease-activity	0.24	0.024	0.67
rs12324579	Fr. II eTreg	RASGRP1	PARP14	Disease-activity	0.13	0.035	0.7
rs12324579	Fr. II eTreg	RASGRP1	EIF3F	Disease-activity	-0.26	0.048	0.73
rs12324579	Fr. II eTreg	RASGRP1	MPDU1	Disease-activity	0.22	0.027	0.68
rs12324579	Fr. II eTreg	RASGRP1	WSB1	Disease-activity	0.35	0.024	0.67
rs12324579	Fr. II eTreg	RASGRP1	MT2A	Disease-activity	0.088	0.044	0.72
rs12324579	Fr. II eTreg	RASGRP1	TNFRSF10D	Disease-activity	-0.12	0.044	0.72
rs12324579	Fr. II eTreg	RASGRP1	LRP10	Disease-activity	0.28	0.034	0.7
rs12324579	Fr. II eTreg	RASGRP1	TRIM69	Disease-activity	0.1	0.047	0.73
rs12324579	Fr. II eTreg	RASGRP1	TDRKH	Disease-activity	-0.25	0.013	0.62
rs12324579	Fr. II eTreg	RASGRP1	TBX21	Disease-activity	0.099	0.02	0.65
rs12324579	Fr. II eTreg	RASGRP1	SYCP2	Disease-activity	-0.12	0.006	0.55
rs12324579	Fr. II eTreg	RASGRP1	LINC01358	Disease-activity	0.13	0.042	0.72
rs12324579	Fr. II eTreg	RASGRP1	DESI1	Disease-activity	0.27	0.02	0.65
rs12324579	Fr. II eTreg	RASGRP1	NCF2	Disease-activity	0.11	0.046	0.73
rs12324579	Fr. II eTreg	RASGRP1	MT1E	Disease-activity	0.073	0.043	0.72
rs12324579	Fr. II eTreg	RASGRP1	HIST1H1C	Disease-activity	0.086	0.047	0.73
rs12324579	Fr. II eTreg	RASGRP1	C1orf109	Disease-activity	-0.19	0.021	0.66
rs12324579	Fr. II eTreg	RASGRP1	TMEM127	Disease-activity	0.39	0.013	0.62
rs12324579	Fr. II eTreg	RASGRP1	CMPK1	Disease-activity	-0.4	0.011	0.6
rs12324579	Fr. II eTreg	RASGRP1	NUDT18	Disease-activity	0.19	0.025	0.67
rs12324579	Fr. II eTreg	RASGRP1	PDCD4	Disease-activity	-0.34	0.0081	0.58
rs12324579	Fr. II eTreg	RASGRP1	AGPAT3	Disease-activity	0.29	0.017	0.64
rs12324579	Fr. II eTreg	RASGRP1	PABPC1	Disease-activity	-0.3	0.019	0.64
rs12324579	Fr. II eTreg	RASGRP1	SLFN13	Disease-activity	0.22	0.025	0.67
rs12324579	Fr. II eTreg	RASGRP1	ITPK1	Disease-activity	0.25	0.013	0.61
rs12324579	Fr. II eTreg	RASGRP1	SERPINB9	Disease-activity	0.2	0.047	0.73
rs12324579	Fr. II eTreg	RASGRP1	PPP3CA	Disease-activity	-0.19	0.018	0.64
rs12324579	Fr. II eTreg	RASGRP1	STX2	Disease-activity	-0.18	0.046	0.73
rs12324579	Fr. II eTreg	RASGRP1	CPEB3	Disease-activity	0.16	0.0016	0.43
rs12324579	Fr. II eTreg	RASGRP1	VPS37B	Disease-activity	0.26	0.035	0.7
rs12324579	Fr. II eTreg	RASGRP1	TRIM38	Disease-activity	0.2	0.044	0.72
rs12324579	Fr. II eTreg	RASGRP1	GCNT2	Disease-activity	0.11	0.023	0.66
rs12324579	Fr. II eTreg	RASGRP1	ICOS	Disease-activity	0.19	0.038	0.71
rs12324579	Fr. II eTreg	RASGRP1	TMEM244	Disease-activity	0.13	0.016	0.63
rs12324579	Fr. II eTreg	RASGRP1	TRMT5	Disease-activity	0.25	0.028	0.68
rs12324579	Fr. II eTreg	RASGRP1	CCR5	Disease-activity	0.092	0.041	0.72
rs12324579	Fr. II eTreg	RASGRP1	ABCB10	Disease-activity	0.23	0.029	0.68
rs12324579	Fr. II eTreg	RASGRP1	NCF1B	Disease-activity	-0.13	0.049	0.73
rs12324579	Fr. II eTreg	RASGRP1	LGALS9C	Disease-activity	0.13	0.014	0.62
rs12324579	Fr. II eTreg	RASGRP1	QSER1	Disease-activity	0.14	0.0063	0.56
rs12324579	Fr. II eTreg	RASGRP1	ZNF10	Disease-activity	-0.089	0.034	0.7
rs12324579	Fr. II eTreg	RASGRP1	L3MBTL3	Disease-activity	0.16	0.045	0.72
rs12324579	Fr. II eTreg	RASGRP1	RPL7	Disease-activity	-0.23	0.025	0.67
rs12324579	Fr. II eTreg	RASGRP1	THEM4	Disease-activity	-0.31	0.013	0.61
rs11055009	Fr. III T	APOLD1	RPS21	Disease-activity	1.1	0.00078	0.37
rs11055009	Fr. III T	APOLD1	RPL32	Disease-activity	1.1	0.0054	0.54
rs11055009	Fr. III T	APOLD1	EEF1B2	Disease-activity	0.7	0.036	0.71
rs11055009	Fr. III T	APOLD1	RPL30	Disease-activity	0.93	0.016	0.63
rs11055009	Fr. III T	APOLD1	RPS3	Disease-activity	0.8	0.032	0.69
rs11055009	Fr. III T	APOLD1	RPS20	Disease-activity	1.1	0.015	0.63
rs11055009	Fr. III T	APOLD1	RPS11	Disease-activity	1.2	0.019	0.64
rs11055009	Fr. III T	APOLD1	BTBD10	Disease-activity	-1	0.02	0.65
rs11055009	Fr. III T	APOLD1	CUL5	Disease-activity	-1.1	0.029	0.69
rs11055009	Fr. III T	APOLD1	RPL11	Disease-activity	0.96	0.032	0.69
rs11055009	Fr. III T	APOLD1	RPL27	Disease-activity	1.2	0.0023	0.46
rs11055009	Fr. III T	APOLD1	RPL39	Disease-activity	1.1	0.0028	0.48
rs11055009	Fr. III T	APOLD1	RPS16	Disease-activity	1.1	0.0035	0.5
rs11055009	Fr. III T	APOLD1	TPT1	Disease-activity	0.92	0.045	0.72
rs11055009	Fr. III T	APOLD1	RPLP2	Disease-activity	0.91	0.0048	0.53
rs11055009	Fr. III T	APOLD1	UBA52	Disease-activity	0.94	0.035	0.7
rs11055009	Fr. III T	APOLD1	RPS28	Disease-activity	0.99	0.0023	0.46
rs11055009	Fr. III T	APOLD1	RPL13A	Disease-activity	0.91	0.019	0.64
rs11055009	Fr. III T	APOLD1	TMEM236	Disease-activity	0.46	0.023	0.66
rs11055009	Fr. III T	APOLD1	C9orf89	Disease-activity	0.98	0.015	0.62
rs11055009	Fr. III T	APOLD1	FAM101B	Disease-activity	0.41	0.036	0.71
rs11055009	Fr. III T	APOLD1	RPL13	Disease-activity	0.71	0.029	0.69
rs11055009	Fr. III T	APOLD1	ATP6V1H	Disease-activity	-1.3	0.027	0.68
rs11055009	Fr. III T	APOLD1	RPS17	Disease-activity	0.91	0.01	0.59
rs11055009	Fr. III T	APOLD1	LNPEP	Disease-activity	-1.1	0.042	0.72
rs11055009	Fr. III T	APOLD1	RPS27	Disease-activity	0.88	0.0054	0.54
rs11055009	Fr. III T	APOLD1	XRN1	Disease-activity	-0.79	0.043	0.72
rs11055009	Fr. III T	APOLD1	C6orf120	Disease-activity	-0.77	0.017	0.64
rs11055009	Fr. III T	APOLD1	PNRC1	Disease-activity	0.86	0.023	0.67
rs11055009	Fr. III T	APOLD1	PIK3IP1	Disease-activity	-0.73	0.018	0.64
rs11055009	Fr. III T	APOLD1	GSS	Disease-activity	-1.2	0.032	0.7
rs11055009	Fr. III T	APOLD1	RPS15A	Disease-activity	1.2	0.0025	0.47
rs11055009	Fr. III T	APOLD1	RPLP1	Disease-activity	1.1	0.0064	0.56
rs11055009	Fr. III T	APOLD1	TBC1D13	Disease-activity	1.5	0.0085	0.58
rs11055009	Fr. III T	APOLD1	SIDT1	Disease-activity	-0.87	0.046	0.73
rs11055009	Fr. III T	APOLD1	PFDN5	Disease-activity	1.4	0.014	0.62
rs11055009	Fr. III T	APOLD1	RPS7	Disease-activity	1.3	0.0036	0.5
rs11055009	Fr. III T	APOLD1	TPD52L2	Disease-activity	1.9	0.037	0.71
rs11055009	Fr. III T	APOLD1	PGAP3	Disease-activity	-1.4	0.016	0.63
rs11055009	Fr. III T	APOLD1	TINF2	Disease-activity	-1.5	0.042	0.72
rs11055009	Fr. III T	APOLD1	LARP4	Disease-activity	-1	0.036	0.71
rs11055009	Fr. III T	APOLD1	UBXN1	Disease-activity	1.3	0.022	0.66
rs11055009	Fr. III T	APOLD1	ATRIP	Disease-activity	1.1	0.037	0.71
rs2618480	Fr. III T	BLK	BORA	Disease-activity	1.4	0.048	0.73
rs2618480	Fr. III T	BLK	KIAA1407	Disease-activity	1.1	0.021	0.65
rs2618480	Fr. III T	BLK	STRBP	Disease-activity	1.5	0.025	0.67
rs2618480	Fr. III T	BLK	TTC9	Disease-activity	-0.68	0.039	0.71
rs2618480	Fr. III T	BLK	PPP2R5B	Disease-activity	1.3	0.039	0.71
rs2618480	Fr. III T	BLK	CTSS	Disease-activity	2.1	0.0063	0.56
rs2618480	Fr. III T	BLK	TRIM69	Disease-activity	0.55	0.033	0.7
rs2618480	Fr. III T	BLK	IFI30	Disease-activity	0.62	0.01	0.59
rs2618480	Fr. III T	BLK	FAM101B	Disease-activity	-0.66	0.034	0.7
rs2618480	Fr. III T	BLK	SORL1	Disease-activity	-0.95	0.041	0.72
rs2618480	Fr. III T	BLK	PIK3IP1	Disease-activity	-0.99	0.027	0.68
rs2618480	Fr. III T	BLK	BCS1L	Disease-activity	-2	0.014	0.62
rs2618480	Fr. III T	BLK	FAM102A	Disease-activity	-1.1	0.048	0.73
rs2618480	Fr. III T	BLK	IL11RA	Disease-activity	-1.6	0.0038	0.51
rs2618480	Fr. III T	BLK	EEPD1	Disease-activity	-0.61	0.031	0.69
rs2618480	Fr. III T	BLK	LDHB	Disease-activity	-2	0.0095	0.59
rs2618480	Fr. III T	BLK	ZNF805	Disease-activity	-1.1	0.025	0.67
rs2618480	Fr. III T	BLK	LINC00282	Disease-activity	-0.51	0.041	0.72
rs2618480	Fr. III T	BLK	LOC284009	Disease-activity	-1	0.024	0.67
rs2618480	Fr. III T	BLK	ROGDI	Disease-activity	-0.87	0.044	0.72
rs2618480	Fr. III T	BLK	SRFBP1	Disease-activity	-1.4	0.046	0.73
rs2618480	Fr. III T	BLK	GNB4	Disease-activity	0.59	0.037	0.71
rs2618480	Fr. III T	BLK	MAGED1	Disease-activity	2.1	0.036	0.71
rs2618480	Fr. III T	BLK	MORC2	Disease-activity	-1.2	0.024	0.67
rs2618480	Fr. III T	BLK	DCTN2	Disease-activity	1.8	0.042	0.72
rs2618480	Fr. III T	BLK	HABP4	Disease-activity	-1.5	0.019	0.64
rs2618480	Fr. III T	BLK	YWHAG	Disease-activity	1.1	0.027	0.68
rs2618480	Fr. III T	BLK	LOC100506985	Disease-activity	-1.1	0.011	0.6
rs2618480	Fr. III T	BLK	ZNF140	Disease-activity	-1.1	0.027	0.68
rs2618480	Fr. III T	BLK	SCPEP1	Disease-activity	1.5	0.0029	0.48
rs2618480	Fr. III T	BLK	ST3GAL5	Disease-activity	1.3	0.003	0.48
rs2618480	Fr. III T	BLK	CHI3L2	Disease-activity	0.41	0.032	0.69
rs2618480	Fr. III T	BLK	ERCC6L2	Disease-activity	-1.5	0.029	0.68
rs2618480	Fr. III T	BLK	SUB1	Disease-activity	2.1	0.0079	0.58
rs2618480	Fr. III T	BLK	FAM96A	Disease-activity	2	0.0082	0.58
rs2618480	Fr. III T	BLK	METTL13	Disease-activity	2.4	0.0093	0.58
rs2618480	Fr. III T	BLK	PNMA1	Disease-activity	-2	0.014	0.62
rs2618480	Fr. III T	BLK	ORC3	Disease-activity	-1.9	0.0068	0.56
rs2618480	Fr. III T	BLK	TSSK3	Disease-activity	-0.82	0.029	0.69
rs2618480	Fr. III T	BLK	C6orf62	Disease-activity	-1.3	0.047	0.73
rs80022860	Fr. III T	ELF1	STRBP	Disease-activity	-0.23	0.033	0.7
rs80022860	Fr. III T	ELF1	FLJ32255	Disease-activity	-0.13	0.029	0.69
rs80022860	Fr. III T	ELF1	STX10	Disease-activity	-0.43	0.0078	0.57
rs80022860	Fr. III T	ELF1	PCYT2	Disease-activity	0.31	0.025	0.67
rs80022860	Fr. III T	ELF1	MCPH1	Disease-activity	0.38	0.041	0.72
rs80022860	Fr. III T	ELF1	STK17A	Disease-activity	-0.35	0.012	0.61
rs80022860	Fr. III T	ELF1	PSMA3	Disease-activity	-0.31	0.032	0.7
rs80022860	Fr. III T	ELF1	DCTN2	Disease-activity	-0.35	0.045	0.72
rs80022860	Fr. III T	ELF1	SCPEP1	Disease-activity	-0.16	0.048	0.73
rs80022860	Fr. III T	ELF1	C3orf38	Disease-activity	-0.38	0.0074	0.57
rs80022860	Fr. III T	ELF1	KIAA0141	Disease-activity	-0.37	0.0066	0.56
rs4731532	Fr. III T	IRF5	LOC100233156	Disease-activity	-0.13	0.026	0.68
rs4731532	Fr. III T	IRF5	STRBP	Disease-activity	-0.51	0.01	0.59
rs4731532	Fr. III T	IRF5	ZNF43	Disease-activity	-0.43	0.0075	0.57
rs4731532	Fr. III T	IRF5	TMEM236	Disease-activity	0.25	0.017	0.63
rs4731532	Fr. III T	IRF5	CCRL2	Disease-activity	0.15	0.047	0.73
rs4731532	Fr. III T	IRF5	FLI1	Disease-activity	0.75	0.023	0.66
rs4731532	Fr. III T	IRF5	DCTN6	Disease-activity	-0.38	0.043	0.72
rs4731532	Fr. III T	IRF5	CYB5R1	Disease-activity	-0.56	0.0071	0.57
rs4731532	Fr. III T	IRF5	ITPRIPL1	Disease-activity	0.34	0.0031	0.49
rs4731532	Fr. III T	IRF5	PARP12	Disease-activity	0.27	0.033	0.7
rs4731532	Fr. III T	IRF5	SYTL1	Disease-activity	0.59	0.028	0.68
rs4731532	Fr. III T	IRF5	TMEM245	Disease-activity	-0.45	0.049	0.73
rs4731532	Fr. III T	IRF5	C1orf52	Disease-activity	-0.53	0.043	0.72
rs4731532	Fr. III T	IRF5	ZNF473	Disease-activity	-0.34	0.05	0.74
rs4731532	Fr. III T	IRF5	ZNF441	Disease-activity	-0.26	0.016	0.63
rs4731532	Fr. III T	IRF5	CDC14B	Disease-activity	-0.23	0.035	0.7
rs4731532	Fr. III T	IRF5	QRSL1	Disease-activity	-0.57	0.019	0.64
rs4731532	Fr. III T	IRF5	XPO1	Disease-activity	-0.4	0.033	0.7
rs4731532	Fr. III T	IRF5	GCLC	Disease-activity	0.28	0.047	0.73
rs4731532	Fr. III T	IRF5	DPM1	Disease-activity	-0.53	0.034	0.7
rs4731532	Fr. III T	IRF5	ZNF781	Disease-activity	-0.23	0.0044	0.52
rs4731532	Fr. III T	IRF5	STX1A	Disease-activity	0.31	0.0036	0.5
rs4731532	Fr. III T	IRF5	MIR600HG	Disease-activity	-0.17	0.044	0.72
rs4731532	Fr. III T	IRF5	HSPA2	Disease-activity	0.23	0.015	0.63
rs4731532	Fr. III T	IRF5	WDR89	Disease-activity	-0.43	0.043	0.72
rs1810677	Fr. III T	PTPRC	MYCBP2	Disease-activity	0.39	0.0041	0.51
rs1810677	Fr. III T	PTPRC	PRPF38B	Disease-activity	-0.38	0.048	0.73
rs1810677	Fr. III T	PTPRC	CCDC50	Disease-activity	0.083	0.02	0.65
rs1810677	Fr. III T	PTPRC	TLR5	Disease-activity	0.061	0.046	0.73
rs1810677	Fr. III T	PTPRC	MIR4426	Disease-activity	-0.14	0.021	0.66
rs1810677	Fr. III T	PTPRC	DGKD	Disease-activity	0.18	0.037	0.71
rs1810677	Fr. III T	PTPRC	MAP1LC3B	Disease-activity	-0.41	0.017	0.63
rs1810677	Fr. III T	PTPRC	POLE3	Disease-activity	-0.35	0.024	0.67
rs1810677	Fr. III T	PTPRC	MMRN1	Disease-activity	-0.041	0.023	0.66
rs1810677	Fr. III T	PTPRC	CCDC78	Disease-activity	0.11	0.045	0.72
rs1810677	Fr. III T	PTPRC	GSS	Disease-activity	-0.23	0.035	0.7
rs1810677	Fr. III T	PTPRC	FCHSD2	Disease-activity	0.14	0.038	0.71
rs1810677	Fr. III T	PTPRC	ZNF441	Disease-activity	0.095	0.04	0.71
rs1810677	Fr. III T	PTPRC	LDHB	Disease-activity	-0.28	0.035	0.7
rs1810677	Fr. III T	PTPRC	SIDT1	Disease-activity	0.25	0.023	0.66
rs1810677	Fr. III T	PTPRC	MIF4GD	Disease-activity	-0.32	0.012	0.61
rs1810677	Fr. III T	PTPRC	AMBRA1	Disease-activity	0.17	0.009	0.58
rs1810677	Fr. III T	PTPRC	STK17A	Disease-activity	-0.25	0.019	0.64
rs1810677	Fr. III T	PTPRC	TPD52L2	Disease-activity	-0.43	0.028	0.68
rs1810677	Fr. III T	PTPRC	ZNF107	Disease-activity	0.14	0.022	0.66
rs1810677	Fr. III T	PTPRC	ECE1	Disease-activity	0.24	0.022	0.66
rs1810677	Fr. III T	PTPRC	DCTN2	Disease-activity	-0.37	0.0087	0.58
rs1810677	Fr. III T	PTPRC	LINC01163	Disease-activity	-0.077	0.042	0.72
rs1810677	Fr. III T	PTPRC	PPP2R2B	Disease-activity	-0.1	0.011	0.6
rs1810677	Fr. III T	PTPRC	GLUD1	Disease-activity	-0.41	0.012	0.61
rs1810677	Fr. III T	PTPRC	TRANK1	Disease-activity	0.11	0.03	0.69
rs1810677	Fr. III T	PTPRC	GNG5	Disease-activity	-0.21	0.028	0.68
rs1810677	Fr. III T	PTPRC	GCA	Disease-activity	0.13	0.041	0.72
rs12324579	Fr. III T	RASGRP1	ISG20	Disease-activity	0.15	0.012	0.61
rs12324579	Fr. III T	RASGRP1	PSMB9	Disease-activity	0.22	0.0091	0.58
rs12324579	Fr. III T	RASGRP1	NAPA	Disease-activity	0.2	0.048	0.73
rs12324579	Fr. III T	RASGRP1	TGFBR2	Disease-activity	-0.12	0.031	0.69
rs12324579	Fr. III T	RASGRP1	TMEM245	Disease-activity	-0.23	0.038	0.71
rs12324579	Fr. III T	RASGRP1	NDN	Disease-activity	0.085	0.029	0.68
rs12324579	Fr. III T	RASGRP1	PSMA5	Disease-activity	0.3	0.033	0.7
rs12324579	Fr. III T	RASGRP1	TIPARP	Disease-activity	0.15	0.035	0.7
rs12324579	Fr. III T	RASGRP1	TMED5	Disease-activity	-0.22	0.046	0.73
rs12324579	Fr. III T	RASGRP1	FAM168B	Disease-activity	-0.14	0.028	0.68
rs12324579	Fr. III T	RASGRP1	PRKAB2	Disease-activity	-0.17	0.042	0.72
rs12324579	Fr. III T	RASGRP1	CRYL1	Disease-activity	-0.15	0.039	0.71
rs12324579	Fr. III T	RASGRP1	DYNLT1	Disease-activity	0.23	0.024	0.67
rs12324579	Fr. III T	RASGRP1	FAM161A	Disease-activity	-0.18	0.014	0.62
rs12324579	Fr. III T	RASGRP1	CCDC146	Disease-activity	0.11	0.042	0.72
rs12324579	Fr. III T	RASGRP1	ZNF37A	Disease-activity	-0.25	0.0091	0.58
rs12324579	Fr. III T	RASGRP1	LINC01260	Disease-activity	0.065	0.046	0.73
rs12324579	Fr. III T	RASGRP1	RABGGTA	Disease-activity	0.21	0.045	0.73
rs12324579	Fr. III T	RASGRP1	EMC7	Disease-activity	0.28	0.045	0.72
rs12324579	Fr. III T	RASGRP1	C6orf62	Disease-activity	0.37	0.0022	0.46
rs11055009	Naive CD8	APOLD1	SPTSSA	Disease-activity	0.94	0.0039	0.51
rs11055009	Naive CD8	APOLD1	TNK2	Disease-activity	-0.53	0.027	0.68
rs11055009	Naive CD8	APOLD1	RBM39	Disease-activity	1.8	0.031	0.69
rs11055009	Naive CD8	APOLD1	RBM11	Disease-activity	-0.4	0.047	0.73
rs11055009	Naive CD8	APOLD1	LARP4	Disease-activity	1.2	0.026	0.67
rs11055009	Naive CD8	APOLD1	RELL2	Disease-activity	-0.71	0.026	0.68
rs11055009	Naive CD8	APOLD1	SETDB2	Disease-activity	1.8	0.018	0.64
rs11055009	Naive CD8	APOLD1	TMEM177	Disease-activity	-1.2	0.0031	0.49
rs11055009	Naive CD8	APOLD1	TMCC2	Disease-activity	-0.52	0.044	0.72
rs11055009	Naive CD8	APOLD1	DOCK7	Disease-activity	-0.29	0.047	0.73
rs11055009	Naive CD8	APOLD1	LIMA1	Disease-activity	0.55	0.04	0.72
rs11055009	Naive CD8	APOLD1	ATP5L	Disease-activity	1.3	0.015	0.62
rs11055009	Naive CD8	APOLD1	BIN2	Disease-activity	1.8	0.014	0.62
rs11055009	Naive CD8	APOLD1	NLRP6	Disease-activity	-0.21	0.045	0.73
rs11055009	Naive CD8	APOLD1	EEF1G	Disease-activity	0.78	0.047	0.73
rs11055009	Naive CD8	APOLD1	CHML	Disease-activity	-0.57	0.034	0.7
rs11055009	Naive CD8	APOLD1	SLC30A5	Disease-activity	1.3	0.026	0.67
rs11055009	Naive CD8	APOLD1	KLHL7	Disease-activity	1.6	0.0068	0.56
rs11055009	Naive CD8	APOLD1	TMEM69	Disease-activity	1.5	0.047	0.73
rs11055009	Naive CD8	APOLD1	RPL7	Disease-activity	1.2	0.0064	0.56
rs11055009	Naive CD8	APOLD1	ATHL1	Disease-activity	-0.33	0.026	0.67
rs11055009	Naive CD8	APOLD1	RBCK1	Disease-activity	-1.1	0.0056	0.55
rs11055009	Naive CD8	APOLD1	STK17B	Disease-activity	0.9	0.02	0.65
rs11055009	Naive CD8	APOLD1	NPIPB15	Disease-activity	0.38	0.012	0.61
rs11055009	Naive CD8	APOLD1	LOC100506985	Disease-activity	0.93	0.02	0.65
rs11055009	Naive CD8	APOLD1	ZNF501	Disease-activity	-0.76	0.0018	0.44
rs11055009	Naive CD8	APOLD1	FAM102A	Disease-activity	-1	0.017	0.64
rs11055009	Naive CD8	APOLD1	RASA3	Disease-activity	-1.2	0.0021	0.46
rs11055009	Naive CD8	APOLD1	ATG9A	Disease-activity	-1	0.041	0.72
rs11055009	Naive CD8	APOLD1	ETHE1	Disease-activity	0.84	0.035	0.7
rs11055009	Naive CD8	APOLD1	FKBPL	Disease-activity	-0.47	0.0062	0.55
rs11055009	Naive CD8	APOLD1	STAU1	Disease-activity	-1.6	0.018	0.64
rs11055009	Naive CD8	APOLD1	PGD	Disease-activity	1.2	0.037	0.71
rs11055009	Naive CD8	APOLD1	CDC27	Disease-activity	1.3	0.034	0.7
rs11055009	Naive CD8	APOLD1	ZNF717	Disease-activity	1	0.0035	0.5
rs11055009	Naive CD8	APOLD1	AFF4	Disease-activity	-0.97	0.041	0.72
rs11055009	Naive CD8	APOLD1	CTBS	Disease-activity	0.89	0.033	0.7
rs11055009	Naive CD8	APOLD1	SLC26A6	Disease-activity	-0.81	0.04	0.71
rs11055009	Naive CD8	APOLD1	STYX	Disease-activity	0.96	0.047	0.73
rs11055009	Naive CD8	APOLD1	HMGB1	Disease-activity	1.1	0.042	0.72
rs11055009	Naive CD8	APOLD1	FOPNL	Disease-activity	1.1	0.033	0.7
rs11055009	Naive CD8	APOLD1	MBOAT4	Disease-activity	0.46	0.0087	0.58
rs11055009	Naive CD8	APOLD1	RIF1	Disease-activity	-1.4	0.0081	0.58
rs11055009	Naive CD8	APOLD1	RPS6	Disease-activity	0.98	0.023	0.66
rs11055009	Naive CD8	APOLD1	HARS	Disease-activity	1.5	0.039	0.71
rs11055009	Naive CD8	APOLD1	POC1B	Disease-activity	1	0.024	0.67
rs11055009	Naive CD8	APOLD1	RPS4X	Disease-activity	0.9	0.02	0.65
rs11055009	Naive CD8	APOLD1	RPL6	Disease-activity	1.2	0.0086	0.58
rs11055009	Naive CD8	APOLD1	TMEM164	Disease-activity	0.7	0.012	0.61
rs11055009	Naive CD8	APOLD1	VPS9D1	Disease-activity	-0.55	0.042	0.72
rs11055009	Naive CD8	APOLD1	NRBF2	Disease-activity	2	0.0015	0.42
rs11055009	Naive CD8	APOLD1	ADM2	Disease-activity	-0.41	0.027	0.68
rs11055009	Naive CD8	APOLD1	ZNF442	Disease-activity	-0.59	0.0068	0.56
rs11055009	Naive CD8	APOLD1	RPL10A	Disease-activity	1.1	0.047	0.73
rs11055009	Naive CD8	APOLD1	POLR2D	Disease-activity	1.4	0.018	0.64
rs11055009	Naive CD8	APOLD1	CSNK1G3	Disease-activity	1	0.01	0.59
rs11055009	Naive CD8	APOLD1	MED11	Disease-activity	0.96	0.05	0.74
rs11055009	Naive CD8	APOLD1	SMIM3	Disease-activity	0.39	0.041	0.72
rs11055009	Naive CD8	APOLD1	GIMAP8	Disease-activity	-1.1	0.0045	0.52
rs11055009	Naive CD8	APOLD1	MRPL19	Disease-activity	1.8	0.013	0.61
rs11055009	Naive CD8	APOLD1	RPS18	Disease-activity	0.97	0.019	0.64
rs2618480	Naive CD8	BLK	RPL5	Disease-activity	0.87	0.016	0.63
rs2618480	Naive CD8	BLK	EEF1B2	Disease-activity	0.87	0.0038	0.51
rs2618480	Naive CD8	BLK	HELZ2	Disease-activity	-0.29	0.013	0.61
rs2618480	Naive CD8	BLK	LIN7B	Disease-activity	0.58	0.011	0.6
rs2618480	Naive CD8	BLK	CRIP1	Disease-activity	0.43	0.0027	0.48
rs2618480	Naive CD8	BLK	RUFY4	Disease-activity	-0.2	0.033	0.7
rs2618480	Naive CD8	BLK	RPL3	Disease-activity	0.65	0.05	0.74
rs2618480	Naive CD8	BLK	GARS	Disease-activity	-1.2	0.038	0.71
rs2618480	Naive CD8	BLK	PSAT1	Disease-activity	-0.75	0.00068	0.35
rs2618480	Naive CD8	BLK	USP25	Disease-activity	-1.1	0.0067	0.56
rs2618480	Naive CD8	BLK	ADD1	Disease-activity	1.7	0.0069	0.56
rs2618480	Naive CD8	BLK	MRPS16	Disease-activity	-1.1	0.022	0.66
rs2618480	Naive CD8	BLK	RELL2	Disease-activity	-0.5	0.049	0.73
rs2618480	Naive CD8	BLK	STK17A	Disease-activity	-0.72	0.012	0.6
rs2618480	Naive CD8	BLK	RPS2	Disease-activity	0.81	0.017	0.63
rs2618480	Naive CD8	BLK	GALNT7	Disease-activity	-0.76	0.0063	0.56
rs2618480	Naive CD8	BLK	SNED1	Disease-activity	0.23	0.0065	0.56
rs2618480	Naive CD8	BLK	DYRK1B	Disease-activity	0.65	0.0037	0.51
rs2618480	Naive CD8	BLK	LRP6	Disease-activity	0.25	0.026	0.68
rs2618480	Naive CD8	BLK	LOC100133669	Disease-activity	-0.35	0.026	0.67
rs2618480	Naive CD8	BLK	NIT1	Disease-activity	1.2	0.012	0.61
rs2618480	Naive CD8	BLK	DGKD	Disease-activity	0.93	0.0093	0.59
rs2618480	Naive CD8	BLK	EIF3F	Disease-activity	1	0.02	0.65
rs2618480	Naive CD8	BLK	ARMCX2	Disease-activity	-0.72	0.00067	0.35
rs2618480	Naive CD8	BLK	EEF1G	Disease-activity	0.71	0.02	0.65
rs2618480	Naive CD8	BLK	LRRC75A-AS1	Disease-activity	1.1	0.0038	0.51
rs2618480	Naive CD8	BLK	ADRB2	Disease-activity	0.28	0.013	0.62
rs2618480	Naive CD8	BLK	KLHL7	Disease-activity	1	0.027	0.68
rs2618480	Naive CD8	BLK	PAICS	Disease-activity	-0.79	0.029	0.69
rs2618480	Naive CD8	BLK	ERF	Disease-activity	0.91	0.00041	0.31
rs2618480	Naive CD8	BLK	TMBIM1	Disease-activity	1	0.013	0.62
rs2618480	Naive CD8	BLK	ZCRB1	Disease-activity	-0.82	0.032	0.69
rs2618480	Naive CD8	BLK	HIST1H2AC	Disease-activity	-0.31	0.0046	0.52
rs2618480	Naive CD8	BLK	ACTR3B	Disease-activity	0.73	0.02	0.65
rs2618480	Naive CD8	BLK	NAPSA	Disease-activity	-0.37	0.045	0.73
rs2618480	Naive CD8	BLK	ATHL1	Disease-activity	0.36	0.02	0.65
rs2618480	Naive CD8	BLK	RBMXL1	Disease-activity	-0.81	0.01	0.59
rs2618480	Naive CD8	BLK	ZNRF2	Disease-activity	-0.79	0.046	0.73
rs2618480	Naive CD8	BLK	LOC100132111	Disease-activity	0.35	0.027	0.68
rs2618480	Naive CD8	BLK	EIF4A2	Disease-activity	-1.1	0.046	0.73
rs2618480	Naive CD8	BLK	LITAF	Disease-activity	1.2	0.017	0.63
rs2618480	Naive CD8	BLK	RPL13A	Disease-activity	0.84	0.027	0.68
rs2618480	Naive CD8	BLK	MTERF3	Disease-activity	-1.2	0.016	0.63
rs2618480	Naive CD8	BLK	MIR616	Disease-activity	0.49	0.013	0.62
rs2618480	Naive CD8	BLK	DDB2	Disease-activity	0.63	0.045	0.73
rs2618480	Naive CD8	BLK	EEF1A1	Disease-activity	0.95	0.0043	0.52
rs2618480	Naive CD8	BLK	KLRC1	Disease-activity	0.29	0.037	0.71
rs2618480	Naive CD8	BLK	EIF4B	Disease-activity	1.1	0.012	0.61
rs2618480	Naive CD8	BLK	LOC728554	Disease-activity	0.64	0.016	0.63
rs2618480	Naive CD8	BLK	IL11RA	Disease-activity	1.1	0.00081	0.37
rs2618480	Naive CD8	BLK	GYLTL1B	Disease-activity	0.28	0.0085	0.58
rs2618480	Naive CD8	BLK	ERAP1	Disease-activity	0.82	0.012	0.61
rs2618480	Naive CD8	BLK	RPS3	Disease-activity	0.97	0.0041	0.52
rs2618480	Naive CD8	BLK	RPL4	Disease-activity	0.76	0.024	0.67
rs2618480	Naive CD8	BLK	FHOD1	Disease-activity	0.53	0.016	0.63
rs2618480	Naive CD8	BLK	RPL10	Disease-activity	0.87	0.021	0.66
rs2618480	Naive CD8	BLK	RPGR	Disease-activity	0.69	0.043	0.72
rs2618480	Naive CD8	BLK	TRAPPC13	Disease-activity	-1.2	0.013	0.62
rs2618480	Naive CD8	BLK	STX1A	Disease-activity	0.38	0.04	0.72
rs2618480	Naive CD8	BLK	PGAM5	Disease-activity	-1.2	0.0027	0.48
rs2618480	Naive CD8	BLK	POLK	Disease-activity	-1.2	0.0031	0.49
rs2618480	Naive CD8	BLK	UBL3	Disease-activity	0.72	0.048	0.73
rs2618480	Naive CD8	BLK	RECK	Disease-activity	0.82	0.026	0.67
rs2618480	Naive CD8	BLK	AHSA1	Disease-activity	-1.1	0.033	0.7
rs2618480	Naive CD8	BLK	HIST1H2BD	Disease-activity	-0.34	0.047	0.73
rs2618480	Naive CD8	BLK	ASCC3	Disease-activity	1.1	0.0017	0.43
rs2618480	Naive CD8	BLK	PHF20	Disease-activity	-1.3	0.029	0.69
rs2618480	Naive CD8	BLK	RPS8	Disease-activity	0.72	0.042	0.72
rs2618480	Naive CD8	BLK	GNPNAT1	Disease-activity	-0.8	0.0061	0.55
rs2618480	Naive CD8	BLK	GORASP1	Disease-activity	-0.62	0.025	0.67
rs2618480	Naive CD8	BLK	PABPC1	Disease-activity	1.1	0.0094	0.59
rs2618480	Naive CD8	BLK	RPL6	Disease-activity	1	0.0074	0.57
rs2618480	Naive CD8	BLK	CRIP2	Disease-activity	0.37	0.00017	0.25
rs2618480	Naive CD8	BLK	LARP1B	Disease-activity	0.88	0.003	0.48
rs2618480	Naive CD8	BLK	CCDC85B	Disease-activity	-0.45	0.037	0.71
rs2618480	Naive CD8	BLK	ST3GAL1	Disease-activity	2	0.0023	0.46
rs2618480	Naive CD8	BLK	AGFG2	Disease-activity	0.71	0.03	0.69
rs2618480	Naive CD8	BLK	UBXN8	Disease-activity	0.64	0.047	0.73
rs2618480	Naive CD8	BLK	TPX2	Disease-activity	0.28	0.0059	0.55
rs2618480	Naive CD8	BLK	RXRA	Disease-activity	0.39	0.013	0.61
rs2618480	Naive CD8	BLK	NOC3L	Disease-activity	-1	0.021	0.65
rs2618480	Naive CD8	BLK	PAK2	Disease-activity	0.91	0.03	0.69
rs2618480	Naive CD8	BLK	ZNF442	Disease-activity	-0.47	0.0017	0.43
rs2618480	Naive CD8	BLK	LAYN	Disease-activity	-0.3	0.0079	0.57
rs2618480	Naive CD8	BLK	BSDC1	Disease-activity	2.2	0.0011	0.4
rs2618480	Naive CD8	BLK	ZFP37	Disease-activity	0.39	0.047	0.73
rs2618480	Naive CD8	BLK	IFFO2	Disease-activity	0.47	0.0089	0.58
rs2618480	Naive CD8	BLK	NELL2	Disease-activity	0.66	0.012	0.6
rs2618480	Naive CD8	BLK	IGF1R	Disease-activity	0.36	0.045	0.73
rs2618480	Naive CD8	BLK	GOSR1	Disease-activity	-1.3	0.038	0.71
rs2618480	Naive CD8	BLK	UCP3	Disease-activity	0.54	0.013	0.62
rs2618480	Naive CD8	BLK	TOP1	Disease-activity	-1.5	0.0026	0.48
rs2618480	Naive CD8	BLK	KCTD6	Disease-activity	0.64	0.033	0.7
rs2618480	Naive CD8	BLK	GSTA4	Disease-activity	0.34	0.0086	0.58
rs2618480	Naive CD8	BLK	RNF111	Disease-activity	0.92	0.038	0.71
rs2618480	Naive CD8	BLK	MED11	Disease-activity	-0.96	0.016	0.63
rs2618480	Naive CD8	BLK	TPT1	Disease-activity	0.7	0.024	0.67
rs2618480	Naive CD8	BLK	PTPRA	Disease-activity	-1.4	0.024	0.67
rs2618480	Naive CD8	BLK	ARHGAP10	Disease-activity	0.31	0.041	0.72
rs2618480	Naive CD8	BLK	PAPSS1	Disease-activity	-0.78	0.023	0.67
rs2618480	Naive CD8	BLK	MRPL13	Disease-activity	-1.1	0.0068	0.56
rs2618480	Naive CD8	BLK	TGFBR3	Disease-activity	0.33	0.024	0.67
rs2618480	Naive CD8	BLK	MEST	Disease-activity	-0.29	0.0069	0.56
rs2618480	Naive CD8	BLK	HSPG2	Disease-activity	0.35	0.0075	0.57
rs2618480	Naive CD8	BLK	PLAGL1	Disease-activity	-0.32	0.018	0.64
rs2618480	Naive CD8	BLK	PINK1	Disease-activity	0.6	0.046	0.73
rs2618480	Naive CD8	BLK	C11orf49	Disease-activity	-1	0.014	0.62
rs80022860	Naive CD8	ELF1	UBE2E3	Disease-activity	-0.23	0.0017	0.43
rs80022860	Naive CD8	ELF1	VIPR1	Disease-activity	0.15	0.023	0.66
rs80022860	Naive CD8	ELF1	PABPC4	Disease-activity	0.22	0.047	0.73
rs80022860	Naive CD8	ELF1	IFNGR1	Disease-activity	-0.31	0.0023	0.46
rs80022860	Naive CD8	ELF1	GSN	Disease-activity	-0.12	0.012	0.61
rs80022860	Naive CD8	ELF1	SCAMP2	Disease-activity	-0.51	0.0077	0.57
rs80022860	Naive CD8	ELF1	OBFC1	Disease-activity	-0.29	0.035	0.7
rs80022860	Naive CD8	ELF1	BZW2	Disease-activity	0.21	0.043	0.72
rs80022860	Naive CD8	ELF1	CHD1	Disease-activity	0.28	0.036	0.71
rs80022860	Naive CD8	ELF1	LOC100506985	Disease-activity	0.17	0.046	0.73
rs80022860	Naive CD8	ELF1	SEPSECS	Disease-activity	0.28	0.0017	0.43
rs80022860	Naive CD8	ELF1	KLRC1	Disease-activity	-0.098	0.0096	0.59
rs80022860	Naive CD8	ELF1	AHCYL1	Disease-activity	0.48	0.0053	0.54
rs80022860	Naive CD8	ELF1	FMR1	Disease-activity	0.21	0.0083	0.58
rs80022860	Naive CD8	ELF1	UAP1	Disease-activity	-0.23	0.012	0.6
rs80022860	Naive CD8	ELF1	TPP2	Disease-activity	0.2	0.047	0.73
rs80022860	Naive CD8	ELF1	PBX4	Disease-activity	-0.12	0.04	0.71
rs80022860	Naive CD8	ELF1	SDHA	Disease-activity	-0.4	0.029	0.69
rs80022860	Naive CD8	ELF1	WDR1	Disease-activity	-0.31	0.046	0.73
rs80022860	Naive CD8	ELF1	LOC100996286	Disease-activity	-0.11	0.047	0.73
rs80022860	Naive CD8	ELF1	BTBD11	Disease-activity	0.17	0.046	0.73
rs80022860	Naive CD8	ELF1	PPP2R2B	Disease-activity	-0.053	0.04	0.72
rs80022860	Naive CD8	ELF1	HTRA2	Disease-activity	-0.29	0.0047	0.53
rs80022860	Naive CD8	ELF1	RNF130	Disease-activity	-0.18	0.036	0.71
rs80022860	Naive CD8	ELF1	VN1R1	Disease-activity	0.12	0.033	0.7
rs80022860	Naive CD8	ELF1	DENND5A	Disease-activity	0.2	0.049	0.73
rs80022860	Naive CD8	ELF1	CRIP2	Disease-activity	-0.059	0.037	0.71
rs80022860	Naive CD8	ELF1	TMEM222	Disease-activity	-0.26	0.041	0.72
rs80022860	Naive CD8	ELF1	NOC3L	Disease-activity	0.36	0.0037	0.51
rs80022860	Naive CD8	ELF1	C3orf33	Disease-activity	-0.19	0.023	0.66
rs80022860	Naive CD8	ELF1	FAM219B	Disease-activity	0.28	0.042	0.72
rs80022860	Naive CD8	ELF1	SPNS3	Disease-activity	-0.25	0.04	0.72
rs80022860	Naive CD8	ELF1	PPARGC1B	Disease-activity	0.2	0.0041	0.51
rs80022860	Naive CD8	ELF1	CPT2	Disease-activity	-0.31	0.016	0.63
rs80022860	Naive CD8	ELF1	KRT2	Disease-activity	0.088	0.014	0.62
rs80022860	Naive CD8	ELF1	RNF111	Disease-activity	0.31	0.018	0.64
rs80022860	Naive CD8	ELF1	TMEM109	Disease-activity	-0.31	0.0074	0.57
rs80022860	Naive CD8	ELF1	SMIM3	Disease-activity	-0.1	0.044	0.72
rs80022860	Naive CD8	ELF1	SLC9A3R1	Disease-activity	-0.26	0.0066	0.56
rs80022860	Naive CD8	ELF1	GALK1	Disease-activity	-0.17	0.012	0.61
rs11055009	CM CD8	APOLD1	TWF1	Disease-activity	-0.88	0.05	0.74
rs11055009	CM CD8	APOLD1	EPS8L1	Disease-activity	0.52	0.011	0.6
rs11055009	CM CD8	APOLD1	GINS1	Disease-activity	0.26	0.023	0.66
rs11055009	CM CD8	APOLD1	LINC01336	Disease-activity	-0.54	0.039	0.71
rs11055009	CM CD8	APOLD1	CDCA4	Disease-activity	0.88	0.03	0.69
rs11055009	CM CD8	APOLD1	TREX1	Disease-activity	0.67	0.04	0.72
rs11055009	CM CD8	APOLD1	ZNRF2	Disease-activity	-1.1	0.032	0.69
rs11055009	CM CD8	APOLD1	CYB5R4	Disease-activity	-1.2	0.028	0.68
rs11055009	CM CD8	APOLD1	BRIP1	Disease-activity	0.37	0.049	0.73
rs11055009	CM CD8	APOLD1	RPP25	Disease-activity	0.56	0.017	0.64
rs11055009	CM CD8	APOLD1	THAP4	Disease-activity	0.88	0.049	0.73
rs11055009	CM CD8	APOLD1	SMYD3	Disease-activity	0.79	0.047	0.73
rs11055009	CM CD8	APOLD1	RILPL1	Disease-activity	-0.69	0.0081	0.58
rs11055009	CM CD8	APOLD1	PRIM2	Disease-activity	0.78	0.026	0.68
rs11055009	CM CD8	APOLD1	ACP5	Disease-activity	-0.62	0.028	0.68
rs11055009	CM CD8	APOLD1	TMEM14A	Disease-activity	0.73	0.043	0.72
rs2618480	CM CD8	BLK	GATSL2	Disease-activity	0.52	0.048	0.73
rs2618480	CM CD8	BLK	PSMB2	Disease-activity	0.66	0.041	0.72
rs2618480	CM CD8	BLK	GZMH	Disease-activity	0.14	0.024	0.67
rs2618480	CM CD8	BLK	CBFA2T2	Disease-activity	-0.9	0.045	0.73
rs2618480	CM CD8	BLK	TUBA1C	Disease-activity	0.5	0.027	0.68
rs2618480	CM CD8	BLK	ASUN	Disease-activity	0.9	0.042	0.72
rs2618480	CM CD8	BLK	PCNA	Disease-activity	0.38	0.046	0.73
rs2618480	CM CD8	BLK	CCDC130	Disease-activity	-0.85	0.032	0.7
rs2618480	CM CD8	BLK	NGDN	Disease-activity	-2.2	0.00097	0.39
rs2618480	CM CD8	BLK	SNRPF	Disease-activity	0.59	0.048	0.73
rs2618480	CM CD8	BLK	CEP68	Disease-activity	-0.69	0.032	0.7
rs2618480	CM CD8	BLK	TRMT2B	Disease-activity	-1.1	0.036	0.71
rs2618480	CM CD8	BLK	PCK2	Disease-activity	0.88	0.015	0.62
rs2618480	CM CD8	BLK	NFIA	Disease-activity	-0.46	0.018	0.64
rs2618480	CM CD8	BLK	FTL	Disease-activity	-0.94	0.041	0.72
rs2618480	CM CD8	BLK	PAOX	Disease-activity	-0.52	0.044	0.72
rs2618480	CM CD8	BLK	TOMM40L	Disease-activity	0.68	0.046	0.73
rs2618480	CM CD8	BLK	ISYNA1	Disease-activity	-0.59	0.046	0.73
rs2618480	CM CD8	BLK	ECI2	Disease-activity	-1.7	0.0032	0.49
rs2618480	CM CD8	BLK	ADHFE1	Disease-activity	-0.54	0.037	0.71
rs2618480	CM CD8	BLK	N6AMT1	Disease-activity	-0.71	0.021	0.65
rs2618480	CM CD8	BLK	C1orf198	Disease-activity	-0.59	0.012	0.61
rs2618480	CM CD8	BLK	CHAF1B	Disease-activity	0.36	0.023	0.66
rs2618480	CM CD8	BLK	ZWILCH	Disease-activity	0.66	0.027	0.68
rs2618480	CM CD8	BLK	ZFAND2B	Disease-activity	-1.4	0.033	0.7
rs2618480	CM CD8	BLK	GK	Disease-activity	0.64	0.015	0.62
rs2618480	CM CD8	BLK	IBTK	Disease-activity	0.98	0.043	0.72
rs2618480	CM CD8	BLK	TPM4	Disease-activity	0.66	0.022	0.66
rs2618480	CM CD8	BLK	TMEM135	Disease-activity	1.2	0.00048	0.33
rs2618480	CM CD8	BLK	LYPD3	Disease-activity	-0.54	0.0081	0.58
rs2618480	CM CD8	BLK	SSBP2	Disease-activity	-0.35	0.033	0.7
rs2618480	CM CD8	BLK	ZNRD1-AS1	Disease-activity	-0.51	0.042	0.72
rs2618480	CM CD8	BLK	TNFAIP8	Disease-activity	-1	0.042	0.72
rs2618480	CM CD8	BLK	GINS1	Disease-activity	0.22	0.035	0.7
rs2618480	CM CD8	BLK	UNC93B1	Disease-activity	-0.56	0.043	0.72
rs2618480	CM CD8	BLK	MCM7	Disease-activity	0.38	0.04	0.71
rs2618480	CM CD8	BLK	RRM1	Disease-activity	0.76	0.0081	0.58
rs2618480	CM CD8	BLK	JADE1	Disease-activity	-0.97	0.0084	0.58
rs2618480	CM CD8	BLK	P3H3	Disease-activity	-0.34	0.011	0.6
rs2618480	CM CD8	BLK	MCCC2	Disease-activity	0.73	0.046	0.73
rs2618480	CM CD8	BLK	C6orf62	Disease-activity	-1	0.026	0.67
rs2618480	CM CD8	BLK	RNF10	Disease-activity	1.5	0.03	0.69
rs2618480	CM CD8	BLK	CMPK1	Disease-activity	-1.5	0.024	0.67
rs2618480	CM CD8	BLK	ARHGAP10	Disease-activity	0.52	0.049	0.73
rs2618480	CM CD8	BLK	SLC1A4	Disease-activity	0.31	0.039	0.71
rs2618480	CM CD8	BLK	STMN3	Disease-activity	-0.67	0.028	0.68
rs2618480	CM CD8	BLK	SPON2	Disease-activity	0.2	0.038	0.71
rs2618480	CM CD8	BLK	ENTPD6	Disease-activity	-0.88	0.044	0.72
rs2618480	CM CD8	BLK	C19orf66	Disease-activity	-1.4	0.013	0.61
rs2618480	CM CD8	BLK	TRIM26	Disease-activity	0.82	0.045	0.73
rs2618480	CM CD8	BLK	PRKCQ	Disease-activity	1.6	0.05	0.74
rs2618480	CM CD8	BLK	CX3CR1	Disease-activity	0.16	0.04	0.71
rs2618480	CM CD8	BLK	MYO9A	Disease-activity	-0.62	0.041	0.72
rs2618480	CM CD8	BLK	HABP4	Disease-activity	-0.57	0.01	0.59
rs2618480	CM CD8	BLK	PAIP2B	Disease-activity	-0.44	0.023	0.66
rs2618480	CM CD8	BLK	CHAF1A	Disease-activity	0.38	0.047	0.73
rs2618480	CM CD8	BLK	TXNRD1	Disease-activity	0.78	0.044	0.72
rs2618480	CM CD8	BLK	FGFBP2	Disease-activity	0.21	0.028	0.68
rs2618480	CM CD8	BLK	IMMP2L	Disease-activity	-1.1	0.0012	0.4
rs2618480	CM CD8	BLK	MCM5	Disease-activity	0.36	0.04	0.72
rs2618480	CM CD8	BLK	ANKRD12	Disease-activity	-0.78	0.036	0.71
rs2618480	CM CD8	BLK	ACAA2	Disease-activity	0.59	0.018	0.64
rs2618480	CM CD8	BLK	ATP6V1A	Disease-activity	0.71	0.034	0.7
rs2618480	CM CD8	BLK	TTC3	Disease-activity	-0.82	0.026	0.67
rs2618480	CM CD8	BLK	LRRC42	Disease-activity	0.66	0.015	0.62
rs2618480	CM CD8	BLK	CRY2	Disease-activity	-0.74	0.037	0.71
rs2618480	CM CD8	BLK	RDH11	Disease-activity	-1.9	0.02	0.65
rs2618480	CM CD8	BLK	PDXP	Disease-activity	0.6	0.026	0.68
rs2618480	CM CD8	BLK	SLC29A2	Disease-activity	-0.73	0.014	0.62
rs2618480	CM CD8	BLK	BBS2	Disease-activity	-0.78	0.013	0.62
rs2618480	CM CD8	BLK	PPIP5K1	Disease-activity	-0.81	0.0062	0.55
rs2618480	CM CD8	BLK	EPN1	Disease-activity	0.91	0.022	0.66
rs2618480	CM CD8	BLK	LEPROT	Disease-activity	-0.44	0.05	0.74
rs2618480	CM CD8	BLK	RAB36	Disease-activity	0.32	0.046	0.73
rs2618480	CM CD8	BLK	PHF20	Disease-activity	-1.3	0.035	0.7
rs2618480	CM CD8	BLK	PKNOX1	Disease-activity	-1.1	0.029	0.69
rs2618480	CM CD8	BLK	POU6F1	Disease-activity	-0.37	0.0089	0.58
rs2618480	CM CD8	BLK	F11R	Disease-activity	-0.63	0.044	0.72
rs2618480	CM CD8	BLK	KCTD9	Disease-activity	0.87	0.0029	0.48
rs2618480	CM CD8	BLK	DKK3	Disease-activity	-0.25	0.014	0.62
rs2618480	CM CD8	BLK	TBRG1	Disease-activity	-1.8	0.003	0.48
rs2618480	CM CD8	BLK	MBD4	Disease-activity	-1.8	0.023	0.66
rs2618480	CM CD8	BLK	CXCL16	Disease-activity	-0.32	0.049	0.73
rs2618480	CM CD8	BLK	TSPAN32	Disease-activity	-0.46	0.019	0.64
rs2618480	CM CD8	BLK	CKMT2-AS1	Disease-activity	-0.69	0.033	0.7
rs2618480	CM CD8	BLK	WDR76	Disease-activity	0.58	0.0098	0.59
rs2618480	CM CD8	BLK	ITSN1	Disease-activity	-0.35	0.049	0.73
rs2618480	CM CD8	BLK	CATSPER2	Disease-activity	-0.44	0.04	0.72
rs2618480	CM CD8	BLK	DCP1A	Disease-activity	-2.2	0.00073	0.36
rs2618480	CM CD8	BLK	GDAP1	Disease-activity	0.61	0.011	0.6
rs2618480	CM CD8	BLK	ZMAT3	Disease-activity	0.61	0.04	0.72
rs2618480	CM CD8	BLK	CLK3	Disease-activity	-1.4	0.043	0.72
rs2618480	CM CD8	BLK	ADAMTS10	Disease-activity	-0.23	0.05	0.74
rs2618480	CM CD8	BLK	DERA	Disease-activity	0.75	0.041	0.72
rs2618480	CM CD8	BLK	RMI1	Disease-activity	0.6	0.025	0.67
rs2618480	CM CD8	BLK	PRSS23	Disease-activity	0.32	0.0089	0.58
rs2618480	CM CD8	BLK	CAND2	Disease-activity	-0.39	0.0062	0.55
rs2618480	CM CD8	BLK	AGO1	Disease-activity	0.99	0.0079	0.58
rs2618480	CM CD8	BLK	SORBS3	Disease-activity	-0.49	0.048	0.73
rs2618480	CM CD8	BLK	ABCB10	Disease-activity	0.95	0.019	0.64
rs2618480	CM CD8	BLK	NAA50	Disease-activity	0.94	0.032	0.69
rs2618480	CM CD8	BLK	TMEM55B	Disease-activity	-1.1	0.027	0.68
rs2618480	CM CD8	BLK	RNF130	Disease-activity	-0.29	0.037	0.71
rs2618480	CM CD8	BLK	NCAPH	Disease-activity	0.38	0.02	0.65
rs2618480	CM CD8	BLK	LOC100996286	Disease-activity	-0.43	0.0057	0.55
rs2618480	CM CD8	BLK	HOOK1	Disease-activity	-0.59	0.002	0.45
rs2618480	CM CD8	BLK	POMT1	Disease-activity	1.5	0.009	0.58
rs2618480	CM CD8	BLK	TNFRSF1B	Disease-activity	0.88	0.027	0.68
rs80022860	CM CD8	ELF1	TRIP13	Disease-activity	-0.062	0.032	0.69
rs80022860	CM CD8	ELF1	FABP5	Disease-activity	-0.071	0.021	0.65
rs80022860	CM CD8	ELF1	UBXN11	Disease-activity	0.16	0.05	0.73
rs80022860	CM CD8	ELF1	SFMBT1	Disease-activity	0.13	0.043	0.72
rs80022860	CM CD8	ELF1	TUBA1C	Disease-activity	-0.14	0.028	0.68
rs80022860	CM CD8	ELF1	PIK3AP1	Disease-activity	-0.074	0.01	0.59
rs80022860	CM CD8	ELF1	CDKN3	Disease-activity	-0.067	0.017	0.64
rs80022860	CM CD8	ELF1	VDAC3	Disease-activity	-0.31	0.035	0.7
rs80022860	CM CD8	ELF1	MCM4	Disease-activity	-0.07	0.032	0.69
rs80022860	CM CD8	ELF1	AIMP2	Disease-activity	-0.15	0.022	0.66
rs80022860	CM CD8	ELF1	SLC26A11	Disease-activity	0.12	0.035	0.7
rs80022860	CM CD8	ELF1	CCDC130	Disease-activity	0.27	0.021	0.65
rs80022860	CM CD8	ELF1	G3BP1	Disease-activity	-0.3	0.049	0.73
rs80022860	CM CD8	ELF1	C2orf47	Disease-activity	-0.21	0.014	0.62
rs80022860	CM CD8	ELF1	HDHD1	Disease-activity	-0.21	0.0064	0.56
rs80022860	CM CD8	ELF1	FEN1	Disease-activity	-0.099	0.019	0.64
rs80022860	CM CD8	ELF1	OLA1	Disease-activity	-0.18	0.041	0.72
rs80022860	CM CD8	ELF1	YWHAQ	Disease-activity	-0.2	0.042	0.72
rs80022860	CM CD8	ELF1	PCK2	Disease-activity	-0.17	0.039	0.71
rs80022860	CM CD8	ELF1	MCM6	Disease-activity	-0.14	0.045	0.73
rs80022860	CM CD8	ELF1	GGCT	Disease-activity	-0.13	0.037	0.71
rs80022860	CM CD8	ELF1	TOMM34	Disease-activity	-0.18	0.034	0.7
rs80022860	CM CD8	ELF1	FTL	Disease-activity	0.27	0.023	0.66
rs80022860	CM CD8	ELF1	NAT6	Disease-activity	0.22	0.038	0.71
rs80022860	CM CD8	ELF1	GARS	Disease-activity	-0.31	0.03	0.69
rs80022860	CM CD8	ELF1	ACTR3	Disease-activity	-0.38	0.0049	0.53
rs80022860	CM CD8	ELF1	AGPS	Disease-activity	-0.25	0.017	0.64
rs80022860	CM CD8	ELF1	UQCRC2	Disease-activity	-0.23	0.043	0.72
rs80022860	CM CD8	ELF1	PSAT1	Disease-activity	-0.12	0.0063	0.56
rs80022860	CM CD8	ELF1	RCC1	Disease-activity	-0.14	0.008	0.58
rs80022860	CM CD8	ELF1	TIPIN	Disease-activity	-0.12	0.017	0.63
rs80022860	CM CD8	ELF1	TUBB	Disease-activity	-0.19	0.013	0.62
rs80022860	CM CD8	ELF1	NUP37	Disease-activity	-0.21	0.02	0.65
rs80022860	CM CD8	ELF1	RAD18	Disease-activity	-0.26	0.0093	0.58
rs80022860	CM CD8	ELF1	TPM4	Disease-activity	-0.16	0.04	0.72
rs80022860	CM CD8	ELF1	KLHL36	Disease-activity	0.17	0.034	0.7
rs80022860	CM CD8	ELF1	NASP	Disease-activity	-0.26	0.014	0.62
rs80022860	CM CD8	ELF1	CPSF3	Disease-activity	-0.23	0.022	0.66
rs80022860	CM CD8	ELF1	HMMR	Disease-activity	-0.055	0.023	0.66
rs80022860	CM CD8	ELF1	ACAT1	Disease-activity	-0.17	0.049	0.73
rs80022860	CM CD8	ELF1	FANCA	Disease-activity	-0.12	0.023	0.66
rs80022860	CM CD8	ELF1	GINS1	Disease-activity	-0.082	0.0023	0.46
rs80022860	CM CD8	ELF1	WDHD1	Disease-activity	-0.12	0.038	0.71
rs80022860	CM CD8	ELF1	CXorf65	Disease-activity	0.13	0.035	0.7
rs80022860	CM CD8	ELF1	NOL4L	Disease-activity	0.17	0.019	0.64
rs80022860	CM CD8	ELF1	MCM7	Disease-activity	-0.12	0.031	0.69
rs80022860	CM CD8	ELF1	RRM1	Disease-activity	-0.19	0.038	0.71
rs80022860	CM CD8	ELF1	CENPN	Disease-activity	-0.092	0.019	0.64
rs80022860	CM CD8	ELF1	NRAS	Disease-activity	-0.25	0.02	0.65
rs80022860	CM CD8	ELF1	GTF2H1	Disease-activity	-0.44	0.0073	0.57
rs80022860	CM CD8	ELF1	TBC1D1	Disease-activity	-0.27	0.0035	0.5
rs80022860	CM CD8	ELF1	BSDC1	Disease-activity	0.48	0.0039	0.51
rs80022860	CM CD8	ELF1	STARD10	Disease-activity	0.13	0.034	0.7
rs80022860	CM CD8	ELF1	MAD2L1	Disease-activity	-0.18	0.017	0.63
rs80022860	CM CD8	ELF1	TBC1D31	Disease-activity	-0.22	0.01	0.59
rs80022860	CM CD8	ELF1	CAMK2G	Disease-activity	0.19	0.047	0.73
rs80022860	CM CD8	ELF1	ZBTB20	Disease-activity	0.15	0.046	0.73
rs80022860	CM CD8	ELF1	PPIP5K2	Disease-activity	-0.25	0.049	0.73
rs80022860	CM CD8	ELF1	GCH1	Disease-activity	-0.18	0.038	0.71
rs80022860	CM CD8	ELF1	TTK	Disease-activity	-0.068	0.017	0.64
rs80022860	CM CD8	ELF1	PLK1	Disease-activity	-0.048	0.034	0.7
rs80022860	CM CD8	ELF1	CHEK1	Disease-activity	-0.066	0.048	0.73
rs80022860	CM CD8	ELF1	PLXDC1	Disease-activity	-0.088	0.047	0.73
rs80022860	CM CD8	ELF1	MFN1	Disease-activity	-0.29	0.0037	0.51
rs80022860	CM CD8	ELF1	FAM98A	Disease-activity	-0.23	0.04	0.72
rs80022860	CM CD8	ELF1	ACTG1	Disease-activity	-0.18	0.049	0.73
rs80022860	CM CD8	ELF1	SLC16A11	Disease-activity	0.12	0.025	0.67
rs80022860	CM CD8	ELF1	EIF1	Disease-activity	0.27	0.018	0.64
rs80022860	CM CD8	ELF1	DSCC1	Disease-activity	-0.071	0.024	0.67
rs80022860	CM CD8	ELF1	DCAF13	Disease-activity	-0.28	0.0098	0.59
rs80022860	CM CD8	ELF1	SGPP1	Disease-activity	-0.29	0.03	0.69
rs80022860	CM CD8	ELF1	TAZ	Disease-activity	0.31	0.016	0.63
rs80022860	CM CD8	ELF1	KIF2C	Disease-activity	-0.058	0.015	0.62
rs80022860	CM CD8	ELF1	ENTPD6	Disease-activity	0.25	0.026	0.67
rs80022860	CM CD8	ELF1	ELOVL5	Disease-activity	-0.19	0.042	0.72
rs80022860	CM CD8	ELF1	RABEP1	Disease-activity	-0.29	0.039	0.71
rs80022860	CM CD8	ELF1	SPSB3	Disease-activity	0.21	0.031	0.69
rs80022860	CM CD8	ELF1	NUDT21	Disease-activity	-0.4	0.0086	0.58
rs80022860	CM CD8	ELF1	C9orf89	Disease-activity	0.15	0.021	0.65
rs80022860	CM CD8	ELF1	SLBP	Disease-activity	-0.17	0.036	0.71
rs80022860	CM CD8	ELF1	BUB1	Disease-activity	-0.069	0.036	0.71
rs80022860	CM CD8	ELF1	TBX21	Disease-activity	-0.081	0.018	0.64
rs80022860	CM CD8	ELF1	ATG14	Disease-activity	0.22	0.045	0.73
rs80022860	CM CD8	ELF1	MAPRE3	Disease-activity	0.11	0.037	0.71
rs80022860	CM CD8	ELF1	MMADHC	Disease-activity	-0.22	0.036	0.71
rs80022860	CM CD8	ELF1	LRR1	Disease-activity	-0.14	0.039	0.71
rs80022860	CM CD8	ELF1	ANKRD12	Disease-activity	0.22	0.042	0.72
rs80022860	CM CD8	ELF1	ATP6V1A	Disease-activity	-0.23	0.05	0.74
rs80022860	CM CD8	ELF1	RTCA	Disease-activity	-0.28	0.034	0.7
rs80022860	CM CD8	ELF1	CYB5R4	Disease-activity	-0.32	0.0088	0.58
rs80022860	CM CD8	ELF1	YARS	Disease-activity	-0.19	0.0043	0.52
rs80022860	CM CD8	ELF1	ATAD2	Disease-activity	-0.22	0.0077	0.57
rs80022860	CM CD8	ELF1	LRRC42	Disease-activity	-0.19	0.014	0.62
rs80022860	CM CD8	ELF1	GRSF1	Disease-activity	-0.42	0.0073	0.57
rs80022860	CM CD8	ELF1	MAN1A1	Disease-activity	-0.16	0.02	0.65
rs80022860	CM CD8	ELF1	CDC7	Disease-activity	-0.2	0.031	0.69
rs80022860	CM CD8	ELF1	TLE2	Disease-activity	0.12	0.015	0.62
rs80022860	CM CD8	ELF1	HELLS	Disease-activity	-0.096	0.049	0.73
rs80022860	CM CD8	ELF1	COPB2	Disease-activity	-0.41	0.015	0.62
rs80022860	CM CD8	ELF1	BORA	Disease-activity	-0.21	0.019	0.64
rs80022860	CM CD8	ELF1	TMPO	Disease-activity	-0.29	0.021	0.66
rs80022860	CM CD8	ELF1	UCK2	Disease-activity	-0.088	0.047	0.73
rs80022860	CM CD8	ELF1	DEPDC1B	Disease-activity	-0.058	0.029	0.69
rs80022860	CM CD8	ELF1	UBR7	Disease-activity	-0.3	0.011	0.6
rs80022860	CM CD8	ELF1	SLC27A2	Disease-activity	-0.11	0.00068	0.35
rs80022860	CM CD8	ELF1	AUP1	Disease-activity	0.35	0.036	0.71
rs80022860	CM CD8	ELF1	LEPROT	Disease-activity	0.14	0.028	0.68
rs80022860	CM CD8	ELF1	SRPK1	Disease-activity	-0.42	0.009	0.58
rs80022860	CM CD8	ELF1	HSPB1	Disease-activity	0.11	0.049	0.73
rs80022860	CM CD8	ELF1	ZBTB22	Disease-activity	0.19	0.011	0.6
rs80022860	CM CD8	ELF1	GLS2	Disease-activity	0.1	0.031	0.69
rs80022860	CM CD8	ELF1	TMEM165	Disease-activity	-0.28	0.027	0.68
rs80022860	CM CD8	ELF1	LOC100506985	Disease-activity	0.14	0.027	0.68
rs80022860	CM CD8	ELF1	HNRNPF	Disease-activity	-0.31	0.04	0.72
rs80022860	CM CD8	ELF1	DCLRE1A	Disease-activity	-0.16	0.008	0.58
rs80022860	CM CD8	ELF1	MRPL19	Disease-activity	-0.3	0.013	0.62
rs80022860	CM CD8	ELF1	CAPRIN1	Disease-activity	-0.19	0.045	0.73
rs80022860	CM CD8	ELF1	CHCHD3	Disease-activity	-0.25	0.022	0.66
rs80022860	CM CD8	ELF1	BARD1	Disease-activity	-0.12	0.033	0.7
rs80022860	CM CD8	ELF1	FAM49B	Disease-activity	-0.26	0.025	0.67
rs80022860	CM CD8	ELF1	CPSF2	Disease-activity	-0.24	0.048	0.73
rs80022860	CM CD8	ELF1	SH3GLB1	Disease-activity	-0.34	0.035	0.7
rs80022860	CM CD8	ELF1	TSG101	Disease-activity	-0.3	0.047	0.73
rs80022860	CM CD8	ELF1	CCNF	Disease-activity	-0.12	0.016	0.63
rs80022860	CM CD8	ELF1	SNX4	Disease-activity	-0.25	0.036	0.71
rs80022860	CM CD8	ELF1	SNORA26	Disease-activity	0.18	0.025	0.67
rs80022860	CM CD8	ELF1	PFDN5	Disease-activity	0.25	0.025	0.67
rs80022860	CM CD8	ELF1	CASP3	Disease-activity	-0.11	0.049	0.73
rs80022860	CM CD8	ELF1	TOP1	Disease-activity	-0.25	0.024	0.67
rs80022860	CM CD8	ELF1	CRYGS	Disease-activity	0.12	0.048	0.73
rs80022860	CM CD8	ELF1	TSPAN32	Disease-activity	0.18	0.0093	0.58
rs80022860	CM CD8	ELF1	WDR76	Disease-activity	-0.2	0.0032	0.49
rs80022860	CM CD8	ELF1	RCAN3	Disease-activity	0.29	0.0069	0.56
rs80022860	CM CD8	ELF1	EXOSC3	Disease-activity	-0.24	0.022	0.66
rs80022860	CM CD8	ELF1	PLAA	Disease-activity	-0.42	0.0034	0.5
rs80022860	CM CD8	ELF1	PLEKHO1	Disease-activity	0.22	0.038	0.71
rs80022860	CM CD8	ELF1	PDCD2	Disease-activity	-0.64	0.0047	0.53
rs80022860	CM CD8	ELF1	CLPX	Disease-activity	-0.42	0.006	0.55
rs80022860	CM CD8	ELF1	RECQL4	Disease-activity	-0.1	0.031	0.69
rs80022860	CM CD8	ELF1	ARRB1	Disease-activity	0.1	0.015	0.62
rs80022860	CM CD8	ELF1	PLXNA1	Disease-activity	0.17	0.026	0.67
rs80022860	CM CD8	ELF1	BUB1B	Disease-activity	-0.053	0.03	0.69
rs80022860	CM CD8	ELF1	CDK7	Disease-activity	-0.25	0.016	0.63
rs80022860	CM CD8	ELF1	ASPM	Disease-activity	-0.044	0.047	0.73
rs80022860	CM CD8	ELF1	ACTR2	Disease-activity	-0.26	0.0099	0.59
rs80022860	CM CD8	ELF1	EIF2B4	Disease-activity	0.34	0.049	0.73
rs80022860	CM CD8	ELF1	SCMH1	Disease-activity	0.19	0.042	0.72
rs80022860	CM CD8	ELF1	NAA50	Disease-activity	-0.33	0.0048	0.53
rs80022860	CM CD8	ELF1	INTS7	Disease-activity	-0.14	0.031	0.69
rs80022860	CM CD8	ELF1	SUV39H2	Disease-activity	-0.13	0.029	0.68
rs80022860	CM CD8	ELF1	PRF1	Disease-activity	-0.11	0.04	0.72
rs80022860	CM CD8	ELF1	LINC00936	Disease-activity	0.18	0.0039	0.51
rs80022860	CM CD8	ELF1	SGOL2	Disease-activity	-0.11	0.037	0.71
rs80022860	CM CD8	ELF1	BEX5	Disease-activity	0.13	0.0068	0.56
rs80022860	CM CD8	ELF1	BBS9	Disease-activity	0.18	0.027	0.68
rs80022860	CM CD8	ELF1	PRMT3	Disease-activity	-0.28	0.016	0.63
rs80022860	CM CD8	ELF1	USP28	Disease-activity	-0.13	0.011	0.6
rs80022860	CM CD8	ELF1	SCARNA17	Disease-activity	0.11	0.046	0.73
rs80022860	CM CD8	ELF1	VWA9	Disease-activity	-0.34	0.018	0.64
rs80022860	CM CD8	ELF1	NAT1	Disease-activity	-0.2	0.016	0.63
rs2618480	EM CD8	BLK	CENPO	Disease-activity	1	0.029	0.69
rs2618480	EM CD8	BLK	SURF6	Disease-activity	-1.7	0.042	0.72
rs2618480	EM CD8	BLK	OAF	Disease-activity	0.83	0.045	0.72
rs2618480	EM CD8	BLK	ATG9A	Disease-activity	-2.1	0.044	0.72
rs2618480	EM CD8	BLK	SAMD3	Disease-activity	2.1	0.023	0.66
rs2618480	EM CD8	BLK	TAF5L	Disease-activity	1	0.041	0.72
rs2618480	EM CD8	BLK	PAOX	Disease-activity	-1.1	0.027	0.68
rs2618480	EM CD8	BLK	PDCD2	Disease-activity	-4.3	0.044	0.72
rs2618480	EM CD8	BLK	PPP1R9B	Disease-activity	1.2	0.043	0.72
rs2618480	EM CD8	BLK	ZNF500	Disease-activity	-1.8	0.048	0.73
rs2618480	EM CD8	BLK	FCF1	Disease-activity	2.4	0.023	0.66
rs2618480	EM CD8	BLK	KANK3	Disease-activity	-1.1	0.027	0.68
rs2618480	EM CD8	BLK	HIP1	Disease-activity	-1.5	0.02	0.65
rs2618480	EM CD8	BLK	ZAK	Disease-activity	0.83	0.042	0.72
rs2618480	EM CD8	BLK	PPP1R3F	Disease-activity	-1.3	0.016	0.63
rs2618480	EM CD8	BLK	GINS4	Disease-activity	0.88	0.043	0.72
rs2618480	EM CD8	BLK	AHCY	Disease-activity	1.1	0.031	0.69
rs2618480	EM CD8	BLK	LOC153684	Disease-activity	-1.2	0.019	0.64
rs2618480	EM CD8	BLK	CCT7	Disease-activity	3.3	0.031	0.69
rs2618480	EM CD8	BLK	PKP4	Disease-activity	1.1	0.044	0.72
rs2618480	EM CD8	BLK	GPR157	Disease-activity	-0.99	0.03	0.69
rs2618480	EM CD8	BLK	PNMA1	Disease-activity	-2	0.016	0.63
rs2618480	EM CD8	BLK	PHC1	Disease-activity	-1.9	0.013	0.62
rs2618480	EM CD8	BLK	ADAT1	Disease-activity	-1.7	0.035	0.7
rs2618480	EM CD8	BLK	ZMYM2	Disease-activity	-2.6	0.038	0.71
rs2618480	EM CD8	BLK	ZBED5	Disease-activity	-2.4	0.018	0.64
rs2618480	EM CD8	BLK	LOC100130705	Disease-activity	1.3	0.019	0.64
rs2618480	EM CD8	BLK	DPY19L1P1	Disease-activity	-0.81	0.028	0.68
rs2618480	EM CD8	BLK	TROVE2	Disease-activity	2.8	0.034	0.7
rs2618480	EM CD8	BLK	ZNF230	Disease-activity	-2.1	0.023	0.66
rs2618480	EM CD8	BLK	SARM1	Disease-activity	-1.6	0.025	0.67
rs2618480	EM CD8	BLK	ZNF568	Disease-activity	-1.4	0.05	0.74
rs2618480	EM CD8	BLK	RBM4	Disease-activity	-4.4	0.02	0.65
rs2618480	EM CD8	BLK	ZNRF2P1	Disease-activity	-0.96	0.026	0.67
rs2618480	EM CD8	BLK	APBB3	Disease-activity	-1.6	0.037	0.71
rs2618480	EM CD8	BLK	TCP1	Disease-activity	2.9	0.025	0.67
rs2618480	EM CD8	BLK	SUV39H2	Disease-activity	1.1	0.017	0.64
rs2618480	EM CD8	BLK	MATN1-AS1	Disease-activity	-1.1	0.037	0.71
rs2618480	EM CD8	BLK	SH3GLB1	Disease-activity	2.5	0.031	0.69
rs2618480	EM CD8	BLK	CARS2	Disease-activity	-3.5	0.014	0.62
rs2618480	EM CD8	BLK	MRPL39	Disease-activity	1.8	0.021	0.65
rs2618480	EM CD8	BLK	GNAO1	Disease-activity	0.93	0.036	0.71
rs2618480	EM CD8	BLK	ENDOD1	Disease-activity	1.6	0.034	0.7
rs2618480	EM CD8	BLK	BPGM	Disease-activity	1.2	0.033	0.7
rs2618480	EM CD8	BLK	TMEM106C	Disease-activity	2.4	0.012	0.61
rs2618480	EM CD8	BLK	CENPL	Disease-activity	1.6	0.034	0.7
rs2618480	EM CD8	BLK	ZNF226	Disease-activity	-2.3	0.035	0.7
rs2618480	EM CD8	BLK	CEP70	Disease-activity	-1.2	0.015	0.63
rs2618480	EM CD8	BLK	HID1	Disease-activity	-0.77	0.02	0.65
rs2618480	EM CD8	BLK	ZNF879	Disease-activity	-0.86	0.024	0.67
rs2618480	EM CD8	BLK	MAP3K14	Disease-activity	-2.1	0.038	0.71
rs2618480	EM CD8	BLK	CEP68	Disease-activity	-0.95	0.022	0.66
rs2618480	EM CD8	BLK	USP31	Disease-activity	1.7	0.021	0.65
rs2618480	EM CD8	BLK	MYO1B	Disease-activity	-0.79	0.0093	0.59
rs2618480	EM CD8	BLK	SUCLG1	Disease-activity	2.8	0.025	0.67
rs2618480	EM CD8	BLK	FMR1	Disease-activity	1.6	0.012	0.61
rs2618480	EM CD8	BLK	WDR5	Disease-activity	1.7	0.043	0.72
rs2618480	EM CD8	BLK	MST1	Disease-activity	1.3	0.032	0.7
rs2618480	EM CD8	BLK	KIAA1211L	Disease-activity	-1.2	0.0068	0.56
rs2618480	EM CD8	BLK	ZNF84	Disease-activity	-1.9	0.046	0.73
rs2618480	EM CD8	BLK	GINS3	Disease-activity	1	0.013	0.62
rs2618480	EM CD8	BLK	MICB	Disease-activity	1.5	0.038	0.71
rs2618480	EM CD8	BLK	CRYZL1	Disease-activity	-2.5	0.04	0.72
rs2618480	EM CD8	BLK	HNRNPA3	Disease-activity	1.7	0.039	0.71
rs2618480	EM CD8	BLK	BHLHB9	Disease-activity	-1.5	0.0015	0.42
rs2618480	EM CD8	BLK	TCEAL4	Disease-activity	-0.48	0.043	0.72
rs2618480	EM CD8	BLK	BOLA3	Disease-activity	1.6	0.029	0.69
rs2618480	EM CD8	BLK	NSUN5P1	Disease-activity	-2.7	0.0064	0.56
rs2618480	EM CD8	BLK	RNASEL	Disease-activity	-2.9	0.022	0.66
rs2618480	EM CD8	BLK	XPO1	Disease-activity	1.4	0.048	0.73
rs2618480	EM CD8	BLK	EIF3J-AS1	Disease-activity	-2.2	0.0047	0.53
rs2618480	EM CD8	BLK	CACFD1	Disease-activity	-0.93	0.044	0.72
rs2618480	EM CD8	BLK	SMYD4	Disease-activity	-2	0.048	0.73
rs2618480	EM CD8	BLK	LOC100507424	Disease-activity	-1.6	0.0038	0.51
rs2618480	EM CD8	BLK	PSEN2	Disease-activity	-0.81	0.042	0.72
rs2618480	EM CD8	BLK	SOX13	Disease-activity	0.64	0.037	0.71
rs2618480	EM CD8	BLK	TLR3	Disease-activity	0.95	0.048	0.73
rs2618480	EM CD8	BLK	NOTCH1	Disease-activity	0.88	0.04	0.72
rs2618480	EM CD8	BLK	SEC22B	Disease-activity	1.7	0.032	0.7
rs2618480	EM CD8	BLK	NPHP1	Disease-activity	-1.1	0.014	0.62
rs2618480	EM CD8	BLK	CDCA4	Disease-activity	2.1	0.013	0.61
rs2618480	EM CD8	BLK	LZIC	Disease-activity	3	0.014	0.62
rs2618480	EM CD8	BLK	WDTC1	Disease-activity	1.5	0.02	0.65
rs2618480	EM CD8	BLK	ACAP1	Disease-activity	-2.7	0.024	0.67
rs2618480	EM CD8	BLK	HSP90AA1	Disease-activity	2.5	0.02	0.65
rs2618480	EM CD8	BLK	GBP3	Disease-activity	1.4	0.015	0.62
rs2618480	EM CD8	BLK	MMP11	Disease-activity	-1.5	0.0056	0.55
rs2618480	EM CD8	BLK	RAB38	Disease-activity	0.75	0.046	0.73
rs2618480	EM CD8	BLK	PUS10	Disease-activity	1.7	0.05	0.74
rs2618480	EM CD8	BLK	ITFG1	Disease-activity	2.8	0.036	0.71
rs2618480	EM CD8	BLK	FAM156A	Disease-activity	-2	0.01	0.59
rs2618480	EM CD8	BLK	ATXN1L	Disease-activity	1.4	0.033	0.7
rs2618480	EM CD8	BLK	BNIP1	Disease-activity	2	0.039	0.71
rs2618480	EM CD8	BLK	EFCAB13	Disease-activity	-0.64	0.037	0.71
rs2618480	EM CD8	BLK	CLEC2D	Disease-activity	2.3	0.038	0.71
rs2618480	EM CD8	BLK	STK32C	Disease-activity	-0.79	0.036	0.71
rs2618480	EM CD8	BLK	GEMIN8	Disease-activity	2.3	0.022	0.66
rs2618480	EM CD8	BLK	ARSB	Disease-activity	1.9	0.0089	0.58
rs2618480	EM CD8	BLK	IREB2	Disease-activity	2.4	0.014	0.62
rs2618480	EM CD8	BLK	LMO7	Disease-activity	-1.3	0.026	0.68
rs2618480	EM CD8	BLK	MORC4	Disease-activity	-1.1	0.015	0.63
rs2618480	EM CD8	BLK	TMEM255A	Disease-activity	0.33	0.05	0.74
rs2618480	EM CD8	BLK	STARD9	Disease-activity	0.85	0.045	0.72
rs2618480	EM CD8	BLK	SH2D3A	Disease-activity	-1.1	0.036	0.71
rs2618480	EM CD8	BLK	STRN	Disease-activity	2.1	0.019	0.64
rs2618480	EM CD8	BLK	HCFC1	Disease-activity	1.5	0.016	0.63
rs80022860	EM CD8	ELF1	CEP170	Disease-activity	0.16	0.024	0.67
rs80022860	EM CD8	ELF1	PDCL3	Disease-activity	-0.18	0.049	0.73
rs80022860	EM CD8	ELF1	ARRDC3-AS1	Disease-activity	0.15	0.031	0.69
rs80022860	EM CD8	ELF1	DZANK1	Disease-activity	0.19	0.0075	0.57
rs80022860	EM CD8	ELF1	HAUS1	Disease-activity	-0.16	0.046	0.73
rs80022860	EM CD8	ELF1	SNX8	Disease-activity	-0.1	0.046	0.73
rs80022860	EM CD8	ELF1	SRR	Disease-activity	-0.17	0.015	0.62
rs80022860	EM CD8	ELF1	SNRNP25	Disease-activity	-0.14	0.034	0.7
rs80022860	EM CD8	ELF1	FEN1	Disease-activity	-0.071	0.049	0.73
rs80022860	EM CD8	ELF1	CDT1	Disease-activity	-0.047	0.048	0.73
rs80022860	EM CD8	ELF1	CKAP2L	Disease-activity	-0.053	0.032	0.69
rs80022860	EM CD8	ELF1	ZNF559	Disease-activity	0.21	0.028	0.68
rs80022860	EM CD8	ELF1	KIF20A	Disease-activity	-0.044	0.042	0.72
rs80022860	EM CD8	ELF1	AMY2B	Disease-activity	0.14	0.023	0.66
rs80022860	EM CD8	ELF1	ZDHHC12	Disease-activity	-0.24	0.0058	0.55
rs80022860	EM CD8	ELF1	FBXO9	Disease-activity	0.34	0.048	0.73
rs80022860	EM CD8	ELF1	ALOX12B	Disease-activity	0.16	0.0065	0.56
rs80022860	EM CD8	ELF1	MRPL37	Disease-activity	-0.18	0.043	0.72
rs80022860	EM CD8	ELF1	BUB1	Disease-activity	-0.036	0.049	0.73
rs80022860	EM CD8	ELF1	HSDL1	Disease-activity	0.22	0.014	0.62
rs80022860	EM CD8	ELF1	TUBB	Disease-activity	-0.14	0.038	0.71
rs80022860	EM CD8	ELF1	SHCBP1	Disease-activity	-0.034	0.048	0.73
rs80022860	EM CD8	ELF1	ICMT	Disease-activity	-0.22	0.025	0.67
rs80022860	EM CD8	ELF1	6-Mar	Disease-activity	0.26	0.031	0.69
rs80022860	EM CD8	ELF1	POC1A	Disease-activity	-0.071	0.041	0.72
rs80022860	EM CD8	ELF1	SNRPB	Disease-activity	-0.23	0.016	0.63
rs80022860	EM CD8	ELF1	DDX39A	Disease-activity	-0.23	0.03	0.69
rs80022860	EM CD8	ELF1	UQCRC1	Disease-activity	-0.31	0.0083	0.58
rs80022860	EM CD8	ELF1	CORO1A	Disease-activity	-0.18	0.035	0.7
rs80022860	EM CD8	ELF1	EBNA1BP2	Disease-activity	-0.23	0.034	0.7
rs80022860	EM CD8	ELF1	MTX1	Disease-activity	-0.24	0.017	0.64
rs80022860	EM CD8	ELF1	RUFY2	Disease-activity	0.39	0.0022	0.46
rs80022860	EM CD8	ELF1	ACAT2	Disease-activity	-0.19	0.044	0.72
rs80022860	EM CD8	ELF1	IL18BP	Disease-activity	0.15	0.03	0.69
rs80022860	EM CD8	ELF1	H2AFZ	Disease-activity	-0.15	0.038	0.71
rs80022860	EM CD8	ELF1	LOC101928767	Disease-activity	0.13	0.036	0.71
rs80022860	EM CD8	ELF1	CCT7	Disease-activity	-0.45	0.0065	0.56
rs80022860	EM CD8	ELF1	CHCHD2	Disease-activity	-0.27	0.018	0.64
rs80022860	EM CD8	ELF1	TUBG1	Disease-activity	-0.12	0.049	0.73
rs80022860	EM CD8	ELF1	CYC1	Disease-activity	-0.28	0.024	0.67
rs80022860	EM CD8	ELF1	MAPRE1	Disease-activity	-0.36	0.009	0.58
rs80022860	EM CD8	ELF1	USP5	Disease-activity	-0.48	0.0045	0.52
rs80022860	EM CD8	ELF1	FOXM1	Disease-activity	-0.062	0.031	0.69
rs80022860	EM CD8	ELF1	CHCHD1	Disease-activity	-0.22	0.039	0.71
rs80022860	EM CD8	ELF1	RALY	Disease-activity	-0.27	0.01	0.59
rs80022860	EM CD8	ELF1	EWSR1	Disease-activity	-0.29	0.03	0.69
rs80022860	EM CD8	ELF1	CDCA8	Disease-activity	-0.061	0.042	0.72
rs80022860	EM CD8	ELF1	ADAT1	Disease-activity	0.21	0.021	0.65
rs80022860	EM CD8	ELF1	ALG8	Disease-activity	-0.32	0.023	0.66
rs80022860	EM CD8	ELF1	ATXN10	Disease-activity	-0.34	0.029	0.69
rs80022860	EM CD8	ELF1	RCC1	Disease-activity	-0.097	0.047	0.73
rs80022860	EM CD8	ELF1	WDHD1	Disease-activity	-0.095	0.018	0.64
rs80022860	EM CD8	ELF1	ADRM1	Disease-activity	-0.18	0.042	0.72
rs80022860	EM CD8	ELF1	DCTN3	Disease-activity	-0.22	0.037	0.71
rs80022860	EM CD8	ELF1	RUFY4	Disease-activity	0.14	0.0054	0.54
rs80022860	EM CD8	ELF1	EPM2AIP1	Disease-activity	0.22	0.0098	0.59
rs80022860	EM CD8	ELF1	SHKBP1	Disease-activity	-0.29	0.009	0.58
rs80022860	EM CD8	ELF1	BTAF1	Disease-activity	0.22	0.034	0.7
rs80022860	EM CD8	ELF1	LINC00987	Disease-activity	0.094	0.046	0.73
rs80022860	EM CD8	ELF1	DUT	Disease-activity	-0.16	0.042	0.72
rs80022860	EM CD8	ELF1	GSTZ1	Disease-activity	-0.14	0.012	0.6
rs80022860	EM CD8	ELF1	SNX1	Disease-activity	-0.42	0.016	0.63
rs80022860	EM CD8	ELF1	MRPL54	Disease-activity	-0.12	0.046	0.73
rs80022860	EM CD8	ELF1	WDR76	Disease-activity	-0.15	0.011	0.6
rs80022860	EM CD8	ELF1	MCM2	Disease-activity	-0.049	0.049	0.73
rs80022860	EM CD8	ELF1	SYTL3	Disease-activity	0.1	0.028	0.68
rs80022860	EM CD8	ELF1	PPP6R2	Disease-activity	-0.19	0.029	0.69
rs80022860	EM CD8	ELF1	ZNF836	Disease-activity	0.18	0.041	0.72
rs80022860	EM CD8	ELF1	YWHAQ	Disease-activity	-0.2	0.04	0.71
rs80022860	EM CD8	ELF1	MRPS16	Disease-activity	-0.3	0.042	0.72
rs80022860	EM CD8	ELF1	ESD	Disease-activity	-0.29	0.028	0.68
rs80022860	EM CD8	ELF1	CCDC50	Disease-activity	-0.054	0.032	0.69
rs80022860	EM CD8	ELF1	STOML2	Disease-activity	-0.3	0.014	0.62
rs80022860	EM CD8	ELF1	ZNF568	Disease-activity	0.17	0.015	0.62
rs80022860	EM CD8	ELF1	TASP1	Disease-activity	0.28	0.023	0.66
rs80022860	EM CD8	ELF1	UBL7	Disease-activity	-0.23	0.046	0.73
rs80022860	EM CD8	ELF1	SMARCD2	Disease-activity	-0.38	0.012	0.61
rs80022860	EM CD8	ELF1	MAPK6	Disease-activity	-0.21	0.039	0.71
rs80022860	EM CD8	ELF1	TTN-AS1	Disease-activity	0.23	0.0049	0.53
rs80022860	EM CD8	ELF1	TNRC6C	Disease-activity	0.16	0.043	0.72
rs80022860	EM CD8	ELF1	HNRNPD	Disease-activity	-0.25	0.045	0.73
rs80022860	EM CD8	ELF1	BOD1	Disease-activity	0.22	0.033	0.7
rs80022860	EM CD8	ELF1	C2orf68	Disease-activity	0.25	0.015	0.62
rs80022860	EM CD8	ELF1	XRCC6	Disease-activity	-0.46	0.015	0.62
rs80022860	EM CD8	ELF1	ZNF711	Disease-activity	0.054	0.048	0.73
rs80022860	EM CD8	ELF1	RBKS	Disease-activity	0.15	0.033	0.7
rs80022860	EM CD8	ELF1	CKS1B	Disease-activity	-0.11	0.025	0.67
rs80022860	EM CD8	ELF1	MED18	Disease-activity	-0.22	0.041	0.72
rs80022860	EM CD8	ELF1	ZNF783	Disease-activity	0.17	0.029	0.69
rs80022860	EM CD8	ELF1	ELOVL5	Disease-activity	-0.25	0.048	0.73
rs80022860	EM CD8	ELF1	N4BP2L2	Disease-activity	0.23	0.048	0.73
rs80022860	EM CD8	ELF1	TEC	Disease-activity	0.071	0.036	0.71
rs80022860	EM CD8	ELF1	CHD2	Disease-activity	0.29	0.045	0.73
rs80022860	EM CD8	ELF1	SNX18	Disease-activity	-0.18	0.0033	0.49
rs80022860	EM CD8	ELF1	CMAS	Disease-activity	-0.24	0.033	0.7
rs80022860	EM CD8	ELF1	TMEM242	Disease-activity	-0.31	0.011	0.6
rs80022860	EM CD8	ELF1	MALAT1	Disease-activity	0.15	0.023	0.66
rs80022860	EM CD8	ELF1	CHAF1A	Disease-activity	-0.11	0.031	0.69
rs80022860	EM CD8	ELF1	KHDC1	Disease-activity	-0.12	0.038	0.71
rs80022860	EM CD8	ELF1	TUBB4B	Disease-activity	-0.15	0.044	0.72
rs80022860	EM CD8	ELF1	MZF1-AS1	Disease-activity	0.18	0.021	0.65
rs80022860	EM CD8	ELF1	NIPAL2	Disease-activity	0.084	0.039	0.71
rs80022860	EM CD8	ELF1	FAM57A	Disease-activity	0.12	0.047	0.73
rs80022860	EM CD8	ELF1	CRY2	Disease-activity	0.23	0.035	0.7
rs80022860	EM CD8	ELF1	MCM5	Disease-activity	-0.092	0.033	0.7
rs80022860	EM CD8	ELF1	HDGF	Disease-activity	-0.23	0.033	0.7
rs80022860	EM CD8	ELF1	CDK2AP1	Disease-activity	-0.15	0.011	0.6
rs80022860	EM CD8	ELF1	UBA1	Disease-activity	-0.32	0.0093	0.59
rs80022860	EM CD8	ELF1	HSPBP1	Disease-activity	-0.16	0.043	0.72
rs80022860	EM CD8	ELF1	NBPF11	Disease-activity	0.2	0.034	0.7
rs80022860	EM CD8	ELF1	TKT	Disease-activity	-0.19	0.027	0.68
rs80022860	EM CD8	ELF1	SDHD	Disease-activity	-0.31	0.029	0.68
rs80022860	EM CD8	ELF1	ZNF726	Disease-activity	-0.18	0.014	0.62
rs80022860	EM CD8	ELF1	AIFM1	Disease-activity	-0.31	0.0017	0.43
rs80022860	EM CD8	ELF1	NOL4L	Disease-activity	0.18	0.0095	0.59
rs80022860	EM CD8	ELF1	GFOD2	Disease-activity	0.31	0.0007	0.35
rs80022860	EM CD8	ELF1	NRIP2	Disease-activity	0.12	0.047	0.73
rs80022860	EM CD8	ELF1	DSN1	Disease-activity	-0.14	0.042	0.72
rs80022860	EM CD8	ELF1	SUCLG1	Disease-activity	-0.29	0.04	0.72
rs80022860	EM CD8	ELF1	NKTR	Disease-activity	0.26	0.024	0.67
rs80022860	EM CD8	ELF1	GTF2F1	Disease-activity	-0.25	0.03	0.69
rs80022860	EM CD8	ELF1	ELP4	Disease-activity	-0.26	0.036	0.71
rs80022860	EM CD8	ELF1	ARL1	Disease-activity	-0.33	0.032	0.69
rs80022860	EM CD8	ELF1	CHCHD3	Disease-activity	-0.31	0.028	0.68
rs80022860	EM CD8	ELF1	ASH1L	Disease-activity	0.32	0.0075	0.57
rs80022860	EM CD8	ELF1	MICB	Disease-activity	-0.19	0.036	0.71
rs80022860	EM CD8	ELF1	ZDHHC2	Disease-activity	0.26	0.0037	0.51
rs80022860	EM CD8	ELF1	DPM1	Disease-activity	-0.33	0.01	0.59
rs80022860	EM CD8	ELF1	ZNF224	Disease-activity	0.18	0.046	0.73
rs80022860	EM CD8	ELF1	SBDSP1	Disease-activity	0.16	0.026	0.67
rs80022860	EM CD8	ELF1	VPS53	Disease-activity	0.17	0.044	0.72
rs80022860	EM CD8	ELF1	LOC100499484	Disease-activity	0.13	0.013	0.61
rs80022860	EM CD8	ELF1	ASAH1	Disease-activity	0.41	0.0021	0.45
rs80022860	EM CD8	ELF1	LINC00884	Disease-activity	0.084	0.048	0.73
rs80022860	EM CD8	ELF1	HDDC2	Disease-activity	-0.19	0.04	0.71
rs80022860	EM CD8	ELF1	BPHL	Disease-activity	0.15	0.041	0.72
rs80022860	EM CD8	ELF1	YEATS2	Disease-activity	0.22	0.047	0.73
rs80022860	EM CD8	ELF1	PSMD6-AS2	Disease-activity	0.13	0.03	0.69
rs80022860	EM CD8	ELF1	ABL2	Disease-activity	0.2	0.011	0.6
rs80022860	EM CD8	ELF1	ZNHIT1	Disease-activity	-0.2	0.026	0.68
rs80022860	EM CD8	ELF1	HMBOX1	Disease-activity	0.26	0.0074	0.57
rs80022860	EM CD8	ELF1	NAA60	Disease-activity	-0.35	0.028	0.68
rs80022860	EM CD8	ELF1	ACTL6A	Disease-activity	-0.24	0.042	0.72
rs80022860	EM CD8	ELF1	PUF60	Disease-activity	-0.27	0.028	0.68
rs80022860	EM CD8	ELF1	SPC24	Disease-activity	-0.089	0.036	0.71
rs80022860	EM CD8	ELF1	SERBP1	Disease-activity	-0.26	0.033	0.7
rs80022860	EM CD8	ELF1	MRPL3	Disease-activity	-0.35	0.017	0.64
rs80022860	EM CD8	ELF1	LBHD1	Disease-activity	0.16	0.036	0.71
rs80022860	EM CD8	ELF1	ATG14	Disease-activity	0.25	0.036	0.71
rs80022860	EM CD8	ELF1	NUP85	Disease-activity	-0.52	0.021	0.66
rs80022860	EM CD8	ELF1	FAM122B	Disease-activity	0.23	0.015	0.62
rs80022860	EM CD8	ELF1	SLC25A10	Disease-activity	-0.11	0.029	0.69
rs80022860	EM CD8	ELF1	MAP3K13	Disease-activity	0.23	0.017	0.63
rs80022860	EM CD8	ELF1	BYSL	Disease-activity	-0.11	0.044	0.72
rs80022860	EM CD8	ELF1	STK11IP	Disease-activity	-0.24	0.049	0.73
rs80022860	EM CD8	ELF1	MCUR1	Disease-activity	-0.25	0.0056	0.55
rs80022860	EM CD8	ELF1	GGNBP2	Disease-activity	0.45	0.0041	0.52
rs80022860	EM CD8	ELF1	UBE2S	Disease-activity	-0.11	0.03	0.69
rs80022860	EM CD8	ELF1	USP1	Disease-activity	-0.27	0.022	0.66
rs80022860	EM CD8	ELF1	LOC401320	Disease-activity	0.22	0.0076	0.57
rs80022860	EM CD8	ELF1	DFFA	Disease-activity	-0.45	0.011	0.6
rs80022860	EM CD8	ELF1	RBM5	Disease-activity	0.4	0.032	0.69
rs80022860	EM CD8	ELF1	C1QBP	Disease-activity	-0.19	0.039	0.71
rs80022860	EM CD8	ELF1	FNBP4	Disease-activity	0.39	0.016	0.63
rs80022860	EM CD8	ELF1	PIGX	Disease-activity	-0.35	0.0025	0.47
rs80022860	EM CD8	ELF1	CDCA4	Disease-activity	-0.18	0.024	0.67
rs80022860	EM CD8	ELF1	RFC5	Disease-activity	-0.25	0.0045	0.52
rs80022860	EM CD8	ELF1	SHMT1	Disease-activity	-0.15	0.006	0.55
rs80022860	EM CD8	ELF1	RNASEH2A	Disease-activity	-0.18	0.016	0.63
rs80022860	EM CD8	ELF1	TRIM4	Disease-activity	0.22	0.044	0.72
rs80022860	EM CD8	ELF1	BOP1	Disease-activity	-0.18	0.018	0.64
rs80022860	EM CD8	ELF1	RAB1A	Disease-activity	-0.42	0.011	0.6
rs80022860	EM CD8	ELF1	NME6	Disease-activity	0.29	0.034	0.7
rs80022860	EM CD8	ELF1	EIF4EBP1	Disease-activity	-0.17	0.03	0.69
rs80022860	EM CD8	ELF1	GPBP1	Disease-activity	0.36	0.049	0.73
rs80022860	EM CD8	ELF1	SLC19A1	Disease-activity	-0.086	0.043	0.72
rs80022860	EM CD8	ELF1	PHF20	Disease-activity	0.35	0.022	0.66
rs80022860	EM CD8	ELF1	XRCC2	Disease-activity	-0.076	0.032	0.7
rs80022860	EM CD8	ELF1	UBE2R2	Disease-activity	-0.33	0.015	0.62
rs80022860	EM CD8	ELF1	MZB1	Disease-activity	-0.12	0.017	0.63
rs80022860	EM CD8	ELF1	USP34	Disease-activity	0.26	0.044	0.72
rs80022860	EM CD8	ELF1	CFAP20	Disease-activity	-0.26	0.033	0.7
rs80022860	EM CD8	ELF1	MRPL19	Disease-activity	-0.29	0.022	0.66
rs80022860	EM CD8	ELF1	ZNF461	Disease-activity	0.17	0.043	0.72
rs80022860	EM CD8	ELF1	THOC3	Disease-activity	-0.15	0.02	0.65
rs80022860	EM CD8	ELF1	SEPHS1	Disease-activity	-0.26	0.014	0.62
rs80022860	EM CD8	ELF1	FAM156A	Disease-activity	0.17	0.014	0.62
rs80022860	EM CD8	ELF1	POLD1	Disease-activity	-0.15	0.021	0.65
rs80022860	EM CD8	ELF1	GOLGB1	Disease-activity	0.52	0.0059	0.55
rs80022860	EM CD8	ELF1	RPL21P44	Disease-activity	0.13	0.021	0.65
rs80022860	EM CD8	ELF1	FBXO5	Disease-activity	-0.11	0.032	0.69
rs80022860	EM CD8	ELF1	TMEM11	Disease-activity	-0.33	0.0046	0.52
rs80022860	EM CD8	ELF1	NOC4L	Disease-activity	-0.21	0.0082	0.58
rs80022860	EM CD8	ELF1	CSNK2A1	Disease-activity	-0.27	0.041	0.72
rs80022860	EM CD8	ELF1	RBM6	Disease-activity	0.3	0.036	0.71
rs80022860	EM CD8	ELF1	ZNF544	Disease-activity	0.24	0.022	0.66
rs80022860	EM CD8	ELF1	TBC1D19	Disease-activity	0.2	0.015	0.62
rs80022860	EM CD8	ELF1	GPM6B	Disease-activity	0.14	0.031	0.69
rs80022860	EM CD8	ELF1	MYOM1	Disease-activity	0.072	0.021	0.65
rs80022860	EM CD8	ELF1	GTPBP8	Disease-activity	-0.33	0.021	0.65
rs80022860	EM CD8	ELF1	PTBP1	Disease-activity	-0.25	0.024	0.67
rs80022860	EM CD8	ELF1	FAM160A2	Disease-activity	0.23	0.016	0.63
rs80022860	EM CD8	ELF1	TMED1	Disease-activity	-0.26	0.018	0.64
rs80022860	EM CD8	ELF1	HDAC2	Disease-activity	-0.26	0.041	0.72
rs80022860	EM CD8	ELF1	RTN4IP1	Disease-activity	-0.23	0.02	0.65
rs80022860	EM CD8	ELF1	SUCLA2	Disease-activity	-0.29	0.02	0.65
rs80022860	EM CD8	ELF1	EFCAB11	Disease-activity	-0.12	0.024	0.67
rs80022860	EM CD8	ELF1	ALDOA	Disease-activity	-0.36	0.026	0.67
rs80022860	EM CD8	ELF1	PIAS4	Disease-activity	-0.24	0.0065	0.56
rs80022860	EM CD8	ELF1	CWF19L2	Disease-activity	0.42	0.00033	0.3
rs80022860	EM CD8	ELF1	MPLKIP	Disease-activity	-0.24	0.037	0.71
rs80022860	EM CD8	ELF1	ANKRD36C	Disease-activity	0.23	0.0066	0.56
rs80022860	EM CD8	ELF1	ZNF286A	Disease-activity	0.2	0.025	0.67
rs80022860	EM CD8	ELF1	MRPS35	Disease-activity	-0.3	0.034	0.7
rs80022860	EM CD8	ELF1	A2M-AS1	Disease-activity	0.12	0.0028	0.48
rs80022860	EM CD8	ELF1	EIF4H	Disease-activity	-0.5	0.007	0.56
rs80022860	EM CD8	ELF1	C16orf95	Disease-activity	-0.13	0.031	0.69
rs80022860	EM CD8	ELF1	CCDC174	Disease-activity	0.32	0.024	0.67
rs8048448	EM CD8	KAT8	PMAIP1	Disease-activity	0.21	0.017	0.63
rs8048448	EM CD8	KAT8	PDCL3	Disease-activity	0.34	0.015	0.62
rs8048448	EM CD8	KAT8	NUTF2	Disease-activity	0.31	0.02	0.65
rs8048448	EM CD8	KAT8	OAF	Disease-activity	0.19	0.046	0.73
rs8048448	EM CD8	KAT8	ZNF37BP	Disease-activity	-0.33	0.016	0.63
rs8048448	EM CD8	KAT8	ZNF248	Disease-activity	-0.28	0.043	0.72
rs8048448	EM CD8	KAT8	PWARSN	Disease-activity	-0.19	0.041	0.72
rs8048448	EM CD8	KAT8	FBXO9	Disease-activity	-0.75	0.028	0.68
rs8048448	EM CD8	KAT8	UBE2D2	Disease-activity	0.53	0.036	0.71
rs8048448	EM CD8	KAT8	PRKAB2	Disease-activity	-0.33	0.014	0.62
rs8048448	EM CD8	KAT8	NME1	Disease-activity	0.25	0.013	0.61
rs8048448	EM CD8	KAT8	HINT2	Disease-activity	0.33	0.025	0.67
rs8048448	EM CD8	KAT8	BLVRA	Disease-activity	0.31	0.011	0.6
rs8048448	EM CD8	KAT8	SNRPB	Disease-activity	0.42	0.02	0.65
rs8048448	EM CD8	KAT8	NDUFB6	Disease-activity	0.52	0.0029	0.48
rs8048448	EM CD8	KAT8	RBM48	Disease-activity	-0.54	0.029	0.69
rs8048448	EM CD8	KAT8	ABCD1	Disease-activity	0.23	0.0093	0.58
rs8048448	EM CD8	KAT8	ARHGAP11B	Disease-activity	-0.27	0.025	0.67
rs8048448	EM CD8	KAT8	LSM3	Disease-activity	0.38	0.024	0.67
rs8048448	EM CD8	KAT8	MAGOH	Disease-activity	0.5	0.019	0.64
rs8048448	EM CD8	KAT8	NDUFB11	Disease-activity	0.42	0.02	0.65
rs8048448	EM CD8	KAT8	C5orf45	Disease-activity	-0.22	0.047	0.73
rs8048448	EM CD8	KAT8	GTF2A2	Disease-activity	0.41	0.035	0.7
rs8048448	EM CD8	KAT8	ABRACL	Disease-activity	0.42	0.032	0.7
rs8048448	EM CD8	KAT8	HYAL2	Disease-activity	0.36	0.026	0.67
rs8048448	EM CD8	KAT8	LINC00943	Disease-activity	-0.11	0.031	0.69
rs8048448	EM CD8	KAT8	CHCHD2	Disease-activity	0.39	0.02	0.65
rs8048448	EM CD8	KAT8	NDUFA8	Disease-activity	0.42	0.023	0.66
rs8048448	EM CD8	KAT8	BANF1	Disease-activity	0.35	0.041	0.72
rs8048448	EM CD8	KAT8	IFRD2	Disease-activity	0.36	0.046	0.73
rs8048448	EM CD8	KAT8	CHCHD1	Disease-activity	0.4	0.017	0.63
rs8048448	EM CD8	KAT8	SEC14L2	Disease-activity	-0.26	0.016	0.63
rs8048448	EM CD8	KAT8	DCUN1D4	Disease-activity	-0.3	0.041	0.72
rs8048448	EM CD8	KAT8	BTAF1	Disease-activity	-0.33	0.045	0.73
rs8048448	EM CD8	KAT8	SNRPC	Disease-activity	0.42	0.023	0.66
rs8048448	EM CD8	KAT8	ZBED5	Disease-activity	-0.58	0.0079	0.58
rs8048448	EM CD8	KAT8	DUT	Disease-activity	0.33	0.046	0.73
rs8048448	EM CD8	KAT8	MRTO4	Disease-activity	0.37	0.03	0.69
rs8048448	EM CD8	KAT8	CHRNA5	Disease-activity	0.18	0.042	0.72
rs8048448	EM CD8	KAT8	TOP3B	Disease-activity	-0.47	0.04	0.72
rs8048448	EM CD8	KAT8	VAMP1	Disease-activity	-0.29	0.018	0.64
rs8048448	EM CD8	KAT8	PPCDC	Disease-activity	0.37	0.048	0.73
rs8048448	EM CD8	KAT8	TIMM10	Disease-activity	0.24	0.046	0.73
rs8048448	EM CD8	KAT8	LINC01138	Disease-activity	-0.32	0.018	0.64
rs8048448	EM CD8	KAT8	STOML2	Disease-activity	0.46	0.027	0.68
rs8048448	EM CD8	KAT8	SNX10	Disease-activity	0.33	0.036	0.71
rs8048448	EM CD8	KAT8	NDUFA11	Disease-activity	0.3	0.031	0.69
rs8048448	EM CD8	KAT8	ITFG2	Disease-activity	-0.57	0.0074	0.57
rs8048448	EM CD8	KAT8	EIF6	Disease-activity	0.49	0.012	0.61
rs8048448	EM CD8	KAT8	CHCHD4	Disease-activity	0.38	0.025	0.67
rs8048448	EM CD8	KAT8	MRPS18C	Disease-activity	0.44	0.011	0.6
rs8048448	EM CD8	KAT8	NDUFC1	Disease-activity	0.42	0.027	0.68
rs8048448	EM CD8	KAT8	IFT172	Disease-activity	-0.29	0.0057	0.55
rs8048448	EM CD8	KAT8	TNRC6C	Disease-activity	-0.33	0.018	0.64
rs8048448	EM CD8	KAT8	CCDC13	Disease-activity	-0.35	0.013	0.61
rs8048448	EM CD8	KAT8	ATOX1	Disease-activity	0.57	0.0038	0.51
rs8048448	EM CD8	KAT8	SYNCRIP	Disease-activity	0.59	0.032	0.7
rs8048448	EM CD8	KAT8	CELF1	Disease-activity	-0.64	0.012	0.61
rs8048448	EM CD8	KAT8	NAP1L2	Disease-activity	-0.24	0.0046	0.52
rs8048448	EM CD8	KAT8	ZNF783	Disease-activity	-0.29	0.013	0.62
rs8048448	EM CD8	KAT8	ELAVL1	Disease-activity	0.52	0.04	0.72
rs8048448	EM CD8	KAT8	TYW1	Disease-activity	-0.41	0.035	0.7
rs8048448	EM CD8	KAT8	ZNF891	Disease-activity	-0.26	0.036	0.71
rs8048448	EM CD8	KAT8	TGOLN2	Disease-activity	-0.44	0.026	0.68
rs8048448	EM CD8	KAT8	NAF1	Disease-activity	0.28	0.023	0.66
rs8048448	EM CD8	KAT8	MIAT	Disease-activity	-0.19	0.02	0.65
rs8048448	EM CD8	KAT8	N4BP2L2	Disease-activity	-0.41	0.035	0.7
rs8048448	EM CD8	KAT8	SEMA4F	Disease-activity	-0.29	0.0091	0.58
rs8048448	EM CD8	KAT8	ALYREF	Disease-activity	0.28	0.044	0.72
rs8048448	EM CD8	KAT8	PNISR	Disease-activity	-0.45	0.036	0.71
rs8048448	EM CD8	KAT8	NXF1	Disease-activity	-0.45	0.044	0.72
rs8048448	EM CD8	KAT8	STAM2	Disease-activity	-0.46	0.024	0.67
rs8048448	EM CD8	KAT8	UQCC2	Disease-activity	0.32	0.027	0.68
rs8048448	EM CD8	KAT8	STAP2	Disease-activity	0.24	0.015	0.62
rs8048448	EM CD8	KAT8	MRPL21	Disease-activity	0.42	0.026	0.67
rs8048448	EM CD8	KAT8	TMEM189	Disease-activity	0.41	0.048	0.73
rs8048448	EM CD8	KAT8	MRPS30	Disease-activity	0.69	0.035	0.7
rs8048448	EM CD8	KAT8	LMBR1L	Disease-activity	-0.65	0.022	0.66
rs8048448	EM CD8	KAT8	MBTPS1	Disease-activity	-0.58	0.042	0.72
rs8048448	EM CD8	KAT8	MT2A	Disease-activity	0.12	0.046	0.73
rs8048448	EM CD8	KAT8	TIGD1	Disease-activity	-0.28	0.044	0.72
rs8048448	EM CD8	KAT8	ZNF785	Disease-activity	-0.29	0.013	0.62
rs8048448	EM CD8	KAT8	NBPF11	Disease-activity	-0.37	0.012	0.61
rs8048448	EM CD8	KAT8	GLTSCR1L	Disease-activity	-0.49	0.0084	0.58
rs8048448	EM CD8	KAT8	PSMA3-AS1	Disease-activity	-0.48	0.023	0.66
rs8048448	EM CD8	KAT8	NOL4L	Disease-activity	-0.24	0.046	0.73
rs8048448	EM CD8	KAT8	PLEKHG1	Disease-activity	-0.12	0.024	0.67
rs8048448	EM CD8	KAT8	NRIP2	Disease-activity	-0.21	0.025	0.67
rs8048448	EM CD8	KAT8	MAP3K14	Disease-activity	-0.75	0.0084	0.58
rs8048448	EM CD8	KAT8	GOLGA8B	Disease-activity	-0.16	0.038	0.71
rs8048448	EM CD8	KAT8	SGK494	Disease-activity	-0.21	0.047	0.73
rs8048448	EM CD8	KAT8	MTX2	Disease-activity	0.42	0.04	0.71
rs8048448	EM CD8	KAT8	MGC27345	Disease-activity	-0.48	0.015	0.62
rs8048448	EM CD8	KAT8	CD68	Disease-activity	0.22	0.042	0.72
rs8048448	EM CD8	KAT8	ASH1L	Disease-activity	-0.39	0.017	0.64
rs8048448	EM CD8	KAT8	MRPS18A	Disease-activity	0.47	0.042	0.72
rs8048448	EM CD8	KAT8	SNORD14B	Disease-activity	-0.32	0.0065	0.56
rs8048448	EM CD8	KAT8	RHEB	Disease-activity	0.54	0.032	0.7
rs8048448	EM CD8	KAT8	MRPL53	Disease-activity	0.3	0.01	0.59
rs8048448	EM CD8	KAT8	BOLA3	Disease-activity	0.43	0.015	0.63
rs8048448	EM CD8	KAT8	VPS53	Disease-activity	-0.37	0.018	0.64
rs8048448	EM CD8	KAT8	CCNL2	Disease-activity	-0.43	0.045	0.73
rs8048448	EM CD8	KAT8	HDDC2	Disease-activity	0.37	0.029	0.69
rs8048448	EM CD8	KAT8	SRRM2	Disease-activity	-0.41	0.034	0.7
rs8048448	EM CD8	KAT8	TMEM70	Disease-activity	0.45	0.035	0.7
rs8048448	EM CD8	KAT8	SEC61B	Disease-activity	0.46	0.0093	0.59
rs8048448	EM CD8	KAT8	HIATL2	Disease-activity	-0.24	0.049	0.73
rs8048448	EM CD8	KAT8	HMBOX1	Disease-activity	-0.43	0.0062	0.55
rs8048448	EM CD8	KAT8	PAFAH1B3	Disease-activity	0.31	0.028	0.68
rs8048448	EM CD8	KAT8	SMYD4	Disease-activity	-0.43	0.022	0.66
rs8048448	EM CD8	KAT8	ZNF169	Disease-activity	-0.34	0.011	0.6
rs8048448	EM CD8	KAT8	RPS26	Disease-activity	0.28	0.022	0.66
rs8048448	EM CD8	KAT8	SNX3	Disease-activity	0.66	0.03	0.69
rs8048448	EM CD8	KAT8	SCPEP1	Disease-activity	-0.29	0.028	0.68
rs8048448	EM CD8	KAT8	SPDYE5	Disease-activity	-0.4	0.00066	0.35
rs8048448	EM CD8	KAT8	SLC25A10	Disease-activity	0.23	0.014	0.62
rs8048448	EM CD8	KAT8	GPAT4	Disease-activity	-1.1	0.0027	0.48
rs8048448	EM CD8	KAT8	GLRX2	Disease-activity	0.36	0.047	0.73
rs8048448	EM CD8	KAT8	RDH13	Disease-activity	-0.31	0.017	0.64
rs8048448	EM CD8	KAT8	ASTE1	Disease-activity	-0.47	0.015	0.63
rs8048448	EM CD8	KAT8	TOM1L2	Disease-activity	-0.38	0.012	0.61
rs8048448	EM CD8	KAT8	LOC401320	Disease-activity	-0.29	0.0075	0.57
rs8048448	EM CD8	KAT8	FOXO3B	Disease-activity	-0.25	0.022	0.66
rs8048448	EM CD8	KAT8	LOC100506142	Disease-activity	-0.24	0.037	0.71
rs8048448	EM CD8	KAT8	ASRGL1	Disease-activity	0.2	0.03	0.69
rs8048448	EM CD8	KAT8	BCL2L12	Disease-activity	0.31	0.037	0.71
rs8048448	EM CD8	KAT8	C1QBP	Disease-activity	0.42	0.013	0.62
rs8048448	EM CD8	KAT8	COQ6	Disease-activity	-0.53	0.039	0.71
rs8048448	EM CD8	KAT8	ZNF780B	Disease-activity	-0.29	0.013	0.62
rs8048448	EM CD8	KAT8	IMMP1L	Disease-activity	0.34	0.049	0.73
rs8048448	EM CD8	KAT8	OSTC	Disease-activity	0.53	0.024	0.67
rs8048448	EM CD8	KAT8	GOLGA2P5	Disease-activity	-0.2	0.038	0.71
rs8048448	EM CD8	KAT8	METTL17	Disease-activity	-0.65	0.029	0.69
rs8048448	EM CD8	KAT8	ZBTB40	Disease-activity	-0.27	0.035	0.7
rs8048448	EM CD8	KAT8	RBM42	Disease-activity	0.36	0.045	0.73
rs8048448	EM CD8	KAT8	POLR2K	Disease-activity	0.49	0.018	0.64
rs8048448	EM CD8	KAT8	C9orf89	Disease-activity	0.28	0.033	0.7
rs8048448	EM CD8	KAT8	FECH	Disease-activity	0.47	0.045	0.73
rs8048448	EM CD8	KAT8	RBPMS	Disease-activity	-0.28	0.016	0.63
rs8048448	EM CD8	KAT8	BRIX1	Disease-activity	0.63	0.028	0.68
rs8048448	EM CD8	KAT8	UBE2R2	Disease-activity	0.63	0.012	0.6
rs8048448	EM CD8	KAT8	NSL1	Disease-activity	0.9	0.044	0.72
rs8048448	EM CD8	KAT8	RDH5	Disease-activity	-0.26	0.018	0.64
rs8048448	EM CD8	KAT8	MAP3K12	Disease-activity	-0.39	0.018	0.64
rs8048448	EM CD8	KAT8	CDK4	Disease-activity	0.44	0.042	0.72
rs8048448	EM CD8	KAT8	MMS19	Disease-activity	-0.58	0.009	0.58
rs8048448	EM CD8	KAT8	PPP1R16B	Disease-activity	-0.28	0.046	0.73
rs8048448	EM CD8	KAT8	CDKN2C	Disease-activity	0.21	0.031	0.69
rs8048448	EM CD8	KAT8	FAM156A	Disease-activity	-0.29	0.026	0.68
rs8048448	EM CD8	KAT8	ATXN7	Disease-activity	-0.45	0.025	0.67
rs8048448	EM CD8	KAT8	LOC105373383	Disease-activity	0.37	0.046	0.73
rs8048448	EM CD8	KAT8	BNIP1	Disease-activity	0.45	0.049	0.73
rs8048448	EM CD8	KAT8	NOC4L	Disease-activity	0.5	0.0045	0.52
rs8048448	EM CD8	KAT8	WDR18	Disease-activity	0.28	0.048	0.73
rs8048448	EM CD8	KAT8	STOML1	Disease-activity	0.38	0.028	0.68
rs8048448	EM CD8	KAT8	TMA16	Disease-activity	0.36	0.039	0.71
rs8048448	EM CD8	KAT8	TTLL3	Disease-activity	-0.3	0.036	0.71
rs8048448	EM CD8	KAT8	PNO1	Disease-activity	0.45	0.014	0.62
rs8048448	EM CD8	KAT8	ANKZF1	Disease-activity	-0.45	0.018	0.64
rs8048448	EM CD8	KAT8	ALDOA	Disease-activity	0.51	0.041	0.72
rs8048448	EM CD8	KAT8	OCIAD2	Disease-activity	0.31	0.045	0.73
rs8048448	EM CD8	KAT8	CTC1	Disease-activity	-0.46	0.03	0.69
rs8048448	EM CD8	KAT8	CALCOCO1	Disease-activity	-0.37	0.035	0.7
rs8048448	EM CD8	KAT8	LINC01534	Disease-activity	-0.23	0.031	0.69
rs8048448	EM CD8	KAT8	LOC101928673	Disease-activity	-0.25	0.044	0.72
rs8048448	EM CD8	KAT8	LRRC41	Disease-activity	0.78	0.0091	0.58
rs8048448	EM CD8	KAT8	MED25	Disease-activity	0.43	0.026	0.68
rs8048448	EM CD8	KAT8	DHRS4L2	Disease-activity	0.34	0.029	0.68
rs8048448	EM CD8	KAT8	HMBS	Disease-activity	0.27	0.029	0.69
rs8048448	EM CD8	KAT8	MRPS35	Disease-activity	0.6	0.016	0.63
rs8048448	EM CD8	KAT8	C15orf39	Disease-activity	0.32	0.015	0.62
rs8048448	EM CD8	KAT8	MRPL32	Disease-activity	0.94	0.022	0.66
rs8048448	EM CD8	KAT8	POLR3G	Disease-activity	0.27	0.035	0.7
rs8048448	EM CD8	KAT8	KDELR2	Disease-activity	0.71	0.019	0.64
rs8048448	EM CD8	KAT8	HIST1H1B	Disease-activity	0.11	0.034	0.7
rs5998672	EM CD8	UBE2L3	ATAD3B	Disease-activity	-0.19	0.0073	0.57
rs5998672	EM CD8	UBE2L3	ZNF3	Disease-activity	0.34	0.0033	0.5
rs5998672	EM CD8	UBE2L3	CHAC2	Disease-activity	-0.11	0.011	0.6
rs5998672	EM CD8	UBE2L3	PLXNA1	Disease-activity	0.08	0.04	0.72
rs5998672	EM CD8	UBE2L3	FBXO9	Disease-activity	0.32	0.023	0.66
rs5998672	EM CD8	UBE2L3	KCP	Disease-activity	-0.11	0.022	0.66
rs5998672	EM CD8	UBE2L3	PA2G4P4	Disease-activity	0.094	0.012	0.61
rs5998672	EM CD8	UBE2L3	SLC25A3	Disease-activity	-0.22	0.035	0.7
rs5998672	EM CD8	UBE2L3	AACS	Disease-activity	0.14	0.025	0.67
rs5998672	EM CD8	UBE2L3	SLC44A1	Disease-activity	0.081	0.024	0.67
rs5998672	EM CD8	UBE2L3	RBM48	Disease-activity	0.23	0.014	0.62
rs5998672	EM CD8	UBE2L3	TMEM203	Disease-activity	0.24	0.019	0.64
rs5998672	EM CD8	UBE2L3	ZNF429	Disease-activity	0.1	0.03	0.69
rs5998672	EM CD8	UBE2L3	TIMM10B	Disease-activity	0.26	0.0056	0.55
rs5998672	EM CD8	UBE2L3	C14orf28	Disease-activity	0.11	0.042	0.72
rs5998672	EM CD8	UBE2L3	VEGFB	Disease-activity	0.11	0.039	0.71
rs5998672	EM CD8	UBE2L3	EWSR1	Disease-activity	-0.19	0.04	0.72
rs5998672	EM CD8	UBE2L3	HNRNPR	Disease-activity	-0.17	0.024	0.67
rs5998672	EM CD8	UBE2L3	ADRM1	Disease-activity	0.15	0.045	0.73
rs5998672	EM CD8	UBE2L3	ACTR3B	Disease-activity	0.18	0.016	0.63
rs5998672	EM CD8	UBE2L3	PGRMC1	Disease-activity	-0.18	0.027	0.68
rs5998672	EM CD8	UBE2L3	NPIPB15	Disease-activity	0.065	0.022	0.66
rs5998672	EM CD8	UBE2L3	PDE1B	Disease-activity	-0.12	0.0033	0.5
rs5998672	EM CD8	UBE2L3	DESI1	Disease-activity	-0.2	0.017	0.63
rs5998672	EM CD8	UBE2L3	TATDN2	Disease-activity	-0.18	0.013	0.62
rs5998672	EM CD8	UBE2L3	SPTLC2	Disease-activity	-0.21	0.022	0.66
rs5998672	EM CD8	UBE2L3	TRANK1	Disease-activity	-0.13	0.047	0.73
rs5998672	EM CD8	UBE2L3	DERA	Disease-activity	-0.12	0.027	0.68
rs5998672	EM CD8	UBE2L3	TMEM216	Disease-activity	0.16	0.03	0.69
rs5998672	EM CD8	UBE2L3	GAS1	Disease-activity	0.061	0.044	0.72
rs5998672	EM CD8	UBE2L3	MEMO1	Disease-activity	-0.18	0.013	0.62
rs5998672	EM CD8	UBE2L3	UBAP2L	Disease-activity	-0.19	0.03	0.69
rs5998672	EM CD8	UBE2L3	ZNF337	Disease-activity	0.21	0.006	0.55
rs5998672	EM CD8	UBE2L3	ATP5G2	Disease-activity	-0.16	0.042	0.72
rs5998672	EM CD8	UBE2L3	NDRG2	Disease-activity	0.071	0.019	0.64
rs5998672	EM CD8	UBE2L3	MARK3	Disease-activity	-0.33	0.024	0.67
rs5998672	EM CD8	UBE2L3	ZNF230	Disease-activity	0.15	0.048	0.73
rs5998672	EM CD8	UBE2L3	SAT2	Disease-activity	0.24	0.0038	0.51
rs5998672	EM CD8	UBE2L3	EPHB6	Disease-activity	0.065	0.034	0.7
rs5998672	EM CD8	UBE2L3	NRD1	Disease-activity	-0.28	0.0072	0.57
rs5998672	EM CD8	UBE2L3	C1R	Disease-activity	-0.087	0.04	0.71
rs5998672	EM CD8	UBE2L3	HMOX1	Disease-activity	-0.06	0.038	0.71
rs5998672	EM CD8	UBE2L3	MRPS27	Disease-activity	-0.18	0.0077	0.57
rs5998672	EM CD8	UBE2L3	ZNF783	Disease-activity	0.13	0.048	0.73
rs5998672	EM CD8	UBE2L3	CS	Disease-activity	-0.28	0.046	0.73
rs5998672	EM CD8	UBE2L3	FER	Disease-activity	0.057	0.049	0.73
rs5998672	EM CD8	UBE2L3	ERI2	Disease-activity	-0.078	0.05	0.73
rs5998672	EM CD8	UBE2L3	COPB2	Disease-activity	-0.25	0.005	0.53
rs5998672	EM CD8	UBE2L3	SKAP2	Disease-activity	0.061	0.023	0.66
rs5998672	EM CD8	UBE2L3	TCEAL3	Disease-activity	0.057	0.034	0.7
rs5998672	EM CD8	UBE2L3	PSMB8-AS1	Disease-activity	0.19	0.017	0.64
rs5998672	EM CD8	UBE2L3	AMIGO1	Disease-activity	0.074	0.0082	0.58
rs5998672	EM CD8	UBE2L3	NF1	Disease-activity	-0.16	0.017	0.63
rs5998672	EM CD8	UBE2L3	RAD21	Disease-activity	-0.18	0.049	0.73
rs5998672	EM CD8	UBE2L3	SNX18	Disease-activity	-0.12	0.028	0.68
rs5998672	EM CD8	UBE2L3	PCGF3	Disease-activity	0.18	0.016	0.63
rs5998672	EM CD8	UBE2L3	ZNF788	Disease-activity	-0.055	0.035	0.7
rs5998672	EM CD8	UBE2L3	WHSC1	Disease-activity	-0.11	0.02	0.65
rs5998672	EM CD8	UBE2L3	TBCEL	Disease-activity	-0.13	0.022	0.66
rs5998672	EM CD8	UBE2L3	ZNF32	Disease-activity	0.16	0.048	0.73
rs5998672	EM CD8	UBE2L3	SUMF1	Disease-activity	0.22	0.011	0.6
rs5998672	EM CD8	UBE2L3	HSD17B8	Disease-activity	0.18	0.0048	0.53
rs5998672	EM CD8	UBE2L3	GNPDA1	Disease-activity	0.18	0.0084	0.58
rs5998672	EM CD8	UBE2L3	GLI4	Disease-activity	-0.2	0.0031	0.49
rs5998672	EM CD8	UBE2L3	C1orf112	Disease-activity	-0.15	0.0017	0.43
rs5998672	EM CD8	UBE2L3	CEP70	Disease-activity	0.11	0.018	0.64
rs5998672	EM CD8	UBE2L3	SCOC	Disease-activity	0.12	0.026	0.67
rs5998672	EM CD8	UBE2L3	PRKACA	Disease-activity	-0.19	0.016	0.63
rs5998672	EM CD8	UBE2L3	TRIP10	Disease-activity	0.11	0.022	0.66
rs5998672	EM CD8	UBE2L3	CDK5RAP3	Disease-activity	0.22	0.035	0.7
rs5998672	EM CD8	UBE2L3	GTPBP1	Disease-activity	-0.21	0.0068	0.56
rs5998672	EM CD8	UBE2L3	BTG1	Disease-activity	0.085	0.026	0.67
rs5998672	EM CD8	UBE2L3	LASP1	Disease-activity	-0.28	0.0011	0.4
rs5998672	EM CD8	UBE2L3	CRIPAK	Disease-activity	-0.094	0.031	0.69
rs5998672	EM CD8	UBE2L3	TMPO-AS1	Disease-activity	-0.084	0.038	0.71
rs5998672	EM CD8	UBE2L3	PTPN11	Disease-activity	-0.22	0.022	0.66
rs5998672	EM CD8	UBE2L3	RNASEL	Disease-activity	0.32	0.0067	0.56
rs5998672	EM CD8	UBE2L3	STARD10	Disease-activity	0.092	0.028	0.68
rs5998672	EM CD8	UBE2L3	QTRT1	Disease-activity	-0.21	0.026	0.67
rs5998672	EM CD8	UBE2L3	ZNF207	Disease-activity	-0.31	0.022	0.66
rs5998672	EM CD8	UBE2L3	DHRS4-AS1	Disease-activity	0.25	0.028	0.68
rs5998672	EM CD8	UBE2L3	TOPBP1	Disease-activity	-0.15	0.022	0.66
rs5998672	EM CD8	UBE2L3	KLHDC10	Disease-activity	-0.15	0.024	0.67
rs5998672	EM CD8	UBE2L3	TMPO	Disease-activity	-0.15	0.014	0.62
rs5998672	EM CD8	UBE2L3	DMTN	Disease-activity	0.072	0.02	0.65
rs5998672	EM CD8	UBE2L3	MMS22L	Disease-activity	-0.11	0.036	0.71
rs5998672	EM CD8	UBE2L3	LBR	Disease-activity	-0.19	0.00038	0.31
rs5998672	EM CD8	UBE2L3	PIP4K2A	Disease-activity	0.28	0.013	0.61
rs5998672	EM CD8	UBE2L3	NOTCH1	Disease-activity	-0.091	0.04	0.71
rs5998672	EM CD8	UBE2L3	NDFIP1	Disease-activity	0.17	0.032	0.69
rs5998672	EM CD8	UBE2L3	SMPD1	Disease-activity	0.19	0.036	0.71
rs5998672	EM CD8	UBE2L3	CPT1A	Disease-activity	-0.065	0.024	0.67
rs5998672	EM CD8	UBE2L3	JARID2	Disease-activity	-0.14	0.019	0.64
rs5998672	EM CD8	UBE2L3	POLA2	Disease-activity	-0.12	0.046	0.73
rs5998672	EM CD8	UBE2L3	GK	Disease-activity	-0.11	0.032	0.7
rs5998672	EM CD8	UBE2L3	NEIL1	Disease-activity	0.063	0.0059	0.55
rs5998672	EM CD8	UBE2L3	HNRNPU	Disease-activity	-0.22	0.032	0.69
rs5998672	EM CD8	UBE2L3	SPATC1L	Disease-activity	0.098	0.034	0.7
rs5998672	EM CD8	UBE2L3	PCBP1	Disease-activity	-0.18	0.045	0.73
rs5998672	EM CD8	UBE2L3	GGCX	Disease-activity	-0.16	0.05	0.74
rs5998672	EM CD8	UBE2L3	ZNF287	Disease-activity	0.18	0.02	0.65
rs5998672	EM CD8	UBE2L3	SYNE4	Disease-activity	-0.11	0.039	0.71
rs5998672	EM CD8	UBE2L3	SLC22A5	Disease-activity	0.12	0.034	0.7
rs5998672	EM CD8	UBE2L3	TSTD1	Disease-activity	0.13	0.017	0.63
rs5998672	EM CD8	UBE2L3	IGFBP6	Disease-activity	0.12	0.0033	0.5
rs5998672	EM CD8	UBE2L3	TMEM8B	Disease-activity	0.089	0.044	0.72
rs5998672	EM CD8	UBE2L3	ECI2	Disease-activity	0.22	0.032	0.7
rs5998672	EM CD8	UBE2L3	ZFP91	Disease-activity	-0.17	0.015	0.62
rs5998672	EM CD8	UBE2L3	TMEM156	Disease-activity	0.14	0.032	0.7
rs5998672	EM CD8	UBE2L3	OXCT1	Disease-activity	-0.16	0.045	0.73
rs5998672	EM CD8	UBE2L3	UVSSA	Disease-activity	-0.2	0.012	0.61
rs5998672	EM CD8	UBE2L3	SMARCAL1	Disease-activity	-0.27	0.014	0.62
rs5998672	EM CD8	UBE2L3	ZC3HAV1L	Disease-activity	-0.059	0.047	0.73
rs5998672	EM CD8	UBE2L3	ASB1	Disease-activity	-0.17	0.048	0.73
rs5998672	EM CD8	UBE2L3	TAGAP	Disease-activity	0.13	0.043	0.72
rs5998672	EM CD8	UBE2L3	ATAD5	Disease-activity	-0.1	0.035	0.7
rs5998672	EM CD8	UBE2L3	DHRS4L2	Disease-activity	0.16	0.035	0.7
rs5998672	EM CD8	UBE2L3	CDK10	Disease-activity	-0.19	0.024	0.67
rs5998672	EM CD8	UBE2L3	SMYD2	Disease-activity	0.25	0.018	0.64
rs5998672	EM CD8	UBE2L3	RFX5	Disease-activity	-0.21	0.032	0.69
rs5998672	EM CD8	UBE2L3	LOC100507053	Disease-activity	0.12	0.017	0.63
rs11055009	TEMRA CD8	APOLD1	IFNLR1	Disease-activity	-0.41	0.032	0.69
rs11055009	TEMRA CD8	APOLD1	ANKRD6	Disease-activity	0.23	0.048	0.73
rs11055009	TEMRA CD8	APOLD1	CCT5	Disease-activity	-1	0.032	0.7
rs11055009	TEMRA CD8	APOLD1	H1F0	Disease-activity	0.27	0.047	0.73
rs11055009	TEMRA CD8	APOLD1	F2R	Disease-activity	-0.48	0.0097	0.59
rs11055009	TEMRA CD8	APOLD1	TARS	Disease-activity	-0.8	0.024	0.67
rs11055009	TEMRA CD8	APOLD1	ZNF853	Disease-activity	0.4	0.033	0.7
rs11055009	TEMRA CD8	APOLD1	FAM122B	Disease-activity	-1.1	0.0003	0.29
rs11055009	TEMRA CD8	APOLD1	CLSPN	Disease-activity	-0.34	0.0036	0.51
rs11055009	TEMRA CD8	APOLD1	CCDC120	Disease-activity	-0.69	0.012	0.61
rs11055009	TEMRA CD8	APOLD1	RDH11	Disease-activity	-2	0.0036	0.5
rs11055009	TEMRA CD8	APOLD1	FEN1	Disease-activity	-0.79	0.002	0.45
rs11055009	TEMRA CD8	APOLD1	ACOT7	Disease-activity	-0.26	0.045	0.73
rs11055009	TEMRA CD8	APOLD1	TULP4	Disease-activity	0.71	0.021	0.65
rs11055009	TEMRA CD8	APOLD1	TESPA1	Disease-activity	0.28	0.04	0.72
rs11055009	TEMRA CD8	APOLD1	NASP	Disease-activity	-1.1	0.012	0.61
rs11055009	TEMRA CD8	APOLD1	ZNF543	Disease-activity	0.73	0.0028	0.48
rs11055009	TEMRA CD8	APOLD1	E2F1	Disease-activity	-0.26	0.04	0.72
rs11055009	TEMRA CD8	APOLD1	PKMYT1	Disease-activity	-0.27	0.036	0.71
rs11055009	TEMRA CD8	APOLD1	UBE2T	Disease-activity	-0.5	0.022	0.66
rs11055009	TEMRA CD8	APOLD1	VDAC1	Disease-activity	-1.1	0.018	0.64
rs11055009	TEMRA CD8	APOLD1	TUBA1B	Disease-activity	-0.62	0.04	0.71
rs11055009	TEMRA CD8	APOLD1	GMNN	Disease-activity	-0.38	0.043	0.72
rs11055009	TEMRA CD8	APOLD1	ZYG11B	Disease-activity	0.39	0.034	0.7
rs11055009	TEMRA CD8	APOLD1	MORC2	Disease-activity	0.74	0.0022	0.46
rs11055009	TEMRA CD8	APOLD1	FNDC3A	Disease-activity	0.87	0.029	0.69
rs11055009	TEMRA CD8	APOLD1	MTHFD1	Disease-activity	-1	0.0062	0.55
rs11055009	TEMRA CD8	APOLD1	LGR6	Disease-activity	-0.31	0.032	0.69
rs11055009	TEMRA CD8	APOLD1	ING1	Disease-activity	0.97	0.0053	0.54
rs11055009	TEMRA CD8	APOLD1	UBE2A	Disease-activity	-0.68	0.048	0.73
rs11055009	TEMRA CD8	APOLD1	CDC6	Disease-activity	-0.26	0.013	0.62
rs11055009	TEMRA CD8	APOLD1	CACFD1	Disease-activity	0.45	0.044	0.72
rs11055009	TEMRA CD8	APOLD1	TK1	Disease-activity	-0.19	0.026	0.67
rs11055009	TEMRA CD8	APOLD1	E2F7	Disease-activity	-0.28	0.026	0.67
rs11055009	TEMRA CD8	APOLD1	MYBL2	Disease-activity	-0.14	0.048	0.73
rs11055009	TEMRA CD8	APOLD1	OAZ3	Disease-activity	0.66	0.008	0.58
rs11055009	TEMRA CD8	APOLD1	TYMS	Disease-activity	-0.47	0.016	0.63
rs11055009	TEMRA CD8	APOLD1	ZNF404	Disease-activity	0.31	0.016	0.63
rs11055009	TEMRA CD8	APOLD1	STAP1	Disease-activity	0.26	0.0037	0.51
rs11055009	TEMRA CD8	APOLD1	SUDS3	Disease-activity	-0.9	0.029	0.69
rs11055009	TEMRA CD8	APOLD1	SRRM1	Disease-activity	-1.6	0.031	0.69
rs11055009	TEMRA CD8	APOLD1	FANCI	Disease-activity	-0.45	0.034	0.7
rs11055009	TEMRA CD8	APOLD1	POLQ	Disease-activity	-0.32	0.0064	0.56
rs11055009	TEMRA CD8	APOLD1	ANKRD17	Disease-activity	1.1	0.019	0.64
rs11055009	TEMRA CD8	APOLD1	CHAF1A	Disease-activity	-0.71	0.02	0.65
rs11055009	TEMRA CD8	APOLD1	GABARAPL1	Disease-activity	-0.56	0.01	0.59
rs11055009	TEMRA CD8	APOLD1	ZNF107	Disease-activity	0.74	0.031	0.69
rs11055009	TEMRA CD8	APOLD1	CDHR1	Disease-activity	-0.21	0.046	0.73
rs11055009	TEMRA CD8	APOLD1	TUBB	Disease-activity	-0.73	0.02	0.65
rs11055009	TEMRA CD8	APOLD1	ATP6V0D1	Disease-activity	-0.89	0.048	0.73
rs11055009	TEMRA CD8	APOLD1	ADCK5	Disease-activity	0.74	0.0065	0.56
rs11055009	TEMRA CD8	APOLD1	MSC	Disease-activity	-0.21	0.038	0.71
rs11055009	TEMRA CD8	APOLD1	DHX15	Disease-activity	-1.5	0.035	0.7
rs11055009	TEMRA CD8	APOLD1	NAT14	Disease-activity	0.51	0.032	0.69
rs11055009	TEMRA CD8	APOLD1	CD79A	Disease-activity	0.21	0.027	0.68
rs11055009	TEMRA CD8	APOLD1	RAB24	Disease-activity	0.89	0.0092	0.58
rs11055009	TEMRA CD8	APOLD1	KCTD18	Disease-activity	-1	0.019	0.64
rs11055009	TEMRA CD8	APOLD1	MCM5	Disease-activity	-0.61	0.028	0.68
rs11055009	TEMRA CD8	APOLD1	PIGM	Disease-activity	0.82	0.013	0.62
rs11055009	TEMRA CD8	APOLD1	CHCHD6	Disease-activity	0.68	0.03	0.69
rs11055009	TEMRA CD8	APOLD1	IL5RA	Disease-activity	-0.16	0.0092	0.58
rs11055009	TEMRA CD8	APOLD1	ZNF207	Disease-activity	-1.9	0.013	0.61
rs11055009	TEMRA CD8	APOLD1	GDI2	Disease-activity	-1.3	0.024	0.67
rs11055009	TEMRA CD8	APOLD1	HAR1A	Disease-activity	0.4	0.025	0.67
rs11055009	TEMRA CD8	APOLD1	PGM2	Disease-activity	-1.2	0.0085	0.58
rs11055009	TEMRA CD8	APOLD1	BTBD6	Disease-activity	-1.1	0.0058	0.55
rs11055009	TEMRA CD8	APOLD1	ORAI2	Disease-activity	0.49	0.0042	0.52
rs11055009	TEMRA CD8	APOLD1	CD248	Disease-activity	0.2	0.0091	0.58
rs11055009	TEMRA CD8	APOLD1	PRR11	Disease-activity	-0.45	0.01	0.59
rs11055009	TEMRA CD8	APOLD1	PHF20L1	Disease-activity	-1.6	0.024	0.67
rs11055009	TEMRA CD8	APOLD1	EBLN3	Disease-activity	1	0.031	0.69
rs11055009	TEMRA CD8	APOLD1	AURKA	Disease-activity	-0.72	0.00047	0.32
rs11055009	TEMRA CD8	APOLD1	MOB1A	Disease-activity	-1.1	0.037	0.71
rs11055009	TEMRA CD8	APOLD1	CERS6	Disease-activity	0.36	0.0068	0.56
rs11055009	TEMRA CD8	APOLD1	JAKMIP2	Disease-activity	-0.39	0.017	0.63
rs11055009	TEMRA CD8	APOLD1	VCP	Disease-activity	-1.5	0.014	0.62
rs11055009	TEMRA CD8	APOLD1	FAM220A	Disease-activity	-0.54	0.02	0.65
rs11055009	TEMRA CD8	APOLD1	LIMS2	Disease-activity	0.44	0.0026	0.48
rs11055009	TEMRA CD8	APOLD1	TRIM4	Disease-activity	-1.4	0.02	0.65
rs11055009	TEMRA CD8	APOLD1	ENTPD6	Disease-activity	1.1	0.016	0.63
rs11055009	TEMRA CD8	APOLD1	GPR108	Disease-activity	-0.95	0.031	0.69
rs11055009	TEMRA CD8	APOLD1	AGMAT	Disease-activity	0.3	0.032	0.69
rs11055009	TEMRA CD8	APOLD1	CTSS	Disease-activity	-1.1	0.014	0.62
rs11055009	TEMRA CD8	APOLD1	NEXN	Disease-activity	0.28	0.026	0.67
rs11055009	TEMRA CD8	APOLD1	SAP30BP	Disease-activity	-1.7	0.029	0.69
rs11055009	TEMRA CD8	APOLD1	TARSL2	Disease-activity	0.75	0.033	0.7
rs11055009	TEMRA CD8	APOLD1	DSN1	Disease-activity	-0.9	0.01	0.59
rs11055009	TEMRA CD8	APOLD1	BTBD11	Disease-activity	0.13	0.04	0.72
rs11055009	TEMRA CD8	APOLD1	NRD1	Disease-activity	-1.8	0.014	0.62
rs11055009	TEMRA CD8	APOLD1	SMC6	Disease-activity	-0.73	0.016	0.63
rs11055009	TEMRA CD8	APOLD1	USP20	Disease-activity	0.68	0.043	0.72
rs11055009	TEMRA CD8	APOLD1	GLTSCR2	Disease-activity	0.52	0.043	0.72
rs11055009	TEMRA CD8	APOLD1	FAM135A	Disease-activity	0.35	0.017	0.63
rs11055009	TEMRA CD8	APOLD1	LRR1	Disease-activity	-0.65	0.041	0.72
rs11055009	TEMRA CD8	APOLD1	DENND1B	Disease-activity	-0.7	0.01	0.59
rs11055009	TEMRA CD8	APOLD1	SRP54	Disease-activity	-1.4	0.023	0.66
rs11055009	TEMRA CD8	APOLD1	TLR3	Disease-activity	-0.37	0.016	0.63
rs11055009	TEMRA CD8	APOLD1	APEX2	Disease-activity	-0.91	0.047	0.73
rs11055009	TEMRA CD8	APOLD1	GINS1	Disease-activity	-0.37	0.021	0.65
rs11055009	TEMRA CD8	APOLD1	TET1	Disease-activity	0.5	0.045	0.73
rs11055009	TEMRA CD8	APOLD1	SUSD4	Disease-activity	0.38	0.0074	0.57
rs11055009	TEMRA CD8	APOLD1	PPAT	Disease-activity	0.65	0.03	0.69
rs11055009	TEMRA CD8	APOLD1	DERA	Disease-activity	0.82	0.025	0.67
rs11055009	TEMRA CD8	APOLD1	CHKA	Disease-activity	0.53	0.03	0.69
rs11055009	TEMRA CD8	APOLD1	ANKRD16	Disease-activity	0.77	0.03	0.69
rs11055009	TEMRA CD8	APOLD1	SRPR	Disease-activity	-1.4	0.026	0.67
rs11055009	TEMRA CD8	APOLD1	VIMP	Disease-activity	-1	0.012	0.61
rs11055009	TEMRA CD8	APOLD1	MCM3	Disease-activity	-1.4	0.012	0.61
rs11055009	TEMRA CD8	APOLD1	TMEM81	Disease-activity	-0.7	0.01	0.59
rs11055009	TEMRA CD8	APOLD1	GMPS	Disease-activity	-1.3	0.028	0.68
rs11055009	TEMRA CD8	APOLD1	STX11	Disease-activity	-0.55	0.046	0.73
rs11055009	TEMRA CD8	APOLD1	TMEM127	Disease-activity	-1.1	0.011	0.6
rs11055009	TEMRA CD8	APOLD1	DDIAS	Disease-activity	-0.49	0.0065	0.56
rs11055009	TEMRA CD8	APOLD1	SERINC4	Disease-activity	0.4	0.045	0.72
rs11055009	TEMRA CD8	APOLD1	KLHL32	Disease-activity	0.36	0.003	0.48
rs11055009	TEMRA CD8	APOLD1	RAB38	Disease-activity	-0.37	0.03	0.69
rs11055009	TEMRA CD8	APOLD1	ACVR2A	Disease-activity	0.2	0.036	0.71
rs11055009	TEMRA CD8	APOLD1	ERP44	Disease-activity	-1.1	0.039	0.71
rs11055009	TEMRA CD8	APOLD1	ATAD2	Disease-activity	-0.69	0.036	0.71
rs11055009	TEMRA CD8	APOLD1	UNC93B1	Disease-activity	0.52	0.018	0.64
rs11055009	TEMRA CD8	APOLD1	CYB5R4	Disease-activity	-1.1	0.0042	0.52
rs11055009	TEMRA CD8	APOLD1	KCNK12	Disease-activity	0.55	0.016	0.63
rs11055009	TEMRA CD8	APOLD1	XRN2	Disease-activity	-1.7	0.024	0.67
rs11055009	TEMRA CD8	APOLD1	PLEKHA2	Disease-activity	-0.67	0.025	0.67
rs11055009	TEMRA CD8	APOLD1	DNAJC30	Disease-activity	0.85	0.015	0.63
rs11055009	TEMRA CD8	APOLD1	YWHAH	Disease-activity	-1	0.0035	0.5
rs11055009	TEMRA CD8	APOLD1	MCM2	Disease-activity	-0.33	0.049	0.73
rs11055009	TEMRA CD8	APOLD1	EIF2B4	Disease-activity	-1.6	0.0064	0.56
rs11055009	TEMRA CD8	APOLD1	XRCC5	Disease-activity	-1.5	0.031	0.69
rs11055009	TEMRA CD8	APOLD1	PRKCQ	Disease-activity	-1.4	0.0028	0.48
rs11055009	TEMRA CD8	APOLD1	FANCA	Disease-activity	-0.58	0.028	0.68
rs11055009	TEMRA CD8	APOLD1	RAB9A	Disease-activity	-0.8	0.02	0.65
rs11055009	TEMRA CD8	APOLD1	GPALPP1	Disease-activity	1.2	0.012	0.61
rs11055009	TEMRA CD8	APOLD1	EPS8L1	Disease-activity	0.39	0.05	0.74
rs11055009	TEMRA CD8	APOLD1	MAPKAP1	Disease-activity	-1.4	0.044	0.72
rs11055009	TEMRA CD8	APOLD1	MXRA7	Disease-activity	-0.3	0.0076	0.57
rs11055009	TEMRA CD8	APOLD1	ACLY	Disease-activity	-1.3	0.028	0.68
rs11055009	TEMRA CD8	APOLD1	SELM	Disease-activity	0.36	0.017	0.63
rs11055009	TEMRA CD8	APOLD1	CDCA8	Disease-activity	-0.51	0.01	0.59
rs11055009	TEMRA CD8	APOLD1	MCM7	Disease-activity	-0.77	0.02	0.65
rs11055009	TEMRA CD8	APOLD1	CENPI	Disease-activity	-0.44	0.014	0.62
rs11055009	TEMRA CD8	APOLD1	NCAPG2	Disease-activity	-0.52	0.015	0.62
rs11055009	TEMRA CD8	APOLD1	SLC35D2	Disease-activity	0.4	0.048	0.73
rs11055009	TEMRA CD8	APOLD1	MEI1	Disease-activity	-0.73	0.04	0.72
rs11055009	TEMRA CD8	APOLD1	TARBP1	Disease-activity	0.72	0.02	0.65
rs11055009	TEMRA CD8	APOLD1	ORC6	Disease-activity	-0.56	0.00069	0.35
rs11055009	TEMRA CD8	APOLD1	MCM4	Disease-activity	-0.33	0.044	0.72
rs11055009	TEMRA CD8	APOLD1	SMC2	Disease-activity	-0.63	0.041	0.72
rs11055009	TEMRA CD8	APOLD1	SERPINH1	Disease-activity	0.33	0.017	0.64
rs11055009	TEMRA CD8	APOLD1	SSX2IP	Disease-activity	-0.61	0.0078	0.57
rs11055009	TEMRA CD8	APOLD1	FAM49B	Disease-activity	-0.78	0.039	0.71
rs11055009	TEMRA CD8	APOLD1	SAMD3	Disease-activity	-1.1	0.015	0.62
rs11055009	TEMRA CD8	APOLD1	FADS3	Disease-activity	-0.4	0.048	0.73
rs11055009	TEMRA CD8	APOLD1	ACTR5	Disease-activity	-0.94	0.017	0.64
rs11055009	TEMRA CD8	APOLD1	STXBP5-AS1	Disease-activity	0.44	0.045	0.73
rs11055009	TEMRA CD8	APOLD1	CTBS	Disease-activity	1	0.0078	0.57
rs11055009	TEMRA CD8	APOLD1	ZNF862	Disease-activity	0.58	0.025	0.67
rs11055009	TEMRA CD8	APOLD1	FBLN5	Disease-activity	0.29	0.042	0.72
rs11055009	TEMRA CD8	APOLD1	NUF2	Disease-activity	-0.4	0.019	0.64
rs11055009	TEMRA CD8	APOLD1	ELF4	Disease-activity	-0.72	0.024	0.67
rs11055009	TEMRA CD8	APOLD1	NEIL1	Disease-activity	0.18	0.04	0.71
rs2618480	TEMRA CD8	BLK	TMEM135	Disease-activity	1	0.024	0.67
rs2618480	TEMRA CD8	BLK	DMPK	Disease-activity	0.72	0.0061	0.55
rs2618480	TEMRA CD8	BLK	LOXL1	Disease-activity	0.43	0.044	0.72
rs2618480	TEMRA CD8	BLK	PTOV1-AS2	Disease-activity	1.2	0.0003	0.29
rs2618480	TEMRA CD8	BLK	PSAT1	Disease-activity	-0.54	0.019	0.64
rs2618480	TEMRA CD8	BLK	CASC8	Disease-activity	0.44	0.022	0.66
rs2618480	TEMRA CD8	BLK	LOXL1-AS1	Disease-activity	0.39	0.044	0.72
rs2618480	TEMRA CD8	BLK	H1F0	Disease-activity	-0.4	0.021	0.65
rs2618480	TEMRA CD8	BLK	PNPT1	Disease-activity	-0.76	0.049	0.73
rs2618480	TEMRA CD8	BLK	TMEM91	Disease-activity	0.84	0.012	0.6
rs2618480	TEMRA CD8	BLK	VMP1	Disease-activity	-1.9	0.013	0.62
rs2618480	TEMRA CD8	BLK	P2RY11	Disease-activity	-1	0.0012	0.41
rs2618480	TEMRA CD8	BLK	CREB3L2	Disease-activity	0.69	0.012	0.61
rs2618480	TEMRA CD8	BLK	FOXO3	Disease-activity	1.9	0.0018	0.43
rs2618480	TEMRA CD8	BLK	ZNF827	Disease-activity	1.1	0.0089	0.58
rs2618480	TEMRA CD8	BLK	SCARNA17	Disease-activity	0.57	0.039	0.71
rs2618480	TEMRA CD8	BLK	OBFC1	Disease-activity	0.96	0.022	0.66
rs2618480	TEMRA CD8	BLK	BTG1	Disease-activity	-0.41	0.032	0.7
rs2618480	TEMRA CD8	BLK	RASGRP3	Disease-activity	-0.36	0.045	0.73
rs2618480	TEMRA CD8	BLK	IER5	Disease-activity	0.54	0.028	0.68
rs2618480	TEMRA CD8	BLK	COQ5	Disease-activity	-1.5	0.00055	0.34
rs2618480	TEMRA CD8	BLK	ITFG2	Disease-activity	1.7	0.047	0.73
rs2618480	TEMRA CD8	BLK	NREP	Disease-activity	-0.44	0.0095	0.59
rs2618480	TEMRA CD8	BLK	MAGED1	Disease-activity	-1.5	0.031	0.69
rs2618480	TEMRA CD8	BLK	LETM2	Disease-activity	-0.69	0.016	0.63
rs2618480	TEMRA CD8	BLK	SLC22A15	Disease-activity	0.33	0.045	0.73
rs2618480	TEMRA CD8	BLK	HCG11	Disease-activity	-0.41	0.049	0.73
rs2618480	TEMRA CD8	BLK	DPYD	Disease-activity	-0.85	0.038	0.71
rs2618480	TEMRA CD8	BLK	CHI3L2	Disease-activity	-0.28	0.029	0.69
rs2618480	TEMRA CD8	BLK	PLEKHA8	Disease-activity	-0.86	0.012	0.6
rs2618480	TEMRA CD8	BLK	ZNF781	Disease-activity	0.42	0.012	0.6
rs2618480	TEMRA CD8	BLK	DNAJC6	Disease-activity	-0.28	0.048	0.73
rs2618480	TEMRA CD8	BLK	NUP54	Disease-activity	-1.9	0.0062	0.55
rs2618480	TEMRA CD8	BLK	CDAN1	Disease-activity	1.8	0.0038	0.51
rs2618480	TEMRA CD8	BLK	PELI1	Disease-activity	-0.58	0.034	0.7
rs2618480	TEMRA CD8	BLK	CDC123	Disease-activity	-1.7	0.031	0.69
rs2618480	TEMRA CD8	BLK	FAHD2CP	Disease-activity	-0.67	0.035	0.7
rs2618480	TEMRA CD8	BLK	FAM168B	Disease-activity	0.75	0.024	0.67
rs2618480	TEMRA CD8	BLK	LRRC28	Disease-activity	1.1	0.03	0.69
rs2618480	TEMRA CD8	BLK	OAZ3	Disease-activity	0.79	0.014	0.62
rs2618480	TEMRA CD8	BLK	BEX5	Disease-activity	-0.45	0.038	0.71
rs2618480	TEMRA CD8	BLK	GIGYF1	Disease-activity	0.76	0.031	0.69
rs2618480	TEMRA CD8	BLK	SUDS3	Disease-activity	2.1	0.0003	0.29
rs2618480	TEMRA CD8	BLK	ABCA3	Disease-activity	0.48	0.038	0.71
rs2618480	TEMRA CD8	BLK	JADE2	Disease-activity	1.3	0.025	0.67
rs2618480	TEMRA CD8	BLK	GNL2	Disease-activity	-1.6	0.026	0.68
rs2618480	TEMRA CD8	BLK	ZNF267	Disease-activity	-1	0.025	0.67
rs2618480	TEMRA CD8	BLK	TRAM2	Disease-activity	1	0.007	0.56
rs2618480	TEMRA CD8	BLK	PRC1	Disease-activity	0.44	0.033	0.7
rs2618480	TEMRA CD8	BLK	SRGAP2	Disease-activity	0.65	0.021	0.65
rs2618480	TEMRA CD8	BLK	AGRN	Disease-activity	0.49	0.023	0.66
rs2618480	TEMRA CD8	BLK	ATP9A	Disease-activity	0.22	0.017	0.64
rs2618480	TEMRA CD8	BLK	CHN1	Disease-activity	0.42	0.042	0.72
rs2618480	TEMRA CD8	BLK	YY1	Disease-activity	2.5	0.00084	0.37
rs2618480	TEMRA CD8	BLK	MMP25-AS1	Disease-activity	0.85	0.01	0.59
rs2618480	TEMRA CD8	BLK	NOTCH2	Disease-activity	0.7	0.03	0.69
rs2618480	TEMRA CD8	BLK	C1GALT1	Disease-activity	-0.96	0.028	0.68
rs2618480	TEMRA CD8	BLK	TSNARE1	Disease-activity	0.97	0.016	0.63
rs2618480	TEMRA CD8	BLK	CDHR1	Disease-activity	0.26	0.049	0.73
rs2618480	TEMRA CD8	BLK	ZWILCH	Disease-activity	0.91	0.032	0.69
rs2618480	TEMRA CD8	BLK	TBC1D15	Disease-activity	-1.5	0.028	0.68
rs2618480	TEMRA CD8	BLK	FAM193B	Disease-activity	1.1	0.01	0.59
rs2618480	TEMRA CD8	BLK	CPSF3	Disease-activity	-1.4	0.022	0.66
rs2618480	TEMRA CD8	BLK	CLYBL	Disease-activity	0.58	0.024	0.67
rs2618480	TEMRA CD8	BLK	MPRIP	Disease-activity	1.2	0.0032	0.49
rs2618480	TEMRA CD8	BLK	CCNI2	Disease-activity	-0.53	0.02	0.65
rs2618480	TEMRA CD8	BLK	MLC1	Disease-activity	0.26	0.025	0.67
rs2618480	TEMRA CD8	BLK	ZNF438	Disease-activity	-0.53	0.022	0.66
rs2618480	TEMRA CD8	BLK	LOC103091866	Disease-activity	0.8	0.042	0.72
rs2618480	TEMRA CD8	BLK	TFG	Disease-activity	-1.9	0.014	0.62
rs2618480	TEMRA CD8	BLK	ATP6V1H	Disease-activity	-1.8	0.018	0.64
rs2618480	TEMRA CD8	BLK	PPP1R3B	Disease-activity	0.8	0.0047	0.53
rs2618480	TEMRA CD8	BLK	ASB14	Disease-activity	0.87	0.0085	0.58
rs2618480	TEMRA CD8	BLK	SPSB3	Disease-activity	0.91	0.044	0.72
rs2618480	TEMRA CD8	BLK	SNX33	Disease-activity	0.55	0.013	0.62
rs2618480	TEMRA CD8	BLK	GEMIN8	Disease-activity	1	0.039	0.71
rs2618480	TEMRA CD8	BLK	BCORL1	Disease-activity	0.68	0.016	0.63
rs2618480	TEMRA CD8	BLK	DOCK7	Disease-activity	0.29	0.048	0.73
rs2618480	TEMRA CD8	BLK	APPL1	Disease-activity	2.1	0.00077	0.37
rs2618480	TEMRA CD8	BLK	UPRT	Disease-activity	-1.8	0.0029	0.48
rs2618480	TEMRA CD8	BLK	LY96	Disease-activity	-0.57	0.0097	0.59
rs2618480	TEMRA CD8	BLK	MRPL54	Disease-activity	0.57	0.048	0.73
rs2618480	TEMRA CD8	BLK	TBKBP1	Disease-activity	0.82	0.021	0.65
rs2618480	TEMRA CD8	BLK	VTA1	Disease-activity	-1.9	0.015	0.62
rs2618480	TEMRA CD8	BLK	APOL6	Disease-activity	1.1	0.041	0.72
rs2618480	TEMRA CD8	BLK	SLC26A11	Disease-activity	0.42	0.048	0.73
rs2618480	TEMRA CD8	BLK	SIMC1	Disease-activity	-0.98	0.022	0.66
rs2618480	TEMRA CD8	BLK	HSPA14	Disease-activity	1.7	0.0038	0.51
rs2618480	TEMRA CD8	BLK	CCRL2	Disease-activity	-0.58	0.047	0.73
rs2618480	TEMRA CD8	BLK	GTF3C3	Disease-activity	1.7	0.017	0.64
rs2618480	TEMRA CD8	BLK	FASTKD3	Disease-activity	-1.1	0.044	0.72
rs2618480	TEMRA CD8	BLK	MICAL1	Disease-activity	0.86	0.014	0.62
rs2618480	TEMRA CD8	BLK	B4GALT6	Disease-activity	0.42	0.016	0.63
rs2618480	TEMRA CD8	BLK	MREG	Disease-activity	-0.46	0.047	0.73
rs2618480	TEMRA CD8	BLK	PREB	Disease-activity	-1.7	0.043	0.72
rs2618480	TEMRA CD8	BLK	IGFBP7	Disease-activity	-0.33	0.02	0.65
rs2618480	TEMRA CD8	BLK	FANCE	Disease-activity	0.61	0.033	0.7
rs2618480	TEMRA CD8	BLK	RAB3IP	Disease-activity	-0.45	0.049	0.73
rs2618480	TEMRA CD8	BLK	ERGIC2	Disease-activity	-1.3	0.029	0.69
rs2618480	TEMRA CD8	BLK	HYDIN	Disease-activity	0.41	0.026	0.67
rs2618480	TEMRA CD8	BLK	PTCH1	Disease-activity	0.56	0.031	0.69
rs2618480	TEMRA CD8	BLK	KLHL13	Disease-activity	-0.55	0.011	0.6
rs2618480	TEMRA CD8	BLK	TMEM63B	Disease-activity	0.63	0.034	0.7
rs2618480	TEMRA CD8	BLK	FLOT1	Disease-activity	1	0.043	0.72
rs2618480	TEMRA CD8	BLK	PTPRM	Disease-activity	-0.26	0.015	0.62
rs2618480	TEMRA CD8	BLK	PRKACA	Disease-activity	1.2	0.0016	0.43
rs2618480	TEMRA CD8	BLK	VPS54	Disease-activity	-1.2	0.023	0.66
rs2618480	TEMRA CD8	BLK	PRDM15	Disease-activity	0.87	0.0087	0.58
rs2618480	TEMRA CD8	BLK	SUCLG2-AS1	Disease-activity	-0.56	0.023	0.66
rs2618480	TEMRA CD8	BLK	TET1	Disease-activity	-0.78	0.0026	0.48
rs2618480	TEMRA CD8	BLK	ELP4	Disease-activity	-2.2	0.0019	0.45
rs2618480	TEMRA CD8	BLK	TXNRD1	Disease-activity	1.3	0.035	0.7
rs2618480	TEMRA CD8	BLK	ERAL1	Disease-activity	-1.8	0.04	0.72
rs2618480	TEMRA CD8	BLK	UBAP1L	Disease-activity	0.71	0.044	0.72
rs2618480	TEMRA CD8	BLK	PYGM	Disease-activity	0.79	0.0088	0.58
rs2618480	TEMRA CD8	BLK	PAIP2	Disease-activity	-1.7	0.0065	0.56
rs2618480	TEMRA CD8	BLK	RMDN1	Disease-activity	-1.8	0.045	0.73
rs2618480	TEMRA CD8	BLK	TMEM70	Disease-activity	-1.6	0.0098	0.59
rs2618480	TEMRA CD8	BLK	SLC35B4	Disease-activity	1.6	0.0073	0.57
rs2618480	TEMRA CD8	BLK	COX19	Disease-activity	1.8	0.012	0.61
rs2618480	TEMRA CD8	BLK	LINC00944	Disease-activity	0.26	0.047	0.73
rs2618480	TEMRA CD8	BLK	LOC100507053	Disease-activity	-0.46	0.041	0.72
rs2618480	TEMRA CD8	BLK	LOC101928100	Disease-activity	0.49	0.0078	0.57
rs2618480	TEMRA CD8	BLK	ZNF137P	Disease-activity	0.82	0.0033	0.49
rs2618480	TEMRA CD8	BLK	ZNRD1-AS1	Disease-activity	-0.56	0.015	0.62
rs2618480	TEMRA CD8	BLK	IRGQ	Disease-activity	0.63	0.013	0.62
rs2618480	TEMRA CD8	BLK	EIF2B4	Disease-activity	1.9	0.017	0.64
rs2618480	TEMRA CD8	BLK	NOB1	Disease-activity	-1.2	0.048	0.73
rs2618480	TEMRA CD8	BLK	SLC30A9	Disease-activity	-2.1	0.0059	0.55
rs2618480	TEMRA CD8	BLK	UBA1	Disease-activity	1.5	0.042	0.72
rs2618480	TEMRA CD8	BLK	MAGOHB	Disease-activity	-1.4	0.018	0.64
rs2618480	TEMRA CD8	BLK	KIF19	Disease-activity	0.36	0.0088	0.58
rs2618480	TEMRA CD8	BLK	SNHG3	Disease-activity	0.83	0.0097	0.59
rs2618480	TEMRA CD8	BLK	RABEP1	Disease-activity	1.2	0.043	0.72
rs2618480	TEMRA CD8	BLK	TNRC6C	Disease-activity	1.2	0.0034	0.5
rs2618480	TEMRA CD8	BLK	CLIC5	Disease-activity	-0.26	0.043	0.72
rs2618480	TEMRA CD8	BLK	RDX	Disease-activity	1.2	0.024	0.67
rs2618480	TEMRA CD8	BLK	FBXO32	Disease-activity	-0.63	0.043	0.72
rs2618480	TEMRA CD8	BLK	IRAK2	Disease-activity	0.82	0.0023	0.47
rs2618480	TEMRA CD8	BLK	USP39	Disease-activity	-2.1	0.033	0.7
rs2618480	TEMRA CD8	BLK	LOC171391	Disease-activity	0.83	0.029	0.69
rs2618480	TEMRA CD8	BLK	GTPBP8	Disease-activity	-1.6	0.017	0.64
rs2618480	TEMRA CD8	BLK	SPHK1	Disease-activity	0.46	0.032	0.7
rs2618480	TEMRA CD8	BLK	CD40	Disease-activity	0.36	0.03	0.69
rs2618480	TEMRA CD8	BLK	KRTCAP3	Disease-activity	0.88	0.017	0.63
rs2618480	TEMRA CD8	BLK	C17orf53	Disease-activity	0.4	0.049	0.73
rs2618480	TEMRA CD8	BLK	FHL2	Disease-activity	-0.51	0.0036	0.5
rs2618480	TEMRA CD8	BLK	SRBD1	Disease-activity	-1.4	0.019	0.64
rs2618480	TEMRA CD8	BLK	TMEM255A	Disease-activity	0.18	0.022	0.66
rs2618480	TEMRA CD8	BLK	ASB1	Disease-activity	1.1	0.013	0.62
rs2618480	TEMRA CD8	BLK	TRMT1L	Disease-activity	-1.2	0.0089	0.58
rs80022860	TEMRA CD8	ELF1	ANKRD6	Disease-activity	0.082	0.034	0.7
rs80022860	TEMRA CD8	ELF1	LPAR6	Disease-activity	0.14	0.013	0.62
rs80022860	TEMRA CD8	ELF1	HN1	Disease-activity	-0.21	0.038	0.71
rs80022860	TEMRA CD8	ELF1	TALDO1	Disease-activity	-0.36	0.025	0.67
rs80022860	TEMRA CD8	ELF1	DPP3	Disease-activity	-0.28	0.021	0.65
rs80022860	TEMRA CD8	ELF1	TCTA	Disease-activity	-0.24	0.037	0.71
rs80022860	TEMRA CD8	ELF1	TIGAR	Disease-activity	-0.24	0.038	0.71
rs80022860	TEMRA CD8	ELF1	ARHGEF3	Disease-activity	-0.25	0.033	0.7
rs80022860	TEMRA CD8	ELF1	ZNF781	Disease-activity	0.1	0.0065	0.56
rs80022860	TEMRA CD8	ELF1	CD3G	Disease-activity	-0.22	0.037	0.71
rs80022860	TEMRA CD8	ELF1	ARL5A	Disease-activity	-0.23	0.05	0.74
rs80022860	TEMRA CD8	ELF1	RHOG	Disease-activity	-0.4	0.014	0.62
rs80022860	TEMRA CD8	ELF1	ELL2	Disease-activity	0.19	0.0027	0.48
rs80022860	TEMRA CD8	ELF1	CCDC53	Disease-activity	-0.32	0.032	0.7
rs80022860	TEMRA CD8	ELF1	SRRM1	Disease-activity	0.41	0.022	0.66
rs80022860	TEMRA CD8	ELF1	FOXK1	Disease-activity	0.24	0.043	0.72
rs80022860	TEMRA CD8	ELF1	TJAP1	Disease-activity	0.35	0.017	0.63
rs80022860	TEMRA CD8	ELF1	ZNF540	Disease-activity	0.12	0.016	0.63
rs80022860	TEMRA CD8	ELF1	COPZ1	Disease-activity	-0.53	0.013	0.62
rs80022860	TEMRA CD8	ELF1	TEX10	Disease-activity	-0.32	0.009	0.58
rs80022860	TEMRA CD8	ELF1	ME2	Disease-activity	-0.27	0.037	0.71
rs80022860	TEMRA CD8	ELF1	PM20D2	Disease-activity	0.2	0.044	0.72
rs80022860	TEMRA CD8	ELF1	ACYP2	Disease-activity	-0.26	0.021	0.65
rs80022860	TEMRA CD8	ELF1	MTA2	Disease-activity	-0.41	0.0024	0.47
rs80022860	TEMRA CD8	ELF1	LOC101929125	Disease-activity	-0.11	0.031	0.69
rs80022860	TEMRA CD8	ELF1	EIF4H	Disease-activity	-0.58	0.012	0.6
rs80022860	TEMRA CD8	ELF1	ZNF528	Disease-activity	0.11	0.0095	0.59
rs80022860	TEMRA CD8	ELF1	ZNF30	Disease-activity	0.17	0.044	0.72
rs80022860	TEMRA CD8	ELF1	CDKL1	Disease-activity	-0.18	0.048	0.73
rs80022860	TEMRA CD8	ELF1	ZFP30	Disease-activity	0.12	0.021	0.65
rs80022860	TEMRA CD8	ELF1	AK9	Disease-activity	0.23	0.034	0.7
rs80022860	TEMRA CD8	ELF1	ZNF329	Disease-activity	0.1	0.046	0.73
rs80022860	TEMRA CD8	ELF1	LARP4	Disease-activity	-0.33	0.015	0.62
rs80022860	TEMRA CD8	ELF1	UBXN1	Disease-activity	-0.34	0.03	0.69
rs80022860	TEMRA CD8	ELF1	DOCK3	Disease-activity	0.093	0.032	0.69
rs80022860	TEMRA CD8	ELF1	GLE1	Disease-activity	-0.33	0.046	0.73
rs80022860	TEMRA CD8	ELF1	PPP6R2	Disease-activity	-0.25	0.024	0.67
rs80022860	TEMRA CD8	ELF1	SPRED1	Disease-activity	0.096	0.032	0.7
rs80022860	TEMRA CD8	ELF1	LRRC37BP1	Disease-activity	0.17	0.019	0.64
rs80022860	TEMRA CD8	ELF1	PCGF1	Disease-activity	0.31	0.039	0.71
rs80022860	TEMRA CD8	ELF1	PDE5A	Disease-activity	0.16	0.011	0.6
rs80022860	TEMRA CD8	ELF1	SLC13A4	Disease-activity	0.15	0.027	0.68
rs80022860	TEMRA CD8	ELF1	KIF11	Disease-activity	-0.069	0.04	0.72
rs80022860	TEMRA CD8	ELF1	AACS	Disease-activity	0.22	0.012	0.6
rs80022860	TEMRA CD8	ELF1	LY75	Disease-activity	0.16	0.045	0.72
rs80022860	TEMRA CD8	ELF1	CD84	Disease-activity	0.15	0.028	0.68
rs80022860	TEMRA CD8	ELF1	LOC100507283	Disease-activity	0.16	0.018	0.64
rs80022860	TEMRA CD8	ELF1	KHDRBS1	Disease-activity	-0.36	0.034	0.7
rs80022860	TEMRA CD8	ELF1	LRR1	Disease-activity	-0.19	0.046	0.73
rs80022860	TEMRA CD8	ELF1	IFNGR1	Disease-activity	0.17	0.022	0.66
rs80022860	TEMRA CD8	ELF1	TMCO4	Disease-activity	-0.21	0.041	0.72
rs80022860	TEMRA CD8	ELF1	ZNF213	Disease-activity	-0.16	0.049	0.73
rs80022860	TEMRA CD8	ELF1	GMPS	Disease-activity	-0.56	0.0035	0.5
rs80022860	TEMRA CD8	ELF1	DKC1	Disease-activity	0.45	0.02	0.65
rs80022860	TEMRA CD8	ELF1	ZNF137P	Disease-activity	0.12	0.044	0.72
rs80022860	TEMRA CD8	ELF1	DCTN3	Disease-activity	-0.4	0.0067	0.56
rs80022860	TEMRA CD8	ELF1	ZNRD1-AS1	Disease-activity	0.16	0.0091	0.58
rs80022860	TEMRA CD8	ELF1	PPP2R5E	Disease-activity	-0.44	0.0022	0.46
rs80022860	TEMRA CD8	ELF1	TBC1D31	Disease-activity	-0.2	0.027	0.68
rs80022860	TEMRA CD8	ELF1	UBA1	Disease-activity	-0.4	0.01	0.59
rs80022860	TEMRA CD8	ELF1	LINC00987	Disease-activity	0.11	0.0056	0.55
rs80022860	TEMRA CD8	ELF1	ERCC6L2	Disease-activity	-0.22	0.047	0.73
rs80022860	TEMRA CD8	ELF1	COL6A3	Disease-activity	-0.088	0.05	0.74
rs80022860	TEMRA CD8	ELF1	ZNF382	Disease-activity	0.13	0.026	0.67
rs80022860	TEMRA CD8	ELF1	CENPI	Disease-activity	-0.13	0.016	0.63
rs80022860	TEMRA CD8	ELF1	ZNF18	Disease-activity	-0.31	0.027	0.68
rs80022860	TEMRA CD8	ELF1	LINC00674	Disease-activity	0.24	0.014	0.62
rs80022860	TEMRA CD8	ELF1	GTPBP8	Disease-activity	-0.34	0.013	0.61
rs80022860	TEMRA CD8	ELF1	DEGS2	Disease-activity	-0.11	0.022	0.66
rs80022860	TEMRA CD8	ELF1	ERRFI1	Disease-activity	0.098	0.028	0.68
rs80022860	TEMRA CD8	ELF1	IFFO2	Disease-activity	-0.19	0.02	0.65
rs80022860	TEMRA CD8	ELF1	HIPK2	Disease-activity	0.06	0.046	0.73
rs80022860	TEMRA CD8	ELF1	ING4	Disease-activity	0.4	0.033	0.7
rs80022860	TEMRA CD8	ELF1	MAMSTR	Disease-activity	0.17	0.044	0.72
rs80022860	TEMRA CD8	ELF1	PGRMC1	Disease-activity	-0.33	0.024	0.67
rs80022860	TEMRA CD8	ELF1	YPEL1	Disease-activity	0.19	0.0089	0.58
rs80022860	TEMRA CD8	ELF1	FBXO4	Disease-activity	-0.29	0.028	0.68
rs80022860	TEMRA CD8	ELF1	MRPS22	Disease-activity	-0.34	0.045	0.73
rs80022860	TEMRA CD8	ELF1	TRIM7	Disease-activity	0.1	0.026	0.67
rs80022860	TEMRA CD8	ELF1	GALNS	Disease-activity	-0.31	0.034	0.7
rs5998672	TEMRA CD8	UBE2L3	FKBP1A	Disease-activity	-0.14	0.036	0.71
rs5998672	TEMRA CD8	UBE2L3	PPM1B	Disease-activity	-0.48	0.0023	0.46
rs5998672	TEMRA CD8	UBE2L3	ITFG3	Disease-activity	0.18	0.045	0.73
rs5998672	TEMRA CD8	UBE2L3	DTX3L	Disease-activity	-0.073	0.044	0.72
rs5998672	TEMRA CD8	UBE2L3	POMP	Disease-activity	-0.19	0.0037	0.51
rs5998672	TEMRA CD8	UBE2L3	DYRK1A	Disease-activity	-0.16	0.0037	0.51
rs5998672	TEMRA CD8	UBE2L3	AKAP8L	Disease-activity	0.28	0.021	0.66
rs5998672	TEMRA CD8	UBE2L3	SHFM1	Disease-activity	-0.19	0.01	0.59
rs5998672	TEMRA CD8	UBE2L3	TBC1D14	Disease-activity	0.18	0.011	0.6
rs5998672	TEMRA CD8	UBE2L3	ISCA1	Disease-activity	-0.17	0.041	0.72
rs5998672	TEMRA CD8	UBE2L3	PCNA	Disease-activity	-0.11	0.017	0.63
rs5998672	TEMRA CD8	UBE2L3	CKS2	Disease-activity	-0.083	0.016	0.63
rs5998672	TEMRA CD8	UBE2L3	TXNIP	Disease-activity	0.099	0.05	0.74
rs5998672	TEMRA CD8	UBE2L3	CHPT1	Disease-activity	0.053	0.029	0.69
rs5998672	TEMRA CD8	UBE2L3	ACP5	Disease-activity	-0.086	0.034	0.7
rs5998672	TEMRA CD8	UBE2L3	MTHFD2	Disease-activity	-0.13	0.0043	0.52
rs5998672	TEMRA CD8	UBE2L3	RDH11	Disease-activity	0.28	0.023	0.66
rs5998672	TEMRA CD8	UBE2L3	TBPL1	Disease-activity	-0.31	0.0075	0.57
rs5998672	TEMRA CD8	UBE2L3	ZNF595	Disease-activity	-0.04	0.028	0.68
rs5998672	TEMRA CD8	UBE2L3	FEN1	Disease-activity	-0.099	0.039	0.71
rs5998672	TEMRA CD8	UBE2L3	NOP10	Disease-activity	-0.21	0.0037	0.51
rs5998672	TEMRA CD8	UBE2L3	WIPF1	Disease-activity	-0.22	0.036	0.71
rs5998672	TEMRA CD8	UBE2L3	RPA3	Disease-activity	-0.2	0.011	0.6
rs5998672	TEMRA CD8	UBE2L3	ST3GAL5	Disease-activity	-0.21	0.016	0.63
rs5998672	TEMRA CD8	UBE2L3	LOC100419583	Disease-activity	-0.15	0.037	0.71
rs5998672	TEMRA CD8	UBE2L3	HIST1H3H	Disease-activity	-0.086	0.049	0.73
rs5998672	TEMRA CD8	UBE2L3	IER5	Disease-activity	-0.12	0.023	0.66
rs5998672	TEMRA CD8	UBE2L3	KIFC1	Disease-activity	-0.045	0.023	0.66
rs5998672	TEMRA CD8	UBE2L3	NMI	Disease-activity	-0.12	0.017	0.64
rs5998672	TEMRA CD8	UBE2L3	VDAC1	Disease-activity	-0.18	0.026	0.68
rs5998672	TEMRA CD8	UBE2L3	GXYLT1	Disease-activity	-0.16	0.023	0.67
rs5998672	TEMRA CD8	UBE2L3	KIAA1147	Disease-activity	0.092	0.049	0.73
rs5998672	TEMRA CD8	UBE2L3	RBX1	Disease-activity	-0.15	0.046	0.73
rs5998672	TEMRA CD8	UBE2L3	SNRPD1	Disease-activity	-0.22	0.017	0.63
rs5998672	TEMRA CD8	UBE2L3	ATP5G3	Disease-activity	-0.26	0.002	0.45
rs5998672	TEMRA CD8	UBE2L3	C1R	Disease-activity	-0.071	0.036	0.71
rs5998672	TEMRA CD8	UBE2L3	PLEC	Disease-activity	0.088	0.048	0.73
rs5998672	TEMRA CD8	UBE2L3	SIAH1	Disease-activity	-0.17	0.0034	0.5
rs5998672	TEMRA CD8	UBE2L3	HCG11	Disease-activity	0.096	0.003	0.48
rs5998672	TEMRA CD8	UBE2L3	DR1	Disease-activity	-0.18	0.032	0.7
rs5998672	TEMRA CD8	UBE2L3	FBXO22	Disease-activity	-0.24	0.021	0.65
rs5998672	TEMRA CD8	UBE2L3	HIST1H2AC	Disease-activity	-0.093	0.00087	0.38
rs5998672	TEMRA CD8	UBE2L3	MAD2L1BP	Disease-activity	-0.17	0.015	0.62
rs5998672	TEMRA CD8	UBE2L3	CD3G	Disease-activity	-0.12	0.048	0.73
rs5998672	TEMRA CD8	UBE2L3	MB21D1	Disease-activity	-0.16	0.024	0.67
rs5998672	TEMRA CD8	UBE2L3	RFK	Disease-activity	-0.21	0.0037	0.51
rs5998672	TEMRA CD8	UBE2L3	RARRES3	Disease-activity	-0.2	0.0043	0.52
rs5998672	TEMRA CD8	UBE2L3	NPIPB15	Disease-activity	0.049	0.034	0.7
rs5998672	TEMRA CD8	UBE2L3	EHD1	Disease-activity	0.16	0.042	0.72
rs5998672	TEMRA CD8	UBE2L3	CHEK2	Disease-activity	-0.11	0.013	0.62
rs5998672	TEMRA CD8	UBE2L3	RPS27L	Disease-activity	-0.16	0.015	0.62
rs5998672	TEMRA CD8	UBE2L3	PDP1	Disease-activity	-0.15	0.039	0.71
rs5998672	TEMRA CD8	UBE2L3	RCC2	Disease-activity	-0.077	0.015	0.62
rs5998672	TEMRA CD8	UBE2L3	MTURN	Disease-activity	-0.12	0.035	0.7
rs5998672	TEMRA CD8	UBE2L3	POLQ	Disease-activity	-0.051	0.026	0.68
rs5998672	TEMRA CD8	UBE2L3	CHN1	Disease-activity	0.08	0.021	0.65
rs5998672	TEMRA CD8	UBE2L3	IFIT2	Disease-activity	-0.068	0.013	0.62
rs5998672	TEMRA CD8	UBE2L3	ZNF107	Disease-activity	0.15	0.029	0.69
rs5998672	TEMRA CD8	UBE2L3	RP2	Disease-activity	-0.14	0.043	0.72
rs5998672	TEMRA CD8	UBE2L3	TJAP1	Disease-activity	0.2	0.023	0.66
rs5998672	TEMRA CD8	UBE2L3	PAOX	Disease-activity	0.082	0.033	0.7
rs5998672	TEMRA CD8	UBE2L3	MRPL27	Disease-activity	-0.25	0.0018	0.44
rs5998672	TEMRA CD8	UBE2L3	TBC1D15	Disease-activity	-0.33	0.003	0.48
rs5998672	TEMRA CD8	UBE2L3	SYVN1	Disease-activity	0.15	0.023	0.67
rs5998672	TEMRA CD8	UBE2L3	PSTPIP1	Disease-activity	0.11	0.036	0.71
rs5998672	TEMRA CD8	UBE2L3	MBIP	Disease-activity	-0.22	0.0079	0.57
rs5998672	TEMRA CD8	UBE2L3	WHAMMP1	Disease-activity	0.083	0.029	0.69
rs5998672	TEMRA CD8	UBE2L3	CRK	Disease-activity	0.24	0.04	0.72
rs5998672	TEMRA CD8	UBE2L3	UBE2D1	Disease-activity	-0.19	0.014	0.62
rs5998672	TEMRA CD8	UBE2L3	ZNF304	Disease-activity	-0.13	0.0011	0.4
rs5998672	TEMRA CD8	UBE2L3	UBE2R2	Disease-activity	-0.25	0.035	0.7
rs5998672	TEMRA CD8	UBE2L3	PYCRL	Disease-activity	0.13	0.042	0.72
rs5998672	TEMRA CD8	UBE2L3	AAR2	Disease-activity	-0.23	0.047	0.73
rs5998672	TEMRA CD8	UBE2L3	PEX2	Disease-activity	-0.23	0.013	0.62
rs5998672	TEMRA CD8	UBE2L3	TWISTNB	Disease-activity	-0.19	0.022	0.66
rs5998672	TEMRA CD8	UBE2L3	GNPNAT1	Disease-activity	-0.25	0.0059	0.55
rs5998672	TEMRA CD8	UBE2L3	APOL6	Disease-activity	-0.16	0.033	0.7
rs5998672	TEMRA CD8	UBE2L3	DICER1-AS1	Disease-activity	0.087	0.044	0.72
rs5998672	TEMRA CD8	UBE2L3	MSRB2	Disease-activity	-0.099	0.037	0.71
rs5998672	TEMRA CD8	UBE2L3	NDUFA7	Disease-activity	-0.18	0.021	0.65
rs5998672	TEMRA CD8	UBE2L3	ADHFE1	Disease-activity	0.13	0.011	0.6
rs5998672	TEMRA CD8	UBE2L3	TRIM4	Disease-activity	0.2	0.042	0.72
rs5998672	TEMRA CD8	UBE2L3	SKAP2	Disease-activity	0.044	0.028	0.68
rs5998672	TEMRA CD8	UBE2L3	PSMD5	Disease-activity	-0.2	0.034	0.7
rs5998672	TEMRA CD8	UBE2L3	CORO1A	Disease-activity	0.19	0.021	0.65
rs5998672	TEMRA CD8	UBE2L3	RACGAP1	Disease-activity	-0.088	0.039	0.71
rs5998672	TEMRA CD8	UBE2L3	SPRED1	Disease-activity	0.072	0.019	0.64
rs5998672	TEMRA CD8	UBE2L3	RGL2	Disease-activity	0.2	0.016	0.63
rs5998672	TEMRA CD8	UBE2L3	EXOSC1	Disease-activity	-0.25	0.016	0.63
rs5998672	TEMRA CD8	UBE2L3	ZNF326	Disease-activity	-0.31	0.00013	0.23
rs5998672	TEMRA CD8	UBE2L3	C5	Disease-activity	-0.1	0.008	0.58
rs5998672	TEMRA CD8	UBE2L3	EIF4A3	Disease-activity	-0.2	0.043	0.72
rs5998672	TEMRA CD8	UBE2L3	MCL1	Disease-activity	-0.18	0.0049	0.53
rs5998672	TEMRA CD8	UBE2L3	CCDC146	Disease-activity	-0.098	0.028	0.68
rs5998672	TEMRA CD8	UBE2L3	HSPBAP1	Disease-activity	-0.17	0.039	0.71
rs5998672	TEMRA CD8	UBE2L3	AACS	Disease-activity	0.14	0.015	0.62
rs5998672	TEMRA CD8	UBE2L3	TARSL2	Disease-activity	0.15	0.028	0.68
rs5998672	TEMRA CD8	UBE2L3	CYB5R1	Disease-activity	0.15	0.044	0.72
rs5998672	TEMRA CD8	UBE2L3	CLK2	Disease-activity	0.3	0.0044	0.52
rs5998672	TEMRA CD8	UBE2L3	APBB1	Disease-activity	0.11	0.042	0.72
rs5998672	TEMRA CD8	UBE2L3	PTPRM	Disease-activity	0.039	0.022	0.66
rs5998672	TEMRA CD8	UBE2L3	MBTPS1	Disease-activity	0.38	0.0034	0.5
rs5998672	TEMRA CD8	UBE2L3	PRDM15	Disease-activity	0.12	0.02	0.65
rs5998672	TEMRA CD8	UBE2L3	TMEM140	Disease-activity	-0.15	0.013	0.62
rs5998672	TEMRA CD8	UBE2L3	ELP4	Disease-activity	-0.33	0.0011	0.4
rs5998672	TEMRA CD8	UBE2L3	ANKMY1	Disease-activity	0.2	0.0028	0.48
rs5998672	TEMRA CD8	UBE2L3	ZNF213	Disease-activity	0.19	0.0013	0.41
rs5998672	TEMRA CD8	UBE2L3	SLC35E2B	Disease-activity	0.17	0.022	0.66
rs5998672	TEMRA CD8	UBE2L3	CDKN2C	Disease-activity	-0.068	0.037	0.71
rs5998672	TEMRA CD8	UBE2L3	ANKRD33B	Disease-activity	-0.094	0.018	0.64
rs5998672	TEMRA CD8	UBE2L3	PHLDB1	Disease-activity	0.099	0.011	0.6
rs5998672	TEMRA CD8	UBE2L3	MFNG	Disease-activity	0.19	0.029	0.69
rs5998672	TEMRA CD8	UBE2L3	CISD1	Disease-activity	-0.13	0.031	0.69
rs5998672	TEMRA CD8	UBE2L3	DANCR	Disease-activity	0.13	0.0095	0.59
rs5998672	TEMRA CD8	UBE2L3	ZDHHC4	Disease-activity	-0.16	0.045	0.72
rs5998672	TEMRA CD8	UBE2L3	DPY19L2P2	Disease-activity	0.12	0.027	0.68
rs5998672	TEMRA CD8	UBE2L3	CHST12	Disease-activity	0.088	0.045	0.73
rs5998672	TEMRA CD8	UBE2L3	FRG1	Disease-activity	-0.17	0.028	0.68
rs5998672	TEMRA CD8	UBE2L3	DYNLL1	Disease-activity	-0.11	0.03	0.69
rs5998672	TEMRA CD8	UBE2L3	LBR	Disease-activity	-0.14	0.035	0.7
rs5998672	TEMRA CD8	UBE2L3	PPM1F	Disease-activity	0.11	0.047	0.73
rs5998672	TEMRA CD8	UBE2L3	CSNK1A1	Disease-activity	-0.46	0.0082	0.58
rs5998672	TEMRA CD8	UBE2L3	EVA1B	Disease-activity	0.12	0.046	0.73
rs5998672	TEMRA CD8	UBE2L3	TBK1	Disease-activity	-0.2	0.025	0.67
rs5998672	TEMRA CD8	UBE2L3	PTPN4	Disease-activity	-0.19	0.042	0.72
rs5998672	TEMRA CD8	UBE2L3	FBXO4	Disease-activity	-0.19	0.024	0.67
rs5998672	TEMRA CD8	UBE2L3	RUNX3	Disease-activity	0.16	0.012	0.61
rs5998672	TEMRA CD8	UBE2L3	IMPDH2	Disease-activity	0.21	0.024	0.67
rs5998672	TEMRA CD8	UBE2L3	PLAA	Disease-activity	-0.18	0.044	0.72
rs5998672	TEMRA CD8	UBE2L3	PI4K2B	Disease-activity	-0.096	0.019	0.64
rs5998672	TEMRA CD8	UBE2L3	CCNB1	Disease-activity	-0.062	0.032	0.69
rs5998672	TEMRA CD8	UBE2L3	TRIP10	Disease-activity	0.079	0.042	0.72
rs5998672	TEMRA CD8	UBE2L3	CTBS	Disease-activity	-0.21	0.014	0.62
rs5998672	TEMRA CD8	UBE2L3	CASP3	Disease-activity	-0.14	0.027	0.68
rs5998672	TEMRA CD8	UBE2L3	MKLN1-AS	Disease-activity	0.081	0.019	0.64
rs5998672	TEMRA CD8	UBE2L3	SHKBP1	Disease-activity	0.25	0.0075	0.57
rs11055009	NK	APOLD1	MPI	Disease-activity	0.88	0.033	0.7
rs11055009	NK	APOLD1	ABT1	Disease-activity	-1.5	0.018	0.64
rs11055009	NK	APOLD1	POMT1	Disease-activity	1	0.017	0.64
rs11055009	NK	APOLD1	MCTS1	Disease-activity	1.3	0.01	0.59
rs11055009	NK	APOLD1	VIL1	Disease-activity	0.31	0.046	0.73
rs11055009	NK	APOLD1	ATF3	Disease-activity	0.45	0.0089	0.58
rs11055009	NK	APOLD1	SORBS3	Disease-activity	-0.31	0.009	0.58
rs11055009	NK	APOLD1	TAF1B	Disease-activity	1.2	0.0013	0.41
rs11055009	NK	APOLD1	ARFIP1	Disease-activity	0.65	0.038	0.71
rs11055009	NK	APOLD1	STMN1	Disease-activity	-0.32	0.042	0.72
rs11055009	NK	APOLD1	NUP153	Disease-activity	0.91	0.038	0.71
rs11055009	NK	APOLD1	MLF1	Disease-activity	-0.34	0.045	0.72
rs11055009	NK	APOLD1	ADA	Disease-activity	0.81	0.0062	0.55
rs11055009	NK	APOLD1	MAPRE3	Disease-activity	-0.48	0.015	0.63
rs11055009	NK	APOLD1	GPR65	Disease-activity	-0.46	0.037	0.71
rs11055009	NK	APOLD1	LRRC58	Disease-activity	-0.91	0.033	0.7
rs11055009	NK	APOLD1	ZNF571	Disease-activity	-0.55	0.035	0.7
rs11055009	NK	APOLD1	TRANK1	Disease-activity	0.71	0.041	0.72
rs11055009	NK	APOLD1	ME2	Disease-activity	1.2	0.031	0.69
rs11055009	NK	APOLD1	LINC00959	Disease-activity	-0.67	0.014	0.62
rs11055009	NK	APOLD1	MIF4GD	Disease-activity	-1.4	0.032	0.7
rs11055009	NK	APOLD1	MAF1	Disease-activity	-1.8	0.012	0.6
rs11055009	NK	APOLD1	RPL23AP82	Disease-activity	-0.84	0.026	0.67
rs11055009	NK	APOLD1	TSC22D3	Disease-activity	-0.28	0.014	0.62
rs11055009	NK	APOLD1	EFR3A	Disease-activity	1.1	0.043	0.72
rs11055009	NK	APOLD1	COG2	Disease-activity	-1.8	0.012	0.6
rs11055009	NK	APOLD1	RBFOX3	Disease-activity	-0.42	0.045	0.73
rs11055009	NK	APOLD1	PAXIP1-AS1	Disease-activity	-0.96	0.0098	0.59
rs11055009	NK	APOLD1	RFX5	Disease-activity	1.2	0.044	0.72
rs11055009	NK	APOLD1	TYW5	Disease-activity	1.2	0.0063	0.56
rs11055009	NK	APOLD1	WDR76	Disease-activity	-0.68	0.046	0.73
rs11055009	NK	APOLD1	TMTC4	Disease-activity	0.78	0.0051	0.53
rs11055009	NK	APOLD1	CHSY3	Disease-activity	-0.18	0.047	0.73
rs11055009	NK	APOLD1	CCNT2-AS1	Disease-activity	-0.46	0.027	0.68
rs11055009	NK	APOLD1	CYTIP	Disease-activity	-0.64	0.016	0.63
rs11055009	NK	APOLD1	ZNF616	Disease-activity	-0.76	0.0049	0.53
rs11055009	NK	APOLD1	ZFYVE9	Disease-activity	-0.36	0.0066	0.56
rs11055009	NK	APOLD1	SEC16A	Disease-activity	0.62	0.012	0.61
rs11055009	NK	APOLD1	TUBB4B	Disease-activity	-0.98	0.025	0.67
rs11055009	NK	APOLD1	EGR2	Disease-activity	-0.25	0.018	0.64
rs11055009	NK	APOLD1	BMP2K	Disease-activity	0.45	0.033	0.7
rs11055009	NK	APOLD1	DSCC1	Disease-activity	-0.48	0.016	0.63
rs11055009	NK	APOLD1	GPR174	Disease-activity	-0.56	0.027	0.68
rs11055009	NK	APOLD1	RSAD1	Disease-activity	-1.1	0.048	0.73
rs11055009	NK	APOLD1	GNPDA1	Disease-activity	0.43	0.048	0.73
rs11055009	NK	APOLD1	KIAA0556	Disease-activity	0.49	0.023	0.66
rs11055009	NK	APOLD1	XPO5	Disease-activity	1.2	0.016	0.63
rs11055009	NK	APOLD1	CENPV	Disease-activity	-0.52	0.035	0.7
rs11055009	NK	APOLD1	FBXO22	Disease-activity	0.85	0.014	0.62
rs11055009	NK	APOLD1	CUEDC1	Disease-activity	0.24	0.025	0.67
rs11055009	NK	APOLD1	MINPP1	Disease-activity	-1	0.036	0.71
rs11055009	NK	APOLD1	C5orf45	Disease-activity	0.79	0.0063	0.56
rs11055009	NK	APOLD1	MESP1	Disease-activity	-0.58	0.038	0.71
rs11055009	NK	APOLD1	CFH	Disease-activity	0.17	0.042	0.72
rs11055009	NK	APOLD1	PRKD2	Disease-activity	0.93	0.029	0.69
rs11055009	NK	APOLD1	FAM214B	Disease-activity	0.82	0.018	0.64
rs11055009	NK	APOLD1	LOC100507053	Disease-activity	-0.38	0.044	0.72
rs11055009	NK	APOLD1	MIR6840	Disease-activity	0.5	0.04	0.71
rs11055009	NK	APOLD1	TRAIP	Disease-activity	-0.56	0.0026	0.48
rs11055009	NK	APOLD1	FAM122C	Disease-activity	0.91	0.0095	0.59
rs11055009	NK	APOLD1	SMCHD1	Disease-activity	0.72	0.048	0.73
rs11055009	NK	APOLD1	FCRL3	Disease-activity	-0.2	0.025	0.67
rs11055009	NK	APOLD1	ZSCAN29	Disease-activity	0.62	0.02	0.65
rs11055009	NK	APOLD1	DENND3	Disease-activity	0.46	0.014	0.62
rs11055009	NK	APOLD1	CD40	Disease-activity	-0.26	0.032	0.7
rs11055009	NK	APOLD1	FMR1	Disease-activity	-0.78	0.015	0.62
rs11055009	NK	APOLD1	SMTNL1	Disease-activity	0.56	0.0079	0.57
rs11055009	NK	APOLD1	LOC101926935	Disease-activity	-0.24	0.045	0.73
rs11055009	NK	APOLD1	KCTD9	Disease-activity	0.64	0.038	0.71
rs11055009	NK	APOLD1	TP53I3	Disease-activity	0.42	0.01	0.59
rs11055009	NK	APOLD1	ENG	Disease-activity	-0.56	0.0059	0.55
rs11055009	NK	APOLD1	ZNF461	Disease-activity	-1.2	0.00013	0.23
rs11055009	NK	APOLD1	ZNF208	Disease-activity	-0.22	0.045	0.73
rs11055009	NK	APOLD1	USP49	Disease-activity	0.6	0.0064	0.56
rs11055009	NK	APOLD1	CD8B	Disease-activity	-0.2	0.031	0.69
rs11055009	NK	APOLD1	DOCK8	Disease-activity	0.63	0.027	0.68
rs11055009	NK	APOLD1	LPIN2	Disease-activity	0.76	0.025	0.67
rs11055009	NK	APOLD1	PTCHD2	Disease-activity	-0.35	0.026	0.67
rs11055009	NK	APOLD1	MMS22L	Disease-activity	0.65	0.019	0.64
rs11055009	NK	APOLD1	SLC2A10	Disease-activity	-0.39	0.021	0.65
rs11055009	NK	APOLD1	TMEM25	Disease-activity	-0.7	0.0088	0.58
rs11055009	NK	APOLD1	RORB	Disease-activity	0.29	0.047	0.73
rs11055009	NK	APOLD1	MKRN2	Disease-activity	-0.96	0.049	0.73
rs11055009	NK	APOLD1	TGIF1	Disease-activity	-0.4	0.015	0.62
rs11055009	NK	APOLD1	FAM213A	Disease-activity	-0.3	0.049	0.73
rs11055009	NK	APOLD1	NTRK1	Disease-activity	0.62	0.0059	0.55
rs11055009	NK	APOLD1	ZNF438	Disease-activity	-0.78	0.0006	0.34
rs11055009	NK	APOLD1	PNMA1	Disease-activity	-1.7	0.00025	0.27
rs11055009	NK	APOLD1	SUSD1	Disease-activity	0.95	0.0024	0.47
rs11055009	NK	APOLD1	TAF5L	Disease-activity	0.6	0.0054	0.54
rs11055009	NK	APOLD1	SYNJ2	Disease-activity	0.25	0.036	0.71
rs11055009	NK	APOLD1	FLOT2	Disease-activity	-1.3	0.043	0.72
rs11055009	NK	APOLD1	TJP2	Disease-activity	0.29	0.047	0.73
rs11055009	NK	APOLD1	FEZ1	Disease-activity	-0.21	0.0092	0.58
rs11055009	NK	APOLD1	INPP5K	Disease-activity	-1.4	0.047	0.73
rs11055009	NK	APOLD1	LIMA1	Disease-activity	-0.58	0.0013	0.41
rs11055009	NK	APOLD1	TFCP2	Disease-activity	1.3	0.0029	0.48
rs11055009	NK	APOLD1	GK	Disease-activity	0.53	0.045	0.73
rs11055009	NK	APOLD1	KIAA0368	Disease-activity	0.89	0.018	0.64
rs11055009	NK	APOLD1	GALNS	Disease-activity	0.89	0.042	0.72
rs11055009	NK	APOLD1	CLIC3	Disease-activity	-0.28	0.046	0.73
rs11055009	NK	APOLD1	ZSCAN16-AS1	Disease-activity	0.83	0.021	0.65
rs11055009	NK	APOLD1	LINC00539	Disease-activity	-0.56	0.032	0.69
rs11055009	NK	APOLD1	CTDSP1	Disease-activity	-0.99	0.011	0.6
rs11055009	NK	APOLD1	PROSER3	Disease-activity	1.1	0.0012	0.41
rs11055009	NK	APOLD1	LIM2	Disease-activity	-0.29	0.044	0.72
rs11055009	NK	APOLD1	C1orf123	Disease-activity	-1.7	0.038	0.71
rs11055009	NK	APOLD1	PQBP1	Disease-activity	-1.5	0.04	0.71
rs11055009	NK	APOLD1	ZNF710	Disease-activity	0.71	0.013	0.62
rs11055009	NK	APOLD1	ZC2HC1C	Disease-activity	0.72	0.0022	0.46
rs11055009	NK	APOLD1	FOXD2	Disease-activity	-0.43	0.028	0.68
rs11055009	NK	APOLD1	ACP6	Disease-activity	-0.53	0.043	0.72
rs11055009	NK	APOLD1	LOC101929125	Disease-activity	0.51	0.0064	0.56
rs11055009	NK	APOLD1	TSPYL4	Disease-activity	0.75	0.012	0.61
rs11055009	NK	APOLD1	ZNF71	Disease-activity	-0.92	0.037	0.71
rs11055009	NK	APOLD1	NCOA3	Disease-activity	0.68	0.019	0.65
rs11055009	NK	APOLD1	SCARB2	Disease-activity	0.82	0.017	0.63
rs11055009	NK	APOLD1	GINS3	Disease-activity	-0.73	0.02	0.65
rs11055009	NK	APOLD1	RCAN1	Disease-activity	-0.99	0.035	0.7
rs11055009	NK	APOLD1	PHF6	Disease-activity	0.67	0.042	0.72
rs11055009	NK	APOLD1	MAGED1	Disease-activity	-1.2	0.026	0.67
rs11055009	NK	APOLD1	PCDHGB6	Disease-activity	-0.2	0.046	0.73
rs11055009	NK	APOLD1	HAUS2	Disease-activity	1	0.04	0.72
rs11055009	NK	APOLD1	IQCE	Disease-activity	-0.99	0.0089	0.58
rs11055009	NK	APOLD1	EFCAB2	Disease-activity	0.28	0.029	0.69
rs11055009	NK	APOLD1	PREB	Disease-activity	-1.7	0.028	0.68
rs11055009	NK	APOLD1	NT5C3B	Disease-activity	-0.23	0.014	0.62
rs11055009	NK	APOLD1	ZNF786	Disease-activity	-0.6	0.037	0.71
rs11055009	NK	APOLD1	ITGAE	Disease-activity	-0.66	0.047	0.73
rs11055009	NK	APOLD1	FRAS1	Disease-activity	0.35	0.0039	0.51
rs11055009	NK	APOLD1	OAT	Disease-activity	-0.88	0.025	0.67
rs11055009	NK	APOLD1	ZNF107	Disease-activity	0.66	0.02	0.65
rs11055009	NK	APOLD1	ASCC3	Disease-activity	0.6	0.049	0.73
rs11055009	NK	APOLD1	ALDOC	Disease-activity	-0.5	0.039	0.71
rs11055009	NK	APOLD1	DOPEY1	Disease-activity	0.71	0.0059	0.55
rs11055009	NK	APOLD1	NDNL2	Disease-activity	-1.3	0.025	0.67
rs11055009	NK	APOLD1	ZNF337	Disease-activity	-0.99	0.034	0.7
rs11055009	NK	APOLD1	SBNO2	Disease-activity	0.48	0.028	0.68
rs11055009	NK	APOLD1	KRBA1	Disease-activity	-0.47	0.039	0.71
rs11055009	NK	APOLD1	FAM45A	Disease-activity	-1.1	0.021	0.65
rs11055009	NK	APOLD1	RFX1	Disease-activity	0.71	0.0085	0.58
rs11055009	NK	APOLD1	CD6	Disease-activity	-0.18	0.043	0.72
rs11055009	NK	APOLD1	PIGM	Disease-activity	-0.98	0.046	0.73
rs11055009	NK	APOLD1	HOOK1	Disease-activity	-0.28	0.024	0.67
rs11055009	NK	APOLD1	ETNK2	Disease-activity	-0.29	0.017	0.64
rs11055009	NK	APOLD1	METRN	Disease-activity	-0.49	0.043	0.72
rs11055009	NK	APOLD1	RRBP1	Disease-activity	0.52	0.037	0.71
rs11055009	NK	APOLD1	CPQ	Disease-activity	-0.45	0.019	0.64
rs11055009	NK	APOLD1	NCKAP1L	Disease-activity	1.5	0.015	0.62
rs11055009	NK	APOLD1	PYCR2	Disease-activity	-1.1	0.025	0.67
rs11055009	NK	APOLD1	CRIPAK	Disease-activity	0.43	0.019	0.64
rs11055009	NK	APOLD1	ADCY7	Disease-activity	1.2	0.0066	0.56
rs11055009	NK	APOLD1	RGL2	Disease-activity	0.84	0.021	0.65
rs11055009	NK	APOLD1	SRRM1	Disease-activity	2.3	0.024	0.67
rs11055009	NK	APOLD1	KRBOX4	Disease-activity	-1.2	0.014	0.62
rs11055009	NK	APOLD1	SPOCK2	Disease-activity	-0.31	0.012	0.61
rs11055009	NK	APOLD1	ZBED6CL	Disease-activity	0.5	0.021	0.65
rs11055009	NK	APOLD1	POLE3	Disease-activity	-1.9	0.022	0.66
rs11055009	NK	APOLD1	C2CD3	Disease-activity	0.75	0.026	0.67
rs11055009	NK	APOLD1	CAMLG	Disease-activity	-0.89	0.028	0.68
rs11055009	NK	APOLD1	NHLRC2	Disease-activity	0.88	0.049	0.73
rs11055009	NK	APOLD1	PGP	Disease-activity	-1.1	0.019	0.65
rs11055009	NK	APOLD1	UBE2G2	Disease-activity	-1.6	0.038	0.71
rs11055009	NK	APOLD1	PTOV1	Disease-activity	-0.9	0.041	0.72
rs11055009	NK	APOLD1	NCBP2-AS2	Disease-activity	-1.4	0.032	0.69
rs11055009	NK	APOLD1	RBPMS2	Disease-activity	0.31	0.012	0.61
rs11055009	NK	APOLD1	NOTCH1	Disease-activity	0.49	0.023	0.66
rs11055009	NK	APOLD1	HCFC1R1	Disease-activity	0.69	0.037	0.71
rs11055009	NK	APOLD1	PAK2	Disease-activity	1.3	0.02	0.65
rs11055009	NK	APOLD1	NHEJ1	Disease-activity	-0.97	0.031	0.69
rs11055009	NK	APOLD1	GTPBP2	Disease-activity	1.3	0.0039	0.51
rs11055009	NK	APOLD1	RBM26	Disease-activity	1.5	0.013	0.62
rs11055009	NK	APOLD1	BCAS4	Disease-activity	-0.54	0.021	0.66
rs11055009	NK	APOLD1	HMCES	Disease-activity	-1.7	0.011	0.6
rs11055009	NK	APOLD1	YEATS2	Disease-activity	0.68	0.022	0.66
rs11055009	NK	APOLD1	APAF1	Disease-activity	0.69	0.018	0.64
rs11055009	NK	APOLD1	CHCHD6	Disease-activity	-0.6	0.028	0.68
rs11055009	NK	APOLD1	PCDHGB5	Disease-activity	-0.23	0.048	0.73
rs11055009	NK	APOLD1	MXD1	Disease-activity	0.61	0.049	0.73
rs11055009	NK	APOLD1	LIPT2	Disease-activity	-0.4	0.037	0.71
rs11055009	NK	APOLD1	LYN	Disease-activity	-1.4	0.045	0.72
rs11055009	NK	APOLD1	NARS2	Disease-activity	-1	0.017	0.64
rs11055009	NK	APOLD1	MXRA7	Disease-activity	-0.45	0.0095	0.59
rs11055009	NK	APOLD1	ABTB2	Disease-activity	0.38	0.0055	0.55
rs11055009	NK	APOLD1	ZRANB2	Disease-activity	1.3	0.027	0.68
rs11055009	NK	APOLD1	C5	Disease-activity	0.39	0.016	0.63
rs11055009	NK	APOLD1	MFSD4	Disease-activity	0.54	0.038	0.71
rs11055009	NK	APOLD1	PARP16	Disease-activity	-1.4	0.017	0.63
rs11055009	NK	APOLD1	NMB	Disease-activity	-0.6	0.018	0.64
rs80022860	NK	ELF1	DNAJC8	Disease-activity	-0.33	0.03	0.69
rs80022860	NK	ELF1	BACH1	Disease-activity	0.32	0.015	0.62
rs80022860	NK	ELF1	GPR108	Disease-activity	-0.31	0.05	0.74
rs80022860	NK	ELF1	HSPB11	Disease-activity	-0.26	0.049	0.73
rs80022860	NK	ELF1	PRKAR1A	Disease-activity	0.34	0.02	0.65
rs80022860	NK	ELF1	KRAS	Disease-activity	-0.25	0.026	0.67
rs80022860	NK	ELF1	GLOD4	Disease-activity	-0.36	0.041	0.72
rs80022860	NK	ELF1	C1orf198	Disease-activity	0.12	0.03	0.69
rs80022860	NK	ELF1	YTHDF3	Disease-activity	0.29	0.05	0.74
rs80022860	NK	ELF1	PWP2	Disease-activity	-0.29	0.027	0.68
rs80022860	NK	ELF1	ZNF555	Disease-activity	0.19	0.012	0.6
rs80022860	NK	ELF1	FAM91A1	Disease-activity	0.35	0.03	0.69
rs80022860	NK	ELF1	NRD1	Disease-activity	0.56	0.019	0.64
rs80022860	NK	ELF1	TFRC	Disease-activity	0.23	0.0033	0.5
rs80022860	NK	ELF1	BRD8	Disease-activity	0.37	0.033	0.7
rs80022860	NK	ELF1	MIF4GD	Disease-activity	-0.45	0.029	0.68
rs80022860	NK	ELF1	IREB2	Disease-activity	0.32	0.0082	0.58
rs80022860	NK	ELF1	TXNDC9	Disease-activity	-0.3	0.042	0.72
rs80022860	NK	ELF1	ARPC1A	Disease-activity	-0.43	0.03	0.69
rs80022860	NK	ELF1	NDUFB4	Disease-activity	-0.24	0.05	0.74
rs80022860	NK	ELF1	ZNF490	Disease-activity	0.19	0.042	0.72
rs80022860	NK	ELF1	ZNF876P	Disease-activity	-0.094	0.044	0.72
rs80022860	NK	ELF1	ULK3	Disease-activity	-0.3	0.032	0.69
rs80022860	NK	ELF1	GSK3A	Disease-activity	-0.27	0.045	0.73
rs80022860	NK	ELF1	ARHGAP18	Disease-activity	-0.2	0.044	0.72
rs80022860	NK	ELF1	DYRK4	Disease-activity	-0.27	0.035	0.7
rs80022860	NK	ELF1	MAPK13	Disease-activity	-0.25	0.03	0.69
rs80022860	NK	ELF1	PITHD1	Disease-activity	-0.39	0.035	0.7
rs80022860	NK	ELF1	PDE4DIP	Disease-activity	0.2	0.012	0.61
rs80022860	NK	ELF1	BMP2K	Disease-activity	0.15	0.033	0.7
rs80022860	NK	ELF1	GXYLT1	Disease-activity	0.3	0.0068	0.56
rs80022860	NK	ELF1	CLTA	Disease-activity	-0.3	0.028	0.68
rs80022860	NK	ELF1	XPO5	Disease-activity	0.29	0.017	0.64
rs80022860	NK	ELF1	NUP98	Disease-activity	0.27	0.045	0.73
rs80022860	NK	ELF1	MFAP3L	Disease-activity	0.16	0.032	0.7
rs80022860	NK	ELF1	CHD2	Disease-activity	0.37	0.029	0.68
rs80022860	NK	ELF1	GYG1	Disease-activity	-0.35	0.022	0.66
rs80022860	NK	ELF1	FKBP4	Disease-activity	0.29	0.011	0.6
rs80022860	NK	ELF1	FANCD2	Disease-activity	0.15	0.045	0.73
rs80022860	NK	ELF1	MINPP1	Disease-activity	-0.44	0.0034	0.5
rs80022860	NK	ELF1	TFG	Disease-activity	-0.49	0.0053	0.54
rs80022860	NK	ELF1	HIF1AN	Disease-activity	0.29	0.031	0.69
rs80022860	NK	ELF1	FAM102B	Disease-activity	0.22	0.017	0.64
rs80022860	NK	ELF1	TXNRD3	Disease-activity	-0.1	0.046	0.73
rs80022860	NK	ELF1	CLN3	Disease-activity	-0.36	0.023	0.66
rs80022860	NK	ELF1	KPNB1	Disease-activity	0.29	0.037	0.71
rs80022860	NK	ELF1	SDHB	Disease-activity	-0.46	0.0096	0.59
rs80022860	NK	ELF1	POLR2A	Disease-activity	0.24	0.007	0.56
rs80022860	NK	ELF1	MSRB2	Disease-activity	-0.2	0.004	0.51
rs80022860	NK	ELF1	PIK3R5	Disease-activity	0.22	0.022	0.66
rs80022860	NK	ELF1	CCDC12	Disease-activity	-0.37	0.015	0.62
rs80022860	NK	ELF1	MIR6840	Disease-activity	0.15	0.042	0.72
rs80022860	NK	ELF1	NGRN	Disease-activity	-0.39	0.045	0.72
rs80022860	NK	ELF1	EAF1	Disease-activity	0.21	0.034	0.7
rs80022860	NK	ELF1	DENND3	Disease-activity	0.1	0.042	0.72
rs80022860	NK	ELF1	TEP1	Disease-activity	0.16	0.029	0.68
rs80022860	NK	ELF1	CNPY2	Disease-activity	-0.33	0.049	0.73
rs80022860	NK	ELF1	GSTCD	Disease-activity	0.13	0.048	0.73
rs80022860	NK	ELF1	JAGN1	Disease-activity	-0.33	0.017	0.64
rs80022860	NK	ELF1	ANXA2R	Disease-activity	-0.31	0.0058	0.55
rs80022860	NK	ELF1	ZNF334	Disease-activity	-0.1	0.049	0.73
rs80022860	NK	ELF1	WHSC1	Disease-activity	0.18	0.039	0.71
rs80022860	NK	ELF1	OGG1	Disease-activity	-0.31	0.017	0.64
rs80022860	NK	ELF1	ZKSCAN5	Disease-activity	0.3	0.03	0.69
rs80022860	NK	ELF1	CEACAM21	Disease-activity	-0.16	0.014	0.62
rs80022860	NK	ELF1	DBT	Disease-activity	0.37	0.004	0.51
rs80022860	NK	ELF1	ATP6V1H	Disease-activity	-0.45	0.0056	0.55
rs80022860	NK	ELF1	THADA	Disease-activity	0.25	0.0062	0.55
rs80022860	NK	ELF1	BRD1	Disease-activity	0.17	0.033	0.7
rs80022860	NK	ELF1	BAZ1A	Disease-activity	-0.34	0.014	0.62
rs80022860	NK	ELF1	DICER1	Disease-activity	0.2	0.03	0.69
rs80022860	NK	ELF1	GTPBP1	Disease-activity	0.21	0.011	0.6
rs80022860	NK	ELF1	ATAD2	Disease-activity	0.13	0.045	0.72
rs80022860	NK	ELF1	C2orf15	Disease-activity	0.2	0.00097	0.39
rs80022860	NK	ELF1	PIH1D1	Disease-activity	-0.33	0.05	0.74
rs80022860	NK	ELF1	CDKL1	Disease-activity	-0.34	0.0089	0.58
rs80022860	NK	ELF1	OXSR1	Disease-activity	0.27	0.023	0.66
rs80022860	NK	ELF1	HDLBP	Disease-activity	0.26	0.041	0.72
rs80022860	NK	ELF1	SLC11A1	Disease-activity	-0.14	0.015	0.63
rs80022860	NK	ELF1	SMARCA5	Disease-activity	0.42	0.039	0.71
rs80022860	NK	ELF1	DROSHA	Disease-activity	0.29	0.037	0.71
rs80022860	NK	ELF1	UBL7-AS1	Disease-activity	0.35	0.0066	0.56
rs80022860	NK	ELF1	ZC2HC1C	Disease-activity	0.13	0.05	0.73
rs80022860	NK	ELF1	LIMD1	Disease-activity	0.18	0.013	0.62
rs80022860	NK	ELF1	GS1-124K5.11	Disease-activity	-0.3	0.04	0.71
rs80022860	NK	ELF1	ZNF71	Disease-activity	-0.26	0.029	0.69
rs80022860	NK	ELF1	NCOA3	Disease-activity	0.18	0.023	0.66
rs80022860	NK	ELF1	SCARB2	Disease-activity	0.25	0.0046	0.52
rs80022860	NK	ELF1	ELP5	Disease-activity	-0.35	0.039	0.71
rs80022860	NK	ELF1	SERGEF	Disease-activity	-0.4	0.029	0.68
rs80022860	NK	ELF1	MAGED1	Disease-activity	-0.44	0.023	0.66
rs80022860	NK	ELF1	LOC100507424	Disease-activity	-0.18	0.045	0.73
rs80022860	NK	ELF1	GZMM	Disease-activity	-0.14	0.04	0.71
rs80022860	NK	ELF1	FKBP11	Disease-activity	-0.2	0.014	0.62
rs80022860	NK	ELF1	FBXO4	Disease-activity	-0.34	0.0043	0.52
rs80022860	NK	ELF1	NMUR1	Disease-activity	-0.13	0.033	0.7
rs80022860	NK	ELF1	KBTBD8	Disease-activity	0.16	0.0065	0.56
rs80022860	NK	ELF1	UBAC2	Disease-activity	-0.41	0.019	0.65
rs80022860	NK	ELF1	C9orf78	Disease-activity	-0.49	0.011	0.6
rs80022860	NK	ELF1	TNIP2	Disease-activity	-0.32	0.03	0.69
rs80022860	NK	ELF1	MCL1	Disease-activity	0.18	0.028	0.68
rs80022860	NK	ELF1	MTG1	Disease-activity	-0.32	0.019	0.64
rs80022860	NK	ELF1	HIST1H2AM	Disease-activity	-0.16	0.0051	0.54
rs80022860	NK	ELF1	C9orf91	Disease-activity	0.36	0.00085	0.37
rs80022860	NK	ELF1	VPS16	Disease-activity	-0.32	0.031	0.69
rs80022860	NK	ELF1	OTUD6B	Disease-activity	0.29	0.012	0.61
rs80022860	NK	ELF1	STX4	Disease-activity	-0.25	0.048	0.73
rs80022860	NK	ELF1	HEATR6	Disease-activity	0.26	0.03	0.69
rs80022860	NK	ELF1	TRAF3IP3	Disease-activity	-0.65	0.00023	0.26
rs80022860	NK	ELF1	PTP4A1	Disease-activity	0.23	0.041	0.72
rs80022860	NK	ELF1	PGAP1	Disease-activity	0.11	0.021	0.65
rs80022860	NK	ELF1	ATPIF1	Disease-activity	-0.39	0.016	0.63
rs80022860	NK	ELF1	TMEM203	Disease-activity	-0.33	0.031	0.69
rs80022860	NK	ELF1	LOC730101	Disease-activity	0.086	0.035	0.7
rs80022860	NK	ELF1	ATP6V1A	Disease-activity	0.43	0.00086	0.38
rs80022860	NK	ELF1	DLAT	Disease-activity	0.46	0.0057	0.55
rs80022860	NK	ELF1	USE1	Disease-activity	-0.25	0.017	0.64
rs80022860	NK	ELF1	DEGS2	Disease-activity	-0.068	0.038	0.71
rs80022860	NK	ELF1	HLA-E	Disease-activity	-0.41	0.0057	0.55
rs80022860	NK	ELF1	GRAP	Disease-activity	-0.13	0.002	0.45
rs80022860	NK	ELF1	HLTF	Disease-activity	0.26	0.023	0.66
rs80022860	NK	ELF1	MXD1	Disease-activity	0.25	0.0025	0.47
rs80022860	NK	ELF1	TRIM26	Disease-activity	0.22	0.038	0.71
rs80022860	NK	ELF1	PRSS30P	Disease-activity	-0.064	0.037	0.71
rs80022860	NK	ELF1	LGALS8	Disease-activity	0.35	0.0092	0.58
rs80022860	NK	ELF1	CDV3	Disease-activity	0.41	0.0057	0.55
rs80022860	NK	ELF1	SGOL2	Disease-activity	-0.15	0.035	0.7
rs80022860	NK	ELF1	C5	Disease-activity	0.14	0.0036	0.5
rs80022860	NK	ELF1	HSD11B1L	Disease-activity	-0.15	0.029	0.69
rs80022860	NK	ELF1	LRRC27	Disease-activity	-0.2	0.036	0.71
rs80022860	NK	ELF1	NAALADL1	Disease-activity	-0.29	0.028	0.68
rs80022860	NK	ELF1	HAR1A	Disease-activity	-0.13	0.018	0.64
rs79566524	NK	PTGER4	HMGCS1	Disease-activity	-0.23	0.043	0.72
rs79566524	NK	PTGER4	CPXM1	Disease-activity	0.13	0.013	0.62
rs79566524	NK	PTGER4	MTRF1L	Disease-activity	-0.56	0.02	0.65
rs79566524	NK	PTGER4	ALDH6A1	Disease-activity	0.42	0.028	0.68
rs79566524	NK	PTGER4	SNX30	Disease-activity	0.17	0.041	0.72
rs79566524	NK	PTGER4	C12orf65	Disease-activity	1	0.0028	0.48
rs79566524	NK	PTGER4	MZB1	Disease-activity	0.18	0.028	0.68
rs79566524	NK	PTGER4	SIAH2	Disease-activity	-0.67	0.034	0.7
rs79566524	NK	PTGER4	E2F7	Disease-activity	0.13	0.04	0.71
rs79566524	NK	PTGER4	TECPR2	Disease-activity	-0.51	0.0031	0.49
rs79566524	NK	PTGER4	DSCC1	Disease-activity	0.21	0.046	0.73
rs79566524	NK	PTGER4	LINC00665	Disease-activity	0.18	0.039	0.71
rs79566524	NK	PTGER4	GIMAP4	Disease-activity	-0.42	0.047	0.73
rs79566524	NK	PTGER4	DMC1	Disease-activity	0.2	0.047	0.73
rs79566524	NK	PTGER4	SBDSP1	Disease-activity	0.45	0.0036	0.51
rs79566524	NK	PTGER4	AOAH-IT1	Disease-activity	0.31	0.024	0.67
rs79566524	NK	PTGER4	FBXL14	Disease-activity	-0.41	0.038	0.71
rs79566524	NK	PTGER4	HOXB4	Disease-activity	-0.28	0.03	0.69
rs79566524	NK	PTGER4	RABAC1	Disease-activity	-0.52	0.014	0.62
rs79566524	NK	PTGER4	FAM102B	Disease-activity	-0.38	0.011	0.6
rs79566524	NK	PTGER4	BRIP1	Disease-activity	0.19	0.043	0.72
rs79566524	NK	PTGER4	CLN3	Disease-activity	-0.51	0.05	0.74
rs79566524	NK	PTGER4	CLYBL	Disease-activity	0.36	0.011	0.6
rs79566524	NK	PTGER4	TOP3B	Disease-activity	-0.57	0.029	0.69
rs79566524	NK	PTGER4	SLC25A40	Disease-activity	0.74	0.0034	0.5
rs79566524	NK	PTGER4	VKORC1	Disease-activity	-0.62	0.031	0.69
rs79566524	NK	PTGER4	ENG	Disease-activity	-0.26	0.044	0.72
rs79566524	NK	PTGER4	RASAL3	Disease-activity	-0.6	0.037	0.71
rs79566524	NK	PTGER4	HMG20B	Disease-activity	-0.57	0.042	0.72
rs79566524	NK	PTGER4	GLE1	Disease-activity	-0.77	0.03	0.69
rs79566524	NK	PTGER4	ICA1L	Disease-activity	0.41	0.016	0.63
rs79566524	NK	PTGER4	ADAM19	Disease-activity	-0.19	0.018	0.64
rs79566524	NK	PTGER4	ZNF599	Disease-activity	-0.49	0.0095	0.59
rs79566524	NK	PTGER4	GK	Disease-activity	0.39	0.027	0.68
rs79566524	NK	PTGER4	GALNS	Disease-activity	-0.48	0.049	0.73
rs79566524	NK	PTGER4	H2AFY2	Disease-activity	0.2	0.045	0.72
rs79566524	NK	PTGER4	THYN1	Disease-activity	0.74	0.041	0.72
rs79566524	NK	PTGER4	FOXD2	Disease-activity	-0.27	0.04	0.72
rs79566524	NK	PTGER4	LIMD1	Disease-activity	-0.32	0.042	0.72
rs79566524	NK	PTGER4	BTN2A3P	Disease-activity	-0.25	0.048	0.73
rs79566524	NK	PTGER4	C11orf80	Disease-activity	-0.49	0.02	0.65
rs79566524	NK	PTGER4	SLC39A13	Disease-activity	-0.55	0.024	0.67
rs79566524	NK	PTGER4	CENPN	Disease-activity	0.23	0.042	0.72
rs79566524	NK	PTGER4	FKBP11	Disease-activity	-0.38	0.028	0.68
rs79566524	NK	PTGER4	TPM1	Disease-activity	-0.27	0.013	0.62
rs79566524	NK	PTGER4	CAPN10	Disease-activity	-0.52	0.017	0.63
rs79566524	NK	PTGER4	CCDC30	Disease-activity	-0.3	0.019	0.64
rs79566524	NK	PTGER4	RFC5	Disease-activity	0.63	0.032	0.7
rs79566524	NK	PTGER4	CFAP36	Disease-activity	0.47	0.048	0.73
rs79566524	NK	PTGER4	CDIPT	Disease-activity	-0.7	0.042	0.72
rs79566524	NK	PTGER4	CRIPAK	Disease-activity	0.22	0.032	0.7
rs79566524	NK	PTGER4	ACOX1	Disease-activity	-0.66	0.021	0.65
rs79566524	NK	PTGER4	CAMTA1	Disease-activity	0.56	0.038	0.71
rs79566524	NK	PTGER4	SEC24D	Disease-activity	-0.61	0.021	0.65
rs79566524	NK	PTGER4	PMS2P4	Disease-activity	0.43	0.048	0.73
rs79566524	NK	PTGER4	TRIM52-AS1	Disease-activity	-0.37	0.029	0.69
rs79566524	NK	PTGER4	ZNF544	Disease-activity	0.54	0.0083	0.58
rs79566524	NK	PTGER4	RPS6KB2	Disease-activity	-0.92	0.0086	0.58
rs79566524	NK	PTGER4	CYP4V2	Disease-activity	-0.34	0.047	0.73
rs5998672	NK	UBE2L3	ERP27	Disease-activity	0.12	0.03	0.69
rs5998672	NK	UBE2L3	RPS6	Disease-activity	-0.14	0.041	0.72
rs5998672	NK	UBE2L3	CCDC124	Disease-activity	0.17	0.00055	0.34
rs5998672	NK	UBE2L3	ABT1	Disease-activity	0.3	0.00052	0.34
rs5998672	NK	UBE2L3	AIP	Disease-activity	0.2	0.0021	0.46
rs5998672	NK	UBE2L3	CDK2AP2	Disease-activity	0.2	0.0003	0.29
rs5998672	NK	UBE2L3	TRIM24	Disease-activity	-0.18	0.014	0.62
rs5998672	NK	UBE2L3	ARFRP1	Disease-activity	0.19	0.022	0.66
rs5998672	NK	UBE2L3	NPRL2	Disease-activity	0.19	0.0098	0.59
rs5998672	NK	UBE2L3	SERF2	Disease-activity	0.14	0.0076	0.57
rs5998672	NK	UBE2L3	NUPL1	Disease-activity	-0.17	0.03	0.69
rs5998672	NK	UBE2L3	RSPRY1	Disease-activity	-0.22	0.035	0.7
rs5998672	NK	UBE2L3	SEPW1	Disease-activity	0.16	0.024	0.67
rs5998672	NK	UBE2L3	MAP2K6	Disease-activity	-0.14	0.014	0.62
rs5998672	NK	UBE2L3	MFNG	Disease-activity	0.24	0.0089	0.58
rs5998672	NK	UBE2L3	HTRA2	Disease-activity	0.17	0.016	0.63
rs5998672	NK	UBE2L3	ANGEL1	Disease-activity	-0.13	0.037	0.71
rs5998672	NK	UBE2L3	LRRC8D	Disease-activity	-0.16	0.036	0.71
rs5998672	NK	UBE2L3	ALPK1	Disease-activity	-0.047	0.012	0.61
rs5998672	NK	UBE2L3	SPPL2A	Disease-activity	0.15	0.045	0.73
rs5998672	NK	UBE2L3	YTHDF3	Disease-activity	-0.17	0.029	0.69
rs5998672	NK	UBE2L3	TUFM	Disease-activity	0.27	0.0083	0.58
rs5998672	NK	UBE2L3	ARFIP1	Disease-activity	-0.15	0.0057	0.55
rs5998672	NK	UBE2L3	TMEM263	Disease-activity	-0.18	0.021	0.66
rs5998672	NK	UBE2L3	LSP1	Disease-activity	0.14	0.038	0.71
rs5998672	NK	UBE2L3	POLR2E	Disease-activity	0.27	6.00E-05	0.19
rs5998672	NK	UBE2L3	NDUFV1	Disease-activity	0.29	0.0002	0.26
rs5998672	NK	UBE2L3	NFKBIZ	Disease-activity	-0.088	0.034	0.7
rs5998672	NK	UBE2L3	TRANK1	Disease-activity	-0.085	0.045	0.73
rs5998672	NK	UBE2L3	FAM134B	Disease-activity	-0.07	0.01	0.59
rs5998672	NK	UBE2L3	NAA50	Disease-activity	-0.13	0.049	0.73
rs5998672	NK	UBE2L3	LINC00959	Disease-activity	0.12	0.026	0.67
rs5998672	NK	UBE2L3	MIF4GD	Disease-activity	0.3	0.011	0.6
rs5998672	NK	UBE2L3	PPP2R3A	Disease-activity	-0.086	0.0041	0.52
rs5998672	NK	UBE2L3	SPSB3	Disease-activity	0.15	0.0082	0.58
rs5998672	NK	UBE2L3	MAF1	Disease-activity	0.23	0.0071	0.56
rs5998672	NK	UBE2L3	KLHL8	Disease-activity	-0.15	0.016	0.63
rs5998672	NK	UBE2L3	CTSS	Disease-activity	-0.16	0.015	0.62
rs5998672	NK	UBE2L3	SSR3	Disease-activity	-0.28	0.0045	0.52
rs5998672	NK	UBE2L3	MZB1	Disease-activity	-0.12	9.80E-05	0.21
rs5998672	NK	UBE2L3	TIMM22	Disease-activity	0.31	0.0023	0.46
rs5998672	NK	UBE2L3	SIAH2	Disease-activity	0.17	0.038	0.71
rs5998672	NK	UBE2L3	NUP85	Disease-activity	0.28	0.0075	0.57
rs5998672	NK	UBE2L3	SMG1	Disease-activity	-0.13	0.011	0.6
rs5998672	NK	UBE2L3	TRIM14	Disease-activity	0.13	0.038	0.71
rs5998672	NK	UBE2L3	RAB3GAP1	Disease-activity	-0.071	0.0021	0.46
rs5998672	NK	UBE2L3	EFR3A	Disease-activity	-0.23	0.0047	0.53
rs5998672	NK	UBE2L3	RCC2	Disease-activity	-0.072	0.029	0.69
rs5998672	NK	UBE2L3	VPS54	Disease-activity	-0.2	0.0061	0.55
rs5998672	NK	UBE2L3	LAT	Disease-activity	0.2	0.00034	0.3
rs5998672	NK	UBE2L3	HAPLN3	Disease-activity	-0.043	0.028	0.68
rs5998672	NK	UBE2L3	ZNF490	Disease-activity	-0.15	0.0071	0.57
rs5998672	NK	UBE2L3	SALL2	Disease-activity	0.096	0.014	0.62
rs5998672	NK	UBE2L3	CROT	Disease-activity	-0.14	0.035	0.7
rs5998672	NK	UBE2L3	MIER3	Disease-activity	-0.14	0.026	0.67
rs5998672	NK	UBE2L3	PORCN	Disease-activity	0.14	0.016	0.63
rs5998672	NK	UBE2L3	SRM	Disease-activity	0.11	0.05	0.74
rs5998672	NK	UBE2L3	GTF3C3	Disease-activity	-0.15	0.035	0.7
rs5998672	NK	UBE2L3	XPO1	Disease-activity	-0.12	0.037	0.71
rs5998672	NK	UBE2L3	POLK	Disease-activity	-0.22	0.0022	0.46
rs5998672	NK	UBE2L3	GRK6	Disease-activity	0.19	0.0086	0.58
rs5998672	NK	UBE2L3	DNAJC13	Disease-activity	-0.14	0.0043	0.52
rs5998672	NK	UBE2L3	9-Mar	Disease-activity	0.083	0.02	0.65
rs5998672	NK	UBE2L3	STAM2	Disease-activity	-0.12	0.014	0.62
rs5998672	NK	UBE2L3	PERP	Disease-activity	-0.034	0.015	0.62
rs5998672	NK	UBE2L3	CENPT	Disease-activity	0.14	0.042	0.72
rs5998672	NK	UBE2L3	CBX6	Disease-activity	0.15	0.034	0.7
rs5998672	NK	UBE2L3	ZGPAT	Disease-activity	0.22	0.0039	0.51
rs5998672	NK	UBE2L3	VAMP2	Disease-activity	0.17	0.022	0.66
rs5998672	NK	UBE2L3	DHX9	Disease-activity	-0.2	0.0089	0.58
rs5998672	NK	UBE2L3	JMJD6	Disease-activity	0.22	0.014	0.62
rs5998672	NK	UBE2L3	MAPK13	Disease-activity	0.17	0.0083	0.58
rs5998672	NK	UBE2L3	STX17	Disease-activity	-0.25	0.0014	0.42
rs5998672	NK	UBE2L3	TUBB4B	Disease-activity	0.17	0.0075	0.57
rs5998672	NK	UBE2L3	EGR2	Disease-activity	0.045	0.029	0.69
rs5998672	NK	UBE2L3	FOSB	Disease-activity	-0.04	0.049	0.73
rs5998672	NK	UBE2L3	SRBD1	Disease-activity	-0.18	0.015	0.62
rs5998672	NK	UBE2L3	WDR7	Disease-activity	-0.1	0.026	0.67
rs5998672	NK	UBE2L3	ACTR2	Disease-activity	-0.18	0.012	0.61
rs5998672	NK	UBE2L3	CEP68	Disease-activity	-0.091	0.02	0.65
rs5998672	NK	UBE2L3	MCCC2	Disease-activity	-0.26	0.0011	0.4
rs5998672	NK	UBE2L3	FBXL15	Disease-activity	0.14	0.0086	0.58
rs5998672	NK	UBE2L3	CCDC28B	Disease-activity	0.1	0.011	0.6
rs5998672	NK	UBE2L3	ATG4B	Disease-activity	0.21	0.021	0.65
rs5998672	NK	UBE2L3	CUEDC1	Disease-activity	-0.092	0.00031	0.29
rs5998672	NK	UBE2L3	PMPCA	Disease-activity	0.35	0.0063	0.56
rs5998672	NK	UBE2L3	PCGF5	Disease-activity	-0.25	0.00021	0.26
rs5998672	NK	UBE2L3	CTBS	Disease-activity	-0.19	0.0034	0.5
rs5998672	NK	UBE2L3	CHST12	Disease-activity	0.2	0.0001	0.22
rs5998672	NK	UBE2L3	NSFL1C	Disease-activity	0.21	0.024	0.67
rs5998672	NK	UBE2L3	TP53I11	Disease-activity	-0.03	0.031	0.69
rs5998672	NK	UBE2L3	RNH1	Disease-activity	0.17	0.0028	0.48
rs5998672	NK	UBE2L3	TBC1D15	Disease-activity	-0.2	0.013	0.62
rs5998672	NK	UBE2L3	METTL15	Disease-activity	-0.16	0.015	0.62
rs5998672	NK	UBE2L3	NSMAF	Disease-activity	-0.27	0.002	0.45
rs5998672	NK	UBE2L3	OXCT1	Disease-activity	-0.22	0.0026	0.48
rs5998672	NK	UBE2L3	RABAC1	Disease-activity	0.13	0.0062	0.55
rs5998672	NK	UBE2L3	AGPS	Disease-activity	-0.16	0.027	0.68
rs5998672	NK	UBE2L3	ZNF668	Disease-activity	0.2	0.002	0.45
rs5998672	NK	UBE2L3	PTPRE	Disease-activity	0.22	0.016	0.63
rs5998672	NK	UBE2L3	NT5DC3	Disease-activity	-0.093	0.00079	0.37
rs5998672	NK	UBE2L3	DPM3	Disease-activity	0.12	0.013	0.62
rs5998672	NK	UBE2L3	CFH	Disease-activity	-0.033	0.022	0.66
rs5998672	NK	UBE2L3	SHARPIN	Disease-activity	0.33	7.80E-06	0.13
rs5998672	NK	UBE2L3	SNX13	Disease-activity	-0.14	0.034	0.7
rs5998672	NK	UBE2L3	RCE1	Disease-activity	0.16	0.032	0.69
rs5998672	NK	UBE2L3	USP38	Disease-activity	-0.19	0.019	0.65
rs5998672	NK	UBE2L3	SH3GLB2	Disease-activity	0.15	0.034	0.7
rs5998672	NK	UBE2L3	UPF2	Disease-activity	-0.23	0.019	0.64
rs5998672	NK	UBE2L3	SPCS3	Disease-activity	-0.2	0.0023	0.47
rs5998672	NK	UBE2L3	CLN3	Disease-activity	0.26	0.0017	0.43
rs5998672	NK	UBE2L3	REEP3	Disease-activity	-0.1	0.032	0.69
rs5998672	NK	UBE2L3	NFKB1	Disease-activity	-0.15	0.03	0.69
rs5998672	NK	UBE2L3	TUFT1	Disease-activity	-0.09	0.0083	0.58
rs5998672	NK	UBE2L3	FBXO28	Disease-activity	-0.15	0.029	0.69
rs5998672	NK	UBE2L3	TRIM59	Disease-activity	-0.11	0.048	0.73
rs5998672	NK	UBE2L3	NME3	Disease-activity	0.15	0.015	0.62
rs5998672	NK	UBE2L3	FAM135A	Disease-activity	-0.052	0.029	0.68
rs5998672	NK	UBE2L3	RPS6KC1	Disease-activity	-0.18	0.014	0.62
rs5998672	NK	UBE2L3	UBE2S	Disease-activity	0.1	0.006	0.55
rs5998672	NK	UBE2L3	CCDC12	Disease-activity	0.26	0.0013	0.41
rs5998672	NK	UBE2L3	ANKRD13A	Disease-activity	-0.38	7.00E-05	0.19
rs5998672	NK	UBE2L3	DRAP1	Disease-activity	0.16	0.0014	0.42
rs5998672	NK	UBE2L3	DENND3	Disease-activity	-0.061	0.041	0.72
rs5998672	NK	UBE2L3	SUV39H2	Disease-activity	0.13	0.0034	0.5
rs5998672	NK	UBE2L3	CCDC65	Disease-activity	0.072	0.04	0.72
rs5998672	NK	UBE2L3	KCTD9	Disease-activity	-0.14	0.015	0.62
rs5998672	NK	UBE2L3	PDS5A	Disease-activity	-0.16	0.019	0.65
rs5998672	NK	UBE2L3	WDR45	Disease-activity	0.21	0.026	0.67
rs5998672	NK	UBE2L3	PPP4R3B	Disease-activity	-0.25	0.0037	0.51
rs5998672	NK	UBE2L3	PPM1N	Disease-activity	0.069	0.026	0.68
rs5998672	NK	UBE2L3	SLC25A40	Disease-activity	-0.19	0.004	0.51
rs5998672	NK	UBE2L3	AHCYL1	Disease-activity	-0.25	0.02	0.65
rs5998672	NK	UBE2L3	DNAJB1	Disease-activity	0.16	0.0061	0.55
rs5998672	NK	UBE2L3	SLC25A42	Disease-activity	0.16	0.0089	0.58
rs5998672	NK	UBE2L3	VKORC1	Disease-activity	0.25	0.0038	0.51
rs5998672	NK	UBE2L3	URGCP	Disease-activity	0.15	0.042	0.72
rs5998672	NK	UBE2L3	RASAL3	Disease-activity	0.25	0.00045	0.32
rs5998672	NK	UBE2L3	STT3B	Disease-activity	-0.16	0.038	0.71
rs5998672	NK	UBE2L3	ADSS	Disease-activity	-0.083	0.013	0.61
rs5998672	NK	UBE2L3	CNPY2	Disease-activity	0.21	0.026	0.67
rs5998672	NK	UBE2L3	TRMU	Disease-activity	0.21	0.043	0.72
rs5998672	NK	UBE2L3	ACSL6	Disease-activity	-0.053	0.0033	0.5
rs5998672	NK	UBE2L3	TOPBP1	Disease-activity	-0.2	0.013	0.62
rs5998672	NK	UBE2L3	JAGN1	Disease-activity	0.15	0.026	0.67
rs5998672	NK	UBE2L3	HMG20B	Disease-activity	0.21	0.0011	0.4
rs5998672	NK	UBE2L3	RUNX3	Disease-activity	0.23	3.50E-05	0.16
rs5998672	NK	UBE2L3	AIFM2	Disease-activity	0.16	0.00068	0.35
rs5998672	NK	UBE2L3	ASB13	Disease-activity	-0.065	0.012	0.61
rs5998672	NK	UBE2L3	TRAPPC11	Disease-activity	-0.23	0.0078	0.57
rs5998672	NK	UBE2L3	MYO1D	Disease-activity	-0.037	0.0095	0.59
rs5998672	NK	UBE2L3	NUDT21	Disease-activity	-0.17	0.036	0.71
rs5998672	NK	UBE2L3	DUS1L	Disease-activity	0.31	0.0011	0.4
rs5998672	NK	UBE2L3	NET1	Disease-activity	-0.066	0.029	0.69
rs5998672	NK	UBE2L3	PCGF1	Disease-activity	0.17	0.032	0.7
rs5998672	NK	UBE2L3	HNRNPH3	Disease-activity	-0.26	0.014	0.62
rs5998672	NK	UBE2L3	DOK2	Disease-activity	0.24	6.60E-05	0.19
rs5998672	NK	UBE2L3	SLC27A1	Disease-activity	0.043	0.043	0.72
rs5998672	NK	UBE2L3	NUBP2	Disease-activity	0.34	9.30E-08	0.021
rs5998672	NK	UBE2L3	C9orf142	Disease-activity	0.15	0.0049	0.53
rs5998672	NK	UBE2L3	OGG1	Disease-activity	0.16	0.014	0.62
rs5998672	NK	UBE2L3	SLC15A4	Disease-activity	0.13	0.03	0.69
rs5998672	NK	UBE2L3	IPO11	Disease-activity	-0.13	0.043	0.72
rs5998672	NK	UBE2L3	ZKSCAN5	Disease-activity	-0.19	0.014	0.62
rs5998672	NK	UBE2L3	RPL15	Disease-activity	-0.25	0.018	0.64
rs5998672	NK	UBE2L3	ATF4	Disease-activity	-0.25	0.018	0.64
rs5998672	NK	UBE2L3	TMED7	Disease-activity	-0.14	0.026	0.68
rs5998672	NK	UBE2L3	GCNT2	Disease-activity	-0.069	0.022	0.66
rs5998672	NK	UBE2L3	TMEM106B	Disease-activity	-0.13	0.049	0.73
rs5998672	NK	UBE2L3	NTRK1	Disease-activity	0.075	0.018	0.64
rs5998672	NK	UBE2L3	LARS	Disease-activity	-0.23	0.0044	0.52
rs5998672	NK	UBE2L3	ARL2	Disease-activity	0.11	0.015	0.63
rs5998672	NK	UBE2L3	CCDC176	Disease-activity	-0.11	0.0062	0.55
rs5998672	NK	UBE2L3	TFCP2L1	Disease-activity	-0.043	0.023	0.66
rs5998672	NK	UBE2L3	AUP1	Disease-activity	0.22	0.047	0.73
rs5998672	NK	UBE2L3	CENPI	Disease-activity	0.074	0.012	0.61
rs5998672	NK	UBE2L3	EIF4A2	Disease-activity	-0.2	0.022	0.66
rs5998672	NK	UBE2L3	ZNF76	Disease-activity	0.15	0.048	0.73
rs5998672	NK	UBE2L3	CWF19L1	Disease-activity	-0.32	0.0082	0.58
rs5998672	NK	UBE2L3	CCDC146	Disease-activity	-0.094	0.013	0.62
rs5998672	NK	UBE2L3	EEF1A1	Disease-activity	-0.16	0.0082	0.58
rs5998672	NK	UBE2L3	MRPS26	Disease-activity	0.25	0.0033	0.49
rs5998672	NK	UBE2L3	FEZ1	Disease-activity	0.041	0.013	0.62
rs5998672	NK	UBE2L3	RPS3A	Disease-activity	-0.15	0.00076	0.36
rs5998672	NK	UBE2L3	C2orf15	Disease-activity	-0.11	0.0027	0.48
rs5998672	NK	UBE2L3	PIH1D1	Disease-activity	0.2	0.025	0.67
rs5998672	NK	UBE2L3	OXSR1	Disease-activity	-0.25	0.0013	0.41
rs5998672	NK	UBE2L3	FUT8	Disease-activity	-0.078	0.049	0.73
rs5998672	NK	UBE2L3	EIF2B4	Disease-activity	0.37	0.0012	0.41
rs5998672	NK	UBE2L3	C1orf159	Disease-activity	0.15	0.0083	0.58
rs5998672	NK	UBE2L3	OGFR	Disease-activity	0.18	0.013	0.62
rs5998672	NK	UBE2L3	TFCP2	Disease-activity	-0.17	0.011	0.6
rs5998672	NK	UBE2L3	GLI4	Disease-activity	0.11	0.028	0.68
rs5998672	NK	UBE2L3	NAP1L5	Disease-activity	-0.13	0.011	0.6
rs5998672	NK	UBE2L3	KIAA0368	Disease-activity	-0.15	0.015	0.63
rs5998672	NK	UBE2L3	CCDC50	Disease-activity	-0.14	0.00037	0.3
rs5998672	NK	UBE2L3	CSNK1A1	Disease-activity	-0.54	8.20E-05	0.2
rs5998672	NK	UBE2L3	HDLBP	Disease-activity	-0.2	0.0088	0.58
rs5998672	NK	UBE2L3	C6orf48	Disease-activity	-0.14	0.036	0.71
rs5998672	NK	UBE2L3	BLOC1S4	Disease-activity	0.22	0.0061	0.55
rs5998672	NK	UBE2L3	RFX7	Disease-activity	-0.16	0.0033	0.49
rs5998672	NK	UBE2L3	CLIC3	Disease-activity	0.11	0.0012	0.4
rs5998672	NK	UBE2L3	E2F3	Disease-activity	-0.066	0.042	0.72
rs5998672	NK	UBE2L3	CTDSP1	Disease-activity	0.17	0.038	0.71
rs5998672	NK	UBE2L3	SMARCA5	Disease-activity	-0.29	0.0083	0.58
rs5998672	NK	UBE2L3	CKAP5	Disease-activity	-0.14	0.016	0.63
rs5998672	NK	UBE2L3	PROSER3	Disease-activity	0.11	0.046	0.73
rs5998672	NK	UBE2L3	DROSHA	Disease-activity	-0.19	0.025	0.67
rs5998672	NK	UBE2L3	CYHR1	Disease-activity	0.18	0.009	0.58
rs5998672	NK	UBE2L3	PANK4	Disease-activity	0.23	0.0058	0.55
rs5998672	NK	UBE2L3	PQBP1	Disease-activity	0.36	0.00032	0.29
rs5998672	NK	UBE2L3	KLHL12	Disease-activity	-0.29	0.0088	0.58
rs5998672	NK	UBE2L3	AGGF1	Disease-activity	-0.33	0.0039	0.51
rs5998672	NK	UBE2L3	MTMR8	Disease-activity	0.15	0.0056	0.55
rs5998672	NK	UBE2L3	TSPYL4	Disease-activity	-0.15	0.0015	0.42
rs5998672	NK	UBE2L3	CD2AP	Disease-activity	-0.13	0.0062	0.55
rs5998672	NK	UBE2L3	SYTL1	Disease-activity	0.17	0.013	0.61
rs5998672	NK	UBE2L3	NCOA3	Disease-activity	-0.1	0.048	0.73
rs5998672	NK	UBE2L3	VPS28	Disease-activity	0.17	0.033	0.7
rs5998672	NK	UBE2L3	LOC440461	Disease-activity	0.073	0.01	0.59
rs5998672	NK	UBE2L3	RHBDD1	Disease-activity	-0.14	0.049	0.73
rs5998672	NK	UBE2L3	ELP5	Disease-activity	0.35	0.0012	0.41
rs5998672	NK	UBE2L3	TMEM159	Disease-activity	0.1	0.014	0.62
rs5998672	NK	UBE2L3	USP25	Disease-activity	-0.27	0.0029	0.48
rs5998672	NK	UBE2L3	SLC22A18	Disease-activity	0.11	0.014	0.62
rs5998672	NK	UBE2L3	SLC39A13	Disease-activity	0.14	0.015	0.62
rs5998672	NK	UBE2L3	ZNHIT6	Disease-activity	-0.25	0.00064	0.35
rs5998672	NK	UBE2L3	MATR3	Disease-activity	-0.38	0.002	0.45
rs5998672	NK	UBE2L3	EEF1G	Disease-activity	-0.17	0.023	0.66
rs5998672	NK	UBE2L3	PPP2R1B	Disease-activity	-0.2	0.038	0.71
rs5998672	NK	UBE2L3	RNF126	Disease-activity	0.25	5.90E-05	0.19
rs5998672	NK	UBE2L3	TIMM21	Disease-activity	0.19	0.041	0.72
rs5998672	NK	UBE2L3	KIAA1191	Disease-activity	-0.22	0.048	0.73
rs5998672	NK	UBE2L3	SLC2A8	Disease-activity	0.11	0.039	0.71
rs5998672	NK	UBE2L3	BCLAF1	Disease-activity	-0.34	0.0018	0.44
rs5998672	NK	UBE2L3	SIPA1L1	Disease-activity	-0.12	0.012	0.61
rs5998672	NK	UBE2L3	ASAP1	Disease-activity	-0.12	0.026	0.67
rs5998672	NK	UBE2L3	OXR1	Disease-activity	-0.17	0.0043	0.52
rs5998672	NK	UBE2L3	NAA15	Disease-activity	-0.24	0.0075	0.57
rs5998672	NK	UBE2L3	DEDD2	Disease-activity	0.19	0.005	0.53
rs5998672	NK	UBE2L3	PCYT2	Disease-activity	0.22	0.011	0.6
rs5998672	NK	UBE2L3	EFCAB2	Disease-activity	-0.056	0.025	0.67
rs5998672	NK	UBE2L3	PREB	Disease-activity	0.27	0.016	0.63
rs5998672	NK	UBE2L3	PLXNC1	Disease-activity	-0.064	0.0097	0.59
rs5998672	NK	UBE2L3	SAP30BP	Disease-activity	0.27	0.034	0.7
rs5998672	NK	UBE2L3	GZMM	Disease-activity	0.15	0.0002	0.26
rs5998672	NK	UBE2L3	RIOK3	Disease-activity	-0.23	0.002	0.45
rs5998672	NK	UBE2L3	MLLT4	Disease-activity	-0.06	0.013	0.62
rs5998672	NK	UBE2L3	ZW10	Disease-activity	-0.2	0.0016	0.43
rs5998672	NK	UBE2L3	USP6NL	Disease-activity	-0.044	0.035	0.7
rs5998672	NK	UBE2L3	UBAP2L	Disease-activity	-0.23	0.044	0.72
rs5998672	NK	UBE2L3	MAEA	Disease-activity	0.35	0.0005	0.33
rs5998672	NK	UBE2L3	FKBP11	Disease-activity	0.21	0.00013	0.23
rs5998672	NK	UBE2L3	ATP11A	Disease-activity	-0.11	0.019	0.65
rs5998672	NK	UBE2L3	PRIM2	Disease-activity	-0.16	0.018	0.64
rs5998672	NK	UBE2L3	C21orf2	Disease-activity	0.18	0.0024	0.47
rs5998672	NK	UBE2L3	GGA1	Disease-activity	0.12	0.029	0.68
rs5998672	NK	UBE2L3	FRAS1	Disease-activity	-0.082	0.0024	0.47
rs5998672	NK	UBE2L3	INPP5E	Disease-activity	0.14	0.014	0.62
rs5998672	NK	UBE2L3	MOB1A	Disease-activity	-0.26	0.0088	0.58
rs5998672	NK	UBE2L3	WDR36	Disease-activity	-0.19	0.009	0.58
rs5998672	NK	UBE2L3	PRIM1	Disease-activity	0.15	0.049	0.73
rs5998672	NK	UBE2L3	GUF1	Disease-activity	-0.13	0.042	0.72
rs5998672	NK	UBE2L3	ASCC3	Disease-activity	-0.1	0.028	0.68
rs5998672	NK	UBE2L3	WDR83	Disease-activity	0.31	0.00011	0.22
rs5998672	NK	UBE2L3	LIG1	Disease-activity	0.17	0.0036	0.51
rs5998672	NK	UBE2L3	DOPEY1	Disease-activity	-0.08	0.038	0.71
rs5998672	NK	UBE2L3	SMPD1	Disease-activity	0.14	0.033	0.7
rs5998672	NK	UBE2L3	SDR39U1	Disease-activity	0.16	0.014	0.62
rs5998672	NK	UBE2L3	NMUR1	Disease-activity	0.11	0.0027	0.48
rs5998672	NK	UBE2L3	KATNBL1	Disease-activity	0.19	0.035	0.7
rs5998672	NK	UBE2L3	KIAA0196	Disease-activity	-0.3	0.0039	0.51
rs5998672	NK	UBE2L3	ZNF232	Disease-activity	0.098	0.044	0.72
rs5998672	NK	UBE2L3	LMBR1	Disease-activity	-0.17	0.015	0.63
rs5998672	NK	UBE2L3	CCL4L1	Disease-activity	0.1	0.0026	0.48
rs5998672	NK	UBE2L3	UBAC1	Disease-activity	0.15	0.03	0.69
rs5998672	NK	UBE2L3	PMPCB	Disease-activity	-0.23	0.043	0.72
rs5998672	NK	UBE2L3	PIGM	Disease-activity	0.15	0.022	0.66
rs5998672	NK	UBE2L3	PGM2	Disease-activity	-0.15	0.019	0.64
rs5998672	NK	UBE2L3	E2F5	Disease-activity	0.1	0.019	0.64
rs5998672	NK	UBE2L3	METTL8	Disease-activity	-0.13	0.044	0.72
rs5998672	NK	UBE2L3	YME1L1	Disease-activity	-0.39	0.007	0.56
rs5998672	NK	UBE2L3	HNRNPU	Disease-activity	-0.22	0.029	0.68
rs5998672	NK	UBE2L3	EXOC1	Disease-activity	-0.23	0.0056	0.55
rs5998672	NK	UBE2L3	C6orf201	Disease-activity	-0.069	0.04	0.72
rs5998672	NK	UBE2L3	CARHSP1	Disease-activity	0.18	0.0035	0.5
rs5998672	NK	UBE2L3	MEN1	Disease-activity	0.34	7.90E-05	0.2
rs5998672	NK	UBE2L3	METRN	Disease-activity	0.067	0.04	0.72
rs5998672	NK	UBE2L3	BLOC1S1	Disease-activity	0.11	0.021	0.65
rs5998672	NK	UBE2L3	DIS3	Disease-activity	-0.24	0.0063	0.56
rs5998672	NK	UBE2L3	BTBD6	Disease-activity	0.24	0.00084	0.37
rs5998672	NK	UBE2L3	VAC14	Disease-activity	0.21	0.037	0.71
rs5998672	NK	UBE2L3	THAP11	Disease-activity	0.19	0.029	0.69
rs5998672	NK	UBE2L3	TRNAU1AP	Disease-activity	0.21	0.037	0.71
rs5998672	NK	UBE2L3	TNIP2	Disease-activity	0.19	0.011	0.6
rs5998672	NK	UBE2L3	TSEN54	Disease-activity	0.26	0.0009	0.38
rs5998672	NK	UBE2L3	MCL1	Disease-activity	-0.15	0.0015	0.42
rs5998672	NK	UBE2L3	RHOT2	Disease-activity	0.18	0.02	0.65
rs5998672	NK	UBE2L3	ARFGAP2	Disease-activity	0.36	0.015	0.62
rs5998672	NK	UBE2L3	CDIPT	Disease-activity	0.22	0.017	0.63
rs5998672	NK	UBE2L3	SOS1	Disease-activity	-0.14	0.023	0.66
rs5998672	NK	UBE2L3	NUP62CL	Disease-activity	-0.069	0.025	0.67
rs5998672	NK	UBE2L3	PYCR2	Disease-activity	0.19	0.02	0.65
rs5998672	NK	UBE2L3	MTG1	Disease-activity	0.23	0.0065	0.56
rs5998672	NK	UBE2L3	HIST1H2AM	Disease-activity	0.073	0.024	0.67
rs5998672	NK	UBE2L3	SEC61A1	Disease-activity	-0.21	0.04	0.72
rs5998672	NK	UBE2L3	MRPL55	Disease-activity	0.22	0.0013	0.41
rs5998672	NK	UBE2L3	SH3BP2	Disease-activity	0.3	7.20E-05	0.19
rs5998672	NK	UBE2L3	ACD	Disease-activity	0.24	0.00018	0.25
rs5998672	NK	UBE2L3	UTP20	Disease-activity	-0.095	0.027	0.68
rs5998672	NK	UBE2L3	RAB11A	Disease-activity	-0.25	0.013	0.62
rs5998672	NK	UBE2L3	C9orf91	Disease-activity	-0.15	0.01	0.59
rs5998672	NK	UBE2L3	RNF24	Disease-activity	-0.11	0.034	0.7
rs5998672	NK	UBE2L3	NUB1	Disease-activity	-0.25	0.014	0.62
rs5998672	NK	UBE2L3	C2CD3	Disease-activity	-0.15	0.0092	0.58
rs5998672	NK	UBE2L3	UQCC3	Disease-activity	0.2	0.00051	0.33
rs5998672	NK	UBE2L3	TSEN34	Disease-activity	0.17	0.0058	0.55
rs5998672	NK	UBE2L3	OTUD6B	Disease-activity	-0.13	0.039	0.71
rs5998672	NK	UBE2L3	PROSER1	Disease-activity	-0.23	0.0012	0.41
rs5998672	NK	UBE2L3	C1orf35	Disease-activity	0.18	0.00075	0.36
rs5998672	NK	UBE2L3	LRCH1	Disease-activity	-0.13	0.023	0.67
rs5998672	NK	UBE2L3	PGP	Disease-activity	0.21	0.0006	0.34
rs5998672	NK	UBE2L3	UBE2G2	Disease-activity	-0.36	0.012	0.6
rs5998672	NK	UBE2L3	XRN1	Disease-activity	-0.15	0.0084	0.58
rs5998672	NK	UBE2L3	PTOV1	Disease-activity	0.29	7.10E-05	0.19
rs5998672	NK	UBE2L3	TRAF3IP3	Disease-activity	0.22	0.025	0.67
rs5998672	NK	UBE2L3	NCBP2-AS2	Disease-activity	0.26	0.00058	0.34
rs5998672	NK	UBE2L3	TBC1D10C	Disease-activity	0.27	7.10E-05	0.19
rs5998672	NK	UBE2L3	PTP4A1	Disease-activity	-0.16	0.017	0.64
rs5998672	NK	UBE2L3	VIPAS39	Disease-activity	-0.17	0.016	0.63
rs5998672	NK	UBE2L3	RASSF7	Disease-activity	0.18	0.0014	0.42
rs5998672	NK	UBE2L3	ATPIF1	Disease-activity	0.25	0.0054	0.54
rs5998672	NK	UBE2L3	TSSC4	Disease-activity	0.26	3.60E-05	0.16
rs5998672	NK	UBE2L3	FGFBP3	Disease-activity	0.12	0.0088	0.58
rs5998672	NK	UBE2L3	RPS27A	Disease-activity	-0.12	0.047	0.73
rs5998672	NK	UBE2L3	SMARCAD1	Disease-activity	-0.25	0.0027	0.48
rs5998672	NK	UBE2L3	HCFC1R1	Disease-activity	0.15	0.0068	0.56
rs5998672	NK	UBE2L3	STUB1	Disease-activity	0.22	2.90E-05	0.16
rs5998672	NK	UBE2L3	RBM38	Disease-activity	0.27	5.90E-05	0.19
rs5998672	NK	UBE2L3	FPGT	Disease-activity	-0.12	0.032	0.69
rs5998672	NK	UBE2L3	MEI1	Disease-activity	0.16	0.026	0.67
rs5998672	NK	UBE2L3	DEXI	Disease-activity	0.17	0.011	0.6
rs5998672	NK	UBE2L3	PAK2	Disease-activity	-0.19	0.027	0.68
rs5998672	NK	UBE2L3	JMJD8	Disease-activity	0.19	0.017	0.64
rs5998672	NK	UBE2L3	TMEM260	Disease-activity	-0.27	3.80E-05	0.16
rs5998672	NK	UBE2L3	RB1	Disease-activity	-0.16	0.024	0.67
rs5998672	NK	UBE2L3	RRP7BP	Disease-activity	0.12	0.034	0.7
rs5998672	NK	UBE2L3	RPS6KB2	Disease-activity	0.54	9.80E-07	0.057
rs5998672	NK	UBE2L3	MATK	Disease-activity	0.15	0.015	0.63
rs5998672	NK	UBE2L3	B3GALT4	Disease-activity	0.17	0.025	0.67
rs5998672	NK	UBE2L3	C9orf69	Disease-activity	0.22	0.0017	0.43
rs5998672	NK	UBE2L3	YEATS2	Disease-activity	-0.13	0.024	0.67
rs5998672	NK	UBE2L3	APH1B	Disease-activity	-0.11	0.016	0.63
rs5998672	NK	UBE2L3	C19orf60	Disease-activity	0.13	0.02	0.65
rs5998672	NK	UBE2L3	AZIN1	Disease-activity	-0.15	0.048	0.73
rs5998672	NK	UBE2L3	HLTF	Disease-activity	-0.15	0.044	0.72
rs5998672	NK	UBE2L3	KIAA1033	Disease-activity	-0.21	0.0034	0.5
rs5998672	NK	UBE2L3	RASSF1	Disease-activity	0.17	0.0078	0.57
rs5998672	NK	UBE2L3	GALNT7	Disease-activity	-0.22	0.00016	0.25
rs5998672	NK	UBE2L3	TP53I13	Disease-activity	0.18	0.01	0.59
rs5998672	NK	UBE2L3	TMEM109	Disease-activity	0.23	0.0045	0.52
rs5998672	NK	UBE2L3	HAGH	Disease-activity	0.2	0.0011	0.4
rs5998672	NK	UBE2L3	ARHGAP9	Disease-activity	0.26	0.0017	0.43
rs5998672	NK	UBE2L3	NRAS	Disease-activity	-0.15	0.0075	0.57
rs5998672	NK	UBE2L3	CDV3	Disease-activity	-0.3	0.00028	0.28
rs5998672	NK	UBE2L3	C5	Disease-activity	-0.095	0.001	0.39
rs5998672	NK	UBE2L3	RGL4	Disease-activity	0.13	0.027	0.68
rs5998672	NK	UBE2L3	UBP1	Disease-activity	-0.15	0.03	0.69
rs5998672	NK	UBE2L3	GPS2	Disease-activity	0.22	0.015	0.62
rs5998672	NK	UBE2L3	NIPSNAP1	Disease-activity	-0.19	0.039	0.71
rs5998672	NK	UBE2L3	CORO6	Disease-activity	0.062	0.034	0.7
rs5998672	NK	UBE2L3	RPL5	Disease-activity	-0.18	0.021	0.65
rs5998672	NK	UBE2L3	CCDC101	Disease-activity	0.18	0.0084	0.58
rs5998672	NK	UBE2L3	HPS5	Disease-activity	-0.17	0.029	0.68
rs5998672	NK	UBE2L3	CSNK1G3	Disease-activity	-0.18	0.018	0.64
rs5998672	NK	UBE2L3	NMB	Disease-activity	0.11	0.045	0.73
rs11055009	Naive B	APOLD1	KDSR	Disease-activity	0.67	0.016	0.63
rs11055009	Naive B	APOLD1	ABHD6	Disease-activity	0.31	0.039	0.71
rs11055009	Naive B	APOLD1	DNAJB6	Disease-activity	0.93	0.045	0.73
rs11055009	Naive B	APOLD1	EEF1G	Disease-activity	0.75	0.01	0.59
rs11055009	Naive B	APOLD1	RPL7	Disease-activity	0.81	0.01	0.59
rs11055009	Naive B	APOLD1	TRIB1	Disease-activity	-0.23	0.026	0.67
rs11055009	Naive B	APOLD1	MAGEH1	Disease-activity	0.74	0.049	0.73
rs11055009	Naive B	APOLD1	RPL4	Disease-activity	0.76	0.043	0.72
rs11055009	Naive B	APOLD1	RPLP0	Disease-activity	0.73	0.018	0.64
rs11055009	Naive B	APOLD1	MLH3	Disease-activity	-0.7	0.032	0.7
rs11055009	Naive B	APOLD1	OBFC1	Disease-activity	0.79	0.049	0.73
rs11055009	Naive B	APOLD1	DHRS7	Disease-activity	0.75	0.0066	0.56
rs11055009	Naive B	APOLD1	CCNG1	Disease-activity	0.96	0.0016	0.43
rs11055009	Naive B	APOLD1	RPS3	Disease-activity	0.73	0.015	0.62
rs11055009	Naive B	APOLD1	P3H1	Disease-activity	-0.76	0.044	0.72
rs11055009	Naive B	APOLD1	GNB2L1	Disease-activity	0.72	0.035	0.7
rs11055009	Naive B	APOLD1	RPL13A	Disease-activity	0.6	0.047	0.73
rs11055009	Naive B	APOLD1	TUBA1B	Disease-activity	1.1	0.0043	0.52
rs11055009	Naive B	APOLD1	NAP1L1	Disease-activity	0.95	0.0092	0.58
rs11055009	Naive B	APOLD1	SMIM12	Disease-activity	0.95	0.015	0.62
rs11055009	Naive B	APOLD1	CACYBP	Disease-activity	0.76	0.048	0.73
rs11055009	Naive B	APOLD1	ANKS6	Disease-activity	0.4	0.011	0.6
rs11055009	Naive B	APOLD1	RPL9	Disease-activity	0.64	0.036	0.71
rs11055009	Naive B	APOLD1	UBL4A	Disease-activity	1	0.02	0.65
rs11055009	Naive B	APOLD1	COPRS	Disease-activity	0.54	0.047	0.73
rs11055009	Naive B	APOLD1	RPS2	Disease-activity	0.59	0.033	0.7
rs11055009	Naive B	APOLD1	DHRS13	Disease-activity	0.56	0.043	0.72
rs11055009	Naive B	APOLD1	CCT4	Disease-activity	1.1	0.021	0.65
rs11055009	Naive B	APOLD1	FYN	Disease-activity	0.56	0.029	0.69
rs11055009	Naive B	APOLD1	ASNSD1	Disease-activity	1.3	0.018	0.64
rs11055009	Naive B	APOLD1	EEF1A1	Disease-activity	0.73	0.031	0.69
rs11055009	Naive B	APOLD1	RPS23	Disease-activity	0.73	0.027	0.68
rs11055009	Naive B	APOLD1	EEF1B2	Disease-activity	0.73	0.0099	0.59
rs11055009	Naive B	APOLD1	ZMYND11	Disease-activity	0.65	0.012	0.61
rs11055009	Naive B	APOLD1	TULP3	Disease-activity	0.73	0.047	0.73
rs11055009	Naive B	APOLD1	GBAS	Disease-activity	0.95	0.042	0.72
rs11055009	Naive B	APOLD1	GADD45B	Disease-activity	-0.35	0.026	0.67
rs11055009	Naive B	APOLD1	RPL3	Disease-activity	0.66	0.023	0.67
rs11055009	Naive B	APOLD1	ZNF581	Disease-activity	0.57	0.045	0.73
rs11055009	Naive B	APOLD1	FBXL6	Disease-activity	-0.95	0.008	0.58
rs11055009	Naive B	APOLD1	LIN52	Disease-activity	0.6	0.043	0.72
rs11055009	Naive B	APOLD1	RPL5	Disease-activity	0.7	0.038	0.71
rs11055009	Naive B	APOLD1	RC3H2	Disease-activity	-0.74	0.04	0.72
rs11055009	Naive B	APOLD1	MANEAL	Disease-activity	0.35	0.022	0.66
rs11055009	Naive B	APOLD1	USP13	Disease-activity	0.52	0.049	0.73
rs11055009	Naive B	APOLD1	RPL15	Disease-activity	0.96	0.03	0.69
rs11055009	Naive B	APOLD1	RPL21	Disease-activity	0.63	0.036	0.71
rs11055009	Naive B	APOLD1	RCAN3	Disease-activity	0.68	0.019	0.64
rs11055009	Naive B	APOLD1	VPS26A	Disease-activity	0.96	0.043	0.72
rs11055009	Naive B	APOLD1	EIF3L	Disease-activity	0.87	0.017	0.64
rs2618480	Naive B	BLK	HEATR5B	Disease-activity	-0.37	0.0017	0.43
rs2618480	Naive B	BLK	NME3	Disease-activity	0.32	0.041	0.72
rs2618480	Naive B	BLK	KDSR	Disease-activity	0.42	0.048	0.73
rs2618480	Naive B	BLK	FNIP1	Disease-activity	-0.42	0.016	0.63
rs2618480	Naive B	BLK	NHLRC2	Disease-activity	-0.71	0.0022	0.46
rs2618480	Naive B	BLK	TMEM203	Disease-activity	0.69	0.02	0.65
rs2618480	Naive B	BLK	EEF1D	Disease-activity	0.49	0.042	0.72
rs2618480	Naive B	BLK	ZNF37A	Disease-activity	-0.59	0.005	0.53
rs2618480	Naive B	BLK	BRWD3	Disease-activity	-0.43	0.0014	0.42
rs2618480	Naive B	BLK	SLC36A4	Disease-activity	-0.53	0.016	0.63
rs2618480	Naive B	BLK	RIF1	Disease-activity	-0.76	0.0026	0.48
rs2618480	Naive B	BLK	GTF2E1	Disease-activity	-0.56	0.03	0.69
rs2618480	Naive B	BLK	HCG18	Disease-activity	-0.58	0.037	0.71
rs2618480	Naive B	BLK	EAF1	Disease-activity	-0.43	0.0075	0.57
rs2618480	Naive B	BLK	LNPEP	Disease-activity	-0.39	0.018	0.64
rs2618480	Naive B	BLK	TMCC3	Disease-activity	-0.27	0.018	0.64
rs2618480	Naive B	BLK	DHRS7	Disease-activity	0.38	0.025	0.67
rs2618480	Naive B	BLK	SAAL1	Disease-activity	-0.54	0.043	0.72
rs2618480	Naive B	BLK	P4HTM	Disease-activity	0.57	0.044	0.72
rs2618480	Naive B	BLK	MTMR1	Disease-activity	-0.81	4.20E-05	0.16
rs2618480	Naive B	BLK	SPTBN1	Disease-activity	-0.37	0.0033	0.49
rs2618480	Naive B	BLK	CNPY2	Disease-activity	0.67	0.017	0.64
rs2618480	Naive B	BLK	AHNAK2	Disease-activity	-0.26	0.0038	0.51
rs2618480	Naive B	BLK	ERAP1	Disease-activity	-0.48	0.047	0.73
rs2618480	Naive B	BLK	EFR3A	Disease-activity	-0.78	0.00072	0.36
rs2618480	Naive B	BLK	MAPK13	Disease-activity	0.2	0.036	0.71
rs2618480	Naive B	BLK	TUBA1B	Disease-activity	0.54	0.016	0.63
rs2618480	Naive B	BLK	REXO2	Disease-activity	0.57	0.03	0.69
rs2618480	Naive B	BLK	DNAJB13	Disease-activity	-0.28	0.0061	0.55
rs2618480	Naive B	BLK	GAMT	Disease-activity	0.32	0.021	0.65
rs2618480	Naive B	BLK	ASCC3	Disease-activity	-0.46	0.04	0.71
rs2618480	Naive B	BLK	TSPAN5	Disease-activity	0.25	0.0032	0.49
rs2618480	Naive B	BLK	FBXO9	Disease-activity	-0.74	0.046	0.73
rs2618480	Naive B	BLK	LRCH1	Disease-activity	-0.57	0.0027	0.48
rs2618480	Naive B	BLK	HDAC9	Disease-activity	-0.31	0.034	0.7
rs2618480	Naive B	BLK	SPG11	Disease-activity	-0.47	0.02	0.65
rs2618480	Naive B	BLK	RPL9	Disease-activity	0.47	0.0082	0.58
rs2618480	Naive B	BLK	THAP11	Disease-activity	0.68	0.0025	0.48
rs2618480	Naive B	BLK	NUP85	Disease-activity	-0.56	0.047	0.73
rs2618480	Naive B	BLK	DNAJC1	Disease-activity	0.35	0.027	0.68
rs2618480	Naive B	BLK	SLC43A3	Disease-activity	-0.34	0.048	0.73
rs2618480	Naive B	BLK	TCEAL4	Disease-activity	0.2	0.049	0.73
rs2618480	Naive B	BLK	TTC17	Disease-activity	-0.7	0.012	0.61
rs2618480	Naive B	BLK	ZNF354A	Disease-activity	0.43	0.024	0.67
rs2618480	Naive B	BLK	CAPN12	Disease-activity	0.3	0.019	0.64
rs2618480	Naive B	BLK	HMBOX1	Disease-activity	-0.42	0.013	0.62
rs2618480	Naive B	BLK	NEK9	Disease-activity	-0.58	0.019	0.65
rs2618480	Naive B	BLK	SAMHD1	Disease-activity	-0.22	0.0071	0.57
rs2618480	Naive B	BLK	RASSF7	Disease-activity	0.67	0.0007	0.35
rs2618480	Naive B	BLK	DCUN1D3	Disease-activity	-0.29	0.035	0.7
rs2618480	Naive B	BLK	ASNSD1	Disease-activity	0.59	0.047	0.73
rs2618480	Naive B	BLK	DNAJB1	Disease-activity	0.38	0.034	0.7
rs2618480	Naive B	BLK	KLHL2	Disease-activity	-0.43	0.037	0.71
rs2618480	Naive B	BLK	NT5C2	Disease-activity	-0.56	0.0094	0.59
rs2618480	Naive B	BLK	C6orf62	Disease-activity	0.43	0.03	0.69
rs2618480	Naive B	BLK	SUSD3	Disease-activity	0.37	0.024	0.67
rs2618480	Naive B	BLK	NOMO1	Disease-activity	-0.31	0.035	0.7
rs2618480	Naive B	BLK	PTGS1	Disease-activity	-0.35	0.013	0.62
rs2618480	Naive B	BLK	PPP4R3B	Disease-activity	-0.59	0.036	0.71
rs2618480	Naive B	BLK	PPP1R12B	Disease-activity	-0.32	0.018	0.64
rs2618480	Naive B	BLK	KRT10	Disease-activity	0.42	0.025	0.67
rs2618480	Naive B	BLK	POLD4	Disease-activity	0.46	0.031	0.69
rs2618480	Naive B	BLK	ATP8A1	Disease-activity	-0.3	0.033	0.7
rs2618480	Naive B	BLK	BTN2A1	Disease-activity	-0.57	0.026	0.68
rs2618480	Naive B	BLK	MRPS26	Disease-activity	0.54	0.041	0.72
rs2618480	Naive B	BLK	PARP14	Disease-activity	-0.21	0.017	0.63
rs2618480	Naive B	BLK	GADD45B	Disease-activity	0.18	0.048	0.73
rs2618480	Naive B	BLK	ZNF286A	Disease-activity	-0.36	0.021	0.65
rs2618480	Naive B	BLK	CENPBD1	Disease-activity	0.59	0.0086	0.58
rs2618480	Naive B	BLK	DEDD2	Disease-activity	0.54	0.013	0.61
rs2618480	Naive B	BLK	PPP1R35	Disease-activity	0.63	0.0066	0.56
rs2618480	Naive B	BLK	WIBG	Disease-activity	0.35	0.041	0.72
rs2618480	Naive B	BLK	CYLD	Disease-activity	-0.66	0.033	0.7
rs2618480	Naive B	BLK	CYBB	Disease-activity	-0.47	0.028	0.68
rs2618480	Naive B	BLK	TBC1D5	Disease-activity	-0.69	0.0017	0.43
rs2618480	Naive B	BLK	C2CD3	Disease-activity	-0.59	8.70E-05	0.21
rs2618480	Naive B	BLK	MCL1	Disease-activity	-0.33	0.0097	0.59
rs2618480	Naive B	BLK	XRN1	Disease-activity	-0.52	0.0049	0.53
rs2618480	Naive B	BLK	GGH	Disease-activity	0.22	0.026	0.67
rs2618480	Naive B	BLK	ANKH	Disease-activity	-0.32	0.025	0.67
rs2618480	Naive B	BLK	ZNF581	Disease-activity	0.46	0.027	0.68
rs2618480	Naive B	BLK	TLR6	Disease-activity	-0.39	0.0053	0.54
rs2618480	Naive B	BLK	DBP	Disease-activity	0.61	0.0046	0.53
rs2618480	Naive B	BLK	NRAS	Disease-activity	-0.53	0.007	0.56
rs2618480	Naive B	BLK	MGAT4A	Disease-activity	0.19	0.017	0.63
rs2618480	Naive B	BLK	HNRNPU	Disease-activity	-0.78	0.012	0.61
rs2618480	Naive B	BLK	TEX2	Disease-activity	-0.27	0.039	0.71
rs2618480	Naive B	BLK	DENND5B	Disease-activity	-0.46	0.00046	0.32
rs2618480	Naive B	BLK	URGCP	Disease-activity	0.57	0.017	0.64
rs2618480	Naive B	BLK	NPEPPS	Disease-activity	-0.85	0.0094	0.59
rs2618480	Naive B	BLK	GNA12	Disease-activity	0.23	0.022	0.66
rs2618480	Naive B	BLK	RC3H2	Disease-activity	-0.53	0.03	0.69
rs2618480	Naive B	BLK	DNAJC13	Disease-activity	-0.36	0.046	0.73
rs2618480	Naive B	BLK	ANKRD17	Disease-activity	-0.77	0.0029	0.48
rs2618480	Naive B	BLK	RPL21	Disease-activity	0.41	0.045	0.73
rs2618480	Naive B	BLK	OXSR1	Disease-activity	-0.76	0.00067	0.35
rs2618480	Naive B	BLK	MFNG	Disease-activity	0.53	0.045	0.73
rs2618480	Naive B	BLK	C7orf50	Disease-activity	0.2	0.046	0.73
rs2618480	Naive B	BLK	RP9P	Disease-activity	0.14	0.036	0.7
rs80022860	Naive B	ELF1	STARD9	Disease-activity	0.12	0.049	0.73
rs80022860	Naive B	ELF1	GTF2E1	Disease-activity	-0.28	0.023	0.67
rs80022860	Naive B	ELF1	MED28	Disease-activity	-0.25	0.026	0.67
rs80022860	Naive B	ELF1	P4HTM	Disease-activity	0.37	0.0041	0.51
rs80022860	Naive B	ELF1	TNFAIP8L1	Disease-activity	-0.19	0.038	0.71
rs80022860	Naive B	ELF1	AHNAK2	Disease-activity	0.096	0.046	0.73
rs80022860	Naive B	ELF1	THRIL	Disease-activity	0.16	0.019	0.64
rs80022860	Naive B	ELF1	PMAIP1	Disease-activity	-0.14	0.035	0.7
rs80022860	Naive B	ELF1	TANC2	Disease-activity	0.12	0.0053	0.54
rs80022860	Naive B	ELF1	NXT2	Disease-activity	-0.24	0.02	0.65
rs80022860	Naive B	ELF1	CCDC90B	Disease-activity	-0.35	0.005	0.53
rs80022860	Naive B	ELF1	KCNMB4	Disease-activity	0.15	0.017	0.63
rs80022860	Naive B	ELF1	ZNF32	Disease-activity	-0.26	0.029	0.69
rs80022860	Naive B	ELF1	TBC1D15	Disease-activity	-0.41	0.012	0.61
rs80022860	Naive B	ELF1	RERE	Disease-activity	0.26	0.045	0.73
rs80022860	Naive B	ELF1	SDCBP	Disease-activity	-0.2	0.043	0.72
rs80022860	Naive B	ELF1	QARS	Disease-activity	0.48	0.014	0.62
rs80022860	Naive B	ELF1	INO80E	Disease-activity	0.29	0.01	0.59
rs80022860	Naive B	ELF1	CLIC5	Disease-activity	0.11	0.0069	0.56
rs80022860	Naive B	ELF1	TLR6	Disease-activity	0.16	0.042	0.72
rs80022860	Naive B	ELF1	C9orf91	Disease-activity	-0.3	0.0093	0.59
rs80022860	Naive B	ELF1	FOPNL	Disease-activity	-0.27	0.011	0.6
rs80022860	Naive B	ELF1	LYRM5	Disease-activity	-0.25	0.0025	0.48
rs80022860	Naive B	ELF1	2-Mar	Disease-activity	-0.076	0.0095	0.59
rs8048448	Naive B	KAT8	C12orf42	Disease-activity	-0.27	0.01	0.59
rs8048448	Naive B	KAT8	GAS5	Disease-activity	-0.39	0.025	0.67
rs8048448	Naive B	KAT8	FAM3C	Disease-activity	0.29	0.05	0.74
rs8048448	Naive B	KAT8	P2RY14	Disease-activity	-0.16	0.029	0.69
rs8048448	Naive B	KAT8	RPS12	Disease-activity	-0.3	0.021	0.65
rs8048448	Naive B	KAT8	PPP4R3B	Disease-activity	0.54	0.042	0.72
rs8048448	Naive B	KAT8	TRPM2	Disease-activity	-0.15	0.011	0.6
rs8048448	Naive B	KAT8	QARS	Disease-activity	-0.61	0.024	0.67
rs8048448	Naive B	KAT8	SLC25A53	Disease-activity	-0.2	0.0097	0.59
rs8048448	Naive B	KAT8	G3BP2	Disease-activity	0.51	0.045	0.73
rs8048448	Naive B	KAT8	ENDOD1	Disease-activity	0.36	0.021	0.65
rs8048448	Naive B	KAT8	STK17A	Disease-activity	-0.45	0.047	0.73
rs8048448	Naive B	KAT8	IFNG	Disease-activity	-0.23	0.025	0.67
rs1560117	Naive B	LRRC25	PPFIA1	Disease-activity	1.6	0.0007	0.35
rs1560117	Naive B	LRRC25	ABHD6	Disease-activity	0.44	0.019	0.64
rs1560117	Naive B	LRRC25	TSTD2	Disease-activity	-0.95	0.001	0.39
rs1560117	Naive B	LRRC25	WASIR2	Disease-activity	0.65	0.00056	0.34
rs1560117	Naive B	LRRC25	ELP3	Disease-activity	-1.8	0.00035	0.3
rs1560117	Naive B	LRRC25	SLC39A9	Disease-activity	-1.1	0.02	0.65
rs1560117	Naive B	LRRC25	CD164	Disease-activity	-0.88	0.0094	0.59
rs1560117	Naive B	LRRC25	FGD5-AS1	Disease-activity	1.4	0.031	0.69
rs1560117	Naive B	LRRC25	BLZF1	Disease-activity	-1.3	0.0043	0.52
rs1560117	Naive B	LRRC25	CCT5	Disease-activity	-1.2	0.038	0.71
rs1560117	Naive B	LRRC25	SYDE2	Disease-activity	-0.21	0.02	0.65
rs1560117	Naive B	LRRC25	RIF1	Disease-activity	-0.97	0.02	0.65
rs1560117	Naive B	LRRC25	TNK2	Disease-activity	0.58	0.017	0.64
rs1560117	Naive B	LRRC25	MIIP	Disease-activity	0.77	0.036	0.71
rs1560117	Naive B	LRRC25	LNPEP	Disease-activity	-0.54	0.013	0.62
rs1560117	Naive B	LRRC25	FUBP1	Disease-activity	-0.97	0.037	0.71
rs1560117	Naive B	LRRC25	TMCC3	Disease-activity	-0.83	0.00026	0.28
rs1560117	Naive B	LRRC25	A1BG	Disease-activity	0.54	0.014	0.62
rs1560117	Naive B	LRRC25	MED28	Disease-activity	-1	0.012	0.61
rs1560117	Naive B	LRRC25	ATP6V1B2	Disease-activity	-1.5	0.0016	0.43
rs1560117	Naive B	LRRC25	LOC100506476	Disease-activity	0.51	0.017	0.64
rs1560117	Naive B	LRRC25	MTMR1	Disease-activity	-0.74	0.024	0.67
rs1560117	Naive B	LRRC25	MOSPD3	Disease-activity	0.91	0.0075	0.57
rs1560117	Naive B	LRRC25	C6orf120	Disease-activity	-0.7	0.008	0.58
rs1560117	Naive B	LRRC25	GIN1	Disease-activity	-1	0.0011	0.4
rs1560117	Naive B	LRRC25	DPP7	Disease-activity	0.67	0.049	0.73
rs1560117	Naive B	LRRC25	DDIAS	Disease-activity	-0.53	0.0026	0.48
rs1560117	Naive B	LRRC25	STX17	Disease-activity	-0.83	0.02	0.65
rs1560117	Naive B	LRRC25	AHNAK2	Disease-activity	0.35	0.023	0.66
rs1560117	Naive B	LRRC25	EFR3A	Disease-activity	-0.91	0.0092	0.58
rs1560117	Naive B	LRRC25	UNG	Disease-activity	-1.2	0.002	0.45
rs1560117	Naive B	LRRC25	REXO2	Disease-activity	1	0.03	0.69
rs1560117	Naive B	LRRC25	DNAJB13	Disease-activity	0.55	0.00018	0.25
rs1560117	Naive B	LRRC25	TANC2	Disease-activity	0.4	0.028	0.68
rs1560117	Naive B	LRRC25	LATS2	Disease-activity	-0.29	0.02	0.65
rs1560117	Naive B	LRRC25	NUDT22	Disease-activity	0.76	0.041	0.72
rs1560117	Naive B	LRRC25	PCOLCE	Disease-activity	0.58	0.019	0.65
rs1560117	Naive B	LRRC25	PGP	Disease-activity	0.96	0.019	0.64
rs1560117	Naive B	LRRC25	TXNRD1	Disease-activity	-0.8	0.045	0.73
rs1560117	Naive B	LRRC25	TCEAL4	Disease-activity	0.51	0.027	0.68
rs1560117	Naive B	LRRC25	GINS2	Disease-activity	0.46	0.022	0.66
rs1560117	Naive B	LRRC25	HAUS7	Disease-activity	0.96	0.008	0.58
rs1560117	Naive B	LRRC25	BPHL	Disease-activity	1	0.001	0.39
rs1560117	Naive B	LRRC25	ZNF354A	Disease-activity	0.89	0.015	0.62
rs1560117	Naive B	LRRC25	BAZ2A	Disease-activity	0.85	0.013	0.61
rs1560117	Naive B	LRRC25	RDH5	Disease-activity	0.79	0.00026	0.28
rs1560117	Naive B	LRRC25	CAPN12	Disease-activity	0.69	0.0027	0.48
rs1560117	Naive B	LRRC25	KCTD9	Disease-activity	0.63	0.019	0.64
rs1560117	Naive B	LRRC25	DHRS13	Disease-activity	0.52	0.043	0.72
rs1560117	Naive B	LRRC25	ZNF287	Disease-activity	-0.99	0.0046	0.52
rs1560117	Naive B	LRRC25	SLC16A11	Disease-activity	0.4	0.0035	0.5
rs1560117	Naive B	LRRC25	RASSF7	Disease-activity	0.76	0.028	0.68
rs1560117	Naive B	LRRC25	FAM210B	Disease-activity	-0.42	0.042	0.72
rs1560117	Naive B	LRRC25	TRIM5	Disease-activity	-0.49	0.027	0.68
rs1560117	Naive B	LRRC25	CD24	Disease-activity	-0.47	0.039	0.71
rs1560117	Naive B	LRRC25	CCDC90B	Disease-activity	-1.2	0.048	0.73
rs1560117	Naive B	LRRC25	ABHD15	Disease-activity	0.56	0.04	0.72
rs1560117	Naive B	LRRC25	ICAM3	Disease-activity	0.86	0.041	0.72
rs1560117	Naive B	LRRC25	GMPS	Disease-activity	-1.2	0.016	0.63
rs1560117	Naive B	LRRC25	NT5C2	Disease-activity	-0.79	0.029	0.68
rs1560117	Naive B	LRRC25	HNRNPA3	Disease-activity	0.79	0.044	0.72
rs1560117	Naive B	LRRC25	ACAD8	Disease-activity	1.5	0.01	0.59
rs1560117	Naive B	LRRC25	NPHP4	Disease-activity	0.46	0.013	0.62
rs1560117	Naive B	LRRC25	LOC101927027	Disease-activity	0.42	0.032	0.69
rs1560117	Naive B	LRRC25	TBC1D15	Disease-activity	-1.3	0.0016	0.43
rs1560117	Naive B	LRRC25	ASL	Disease-activity	0.76	0.0026	0.48
rs1560117	Naive B	LRRC25	LOC100506985	Disease-activity	0.56	0.023	0.66
rs1560117	Naive B	LRRC25	RAE1	Disease-activity	-2	0.0045	0.52
rs1560117	Naive B	LRRC25	TMEM237	Disease-activity	0.46	0.0092	0.58
rs1560117	Naive B	LRRC25	TEP1	Disease-activity	0.62	0.01	0.59
rs1560117	Naive B	LRRC25	PPP4R3B	Disease-activity	-1	0.02	0.65
rs1560117	Naive B	LRRC25	PEX5	Disease-activity	0.55	0.035	0.7
rs1560117	Naive B	LRRC25	ACTL6A	Disease-activity	-0.9	0.038	0.71
rs1560117	Naive B	LRRC25	SENP2	Disease-activity	-1.3	0.0051	0.53
rs1560117	Naive B	LRRC25	LLGL2	Disease-activity	0.6	0.044	0.72
rs1560117	Naive B	LRRC25	MRPS26	Disease-activity	1.1	0.029	0.68
rs1560117	Naive B	LRRC25	CENPT	Disease-activity	1.2	0.005	0.53
rs1560117	Naive B	LRRC25	TWF1	Disease-activity	-0.74	0.037	0.71
rs1560117	Naive B	LRRC25	PALD1	Disease-activity	0.17	0.048	0.73
rs1560117	Naive B	LRRC25	MAFG	Disease-activity	0.76	0.0013	0.41
rs1560117	Naive B	LRRC25	AARS	Disease-activity	-0.99	0.0015	0.42
rs1560117	Naive B	LRRC25	GCC1	Disease-activity	-1.6	0.00063	0.35
rs1560117	Naive B	LRRC25	ARHGAP26	Disease-activity	0.5	0.044	0.72
rs1560117	Naive B	LRRC25	INO80E	Disease-activity	0.79	0.032	0.7
rs1560117	Naive B	LRRC25	ABI1	Disease-activity	-0.74	0.042	0.72
rs1560117	Naive B	LRRC25	XRN1	Disease-activity	-0.78	0.026	0.68
rs1560117	Naive B	LRRC25	SURF2	Disease-activity	0.81	0.045	0.73
rs1560117	Naive B	LRRC25	KCTD18	Disease-activity	-1.2	0.0094	0.59
rs1560117	Naive B	LRRC25	ZHX2	Disease-activity	-1.1	0.02	0.65
rs1560117	Naive B	LRRC25	C9orf91	Disease-activity	-1.2	0.046	0.73
rs1560117	Naive B	LRRC25	MAN2A1	Disease-activity	-0.96	0.026	0.68
rs1560117	Naive B	LRRC25	MGAT4A	Disease-activity	0.38	0.033	0.7
rs1560117	Naive B	LRRC25	DGAT1	Disease-activity	0.88	0.012	0.6
rs1560117	Naive B	LRRC25	G3BP2	Disease-activity	-1.1	0.016	0.63
rs1560117	Naive B	LRRC25	DLG2	Disease-activity	0.52	0.023	0.66
rs1560117	Naive B	LRRC25	COLGALT1	Disease-activity	1.3	0.00082	0.37
rs1560117	Naive B	LRRC25	HNRNPU	Disease-activity	-1.4	0.038	0.71
rs1560117	Naive B	LRRC25	ABCA5	Disease-activity	0.49	0.033	0.7
rs1560117	Naive B	LRRC25	TEX2	Disease-activity	0.66	0.0013	0.41
rs1560117	Naive B	LRRC25	FBXL6	Disease-activity	0.66	0.039	0.71
rs1560117	Naive B	LRRC25	P2RY10	Disease-activity	-0.99	0.014	0.62
rs1560117	Naive B	LRRC25	SEC22B	Disease-activity	-1.2	0.0014	0.42
rs1560117	Naive B	LRRC25	SGCB	Disease-activity	0.4	0.046	0.73
rs1560117	Naive B	LRRC25	SPSB3	Disease-activity	0.95	0.033	0.7
rs1560117	Naive B	LRRC25	NUCKS1	Disease-activity	1.1	0.0043	0.52
rs1560117	Naive B	LRRC25	PARPBP	Disease-activity	-0.42	0.031	0.69
rs1560117	Naive B	LRRC25	FAM69A	Disease-activity	-0.84	0.02	0.65
rs1560117	Naive B	LRRC25	GPBP1	Disease-activity	-1.3	0.02	0.65
rs1560117	Naive B	LRRC25	TBC1D10A	Disease-activity	0.86	0.032	0.69
rs1560117	Naive B	LRRC25	SLC38A1	Disease-activity	-0.73	0.041	0.72
rs1560117	Naive B	LRRC25	USP25	Disease-activity	-0.81	0.021	0.65
rs1560117	Naive B	LRRC25	SLC15A4	Disease-activity	-1.2	0.0079	0.58
rs1560117	Naive B	LRRC25	ZNF204P	Disease-activity	0.38	0.0075	0.57
rs1560117	Naive B	LRRC25	ASF1A	Disease-activity	-0.86	0.01	0.59
rs1560117	Naive B	LRRC25	YME1L1	Disease-activity	-1.5	0.01	0.59
rs1560117	Naive B	LRRC25	SLC5A6	Disease-activity	1.6	0.0012	0.41
rs1560117	Naive B	LRRC25	QTRT1	Disease-activity	0.67	0.05	0.74
rs1560117	Naive B	LRRC25	ACOX3	Disease-activity	-1.1	0.023	0.66
rs1560117	Naive B	LRRC25	TTC8	Disease-activity	0.44	0.034	0.7
rs1560117	Naive B	LRRC25	9-Mar	Disease-activity	0.82	0.016	0.63
rs1560117	Naive B	LRRC25	PARVB	Disease-activity	0.46	0.015	0.63
rs1560117	Naive B	LRRC25	IARS2	Disease-activity	-1.5	0.0051	0.54
rs12324579	Naive B	RASGRP1	HSP90AA1	Disease-activity	1.1	0.0004	0.31
rs12324579	Naive B	RASGRP1	CNIH1	Disease-activity	0.78	0.0036	0.5
rs12324579	Naive B	RASGRP1	RPL7A	Disease-activity	0.54	0.045	0.73
rs12324579	Naive B	RASGRP1	AHSA1	Disease-activity	0.95	0.0084	0.58
rs12324579	Naive B	RASGRP1	MVB12B	Disease-activity	-0.19	0.027	0.68
rs12324579	Naive B	RASGRP1	AGGF1	Disease-activity	-0.91	0.045	0.72
rs12324579	Naive B	RASGRP1	RPL7	Disease-activity	0.57	0.042	0.72
rs12324579	Naive B	RASGRP1	RPL4	Disease-activity	0.63	0.03	0.69
rs12324579	Naive B	RASGRP1	RPL27	Disease-activity	0.78	0.005	0.53
rs12324579	Naive B	RASGRP1	LOC100506476	Disease-activity	-0.38	0.025	0.67
rs12324579	Naive B	RASGRP1	C6orf120	Disease-activity	-0.5	0.037	0.71
rs12324579	Naive B	RASGRP1	DNAJC17	Disease-activity	-0.66	0.041	0.72
rs12324579	Naive B	RASGRP1	RPS8	Disease-activity	0.55	0.021	0.66
rs12324579	Naive B	RASGRP1	TUBA1B	Disease-activity	0.75	0.037	0.71
rs12324579	Naive B	RASGRP1	EIF3F	Disease-activity	0.8	0.028	0.68
rs12324579	Naive B	RASGRP1	DENND5B-AS1	Disease-activity	-0.45	0.0096	0.59
rs12324579	Naive B	RASGRP1	ISOC1	Disease-activity	0.71	0.011	0.6
rs12324579	Naive B	RASGRP1	PXK	Disease-activity	0.89	0.027	0.68
rs12324579	Naive B	RASGRP1	RPL9	Disease-activity	0.73	0.0038	0.51
rs12324579	Naive B	RASGRP1	NXT2	Disease-activity	0.49	0.046	0.73
rs12324579	Naive B	RASGRP1	HMBOX1	Disease-activity	-0.54	0.037	0.71
rs12324579	Naive B	RASGRP1	LYPD6B	Disease-activity	-0.24	0.047	0.73
rs12324579	Naive B	RASGRP1	MAP4K2	Disease-activity	-0.79	0.014	0.62
rs12324579	Naive B	RASGRP1	UPF2	Disease-activity	-0.87	0.047	0.73
rs12324579	Naive B	RASGRP1	DOPEY2	Disease-activity	-0.44	0.024	0.67
rs12324579	Naive B	RASGRP1	EEF1A1	Disease-activity	0.56	0.042	0.72
rs12324579	Naive B	RASGRP1	ZNF32	Disease-activity	0.64	0.03	0.69
rs12324579	Naive B	RASGRP1	RPS23	Disease-activity	0.57	0.047	0.73
rs12324579	Naive B	RASGRP1	EEF1B2	Disease-activity	0.56	0.021	0.66
rs12324579	Naive B	RASGRP1	ACTL6A	Disease-activity	0.93	0.0081	0.58
rs12324579	Naive B	RASGRP1	MAFG	Disease-activity	0.51	0.025	0.67
rs12324579	Naive B	RASGRP1	GCC1	Disease-activity	-0.55	0.038	0.71
rs12324579	Naive B	RASGRP1	OXT	Disease-activity	-0.31	0.013	0.62
rs12324579	Naive B	RASGRP1	QKI	Disease-activity	0.81	0.03	0.69
rs12324579	Naive B	RASGRP1	SEC22B	Disease-activity	0.66	0.04	0.72
rs12324579	Naive B	RASGRP1	BAG2	Disease-activity	0.35	0.028	0.68
rs12324579	Naive B	RASGRP1	RPL5	Disease-activity	0.58	0.034	0.7
rs12324579	Naive B	RASGRP1	BRI3BP	Disease-activity	0.35	0.032	0.7
rs12324579	Naive B	RASGRP1	WRB	Disease-activity	0.52	0.032	0.7
rs12324579	Naive B	RASGRP1	MSANTD3	Disease-activity	0.39	0.03	0.69
rs12324579	Naive B	RASGRP1	GTPBP1	Disease-activity	-0.57	0.038	0.71
rs12324579	Naive B	RASGRP1	MTCH2	Disease-activity	0.92	0.02	0.65
rs12324579	Naive B	RASGRP1	EIF3L	Disease-activity	1.1	0.0025	0.47
rs12324579	Naive B	RASGRP1	AP1S2	Disease-activity	0.63	0.038	0.71
rs12324579	Naive B	RASGRP1	GATSL3	Disease-activity	0.39	0.038	0.71
rs76724843;rs35552623	Naive B	SLC15A4	KDSR	Disease-activity	0.38	0.04	0.72
rs76724843;rs35552623	Naive B	SLC15A4	MDS2	Disease-activity	0.089	0.0085	0.58
rs76724843;rs35552623	Naive B	SLC15A4	ERCC1	Disease-activity	0.49	0.032	0.69
rs76724843;rs35552623	Naive B	SLC15A4	SIAH2	Disease-activity	0.26	0.028	0.68
rs76724843;rs35552623	Naive B	SLC15A4	ITPRIPL2	Disease-activity	0.11	0.014	0.62
rs76724843;rs35552623	Naive B	SLC15A4	ZBP1	Disease-activity	-0.15	0.038	0.71
rs76724843;rs35552623	Naive B	SLC15A4	RAD51AP1	Disease-activity	-0.29	0.0083	0.58
rs76724843;rs35552623	Naive B	SLC15A4	IRAK2	Disease-activity	0.19	0.025	0.67
rs76724843;rs35552623	Naive B	SLC15A4	ENTPD1	Disease-activity	0.28	0.041	0.72
rs76724843;rs35552623	Naive B	SLC15A4	BLZF1	Disease-activity	-0.58	0.0012	0.41
rs76724843;rs35552623	Naive B	SLC15A4	SMAP2	Disease-activity	0.12	0.04	0.72
rs76724843;rs35552623	Naive B	SLC15A4	TNK2	Disease-activity	-0.2	0.022	0.66
rs76724843;rs35552623	Naive B	SLC15A4	SYT17	Disease-activity	0.09	0.032	0.69
rs76724843;rs35552623	Naive B	SLC15A4	SLC2A8	Disease-activity	0.29	0.014	0.62
rs76724843;rs35552623	Naive B	SLC15A4	MIIP	Disease-activity	0.44	0.013	0.62
rs76724843;rs35552623	Naive B	SLC15A4	CYGB	Disease-activity	0.12	0.038	0.71
rs76724843;rs35552623	Naive B	SLC15A4	SAMM50	Disease-activity	-0.51	0.022	0.66
rs76724843;rs35552623	Naive B	SLC15A4	LNPEP	Disease-activity	-0.25	0.043	0.72
rs76724843;rs35552623	Naive B	SLC15A4	S100PBP	Disease-activity	-0.34	0.035	0.7
rs76724843;rs35552623	Naive B	SLC15A4	BRCA2	Disease-activity	-0.16	0.043	0.72
rs76724843;rs35552623	Naive B	SLC15A4	TRIM38	Disease-activity	-0.45	0.0085	0.58
rs76724843;rs35552623	Naive B	SLC15A4	MTMR1	Disease-activity	-0.38	0.012	0.6
rs76724843;rs35552623	Naive B	SLC15A4	SPTBN1	Disease-activity	-0.16	0.037	0.71
rs76724843;rs35552623	Naive B	SLC15A4	RBBP8	Disease-activity	-0.23	0.024	0.67
rs76724843;rs35552623	Naive B	SLC15A4	ENTPD6	Disease-activity	0.34	0.01	0.59
rs76724843;rs35552623	Naive B	SLC15A4	EFR3A	Disease-activity	-0.33	0.033	0.7
rs76724843;rs35552623	Naive B	SLC15A4	MAPK13	Disease-activity	0.15	0.019	0.64
rs76724843;rs35552623	Naive B	SLC15A4	SBF2-AS1	Disease-activity	0.2	0.012	0.61
rs76724843;rs35552623	Naive B	SLC15A4	CHL1	Disease-activity	0.062	0.023	0.66
rs76724843;rs35552623	Naive B	SLC15A4	C1orf198	Disease-activity	0.16	0.049	0.73
rs76724843;rs35552623	Naive B	SLC15A4	CERS6	Disease-activity	-0.22	0.04	0.72
rs76724843;rs35552623	Naive B	SLC15A4	DFNB31	Disease-activity	0.18	0.016	0.63
rs76724843;rs35552623	Naive B	SLC15A4	CYSLTR1	Disease-activity	-0.32	0.024	0.67
rs76724843;rs35552623	Naive B	SLC15A4	MYO1D	Disease-activity	0.11	0.047	0.73
rs76724843;rs35552623	Naive B	SLC15A4	RBM43	Disease-activity	-0.17	0.016	0.63
rs76724843;rs35552623	Naive B	SLC15A4	R3HDM2	Disease-activity	-0.27	0.028	0.68
rs76724843;rs35552623	Naive B	SLC15A4	RPL8	Disease-activity	0.29	0.031	0.69
rs76724843;rs35552623	Naive B	SLC15A4	BEND5	Disease-activity	0.29	0.002	0.45
rs76724843;rs35552623	Naive B	SLC15A4	PHF20	Disease-activity	0.41	0.036	0.71
rs76724843;rs35552623	Naive B	SLC15A4	TCEAL1	Disease-activity	0.29	0.038	0.71
rs76724843;rs35552623	Naive B	SLC15A4	P2RY14	Disease-activity	0.086	0.029	0.69
rs76724843;rs35552623	Naive B	SLC15A4	TCEAL4	Disease-activity	0.2	0.016	0.63
rs76724843;rs35552623	Naive B	SLC15A4	LOC729970	Disease-activity	0.17	0.013	0.62
rs76724843;rs35552623	Naive B	SLC15A4	ZSCAN26	Disease-activity	0.36	0.045	0.73
rs76724843;rs35552623	Naive B	SLC15A4	PCYOX1	Disease-activity	0.29	0.012	0.61
rs76724843;rs35552623	Naive B	SLC15A4	ZFP36L2	Disease-activity	0.17	0.022	0.66
rs76724843;rs35552623	Naive B	SLC15A4	COPRS	Disease-activity	0.25	0.028	0.68
rs76724843;rs35552623	Naive B	SLC15A4	SUMF1	Disease-activity	0.27	0.04	0.72
rs76724843;rs35552623	Naive B	SLC15A4	LYPD6B	Disease-activity	0.12	0.035	0.7
rs76724843;rs35552623	Naive B	SLC15A4	ELK4	Disease-activity	-0.28	0.037	0.71
rs76724843;rs35552623	Naive B	SLC15A4	HRK	Disease-activity	-0.084	0.031	0.69
rs76724843;rs35552623	Naive B	SLC15A4	FAM210B	Disease-activity	0.17	0.025	0.67
rs76724843;rs35552623	Naive B	SLC15A4	GATAD2A	Disease-activity	-0.3	0.036	0.71
rs76724843;rs35552623	Naive B	SLC15A4	HNRNPH3	Disease-activity	-0.64	0.031	0.69
rs76724843;rs35552623	Naive B	SLC15A4	ABHD15	Disease-activity	0.28	0.012	0.61
rs76724843;rs35552623	Naive B	SLC15A4	DOPEY2	Disease-activity	-0.24	0.0077	0.57
rs76724843;rs35552623	Naive B	SLC15A4	CAV1	Disease-activity	0.096	0.034	0.7
rs76724843;rs35552623	Naive B	SLC15A4	NT5C2	Disease-activity	-0.49	0.0044	0.52
rs76724843;rs35552623	Naive B	SLC15A4	HOOK1	Disease-activity	0.15	0.026	0.67
rs76724843;rs35552623	Naive B	SLC15A4	ALKBH2	Disease-activity	0.31	0.039	0.71
rs76724843;rs35552623	Naive B	SLC15A4	RECK	Disease-activity	0.22	0.046	0.73
rs76724843;rs35552623	Naive B	SLC15A4	TYSND1	Disease-activity	0.48	0.0096	0.59
rs76724843;rs35552623	Naive B	SLC15A4	TMEM177	Disease-activity	0.31	0.015	0.62
rs76724843;rs35552623	Naive B	SLC15A4	TEP1	Disease-activity	-0.22	0.0051	0.53
rs76724843;rs35552623	Naive B	SLC15A4	JUP	Disease-activity	-0.15	0.0049	0.53
rs76724843;rs35552623	Naive B	SLC15A4	ATP8A1	Disease-activity	-0.22	0.023	0.66
rs76724843;rs35552623	Naive B	SLC15A4	ZNF771	Disease-activity	0.29	0.012	0.61
rs76724843;rs35552623	Naive B	SLC15A4	STK38	Disease-activity	-0.24	0.033	0.7
rs76724843;rs35552623	Naive B	SLC15A4	APBB1	Disease-activity	0.2	0.013	0.62
rs76724843;rs35552623	Naive B	SLC15A4	TRIM25	Disease-activity	-0.23	0.016	0.63
rs76724843;rs35552623	Naive B	SLC15A4	EZH2	Disease-activity	-0.19	0.04	0.72
rs76724843;rs35552623	Naive B	SLC15A4	BRAT1	Disease-activity	0.36	0.038	0.71
rs76724843;rs35552623	Naive B	SLC15A4	P3H4	Disease-activity	0.17	0.0026	0.48
rs76724843;rs35552623	Naive B	SLC15A4	CEP83	Disease-activity	-0.31	0.043	0.72
rs76724843;rs35552623	Naive B	SLC15A4	TLR6	Disease-activity	-0.25	0.028	0.68
rs76724843;rs35552623	Naive B	SLC15A4	BEND4	Disease-activity	0.32	0.0067	0.56
rs76724843;rs35552623	Naive B	SLC15A4	MAN2A1	Disease-activity	-0.32	0.03	0.69
rs76724843;rs35552623	Naive B	SLC15A4	IDH3B	Disease-activity	0.61	0.015	0.62
rs76724843;rs35552623	Naive B	SLC15A4	PARP16	Disease-activity	0.41	0.036	0.71
rs76724843;rs35552623	Naive B	SLC15A4	ANKS3	Disease-activity	0.37	0.021	0.65
rs76724843;rs35552623	Naive B	SLC15A4	RP9	Disease-activity	0.2	0.026	0.67
rs76724843;rs35552623	Naive B	SLC15A4	NRAS	Disease-activity	-0.32	0.041	0.72
rs76724843;rs35552623	Naive B	SLC15A4	EID2	Disease-activity	0.31	0.048	0.73
rs76724843;rs35552623	Naive B	SLC15A4	IRF8	Disease-activity	0.25	0.019	0.64
rs76724843;rs35552623	Naive B	SLC15A4	PRKACB	Disease-activity	-0.39	0.0015	0.42
rs76724843;rs35552623	Naive B	SLC15A4	MLLT4	Disease-activity	0.11	0.023	0.66
rs76724843;rs35552623	Naive B	SLC15A4	G3BP2	Disease-activity	-0.38	0.033	0.7
rs76724843;rs35552623	Naive B	SLC15A4	PHF20L1	Disease-activity	-0.49	0.029	0.68
rs76724843;rs35552623	Naive B	SLC15A4	TEX2	Disease-activity	0.16	0.035	0.7
rs76724843;rs35552623	Naive B	SLC15A4	TFDP2	Disease-activity	-0.31	0.038	0.71
rs76724843;rs35552623	Naive B	SLC15A4	DENND5B	Disease-activity	-0.21	0.05	0.74
rs76724843;rs35552623	Naive B	SLC15A4	P2RY10	Disease-activity	-0.42	0.021	0.65
rs76724843;rs35552623	Naive B	SLC15A4	ANO6	Disease-activity	-0.3	0.0053	0.54
rs76724843;rs35552623	Naive B	SLC15A4	TMEM71	Disease-activity	-0.15	0.027	0.68
rs76724843;rs35552623	Naive B	SLC15A4	SLC35E4	Disease-activity	0.21	0.011	0.6
rs76724843;rs35552623	Naive B	SLC15A4	CASP8AP2	Disease-activity	-0.4	0.018	0.64
rs76724843;rs35552623	Naive B	SLC15A4	RAP2C	Disease-activity	-0.38	0.015	0.62
rs76724843;rs35552623	Naive B	SLC15A4	GNA12	Disease-activity	0.14	0.016	0.63
rs76724843;rs35552623	Naive B	SLC15A4	NOXA1	Disease-activity	0.21	0.0049	0.53
rs76724843;rs35552623	Naive B	SLC15A4	C1orf115	Disease-activity	0.061	0.022	0.66
rs76724843;rs35552623	Naive B	SLC15A4	PRCP	Disease-activity	0.36	0.0089	0.58
rs76724843;rs35552623	Naive B	SLC15A4	CHD1	Disease-activity	-0.48	0.021	0.65
rs76724843;rs35552623	Naive B	SLC15A4	ANKRD17	Disease-activity	-0.45	0.047	0.73
rs76724843;rs35552623	Naive B	SLC15A4	SLC5A6	Disease-activity	0.39	0.023	0.66
rs76724843;rs35552623	Naive B	SLC15A4	LSR	Disease-activity	0.1	0.05	0.73
rs76724843;rs35552623	Naive B	SLC15A4	HELZ2	Disease-activity	-0.16	0.027	0.68
rs76724843;rs35552623	Naive B	SLC15A4	TMEM97	Disease-activity	0.24	0.031	0.69
rs76724843;rs35552623	Naive B	SLC15A4	PIP5K1B	Disease-activity	-0.23	0.0023	0.46
rs76724843;rs35552623	Naive B	SLC15A4	IFNG	Disease-activity	0.16	0.037	0.71
rs5998672	Naive B	UBE2L3	LIN9	Disease-activity	0.12	0.046	0.73
rs5998672	Naive B	UBE2L3	BCS1L	Disease-activity	0.17	0.02	0.65
rs5998672	Naive B	UBE2L3	RUNX2	Disease-activity	-0.051	0.02	0.65
rs5998672	Naive B	UBE2L3	OBFC1	Disease-activity	0.16	0.039	0.71
rs5998672	Naive B	UBE2L3	REXO2	Disease-activity	-0.21	0.032	0.69
rs5998672	Naive B	UBE2L3	ZNF107	Disease-activity	-0.11	0.04	0.72
rs5998672	Naive B	UBE2L3	SLFN11	Disease-activity	0.071	0.021	0.66
rs5998672	Naive B	UBE2L3	ZNF287	Disease-activity	0.15	0.039	0.71
rs5998672	Naive B	UBE2L3	RERE	Disease-activity	0.24	0.0082	0.58
rs5998672	Naive B	UBE2L3	ZNRF2P1	Disease-activity	-0.12	0.00016	0.25
rs5998672	Naive B	UBE2L3	TWF1	Disease-activity	-0.22	0.0046	0.52
rs5998672	Naive B	UBE2L3	ZNF254	Disease-activity	-0.2	0.0092	0.58
rs5998672	Naive B	UBE2L3	DPY19L1P1	Disease-activity	-0.051	0.012	0.61
rs5998672	Naive B	UBE2L3	MIER1	Disease-activity	-0.21	0.04	0.72
rs5998672	Naive B	UBE2L3	RPS3A	Disease-activity	-0.11	0.049	0.73
rs5998672	Naive B	UBE2L3	PNRC1	Disease-activity	-0.22	0.037	0.71
rs4264326	USM B	AHNAK2	LY86-AS1	Disease-activity	-0.48	0.0087	0.58
rs4264326	USM B	AHNAK2	CD55	Disease-activity	-0.89	0.039	0.71
rs4264326	USM B	AHNAK2	GLOD4	Disease-activity	1.6	0.0025	0.48
rs4264326	USM B	AHNAK2	RBBP7	Disease-activity	2.2	0.0096	0.59
rs4264326	USM B	AHNAK2	DOK7	Disease-activity	-0.41	0.032	0.7
rs4264326	USM B	AHNAK2	CR1	Disease-activity	-0.33	0.029	0.69
rs4264326	USM B	AHNAK2	GEMIN8	Disease-activity	0.84	0.011	0.6
rs4264326	USM B	AHNAK2	PLBD1	Disease-activity	-0.24	0.039	0.71
rs4264326	USM B	AHNAK2	POU2F1	Disease-activity	0.96	0.018	0.64
rs4264326	USM B	AHNAK2	LZTFL1	Disease-activity	0.45	0.033	0.7
rs4264326	USM B	AHNAK2	SAC3D1	Disease-activity	-0.53	0.031	0.69
rs4264326	USM B	AHNAK2	CPQ	Disease-activity	-0.39	0.043	0.72
rs4264326	USM B	AHNAK2	PIGZ	Disease-activity	-0.35	0.045	0.73
rs4264326	USM B	AHNAK2	LEPROTL1	Disease-activity	-0.81	0.032	0.7
rs4264326	USM B	AHNAK2	ARL4A	Disease-activity	-0.39	0.048	0.73
rs4264326	USM B	AHNAK2	C1orf198	Disease-activity	-0.4	0.021	0.65
rs4264326	USM B	AHNAK2	STAU1	Disease-activity	1.4	0.013	0.62
rs4264326	USM B	AHNAK2	BNIP3	Disease-activity	0.63	0.041	0.72
rs4264326	USM B	AHNAK2	MKRN2	Disease-activity	1.2	0.018	0.64
rs4264326	USM B	AHNAK2	PLAC4	Disease-activity	-0.39	0.022	0.66
rs4264326	USM B	AHNAK2	FGFR1	Disease-activity	0.27	0.038	0.71
rs4264326	USM B	AHNAK2	RAB3IP	Disease-activity	-0.68	0.0071	0.57
rs4264326	USM B	AHNAK2	SNED1	Disease-activity	-0.41	0.012	0.61
rs4264326	USM B	AHNAK2	ELP5	Disease-activity	1.2	0.028	0.68
rs4264326	USM B	AHNAK2	ZNF92	Disease-activity	-0.43	0.039	0.71
rs4264326	USM B	AHNAK2	GBAS	Disease-activity	1.2	0.02	0.65
rs4264326	USM B	AHNAK2	DKC1	Disease-activity	1.2	0.04	0.71
rs4264326	USM B	AHNAK2	SECISBP2L	Disease-activity	-0.83	0.0095	0.59
rs4264326	USM B	AHNAK2	PRIMPOL	Disease-activity	0.89	0.046	0.73
rs4264326	USM B	AHNAK2	HERPUD2	Disease-activity	-1.1	0.038	0.71
rs4264326	USM B	AHNAK2	ACO1	Disease-activity	-0.65	0.04	0.72
rs4264326	USM B	AHNAK2	FAM122C	Disease-activity	0.6	0.015	0.63
rs4264326	USM B	AHNAK2	SRGAP2B	Disease-activity	-0.54	0.034	0.7
rs4264326	USM B	AHNAK2	CTNS	Disease-activity	0.69	0.03	0.69
rs4264326	USM B	AHNAK2	SPRYD4	Disease-activity	-0.61	0.018	0.64
rs4264326	USM B	AHNAK2	CMTM7	Disease-activity	-0.85	0.0077	0.57
rs4264326	USM B	AHNAK2	GPBP1	Disease-activity	2.2	0.0011	0.4
rs4264326	USM B	AHNAK2	DDX24	Disease-activity	1.2	0.04	0.71
rs4264326	USM B	AHNAK2	PCBD2	Disease-activity	0.91	0.012	0.61
rs4264326	USM B	AHNAK2	GLUD1	Disease-activity	0.96	0.026	0.67
rs4264326	USM B	AHNAK2	FAM101B	Disease-activity	-0.33	0.016	0.63
rs4264326	USM B	AHNAK2	KDM1A	Disease-activity	1.1	0.014	0.62
rs2618480	USM B	BLK	TANC2	Disease-activity	-0.18	0.024	0.67
rs2618480	USM B	BLK	MCOLN2	Disease-activity	0.25	0.019	0.65
rs2618480	USM B	BLK	ITGAE	Disease-activity	0.37	0.049	0.73
rs2618480	USM B	BLK	SAC3D1	Disease-activity	-0.32	0.029	0.69
rs2618480	USM B	BLK	RBM39	Disease-activity	0.88	0.039	0.71
rs2618480	USM B	BLK	BNIP3	Disease-activity	-0.38	0.038	0.71
rs2618480	USM B	BLK	WAC-AS1	Disease-activity	0.35	0.048	0.73
rs2618480	USM B	BLK	MARS2	Disease-activity	-0.35	0.0033	0.5
rs2618480	USM B	BLK	RAB3IP	Disease-activity	-0.34	0.035	0.7
rs2618480	USM B	BLK	IPW	Disease-activity	0.2	0.042	0.72
rs2618480	USM B	BLK	NAB2	Disease-activity	0.27	0.019	0.65
rs2618480	USM B	BLK	KIF3A	Disease-activity	-0.36	0.019	0.65
rs2618480	USM B	BLK	SLC48A1	Disease-activity	-0.47	0.046	0.73
rs2618480	USM B	BLK	RAB4A	Disease-activity	0.61	0.026	0.67
rs2618480	USM B	BLK	AMDHD1	Disease-activity	-0.24	0.026	0.67
rs2618480	USM B	BLK	MAFG	Disease-activity	0.4	0.04	0.72
rs80022860	USM B	ELF1	CREM	Disease-activity	-0.2	0.022	0.66
rs80022860	USM B	ELF1	ITFG1	Disease-activity	-0.3	0.044	0.72
rs80022860	USM B	ELF1	SMU1	Disease-activity	-0.29	0.033	0.7
rs80022860	USM B	ELF1	DOK7	Disease-activity	0.13	0.034	0.7
rs80022860	USM B	ELF1	SLK	Disease-activity	0.31	0.031	0.69
rs80022860	USM B	ELF1	NEXN	Disease-activity	-0.081	0.038	0.71
rs80022860	USM B	ELF1	UBXN11	Disease-activity	0.32	0.00091	0.38
rs80022860	USM B	ELF1	RPL6	Disease-activity	-0.31	0.019	0.64
rs80022860	USM B	ELF1	THRIL	Disease-activity	0.23	0.017	0.64
rs80022860	USM B	ELF1	FAM192A	Disease-activity	-0.61	0.0017	0.43
rs80022860	USM B	ELF1	KLHDC7B	Disease-activity	-0.19	0.0025	0.47
rs80022860	USM B	ELF1	RNF5	Disease-activity	-0.35	0.0029	0.48
rs80022860	USM B	ELF1	IMPDH2	Disease-activity	-0.26	0.044	0.72
rs80022860	USM B	ELF1	SLC11A2	Disease-activity	0.2	0.0092	0.58
rs80022860	USM B	ELF1	RFC2	Disease-activity	0.32	0.018	0.64
rs80022860	USM B	ELF1	HIST1H1C	Disease-activity	-0.11	0.049	0.73
rs80022860	USM B	ELF1	BTG3	Disease-activity	-0.19	0.024	0.67
rs80022860	USM B	ELF1	IFI16	Disease-activity	-0.31	0.0094	0.59
rs80022860	USM B	ELF1	CCDC24	Disease-activity	-0.11	0.03	0.69
rs80022860	USM B	ELF1	WDFY2	Disease-activity	0.28	0.0066	0.56
rs80022860	USM B	ELF1	PIGZ	Disease-activity	0.14	0.03	0.69
rs80022860	USM B	ELF1	LGALS9	Disease-activity	-0.11	0.021	0.65
rs80022860	USM B	ELF1	PKNOX1	Disease-activity	0.39	0.0044	0.52
rs80022860	USM B	ELF1	EIF1B	Disease-activity	-0.34	0.048	0.73
rs80022860	USM B	ELF1	TPT1-AS1	Disease-activity	0.25	0.033	0.7
rs80022860	USM B	ELF1	RPL10A	Disease-activity	-0.28	0.014	0.62
rs80022860	USM B	ELF1	PARP14	Disease-activity	-0.14	0.018	0.64
rs80022860	USM B	ELF1	KLHL5	Disease-activity	0.25	0.032	0.69
rs80022860	USM B	ELF1	TREX1	Disease-activity	-0.17	0.017	0.64
rs80022860	USM B	ELF1	RPL8	Disease-activity	-0.2	0.048	0.73
rs80022860	USM B	ELF1	MKRN2	Disease-activity	0.47	0.011	0.6
rs80022860	USM B	ELF1	RPS5	Disease-activity	-0.21	0.043	0.72
rs80022860	USM B	ELF1	MPP7	Disease-activity	0.098	0.022	0.66
rs80022860	USM B	ELF1	PLAC4	Disease-activity	-0.21	3.00E-05	0.16
rs80022860	USM B	ELF1	RFX2	Disease-activity	0.13	0.0012	0.4
rs80022860	USM B	ELF1	GNB2L1	Disease-activity	-0.25	0.042	0.72
rs80022860	USM B	ELF1	SNED1	Disease-activity	0.1	0.016	0.63
rs80022860	USM B	ELF1	AGTPBP1	Disease-activity	0.23	0.013	0.62
rs80022860	USM B	ELF1	ANKRD54	Disease-activity	0.41	0.00014	0.24
rs80022860	USM B	ELF1	HIST1H2BD	Disease-activity	-0.11	0.042	0.72
rs80022860	USM B	ELF1	KIAA0232	Disease-activity	0.3	0.0028	0.48
rs80022860	USM B	ELF1	BBS7	Disease-activity	0.2	0.03	0.69
rs80022860	USM B	ELF1	DCLK2	Disease-activity	0.09	0.017	0.63
rs80022860	USM B	ELF1	TMA16	Disease-activity	-0.29	0.029	0.69
rs80022860	USM B	ELF1	ERICH3	Disease-activity	-0.088	0.045	0.72
rs80022860	USM B	ELF1	GPATCH4	Disease-activity	-0.38	0.0079	0.58
rs80022860	USM B	ELF1	ALOX5AP	Disease-activity	-0.19	0.0011	0.4
rs80022860	USM B	ELF1	MARCKS	Disease-activity	-0.12	0.05	0.74
rs80022860	USM B	ELF1	STAP1	Disease-activity	-0.2	0.026	0.68
rs80022860	USM B	ELF1	PIGB	Disease-activity	-0.31	0.015	0.63
rs80022860	USM B	ELF1	ARRB1	Disease-activity	0.09	0.031	0.69
rs80022860	USM B	ELF1	ZNF512B	Disease-activity	-0.23	0.0013	0.41
rs80022860	USM B	ELF1	RPS11	Disease-activity	-0.33	0.0065	0.56
rs80022860	USM B	ELF1	TMEM237	Disease-activity	0.16	0.0053	0.54
rs80022860	USM B	ELF1	ETS2	Disease-activity	0.091	0.026	0.67
rs80022860	USM B	ELF1	SLC48A1	Disease-activity	0.3	0.019	0.64
rs80022860	USM B	ELF1	ZCCHC2	Disease-activity	-0.14	0.049	0.73
rs80022860	USM B	ELF1	ANKS3	Disease-activity	0.32	0.0038	0.51
rs80022860	USM B	ELF1	SLC35B4	Disease-activity	0.28	0.0043	0.52
rs80022860	USM B	ELF1	ABCD3	Disease-activity	0.23	0.024	0.67
rs80022860	USM B	ELF1	MMAB	Disease-activity	-0.26	0.022	0.66
rs80022860	USM B	ELF1	CRAT	Disease-activity	0.31	5.80E-05	0.19
rs80022860	USM B	ELF1	TRIM69	Disease-activity	-0.1	0.012	0.61
rs80022860	USM B	ELF1	HABP4	Disease-activity	0.2	0.0019	0.45
rs80022860	USM B	ELF1	SLX4IP	Disease-activity	-0.28	0.0077	0.57
rs80022860	USM B	ELF1	RNASEH2B	Disease-activity	-0.42	0.002	0.45
rs80022860	USM B	ELF1	TESPA1	Disease-activity	-0.16	0.03	0.69
rs80022860	USM B	ELF1	CAPN12	Disease-activity	0.15	0.049	0.73
rs80022860	USM B	ELF1	SP100	Disease-activity	-0.41	0.02	0.65
rs80022860	USM B	ELF1	RPL11	Disease-activity	-0.2	0.049	0.73
rs80022860	USM B	ELF1	IDH3A	Disease-activity	-0.37	0.00047	0.32
rs80022860	USM B	ELF1	PCBD2	Disease-activity	0.25	0.025	0.67
rs80022860	USM B	ELF1	PTGS1	Disease-activity	0.17	0.046	0.73
rs80022860	USM B	ELF1	STX2	Disease-activity	0.24	0.0039	0.51
rs80022860	USM B	ELF1	PATL2	Disease-activity	-0.15	0.017	0.64
rs80022860	USM B	ELF1	LOC101927181	Disease-activity	-0.13	0.044	0.72
rs80022860	USM B	ELF1	PPM1K	Disease-activity	-0.25	0.019	0.64
rs80022860	USM B	ELF1	RPL5	Disease-activity	-0.25	0.029	0.69
rs80022860	USM B	ELF1	MIR762HG	Disease-activity	0.16	0.027	0.68
rs80022860	USM B	ELF1	SPSB3	Disease-activity	0.36	0.015	0.62
rs80022860	USM B	ELF1	LAMTOR5	Disease-activity	-0.28	0.037	0.71
rs8048448	USM B	KAT8	MYD88	Disease-activity	0.62	0.019	0.64
rs8048448	USM B	KAT8	RPS3A	Disease-activity	-0.35	0.038	0.71
rs8048448	USM B	KAT8	CCNY	Disease-activity	-0.65	0.013	0.61
rs8048448	USM B	KAT8	ACE	Disease-activity	0.21	0.021	0.66
rs8048448	USM B	KAT8	SLAMF6	Disease-activity	0.45	0.023	0.66
rs8048448	USM B	KAT8	LYPD6B	Disease-activity	-0.22	0.046	0.73
rs8048448	USM B	KAT8	PLAC4	Disease-activity	0.23	0.043	0.72
rs8048448	USM B	KAT8	LIMA1	Disease-activity	-0.25	0.027	0.68
rs8048448	USM B	KAT8	QARS	Disease-activity	-0.95	0.039	0.71
rs8048448	USM B	KAT8	TJP3	Disease-activity	-0.21	0.014	0.62
rs8048448	USM B	KAT8	TNFSF14	Disease-activity	0.33	0.024	0.67
rs8048448	USM B	KAT8	ENPP2	Disease-activity	0.14	0.012	0.6
rs8048448	USM B	KAT8	FAM134B	Disease-activity	-0.18	0.012	0.61
rs8048448	USM B	KAT8	QTRT1	Disease-activity	-0.71	0.013	0.62
rs8048448	USM B	KAT8	IFIT5	Disease-activity	0.29	0.046	0.73
rs1560117	USM B	LRRC25	TANC2	Disease-activity	0.42	0.0016	0.43
rs1560117	USM B	LRRC25	CLN8	Disease-activity	-0.41	0.019	0.64
rs1560117	USM B	LRRC25	SETDB2	Disease-activity	-1.5	0.0039	0.51
rs1560117	USM B	LRRC25	DGKH	Disease-activity	0.26	0.028	0.68
rs1560117	USM B	LRRC25	L1CAM	Disease-activity	0.34	0.043	0.72
rs1560117	USM B	LRRC25	ABLIM2	Disease-activity	0.3	0.035	0.7
rs1560117	USM B	LRRC25	USP25	Disease-activity	-0.89	0.029	0.69
rs1560117	USM B	LRRC25	RGS2	Disease-activity	0.14	0.049	0.73
rs1560117	USM B	LRRC25	POU2F1	Disease-activity	-1	0.017	0.63
rs1560117	USM B	LRRC25	TM2D2	Disease-activity	-0.84	0.03	0.69
rs1560117	USM B	LRRC25	ANKH	Disease-activity	0.4	0.046	0.73
rs1560117	USM B	LRRC25	SAC3D1	Disease-activity	0.57	0.02	0.65
rs1560117	USM B	LRRC25	CPQ	Disease-activity	0.53	0.023	0.66
rs1560117	USM B	LRRC25	MBD1	Disease-activity	-1.1	0.02	0.65
rs1560117	USM B	LRRC25	RAB11FIP5	Disease-activity	0.28	0.035	0.7
rs1560117	USM B	LRRC25	OAZ2	Disease-activity	0.85	0.031	0.69
rs1560117	USM B	LRRC25	GCA	Disease-activity	0.59	0.032	0.7
rs1560117	USM B	LRRC25	ARL4A	Disease-activity	0.42	0.04	0.72
rs1560117	USM B	LRRC25	PLXNA1	Disease-activity	0.32	0.042	0.72
rs1560117	USM B	LRRC25	C1orf198	Disease-activity	0.37	0.016	0.63
rs1560117	USM B	LRRC25	PARP14	Disease-activity	-0.4	0.039	0.71
rs1560117	USM B	LRRC25	TRIM25	Disease-activity	-0.7	0.0053	0.54
rs1560117	USM B	LRRC25	MR1	Disease-activity	-1.1	0.016	0.63
rs1560117	USM B	LRRC25	TMLHE	Disease-activity	-0.66	0.05	0.73
rs1560117	USM B	LRRC25	MKRN2	Disease-activity	-1.1	0.03	0.69
rs1560117	USM B	LRRC25	TFCP2L1	Disease-activity	-0.3	0.043	0.72
rs1560117	USM B	LRRC25	RAB3IP	Disease-activity	0.68	0.015	0.62
rs1560117	USM B	LRRC25	RNF130	Disease-activity	0.34	0.038	0.71
rs1560117	USM B	LRRC25	CUL4B	Disease-activity	-1.1	0.0053	0.54
rs1560117	USM B	LRRC25	IL21R	Disease-activity	0.18	0.036	0.71
rs1560117	USM B	LRRC25	CARD6	Disease-activity	0.26	0.049	0.73
rs1560117	USM B	LRRC25	SAMD10	Disease-activity	0.56	0.039	0.71
rs1560117	USM B	LRRC25	MARCKS	Disease-activity	0.54	0.0049	0.53
rs1560117	USM B	LRRC25	TJP3	Disease-activity	0.34	0.0086	0.58
rs1560117	USM B	LRRC25	TNFSF14	Disease-activity	0.36	0.023	0.66
rs1560117	USM B	LRRC25	BLZF1	Disease-activity	-1.3	0.0031	0.49
rs1560117	USM B	LRRC25	ARRB1	Disease-activity	0.38	0.00064	0.35
rs1560117	USM B	LRRC25	MDS2	Disease-activity	0.51	0.00059	0.34
rs1560117	USM B	LRRC25	C8orf58	Disease-activity	0.51	0.035	0.7
rs1560117	USM B	LRRC25	BRI3BP	Disease-activity	0.59	0.039	0.71
rs1560117	USM B	LRRC25	S100PBP	Disease-activity	-0.66	0.029	0.69
rs1560117	USM B	LRRC25	EIF2S3	Disease-activity	0.86	0.039	0.71
rs1560117	USM B	LRRC25	AMDHD1	Disease-activity	-0.32	0.042	0.72
rs1560117	USM B	LRRC25	SBK1	Disease-activity	0.29	0.02	0.65
rs1560117	USM B	LRRC25	EEF1G	Disease-activity	0.73	0.03	0.69
rs1560117	USM B	LRRC25	HEBP1	Disease-activity	0.36	0.041	0.72
rs1560117	USM B	LRRC25	GPBP1	Disease-activity	-1.2	0.039	0.71
rs1560117	USM B	LRRC25	RPL13	Disease-activity	0.54	0.047	0.73
rs1560117	USM B	LRRC25	ACAD8	Disease-activity	-0.91	0.046	0.73
rs76724843;rs35552623	USM B	SLC15A4	FAM104B	Disease-activity	-0.24	0.04	0.72
rs76724843;rs35552623	USM B	SLC15A4	PHF11	Disease-activity	-0.23	0.049	0.73
rs76724843;rs35552623	USM B	SLC15A4	N6AMT1	Disease-activity	0.18	0.036	0.7
rs76724843;rs35552623	USM B	SLC15A4	CLN8	Disease-activity	0.18	0.0057	0.55
rs76724843;rs35552623	USM B	SLC15A4	CAMK1D	Disease-activity	0.36	0.02	0.65
rs76724843;rs35552623	USM B	SLC15A4	TTC39B	Disease-activity	0.12	0.015	0.62
rs76724843;rs35552623	USM B	SLC15A4	MUM1	Disease-activity	0.23	0.045	0.72
rs76724843;rs35552623	USM B	SLC15A4	DDIT3	Disease-activity	-0.24	0.039	0.71
rs76724843;rs35552623	USM B	SLC15A4	ASB13	Disease-activity	0.11	0.047	0.73
rs76724843;rs35552623	USM B	SLC15A4	KLHDC7B	Disease-activity	-0.19	0.017	0.63
rs76724843;rs35552623	USM B	SLC15A4	ZNF692	Disease-activity	0.29	0.022	0.66
rs76724843;rs35552623	USM B	SLC15A4	SPATA13	Disease-activity	0.19	0.0068	0.56
rs76724843;rs35552623	USM B	SLC15A4	TMX2	Disease-activity	-0.48	0.0078	0.57
rs76724843;rs35552623	USM B	SLC15A4	CD2AP	Disease-activity	-0.28	0.021	0.65
rs76724843;rs35552623	USM B	SLC15A4	PDDC1	Disease-activity	0.34	0.0075	0.57
rs76724843;rs35552623	USM B	SLC15A4	GALNTL6	Disease-activity	0.049	0.047	0.73
rs76724843;rs35552623	USM B	SLC15A4	C1orf198	Disease-activity	0.19	0.0019	0.45
rs76724843;rs35552623	USM B	SLC15A4	CHST10	Disease-activity	0.21	0.014	0.62
rs76724843;rs35552623	USM B	SLC15A4	TFCP2L1	Disease-activity	-0.13	0.02	0.65
rs76724843;rs35552623	USM B	SLC15A4	CRY1	Disease-activity	0.15	0.0095	0.59
rs76724843;rs35552623	USM B	SLC15A4	TRIM3	Disease-activity	0.17	0.027	0.68
rs76724843;rs35552623	USM B	SLC15A4	KIAA0232	Disease-activity	0.39	0.0027	0.48
rs76724843;rs35552623	USM B	SLC15A4	CARD6	Disease-activity	0.12	0.047	0.73
rs76724843;rs35552623	USM B	SLC15A4	ISPD	Disease-activity	-0.18	0.03	0.69
rs76724843;rs35552623	USM B	SLC15A4	SOCS7	Disease-activity	0.18	0.0049	0.53
rs76724843;rs35552623	USM B	SLC15A4	ETS2	Disease-activity	0.12	0.0058	0.55
rs76724843;rs35552623	USM B	SLC15A4	LTBP4	Disease-activity	0.2	0.037	0.71
rs76724843;rs35552623	USM B	SLC15A4	BRI3BP	Disease-activity	0.22	0.043	0.72
rs76724843;rs35552623	USM B	SLC15A4	ZFP90	Disease-activity	0.28	0.023	0.66
rs76724843;rs35552623	USM B	SLC15A4	RAB4A	Disease-activity	0.39	0.05	0.73
rs76724843;rs35552623	USM B	SLC15A4	PARTICL	Disease-activity	0.2	0.025	0.67
rs76724843;rs35552623	USM B	SLC15A4	MKKS	Disease-activity	-0.53	0.014	0.62
rs76724843;rs35552623	USM B	SLC15A4	SPRYD4	Disease-activity	-0.24	0.031	0.69
rs76724843;rs35552623	USM B	SLC15A4	GPBP1	Disease-activity	-0.51	0.023	0.66
rs76724843;rs35552623	USM B	SLC15A4	CLCN5	Disease-activity	0.21	0.00038	0.31
rs76724843;rs35552623	USM B	SLC15A4	CEP70	Disease-activity	-0.18	0.039	0.71
rs4264326	SM B	AHNAK2	RUFY4	Disease-activity	0.28	0.0071	0.57
rs4264326	SM B	AHNAK2	NUB1	Disease-activity	1.2	0.004	0.51
rs4264326	SM B	AHNAK2	MR1	Disease-activity	1.2	0.0087	0.58
rs4264326	SM B	AHNAK2	LCLAT1	Disease-activity	0.7	0.05	0.74
rs4264326	SM B	AHNAK2	IFIT5	Disease-activity	0.36	0.036	0.71
rs4264326	SM B	AHNAK2	ARHGEF3	Disease-activity	0.58	0.004	0.51
rs4264326	SM B	AHNAK2	ELP3	Disease-activity	1.3	0.0048	0.53
rs4264326	SM B	AHNAK2	TMEM87A	Disease-activity	1.3	0.038	0.71
rs4264326	SM B	AHNAK2	L3HYPDH	Disease-activity	0.9	0.00072	0.36
rs4264326	SM B	AHNAK2	TXNL4B	Disease-activity	0.91	0.024	0.67
rs4264326	SM B	AHNAK2	LARP7	Disease-activity	0.98	0.0079	0.58
rs4264326	SM B	AHNAK2	RSC1A1	Disease-activity	0.55	0.048	0.73
rs4264326	SM B	AHNAK2	MRPS22	Disease-activity	1	0.047	0.73
rs4264326	SM B	AHNAK2	GPCPD1	Disease-activity	0.72	0.032	0.7
rs4264326	SM B	AHNAK2	FAM69A	Disease-activity	0.68	0.0059	0.55
rs4264326	SM B	AHNAK2	MAFG	Disease-activity	-0.75	0.033	0.7
rs4264326	SM B	AHNAK2	MIIP	Disease-activity	-0.83	0.026	0.67
rs4264326	SM B	AHNAK2	PTP4A1	Disease-activity	0.88	0.019	0.64
rs4264326	SM B	AHNAK2	PPP1CC	Disease-activity	1.1	0.034	0.7
rs4264326	SM B	AHNAK2	ERGIC2	Disease-activity	0.85	0.04	0.71
rs4264326	SM B	AHNAK2	FAM109A	Disease-activity	-0.57	0.0049	0.53
rs4264326	SM B	AHNAK2	SEC22B	Disease-activity	1.1	0.02	0.65
rs4264326	SM B	AHNAK2	XRCC4	Disease-activity	0.63	0.024	0.67
rs4264326	SM B	AHNAK2	SMU1	Disease-activity	1.4	0.0018	0.44
rs4264326	SM B	AHNAK2	FMNL2	Disease-activity	-0.31	0.038	0.71
rs4264326	SM B	AHNAK2	CASP1	Disease-activity	0.55	0.04	0.72
rs4264326	SM B	AHNAK2	DDX24	Disease-activity	0.94	0.038	0.71
rs4264326	SM B	AHNAK2	TONSL	Disease-activity	-0.41	0.028	0.68
rs4264326	SM B	AHNAK2	CHCHD4	Disease-activity	0.91	0.02	0.65
rs4264326	SM B	AHNAK2	C9orf89	Disease-activity	-0.74	0.011	0.6
rs4264326	SM B	AHNAK2	C1GALT1	Disease-activity	0.82	0.016	0.63
rs4264326	SM B	AHNAK2	ZNF513	Disease-activity	-0.88	0.02	0.65
rs4264326	SM B	AHNAK2	ZNF429	Disease-activity	0.46	0.046	0.73
rs4264326	SM B	AHNAK2	STX17	Disease-activity	0.73	0.05	0.74
rs4264326	SM B	AHNAK2	TMX2	Disease-activity	1.5	0.00089	0.38
rs4264326	SM B	AHNAK2	CLN5	Disease-activity	0.92	0.018	0.64
rs4264326	SM B	AHNAK2	PIGZ	Disease-activity	-0.36	0.045	0.72
rs4264326	SM B	AHNAK2	SLU7	Disease-activity	1.4	0.0056	0.55
rs4264326	SM B	AHNAK2	BCR	Disease-activity	-0.44	0.031	0.69
rs4264326	SM B	AHNAK2	GPBP1	Disease-activity	1.3	0.014	0.62
rs4264326	SM B	AHNAK2	PINK1	Disease-activity	-0.66	0.032	0.69
rs4264326	SM B	AHNAK2	TRIM5	Disease-activity	0.45	0.019	0.64
rs4264326	SM B	AHNAK2	TBC1D12	Disease-activity	-0.66	0.033	0.7
rs4264326	SM B	AHNAK2	LINC00996	Disease-activity	0.32	0.021	0.66
rs4264326	SM B	AHNAK2	AK2	Disease-activity	2.6	3.90E-05	0.16
rs4264326	SM B	AHNAK2	HIP1	Disease-activity	-0.42	0.0082	0.58
rs4264326	SM B	AHNAK2	C4orf32	Disease-activity	-0.43	0.04	0.72
rs4264326	SM B	AHNAK2	CCDC24	Disease-activity	0.31	0.027	0.68
rs4264326	SM B	AHNAK2	OGG1	Disease-activity	-1.2	0.0023	0.47
rs4264326	SM B	AHNAK2	CSF1	Disease-activity	0.43	0.01	0.59
rs4264326	SM B	AHNAK2	PNPT1	Disease-activity	0.67	0.017	0.64
rs4264326	SM B	AHNAK2	MXD4	Disease-activity	-0.75	0.014	0.62
rs4264326	SM B	AHNAK2	EMBP1	Disease-activity	0.34	0.031	0.69
rs4264326	SM B	AHNAK2	ERP29	Disease-activity	1.2	0.012	0.61
rs4264326	SM B	AHNAK2	FAM110A	Disease-activity	-0.77	0.002	0.45
rs4264326	SM B	AHNAK2	DISP1	Disease-activity	0.63	0.045	0.73
rs4264326	SM B	AHNAK2	MTO1	Disease-activity	1.4	0.02	0.65
rs4264326	SM B	AHNAK2	C6orf203	Disease-activity	1.1	0.012	0.61
rs4264326	SM B	AHNAK2	GMDS	Disease-activity	0.71	0.029	0.69
rs4264326	SM B	AHNAK2	ZNF766	Disease-activity	1.3	0.0034	0.5
rs4264326	SM B	AHNAK2	RNF8	Disease-activity	1.1	0.0074	0.57
rs4264326	SM B	AHNAK2	FAM188A	Disease-activity	1	0.047	0.73
rs4264326	SM B	AHNAK2	SP110	Disease-activity	0.68	0.043	0.72
rs4264326	SM B	AHNAK2	MARCKSL1	Disease-activity	-0.53	0.038	0.71
rs4264326	SM B	AHNAK2	STX7	Disease-activity	0.75	0.034	0.7
rs4264326	SM B	AHNAK2	PLAA	Disease-activity	0.97	0.036	0.71
rs4264326	SM B	AHNAK2	ZNF442	Disease-activity	0.37	0.04	0.72
rs4264326	SM B	AHNAK2	LTBP4	Disease-activity	-0.69	0.014	0.62
rs4264326	SM B	AHNAK2	IDH3A	Disease-activity	1	0.0035	0.5
rs4264326	SM B	AHNAK2	CCBL2	Disease-activity	0.66	0.036	0.71
rs4264326	SM B	AHNAK2	ADD3	Disease-activity	1.4	0.0043	0.52
rs4264326	SM B	AHNAK2	METRN	Disease-activity	-0.43	0.029	0.69
rs4264326	SM B	AHNAK2	NEIL1	Disease-activity	-0.44	0.02	0.65
rs4264326	SM B	AHNAK2	TAOK3	Disease-activity	1.7	0.0057	0.55
rs4264326	SM B	AHNAK2	C20orf195	Disease-activity	-0.54	0.0025	0.48
rs4264326	SM B	AHNAK2	FOPNL	Disease-activity	1.2	0.0017	0.43
rs4264326	SM B	AHNAK2	MED28	Disease-activity	1.4	0.0017	0.43
rs4264326	SM B	AHNAK2	TTC39B	Disease-activity	0.26	0.032	0.69
rs4264326	SM B	AHNAK2	MFGE8	Disease-activity	-0.28	0.031	0.69
rs4264326	SM B	AHNAK2	ARSD	Disease-activity	0.33	0.02	0.65
rs4264326	SM B	AHNAK2	TTC17	Disease-activity	1	0.042	0.72
rs4264326	SM B	AHNAK2	CYB561D2	Disease-activity	1.3	0.01	0.59
rs4264326	SM B	AHNAK2	STAP1	Disease-activity	0.59	0.031	0.69
rs4264326	SM B	AHNAK2	NFYC	Disease-activity	1.7	0.036	0.71
rs4264326	SM B	AHNAK2	RNASEH2B	Disease-activity	1.2	0.004	0.51
rs4264326	SM B	AHNAK2	SPSB3	Disease-activity	-1.2	0.011	0.6
rs4264326	SM B	AHNAK2	NUDCD3	Disease-activity	1.2	0.043	0.72
rs4264326	SM B	AHNAK2	MMAB	Disease-activity	-0.8	0.038	0.71
rs4264326	SM B	AHNAK2	USP25	Disease-activity	0.94	0.01	0.59
rs4264326	SM B	AHNAK2	SLC12A3	Disease-activity	0.27	0.0085	0.58
rs11055009	SM B	APOLD1	GEMIN8	Disease-activity	-0.8	0.049	0.73
rs11055009	SM B	APOLD1	CCDC28A	Disease-activity	-0.8	0.037	0.71
rs11055009	SM B	APOLD1	CIB2	Disease-activity	0.43	0.039	0.71
rs11055009	SM B	APOLD1	HPGD	Disease-activity	-0.17	0.033	0.7
rs11055009	SM B	APOLD1	FAM217B	Disease-activity	-0.8	0.041	0.72
rs11055009	SM B	APOLD1	URGCP	Disease-activity	0.79	0.031	0.69
rs11055009	SM B	APOLD1	SAMM50	Disease-activity	-1	0.039	0.71
rs11055009	SM B	APOLD1	C11orf63	Disease-activity	-0.36	0.028	0.68
rs11055009	SM B	APOLD1	SETD3	Disease-activity	-0.97	0.022	0.66
rs11055009	SM B	APOLD1	CD9	Disease-activity	-0.26	0.044	0.72
rs11055009	SM B	APOLD1	FAM188A	Disease-activity	1	0.025	0.67
rs11055009	SM B	APOLD1	NISCH	Disease-activity	0.95	0.012	0.61
rs11055009	SM B	APOLD1	GGH	Disease-activity	-0.55	0.017	0.64
rs11055009	SM B	APOLD1	TLDC2	Disease-activity	-0.29	0.032	0.69
rs11055009	SM B	APOLD1	ANPEP	Disease-activity	-0.18	0.043	0.72
rs11055009	SM B	APOLD1	TSHZ2	Disease-activity	-0.25	0.017	0.64
rs11055009	SM B	APOLD1	LOC100294145	Disease-activity	-0.53	0.021	0.66
rs11055009	SM B	APOLD1	ISCA1	Disease-activity	-1.3	0.0085	0.58
rs2618480	SM B	BLK	CIR1	Disease-activity	0.59	0.0038	0.51
rs2618480	SM B	BLK	TBC1D5	Disease-activity	-0.37	0.039	0.71
rs2618480	SM B	BLK	SPG11	Disease-activity	-0.32	0.048	0.73
rs2618480	SM B	BLK	EPB41L2	Disease-activity	-0.15	0.043	0.72
rs2618480	SM B	BLK	LCP2	Disease-activity	0.24	0.042	0.72
rs2618480	SM B	BLK	GIMAP2	Disease-activity	0.26	0.02	0.65
rs2618480	SM B	BLK	SLC41A2	Disease-activity	-0.16	0.034	0.7
rs2618480	SM B	BLK	NELFCD	Disease-activity	-1	0.0033	0.5
rs2618480	SM B	BLK	ZDHHC23	Disease-activity	-0.34	0.0034	0.5
rs2618480	SM B	BLK	ARAF	Disease-activity	0.54	0.045	0.72
rs2618480	SM B	BLK	C2CD3	Disease-activity	-0.31	0.0087	0.58
rs2618480	SM B	BLK	XRCC4	Disease-activity	0.41	0.0044	0.52
rs2618480	SM B	BLK	CD48	Disease-activity	0.36	0.029	0.69
rs2618480	SM B	BLK	PFKM	Disease-activity	-0.4	0.029	0.69
rs2618480	SM B	BLK	LINC00926	Disease-activity	-0.28	0.018	0.64
rs2618480	SM B	BLK	ATP5L	Disease-activity	0.46	0.018	0.64
rs2618480	SM B	BLK	NFX1	Disease-activity	-0.77	0.0051	0.53
rs2618480	SM B	BLK	NOMO1	Disease-activity	-0.23	0.046	0.73
rs2618480	SM B	BLK	ACAD8	Disease-activity	-0.45	0.045	0.73
rs2618480	SM B	BLK	LSM4	Disease-activity	0.48	0.021	0.65
rs2618480	SM B	BLK	IMPDH2	Disease-activity	-0.45	0.05	0.74
rs2618480	SM B	BLK	FLNB	Disease-activity	-0.19	0.039	0.71
rs2618480	SM B	BLK	PRDM2	Disease-activity	-0.46	0.049	0.73
rs2618480	SM B	BLK	SLK	Disease-activity	-0.59	0.02	0.65
rs2618480	SM B	BLK	ANAPC16	Disease-activity	0.51	0.012	0.6
rs2618480	SM B	BLK	SETD3	Disease-activity	0.47	0.038	0.71
rs2618480	SM B	BLK	CD9	Disease-activity	-0.16	0.035	0.7
rs2618480	SM B	BLK	PPP2R5A	Disease-activity	0.56	0.013	0.61
rs2618480	SM B	BLK	MARCKSL1	Disease-activity	0.24	0.041	0.72
rs2618480	SM B	BLK	RBM43	Disease-activity	0.22	0.029	0.69
rs2618480	SM B	BLK	FOXN3	Disease-activity	0.5	0.025	0.67
rs2618480	SM B	BLK	PGM3	Disease-activity	-0.33	0.032	0.69
rs2618480	SM B	BLK	RHOBTB2	Disease-activity	0.2	0.024	0.67
rs2618480	SM B	BLK	KLHL5	Disease-activity	-0.38	0.015	0.62
rs2618480	SM B	BLK	METRN	Disease-activity	0.2	0.034	0.7
rs2618480	SM B	BLK	APRT	Disease-activity	0.52	0.026	0.68
rs2618480	SM B	BLK	SMTNL1	Disease-activity	-0.18	0.018	0.64
rs2618480	SM B	BLK	ITGAE	Disease-activity	0.32	0.011	0.6
rs2618480	SM B	BLK	CCDC159	Disease-activity	0.48	0.027	0.68
rs2618480	SM B	BLK	P2RX5-TAX1BP3	Disease-activity	0.17	0.04	0.71
rs2618480	SM B	BLK	DNAJB1	Disease-activity	0.31	0.018	0.64
rs2618480	SM B	BLK	TRIM3	Disease-activity	-0.3	0.0095	0.59
rs2618480	SM B	BLK	FLJ32255	Disease-activity	0.32	0.03	0.69
rs2618480	SM B	BLK	MAPKAPK5-AS1	Disease-activity	0.56	0.011	0.6
rs2618480	SM B	BLK	ALDH1B1	Disease-activity	-0.25	0.02	0.65
rs2618480	SM B	BLK	GRK6	Disease-activity	0.52	0.035	0.7
rs80022860	SM B	ELF1	RNF5	Disease-activity	-0.27	0.014	0.62
rs80022860	SM B	ELF1	STRAP	Disease-activity	-0.37	0.049	0.73
rs80022860	SM B	ELF1	GUSB	Disease-activity	0.35	0.046	0.73
rs80022860	SM B	ELF1	ZNF565	Disease-activity	0.2	0.0042	0.52
rs80022860	SM B	ELF1	KIF21A	Disease-activity	0.14	0.0056	0.55
rs80022860	SM B	ELF1	MRPS22	Disease-activity	-0.28	0.049	0.73
rs80022860	SM B	ELF1	CACNA1A	Disease-activity	-0.11	0.037	0.71
rs80022860	SM B	ELF1	SLC11A2	Disease-activity	0.18	0.032	0.69
rs80022860	SM B	ELF1	ZNF608	Disease-activity	-0.12	0.034	0.7
rs80022860	SM B	ELF1	SGCB	Disease-activity	0.27	0.0064	0.56
rs80022860	SM B	ELF1	ARRDC4	Disease-activity	0.069	0.048	0.73
rs80022860	SM B	ELF1	FNBP1L	Disease-activity	0.091	0.028	0.68
rs80022860	SM B	ELF1	TONSL	Disease-activity	-0.13	0.027	0.68
rs80022860	SM B	ELF1	LINC00943	Disease-activity	0.1	0.041	0.72
rs80022860	SM B	ELF1	HERPUD2	Disease-activity	-0.46	0.012	0.61
rs80022860	SM B	ELF1	TBC1D12	Disease-activity	0.23	0.014	0.62
rs80022860	SM B	ELF1	DUSP22	Disease-activity	0.16	0.045	0.73
rs80022860	SM B	ELF1	HEATR5A	Disease-activity	0.22	0.0081	0.58
rs80022860	SM B	ELF1	ABHD11	Disease-activity	0.21	0.03	0.69
rs80022860	SM B	ELF1	NAA10	Disease-activity	-0.35	0.011	0.6
rs80022860	SM B	ELF1	CEP78	Disease-activity	0.26	0.049	0.73
rs80022860	SM B	ELF1	C4orf32	Disease-activity	0.12	0.04	0.72
rs80022860	SM B	ELF1	ZDHHC14	Disease-activity	0.1	0.024	0.67
rs80022860	SM B	ELF1	ZSWIM5	Disease-activity	0.071	0.026	0.67
rs80022860	SM B	ELF1	MPP7	Disease-activity	0.076	0.012	0.61
rs80022860	SM B	ELF1	CASK	Disease-activity	0.13	0.028	0.68
rs80022860	SM B	ELF1	IGF2BP3	Disease-activity	-0.061	0.0075	0.57
rs80022860	SM B	ELF1	ROCK1P1	Disease-activity	0.16	0.0032	0.49
rs80022860	SM B	ELF1	ATP13A1	Disease-activity	-0.25	0.049	0.73
rs80022860	SM B	ELF1	DARS2	Disease-activity	0.4	0.0037	0.51
rs80022860	SM B	ELF1	CSRNP1	Disease-activity	-0.17	0.047	0.73
rs80022860	SM B	ELF1	PTAFR	Disease-activity	-0.084	0.039	0.71
rs80022860	SM B	ELF1	CPQ	Disease-activity	0.12	0.015	0.62
rs80022860	SM B	ELF1	FAM46C	Disease-activity	0.08	0.045	0.73
rs80022860	SM B	ELF1	FAM78A	Disease-activity	-0.27	0.012	0.61
rs80022860	SM B	ELF1	AGTPBP1	Disease-activity	0.18	0.048	0.73
rs80022860	SM B	ELF1	GUCY2C	Disease-activity	0.13	0.036	0.71
rs80022860	SM B	ELF1	NPM1	Disease-activity	-0.4	0.014	0.62
rs80022860	SM B	ELF1	FAAH2	Disease-activity	0.073	0.041	0.72
rs80022860	SM B	ELF1	ALPK1	Disease-activity	-0.18	0.0092	0.58
rs80022860	SM B	ELF1	RPS7	Disease-activity	-0.22	0.035	0.7
rs80022860	SM B	ELF1	P2RX5-TAX1BP3	Disease-activity	-0.11	0.0073	0.57
rs80022860	SM B	ELF1	STAP1	Disease-activity	-0.16	0.044	0.72
rs80022860	SM B	ELF1	KCTD18	Disease-activity	-0.34	0.01	0.59
rs80022860	SM B	ELF1	KAT2A	Disease-activity	-0.24	0.029	0.69
rs80022860	SM B	ELF1	LOC101929767	Disease-activity	-0.16	0.043	0.72
rs80022860	SM B	ELF1	P2RX5	Disease-activity	-0.07	0.04	0.71
rs80022860	SM B	ELF1	FASTKD5	Disease-activity	0.32	0.039	0.71
rs8048448	SM B	KAT8	UTRN	Disease-activity	0.38	0.045	0.73
rs8048448	SM B	KAT8	EPB41L2	Disease-activity	-0.18	0.018	0.64
rs8048448	SM B	KAT8	RAPGEF3	Disease-activity	-0.25	0.0081	0.58
rs8048448	SM B	KAT8	HADHA	Disease-activity	0.31	0.039	0.71
rs8048448	SM B	KAT8	FNBP1L	Disease-activity	-0.15	0.048	0.73
rs8048448	SM B	KAT8	ACBD5	Disease-activity	0.69	0.042	0.72
rs8048448	SM B	KAT8	GNG7	Disease-activity	-0.63	0.0075	0.57
rs8048448	SM B	KAT8	INSR	Disease-activity	-0.11	0.032	0.7
rs8048448	SM B	KAT8	GNE	Disease-activity	0.41	0.025	0.67
rs8048448	SM B	KAT8	ABCA3	Disease-activity	-0.21	0.039	0.71
rs8048448	SM B	KAT8	DIRAS1	Disease-activity	-0.19	0.038	0.71
rs8048448	SM B	KAT8	ATRNL1	Disease-activity	-0.16	0.0051	0.53
rs8048448	SM B	KAT8	ABI2	Disease-activity	-0.28	0.031	0.69
rs8048448	SM B	KAT8	ENO2	Disease-activity	-0.21	0.027	0.68
rs8048448	SM B	KAT8	IGF2BP3	Disease-activity	0.15	0.0063	0.56
rs8048448	SM B	KAT8	C3orf33	Disease-activity	-0.23	0.029	0.69
rs8048448	SM B	KAT8	SECISBP2L	Disease-activity	0.43	0.04	0.72
rs8048448	SM B	KAT8	SNAI3	Disease-activity	-0.3	0.024	0.67
rs8048448	SM B	KAT8	CDKL1	Disease-activity	0.31	0.014	0.62
rs8048448	SM B	KAT8	TLDC2	Disease-activity	0.18	0.029	0.69
rs8048448	SM B	KAT8	ZNF117	Disease-activity	0.39	0.023	0.66
rs8048448	SM B	KAT8	KIF20B	Disease-activity	0.56	0.029	0.69
rs8048448	SM B	KAT8	LIX1L	Disease-activity	-0.58	0.011	0.6
rs8048448	SM B	KAT8	PLAC4	Disease-activity	0.23	0.01	0.59
rs8048448	SM B	KAT8	KHK	Disease-activity	-0.42	0.00029	0.29
rs8048448	SM B	KAT8	SLC22A15	Disease-activity	-0.2	0.039	0.71
rs8048448	SM B	KAT8	KHSRP	Disease-activity	-0.48	0.028	0.68
rs8048448	SM B	KAT8	ACD	Disease-activity	-0.58	0.042	0.72
rs8048448	SM B	KAT8	WFS1	Disease-activity	-0.24	0.014	0.62
rs8048448	SM B	KAT8	BEX5	Disease-activity	-0.23	0.035	0.7
rs1560117	SM B	LRRC25	RUFY4	Disease-activity	0.35	0.02	0.65
rs1560117	SM B	LRRC25	RAB36	Disease-activity	-0.33	0.044	0.72
rs1560117	SM B	LRRC25	C1orf198	Disease-activity	-0.49	0.038	0.71
rs1560117	SM B	LRRC25	SNHG10	Disease-activity	-1	0.0063	0.56
rs1560117	SM B	LRRC25	UGCG	Disease-activity	1.3	0.0067	0.56
rs1560117	SM B	LRRC25	TREX1	Disease-activity	0.68	0.02	0.65
rs1560117	SM B	LRRC25	MIR1204	Disease-activity	-0.65	0.049	0.73
rs1560117	SM B	LRRC25	ATP10A	Disease-activity	0.38	0.0069	0.56
rs1560117	SM B	LRRC25	TNK1	Disease-activity	-0.54	0.034	0.7
rs1560117	SM B	LRRC25	GIMAP2	Disease-activity	0.79	0.021	0.65
rs1560117	SM B	LRRC25	PTPRM	Disease-activity	0.25	0.012	0.61
rs1560117	SM B	LRRC25	RAPGEF3	Disease-activity	0.41	0.041	0.72
rs1560117	SM B	LRRC25	CLK3	Disease-activity	-2.8	0.0021	0.45
rs1560117	SM B	LRRC25	KIF21A	Disease-activity	-0.44	0.041	0.72
rs1560117	SM B	LRRC25	PPOX	Disease-activity	-1.2	0.011	0.6
rs1560117	SM B	LRRC25	PIAS3	Disease-activity	-0.99	0.04	0.72
rs1560117	SM B	LRRC25	NELFCD	Disease-activity	-2.5	0.014	0.62
rs1560117	SM B	LRRC25	MAFG	Disease-activity	-0.95	0.022	0.66
rs1560117	SM B	LRRC25	IGFLR1	Disease-activity	0.81	0.044	0.72
rs1560117	SM B	LRRC25	TNFSF9	Disease-activity	0.46	0.04	0.72
rs1560117	SM B	LRRC25	BBS7	Disease-activity	-0.84	0.043	0.72
rs1560117	SM B	LRRC25	KPNB1	Disease-activity	1.2	0.025	0.67
rs1560117	SM B	LRRC25	TIMM21	Disease-activity	-1.5	0.032	0.7
rs1560117	SM B	LRRC25	CXCR2P1	Disease-activity	0.27	0.038	0.71
rs1560117	SM B	LRRC25	NUDT18	Disease-activity	0.87	0.033	0.7
rs1560117	SM B	LRRC25	MASTL	Disease-activity	0.68	0.013	0.62
rs1560117	SM B	LRRC25	DBT	Disease-activity	1	0.014	0.62
rs1560117	SM B	LRRC25	USP12	Disease-activity	-0.94	0.019	0.64
rs1560117	SM B	LRRC25	RABEPK	Disease-activity	-1.7	0.0042	0.52
rs1560117	SM B	LRRC25	SBNO1	Disease-activity	-1.9	0.028	0.68
rs1560117	SM B	LRRC25	PPP1R12B	Disease-activity	-0.73	0.046	0.73
rs1560117	SM B	LRRC25	ATRN	Disease-activity	-0.56	0.038	0.71
rs1560117	SM B	LRRC25	CASP1	Disease-activity	0.58	0.042	0.72
rs1560117	SM B	LRRC25	SLCO5A1	Disease-activity	0.38	0.022	0.66
rs1560117	SM B	LRRC25	C1GALT1	Disease-activity	1.2	0.017	0.63
rs1560117	SM B	LRRC25	NTNG1	Disease-activity	0.4	0.0072	0.57
rs1560117	SM B	LRRC25	CD38	Disease-activity	0.37	0.04	0.72
rs1560117	SM B	LRRC25	PM20D2	Disease-activity	-0.54	0.043	0.72
rs1560117	SM B	LRRC25	BUB3	Disease-activity	-1.8	0.044	0.72
rs1560117	SM B	LRRC25	LGALS9	Disease-activity	0.37	0.025	0.67
rs1560117	SM B	LRRC25	9-Mar	Disease-activity	-0.8	0.046	0.73
rs1560117	SM B	LRRC25	LINC00926	Disease-activity	-0.92	0.0062	0.55
rs1560117	SM B	LRRC25	ALOX5AP	Disease-activity	0.45	0.038	0.71
rs1560117	SM B	LRRC25	TRIM5	Disease-activity	0.59	0.025	0.67
rs1560117	SM B	LRRC25	HIST1H2BD	Disease-activity	0.51	0.043	0.72
rs1560117	SM B	LRRC25	TBC1D12	Disease-activity	-1.3	0.0022	0.46
rs1560117	SM B	LRRC25	CCR2	Disease-activity	0.4	0.018	0.64
rs1560117	SM B	LRRC25	CARD11	Disease-activity	1	0.013	0.62
rs1560117	SM B	LRRC25	ABCA3	Disease-activity	-0.5	0.043	0.72
rs1560117	SM B	LRRC25	SLC2A1	Disease-activity	-1.6	0.027	0.68
rs1560117	SM B	LRRC25	TTC31	Disease-activity	-1.5	0.019	0.64
rs1560117	SM B	LRRC25	TNFRSF13C	Disease-activity	0.65	0.031	0.69
rs1560117	SM B	LRRC25	EMBP1	Disease-activity	0.43	0.043	0.72
rs1560117	SM B	LRRC25	FAM219B	Disease-activity	-1.1	0.02	0.65
rs1560117	SM B	LRRC25	EIF2B4	Disease-activity	-1.6	0.021	0.65
rs1560117	SM B	LRRC25	HDAC1	Disease-activity	-2.2	0.012	0.61
rs1560117	SM B	LRRC25	PPP2R5A	Disease-activity	1.5	0.013	0.62
rs1560117	SM B	LRRC25	YEATS2	Disease-activity	1.1	0.024	0.67
rs1560117	SM B	LRRC25	FAM122C	Disease-activity	1.1	0.0072	0.57
rs1560117	SM B	LRRC25	AXIN1	Disease-activity	0.83	0.029	0.68
rs1560117	SM B	LRRC25	NT5C3A	Disease-activity	0.99	0.031	0.69
rs1560117	SM B	LRRC25	CLIC5	Disease-activity	-0.46	0.014	0.62
rs1560117	SM B	LRRC25	CBR3	Disease-activity	-0.59	0.013	0.62
rs1560117	SM B	LRRC25	GCNT1	Disease-activity	0.35	0.032	0.7
rs1560117	SM B	LRRC25	WSB1	Disease-activity	1.3	0.024	0.67
rs1560117	SM B	LRRC25	RHOBTB2	Disease-activity	0.57	0.026	0.67
rs1560117	SM B	LRRC25	CCBL2	Disease-activity	0.88	0.049	0.73
rs1560117	SM B	LRRC25	GZF1	Disease-activity	0.81	0.049	0.73
rs1560117	SM B	LRRC25	PHF2	Disease-activity	1	0.0025	0.47
rs1560117	SM B	LRRC25	SELL	Disease-activity	0.63	0.037	0.71
rs1560117	SM B	LRRC25	TSHZ2	Disease-activity	-0.29	0.045	0.73
rs1560117	SM B	LRRC25	FAHD2B	Disease-activity	-0.92	0.0057	0.55
rs1560117	SM B	LRRC25	CD2AP	Disease-activity	1	0.0081	0.58
rs1560117	SM B	LRRC25	SSTR3	Disease-activity	0.43	0.016	0.63
rs1560117	SM B	LRRC25	ANKFY1	Disease-activity	0.94	0.049	0.73
rs1560117	SM B	LRRC25	MFGE8	Disease-activity	-0.43	0.018	0.64
rs1560117	SM B	LRRC25	MORC4	Disease-activity	-0.64	0.0031	0.49
rs1560117	SM B	LRRC25	CCDC71L	Disease-activity	0.96	0.025	0.67
rs1560117	SM B	LRRC25	CERS6	Disease-activity	0.67	0.0027	0.48
rs1560117	SM B	LRRC25	GTF2H3	Disease-activity	1.5	0.019	0.64
rs1560117	SM B	LRRC25	WBP1L	Disease-activity	1.6	0.0021	0.46
rs1560117	SM B	LRRC25	SNTA1	Disease-activity	-0.76	0.022	0.66
rs1560117	SM B	LRRC25	KHSRP	Disease-activity	0.9	0.0067	0.56
rs1560117	SM B	LRRC25	TNFSF13B	Disease-activity	0.62	0.00033	0.3
rs1560117	SM B	LRRC25	ACD	Disease-activity	-1.7	0.0062	0.55
rs1560117	SM B	LRRC25	NFYC	Disease-activity	2.9	0.006	0.55
rs1560117	SM B	LRRC25	DNAJB1	Disease-activity	-1.1	0.018	0.64
rs1560117	SM B	LRRC25	TMCO4	Disease-activity	1.1	0.046	0.73
rs1560117	SM B	LRRC25	DDX28	Disease-activity	-1.8	0.046	0.73
rs1560117	SM B	LRRC25	BSDC1	Disease-activity	-2.5	0.017	0.64
rs1560117	SM B	LRRC25	SLC22A18	Disease-activity	0.8	0.0048	0.53
rs1560117	SM B	LRRC25	AHCYL1	Disease-activity	-2.2	0.021	0.65
rs1560117	SM B	LRRC25	KPNA1	Disease-activity	-3.1	0.00014	0.24
rs78382932	SM B	PAQR3	RPL34	Disease-activity	-0.31	0.027	0.68
rs78382932	SM B	PAQR3	GUSB	Disease-activity	0.89	0.00084	0.37
rs78382932	SM B	PAQR3	ARHGEF3	Disease-activity	0.22	0.022	0.66
rs78382932	SM B	PAQR3	ELP3	Disease-activity	0.52	0.016	0.63
rs78382932	SM B	PAQR3	AIFM1	Disease-activity	0.43	0.018	0.64
rs78382932	SM B	PAQR3	RPS12	Disease-activity	-0.3	0.0043	0.52
rs78382932	SM B	PAQR3	TMEM87A	Disease-activity	0.67	0.021	0.65
rs78382932	SM B	PAQR3	EPB41L2	Disease-activity	-0.14	0.032	0.69
rs78382932	SM B	PAQR3	TNK1	Disease-activity	-0.23	0.013	0.62
rs78382932	SM B	PAQR3	IFNGR1	Disease-activity	0.27	0.041	0.72
rs78382932	SM B	PAQR3	RPS13	Disease-activity	-0.34	0.035	0.7
rs78382932	SM B	PAQR3	HADHA	Disease-activity	0.66	0.0014	0.42
rs78382932	SM B	PAQR3	CLK3	Disease-activity	0.75	0.039	0.71
rs78382932	SM B	PAQR3	GSPT1	Disease-activity	0.89	0.0023	0.47
rs78382932	SM B	PAQR3	GPCPD1	Disease-activity	0.32	0.046	0.73
rs78382932	SM B	PAQR3	FAM69A	Disease-activity	0.4	0.002	0.45
rs78382932	SM B	PAQR3	RPS16	Disease-activity	-0.29	0.03	0.69
rs78382932	SM B	PAQR3	ZNRF2P1	Disease-activity	0.14	0.033	0.7
rs78382932	SM B	PAQR3	SLC15A4	Disease-activity	0.47	0.042	0.72
rs78382932	SM B	PAQR3	PPP1CC	Disease-activity	0.66	0.016	0.63
rs78382932	SM B	PAQR3	RSU1	Disease-activity	0.61	0.0027	0.48
rs78382932	SM B	PAQR3	RCSD1	Disease-activity	0.57	0.00077	0.36
rs78382932	SM B	PAQR3	OGFRL1	Disease-activity	0.3	0.04	0.71
rs78382932	SM B	PAQR3	RPL32	Disease-activity	-0.3	0.033	0.7
rs78382932	SM B	PAQR3	RPS27A	Disease-activity	-0.26	0.04	0.72
rs78382932	SM B	PAQR3	ZNF626	Disease-activity	-0.26	0.017	0.63
rs78382932	SM B	PAQR3	DENND5A	Disease-activity	0.59	1.40E-05	0.14
rs78382932	SM B	PAQR3	JCHAIN	Disease-activity	0.13	0.023	0.66
rs78382932	SM B	PAQR3	GADD45B	Disease-activity	-0.24	0.0063	0.56
rs78382932	SM B	PAQR3	PARK2	Disease-activity	-0.18	0.013	0.62
rs78382932	SM B	PAQR3	RPS17	Disease-activity	-0.27	0.045	0.73
rs78382932	SM B	PAQR3	TPT1	Disease-activity	-0.34	0.0084	0.58
rs78382932	SM B	PAQR3	LOC100049716	Disease-activity	-0.28	0.0033	0.5
rs78382932	SM B	PAQR3	CALU	Disease-activity	0.43	0.011	0.6
rs78382932	SM B	PAQR3	CCDC92	Disease-activity	0.46	0.027	0.68
rs78382932	SM B	PAQR3	C7orf50	Disease-activity	-0.24	0.045	0.73
rs78382932	SM B	PAQR3	RPL31	Disease-activity	-0.31	0.027	0.68
rs78382932	SM B	PAQR3	HERPUD2	Disease-activity	0.65	0.024	0.67
rs78382932	SM B	PAQR3	NBEA	Disease-activity	-0.13	0.029	0.69
rs78382932	SM B	PAQR3	RPS11	Disease-activity	-0.32	0.027	0.68
rs78382932	SM B	PAQR3	RPL11	Disease-activity	-0.33	0.033	0.7
rs78382932	SM B	PAQR3	MFN1	Disease-activity	0.38	0.041	0.72
rs78382932	SM B	PAQR3	TESPA1	Disease-activity	0.28	0.019	0.64
rs78382932	SM B	PAQR3	TMEM243	Disease-activity	-0.6	0.0071	0.57
rs78382932	SM B	PAQR3	SLC43A3	Disease-activity	0.38	0.00042	0.32
rs78382932	SM B	PAQR3	9-Mar	Disease-activity	-0.32	0.0031	0.49
rs78382932	SM B	PAQR3	STX17	Disease-activity	-0.54	0.0049	0.53
rs78382932	SM B	PAQR3	CHAD	Disease-activity	0.13	0.016	0.63
rs78382932	SM B	PAQR3	GAS5	Disease-activity	-0.55	0.00031	0.29
rs78382932	SM B	PAQR3	TRIP13	Disease-activity	0.2	0.0019	0.45
rs78382932	SM B	PAQR3	HK1	Disease-activity	0.64	0.0015	0.42
rs78382932	SM B	PAQR3	MCL1	Disease-activity	0.32	0.012	0.61
rs78382932	SM B	PAQR3	RAB3C	Disease-activity	0.3	0.00016	0.25
rs78382932	SM B	PAQR3	CAMKK2	Disease-activity	0.36	0.003	0.48
rs78382932	SM B	PAQR3	RPL27A	Disease-activity	-0.3	0.039	0.71
rs78382932	SM B	PAQR3	BRMS1L	Disease-activity	-0.31	0.0068	0.56
rs78382932	SM B	PAQR3	ALOX5AP	Disease-activity	-0.17	0.01	0.59
rs78382932	SM B	PAQR3	THRIL	Disease-activity	0.45	0.001	0.39
rs78382932	SM B	PAQR3	SYK	Disease-activity	0.43	0.011	0.6
rs78382932	SM B	PAQR3	EIF1B	Disease-activity	-0.8	0.00025	0.27
rs78382932	SM B	PAQR3	CHRNA6	Disease-activity	-0.18	0.031	0.69
rs78382932	SM B	PAQR3	AK2	Disease-activity	0.7	0.032	0.69
rs78382932	SM B	PAQR3	TNFAIP1	Disease-activity	0.42	0.039	0.71
rs78382932	SM B	PAQR3	STT3A	Disease-activity	0.38	0.003	0.48
rs78382932	SM B	PAQR3	OR52N4	Disease-activity	-0.13	0.026	0.67
rs78382932	SM B	PAQR3	HEATR5A	Disease-activity	0.3	0.028	0.68
rs78382932	SM B	PAQR3	NOMO1	Disease-activity	0.39	0.00069	0.35
rs78382932	SM B	PAQR3	ENPP2	Disease-activity	0.077	0.044	0.72
rs78382932	SM B	PAQR3	RICTOR	Disease-activity	-0.4	0.012	0.61
rs78382932	SM B	PAQR3	SLC43A1	Disease-activity	0.23	0.0036	0.51
rs78382932	SM B	PAQR3	UBXN11	Disease-activity	-0.4	0.032	0.7
rs78382932	SM B	PAQR3	HSBP1	Disease-activity	0.58	0.013	0.61
rs78382932	SM B	PAQR3	TUFM	Disease-activity	0.64	0.014	0.62
rs78382932	SM B	PAQR3	SRD5A3	Disease-activity	0.31	0.012	0.61
rs78382932	SM B	PAQR3	OSER1	Disease-activity	-0.58	0.018	0.64
rs78382932	SM B	PAQR3	DIRAS1	Disease-activity	-0.2	0.0076	0.57
rs78382932	SM B	PAQR3	ZNF254	Disease-activity	-0.29	0.035	0.7
rs78382932	SM B	PAQR3	IGF1R	Disease-activity	-0.14	0.0058	0.55
rs78382932	SM B	PAQR3	SVIL-AS1	Disease-activity	-0.17	0.034	0.7
rs78382932	SM B	PAQR3	PTPN22	Disease-activity	0.31	0.0024	0.47
rs78382932	SM B	PAQR3	PDHA1	Disease-activity	0.77	0.0042	0.52
rs78382932	SM B	PAQR3	HELB	Disease-activity	0.26	0.018	0.64
rs78382932	SM B	PAQR3	HDAC1	Disease-activity	0.61	0.015	0.62
rs78382932	SM B	PAQR3	LOC100131289	Disease-activity	-0.2	0.046	0.73
rs78382932	SM B	PAQR3	RNF40	Disease-activity	0.45	0.03	0.69
rs78382932	SM B	PAQR3	PKNOX1	Disease-activity	-0.43	0.027	0.68
rs78382932	SM B	PAQR3	C3orf33	Disease-activity	-0.22	0.012	0.61
rs78382932	SM B	PAQR3	SNAI3	Disease-activity	-0.23	0.04	0.72
rs78382932	SM B	PAQR3	UNG	Disease-activity	0.43	0.035	0.7
rs78382932	SM B	PAQR3	TMEM127	Disease-activity	0.69	0.0027	0.48
rs78382932	SM B	PAQR3	CPT2	Disease-activity	0.82	6.50E-05	0.19
rs78382932	SM B	PAQR3	GMDS	Disease-activity	0.37	0.012	0.61
rs78382932	SM B	PAQR3	PTP4A3	Disease-activity	-0.29	0.022	0.66
rs78382932	SM B	PAQR3	RPL8	Disease-activity	-0.28	0.039	0.71
rs78382932	SM B	PAQR3	PLOD1	Disease-activity	0.22	0.039	0.71
rs78382932	SM B	PAQR3	CHAC2	Disease-activity	0.19	0.046	0.73
rs78382932	SM B	PAQR3	DDB1	Disease-activity	1	2.00E-05	0.14
rs78382932	SM B	PAQR3	USP28	Disease-activity	0.37	0.0016	0.43
rs78382932	SM B	PAQR3	GPSM2	Disease-activity	0.32	0.00031	0.29
rs78382932	SM B	PAQR3	RAP1GDS1	Disease-activity	0.44	0.038	0.71
rs78382932	SM B	PAQR3	PMPCA	Disease-activity	0.79	0.018	0.64
rs78382932	SM B	PAQR3	LRRC8C	Disease-activity	0.27	0.05	0.74
rs78382932	SM B	PAQR3	CBR3	Disease-activity	-0.22	0.025	0.67
rs78382932	SM B	PAQR3	MSL3	Disease-activity	-0.6	0.0076	0.57
rs78382932	SM B	PAQR3	PYCARD-AS1	Disease-activity	-0.29	0.04	0.71
rs78382932	SM B	PAQR3	TRIM38	Disease-activity	-0.45	0.018	0.64
rs78382932	SM B	PAQR3	RSF1	Disease-activity	-0.88	0.0029	0.48
rs78382932	SM B	PAQR3	TXNRD3	Disease-activity	-0.22	0.005	0.53
rs78382932	SM B	PAQR3	FANCA	Disease-activity	0.48	0.013	0.61
rs78382932	SM B	PAQR3	CEP85	Disease-activity	0.39	0.029	0.69
rs78382932	SM B	PAQR3	AGTPBP1	Disease-activity	0.46	0.00026	0.27
rs78382932	SM B	PAQR3	MTVR2	Disease-activity	-0.22	0.0082	0.58
rs78382932	SM B	PAQR3	ARFIP2	Disease-activity	-0.62	0.012	0.61
rs78382932	SM B	PAQR3	ANPEP	Disease-activity	0.098	0.015	0.62
rs78382932	SM B	PAQR3	ABHD14A	Disease-activity	-0.34	0.023	0.66
rs78382932	SM B	PAQR3	ADD2	Disease-activity	-0.18	0.021	0.66
rs78382932	SM B	PAQR3	CBR3-AS1	Disease-activity	-0.22	0.0085	0.58
rs78382932	SM B	PAQR3	NLN	Disease-activity	0.33	0.0083	0.58
rs78382932	SM B	PAQR3	CCT6A	Disease-activity	0.78	0.028	0.68
rs78382932	SM B	PAQR3	IRAK2	Disease-activity	0.26	0.033	0.7
rs78382932	SM B	PAQR3	MADD	Disease-activity	0.44	0.0064	0.56
rs78382932	SM B	PAQR3	CCDC159	Disease-activity	-0.59	0.0074	0.57
rs78382932	SM B	PAQR3	WAC-AS1	Disease-activity	-0.4	0.045	0.73
rs78382932	SM B	PAQR3	LINC01504	Disease-activity	-0.25	0.0067	0.56
rs78382932	SM B	PAQR3	BAZ1A	Disease-activity	-0.61	0.0085	0.58
rs78382932	SM B	PAQR3	CCR3	Disease-activity	0.2	0.035	0.7
rs78382932	SM B	PAQR3	FAHD2B	Disease-activity	-0.29	0.032	0.69
rs78382932	SM B	PAQR3	CD2AP	Disease-activity	-0.35	0.0087	0.58
rs78382932	SM B	PAQR3	WWP2	Disease-activity	0.63	0.001	0.39
rs78382932	SM B	PAQR3	UBAP2L	Disease-activity	0.59	0.023	0.66
rs78382932	SM B	PAQR3	SIRT5	Disease-activity	-0.53	0.03	0.69
rs78382932	SM B	PAQR3	GOLGA5	Disease-activity	0.77	0.007	0.56
rs78382932	SM B	PAQR3	FAAH2	Disease-activity	-0.17	0.0096	0.59
rs78382932	SM B	PAQR3	HSDL1	Disease-activity	0.38	0.0043	0.52
rs78382932	SM B	PAQR3	CCDC71L	Disease-activity	-0.36	0.0038	0.51
rs78382932	SM B	PAQR3	MNS1	Disease-activity	-0.21	0.011	0.6
rs78382932	SM B	PAQR3	LYPD6B	Disease-activity	-0.15	0.0086	0.58
rs78382932	SM B	PAQR3	VILL	Disease-activity	-0.53	0.0026	0.48
rs78382932	SM B	PAQR3	P2RX5-TAX1BP3	Disease-activity	-0.18	0.022	0.66
rs78382932	SM B	PAQR3	BRI3BP	Disease-activity	0.5	0.00013	0.23
rs78382932	SM B	PAQR3	TEX9	Disease-activity	-0.2	0.045	0.73
rs78382932	SM B	PAQR3	CEP126	Disease-activity	-0.19	0.016	0.63
rs78382932	SM B	PAQR3	LBH	Disease-activity	0.27	0.029	0.68
rs78382932	SM B	PAQR3	TNK2	Disease-activity	-0.28	0.026	0.68
rs78382932	SM B	PAQR3	EIF3B	Disease-activity	0.95	0.00093	0.38
rs78382932	SM B	PAQR3	MTMR14	Disease-activity	0.77	0.0026	0.48
rs78382932	SM B	PAQR3	BLZF1	Disease-activity	0.49	0.015	0.62
rs78382932	SM B	PAQR3	CECR5	Disease-activity	0.5	0.017	0.63
rs78382932	SM B	PAQR3	ACSS1	Disease-activity	0.91	6.40E-05	0.19
rs78382932	SM B	PAQR3	TRIO	Disease-activity	0.23	0.035	0.7
rs78382932	SM B	PAQR3	INF2	Disease-activity	-0.26	0.0021	0.45
rs78382932	SM B	PAQR3	FLJ32255	Disease-activity	-0.3	0.031	0.69
rs78382932	SM B	PAQR3	WFS1	Disease-activity	-0.2	0.03	0.69
rs78382932	SM B	PAQR3	SMCHD1	Disease-activity	0.45	0.015	0.63
rs78382932	SM B	PAQR3	PARP11	Disease-activity	-0.32	0.038	0.71
rs78382932	SM B	PAQR3	GNA12	Disease-activity	0.25	0.027	0.68
rs78382932	SM B	PAQR3	IL6	Disease-activity	-0.17	0.043	0.72
rs78382932	SM B	PAQR3	SLC22A18	Disease-activity	-0.27	0.0066	0.56
rs78382932	SM B	PAQR3	AHCYL1	Disease-activity	1	0.00043	0.32
rs78382932	SM B	PAQR3	KPNA1	Disease-activity	0.59	0.0086	0.58
rs78382932	SM B	PAQR3	AMBRA1	Disease-activity	0.19	0.049	0.73
rs78382932	SM B	PAQR3	SLC12A3	Disease-activity	0.1	0.036	0.71
rs78382932	SM B	PAQR3	SLC25A45	Disease-activity	-0.4	0.016	0.63
rs12324579	SM B	RASGRP1	RPL34	Disease-activity	-0.28	0.043	0.72
rs12324579	SM B	RASGRP1	CTBS	Disease-activity	0.45	0.031	0.69
rs12324579	SM B	RASGRP1	RPS13	Disease-activity	-0.41	0.016	0.63
rs12324579	SM B	RASGRP1	GRAMD3	Disease-activity	0.23	0.0059	0.55
rs12324579	SM B	RASGRP1	RPS6	Disease-activity	-0.37	0.047	0.73
rs12324579	SM B	RASGRP1	RPS16	Disease-activity	-0.35	0.05	0.73
rs12324579	SM B	RASGRP1	SLC11A2	Disease-activity	-0.36	0.023	0.66
rs12324579	SM B	RASGRP1	RPS27A	Disease-activity	-0.26	0.05	0.73
rs12324579	SM B	RASGRP1	SYCP2L	Disease-activity	0.13	0.039	0.71
rs12324579	SM B	RASGRP1	RPL31	Disease-activity	-0.28	0.048	0.73
rs12324579	SM B	RASGRP1	BUB3	Disease-activity	0.73	0.044	0.72
rs12324579	SM B	RASGRP1	UCK2	Disease-activity	-0.3	0.024	0.67
rs12324579	SM B	RASGRP1	CD48	Disease-activity	0.42	0.017	0.63
rs12324579	SM B	RASGRP1	GAS5	Disease-activity	-0.34	0.044	0.72
rs12324579	SM B	RASGRP1	TAF6L	Disease-activity	-0.37	0.024	0.67
rs12324579	SM B	RASGRP1	PPM1F	Disease-activity	-0.3	0.0081	0.58
rs12324579	SM B	RASGRP1	ABHD11	Disease-activity	-0.48	0.0046	0.52
rs12324579	SM B	RASGRP1	TNFRSF13C	Disease-activity	-0.31	0.0066	0.56
rs12324579	SM B	RASGRP1	PNPT1	Disease-activity	0.33	0.027	0.68
rs12324579	SM B	RASGRP1	LINC01358	Disease-activity	0.21	0.05	0.74
rs12324579	SM B	RASGRP1	QTRT1	Disease-activity	-0.42	0.038	0.71
rs12324579	SM B	RASGRP1	DISP1	Disease-activity	-0.37	0.022	0.66
rs12324579	SM B	RASGRP1	PKNOX1	Disease-activity	-0.6	0.025	0.67
rs12324579	SM B	RASGRP1	SECISBP2L	Disease-activity	0.39	0.024	0.67
rs12324579	SM B	RASGRP1	PDE7B	Disease-activity	-0.17	0.025	0.67
rs12324579	SM B	RASGRP1	RAB11FIP5	Disease-activity	-0.16	0.026	0.68
rs12324579	SM B	RASGRP1	RBFA	Disease-activity	0.56	0.023	0.66
rs12324579	SM B	RASGRP1	ACO2	Disease-activity	-0.74	0.023	0.66
rs12324579	SM B	RASGRP1	PLAA	Disease-activity	0.43	0.034	0.7
rs12324579	SM B	RASGRP1	IDH3A	Disease-activity	0.5	0.041	0.72
rs12324579	SM B	RASGRP1	ENTPD6	Disease-activity	-0.34	0.037	0.71
rs12324579	SM B	RASGRP1	DHRS11	Disease-activity	-0.33	0.0025	0.48
rs12324579	SM B	RASGRP1	FANCA	Disease-activity	0.54	0.017	0.64
rs12324579	SM B	RASGRP1	BAZ1A	Disease-activity	0.6	0.026	0.67
rs12324579	SM B	RASGRP1	ALG12	Disease-activity	-0.47	0.026	0.68
rs12324579	SM B	RASGRP1	HSDL2	Disease-activity	0.21	0.045	0.73
rs12324579	SM B	RASGRP1	CENPT	Disease-activity	-0.4	0.035	0.7
rs12324579	SM B	RASGRP1	TMEM129	Disease-activity	-0.44	0.014	0.62
rs12324579	SM B	RASGRP1	RFC4	Disease-activity	-0.41	0.019	0.65
rs5998672	SM B	UBE2L3	NUB1	Disease-activity	0.24	0.015	0.63
rs5998672	SM B	UBE2L3	UGCG	Disease-activity	0.26	0.0017	0.43
rs5998672	SM B	UBE2L3	TREX1	Disease-activity	0.14	0.0067	0.56
rs5998672	SM B	UBE2L3	TMEM38A	Disease-activity	-0.093	0.041	0.72
rs5998672	SM B	UBE2L3	TUBA1B	Disease-activity	0.18	0.035	0.7
rs5998672	SM B	UBE2L3	FMNL2	Disease-activity	0.086	0.0045	0.52
rs5998672	SM B	UBE2L3	CASP1	Disease-activity	0.14	0.016	0.63
rs5998672	SM B	UBE2L3	UNC119B	Disease-activity	-0.099	0.017	0.63
rs5998672	SM B	UBE2L3	LGALS9	Disease-activity	0.072	0.021	0.66
rs5998672	SM B	UBE2L3	SEC63	Disease-activity	-0.26	0.021	0.65
rs5998672	SM B	UBE2L3	BTBD6	Disease-activity	-0.15	0.029	0.68
rs5998672	SM B	UBE2L3	GNG7	Disease-activity	-0.2	0.018	0.64
rs5998672	SM B	UBE2L3	ZNF75D	Disease-activity	-0.12	0.049	0.73
rs5998672	SM B	UBE2L3	TRIM5	Disease-activity	0.087	0.04	0.71
rs5998672	SM B	UBE2L3	PARP14	Disease-activity	0.084	0.044	0.72
rs5998672	SM B	UBE2L3	TBC1D12	Disease-activity	-0.16	0.014	0.62
rs5998672	SM B	UBE2L3	CHRNA6	Disease-activity	0.07	0.043	0.72
rs5998672	SM B	UBE2L3	ZNF823	Disease-activity	-0.095	0.026	0.67
rs5998672	SM B	UBE2L3	TTC31	Disease-activity	-0.23	0.043	0.72
rs5998672	SM B	UBE2L3	PDK1	Disease-activity	-0.12	0.038	0.71
rs5998672	SM B	UBE2L3	PNPT1	Disease-activity	0.12	0.044	0.72
rs5998672	SM B	UBE2L3	EMBP1	Disease-activity	0.075	0.04	0.72
rs5998672	SM B	UBE2L3	CENPJ	Disease-activity	-0.12	0.041	0.72
rs5998672	SM B	UBE2L3	EIF2B4	Disease-activity	-0.26	0.048	0.73
rs5998672	SM B	UBE2L3	PI16	Disease-activity	0.062	0.035	0.7
rs5998672	SM B	UBE2L3	LPIN2	Disease-activity	0.12	0.041	0.72
rs5998672	SM B	UBE2L3	FAM229B	Disease-activity	0.084	0.022	0.66
rs5998672	SM B	UBE2L3	PHF2	Disease-activity	0.13	0.022	0.66
rs5998672	SM B	UBE2L3	MED28	Disease-activity	0.2	0.026	0.68
rs5998672	SM B	UBE2L3	CCDC159	Disease-activity	-0.25	0.021	0.66
rs5998672	SM B	UBE2L3	TTC39B	Disease-activity	0.057	0.014	0.62
rs5998672	SM B	UBE2L3	CD2AP	Disease-activity	0.14	0.038	0.71
rs5998672	SM B	UBE2L3	DANCR	Disease-activity	-0.16	0.043	0.72
rs5998672	SM B	UBE2L3	SMG7	Disease-activity	0.24	0.019	0.64
rs5998672	SM B	UBE2L3	CENPT	Disease-activity	-0.24	0.024	0.67
rs5998672	SM B	UBE2L3	RMND5B	Disease-activity	0.29	0.021	0.65
rs5998672	SM B	UBE2L3	EPN1	Disease-activity	0.15	0.035	0.7
rs5998672	SM B	UBE2L3	CCT4	Disease-activity	0.24	0.047	0.73
rs5998672	SM B	UBE2L3	SLC22A18	Disease-activity	0.13	0.0071	0.57
rs11055009	DN B	APOLD1	KIAA0040	Disease-activity	0.91	0.033	0.7
rs11055009	DN B	APOLD1	KIF20B	Disease-activity	0.86	0.009	0.58
rs11055009	DN B	APOLD1	SMAP2	Disease-activity	-0.34	0.041	0.72
rs11055009	DN B	APOLD1	GCHFR	Disease-activity	0.53	0.033	0.7
rs11055009	DN B	APOLD1	SAXO2	Disease-activity	-0.31	0.025	0.67
rs11055009	DN B	APOLD1	PRKAG2	Disease-activity	0.93	0.027	0.68
rs11055009	DN B	APOLD1	OIP5-AS1	Disease-activity	-1.3	0.022	0.66
rs11055009	DN B	APOLD1	REEP3	Disease-activity	0.7	0.038	0.71
rs11055009	DN B	APOLD1	RBM39	Disease-activity	-1.6	0.042	0.72
rs11055009	DN B	APOLD1	DGAT1	Disease-activity	0.93	0.024	0.67
rs11055009	DN B	APOLD1	PARP10	Disease-activity	0.56	0.026	0.68
rs11055009	DN B	APOLD1	TMX2	Disease-activity	1	0.041	0.72
rs11055009	DN B	APOLD1	TEX9	Disease-activity	-0.35	0.041	0.72
rs11055009	DN B	APOLD1	RPL13AP5	Disease-activity	0.77	0.048	0.73
rs11055009	DN B	APOLD1	FHL3	Disease-activity	0.48	0.0059	0.55
rs11055009	DN B	APOLD1	CASP8	Disease-activity	-0.83	0.016	0.63
rs11055009	DN B	APOLD1	KATNBL1	Disease-activity	-1	0.039	0.71
rs11055009	DN B	APOLD1	ACP6	Disease-activity	0.55	0.026	0.68
rs11055009	DN B	APOLD1	ENDOD1	Disease-activity	0.41	0.036	0.71
rs11055009	DN B	APOLD1	PPP4R1	Disease-activity	-0.83	0.014	0.62
rs11055009	DN B	APOLD1	COL4A4	Disease-activity	-0.3	0.046	0.73
rs11055009	DN B	APOLD1	CRYL1	Disease-activity	0.57	0.046	0.73
rs11055009	DN B	APOLD1	TREX1	Disease-activity	0.49	0.031	0.69
rs11055009	DN B	APOLD1	KIF27	Disease-activity	-0.84	0.0003	0.29
rs2618480	DN B	BLK	TNR	Disease-activity	-0.2	0.0044	0.52
rs2618480	DN B	BLK	MRPS25	Disease-activity	-0.37	0.05	0.73
rs2618480	DN B	BLK	COL4A3	Disease-activity	-0.11	0.034	0.7
rs2618480	DN B	BLK	COMMD3	Disease-activity	-0.44	0.034	0.7
rs2618480	DN B	BLK	TMEM56	Disease-activity	-0.13	0.026	0.68
rs2618480	DN B	BLK	SEC22C	Disease-activity	-0.47	0.025	0.67
rs2618480	DN B	BLK	ATP6V1H	Disease-activity	0.67	0.024	0.67
rs2618480	DN B	BLK	FAM161A	Disease-activity	-0.26	0.015	0.62
rs2618480	DN B	BLK	RPL13AP5	Disease-activity	0.36	0.0057	0.55
rs2618480	DN B	BLK	EFEMP2	Disease-activity	-0.23	0.046	0.73
rs2618480	DN B	BLK	ZNRF2	Disease-activity	0.38	0.04	0.72
rs2618480	DN B	BLK	ACP6	Disease-activity	-0.27	0.019	0.64
rs2618480	DN B	BLK	CSRNP1	Disease-activity	0.19	0.042	0.72
rs2618480	DN B	BLK	ASTN2	Disease-activity	-0.15	0.049	0.73
rs2618480	DN B	BLK	LBH	Disease-activity	0.17	0.046	0.73
rs2618480	DN B	BLK	PPP4R1	Disease-activity	-0.34	0.049	0.73
rs2618480	DN B	BLK	CTSS	Disease-activity	0.35	0.048	0.73
rs2618480	DN B	BLK	NELFCD	Disease-activity	-0.63	0.049	0.73
rs80022860	DN B	ELF1	SFT2D1	Disease-activity	-0.3	0.0013	0.41
rs80022860	DN B	ELF1	KIF13A	Disease-activity	0.052	0.031	0.69
rs80022860	DN B	ELF1	CEP192	Disease-activity	0.18	0.0018	0.44
rs80022860	DN B	ELF1	MSANTD2	Disease-activity	0.25	0.0042	0.52
rs80022860	DN B	ELF1	OSBPL3	Disease-activity	0.14	0.036	0.71
rs80022860	DN B	ELF1	PRMT1	Disease-activity	-0.25	0.012	0.61
rs80022860	DN B	ELF1	EXD2	Disease-activity	0.091	0.037	0.71
rs80022860	DN B	ELF1	PDE4DIP	Disease-activity	0.096	0.035	0.7
rs80022860	DN B	ELF1	LGR4	Disease-activity	0.062	0.039	0.71
rs80022860	DN B	ELF1	ERGIC2	Disease-activity	-0.28	0.034	0.7
rs80022860	DN B	ELF1	TNR	Disease-activity	0.085	0.01	0.59
rs80022860	DN B	ELF1	MPP7	Disease-activity	0.065	0.023	0.66
rs80022860	DN B	ELF1	ZNF830	Disease-activity	0.31	0.017	0.64
rs80022860	DN B	ELF1	MCOLN2	Disease-activity	0.15	0.009	0.58
rs80022860	DN B	ELF1	UNC93B1	Disease-activity	-0.18	0.047	0.73
rs80022860	DN B	ELF1	HIST1H1C	Disease-activity	-0.11	0.004	0.51
rs80022860	DN B	ELF1	CD69	Disease-activity	-0.093	0.016	0.63
rs80022860	DN B	ELF1	FBXO30	Disease-activity	0.23	0.00049	0.33
rs80022860	DN B	ELF1	MUM1	Disease-activity	0.15	0.042	0.72
rs80022860	DN B	ELF1	HIST1H2BD	Disease-activity	-0.089	0.033	0.7
rs80022860	DN B	ELF1	MRPL42	Disease-activity	-0.25	0.019	0.64
rs80022860	DN B	ELF1	HK1	Disease-activity	0.29	0.019	0.64
rs80022860	DN B	ELF1	SLK	Disease-activity	0.37	0.003	0.48
rs80022860	DN B	ELF1	TBC1D1	Disease-activity	-0.14	0.027	0.68
rs80022860	DN B	ELF1	SUN1	Disease-activity	0.19	0.036	0.71
rs80022860	DN B	ELF1	PRKACB	Disease-activity	0.23	0.045	0.73
rs80022860	DN B	ELF1	PCYOX1	Disease-activity	0.16	0.0053	0.54
rs80022860	DN B	ELF1	ZNF692	Disease-activity	0.29	0.0045	0.52
rs80022860	DN B	ELF1	FBXO9	Disease-activity	0.29	0.042	0.72
rs80022860	DN B	ELF1	CDKN2A	Disease-activity	-0.083	0.042	0.72
rs80022860	DN B	ELF1	LGALS9	Disease-activity	-0.079	0.026	0.68
rs80022860	DN B	ELF1	USP13	Disease-activity	0.12	0.049	0.73
rs80022860	DN B	ELF1	RPS5	Disease-activity	-0.25	0.0066	0.56
rs80022860	DN B	ELF1	SPG11	Disease-activity	0.21	0.012	0.61
rs80022860	DN B	ELF1	ITGAE	Disease-activity	-0.24	0.0047	0.53
rs80022860	DN B	ELF1	MFGE8	Disease-activity	0.057	0.038	0.71
rs80022860	DN B	ELF1	RPL13AP5	Disease-activity	0.2	0.00026	0.28
rs80022860	DN B	ELF1	LOXL1-AS1	Disease-activity	0.11	0.0035	0.5
rs80022860	DN B	ELF1	DUSP22	Disease-activity	0.23	0.00096	0.39
rs80022860	DN B	ELF1	AP3M2	Disease-activity	0.22	0.0066	0.56
rs80022860	DN B	ELF1	GPHN	Disease-activity	0.17	0.014	0.62
rs80022860	DN B	ELF1	CEP126	Disease-activity	0.093	0.015	0.62
rs80022860	DN B	ELF1	PDLIM5	Disease-activity	0.22	0.018	0.64
rs80022860	DN B	ELF1	TTC31	Disease-activity	0.27	0.019	0.64
rs80022860	DN B	ELF1	PARP11	Disease-activity	-0.2	0.021	0.65
rs80022860	DN B	ELF1	CECR5	Disease-activity	-0.25	0.0062	0.55
rs80022860	DN B	ELF1	ELP3	Disease-activity	-0.32	0.042	0.72
rs80022860	DN B	ELF1	ZMYND8	Disease-activity	0.25	0.032	0.69
rs80022860	DN B	ELF1	RPL19	Disease-activity	-0.24	0.033	0.7
rs80022860	DN B	ELF1	IGF1R	Disease-activity	0.048	0.043	0.72
rs80022860	DN B	ELF1	RPS11	Disease-activity	-0.24	0.019	0.64
rs80022860	DN B	ELF1	GNB2L1	Disease-activity	-0.2	0.047	0.73
rs80022860	DN B	ELF1	SFXN3	Disease-activity	0.17	0.01	0.59
rs80022860	DN B	ELF1	TRIO	Disease-activity	0.099	0.044	0.72
rs80022860	DN B	ELF1	C16orf45	Disease-activity	0.078	0.044	0.72
rs80022860	DN B	ELF1	ZSWIM5	Disease-activity	0.092	0.0036	0.5
rs80022860	DN B	ELF1	P2RX5	Disease-activity	-0.1	0.019	0.64
rs80022860	DN B	ELF1	KRTCAP3	Disease-activity	0.12	0.05	0.74
rs80022860	DN B	ELF1	RPLP0	Disease-activity	-0.17	0.034	0.7
rs80022860	DN B	ELF1	UBA52	Disease-activity	-0.2	0.029	0.68
rs80022860	DN B	ELF1	SUCLG2	Disease-activity	-0.23	0.03	0.69
rs80022860	DN B	ELF1	RPL14	Disease-activity	-0.19	0.041	0.72
rs80022860	DN B	ELF1	STARD9	Disease-activity	0.098	0.021	0.65
rs80022860	DN B	ELF1	SMDT1	Disease-activity	-0.35	0.0087	0.58
rs80022860	DN B	ELF1	RGS14	Disease-activity	0.21	0.043	0.72
rs80022860	DN B	ELF1	ZFP37	Disease-activity	0.093	0.032	0.7
rs80022860	DN B	ELF1	FNBP1L	Disease-activity	0.066	0.007	0.56
rs80022860	DN B	ELF1	RPL6	Disease-activity	-0.24	0.033	0.7
rs80022860	DN B	ELF1	PLAGL2	Disease-activity	0.16	0.034	0.7
rs80022860	DN B	ELF1	PFKFB2	Disease-activity	0.11	0.024	0.67
rs80022860	DN B	ELF1	NEIL1	Disease-activity	0.086	0.02	0.65
rs80022860	DN B	ELF1	FOXK1	Disease-activity	0.2	0.034	0.7
rs80022860	DN B	ELF1	SOBP	Disease-activity	-0.13	0.009	0.58
rs80022860	DN B	ELF1	RPS4X	Disease-activity	-0.18	0.019	0.64
rs1560117	DN B	LRRC25	NEXN	Disease-activity	-0.26	0.045	0.73
rs1560117	DN B	LRRC25	TBXA2R	Disease-activity	0.4	0.013	0.62
rs1560117	DN B	LRRC25	SNX6	Disease-activity	-2.1	0.013	0.62
rs1560117	DN B	LRRC25	TRIP6	Disease-activity	0.44	0.027	0.68
rs1560117	DN B	LRRC25	ZNF830	Disease-activity	-1.6	0.015	0.62
rs1560117	DN B	LRRC25	ZNF254	Disease-activity	1	0.029	0.68
rs1560117	DN B	LRRC25	SAXO2	Disease-activity	0.48	0.03	0.69
rs1560117	DN B	LRRC25	SPATC1	Disease-activity	0.53	0.029	0.69
rs1560117	DN B	LRRC25	PRKAG2	Disease-activity	-1.5	0.022	0.66
rs1560117	DN B	LRRC25	TADA3	Disease-activity	-1.8	0.014	0.62
rs1560117	DN B	LRRC25	TBC1D1	Disease-activity	0.76	0.024	0.67
rs1560117	DN B	LRRC25	FAAH2	Disease-activity	0.38	0.0095	0.59
rs1560117	DN B	LRRC25	DPH7	Disease-activity	1.2	0.045	0.73
rs1560117	DN B	LRRC25	SAMD10	Disease-activity	0.59	0.04	0.72
rs1560117	DN B	LRRC25	DHRS9	Disease-activity	0.21	0.032	0.69
rs1560117	DN B	LRRC25	CHST2	Disease-activity	0.49	0.013	0.61
rs1560117	DN B	LRRC25	ROGDI	Disease-activity	0.44	0.021	0.66
rs1560117	DN B	LRRC25	MASTL	Disease-activity	0.63	0.036	0.71
rs1560117	DN B	LRRC25	TESPA1	Disease-activity	0.77	0.032	0.69
rs1560117	DN B	LRRC25	UBAP2L	Disease-activity	1.4	0.033	0.7
rs1560117	DN B	LRRC25	ABCA5	Disease-activity	-0.46	0.023	0.66
rs1560117	DN B	LRRC25	MANEAL	Disease-activity	-0.82	0.013	0.62
rs1560117	DN B	LRRC25	CDKN2C	Disease-activity	0.46	0.0062	0.55
rs1560117	DN B	LRRC25	IGF2BP3	Disease-activity	0.4	0.0014	0.42
rs1560117	DN B	LRRC25	NIPSNAP3B	Disease-activity	-0.52	0.027	0.68
rs1560117	DN B	LRRC25	PADI4	Disease-activity	0.49	0.0087	0.58
rs77009341	DN B	NCF1	GCHFR	Disease-activity	-0.69	0.0098	0.59
rs77009341	DN B	NCF1	OIP5-AS1	Disease-activity	0.99	0.044	0.72
rs77009341	DN B	NCF1	HOXB2	Disease-activity	-0.22	0.036	0.71
rs77009341	DN B	NCF1	C2CD3	Disease-activity	0.65	0.044	0.72
rs77009341	DN B	NCF1	FBXO28	Disease-activity	0.54	0.042	0.72
rs77009341	DN B	NCF1	RPL13AP5	Disease-activity	-0.58	0.0047	0.53
rs77009341	DN B	NCF1	SETX	Disease-activity	0.58	0.04	0.71
rs77009341	DN B	NCF1	CD5	Disease-activity	-0.2	0.03	0.69
rs77009341	DN B	NCF1	PDLIM5	Disease-activity	0.78	0.031	0.69
rs77009341	DN B	NCF1	PARP14	Disease-activity	0.4	0.023	0.66
rs77009341	DN B	NCF1	LINC01094	Disease-activity	-0.32	0.032	0.7
rs77009341	DN B	NCF1	BACE2	Disease-activity	-0.53	0.046	0.73
rs77009341	DN B	NCF1	PADI4	Disease-activity	-0.28	0.041	0.72
rs77009341	DN B	NCF1	AGBL5	Disease-activity	0.65	0.014	0.62
rs77009341	DN B	NCF1	SOCS3	Disease-activity	-0.4	0.034	0.7
rs12324579	DN B	RASGRP1	ABL2	Disease-activity	-0.21	0.039	0.71
rs12324579	DN B	RASGRP1	SMTNL1	Disease-activity	0.17	0.025	0.67
rs12324579	DN B	RASGRP1	PHF20	Disease-activity	-0.4	0.029	0.69
rs12324579	DN B	RASGRP1	ZNF830	Disease-activity	-0.44	0.03	0.69
rs12324579	DN B	RASGRP1	MCOLN2	Disease-activity	0.31	0.0082	0.58
rs12324579	DN B	RASGRP1	P3H1	Disease-activity	0.57	0.0038	0.51
rs12324579	DN B	RASGRP1	TBC1D1	Disease-activity	0.31	0.012	0.61
rs12324579	DN B	RASGRP1	ADCK2	Disease-activity	-0.32	0.024	0.67
rs12324579	DN B	RASGRP1	TCTA	Disease-activity	-0.32	0.038	0.71
rs12324579	DN B	RASGRP1	PPP4R1	Disease-activity	-0.37	0.046	0.73
rs12324579	DN B	RASGRP1	TESPA1	Disease-activity	0.26	0.044	0.72
rs12324579	DN B	RASGRP1	CCDC85C	Disease-activity	-0.17	0.044	0.72
rs12324579	DN B	RASGRP1	RGS14	Disease-activity	-0.43	0.023	0.66
rs12324579	DN B	RASGRP1	HIST2H2BE	Disease-activity	0.16	0.031	0.69
rs12324579	DN B	RASGRP1	RCN2	Disease-activity	-0.49	0.025	0.67
rs12324579	DN B	RASGRP1	ARL2BP	Disease-activity	-0.36	0.033	0.7
rs76724843;rs35552623	DN B	SLC15A4	LGR4	Disease-activity	0.18	0.044	0.72
rs76724843;rs35552623	DN B	SLC15A4	RBM39	Disease-activity	1.5	0.0071	0.57
rs76724843;rs35552623	DN B	SLC15A4	TBC1D1	Disease-activity	-0.48	0.026	0.67
rs76724843;rs35552623	DN B	SLC15A4	ZNF692	Disease-activity	0.69	0.015	0.62
rs76724843;rs35552623	DN B	SLC15A4	CDKN2B-AS1	Disease-activity	0.43	0.011	0.6
rs76724843;rs35552623	DN B	SLC15A4	LAT2	Disease-activity	-0.75	0.024	0.67
rs76724843;rs35552623	DN B	SLC15A4	RNF24	Disease-activity	0.42	0.016	0.63
rs76724843;rs35552623	DN B	SLC15A4	EEF1D	Disease-activity	-0.68	0.039	0.71
rs76724843;rs35552623	DN B	SLC15A4	ARSD	Disease-activity	0.37	0.0067	0.56
rs76724843;rs35552623	DN B	SLC15A4	ASTN2	Disease-activity	0.26	0.02	0.65
rs76724843;rs35552623	DN B	SLC15A4	LINC01094	Disease-activity	0.23	0.024	0.67
rs76724843;rs35552623	DN B	SLC15A4	FNBP1L	Disease-activity	0.22	0.026	0.68
rs76724843;rs35552623	DN B	SLC15A4	SHMT2	Disease-activity	-0.55	0.0074	0.57
rs76724843;rs35552623	DN B	SLC15A4	NEIL1	Disease-activity	0.28	0.046	0.73
rs76724843;rs35552623	DN B	SLC15A4	GHRL	Disease-activity	0.34	0.018	0.64
rs5998672	DN B	UBE2L3	MRPS18B	Disease-activity	0.19	0.037	0.71
rs5998672	DN B	UBE2L3	KIF20B	Disease-activity	0.19	0.024	0.67
rs5998672	DN B	UBE2L3	IFI16	Disease-activity	0.15	0.041	0.72
rs5998672	DN B	UBE2L3	PRKAG2	Disease-activity	0.24	0.026	0.68
rs5998672	DN B	UBE2L3	MRPL42	Disease-activity	0.19	0.029	0.69
rs5998672	DN B	UBE2L3	TMCC3	Disease-activity	0.13	0.039	0.71
rs5998672	DN B	UBE2L3	ATP6V1H	Disease-activity	-0.32	0.023	0.66
rs5998672	DN B	UBE2L3	TRMT1L	Disease-activity	0.24	0.0097	0.59
rs5998672	DN B	UBE2L3	AP3M2	Disease-activity	0.19	0.011	0.6
rs5998672	DN B	UBE2L3	CCDC90B	Disease-activity	0.26	0.048	0.73
rs5998672	DN B	UBE2L3	TNFSF10	Disease-activity	0.084	0.036	0.71
rs5998672	DN B	UBE2L3	IGF1R	Disease-activity	-0.071	0.0015	0.43
rs5998672	DN B	UBE2L3	GUCY2C	Disease-activity	0.091	0.044	0.72
rs5998672	DN B	UBE2L3	ZNF71	Disease-activity	0.23	0.0047	0.53
rs5998672	DN B	UBE2L3	TMEM177	Disease-activity	0.14	0.033	0.7
rs5998672	DN B	UBE2L3	TREX1	Disease-activity	0.12	0.0092	0.58
rs5998672	DN B	UBE2L3	ABI1	Disease-activity	0.32	0.021	0.65
rs5998672	DN B	UBE2L3	SENP2	Disease-activity	-0.25	0.035	0.7
rs5998672	DN B	UBE2L3	RBBP6	Disease-activity	-0.31	0.022	0.66
rs5998672	DN B	UBE2L3	SOCS3	Disease-activity	-0.06	0.027	0.68
rs11055009	Plasmablast	APOLD1	UBE2E2	Disease-activity	0.77	0.028	0.68
rs11055009	Plasmablast	APOLD1	NADSYN1	Disease-activity	-1.3	0.037	0.71
rs11055009	Plasmablast	APOLD1	CCDC134	Disease-activity	-0.56	0.05	0.73
rs11055009	Plasmablast	APOLD1	CREB1	Disease-activity	1.1	0.045	0.73
rs11055009	Plasmablast	APOLD1	WRNIP1	Disease-activity	-2.1	0.0017	0.43
rs11055009	Plasmablast	APOLD1	TTLL7	Disease-activity	0.29	0.024	0.67
rs11055009	Plasmablast	APOLD1	NSMAF	Disease-activity	-1.1	0.0083	0.58
rs11055009	Plasmablast	APOLD1	OGG1	Disease-activity	0.81	0.044	0.72
rs11055009	Plasmablast	APOLD1	SARS2	Disease-activity	-0.78	0.043	0.72
rs11055009	Plasmablast	APOLD1	B3GAT3	Disease-activity	-0.94	0.047	0.73
rs11055009	Plasmablast	APOLD1	C16orf95	Disease-activity	-0.6	0.03	0.69
rs11055009	Plasmablast	APOLD1	CASP8AP2	Disease-activity	0.91	0.013	0.61
rs11055009	Plasmablast	APOLD1	FBXO28	Disease-activity	1.1	0.019	0.64
rs11055009	Plasmablast	APOLD1	SNHG9	Disease-activity	0.55	0.021	0.65
rs11055009	Plasmablast	APOLD1	POP1	Disease-activity	0.61	0.025	0.67
rs11055009	Plasmablast	APOLD1	ANO10	Disease-activity	-0.59	0.026	0.68
rs11055009	Plasmablast	APOLD1	HAUS8	Disease-activity	0.4	0.047	0.73
rs11055009	Plasmablast	APOLD1	RAB3IP	Disease-activity	-0.62	0.042	0.72
rs11055009	Plasmablast	APOLD1	SLC22A15	Disease-activity	0.49	0.024	0.67
rs11055009	Plasmablast	APOLD1	ARMC9	Disease-activity	-0.9	0.00073	0.36
rs11055009	Plasmablast	APOLD1	LACE1	Disease-activity	-0.61	0.0022	0.46
rs11055009	Plasmablast	APOLD1	ENDOD1	Disease-activity	0.36	0.03	0.69
rs11055009	Plasmablast	APOLD1	GCH1	Disease-activity	0.62	0.031	0.69
rs11055009	Plasmablast	APOLD1	LRRC75B	Disease-activity	-0.66	0.00026	0.28
rs11055009	Plasmablast	APOLD1	PAF1	Disease-activity	1.9	0.025	0.67
rs11055009	Plasmablast	APOLD1	MCCC2	Disease-activity	-1.5	0.041	0.72
rs11055009	Plasmablast	APOLD1	MBTPS2	Disease-activity	-0.98	0.038	0.71
rs11055009	Plasmablast	APOLD1	LCMT1	Disease-activity	-1.1	0.03	0.69
rs11055009	Plasmablast	APOLD1	ZNF566	Disease-activity	0.5	0.05	0.74
rs11055009	Plasmablast	APOLD1	CEBPZ	Disease-activity	1	0.05	0.74
rs11055009	Plasmablast	APOLD1	STXBP4	Disease-activity	-0.55	0.016	0.63
rs11055009	Plasmablast	APOLD1	2-Mar	Disease-activity	-0.38	0.031	0.69
rs11055009	Plasmablast	APOLD1	RFX7	Disease-activity	0.57	0.042	0.72
rs11055009	Plasmablast	APOLD1	DUSP10	Disease-activity	0.36	0.033	0.7
rs11055009	Plasmablast	APOLD1	RIMBP3	Disease-activity	0.58	0.01	0.59
rs11055009	Plasmablast	APOLD1	STAP1	Disease-activity	0.77	0.03	0.69
rs11055009	Plasmablast	APOLD1	HDAC3	Disease-activity	2	0.018	0.64
rs11055009	Plasmablast	APOLD1	C2orf69	Disease-activity	1.1	0.003	0.49
rs11055009	Plasmablast	APOLD1	TIMM9	Disease-activity	1.2	0.027	0.68
3_119435676_TA_T;rs36059542	Plasmablast	ARHGAP31	ANKRD26	Disease-activity	-0.36	0.031	0.69
3_119435676_TA_T;rs36059542	Plasmablast	ARHGAP31	LOC728739	Disease-activity	0.42	0.0012	0.41
3_119435676_TA_T;rs36059542	Plasmablast	ARHGAP31	RNF31	Disease-activity	-0.54	0.045	0.72
3_119435676_TA_T;rs36059542	Plasmablast	ARHGAP31	ROCK1	Disease-activity	-1.1	0.0085	0.58
3_119435676_TA_T;rs36059542	Plasmablast	ARHGAP31	MARK2	Disease-activity	-0.71	0.02	0.65
3_119435676_TA_T;rs36059542	Plasmablast	ARHGAP31	UBE2D2	Disease-activity	1.5	3.30E-05	0.16
3_119435676_TA_T;rs36059542	Plasmablast	ARHGAP31	RPL15	Disease-activity	0.94	0.02	0.65
3_119435676_TA_T;rs36059542	Plasmablast	ARHGAP31	NDNL2	Disease-activity	0.49	0.012	0.61
3_119435676_TA_T;rs36059542	Plasmablast	ARHGAP31	UBE2E2	Disease-activity	0.44	0.022	0.66
3_119435676_TA_T;rs36059542	Plasmablast	ARHGAP31	PITPNB	Disease-activity	0.86	0.032	0.7
3_119435676_TA_T;rs36059542	Plasmablast	ARHGAP31	SOCS2	Disease-activity	0.25	0.012	0.6
3_119435676_TA_T;rs36059542	Plasmablast	ARHGAP31	CTSW	Disease-activity	0.15	0.017	0.63
3_119435676_TA_T;rs36059542	Plasmablast	ARHGAP31	ZNF7	Disease-activity	0.72	0.025	0.67
3_119435676_TA_T;rs36059542	Plasmablast	ARHGAP31	TIFA	Disease-activity	0.64	0.0016	0.43
3_119435676_TA_T;rs36059542	Plasmablast	ARHGAP31	SIDT1	Disease-activity	-0.6	0.0089	0.58
3_119435676_TA_T;rs36059542	Plasmablast	ARHGAP31	TMEM243	Disease-activity	0.68	0.0064	0.56
3_119435676_TA_T;rs36059542	Plasmablast	ARHGAP31	CDC45	Disease-activity	-0.12	0.043	0.72
3_119435676_TA_T;rs36059542	Plasmablast	ARHGAP31	TMEM134	Disease-activity	0.35	0.047	0.73
3_119435676_TA_T;rs36059542	Plasmablast	ARHGAP31	VIMP	Disease-activity	0.76	0.0086	0.58
3_119435676_TA_T;rs36059542	Plasmablast	ARHGAP31	GNE	Disease-activity	-0.33	0.034	0.7
3_119435676_TA_T;rs36059542	Plasmablast	ARHGAP31	ACOX1	Disease-activity	-0.85	0.00081	0.37
3_119435676_TA_T;rs36059542	Plasmablast	ARHGAP31	ST3GAL5	Disease-activity	0.49	0.019	0.64
3_119435676_TA_T;rs36059542	Plasmablast	ARHGAP31	ASAH1	Disease-activity	0.47	0.009	0.58
3_119435676_TA_T;rs36059542	Plasmablast	ARHGAP31	ATR	Disease-activity	-0.38	0.029	0.69
3_119435676_TA_T;rs36059542	Plasmablast	ARHGAP31	GMEB1	Disease-activity	-0.78	0.0057	0.55
3_119435676_TA_T;rs36059542	Plasmablast	ARHGAP31	SARS	Disease-activity	0.75	0.0091	0.58
3_119435676_TA_T;rs36059542	Plasmablast	ARHGAP31	WDR62	Disease-activity	-0.2	0.012	0.61
3_119435676_TA_T;rs36059542	Plasmablast	ARHGAP31	TBL1XR1	Disease-activity	0.54	0.021	0.65
3_119435676_TA_T;rs36059542	Plasmablast	ARHGAP31	DEAF1	Disease-activity	0.47	0.045	0.73
3_119435676_TA_T;rs36059542	Plasmablast	ARHGAP31	NCK2	Disease-activity	0.3	0.045	0.73
3_119435676_TA_T;rs36059542	Plasmablast	ARHGAP31	GYG1	Disease-activity	-0.64	0.017	0.64
3_119435676_TA_T;rs36059542	Plasmablast	ARHGAP31	8-Sep	Disease-activity	0.25	0.019	0.64
3_119435676_TA_T;rs36059542	Plasmablast	ARHGAP31	PTBP1	Disease-activity	-0.88	0.0096	0.59
3_119435676_TA_T;rs36059542	Plasmablast	ARHGAP31	NUP214	Disease-activity	-0.64	0.0013	0.41
3_119435676_TA_T;rs36059542	Plasmablast	ARHGAP31	ASUN	Disease-activity	-0.63	0.047	0.73
3_119435676_TA_T;rs36059542	Plasmablast	ARHGAP31	DYNLT3	Disease-activity	0.51	0.0027	0.48
3_119435676_TA_T;rs36059542	Plasmablast	ARHGAP31	BTG1	Disease-activity	0.39	0.004	0.51
3_119435676_TA_T;rs36059542	Plasmablast	ARHGAP31	GPI	Disease-activity	-0.61	0.014	0.62
3_119435676_TA_T;rs36059542	Plasmablast	ARHGAP31	HJURP	Disease-activity	-0.14	0.048	0.73
3_119435676_TA_T;rs36059542	Plasmablast	ARHGAP31	UTRN	Disease-activity	-0.38	0.032	0.69
3_119435676_TA_T;rs36059542	Plasmablast	ARHGAP31	NEK7	Disease-activity	0.45	0.037	0.71
3_119435676_TA_T;rs36059542	Plasmablast	ARHGAP31	RBSN	Disease-activity	-0.47	0.038	0.71
3_119435676_TA_T;rs36059542	Plasmablast	ARHGAP31	TUBGCP3	Disease-activity	-0.51	0.023	0.66
3_119435676_TA_T;rs36059542	Plasmablast	ARHGAP31	DNPH1	Disease-activity	0.51	0.005	0.53
3_119435676_TA_T;rs36059542	Plasmablast	ARHGAP31	GBF1	Disease-activity	-0.53	0.002	0.45
3_119435676_TA_T;rs36059542	Plasmablast	ARHGAP31	PIGO	Disease-activity	-1	0.00037	0.3
3_119435676_TA_T;rs36059542	Plasmablast	ARHGAP31	A1BG	Disease-activity	0.22	0.049	0.73
3_119435676_TA_T;rs36059542	Plasmablast	ARHGAP31	RAB33A	Disease-activity	0.2	0.01	0.59
3_119435676_TA_T;rs36059542	Plasmablast	ARHGAP31	ARMCX6	Disease-activity	0.64	0.017	0.64
3_119435676_TA_T;rs36059542	Plasmablast	ARHGAP31	SLC1A5	Disease-activity	0.5	0.024	0.67
3_119435676_TA_T;rs36059542	Plasmablast	ARHGAP31	CCDC134	Disease-activity	-0.4	0.028	0.68
3_119435676_TA_T;rs36059542	Plasmablast	ARHGAP31	CREB1	Disease-activity	0.58	0.034	0.7
3_119435676_TA_T;rs36059542	Plasmablast	ARHGAP31	ZNF420	Disease-activity	0.5	0.016	0.63
3_119435676_TA_T;rs36059542	Plasmablast	ARHGAP31	TTC38	Disease-activity	0.57	0.024	0.67
3_119435676_TA_T;rs36059542	Plasmablast	ARHGAP31	PCBP4	Disease-activity	0.22	0.022	0.66
3_119435676_TA_T;rs36059542	Plasmablast	ARHGAP31	OAF	Disease-activity	-0.29	0.049	0.73
3_119435676_TA_T;rs36059542	Plasmablast	ARHGAP31	LRRC20	Disease-activity	-0.46	0.0011	0.4
3_119435676_TA_T;rs36059542	Plasmablast	ARHGAP31	PSD4	Disease-activity	-0.53	0.0056	0.55
3_119435676_TA_T;rs36059542	Plasmablast	ARHGAP31	PGM2	Disease-activity	-0.53	0.033	0.7
3_119435676_TA_T;rs36059542	Plasmablast	ARHGAP31	TCIRG1	Disease-activity	-0.67	0.0036	0.5
3_119435676_TA_T;rs36059542	Plasmablast	ARHGAP31	ZNF592	Disease-activity	-0.86	3.80E-05	0.16
3_119435676_TA_T;rs36059542	Plasmablast	ARHGAP31	SLC46A3	Disease-activity	0.42	0.00085	0.38
3_119435676_TA_T;rs36059542	Plasmablast	ARHGAP31	MTAP	Disease-activity	-0.65	0.019	0.64
3_119435676_TA_T;rs36059542	Plasmablast	ARHGAP31	PSMD1	Disease-activity	-0.53	0.046	0.73
3_119435676_TA_T;rs36059542	Plasmablast	ARHGAP31	ZSCAN31	Disease-activity	0.25	0.016	0.63
3_119435676_TA_T;rs36059542	Plasmablast	ARHGAP31	SKA1	Disease-activity	-0.15	0.04	0.72
3_119435676_TA_T;rs36059542	Plasmablast	ARHGAP31	CHST11	Disease-activity	-0.63	0.0035	0.5
3_119435676_TA_T;rs36059542	Plasmablast	ARHGAP31	PES1	Disease-activity	-0.75	0.013	0.62
3_119435676_TA_T;rs36059542	Plasmablast	ARHGAP31	BFSP2	Disease-activity	-0.25	0.044	0.72
3_119435676_TA_T;rs36059542	Plasmablast	ARHGAP31	ITCH	Disease-activity	-0.51	0.03	0.69
3_119435676_TA_T;rs36059542	Plasmablast	ARHGAP31	SYTL3	Disease-activity	-0.27	0.039	0.71
3_119435676_TA_T;rs36059542	Plasmablast	ARHGAP31	HSPH1	Disease-activity	-0.7	0.041	0.72
3_119435676_TA_T;rs36059542	Plasmablast	ARHGAP31	TTC9	Disease-activity	0.16	0.031	0.69
3_119435676_TA_T;rs36059542	Plasmablast	ARHGAP31	SLC36A4	Disease-activity	0.49	0.0052	0.54
3_119435676_TA_T;rs36059542	Plasmablast	ARHGAP31	GTPBP1	Disease-activity	-0.72	8.30E-05	0.2
3_119435676_TA_T;rs36059542	Plasmablast	ARHGAP31	TUBA1A	Disease-activity	0.22	0.038	0.71
3_119435676_TA_T;rs36059542	Plasmablast	ARHGAP31	CGRRF1	Disease-activity	0.63	0.025	0.67
3_119435676_TA_T;rs36059542	Plasmablast	ARHGAP31	ZFAND6	Disease-activity	0.51	0.028	0.68
3_119435676_TA_T;rs36059542	Plasmablast	ARHGAP31	KLF3	Disease-activity	-0.29	0.027	0.68
3_119435676_TA_T;rs36059542	Plasmablast	ARHGAP31	UVRAG	Disease-activity	0.43	0.018	0.64
3_119435676_TA_T;rs36059542	Plasmablast	ARHGAP31	PLEK	Disease-activity	0.39	0.015	0.62
3_119435676_TA_T;rs36059542	Plasmablast	ARHGAP31	FAM117A	Disease-activity	0.35	0.031	0.69
3_119435676_TA_T;rs36059542	Plasmablast	ARHGAP31	LINC00539	Disease-activity	0.33	0.0034	0.5
3_119435676_TA_T;rs36059542	Plasmablast	ARHGAP31	DTL	Disease-activity	-0.12	0.031	0.69
3_119435676_TA_T;rs36059542	Plasmablast	ARHGAP31	ZNF407	Disease-activity	-0.25	0.027	0.68
3_119435676_TA_T;rs36059542	Plasmablast	ARHGAP31	CCDC109B	Disease-activity	0.47	0.013	0.61
3_119435676_TA_T;rs36059542	Plasmablast	ARHGAP31	TRAP1	Disease-activity	-0.6	0.037	0.71
3_119435676_TA_T;rs36059542	Plasmablast	ARHGAP31	TIGIT	Disease-activity	0.22	0.0067	0.56
3_119435676_TA_T;rs36059542	Plasmablast	ARHGAP31	MDN1	Disease-activity	-0.34	0.047	0.73
3_119435676_TA_T;rs36059542	Plasmablast	ARHGAP31	MTMR12	Disease-activity	-0.72	0.011	0.6
3_119435676_TA_T;rs36059542	Plasmablast	ARHGAP31	NAE1	Disease-activity	0.9	0.0066	0.56
3_119435676_TA_T;rs36059542	Plasmablast	ARHGAP31	LACTB	Disease-activity	0.45	0.0079	0.57
3_119435676_TA_T;rs36059542	Plasmablast	ARHGAP31	NCAPG	Disease-activity	-0.15	0.045	0.73
3_119435676_TA_T;rs36059542	Plasmablast	ARHGAP31	HABP4	Disease-activity	0.24	0.042	0.72
3_119435676_TA_T;rs36059542	Plasmablast	ARHGAP31	UFD1L	Disease-activity	-0.61	0.044	0.72
3_119435676_TA_T;rs36059542	Plasmablast	ARHGAP31	MBTPS1	Disease-activity	-0.77	0.0002	0.26
3_119435676_TA_T;rs36059542	Plasmablast	ARHGAP31	E2F8	Disease-activity	-0.12	0.046	0.73
3_119435676_TA_T;rs36059542	Plasmablast	ARHGAP31	BNIP3L	Disease-activity	0.39	0.021	0.65
3_119435676_TA_T;rs36059542	Plasmablast	ARHGAP31	EFNA3	Disease-activity	0.29	0.045	0.72
3_119435676_TA_T;rs36059542	Plasmablast	ARHGAP31	SLC43A3	Disease-activity	-0.26	0.028	0.68
3_119435676_TA_T;rs36059542	Plasmablast	ARHGAP31	SIPA1L3	Disease-activity	-0.54	0.0052	0.54
3_119435676_TA_T;rs36059542	Plasmablast	ARHGAP31	PINK1	Disease-activity	0.39	0.05	0.74
3_119435676_TA_T;rs36059542	Plasmablast	ARHGAP31	SPCS1	Disease-activity	0.82	0.0023	0.46
3_119435676_TA_T;rs36059542	Plasmablast	ARHGAP31	ITGB4	Disease-activity	0.28	0.0089	0.58
3_119435676_TA_T;rs36059542	Plasmablast	ARHGAP31	ZC3H18	Disease-activity	-0.57	0.0074	0.57
3_119435676_TA_T;rs36059542	Plasmablast	ARHGAP31	BCL2A1	Disease-activity	0.2	0.029	0.69
3_119435676_TA_T;rs36059542	Plasmablast	ARHGAP31	PIK3R5	Disease-activity	-0.21	0.047	0.73
3_119435676_TA_T;rs36059542	Plasmablast	ARHGAP31	CMTM6	Disease-activity	0.8	0.0045	0.52
3_119435676_TA_T;rs36059542	Plasmablast	ARHGAP31	PRMT7	Disease-activity	-0.94	0.00032	0.29
3_119435676_TA_T;rs36059542	Plasmablast	ARHGAP31	FDX1	Disease-activity	0.68	0.031	0.69
3_119435676_TA_T;rs36059542	Plasmablast	ARHGAP31	RPS15A	Disease-activity	0.54	0.006	0.55
3_119435676_TA_T;rs36059542	Plasmablast	ARHGAP31	HEY1	Disease-activity	0.17	0.04	0.71
3_119435676_TA_T;rs36059542	Plasmablast	ARHGAP31	TBC1D1	Disease-activity	-0.42	0.0066	0.56
3_119435676_TA_T;rs36059542	Plasmablast	ARHGAP31	CD63	Disease-activity	0.55	0.0031	0.49
3_119435676_TA_T;rs36059542	Plasmablast	ARHGAP31	SFPQ	Disease-activity	-0.88	0.0029	0.48
3_119435676_TA_T;rs36059542	Plasmablast	ARHGAP31	MED24	Disease-activity	-1.5	3.00E-07	0.035
3_119435676_TA_T;rs36059542	Plasmablast	ARHGAP31	TTLL7	Disease-activity	0.18	0.035	0.7
3_119435676_TA_T;rs36059542	Plasmablast	ARHGAP31	NAGK	Disease-activity	0.48	0.022	0.66
3_119435676_TA_T;rs36059542	Plasmablast	ARHGAP31	ICE2	Disease-activity	-0.92	0.0034	0.5
3_119435676_TA_T;rs36059542	Plasmablast	ARHGAP31	CTSO	Disease-activity	0.29	0.0044	0.52
3_119435676_TA_T;rs36059542	Plasmablast	ARHGAP31	LPAR6	Disease-activity	-0.2	0.014	0.62
3_119435676_TA_T;rs36059542	Plasmablast	ARHGAP31	AGO4	Disease-activity	0.25	0.043	0.72
3_119435676_TA_T;rs36059542	Plasmablast	ARHGAP31	CAMK1D	Disease-activity	0.37	0.0081	0.58
3_119435676_TA_T;rs36059542	Plasmablast	ARHGAP31	ANAPC16	Disease-activity	0.81	0.0023	0.47
3_119435676_TA_T;rs36059542	Plasmablast	ARHGAP31	ARL6IP6	Disease-activity	0.67	0.0056	0.55
3_119435676_TA_T;rs36059542	Plasmablast	ARHGAP31	YTHDC2	Disease-activity	-0.47	0.049	0.73
3_119435676_TA_T;rs36059542	Plasmablast	ARHGAP31	CLPB	Disease-activity	-0.62	0.004	0.51
3_119435676_TA_T;rs36059542	Plasmablast	ARHGAP31	TM6SF1	Disease-activity	0.22	0.034	0.7
3_119435676_TA_T;rs36059542	Plasmablast	ARHGAP31	MCM10	Disease-activity	-0.14	0.02	0.65
3_119435676_TA_T;rs36059542	Plasmablast	ARHGAP31	SMG7	Disease-activity	-0.56	0.039	0.71
3_119435676_TA_T;rs36059542	Plasmablast	ARHGAP31	CENPJ	Disease-activity	-0.37	0.028	0.68
3_119435676_TA_T;rs36059542	Plasmablast	ARHGAP31	CLEC16A	Disease-activity	-0.79	4.30E-05	0.16
3_119435676_TA_T;rs36059542	Plasmablast	ARHGAP31	GINS1	Disease-activity	-0.24	0.029	0.69
3_119435676_TA_T;rs36059542	Plasmablast	ARHGAP31	KRCC1	Disease-activity	0.52	0.011	0.6
3_119435676_TA_T;rs36059542	Plasmablast	ARHGAP31	UBR1	Disease-activity	-0.52	0.017	0.63
3_119435676_TA_T;rs36059542	Plasmablast	ARHGAP31	GLOD4	Disease-activity	0.83	0.029	0.69
3_119435676_TA_T;rs36059542	Plasmablast	ARHGAP31	CCNA2	Disease-activity	-0.15	0.043	0.72
3_119435676_TA_T;rs36059542	Plasmablast	ARHGAP31	ADAM19	Disease-activity	-0.62	0.0011	0.4
3_119435676_TA_T;rs36059542	Plasmablast	ARHGAP31	SMPDL3A	Disease-activity	0.35	0.0023	0.46
3_119435676_TA_T;rs36059542	Plasmablast	ARHGAP31	RCAN3	Disease-activity	0.37	0.008	0.58
3_119435676_TA_T;rs36059542	Plasmablast	ARHGAP31	MARK3	Disease-activity	-1.1	0.0024	0.47
3_119435676_TA_T;rs36059542	Plasmablast	ARHGAP31	ANO9	Disease-activity	0.17	0.042	0.72
3_119435676_TA_T;rs36059542	Plasmablast	ARHGAP31	SUV39H1	Disease-activity	-0.25	0.047	0.73
3_119435676_TA_T;rs36059542	Plasmablast	ARHGAP31	TCEAL3	Disease-activity	0.26	0.012	0.61
3_119435676_TA_T;rs36059542	Plasmablast	ARHGAP31	TONSL	Disease-activity	-0.26	0.016	0.63
3_119435676_TA_T;rs36059542	Plasmablast	ARHGAP31	ARSB	Disease-activity	-0.48	0.013	0.62
3_119435676_TA_T;rs36059542	Plasmablast	ARHGAP31	NCAPD2	Disease-activity	-0.47	0.0079	0.58
3_119435676_TA_T;rs36059542	Plasmablast	ARHGAP31	ZNF582	Disease-activity	0.31	0.0075	0.57
3_119435676_TA_T;rs36059542	Plasmablast	ARHGAP31	SNX9	Disease-activity	0.15	0.022	0.66
3_119435676_TA_T;rs36059542	Plasmablast	ARHGAP31	FUT4	Disease-activity	0.26	0.027	0.68
3_119435676_TA_T;rs36059542	Plasmablast	ARHGAP31	PLEKHB1	Disease-activity	0.21	0.041	0.72
3_119435676_TA_T;rs36059542	Plasmablast	ARHGAP31	ILF3	Disease-activity	-0.65	0.018	0.64
3_119435676_TA_T;rs36059542	Plasmablast	ARHGAP31	IFT27	Disease-activity	0.41	0.019	0.64
3_119435676_TA_T;rs36059542	Plasmablast	ARHGAP31	SMIM14	Disease-activity	0.4	0.00079	0.37
3_119435676_TA_T;rs36059542	Plasmablast	ARHGAP31	ZWINT	Disease-activity	-0.14	0.045	0.72
3_119435676_TA_T;rs36059542	Plasmablast	ARHGAP31	CHMP4C	Disease-activity	0.25	0.012	0.61
3_119435676_TA_T;rs36059542	Plasmablast	ARHGAP31	MRPS6	Disease-activity	0.64	0.0082	0.58
3_119435676_TA_T;rs36059542	Plasmablast	ARHGAP31	FUCA1	Disease-activity	0.43	0.014	0.62
3_119435676_TA_T;rs36059542	Plasmablast	ARHGAP31	MTHFD1	Disease-activity	-0.49	0.019	0.64
3_119435676_TA_T;rs36059542	Plasmablast	ARHGAP31	MYL12A	Disease-activity	0.91	0.0015	0.42
3_119435676_TA_T;rs36059542	Plasmablast	ARHGAP31	FAIM	Disease-activity	0.41	0.0018	0.44
3_119435676_TA_T;rs36059542	Plasmablast	ARHGAP31	SIAE	Disease-activity	-0.22	0.035	0.7
3_119435676_TA_T;rs36059542	Plasmablast	ARHGAP31	LINC00944	Disease-activity	0.16	0.017	0.63
3_119435676_TA_T;rs36059542	Plasmablast	ARHGAP31	GRAMD1C	Disease-activity	0.27	0.011	0.6
3_119435676_TA_T;rs36059542	Plasmablast	ARHGAP31	REEP5	Disease-activity	1.1	0.0045	0.52
3_119435676_TA_T;rs36059542	Plasmablast	ARHGAP31	RACGAP1	Disease-activity	-0.38	0.033	0.7
3_119435676_TA_T;rs36059542	Plasmablast	ARHGAP31	XRN2	Disease-activity	-0.73	0.045	0.73
3_119435676_TA_T;rs36059542	Plasmablast	ARHGAP31	C1orf106	Disease-activity	-0.24	0.022	0.66
3_119435676_TA_T;rs36059542	Plasmablast	ARHGAP31	MAGED1	Disease-activity	-0.33	0.032	0.7
3_119435676_TA_T;rs36059542	Plasmablast	ARHGAP31	SESN1	Disease-activity	0.34	0.021	0.65
3_119435676_TA_T;rs36059542	Plasmablast	ARHGAP31	CCDC91	Disease-activity	0.62	0.019	0.64
3_119435676_TA_T;rs36059542	Plasmablast	ARHGAP31	CCDC137	Disease-activity	-0.47	0.042	0.72
3_119435676_TA_T;rs36059542	Plasmablast	ARHGAP31	KCNK12	Disease-activity	0.2	0.05	0.74
3_119435676_TA_T;rs36059542	Plasmablast	ARHGAP31	ANKRD42	Disease-activity	0.29	0.022	0.66
3_119435676_TA_T;rs36059542	Plasmablast	ARHGAP31	TSTD1	Disease-activity	0.58	0.00027	0.28
3_119435676_TA_T;rs36059542	Plasmablast	ARHGAP31	NTAN1	Disease-activity	0.61	0.015	0.62
3_119435676_TA_T;rs36059542	Plasmablast	ARHGAP31	PSMC3IP	Disease-activity	-0.37	0.016	0.63
3_119435676_TA_T;rs36059542	Plasmablast	ARHGAP31	ENO2	Disease-activity	0.27	0.0069	0.56
3_119435676_TA_T;rs36059542	Plasmablast	ARHGAP31	GNG7	Disease-activity	0.34	0.021	0.65
3_119435676_TA_T;rs36059542	Plasmablast	ARHGAP31	MTHFD2	Disease-activity	0.49	0.038	0.71
3_119435676_TA_T;rs36059542	Plasmablast	ARHGAP31	C5orf56	Disease-activity	0.68	0.00015	0.25
3_119435676_TA_T;rs36059542	Plasmablast	ARHGAP31	SCCPDH	Disease-activity	0.31	0.022	0.66
3_119435676_TA_T;rs36059542	Plasmablast	ARHGAP31	MAGEF1	Disease-activity	0.45	0.0041	0.52
3_119435676_TA_T;rs36059542	Plasmablast	ARHGAP31	OIP5	Disease-activity	-0.22	0.041	0.72
3_119435676_TA_T;rs36059542	Plasmablast	ARHGAP31	TP53I11	Disease-activity	0.14	0.011	0.6
3_119435676_TA_T;rs36059542	Plasmablast	ARHGAP31	EXO1	Disease-activity	-0.17	0.0083	0.58
3_119435676_TA_T;rs36059542	Plasmablast	ARHGAP31	FAM45A	Disease-activity	0.77	0.00033	0.3
3_119435676_TA_T;rs36059542	Plasmablast	ARHGAP31	HEATR1	Disease-activity	-0.34	0.022	0.66
3_119435676_TA_T;rs36059542	Plasmablast	ARHGAP31	CPSF2	Disease-activity	-0.46	0.033	0.7
3_119435676_TA_T;rs36059542	Plasmablast	ARHGAP31	TBC1D12	Disease-activity	0.29	0.019	0.65
3_119435676_TA_T;rs36059542	Plasmablast	ARHGAP31	HEG1	Disease-activity	-0.17	0.025	0.67
3_119435676_TA_T;rs36059542	Plasmablast	ARHGAP31	PCGF5	Disease-activity	0.72	0.00019	0.25
3_119435676_TA_T;rs36059542	Plasmablast	ARHGAP31	CGGBP1	Disease-activity	0.64	0.033	0.7
3_119435676_TA_T;rs36059542	Plasmablast	ARHGAP31	FUBP1	Disease-activity	-0.63	0.026	0.67
3_119435676_TA_T;rs36059542	Plasmablast	ARHGAP31	GEMIN5	Disease-activity	-0.52	0.011	0.6
3_119435676_TA_T;rs36059542	Plasmablast	ARHGAP31	MMADHC	Disease-activity	0.97	0.033	0.7
3_119435676_TA_T;rs36059542	Plasmablast	ARHGAP31	NRIP1	Disease-activity	0.28	0.033	0.7
3_119435676_TA_T;rs36059542	Plasmablast	ARHGAP31	GNG2	Disease-activity	0.37	0.019	0.64
3_119435676_TA_T;rs36059542	Plasmablast	ARHGAP31	ZNF367	Disease-activity	-0.17	0.025	0.67
3_119435676_TA_T;rs36059542	Plasmablast	ARHGAP31	FER1L4	Disease-activity	-0.2	0.0071	0.57
3_119435676_TA_T;rs36059542	Plasmablast	ARHGAP31	CHAF1A	Disease-activity	-0.23	0.012	0.6
3_119435676_TA_T;rs36059542	Plasmablast	ARHGAP31	FANCD2	Disease-activity	-0.27	0.0086	0.58
3_119435676_TA_T;rs36059542	Plasmablast	ARHGAP31	IL16	Disease-activity	0.45	0.0061	0.55
3_119435676_TA_T;rs36059542	Plasmablast	ARHGAP31	WDR46	Disease-activity	-0.76	0.034	0.7
3_119435676_TA_T;rs36059542	Plasmablast	ARHGAP31	LYPD6B	Disease-activity	0.3	0.00092	0.38
3_119435676_TA_T;rs36059542	Plasmablast	ARHGAP31	CCNF	Disease-activity	-0.24	0.025	0.67
3_119435676_TA_T;rs36059542	Plasmablast	ARHGAP31	UHRF1	Disease-activity	-0.15	0.018	0.64
3_119435676_TA_T;rs36059542	Plasmablast	ARHGAP31	ZNF395	Disease-activity	0.38	0.041	0.72
3_119435676_TA_T;rs36059542	Plasmablast	ARHGAP31	USP19	Disease-activity	-0.9	0.0049	0.53
3_119435676_TA_T;rs36059542	Plasmablast	ARHGAP31	DNAJB14	Disease-activity	0.64	0.0058	0.55
3_119435676_TA_T;rs36059542	Plasmablast	ARHGAP31	DDX24	Disease-activity	-0.93	0.017	0.63
3_119435676_TA_T;rs36059542	Plasmablast	ARHGAP31	LOC100335030	Disease-activity	-0.24	0.05	0.74
3_119435676_TA_T;rs36059542	Plasmablast	ARHGAP31	TCERG1	Disease-activity	-0.65	0.038	0.71
3_119435676_TA_T;rs36059542	Plasmablast	ARHGAP31	GINM1	Disease-activity	0.5	0.03	0.69
3_119435676_TA_T;rs36059542	Plasmablast	ARHGAP31	LETM1	Disease-activity	-0.95	3.00E-05	0.16
3_119435676_TA_T;rs36059542	Plasmablast	ARHGAP31	SKAP1	Disease-activity	0.22	0.031	0.69
3_119435676_TA_T;rs36059542	Plasmablast	ARHGAP31	ALG3	Disease-activity	-0.8	0.0032	0.49
3_119435676_TA_T;rs36059542	Plasmablast	ARHGAP31	KIF18B	Disease-activity	-0.16	0.019	0.64
3_119435676_TA_T;rs36059542	Plasmablast	ARHGAP31	SNX10	Disease-activity	0.2	0.019	0.64
3_119435676_TA_T;rs36059542	Plasmablast	ARHGAP31	PCMTD1	Disease-activity	0.5	0.0024	0.47
3_119435676_TA_T;rs36059542	Plasmablast	ARHGAP31	GSS	Disease-activity	-0.49	0.036	0.71
3_119435676_TA_T;rs36059542	Plasmablast	ARHGAP31	NUP93	Disease-activity	-0.44	0.032	0.69
3_119435676_TA_T;rs36059542	Plasmablast	ARHGAP31	ZCCHC7	Disease-activity	0.67	0.02	0.65
3_119435676_TA_T;rs36059542	Plasmablast	ARHGAP31	PPP2R5E	Disease-activity	-0.62	0.045	0.72
3_119435676_TA_T;rs36059542	Plasmablast	ARHGAP31	DDX39A	Disease-activity	-0.52	0.015	0.63
3_119435676_TA_T;rs36059542	Plasmablast	ARHGAP31	P3H4	Disease-activity	0.19	0.049	0.73
3_119435676_TA_T;rs36059542	Plasmablast	ARHGAP31	GALNT1	Disease-activity	0.46	0.02	0.65
3_119435676_TA_T;rs36059542	Plasmablast	ARHGAP31	BRCA1	Disease-activity	-0.16	0.046	0.73
3_119435676_TA_T;rs36059542	Plasmablast	ARHGAP31	TTC19	Disease-activity	0.49	0.036	0.71
3_119435676_TA_T;rs36059542	Plasmablast	ARHGAP31	ZNF335	Disease-activity	-0.83	0.0039	0.51
3_119435676_TA_T;rs36059542	Plasmablast	ARHGAP31	EID1	Disease-activity	1.2	0.00064	0.35
3_119435676_TA_T;rs36059542	Plasmablast	ARHGAP31	ACO2	Disease-activity	-0.93	0.011	0.6
3_119435676_TA_T;rs36059542	Plasmablast	ARHGAP31	REST	Disease-activity	0.81	0.039	0.71
3_119435676_TA_T;rs36059542	Plasmablast	ARHGAP31	KDF1	Disease-activity	0.25	0.03	0.69
3_119435676_TA_T;rs36059542	Plasmablast	ARHGAP31	TRAPPC6A	Disease-activity	0.54	0.0035	0.5
3_119435676_TA_T;rs36059542	Plasmablast	ARHGAP31	NAV1	Disease-activity	-0.34	0.012	0.61
3_119435676_TA_T;rs36059542	Plasmablast	ARHGAP31	PPP6R1	Disease-activity	-0.74	0.0095	0.59
3_119435676_TA_T;rs36059542	Plasmablast	ARHGAP31	CDC25A	Disease-activity	-0.16	0.036	0.71
3_119435676_TA_T;rs36059542	Plasmablast	ARHGAP31	SLC37A1	Disease-activity	-0.41	0.033	0.7
3_119435676_TA_T;rs36059542	Plasmablast	ARHGAP31	RRAS2	Disease-activity	0.48	0.00078	0.37
3_119435676_TA_T;rs36059542	Plasmablast	ARHGAP31	APOL1	Disease-activity	-0.36	0.026	0.68
3_119435676_TA_T;rs36059542	Plasmablast	ARHGAP31	AMBRA1	Disease-activity	-0.42	0.0053	0.54
3_119435676_TA_T;rs36059542	Plasmablast	ARHGAP31	UTP6	Disease-activity	-0.76	0.035	0.7
3_119435676_TA_T;rs36059542	Plasmablast	ARHGAP31	SYNGR2	Disease-activity	0.46	0.043	0.72
3_119435676_TA_T;rs36059542	Plasmablast	ARHGAP31	NFIC	Disease-activity	0.4	0.00027	0.28
3_119435676_TA_T;rs36059542	Plasmablast	ARHGAP31	FANCI	Disease-activity	-0.19	0.021	0.65
3_119435676_TA_T;rs36059542	Plasmablast	ARHGAP31	DHRS7	Disease-activity	1	0.00096	0.39
3_119435676_TA_T;rs36059542	Plasmablast	ARHGAP31	NUP188	Disease-activity	-0.55	0.0047	0.53
3_119435676_TA_T;rs36059542	Plasmablast	ARHGAP31	UBAP2L	Disease-activity	-0.86	0.0011	0.4
3_119435676_TA_T;rs36059542	Plasmablast	ARHGAP31	MAPRE2	Disease-activity	0.62	0.0028	0.48
3_119435676_TA_T;rs36059542	Plasmablast	ARHGAP31	RARRES3	Disease-activity	0.26	0.044	0.72
3_119435676_TA_T;rs36059542	Plasmablast	ARHGAP31	IFI27L1	Disease-activity	-0.33	0.039	0.71
3_119435676_TA_T;rs36059542	Plasmablast	ARHGAP31	CRTC2	Disease-activity	-0.8	0.0083	0.58
3_119435676_TA_T;rs36059542	Plasmablast	ARHGAP31	MCM7	Disease-activity	-0.23	0.019	0.64
3_119435676_TA_T;rs36059542	Plasmablast	ARHGAP31	LRRC75A-AS1	Disease-activity	0.47	0.033	0.7
3_119435676_TA_T;rs36059542	Plasmablast	ARHGAP31	BUB1	Disease-activity	-0.23	0.027	0.68
3_119435676_TA_T;rs36059542	Plasmablast	ARHGAP31	ISCU	Disease-activity	0.56	0.031	0.69
3_119435676_TA_T;rs36059542	Plasmablast	ARHGAP31	GNL3L	Disease-activity	-0.66	0.006	0.55
3_119435676_TA_T;rs36059542	Plasmablast	ARHGAP31	DPY19L1P1	Disease-activity	0.2	0.0044	0.52
3_119435676_TA_T;rs36059542	Plasmablast	ARHGAP31	SART3	Disease-activity	-0.96	0.027	0.68
3_119435676_TA_T;rs36059542	Plasmablast	ARHGAP31	CHCHD6	Disease-activity	0.37	0.02	0.65
3_119435676_TA_T;rs36059542	Plasmablast	ARHGAP31	TRIB3	Disease-activity	0.31	0.012	0.61
3_119435676_TA_T;rs36059542	Plasmablast	ARHGAP31	LOC729603	Disease-activity	-0.28	0.029	0.69
3_119435676_TA_T;rs36059542	Plasmablast	ARHGAP31	FAM127B	Disease-activity	0.44	0.0053	0.54
3_119435676_TA_T;rs36059542	Plasmablast	ARHGAP31	IAH1	Disease-activity	0.77	0.0042	0.52
3_119435676_TA_T;rs36059542	Plasmablast	ARHGAP31	LY75	Disease-activity	0.26	0.035	0.7
3_119435676_TA_T;rs36059542	Plasmablast	ARHGAP31	RELL1	Disease-activity	-0.29	0.0039	0.51
3_119435676_TA_T;rs36059542	Plasmablast	ARHGAP31	GLT8D1	Disease-activity	0.58	0.0057	0.55
3_119435676_TA_T;rs36059542	Plasmablast	ARHGAP31	EME1	Disease-activity	-0.15	0.039	0.71
3_119435676_TA_T;rs36059542	Plasmablast	ARHGAP31	ORAI3	Disease-activity	0.41	0.014	0.62
3_119435676_TA_T;rs36059542	Plasmablast	ARHGAP31	LOC101927811	Disease-activity	0.25	0.011	0.59
3_119435676_TA_T;rs36059542	Plasmablast	ARHGAP31	POLQ	Disease-activity	-0.18	0.013	0.62
3_119435676_TA_T;rs36059542	Plasmablast	ARHGAP31	PML	Disease-activity	-0.6	0.012	0.61
3_119435676_TA_T;rs36059542	Plasmablast	ARHGAP31	PRMT2	Disease-activity	0.5	0.023	0.66
3_119435676_TA_T;rs36059542	Plasmablast	ARHGAP31	TXNDC11	Disease-activity	-0.97	0.0012	0.41
3_119435676_TA_T;rs36059542	Plasmablast	ARHGAP31	HERPUD1	Disease-activity	0.59	0.0034	0.5
3_119435676_TA_T;rs36059542	Plasmablast	ARHGAP31	SARS2	Disease-activity	-0.5	0.034	0.7
3_119435676_TA_T;rs36059542	Plasmablast	ARHGAP31	RECQL4	Disease-activity	-0.25	0.013	0.61
3_119435676_TA_T;rs36059542	Plasmablast	ARHGAP31	FASTKD1	Disease-activity	-0.4	0.045	0.72
3_119435676_TA_T;rs36059542	Plasmablast	ARHGAP31	SLX4	Disease-activity	-0.33	0.0008	0.37
3_119435676_TA_T;rs36059542	Plasmablast	ARHGAP31	KIF2C	Disease-activity	-0.18	0.018	0.64
3_119435676_TA_T;rs36059542	Plasmablast	ARHGAP31	ABCB6	Disease-activity	-0.52	0.011	0.6
3_119435676_TA_T;rs36059542	Plasmablast	ARHGAP31	NOP2	Disease-activity	-0.86	0.0011	0.4
3_119435676_TA_T;rs36059542	Plasmablast	ARHGAP31	VAMP2	Disease-activity	0.52	0.042	0.72
3_119435676_TA_T;rs36059542	Plasmablast	ARHGAP31	RPL10	Disease-activity	0.62	0.026	0.68
3_119435676_TA_T;rs36059542	Plasmablast	ARHGAP31	CREBL2	Disease-activity	0.58	0.042	0.72
3_119435676_TA_T;rs36059542	Plasmablast	ARHGAP31	POLR3A	Disease-activity	-0.59	0.0007	0.35
3_119435676_TA_T;rs36059542	Plasmablast	ARHGAP31	MANEA	Disease-activity	0.59	0.0087	0.58
3_119435676_TA_T;rs36059542	Plasmablast	ARHGAP31	HSD17B8	Disease-activity	0.5	0.0051	0.54
3_119435676_TA_T;rs36059542	Plasmablast	ARHGAP31	ABTB1	Disease-activity	0.29	0.043	0.72
3_119435676_TA_T;rs36059542	Plasmablast	ARHGAP31	MCM2	Disease-activity	-0.17	0.024	0.67
3_119435676_TA_T;rs36059542	Plasmablast	ARHGAP31	WDR5	Disease-activity	-0.63	0.019	0.64
3_119435676_TA_T;rs36059542	Plasmablast	ARHGAP31	ZNF630	Disease-activity	0.38	0.005	0.53
3_119435676_TA_T;rs36059542	Plasmablast	ARHGAP31	TMEM154	Disease-activity	0.48	0.028	0.68
3_119435676_TA_T;rs36059542	Plasmablast	ARHGAP31	BUB1B	Disease-activity	-0.2	0.036	0.71
3_119435676_TA_T;rs36059542	Plasmablast	ARHGAP31	TMCO1	Disease-activity	0.69	0.019	0.64
3_119435676_TA_T;rs36059542	Plasmablast	ARHGAP31	C22orf29	Disease-activity	-0.53	0.031	0.69
3_119435676_TA_T;rs36059542	Plasmablast	ARHGAP31	ANKFY1	Disease-activity	-0.53	0.0046	0.52
3_119435676_TA_T;rs36059542	Plasmablast	ARHGAP31	SLC9A1	Disease-activity	-0.58	0.0016	0.43
3_119435676_TA_T;rs36059542	Plasmablast	ARHGAP31	KLHDC2	Disease-activity	0.84	0.0025	0.47
3_119435676_TA_T;rs36059542	Plasmablast	ARHGAP31	SNAP23	Disease-activity	0.92	0.027	0.68
3_119435676_TA_T;rs36059542	Plasmablast	ARHGAP31	TIMM50	Disease-activity	-0.72	0.015	0.62
3_119435676_TA_T;rs36059542	Plasmablast	ARHGAP31	CHEK1	Disease-activity	-0.24	0.038	0.71
3_119435676_TA_T;rs36059542	Plasmablast	ARHGAP31	STRADB	Disease-activity	0.59	0.00072	0.36
3_119435676_TA_T;rs36059542	Plasmablast	ARHGAP31	ATPAF2	Disease-activity	-0.8	0.00049	0.33
3_119435676_TA_T;rs36059542	Plasmablast	ARHGAP31	ORC1	Disease-activity	-0.16	0.022	0.66
3_119435676_TA_T;rs36059542	Plasmablast	ARHGAP31	SEC61A1	Disease-activity	-1.3	0.0003	0.29
3_119435676_TA_T;rs36059542	Plasmablast	ARHGAP31	SNHG9	Disease-activity	0.48	0.00071	0.35
3_119435676_TA_T;rs36059542	Plasmablast	ARHGAP31	TK1	Disease-activity	-0.16	0.037	0.71
3_119435676_TA_T;rs36059542	Plasmablast	ARHGAP31	ZNRF2P1	Disease-activity	0.14	0.024	0.67
3_119435676_TA_T;rs36059542	Plasmablast	ARHGAP31	POLR1A	Disease-activity	-0.37	0.00095	0.39
3_119435676_TA_T;rs36059542	Plasmablast	ARHGAP31	GAPDH	Disease-activity	-0.34	0.039	0.71
3_119435676_TA_T;rs36059542	Plasmablast	ARHGAP31	PRKRA	Disease-activity	0.83	0.0053	0.54
3_119435676_TA_T;rs36059542	Plasmablast	ARHGAP31	TRIM25	Disease-activity	-0.53	0.00037	0.3
3_119435676_TA_T;rs36059542	Plasmablast	ARHGAP31	BNIP2	Disease-activity	0.89	0.012	0.61
3_119435676_TA_T;rs36059542	Plasmablast	ARHGAP31	PHF19	Disease-activity	-0.2	0.038	0.71
3_119435676_TA_T;rs36059542	Plasmablast	ARHGAP31	IFRD1	Disease-activity	0.58	0.015	0.63
3_119435676_TA_T;rs36059542	Plasmablast	ARHGAP31	SF3B3	Disease-activity	-0.68	0.0026	0.48
3_119435676_TA_T;rs36059542	Plasmablast	ARHGAP31	MTMR9	Disease-activity	-0.7	0.0022	0.46
3_119435676_TA_T;rs36059542	Plasmablast	ARHGAP31	PRKAR2A	Disease-activity	-0.57	0.012	0.6
3_119435676_TA_T;rs36059542	Plasmablast	ARHGAP31	SIRT2	Disease-activity	0.58	0.038	0.71
3_119435676_TA_T;rs36059542	Plasmablast	ARHGAP31	XRCC3	Disease-activity	-0.34	0.0064	0.56
3_119435676_TA_T;rs36059542	Plasmablast	ARHGAP31	NUP85	Disease-activity	-0.47	0.022	0.66
3_119435676_TA_T;rs36059542	Plasmablast	ARHGAP31	PTTG1IP	Disease-activity	0.63	0.04	0.71
3_119435676_TA_T;rs36059542	Plasmablast	ARHGAP31	GSKIP	Disease-activity	0.74	0.0026	0.48
3_119435676_TA_T;rs36059542	Plasmablast	ARHGAP31	ZNF71	Disease-activity	0.28	0.045	0.73
3_119435676_TA_T;rs36059542	Plasmablast	ARHGAP31	YEATS2	Disease-activity	-0.46	0.022	0.66
3_119435676_TA_T;rs36059542	Plasmablast	ARHGAP31	EXOSC10	Disease-activity	-0.72	0.023	0.66
3_119435676_TA_T;rs36059542	Plasmablast	ARHGAP31	UBE2QL1	Disease-activity	0.15	0.035	0.7
3_119435676_TA_T;rs36059542	Plasmablast	ARHGAP31	LINC00910	Disease-activity	0.28	0.033	0.7
3_119435676_TA_T;rs36059542	Plasmablast	ARHGAP31	TAF5L	Disease-activity	-0.25	0.043	0.72
3_119435676_TA_T;rs36059542	Plasmablast	ARHGAP31	TADA2A	Disease-activity	-0.55	0.012	0.61
3_119435676_TA_T;rs36059542	Plasmablast	ARHGAP31	LIPT2	Disease-activity	0.48	0.0057	0.55
3_119435676_TA_T;rs36059542	Plasmablast	ARHGAP31	LOC113230	Disease-activity	0.26	0.044	0.72
3_119435676_TA_T;rs36059542	Plasmablast	ARHGAP31	CCDC115	Disease-activity	0.9	0.00078	0.37
3_119435676_TA_T;rs36059542	Plasmablast	ARHGAP31	PRC1	Disease-activity	-0.36	0.035	0.7
3_119435676_TA_T;rs36059542	Plasmablast	ARHGAP31	PSMD10	Disease-activity	1.1	0.0061	0.55
3_119435676_TA_T;rs36059542	Plasmablast	ARHGAP31	ATP13A1	Disease-activity	-0.96	0.00036	0.3
3_119435676_TA_T;rs36059542	Plasmablast	ARHGAP31	PXDC1	Disease-activity	0.17	0.043	0.72
3_119435676_TA_T;rs36059542	Plasmablast	ARHGAP31	AP1AR	Disease-activity	0.46	0.025	0.67
3_119435676_TA_T;rs36059542	Plasmablast	ARHGAP31	TOP3A	Disease-activity	-0.63	0.0039	0.51
3_119435676_TA_T;rs36059542	Plasmablast	ARHGAP31	LINC00861	Disease-activity	-0.23	0.0095	0.59
3_119435676_TA_T;rs36059542	Plasmablast	ARHGAP31	CHAF1B	Disease-activity	-0.19	0.047	0.73
3_119435676_TA_T;rs36059542	Plasmablast	ARHGAP31	SKIV2L	Disease-activity	-0.81	0.00055	0.34
3_119435676_TA_T;rs36059542	Plasmablast	ARHGAP31	STARD10	Disease-activity	0.39	0.013	0.62
3_119435676_TA_T;rs36059542	Plasmablast	ARHGAP31	MUM1	Disease-activity	-0.4	0.012	0.61
3_119435676_TA_T;rs36059542	Plasmablast	ARHGAP31	NDUFAF4	Disease-activity	0.64	0.039	0.71
3_119435676_TA_T;rs36059542	Plasmablast	ARHGAP31	DEPDC5	Disease-activity	-0.43	0.018	0.64
3_119435676_TA_T;rs36059542	Plasmablast	ARHGAP31	RGMB	Disease-activity	0.34	0.00018	0.25
3_119435676_TA_T;rs36059542	Plasmablast	ARHGAP31	AP3B1	Disease-activity	-0.97	0.014	0.62
3_119435676_TA_T;rs36059542	Plasmablast	ARHGAP31	TMEM50B	Disease-activity	0.81	0.0088	0.58
3_119435676_TA_T;rs36059542	Plasmablast	ARHGAP31	GABARAPL2	Disease-activity	1.3	0.00016	0.25
3_119435676_TA_T;rs36059542	Plasmablast	ARHGAP31	GADD45B	Disease-activity	-0.23	0.043	0.72
3_119435676_TA_T;rs36059542	Plasmablast	ARHGAP31	MPPE1	Disease-activity	-0.79	0.027	0.68
3_119435676_TA_T;rs36059542	Plasmablast	ARHGAP31	ST3GAL2	Disease-activity	-0.43	0.023	0.66
3_119435676_TA_T;rs36059542	Plasmablast	ARHGAP31	TMEM97	Disease-activity	-0.21	0.041	0.72
3_119435676_TA_T;rs36059542	Plasmablast	ARHGAP31	FAM171A1	Disease-activity	-0.15	0.044	0.72
3_119435676_TA_T;rs36059542	Plasmablast	ARHGAP31	GALM	Disease-activity	-0.24	0.035	0.7
3_119435676_TA_T;rs36059542	Plasmablast	ARHGAP31	RNF170	Disease-activity	0.68	0.0026	0.48
3_119435676_TA_T;rs36059542	Plasmablast	ARHGAP31	SSTR3	Disease-activity	-0.2	0.011	0.6
3_119435676_TA_T;rs36059542	Plasmablast	ARHGAP31	DDHD1	Disease-activity	-0.59	0.018	0.64
3_119435676_TA_T;rs36059542	Plasmablast	ARHGAP31	CD79A	Disease-activity	0.28	0.0082	0.58
3_119435676_TA_T;rs36059542	Plasmablast	ARHGAP31	CCNDBP1	Disease-activity	0.67	0.02	0.65
3_119435676_TA_T;rs36059542	Plasmablast	ARHGAP31	MDFIC	Disease-activity	0.67	0.0063	0.56
3_119435676_TA_T;rs36059542	Plasmablast	ARHGAP31	C2orf42	Disease-activity	0.49	0.031	0.69
3_119435676_TA_T;rs36059542	Plasmablast	ARHGAP31	MRPS16	Disease-activity	-0.9	0.0059	0.55
3_119435676_TA_T;rs36059542	Plasmablast	ARHGAP31	ABCA5	Disease-activity	0.32	0.016	0.63
3_119435676_TA_T;rs36059542	Plasmablast	ARHGAP31	RBM26	Disease-activity	-0.55	0.045	0.73
3_119435676_TA_T;rs36059542	Plasmablast	ARHGAP31	CEP152	Disease-activity	-0.44	0.0015	0.42
3_119435676_TA_T;rs36059542	Plasmablast	ARHGAP31	FAM111A	Disease-activity	-0.37	0.0087	0.58
3_119435676_TA_T;rs36059542	Plasmablast	ARHGAP31	GLYR1	Disease-activity	-1.1	0.00034	0.3
3_119435676_TA_T;rs36059542	Plasmablast	ARHGAP31	POLR2A	Disease-activity	-0.52	0.003	0.48
3_119435676_TA_T;rs36059542	Plasmablast	ARHGAP31	TMEM230	Disease-activity	1.2	0.0065	0.56
3_119435676_TA_T;rs36059542	Plasmablast	ARHGAP31	HNRNPU	Disease-activity	-0.63	0.019	0.64
3_119435676_TA_T;rs36059542	Plasmablast	ARHGAP31	CRYL1	Disease-activity	0.22	0.019	0.65
3_119435676_TA_T;rs36059542	Plasmablast	ARHGAP31	BPHL	Disease-activity	0.41	0.013	0.62
3_119435676_TA_T;rs36059542	Plasmablast	ARHGAP31	C1orf112	Disease-activity	-0.28	0.025	0.67
3_119435676_TA_T;rs36059542	Plasmablast	ARHGAP31	CYP20A1	Disease-activity	0.6	0.008	0.58
3_119435676_TA_T;rs36059542	Plasmablast	ARHGAP31	THBS3	Disease-activity	0.41	0.0067	0.56
3_119435676_TA_T;rs36059542	Plasmablast	ARHGAP31	DNMT1	Disease-activity	-0.38	0.0098	0.59
3_119435676_TA_T;rs36059542	Plasmablast	ARHGAP31	NOL6	Disease-activity	-0.6	0.00065	0.35
3_119435676_TA_T;rs36059542	Plasmablast	ARHGAP31	EBF1	Disease-activity	0.24	0.0077	0.57
3_119435676_TA_T;rs36059542	Plasmablast	ARHGAP31	CAMLG	Disease-activity	0.72	0.0038	0.51
3_119435676_TA_T;rs36059542	Plasmablast	ARHGAP31	SLC29A3	Disease-activity	0.57	0.0049	0.53
3_119435676_TA_T;rs36059542	Plasmablast	ARHGAP31	CC2D1B	Disease-activity	-0.54	0.0033	0.5
3_119435676_TA_T;rs36059542	Plasmablast	ARHGAP31	CDC7	Disease-activity	-0.26	0.0073	0.57
3_119435676_TA_T;rs36059542	Plasmablast	ARHGAP31	RBM12	Disease-activity	-0.45	0.03	0.69
3_119435676_TA_T;rs36059542	Plasmablast	ARHGAP31	SGPP1	Disease-activity	0.33	0.0058	0.55
3_119435676_TA_T;rs36059542	Plasmablast	ARHGAP31	DBF4B	Disease-activity	-0.34	0.0092	0.58
3_119435676_TA_T;rs36059542	Plasmablast	ARHGAP31	COL9A2	Disease-activity	0.16	0.038	0.71
3_119435676_TA_T;rs36059542	Plasmablast	ARHGAP31	FOXRED1	Disease-activity	-0.64	0.0038	0.51
3_119435676_TA_T;rs36059542	Plasmablast	ARHGAP31	CBY1	Disease-activity	0.66	9.70E-05	0.21
3_119435676_TA_T;rs36059542	Plasmablast	ARHGAP31	ZNF22	Disease-activity	0.7	0.0083	0.58
3_119435676_TA_T;rs36059542	Plasmablast	ARHGAP31	JCHAIN	Disease-activity	0.38	0.023	0.66
3_119435676_TA_T;rs36059542	Plasmablast	ARHGAP31	STIL	Disease-activity	-0.15	0.042	0.72
3_119435676_TA_T;rs36059542	Plasmablast	ARHGAP31	ERMARD	Disease-activity	-0.77	0.014	0.62
3_119435676_TA_T;rs36059542	Plasmablast	ARHGAP31	ATAD3A	Disease-activity	-0.43	0.038	0.71
3_119435676_TA_T;rs36059542	Plasmablast	ARHGAP31	ZNF32	Disease-activity	0.37	0.0028	0.48
3_119435676_TA_T;rs36059542	Plasmablast	ARHGAP31	TMEM39A	Disease-activity	0.67	0.027	0.68
3_119435676_TA_T;rs36059542	Plasmablast	ARHGAP31	RPL21	Disease-activity	0.98	0.0018	0.44
3_119435676_TA_T;rs36059542	Plasmablast	ARHGAP31	PLEKHF2	Disease-activity	0.57	0.0065	0.56
3_119435676_TA_T;rs36059542	Plasmablast	ARHGAP31	OSBPL9	Disease-activity	0.62	0.047	0.73
3_119435676_TA_T;rs36059542	Plasmablast	ARHGAP31	CD28	Disease-activity	-0.18	0.013	0.61
3_119435676_TA_T;rs36059542	Plasmablast	ARHGAP31	EIF1B	Disease-activity	0.65	0.043	0.72
3_119435676_TA_T;rs36059542	Plasmablast	ARHGAP31	C14orf80	Disease-activity	-0.39	0.018	0.64
3_119435676_TA_T;rs36059542	Plasmablast	ARHGAP31	CCNY	Disease-activity	0.77	0.017	0.64
3_119435676_TA_T;rs36059542	Plasmablast	ARHGAP31	FBXO3	Disease-activity	0.64	0.019	0.64
3_119435676_TA_T;rs36059542	Plasmablast	ARHGAP31	KLF7	Disease-activity	0.16	0.038	0.71
3_119435676_TA_T;rs36059542	Plasmablast	ARHGAP31	HELB	Disease-activity	-0.28	0.027	0.68
3_119435676_TA_T;rs36059542	Plasmablast	ARHGAP31	TSHZ2	Disease-activity	0.19	0.0056	0.55
3_119435676_TA_T;rs36059542	Plasmablast	ARHGAP31	NASP	Disease-activity	-0.37	0.034	0.7
3_119435676_TA_T;rs36059542	Plasmablast	ARHGAP31	RGS14	Disease-activity	0.54	0.01	0.59
3_119435676_TA_T;rs36059542	Plasmablast	ARHGAP31	RBM14	Disease-activity	-0.59	0.0049	0.53
3_119435676_TA_T;rs36059542	Plasmablast	ARHGAP31	FNDC3B	Disease-activity	-0.4	0.0061	0.55
3_119435676_TA_T;rs36059542	Plasmablast	ARHGAP31	ANKRD6	Disease-activity	0.19	0.046	0.73
3_119435676_TA_T;rs36059542	Plasmablast	ARHGAP31	NRD1	Disease-activity	-1.4	0.0018	0.44
3_119435676_TA_T;rs36059542	Plasmablast	ARHGAP31	APEX2	Disease-activity	-0.6	0.0099	0.59
3_119435676_TA_T;rs36059542	Plasmablast	ARHGAP31	ABI1	Disease-activity	0.94	0.00037	0.3
3_119435676_TA_T;rs36059542	Plasmablast	ARHGAP31	MRPS11	Disease-activity	-0.56	0.047	0.73
3_119435676_TA_T;rs36059542	Plasmablast	ARHGAP31	TMBIM1	Disease-activity	0.4	0.022	0.66
3_119435676_TA_T;rs36059542	Plasmablast	ARHGAP31	CMPK1	Disease-activity	0.84	0.023	0.66
3_119435676_TA_T;rs36059542	Plasmablast	ARHGAP31	RYK	Disease-activity	0.53	0.0011	0.4
3_119435676_TA_T;rs36059542	Plasmablast	ARHGAP31	GOT2	Disease-activity	-0.62	0.043	0.72
3_119435676_TA_T;rs36059542	Plasmablast	ARHGAP31	UMPS	Disease-activity	-0.59	0.0066	0.56
3_119435676_TA_T;rs36059542	Plasmablast	ARHGAP31	CEP131	Disease-activity	-0.39	0.014	0.62
3_119435676_TA_T;rs36059542	Plasmablast	ARHGAP31	LIG3	Disease-activity	-0.66	0.004	0.51
3_119435676_TA_T;rs36059542	Plasmablast	ARHGAP31	TMCO3	Disease-activity	0.42	0.014	0.62
3_119435676_TA_T;rs36059542	Plasmablast	ARHGAP31	MLLT4	Disease-activity	0.27	0.033	0.7
3_119435676_TA_T;rs36059542	Plasmablast	ARHGAP31	DROSHA	Disease-activity	-0.6	0.004	0.51
3_119435676_TA_T;rs36059542	Plasmablast	ARHGAP31	GBA	Disease-activity	-0.57	0.0091	0.58
3_119435676_TA_T;rs36059542	Plasmablast	ARHGAP31	MRPL12	Disease-activity	-0.43	0.02	0.65
3_119435676_TA_T;rs36059542	Plasmablast	ARHGAP31	ZNF595	Disease-activity	-0.15	0.048	0.73
3_119435676_TA_T;rs36059542	Plasmablast	ARHGAP31	BEX2	Disease-activity	0.27	0.0029	0.48
3_119435676_TA_T;rs36059542	Plasmablast	ARHGAP31	GGPS1	Disease-activity	0.34	0.049	0.73
3_119435676_TA_T;rs36059542	Plasmablast	ARHGAP31	TMEM184B	Disease-activity	-0.45	0.004	0.51
3_119435676_TA_T;rs36059542	Plasmablast	ARHGAP31	IL27RA	Disease-activity	0.49	0.014	0.62
3_119435676_TA_T;rs36059542	Plasmablast	ARHGAP31	RNF19B	Disease-activity	0.4	0.043	0.72
3_119435676_TA_T;rs36059542	Plasmablast	ARHGAP31	ITPR1	Disease-activity	-0.3	0.021	0.66
3_119435676_TA_T;rs36059542	Plasmablast	ARHGAP31	SLC4A1AP	Disease-activity	-0.84	0.019	0.65
3_119435676_TA_T;rs36059542	Plasmablast	ARHGAP31	SERPINB8	Disease-activity	0.27	0.027	0.68
3_119435676_TA_T;rs36059542	Plasmablast	ARHGAP31	CCDC43	Disease-activity	-0.82	0.014	0.62
3_119435676_TA_T;rs36059542	Plasmablast	ARHGAP31	VEGFB	Disease-activity	0.47	0.0033	0.49
3_119435676_TA_T;rs36059542	Plasmablast	ARHGAP31	CENPF	Disease-activity	-0.24	0.019	0.64
3_119435676_TA_T;rs36059542	Plasmablast	ARHGAP31	PALD1	Disease-activity	-0.15	0.011	0.6
3_119435676_TA_T;rs36059542	Plasmablast	ARHGAP31	NDOR1	Disease-activity	-0.64	0.0033	0.49
3_119435676_TA_T;rs36059542	Plasmablast	ARHGAP31	CDK2AP2	Disease-activity	0.68	0.016	0.63
3_119435676_TA_T;rs36059542	Plasmablast	ARHGAP31	SMURF2	Disease-activity	0.43	0.029	0.69
3_119435676_TA_T;rs36059542	Plasmablast	ARHGAP31	VARS	Disease-activity	-0.86	0.0022	0.46
3_119435676_TA_T;rs36059542	Plasmablast	ARHGAP31	NUPL1	Disease-activity	-0.46	0.027	0.68
3_119435676_TA_T;rs36059542	Plasmablast	ARHGAP31	DNAJA3	Disease-activity	-1.2	0.0013	0.41
3_119435676_TA_T;rs36059542	Plasmablast	ARHGAP31	KNTC1	Disease-activity	-0.41	0.03	0.69
3_119435676_TA_T;rs36059542	Plasmablast	ARHGAP31	ZNF181	Disease-activity	0.28	0.037	0.71
3_119435676_TA_T;rs36059542	Plasmablast	ARHGAP31	CMTM3	Disease-activity	0.23	0.0047	0.53
3_119435676_TA_T;rs36059542	Plasmablast	ARHGAP31	DNA2	Disease-activity	-0.19	0.0075	0.57
3_119435676_TA_T;rs36059542	Plasmablast	ARHGAP31	ZNF559	Disease-activity	0.3	0.0075	0.57
3_119435676_TA_T;rs36059542	Plasmablast	ARHGAP31	CCDC88C	Disease-activity	-0.67	0.0065	0.56
3_119435676_TA_T;rs36059542	Plasmablast	ARHGAP31	MAT2B	Disease-activity	0.66	0.016	0.63
3_119435676_TA_T;rs36059542	Plasmablast	ARHGAP31	EIF2B5	Disease-activity	-0.78	0.04	0.72
3_119435676_TA_T;rs36059542	Plasmablast	ARHGAP31	BCAS4	Disease-activity	0.25	0.014	0.62
3_119435676_TA_T;rs36059542	Plasmablast	ARHGAP31	BCL2L11	Disease-activity	-0.26	0.014	0.62
3_119435676_TA_T;rs36059542	Plasmablast	ARHGAP31	WDSUB1	Disease-activity	0.49	0.0044	0.52
3_119435676_TA_T;rs36059542	Plasmablast	ARHGAP31	GSAP	Disease-activity	0.28	0.043	0.72
3_119435676_TA_T;rs36059542	Plasmablast	ARHGAP31	BRPF1	Disease-activity	-0.56	0.0024	0.47
3_119435676_TA_T;rs36059542	Plasmablast	ARHGAP31	C18orf8	Disease-activity	-0.73	0.048	0.73
3_119435676_TA_T;rs36059542	Plasmablast	ARHGAP31	CARHSP1	Disease-activity	-0.57	0.042	0.72
3_119435676_TA_T;rs36059542	Plasmablast	ARHGAP31	REPS2	Disease-activity	0.34	0.0032	0.49
3_119435676_TA_T;rs36059542	Plasmablast	ARHGAP31	SCFD2	Disease-activity	-0.67	0.014	0.62
3_119435676_TA_T;rs36059542	Plasmablast	ARHGAP31	TMPO	Disease-activity	-0.39	0.04	0.72
3_119435676_TA_T;rs36059542	Plasmablast	ARHGAP31	RNF213	Disease-activity	-0.34	0.0057	0.55
3_119435676_TA_T;rs36059542	Plasmablast	ARHGAP31	TOP1	Disease-activity	-0.38	0.039	0.71
3_119435676_TA_T;rs36059542	Plasmablast	ARHGAP31	BICD2	Disease-activity	-0.47	0.0096	0.59
3_119435676_TA_T;rs36059542	Plasmablast	ARHGAP31	F8A1	Disease-activity	0.44	0.049	0.73
3_119435676_TA_T;rs36059542	Plasmablast	ARHGAP31	C15orf57	Disease-activity	0.58	0.0026	0.48
3_119435676_TA_T;rs36059542	Plasmablast	ARHGAP31	DHX37	Disease-activity	-0.38	0.016	0.63
3_119435676_TA_T;rs36059542	Plasmablast	ARHGAP31	CIT	Disease-activity	-0.16	0.022	0.66
3_119435676_TA_T;rs36059542	Plasmablast	ARHGAP31	MSRA	Disease-activity	0.35	0.014	0.62
3_119435676_TA_T;rs36059542	Plasmablast	ARHGAP31	C21orf58	Disease-activity	-0.27	0.011	0.6
3_119435676_TA_T;rs36059542	Plasmablast	ARHGAP31	LRRCC1	Disease-activity	-0.21	0.043	0.72
3_119435676_TA_T;rs36059542	Plasmablast	ARHGAP31	PPP5C	Disease-activity	-0.75	0.012	0.6
3_119435676_TA_T;rs36059542	Plasmablast	ARHGAP31	CEP135	Disease-activity	-0.62	0.0019	0.44
3_119435676_TA_T;rs36059542	Plasmablast	ARHGAP31	MIR548AR	Disease-activity	0.51	0.002	0.45
3_119435676_TA_T;rs36059542	Plasmablast	ARHGAP31	YPEL3	Disease-activity	0.31	0.039	0.71
3_119435676_TA_T;rs36059542	Plasmablast	ARHGAP31	CAPRIN1	Disease-activity	-0.43	0.022	0.66
3_119435676_TA_T;rs36059542	Plasmablast	ARHGAP31	SLC35A1	Disease-activity	0.53	0.02	0.65
3_119435676_TA_T;rs36059542	Plasmablast	ARHGAP31	GPR107	Disease-activity	-0.4	0.0048	0.53
3_119435676_TA_T;rs36059542	Plasmablast	ARHGAP31	ARL14EP	Disease-activity	0.76	3.70E-05	0.16
3_119435676_TA_T;rs36059542	Plasmablast	ARHGAP31	MAP1LC3B	Disease-activity	0.99	0.0033	0.49
3_119435676_TA_T;rs36059542	Plasmablast	ARHGAP31	VIM	Disease-activity	0.45	0.022	0.66
3_119435676_TA_T;rs36059542	Plasmablast	ARHGAP31	SLC25A36	Disease-activity	0.67	0.017	0.64
3_119435676_TA_T;rs36059542	Plasmablast	ARHGAP31	APLF	Disease-activity	0.48	0.00077	0.36
3_119435676_TA_T;rs36059542	Plasmablast	ARHGAP31	DPEP2	Disease-activity	0.2	0.017	0.64
3_119435676_TA_T;rs36059542	Plasmablast	ARHGAP31	MYBL2	Disease-activity	-0.21	0.026	0.67
3_119435676_TA_T;rs36059542	Plasmablast	ARHGAP31	WHSC1	Disease-activity	-0.73	0.00043	0.32
3_119435676_TA_T;rs36059542	Plasmablast	ARHGAP31	VAMP1	Disease-activity	-0.46	0.0063	0.56
3_119435676_TA_T;rs36059542	Plasmablast	ARHGAP31	POLA2	Disease-activity	-0.27	0.035	0.7
3_119435676_TA_T;rs36059542	Plasmablast	ARHGAP31	TOPBP1	Disease-activity	-0.35	0.023	0.66
3_119435676_TA_T;rs36059542	Plasmablast	ARHGAP31	HLA-DOB	Disease-activity	0.17	0.022	0.66
3_119435676_TA_T;rs36059542	Plasmablast	ARHGAP31	ERICH6-AS1	Disease-activity	0.35	0.013	0.62
3_119435676_TA_T;rs36059542	Plasmablast	ARHGAP31	PFAS	Disease-activity	-0.48	0.0011	0.4
3_119435676_TA_T;rs36059542	Plasmablast	ARHGAP31	RABGGTB	Disease-activity	-0.55	0.041	0.72
3_119435676_TA_T;rs36059542	Plasmablast	ARHGAP31	FADS3	Disease-activity	0.2	0.02	0.65
3_119435676_TA_T;rs36059542	Plasmablast	ARHGAP31	KIF18A	Disease-activity	-0.28	0.013	0.61
3_119435676_TA_T;rs36059542	Plasmablast	ARHGAP31	EXOSC2	Disease-activity	-0.52	0.022	0.66
3_119435676_TA_T;rs36059542	Plasmablast	ARHGAP31	TMEM214	Disease-activity	-1.2	0.00038	0.31
3_119435676_TA_T;rs36059542	Plasmablast	ARHGAP31	POC1B	Disease-activity	0.47	0.028	0.68
3_119435676_TA_T;rs36059542	Plasmablast	ARHGAP31	UBA1	Disease-activity	-0.58	0.028	0.68
3_119435676_TA_T;rs36059542	Plasmablast	ARHGAP31	PSMD3	Disease-activity	-0.6	0.049	0.73
3_119435676_TA_T;rs36059542	Plasmablast	ARHGAP31	LPAR5	Disease-activity	0.25	0.03	0.69
3_119435676_TA_T;rs36059542	Plasmablast	ARHGAP31	RPL23A	Disease-activity	0.79	0.012	0.61
3_119435676_TA_T;rs36059542	Plasmablast	ARHGAP31	STMN3	Disease-activity	0.25	0.019	0.64
3_119435676_TA_T;rs36059542	Plasmablast	ARHGAP31	ZNF792	Disease-activity	0.47	0.0038	0.51
3_119435676_TA_T;rs36059542	Plasmablast	ARHGAP31	PLEKHO1	Disease-activity	0.26	0.04	0.72
3_119435676_TA_T;rs36059542	Plasmablast	ARHGAP31	CCNG1	Disease-activity	0.42	0.032	0.69
3_119435676_TA_T;rs36059542	Plasmablast	ARHGAP31	TMEM206	Disease-activity	0.59	0.046	0.73
3_119435676_TA_T;rs36059542	Plasmablast	ARHGAP31	C19orf54	Disease-activity	-0.55	0.0068	0.56
3_119435676_TA_T;rs36059542	Plasmablast	ARHGAP31	FCMR	Disease-activity	0.44	0.008	0.58
3_119435676_TA_T;rs36059542	Plasmablast	ARHGAP31	SYNE3	Disease-activity	-0.52	0.014	0.62
3_119435676_TA_T;rs36059542	Plasmablast	ARHGAP31	MBTPS2	Disease-activity	-0.52	0.035	0.7
3_119435676_TA_T;rs36059542	Plasmablast	ARHGAP31	TPX2	Disease-activity	-0.18	0.031	0.69
3_119435676_TA_T;rs36059542	Plasmablast	ARHGAP31	CENPN	Disease-activity	-0.21	0.048	0.73
3_119435676_TA_T;rs36059542	Plasmablast	ARHGAP31	RPLP1	Disease-activity	0.5	0.04	0.72
3_119435676_TA_T;rs36059542	Plasmablast	ARHGAP31	CENPO	Disease-activity	-0.26	0.015	0.62
3_119435676_TA_T;rs36059542	Plasmablast	ARHGAP31	MIR5047	Disease-activity	-0.35	0.021	0.65
3_119435676_TA_T;rs36059542	Plasmablast	ARHGAP31	ERP29	Disease-activity	-0.5	0.02	0.65
3_119435676_TA_T;rs36059542	Plasmablast	ARHGAP31	BCKDHA	Disease-activity	0.66	0.0088	0.58
3_119435676_TA_T;rs36059542	Plasmablast	ARHGAP31	FOXM1	Disease-activity	-0.2	0.009	0.58
3_119435676_TA_T;rs36059542	Plasmablast	ARHGAP31	WWOX	Disease-activity	0.5	0.043	0.72
3_119435676_TA_T;rs36059542	Plasmablast	ARHGAP31	URB2	Disease-activity	-0.33	0.034	0.7
3_119435676_TA_T;rs36059542	Plasmablast	ARHGAP31	HIST1H2AJ	Disease-activity	-0.2	0.017	0.63
3_119435676_TA_T;rs36059542	Plasmablast	ARHGAP31	RPN2	Disease-activity	-0.67	0.02	0.65
3_119435676_TA_T;rs36059542	Plasmablast	ARHGAP31	RBL1	Disease-activity	-0.33	0.015	0.62
3_119435676_TA_T;rs36059542	Plasmablast	ARHGAP31	PLAGL2	Disease-activity	-0.66	0.0018	0.44
3_119435676_TA_T;rs36059542	Plasmablast	ARHGAP31	NUP160	Disease-activity	-0.45	0.017	0.64
3_119435676_TA_T;rs36059542	Plasmablast	ARHGAP31	SMARCA4	Disease-activity	-0.63	0.0063	0.56
3_119435676_TA_T;rs36059542	Plasmablast	ARHGAP31	STX5	Disease-activity	0.5	0.026	0.68
3_119435676_TA_T;rs36059542	Plasmablast	ARHGAP31	GLA	Disease-activity	-0.55	0.0012	0.41
3_119435676_TA_T;rs36059542	Plasmablast	ARHGAP31	EFTUD2	Disease-activity	-0.73	0.022	0.66
3_119435676_TA_T;rs36059542	Plasmablast	ARHGAP31	PHACTR4	Disease-activity	-0.49	0.0015	0.42
3_119435676_TA_T;rs36059542	Plasmablast	ARHGAP31	RRM2B	Disease-activity	0.34	0.0065	0.56
3_119435676_TA_T;rs36059542	Plasmablast	ARHGAP31	TAF7	Disease-activity	0.61	0.013	0.62
3_119435676_TA_T;rs36059542	Plasmablast	ARHGAP31	NSUN6	Disease-activity	-0.36	0.011	0.6
3_119435676_TA_T;rs36059542	Plasmablast	ARHGAP31	EXD2	Disease-activity	0.49	0.045	0.72
3_119435676_TA_T;rs36059542	Plasmablast	ARHGAP31	AKTIP	Disease-activity	0.54	0.03	0.69
3_119435676_TA_T;rs36059542	Plasmablast	ARHGAP31	ORC2	Disease-activity	-0.68	0.0016	0.43
3_119435676_TA_T;rs36059542	Plasmablast	ARHGAP31	CEP72	Disease-activity	-0.3	0.017	0.63
3_119435676_TA_T;rs36059542	Plasmablast	ARHGAP31	PSMA3-AS1	Disease-activity	0.46	0.043	0.72
3_119435676_TA_T;rs36059542	Plasmablast	ARHGAP31	PRNP	Disease-activity	0.4	0.0038	0.51
3_119435676_TA_T;rs36059542	Plasmablast	ARHGAP31	SPAG5	Disease-activity	-0.16	0.026	0.68
3_119435676_TA_T;rs36059542	Plasmablast	ARHGAP31	LONP1	Disease-activity	-1.4	2.50E-05	0.16
3_119435676_TA_T;rs36059542	Plasmablast	ARHGAP31	GBAS	Disease-activity	1.3	3.60E-06	0.097
3_119435676_TA_T;rs36059542	Plasmablast	ARHGAP31	SMCO4	Disease-activity	0.3	0.026	0.67
3_119435676_TA_T;rs36059542	Plasmablast	ARHGAP31	CEP85	Disease-activity	-0.8	0.00082	0.37
3_119435676_TA_T;rs36059542	Plasmablast	ARHGAP31	KDM8	Disease-activity	-0.38	0.01	0.59
3_119435676_TA_T;rs36059542	Plasmablast	ARHGAP31	KCMF1	Disease-activity	1.2	0.001	0.39
3_119435676_TA_T;rs36059542	Plasmablast	ARHGAP31	EVI2B	Disease-activity	0.42	0.027	0.68
3_119435676_TA_T;rs36059542	Plasmablast	ARHGAP31	MEAF6	Disease-activity	1	0.00013	0.23
3_119435676_TA_T;rs36059542	Plasmablast	ARHGAP31	NOTCH1	Disease-activity	-0.35	0.0029	0.48
3_119435676_TA_T;rs36059542	Plasmablast	ARHGAP31	DDX12P	Disease-activity	-0.28	0.0083	0.58
3_119435676_TA_T;rs36059542	Plasmablast	ARHGAP31	CDK9	Disease-activity	-0.98	0.02	0.65
3_119435676_TA_T;rs36059542	Plasmablast	ARHGAP31	SRSF8	Disease-activity	0.55	0.043	0.72
3_119435676_TA_T;rs36059542	Plasmablast	ARHGAP31	ADCK2	Disease-activity	0.41	0.0066	0.56
3_119435676_TA_T;rs36059542	Plasmablast	ARHGAP31	DIAPH3	Disease-activity	-0.22	0.0094	0.59
3_119435676_TA_T;rs36059542	Plasmablast	ARHGAP31	LIG1	Disease-activity	-0.3	0.045	0.73
3_119435676_TA_T;rs36059542	Plasmablast	ARHGAP31	NADK2	Disease-activity	0.47	0.029	0.69
3_119435676_TA_T;rs36059542	Plasmablast	ARHGAP31	FAM60A	Disease-activity	0.36	0.045	0.73
3_119435676_TA_T;rs36059542	Plasmablast	ARHGAP31	NIFK-AS1	Disease-activity	0.46	0.014	0.62
3_119435676_TA_T;rs36059542	Plasmablast	ARHGAP31	DNAJC11	Disease-activity	-0.87	0.014	0.62
3_119435676_TA_T;rs36059542	Plasmablast	ARHGAP31	DDIT3	Disease-activity	0.42	0.0015	0.42
3_119435676_TA_T;rs36059542	Plasmablast	ARHGAP31	CHTF18	Disease-activity	-0.26	0.0046	0.52
3_119435676_TA_T;rs36059542	Plasmablast	ARHGAP31	DBP	Disease-activity	0.33	0.012	0.61
3_119435676_TA_T;rs36059542	Plasmablast	ARHGAP31	SMDT1	Disease-activity	0.84	0.0057	0.55
3_119435676_TA_T;rs36059542	Plasmablast	ARHGAP31	RBBP4	Disease-activity	0.82	0.016	0.63
3_119435676_TA_T;rs36059542	Plasmablast	ARHGAP31	TICRR	Disease-activity	-0.18	0.0057	0.55
3_119435676_TA_T;rs36059542	Plasmablast	ARHGAP31	C11orf80	Disease-activity	0.66	0.00057	0.34
3_119435676_TA_T;rs36059542	Plasmablast	ARHGAP31	MAPK9	Disease-activity	0.71	0.031	0.69
3_119435676_TA_T;rs36059542	Plasmablast	ARHGAP31	TRIM56	Disease-activity	-0.62	0.0017	0.43
3_119435676_TA_T;rs36059542	Plasmablast	ARHGAP31	ACTR1A	Disease-activity	-0.92	0.028	0.68
3_119435676_TA_T;rs36059542	Plasmablast	ARHGAP31	SMYD2	Disease-activity	0.51	0.015	0.62
3_119435676_TA_T;rs36059542	Plasmablast	ARHGAP31	HCFC1	Disease-activity	-0.5	0.00012	0.23
3_119435676_TA_T;rs36059542	Plasmablast	ARHGAP31	CCDC125	Disease-activity	-0.5	0.0029	0.48
3_119435676_TA_T;rs36059542	Plasmablast	ARHGAP31	HDLBP	Disease-activity	-0.91	0.00064	0.35
3_119435676_TA_T;rs36059542	Plasmablast	ARHGAP31	DHX30	Disease-activity	-0.77	0.019	0.64
3_119435676_TA_T;rs36059542	Plasmablast	ARHGAP31	EAPP	Disease-activity	1.1	1.70E-05	0.14
3_119435676_TA_T;rs36059542	Plasmablast	ARHGAP31	CERS6	Disease-activity	-0.28	0.021	0.66
3_119435676_TA_T;rs36059542	Plasmablast	ARHGAP31	NKIRAS2	Disease-activity	-0.77	0.014	0.62
3_119435676_TA_T;rs36059542	Plasmablast	ARHGAP31	GPX4	Disease-activity	0.4	0.042	0.72
3_119435676_TA_T;rs36059542	Plasmablast	ARHGAP31	SAT2	Disease-activity	0.64	0.0092	0.58
3_119435676_TA_T;rs36059542	Plasmablast	ARHGAP31	IPO9	Disease-activity	-0.77	0.013	0.62
3_119435676_TA_T;rs36059542	Plasmablast	ARHGAP31	CLUH	Disease-activity	-0.6	0.00089	0.38
3_119435676_TA_T;rs36059542	Plasmablast	ARHGAP31	PAIP2	Disease-activity	0.69	0.0048	0.53
3_119435676_TA_T;rs36059542	Plasmablast	ARHGAP31	GALNT2	Disease-activity	-0.8	0.0022	0.46
3_119435676_TA_T;rs36059542	Plasmablast	ARHGAP31	TNFAIP8	Disease-activity	0.7	0.00013	0.23
3_119435676_TA_T;rs36059542	Plasmablast	ARHGAP31	CCPG1	Disease-activity	0.44	0.0096	0.59
3_119435676_TA_T;rs36059542	Plasmablast	ARHGAP31	MYO19	Disease-activity	-0.54	0.00038	0.3
3_119435676_TA_T;rs36059542	Plasmablast	ARHGAP31	SEC24C	Disease-activity	-0.72	0.005	0.53
3_119435676_TA_T;rs36059542	Plasmablast	ARHGAP31	ARF5	Disease-activity	0.73	0.019	0.64
3_119435676_TA_T;rs36059542	Plasmablast	ARHGAP31	OSER1-AS1	Disease-activity	0.26	0.048	0.73
3_119435676_TA_T;rs36059542	Plasmablast	ARHGAP31	RRBP1	Disease-activity	-0.39	0.005	0.53
3_119435676_TA_T;rs36059542	Plasmablast	ARHGAP31	AMPD2	Disease-activity	-0.55	0.045	0.72
3_119435676_TA_T;rs36059542	Plasmablast	ARHGAP31	MSI2	Disease-activity	-0.35	0.014	0.62
3_119435676_TA_T;rs36059542	Plasmablast	ARHGAP31	GPBP1	Disease-activity	0.87	0.043	0.72
3_119435676_TA_T;rs36059542	Plasmablast	ARHGAP31	SRRT	Disease-activity	-0.73	0.0023	0.47
3_119435676_TA_T;rs36059542	Plasmablast	ARHGAP31	FCHSD2	Disease-activity	-0.3	0.037	0.71
3_119435676_TA_T;rs36059542	Plasmablast	ARHGAP31	CCT3	Disease-activity	-0.9	0.0058	0.55
3_119435676_TA_T;rs36059542	Plasmablast	ARHGAP31	EIF4E3	Disease-activity	0.24	0.038	0.71
3_119435676_TA_T;rs36059542	Plasmablast	ARHGAP31	MOSPD3	Disease-activity	0.47	0.022	0.66
3_119435676_TA_T;rs36059542	Plasmablast	ARHGAP31	NUP205	Disease-activity	-0.32	0.012	0.6
3_119435676_TA_T;rs36059542	Plasmablast	ARHGAP31	JAK3	Disease-activity	-0.38	0.0055	0.54
3_119435676_TA_T;rs36059542	Plasmablast	ARHGAP31	MYO1G	Disease-activity	-0.61	0.034	0.7
3_119435676_TA_T;rs36059542	Plasmablast	ARHGAP31	ZNF354A	Disease-activity	0.35	0.038	0.71
3_119435676_TA_T;rs36059542	Plasmablast	ARHGAP31	FCRLA	Disease-activity	0.23	0.0027	0.48
3_119435676_TA_T;rs36059542	Plasmablast	ARHGAP31	DHX9	Disease-activity	-0.48	0.011	0.6
3_119435676_TA_T;rs36059542	Plasmablast	ARHGAP31	FAM72B	Disease-activity	-0.26	0.0086	0.58
3_119435676_TA_T;rs36059542	Plasmablast	ARHGAP31	ZFAND1	Disease-activity	0.68	0.016	0.63
3_119435676_TA_T;rs36059542	Plasmablast	ARHGAP31	C11orf54	Disease-activity	0.51	0.024	0.67
3_119435676_TA_T;rs36059542	Plasmablast	ARHGAP31	AIFM1	Disease-activity	-0.83	0.031	0.69
3_119435676_TA_T;rs36059542	Plasmablast	ARHGAP31	TUBGCP5	Disease-activity	-0.47	0.03	0.69
3_119435676_TA_T;rs36059542	Plasmablast	ARHGAP31	CTC1	Disease-activity	-0.87	0.0017	0.43
3_119435676_TA_T;rs36059542	Plasmablast	ARHGAP31	MCL1	Disease-activity	-0.45	0.04	0.72
3_119435676_TA_T;rs36059542	Plasmablast	ARHGAP31	BRD2	Disease-activity	-0.92	0.03	0.69
3_119435676_TA_T;rs36059542	Plasmablast	ARHGAP31	DDX11	Disease-activity	-0.46	0.012	0.6
3_119435676_TA_T;rs36059542	Plasmablast	ARHGAP31	GTSE1	Disease-activity	-0.19	0.0074	0.57
3_119435676_TA_T;rs36059542	Plasmablast	ARHGAP31	C21orf62-AS1	Disease-activity	0.41	0.002	0.45
3_119435676_TA_T;rs36059542	Plasmablast	ARHGAP31	CDK5RAP2	Disease-activity	-0.42	0.04	0.72
3_119435676_TA_T;rs36059542	Plasmablast	ARHGAP31	IRF2BP2	Disease-activity	0.66	0.0063	0.56
3_119435676_TA_T;rs36059542	Plasmablast	ARHGAP31	ANLN	Disease-activity	-0.14	0.047	0.73
3_119435676_TA_T;rs36059542	Plasmablast	ARHGAP31	EIF3A	Disease-activity	-1.2	0.017	0.64
3_119435676_TA_T;rs36059542	Plasmablast	ARHGAP31	TARDBP	Disease-activity	-0.83	0.021	0.65
3_119435676_TA_T;rs36059542	Plasmablast	ARHGAP31	LINC01484	Disease-activity	-0.27	0.0029	0.48
3_119435676_TA_T;rs36059542	Plasmablast	ARHGAP31	HM13	Disease-activity	-0.99	0.0076	0.57
3_119435676_TA_T;rs36059542	Plasmablast	ARHGAP31	HNRNPM	Disease-activity	-0.67	0.046	0.73
3_119435676_TA_T;rs36059542	Plasmablast	ARHGAP31	FCGRT	Disease-activity	0.3	0.0015	0.42
3_119435676_TA_T;rs36059542	Plasmablast	ARHGAP31	CRBN	Disease-activity	0.71	0.005	0.53
3_119435676_TA_T;rs36059542	Plasmablast	ARHGAP31	IFT57	Disease-activity	0.42	0.0023	0.47
3_119435676_TA_T;rs36059542	Plasmablast	ARHGAP31	HMGXB4	Disease-activity	-0.39	0.026	0.68
3_119435676_TA_T;rs36059542	Plasmablast	ARHGAP31	LAS1L	Disease-activity	-0.6	0.02	0.65
3_119435676_TA_T;rs36059542	Plasmablast	ARHGAP31	MXRA7	Disease-activity	0.13	0.034	0.7
3_119435676_TA_T;rs36059542	Plasmablast	ARHGAP31	RALB	Disease-activity	0.53	0.007	0.56
3_119435676_TA_T;rs36059542	Plasmablast	ARHGAP31	HYLS1	Disease-activity	0.5	0.04	0.72
3_119435676_TA_T;rs36059542	Plasmablast	ARHGAP31	RFC5	Disease-activity	-0.28	0.019	0.64
3_119435676_TA_T;rs36059542	Plasmablast	ARHGAP31	OGDH	Disease-activity	-0.76	0.00037	0.3
3_119435676_TA_T;rs36059542	Plasmablast	ARHGAP31	SERINC1	Disease-activity	0.59	0.024	0.67
3_119435676_TA_T;rs36059542	Plasmablast	ARHGAP31	FAM210B	Disease-activity	0.19	0.024	0.67
3_119435676_TA_T;rs36059542	Plasmablast	ARHGAP31	MTURN	Disease-activity	0.26	0.019	0.64
3_119435676_TA_T;rs36059542	Plasmablast	ARHGAP31	COQ3	Disease-activity	-0.25	0.044	0.72
3_119435676_TA_T;rs36059542	Plasmablast	ARHGAP31	ICMT	Disease-activity	-0.67	0.0038	0.51
3_119435676_TA_T;rs36059542	Plasmablast	ARHGAP31	FANCF	Disease-activity	0.59	0.027	0.68
3_119435676_TA_T;rs36059542	Plasmablast	ARHGAP31	ARID3B	Disease-activity	-0.93	0.00054	0.34
3_119435676_TA_T;rs36059542	Plasmablast	ARHGAP31	MICB	Disease-activity	-0.44	0.046	0.73
3_119435676_TA_T;rs36059542	Plasmablast	ARHGAP31	ZFP90	Disease-activity	0.32	0.019	0.65
3_119435676_TA_T;rs36059542	Plasmablast	ARHGAP31	C6orf89	Disease-activity	-0.76	0.027	0.68
3_119435676_TA_T;rs36059542	Plasmablast	ARHGAP31	PCYOX1	Disease-activity	0.43	0.033	0.7
3_119435676_TA_T;rs36059542	Plasmablast	ARHGAP31	CEP78	Disease-activity	-0.37	0.022	0.66
3_119435676_TA_T;rs36059542	Plasmablast	ARHGAP31	ZC3H7B	Disease-activity	-0.58	0.00067	0.35
3_119435676_TA_T;rs36059542	Plasmablast	ARHGAP31	YTHDF2	Disease-activity	-1.2	0.048	0.73
3_119435676_TA_T;rs36059542	Plasmablast	ARHGAP31	ATP5L	Disease-activity	0.65	0.023	0.66
3_119435676_TA_T;rs36059542	Plasmablast	ARHGAP31	LMF1	Disease-activity	0.24	0.049	0.73
3_119435676_TA_T;rs36059542	Plasmablast	ARHGAP31	MID2	Disease-activity	0.16	0.035	0.7
3_119435676_TA_T;rs36059542	Plasmablast	ARHGAP31	TCEA1	Disease-activity	0.77	0.0066	0.56
3_119435676_TA_T;rs36059542	Plasmablast	ARHGAP31	15-Sep	Disease-activity	1.6	1.00E-05	0.14
3_119435676_TA_T;rs36059542	Plasmablast	ARHGAP31	RPL34	Disease-activity	0.68	0.0045	0.52
3_119435676_TA_T;rs36059542	Plasmablast	ARHGAP31	SELL	Disease-activity	-0.19	0.018	0.64
3_119435676_TA_T;rs36059542	Plasmablast	ARHGAP31	NCOR2	Disease-activity	-0.9	0.0027	0.48
3_119435676_TA_T;rs36059542	Plasmablast	ARHGAP31	TTF2	Disease-activity	-0.48	0.0062	0.55
3_119435676_TA_T;rs36059542	Plasmablast	ARHGAP31	BMS1P4	Disease-activity	-0.48	0.0034	0.5
3_119435676_TA_T;rs36059542	Plasmablast	ARHGAP31	SMPD4	Disease-activity	-0.83	0.00083	0.37
3_119435676_TA_T;rs36059542	Plasmablast	ARHGAP31	FAM228B	Disease-activity	0.25	0.032	0.69
3_119435676_TA_T;rs36059542	Plasmablast	ARHGAP31	CCR2	Disease-activity	-0.13	0.026	0.67
3_119435676_TA_T;rs36059542	Plasmablast	ARHGAP31	PHC2	Disease-activity	0.74	0.0014	0.42
3_119435676_TA_T;rs36059542	Plasmablast	ARHGAP31	RNF130	Disease-activity	0.23	0.0078	0.57
3_119435676_TA_T;rs36059542	Plasmablast	ARHGAP31	ARHGAP27	Disease-activity	-0.63	0.037	0.71
3_119435676_TA_T;rs36059542	Plasmablast	ARHGAP31	MMS22L	Disease-activity	-0.2	0.048	0.73
3_119435676_TA_T;rs36059542	Plasmablast	ARHGAP31	DHRS7B	Disease-activity	-0.41	0.04	0.72
3_119435676_TA_T;rs36059542	Plasmablast	ARHGAP31	AKIRIN2	Disease-activity	0.83	0.015	0.62
3_119435676_TA_T;rs36059542	Plasmablast	ARHGAP31	ABHD4	Disease-activity	0.47	0.036	0.71
3_119435676_TA_T;rs36059542	Plasmablast	ARHGAP31	PIK3CD-AS2	Disease-activity	0.34	0.021	0.66
3_119435676_TA_T;rs36059542	Plasmablast	ARHGAP31	LMNB2	Disease-activity	-0.34	0.0088	0.58
3_119435676_TA_T;rs36059542	Plasmablast	ARHGAP31	ATAD3B	Disease-activity	-0.5	0.004	0.51
3_119435676_TA_T;rs36059542	Plasmablast	ARHGAP31	C9orf114	Disease-activity	-0.85	0.012	0.61
3_119435676_TA_T;rs36059542	Plasmablast	ARHGAP31	ZNF253	Disease-activity	0.36	0.028	0.68
3_119435676_TA_T;rs36059542	Plasmablast	ARHGAP31	FUS	Disease-activity	-0.4	0.04	0.72
3_119435676_TA_T;rs36059542	Plasmablast	ARHGAP31	EMB	Disease-activity	0.43	0.0091	0.58
3_119435676_TA_T;rs36059542	Plasmablast	ARHGAP31	BTN2A2	Disease-activity	0.4	0.041	0.72
3_119435676_TA_T;rs36059542	Plasmablast	ARHGAP31	SARAF	Disease-activity	1.3	0.0027	0.48
3_119435676_TA_T;rs36059542	Plasmablast	ARHGAP31	FBXL3	Disease-activity	0.46	0.013	0.62
3_119435676_TA_T;rs36059542	Plasmablast	ARHGAP31	ZDHHC2	Disease-activity	0.56	0.0018	0.44
3_119435676_TA_T;rs36059542	Plasmablast	ARHGAP31	CASK	Disease-activity	0.3	0.02	0.65
3_119435676_TA_T;rs36059542	Plasmablast	ARHGAP31	GGCX	Disease-activity	-0.57	0.023	0.66
3_119435676_TA_T;rs36059542	Plasmablast	ARHGAP31	FANCA	Disease-activity	-0.52	0.021	0.65
3_119435676_TA_T;rs36059542	Plasmablast	ARHGAP31	UTP14A	Disease-activity	-0.62	0.017	0.63
3_119435676_TA_T;rs36059542	Plasmablast	ARHGAP31	9-Mar	Disease-activity	0.26	0.024	0.67
3_119435676_TA_T;rs36059542	Plasmablast	ARHGAP31	OXCT1	Disease-activity	-0.65	0.0012	0.41
3_119435676_TA_T;rs36059542	Plasmablast	ARHGAP31	ZFYVE26	Disease-activity	-0.33	0.0055	0.55
3_119435676_TA_T;rs36059542	Plasmablast	ARHGAP31	EVA1B	Disease-activity	0.25	0.049	0.73
3_119435676_TA_T;rs36059542	Plasmablast	ARHGAP31	RELB	Disease-activity	0.36	0.033	0.7
3_119435676_TA_T;rs36059542	Plasmablast	ARHGAP31	YPEL5	Disease-activity	0.52	0.022	0.66
3_119435676_TA_T;rs36059542	Plasmablast	ARHGAP31	BIRC5	Disease-activity	-0.14	0.04	0.72
3_119435676_TA_T;rs36059542	Plasmablast	ARHGAP31	AHCYL1	Disease-activity	0.77	0.034	0.7
3_119435676_TA_T;rs36059542	Plasmablast	ARHGAP31	ASPM	Disease-activity	-0.19	0.049	0.73
3_119435676_TA_T;rs36059542	Plasmablast	ARHGAP31	CDK5RAP1	Disease-activity	-1.2	0.00013	0.23
3_119435676_TA_T;rs36059542	Plasmablast	ARHGAP31	TRIM28	Disease-activity	-0.75	0.019	0.64
3_119435676_TA_T;rs36059542	Plasmablast	ARHGAP31	ERI2	Disease-activity	-0.29	0.0062	0.55
3_119435676_TA_T;rs36059542	Plasmablast	ARHGAP31	ASRGL1	Disease-activity	-0.21	0.038	0.71
3_119435676_TA_T;rs36059542	Plasmablast	ARHGAP31	OSER1	Disease-activity	0.86	0.0062	0.55
3_119435676_TA_T;rs36059542	Plasmablast	ARHGAP31	KIF24	Disease-activity	-0.23	0.0069	0.56
3_119435676_TA_T;rs36059542	Plasmablast	ARHGAP31	CCNB2	Disease-activity	-0.15	0.047	0.73
3_119435676_TA_T;rs36059542	Plasmablast	ARHGAP31	COQ10A	Disease-activity	0.62	0.0024	0.47
3_119435676_TA_T;rs36059542	Plasmablast	ARHGAP31	MRPS27	Disease-activity	-0.37	0.025	0.67
3_119435676_TA_T;rs36059542	Plasmablast	ARHGAP31	USP37	Disease-activity	-0.62	0.0028	0.48
3_119435676_TA_T;rs36059542	Plasmablast	ARHGAP31	RAB31	Disease-activity	0.16	0.0068	0.56
3_119435676_TA_T;rs36059542	Plasmablast	ARHGAP31	TNIP1	Disease-activity	0.43	0.023	0.66
3_119435676_TA_T;rs36059542	Plasmablast	ARHGAP31	TMEM173	Disease-activity	-0.26	0.0058	0.55
3_119435676_TA_T;rs36059542	Plasmablast	ARHGAP31	DPP3	Disease-activity	-0.48	0.021	0.66
3_119435676_TA_T;rs36059542	Plasmablast	ARHGAP31	PABPC1	Disease-activity	0.61	0.039	0.71
3_119435676_TA_T;rs36059542	Plasmablast	ARHGAP31	AP1B1	Disease-activity	-0.56	0.0028	0.48
3_119435676_TA_T;rs36059542	Plasmablast	ARHGAP31	PLCG2	Disease-activity	-0.89	0.015	0.63
3_119435676_TA_T;rs36059542	Plasmablast	ARHGAP31	TRMU	Disease-activity	-0.6	0.028	0.68
3_119435676_TA_T;rs36059542	Plasmablast	ARHGAP31	SBNO2	Disease-activity	-0.28	0.016	0.63
3_119435676_TA_T;rs36059542	Plasmablast	ARHGAP31	TMEM231	Disease-activity	0.27	0.022	0.66
3_119435676_TA_T;rs36059542	Plasmablast	ARHGAP31	NONO	Disease-activity	-1.4	0.00035	0.3
3_119435676_TA_T;rs36059542	Plasmablast	ARHGAP31	DDR1	Disease-activity	0.37	0.0014	0.42
3_119435676_TA_T;rs36059542	Plasmablast	ARHGAP31	GSG2	Disease-activity	-0.27	0.011	0.6
3_119435676_TA_T;rs36059542	Plasmablast	ARHGAP31	LOC730101	Disease-activity	-0.16	0.046	0.73
3_119435676_TA_T;rs36059542	Plasmablast	ARHGAP31	HAUS5	Disease-activity	-0.51	0.01	0.59
3_119435676_TA_T;rs36059542	Plasmablast	ARHGAP31	KIF20A	Disease-activity	-0.22	0.007	0.56
3_119435676_TA_T;rs36059542	Plasmablast	ARHGAP31	SMOX	Disease-activity	-0.22	0.045	0.72
3_119435676_TA_T;rs36059542	Plasmablast	ARHGAP31	RPS27	Disease-activity	0.6	0.0021	0.46
3_119435676_TA_T;rs36059542	Plasmablast	ARHGAP31	ANKRD17	Disease-activity	-0.62	0.022	0.66
3_119435676_TA_T;rs36059542	Plasmablast	ARHGAP31	KIAA0391	Disease-activity	-0.8	0.032	0.69
3_119435676_TA_T;rs36059542	Plasmablast	ARHGAP31	AP1S2	Disease-activity	0.38	0.0075	0.57
3_119435676_TA_T;rs36059542	Plasmablast	ARHGAP31	PQLC3	Disease-activity	0.52	0.0051	0.53
3_119435676_TA_T;rs36059542	Plasmablast	ARHGAP31	NOC2L	Disease-activity	-1	0.00094	0.38
3_119435676_TA_T;rs36059542	Plasmablast	ARHGAP31	TRIM5	Disease-activity	-0.36	0.044	0.72
3_119435676_TA_T;rs36059542	Plasmablast	ARHGAP31	EIF4G1	Disease-activity	-0.88	0.00047	0.32
3_119435676_TA_T;rs36059542	Plasmablast	ARHGAP31	TTC8	Disease-activity	0.45	0.00079	0.37
3_119435676_TA_T;rs36059542	Plasmablast	ARHGAP31	VARS2	Disease-activity	-0.37	0.047	0.73
3_119435676_TA_T;rs36059542	Plasmablast	ARHGAP31	RBM19	Disease-activity	-0.72	0.0018	0.44
3_119435676_TA_T;rs36059542	Plasmablast	ARHGAP31	HDAC3	Disease-activity	1.1	0.013	0.61
3_119435676_TA_T;rs36059542	Plasmablast	ARHGAP31	ABI2	Disease-activity	0.45	0.012	0.6
3_119435676_TA_T;rs36059542	Plasmablast	ARHGAP31	RAP2A	Disease-activity	0.53	0.011	0.6
3_119435676_TA_T;rs36059542	Plasmablast	ARHGAP31	RNF2	Disease-activity	0.6	0.001	0.39
3_119435676_TA_T;rs36059542	Plasmablast	ARHGAP31	LOC150776	Disease-activity	-0.47	0.016	0.63
3_119435676_TA_T;rs36059542	Plasmablast	ARHGAP31	CLSTN1	Disease-activity	-0.56	0.014	0.62
3_119435676_TA_T;rs36059542	Plasmablast	ARHGAP31	TCOF1	Disease-activity	-0.48	0.017	0.63
3_119435676_TA_T;rs36059542	Plasmablast	ARHGAP31	RUVBL2	Disease-activity	-0.5	0.042	0.72
3_119435676_TA_T;rs36059542	Plasmablast	ARHGAP31	TRIM26	Disease-activity	-0.63	0.017	0.64
3_119435676_TA_T;rs36059542	Plasmablast	ARHGAP31	LARS2	Disease-activity	-0.41	0.014	0.62
3_119435676_TA_T;rs36059542	Plasmablast	ARHGAP31	POLE	Disease-activity	-0.27	0.0016	0.43
3_119435676_TA_T;rs36059542	Plasmablast	ARHGAP31	C10orf32	Disease-activity	0.54	0.0082	0.58
3_119435676_TA_T;rs36059542	Plasmablast	ARHGAP31	BANK1	Disease-activity	0.31	0.0015	0.42
3_119435676_TA_T;rs36059542	Plasmablast	ARHGAP31	STAT2	Disease-activity	-0.61	0.00055	0.34
3_119435676_TA_T;rs36059542	Plasmablast	ARHGAP31	LMNB1	Disease-activity	-0.21	0.043	0.72
3_119435676_TA_T;rs36059542	Plasmablast	ARHGAP31	FAM172A	Disease-activity	0.46	0.0085	0.58
3_119435676_TA_T;rs36059542	Plasmablast	ARHGAP31	NUDT1	Disease-activity	-0.2	0.038	0.71
3_119435676_TA_T;rs36059542	Plasmablast	ARHGAP31	AGPS	Disease-activity	-0.54	0.028	0.68
3_119435676_TA_T;rs36059542	Plasmablast	ARHGAP31	ARFGAP3	Disease-activity	0.86	0.039	0.71
3_119435676_TA_T;rs36059542	Plasmablast	ARHGAP31	ANKRA2	Disease-activity	0.49	0.036	0.71
3_119435676_TA_T;rs36059542	Plasmablast	ARHGAP31	VPS33A	Disease-activity	-0.82	0.027	0.68
3_119435676_TA_T;rs36059542	Plasmablast	ARHGAP31	SDCBP	Disease-activity	0.57	0.004	0.51
3_119435676_TA_T;rs36059542	Plasmablast	ARHGAP31	TMEM216	Disease-activity	0.38	0.027	0.68
3_119435676_TA_T;rs36059542	Plasmablast	ARHGAP31	GGH	Disease-activity	-0.18	0.039	0.71
3_119435676_TA_T;rs36059542	Plasmablast	ARHGAP31	ALOX12P2	Disease-activity	-0.24	0.0063	0.56
3_119435676_TA_T;rs36059542	Plasmablast	ARHGAP31	SEC31A	Disease-activity	-0.91	0.019	0.64
3_119435676_TA_T;rs36059542	Plasmablast	ARHGAP31	LIMD2	Disease-activity	0.48	0.015	0.62
3_119435676_TA_T;rs36059542	Plasmablast	ARHGAP31	TSR1	Disease-activity	-0.66	0.0049	0.53
3_119435676_TA_T;rs36059542	Plasmablast	ARHGAP31	KIAA1524	Disease-activity	-0.19	0.05	0.74
3_119435676_TA_T;rs36059542	Plasmablast	ARHGAP31	NDFIP1	Disease-activity	0.87	0.003	0.48
3_119435676_TA_T;rs36059542	Plasmablast	ARHGAP31	CAMTA1	Disease-activity	0.9	0.0034	0.5
3_119435676_TA_T;rs36059542	Plasmablast	ARHGAP31	MORC4	Disease-activity	0.21	0.0056	0.55
3_119435676_TA_T;rs36059542	Plasmablast	ARHGAP31	PHYH	Disease-activity	0.3	0.023	0.66
3_119435676_TA_T;rs36059542	Plasmablast	ARHGAP31	SUPT5H	Disease-activity	-0.95	0.0033	0.49
3_119435676_TA_T;rs36059542	Plasmablast	ARHGAP31	SH3D21	Disease-activity	0.27	0.05	0.74
3_119435676_TA_T;rs36059542	Plasmablast	ARHGAP31	PDCD4	Disease-activity	0.32	0.023	0.66
3_119435676_TA_T;rs36059542	Plasmablast	ARHGAP31	NCBP1	Disease-activity	-0.84	0.00057	0.34
3_119435676_TA_T;rs36059542	Plasmablast	ARHGAP31	NCAPD3	Disease-activity	-0.31	0.0072	0.57
3_119435676_TA_T;rs36059542	Plasmablast	ARHGAP31	RNF13	Disease-activity	1.2	0.00065	0.35
3_119435676_TA_T;rs36059542	Plasmablast	ARHGAP31	KIF4A	Disease-activity	-0.19	0.026	0.68
3_119435676_TA_T;rs36059542	Plasmablast	ARHGAP31	KIF14	Disease-activity	-0.15	0.028	0.68
3_119435676_TA_T;rs36059542	Plasmablast	ARHGAP31	TNPO2	Disease-activity	-0.44	0.0011	0.4
3_119435676_TA_T;rs36059542	Plasmablast	ARHGAP31	SCAMP1	Disease-activity	0.81	0.0091	0.58
3_119435676_TA_T;rs36059542	Plasmablast	ARHGAP31	ATRIP	Disease-activity	-0.6	0.014	0.62
3_119435676_TA_T;rs36059542	Plasmablast	ARHGAP31	ZNF627	Disease-activity	0.38	0.029	0.69
3_119435676_TA_T;rs36059542	Plasmablast	ARHGAP31	CENPP	Disease-activity	-0.22	0.021	0.65
3_119435676_TA_T;rs36059542	Plasmablast	ARHGAP31	NECAP2	Disease-activity	0.73	0.019	0.64
3_119435676_TA_T;rs36059542	Plasmablast	ARHGAP31	SOCS7	Disease-activity	0.34	0.0072	0.57
3_119435676_TA_T;rs36059542	Plasmablast	ARHGAP31	EMC1	Disease-activity	-0.57	0.0017	0.43
3_119435676_TA_T;rs36059542	Plasmablast	ARHGAP31	FYTTD1	Disease-activity	0.94	0.0038	0.51
3_119435676_TA_T;rs36059542	Plasmablast	ARHGAP31	MACROD1	Disease-activity	0.35	0.0086	0.58
3_119435676_TA_T;rs36059542	Plasmablast	ARHGAP31	TIMELESS	Disease-activity	-0.23	0.03	0.69
3_119435676_TA_T;rs36059542	Plasmablast	ARHGAP31	RASGRP3	Disease-activity	0.3	0.034	0.7
3_119435676_TA_T;rs36059542	Plasmablast	ARHGAP31	FBXL5	Disease-activity	0.5	0.04	0.72
3_119435676_TA_T;rs36059542	Plasmablast	ARHGAP31	CTSZ	Disease-activity	-0.28	0.018	0.64
3_119435676_TA_T;rs36059542	Plasmablast	ARHGAP31	TAX1BP1	Disease-activity	1.2	0.012	0.61
3_119435676_TA_T;rs36059542	Plasmablast	ARHGAP31	OCEL1	Disease-activity	0.47	0.026	0.68
rs2618480	Plasmablast	BLK	ACY3	Disease-activity	0.48	0.035	0.7
rs2618480	Plasmablast	BLK	EIF6	Disease-activity	-1.6	0.022	0.66
rs2618480	Plasmablast	BLK	THRAP3	Disease-activity	-2.7	0.0028	0.48
rs2618480	Plasmablast	BLK	MAP3K5	Disease-activity	-0.44	0.033	0.7
rs2618480	Plasmablast	BLK	TAZ	Disease-activity	-0.95	0.0095	0.59
rs2618480	Plasmablast	BLK	OAF	Disease-activity	0.58	0.019	0.64
rs2618480	Plasmablast	BLK	SYTL3	Disease-activity	0.51	0.012	0.61
rs2618480	Plasmablast	BLK	DTL	Disease-activity	0.2	0.039	0.71
rs2618480	Plasmablast	BLK	PCCA	Disease-activity	1.1	0.03	0.69
rs2618480	Plasmablast	BLK	TTLL7	Disease-activity	0.29	0.049	0.73
rs2618480	Plasmablast	BLK	MCM10	Disease-activity	0.23	0.0094	0.59
rs2618480	Plasmablast	BLK	NME1	Disease-activity	0.64	0.047	0.73
rs2618480	Plasmablast	BLK	NAA16	Disease-activity	0.82	0.047	0.73
rs2618480	Plasmablast	BLK	MYL12A	Disease-activity	-1.1	0.011	0.6
rs2618480	Plasmablast	BLK	DONSON	Disease-activity	0.41	0.036	0.71
rs2618480	Plasmablast	BLK	BRMS1L	Disease-activity	0.77	0.031	0.69
rs2618480	Plasmablast	BLK	TFAM	Disease-activity	1	0.029	0.68
rs2618480	Plasmablast	BLK	HIST1H1D	Disease-activity	-0.2	0.044	0.72
rs2618480	Plasmablast	BLK	FAM110B	Disease-activity	-0.26	0.037	0.71
rs2618480	Plasmablast	BLK	USP1	Disease-activity	0.78	0.034	0.7
rs2618480	Plasmablast	BLK	TCERG1	Disease-activity	0.94	0.03	0.69
rs2618480	Plasmablast	BLK	E2F7	Disease-activity	0.2	0.037	0.71
rs2618480	Plasmablast	BLK	KDF1	Disease-activity	-0.38	0.031	0.69
rs2618480	Plasmablast	BLK	RELL1	Disease-activity	0.33	0.042	0.72
rs2618480	Plasmablast	BLK	EME1	Disease-activity	0.26	0.039	0.71
rs2618480	Plasmablast	BLK	EBLN3	Disease-activity	-0.74	0.047	0.73
rs2618480	Plasmablast	BLK	BECN1	Disease-activity	-1.9	0.014	0.62
rs2618480	Plasmablast	BLK	SUPT16H	Disease-activity	1.2	0.022	0.66
rs2618480	Plasmablast	BLK	ORC1	Disease-activity	0.23	0.035	0.7
rs2618480	Plasmablast	BLK	TK1	Disease-activity	0.25	0.044	0.72
rs2618480	Plasmablast	BLK	PIM3	Disease-activity	0.74	0.036	0.71
rs2618480	Plasmablast	BLK	LIPT2	Disease-activity	-0.59	0.049	0.73
rs2618480	Plasmablast	BLK	PXDC1	Disease-activity	-0.28	0.033	0.7
rs2618480	Plasmablast	BLK	ANO10	Disease-activity	0.55	0.034	0.7
rs2618480	Plasmablast	BLK	CHAF1B	Disease-activity	0.33	0.035	0.7
rs2618480	Plasmablast	BLK	SPIN1	Disease-activity	0.96	0.0082	0.58
rs2618480	Plasmablast	BLK	R3HDM4	Disease-activity	-0.83	0.018	0.64
rs2618480	Plasmablast	BLK	RBM26	Disease-activity	1.2	0.046	0.73
rs2618480	Plasmablast	BLK	FAM111A	Disease-activity	0.58	0.025	0.67
rs2618480	Plasmablast	BLK	MCM4	Disease-activity	0.27	0.025	0.67
rs2618480	Plasmablast	BLK	DOK3	Disease-activity	1.1	0.037	0.71
rs2618480	Plasmablast	BLK	ZNF32	Disease-activity	-0.47	0.026	0.67
rs2618480	Plasmablast	BLK	RRAGA	Disease-activity	-1.5	0.018	0.64
rs2618480	Plasmablast	BLK	TBC1D17	Disease-activity	-0.72	0.035	0.7
rs2618480	Plasmablast	BLK	COPZ2	Disease-activity	-0.28	0.048	0.73
rs2618480	Plasmablast	BLK	CENPQ	Disease-activity	0.66	0.019	0.64
rs2618480	Plasmablast	BLK	SPDL1	Disease-activity	0.39	0.046	0.73
rs2618480	Plasmablast	BLK	LRRC40	Disease-activity	0.76	0.041	0.72
rs2618480	Plasmablast	BLK	NR1D1	Disease-activity	-0.48	0.039	0.71
rs2618480	Plasmablast	BLK	GLIDR	Disease-activity	-0.39	0.038	0.71
rs2618480	Plasmablast	BLK	SLC4A1AP	Disease-activity	-1.5	0.02	0.65
rs2618480	Plasmablast	BLK	ARL5B	Disease-activity	0.62	0.036	0.71
rs2618480	Plasmablast	BLK	CCDC159	Disease-activity	-0.9	0.002	0.45
rs2618480	Plasmablast	BLK	FAM3A	Disease-activity	-1.1	0.019	0.64
rs2618480	Plasmablast	BLK	LINC01358	Disease-activity	0.5	0.015	0.62
rs2618480	Plasmablast	BLK	CHTF18	Disease-activity	0.37	0.017	0.64
rs2618480	Plasmablast	BLK	TM7SF2	Disease-activity	-0.66	0.039	0.71
rs2618480	Plasmablast	BLK	FAM72B	Disease-activity	0.4	0.02	0.65
rs2618480	Plasmablast	BLK	GTSE1	Disease-activity	0.36	0.0048	0.53
rs2618480	Plasmablast	BLK	NSA2	Disease-activity	0.88	0.035	0.7
rs2618480	Plasmablast	BLK	PHC2	Disease-activity	-0.94	0.026	0.67
rs2618480	Plasmablast	BLK	PWP2	Disease-activity	-0.87	0.039	0.71
rs2618480	Plasmablast	BLK	PDCD11	Disease-activity	0.88	0.025	0.67
rs2618480	Plasmablast	BLK	9-Mar	Disease-activity	-0.37	0.047	0.73
rs2618480	Plasmablast	BLK	ABCD4	Disease-activity	-1.1	0.026	0.68
rs2618480	Plasmablast	BLK	SFXN1	Disease-activity	0.64	0.043	0.72
rs2618480	Plasmablast	BLK	HDAC3	Disease-activity	-1.7	0.025	0.67
rs2618480	Plasmablast	BLK	ZFAND2B	Disease-activity	-1.3	0.0071	0.56
rs2618480	Plasmablast	BLK	FBXW9	Disease-activity	-0.76	0.048	0.73
rs80022860	Plasmablast	ELF1	PDK3	Disease-activity	0.2	0.017	0.64
rs80022860	Plasmablast	ELF1	METTL1	Disease-activity	0.22	0.022	0.66
rs80022860	Plasmablast	ELF1	PTPN7	Disease-activity	0.26	0.03	0.69
rs80022860	Plasmablast	ELF1	GALNT12	Disease-activity	-0.11	0.019	0.65
rs80022860	Plasmablast	ELF1	PI4KAP1	Disease-activity	-0.072	0.044	0.72
rs80022860	Plasmablast	ELF1	EFNA3	Disease-activity	0.15	0.015	0.63
rs80022860	Plasmablast	ELF1	POLD3	Disease-activity	0.097	0.028	0.68
rs80022860	Plasmablast	ELF1	YTHDC2	Disease-activity	-0.18	0.039	0.71
rs80022860	Plasmablast	ELF1	SLCO3A1	Disease-activity	-0.13	0.023	0.66
rs80022860	Plasmablast	ELF1	MTHFD1	Disease-activity	0.18	0.026	0.68
rs80022860	Plasmablast	ELF1	DUSP22	Disease-activity	0.12	0.022	0.66
rs80022860	Plasmablast	ELF1	RMI1	Disease-activity	0.14	0.0078	0.57
rs80022860	Plasmablast	ELF1	PPP2R5E	Disease-activity	-0.31	0.011	0.59
rs80022860	Plasmablast	ELF1	TYSND1	Disease-activity	-0.19	0.041	0.72
rs80022860	Plasmablast	ELF1	OIP5-AS1	Disease-activity	0.32	0.02	0.65
rs80022860	Plasmablast	ELF1	RAP2B	Disease-activity	-0.17	0.034	0.7
rs80022860	Plasmablast	ELF1	CASP8AP2	Disease-activity	0.31	0.0025	0.47
rs80022860	Plasmablast	ELF1	PTS	Disease-activity	-0.18	0.048	0.73
rs80022860	Plasmablast	ELF1	RPS6KA1	Disease-activity	-0.33	0.025	0.67
rs80022860	Plasmablast	ELF1	KCTD21	Disease-activity	0.13	0.024	0.67
rs80022860	Plasmablast	ELF1	FOXO1	Disease-activity	-0.26	0.033	0.7
rs80022860	Plasmablast	ELF1	CRYBG3	Disease-activity	0.064	0.04	0.72
rs80022860	Plasmablast	ELF1	CCDC50	Disease-activity	-0.17	0.042	0.72
rs80022860	Plasmablast	ELF1	LINC00910	Disease-activity	0.095	0.049	0.73
rs80022860	Plasmablast	ELF1	CCNYL1	Disease-activity	-0.14	0.041	0.72
rs80022860	Plasmablast	ELF1	ANO10	Disease-activity	0.2	0.0023	0.47
rs80022860	Plasmablast	ELF1	SLC47A1	Disease-activity	0.074	0.012	0.61
rs80022860	Plasmablast	ELF1	RAD18	Disease-activity	0.16	0.016	0.63
rs80022860	Plasmablast	ELF1	PPME1	Disease-activity	0.36	0.00049	0.33
rs80022860	Plasmablast	ELF1	NIPAL2	Disease-activity	0.18	0.0021	0.46
rs80022860	Plasmablast	ELF1	GID4	Disease-activity	-0.18	0.029	0.68
rs80022860	Plasmablast	ELF1	HACE1	Disease-activity	0.14	0.033	0.7
rs80022860	Plasmablast	ELF1	CEP131	Disease-activity	0.17	0.014	0.62
rs80022860	Plasmablast	ELF1	CCDC43	Disease-activity	-0.25	0.024	0.67
rs80022860	Plasmablast	ELF1	PARPBP	Disease-activity	0.12	0.024	0.67
rs80022860	Plasmablast	ELF1	USP25	Disease-activity	-0.23	0.028	0.68
rs80022860	Plasmablast	ELF1	KDSR	Disease-activity	0.25	0.012	0.61
rs80022860	Plasmablast	ELF1	SAAL1	Disease-activity	0.21	0.0095	0.59
rs80022860	Plasmablast	ELF1	NAALADL1	Disease-activity	0.093	0.038	0.71
rs80022860	Plasmablast	ELF1	TTLL1	Disease-activity	0.14	0.018	0.64
rs80022860	Plasmablast	ELF1	RAPGEF5	Disease-activity	-0.068	0.02	0.65
rs80022860	Plasmablast	ELF1	SCO1	Disease-activity	0.37	0.0059	0.55
rs80022860	Plasmablast	ELF1	RHD	Disease-activity	0.12	0.015	0.62
rs80022860	Plasmablast	ELF1	DCAF4	Disease-activity	-0.23	0.0025	0.47
rs80022860	Plasmablast	ELF1	RNF146	Disease-activity	-0.15	0.039	0.71
rs80022860	Plasmablast	ELF1	L3HYPDH	Disease-activity	-0.11	0.042	0.72
rs80022860	Plasmablast	ELF1	HCG11	Disease-activity	0.13	0.032	0.69
rs80022860	Plasmablast	ELF1	PRDM8	Disease-activity	-0.078	0.039	0.71
rs80022860	Plasmablast	ELF1	STX17	Disease-activity	-0.32	0.011	0.6
rs80022860	Plasmablast	ELF1	TAF7	Disease-activity	-0.23	0.036	0.71
rs80022860	Plasmablast	ELF1	EXD2	Disease-activity	0.22	0.021	0.65
rs80022860	Plasmablast	ELF1	ORC2	Disease-activity	-0.15	0.043	0.72
rs80022860	Plasmablast	ELF1	HOOK1	Disease-activity	0.15	0.016	0.63
rs80022860	Plasmablast	ELF1	BUD13	Disease-activity	0.24	0.037	0.71
rs80022860	Plasmablast	ELF1	LINC01260	Disease-activity	-0.092	0.031	0.69
rs80022860	Plasmablast	ELF1	C3orf18	Disease-activity	0.098	0.046	0.73
rs80022860	Plasmablast	ELF1	TRIM4	Disease-activity	-0.21	0.017	0.64
rs80022860	Plasmablast	ELF1	AZI2	Disease-activity	-0.29	0.031	0.69
rs80022860	Plasmablast	ELF1	GTF2H5	Disease-activity	0.21	0.0083	0.58
rs80022860	Plasmablast	ELF1	LINC01484	Disease-activity	0.11	0.028	0.68
rs80022860	Plasmablast	ELF1	PLAA	Disease-activity	-0.36	0.032	0.7
rs80022860	Plasmablast	ELF1	CUL4A	Disease-activity	-0.33	0.02	0.65
rs80022860	Plasmablast	ELF1	LOC100130298	Disease-activity	-0.13	0.047	0.73
rs80022860	Plasmablast	ELF1	FIP1L1	Disease-activity	-0.43	0.048	0.73
rs80022860	Plasmablast	ELF1	15-Sep	Disease-activity	-0.38	0.042	0.72
rs80022860	Plasmablast	ELF1	ZNF577	Disease-activity	0.087	0.03	0.69
rs80022860	Plasmablast	ELF1	PXYLP1	Disease-activity	0.1	0.025	0.67
rs80022860	Plasmablast	ELF1	ZNF253	Disease-activity	0.16	0.02	0.65
rs80022860	Plasmablast	ELF1	MAP3K3	Disease-activity	0.29	0.03	0.69
rs80022860	Plasmablast	ELF1	CASK	Disease-activity	0.11	0.033	0.7
rs80022860	Plasmablast	ELF1	PYROXD1	Disease-activity	-0.25	0.0086	0.58
rs80022860	Plasmablast	ELF1	ABCA3	Disease-activity	0.075	0.044	0.72
rs7599760	Plasmablast	LBH	DNMBP	Disease-activity	0.37	0.013	0.62
rs7599760	Plasmablast	LBH	PLEKHG2	Disease-activity	0.45	0.0098	0.59
rs7599760	Plasmablast	LBH	FAM169A	Disease-activity	0.22	0.0075	0.57
rs7599760	Plasmablast	LBH	RB1CC1	Disease-activity	0.93	0.0089	0.58
rs7599760	Plasmablast	LBH	SUDS3	Disease-activity	1	0.031	0.69
rs7599760	Plasmablast	LBH	KPNA1	Disease-activity	0.89	0.044	0.72
rs7599760	Plasmablast	LBH	ACOX1	Disease-activity	0.87	0.037	0.71
rs7599760	Plasmablast	LBH	ST3GAL5	Disease-activity	-0.73	0.0049	0.53
rs7599760	Plasmablast	LBH	PRMT1	Disease-activity	-1	0.031	0.69
rs7599760	Plasmablast	LBH	TP53INP1	Disease-activity	0.85	0.00074	0.36
rs7599760	Plasmablast	LBH	HELLS	Disease-activity	-0.33	0.035	0.7
rs7599760	Plasmablast	LBH	SSB	Disease-activity	-0.89	0.0079	0.58
rs7599760	Plasmablast	LBH	SLC30A5	Disease-activity	0.92	0.025	0.67
rs7599760	Plasmablast	LBH	FLT1	Disease-activity	-0.5	0.0006	0.34
rs7599760	Plasmablast	LBH	KLHDC4	Disease-activity	0.93	0.0018	0.44
rs7599760	Plasmablast	LBH	PTPN7	Disease-activity	0.76	0.034	0.7
rs7599760	Plasmablast	LBH	GBF1	Disease-activity	0.78	0.0088	0.58
rs7599760	Plasmablast	LBH	EXOSC8	Disease-activity	-0.74	0.034	0.7
rs7599760	Plasmablast	LBH	PSMG1	Disease-activity	-0.54	0.049	0.73
rs7599760	Plasmablast	LBH	MTF2	Disease-activity	-1.1	0.018	0.64
rs7599760	Plasmablast	LBH	ATL3	Disease-activity	0.56	0.05	0.73
rs7599760	Plasmablast	LBH	PLXNB2	Disease-activity	0.36	0.0058	0.55
rs7599760	Plasmablast	LBH	TTC38	Disease-activity	0.69	0.033	0.7
rs7599760	Plasmablast	LBH	SCRN1	Disease-activity	0.5	0.013	0.62
rs7599760	Plasmablast	LBH	CHST11	Disease-activity	0.69	0.011	0.6
rs7599760	Plasmablast	LBH	HIPK2	Disease-activity	0.63	0.032	0.69
rs7599760	Plasmablast	LBH	FBXO10	Disease-activity	0.6	0.043	0.72
rs7599760	Plasmablast	LBH	CYFIP2	Disease-activity	1	0.0022	0.46
rs7599760	Plasmablast	LBH	ING4	Disease-activity	-0.6	0.038	0.71
rs7599760	Plasmablast	LBH	DYNC2LI1	Disease-activity	-0.49	0.04	0.71
rs7599760	Plasmablast	LBH	DENND4A	Disease-activity	0.6	0.013	0.62
rs7599760	Plasmablast	LBH	TCTN1	Disease-activity	0.47	0.042	0.72
rs7599760	Plasmablast	LBH	DRAP1	Disease-activity	-0.52	0.044	0.72
rs7599760	Plasmablast	LBH	SLC9A7	Disease-activity	0.33	0.046	0.73
rs7599760	Plasmablast	LBH	LEO1	Disease-activity	-0.75	0.025	0.67
rs7599760	Plasmablast	LBH	PDSS1	Disease-activity	-0.35	0.017	0.63
rs7599760	Plasmablast	LBH	F2R	Disease-activity	0.24	0.011	0.6
rs7599760	Plasmablast	LBH	MRPL1	Disease-activity	-0.81	0.025	0.67
rs7599760	Plasmablast	LBH	MIB1	Disease-activity	0.46	0.0079	0.58
rs7599760	Plasmablast	LBH	ARL6IP6	Disease-activity	-0.63	0.048	0.73
rs7599760	Plasmablast	LBH	RPL7	Disease-activity	-1.3	0.00096	0.39
rs7599760	Plasmablast	LBH	RBBP8	Disease-activity	-1.1	0.01	0.59
rs7599760	Plasmablast	LBH	SERPINB1	Disease-activity	-0.76	0.0079	0.58
rs7599760	Plasmablast	LBH	RNF26	Disease-activity	0.8	0.023	0.66
rs7599760	Plasmablast	LBH	HES1	Disease-activity	0.36	0.024	0.67
rs7599760	Plasmablast	LBH	PLK4	Disease-activity	-0.21	0.048	0.73
rs7599760	Plasmablast	LBH	INSIG1	Disease-activity	0.53	0.0067	0.56
rs7599760	Plasmablast	LBH	MND1	Disease-activity	-0.26	0.021	0.66
rs7599760	Plasmablast	LBH	TRIP6	Disease-activity	-0.7	0.0088	0.58
rs7599760	Plasmablast	LBH	EDEM3	Disease-activity	0.52	0.014	0.62
rs7599760	Plasmablast	LBH	N4BP2	Disease-activity	0.41	0.035	0.7
rs7599760	Plasmablast	LBH	RPS6	Disease-activity	-1.3	0.0018	0.44
rs7599760	Plasmablast	LBH	COA6	Disease-activity	-0.64	0.0093	0.58
rs7599760	Plasmablast	LBH	CLEC2D	Disease-activity	-0.55	0.008	0.58
rs7599760	Plasmablast	LBH	ATP5O	Disease-activity	-0.76	0.049	0.73
rs7599760	Plasmablast	LBH	SMARCA2	Disease-activity	1	0.0075	0.57
rs7599760	Plasmablast	LBH	ATF6	Disease-activity	1.3	0.016	0.63
rs7599760	Plasmablast	LBH	FAM193A	Disease-activity	0.71	0.018	0.64
rs7599760	Plasmablast	LBH	SNX10	Disease-activity	-0.29	0.013	0.62
rs7599760	Plasmablast	LBH	BTBD6	Disease-activity	-0.64	0.049	0.73
rs7599760	Plasmablast	LBH	LINC00152	Disease-activity	-0.45	0.035	0.7
rs7599760	Plasmablast	LBH	TAS1R3	Disease-activity	0.24	0.023	0.66
rs7599760	Plasmablast	LBH	PRDM15	Disease-activity	0.62	0.0013	0.41
rs7599760	Plasmablast	LBH	RARRES3	Disease-activity	-0.36	0.034	0.7
rs7599760	Plasmablast	LBH	DPY19L1P1	Disease-activity	-0.22	0.007	0.56
rs7599760	Plasmablast	LBH	SART3	Disease-activity	1.4	0.0085	0.58
rs7599760	Plasmablast	LBH	IAH1	Disease-activity	-0.83	0.035	0.7
rs7599760	Plasmablast	LBH	ZNF263	Disease-activity	1.1	0.011	0.6
rs7599760	Plasmablast	LBH	NMI	Disease-activity	-0.49	0.024	0.67
rs7599760	Plasmablast	LBH	SLC30A4	Disease-activity	0.31	0.03	0.69
rs7599760	Plasmablast	LBH	TXNDC11	Disease-activity	0.84	0.019	0.64
rs7599760	Plasmablast	LBH	OIP5-AS1	Disease-activity	1.1	0.023	0.66
rs7599760	Plasmablast	LBH	POLR3A	Disease-activity	0.62	0.046	0.73
rs7599760	Plasmablast	LBH	MRPL40	Disease-activity	-0.76	0.031	0.69
rs7599760	Plasmablast	LBH	LIMK2	Disease-activity	0.66	0.032	0.69
rs7599760	Plasmablast	LBH	EDRF1	Disease-activity	0.99	0.005	0.53
rs7599760	Plasmablast	LBH	PTS	Disease-activity	-0.6	0.035	0.7
rs7599760	Plasmablast	LBH	PDHX	Disease-activity	-0.66	0.042	0.72
rs7599760	Plasmablast	LBH	RASGEF1B	Disease-activity	-0.26	0.04	0.72
rs7599760	Plasmablast	LBH	KCTD21	Disease-activity	0.42	0.012	0.6
rs7599760	Plasmablast	LBH	SEC61A1	Disease-activity	1.1	0.027	0.68
rs7599760	Plasmablast	LBH	CNTLN	Disease-activity	-0.36	0.0025	0.48
rs7599760	Plasmablast	LBH	PJA1	Disease-activity	0.92	0.019	0.64
rs7599760	Plasmablast	LBH	APBB1IP	Disease-activity	-0.65	0.012	0.61
rs7599760	Plasmablast	LBH	HAGH	Disease-activity	0.8	0.018	0.64
rs7599760	Plasmablast	LBH	SMC5	Disease-activity	0.82	0.04	0.72
rs7599760	Plasmablast	LBH	PRKAR2A	Disease-activity	0.92	0.0011	0.4
rs7599760	Plasmablast	LBH	RNF166	Disease-activity	0.75	0.017	0.63
rs7599760	Plasmablast	LBH	CCDC50	Disease-activity	-0.6	0.044	0.72
rs7599760	Plasmablast	LBH	RNF10	Disease-activity	1.1	0.047	0.73
rs7599760	Plasmablast	LBH	STARD10	Disease-activity	0.46	0.019	0.64
rs7599760	Plasmablast	LBH	SLIRP	Disease-activity	-0.52	0.049	0.73
rs7599760	Plasmablast	LBH	NDUFAF4	Disease-activity	-1.1	0.02	0.65
rs7599760	Plasmablast	LBH	HID1	Disease-activity	0.43	0.035	0.7
rs7599760	Plasmablast	LBH	GABARAPL2	Disease-activity	-1.1	0.025	0.67
rs7599760	Plasmablast	LBH	XPO5	Disease-activity	0.86	0.014	0.62
rs7599760	Plasmablast	LBH	DDHD1	Disease-activity	0.71	0.045	0.73
rs7599760	Plasmablast	LBH	RNF38	Disease-activity	0.63	0.0054	0.54
rs7599760	Plasmablast	LBH	SLC47A1	Disease-activity	0.28	0.0016	0.43
rs7599760	Plasmablast	LBH	GNPTG	Disease-activity	0.74	0.037	0.71
rs7599760	Plasmablast	LBH	ECHDC2	Disease-activity	-0.37	0.045	0.72
rs7599760	Plasmablast	LBH	MOAP1	Disease-activity	0.65	0.037	0.71
rs7599760	Plasmablast	LBH	DOK3	Disease-activity	1.1	0.016	0.63
rs7599760	Plasmablast	LBH	UTS2B	Disease-activity	-0.29	0.0027	0.48
rs7599760	Plasmablast	LBH	MRPL16	Disease-activity	-1.1	0.013	0.62
rs7599760	Plasmablast	LBH	DERL1	Disease-activity	1.3	0.01	0.59
rs7599760	Plasmablast	LBH	GGCT	Disease-activity	-0.43	0.043	0.72
rs7599760	Plasmablast	LBH	SPINT2	Disease-activity	0.25	0.032	0.69
rs7599760	Plasmablast	LBH	RABGGTA	Disease-activity	-0.89	0.0089	0.58
rs7599760	Plasmablast	LBH	RTTN	Disease-activity	0.41	0.011	0.6
rs7599760	Plasmablast	LBH	B9D2	Disease-activity	-0.57	0.0092	0.58
rs7599760	Plasmablast	LBH	NUP98	Disease-activity	0.96	0.012	0.61
rs7599760	Plasmablast	LBH	LITAF	Disease-activity	0.62	0.042	0.72
rs7599760	Plasmablast	LBH	SPDL1	Disease-activity	-0.29	0.04	0.72
rs7599760	Plasmablast	LBH	ELK3	Disease-activity	0.43	0.022	0.66
rs7599760	Plasmablast	LBH	CACYBP	Disease-activity	-0.83	0.026	0.67
rs7599760	Plasmablast	LBH	UMPS	Disease-activity	-0.64	0.04	0.72
rs7599760	Plasmablast	LBH	LIG3	Disease-activity	0.91	0.01	0.59
rs7599760	Plasmablast	LBH	TMEM184B	Disease-activity	0.83	0.00032	0.29
rs7599760	Plasmablast	LBH	ARL5B	Disease-activity	0.56	0.042	0.72
rs7599760	Plasmablast	LBH	CCDC43	Disease-activity	-1	0.032	0.7
rs7599760	Plasmablast	LBH	KDSR	Disease-activity	0.68	0.035	0.7
rs7599760	Plasmablast	LBH	SH3BP5	Disease-activity	-0.52	0.028	0.68
rs7599760	Plasmablast	LBH	FCRL5	Disease-activity	0.37	0.03	0.69
rs7599760	Plasmablast	LBH	AGAP6	Disease-activity	-0.51	0.032	0.69
rs7599760	Plasmablast	LBH	UHMK1	Disease-activity	0.59	0.039	0.71
rs7599760	Plasmablast	LBH	NBN	Disease-activity	-1.1	0.042	0.72
rs7599760	Plasmablast	LBH	PPRC1	Disease-activity	0.77	0.024	0.67
rs7599760	Plasmablast	LBH	ZNF345	Disease-activity	0.38	0.045	0.73
rs7599760	Plasmablast	LBH	TRIM27	Disease-activity	1.9	0.0033	0.5
rs7599760	Plasmablast	LBH	HPS6	Disease-activity	0.88	0.013	0.62
rs7599760	Plasmablast	LBH	LTBP3	Disease-activity	0.61	0.0068	0.56
rs7599760	Plasmablast	LBH	WRB	Disease-activity	1	0.0094	0.59
rs7599760	Plasmablast	LBH	LRRC41	Disease-activity	1.4	0.021	0.65
rs7599760	Plasmablast	LBH	MED6	Disease-activity	-0.89	0.048	0.73
rs7599760	Plasmablast	LBH	MAN1A2	Disease-activity	1.4	0.0014	0.42
rs7599760	Plasmablast	LBH	SGOL1	Disease-activity	-0.33	0.029	0.69
rs7599760	Plasmablast	LBH	WDR64	Disease-activity	-0.37	0.017	0.64
rs7599760	Plasmablast	LBH	CDK6	Disease-activity	0.48	0.047	0.73
rs7599760	Plasmablast	LBH	FHL2	Disease-activity	0.25	0.047	0.73
rs7599760	Plasmablast	LBH	HAUS4	Disease-activity	-0.47	0.031	0.69
rs7599760	Plasmablast	LBH	ZNF784	Disease-activity	-0.38	0.033	0.7
rs7599760	Plasmablast	LBH	CENPN	Disease-activity	-0.31	0.044	0.72
rs7599760	Plasmablast	LBH	LHPP	Disease-activity	-0.66	0.027	0.68
rs7599760	Plasmablast	LBH	ANKH	Disease-activity	0.36	0.035	0.7
rs7599760	Plasmablast	LBH	USP42	Disease-activity	0.9	0.023	0.66
rs7599760	Plasmablast	LBH	RNF114	Disease-activity	1.4	0.039	0.71
rs7599760	Plasmablast	LBH	CEP85	Disease-activity	0.74	0.018	0.64
rs7599760	Plasmablast	LBH	DVL3	Disease-activity	1.1	0.017	0.64
rs7599760	Plasmablast	LBH	NADK2	Disease-activity	0.83	0.011	0.6
rs7599760	Plasmablast	LBH	TPRKB	Disease-activity	-0.6	0.042	0.72
rs7599760	Plasmablast	LBH	TCEA2	Disease-activity	-0.49	0.037	0.71
rs7599760	Plasmablast	LBH	SSBP3	Disease-activity	-0.33	0.019	0.64
rs7599760	Plasmablast	LBH	EXT1	Disease-activity	0.94	0.0021	0.46
rs7599760	Plasmablast	LBH	PRIM1	Disease-activity	-0.6	0.003	0.48
rs7599760	Plasmablast	LBH	DNASE1L1	Disease-activity	-0.64	0.011	0.6
rs7599760	Plasmablast	LBH	SEC24C	Disease-activity	1.1	0.0091	0.58
rs7599760	Plasmablast	LBH	TSPAN18	Disease-activity	-0.21	0.013	0.62
rs7599760	Plasmablast	LBH	LARP4	Disease-activity	1.7	0.00021	0.26
rs7599760	Plasmablast	LBH	C21orf62-AS1	Disease-activity	-0.4	0.01	0.59
rs7599760	Plasmablast	LBH	C14orf142	Disease-activity	-0.77	0.017	0.64
rs7599760	Plasmablast	LBH	RNASE6	Disease-activity	-0.5	0.024	0.67
rs7599760	Plasmablast	LBH	DDX21	Disease-activity	0.87	0.019	0.64
rs7599760	Plasmablast	LBH	TNFRSF17	Disease-activity	-0.71	0.046	0.73
rs7599760	Plasmablast	LBH	RRP1B	Disease-activity	0.83	0.047	0.73
rs7599760	Plasmablast	LBH	LOC155060	Disease-activity	0.38	0.013	0.61
rs7599760	Plasmablast	LBH	PCYOX1	Disease-activity	0.55	0.028	0.68
rs7599760	Plasmablast	LBH	GM2A	Disease-activity	0.5	0.047	0.73
rs7599760	Plasmablast	LBH	PWP2	Disease-activity	-0.94	0.0043	0.52
rs7599760	Plasmablast	LBH	RXRB	Disease-activity	-0.86	0.0018	0.44
rs7599760	Plasmablast	LBH	AHCYL2	Disease-activity	0.56	0.0082	0.58
rs7599760	Plasmablast	LBH	FRA10AC1	Disease-activity	-0.62	0.043	0.72
rs7599760	Plasmablast	LBH	MRPS9	Disease-activity	-1.2	0.0021	0.45
rs7599760	Plasmablast	LBH	SLF1	Disease-activity	-0.44	0.044	0.72
rs7599760	Plasmablast	LBH	STAP1	Disease-activity	-0.62	0.014	0.62
rs7599760	Plasmablast	LBH	USP37	Disease-activity	0.77	0.0089	0.58
rs7599760	Plasmablast	LBH	MIEF2	Disease-activity	0.57	0.031	0.69
rs7599760	Plasmablast	LBH	PABPC1	Disease-activity	-1.3	0.0014	0.42
rs7599760	Plasmablast	LBH	ZNF75D	Disease-activity	0.56	0.047	0.73
rs7599760	Plasmablast	LBH	NPIPB6	Disease-activity	-0.25	0.026	0.67
rs7599760	Plasmablast	LBH	RBM19	Disease-activity	1.2	0.0059	0.55
rs7599760	Plasmablast	LBH	C2orf69	Disease-activity	-0.7	0.05	0.73
rs7599760	Plasmablast	LBH	ZFAND2B	Disease-activity	-1.1	0.035	0.7
rs7599760	Plasmablast	LBH	MAN2B1	Disease-activity	0.83	0.014	0.62
rs7599760	Plasmablast	LBH	LARS2	Disease-activity	0.75	0.0026	0.48
rs7599760	Plasmablast	LBH	TBCA	Disease-activity	-0.6	0.047	0.73
rs7599760	Plasmablast	LBH	SRRD	Disease-activity	-0.91	0.0043	0.52
rs7599760	Plasmablast	LBH	CLCC1	Disease-activity	1.2	0.004	0.51
rs7599760	Plasmablast	LBH	LIMD2	Disease-activity	-0.61	0.032	0.7
rs7599760	Plasmablast	LBH	PRR15	Disease-activity	-0.33	0.0066	0.56
rs7599760	Plasmablast	LBH	RRP8	Disease-activity	-0.61	0.049	0.73
rs7599760	Plasmablast	LBH	SLC38A1	Disease-activity	0.72	0.025	0.67
rs7599760	Plasmablast	LBH	SUPT5H	Disease-activity	0.94	0.045	0.73
rs7599760	Plasmablast	LBH	PYROXD1	Disease-activity	-0.67	0.05	0.73
rs7599760	Plasmablast	LBH	TSEN54	Disease-activity	-0.55	0.037	0.71
rs7599760	Plasmablast	LBH	RPL26L1	Disease-activity	-0.53	0.046	0.73
rs7599760	Plasmablast	LBH	PRMT3	Disease-activity	-0.66	0.042	0.72
rs7599760	Plasmablast	LBH	GTPBP8	Disease-activity	-1.2	0.013	0.62
rs7599760	Plasmablast	LBH	OCEL1	Disease-activity	-0.62	0.035	0.7
rs1810677	Plasmablast	PTPRC	CLCN6	Disease-activity	0.24	0.05	0.74
rs1810677	Plasmablast	PTPRC	ASB2	Disease-activity	-0.14	0.023	0.66
rs1810677	Plasmablast	PTPRC	UBE2E2	Disease-activity	-0.33	0.0047	0.53
rs1810677	Plasmablast	PTPRC	TIFA	Disease-activity	-0.45	0.00073	0.36
rs1810677	Plasmablast	PTPRC	SF3A3	Disease-activity	0.59	0.0075	0.57
rs1810677	Plasmablast	PTPRC	MED18	Disease-activity	0.54	0.00042	0.32
rs1810677	Plasmablast	PTPRC	NUDT15	Disease-activity	0.26	0.0093	0.58
rs1810677	Plasmablast	PTPRC	ACOX1	Disease-activity	0.36	0.049	0.73
rs1810677	Plasmablast	PTPRC	CPT2	Disease-activity	0.6	0.024	0.67
rs1810677	Plasmablast	PTPRC	GYG1	Disease-activity	0.3	0.025	0.67
rs1810677	Plasmablast	PTPRC	ATAD5	Disease-activity	0.14	0.03	0.69
rs1810677	Plasmablast	PTPRC	GALR2	Disease-activity	0.15	0.014	0.62
rs1810677	Plasmablast	PTPRC	BTG1	Disease-activity	-0.2	0.025	0.67
rs1810677	Plasmablast	PTPRC	PHF20	Disease-activity	-0.57	0.025	0.67
rs1810677	Plasmablast	PTPRC	GTPBP4	Disease-activity	0.46	0.0059	0.55
rs1810677	Plasmablast	PTPRC	SLFN12L	Disease-activity	-0.21	0.009	0.58
rs1810677	Plasmablast	PTPRC	A1BG	Disease-activity	-0.17	0.014	0.62
rs1810677	Plasmablast	PTPRC	CTPS1	Disease-activity	0.21	0.041	0.72
rs1810677	Plasmablast	PTPRC	CCDC134	Disease-activity	0.38	0.00023	0.27
rs1810677	Plasmablast	PTPRC	PCBP4	Disease-activity	-0.14	0.038	0.71
rs1810677	Plasmablast	PTPRC	LRRC20	Disease-activity	0.24	0.005	0.53
rs1810677	Plasmablast	PTPRC	PCMTD2	Disease-activity	-0.45	0.0035	0.5
rs1810677	Plasmablast	PTPRC	TTC9	Disease-activity	-0.13	0.018	0.64
rs1810677	Plasmablast	PTPRC	TUBA1A	Disease-activity	-0.17	0.031	0.69
rs1810677	Plasmablast	PTPRC	KLF3	Disease-activity	0.25	0.0028	0.48
rs1810677	Plasmablast	PTPRC	LOC102723766	Disease-activity	-0.23	0.0039	0.51
rs1810677	Plasmablast	PTPRC	MGAT4A	Disease-activity	-0.19	0.048	0.73
rs1810677	Plasmablast	PTPRC	HABP4	Disease-activity	-0.19	0.03	0.69
rs1810677	Plasmablast	PTPRC	MBTPS1	Disease-activity	0.41	0.014	0.62
rs1810677	Plasmablast	PTPRC	SCLT1	Disease-activity	-0.32	0.0094	0.59
rs1810677	Plasmablast	PTPRC	ZC3H18	Disease-activity	0.32	0.035	0.7
rs1810677	Plasmablast	PTPRC	CXCL16	Disease-activity	-0.1	0.043	0.72
rs1810677	Plasmablast	PTPRC	HDAC5	Disease-activity	-0.36	0.01	0.59
rs1810677	Plasmablast	PTPRC	RAB11FIP4	Disease-activity	-0.24	0.049	0.73
rs1810677	Plasmablast	PTPRC	CD63	Disease-activity	-0.27	0.047	0.73
rs1810677	Plasmablast	PTPRC	CTSO	Disease-activity	-0.17	0.0066	0.56
rs1810677	Plasmablast	PTPRC	ANAPC16	Disease-activity	-0.5	0.01	0.59
rs1810677	Plasmablast	PTPRC	FUT11	Disease-activity	0.21	0.048	0.73
rs1810677	Plasmablast	PTPRC	CLPB	Disease-activity	0.27	0.046	0.73
rs1810677	Plasmablast	PTPRC	TTC9C	Disease-activity	-0.41	0.043	0.72
rs1810677	Plasmablast	PTPRC	CHIC2	Disease-activity	-0.42	0.0087	0.58
rs1810677	Plasmablast	PTPRC	IBA57	Disease-activity	0.37	0.0085	0.58
rs1810677	Plasmablast	PTPRC	ADAM19	Disease-activity	0.27	0.041	0.72
rs1810677	Plasmablast	PTPRC	MTCH2	Disease-activity	0.31	0.042	0.72
rs1810677	Plasmablast	PTPRC	RCAN3	Disease-activity	-0.23	0.0077	0.57
rs1810677	Plasmablast	PTPRC	ZNF584	Disease-activity	-0.28	0.023	0.66
rs1810677	Plasmablast	PTPRC	ARFRP1	Disease-activity	-0.57	0.029	0.69
rs1810677	Plasmablast	PTPRC	SLCO3A1	Disease-activity	0.18	0.02	0.65
rs1810677	Plasmablast	PTPRC	TCEAL3	Disease-activity	-0.19	0.0073	0.57
rs1810677	Plasmablast	PTPRC	SMIM14	Disease-activity	-0.17	0.019	0.64
rs1810677	Plasmablast	PTPRC	UBE2H	Disease-activity	-0.47	0.047	0.73
rs1810677	Plasmablast	PTPRC	HAUS7	Disease-activity	0.3	0.017	0.63
rs1810677	Plasmablast	PTPRC	SIAE	Disease-activity	0.14	0.039	0.71
rs1810677	Plasmablast	PTPRC	GPLD1	Disease-activity	-0.16	0.035	0.7
rs1810677	Plasmablast	PTPRC	RAB28	Disease-activity	0.52	0.044	0.72
rs1810677	Plasmablast	PTPRC	ENO2	Disease-activity	-0.13	0.017	0.64
rs1810677	Plasmablast	PTPRC	MAGEF1	Disease-activity	-0.31	0.01	0.59
rs1810677	Plasmablast	PTPRC	ZNF367	Disease-activity	0.12	0.0089	0.58
rs1810677	Plasmablast	PTPRC	CHAF1A	Disease-activity	0.14	0.017	0.64
rs1810677	Plasmablast	PTPRC	TNFAIP1	Disease-activity	-0.48	0.015	0.62
rs1810677	Plasmablast	PTPRC	LYPD6B	Disease-activity	-0.14	0.033	0.7
rs1810677	Plasmablast	PTPRC	DNAJB14	Disease-activity	-0.37	0.024	0.67
rs1810677	Plasmablast	PTPRC	DDX24	Disease-activity	-0.7	0.0046	0.52
rs1810677	Plasmablast	PTPRC	PARP3	Disease-activity	-0.31	0.043	0.72
rs1810677	Plasmablast	PTPRC	HGSNAT	Disease-activity	-0.15	0.048	0.73
rs1810677	Plasmablast	PTPRC	UQCC2	Disease-activity	0.32	0.027	0.68
rs1810677	Plasmablast	PTPRC	COX8A	Disease-activity	0.24	0.023	0.66
rs1810677	Plasmablast	PTPRC	ZCCHC7	Disease-activity	-0.41	0.01	0.59
rs1810677	Plasmablast	PTPRC	DDX39A	Disease-activity	0.3	0.024	0.67
rs1810677	Plasmablast	PTPRC	SDR42E1	Disease-activity	0.26	0.0091	0.58
rs1810677	Plasmablast	PTPRC	DTYMK	Disease-activity	0.22	0.021	0.66
rs1810677	Plasmablast	PTPRC	CECR1	Disease-activity	-0.29	0.039	0.71
rs1810677	Plasmablast	PTPRC	SLC37A1	Disease-activity	0.29	0.03	0.69
rs1810677	Plasmablast	PTPRC	MRTO4	Disease-activity	0.25	0.036	0.71
rs1810677	Plasmablast	PTPRC	C16orf59	Disease-activity	0.11	0.043	0.72
rs1810677	Plasmablast	PTPRC	GCSAM	Disease-activity	-0.19	0.0027	0.48
rs1810677	Plasmablast	PTPRC	ISCU	Disease-activity	-0.47	0.016	0.63
rs1810677	Plasmablast	PTPRC	OSGEP	Disease-activity	0.53	0.035	0.7
rs1810677	Plasmablast	PTPRC	GLT8D1	Disease-activity	-0.37	0.024	0.67
rs1810677	Plasmablast	PTPRC	EME1	Disease-activity	0.13	0.015	0.62
rs1810677	Plasmablast	PTPRC	RBM39	Disease-activity	-0.7	0.02	0.65
rs1810677	Plasmablast	PTPRC	NFKB2	Disease-activity	-0.3	0.034	0.7
rs1810677	Plasmablast	PTPRC	IKBKE	Disease-activity	-0.41	0.0056	0.55
rs1810677	Plasmablast	PTPRC	RECQL4	Disease-activity	0.16	0.028	0.68
rs1810677	Plasmablast	PTPRC	SLX4	Disease-activity	0.17	0.013	0.62
rs1810677	Plasmablast	PTPRC	KIAA0141	Disease-activity	-0.47	0.032	0.69
rs1810677	Plasmablast	PTPRC	CASP8AP2	Disease-activity	0.39	0.018	0.64
rs1810677	Plasmablast	PTPRC	PTS	Disease-activity	-0.36	0.043	0.72
rs1810677	Plasmablast	PTPRC	ORC1	Disease-activity	0.1	0.026	0.68
rs1810677	Plasmablast	PTPRC	SEC61A1	Disease-activity	0.53	0.034	0.7
rs1810677	Plasmablast	PTPRC	DNAJC2	Disease-activity	0.56	0.017	0.64
rs1810677	Plasmablast	PTPRC	FRAT2	Disease-activity	-0.29	0.036	0.71
rs1810677	Plasmablast	PTPRC	POP1	Disease-activity	0.21	0.038	0.71
rs1810677	Plasmablast	PTPRC	WNK2	Disease-activity	0.13	0.017	0.64
rs1810677	Plasmablast	PTPRC	PJA1	Disease-activity	-0.35	0.034	0.7
rs1810677	Plasmablast	PTPRC	IFRD1	Disease-activity	-0.4	0.0027	0.48
rs1810677	Plasmablast	PTPRC	RAB30-AS1	Disease-activity	0.3	0.021	0.65
rs1810677	Plasmablast	PTPRC	LILRB4	Disease-activity	0.13	0.011	0.6
rs1810677	Plasmablast	PTPRC	ZNF71	Disease-activity	-0.17	0.036	0.71
rs1810677	Plasmablast	PTPRC	TAF5L	Disease-activity	0.21	0.028	0.68
rs1810677	Plasmablast	PTPRC	RRP1	Disease-activity	0.48	0.005	0.53
rs1810677	Plasmablast	PTPRC	PXDC1	Disease-activity	-0.19	0.0084	0.58
rs1810677	Plasmablast	PTPRC	SPIN1	Disease-activity	0.31	0.028	0.68
rs1810677	Plasmablast	PTPRC	LEPROTL1	Disease-activity	0.53	0.037	0.71
rs1810677	Plasmablast	PTPRC	TMEM97	Disease-activity	0.14	0.03	0.69
rs1810677	Plasmablast	PTPRC	CYFIP1	Disease-activity	-0.12	0.038	0.71
rs1810677	Plasmablast	PTPRC	IL23A	Disease-activity	-0.28	0.00052	0.34
rs1810677	Plasmablast	PTPRC	CD79A	Disease-activity	-0.16	0.031	0.69
rs1810677	Plasmablast	PTPRC	MDFIC	Disease-activity	-0.41	0.031	0.69
rs1810677	Plasmablast	PTPRC	NDRG1	Disease-activity	-0.26	0.023	0.66
rs1810677	Plasmablast	PTPRC	MRPS7	Disease-activity	0.34	0.047	0.73
rs1810677	Plasmablast	PTPRC	CD27-AS1	Disease-activity	0.31	0.031	0.69
rs1810677	Plasmablast	PTPRC	RBM26	Disease-activity	0.45	0.047	0.73
rs1810677	Plasmablast	PTPRC	ZBTB20	Disease-activity	-0.19	0.049	0.73
rs1810677	Plasmablast	PTPRC	ZER1	Disease-activity	-0.34	0.039	0.71
rs1810677	Plasmablast	PTPRC	CRYL1	Disease-activity	-0.15	0.033	0.7
rs1810677	Plasmablast	PTPRC	DUSP14	Disease-activity	-0.19	0.049	0.73
rs1810677	Plasmablast	PTPRC	CYP20A1	Disease-activity	-0.33	0.04	0.72
rs1810677	Plasmablast	PTPRC	GCFC2	Disease-activity	-0.32	0.047	0.73
rs1810677	Plasmablast	PTPRC	SDCCAG8	Disease-activity	-0.35	0.021	0.65
rs1810677	Plasmablast	PTPRC	MOAP1	Disease-activity	-0.53	0.004	0.51
rs1810677	Plasmablast	PTPRC	FOXRED1	Disease-activity	0.27	0.041	0.72
rs1810677	Plasmablast	PTPRC	CXorf21	Disease-activity	-0.36	0.01	0.59
rs1810677	Plasmablast	PTPRC	PAIP2B	Disease-activity	-0.16	0.047	0.73
rs1810677	Plasmablast	PTPRC	ATAD3A	Disease-activity	0.38	0.0071	0.57
rs1810677	Plasmablast	PTPRC	ATHL1	Disease-activity	-0.16	0.02	0.65
rs1810677	Plasmablast	PTPRC	RBM14	Disease-activity	0.32	0.011	0.6
rs1810677	Plasmablast	PTPRC	ANKRD6	Disease-activity	-0.22	0.0036	0.5
rs1810677	Plasmablast	PTPRC	CDR2	Disease-activity	-0.73	0.0016	0.43
rs1810677	Plasmablast	PTPRC	RUFY1	Disease-activity	-0.44	0.037	0.71
rs1810677	Plasmablast	PTPRC	ADAM8	Disease-activity	-0.19	0.028	0.68
rs1810677	Plasmablast	PTPRC	GOT2	Disease-activity	0.37	0.046	0.73
rs1810677	Plasmablast	PTPRC	HACD3	Disease-activity	0.3	0.043	0.72
rs1810677	Plasmablast	PTPRC	IL27RA	Disease-activity	-0.48	0.0037	0.51
rs1810677	Plasmablast	PTPRC	SLC35B1	Disease-activity	0.46	0.0073	0.57
rs1810677	Plasmablast	PTPRC	CMTM3	Disease-activity	-0.16	0.0035	0.5
rs1810677	Plasmablast	PTPRC	CCDC150	Disease-activity	0.16	0.011	0.6
rs1810677	Plasmablast	PTPRC	HDHD3	Disease-activity	-0.18	0.041	0.72
rs1810677	Plasmablast	PTPRC	NFE2L3	Disease-activity	-0.25	0.0098	0.59
rs1810677	Plasmablast	PTPRC	REPS2	Disease-activity	-0.16	0.025	0.67
rs1810677	Plasmablast	PTPRC	MCAM	Disease-activity	-0.09	0.027	0.68
rs1810677	Plasmablast	PTPRC	TRABD2A	Disease-activity	-0.14	0.049	0.73
rs1810677	Plasmablast	PTPRC	ALDH2	Disease-activity	-0.17	0.0087	0.58
rs1810677	Plasmablast	PTPRC	CERS4	Disease-activity	-0.25	0.02	0.65
rs1810677	Plasmablast	PTPRC	KCNH2	Disease-activity	-0.15	0.02	0.65
rs1810677	Plasmablast	PTPRC	SNRPA	Disease-activity	0.36	0.0095	0.59
rs1810677	Plasmablast	PTPRC	RAB3D	Disease-activity	-0.18	0.046	0.73
rs1810677	Plasmablast	PTPRC	SH2D3C	Disease-activity	-0.29	0.039	0.71
rs1810677	Plasmablast	PTPRC	ARL14EP	Disease-activity	-0.25	0.024	0.67
rs1810677	Plasmablast	PTPRC	MAP1LC3B	Disease-activity	-0.65	0.0049	0.53
rs1810677	Plasmablast	PTPRC	TSEN34	Disease-activity	-0.33	0.023	0.66
rs1810677	Plasmablast	PTPRC	FRMD5	Disease-activity	0.15	0.014	0.62
rs1810677	Plasmablast	PTPRC	HLA-DOB	Disease-activity	-0.13	0.0089	0.58
rs1810677	Plasmablast	PTPRC	ERICH6-AS1	Disease-activity	-0.2	0.046	0.73
rs1810677	Plasmablast	PTPRC	CHEK2	Disease-activity	0.45	0.0016	0.43
rs1810677	Plasmablast	PTPRC	ALDH5A1	Disease-activity	-0.32	0.0011	0.4
rs1810677	Plasmablast	PTPRC	ANAPC11	Disease-activity	0.28	0.031	0.69
rs1810677	Plasmablast	PTPRC	TMEM214	Disease-activity	0.66	0.0065	0.56
rs1810677	Plasmablast	PTPRC	MRPS30	Disease-activity	-0.57	0.03	0.69
rs1810677	Plasmablast	PTPRC	CREBRF	Disease-activity	-0.27	0.012	0.61
rs1810677	Plasmablast	PTPRC	POC1B	Disease-activity	-0.39	0.024	0.67
rs1810677	Plasmablast	PTPRC	PSMD3	Disease-activity	0.44	0.04	0.72
rs1810677	Plasmablast	PTPRC	CEP83	Disease-activity	-0.53	0.0074	0.57
rs1810677	Plasmablast	PTPRC	L3HYPDH	Disease-activity	-0.17	0.044	0.72
rs1810677	Plasmablast	PTPRC	PLEKHO1	Disease-activity	-0.19	0.0059	0.55
rs1810677	Plasmablast	PTPRC	MBTPS2	Disease-activity	0.35	0.035	0.7
rs1810677	Plasmablast	PTPRC	ZNF425	Disease-activity	-0.27	0.0076	0.57
rs1810677	Plasmablast	PTPRC	LXN	Disease-activity	-0.22	0.022	0.66
rs1810677	Plasmablast	PTPRC	DNAH6	Disease-activity	0.22	0.00061	0.34
rs1810677	Plasmablast	PTPRC	NDUFC1	Disease-activity	0.26	0.045	0.73
rs1810677	Plasmablast	PTPRC	NUP160	Disease-activity	0.29	0.029	0.69
rs1810677	Plasmablast	PTPRC	ENDOV	Disease-activity	-0.37	0.0048	0.53
rs1810677	Plasmablast	PTPRC	TAF7	Disease-activity	-0.42	0.024	0.67
rs1810677	Plasmablast	PTPRC	EXD2	Disease-activity	-0.41	0.029	0.69
rs1810677	Plasmablast	PTPRC	TMX1	Disease-activity	0.36	0.023	0.66
rs1810677	Plasmablast	PTPRC	EVI2B	Disease-activity	-0.27	0.043	0.72
rs1810677	Plasmablast	PTPRC	MEAF6	Disease-activity	-0.52	0.0052	0.54
rs1810677	Plasmablast	PTPRC	CCNI2	Disease-activity	-0.14	0.015	0.63
rs1810677	Plasmablast	PTPRC	MAT2A	Disease-activity	0.3	0.025	0.67
rs1810677	Plasmablast	PTPRC	UBL4A	Disease-activity	0.49	0.034	0.7
rs1810677	Plasmablast	PTPRC	PI4K2B	Disease-activity	-0.49	0.00028	0.29
rs1810677	Plasmablast	PTPRC	SLC27A3	Disease-activity	-0.28	0.03	0.69
rs1810677	Plasmablast	PTPRC	NDUFS1	Disease-activity	0.51	0.03	0.69
rs1810677	Plasmablast	PTPRC	HLA-G	Disease-activity	-0.14	0.022	0.66
rs1810677	Plasmablast	PTPRC	IPO9	Disease-activity	0.49	0.014	0.62
rs1810677	Plasmablast	PTPRC	GTF3C3	Disease-activity	0.63	0.0036	0.51
rs1810677	Plasmablast	PTPRC	MTO1	Disease-activity	0.54	0.035	0.7
rs1810677	Plasmablast	PTPRC	EIF4E3	Disease-activity	-0.16	0.045	0.73
rs1810677	Plasmablast	PTPRC	DNAJB5	Disease-activity	0.22	0.027	0.68
rs1810677	Plasmablast	PTPRC	MOSPD3	Disease-activity	-0.25	0.039	0.71
rs1810677	Plasmablast	PTPRC	EBPL	Disease-activity	-0.21	0.039	0.71
rs1810677	Plasmablast	PTPRC	CCDC126	Disease-activity	-0.34	0.029	0.69
rs1810677	Plasmablast	PTPRC	DGKA	Disease-activity	-0.32	0.04	0.71
rs1810677	Plasmablast	PTPRC	FAM72B	Disease-activity	0.17	0.024	0.67
rs1810677	Plasmablast	PTPRC	RBM28	Disease-activity	0.41	0.012	0.61
rs1810677	Plasmablast	PTPRC	WDFY2	Disease-activity	-0.24	0.037	0.71
rs1810677	Plasmablast	PTPRC	NT5E	Disease-activity	-0.12	0.019	0.64
rs1810677	Plasmablast	PTPRC	LINC01484	Disease-activity	0.18	0.025	0.67
rs1810677	Plasmablast	PTPRC	NSA2	Disease-activity	-0.37	0.032	0.7
rs1810677	Plasmablast	PTPRC	FCGRT	Disease-activity	-0.13	0.048	0.73
rs1810677	Plasmablast	PTPRC	ST6GALNAC6	Disease-activity	-0.33	0.0089	0.58
rs1810677	Plasmablast	PTPRC	EWSR1	Disease-activity	0.52	0.0093	0.58
rs1810677	Plasmablast	PTPRC	LINC00426	Disease-activity	-0.19	0.02	0.65
rs1810677	Plasmablast	PTPRC	FAM210B	Disease-activity	-0.14	0.015	0.63
rs1810677	Plasmablast	PTPRC	RNF41	Disease-activity	-0.61	0.0064	0.56
rs1810677	Plasmablast	PTPRC	BLCAP	Disease-activity	-0.5	0.039	0.71
rs1810677	Plasmablast	PTPRC	LOC100130298	Disease-activity	-0.21	0.0084	0.58
rs1810677	Plasmablast	PTPRC	15-Sep	Disease-activity	-0.62	0.038	0.71
rs1810677	Plasmablast	PTPRC	N4BP2L1	Disease-activity	-0.24	0.031	0.69
rs1810677	Plasmablast	PTPRC	SELL	Disease-activity	0.13	0.025	0.67
rs1810677	Plasmablast	PTPRC	SLC5A3	Disease-activity	0.23	0.026	0.67
rs1810677	Plasmablast	PTPRC	CHMP1B	Disease-activity	-0.75	0.00013	0.23
rs1810677	Plasmablast	PTPRC	ZBTB24	Disease-activity	-0.4	0.013	0.62
rs1810677	Plasmablast	PTPRC	PDCD11	Disease-activity	0.39	0.013	0.62
rs1810677	Plasmablast	PTPRC	SEPHS1	Disease-activity	0.23	0.039	0.71
rs1810677	Plasmablast	PTPRC	HARBI1	Disease-activity	0.46	0.00091	0.38
rs1810677	Plasmablast	PTPRC	SPTBN5	Disease-activity	-0.16	0.011	0.59
rs1810677	Plasmablast	PTPRC	AKIRIN2	Disease-activity	-0.47	0.045	0.73
rs1810677	Plasmablast	PTPRC	PXYLP1	Disease-activity	-0.17	0.024	0.67
rs1810677	Plasmablast	PTPRC	ATAD3B	Disease-activity	0.29	0.022	0.66
rs1810677	Plasmablast	PTPRC	ALG9	Disease-activity	0.4	0.042	0.72
rs1810677	Plasmablast	PTPRC	YPEL5	Disease-activity	-0.47	0.0023	0.47
rs1810677	Plasmablast	PTPRC	SLF1	Disease-activity	0.29	0.035	0.7
rs1810677	Plasmablast	PTPRC	OSER1	Disease-activity	-0.7	0.0032	0.49
rs1810677	Plasmablast	PTPRC	GTF2H1	Disease-activity	-0.61	0.005	0.53
rs1810677	Plasmablast	PTPRC	STAP1	Disease-activity	-0.42	0.0013	0.41
rs1810677	Plasmablast	PTPRC	MIEF2	Disease-activity	-0.27	0.045	0.72
rs1810677	Plasmablast	PTPRC	TRMU	Disease-activity	0.41	0.03	0.69
rs1810677	Plasmablast	PTPRC	HNRNPH3	Disease-activity	0.49	0.0091	0.58
rs1810677	Plasmablast	PTPRC	G0S2	Disease-activity	-0.14	0.019	0.64
rs1810677	Plasmablast	PTPRC	TMEM5	Disease-activity	0.69	0.0036	0.5
rs1810677	Plasmablast	PTPRC	CARD11	Disease-activity	0.17	0.026	0.67
rs1810677	Plasmablast	PTPRC	HAUS5	Disease-activity	0.29	0.031	0.69
rs1810677	Plasmablast	PTPRC	SMOX	Disease-activity	0.19	0.028	0.68
rs1810677	Plasmablast	PTPRC	TTC8	Disease-activity	-0.23	0.031	0.69
rs1810677	Plasmablast	PTPRC	ABI2	Disease-activity	-0.39	0.0026	0.48
rs1810677	Plasmablast	PTPRC	CCDC152	Disease-activity	-0.18	0.019	0.64
rs1810677	Plasmablast	PTPRC	PPIH	Disease-activity	0.28	0.0091	0.58
rs1810677	Plasmablast	PTPRC	NUDT1	Disease-activity	0.17	0.013	0.62
rs1810677	Plasmablast	PTPRC	MIR4435-2HG	Disease-activity	0.24	0.022	0.66
rs1810677	Plasmablast	PTPRC	ANKRA2	Disease-activity	-0.35	0.046	0.73
rs1810677	Plasmablast	PTPRC	LMBR1L	Disease-activity	-0.33	0.035	0.7
rs1810677	Plasmablast	PTPRC	TGS1	Disease-activity	0.52	0.0045	0.52
rs1810677	Plasmablast	PTPRC	SH3D21	Disease-activity	-0.21	0.018	0.64
rs1810677	Plasmablast	PTPRC	PDCD4	Disease-activity	-0.28	0.014	0.62
rs1810677	Plasmablast	PTPRC	MB21D2	Disease-activity	-0.068	0.041	0.72
rs1810677	Plasmablast	PTPRC	LOC100499489	Disease-activity	-0.17	0.0064	0.56
rs1810677	Plasmablast	PTPRC	PYROXD1	Disease-activity	0.48	0.045	0.73
rs1810677	Plasmablast	PTPRC	ARV1	Disease-activity	0.34	0.045	0.73
rs1810677	Plasmablast	PTPRC	NCAPD3	Disease-activity	0.18	0.024	0.67
rs1810677	Plasmablast	PTPRC	KIF4A	Disease-activity	0.13	0.032	0.69
rs1810677	Plasmablast	PTPRC	PNPO	Disease-activity	0.4	0.014	0.62
rs1810677	Plasmablast	PTPRC	SQSTM1	Disease-activity	-0.52	0.035	0.7
rs1810677	Plasmablast	PTPRC	CROCC	Disease-activity	-0.14	0.043	0.72
rs1810677	Plasmablast	PTPRC	RASGRP3	Disease-activity	-0.28	0.03	0.69
rs11055009	CL Mono	APOLD1	WDR43	Disease-activity	-0.63	0.03	0.69
rs11055009	CL Mono	APOLD1	CRY1	Disease-activity	-0.41	0.019	0.64
rs11055009	CL Mono	APOLD1	GPAT3	Disease-activity	0.41	0.034	0.7
rs11055009	CL Mono	APOLD1	TECPR2	Disease-activity	0.71	0.027	0.68
rs11055009	CL Mono	APOLD1	POGLUT1	Disease-activity	-0.58	0.034	0.7
rs11055009	CL Mono	APOLD1	IL13RA1	Disease-activity	-0.33	0.024	0.67
rs11055009	CL Mono	APOLD1	MRPL3	Disease-activity	-0.67	0.011	0.6
rs11055009	CL Mono	APOLD1	PLK3	Disease-activity	-0.49	0.017	0.64
rs11055009	CL Mono	APOLD1	RPP40	Disease-activity	-0.5	0.038	0.71
rs11055009	CL Mono	APOLD1	FXN	Disease-activity	-0.52	0.0077	0.57
rs11055009	CL Mono	APOLD1	IMPDH2	Disease-activity	-0.37	0.046	0.73
rs11055009	CL Mono	APOLD1	PTDSS2	Disease-activity	-0.57	0.043	0.72
rs11055009	CL Mono	APOLD1	INTS10	Disease-activity	-0.95	0.0083	0.58
rs11055009	CL Mono	APOLD1	PAICS	Disease-activity	-0.51	0.0089	0.58
rs11055009	CL Mono	APOLD1	CASP5	Disease-activity	-0.28	0.033	0.7
rs11055009	CL Mono	APOLD1	PTRH2	Disease-activity	-0.88	0.0021	0.46
rs11055009	CL Mono	APOLD1	PDHA1	Disease-activity	-1.5	0.011	0.6
rs11055009	CL Mono	APOLD1	SYT11	Disease-activity	0.53	0.042	0.72
rs11055009	CL Mono	APOLD1	CLEC1A	Disease-activity	-0.4	0.047	0.73
rs11055009	CL Mono	APOLD1	POLR3H	Disease-activity	-0.47	0.046	0.73
rs11055009	CL Mono	APOLD1	SIRPD	Disease-activity	0.76	0.0046	0.53
rs11055009	CL Mono	APOLD1	ZNF337	Disease-activity	-0.68	0.028	0.68
rs11055009	CL Mono	APOLD1	FAM98A	Disease-activity	-0.75	0.028	0.68
rs11055009	CL Mono	APOLD1	CTPS1	Disease-activity	-0.65	0.00052	0.34
rs11055009	CL Mono	APOLD1	ABCE1	Disease-activity	-0.59	0.034	0.7
rs11055009	CL Mono	APOLD1	HAAO	Disease-activity	0.54	0.044	0.72
rs11055009	CL Mono	APOLD1	PAFAH2	Disease-activity	-0.84	0.014	0.62
rs11055009	CL Mono	APOLD1	DHCR7	Disease-activity	-0.25	0.046	0.73
rs11055009	CL Mono	APOLD1	PDK2	Disease-activity	0.56	0.013	0.62
rs11055009	CL Mono	APOLD1	EIF3B	Disease-activity	-1.2	0.012	0.61
rs11055009	CL Mono	APOLD1	TMEM192	Disease-activity	-0.99	0.026	0.68
rs11055009	CL Mono	APOLD1	PALLD	Disease-activity	-0.19	0.04	0.71
rs11055009	CL Mono	APOLD1	TCP1	Disease-activity	-0.96	0.044	0.72
rs11055009	CL Mono	APOLD1	SEMA4F	Disease-activity	0.3	0.037	0.71
rs11055009	CL Mono	APOLD1	HSP90AA1	Disease-activity	-0.9	0.014	0.62
rs11055009	CL Mono	APOLD1	SEH1L	Disease-activity	-0.83	0.007	0.56
rs11055009	CL Mono	APOLD1	MIS12	Disease-activity	-0.76	0.021	0.66
rs11055009	CL Mono	APOLD1	NOP16	Disease-activity	-0.81	0.0043	0.52
rs11055009	CL Mono	APOLD1	GPAT4	Disease-activity	-0.91	0.044	0.72
rs11055009	CL Mono	APOLD1	PRMT5	Disease-activity	-0.66	0.041	0.72
rs11055009	CL Mono	APOLD1	DHX32	Disease-activity	-0.7	0.041	0.72
rs11055009	CL Mono	APOLD1	CRY2	Disease-activity	-0.54	0.041	0.72
rs11055009	CL Mono	APOLD1	NUP88	Disease-activity	-0.92	0.035	0.7
rs11055009	CL Mono	APOLD1	EIF2B3	Disease-activity	-0.8	0.017	0.63
rs11055009	CL Mono	APOLD1	SLC25A33	Disease-activity	-0.83	0.0016	0.43
rs11055009	CL Mono	APOLD1	NCL	Disease-activity	-1.3	0.0017	0.43
rs11055009	CL Mono	APOLD1	AP1AR	Disease-activity	-0.68	0.026	0.68
rs11055009	CL Mono	APOLD1	TNNT1	Disease-activity	0.14	0.027	0.68
rs11055009	CL Mono	APOLD1	MAN2B2	Disease-activity	0.55	0.025	0.67
rs11055009	CL Mono	APOLD1	NOP2	Disease-activity	-0.58	0.04	0.72
rs11055009	CL Mono	APOLD1	HSP90AB1	Disease-activity	-0.64	0.024	0.67
rs11055009	CL Mono	APOLD1	AKAP1	Disease-activity	-0.54	0.0074	0.57
rs11055009	CL Mono	APOLD1	FOPNL	Disease-activity	0.79	0.033	0.7
rs11055009	CL Mono	APOLD1	PA2G4	Disease-activity	-1.3	0.012	0.61
rs11055009	CL Mono	APOLD1	SPAG17	Disease-activity	-0.31	0.03	0.69
rs11055009	CL Mono	APOLD1	HSDL2	Disease-activity	0.6	0.025	0.67
rs11055009	CL Mono	APOLD1	ZNF354A	Disease-activity	-0.51	0.021	0.66
rs11055009	CL Mono	APOLD1	SLC4A7	Disease-activity	-0.35	0.047	0.73
rs11055009	CL Mono	APOLD1	FCHSD1	Disease-activity	0.63	0.023	0.67
rs11055009	CL Mono	APOLD1	DDX10	Disease-activity	-0.73	0.012	0.61
rs11055009	CL Mono	APOLD1	ZSWIM6	Disease-activity	0.75	0.016	0.63
rs11055009	CL Mono	APOLD1	BUB3	Disease-activity	-1.6	0.0071	0.57
rs11055009	CL Mono	APOLD1	MARS2	Disease-activity	-0.42	0.033	0.7
rs11055009	CL Mono	APOLD1	HIVEP1	Disease-activity	0.33	0.03	0.69
rs11055009	CL Mono	APOLD1	RARG	Disease-activity	0.35	0.041	0.72
rs11055009	CL Mono	APOLD1	GZF1	Disease-activity	-0.66	0.026	0.68
rs11055009	CL Mono	APOLD1	C20orf96	Disease-activity	0.48	0.04	0.72
rs11055009	CL Mono	APOLD1	DNAJB1	Disease-activity	-0.58	0.029	0.69
rs11055009	CL Mono	APOLD1	SARS	Disease-activity	-1.4	0.045	0.72
rs11055009	CL Mono	APOLD1	GGH	Disease-activity	-0.32	0.047	0.73
rs11055009	CL Mono	APOLD1	NOLC1	Disease-activity	-0.74	0.036	0.71
rs11055009	CL Mono	APOLD1	MRTO4	Disease-activity	-0.51	0.035	0.7
rs11055009	CL Mono	APOLD1	ZNF768	Disease-activity	0.46	0.047	0.73
rs11055009	CL Mono	APOLD1	ZBTB14	Disease-activity	0.79	0.048	0.73
rs11055009	CL Mono	APOLD1	RABEPK	Disease-activity	0.75	0.015	0.63
rs11055009	CL Mono	APOLD1	HSPA9	Disease-activity	-1.5	0.0076	0.57
rs11055009	CL Mono	APOLD1	MGC16275	Disease-activity	0.58	0.026	0.67
rs11055009	CL Mono	APOLD1	NCBP2	Disease-activity	-1.6	0.0071	0.57
rs11055009	CL Mono	APOLD1	HSPD1	Disease-activity	-1.1	0.0048	0.53
rs11055009	CL Mono	APOLD1	AFG3L2	Disease-activity	-1.2	0.0023	0.46
rs11055009	CL Mono	APOLD1	GNL3	Disease-activity	-0.96	0.003	0.48
rs11055009	CL Mono	APOLD1	WDR12	Disease-activity	-0.75	0.033	0.7
rs11055009	CL Mono	APOLD1	HSPH1	Disease-activity	-0.36	0.041	0.72
rs11055009	CL Mono	APOLD1	GSPT1	Disease-activity	-1.4	0.003	0.48
rs11055009	CL Mono	APOLD1	PBXIP1	Disease-activity	1	0.007	0.56
rs11055009	CL Mono	APOLD1	RSL1D1	Disease-activity	-0.88	0.022	0.66
rs11055009	CL Mono	APOLD1	ST3GAL2	Disease-activity	0.52	0.042	0.72
rs11055009	CL Mono	APOLD1	PPP1R3G	Disease-activity	0.25	0.041	0.72
rs11055009	CL Mono	APOLD1	DKC1	Disease-activity	-0.68	0.037	0.71
rs11055009	CL Mono	APOLD1	CCT2	Disease-activity	-1	0.0051	0.54
rs11055009	CL Mono	APOLD1	BOP1	Disease-activity	-0.57	0.043	0.72
rs11055009	CL Mono	APOLD1	ACSS2	Disease-activity	0.93	0.018	0.64
rs11055009	CL Mono	APOLD1	CCT6A	Disease-activity	-1.3	0.016	0.63
rs11055009	CL Mono	APOLD1	BMS1	Disease-activity	-1.6	0.00017	0.25
rs11055009	CL Mono	APOLD1	CS	Disease-activity	-2.1	0.0034	0.5
rs11055009	CL Mono	APOLD1	TRMT61B	Disease-activity	-0.79	0.029	0.69
rs11055009	CL Mono	APOLD1	SMC5	Disease-activity	-0.83	0.028	0.68
rs11055009	CL Mono	APOLD1	GPR89B	Disease-activity	-0.7	0.038	0.71
rs11055009	CL Mono	APOLD1	HSPA8	Disease-activity	-0.37	0.026	0.67
rs11055009	CL Mono	APOLD1	SMYD5	Disease-activity	-0.38	0.015	0.62
rs11055009	CL Mono	APOLD1	C8orf33	Disease-activity	-0.75	0.014	0.62
rs11055009	CL Mono	APOLD1	GLUD1	Disease-activity	-1.4	0.037	0.71
rs11055009	CL Mono	APOLD1	TTC8	Disease-activity	0.5	0.0049	0.53
rs11055009	CL Mono	APOLD1	NDUFAF4	Disease-activity	-0.46	0.043	0.72
rs11055009	CL Mono	APOLD1	FEM1B	Disease-activity	-0.62	0.046	0.73
rs80022860	CL Mono	ELF1	RPS6KC1	Disease-activity	0.33	0.026	0.67
rs80022860	CL Mono	ELF1	PRADC1	Disease-activity	-0.23	0.023	0.66
rs80022860	CL Mono	ELF1	ANKFY1	Disease-activity	0.19	0.026	0.67
rs80022860	CL Mono	ELF1	PLK3	Disease-activity	-0.19	0.023	0.66
rs80022860	CL Mono	ELF1	RPP40	Disease-activity	-0.18	0.046	0.73
rs80022860	CL Mono	ELF1	TCTN1	Disease-activity	-0.14	0.031	0.69
rs80022860	CL Mono	ELF1	LLGL2	Disease-activity	-0.16	0.024	0.67
rs80022860	CL Mono	ELF1	FCER1A	Disease-activity	0.053	0.04	0.72
rs80022860	CL Mono	ELF1	ELF4	Disease-activity	0.21	0.042	0.72
rs80022860	CL Mono	ELF1	DCAF10	Disease-activity	0.57	0.034	0.7
rs80022860	CL Mono	ELF1	TRIM6	Disease-activity	0.11	0.014	0.62
rs80022860	CL Mono	ELF1	HIRA	Disease-activity	0.29	0.004	0.51
rs80022860	CL Mono	ELF1	SMC4	Disease-activity	-0.43	0.0014	0.42
rs80022860	CL Mono	ELF1	RPS4X	Disease-activity	-0.22	0.05	0.74
rs80022860	CL Mono	ELF1	ISOC1	Disease-activity	-0.28	0.017	0.64
rs80022860	CL Mono	ELF1	EIF2S3	Disease-activity	-0.29	0.04	0.72
rs80022860	CL Mono	ELF1	HMBS	Disease-activity	-0.26	0.0054	0.54
rs80022860	CL Mono	ELF1	PLEKHG2	Disease-activity	0.16	0.018	0.64
rs80022860	CL Mono	ELF1	FCGR3B	Disease-activity	0.1	0.035	0.7
rs80022860	CL Mono	ELF1	EIF2B1	Disease-activity	-0.57	0.05	0.74
rs80022860	CL Mono	ELF1	NMNAT1	Disease-activity	-0.26	0.029	0.69
rs80022860	CL Mono	ELF1	ELP5	Disease-activity	-0.51	0.012	0.61
rs80022860	CL Mono	ELF1	JPX	Disease-activity	-0.27	0.037	0.71
rs80022860	CL Mono	ELF1	CEP78	Disease-activity	0.2	0.03	0.69
rs80022860	CL Mono	ELF1	TESPA1	Disease-activity	0.15	0.004	0.51
rs80022860	CL Mono	ELF1	KLHDC2	Disease-activity	-0.32	0.024	0.67
rs80022860	CL Mono	ELF1	VAPA	Disease-activity	-0.33	0.034	0.7
rs80022860	CL Mono	ELF1	C1orf226	Disease-activity	0.13	0.0037	0.51
rs80022860	CL Mono	ELF1	RNF31	Disease-activity	0.32	0.048	0.73
rs80022860	CL Mono	ELF1	ZNF337	Disease-activity	0.34	0.012	0.6
rs80022860	CL Mono	ELF1	IGF2BP2	Disease-activity	-0.13	0.04	0.72
rs80022860	CL Mono	ELF1	TMEM63A	Disease-activity	0.26	0.037	0.71
rs80022860	CL Mono	ELF1	DIAPH1	Disease-activity	0.25	0.018	0.64
rs80022860	CL Mono	ELF1	TRPC4AP	Disease-activity	0.5	0.027	0.68
rs80022860	CL Mono	ELF1	ABHD10	Disease-activity	-0.29	0.041	0.72
rs80022860	CL Mono	ELF1	IL11RA	Disease-activity	-0.19	0.046	0.73
rs80022860	CL Mono	ELF1	CYB5D2	Disease-activity	-0.29	0.014	0.62
rs80022860	CL Mono	ELF1	SLC9A9	Disease-activity	0.28	0.034	0.7
rs80022860	CL Mono	ELF1	PIK3CD	Disease-activity	0.27	0.04	0.72
rs80022860	CL Mono	ELF1	MASTL	Disease-activity	0.14	0.032	0.7
rs80022860	CL Mono	ELF1	HAAO	Disease-activity	-0.21	0.042	0.72
rs80022860	CL Mono	ELF1	HPSE	Disease-activity	0.22	0.0049	0.53
rs80022860	CL Mono	ELF1	NOD1	Disease-activity	0.26	0.022	0.66
rs80022860	CL Mono	ELF1	NUBP2	Disease-activity	-0.26	0.011	0.6
rs80022860	CL Mono	ELF1	GRIN3A	Disease-activity	0.16	0.0053	0.54
rs80022860	CL Mono	ELF1	TMEM161B-AS1	Disease-activity	-0.16	0.045	0.73
rs80022860	CL Mono	ELF1	PITHD1	Disease-activity	-0.51	0.0044	0.52
rs80022860	CL Mono	ELF1	UPF3A	Disease-activity	-0.35	0.021	0.65
rs80022860	CL Mono	ELF1	MPEG1	Disease-activity	0.46	0.0013	0.41
rs80022860	CL Mono	ELF1	COG2	Disease-activity	0.51	0.0076	0.57
rs80022860	CL Mono	ELF1	EIF4EBP1	Disease-activity	-0.26	0.03	0.69
rs80022860	CL Mono	ELF1	SEMA4F	Disease-activity	0.17	0.0038	0.51
rs80022860	CL Mono	ELF1	PQLC3	Disease-activity	-0.37	0.013	0.61
rs80022860	CL Mono	ELF1	PAK2	Disease-activity	0.3	0.035	0.7
rs80022860	CL Mono	ELF1	SLC39A4	Disease-activity	-0.17	0.02	0.65
rs80022860	CL Mono	ELF1	RAE1	Disease-activity	-0.4	0.03	0.69
rs80022860	CL Mono	ELF1	FUNDC1	Disease-activity	-0.17	0.041	0.72
rs80022860	CL Mono	ELF1	GRIPAP1	Disease-activity	0.42	0.034	0.7
rs80022860	CL Mono	ELF1	CEP85	Disease-activity	0.33	0.042	0.72
rs80022860	CL Mono	ELF1	USP19	Disease-activity	0.48	0.049	0.73
rs80022860	CL Mono	ELF1	RICTOR	Disease-activity	0.2	0.018	0.64
rs80022860	CL Mono	ELF1	DCXR	Disease-activity	-0.3	0.023	0.66
rs80022860	CL Mono	ELF1	CECR1	Disease-activity	0.3	0.018	0.64
rs80022860	CL Mono	ELF1	SUGT1	Disease-activity	-0.43	0.012	0.61
rs80022860	CL Mono	ELF1	CDK10	Disease-activity	-0.21	0.043	0.72
rs80022860	CL Mono	ELF1	TIMM13	Disease-activity	-0.23	0.033	0.7
rs80022860	CL Mono	ELF1	ARMCX3	Disease-activity	0.52	0.011	0.6
rs80022860	CL Mono	ELF1	OGDH	Disease-activity	0.37	0.0098	0.59
rs80022860	CL Mono	ELF1	KRT10	Disease-activity	-0.16	0.025	0.67
rs80022860	CL Mono	ELF1	LOC100506127	Disease-activity	-0.11	0.045	0.72
rs80022860	CL Mono	ELF1	TNS1	Disease-activity	0.1	0.021	0.65
rs80022860	CL Mono	ELF1	ATXN7	Disease-activity	0.2	0.037	0.71
rs80022860	CL Mono	ELF1	LRRC23	Disease-activity	-0.18	0.042	0.72
rs80022860	CL Mono	ELF1	LINC01184	Disease-activity	0.16	0.038	0.71
rs80022860	CL Mono	ELF1	MORC3	Disease-activity	0.34	0.045	0.73
rs80022860	CL Mono	ELF1	LIPT2	Disease-activity	-0.18	0.047	0.73
rs80022860	CL Mono	ELF1	LOC101926963	Disease-activity	-0.24	0.009	0.58
rs80022860	CL Mono	ELF1	C20orf96	Disease-activity	0.18	0.032	0.69
rs80022860	CL Mono	ELF1	ACOT8	Disease-activity	-0.39	0.015	0.62
rs80022860	CL Mono	ELF1	MEFV	Disease-activity	0.28	0.014	0.62
rs80022860	CL Mono	ELF1	LARS2	Disease-activity	0.28	0.0064	0.56
rs80022860	CL Mono	ELF1	CREBBP	Disease-activity	0.26	0.045	0.72
rs80022860	CL Mono	ELF1	UBAP2	Disease-activity	0.39	0.0043	0.52
rs80022860	CL Mono	ELF1	LGALS8	Disease-activity	0.54	0.0036	0.5
rs80022860	CL Mono	ELF1	ZNF250	Disease-activity	-0.21	0.047	0.73
rs80022860	CL Mono	ELF1	HSD11B1L	Disease-activity	-0.2	0.0071	0.57
rs80022860	CL Mono	ELF1	EMILIN2	Disease-activity	0.37	0.024	0.67
rs80022860	CL Mono	ELF1	STAT6	Disease-activity	0.37	0.032	0.7
rs80022860	CL Mono	ELF1	RFC4	Disease-activity	0.23	0.027	0.68
rs80022860	CL Mono	ELF1	DCTN4	Disease-activity	0.39	0.012	0.61
rs80022860	CL Mono	ELF1	CPEB2	Disease-activity	0.21	0.019	0.64
rs80022860	CL Mono	ELF1	COPA	Disease-activity	0.4	0.026	0.67
rs80022860	CL Mono	ELF1	THOC6	Disease-activity	-0.45	0.014	0.62
rs80022860	CL Mono	ELF1	CBY1	Disease-activity	-0.21	0.019	0.64
rs80022860	CL Mono	ELF1	KIAA1109	Disease-activity	0.25	0.023	0.67
rs80022860	CL Mono	ELF1	NUDCD2	Disease-activity	-0.36	0.04	0.72
rs80022860	CL Mono	ELF1	MICAL1	Disease-activity	-0.26	0.047	0.73
rs80022860	CL Mono	ELF1	CNPY2	Disease-activity	-0.38	0.041	0.72
rs80022860	CL Mono	ELF1	WIPF1	Disease-activity	0.29	0.045	0.73
rs80022860	CL Mono	ELF1	PLEKHM1	Disease-activity	0.25	0.029	0.69
rs80022860	CL Mono	ELF1	ADCY7	Disease-activity	0.28	0.023	0.66
rs80022860	CL Mono	ELF1	TTC32	Disease-activity	-0.21	0.03	0.69
rs80022860	CL Mono	ELF1	KAT8	Disease-activity	-0.34	0.042	0.72
rs80022860	CL Mono	ELF1	CYB561D2	Disease-activity	-0.42	0.038	0.71
rs80022860	CL Mono	ELF1	FAM60A	Disease-activity	-0.35	0.034	0.7
rs80022860	CL Mono	ELF1	MLC1	Disease-activity	0.094	0.046	0.73
rs80022860	CL Mono	ELF1	EPAS1	Disease-activity	0.12	0.025	0.67
rs80022860	CL Mono	ELF1	FUOM	Disease-activity	-0.19	0.041	0.72
rs80022860	CL Mono	ELF1	PRKX	Disease-activity	-0.23	0.024	0.67
rs80022860	CL Mono	ELF1	CDC25B	Disease-activity	-0.18	0.026	0.68
rs80022860	CL Mono	ELF1	ZMYND8	Disease-activity	0.35	0.0091	0.58
rs80022860	CL Mono	ELF1	GBAS	Disease-activity	-0.37	0.043	0.72
rs80022860	CL Mono	ELF1	TSC22D1	Disease-activity	0.22	0.0073	0.57
rs80022860	CL Mono	ELF1	SNRNP25	Disease-activity	-0.28	0.043	0.72
rs80022860	CL Mono	ELF1	GPR108	Disease-activity	-0.32	0.047	0.73
rs80022860	CL Mono	ELF1	HMGXB3	Disease-activity	0.22	0.036	0.7
rs80022860	CL Mono	ELF1	YEATS2	Disease-activity	0.32	0.024	0.67
rs80022860	CL Mono	ELF1	NUP205	Disease-activity	0.24	0.028	0.68
rs80022860	CL Mono	ELF1	IGHMBP2	Disease-activity	0.57	0.00088	0.38
rs80022860	CL Mono	ELF1	ZNF487	Disease-activity	-0.18	0.021	0.65
rs80022860	CL Mono	ELF1	ARHGEF11	Disease-activity	0.26	0.046	0.73
rs80022860	CL Mono	ELF1	METTL23	Disease-activity	-0.41	0.026	0.68
rs80022860	CL Mono	ELF1	ZFYVE26	Disease-activity	0.16	0.045	0.73
rs80022860	CL Mono	ELF1	ABTB1	Disease-activity	-0.27	0.043	0.72
rs80022860	CL Mono	ELF1	NBN	Disease-activity	0.39	0.05	0.74
rs80022860	CL Mono	ELF1	H2AFZ	Disease-activity	-0.58	0.00091	0.38
rs80022860	CL Mono	ELF1	TRIM52-AS1	Disease-activity	-0.18	0.027	0.68
rs80022860	CL Mono	ELF1	APLP2	Disease-activity	0.31	0.042	0.72
rs80022860	CL Mono	ELF1	CECR5	Disease-activity	-0.29	0.037	0.71
rs80022860	CL Mono	ELF1	OTUD6B-AS1	Disease-activity	-0.36	0.0067	0.56
rs80022860	CL Mono	ELF1	ZGRF1	Disease-activity	-0.16	0.037	0.71
rs80022860	CL Mono	ELF1	GANC	Disease-activity	0.34	0.043	0.72
rs80022860	CL Mono	ELF1	CBR4	Disease-activity	-0.38	0.0033	0.5
rs80022860	CL Mono	ELF1	DDX27	Disease-activity	0.67	0.0027	0.48
rs80022860	CL Mono	ELF1	ZDHHC5	Disease-activity	0.34	0.012	0.61
rs80022860	CL Mono	ELF1	PROSER1	Disease-activity	0.31	0.013	0.62
rs80022860	CL Mono	ELF1	FAHD2A	Disease-activity	-0.35	0.0048	0.53
rs80022860	CL Mono	ELF1	PHF8	Disease-activity	0.28	0.027	0.68
rs80022860	CL Mono	ELF1	DFFA	Disease-activity	-0.36	0.02	0.65
rs8048448	CL Mono	KAT8	WDR43	Disease-activity	-0.32	0.038	0.71
rs8048448	CL Mono	KAT8	ZNF248	Disease-activity	-0.19	0.031	0.69
rs8048448	CL Mono	KAT8	PLAA	Disease-activity	0.67	0.018	0.64
rs8048448	CL Mono	KAT8	SMIM15	Disease-activity	0.45	0.011	0.6
rs8048448	CL Mono	KAT8	LMNB1	Disease-activity	0.2	0.014	0.62
rs8048448	CL Mono	KAT8	CDKN1A	Disease-activity	0.16	0.015	0.62
rs8048448	CL Mono	KAT8	BBS1	Disease-activity	-0.49	0.021	0.65
rs8048448	CL Mono	KAT8	RAB10	Disease-activity	0.46	0.037	0.71
rs8048448	CL Mono	KAT8	RHEB	Disease-activity	0.61	0.0097	0.59
rs8048448	CL Mono	KAT8	CSRNP1	Disease-activity	0.19	0.0046	0.53
rs8048448	CL Mono	KAT8	CD47	Disease-activity	0.46	0.012	0.61
rs8048448	CL Mono	KAT8	GHRL	Disease-activity	-0.24	0.019	0.64
rs8048448	CL Mono	KAT8	STK36	Disease-activity	-0.28	0.03	0.69
rs8048448	CL Mono	KAT8	LRRC75A-AS1	Disease-activity	-0.27	0.047	0.73
rs8048448	CL Mono	KAT8	ATL2	Disease-activity	-0.51	0.018	0.64
rs8048448	CL Mono	KAT8	PCED1A	Disease-activity	-0.26	0.049	0.73
rs8048448	CL Mono	KAT8	INTS10	Disease-activity	-0.44	0.0092	0.58
rs8048448	CL Mono	KAT8	MARVELD1	Disease-activity	-0.17	0.016	0.63
rs8048448	CL Mono	KAT8	LYN	Disease-activity	0.53	0.015	0.62
rs8048448	CL Mono	KAT8	ZFAND5	Disease-activity	0.44	0.048	0.73
rs8048448	CL Mono	KAT8	TOP3A	Disease-activity	0.56	0.038	0.71
rs8048448	CL Mono	KAT8	PTP4A1	Disease-activity	0.38	0.033	0.7
rs8048448	CL Mono	KAT8	FAM214B	Disease-activity	0.7	0.0062	0.55
rs8048448	CL Mono	KAT8	GCH1	Disease-activity	0.36	0.018	0.64
rs8048448	CL Mono	KAT8	EIF2S3	Disease-activity	-0.46	0.044	0.72
rs8048448	CL Mono	KAT8	FOSL1	Disease-activity	0.2	0.041	0.72
rs8048448	CL Mono	KAT8	ENTPD1	Disease-activity	-0.58	0.045	0.73
rs8048448	CL Mono	KAT8	TPMT	Disease-activity	0.55	0.012	0.61
rs8048448	CL Mono	KAT8	PI4K2B	Disease-activity	0.19	0.04	0.72
rs8048448	CL Mono	KAT8	LUC7L	Disease-activity	-0.43	0.0047	0.53
rs8048448	CL Mono	KAT8	FAM210B	Disease-activity	-0.5	0.037	0.71
rs8048448	CL Mono	KAT8	LINC00921	Disease-activity	-0.26	0.025	0.67
rs8048448	CL Mono	KAT8	HIGD1A	Disease-activity	0.39	0.025	0.67
rs8048448	CL Mono	KAT8	RNPC3	Disease-activity	-0.56	0.0072	0.57
rs8048448	CL Mono	KAT8	NSF	Disease-activity	0.46	0.034	0.7
rs8048448	CL Mono	KAT8	PROSER3	Disease-activity	-0.31	0.041	0.72
rs8048448	CL Mono	KAT8	CCNL2	Disease-activity	-0.61	0.014	0.62
rs8048448	CL Mono	KAT8	UBXN11	Disease-activity	-0.46	0.049	0.73
rs8048448	CL Mono	KAT8	CD83	Disease-activity	0.1	0.013	0.61
rs8048448	CL Mono	KAT8	TANK	Disease-activity	0.48	0.036	0.71
rs8048448	CL Mono	KAT8	OSGEPL1	Disease-activity	-0.21	0.05	0.74
rs8048448	CL Mono	KAT8	MEGF6	Disease-activity	-0.25	0.0021	0.46
rs8048448	CL Mono	KAT8	MASTL	Disease-activity	0.24	0.033	0.7
rs8048448	CL Mono	KAT8	GTPBP3	Disease-activity	-0.36	0.01	0.59
rs8048448	CL Mono	KAT8	FOXK1	Disease-activity	-0.39	0.036	0.71
rs8048448	CL Mono	KAT8	FILIP1L	Disease-activity	-0.22	0.0013	0.41
rs8048448	CL Mono	KAT8	COL9A2	Disease-activity	-0.19	0.013	0.62
rs8048448	CL Mono	KAT8	CYBB	Disease-activity	0.47	0.038	0.71
rs8048448	CL Mono	KAT8	GSTP1	Disease-activity	-0.38	0.045	0.73
rs8048448	CL Mono	KAT8	CORO2A	Disease-activity	0.12	0.04	0.72
rs8048448	CL Mono	KAT8	GPR84	Disease-activity	0.13	0.027	0.68
rs8048448	CL Mono	KAT8	SH2D3C	Disease-activity	0.37	0.019	0.64
rs8048448	CL Mono	KAT8	C4orf33	Disease-activity	0.19	0.047	0.73
rs8048448	CL Mono	KAT8	TPST2	Disease-activity	0.21	0.032	0.69
rs8048448	CL Mono	KAT8	GPR65	Disease-activity	0.36	0.0075	0.57
rs8048448	CL Mono	KAT8	NCKAP1L	Disease-activity	0.6	0.02	0.65
rs8048448	CL Mono	KAT8	SLC17A9	Disease-activity	-0.15	0.049	0.73
rs8048448	CL Mono	KAT8	IMMP2L	Disease-activity	-0.27	0.034	0.7
rs8048448	CL Mono	KAT8	MRPL55	Disease-activity	-0.5	0.034	0.7
rs8048448	CL Mono	KAT8	GPAT4	Disease-activity	-0.59	0.0063	0.56
rs8048448	CL Mono	KAT8	C1orf35	Disease-activity	-0.33	0.043	0.72
rs8048448	CL Mono	KAT8	CLK2	Disease-activity	-0.54	0.022	0.66
rs8048448	CL Mono	KAT8	ZNF692	Disease-activity	-0.4	0.015	0.62
rs8048448	CL Mono	KAT8	RUNX1	Disease-activity	-0.48	0.041	0.72
rs8048448	CL Mono	KAT8	KIAA1033	Disease-activity	0.62	0.023	0.66
rs8048448	CL Mono	KAT8	GKAP1	Disease-activity	-0.21	0.043	0.72
rs8048448	CL Mono	KAT8	TXNIP	Disease-activity	-0.24	0.039	0.71
rs8048448	CL Mono	KAT8	RAB39A	Disease-activity	0.28	0.0064	0.56
rs8048448	CL Mono	KAT8	LYSMD2	Disease-activity	0.32	0.022	0.66
rs8048448	CL Mono	KAT8	NLRP3	Disease-activity	0.44	0.05	0.73
rs8048448	CL Mono	KAT8	MCMBP	Disease-activity	0.52	0.048	0.73
rs8048448	CL Mono	KAT8	CDC42BPA	Disease-activity	0.25	0.022	0.66
rs8048448	CL Mono	KAT8	METTL3	Disease-activity	-0.62	0.047	0.73
rs8048448	CL Mono	KAT8	COA1	Disease-activity	0.4	0.0098	0.59
rs8048448	CL Mono	KAT8	CD69	Disease-activity	0.12	0.049	0.73
rs8048448	CL Mono	KAT8	ARRB1	Disease-activity	0.46	0.026	0.68
rs8048448	CL Mono	KAT8	TAB2	Disease-activity	0.35	0.037	0.71
rs8048448	CL Mono	KAT8	SAMHD1	Disease-activity	0.61	0.044	0.72
rs8048448	CL Mono	KAT8	ZNF354A	Disease-activity	-0.26	0.041	0.72
rs8048448	CL Mono	KAT8	ZSWIM6	Disease-activity	0.31	0.048	0.73
rs8048448	CL Mono	KAT8	TXNRD2	Disease-activity	-0.59	0.032	0.7
rs8048448	CL Mono	KAT8	AP2B1	Disease-activity	0.42	0.046	0.73
rs8048448	CL Mono	KAT8	PRR14L	Disease-activity	0.3	0.046	0.73
rs8048448	CL Mono	KAT8	PP7080	Disease-activity	-0.26	0.031	0.69
rs8048448	CL Mono	KAT8	CD80	Disease-activity	0.29	0.011	0.6
rs8048448	CL Mono	KAT8	RARG	Disease-activity	0.17	0.022	0.66
rs8048448	CL Mono	KAT8	TSEN34	Disease-activity	-0.44	0.015	0.62
rs8048448	CL Mono	KAT8	VIPR1	Disease-activity	-0.35	0.0046	0.52
rs8048448	CL Mono	KAT8	UBQLN2	Disease-activity	0.82	0.047	0.73
rs8048448	CL Mono	KAT8	KDM7A	Disease-activity	0.33	0.026	0.67
rs8048448	CL Mono	KAT8	ICAM5	Disease-activity	0.27	0.021	0.65
rs8048448	CL Mono	KAT8	HIST1H2BC	Disease-activity	0.12	0.022	0.66
rs8048448	CL Mono	KAT8	LOC148413	Disease-activity	-0.42	0.031	0.69
rs8048448	CL Mono	KAT8	CCNY	Disease-activity	-0.5	0.03	0.69
rs8048448	CL Mono	KAT8	ADAP2	Disease-activity	0.41	0.016	0.63
rs8048448	CL Mono	KAT8	PORCN	Disease-activity	-0.33	0.041	0.72
rs8048448	CL Mono	KAT8	APBB1IP	Disease-activity	0.41	0.025	0.67
rs8048448	CL Mono	KAT8	SCD	Disease-activity	0.14	0.025	0.67
rs8048448	CL Mono	KAT8	IQCE	Disease-activity	0.4	0.035	0.7
rs8048448	CL Mono	KAT8	PLEK	Disease-activity	0.37	0.012	0.61
rs8048448	CL Mono	KAT8	DNAJC7	Disease-activity	0.39	0.012	0.61
rs8048448	CL Mono	KAT8	PABPC1	Disease-activity	-0.34	0.037	0.71
rs8048448	CL Mono	KAT8	MAPK1IP1L	Disease-activity	0.62	0.029	0.69
rs8048448	CL Mono	KAT8	YPEL2	Disease-activity	-0.39	0.0074	0.57
rs8048448	CL Mono	KAT8	MLXIP	Disease-activity	-0.47	0.0052	0.54
rs8048448	CL Mono	KAT8	CDC27	Disease-activity	0.49	0.04	0.72
rs8048448	CL Mono	KAT8	CHMP4B	Disease-activity	0.22	0.022	0.66
rs8048448	CL Mono	KAT8	SC5D	Disease-activity	0.33	0.014	0.62
rs8048448	CL Mono	KAT8	MAP3K3	Disease-activity	-0.56	0.021	0.65
rs8048448	CL Mono	KAT8	RNF19B	Disease-activity	0.31	0.015	0.62
rs8048448	CL Mono	KAT8	DEPTOR	Disease-activity	-0.16	0.031	0.69
rs8048448	CL Mono	KAT8	PRKAG2-AS1	Disease-activity	-0.22	0.035	0.7
rs8048448	CL Mono	KAT8	ALKBH2	Disease-activity	-0.23	0.034	0.7
rs8048448	CL Mono	KAT8	ARL14EP	Disease-activity	-0.31	0.032	0.7
rs8048448	CL Mono	KAT8	GPR34	Disease-activity	-0.086	0.03	0.69
rs8048448	CL Mono	KAT8	CCDC88C	Disease-activity	0.26	0.027	0.68
rs8048448	CL Mono	KAT8	LOC284023	Disease-activity	-0.17	0.011	0.6
rs8048448	CL Mono	KAT8	MFSD3	Disease-activity	-0.28	0.012	0.6
rs8048448	CL Mono	KAT8	LY6G5C	Disease-activity	-0.24	0.048	0.73
rs8048448	CL Mono	KAT8	CATSPER1	Disease-activity	-0.35	0.0082	0.58
rs8048448	CL Mono	KAT8	MIDN	Disease-activity	0.22	0.03	0.69
rs8048448	CL Mono	KAT8	TMCC3	Disease-activity	-0.17	0.006	0.55
rs8048448	CL Mono	KAT8	LOC401320	Disease-activity	-0.32	0.042	0.72
rs8048448	CL Mono	KAT8	MTF1	Disease-activity	0.37	0.024	0.67
rs8048448	CL Mono	KAT8	SNHG11	Disease-activity	-0.35	0.032	0.69
rs8048448	CL Mono	KAT8	CAB39L	Disease-activity	0.26	0.035	0.7
rs8048448	CL Mono	KAT8	TNFRSF10A	Disease-activity	0.39	0.015	0.62
rs8048448	CL Mono	KAT8	NOL4L	Disease-activity	0.23	0.023	0.66
rs8048448	CL Mono	KAT8	FAM175A	Disease-activity	0.29	0.047	0.73
rs8048448	CL Mono	KAT8	LHPP	Disease-activity	-0.4	0.042	0.72
rs8048448	CL Mono	KAT8	RAB36	Disease-activity	-0.19	0.047	0.73
rs8048448	CL Mono	KAT8	KDM1A	Disease-activity	-0.65	0.019	0.64
rs8048448	CL Mono	KAT8	CEBPG	Disease-activity	0.45	0.041	0.72
rs8048448	CL Mono	KAT8	AMY2B	Disease-activity	-0.2	0.036	0.71
rs8048448	CL Mono	KAT8	C8orf33	Disease-activity	-0.39	0.044	0.72
rs8048448	CL Mono	KAT8	ALAS1	Disease-activity	0.27	0.033	0.7
rs8048448	CL Mono	KAT8	IL17RC	Disease-activity	-0.24	0.019	0.64
rs8048448	CL Mono	KAT8	HHEX	Disease-activity	0.45	0.028	0.68
rs8048448	CL Mono	KAT8	NT5DC3	Disease-activity	-0.16	0.0048	0.53
rs8048448	CL Mono	KAT8	SGTB	Disease-activity	0.3	0.018	0.64
rs8048448	CL Mono	KAT8	CD300E	Disease-activity	0.21	0.018	0.64
rs8048448	CL Mono	KAT8	KBTBD2	Disease-activity	0.51	0.013	0.62
rs8048448	CL Mono	KAT8	CD1E	Disease-activity	-0.12	0.0082	0.58
rs8048448	CL Mono	KAT8	TNF	Disease-activity	0.15	0.0079	0.57
rs8048448	CL Mono	KAT8	TTC8	Disease-activity	-0.24	0.037	0.71
rs1560117	CL Mono	LRRC25	SPNS1	Disease-activity	-0.3	0.011	0.6
rs1560117	CL Mono	LRRC25	PRADC1	Disease-activity	-0.18	0.032	0.7
rs1560117	CL Mono	LRRC25	NRP2	Disease-activity	-0.12	0.0075	0.57
rs1560117	CL Mono	LRRC25	ERP29	Disease-activity	0.36	0.027	0.68
rs1560117	CL Mono	LRRC25	LMNB1	Disease-activity	0.096	0.015	0.62
rs1560117	CL Mono	LRRC25	BBS1	Disease-activity	-0.23	0.014	0.62
rs1560117	CL Mono	LRRC25	COLGALT1	Disease-activity	0.32	0.014	0.62
rs1560117	CL Mono	LRRC25	C17orf89	Disease-activity	-0.17	0.048	0.73
rs1560117	CL Mono	LRRC25	GRB2	Disease-activity	0.45	0.02	0.65
rs1560117	CL Mono	LRRC25	KIAA0907	Disease-activity	-0.18	0.039	0.71
rs1560117	CL Mono	LRRC25	PTDSS2	Disease-activity	-0.16	0.042	0.72
rs1560117	CL Mono	LRRC25	IDNK	Disease-activity	-0.16	0.036	0.71
rs1560117	CL Mono	LRRC25	SPIN3	Disease-activity	-0.12	0.036	0.71
rs1560117	CL Mono	LRRC25	PAICS	Disease-activity	-0.18	0.028	0.68
rs1560117	CL Mono	LRRC25	PMPCA	Disease-activity	-0.38	0.025	0.67
rs1560117	CL Mono	LRRC25	ZNF441	Disease-activity	-0.13	0.021	0.65
rs1560117	CL Mono	LRRC25	ZNF747	Disease-activity	-0.33	0.019	0.65
rs1560117	CL Mono	LRRC25	TATDN2	Disease-activity	0.31	0.0031	0.49
rs1560117	CL Mono	LRRC25	NAIP	Disease-activity	0.19	0.017	0.63
rs1560117	CL Mono	LRRC25	EIF2S3	Disease-activity	-0.27	0.033	0.7
rs1560117	CL Mono	LRRC25	SSBP2	Disease-activity	-0.27	0.04	0.72
rs1560117	CL Mono	LRRC25	HTRA2	Disease-activity	0.23	0.036	0.71
rs1560117	CL Mono	LRRC25	EMC3-AS1	Disease-activity	-0.18	0.0064	0.56
rs1560117	CL Mono	LRRC25	C1orf226	Disease-activity	0.098	0.01	0.59
rs1560117	CL Mono	LRRC25	DIAPH1	Disease-activity	0.25	0.018	0.64
rs1560117	CL Mono	LRRC25	UBXN11	Disease-activity	-0.24	0.043	0.72
rs1560117	CL Mono	LRRC25	INPP1	Disease-activity	-0.26	0.049	0.73
rs1560117	CL Mono	LRRC25	ARSB	Disease-activity	0.25	0.017	0.63
rs1560117	CL Mono	LRRC25	LOC100505549	Disease-activity	0.2	0.047	0.73
rs1560117	CL Mono	LRRC25	RRBP1	Disease-activity	0.24	0.01	0.59
rs1560117	CL Mono	LRRC25	LINS	Disease-activity	0.26	0.021	0.65
rs1560117	CL Mono	LRRC25	CDKN2AIP	Disease-activity	-0.28	0.025	0.67
rs1560117	CL Mono	LRRC25	UBAP2L	Disease-activity	0.37	0.027	0.68
rs1560117	CL Mono	LRRC25	GLT1D1	Disease-activity	0.28	0.015	0.62
rs1560117	CL Mono	LRRC25	PSD4	Disease-activity	0.16	0.017	0.64
rs1560117	CL Mono	LRRC25	CIAO1	Disease-activity	-0.7	0.0044	0.52
rs1560117	CL Mono	LRRC25	ATP8B4	Disease-activity	-0.12	0.044	0.72
rs1560117	CL Mono	LRRC25	RIT1	Disease-activity	0.19	0.043	0.72
rs1560117	CL Mono	LRRC25	FAM210A	Disease-activity	-0.25	0.017	0.63
rs1560117	CL Mono	LRRC25	SLC17A9	Disease-activity	0.11	0.026	0.67
rs1560117	CL Mono	LRRC25	HFE	Disease-activity	-0.14	0.048	0.73
rs1560117	CL Mono	LRRC25	TADA2B	Disease-activity	0.39	0.037	0.71
rs1560117	CL Mono	LRRC25	OGDH	Disease-activity	0.25	0.046	0.73
rs1560117	CL Mono	LRRC25	HIBADH	Disease-activity	-0.18	0.044	0.72
rs1560117	CL Mono	LRRC25	NABP1	Disease-activity	-0.14	0.045	0.72
rs1560117	CL Mono	LRRC25	CAPN1	Disease-activity	0.31	0.028	0.68
rs1560117	CL Mono	LRRC25	SUN2	Disease-activity	0.38	0.0075	0.57
rs1560117	CL Mono	LRRC25	PRLR	Disease-activity	0.15	0.0063	0.56
rs1560117	CL Mono	LRRC25	SMC2	Disease-activity	-0.15	0.039	0.71
rs1560117	CL Mono	LRRC25	SLC9A1	Disease-activity	0.16	0.028	0.68
rs1560117	CL Mono	LRRC25	DHPS	Disease-activity	0.33	0.035	0.7
rs1560117	CL Mono	LRRC25	SORD	Disease-activity	0.21	0.044	0.72
rs1560117	CL Mono	LRRC25	TRMT2B	Disease-activity	-0.32	0.015	0.62
rs1560117	CL Mono	LRRC25	USP8	Disease-activity	-0.36	0.026	0.67
rs1560117	CL Mono	LRRC25	TBC1D9B	Disease-activity	0.33	0.021	0.65
rs1560117	CL Mono	LRRC25	DNM1	Disease-activity	-0.085	0.034	0.7
rs1560117	CL Mono	LRRC25	POLR3E	Disease-activity	-0.29	0.021	0.66
rs1560117	CL Mono	LRRC25	PPP6R1	Disease-activity	0.24	0.042	0.72
rs1560117	CL Mono	LRRC25	GDAP1	Disease-activity	-0.17	0.011	0.6
rs1560117	CL Mono	LRRC25	CHPF2	Disease-activity	0.27	0.03	0.69
rs1560117	CL Mono	LRRC25	BUB3	Disease-activity	-0.46	0.044	0.72
rs1560117	CL Mono	LRRC25	MRPS35	Disease-activity	-0.49	0.04	0.71
rs1560117	CL Mono	LRRC25	IMP4	Disease-activity	-0.29	0.023	0.66
rs1560117	CL Mono	LRRC25	MEFV	Disease-activity	0.22	0.04	0.72
rs1560117	CL Mono	LRRC25	HIST1H1D	Disease-activity	0.054	0.049	0.73
rs1560117	CL Mono	LRRC25	CREBBP	Disease-activity	0.29	0.0097	0.59
rs1560117	CL Mono	LRRC25	SDE2	Disease-activity	-0.34	0.036	0.71
rs1560117	CL Mono	LRRC25	IL10RB-AS1	Disease-activity	-0.17	0.046	0.73
rs1560117	CL Mono	LRRC25	ACP1	Disease-activity	-0.41	0.045	0.73
rs1560117	CL Mono	LRRC25	AKAP10	Disease-activity	-0.26	0.014	0.62
rs1560117	CL Mono	LRRC25	SPG7	Disease-activity	0.4	0.041	0.72
rs1560117	CL Mono	LRRC25	UBL7	Disease-activity	-0.36	0.048	0.73
rs1560117	CL Mono	LRRC25	HSPBAP1	Disease-activity	-0.25	0.033	0.7
rs1560117	CL Mono	LRRC25	ATP8B2	Disease-activity	-0.15	0.011	0.6
rs1560117	CL Mono	LRRC25	AVEN	Disease-activity	-0.16	0.046	0.73
rs1560117	CL Mono	LRRC25	C11orf49	Disease-activity	-0.23	0.01	0.59
rs1560117	CL Mono	LRRC25	PBXIP1	Disease-activity	0.23	0.04	0.71
rs1560117	CL Mono	LRRC25	MPRIP	Disease-activity	0.14	0.031	0.69
rs1560117	CL Mono	LRRC25	THNSL1	Disease-activity	-0.16	0.0067	0.56
rs1560117	CL Mono	LRRC25	FAM162A	Disease-activity	-0.16	0.042	0.72
rs1560117	CL Mono	LRRC25	DROSHA	Disease-activity	0.36	0.0024	0.47
rs1560117	CL Mono	LRRC25	KXD1	Disease-activity	-0.41	0.016	0.63
rs1560117	CL Mono	LRRC25	NCDN	Disease-activity	0.18	0.038	0.71
rs1560117	CL Mono	LRRC25	PRELID2	Disease-activity	-0.12	0.047	0.73
rs1560117	CL Mono	LRRC25	RGS2	Disease-activity	0.11	0.05	0.74
rs1560117	CL Mono	LRRC25	EXOSC8	Disease-activity	-0.3	0.018	0.64
rs1560117	CL Mono	LRRC25	PRPF4	Disease-activity	0.37	0.031	0.69
rs1560117	CL Mono	LRRC25	FBL	Disease-activity	0.22	0.0062	0.55
rs1560117	CL Mono	LRRC25	TRIM52-AS1	Disease-activity	-0.17	0.014	0.62
rs1560117	CL Mono	LRRC25	TM9SF4	Disease-activity	0.31	0.019	0.64
rs1560117	CL Mono	LRRC25	ADD3	Disease-activity	-0.23	0.036	0.7
rs1560117	CL Mono	LRRC25	NOL11	Disease-activity	-0.3	0.043	0.72
rs1560117	CL Mono	LRRC25	BZRAP1	Disease-activity	0.12	0.022	0.66
rs1560117	CL Mono	LRRC25	LOC100505915	Disease-activity	-0.11	0.044	0.72
rs1560117	CL Mono	LRRC25	ZNF700	Disease-activity	-0.21	0.031	0.69
rs5998672	CL Mono	UBE2L3	RPS6KC1	Disease-activity	-0.15	0.046	0.73
rs5998672	CL Mono	UBE2L3	PINK1	Disease-activity	0.14	0.02	0.65
rs5998672	CL Mono	UBE2L3	PPP2R4	Disease-activity	0.11	0.021	0.65
rs5998672	CL Mono	UBE2L3	GRB2	Disease-activity	-0.23	0.029	0.69
rs5998672	CL Mono	UBE2L3	SLC10A7	Disease-activity	-0.13	0.038	0.71
rs5998672	CL Mono	UBE2L3	NBPF1	Disease-activity	0.081	0.026	0.68
rs5998672	CL Mono	UBE2L3	ITFG1	Disease-activity	0.19	0.047	0.73
rs5998672	CL Mono	UBE2L3	SHKBP1	Disease-activity	0.17	0.014	0.62
rs5998672	CL Mono	UBE2L3	ARHGAP30	Disease-activity	-0.17	0.047	0.73
rs5998672	CL Mono	UBE2L3	SPRED1	Disease-activity	-0.049	0.049	0.73
rs5998672	CL Mono	UBE2L3	SLFN5	Disease-activity	-0.038	0.023	0.66
rs5998672	CL Mono	UBE2L3	ITGB2	Disease-activity	0.13	0.027	0.68
rs5998672	CL Mono	UBE2L3	STK10	Disease-activity	-0.19	0.018	0.64
rs5998672	CL Mono	UBE2L3	SIAH2	Disease-activity	0.13	0.039	0.71
rs5998672	CL Mono	UBE2L3	ANAPC1	Disease-activity	-0.078	0.038	0.71
rs5998672	CL Mono	UBE2L3	MSN	Disease-activity	-0.2	0.039	0.71
rs5998672	CL Mono	UBE2L3	SPPL2A	Disease-activity	0.15	0.047	0.73
rs5998672	CL Mono	UBE2L3	IGFLR1	Disease-activity	0.11	0.042	0.72
rs5998672	CL Mono	UBE2L3	PHTF2	Disease-activity	-0.12	0.042	0.72
rs5998672	CL Mono	UBE2L3	C12orf45	Disease-activity	-0.097	0.035	0.7
rs5998672	CL Mono	UBE2L3	ZDHHC12	Disease-activity	0.14	0.017	0.64
rs5998672	CL Mono	UBE2L3	LOC100233156	Disease-activity	0.048	0.032	0.7
rs5998672	CL Mono	UBE2L3	LYST	Disease-activity	-0.12	0.044	0.72
rs5998672	CL Mono	UBE2L3	MIIP	Disease-activity	0.12	0.042	0.72
rs5998672	CL Mono	UBE2L3	ATP6V1B2	Disease-activity	0.2	0.015	0.62
rs5998672	CL Mono	UBE2L3	PAK2	Disease-activity	-0.19	0.014	0.62
rs5998672	CL Mono	UBE2L3	KIF21B	Disease-activity	-0.091	0.024	0.67
rs5998672	CL Mono	UBE2L3	TRIM26	Disease-activity	-0.12	0.048	0.73
rs5998672	CL Mono	UBE2L3	JHDM1D-AS1	Disease-activity	0.097	0.0087	0.58
rs5998672	CL Mono	UBE2L3	HNRNPA1	Disease-activity	-0.17	0.029	0.68
rs5998672	CL Mono	UBE2L3	DOCK8	Disease-activity	-0.11	0.038	0.71
rs5998672	CL Mono	UBE2L3	RABL2A	Disease-activity	0.11	0.036	0.71
rs5998672	CL Mono	UBE2L3	WWOX	Disease-activity	-0.11	0.023	0.66
rs5998672	CL Mono	UBE2L3	TM6SF1	Disease-activity	0.11	0.039	0.71
rs5998672	CL Mono	UBE2L3	KCTD9	Disease-activity	-0.11	0.01	0.59
rs5998672	CL Mono	UBE2L3	PIWIL4	Disease-activity	-0.075	0.048	0.73
rs5998672	CL Mono	UBE2L3	TBC1D9B	Disease-activity	-0.24	0.0033	0.5
rs5998672	CL Mono	UBE2L3	PELO	Disease-activity	0.14	0.011	0.6
rs5998672	CL Mono	UBE2L3	LUCAT1	Disease-activity	0.084	0.028	0.68
rs5998672	CL Mono	UBE2L3	TMEM43	Disease-activity	0.21	0.013	0.61
rs5998672	CL Mono	UBE2L3	FTCDNL1	Disease-activity	-0.089	0.022	0.66
rs5998672	CL Mono	UBE2L3	TXNRD2	Disease-activity	0.15	0.048	0.73
rs5998672	CL Mono	UBE2L3	HERPUD1	Disease-activity	0.17	0.025	0.67
rs5998672	CL Mono	UBE2L3	ATP11C	Disease-activity	-0.11	0.047	0.73
rs5998672	CL Mono	UBE2L3	ZFYVE21	Disease-activity	0.2	0.0054	0.54
rs5998672	CL Mono	UBE2L3	POLR2D	Disease-activity	-0.19	0.025	0.67
rs5998672	CL Mono	UBE2L3	DNAJB1	Disease-activity	0.13	0.048	0.73
rs5998672	CL Mono	UBE2L3	MEFV	Disease-activity	-0.11	0.041	0.72
rs5998672	CL Mono	UBE2L3	UBAP2	Disease-activity	-0.17	0.0076	0.57
rs5998672	CL Mono	UBE2L3	WDR46	Disease-activity	-0.18	0.036	0.71
rs5998672	CL Mono	UBE2L3	CLUAP1	Disease-activity	-0.097	0.043	0.72
rs5998672	CL Mono	UBE2L3	MYO18A	Disease-activity	-0.1	0.0066	0.56
rs5998672	CL Mono	UBE2L3	GUCY1A3	Disease-activity	-0.049	0.012	0.61
rs5998672	CL Mono	UBE2L3	WAC	Disease-activity	-0.28	0.016	0.63
rs5998672	CL Mono	UBE2L3	LARS	Disease-activity	-0.19	0.0067	0.56
rs5998672	CL Mono	UBE2L3	AFG3L2	Disease-activity	-0.18	0.027	0.68
rs5998672	CL Mono	UBE2L3	LSG1	Disease-activity	-0.17	0.039	0.71
rs5998672	CL Mono	UBE2L3	ADNP2	Disease-activity	-0.13	0.017	0.63
rs5998672	CL Mono	UBE2L3	ERBB2IP	Disease-activity	-0.13	0.042	0.72
rs5998672	CL Mono	UBE2L3	C6orf120	Disease-activity	0.18	0.048	0.73
rs5998672	CL Mono	UBE2L3	C18orf25	Disease-activity	-0.15	0.034	0.7
rs5998672	CL Mono	UBE2L3	ATP10D	Disease-activity	-0.12	0.04	0.72
rs5998672	CL Mono	UBE2L3	FAM219B	Disease-activity	0.2	0.016	0.63
rs5998672	CL Mono	UBE2L3	PHLDA2	Disease-activity	0.065	0.042	0.72
rs5998672	CL Mono	UBE2L3	MLC1	Disease-activity	-0.05	0.027	0.68
rs5998672	CL Mono	UBE2L3	EFCAB2	Disease-activity	-0.084	0.0075	0.57
rs5998672	CL Mono	UBE2L3	DROSHA	Disease-activity	-0.19	0.0068	0.56
rs5998672	CL Mono	UBE2L3	GUCY1B3	Disease-activity	-0.059	0.044	0.72
rs5998672	CL Mono	UBE2L3	PRMT2	Disease-activity	0.16	0.023	0.66
rs5998672	CL Mono	UBE2L3	LOC401320	Disease-activity	-0.15	0.0069	0.56
rs5998672	CL Mono	UBE2L3	MED13L	Disease-activity	-0.11	0.04	0.71
rs5998672	CL Mono	UBE2L3	BMS1	Disease-activity	-0.23	0.023	0.66
rs5998672	CL Mono	UBE2L3	LOC102724297	Disease-activity	0.06	0.023	0.66
rs5998672	CL Mono	UBE2L3	CORO1A	Disease-activity	0.17	0.031	0.69
rs5998672	CL Mono	UBE2L3	SF3A3	Disease-activity	-0.23	0.012	0.61
rs5998672	CL Mono	UBE2L3	HMGXB3	Disease-activity	-0.11	0.03	0.69
rs5998672	CL Mono	UBE2L3	CS	Disease-activity	-0.28	0.036	0.71
rs5998672	CL Mono	UBE2L3	ATP6AP2	Disease-activity	0.26	0.013	0.62
rs5998672	CL Mono	UBE2L3	GSN-AS1	Disease-activity	-0.08	0.016	0.63
rs5998672	CL Mono	UBE2L3	STYX	Disease-activity	-0.14	0.018	0.64
rs5998672	CL Mono	UBE2L3	SAMD1	Disease-activity	0.067	0.021	0.65
rs5998672	CL Mono	UBE2L3	DDX19A	Disease-activity	-0.21	0.045	0.73
rs5998672	CL Mono	UBE2L3	PDLIM5	Disease-activity	-0.18	0.045	0.73
rs5998672	CL Mono	UBE2L3	DUS2	Disease-activity	0.13	0.027	0.68
rs5998672	CL Mono	UBE2L3	UVRAG	Disease-activity	-0.19	0.027	0.68
rs5998672	CL Mono	UBE2L3	UBTD1	Disease-activity	0.14	0.0096	0.59
rs5998672	CL Mono	UBE2L3	RPA2	Disease-activity	0.17	0.015	0.62
rs5998672	CL Mono	UBE2L3	CD14	Disease-activity	0.094	0.021	0.66
rs5998672	CL Mono	UBE2L3	ZNF69	Disease-activity	0.086	0.049	0.73
rs5998672	CL Mono	UBE2L3	PROSER1	Disease-activity	-0.14	0.044	0.72
rs5998672	CL Mono	UBE2L3	ALG1	Disease-activity	0.17	0.011	0.6
rs11055009	CD16p Mono	APOLD1	MTMR9	Disease-activity	1.2	0.016	0.63
rs11055009	CD16p Mono	APOLD1	KIAA1109	Disease-activity	0.65	0.027	0.68
rs11055009	CD16p Mono	APOLD1	TIGD1	Disease-activity	0.84	0.00075	0.36
rs11055009	CD16p Mono	APOLD1	AKAP9	Disease-activity	1	0.0028	0.48
rs11055009	CD16p Mono	APOLD1	HECTD2	Disease-activity	0.27	0.048	0.73
rs11055009	CD16p Mono	APOLD1	SEMA4B	Disease-activity	-0.51	0.049	0.73
rs11055009	CD16p Mono	APOLD1	NEAT1	Disease-activity	0.21	0.041	0.72
rs11055009	CD16p Mono	APOLD1	ELP6	Disease-activity	-0.94	0.0072	0.57
rs11055009	CD16p Mono	APOLD1	LINC01572	Disease-activity	0.36	0.043	0.72
rs11055009	CD16p Mono	APOLD1	LRRC3	Disease-activity	-0.41	0.031	0.69
rs11055009	CD16p Mono	APOLD1	SCGB3A2	Disease-activity	-0.22	0.029	0.68
rs11055009	CD16p Mono	APOLD1	AHSA1	Disease-activity	-0.7	0.042	0.72
rs11055009	CD16p Mono	APOLD1	SLC9A1	Disease-activity	-0.57	0.039	0.71
rs11055009	CD16p Mono	APOLD1	ZGPAT	Disease-activity	-0.73	0.043	0.72
rs11055009	CD16p Mono	APOLD1	EZH2	Disease-activity	0.77	0.016	0.63
rs11055009	CD16p Mono	APOLD1	SLC25A20	Disease-activity	0.47	0.0035	0.5
rs11055009	CD16p Mono	APOLD1	PKNOX1	Disease-activity	-1.3	0.0022	0.46
rs11055009	CD16p Mono	APOLD1	NQO2	Disease-activity	0.3	0.03	0.69
rs11055009	CD16p Mono	APOLD1	ANAPC5	Disease-activity	1.5	0.017	0.64
rs11055009	CD16p Mono	APOLD1	SLC15A2	Disease-activity	0.35	0.044	0.72
rs11055009	CD16p Mono	APOLD1	SLC20A1	Disease-activity	-0.7	0.011	0.6
rs11055009	CD16p Mono	APOLD1	RPL8	Disease-activity	-0.61	0.029	0.68
rs11055009	CD16p Mono	APOLD1	MZF1-AS1	Disease-activity	0.42	0.046	0.73
rs11055009	CD16p Mono	APOLD1	BARD1	Disease-activity	0.65	0.012	0.61
rs11055009	CD16p Mono	APOLD1	CAPG	Disease-activity	-0.22	0.033	0.7
rs11055009	CD16p Mono	APOLD1	PPAPDC1B	Disease-activity	0.81	0.012	0.6
rs11055009	CD16p Mono	APOLD1	AP5S1	Disease-activity	-1.2	0.0011	0.4
rs11055009	CD16p Mono	APOLD1	DGKE	Disease-activity	0.34	0.033	0.7
rs11055009	CD16p Mono	APOLD1	FLI1	Disease-activity	-1.7	0.019	0.64
rs11055009	CD16p Mono	APOLD1	SNHG8	Disease-activity	-0.39	0.036	0.71
rs11055009	CD16p Mono	APOLD1	TMEM9	Disease-activity	-0.4	0.015	0.62
rs11055009	CD16p Mono	APOLD1	VPS53	Disease-activity	0.39	0.027	0.68
rs11055009	CD16p Mono	APOLD1	KNOP1	Disease-activity	-0.48	0.017	0.64
rs11055009	CD16p Mono	APOLD1	GALK2	Disease-activity	1.3	0.00098	0.39
rs11055009	CD16p Mono	APOLD1	TRMT11	Disease-activity	0.79	0.0047	0.53
rs11055009	CD16p Mono	APOLD1	REV3L	Disease-activity	0.53	0.048	0.73
rs11055009	CD16p Mono	APOLD1	TLR6	Disease-activity	0.63	0.006	0.55
rs11055009	CD16p Mono	APOLD1	LINC01184	Disease-activity	-0.48	0.021	0.65
rs11055009	CD16p Mono	APOLD1	EMILIN2	Disease-activity	-0.71	0.02	0.65
rs11055009	CD16p Mono	APOLD1	PDCD7	Disease-activity	1	0.017	0.64
rs11055009	CD16p Mono	APOLD1	TTC38	Disease-activity	-0.56	0.049	0.73
rs11055009	CD16p Mono	APOLD1	NKIRAS1	Disease-activity	0.49	0.029	0.69
rs11055009	CD16p Mono	APOLD1	AMDHD1	Disease-activity	0.39	0.02	0.65
rs11055009	CD16p Mono	APOLD1	THOC6	Disease-activity	-0.83	0.042	0.72
rs11055009	CD16p Mono	APOLD1	SNX16	Disease-activity	0.78	0.0055	0.55
rs11055009	CD16p Mono	APOLD1	GOLGB1	Disease-activity	1	0.027	0.68
rs11055009	CD16p Mono	APOLD1	VPS4A	Disease-activity	-2.1	0.0066	0.56
rs11055009	CD16p Mono	APOLD1	CLOCK	Disease-activity	0.53	0.018	0.64
rs11055009	CD16p Mono	APOLD1	EIF4H	Disease-activity	-1.3	0.047	0.73
rs11055009	CD16p Mono	APOLD1	SSU72	Disease-activity	-1.1	0.0099	0.59
rs11055009	CD16p Mono	APOLD1	THYN1	Disease-activity	0.93	0.049	0.73
rs11055009	CD16p Mono	APOLD1	CTAGE5	Disease-activity	1.2	0.0074	0.57
rs11055009	CD16p Mono	APOLD1	FRMD8	Disease-activity	-0.84	0.049	0.73
rs11055009	CD16p Mono	APOLD1	DISC1	Disease-activity	0.4	0.028	0.68
rs11055009	CD16p Mono	APOLD1	SLCO4C1	Disease-activity	0.32	0.017	0.64
rs11055009	CD16p Mono	APOLD1	MRPS27	Disease-activity	-1	0.019	0.64
rs11055009	CD16p Mono	APOLD1	CPED1	Disease-activity	0.33	0.038	0.71
rs11055009	CD16p Mono	APOLD1	RTN1	Disease-activity	-0.4	0.027	0.68
rs11055009	CD16p Mono	APOLD1	METTL8	Disease-activity	0.64	0.02	0.65
rs11055009	CD16p Mono	APOLD1	ERCC3	Disease-activity	1.8	0.01	0.59
rs11055009	CD16p Mono	APOLD1	LINS	Disease-activity	0.84	0.023	0.66
rs11055009	CD16p Mono	APOLD1	C17orf75	Disease-activity	0.52	0.036	0.71
rs11055009	CD16p Mono	APOLD1	CCDC125	Disease-activity	0.64	0.0062	0.55
rs11055009	CD16p Mono	APOLD1	LCORL	Disease-activity	0.81	0.027	0.68
rs11055009	CD16p Mono	APOLD1	ANKMY2	Disease-activity	0.69	0.025	0.67
rs11055009	CD16p Mono	APOLD1	WDR1	Disease-activity	-1.2	0.02	0.65
rs11055009	CD16p Mono	APOLD1	DNAJC15	Disease-activity	-0.7	0.024	0.67
rs11055009	CD16p Mono	APOLD1	POLE3	Disease-activity	-0.88	0.049	0.73
rs11055009	CD16p Mono	APOLD1	FLOT1	Disease-activity	-0.29	0.046	0.73
rs11055009	CD16p Mono	APOLD1	LUZP1	Disease-activity	0.66	0.014	0.62
rs11055009	CD16p Mono	APOLD1	COMMD7	Disease-activity	-1.1	0.024	0.67
rs11055009	CD16p Mono	APOLD1	AGAP2	Disease-activity	-0.5	0.047	0.73
rs11055009	CD16p Mono	APOLD1	ADGRF3	Disease-activity	0.48	0.014	0.62
rs11055009	CD16p Mono	APOLD1	SMARCB1	Disease-activity	-0.95	0.01	0.59
rs11055009	CD16p Mono	APOLD1	ISCA1	Disease-activity	-1	0.026	0.68
rs80022860	CD16p Mono	ELF1	TSC22D1	Disease-activity	0.19	0.018	0.64
rs80022860	CD16p Mono	ELF1	CALM3	Disease-activity	-0.26	0.034	0.7
rs80022860	CD16p Mono	ELF1	ZNF337	Disease-activity	0.37	0.03	0.69
rs80022860	CD16p Mono	ELF1	ELP6	Disease-activity	-0.3	0.045	0.73
rs80022860	CD16p Mono	ELF1	CDK9	Disease-activity	-0.4	0.027	0.68
rs80022860	CD16p Mono	ELF1	CYP2U1	Disease-activity	0.2	0.05	0.74
rs80022860	CD16p Mono	ELF1	ZNF783	Disease-activity	0.32	0.0056	0.55
rs80022860	CD16p Mono	ELF1	SIGLEC15	Disease-activity	0.21	0.015	0.63
rs80022860	CD16p Mono	ELF1	RFXANK	Disease-activity	-0.22	0.023	0.67
rs80022860	CD16p Mono	ELF1	MSRB3	Disease-activity	0.11	0.036	0.71
rs80022860	CD16p Mono	ELF1	BANK1	Disease-activity	0.11	0.047	0.73
rs80022860	CD16p Mono	ELF1	RHOG	Disease-activity	-0.44	0.016	0.63
rs80022860	CD16p Mono	ELF1	SCFD1	Disease-activity	-0.31	0.038	0.71
rs80022860	CD16p Mono	ELF1	IMMP2L	Disease-activity	-0.2	0.032	0.7
rs80022860	CD16p Mono	ELF1	PLA2G15	Disease-activity	-0.23	0.044	0.72
rs80022860	CD16p Mono	ELF1	NNT	Disease-activity	0.3	0.029	0.69
rs80022860	CD16p Mono	ELF1	CSTF1	Disease-activity	0.28	0.05	0.74
rs80022860	CD16p Mono	ELF1	PAN2	Disease-activity	0.32	0.035	0.7
rs80022860	CD16p Mono	ELF1	CCDC117	Disease-activity	0.33	0.048	0.73
rs80022860	CD16p Mono	ELF1	C1orf109	Disease-activity	0.27	0.049	0.73
rs80022860	CD16p Mono	ELF1	FYCO1	Disease-activity	0.16	0.041	0.72
rs80022860	CD16p Mono	ELF1	ZNF587B	Disease-activity	-0.21	0.033	0.7
rs80022860	CD16p Mono	ELF1	FURIN	Disease-activity	0.21	0.039	0.71
rs80022860	CD16p Mono	ELF1	SNORD12C	Disease-activity	0.24	0.0096	0.59
rs80022860	CD16p Mono	ELF1	LOC101927550	Disease-activity	-0.2	0.046	0.73
rs80022860	CD16p Mono	ELF1	MTCH2	Disease-activity	-0.56	0.014	0.62
rs80022860	CD16p Mono	ELF1	PTK2	Disease-activity	-0.078	0.046	0.73
rs80022860	CD16p Mono	ELF1	DLX4	Disease-activity	-0.29	0.0031	0.49
rs80022860	CD16p Mono	ELF1	ATG13	Disease-activity	0.48	0.034	0.7
rs80022860	CD16p Mono	ELF1	STRIP1	Disease-activity	0.59	0.025	0.67
rs11117431	CD16p Mono	IRF8	METTL14	Disease-activity	0.51	0.026	0.67
rs11117431	CD16p Mono	IRF8	MPP1	Disease-activity	-0.68	0.027	0.68
rs11117431	CD16p Mono	IRF8	TMSB10	Disease-activity	-0.58	0.0094	0.59
rs11117431	CD16p Mono	IRF8	LTB	Disease-activity	-0.25	0.049	0.73
rs11117431	CD16p Mono	IRF8	TPRG1-AS1	Disease-activity	0.17	0.045	0.72
rs11117431	CD16p Mono	IRF8	CHMP2A	Disease-activity	-0.67	0.0025	0.47
rs11117431	CD16p Mono	IRF8	GK	Disease-activity	-0.33	0.015	0.62
rs11117431	CD16p Mono	IRF8	TMX1	Disease-activity	0.58	0.027	0.68
rs11117431	CD16p Mono	IRF8	PPP1R11	Disease-activity	-0.93	0.0029	0.48
rs11117431	CD16p Mono	IRF8	ATXN10	Disease-activity	0.64	0.041	0.72
rs11117431	CD16p Mono	IRF8	LAMTOR4	Disease-activity	-0.4	0.046	0.73
rs11117431	CD16p Mono	IRF8	EIF4E3	Disease-activity	-0.27	0.036	0.71
rs11117431	CD16p Mono	IRF8	RAB11A	Disease-activity	-0.76	0.037	0.71
rs11117431	CD16p Mono	IRF8	ZKSCAN1	Disease-activity	0.59	0.015	0.62
rs11117431	CD16p Mono	IRF8	NDE1	Disease-activity	-0.49	0.026	0.68
rs11117431	CD16p Mono	IRF8	LY9	Disease-activity	0.25	0.049	0.73
rs11117431	CD16p Mono	IRF8	TMEM168	Disease-activity	0.59	0.016	0.63
rs11117431	CD16p Mono	IRF8	GABPB2	Disease-activity	-0.38	0.042	0.72
rs11117431	CD16p Mono	IRF8	TIGD1	Disease-activity	0.38	0.022	0.66
rs11117431	CD16p Mono	IRF8	LPP	Disease-activity	0.46	0.0079	0.57
rs11117431	CD16p Mono	IRF8	TRIM26	Disease-activity	-0.83	0.019	0.64
rs11117431	CD16p Mono	IRF8	MYO15B	Disease-activity	-0.33	0.03	0.69
rs11117431	CD16p Mono	IRF8	RAB35	Disease-activity	-0.49	0.0049	0.53
rs11117431	CD16p Mono	IRF8	SEPSECS	Disease-activity	0.35	0.035	0.7
rs11117431	CD16p Mono	IRF8	NOLC1	Disease-activity	0.72	0.007	0.56
rs11117431	CD16p Mono	IRF8	CHST2	Disease-activity	-0.14	0.032	0.7
rs11117431	CD16p Mono	IRF8	C12orf4	Disease-activity	0.51	0.014	0.62
rs11117431	CD16p Mono	IRF8	CARD16	Disease-activity	-0.58	0.039	0.71
rs11117431	CD16p Mono	IRF8	REC8	Disease-activity	0.28	0.0021	0.46
rs11117431	CD16p Mono	IRF8	CENPT	Disease-activity	0.6	0.013	0.62
rs11117431	CD16p Mono	IRF8	RPRD1A	Disease-activity	0.52	0.026	0.67
rs11117431	CD16p Mono	IRF8	NAA16	Disease-activity	0.48	0.029	0.68
rs11117431	CD16p Mono	IRF8	LKAAEAR1	Disease-activity	-0.17	0.035	0.7
rs11117431	CD16p Mono	IRF8	PFKM	Disease-activity	0.44	0.0029	0.48
rs11117431	CD16p Mono	IRF8	CCDC109B	Disease-activity	-0.68	0.012	0.61
rs11117431	CD16p Mono	IRF8	CDK14	Disease-activity	-0.28	0.036	0.71
rs11117431	CD16p Mono	IRF8	BLVRA	Disease-activity	-0.35	0.021	0.65
rs11117431	CD16p Mono	IRF8	L3MBTL1	Disease-activity	0.39	0.019	0.64
rs11117431	CD16p Mono	IRF8	PHPT1	Disease-activity	-0.3	0.026	0.67
rs11117431	CD16p Mono	IRF8	FAM216A	Disease-activity	0.32	0.026	0.68
rs11117431	CD16p Mono	IRF8	SRSF8	Disease-activity	0.25	0.04	0.71
rs11117431	CD16p Mono	IRF8	STAG3L2	Disease-activity	0.39	0.018	0.64
rs11117431	CD16p Mono	IRF8	LRRFIP1	Disease-activity	-0.5	0.023	0.66
rs11117431	CD16p Mono	IRF8	MAP4K5	Disease-activity	0.45	0.0081	0.58
rs11117431	CD16p Mono	IRF8	TNNT1	Disease-activity	-0.11	0.04	0.71
rs11117431	CD16p Mono	IRF8	CEP68	Disease-activity	-0.4	0.042	0.72
rs11117431	CD16p Mono	IRF8	TPM3	Disease-activity	-0.94	0.037	0.71
rs11117431	CD16p Mono	IRF8	FAM219B	Disease-activity	0.58	0.028	0.68
rs11117431	CD16p Mono	IRF8	SOD1	Disease-activity	-0.35	0.0051	0.54
rs11117431	CD16p Mono	IRF8	ZHX3	Disease-activity	0.24	0.013	0.62
rs11117431	CD16p Mono	IRF8	CREM	Disease-activity	-0.23	0.032	0.69
rs11117431	CD16p Mono	IRF8	SYTL3	Disease-activity	-0.49	0.00086	0.38
rs11117431	CD16p Mono	IRF8	TMEM50A	Disease-activity	-0.8	0.029	0.68
rs11117431	CD16p Mono	IRF8	CYB5A	Disease-activity	-0.39	0.042	0.72
rs11117431	CD16p Mono	IRF8	TTC3	Disease-activity	0.51	0.021	0.65
rs11117431	CD16p Mono	IRF8	LOC100129550	Disease-activity	-0.21	0.026	0.67
rs11117431	CD16p Mono	IRF8	MGAT1	Disease-activity	-0.77	0.0029	0.48
rs11117431	CD16p Mono	IRF8	SCAND2P	Disease-activity	0.41	0.027	0.68
rs11117431	CD16p Mono	IRF8	KPNA5	Disease-activity	0.48	0.02	0.65
rs11117431	CD16p Mono	IRF8	MMS22L	Disease-activity	0.34	0.017	0.64
rs11117431	CD16p Mono	IRF8	PPDPF	Disease-activity	-0.29	0.027	0.68
rs11117431	CD16p Mono	IRF8	ITSN2	Disease-activity	0.61	0.049	0.73
rs11117431	CD16p Mono	IRF8	MB21D1	Disease-activity	-0.4	0.034	0.7
rs11117431	CD16p Mono	IRF8	FAS	Disease-activity	-0.26	0.048	0.73
rs11117431	CD16p Mono	IRF8	GTPBP4	Disease-activity	0.69	0.023	0.66
rs11117431	CD16p Mono	IRF8	RHOF	Disease-activity	-0.23	0.029	0.68
rs11117431	CD16p Mono	IRF8	MEF2D	Disease-activity	-0.47	0.012	0.61
rs11117431	CD16p Mono	IRF8	FAM98A	Disease-activity	0.69	0.045	0.73
rs11117431	CD16p Mono	IRF8	GNL3	Disease-activity	0.49	0.015	0.62
rs11117431	CD16p Mono	IRF8	NOP2	Disease-activity	0.39	0.018	0.64
rs11117431	CD16p Mono	IRF8	TMEM51	Disease-activity	-0.13	0.041	0.72
rs11117431	CD16p Mono	IRF8	LYRM7	Disease-activity	0.46	0.0051	0.53
rs11117431	CD16p Mono	IRF8	CD86	Disease-activity	-0.36	0.014	0.62
rs11117431	CD16p Mono	IRF8	URB2	Disease-activity	0.32	0.03	0.69
rs11117431	CD16p Mono	IRF8	SNAI3	Disease-activity	-0.34	0.018	0.64
rs11117431	CD16p Mono	IRF8	AMPD2	Disease-activity	-0.71	0.041	0.72
rs11117431	CD16p Mono	IRF8	RHOC	Disease-activity	-0.38	0.012	0.61
rs11117431	CD16p Mono	IRF8	N6AMT1	Disease-activity	0.57	0.002	0.45
rs11117431	CD16p Mono	IRF8	WBP2	Disease-activity	-1	0.00013	0.23
rs11117431	CD16p Mono	IRF8	LINC00667	Disease-activity	0.62	0.017	0.63
rs11117431	CD16p Mono	IRF8	LSM4	Disease-activity	-0.45	0.042	0.72
rs11117431	CD16p Mono	IRF8	IGFLR1	Disease-activity	-0.43	0.046	0.73
rs11117431	CD16p Mono	IRF8	ZNF91	Disease-activity	0.38	0.0053	0.54
rs11117431	CD16p Mono	IRF8	CDK6	Disease-activity	0.36	0.0018	0.44
rs11117431	CD16p Mono	IRF8	EEPD1	Disease-activity	-0.38	0.0048	0.53
rs11117431	CD16p Mono	IRF8	RPL36AL	Disease-activity	-0.68	0.013	0.61
rs11117431	CD16p Mono	IRF8	6-Sep	Disease-activity	-0.59	0.016	0.63
rs11117431	CD16p Mono	IRF8	THG1L	Disease-activity	0.43	0.05	0.74
rs11117431	CD16p Mono	IRF8	PDCD11	Disease-activity	0.91	0.00022	0.26
rs11117431	CD16p Mono	IRF8	ARL5B	Disease-activity	0.28	0.024	0.67
rs11117431	CD16p Mono	IRF8	RAP1GAP2	Disease-activity	-0.3	0.03	0.69
rs11117431	CD16p Mono	IRF8	POLG2	Disease-activity	0.4	0.0072	0.57
rs11117431	CD16p Mono	IRF8	ZDHHC24	Disease-activity	-0.5	0.012	0.61
rs11117431	CD16p Mono	IRF8	MYO9A	Disease-activity	0.47	0.024	0.67
rs11117431	CD16p Mono	IRF8	ATP2A3	Disease-activity	-0.22	0.028	0.68
rs11117431	CD16p Mono	IRF8	MYO7B	Disease-activity	-0.15	0.025	0.67
rs11117431	CD16p Mono	IRF8	PAXBP1	Disease-activity	0.61	0.03	0.69
rs11117431	CD16p Mono	IRF8	HMBOX1	Disease-activity	0.43	0.014	0.62
rs11117431	CD16p Mono	IRF8	PRKDC	Disease-activity	0.37	0.04	0.72
rs11117431	CD16p Mono	IRF8	SYNCRIP	Disease-activity	1.1	0.0041	0.52
rs11117431	CD16p Mono	IRF8	SLC15A4	Disease-activity	-0.61	0.018	0.64
rs11117431	CD16p Mono	IRF8	LDHB	Disease-activity	0.54	0.0026	0.48
rs11117431	CD16p Mono	IRF8	SLC15A2	Disease-activity	0.26	0.021	0.65
rs11117431	CD16p Mono	IRF8	BBC3	Disease-activity	-0.35	4.20E-05	0.16
rs11117431	CD16p Mono	IRF8	ABI2	Disease-activity	0.39	0.0071	0.57
rs11117431	CD16p Mono	IRF8	MYL12B	Disease-activity	-0.92	0.0048	0.53
rs11117431	CD16p Mono	IRF8	ACTA2	Disease-activity	-0.17	0.028	0.68
rs11117431	CD16p Mono	IRF8	C8orf59	Disease-activity	-0.45	0.041	0.72
rs11117431	CD16p Mono	IRF8	ANKMY1	Disease-activity	0.46	0.0064	0.56
rs11117431	CD16p Mono	IRF8	MRPS25	Disease-activity	0.52	0.019	0.64
rs11117431	CD16p Mono	IRF8	NRIP1	Disease-activity	0.38	0.014	0.62
rs11117431	CD16p Mono	IRF8	ADAT2	Disease-activity	0.33	0.0012	0.41
rs11117431	CD16p Mono	IRF8	SUB1	Disease-activity	-0.82	0.027	0.68
rs11117431	CD16p Mono	IRF8	SLC25A25-AS1	Disease-activity	0.29	0.025	0.67
rs11117431	CD16p Mono	IRF8	AP2A1	Disease-activity	-0.58	0.019	0.64
rs11117431	CD16p Mono	IRF8	SAT2	Disease-activity	-0.37	0.039	0.71
rs11117431	CD16p Mono	IRF8	CCDC71L	Disease-activity	-0.37	0.027	0.68
rs11117431	CD16p Mono	IRF8	HMGN3	Disease-activity	0.59	0.0096	0.59
rs11117431	CD16p Mono	IRF8	LINC00116	Disease-activity	-0.39	0.035	0.7
rs11117431	CD16p Mono	IRF8	GSAP	Disease-activity	0.42	0.01	0.59
rs11117431	CD16p Mono	IRF8	CTPS1	Disease-activity	0.5	0.0018	0.43
rs11117431	CD16p Mono	IRF8	LIX1L	Disease-activity	-0.58	0.029	0.68
rs11117431	CD16p Mono	IRF8	NUCB1	Disease-activity	-0.91	0.0007	0.35
rs11117431	CD16p Mono	IRF8	TIMM8A	Disease-activity	0.33	0.041	0.72
rs11117431	CD16p Mono	IRF8	NACA	Disease-activity	-0.41	0.046	0.73
rs11117431	CD16p Mono	IRF8	S100A6	Disease-activity	-0.42	0.013	0.61
rs11117431	CD16p Mono	IRF8	SEC61B	Disease-activity	-0.59	0.024	0.67
rs11117431	CD16p Mono	IRF8	SSBP4	Disease-activity	-0.35	0.039	0.71
rs11117431	CD16p Mono	IRF8	DOCK10	Disease-activity	0.42	0.019	0.64
rs11117431	CD16p Mono	IRF8	HEATR5B	Disease-activity	0.29	0.018	0.64
rs11117431	CD16p Mono	IRF8	RRBP1	Disease-activity	-0.67	0.019	0.64
rs11117431	CD16p Mono	IRF8	FMO4	Disease-activity	0.28	0.034	0.7
rs11117431	CD16p Mono	IRF8	ZNF287	Disease-activity	0.28	0.03	0.69
rs11117431	CD16p Mono	IRF8	EFHD2	Disease-activity	-0.55	0.038	0.71
rs11117431	CD16p Mono	IRF8	TRIO	Disease-activity	0.32	0.03	0.69
rs11117431	CD16p Mono	IRF8	AAMDC	Disease-activity	-0.3	0.0068	0.56
rs11117431	CD16p Mono	IRF8	PTTG1IP	Disease-activity	-0.55	0.0098	0.59
rs11117431	CD16p Mono	IRF8	TMEM102	Disease-activity	-0.31	0.03	0.69
rs11117431	CD16p Mono	IRF8	SUN1	Disease-activity	0.77	0.002	0.45
rs11117431	CD16p Mono	IRF8	ARHGAP32	Disease-activity	0.27	0.014	0.62
rs11117431	CD16p Mono	IRF8	CLSPN	Disease-activity	-0.36	0.019	0.64
rs11117431	CD16p Mono	IRF8	TRAPPC13	Disease-activity	0.59	0.026	0.67
rs11117431	CD16p Mono	IRF8	PPAPDC1B	Disease-activity	-0.47	0.03	0.69
rs11117431	CD16p Mono	IRF8	VPS13A	Disease-activity	0.44	0.0038	0.51
rs11117431	CD16p Mono	IRF8	TCF7L2	Disease-activity	-0.4	0.041	0.72
rs11117431	CD16p Mono	IRF8	ANGEL2	Disease-activity	0.67	0.0079	0.58
rs11117431	CD16p Mono	IRF8	CDK2AP2	Disease-activity	-0.66	0.015	0.62
rs11117431	CD16p Mono	IRF8	TXNDC17	Disease-activity	-0.54	0.031	0.69
rs11117431	CD16p Mono	IRF8	UHMK1	Disease-activity	0.42	0.019	0.64
rs11117431	CD16p Mono	IRF8	SMAD5	Disease-activity	0.55	0.00091	0.38
rs11117431	CD16p Mono	IRF8	HTRA2	Disease-activity	-0.32	0.037	0.71
rs11117431	CD16p Mono	IRF8	YTHDC2	Disease-activity	0.6	0.024	0.67
rs11117431	CD16p Mono	IRF8	ADAMTSL4	Disease-activity	-0.56	0.0026	0.48
rs11117431	CD16p Mono	IRF8	TRAPPC11	Disease-activity	0.54	0.049	0.73
rs11117431	CD16p Mono	IRF8	SRFBP1	Disease-activity	0.5	0.05	0.73
rs11117431	CD16p Mono	IRF8	LCOR	Disease-activity	0.46	0.024	0.67
rs11117431	CD16p Mono	IRF8	SREK1	Disease-activity	0.67	0.014	0.62
rs11117431	CD16p Mono	IRF8	ACO1	Disease-activity	0.48	0.0087	0.58
rs11117431	CD16p Mono	IRF8	ICA1	Disease-activity	0.17	0.045	0.73
rs11117431	CD16p Mono	IRF8	PRKD2	Disease-activity	-0.82	4.60E-05	0.17
rs11117431	CD16p Mono	IRF8	ST13	Disease-activity	-0.68	0.022	0.66
rs11117431	CD16p Mono	IRF8	FRG1	Disease-activity	-0.81	0.0067	0.56
rs11117431	CD16p Mono	IRF8	SLC4A7	Disease-activity	0.35	0.0096	0.59
rs11117431	CD16p Mono	IRF8	ADAP2	Disease-activity	0.47	0.044	0.72
rs11117431	CD16p Mono	IRF8	GTF2B	Disease-activity	-0.61	0.037	0.71
rs11117431	CD16p Mono	IRF8	GPATCH11	Disease-activity	0.28	0.013	0.61
rs11117431	CD16p Mono	IRF8	PMS1	Disease-activity	0.38	0.0093	0.59
rs11117431	CD16p Mono	IRF8	CD84	Disease-activity	0.26	0.012	0.61
rs11117431	CD16p Mono	IRF8	MGC27345	Disease-activity	0.47	0.0044	0.52
rs11117431	CD16p Mono	IRF8	CTBP2	Disease-activity	-0.44	0.039	0.71
rs11117431	CD16p Mono	IRF8	SPNS1	Disease-activity	0.64	0.028	0.68
rs11117431	CD16p Mono	IRF8	FKBP4	Disease-activity	-0.27	0.048	0.73
rs11117431	CD16p Mono	IRF8	LRRC58	Disease-activity	0.54	0.042	0.72
rs11117431	CD16p Mono	IRF8	FAM109A	Disease-activity	-0.57	0.018	0.64
rs11117431	CD16p Mono	IRF8	NAA25	Disease-activity	0.52	0.00095	0.39
rs11117431	CD16p Mono	IRF8	EIF5A2	Disease-activity	-0.35	0.0037	0.51
rs11117431	CD16p Mono	IRF8	FOCAD	Disease-activity	0.33	0.037	0.71
rs11117431	CD16p Mono	IRF8	KIAA0020	Disease-activity	0.56	0.015	0.63
rs11117431	CD16p Mono	IRF8	NOP58	Disease-activity	0.63	0.03	0.69
rs11117431	CD16p Mono	IRF8	SLC36A1	Disease-activity	0.52	0.0082	0.58
rs11117431	CD16p Mono	IRF8	GID8	Disease-activity	-0.76	0.012	0.6
rs11117431	CD16p Mono	IRF8	DNHD1	Disease-activity	0.41	0.0021	0.45
rs11117431	CD16p Mono	IRF8	SPIDR	Disease-activity	0.5	0.0045	0.52
rs11117431	CD16p Mono	IRF8	TMEM245	Disease-activity	0.55	0.012	0.61
rs11117431	CD16p Mono	IRF8	IMMP2L	Disease-activity	0.31	0.042	0.72
rs11117431	CD16p Mono	IRF8	WIPF1	Disease-activity	-0.5	0.034	0.7
rs11117431	CD16p Mono	IRF8	LRPPRC	Disease-activity	0.45	0.028	0.68
rs11117431	CD16p Mono	IRF8	RPA2	Disease-activity	-0.45	0.034	0.7
rs11117431	CD16p Mono	IRF8	MCU	Disease-activity	0.71	0.018	0.64
rs11117431	CD16p Mono	IRF8	HOOK3	Disease-activity	0.54	0.011	0.6
rs11117431	CD16p Mono	IRF8	TRMT11	Disease-activity	0.29	0.044	0.72
rs11117431	CD16p Mono	IRF8	KIAA0922	Disease-activity	0.73	0.0032	0.49
rs11117431	CD16p Mono	IRF8	CD79B	Disease-activity	-0.31	0.043	0.72
rs11117431	CD16p Mono	IRF8	LRP10	Disease-activity	-0.63	0.0019	0.44
rs11117431	CD16p Mono	IRF8	TLR6	Disease-activity	0.29	0.031	0.69
rs11117431	CD16p Mono	IRF8	BMS1	Disease-activity	0.94	0.0086	0.58
rs11117431	CD16p Mono	IRF8	IL12RB1	Disease-activity	-0.5	0.021	0.65
rs11117431	CD16p Mono	IRF8	SH3PXD2A	Disease-activity	0.23	0.0078	0.57
rs11117431	CD16p Mono	IRF8	LOC100129461	Disease-activity	0.35	0.02	0.65
rs11117431	CD16p Mono	IRF8	PGBD2	Disease-activity	0.56	0.049	0.73
rs11117431	CD16p Mono	IRF8	RIPK2	Disease-activity	-0.68	0.012	0.61
rs11117431	CD16p Mono	IRF8	SCCPDH	Disease-activity	-0.29	0.027	0.68
rs11117431	CD16p Mono	IRF8	SH3RF1	Disease-activity	0.25	0.013	0.62
rs11117431	CD16p Mono	IRF8	C10orf88	Disease-activity	0.39	0.024	0.67
rs11117431	CD16p Mono	IRF8	LILRA2	Disease-activity	-0.42	0.044	0.72
rs11117431	CD16p Mono	IRF8	EXOSC2	Disease-activity	0.8	0.0017	0.43
rs11117431	CD16p Mono	IRF8	RNF181	Disease-activity	-0.52	0.047	0.73
rs11117431	CD16p Mono	IRF8	S100A10	Disease-activity	-0.42	0.017	0.63
rs11117431	CD16p Mono	IRF8	NUDT1	Disease-activity	-0.54	0.0058	0.55
rs11117431	CD16p Mono	IRF8	COX17	Disease-activity	-0.46	0.015	0.62
rs11117431	CD16p Mono	IRF8	C6orf1	Disease-activity	-0.47	0.022	0.66
rs11117431	CD16p Mono	IRF8	PPRC1	Disease-activity	0.42	0.033	0.7
rs11117431	CD16p Mono	IRF8	DHRS13	Disease-activity	-0.2	0.048	0.73
rs11117431	CD16p Mono	IRF8	PAN2	Disease-activity	0.61	0.026	0.67
rs11117431	CD16p Mono	IRF8	CECR5	Disease-activity	0.4	0.034	0.7
rs11117431	CD16p Mono	IRF8	CHMP2B	Disease-activity	-0.98	0.012	0.61
rs11117431	CD16p Mono	IRF8	IFI30	Disease-activity	-0.56	0.011	0.6
rs11117431	CD16p Mono	IRF8	MLF2	Disease-activity	-0.96	0.049	0.73
rs11117431	CD16p Mono	IRF8	RABEPK	Disease-activity	-0.54	0.0082	0.58
rs11117431	CD16p Mono	IRF8	IKZF5	Disease-activity	0.6	0.025	0.67
rs11117431	CD16p Mono	IRF8	BTBD1	Disease-activity	0.93	0.045	0.73
rs11117431	CD16p Mono	IRF8	METTL3	Disease-activity	0.63	0.041	0.72
rs11117431	CD16p Mono	IRF8	WDR12	Disease-activity	0.41	0.042	0.72
rs11117431	CD16p Mono	IRF8	RCBTB2	Disease-activity	0.52	0.03	0.69
rs11117431	CD16p Mono	IRF8	C1orf35	Disease-activity	-0.53	0.01	0.59
rs11117431	CD16p Mono	IRF8	SNX16	Disease-activity	0.4	0.0056	0.55
rs11117431	CD16p Mono	IRF8	TIMM21	Disease-activity	0.74	0.0011	0.4
rs11117431	CD16p Mono	IRF8	MAP3K3	Disease-activity	0.9	0.041	0.72
rs11117431	CD16p Mono	IRF8	CAD	Disease-activity	0.3	0.012	0.61
rs11117431	CD16p Mono	IRF8	LOC646471	Disease-activity	0.33	0.031	0.69
rs11117431	CD16p Mono	IRF8	TYROBP	Disease-activity	-0.65	0.0021	0.45
rs11117431	CD16p Mono	IRF8	TTYH3	Disease-activity	-0.55	0.005	0.53
rs11117431	CD16p Mono	IRF8	ZDHHC12	Disease-activity	-0.71	0.013	0.62
rs11117431	CD16p Mono	IRF8	CLOCK	Disease-activity	0.5	0.013	0.62
rs11117431	CD16p Mono	IRF8	ING4	Disease-activity	-0.6	0.041	0.72
rs11117431	CD16p Mono	IRF8	NAA60	Disease-activity	-0.64	0.0065	0.56
rs11117431	CD16p Mono	IRF8	EPRS	Disease-activity	0.69	0.027	0.68
rs11117431	CD16p Mono	IRF8	DHODH	Disease-activity	0.31	0.027	0.68
rs11117431	CD16p Mono	IRF8	UBR5-AS1	Disease-activity	-0.47	0.0043	0.52
rs11117431	CD16p Mono	IRF8	SULT1B1	Disease-activity	0.21	0.016	0.63
rs11117431	CD16p Mono	IRF8	WDR88	Disease-activity	0.37	0.0055	0.54
rs11117431	CD16p Mono	IRF8	FRMD8	Disease-activity	-0.69	0.0093	0.58
rs11117431	CD16p Mono	IRF8	H1FX	Disease-activity	-0.37	0.022	0.66
rs11117431	CD16p Mono	IRF8	WDR3	Disease-activity	0.37	0.05	0.74
rs11117431	CD16p Mono	IRF8	NAT1	Disease-activity	0.57	0.035	0.7
rs11117431	CD16p Mono	IRF8	RBBP7	Disease-activity	-1.1	0.018	0.64
rs11117431	CD16p Mono	IRF8	GNMT	Disease-activity	0.41	0.0048	0.53
rs11117431	CD16p Mono	IRF8	SNORA27	Disease-activity	0.31	0.031	0.69
rs11117431	CD16p Mono	IRF8	SAP25	Disease-activity	-0.41	0.011	0.6
rs11117431	CD16p Mono	IRF8	DISC1	Disease-activity	0.26	0.034	0.7
rs11117431	CD16p Mono	IRF8	KRTCAP2	Disease-activity	-0.78	0.0087	0.58
rs11117431	CD16p Mono	IRF8	CCDC26	Disease-activity	0.3	0.024	0.67
rs11117431	CD16p Mono	IRF8	UCK2	Disease-activity	0.32	0.05	0.74
rs11117431	CD16p Mono	IRF8	PHF1	Disease-activity	-0.34	0.05	0.74
rs11117431	CD16p Mono	IRF8	S100B	Disease-activity	0.21	0.0013	0.41
rs11117431	CD16p Mono	IRF8	TMA7	Disease-activity	-0.4	0.049	0.73
rs11117431	CD16p Mono	IRF8	CFD	Disease-activity	-0.28	0.044	0.72
rs11117431	CD16p Mono	IRF8	H2AFJ	Disease-activity	-0.34	0.035	0.7
rs11117431	CD16p Mono	IRF8	PLOD3	Disease-activity	-0.83	0.021	0.65
rs11117431	CD16p Mono	IRF8	ARHGAP22	Disease-activity	0.15	0.014	0.62
rs11117431	CD16p Mono	IRF8	TP53	Disease-activity	-0.41	0.034	0.7
rs11117431	CD16p Mono	IRF8	PCBP1	Disease-activity	-0.74	0.0016	0.43
rs11117431	CD16p Mono	IRF8	MDN1	Disease-activity	0.25	0.04	0.72
rs11117431	CD16p Mono	IRF8	SYF2	Disease-activity	-0.84	0.004	0.51
rs11117431	CD16p Mono	IRF8	MRPS27	Disease-activity	0.79	0.0079	0.58
rs11117431	CD16p Mono	IRF8	TXNL1	Disease-activity	-1.4	0.0022	0.46
rs11117431	CD16p Mono	IRF8	ALG10	Disease-activity	0.3	0.017	0.63
rs11117431	CD16p Mono	IRF8	FYN	Disease-activity	-0.42	0.038	0.71
rs11117431	CD16p Mono	IRF8	COMMD4	Disease-activity	-0.73	0.0069	0.56
rs11117431	CD16p Mono	IRF8	ABHD17C	Disease-activity	-0.65	0.00035	0.3
rs11117431	CD16p Mono	IRF8	GSTO1	Disease-activity	-0.57	0.023	0.66
rs11117431	CD16p Mono	IRF8	ZNF300	Disease-activity	0.27	0.005	0.53
rs11117431	CD16p Mono	IRF8	TCERG1	Disease-activity	1	0.0016	0.43
rs11117431	CD16p Mono	IRF8	GFM1	Disease-activity	1	0.036	0.71
rs11117431	CD16p Mono	IRF8	TDP2	Disease-activity	-0.46	0.033	0.7
rs11117431	CD16p Mono	IRF8	HBS1L	Disease-activity	0.48	0.038	0.71
rs11117431	CD16p Mono	IRF8	TTC27	Disease-activity	0.79	0.0064	0.56
rs11117431	CD16p Mono	IRF8	BTAF1	Disease-activity	0.64	0.0051	0.53
rs11117431	CD16p Mono	IRF8	SLC35B4	Disease-activity	0.37	0.028	0.68
rs11117431	CD16p Mono	IRF8	LARS	Disease-activity	0.57	0.0062	0.55
rs11117431	CD16p Mono	IRF8	C19orf47	Disease-activity	-0.4	0.014	0.62
rs11117431	CD16p Mono	IRF8	POLD2	Disease-activity	0.55	0.044	0.72
rs11117431	CD16p Mono	IRF8	USP37	Disease-activity	0.48	0.027	0.68
rs11117431	CD16p Mono	IRF8	ZNF805	Disease-activity	0.44	0.026	0.67
rs11117431	CD16p Mono	IRF8	VMP1	Disease-activity	-0.68	0.019	0.64
rs11117431	CD16p Mono	IRF8	ZNF7	Disease-activity	0.76	0.0016	0.43
rs11117431	CD16p Mono	IRF8	NDC1	Disease-activity	0.33	0.034	0.7
rs11117431	CD16p Mono	IRF8	CRTC3	Disease-activity	-0.25	0.035	0.7
rs11117431	CD16p Mono	IRF8	GYPE	Disease-activity	0.39	0.00031	0.29
rs11117431	CD16p Mono	IRF8	FCGR2A	Disease-activity	-0.39	0.028	0.68
rs11117431	CD16p Mono	IRF8	MCCC2	Disease-activity	0.63	0.016	0.63
rs11117431	CD16p Mono	IRF8	RAD51AP1	Disease-activity	0.42	0.0033	0.5
rs11117431	CD16p Mono	IRF8	TSEN2	Disease-activity	0.36	0.02	0.65
rs11117431	CD16p Mono	IRF8	CENPE	Disease-activity	-0.33	0.017	0.64
rs11117431	CD16p Mono	IRF8	SOCS6	Disease-activity	0.15	0.044	0.72
rs11117431	CD16p Mono	IRF8	KIF23	Disease-activity	-0.18	0.017	0.64
rs11117431	CD16p Mono	IRF8	ZC3H14	Disease-activity	0.95	0.027	0.68
rs11117431	CD16p Mono	IRF8	LYRM5	Disease-activity	-0.6	0.01	0.59
rs11117431	CD16p Mono	IRF8	TUBGCP2	Disease-activity	-0.66	0.021	0.65
rs11117431	CD16p Mono	IRF8	IDH3A	Disease-activity	0.71	0.016	0.63
rs11117431	CD16p Mono	IRF8	PSPH	Disease-activity	0.35	0.025	0.67
rs11117431	CD16p Mono	IRF8	RSBN1	Disease-activity	-0.88	0.0092	0.58
rs11117431	CD16p Mono	IRF8	YIPF3	Disease-activity	-0.74	0.023	0.66
rs11117431	CD16p Mono	IRF8	LOC101927550	Disease-activity	0.41	0.01	0.59
rs11117431	CD16p Mono	IRF8	PRDX6	Disease-activity	-0.77	0.048	0.73
rs11117431	CD16p Mono	IRF8	DPRXP4	Disease-activity	0.38	0.0043	0.52
rs11117431	CD16p Mono	IRF8	NCF2	Disease-activity	-1.3	0.016	0.63
rs11117431	CD16p Mono	IRF8	WDFY2	Disease-activity	0.72	0.017	0.63
rs11117431	CD16p Mono	IRF8	UBE2G2	Disease-activity	0.99	0.0009	0.38
rs11117431	CD16p Mono	IRF8	PPAT	Disease-activity	0.39	0.0062	0.55
rs11117431	CD16p Mono	IRF8	RASSF1	Disease-activity	-0.66	0.033	0.7
rs11117431	CD16p Mono	IRF8	STARD7-AS1	Disease-activity	-0.37	0.021	0.65
rs11117431	CD16p Mono	IRF8	AMY2B	Disease-activity	0.21	0.037	0.71
rs11117431	CD16p Mono	IRF8	TRAF6	Disease-activity	-0.79	0.013	0.61
rs11117431	CD16p Mono	IRF8	GNAS	Disease-activity	-0.6	0.017	0.63
rs11117431	CD16p Mono	IRF8	KCNA3	Disease-activity	-0.2	0.024	0.67
rs11117431	CD16p Mono	IRF8	CHKB-AS1	Disease-activity	0.5	0.0028	0.48
rs11117431	CD16p Mono	IRF8	ABCE1	Disease-activity	0.62	0.0015	0.42
rs11117431	CD16p Mono	IRF8	FBXL19-AS1	Disease-activity	0.3	0.011	0.6
rs11117431	CD16p Mono	IRF8	COPS3	Disease-activity	-0.74	0.036	0.71
rs11117431	CD16p Mono	IRF8	PFAS	Disease-activity	0.3	0.0089	0.58
rs11117431	CD16p Mono	IRF8	DRAP1	Disease-activity	-0.43	0.0075	0.57
rs11117431	CD16p Mono	IRF8	APOBR	Disease-activity	-0.3	0.043	0.72
rs11117431	CD16p Mono	IRF8	R3HDM4	Disease-activity	-0.78	0.00025	0.27
rs11117431	CD16p Mono	IRF8	CHD1L	Disease-activity	0.8	0.00087	0.38
rs11117431	CD16p Mono	IRF8	DECR2	Disease-activity	-0.45	0.0018	0.44
rs11117431	CD16p Mono	IRF8	CBX2	Disease-activity	0.31	0.0034	0.5
rs11117431	CD16p Mono	IRF8	LENG1	Disease-activity	-0.5	0.019	0.64
rs11117431	CD16p Mono	IRF8	WWOX	Disease-activity	0.42	0.019	0.64
rs11117431	CD16p Mono	IRF8	RELB	Disease-activity	-0.2	0.041	0.72
rs11117431	CD16p Mono	IRF8	THAP3	Disease-activity	-0.48	0.014	0.62
rs11117431	CD16p Mono	IRF8	C5orf56	Disease-activity	-0.57	0.011	0.6
rs11117431	CD16p Mono	IRF8	ZNF678	Disease-activity	0.28	0.025	0.67
rs11117431	CD16p Mono	IRF8	TIMP1	Disease-activity	-0.34	0.013	0.62
rs11117431	CD16p Mono	IRF8	DDAH2	Disease-activity	-0.46	0.0047	0.53
rs11117431	CD16p Mono	IRF8	TFB2M	Disease-activity	0.5	0.034	0.7
rs11117431	CD16p Mono	IRF8	9-Sep	Disease-activity	-0.34	0.02	0.65
rs11117431	CD16p Mono	IRF8	CBX5	Disease-activity	0.3	0.038	0.71
rs11117431	CD16p Mono	IRF8	VAV3	Disease-activity	0.35	0.014	0.62
rs11117431	CD16p Mono	IRF8	POLR1C	Disease-activity	0.48	0.039	0.71
rs11117431	CD16p Mono	IRF8	NDUFA7	Disease-activity	-0.72	0.0017	0.43
rs11117431	CD16p Mono	IRF8	MLLT10	Disease-activity	0.34	0.045	0.73
rs11117431	CD16p Mono	IRF8	VARS	Disease-activity	0.55	0.018	0.64
rs11117431	CD16p Mono	IRF8	WRN	Disease-activity	0.31	0.018	0.64
rs11117431	CD16p Mono	IRF8	INO80C	Disease-activity	-0.48	0.046	0.73
rs11117431	CD16p Mono	IRF8	TIGD7	Disease-activity	0.38	0.011	0.6
rs11117431	CD16p Mono	IRF8	TSPAN17	Disease-activity	-0.39	0.021	0.65
rs11117431	CD16p Mono	IRF8	CCDC88A	Disease-activity	0.68	0.0031	0.49
rs11117431	CD16p Mono	IRF8	ERV3-1	Disease-activity	0.23	0.035	0.7
rs11117431	CD16p Mono	IRF8	SFXN4	Disease-activity	0.41	0.034	0.7
rs11117431	CD16p Mono	IRF8	CLK2	Disease-activity	-0.78	0.039	0.71
rs11117431	CD16p Mono	IRF8	TRUB2	Disease-activity	0.46	0.028	0.68
rs11117431	CD16p Mono	IRF8	SFXN1	Disease-activity	0.34	0.013	0.62
rs11117431	CD16p Mono	IRF8	YWHAH	Disease-activity	-0.51	0.046	0.73
rs11117431	CD16p Mono	IRF8	MBOAT7	Disease-activity	-0.52	0.0028	0.48
rs11117431	CD16p Mono	IRF8	ARPC2	Disease-activity	-0.83	0.022	0.66
rs11117431	CD16p Mono	IRF8	TRMT112	Disease-activity	-0.69	0.0041	0.52
rs11117431	CD16p Mono	IRF8	MSRB1	Disease-activity	-0.55	0.017	0.64
rs11117431	CD16p Mono	IRF8	PROK2	Disease-activity	-0.17	0.016	0.63
rs11117431	CD16p Mono	IRF8	SH3KBP1	Disease-activity	-0.45	0.048	0.73
rs11117431	CD16p Mono	IRF8	ABHD4	Disease-activity	-0.6	0.0052	0.54
rs11117431	CD16p Mono	IRF8	CDC42EP4	Disease-activity	-0.32	0.032	0.7
rs11117431	CD16p Mono	IRF8	KLHDC3	Disease-activity	-0.75	0.038	0.71
rs11117431	CD16p Mono	IRF8	A2M	Disease-activity	0.21	0.036	0.71
rs11117431	CD16p Mono	IRF8	IARS	Disease-activity	0.38	0.006	0.55
rs11117431	CD16p Mono	IRF8	LMF2	Disease-activity	-0.48	0.023	0.66
rs11117431	CD16p Mono	IRF8	EMP3	Disease-activity	-0.47	0.0098	0.59
rs11117431	CD16p Mono	IRF8	MED7	Disease-activity	-0.82	0.047	0.73
rs11117431	CD16p Mono	IRF8	POLR3H	Disease-activity	0.53	0.0079	0.57
rs11117431	CD16p Mono	IRF8	TCTN1	Disease-activity	0.36	0.039	0.71
rs11117431	CD16p Mono	IRF8	VPS16	Disease-activity	-0.66	0.028	0.68
rs11117431	CD16p Mono	IRF8	ABHD16A	Disease-activity	-0.67	0.021	0.65
rs11117431	CD16p Mono	IRF8	EPHB6	Disease-activity	-0.37	0.024	0.67
rs11117431	CD16p Mono	IRF8	ICA1L	Disease-activity	0.31	0.0028	0.48
rs7599760	CD16p Mono	LBH	GPAT4	Disease-activity	0.8	0.049	0.73
rs7599760	CD16p Mono	LBH	EVI2B	Disease-activity	-0.95	0.019	0.64
rs7599760	CD16p Mono	LBH	HIST1H2BK	Disease-activity	-0.67	0.0046	0.53
rs7599760	CD16p Mono	LBH	DNMT3A	Disease-activity	0.97	0.012	0.61
rs7599760	CD16p Mono	LBH	MKNK1	Disease-activity	1	0.0085	0.58
rs7599760	CD16p Mono	LBH	CTBS	Disease-activity	-0.98	0.034	0.7
rs7599760	CD16p Mono	LBH	TBC1D4	Disease-activity	0.54	0.021	0.65
rs7599760	CD16p Mono	LBH	PPP2R2A	Disease-activity	-0.95	0.019	0.64
rs7599760	CD16p Mono	LBH	ITGAM	Disease-activity	0.31	0.037	0.71
rs7599760	CD16p Mono	LBH	SOD1	Disease-activity	-0.7	0.023	0.67
rs7599760	CD16p Mono	LBH	MCTS1	Disease-activity	-1	0.024	0.67
rs7599760	CD16p Mono	LBH	ST7L	Disease-activity	-0.56	0.0068	0.56
rs7599760	CD16p Mono	LBH	PYROXD2	Disease-activity	0.47	0.031	0.69
rs7599760	CD16p Mono	LBH	GTPBP4	Disease-activity	-1.5	0.02	0.65
rs7599760	CD16p Mono	LBH	GCH1	Disease-activity	-0.8	0.039	0.71
rs7599760	CD16p Mono	LBH	E2F2	Disease-activity	-0.31	0.021	0.65
rs7599760	CD16p Mono	LBH	CD86	Disease-activity	-1	0.021	0.65
rs7599760	CD16p Mono	LBH	ACAD11	Disease-activity	-0.63	0.016	0.63
rs7599760	CD16p Mono	LBH	ATP5H	Disease-activity	-1.1	0.026	0.68
rs7599760	CD16p Mono	LBH	TRRAP	Disease-activity	0.8	0.04	0.71
rs7599760	CD16p Mono	LBH	SYNGR1	Disease-activity	0.51	0.011	0.6
rs7599760	CD16p Mono	LBH	CFAP57	Disease-activity	-0.28	0.028	0.68
rs7599760	CD16p Mono	LBH	ERCC1	Disease-activity	1.1	0.033	0.7
rs7599760	CD16p Mono	LBH	MED6	Disease-activity	-1.6	0.002	0.45
rs7599760	CD16p Mono	LBH	LDHB	Disease-activity	0.85	0.037	0.71
rs7599760	CD16p Mono	LBH	COQ5	Disease-activity	-1	0.03	0.69
rs7599760	CD16p Mono	LBH	GOT2	Disease-activity	2.3	0.00047	0.32
rs7599760	CD16p Mono	LBH	RBM43	Disease-activity	-0.55	0.02	0.65
rs7599760	CD16p Mono	LBH	SEC61B	Disease-activity	-0.94	0.047	0.73
rs7599760	CD16p Mono	LBH	HEATR5B	Disease-activity	0.54	0.017	0.63
rs7599760	CD16p Mono	LBH	SIGLEC15	Disease-activity	0.63	0.011	0.6
rs7599760	CD16p Mono	LBH	SLTM	Disease-activity	-1.2	0.025	0.67
rs7599760	CD16p Mono	LBH	AHCY	Disease-activity	1.4	0.003	0.48
rs7599760	CD16p Mono	LBH	RPL14	Disease-activity	0.6	0.047	0.73
rs7599760	CD16p Mono	LBH	DDX41	Disease-activity	1.4	0.035	0.7
rs7599760	CD16p Mono	LBH	GPATCH11	Disease-activity	0.97	0.00052	0.34
rs7599760	CD16p Mono	LBH	TMEM41B	Disease-activity	-0.84	0.023	0.66
rs7599760	CD16p Mono	LBH	LYSMD2	Disease-activity	-0.59	0.044	0.72
rs7599760	CD16p Mono	LBH	SH3RF1	Disease-activity	0.45	0.032	0.7
rs7599760	CD16p Mono	LBH	HIST1H2AC	Disease-activity	-0.34	0.007	0.56
rs7599760	CD16p Mono	LBH	DOCK2	Disease-activity	1.1	0.05	0.74
rs7599760	CD16p Mono	LBH	SLC2A11	Disease-activity	0.53	0.029	0.69
rs7599760	CD16p Mono	LBH	CXorf21	Disease-activity	-0.63	0.031	0.69
rs7599760	CD16p Mono	LBH	HIST1H3D	Disease-activity	-0.29	0.04	0.71
rs7599760	CD16p Mono	LBH	CCDC112	Disease-activity	-0.86	0.013	0.62
rs7599760	CD16p Mono	LBH	MDFIC	Disease-activity	1	0.0088	0.58
rs7599760	CD16p Mono	LBH	HIST1H2BN	Disease-activity	-0.33	0.013	0.62
rs7599760	CD16p Mono	LBH	TNFSF8	Disease-activity	0.44	0.018	0.64
rs7599760	CD16p Mono	LBH	LGALS8	Disease-activity	0.9	0.042	0.72
rs7599760	CD16p Mono	LBH	TUFT1	Disease-activity	-0.48	0.044	0.72
rs7599760	CD16p Mono	LBH	HIST1H2AL	Disease-activity	-0.32	0.022	0.66
rs7599760	CD16p Mono	LBH	KCTD20	Disease-activity	0.93	0.012	0.61
rs7599760	CD16p Mono	LBH	ANAPC13	Disease-activity	-0.89	0.0077	0.57
rs7599760	CD16p Mono	LBH	H2AFZ	Disease-activity	-1.5	0.0017	0.43
rs7599760	CD16p Mono	LBH	ORC5	Disease-activity	-1.1	0.025	0.67
rs7599760	CD16p Mono	LBH	MAP3K3	Disease-activity	1.5	0.014	0.62
rs7599760	CD16p Mono	LBH	PANK2	Disease-activity	-1.3	0.049	0.73
rs7599760	CD16p Mono	LBH	CRTAM	Disease-activity	-0.73	0.0015	0.43
rs7599760	CD16p Mono	LBH	PAFAH1B3	Disease-activity	0.65	0.024	0.67
rs7599760	CD16p Mono	LBH	WDR88	Disease-activity	-0.56	0.045	0.72
rs7599760	CD16p Mono	LBH	LSG1	Disease-activity	-1.2	0.03	0.69
rs7599760	CD16p Mono	LBH	ARHGAP22	Disease-activity	0.34	0.031	0.69
rs7599760	CD16p Mono	LBH	WDR46	Disease-activity	1.4	0.015	0.62
rs7599760	CD16p Mono	LBH	PLAGL1	Disease-activity	0.9	0.014	0.62
rs7599760	CD16p Mono	LBH	ALG10	Disease-activity	-0.63	0.027	0.68
rs7599760	CD16p Mono	LBH	TMEM180	Disease-activity	0.48	0.018	0.64
rs7599760	CD16p Mono	LBH	FURIN	Disease-activity	0.68	0.015	0.62
rs7599760	CD16p Mono	LBH	PTDSS1	Disease-activity	0.86	0.038	0.71
rs7599760	CD16p Mono	LBH	LACTB2	Disease-activity	-0.74	0.033	0.7
rs7599760	CD16p Mono	LBH	LSM5	Disease-activity	-0.84	0.038	0.71
rs7599760	CD16p Mono	LBH	TDP2	Disease-activity	-1.4	0.008	0.58
rs7599760	CD16p Mono	LBH	LINS	Disease-activity	-0.78	0.047	0.73
rs7599760	CD16p Mono	LBH	TBC1D1	Disease-activity	1.3	0.017	0.63
rs7599760	CD16p Mono	LBH	USP11	Disease-activity	-1.2	0.035	0.7
rs7599760	CD16p Mono	LBH	ZNF101	Disease-activity	-1	0.029	0.69
rs7599760	CD16p Mono	LBH	FAM151B	Disease-activity	-0.71	0.02	0.65
rs7599760	CD16p Mono	LBH	PRDX2	Disease-activity	0.4	0.025	0.67
rs7599760	CD16p Mono	LBH	PPAT	Disease-activity	0.64	0.019	0.64
rs7599760	CD16p Mono	LBH	MRPS36	Disease-activity	-0.97	0.016	0.63
rs7599760	CD16p Mono	LBH	MAN2A2	Disease-activity	0.45	0.021	0.65
rs7599760	CD16p Mono	LBH	HMBS	Disease-activity	0.61	0.04	0.72
rs7599760	CD16p Mono	LBH	CD48	Disease-activity	-0.85	0.044	0.72
rs7599760	CD16p Mono	LBH	ARHGEF11	Disease-activity	1.2	0.0088	0.58
rs7599760	CD16p Mono	LBH	GRK5	Disease-activity	0.44	0.032	0.69
rs7599760	CD16p Mono	LBH	PRR5	Disease-activity	-0.33	0.025	0.67
rs7599760	CD16p Mono	LBH	LINC00672	Disease-activity	-0.49	0.023	0.66
rs7599760	CD16p Mono	LBH	PYROXD1	Disease-activity	-0.91	0.031	0.69
rs7599760	CD16p Mono	LBH	MLXIP	Disease-activity	0.77	0.019	0.64
rs7599760	CD16p Mono	LBH	MED7	Disease-activity	-1.1	0.027	0.68
rs1560117	CD16p Mono	LRRC25	LOC101927151	Disease-activity	-0.2	0.008	0.58
rs1560117	CD16p Mono	LRRC25	SLC39A1	Disease-activity	0.26	0.031	0.69
rs1560117	CD16p Mono	LRRC25	RAP2C	Disease-activity	0.18	0.04	0.72
rs1560117	CD16p Mono	LRRC25	CDK14	Disease-activity	0.13	0.047	0.73
rs1560117	CD16p Mono	LRRC25	PINK1	Disease-activity	0.21	0.028	0.68
rs1560117	CD16p Mono	LRRC25	RBM5	Disease-activity	-0.3	0.046	0.73
rs1560117	CD16p Mono	LRRC25	KIAA0907	Disease-activity	-0.23	0.01	0.59
rs1560117	CD16p Mono	LRRC25	ZNF337	Disease-activity	-0.28	0.0074	0.57
rs1560117	CD16p Mono	LRRC25	CDKN2AIPNL	Disease-activity	0.21	0.027	0.68
rs1560117	CD16p Mono	LRRC25	KPNA5	Disease-activity	-0.19	0.027	0.68
rs1560117	CD16p Mono	LRRC25	CRY1	Disease-activity	-0.14	0.028	0.68
rs1560117	CD16p Mono	LRRC25	RHOF	Disease-activity	0.11	0.045	0.73
rs1560117	CD16p Mono	LRRC25	VPS26A	Disease-activity	0.34	0.014	0.62
rs1560117	CD16p Mono	LRRC25	GNG5	Disease-activity	0.28	0.011	0.6
rs1560117	CD16p Mono	LRRC25	SLU7	Disease-activity	0.33	0.018	0.64
rs1560117	CD16p Mono	LRRC25	15-Sep	Disease-activity	0.31	0.039	0.71
rs1560117	CD16p Mono	LRRC25	PDCD11	Disease-activity	-0.25	0.024	0.67
rs1560117	CD16p Mono	LRRC25	DENND5A	Disease-activity	0.23	0.041	0.72
rs1560117	CD16p Mono	LRRC25	ANGEL1	Disease-activity	-0.2	0.05	0.74
rs1560117	CD16p Mono	LRRC25	AACS	Disease-activity	0.13	0.036	0.71
rs1560117	CD16p Mono	LRRC25	GPRIN1	Disease-activity	0.14	0.0025	0.47
rs1560117	CD16p Mono	LRRC25	SEC61B	Disease-activity	0.26	0.035	0.7
rs1560117	CD16p Mono	LRRC25	MCCC1	Disease-activity	-0.31	0.037	0.71
rs1560117	CD16p Mono	LRRC25	POLR2D	Disease-activity	-0.35	0.037	0.71
rs1560117	CD16p Mono	LRRC25	SIGLEC15	Disease-activity	-0.15	0.026	0.67
rs1560117	CD16p Mono	LRRC25	UNC45A	Disease-activity	0.3	0.028	0.68
rs1560117	CD16p Mono	LRRC25	ARHGAP32	Disease-activity	-0.1	0.028	0.68
rs1560117	CD16p Mono	LRRC25	PPP1R3G	Disease-activity	0.13	0.0029	0.48
rs1560117	CD16p Mono	LRRC25	IFI27L1	Disease-activity	0.18	0.026	0.67
rs1560117	CD16p Mono	LRRC25	MSRB3	Disease-activity	0.1	0.0084	0.58
rs1560117	CD16p Mono	LRRC25	TXNDC17	Disease-activity	0.28	0.037	0.71
rs1560117	CD16p Mono	LRRC25	TMEM87A	Disease-activity	0.49	0.0061	0.55
rs1560117	CD16p Mono	LRRC25	KCNN3	Disease-activity	0.082	0.034	0.7
rs1560117	CD16p Mono	LRRC25	SRFBP1	Disease-activity	-0.22	0.046	0.73
rs1560117	CD16p Mono	LRRC25	TMEM119	Disease-activity	0.13	0.0093	0.59
rs1560117	CD16p Mono	LRRC25	NEK4	Disease-activity	0.24	0.041	0.72
rs1560117	CD16p Mono	LRRC25	ATP8B3	Disease-activity	0.2	0.043	0.72
rs1560117	CD16p Mono	LRRC25	NPRL2	Disease-activity	-0.3	0.035	0.7
rs1560117	CD16p Mono	LRRC25	MGC27345	Disease-activity	-0.17	0.026	0.68
rs1560117	CD16p Mono	LRRC25	ANP32E	Disease-activity	0.2	0.034	0.7
rs1560117	CD16p Mono	LRRC25	KEL	Disease-activity	-0.093	0.03	0.69
rs1560117	CD16p Mono	LRRC25	GMCL1	Disease-activity	0.28	0.025	0.67
rs1560117	CD16p Mono	LRRC25	HEY1	Disease-activity	0.11	0.022	0.66
rs1560117	CD16p Mono	LRRC25	ACSF2	Disease-activity	-0.18	0.044	0.72
rs1560117	CD16p Mono	LRRC25	FADD	Disease-activity	0.26	0.034	0.7
rs1560117	CD16p Mono	LRRC25	ZNRD1-AS1	Disease-activity	-0.12	0.024	0.67
rs1560117	CD16p Mono	LRRC25	NNT	Disease-activity	-0.28	0.019	0.64
rs1560117	CD16p Mono	LRRC25	RDH13	Disease-activity	-0.13	0.043	0.72
rs1560117	CD16p Mono	LRRC25	LOC100129461	Disease-activity	-0.14	0.047	0.73
rs1560117	CD16p Mono	LRRC25	NREP	Disease-activity	0.16	0.01	0.59
rs1560117	CD16p Mono	LRRC25	UBE4B	Disease-activity	-0.21	0.016	0.63
rs1560117	CD16p Mono	LRRC25	FTCDNL1	Disease-activity	-0.12	0.0084	0.58
rs1560117	CD16p Mono	LRRC25	COG2	Disease-activity	-0.29	0.048	0.73
rs1560117	CD16p Mono	LRRC25	EXOSC2	Disease-activity	-0.3	0.019	0.64
rs1560117	CD16p Mono	LRRC25	CEP104	Disease-activity	-0.36	0.034	0.7
rs1560117	CD16p Mono	LRRC25	RNF135	Disease-activity	0.3	0.027	0.68
rs1560117	CD16p Mono	LRRC25	MLF2	Disease-activity	0.36	0.034	0.7
rs1560117	CD16p Mono	LRRC25	NIT2	Disease-activity	-0.2	0.033	0.7
rs1560117	CD16p Mono	LRRC25	H2AFZ	Disease-activity	0.3	0.015	0.62
rs1560117	CD16p Mono	LRRC25	CAD	Disease-activity	-0.11	0.033	0.7
rs1560117	CD16p Mono	LRRC25	MINA	Disease-activity	-0.22	0.021	0.66
rs1560117	CD16p Mono	LRRC25	RAD51B	Disease-activity	0.19	0.0069	0.56
rs1560117	CD16p Mono	LRRC25	AKAP10	Disease-activity	-0.26	0.032	0.69
rs1560117	CD16p Mono	LRRC25	TEC	Disease-activity	-0.15	0.012	0.61
rs1560117	CD16p Mono	LRRC25	COQ7	Disease-activity	-0.24	0.022	0.66
rs1560117	CD16p Mono	LRRC25	HEBP2	Disease-activity	0.15	0.018	0.64
rs1560117	CD16p Mono	LRRC25	MORN1	Disease-activity	-0.13	0.049	0.73
rs1560117	CD16p Mono	LRRC25	CD82	Disease-activity	0.12	0.04	0.72
rs1560117	CD16p Mono	LRRC25	LSG1	Disease-activity	-0.32	0.042	0.72
rs1560117	CD16p Mono	LRRC25	ABHD17C	Disease-activity	0.15	0.016	0.63
rs1560117	CD16p Mono	LRRC25	PARP6	Disease-activity	-0.35	0.038	0.71
rs1560117	CD16p Mono	LRRC25	SERTAD1	Disease-activity	0.21	0.048	0.73
rs1560117	CD16p Mono	LRRC25	UBTD1	Disease-activity	0.15	0.048	0.73
rs1560117	CD16p Mono	LRRC25	CYB5R4	Disease-activity	0.33	0.041	0.72
rs1560117	CD16p Mono	LRRC25	MCM3AP-AS1	Disease-activity	-0.11	0.042	0.72
rs1560117	CD16p Mono	LRRC25	DGAT2	Disease-activity	0.087	0.028	0.68
rs1560117	CD16p Mono	LRRC25	IFI27L2	Disease-activity	0.14	0.034	0.7
rs1560117	CD16p Mono	LRRC25	PRDX2	Disease-activity	-0.083	0.047	0.73
rs1560117	CD16p Mono	LRRC25	ZNF808	Disease-activity	-0.2	0.032	0.69
rs1560117	CD16p Mono	LRRC25	TMEM127	Disease-activity	0.32	0.026	0.67
rs1560117	CD16p Mono	LRRC25	MMADHC	Disease-activity	0.35	0.032	0.7
rs1560117	CD16p Mono	LRRC25	CAPN1	Disease-activity	0.33	0.014	0.62
rs1560117	CD16p Mono	LRRC25	CDC42SE1	Disease-activity	-0.22	0.041	0.72
rs1560117	CD16p Mono	LRRC25	TIMP1	Disease-activity	0.15	0.032	0.69
rs1560117	CD16p Mono	LRRC25	PLA2G6	Disease-activity	-0.15	0.034	0.7
rs1560117	CD16p Mono	LRRC25	FAM104A	Disease-activity	0.37	0.039	0.71
rs1560117	CD16p Mono	LRRC25	AGAP2	Disease-activity	0.2	0.03	0.69
rs1560117	CD16p Mono	LRRC25	CLK2	Disease-activity	-0.5	0.003	0.48
rs1560117	CD16p Mono	LRRC25	ANAPC15	Disease-activity	-0.18	0.03	0.69
rs1560117	CD16p Mono	LRRC25	PIGG	Disease-activity	-0.38	0.038	0.71
rs1560117	CD16p Mono	LRRC25	PTTG1	Disease-activity	0.19	0.037	0.71
rs1560117	CD16p Mono	LRRC25	ARHGAP5	Disease-activity	0.17	0.045	0.73
rs1560117	CD16p Mono	LRRC25	IARS	Disease-activity	-0.14	0.044	0.72
rs5998672	CD16p Mono	UBE2L3	FAM118B	Disease-activity	0.13	0.025	0.67
rs5998672	CD16p Mono	UBE2L3	QRSL1	Disease-activity	-0.14	0.027	0.68
rs5998672	CD16p Mono	UBE2L3	HIST1H2BK	Disease-activity	-0.079	0.033	0.7
rs5998672	CD16p Mono	UBE2L3	KANTR	Disease-activity	0.064	0.023	0.66
rs5998672	CD16p Mono	UBE2L3	NOP16	Disease-activity	0.13	0.036	0.71
rs5998672	CD16p Mono	UBE2L3	TMEM168	Disease-activity	0.11	0.044	0.72
rs5998672	CD16p Mono	UBE2L3	FNBP4	Disease-activity	0.16	0.032	0.7
rs5998672	CD16p Mono	UBE2L3	CYSLTR1	Disease-activity	-0.091	0.036	0.71
rs5998672	CD16p Mono	UBE2L3	HOOK2	Disease-activity	0.097	0.022	0.66
rs5998672	CD16p Mono	UBE2L3	CHN2	Disease-activity	0.15	0.033	0.7
rs5998672	CD16p Mono	UBE2L3	CYB5A	Disease-activity	-0.1	0.038	0.71
rs5998672	CD16p Mono	UBE2L3	LOC100129550	Disease-activity	0.098	0.0029	0.48
rs5998672	CD16p Mono	UBE2L3	SCGB3A2	Disease-activity	-0.044	0.049	0.73
rs5998672	CD16p Mono	UBE2L3	SLC9A1	Disease-activity	-0.098	0.045	0.73
rs5998672	CD16p Mono	UBE2L3	NOL9	Disease-activity	0.14	0.04	0.72
rs5998672	CD16p Mono	UBE2L3	MRPL49	Disease-activity	-0.14	0.034	0.7
rs5998672	CD16p Mono	UBE2L3	LOC155060	Disease-activity	0.066	0.05	0.73
rs5998672	CD16p Mono	UBE2L3	RILP	Disease-activity	0.08	0.044	0.72
rs5998672	CD16p Mono	UBE2L3	SC5D	Disease-activity	0.11	0.042	0.72
rs5998672	CD16p Mono	UBE2L3	RABL2A	Disease-activity	0.13	0.015	0.62
rs5998672	CD16p Mono	UBE2L3	TIMM10B	Disease-activity	0.23	0.036	0.71
rs5998672	CD16p Mono	UBE2L3	WDR48	Disease-activity	-0.17	0.028	0.68
rs5998672	CD16p Mono	UBE2L3	CEBPZOS	Disease-activity	0.16	0.025	0.67
rs5998672	CD16p Mono	UBE2L3	SUPT4H1	Disease-activity	-0.16	0.023	0.66
rs5998672	CD16p Mono	UBE2L3	GSAP	Disease-activity	0.095	0.047	0.73
rs5998672	CD16p Mono	UBE2L3	CTPS1	Disease-activity	0.1	0.036	0.71
rs5998672	CD16p Mono	UBE2L3	LINC00893	Disease-activity	0.088	0.013	0.62
rs5998672	CD16p Mono	UBE2L3	S100A6	Disease-activity	-0.13	0.0086	0.58
rs5998672	CD16p Mono	UBE2L3	GALNT3	Disease-activity	-0.1	0.049	0.73
rs5998672	CD16p Mono	UBE2L3	METTL1	Disease-activity	0.071	0.019	0.64
rs5998672	CD16p Mono	UBE2L3	FOXRED1	Disease-activity	0.23	0.0054	0.54
rs5998672	CD16p Mono	UBE2L3	CASP2	Disease-activity	-0.17	0.013	0.62
rs5998672	CD16p Mono	UBE2L3	HIST1H2BD	Disease-activity	-0.061	0.028	0.68
rs5998672	CD16p Mono	UBE2L3	HIST1H1C	Disease-activity	-0.06	0.017	0.64
rs5998672	CD16p Mono	UBE2L3	OPLAH	Disease-activity	0.055	0.043	0.72
rs5998672	CD16p Mono	UBE2L3	NPRL2	Disease-activity	0.16	0.038	0.71
rs5998672	CD16p Mono	UBE2L3	CLIP1	Disease-activity	-0.27	0.03	0.69
rs5998672	CD16p Mono	UBE2L3	ANP32E	Disease-activity	-0.13	0.033	0.7
rs5998672	CD16p Mono	UBE2L3	SLC5A10	Disease-activity	-0.051	0.026	0.68
rs5998672	CD16p Mono	UBE2L3	ZHX2	Disease-activity	-0.15	0.0014	0.42
rs5998672	CD16p Mono	UBE2L3	PAQR7	Disease-activity	-0.092	0.029	0.69
rs5998672	CD16p Mono	UBE2L3	SMAD2	Disease-activity	-0.24	0.047	0.73
rs5998672	CD16p Mono	UBE2L3	HIST2H2BF	Disease-activity	-0.067	0.022	0.66
rs5998672	CD16p Mono	UBE2L3	HIST1H2AC	Disease-activity	-0.048	0.026	0.67
rs5998672	CD16p Mono	UBE2L3	SENP6	Disease-activity	-0.22	0.033	0.7
rs5998672	CD16p Mono	UBE2L3	BZW2	Disease-activity	0.15	0.045	0.72
rs5998672	CD16p Mono	UBE2L3	IKZF5	Disease-activity	-0.16	0.042	0.72
rs5998672	CD16p Mono	UBE2L3	TUFT1	Disease-activity	-0.069	0.033	0.7
rs5998672	CD16p Mono	UBE2L3	RNF5	Disease-activity	-0.15	0.016	0.63
rs5998672	CD16p Mono	UBE2L3	PIGX	Disease-activity	-0.15	0.041	0.72
rs5998672	CD16p Mono	UBE2L3	NBN	Disease-activity	-0.21	0.03	0.69
rs5998672	CD16p Mono	UBE2L3	ORMDL1	Disease-activity	0.16	0.019	0.64
rs5998672	CD16p Mono	UBE2L3	RNF25	Disease-activity	-0.13	0.021	0.66
rs5998672	CD16p Mono	UBE2L3	IDS	Disease-activity	-0.16	0.037	0.71
rs5998672	CD16p Mono	UBE2L3	PCMTD1	Disease-activity	-0.21	0.01	0.59
rs5998672	CD16p Mono	UBE2L3	TULP4	Disease-activity	-0.13	0.022	0.66
rs5998672	CD16p Mono	UBE2L3	TOMM40	Disease-activity	0.14	0.023	0.66
rs5998672	CD16p Mono	UBE2L3	GNMT	Disease-activity	-0.083	0.024	0.67
rs5998672	CD16p Mono	UBE2L3	PHB2	Disease-activity	0.2	0.027	0.68
rs5998672	CD16p Mono	UBE2L3	LY6G5B	Disease-activity	0.11	0.014	0.62
rs5998672	CD16p Mono	UBE2L3	APEX1	Disease-activity	0.12	0.039	0.71
rs5998672	CD16p Mono	UBE2L3	PLOD3	Disease-activity	0.23	0.0099	0.59
rs5998672	CD16p Mono	UBE2L3	COMMD4	Disease-activity	0.19	0.019	0.64
rs5998672	CD16p Mono	UBE2L3	QTRT1	Disease-activity	0.13	0.038	0.71
rs5998672	CD16p Mono	UBE2L3	TDP2	Disease-activity	-0.21	0.0032	0.49
rs5998672	CD16p Mono	UBE2L3	TTC27	Disease-activity	0.16	0.042	0.72
rs5998672	CD16p Mono	UBE2L3	JPX	Disease-activity	-0.14	0.049	0.73
rs5998672	CD16p Mono	UBE2L3	BOP1	Disease-activity	0.14	0.023	0.66
rs5998672	CD16p Mono	UBE2L3	HIST1H2AE	Disease-activity	-0.053	0.027	0.68
rs5998672	CD16p Mono	UBE2L3	PRDX6	Disease-activity	-0.21	0.028	0.68
rs5998672	CD16p Mono	UBE2L3	FBXO41	Disease-activity	0.06	0.047	0.73
rs5998672	CD16p Mono	UBE2L3	PPAT	Disease-activity	0.097	0.018	0.64
rs5998672	CD16p Mono	UBE2L3	CUL4B	Disease-activity	-0.14	0.041	0.72
rs5998672	CD16p Mono	UBE2L3	CCT2	Disease-activity	0.23	0.024	0.67
rs5998672	CD16p Mono	UBE2L3	HIST1H2BG	Disease-activity	-0.043	0.046	0.73
rs5998672	CD16p Mono	UBE2L3	TFB1M	Disease-activity	0.11	0.045	0.73
rs5998672	CD16p Mono	UBE2L3	HMBS	Disease-activity	0.12	0.0044	0.52
rs5998672	CD16p Mono	UBE2L3	PRICKLE1	Disease-activity	-0.076	0.041	0.72
rs5998672	CD16p Mono	UBE2L3	ADGRF3	Disease-activity	0.082	0.026	0.67
rs5998672	CD16p Mono	UBE2L3	SFXN4	Disease-activity	0.12	0.018	0.64
rs5998672	CD16p Mono	UBE2L3	TRUB2	Disease-activity	0.14	0.035	0.7
rs5998672	CD16p Mono	UBE2L3	MECR	Disease-activity	0.17	0.0092	0.58
rs5998672	CD16p Mono	UBE2L3	GPD1L	Disease-activity	-0.16	0.014	0.62
rs5998672	CD16p Mono	UBE2L3	LMF2	Disease-activity	0.15	0.016	0.63
rs80022860	Int Mono	ELF1	PXMP4	Disease-activity	-0.26	0.033	0.7
rs80022860	Int Mono	ELF1	COTL1	Disease-activity	-0.38	0.024	0.67
rs80022860	Int Mono	ELF1	TSC22D1	Disease-activity	0.16	0.022	0.66
rs80022860	Int Mono	ELF1	CCP110	Disease-activity	0.33	0.034	0.7
rs80022860	Int Mono	ELF1	CREM	Disease-activity	0.15	0.034	0.7
rs80022860	Int Mono	ELF1	NOXA1	Disease-activity	-0.11	0.045	0.72
rs80022860	Int Mono	ELF1	WDR45	Disease-activity	-0.54	0.025	0.67
rs80022860	Int Mono	ELF1	IGF2BP2	Disease-activity	-0.16	0.029	0.69
rs80022860	Int Mono	ELF1	EDEM2	Disease-activity	0.52	0.021	0.65
rs80022860	Int Mono	ELF1	NTNG2	Disease-activity	-0.15	0.049	0.73
rs80022860	Int Mono	ELF1	AMN1	Disease-activity	-0.35	0.0055	0.54
rs80022860	Int Mono	ELF1	DIP2B	Disease-activity	0.27	0.028	0.68
rs80022860	Int Mono	ELF1	KIAA0319L	Disease-activity	0.33	0.019	0.64
rs80022860	Int Mono	ELF1	GLB1	Disease-activity	0.45	0.038	0.71
rs80022860	Int Mono	ELF1	MAP3K4	Disease-activity	0.3	0.038	0.71
rs80022860	Int Mono	ELF1	XPC	Disease-activity	0.37	0.034	0.7
rs80022860	Int Mono	ELF1	LINC00094	Disease-activity	-0.26	0.0085	0.58
rs80022860	Int Mono	ELF1	TRPC4AP	Disease-activity	0.69	0.032	0.69
rs80022860	Int Mono	ELF1	GYPC	Disease-activity	-0.24	0.037	0.71
rs80022860	Int Mono	ELF1	RANBP10	Disease-activity	0.32	0.041	0.72
rs80022860	Int Mono	ELF1	GPATCH11	Disease-activity	0.19	0.038	0.71
rs80022860	Int Mono	ELF1	HSPH1	Disease-activity	0.17	0.046	0.73
rs80022860	Int Mono	ELF1	PTRHD1	Disease-activity	-0.3	0.037	0.71
rs80022860	Int Mono	ELF1	APPBP2	Disease-activity	0.4	0.05	0.74
rs80022860	Int Mono	ELF1	PTK6	Disease-activity	-0.18	0.027	0.68
rs80022860	Int Mono	ELF1	SDHA	Disease-activity	0.5	0.039	0.71
rs80022860	Int Mono	ELF1	ZNF584	Disease-activity	0.18	0.042	0.72
rs80022860	Int Mono	ELF1	TRIM52-AS1	Disease-activity	-0.21	0.025	0.67
rs80022860	Int Mono	ELF1	TRANK1	Disease-activity	0.18	0.037	0.71
rs80022860	Int Mono	ELF1	CCDC117	Disease-activity	0.57	0.0017	0.43
rs80022860	Int Mono	ELF1	DGCR8	Disease-activity	0.24	0.01	0.59
rs80022860	Int Mono	ELF1	TLK2	Disease-activity	0.38	0.011	0.6
rs80022860	Int Mono	ELF1	PNPLA4	Disease-activity	-0.25	0.017	0.64
rs80022860	Int Mono	ELF1	ZNF844	Disease-activity	0.15	0.05	0.74
rs80022860	Int Mono	ELF1	LAS1L	Disease-activity	0.62	0.022	0.66
rs80022860	Int Mono	ELF1	SGTB	Disease-activity	-0.25	0.024	0.67
rs80022860	Int Mono	ELF1	TRMT11	Disease-activity	0.27	0.029	0.69
rs80022860	Int Mono	ELF1	TIMM44	Disease-activity	-0.28	0.049	0.73
rs7599760	Int Mono	LBH	RAB11FIP4	Disease-activity	-0.47	0.04	0.72
rs7599760	Int Mono	LBH	SIPA1L2	Disease-activity	0.43	0.032	0.69
rs7599760	Int Mono	LBH	SLC7A8	Disease-activity	0.42	0.0083	0.58
rs7599760	Int Mono	LBH	NAP1L1	Disease-activity	-0.6	0.046	0.73
rs7599760	Int Mono	LBH	XYLB	Disease-activity	0.38	0.034	0.7
rs7599760	Int Mono	LBH	SIRPA	Disease-activity	0.4	0.0085	0.58
rs7599760	Int Mono	LBH	TBC1D4	Disease-activity	0.61	0.0078	0.57
rs7599760	Int Mono	LBH	OSBPL9	Disease-activity	-0.86	0.033	0.7
rs7599760	Int Mono	LBH	ACTR1B	Disease-activity	0.82	0.0026	0.48
rs7599760	Int Mono	LBH	SNHG16	Disease-activity	0.95	0.00096	0.39
rs7599760	Int Mono	LBH	FBXO21	Disease-activity	-1.1	0.042	0.72
rs7599760	Int Mono	LBH	TMEM184B	Disease-activity	0.57	0.042	0.72
rs7599760	Int Mono	LBH	SMG7	Disease-activity	0.82	0.028	0.68
rs7599760	Int Mono	LBH	SFXN5	Disease-activity	0.74	0.033	0.7
rs7599760	Int Mono	LBH	CD226	Disease-activity	-0.24	0.036	0.71
rs7599760	Int Mono	LBH	H3F3B	Disease-activity	-0.82	0.023	0.66
rs7599760	Int Mono	LBH	SRF	Disease-activity	0.74	0.022	0.66
rs7599760	Int Mono	LBH	SRGAP2C	Disease-activity	0.57	0.022	0.66
rs7599760	Int Mono	LBH	CENPV	Disease-activity	-0.54	0.023	0.66
rs7599760	Int Mono	LBH	TM2D2	Disease-activity	-0.89	0.027	0.68
rs7599760	Int Mono	LBH	RBM45	Disease-activity	-0.97	0.0027	0.48
rs7599760	Int Mono	LBH	NOP14	Disease-activity	0.72	0.0087	0.58
rs7599760	Int Mono	LBH	AMPD3	Disease-activity	0.48	0.02	0.65
rs7599760	Int Mono	LBH	ICA1	Disease-activity	0.37	0.027	0.68
rs7599760	Int Mono	LBH	AIM1	Disease-activity	0.97	0.0031	0.49
rs7599760	Int Mono	LBH	GPAT4	Disease-activity	0.79	0.02	0.65
rs7599760	Int Mono	LBH	ITGAM	Disease-activity	0.43	0.042	0.72
rs7599760	Int Mono	LBH	VHL	Disease-activity	0.56	0.032	0.7
rs7599760	Int Mono	LBH	SLC12A2	Disease-activity	0.53	0.0048	0.53
rs7599760	Int Mono	LBH	ZNF276	Disease-activity	0.83	0.04	0.72
rs7599760	Int Mono	LBH	TBC1D12	Disease-activity	-0.42	0.047	0.73
rs7599760	Int Mono	LBH	STAB1	Disease-activity	0.33	0.0024	0.47
rs7599760	Int Mono	LBH	JPX	Disease-activity	-0.87	0.037	0.71
rs7599760	Int Mono	LBH	DDX19A	Disease-activity	1.2	0.016	0.63
rs7599760	Int Mono	LBH	RRBP1	Disease-activity	1	0.021	0.65
rs7599760	Int Mono	LBH	POLR3D	Disease-activity	0.94	0.021	0.66
rs7599760	Int Mono	LBH	DHX38	Disease-activity	0.98	0.01	0.59
rs7599760	Int Mono	LBH	SLC7A1	Disease-activity	0.54	0.0025	0.47
rs7599760	Int Mono	LBH	PPP1R3G	Disease-activity	-0.49	0.021	0.65
rs7599760	Int Mono	LBH	MICU2	Disease-activity	-1.1	0.02	0.65
rs7599760	Int Mono	LBH	HIST1H2AC	Disease-activity	-0.29	0.0088	0.58
rs7599760	Int Mono	LBH	SCUBE2	Disease-activity	-0.37	0.018	0.64
rs7599760	Int Mono	LBH	GMPS	Disease-activity	-1.1	0.034	0.7
rs7599760	Int Mono	LBH	HIST1H3D	Disease-activity	-0.3	0.023	0.66
rs7599760	Int Mono	LBH	CNEP1R1	Disease-activity	-0.78	0.028	0.68
rs7599760	Int Mono	LBH	H2AFZ	Disease-activity	-1.2	0.0061	0.55
rs7599760	Int Mono	LBH	HIST1H2BC	Disease-activity	-0.26	0.031	0.69
rs7599760	Int Mono	LBH	HIPK3	Disease-activity	0.56	0.026	0.67
rs7599760	Int Mono	LBH	FAM109A	Disease-activity	0.82	0.019	0.64
rs7599760	Int Mono	LBH	KCTD20	Disease-activity	0.69	0.033	0.7
rs7599760	Int Mono	LBH	PGAM5	Disease-activity	1.1	0.0041	0.51
rs7599760	Int Mono	LBH	NEURL4	Disease-activity	0.7	0.0024	0.47
rs7599760	Int Mono	LBH	ZNF354A	Disease-activity	-0.74	0.029	0.69
rs7599760	Int Mono	LBH	GBAS	Disease-activity	-0.88	0.043	0.72
rs7599760	Int Mono	LBH	SP1	Disease-activity	0.72	0.011	0.6
rs7599760	Int Mono	LBH	RPUSD4	Disease-activity	0.82	0.047	0.73
rs7599760	Int Mono	LBH	ADPGK	Disease-activity	-1.1	0.03	0.69
rs7599760	Int Mono	LBH	HIST1H2BN	Disease-activity	-0.33	0.024	0.67
rs7599760	Int Mono	LBH	EIF3B	Disease-activity	0.98	0.031	0.69
rs7599760	Int Mono	LBH	PDCD11	Disease-activity	0.7	0.047	0.73
rs7599760	Int Mono	LBH	CTSL	Disease-activity	-0.39	0.048	0.73
rs7599760	Int Mono	LBH	TRANK1	Disease-activity	0.46	0.041	0.72
rs7599760	Int Mono	LBH	DGCR8	Disease-activity	0.47	0.014	0.62
rs7599760	Int Mono	LBH	URB1	Disease-activity	0.29	0.034	0.7
rs7599760	Int Mono	LBH	RNF19B	Disease-activity	-0.6	0.0082	0.58
rs7599760	Int Mono	LBH	PRPF19	Disease-activity	0.96	0.0065	0.56
rs7599760	Int Mono	LBH	CRTC3	Disease-activity	0.6	0.048	0.73
rs7599760	Int Mono	LBH	IL17RB	Disease-activity	0.64	0.037	0.71
rs7599760	Int Mono	LBH	PLOD3	Disease-activity	1.1	0.028	0.68
rs7599760	Int Mono	LBH	TRMT12	Disease-activity	0.63	0.036	0.71
rs7599760	Int Mono	LBH	SLC22A16	Disease-activity	0.21	0.04	0.72
rs7599760	Int Mono	LBH	ARHGEF11	Disease-activity	0.88	0.023	0.66
rs7599760	Int Mono	LBH	PANK2	Disease-activity	-1.6	0.0052	0.54
rs7599760	Int Mono	LBH	NCL	Disease-activity	1.1	0.026	0.68
rs7599760	Int Mono	LBH	DDB1	Disease-activity	0.84	0.042	0.72
rs7599760	Int Mono	LBH	PKD1P6	Disease-activity	0.39	0.043	0.72
rs7599760	Int Mono	LBH	GSPT2	Disease-activity	-0.48	0.014	0.62
rs7599760	Int Mono	LBH	PLA2G16	Disease-activity	0.23	0.032	0.7
rs7599760	Int Mono	LBH	RCC1	Disease-activity	0.62	0.0088	0.58
rs7599760	Int Mono	LBH	TWF1	Disease-activity	-1	0.0026	0.48
rs7599760	Int Mono	LBH	MAP3K3	Disease-activity	1.2	0.0092	0.58
rs1560117	Int Mono	LRRC25	RNF135	Disease-activity	0.4	0.012	0.61
rs1560117	Int Mono	LRRC25	FCGR3B	Disease-activity	0.058	0.046	0.73
rs1560117	Int Mono	LRRC25	PPDPF	Disease-activity	0.16	0.01	0.59
rs1560117	Int Mono	LRRC25	MAST3	Disease-activity	0.18	0.046	0.73
rs1560117	Int Mono	LRRC25	TRIM25	Disease-activity	0.17	0.029	0.69
rs1560117	Int Mono	LRRC25	SMIM15	Disease-activity	-0.35	0.0085	0.58
rs1560117	Int Mono	LRRC25	FCGR3A	Disease-activity	0.28	0.0076	0.57
rs1560117	Int Mono	LRRC25	TMEM168	Disease-activity	-0.19	0.049	0.73
rs1560117	Int Mono	LRRC25	CD84	Disease-activity	-0.18	0.012	0.61
rs1560117	Int Mono	LRRC25	GNG5	Disease-activity	0.27	0.015	0.62
rs1560117	Int Mono	LRRC25	TTC3	Disease-activity	-0.21	0.045	0.73
rs1560117	Int Mono	LRRC25	DOCK7	Disease-activity	-0.13	0.05	0.74
rs1560117	Int Mono	LRRC25	CLEC10A	Disease-activity	-0.084	0.0068	0.56
rs1560117	Int Mono	LRRC25	POLR2B	Disease-activity	-0.29	0.015	0.62
rs1560117	Int Mono	LRRC25	MT1F	Disease-activity	0.15	0.047	0.73
rs1560117	Int Mono	LRRC25	ATP8B4	Disease-activity	-0.11	0.023	0.67
rs1560117	Int Mono	LRRC25	EIF3G	Disease-activity	0.25	0.03	0.69
rs1560117	Int Mono	LRRC25	BCLAF1	Disease-activity	-0.48	0.025	0.67
rs1560117	Int Mono	LRRC25	C21orf33	Disease-activity	0.29	0.015	0.63
rs1560117	Int Mono	LRRC25	BMS1	Disease-activity	-0.42	0.024	0.67
rs1560117	Int Mono	LRRC25	C3orf58	Disease-activity	-0.24	0.048	0.73
rs1560117	Int Mono	LRRC25	TMCC1-AS1	Disease-activity	-0.17	0.01	0.59
rs1560117	Int Mono	LRRC25	F5	Disease-activity	0.068	0.048	0.73
rs1560117	Int Mono	LRRC25	SGPL1	Disease-activity	-0.35	0.024	0.67
rs1560117	Int Mono	LRRC25	FRG1	Disease-activity	0.27	0.036	0.71
rs1560117	Int Mono	LRRC25	TMEM222	Disease-activity	0.39	0.0052	0.54
rs1560117	Int Mono	LRRC25	HEXA	Disease-activity	-0.25	0.034	0.7
rs1560117	Int Mono	LRRC25	LOC728554	Disease-activity	-0.12	0.037	0.71
rs1560117	Int Mono	LRRC25	C1orf109	Disease-activity	-0.2	0.034	0.7
rs1560117	Int Mono	LRRC25	VEGFA	Disease-activity	-0.1	0.034	0.7
rs1560117	Int Mono	LRRC25	DDX19A	Disease-activity	-0.45	0.015	0.62
rs1560117	Int Mono	LRRC25	HCP5	Disease-activity	-0.16	0.029	0.69
rs1560117	Int Mono	LRRC25	ZNF254	Disease-activity	-0.2	0.014	0.62
rs1560117	Int Mono	LRRC25	UBE2W	Disease-activity	-0.28	0.034	0.7
rs1560117	Int Mono	LRRC25	GPT	Disease-activity	0.11	0.04	0.71
rs1560117	Int Mono	LRRC25	SDSL	Disease-activity	-0.15	0.014	0.62
rs1560117	Int Mono	LRRC25	TYROBP	Disease-activity	0.26	0.017	0.64
rs1560117	Int Mono	LRRC25	PTMA	Disease-activity	0.33	0.015	0.62
rs1560117	Int Mono	LRRC25	SOCS6	Disease-activity	-0.11	0.038	0.71
rs1560117	Int Mono	LRRC25	ACOT11	Disease-activity	-0.17	0.018	0.64
rs1560117	Int Mono	LRRC25	ACO1	Disease-activity	-0.18	0.041	0.72
rs1560117	Int Mono	LRRC25	ZCRB1	Disease-activity	0.25	0.032	0.7
rs1560117	Int Mono	LRRC25	HP1BP3	Disease-activity	-0.39	0.019	0.64
rs1560117	Int Mono	LRRC25	ZNF124	Disease-activity	-0.17	0.022	0.66
rs1560117	Int Mono	LRRC25	NOP58	Disease-activity	-0.38	0.029	0.69
rs1560117	Int Mono	LRRC25	HIST1H2AM	Disease-activity	0.12	0.0076	0.57
rs1560117	Int Mono	LRRC25	H2AFZ	Disease-activity	0.35	0.0075	0.57
rs1560117	Int Mono	LRRC25	USP37	Disease-activity	-0.25	0.024	0.67
rs1560117	Int Mono	LRRC25	CD1E	Disease-activity	-0.084	0.028	0.68
rs1560117	Int Mono	LRRC25	AKAP10	Disease-activity	-0.38	0.0057	0.55
rs1560117	Int Mono	LRRC25	ZNF268	Disease-activity	-0.23	0.006	0.55
rs1560117	Int Mono	LRRC25	ZNF584	Disease-activity	-0.14	0.034	0.7
rs1560117	Int Mono	LRRC25	LRRC57	Disease-activity	-0.39	0.022	0.66
rs1560117	Int Mono	LRRC25	TDP1	Disease-activity	-0.25	0.043	0.72
rs1560117	Int Mono	LRRC25	AFG3L2	Disease-activity	-0.32	0.049	0.73
rs1560117	Int Mono	LRRC25	PSMG3	Disease-activity	0.37	0.0013	0.41
rs1560117	Int Mono	LRRC25	ZNRF1	Disease-activity	0.16	0.029	0.69
rs1560117	Int Mono	LRRC25	LAT	Disease-activity	-0.16	0.027	0.68
rs1560117	Int Mono	LRRC25	CCDC117	Disease-activity	-0.3	0.019	0.64
rs1560117	Int Mono	LRRC25	LARS	Disease-activity	-0.28	0.023	0.66
rs1560117	Int Mono	LRRC25	HIST1H1D	Disease-activity	0.061	0.041	0.72
rs1560117	Int Mono	LRRC25	ICE2	Disease-activity	-0.27	0.047	0.73
rs1560117	Int Mono	LRRC25	IL17RB	Disease-activity	-0.2	0.022	0.66
rs1560117	Int Mono	LRRC25	RCBTB2	Disease-activity	-0.34	0.012	0.61
rs1560117	Int Mono	LRRC25	DOCK2	Disease-activity	-0.35	0.032	0.69
rs1560117	Int Mono	LRRC25	TONSL	Disease-activity	0.14	0.039	0.71
rs1560117	Int Mono	LRRC25	RPS19	Disease-activity	0.25	0.001	0.39
rs1560117	Int Mono	LRRC25	RAD51B	Disease-activity	0.18	0.011	0.6
rs1560117	Int Mono	LRRC25	MARCO	Disease-activity	-0.055	0.016	0.63
rs1560117	Int Mono	LRRC25	CCNK	Disease-activity	0.15	0.021	0.65
rs1560117	Int Mono	LRRC25	BAG2	Disease-activity	-0.18	0.029	0.69
rs1560117	Int Mono	LRRC25	FRS2	Disease-activity	-0.18	0.048	0.73
rs5998672	Int Mono	UBE2L3	EMC7	Disease-activity	0.17	0.034	0.7
rs5998672	Int Mono	UBE2L3	WIPF1	Disease-activity	-0.21	0.027	0.68
rs5998672	Int Mono	UBE2L3	DKC1	Disease-activity	0.17	0.032	0.7
rs5998672	Int Mono	UBE2L3	HTRA2	Disease-activity	0.16	0.029	0.69
rs5998672	Int Mono	UBE2L3	BCKDHB	Disease-activity	-0.12	0.036	0.71
rs5998672	Int Mono	UBE2L3	FOXRED1	Disease-activity	0.21	0.043	0.72
rs5998672	Int Mono	UBE2L3	LOC102724297	Disease-activity	0.063	0.031	0.69
rs5998672	Int Mono	UBE2L3	NPIPB15	Disease-activity	0.063	0.033	0.7
rs5998672	Int Mono	UBE2L3	RPP40	Disease-activity	0.13	0.027	0.68
rs5998672	Int Mono	UBE2L3	APBA1	Disease-activity	-0.15	0.0039	0.51
rs5998672	Int Mono	UBE2L3	ARHGAP32	Disease-activity	-0.066	0.047	0.73
rs5998672	Int Mono	UBE2L3	MTCH1	Disease-activity	0.22	0.05	0.74
rs5998672	Int Mono	UBE2L3	GPT	Disease-activity	0.08	0.046	0.73
rs5998672	Int Mono	UBE2L3	CTAGE5	Disease-activity	-0.25	0.021	0.65
rs5998672	Int Mono	UBE2L3	DPH2	Disease-activity	0.21	0.026	0.68
rs5998672	Int Mono	UBE2L3	FAM101B	Disease-activity	-0.049	0.0051	0.54
rs5998672	Int Mono	UBE2L3	WDR3	Disease-activity	0.13	0.043	0.72
rs5998672	Int Mono	UBE2L3	NSMF	Disease-activity	-0.071	0.04	0.72
rs5998672	Int Mono	UBE2L3	PRMT2	Disease-activity	0.18	0.049	0.73
rs5998672	Int Mono	UBE2L3	POLD2	Disease-activity	0.17	0.042	0.72
rs5998672	Int Mono	UBE2L3	CDKN2B	Disease-activity	0.088	0.008	0.58
rs5998672	Int Mono	UBE2L3	PLGRKT	Disease-activity	0.17	0.016	0.63
rs5998672	Int Mono	UBE2L3	TM2D3	Disease-activity	0.23	0.0076	0.57
rs5998672	Int Mono	UBE2L3	WDR12	Disease-activity	0.15	0.033	0.7
rs5998672	Int Mono	UBE2L3	POU2F1	Disease-activity	-0.23	0.014	0.62
rs5998672	Int Mono	UBE2L3	TULP4	Disease-activity	-0.12	0.049	0.73
rs5998672	Int Mono	UBE2L3	HLA-DQA1	Disease-activity	0.036	0.033	0.7
rs5998672	Int Mono	UBE2L3	ZNF544	Disease-activity	-0.12	0.0064	0.56
rs5998672	Int Mono	UBE2L3	HSF2	Disease-activity	-0.11	0.041	0.72
rs4264326	NC Mono	AHNAK2	GAS6	Disease-activity	-0.17	0.021	0.65
rs4264326	NC Mono	AHNAK2	JADE2	Disease-activity	-0.32	0.03	0.69
rs4264326	NC Mono	AHNAK2	TRPC6	Disease-activity	0.22	0.027	0.68
rs4264326	NC Mono	AHNAK2	SEC63	Disease-activity	0.78	0.015	0.63
rs4264326	NC Mono	AHNAK2	BCLAF1	Disease-activity	0.78	0.022	0.66
rs4264326	NC Mono	AHNAK2	RRBP1	Disease-activity	-0.63	0.016	0.63
rs4264326	NC Mono	AHNAK2	LAPTM4A	Disease-activity	0.73	0.043	0.72
rs4264326	NC Mono	AHNAK2	LARP1B	Disease-activity	0.35	0.039	0.71
rs4264326	NC Mono	AHNAK2	NTHL1	Disease-activity	0.32	0.029	0.69
rs4264326	NC Mono	AHNAK2	C11orf58	Disease-activity	0.63	0.042	0.72
rs4264326	NC Mono	AHNAK2	ZNF783	Disease-activity	-0.4	0.037	0.71
rs4264326	NC Mono	AHNAK2	AIM1	Disease-activity	-0.41	0.043	0.72
rs4264326	NC Mono	AHNAK2	LY6G5B	Disease-activity	-0.28	0.035	0.7
rs4264326	NC Mono	AHNAK2	RUNX1	Disease-activity	-0.41	0.034	0.7
rs4264326	NC Mono	AHNAK2	SMAD5	Disease-activity	-0.48	0.038	0.71
rs4264326	NC Mono	AHNAK2	CFAP97	Disease-activity	0.36	0.045	0.73
rs4264326	NC Mono	AHNAK2	WDFY4	Disease-activity	-0.26	0.029	0.69
rs4264326	NC Mono	AHNAK2	CHMP2B	Disease-activity	0.62	0.028	0.68
rs4264326	NC Mono	AHNAK2	ARV1	Disease-activity	0.74	0.018	0.64
rs4264326	NC Mono	AHNAK2	SLC35B3	Disease-activity	0.71	0.043	0.72
rs4264326	NC Mono	AHNAK2	HAUS1	Disease-activity	0.49	0.046	0.73
rs4264326	NC Mono	AHNAK2	LRRFIP1	Disease-activity	0.6	0.049	0.73
rs4264326	NC Mono	AHNAK2	HMGB1	Disease-activity	0.8	0.017	0.64
rs4264326	NC Mono	AHNAK2	USP6NL	Disease-activity	-0.28	0.041	0.72
rs4264326	NC Mono	AHNAK2	SCFD1	Disease-activity	0.7	0.014	0.62
rs4264326	NC Mono	AHNAK2	URI1	Disease-activity	0.65	0.02	0.65
rs4264326	NC Mono	AHNAK2	TOP1	Disease-activity	-0.61	0.048	0.73
rs4264326	NC Mono	AHNAK2	RPP30	Disease-activity	0.71	0.027	0.68
rs4264326	NC Mono	AHNAK2	BIN2	Disease-activity	0.79	0.029	0.69
rs4264326	NC Mono	AHNAK2	IGF2R	Disease-activity	-0.34	0.0097	0.59
rs4264326	NC Mono	AHNAK2	ZFYVE26	Disease-activity	-0.29	0.045	0.73
rs4264326	NC Mono	AHNAK2	GLOD4	Disease-activity	0.71	0.041	0.72
rs4264326	NC Mono	AHNAK2	UBA3	Disease-activity	0.6	0.018	0.64
rs4264326	NC Mono	AHNAK2	VRK1	Disease-activity	0.71	0.0083	0.58
rs11055009	NC Mono	APOLD1	SLAMF6	Disease-activity	0.21	0.026	0.67
rs11055009	NC Mono	APOLD1	NAT9	Disease-activity	-0.84	0.011	0.6
rs11055009	NC Mono	APOLD1	CD274	Disease-activity	0.18	0.028	0.68
rs11055009	NC Mono	APOLD1	CFH	Disease-activity	0.17	0.035	0.7
rs11055009	NC Mono	APOLD1	KIAA0907	Disease-activity	-0.63	0.031	0.69
rs11055009	NC Mono	APOLD1	PNN	Disease-activity	-0.54	0.042	0.72
rs11055009	NC Mono	APOLD1	COQ4	Disease-activity	0.58	0.033	0.7
rs11055009	NC Mono	APOLD1	KIAA0040	Disease-activity	0.43	0.011	0.6
rs11055009	NC Mono	APOLD1	HERPUD2	Disease-activity	0.89	0.045	0.72
rs11055009	NC Mono	APOLD1	PHF20	Disease-activity	-1.1	0.0065	0.56
rs11055009	NC Mono	APOLD1	CDK10	Disease-activity	-0.66	0.039	0.71
rs11055009	NC Mono	APOLD1	RBM39	Disease-activity	-0.94	0.04	0.72
rs11055009	NC Mono	APOLD1	GPR65	Disease-activity	0.57	0.02	0.65
rs11055009	NC Mono	APOLD1	DGAT1	Disease-activity	-0.61	0.032	0.7
rs11055009	NC Mono	APOLD1	RTCA	Disease-activity	0.78	0.034	0.7
rs11055009	NC Mono	APOLD1	ZNF613	Disease-activity	0.49	0.015	0.62
rs11055009	NC Mono	APOLD1	PDCD1LG2	Disease-activity	0.19	0.019	0.64
rs11055009	NC Mono	APOLD1	WDR73	Disease-activity	-0.74	0.014	0.62
rs11055009	NC Mono	APOLD1	ARMC2	Disease-activity	0.75	0.0053	0.54
rs11055009	NC Mono	APOLD1	C2orf69	Disease-activity	0.45	0.043	0.72
rs11055009	NC Mono	APOLD1	LUC7L	Disease-activity	-0.64	0.012	0.61
rs11055009	NC Mono	APOLD1	GALC	Disease-activity	0.74	0.0069	0.56
rs11055009	NC Mono	APOLD1	RFC3	Disease-activity	0.44	0.047	0.73
rs11055009	NC Mono	APOLD1	IDH3B	Disease-activity	-1.8	0.0065	0.56
rs11055009	NC Mono	APOLD1	TACC3	Disease-activity	-0.5	0.037	0.71
rs11055009	NC Mono	APOLD1	GNPTAB	Disease-activity	1.1	0.0007	0.35
rs11055009	NC Mono	APOLD1	TBC1D4	Disease-activity	0.25	0.023	0.66
rs11055009	NC Mono	APOLD1	FZD1	Disease-activity	0.55	0.022	0.66
rs11055009	NC Mono	APOLD1	ILKAP	Disease-activity	-1.3	0.007	0.56
rs11055009	NC Mono	APOLD1	SLC25A20	Disease-activity	0.34	0.04	0.72
rs11055009	NC Mono	APOLD1	FAM98A	Disease-activity	0.75	0.03	0.69
rs11055009	NC Mono	APOLD1	BCOR	Disease-activity	0.51	0.028	0.68
rs11055009	NC Mono	APOLD1	ZNF573	Disease-activity	-0.38	0.043	0.72
rs11055009	NC Mono	APOLD1	YME1L1	Disease-activity	1.1	0.012	0.61
rs11055009	NC Mono	APOLD1	MED24	Disease-activity	0.54	0.037	0.71
rs11055009	NC Mono	APOLD1	POT1	Disease-activity	0.56	0.035	0.7
rs11055009	NC Mono	APOLD1	NRIP1	Disease-activity	0.52	0.028	0.68
rs11055009	NC Mono	APOLD1	PAXIP1-AS1	Disease-activity	-0.54	0.037	0.71
rs11055009	NC Mono	APOLD1	LRRC40	Disease-activity	0.53	0.014	0.62
rs11055009	NC Mono	APOLD1	ELMO2	Disease-activity	0.73	0.02	0.65
rs11055009	NC Mono	APOLD1	PLAGL1	Disease-activity	0.6	0.0021	0.45
rs11055009	NC Mono	APOLD1	NRAS	Disease-activity	0.66	0.032	0.7
rs11055009	NC Mono	APOLD1	RAB5A	Disease-activity	0.95	0.042	0.72
rs11055009	NC Mono	APOLD1	LRRC8C	Disease-activity	0.36	0.048	0.73
rs11055009	NC Mono	APOLD1	CRISPLD2	Disease-activity	0.22	0.049	0.73
rs11055009	NC Mono	APOLD1	LIG4	Disease-activity	0.64	0.041	0.72
rs11055009	NC Mono	APOLD1	TOR1AIP1	Disease-activity	1.1	0.025	0.67
rs11055009	NC Mono	APOLD1	PRIM1	Disease-activity	-0.63	0.042	0.72
rs11055009	NC Mono	APOLD1	KIFC2	Disease-activity	-0.39	0.042	0.72
rs11055009	NC Mono	APOLD1	MOB1A	Disease-activity	1.1	0.026	0.68
rs11055009	NC Mono	APOLD1	SCARNA9	Disease-activity	-0.51	0.029	0.69
rs11055009	NC Mono	APOLD1	ZNF845	Disease-activity	0.65	0.0039	0.51
rs11055009	NC Mono	APOLD1	ATP1B1	Disease-activity	0.46	0.00029	0.29
rs11055009	NC Mono	APOLD1	CCNL2	Disease-activity	-0.72	0.042	0.72
rs11055009	NC Mono	APOLD1	AKAP8L	Disease-activity	-1.1	0.017	0.63
rs11055009	NC Mono	APOLD1	WDR45	Disease-activity	-1	0.037	0.71
rs11055009	NC Mono	APOLD1	CLK2	Disease-activity	-1.1	0.0069	0.56
rs11055009	NC Mono	APOLD1	CYP2U1	Disease-activity	0.49	0.04	0.71
rs11055009	NC Mono	APOLD1	PPIL1	Disease-activity	0.59	0.015	0.62
rs11055009	NC Mono	APOLD1	DCUN1D1	Disease-activity	1	0.012	0.61
rs11055009	NC Mono	APOLD1	RAB8B	Disease-activity	0.78	0.018	0.64
rs11055009	NC Mono	APOLD1	STX10	Disease-activity	-0.87	0.024	0.67
rs11055009	NC Mono	APOLD1	CRTC1	Disease-activity	-0.42	0.032	0.7
rs11055009	NC Mono	APOLD1	CAPS	Disease-activity	-0.46	0.0032	0.49
rs11055009	NC Mono	APOLD1	NIT2	Disease-activity	-0.44	0.038	0.71
rs11055009	NC Mono	APOLD1	SLC35B3	Disease-activity	1.2	0.0037	0.51
rs11055009	NC Mono	APOLD1	ZNF528	Disease-activity	0.31	0.026	0.67
rs11055009	NC Mono	APOLD1	CA5B	Disease-activity	-0.47	0.042	0.72
rs11055009	NC Mono	APOLD1	ZNF7	Disease-activity	-0.9	0.006	0.55
rs11055009	NC Mono	APOLD1	LMBR1	Disease-activity	1.1	0.0028	0.48
rs11055009	NC Mono	APOLD1	LRRFIP1	Disease-activity	-1.1	0.019	0.64
rs11055009	NC Mono	APOLD1	SRSF11	Disease-activity	-1.1	0.028	0.68
rs11055009	NC Mono	APOLD1	CD84	Disease-activity	0.35	0.0042	0.52
rs11055009	NC Mono	APOLD1	NCBP2	Disease-activity	1.5	0.0043	0.52
rs11055009	NC Mono	APOLD1	SNRK	Disease-activity	0.81	0.0056	0.55
rs11055009	NC Mono	APOLD1	SENP1	Disease-activity	0.73	0.025	0.67
rs11055009	NC Mono	APOLD1	PTOV1-AS1	Disease-activity	-0.73	0.0023	0.46
rs11055009	NC Mono	APOLD1	IKZF5	Disease-activity	0.67	0.028	0.68
rs11055009	NC Mono	APOLD1	CSNK1G3	Disease-activity	0.98	0.0023	0.47
rs11055009	NC Mono	APOLD1	GRK5	Disease-activity	-0.43	0.0059	0.55
rs11055009	NC Mono	APOLD1	GALT	Disease-activity	-0.98	0.023	0.66
rs11055009	NC Mono	APOLD1	CHUK	Disease-activity	1.3	0.00044	0.32
rs11055009	NC Mono	APOLD1	TMEM79	Disease-activity	-0.53	0.047	0.73
rs11055009	NC Mono	APOLD1	FAM133B	Disease-activity	-0.87	0.017	0.63
rs11055009	NC Mono	APOLD1	MGC27345	Disease-activity	-0.47	0.034	0.7
rs11055009	NC Mono	APOLD1	SDE2	Disease-activity	0.82	0.01	0.59
rs11055009	NC Mono	APOLD1	MTHFD2	Disease-activity	0.56	0.023	0.66
rs11055009	NC Mono	APOLD1	MDFIC	Disease-activity	0.5	0.038	0.71
rs11055009	NC Mono	APOLD1	PAPD4	Disease-activity	0.96	0.021	0.65
rs11055009	NC Mono	APOLD1	S100B	Disease-activity	0.19	0.041	0.72
rs11055009	NC Mono	APOLD1	DHRS13	Disease-activity	-0.52	0.047	0.73
rs11055009	NC Mono	APOLD1	PDXDC2P	Disease-activity	-0.36	0.024	0.67
rs11055009	NC Mono	APOLD1	HDDC3	Disease-activity	-0.55	0.018	0.64
rs11055009	NC Mono	APOLD1	FOXP1	Disease-activity	-0.71	0.032	0.69
rs11055009	NC Mono	APOLD1	TMED10	Disease-activity	1.2	0.016	0.63
rs11055009	NC Mono	APOLD1	TAF1B	Disease-activity	0.6	0.046	0.73
rs11055009	NC Mono	APOLD1	TAF6L	Disease-activity	-0.57	0.04	0.72
rs11055009	NC Mono	APOLD1	TMED5	Disease-activity	0.89	0.021	0.65
rs11055009	NC Mono	APOLD1	POLM	Disease-activity	-0.89	0.0059	0.55
rs11055009	NC Mono	APOLD1	SYT11	Disease-activity	0.69	0.025	0.67
rs11055009	NC Mono	APOLD1	AUP1	Disease-activity	-1.4	0.013	0.62
rs11055009	NC Mono	APOLD1	COASY	Disease-activity	-1.1	0.03	0.69
rs11055009	NC Mono	APOLD1	ALG10	Disease-activity	0.56	0.00063	0.34
rs11055009	NC Mono	APOLD1	SLC25A37	Disease-activity	-0.59	0.013	0.62
rs11055009	NC Mono	APOLD1	CFD	Disease-activity	-0.3	0.048	0.73
rs11055009	NC Mono	APOLD1	NBN	Disease-activity	0.82	0.043	0.72
rs11055009	NC Mono	APOLD1	EIF2B4	Disease-activity	-1.1	0.031	0.69
rs11055009	NC Mono	APOLD1	PDCD7	Disease-activity	-0.78	0.017	0.63
rs11055009	NC Mono	APOLD1	ZFAT	Disease-activity	0.57	0.034	0.7
rs11055009	NC Mono	APOLD1	ENTPD3-AS1	Disease-activity	0.52	0.013	0.62
rs11055009	NC Mono	APOLD1	DXO	Disease-activity	-1.2	9.70E-05	0.21
rs11055009	NC Mono	APOLD1	FBXO28	Disease-activity	0.86	0.0081	0.58
rs11055009	NC Mono	APOLD1	NHLRC3	Disease-activity	0.73	0.017	0.63
rs11055009	NC Mono	APOLD1	RRM2B	Disease-activity	0.62	0.039	0.71
rs11055009	NC Mono	APOLD1	GPALPP1	Disease-activity	0.63	0.023	0.66
rs11055009	NC Mono	APOLD1	RAB24	Disease-activity	-0.74	0.026	0.67
rs11055009	NC Mono	APOLD1	PI4K2B	Disease-activity	0.44	0.023	0.66
rs11055009	NC Mono	APOLD1	SLC22A4	Disease-activity	0.34	0.035	0.7
rs11055009	NC Mono	APOLD1	ZNF273	Disease-activity	0.59	0.00018	0.25
rs80022860	NC Mono	ELF1	CCAR1	Disease-activity	-0.72	0.013	0.61
rs80022860	NC Mono	ELF1	JADE2	Disease-activity	0.23	0.015	0.62
rs80022860	NC Mono	ELF1	TSC22D1	Disease-activity	0.18	0.015	0.63
rs80022860	NC Mono	ELF1	KCTD15	Disease-activity	-0.28	0.0031	0.49
rs80022860	NC Mono	ELF1	COQ4	Disease-activity	-0.27	0.026	0.67
rs80022860	NC Mono	ELF1	PPARA	Disease-activity	-0.22	0.039	0.71
rs80022860	NC Mono	ELF1	MFAP1	Disease-activity	0.36	0.045	0.72
rs80022860	NC Mono	ELF1	NELFCD	Disease-activity	-0.8	0.0032	0.49
rs80022860	NC Mono	ELF1	FAM46A	Disease-activity	0.22	0.042	0.72
rs80022860	NC Mono	ELF1	IGF2BP3	Disease-activity	0.2	0.028	0.68
rs80022860	NC Mono	ELF1	KIAA0141	Disease-activity	-0.4	0.016	0.63
rs80022860	NC Mono	ELF1	CCDC90B	Disease-activity	0.29	0.045	0.73
rs80022860	NC Mono	ELF1	ZNF785	Disease-activity	-0.2	0.04	0.71
rs80022860	NC Mono	ELF1	CMC2	Disease-activity	0.19	0.042	0.72
rs80022860	NC Mono	ELF1	VENTX	Disease-activity	-0.085	0.015	0.62
rs80022860	NC Mono	ELF1	SNAP23	Disease-activity	-0.51	0.048	0.73
rs80022860	NC Mono	ELF1	CBX5	Disease-activity	-0.21	0.039	0.71
rs80022860	NC Mono	ELF1	ARL16	Disease-activity	-0.29	0.032	0.7
rs80022860	NC Mono	ELF1	LARP1B	Disease-activity	-0.24	0.019	0.64
rs80022860	NC Mono	ELF1	RRS1	Disease-activity	-0.22	0.031	0.69
rs80022860	NC Mono	ELF1	SEC31B	Disease-activity	-0.16	0.037	0.71
rs80022860	NC Mono	ELF1	EIF3E	Disease-activity	-0.35	0.042	0.72
rs80022860	NC Mono	ELF1	CCDC28A	Disease-activity	0.44	0.003	0.48
rs80022860	NC Mono	ELF1	PDE7A	Disease-activity	0.29	0.024	0.67
rs80022860	NC Mono	ELF1	AIFM1	Disease-activity	-0.48	0.021	0.65
rs80022860	NC Mono	ELF1	E2F4	Disease-activity	-0.44	0.024	0.67
rs80022860	NC Mono	ELF1	RBM3	Disease-activity	-0.25	0.023	0.66
rs80022860	NC Mono	ELF1	TESPA1	Disease-activity	0.14	0.026	0.68
rs80022860	NC Mono	ELF1	C9orf85	Disease-activity	0.28	0.028	0.68
rs80022860	NC Mono	ELF1	GABPB2	Disease-activity	-0.2	0.042	0.72
rs80022860	NC Mono	ELF1	GLCE	Disease-activity	0.28	0.028	0.68
rs80022860	NC Mono	ELF1	CHD1L	Disease-activity	-0.23	0.045	0.73
rs80022860	NC Mono	ELF1	EPHX1	Disease-activity	0.18	0.0093	0.59
rs80022860	NC Mono	ELF1	ATG4A	Disease-activity	0.4	0.024	0.67
rs80022860	NC Mono	ELF1	TRMT61B	Disease-activity	-0.23	0.041	0.72
rs80022860	NC Mono	ELF1	DPP3	Disease-activity	-0.38	0.031	0.69
rs80022860	NC Mono	ELF1	SLC25A5-AS1	Disease-activity	-0.29	0.0013	0.41
rs80022860	NC Mono	ELF1	ZBTB7C	Disease-activity	-0.062	0.046	0.73
rs80022860	NC Mono	ELF1	PRKX	Disease-activity	-0.3	0.014	0.62
rs80022860	NC Mono	ELF1	HDGFRP2	Disease-activity	-0.25	0.033	0.7
rs80022860	NC Mono	ELF1	GAB3	Disease-activity	0.43	0.015	0.63
rs80022860	NC Mono	ELF1	TOE1	Disease-activity	-0.35	0.021	0.66
rs80022860	NC Mono	ELF1	PNPLA4	Disease-activity	-0.26	0.012	0.61
rs80022860	NC Mono	ELF1	TONSL	Disease-activity	-0.13	0.028	0.68
rs8048448	NC Mono	KAT8	WBP2	Disease-activity	-0.59	0.044	0.72
rs8048448	NC Mono	KAT8	FPR2	Disease-activity	0.34	0.0076	0.57
rs8048448	NC Mono	KAT8	FAM118B	Disease-activity	-0.48	0.0064	0.56
rs8048448	NC Mono	KAT8	DANCR	Disease-activity	-0.34	0.031	0.69
rs8048448	NC Mono	KAT8	PI4KAP1	Disease-activity	-0.14	0.023	0.66
rs8048448	NC Mono	KAT8	HIST1H2AG	Disease-activity	-0.26	0.025	0.67
rs8048448	NC Mono	KAT8	ICAM2	Disease-activity	-0.51	0.017	0.64
rs8048448	NC Mono	KAT8	TMEM191B	Disease-activity	-0.27	0.0078	0.57
rs8048448	NC Mono	KAT8	LBX2-AS1	Disease-activity	-0.41	0.014	0.62
rs8048448	NC Mono	KAT8	CNOT2	Disease-activity	0.68	0.04	0.72
rs8048448	NC Mono	KAT8	TTC3	Disease-activity	0.58	0.0043	0.52
rs8048448	NC Mono	KAT8	DIS3L	Disease-activity	0.56	0.046	0.73
rs8048448	NC Mono	KAT8	BCLAF1	Disease-activity	0.77	0.017	0.64
rs8048448	NC Mono	KAT8	KLHDC2	Disease-activity	0.58	0.039	0.71
rs8048448	NC Mono	KAT8	HGSNAT	Disease-activity	-0.62	0.018	0.64
rs8048448	NC Mono	KAT8	B4GALT4	Disease-activity	0.73	0.0012	0.41
rs8048448	NC Mono	KAT8	DGAT1	Disease-activity	-0.61	0.0085	0.58
rs8048448	NC Mono	KAT8	HIST1H2AM	Disease-activity	-0.2	0.0071	0.57
rs8048448	NC Mono	KAT8	CLCF1	Disease-activity	-0.28	0.0057	0.55
rs8048448	NC Mono	KAT8	ARMC2	Disease-activity	-0.46	0.029	0.69
rs8048448	NC Mono	KAT8	ENG	Disease-activity	-0.3	0.034	0.7
rs8048448	NC Mono	KAT8	ERP27	Disease-activity	0.26	0.039	0.71
rs8048448	NC Mono	KAT8	PRADC1	Disease-activity	-0.48	0.011	0.6
rs8048448	NC Mono	KAT8	QPCT	Disease-activity	0.16	0.03	0.69
rs8048448	NC Mono	KAT8	TTC19	Disease-activity	0.47	0.011	0.6
rs8048448	NC Mono	KAT8	PPDPF	Disease-activity	-0.25	0.011	0.6
rs8048448	NC Mono	KAT8	ABI2	Disease-activity	-0.42	0.0097	0.59
rs8048448	NC Mono	KAT8	SH3GLB1	Disease-activity	0.94	0.028	0.68
rs8048448	NC Mono	KAT8	ZNRF2	Disease-activity	0.56	0.04	0.72
rs8048448	NC Mono	KAT8	SMCHD1	Disease-activity	0.48	0.047	0.73
rs8048448	NC Mono	KAT8	APBA1	Disease-activity	0.38	0.044	0.72
rs8048448	NC Mono	KAT8	HSP90B1	Disease-activity	0.85	0.0082	0.58
rs8048448	NC Mono	KAT8	PTPN2	Disease-activity	1	0.012	0.61
rs8048448	NC Mono	KAT8	STAG3L1	Disease-activity	0.4	0.031	0.69
rs8048448	NC Mono	KAT8	RPP14	Disease-activity	1.1	0.0026	0.48
rs8048448	NC Mono	KAT8	MAST3	Disease-activity	-0.71	0.032	0.69
rs8048448	NC Mono	KAT8	FNDC3A	Disease-activity	0.5	0.042	0.72
rs8048448	NC Mono	KAT8	VPS36	Disease-activity	0.88	0.018	0.64
rs8048448	NC Mono	KAT8	CPEB3	Disease-activity	0.51	0.049	0.73
rs8048448	NC Mono	KAT8	BCR	Disease-activity	-0.48	0.025	0.67
rs8048448	NC Mono	KAT8	ADGRE4P	Disease-activity	-0.11	0.038	0.71
rs8048448	NC Mono	KAT8	RPLP0	Disease-activity	0.36	0.027	0.68
rs8048448	NC Mono	KAT8	C12orf4	Disease-activity	0.7	0.0015	0.43
rs8048448	NC Mono	KAT8	CD226	Disease-activity	-0.12	0.027	0.68
rs8048448	NC Mono	KAT8	RABGAP1	Disease-activity	0.74	0.0073	0.57
rs8048448	NC Mono	KAT8	C7orf43	Disease-activity	-0.42	0.017	0.63
rs8048448	NC Mono	KAT8	LOC101927045	Disease-activity	-0.34	0.038	0.71
rs8048448	NC Mono	KAT8	KYNU	Disease-activity	0.44	0.046	0.73
rs8048448	NC Mono	KAT8	SAFB2	Disease-activity	-0.51	0.021	0.65
rs8048448	NC Mono	KAT8	LIN52	Disease-activity	0.75	0.011	0.6
rs8048448	NC Mono	KAT8	RABEP2	Disease-activity	-0.3	0.048	0.73
rs8048448	NC Mono	KAT8	RPA3	Disease-activity	-0.53	0.014	0.62
rs8048448	NC Mono	KAT8	IER5	Disease-activity	-0.74	0.0085	0.58
rs8048448	NC Mono	KAT8	DRAP1	Disease-activity	-0.38	0.016	0.63
rs8048448	NC Mono	KAT8	HSPB1	Disease-activity	-0.19	0.011	0.6
rs8048448	NC Mono	KAT8	LARS	Disease-activity	0.59	0.028	0.68
rs8048448	NC Mono	KAT8	AARS	Disease-activity	0.66	0.035	0.7
rs8048448	NC Mono	KAT8	FCGR2B	Disease-activity	-0.13	0.047	0.73
rs8048448	NC Mono	KAT8	SYT17	Disease-activity	-0.24	0.011	0.6
rs8048448	NC Mono	KAT8	CTBS	Disease-activity	0.71	0.018	0.64
rs8048448	NC Mono	KAT8	ZNF268	Disease-activity	0.61	0.0068	0.56
rs8048448	NC Mono	KAT8	TUFM	Disease-activity	-0.47	0.017	0.63
rs8048448	NC Mono	KAT8	DDRGK1	Disease-activity	-0.72	0.0027	0.48
rs8048448	NC Mono	KAT8	LOC100129550	Disease-activity	0.39	0.011	0.6
rs8048448	NC Mono	KAT8	MOB1A	Disease-activity	0.65	0.017	0.63
rs8048448	NC Mono	KAT8	FAM212B	Disease-activity	-0.29	0.038	0.71
rs8048448	NC Mono	KAT8	CXCL8	Disease-activity	0.091	0.046	0.73
rs8048448	NC Mono	KAT8	IL21R	Disease-activity	-0.21	0.048	0.73
rs8048448	NC Mono	KAT8	RANBP10	Disease-activity	-0.54	0.021	0.65
rs8048448	NC Mono	KAT8	PTMA	Disease-activity	-0.67	0.017	0.64
rs8048448	NC Mono	KAT8	TGM1	Disease-activity	0.28	0.012	0.6
rs8048448	NC Mono	KAT8	NUDT16L1	Disease-activity	-0.74	0.012	0.61
rs8048448	NC Mono	KAT8	RELL2	Disease-activity	-0.41	0.021	0.65
rs8048448	NC Mono	KAT8	WDFY4	Disease-activity	0.31	0.037	0.71
rs8048448	NC Mono	KAT8	BTAF1	Disease-activity	0.54	0.01	0.59
rs8048448	NC Mono	KAT8	GCDH	Disease-activity	-0.55	0.013	0.62
rs8048448	NC Mono	KAT8	TEX261	Disease-activity	-0.81	0.017	0.64
rs8048448	NC Mono	KAT8	MTFR1L	Disease-activity	-1.2	0.0034	0.5
rs8048448	NC Mono	KAT8	PPIL1	Disease-activity	0.46	0.026	0.68
rs8048448	NC Mono	KAT8	RFTN1	Disease-activity	-0.55	0.05	0.73
rs8048448	NC Mono	KAT8	DMWD	Disease-activity	-0.19	0.029	0.69
rs8048448	NC Mono	KAT8	LOC148413	Disease-activity	-0.5	0.043	0.72
rs8048448	NC Mono	KAT8	ABHD6	Disease-activity	0.27	0.032	0.69
rs8048448	NC Mono	KAT8	TRMT2A	Disease-activity	-0.56	0.014	0.62
rs8048448	NC Mono	KAT8	A2ML1	Disease-activity	0.21	0.045	0.73
rs8048448	NC Mono	KAT8	P2RX1	Disease-activity	-0.44	0.003	0.48
rs8048448	NC Mono	KAT8	ZMYM1	Disease-activity	0.58	0.0033	0.5
rs8048448	NC Mono	KAT8	FADD	Disease-activity	-0.59	0.021	0.65
rs8048448	NC Mono	KAT8	PIGB	Disease-activity	-0.91	0.0044	0.52
rs8048448	NC Mono	KAT8	HMBS	Disease-activity	0.3	0.014	0.62
rs8048448	NC Mono	KAT8	ANO5	Disease-activity	-0.29	0.0077	0.57
rs8048448	NC Mono	KAT8	PPP2R5B	Disease-activity	-0.91	0.019	0.64
rs8048448	NC Mono	KAT8	PRKD2	Disease-activity	-0.56	0.017	0.64
rs8048448	NC Mono	KAT8	NAB2	Disease-activity	-0.2	0.019	0.64
rs8048448	NC Mono	KAT8	RASSF1	Disease-activity	-0.69	0.044	0.72
rs8048448	NC Mono	KAT8	KIF13A	Disease-activity	0.41	0.02	0.65
rs8048448	NC Mono	KAT8	SKIV2L	Disease-activity	-0.7	0.015	0.63
rs8048448	NC Mono	KAT8	USP6NL	Disease-activity	0.34	0.029	0.68
rs8048448	NC Mono	KAT8	PTOV1	Disease-activity	-0.56	0.0016	0.43
rs8048448	NC Mono	KAT8	MEIS3P1	Disease-activity	0.27	0.031	0.69
rs8048448	NC Mono	KAT8	NDST2	Disease-activity	0.82	0.022	0.66
rs8048448	NC Mono	KAT8	PTOV1-AS1	Disease-activity	0.46	0.028	0.68
rs8048448	NC Mono	KAT8	VTI1B	Disease-activity	-0.48	0.024	0.67
rs8048448	NC Mono	KAT8	PCNXL2	Disease-activity	-0.23	0.041	0.72
rs8048448	NC Mono	KAT8	KPNA3	Disease-activity	0.99	0.024	0.67
rs8048448	NC Mono	KAT8	CYB5R4	Disease-activity	0.88	0.017	0.64
rs8048448	NC Mono	KAT8	AUH	Disease-activity	0.51	0.0081	0.58
rs8048448	NC Mono	KAT8	RFXANK	Disease-activity	-0.38	0.028	0.68
rs8048448	NC Mono	KAT8	TMEM79	Disease-activity	-0.55	0.048	0.73
rs8048448	NC Mono	KAT8	ST6GALNAC6	Disease-activity	-0.39	0.016	0.63
rs8048448	NC Mono	KAT8	SCFD1	Disease-activity	0.76	0.017	0.64
rs8048448	NC Mono	KAT8	FAM133B	Disease-activity	0.43	0.048	0.73
rs8048448	NC Mono	KAT8	MGC27345	Disease-activity	0.33	0.049	0.73
rs8048448	NC Mono	KAT8	SDE2	Disease-activity	-0.74	0.017	0.64
rs8048448	NC Mono	KAT8	SRP9	Disease-activity	0.53	0.012	0.6
rs8048448	NC Mono	KAT8	KIF23	Disease-activity	0.22	0.0089	0.58
rs8048448	NC Mono	KAT8	F5	Disease-activity	0.16	0.041	0.72
rs8048448	NC Mono	KAT8	ST14	Disease-activity	0.13	0.022	0.66
rs8048448	NC Mono	KAT8	KAT2B	Disease-activity	0.91	0.0033	0.5
rs8048448	NC Mono	KAT8	PPIL4	Disease-activity	0.72	0.024	0.67
rs8048448	NC Mono	KAT8	WTAP	Disease-activity	0.69	0.038	0.71
rs8048448	NC Mono	KAT8	AK1	Disease-activity	-0.51	0.023	0.66
rs8048448	NC Mono	KAT8	NAV1	Disease-activity	-0.2	0.036	0.71
rs8048448	NC Mono	KAT8	BCAS3	Disease-activity	-0.83	0.023	0.66
rs8048448	NC Mono	KAT8	SULT1B1	Disease-activity	0.21	0.035	0.7
rs8048448	NC Mono	KAT8	SLFN12	Disease-activity	0.46	0.0047	0.53
rs8048448	NC Mono	KAT8	DHRS13	Disease-activity	-0.45	0.036	0.71
rs8048448	NC Mono	KAT8	CTBP2	Disease-activity	-0.88	0.0072	0.57
rs8048448	NC Mono	KAT8	TLR1	Disease-activity	0.48	0.015	0.62
rs8048448	NC Mono	KAT8	YIPF3	Disease-activity	-0.94	0.014	0.62
rs8048448	NC Mono	KAT8	PTS	Disease-activity	0.56	0.045	0.73
rs8048448	NC Mono	KAT8	JMJD8	Disease-activity	-0.87	0.00094	0.38
rs8048448	NC Mono	KAT8	WRNIP1	Disease-activity	-0.82	0.0053	0.54
rs8048448	NC Mono	KAT8	TMED10	Disease-activity	1	0.0042	0.52
rs8048448	NC Mono	KAT8	PILRA	Disease-activity	-0.69	0.029	0.69
rs8048448	NC Mono	KAT8	TWF1	Disease-activity	0.58	0.016	0.63
rs8048448	NC Mono	KAT8	NFATC1	Disease-activity	-0.58	0.004	0.51
rs8048448	NC Mono	KAT8	MAGT1	Disease-activity	0.7	0.027	0.68
rs8048448	NC Mono	KAT8	LOC441204	Disease-activity	0.27	0.046	0.73
rs8048448	NC Mono	KAT8	NT5C2	Disease-activity	0.73	0.0078	0.57
rs8048448	NC Mono	KAT8	ZNF354A	Disease-activity	0.5	0.044	0.72
rs8048448	NC Mono	KAT8	CCNC	Disease-activity	0.64	0.017	0.63
rs8048448	NC Mono	KAT8	C3orf58	Disease-activity	0.73	0.011	0.6
rs8048448	NC Mono	KAT8	DGKH	Disease-activity	0.25	0.047	0.73
rs8048448	NC Mono	KAT8	RNF138	Disease-activity	0.44	0.035	0.7
rs8048448	NC Mono	KAT8	HDGFRP2	Disease-activity	-0.47	0.02	0.65
rs8048448	NC Mono	KAT8	STIP1	Disease-activity	-0.46	0.013	0.61
rs8048448	NC Mono	KAT8	CFD	Disease-activity	-0.21	0.023	0.67
rs8048448	NC Mono	KAT8	PLOD1	Disease-activity	-0.65	0.036	0.71
rs8048448	NC Mono	KAT8	MCTP1	Disease-activity	0.49	0.042	0.72
rs8048448	NC Mono	KAT8	ZC3H7A	Disease-activity	0.76	0.038	0.71
rs8048448	NC Mono	KAT8	UVRAG	Disease-activity	0.73	0.014	0.62
rs8048448	NC Mono	KAT8	UFM1	Disease-activity	0.82	0.013	0.62
rs8048448	NC Mono	KAT8	CBFA2T3	Disease-activity	-0.57	0.0031	0.49
rs8048448	NC Mono	KAT8	GNMT	Disease-activity	-0.31	0.032	0.69
rs8048448	NC Mono	KAT8	LINC00852	Disease-activity	0.28	0.045	0.73
rs8048448	NC Mono	KAT8	SIKE1	Disease-activity	0.73	0.047	0.73
rs8048448	NC Mono	KAT8	FBXO28	Disease-activity	0.83	0.019	0.65
rs8048448	NC Mono	KAT8	UBA3	Disease-activity	0.6	0.015	0.62
rs8048448	NC Mono	KAT8	ARHGAP1	Disease-activity	-0.86	0.031	0.69
rs8048448	NC Mono	KAT8	RASAL3	Disease-activity	-0.53	0.021	0.65
rs8048448	NC Mono	KAT8	UMAD1	Disease-activity	-0.94	0.0075	0.57
rs8048448	NC Mono	KAT8	MAPK9	Disease-activity	0.9	0.024	0.67
rs8048448	NC Mono	KAT8	ZNF101	Disease-activity	0.6	0.04	0.72
rs8048448	NC Mono	KAT8	PDRG1	Disease-activity	-0.94	0.0025	0.47
rs8048448	NC Mono	KAT8	VRK1	Disease-activity	0.68	0.036	0.71
rs8048448	NC Mono	KAT8	PRR5	Disease-activity	-0.27	0.027	0.68
rs8048448	NC Mono	KAT8	C6orf1	Disease-activity	-0.46	0.0076	0.57
rs8048448	NC Mono	KAT8	ACTR10	Disease-activity	0.69	0.0044	0.52
rs8048448	NC Mono	KAT8	TMEM87A	Disease-activity	1.2	0.049	0.73
rs8048448	NC Mono	KAT8	TMX1	Disease-activity	0.81	0.0054	0.54
rs7599760	NC Mono	LBH	MSLN	Disease-activity	-0.32	0.044	0.72
rs7599760	NC Mono	LBH	STAB1	Disease-activity	0.23	0.035	0.7
rs7599760	NC Mono	LBH	FAM118B	Disease-activity	1.3	0.019	0.64
rs7599760	NC Mono	LBH	GCH1	Disease-activity	-1.3	0.017	0.64
rs7599760	NC Mono	LBH	ADPRH	Disease-activity	0.87	0.042	0.72
rs7599760	NC Mono	LBH	TFEC	Disease-activity	0.37	0.044	0.72
rs7599760	NC Mono	LBH	HIST2H2BE	Disease-activity	-0.39	0.016	0.63
rs7599760	NC Mono	LBH	SLC9A7	Disease-activity	-0.64	0.02	0.65
rs7599760	NC Mono	LBH	FRG1	Disease-activity	-1.3	0.029	0.68
rs7599760	NC Mono	LBH	KLHDC2	Disease-activity	-1.5	0.029	0.69
rs7599760	NC Mono	LBH	FXN	Disease-activity	0.73	0.035	0.7
rs7599760	NC Mono	LBH	PHLPP2	Disease-activity	-0.77	0.019	0.64
rs7599760	NC Mono	LBH	ANAPC5	Disease-activity	-2.4	0.037	0.71
rs7599760	NC Mono	LBH	CLCF1	Disease-activity	-0.39	0.025	0.67
rs7599760	NC Mono	LBH	KIF5C	Disease-activity	-0.47	0.048	0.73
rs7599760	NC Mono	LBH	PTX3	Disease-activity	-0.39	0.024	0.67
rs7599760	NC Mono	LBH	MYO7A	Disease-activity	0.44	0.008	0.58
rs7599760	NC Mono	LBH	CRTAM	Disease-activity	-0.57	0.033	0.7
rs7599760	NC Mono	LBH	CBWD2	Disease-activity	-0.93	0.016	0.63
rs7599760	NC Mono	LBH	TBC1D4	Disease-activity	0.55	0.036	0.71
rs7599760	NC Mono	LBH	RABGAP1	Disease-activity	1.1	0.03	0.69
rs7599760	NC Mono	LBH	REST	Disease-activity	-1.7	0.045	0.73
rs7599760	NC Mono	LBH	CD86	Disease-activity	-1.1	0.019	0.64
rs7599760	NC Mono	LBH	MLEC	Disease-activity	0.9	0.044	0.72
rs7599760	NC Mono	LBH	BLCAP	Disease-activity	2.6	0.015	0.62
rs7599760	NC Mono	LBH	CFAP57	Disease-activity	-0.46	0.0017	0.43
rs7599760	NC Mono	LBH	AARS	Disease-activity	1.5	0.016	0.63
rs7599760	NC Mono	LBH	PIM3	Disease-activity	-0.52	0.037	0.71
rs7599760	NC Mono	LBH	AIM1	Disease-activity	1.1	0.036	0.71
rs7599760	NC Mono	LBH	CTBS	Disease-activity	-1.2	0.046	0.73
rs7599760	NC Mono	LBH	SMG7	Disease-activity	1.3	0.033	0.7
rs7599760	NC Mono	LBH	HIST1H2BC	Disease-activity	-0.4	0.035	0.7
rs7599760	NC Mono	LBH	PRMT2	Disease-activity	1.1	0.039	0.71
rs7599760	NC Mono	LBH	CDK9	Disease-activity	-1.3	0.033	0.7
rs7599760	NC Mono	LBH	BYSL	Disease-activity	0.83	0.019	0.64
rs7599760	NC Mono	LBH	LRRC42	Disease-activity	-0.83	0.05	0.74
rs7599760	NC Mono	LBH	FAM105A	Disease-activity	1.1	0.026	0.68
rs7599760	NC Mono	LBH	CYP2U1	Disease-activity	0.81	0.031	0.69
rs7599760	NC Mono	LBH	SMAD5	Disease-activity	1.1	0.033	0.7
rs7599760	NC Mono	LBH	AP1M2	Disease-activity	-0.53	0.021	0.65
rs7599760	NC Mono	LBH	GK	Disease-activity	-1.3	0.00025	0.27
rs7599760	NC Mono	LBH	LYSMD2	Disease-activity	-0.96	0.027	0.68
rs7599760	NC Mono	LBH	CHD1L	Disease-activity	0.93	0.045	0.73
rs7599760	NC Mono	LBH	ITPRIPL2	Disease-activity	0.76	0.029	0.69
rs7599760	NC Mono	LBH	HIST1H2BF	Disease-activity	-0.4	0.027	0.68
rs7599760	NC Mono	LBH	ITGAM	Disease-activity	0.38	0.044	0.72
rs7599760	NC Mono	LBH	CD300LB	Disease-activity	0.31	0.035	0.7
rs7599760	NC Mono	LBH	NOP2	Disease-activity	1	0.022	0.66
rs7599760	NC Mono	LBH	MAGEF1	Disease-activity	0.47	0.036	0.71
rs7599760	NC Mono	LBH	RASGRP1	Disease-activity	-0.99	0.0015	0.42
rs7599760	NC Mono	LBH	PDXDC1	Disease-activity	1.1	0.017	0.64
rs7599760	NC Mono	LBH	MDM1	Disease-activity	-0.82	0.017	0.64
rs7599760	NC Mono	LBH	DMPK	Disease-activity	-0.43	0.042	0.72
rs7599760	NC Mono	LBH	GRK5	Disease-activity	0.64	0.041	0.72
rs7599760	NC Mono	LBH	SCFD1	Disease-activity	-1.4	0.024	0.67
rs7599760	NC Mono	LBH	WTAP	Disease-activity	-2.8	0.0017	0.43
rs7599760	NC Mono	LBH	MDFIC	Disease-activity	0.97	0.04	0.72
rs7599760	NC Mono	LBH	SH3KBP1	Disease-activity	-1.3	0.04	0.72
rs7599760	NC Mono	LBH	TRIM52-AS1	Disease-activity	0.62	0.028	0.68
rs7599760	NC Mono	LBH	TRIM4	Disease-activity	0.99	0.048	0.73
rs7599760	NC Mono	LBH	CHKA	Disease-activity	0.9	0.031	0.69
rs7599760	NC Mono	LBH	PDP1	Disease-activity	-0.95	0.048	0.73
rs7599760	NC Mono	LBH	RNF19B	Disease-activity	-0.71	0.033	0.7
rs7599760	NC Mono	LBH	ANO10	Disease-activity	-1.3	0.0087	0.58
rs7599760	NC Mono	LBH	MIR647	Disease-activity	-1.2	0.0056	0.55
rs7599760	NC Mono	LBH	TRAF3IP2-AS1	Disease-activity	0.96	0.035	0.7
rs7599760	NC Mono	LBH	BMS1	Disease-activity	2.1	0.023	0.67
rs7599760	NC Mono	LBH	COPS2	Disease-activity	-1.6	0.026	0.67
rs7599760	NC Mono	LBH	FITM2	Disease-activity	0.77	0.046	0.73
rs7599760	NC Mono	LBH	PRKAR2A	Disease-activity	-1.5	0.038	0.71
rs7599760	NC Mono	LBH	FAM104A	Disease-activity	-2.1	0.031	0.69
rs7599760	NC Mono	LBH	ZFYVE26	Disease-activity	0.73	0.022	0.66
rs7599760	NC Mono	LBH	MTAP	Disease-activity	0.78	0.033	0.7
rs7599760	NC Mono	LBH	SGTB	Disease-activity	-0.78	0.021	0.66
rs7599760	NC Mono	LBH	RPL12	Disease-activity	0.72	0.03	0.69
rs7599760	NC Mono	LBH	MARS2	Disease-activity	0.91	0.015	0.62
rs1560117	NC Mono	LRRC25	KMT2A	Disease-activity	-0.26	0.014	0.62
rs1560117	NC Mono	LRRC25	TAF9	Disease-activity	0.41	0.0092	0.58
rs1560117	NC Mono	LRRC25	SRSF6	Disease-activity	-0.27	0.013	0.62
rs1560117	NC Mono	LRRC25	AZI2	Disease-activity	0.26	0.025	0.67
rs1560117	NC Mono	LRRC25	FOSL1	Disease-activity	0.13	0.014	0.62
rs1560117	NC Mono	LRRC25	GADD45A	Disease-activity	0.1	0.037	0.71
rs1560117	NC Mono	LRRC25	BCAS2	Disease-activity	0.29	0.028	0.68
rs1560117	NC Mono	LRRC25	KIAA0907	Disease-activity	-0.22	0.041	0.72
rs1560117	NC Mono	LRRC25	RRP1B	Disease-activity	0.35	0.0076	0.57
rs1560117	NC Mono	LRRC25	PNN	Disease-activity	-0.17	0.037	0.71
rs1560117	NC Mono	LRRC25	DYNLRB1	Disease-activity	0.22	0.031	0.69
rs1560117	NC Mono	LRRC25	PPARA	Disease-activity	-0.23	0.011	0.6
rs1560117	NC Mono	LRRC25	ZFP41	Disease-activity	-0.18	0.029	0.68
rs1560117	NC Mono	LRRC25	SLC9A7	Disease-activity	-0.15	0.008	0.58
rs1560117	NC Mono	LRRC25	ITGA5	Disease-activity	-0.11	0.047	0.73
rs1560117	NC Mono	LRRC25	HERPUD2	Disease-activity	0.66	0.0006	0.34
rs1560117	NC Mono	LRRC25	MED6	Disease-activity	0.36	0.0078	0.57
rs1560117	NC Mono	LRRC25	NPEPPS	Disease-activity	-0.42	0.036	0.71
rs1560117	NC Mono	LRRC25	CYP20A1	Disease-activity	-0.21	0.045	0.73
rs1560117	NC Mono	LRRC25	TMEM181	Disease-activity	-0.31	0.002	0.45
rs1560117	NC Mono	LRRC25	PNISR	Disease-activity	-0.2	0.044	0.72
rs1560117	NC Mono	LRRC25	RBM39	Disease-activity	-0.37	0.05	0.74
rs1560117	NC Mono	LRRC25	PLEKHA1	Disease-activity	-0.21	0.041	0.72
rs1560117	NC Mono	LRRC25	C14orf159	Disease-activity	-0.4	0.013	0.61
rs1560117	NC Mono	LRRC25	SCAMP1-AS1	Disease-activity	0.14	0.046	0.73
rs1560117	NC Mono	LRRC25	BCORL1	Disease-activity	-0.36	9.40E-06	0.13
rs1560117	NC Mono	LRRC25	SLC27A1	Disease-activity	-0.15	0.0077	0.57
rs1560117	NC Mono	LRRC25	CCDC94	Disease-activity	0.26	0.0036	0.5
rs1560117	NC Mono	LRRC25	POLR3B	Disease-activity	-0.2	0.046	0.73
rs1560117	NC Mono	LRRC25	S100Z	Disease-activity	-0.22	0.012	0.6
rs1560117	NC Mono	LRRC25	ZNF131	Disease-activity	-0.34	0.008	0.58
rs1560117	NC Mono	LRRC25	HABP4	Disease-activity	0.19	0.0095	0.59
rs1560117	NC Mono	LRRC25	KIF5C	Disease-activity	-0.12	0.048	0.73
rs1560117	NC Mono	LRRC25	ZNF652	Disease-activity	-0.17	0.022	0.66
rs1560117	NC Mono	LRRC25	IGFLR1	Disease-activity	0.16	0.027	0.68
rs1560117	NC Mono	LRRC25	PPDPF	Disease-activity	0.16	0.0061	0.55
rs1560117	NC Mono	LRRC25	MAP4K1	Disease-activity	-0.087	0.027	0.68
rs1560117	NC Mono	LRRC25	CRY1	Disease-activity	-0.19	0.028	0.68
rs1560117	NC Mono	LRRC25	HIST1H2AL	Disease-activity	0.088	0.017	0.64
rs1560117	NC Mono	LRRC25	ODF2	Disease-activity	0.39	0.023	0.66
rs1560117	NC Mono	LRRC25	APBA1	Disease-activity	-0.19	0.014	0.62
rs1560117	NC Mono	LRRC25	NMNAT1	Disease-activity	-0.3	0.0087	0.58
rs1560117	NC Mono	LRRC25	BTBD7	Disease-activity	-0.25	0.031	0.69
rs1560117	NC Mono	LRRC25	UPF3B	Disease-activity	-0.2	0.05	0.74
rs1560117	NC Mono	LRRC25	UBE2S	Disease-activity	0.14	0.033	0.7
rs1560117	NC Mono	LRRC25	TMEM254	Disease-activity	0.25	0.011	0.6
rs1560117	NC Mono	LRRC25	AHSA2	Disease-activity	-0.19	0.017	0.64
rs1560117	NC Mono	LRRC25	IPO5	Disease-activity	-0.28	0.044	0.72
rs1560117	NC Mono	LRRC25	ZNF573	Disease-activity	-0.18	0.013	0.62
rs1560117	NC Mono	LRRC25	GGA2	Disease-activity	-0.43	0.013	0.62
rs1560117	NC Mono	LRRC25	UST	Disease-activity	-0.12	0.042	0.72
rs1560117	NC Mono	LRRC25	ARL16	Disease-activity	-0.27	0.044	0.72
rs1560117	NC Mono	LRRC25	YME1L1	Disease-activity	0.3	0.041	0.72
rs1560117	NC Mono	LRRC25	MED24	Disease-activity	0.33	0.0023	0.46
rs1560117	NC Mono	LRRC25	RABGAP1	Disease-activity	-0.24	0.033	0.7
rs1560117	NC Mono	LRRC25	SFXN5	Disease-activity	-0.27	0.035	0.7
rs1560117	NC Mono	LRRC25	LOC101927045	Disease-activity	0.18	0.0099	0.59
rs1560117	NC Mono	LRRC25	GPM6B	Disease-activity	-0.16	0.024	0.67
rs1560117	NC Mono	LRRC25	RAB11A	Disease-activity	0.34	0.047	0.73
rs1560117	NC Mono	LRRC25	LIN52	Disease-activity	0.24	0.041	0.72
rs1560117	NC Mono	LRRC25	RPA3	Disease-activity	0.3	0.0048	0.53
rs1560117	NC Mono	LRRC25	PAXIP1-AS1	Disease-activity	-0.22	0.019	0.64
rs1560117	NC Mono	LRRC25	IARS	Disease-activity	-0.16	0.047	0.73
rs1560117	NC Mono	LRRC25	DRAP1	Disease-activity	0.15	0.023	0.67
rs1560117	NC Mono	LRRC25	HSPB1	Disease-activity	0.093	0.019	0.64
rs1560117	NC Mono	LRRC25	GUSBP11	Disease-activity	-0.18	0.028	0.68
rs1560117	NC Mono	LRRC25	ELMO2	Disease-activity	0.19	0.047	0.73
rs1560117	NC Mono	LRRC25	CPEB2	Disease-activity	0.23	0.004	0.51
rs1560117	NC Mono	LRRC25	LOC101928069	Disease-activity	-0.17	0.038	0.71
rs1560117	NC Mono	LRRC25	VCP	Disease-activity	0.31	0.021	0.65
rs1560117	NC Mono	LRRC25	YIPF1	Disease-activity	0.3	0.05	0.74
rs1560117	NC Mono	LRRC25	CLN8	Disease-activity	-0.16	0.05	0.74
rs1560117	NC Mono	LRRC25	ENDOD1	Disease-activity	0.2	0.012	0.61
rs1560117	NC Mono	LRRC25	RBM25	Disease-activity	-0.27	0.038	0.71
rs1560117	NC Mono	LRRC25	USP13	Disease-activity	-0.11	0.036	0.71
rs1560117	NC Mono	LRRC25	SNX3	Disease-activity	0.39	0.041	0.72
rs1560117	NC Mono	LRRC25	CDK2AP1	Disease-activity	0.22	0.032	0.7
rs1560117	NC Mono	LRRC25	RUNX1	Disease-activity	0.23	0.021	0.65
rs1560117	NC Mono	LRRC25	TXNDC11	Disease-activity	0.31	0.035	0.7
rs1560117	NC Mono	LRRC25	ECH1	Disease-activity	0.37	0.0094	0.59
rs1560117	NC Mono	LRRC25	ERI2	Disease-activity	0.13	0.041	0.72
rs1560117	NC Mono	LRRC25	NPIPB11	Disease-activity	-0.16	0.033	0.7
rs1560117	NC Mono	LRRC25	TIMP1	Disease-activity	0.15	0.031	0.69
rs1560117	NC Mono	LRRC25	HES4	Disease-activity	0.099	0.023	0.66
rs1560117	NC Mono	LRRC25	DDRGK1	Disease-activity	0.21	0.036	0.71
rs1560117	NC Mono	LRRC25	CENPT	Disease-activity	-0.3	0.032	0.69
rs1560117	NC Mono	LRRC25	BRD8	Disease-activity	-0.33	0.0056	0.55
rs1560117	NC Mono	LRRC25	MPP6	Disease-activity	-0.18	0.046	0.73
rs1560117	NC Mono	LRRC25	LOC100129550	Disease-activity	-0.11	0.027	0.68
rs1560117	NC Mono	LRRC25	ZNF197	Disease-activity	0.23	0.0071	0.57
rs1560117	NC Mono	LRRC25	DHRS7	Disease-activity	0.31	0.046	0.73
rs1560117	NC Mono	LRRC25	TTLL4	Disease-activity	-0.29	0.0016	0.43
rs1560117	NC Mono	LRRC25	ELOVL3	Disease-activity	0.12	0.013	0.61
rs1560117	NC Mono	LRRC25	PSMA3-AS1	Disease-activity	-0.36	0.0005	0.33
rs1560117	NC Mono	LRRC25	C7orf50	Disease-activity	0.16	0.047	0.73
rs1560117	NC Mono	LRRC25	FTCDNL1	Disease-activity	-0.11	0.045	0.73
rs1560117	NC Mono	LRRC25	WDR59	Disease-activity	-0.31	0.0056	0.55
rs1560117	NC Mono	LRRC25	IL21R	Disease-activity	0.12	0.027	0.68
rs1560117	NC Mono	LRRC25	XPO1	Disease-activity	-0.22	0.022	0.66
rs1560117	NC Mono	LRRC25	CLK2	Disease-activity	-0.29	0.034	0.7
rs1560117	NC Mono	LRRC25	LIG1	Disease-activity	0.33	0.0011	0.4
rs1560117	NC Mono	LRRC25	AMPD2	Disease-activity	0.35	0.043	0.72
rs1560117	NC Mono	LRRC25	LOC101928034	Disease-activity	0.18	0.035	0.7
rs1560117	NC Mono	LRRC25	TMEM187	Disease-activity	0.13	0.013	0.62
rs1560117	NC Mono	LRRC25	AP5B1	Disease-activity	0.25	0.021	0.65
rs1560117	NC Mono	LRRC25	GNL3L	Disease-activity	-0.18	0.039	0.71
rs1560117	NC Mono	LRRC25	USP25	Disease-activity	0.29	0.023	0.66
rs1560117	NC Mono	LRRC25	LRRC58	Disease-activity	-0.27	0.015	0.63
rs1560117	NC Mono	LRRC25	CRTC1	Disease-activity	-0.16	0.015	0.62
rs1560117	NC Mono	LRRC25	MGAT2	Disease-activity	0.35	0.04	0.72
rs1560117	NC Mono	LRRC25	CAPS	Disease-activity	-0.14	0.031	0.69
rs1560117	NC Mono	LRRC25	EIF1B-AS1	Disease-activity	0.15	0.031	0.69
rs1560117	NC Mono	LRRC25	RXRB	Disease-activity	-0.3	0.0075	0.57
rs1560117	NC Mono	LRRC25	FADD	Disease-activity	0.39	0.002	0.45
rs1560117	NC Mono	LRRC25	LOC731424	Disease-activity	0.11	0.02	0.65
rs1560117	NC Mono	LRRC25	PIGB	Disease-activity	0.22	0.033	0.7
rs1560117	NC Mono	LRRC25	PPRC1	Disease-activity	-0.23	0.043	0.72
rs1560117	NC Mono	LRRC25	SRSF11	Disease-activity	-0.34	0.033	0.7
rs1560117	NC Mono	LRRC25	LKAAEAR1	Disease-activity	0.097	0.017	0.64
rs1560117	NC Mono	LRRC25	RDH5	Disease-activity	-0.17	0.041	0.72
rs1560117	NC Mono	LRRC25	TAF7	Disease-activity	0.24	0.036	0.71
rs1560117	NC Mono	LRRC25	HERC3	Disease-activity	-0.37	0.034	0.7
rs1560117	NC Mono	LRRC25	SUGP2	Disease-activity	-0.17	0.046	0.73
rs1560117	NC Mono	LRRC25	HM13	Disease-activity	0.43	0.04	0.71
rs1560117	NC Mono	LRRC25	CPSF7	Disease-activity	-0.37	0.019	0.65
rs1560117	NC Mono	LRRC25	PRKXP1	Disease-activity	-0.086	0.05	0.74
rs1560117	NC Mono	LRRC25	NARS	Disease-activity	-0.6	0.0039	0.51
rs1560117	NC Mono	LRRC25	PDXDC1	Disease-activity	-0.23	0.025	0.67
rs1560117	NC Mono	LRRC25	NDST2	Disease-activity	-0.31	0.039	0.71
rs1560117	NC Mono	LRRC25	DOCK2	Disease-activity	-0.27	0.041	0.72
rs1560117	NC Mono	LRRC25	AUH	Disease-activity	0.23	0.04	0.72
rs1560117	NC Mono	LRRC25	MGC27345	Disease-activity	-0.23	0.0055	0.55
rs1560117	NC Mono	LRRC25	LACTB2	Disease-activity	-0.23	0.021	0.65
rs1560117	NC Mono	LRRC25	MYO9A	Disease-activity	-0.29	0.0062	0.55
rs1560117	NC Mono	LRRC25	AGL	Disease-activity	-0.2	0.016	0.63
rs1560117	NC Mono	LRRC25	GATSL2	Disease-activity	-0.13	0.042	0.72
rs1560117	NC Mono	LRRC25	CCDC117	Disease-activity	-0.31	0.038	0.71
rs1560117	NC Mono	LRRC25	MAPK1IP1L	Disease-activity	0.41	0.042	0.72
rs1560117	NC Mono	LRRC25	WDR3	Disease-activity	-0.23	0.046	0.73
rs1560117	NC Mono	LRRC25	POLM	Disease-activity	-0.36	0.011	0.6
rs1560117	NC Mono	LRRC25	LOC441204	Disease-activity	-0.21	0.0082	0.58
rs1560117	NC Mono	LRRC25	HEBP2	Disease-activity	0.16	0.023	0.66
rs1560117	NC Mono	LRRC25	DOLK	Disease-activity	0.25	0.017	0.63
rs1560117	NC Mono	LRRC25	RNF135	Disease-activity	0.39	0.014	0.62
rs1560117	NC Mono	LRRC25	HDGFRP2	Disease-activity	0.2	0.038	0.71
rs1560117	NC Mono	LRRC25	PDCD11	Disease-activity	-0.24	0.014	0.62
rs1560117	NC Mono	LRRC25	C17orf75	Disease-activity	0.24	0.029	0.69
rs1560117	NC Mono	LRRC25	GCNT7	Disease-activity	-0.17	0.017	0.63
rs1560117	NC Mono	LRRC25	FITM2	Disease-activity	-0.19	0.032	0.69
rs1560117	NC Mono	LRRC25	FAM76A	Disease-activity	-0.24	0.028	0.68
rs1560117	NC Mono	LRRC25	OXNAD1	Disease-activity	-0.37	0.0011	0.4
rs1560117	NC Mono	LRRC25	DIABLO	Disease-activity	0.61	0.0069	0.56
rs1560117	NC Mono	LRRC25	SYNJ2	Disease-activity	0.11	0.036	0.71
rs1560117	NC Mono	LRRC25	TMEM5	Disease-activity	-0.29	0.045	0.72
rs1560117	NC Mono	LRRC25	MCTP1	Disease-activity	-0.28	0.047	0.73
rs1560117	NC Mono	LRRC25	DXO	Disease-activity	-0.27	0.032	0.7
rs1560117	NC Mono	LRRC25	GUSBP4	Disease-activity	-0.15	0.047	0.73
rs1560117	NC Mono	LRRC25	PPIEL	Disease-activity	-0.14	0.0014	0.42
rs1560117	NC Mono	LRRC25	ICA1	Disease-activity	0.14	0.022	0.66
rs1560117	NC Mono	LRRC25	TIMM8A	Disease-activity	-0.18	0.049	0.73
rs1560117	NC Mono	LRRC25	YPEL2	Disease-activity	-0.23	0.04	0.71
rs1560117	NC Mono	LRRC25	GPALPP1	Disease-activity	0.31	0.02	0.65
rs1560117	NC Mono	LRRC25	LTA4H	Disease-activity	-0.11	0.047	0.73
rs1560117	NC Mono	LRRC25	LPIN1	Disease-activity	-0.37	0.0019	0.44
rs1560117	NC Mono	LRRC25	TRA2A	Disease-activity	-0.25	0.013	0.62
rs1560117	NC Mono	LRRC25	RHOG	Disease-activity	0.23	0.032	0.69
rs1560117	NC Mono	LRRC25	NR1H2	Disease-activity	0.18	0.035	0.7
rs1560117	NC Mono	LRRC25	VRK1	Disease-activity	0.4	0.015	0.62
rs1560117	NC Mono	LRRC25	MARS2	Disease-activity	-0.25	0.0035	0.5
rs5998672	NC Mono	UBE2L3	PDK3	Disease-activity	0.16	0.016	0.63
rs5998672	NC Mono	UBE2L3	FAM118B	Disease-activity	0.19	0.0085	0.58
rs5998672	NC Mono	UBE2L3	HIST1H2AG	Disease-activity	-0.097	0.0056	0.55
rs5998672	NC Mono	UBE2L3	SLAMF7	Disease-activity	-0.034	0.048	0.73
rs5998672	NC Mono	UBE2L3	NELFCD	Disease-activity	0.24	0.041	0.72
rs5998672	NC Mono	UBE2L3	LINC00667	Disease-activity	0.17	0.036	0.71
rs5998672	NC Mono	UBE2L3	MRPL3	Disease-activity	0.17	0.022	0.66
rs5998672	NC Mono	UBE2L3	B4GALT4	Disease-activity	0.16	0.03	0.69
rs5998672	NC Mono	UBE2L3	QSOX1	Disease-activity	0.16	0.034	0.7
rs5998672	NC Mono	UBE2L3	CLCF1	Disease-activity	-0.064	0.012	0.61
rs5998672	NC Mono	UBE2L3	HABP4	Disease-activity	-0.13	0.039	0.71
rs5998672	NC Mono	UBE2L3	ZNF652	Disease-activity	-0.16	0.005	0.53
rs5998672	NC Mono	UBE2L3	DDX28	Disease-activity	0.25	0.0088	0.58
rs5998672	NC Mono	UBE2L3	TRMT61A	Disease-activity	0.15	0.035	0.7
rs5998672	NC Mono	UBE2L3	SIGLEC11	Disease-activity	0.055	0.0027	0.48
rs5998672	NC Mono	UBE2L3	HIST1H2BN	Disease-activity	-0.051	0.038	0.71
rs5998672	NC Mono	UBE2L3	TMCO3	Disease-activity	0.17	0.027	0.68
rs5998672	NC Mono	UBE2L3	RNF8	Disease-activity	-0.12	0.039	0.71
rs5998672	NC Mono	UBE2L3	APEX1	Disease-activity	0.15	0.036	0.71
rs5998672	NC Mono	UBE2L3	SARS2	Disease-activity	0.1	0.045	0.73
rs5998672	NC Mono	UBE2L3	LOC101927045	Disease-activity	0.12	0.0048	0.53
rs5998672	NC Mono	UBE2L3	HS1BP3	Disease-activity	0.18	0.017	0.63
rs5998672	NC Mono	UBE2L3	RAD18	Disease-activity	-0.17	0.018	0.64
rs5998672	NC Mono	UBE2L3	NSMCE2	Disease-activity	0.19	0.0074	0.57
rs5998672	NC Mono	UBE2L3	E2F4	Disease-activity	0.35	0.0032	0.49
rs5998672	NC Mono	UBE2L3	SRPRB	Disease-activity	0.19	0.02	0.65
rs5998672	NC Mono	UBE2L3	CFAP97	Disease-activity	-0.13	0.042	0.72
rs5998672	NC Mono	UBE2L3	HBS1L	Disease-activity	0.2	0.038	0.71
rs5998672	NC Mono	UBE2L3	C9orf85	Disease-activity	-0.12	0.049	0.73
rs5998672	NC Mono	UBE2L3	AACS	Disease-activity	0.13	0.0011	0.4
rs5998672	NC Mono	UBE2L3	PLA2G15	Disease-activity	0.16	0.016	0.63
rs5998672	NC Mono	UBE2L3	ZDHHC12	Disease-activity	0.13	0.038	0.71
rs5998672	NC Mono	UBE2L3	MYO7B	Disease-activity	-0.082	0.0068	0.56
rs5998672	NC Mono	UBE2L3	TRAPPC6B	Disease-activity	-0.23	0.041	0.72
rs5998672	NC Mono	UBE2L3	ANP32E	Disease-activity	-0.18	0.0053	0.54
rs5998672	NC Mono	UBE2L3	ITGAM	Disease-activity	0.055	0.042	0.72
rs5998672	NC Mono	UBE2L3	PPP2R5B	Disease-activity	0.22	0.025	0.67
rs5998672	NC Mono	UBE2L3	TIRAP	Disease-activity	0.12	0.03	0.69
rs5998672	NC Mono	UBE2L3	HAUS1	Disease-activity	-0.2	0.024	0.67
rs5998672	NC Mono	UBE2L3	TAF7	Disease-activity	-0.16	0.034	0.7
rs5998672	NC Mono	UBE2L3	NPIPB15	Disease-activity	0.056	0.016	0.63
rs5998672	NC Mono	UBE2L3	ZNF788	Disease-activity	0.063	0.024	0.67
rs5998672	NC Mono	UBE2L3	FBXO31	Disease-activity	0.083	0.044	0.72
rs5998672	NC Mono	UBE2L3	SLC45A4	Disease-activity	0.091	0.041	0.72
rs5998672	NC Mono	UBE2L3	WDR12	Disease-activity	0.14	0.02	0.65
rs5998672	NC Mono	UBE2L3	GALNS	Disease-activity	0.15	0.024	0.67
rs5998672	NC Mono	UBE2L3	WDR83	Disease-activity	0.21	0.011	0.6
rs5998672	NC Mono	UBE2L3	SENP2	Disease-activity	0.18	0.026	0.68
rs5998672	NC Mono	UBE2L3	SDR39U1	Disease-activity	0.11	0.046	0.73
rs5998672	NC Mono	UBE2L3	KDSR	Disease-activity	0.14	0.03	0.69
rs5998672	NC Mono	UBE2L3	ZDHHC3	Disease-activity	0.28	0.043	0.72
rs5998672	NC Mono	UBE2L3	PLOD3	Disease-activity	0.21	0.028	0.68
rs5998672	NC Mono	UBE2L3	SCOC	Disease-activity	-0.16	0.047	0.73
rs5998672	NC Mono	UBE2L3	MTFR2	Disease-activity	0.1	0.023	0.66
rs5998672	NC Mono	UBE2L3	C1QL3	Disease-activity	-0.083	0.037	0.71
rs5998672	NC Mono	UBE2L3	ALG10	Disease-activity	0.1	0.022	0.66
rs5998672	NC Mono	UBE2L3	C6orf120	Disease-activity	0.31	0.0025	0.47
rs5998672	NC Mono	UBE2L3	GCNT7	Disease-activity	0.14	0.015	0.62
rs5998672	NC Mono	UBE2L3	RAB40B	Disease-activity	-0.12	0.031	0.69
rs5998672	NC Mono	UBE2L3	THAP6	Disease-activity	-0.16	0.028	0.68
rs5998672	NC Mono	UBE2L3	FFAR4	Disease-activity	0.082	0.04	0.72
rs5998672	NC Mono	UBE2L3	CYB5A	Disease-activity	-0.15	0.042	0.72
rs5998672	NC Mono	UBE2L3	ARL14EP	Disease-activity	-0.15	0.05	0.74
rs5998672	NC Mono	UBE2L3	TIMM44	Disease-activity	0.28	0.00059	0.34
rs5998672	NC Mono	UBE2L3	SLC22A4	Disease-activity	0.11	0.012	0.6
rs5998672	NC Mono	UBE2L3	TRIQK	Disease-activity	-0.22	0.034	0.7
rs11055009	mDC	APOLD1	DNMT1	Disease-activity	1.3	0.037	0.71
rs11055009	mDC	APOLD1	FOXO1	Disease-activity	-0.56	0.012	0.61
rs11055009	mDC	APOLD1	STAMBPL1	Disease-activity	0.91	0.00083	0.37
rs11055009	mDC	APOLD1	UPF2	Disease-activity	0.96	0.024	0.67
rs11055009	mDC	APOLD1	IL2RG	Disease-activity	0.97	0.034	0.7
rs11055009	mDC	APOLD1	TMEM43	Disease-activity	-0.94	0.022	0.66
rs11055009	mDC	APOLD1	MYO1E	Disease-activity	0.57	0.021	0.66
rs11055009	mDC	APOLD1	TAGLN2	Disease-activity	-0.63	0.043	0.72
rs11055009	mDC	APOLD1	FAM208B	Disease-activity	0.84	0.016	0.63
rs11055009	mDC	APOLD1	ZBTB24	Disease-activity	1.3	0.011	0.6
rs11055009	mDC	APOLD1	CHST12	Disease-activity	0.5	0.024	0.67
rs11055009	mDC	APOLD1	TLR5	Disease-activity	-0.71	0.01	0.59
rs11055009	mDC	APOLD1	SLC46A2	Disease-activity	-0.34	0.048	0.73
rs11055009	mDC	APOLD1	PMM2	Disease-activity	1.1	0.012	0.61
rs11055009	mDC	APOLD1	TUG1	Disease-activity	0.96	0.0042	0.52
rs11055009	mDC	APOLD1	TTC24	Disease-activity	0.92	0.0017	0.43
rs11055009	mDC	APOLD1	LGALS3	Disease-activity	-0.63	0.041	0.72
rs11055009	mDC	APOLD1	ASB9	Disease-activity	-0.31	0.024	0.67
rs11055009	mDC	APOLD1	PKD2	Disease-activity	0.74	0.028	0.68
rs11055009	mDC	APOLD1	GNGT2	Disease-activity	-1	0.033	0.7
rs11055009	mDC	APOLD1	TMEM245	Disease-activity	-0.69	0.046	0.73
rs11055009	mDC	APOLD1	FOLR3	Disease-activity	-0.37	0.0017	0.43
rs11055009	mDC	APOLD1	RHOU	Disease-activity	0.55	0.0055	0.55
rs11055009	mDC	APOLD1	WDR91	Disease-activity	-0.63	0.043	0.72
rs11055009	mDC	APOLD1	RAB29	Disease-activity	0.92	0.011	0.6
rs11055009	mDC	APOLD1	SLC2A9	Disease-activity	-0.86	0.0015	0.42
rs11055009	mDC	APOLD1	ATP2A3	Disease-activity	0.6	0.03	0.69
rs11055009	mDC	APOLD1	PRKAG2-AS1	Disease-activity	-0.59	0.0082	0.58
rs11055009	mDC	APOLD1	ADCY6	Disease-activity	-0.34	0.027	0.68
rs11055009	mDC	APOLD1	CYB5D2	Disease-activity	0.83	0.011	0.6
rs11055009	mDC	APOLD1	PTPRO	Disease-activity	0.39	0.041	0.72
rs11055009	mDC	APOLD1	LOC100288637	Disease-activity	0.44	0.047	0.73
rs11055009	mDC	APOLD1	TESPA1	Disease-activity	0.49	0.045	0.73
rs11055009	mDC	APOLD1	CACNA2D4	Disease-activity	-0.87	0.0028	0.48
rs11055009	mDC	APOLD1	CDS1	Disease-activity	-0.31	0.042	0.72
rs11055009	mDC	APOLD1	KIF27	Disease-activity	-0.74	0.009	0.58
rs11055009	mDC	APOLD1	MPP7	Disease-activity	-0.61	0.05	0.73
rs11055009	mDC	APOLD1	IQGAP2	Disease-activity	-1	0.025	0.67
rs11055009	mDC	APOLD1	EHBP1L1	Disease-activity	0.86	0.023	0.66
rs11055009	mDC	APOLD1	FADS3	Disease-activity	-0.65	0.0046	0.52
rs11055009	mDC	APOLD1	MEF2D	Disease-activity	0.78	0.038	0.71
rs11055009	mDC	APOLD1	RCL1	Disease-activity	1.1	0.025	0.67
rs11055009	mDC	APOLD1	BCL11A	Disease-activity	0.56	0.05	0.74
rs11055009	mDC	APOLD1	ZNF296	Disease-activity	0.67	0.039	0.71
rs11055009	mDC	APOLD1	PNO1	Disease-activity	1.1	0.041	0.72
rs11055009	mDC	APOLD1	SIGLEC6	Disease-activity	0.35	0.0093	0.58
rs11055009	mDC	APOLD1	IVNS1ABP	Disease-activity	-0.99	0.018	0.64
rs11055009	mDC	APOLD1	TREM1	Disease-activity	-0.25	0.023	0.67
rs11055009	mDC	APOLD1	LOC101927181	Disease-activity	0.48	0.04	0.72
rs11055009	mDC	APOLD1	TAF9B	Disease-activity	0.97	0.01	0.59
rs11055009	mDC	APOLD1	ARL2BP	Disease-activity	-1.5	0.017	0.63
rs11055009	mDC	APOLD1	CA2	Disease-activity	0.26	0.037	0.71
rs11055009	mDC	APOLD1	GSAP	Disease-activity	-0.98	0.0081	0.58
rs11055009	mDC	APOLD1	SRC	Disease-activity	-0.33	0.016	0.63
rs11055009	mDC	APOLD1	IL21R	Disease-activity	0.38	0.026	0.67
rs11055009	mDC	APOLD1	IRAK1	Disease-activity	1.2	0.024	0.67
rs11055009	mDC	APOLD1	CDK18	Disease-activity	0.54	0.037	0.71
rs11055009	mDC	APOLD1	NCDN	Disease-activity	0.62	0.036	0.71
rs11055009	mDC	APOLD1	CBR3	Disease-activity	0.52	0.017	0.63
rs11055009	mDC	APOLD1	BZRAP1	Disease-activity	0.65	0.0031	0.49
rs11055009	mDC	APOLD1	ARL3	Disease-activity	-0.82	0.019	0.64
rs11055009	mDC	APOLD1	ELF1	Disease-activity	-1.2	0.0096	0.59
rs11055009	mDC	APOLD1	RBM12	Disease-activity	0.82	0.043	0.72
rs11055009	mDC	APOLD1	P2RY13	Disease-activity	-0.64	0.013	0.62
rs11055009	mDC	APOLD1	ZC3H12D	Disease-activity	0.42	0.049	0.73
rs11055009	mDC	APOLD1	ADGB	Disease-activity	-0.53	0.017	0.64
rs11055009	mDC	APOLD1	ZNF487	Disease-activity	-0.52	0.023	0.66
rs11055009	mDC	APOLD1	ACY3	Disease-activity	0.53	0.001	0.39
rs11055009	mDC	APOLD1	TRIM25	Disease-activity	0.59	0.027	0.68
rs11055009	mDC	APOLD1	AGPAT4	Disease-activity	-0.39	0.032	0.7
rs11055009	mDC	APOLD1	SPR	Disease-activity	-0.66	0.00051	0.33
rs11055009	mDC	APOLD1	CAMLG	Disease-activity	-1.7	0.00044	0.32
rs11055009	mDC	APOLD1	POLR3B	Disease-activity	-0.73	0.042	0.72
rs11055009	mDC	APOLD1	ACO1	Disease-activity	-1	0.0047	0.53
rs11055009	mDC	APOLD1	GK5	Disease-activity	-0.72	0.016	0.63
rs11055009	mDC	APOLD1	TPPP3	Disease-activity	-0.23	0.023	0.66
rs11055009	mDC	APOLD1	ARL16	Disease-activity	1.1	0.031	0.69
rs11055009	mDC	APOLD1	CALCRL	Disease-activity	-0.47	0.019	0.64
rs11055009	mDC	APOLD1	KLHL7	Disease-activity	-1.1	0.011	0.6
rs11055009	mDC	APOLD1	AMZ2P1	Disease-activity	-0.68	0.02	0.65
rs11055009	mDC	APOLD1	WIPF2	Disease-activity	1.4	0.027	0.68
rs11055009	mDC	APOLD1	CHN2	Disease-activity	-1	0.037	0.71
rs11055009	mDC	APOLD1	SLCO3A1	Disease-activity	-0.79	0.0014	0.42
rs11055009	mDC	APOLD1	WDR45	Disease-activity	-1.9	0.01	0.59
rs11055009	mDC	APOLD1	SPATA5L1	Disease-activity	0.85	0.047	0.73
rs11055009	mDC	APOLD1	FUBP1	Disease-activity	1.3	0.011	0.6
rs11055009	mDC	APOLD1	SERPINB6	Disease-activity	-0.92	0.017	0.63
rs11055009	mDC	APOLD1	GHRL	Disease-activity	0.41	0.041	0.72
rs11055009	mDC	APOLD1	SIT1	Disease-activity	0.38	0.025	0.67
rs11055009	mDC	APOLD1	TBC1D10A	Disease-activity	-1.2	0.022	0.66
rs11055009	mDC	APOLD1	SUMF1	Disease-activity	-1.2	0.027	0.68
rs11055009	mDC	APOLD1	C7orf49	Disease-activity	-1.2	0.041	0.72
rs11055009	mDC	APOLD1	SLCO4C1	Disease-activity	0.23	0.023	0.66
rs11055009	mDC	APOLD1	TMEM106A	Disease-activity	0.91	0.041	0.72
rs11055009	mDC	APOLD1	CXCR1	Disease-activity	0.53	0.0028	0.48
rs11055009	mDC	APOLD1	GUCY1A3	Disease-activity	0.37	0.049	0.73
rs11055009	mDC	APOLD1	DIP2B	Disease-activity	0.6	0.02	0.65
rs2147850	mDC	CDH1	MTCH1	Disease-activity	2.1	0.024	0.67
rs2147850	mDC	CDH1	MARCKS	Disease-activity	0.68	0.0084	0.58
rs2147850	mDC	CDH1	C11orf1	Disease-activity	0.98	0.039	0.71
rs2147850	mDC	CDH1	FAM8A1	Disease-activity	-1.1	0.029	0.69
rs2147850	mDC	CDH1	RAP2A	Disease-activity	1.1	0.044	0.72
rs2147850	mDC	CDH1	TMEM43	Disease-activity	1.7	0.029	0.69
rs2147850	mDC	CDH1	DNAJB5	Disease-activity	0.72	0.028	0.68
rs2147850	mDC	CDH1	TAGLN2	Disease-activity	1.1	0.038	0.71
rs2147850	mDC	CDH1	TAF1B	Disease-activity	-1.8	0.013	0.62
rs2147850	mDC	CDH1	PLK3	Disease-activity	1	0.033	0.7
rs2147850	mDC	CDH1	AP5B1	Disease-activity	-1.1	0.031	0.69
rs2147850	mDC	CDH1	C11orf63	Disease-activity	2.5	3.50E-05	0.16
rs2147850	mDC	CDH1	PMM2	Disease-activity	-2	0.011	0.6
rs2147850	mDC	CDH1	TTC24	Disease-activity	0.96	0.014	0.62
rs2147850	mDC	CDH1	NT5C2	Disease-activity	-1.6	0.039	0.71
rs2147850	mDC	CDH1	EIF4EBP1	Disease-activity	2.2	0.011	0.6
rs2147850	mDC	CDH1	DACH1	Disease-activity	-0.59	0.036	0.71
rs2147850	mDC	CDH1	SEC22B	Disease-activity	-1.3	0.043	0.72
rs2147850	mDC	CDH1	KCNK13	Disease-activity	1.3	0.034	0.7
rs2147850	mDC	CDH1	FAM46B	Disease-activity	0.72	0.041	0.72
rs2147850	mDC	CDH1	GUCY1B3	Disease-activity	0.94	0.0049	0.53
rs2147850	mDC	CDH1	RAB4A	Disease-activity	2.4	0.017	0.64
rs2147850	mDC	CDH1	GRB2	Disease-activity	-2.1	0.022	0.66
rs2147850	mDC	CDH1	CARD6	Disease-activity	-1.6	0.0039	0.51
rs2147850	mDC	CDH1	KBTBD2	Disease-activity	-2.5	0.0025	0.47
rs2147850	mDC	CDH1	FADS3	Disease-activity	0.94	0.0077	0.57
rs2147850	mDC	CDH1	YBX3	Disease-activity	0.85	0.0097	0.59
rs2147850	mDC	CDH1	SIRT5	Disease-activity	-1.4	0.029	0.68
rs2147850	mDC	CDH1	TTC39B	Disease-activity	-0.77	0.014	0.62
rs2147850	mDC	CDH1	TRAPPC6A	Disease-activity	1.3	0.024	0.67
rs2147850	mDC	CDH1	LUC7L	Disease-activity	1.6	0.011	0.6
rs2147850	mDC	CDH1	ETS1	Disease-activity	0.44	0.048	0.73
rs2147850	mDC	CDH1	TRNP1	Disease-activity	0.98	0.0012	0.41
rs2147850	mDC	CDH1	RBM39	Disease-activity	1.9	0.049	0.73
rs2147850	mDC	CDH1	TAF9B	Disease-activity	-1.6	0.0094	0.59
rs2147850	mDC	CDH1	ECI2	Disease-activity	1.6	0.028	0.68
rs2147850	mDC	CDH1	ISCA1	Disease-activity	1.4	0.031	0.69
rs2147850	mDC	CDH1	ZDHHC5	Disease-activity	-1.4	0.044	0.72
rs2147850	mDC	CDH1	ARL5B	Disease-activity	-1	0.016	0.63
rs2147850	mDC	CDH1	FOSL2	Disease-activity	-0.94	0.013	0.62
rs2147850	mDC	CDH1	TGFBRAP1	Disease-activity	1.8	0.032	0.69
rs2147850	mDC	CDH1	DCTN1	Disease-activity	-1.8	0.026	0.68
rs2147850	mDC	CDH1	GFRA2	Disease-activity	0.75	0.0072	0.57
rs2147850	mDC	CDH1	FYCO1	Disease-activity	-0.88	0.012	0.61
rs2147850	mDC	CDH1	RNF144A	Disease-activity	-0.63	0.02	0.65
rs2147850	mDC	CDH1	C17orf58	Disease-activity	1.2	0.041	0.72
rs2147850	mDC	CDH1	DZANK1	Disease-activity	1.1	0.022	0.66
rs2147850	mDC	CDH1	CDC42EP3	Disease-activity	-1.2	0.035	0.7
rs2147850	mDC	CDH1	TXLNB	Disease-activity	0.72	0.0054	0.54
rs2147850	mDC	CDH1	PLEKHO2	Disease-activity	-2.8	0.0015	0.42
rs2147850	mDC	CDH1	CH17-340M24.3	Disease-activity	1.4	0.0076	0.57
rs2147850	mDC	CDH1	PPP1R3F	Disease-activity	1.1	0.019	0.64
rs2147850	mDC	CDH1	CAMLG	Disease-activity	2.4	0.0037	0.51
rs2147850	mDC	CDH1	U2AF1L4	Disease-activity	1.4	0.0012	0.4
rs2147850	mDC	CDH1	GK5	Disease-activity	-1.2	0.0093	0.59
rs2147850	mDC	CDH1	TPPP3	Disease-activity	0.41	0.02	0.65
rs2147850	mDC	CDH1	KLHL7	Disease-activity	1.5	0.036	0.71
rs2147850	mDC	CDH1	TIMM21	Disease-activity	1.5	0.046	0.73
rs2147850	mDC	CDH1	ODF2	Disease-activity	1.8	0.048	0.73
rs2147850	mDC	CDH1	CDK14	Disease-activity	-1.1	0.0067	0.56
rs2147850	mDC	CDH1	BMPR2	Disease-activity	-1.3	0.014	0.62
rs2147850	mDC	CDH1	UBP1	Disease-activity	-1.6	0.044	0.72
rs2147850	mDC	CDH1	CRIP1	Disease-activity	0.62	0.048	0.73
rs2147850	mDC	CDH1	RAB24	Disease-activity	1.1	0.05	0.74
rs2147850	mDC	CDH1	ADNP-AS1	Disease-activity	1.2	0.021	0.65
rs2147850	mDC	CDH1	FAM46C	Disease-activity	-0.63	0.047	0.73
rs2147850	mDC	CDH1	CORO1B	Disease-activity	1.5	0.041	0.72
rs2147850	mDC	CDH1	HMCES	Disease-activity	1.3	0.046	0.73
rs2147850	mDC	CDH1	PEX7	Disease-activity	-1.6	0.0045	0.52
rs2147850	mDC	CDH1	LBH	Disease-activity	0.52	0.026	0.68
rs2147850	mDC	CDH1	PRKRA	Disease-activity	1.8	0.034	0.7
rs2147850	mDC	CDH1	TBC1D10A	Disease-activity	1.4	0.041	0.72
rs2147850	mDC	CDH1	SLFN12	Disease-activity	-1.5	0.0035	0.5
rs2147850	mDC	CDH1	NDUFV1	Disease-activity	2.8	0.014	0.62
rs2147850	mDC	CDH1	ZNF354A	Disease-activity	1.7	0.01	0.59
rs2147850	mDC	CDH1	PLEKHG2	Disease-activity	-0.81	0.038	0.71
rs2147850	mDC	CDH1	SNHG11	Disease-activity	1.4	0.012	0.61
rs2147850	mDC	CDH1	SLC17A9	Disease-activity	0.84	0.043	0.72
rs2147850	mDC	CDH1	C12orf4	Disease-activity	-1.4	0.026	0.67
rs2147850	mDC	CDH1	HCP5	Disease-activity	-1.4	0.00061	0.34
rs2147850	mDC	CDH1	AMBRA1	Disease-activity	-0.98	0.015	0.62
rs2147850	mDC	CDH1	ZNF358	Disease-activity	1.1	0.0071	0.57
rs2147850	mDC	CDH1	MUTYH	Disease-activity	2	0.0095	0.59
rs2147850	mDC	CDH1	GAS2L3	Disease-activity	0.77	0.048	0.73
rs8048448	mDC	KAT8	ATG9A	Disease-activity	-0.36	0.049	0.73
rs8048448	mDC	KAT8	ZBTB24	Disease-activity	-0.43	0.048	0.73
rs8048448	mDC	KAT8	C11orf63	Disease-activity	-0.47	0.029	0.69
rs8048448	mDC	KAT8	OSBPL5	Disease-activity	0.28	0.027	0.68
rs8048448	mDC	KAT8	TTPAL	Disease-activity	-0.28	0.03	0.69
rs8048448	mDC	KAT8	MCPH1	Disease-activity	0.48	0.012	0.61
rs8048448	mDC	KAT8	C1GALT1	Disease-activity	0.59	0.033	0.7
rs8048448	mDC	KAT8	BCL11A	Disease-activity	0.2	0.019	0.64
rs8048448	mDC	KAT8	TPST2	Disease-activity	0.25	0.043	0.72
rs8048448	mDC	KAT8	LOC100505549	Disease-activity	0.59	0.014	0.62
rs8048448	mDC	KAT8	SEC23IP	Disease-activity	-0.79	0.041	0.72
rs8048448	mDC	KAT8	PHF3	Disease-activity	-0.46	0.03	0.69
rs8048448	mDC	KAT8	ERCC3	Disease-activity	0.9	0.022	0.66
rs8048448	mDC	KAT8	ST3GAL5	Disease-activity	0.28	0.045	0.73
rs8048448	mDC	KAT8	FOPNL	Disease-activity	0.68	0.003	0.48
rs8048448	mDC	KAT8	MASTL	Disease-activity	0.3	0.024	0.67
rs8048448	mDC	KAT8	ME3	Disease-activity	-0.21	0.015	0.62
rs7599760	mDC	LBH	TNFRSF10C	Disease-activity	0.37	0.035	0.7
rs7599760	mDC	LBH	PTAFR	Disease-activity	0.5	0.024	0.67
rs7599760	mDC	LBH	MRPS23	Disease-activity	-1.2	0.039	0.71
rs7599760	mDC	LBH	TUBB	Disease-activity	-1.4	0.00075	0.36
rs7599760	mDC	LBH	OPTN	Disease-activity	-0.28	0.032	0.69
rs7599760	mDC	LBH	TIGAR	Disease-activity	-1.4	0.00096	0.39
rs7599760	mDC	LBH	CASP7	Disease-activity	-0.51	0.02	0.65
rs7599760	mDC	LBH	DNAJC10	Disease-activity	1	0.05	0.74
rs7599760	mDC	LBH	ASF1B	Disease-activity	-0.32	0.049	0.73
rs7599760	mDC	LBH	P2RX7	Disease-activity	0.97	0.023	0.66
rs7599760	mDC	LBH	SLC2A9	Disease-activity	0.67	0.012	0.61
rs7599760	mDC	LBH	FCER1A	Disease-activity	0.4	0.023	0.66
rs7599760	mDC	LBH	ZNF30	Disease-activity	0.46	0.027	0.68
rs7599760	mDC	LBH	EBAG9	Disease-activity	-1.3	0.016	0.63
rs7599760	mDC	LBH	PTGS1	Disease-activity	1.1	0.0092	0.58
rs7599760	mDC	LBH	KBTBD2	Disease-activity	1.1	0.018	0.64
rs7599760	mDC	LBH	MPP7	Disease-activity	0.72	0.019	0.65
rs7599760	mDC	LBH	IQGAP2	Disease-activity	1.4	0.011	0.6
rs7599760	mDC	LBH	STX6	Disease-activity	1.1	0.032	0.69
rs7599760	mDC	LBH	RCL1	Disease-activity	-0.83	0.021	0.65
rs7599760	mDC	LBH	TM2D2	Disease-activity	-1	0.042	0.72
rs7599760	mDC	LBH	TNFSF13B	Disease-activity	0.9	0.027	0.68
rs7599760	mDC	LBH	GUCY2D	Disease-activity	0.6	0.016	0.63
rs7599760	mDC	LBH	NOD1	Disease-activity	-0.94	0.022	0.66
rs7599760	mDC	LBH	LRRC23	Disease-activity	0.53	0.033	0.7
rs7599760	mDC	LBH	U2AF1L4	Disease-activity	-0.6	0.047	0.73
rs7599760	mDC	LBH	FAM46C	Disease-activity	0.32	0.046	0.73
rs7599760	mDC	LBH	NHSL2	Disease-activity	0.56	0.032	0.69
rs7599760	mDC	LBH	CINP	Disease-activity	-1.2	0.023	0.67
rs7599760	mDC	LBH	EFCAB13	Disease-activity	0.35	0.044	0.72
rs7599760	mDC	LBH	TNFRSF10B	Disease-activity	0.74	0.046	0.73
rs7599760	mDC	LBH	MAN1C1	Disease-activity	0.56	0.01	0.59
rs1560117	mDC	LRRC25	CDT1	Disease-activity	-0.12	0.042	0.72
rs1560117	mDC	LRRC25	SIGLEC11	Disease-activity	-0.11	0.0058	0.55
rs1560117	mDC	LRRC25	C16orf74	Disease-activity	0.12	0.015	0.62
rs1560117	mDC	LRRC25	FOXO1	Disease-activity	-0.15	0.023	0.66
rs1560117	mDC	LRRC25	PGAM1	Disease-activity	0.31	0.05	0.74
rs1560117	mDC	LRRC25	CC2D2A	Disease-activity	0.12	0.025	0.67
rs1560117	mDC	LRRC25	SPAG5	Disease-activity	-0.17	0.0021	0.46
rs1560117	mDC	LRRC25	NABP1	Disease-activity	-0.13	0.04	0.72
rs1560117	mDC	LRRC25	BTG3	Disease-activity	-0.13	0.03	0.69
rs1560117	mDC	LRRC25	HMGN4	Disease-activity	-0.32	0.045	0.73
rs1560117	mDC	LRRC25	MTMR11	Disease-activity	0.11	0.0062	0.55
rs1560117	mDC	LRRC25	OPTN	Disease-activity	-0.079	0.032	0.7
rs1560117	mDC	LRRC25	CFB	Disease-activity	-0.12	0.0095	0.59
rs1560117	mDC	LRRC25	SFPQ	Disease-activity	0.26	0.049	0.73
rs1560117	mDC	LRRC25	KIF21B	Disease-activity	-0.12	0.013	0.61
rs1560117	mDC	LRRC25	RRM2	Disease-activity	-0.059	0.014	0.62
rs1560117	mDC	LRRC25	C14orf93	Disease-activity	-0.32	0.015	0.63
rs1560117	mDC	LRRC25	TP53I11	Disease-activity	0.18	0.00015	0.24
rs1560117	mDC	LRRC25	KIF23	Disease-activity	-0.15	0.0034	0.5
rs1560117	mDC	LRRC25	ACTR1B	Disease-activity	0.25	0.028	0.68
rs1560117	mDC	LRRC25	USP21	Disease-activity	0.22	0.028	0.68
rs1560117	mDC	LRRC25	ASF1B	Disease-activity	-0.092	0.041	0.72
rs1560117	mDC	LRRC25	P2RX7	Disease-activity	0.31	0.0026	0.48
rs1560117	mDC	LRRC25	TMEM67	Disease-activity	0.094	0.047	0.73
rs1560117	mDC	LRRC25	PPP2R5C	Disease-activity	-0.44	0.006	0.55
rs1560117	mDC	LRRC25	FCER1A	Disease-activity	0.099	0.027	0.68
rs1560117	mDC	LRRC25	TESPA1	Disease-activity	0.17	0.0068	0.56
rs1560117	mDC	LRRC25	TOP2A	Disease-activity	-0.12	0.0002	0.26
rs1560117	mDC	LRRC25	C16orf54	Disease-activity	-0.059	0.05	0.74
rs1560117	mDC	LRRC25	RPS27A	Disease-activity	0.23	0.013	0.61
rs1560117	mDC	LRRC25	CD80	Disease-activity	-0.11	0.015	0.63
rs1560117	mDC	LRRC25	RAB38	Disease-activity	-0.1	0.027	0.68
rs1560117	mDC	LRRC25	MKS1	Disease-activity	0.32	0.03	0.69
rs1560117	mDC	LRRC25	CPVL	Disease-activity	-0.21	0.016	0.63
rs1560117	mDC	LRRC25	PARK2	Disease-activity	0.2	0.0047	0.53
rs1560117	mDC	LRRC25	YBX3	Disease-activity	-0.19	0.0036	0.5
rs1560117	mDC	LRRC25	LPAR6	Disease-activity	-0.12	0.03	0.69
rs1560117	mDC	LRRC25	TESC	Disease-activity	0.17	0.0013	0.41
rs1560117	mDC	LRRC25	LYN	Disease-activity	0.34	0.036	0.71
rs1560117	mDC	LRRC25	RFX2	Disease-activity	0.1	0.028	0.68
rs1560117	mDC	LRRC25	TRMT12	Disease-activity	0.19	0.04	0.72
rs1560117	mDC	LRRC25	FUZ	Disease-activity	0.19	0.009	0.58
rs1560117	mDC	LRRC25	LINC00094	Disease-activity	0.13	0.027	0.68
rs1560117	mDC	LRRC25	ITGA5	Disease-activity	0.35	0.02	0.65
rs1560117	mDC	LRRC25	SPON2	Disease-activity	-0.095	0.022	0.66
rs1560117	mDC	LRRC25	EOMES	Disease-activity	-0.076	0.036	0.71
rs1560117	mDC	LRRC25	ADAM19	Disease-activity	-0.14	0.0054	0.54
rs1560117	mDC	LRRC25	PTPN22	Disease-activity	-0.26	0.021	0.65
rs1560117	mDC	LRRC25	KIF20A	Disease-activity	-0.13	0.017	0.63
rs1560117	mDC	LRRC25	UGGT2	Disease-activity	-0.15	0.035	0.7
rs1560117	mDC	LRRC25	BARD1	Disease-activity	-0.21	0.011	0.6
rs1560117	mDC	LRRC25	KIF15	Disease-activity	-0.13	0.0037	0.51
rs1560117	mDC	LRRC25	TMX4	Disease-activity	0.23	0.013	0.62
rs1560117	mDC	LRRC25	CD244	Disease-activity	0.15	0.041	0.72
rs1560117	mDC	LRRC25	NUP62	Disease-activity	0.26	0.04	0.71
rs1560117	mDC	LRRC25	IRAK1	Disease-activity	0.35	0.026	0.68
rs1560117	mDC	LRRC25	DCTN1	Disease-activity	0.38	0.019	0.64
rs1560117	mDC	LRRC25	IL11RA	Disease-activity	0.15	0.024	0.67
rs1560117	mDC	LRRC25	ASAP1	Disease-activity	-0.23	0.017	0.64
rs1560117	mDC	LRRC25	ABCC3	Disease-activity	-0.093	0.017	0.64
rs1560117	mDC	LRRC25	CERS2	Disease-activity	0.51	0.026	0.68
rs1560117	mDC	LRRC25	CCDC149	Disease-activity	0.1	0.029	0.69
rs1560117	mDC	LRRC25	CEP55	Disease-activity	-0.094	0.032	0.69
rs1560117	mDC	LRRC25	ANKRD42	Disease-activity	0.21	0.0054	0.54
rs1560117	mDC	LRRC25	NDC80	Disease-activity	-0.15	0.0075	0.57
rs1560117	mDC	LRRC25	A1BG	Disease-activity	0.11	0.042	0.72
rs1560117	mDC	LRRC25	C14orf159	Disease-activity	0.41	0.0012	0.41
rs1560117	mDC	LRRC25	COPRS	Disease-activity	0.24	0.015	0.63
rs1560117	mDC	LRRC25	AURKB	Disease-activity	-0.13	0.018	0.64
rs1560117	mDC	LRRC25	SPINK2	Disease-activity	-0.11	0.046	0.73
rs1560117	mDC	LRRC25	CHN2	Disease-activity	-0.21	0.047	0.73
rs1560117	mDC	LRRC25	C6orf62	Disease-activity	-0.25	0.021	0.65
rs1560117	mDC	LRRC25	DNAJC9	Disease-activity	-0.26	0.046	0.73
rs1560117	mDC	LRRC25	FARS2	Disease-activity	-0.26	0.024	0.67
rs1560117	mDC	LRRC25	RAD51AP1	Disease-activity	-0.12	0.0054	0.54
rs1560117	mDC	LRRC25	HMCES	Disease-activity	-0.34	0.015	0.62
rs1560117	mDC	LRRC25	NHSL2	Disease-activity	0.2	0.0019	0.44
rs1560117	mDC	LRRC25	FAM69A	Disease-activity	-0.18	0.026	0.68
rs1560117	mDC	LRRC25	PEX7	Disease-activity	-0.29	0.024	0.67
rs1560117	mDC	LRRC25	HIP1R	Disease-activity	-0.18	0.00025	0.27
rs1560117	mDC	LRRC25	P2RY6	Disease-activity	-0.11	0.031	0.69
rs1560117	mDC	LRRC25	PRKRA	Disease-activity	-0.41	0.024	0.67
rs1560117	mDC	LRRC25	VIPR1	Disease-activity	0.21	0.0012	0.41
rs1560117	mDC	LRRC25	GPR137B	Disease-activity	-0.16	0.033	0.7
rs1560117	mDC	LRRC25	RTN1	Disease-activity	0.22	0.011	0.6
rs1560117	mDC	LRRC25	REEP3	Disease-activity	-0.2	0.024	0.67
rs1560117	mDC	LRRC25	CD86	Disease-activity	-0.27	0.05	0.74
rs1560117	mDC	LRRC25	GATAD2A	Disease-activity	0.26	0.035	0.7
rs1560117	mDC	LRRC25	FHL1	Disease-activity	0.11	0.022	0.66
rs1560117	mDC	LRRC25	NCAPG	Disease-activity	-0.099	0.016	0.63
rs1560117	mDC	LRRC25	DLGAP5	Disease-activity	-0.12	0.0079	0.58
rs1560117	mDC	LRRC25	PNRC2	Disease-activity	-0.31	0.042	0.72
rs1560117	mDC	LRRC25	ZNF107	Disease-activity	-0.15	0.024	0.67
rs1560117	mDC	LRRC25	BUB1	Disease-activity	-0.11	0.0085	0.58
rs1560117	mDC	LRRC25	CKAP4	Disease-activity	0.087	0.018	0.64
rs1810677	mDC	PTPRC	TNFRSF10C	Disease-activity	-0.16	0.011	0.6
rs1810677	mDC	PTPRC	SZRD1	Disease-activity	0.42	0.035	0.7
rs1810677	mDC	PTPRC	DUSP3	Disease-activity	0.33	0.0091	0.58
rs1810677	mDC	PTPRC	RBM4	Disease-activity	-0.37	0.033	0.7
rs1810677	mDC	PTPRC	TMX2	Disease-activity	0.47	0.029	0.69
rs1810677	mDC	PTPRC	MTURN	Disease-activity	0.16	0.044	0.72
rs1810677	mDC	PTPRC	HDAC3	Disease-activity	-0.5	0.035	0.7
rs1810677	mDC	PTPRC	CRY1	Disease-activity	-0.16	0.033	0.7
rs1810677	mDC	PTPRC	EIF2B5	Disease-activity	-0.41	0.041	0.72
rs1810677	mDC	PTPRC	SKAP2	Disease-activity	0.43	0.017	0.64
rs1810677	mDC	PTPRC	ROGDI	Disease-activity	-0.2	0.011	0.6
rs1810677	mDC	PTPRC	UROD	Disease-activity	-0.53	0.017	0.64
rs1810677	mDC	PTPRC	CCDC170	Disease-activity	-0.16	0.011	0.6
rs1810677	mDC	PTPRC	EXOC6	Disease-activity	0.28	0.04	0.71
rs1810677	mDC	PTPRC	FAM215A	Disease-activity	0.19	0.031	0.69
rs1810677	mDC	PTPRC	TMEM255A	Disease-activity	0.11	0.038	0.71
rs1810677	mDC	PTPRC	CD3EAP	Disease-activity	-0.23	0.018	0.64
rs1810677	mDC	PTPRC	SAFB2	Disease-activity	-0.45	0.0086	0.58
rs1810677	mDC	PTPRC	TP53I11	Disease-activity	-0.16	0.012	0.61
rs1810677	mDC	PTPRC	DACH1	Disease-activity	0.12	0.038	0.71
rs1810677	mDC	PTPRC	P2RX7	Disease-activity	-0.27	0.047	0.73
rs1810677	mDC	PTPRC	GRSF1	Disease-activity	0.58	0.017	0.63
rs1810677	mDC	PTPRC	UBE2J1	Disease-activity	0.14	0.032	0.7
rs1810677	mDC	PTPRC	DHFRL1	Disease-activity	0.25	0.0063	0.56
rs1810677	mDC	PTPRC	SRF	Disease-activity	0.29	0.041	0.72
rs1810677	mDC	PTPRC	ERO1A	Disease-activity	0.59	0.0027	0.48
rs1810677	mDC	PTPRC	PPP2R5C	Disease-activity	0.43	0.028	0.68
rs1810677	mDC	PTPRC	DDO	Disease-activity	-0.15	0.018	0.64
rs1810677	mDC	PTPRC	PTPRO	Disease-activity	0.15	0.012	0.61
rs1810677	mDC	PTPRC	GMPS	Disease-activity	0.46	0.044	0.72
rs1810677	mDC	PTPRC	CEBPG	Disease-activity	0.32	0.02	0.65
rs1810677	mDC	PTPRC	RICTOR	Disease-activity	0.16	0.047	0.73
rs1810677	mDC	PTPRC	CBWD6	Disease-activity	0.22	0.02	0.65
rs1810677	mDC	PTPRC	IFNAR2	Disease-activity	0.36	0.024	0.67
rs1810677	mDC	PTPRC	PARK2	Disease-activity	-0.23	0.02	0.65
rs1810677	mDC	PTPRC	LPAR6	Disease-activity	0.21	0.0046	0.53
rs1810677	mDC	PTPRC	TIMM44	Disease-activity	-0.49	0.00054	0.34
rs1810677	mDC	PTPRC	ZFAND2B	Disease-activity	-0.46	0.0098	0.59
rs1810677	mDC	PTPRC	TESC	Disease-activity	-0.11	0.044	0.72
rs1810677	mDC	PTPRC	TTC39B	Disease-activity	0.23	0.0049	0.53
rs1810677	mDC	PTPRC	MINK1	Disease-activity	-0.23	0.037	0.71
rs1810677	mDC	PTPRC	C3orf38	Disease-activity	0.48	0.0023	0.47
rs1810677	mDC	PTPRC	GNB4	Disease-activity	0.31	0.02	0.65
rs1810677	mDC	PTPRC	SLAMF6	Disease-activity	0.097	0.036	0.71
rs1810677	mDC	PTPRC	IFT20	Disease-activity	-0.28	0.018	0.64
rs1810677	mDC	PTPRC	ZNF804A	Disease-activity	-0.19	0.027	0.68
rs1810677	mDC	PTPRC	PTPN22	Disease-activity	0.25	0.049	0.73
rs1810677	mDC	PTPRC	CDK5R1	Disease-activity	-0.15	0.0044	0.52
rs1810677	mDC	PTPRC	LUC7L	Disease-activity	-0.33	0.0026	0.48
rs1810677	mDC	PTPRC	BARD1	Disease-activity	0.24	0.04	0.72
rs1810677	mDC	PTPRC	KIF15	Disease-activity	0.17	0.0021	0.46
rs1810677	mDC	PTPRC	GPR141	Disease-activity	0.24	0.003	0.48
rs1810677	mDC	PTPRC	CA2	Disease-activity	0.15	0.001	0.39
rs1810677	mDC	PTPRC	UBXN2A	Disease-activity	0.32	0.044	0.72
rs1810677	mDC	PTPRC	PCSK5	Disease-activity	-0.19	0.016	0.63
rs1810677	mDC	PTPRC	LINC00888	Disease-activity	-0.22	0.012	0.6
rs1810677	mDC	PTPRC	9-Mar	Disease-activity	-0.18	0.036	0.71
rs1810677	mDC	PTPRC	JHDM1D-AS1	Disease-activity	0.17	0.04	0.71
rs1810677	mDC	PTPRC	CHCHD6	Disease-activity	-0.17	0.047	0.73
rs1810677	mDC	PTPRC	HDAC9	Disease-activity	0.23	0.021	0.65
rs1810677	mDC	PTPRC	TLR7	Disease-activity	0.091	0.022	0.66
rs1810677	mDC	PTPRC	MXI1	Disease-activity	0.17	0.05	0.74
rs1810677	mDC	PTPRC	ERCC3	Disease-activity	-0.54	0.044	0.72
rs1810677	mDC	PTPRC	IMPA1	Disease-activity	0.28	0.013	0.61
rs1810677	mDC	PTPRC	FITM2	Disease-activity	-0.19	0.045	0.73
rs1810677	mDC	PTPRC	FECH	Disease-activity	0.43	0.0012	0.41
rs1810677	mDC	PTPRC	NAT9	Disease-activity	-0.39	0.0076	0.57
rs1810677	mDC	PTPRC	NUP85	Disease-activity	-0.43	0.039	0.71
rs1810677	mDC	PTPRC	C6orf62	Disease-activity	0.3	0.015	0.62
rs1810677	mDC	PTPRC	CD180	Disease-activity	0.2	0.0013	0.41
rs1810677	mDC	PTPRC	UBXN11	Disease-activity	-0.23	0.011	0.6
rs1810677	mDC	PTPRC	ACOT11	Disease-activity	-0.14	0.048	0.73
rs1810677	mDC	PTPRC	SNORD110	Disease-activity	-0.18	0.027	0.68
rs1810677	mDC	PTPRC	ARF5	Disease-activity	-0.38	0.023	0.66
rs1810677	mDC	PTPRC	CMTM7	Disease-activity	-0.33	0.046	0.73
rs1810677	mDC	PTPRC	RTN1	Disease-activity	-0.24	0.033	0.7
rs1810677	mDC	PTPRC	SNHG11	Disease-activity	-0.23	0.032	0.69
rs1810677	mDC	PTPRC	WDR49	Disease-activity	-0.11	0.025	0.67
rs1810677	mDC	PTPRC	PNRC2	Disease-activity	0.41	0.014	0.62
rs1810677	mDC	PTPRC	HCP5	Disease-activity	0.38	6.50E-05	0.19
rs1810677	mDC	PTPRC	ADD3	Disease-activity	0.41	0.0037	0.51
rs1810677	mDC	PTPRC	ANKRD54	Disease-activity	-0.36	0.0077	0.57
rs1810677	mDC	PTPRC	CXCR1	Disease-activity	0.17	0.0034	0.5
rs1810677	mDC	PTPRC	PIGB	Disease-activity	0.39	0.0011	0.4
rs1810677	mDC	PTPRC	SLC15A2	Disease-activity	-0.16	0.021	0.65
rs1810677	mDC	PTPRC	TANK	Disease-activity	0.3	0.043	0.72
rs1810677	mDC	PTPRC	ME3	Disease-activity	-0.14	0.024	0.67
rs1810677	mDC	PTPRC	MFN1	Disease-activity	0.26	0.015	0.62
rs1810677	mDC	PTPRC	5-Mar	Disease-activity	0.53	0.0043	0.52
rs1810677	mDC	PTPRC	GAS2L3	Disease-activity	0.24	0.0022	0.46
rs5998672	mDC	UBE2L3	ARRDC4	Disease-activity	-0.077	0.04	0.72
rs5998672	mDC	UBE2L3	ARSG	Disease-activity	-0.12	0.023	0.66
rs5998672	mDC	UBE2L3	WIPF1	Disease-activity	-0.2	0.027	0.68
rs5998672	mDC	UBE2L3	QSOX1	Disease-activity	0.13	0.034	0.7
rs5998672	mDC	UBE2L3	ZNF618	Disease-activity	-0.11	0.021	0.66
rs5998672	mDC	UBE2L3	GPN3	Disease-activity	0.15	0.0082	0.58
rs5998672	mDC	UBE2L3	11-Sep	Disease-activity	0.086	0.032	0.69
rs5998672	mDC	UBE2L3	C1orf159	Disease-activity	0.15	0.03	0.69
rs5998672	mDC	UBE2L3	TTC9	Disease-activity	0.063	0.016	0.63
rs5998672	mDC	UBE2L3	PELI3	Disease-activity	0.1	0.016	0.63
rs5998672	mDC	UBE2L3	ERAP1	Disease-activity	-0.11	0.035	0.7
rs5998672	mDC	UBE2L3	SMARCC2	Disease-activity	-0.28	0.024	0.67
rs5998672	mDC	UBE2L3	BTN3A1	Disease-activity	-0.19	0.0018	0.44
rs5998672	mDC	UBE2L3	WIPF2	Disease-activity	-0.28	0.012	0.61
rs5998672	mDC	UBE2L3	GAS5	Disease-activity	-0.11	0.042	0.72
rs5998672	mDC	UBE2L3	BAD	Disease-activity	0.13	0.046	0.73
rs2618480	pDC	BLK	SLITRK5	Disease-activity	-0.58	0.00039	0.31
rs2618480	pDC	BLK	KANTR	Disease-activity	0.47	0.044	0.72
rs2618480	pDC	BLK	LTV1	Disease-activity	-1.9	0.0038	0.51
rs2618480	pDC	BLK	MDH1	Disease-activity	-1.3	0.045	0.73
rs2618480	pDC	BLK	RASSF8	Disease-activity	-0.52	0.02	0.65
rs2618480	pDC	BLK	LOC202181	Disease-activity	0.7	0.012	0.61
rs2618480	pDC	BLK	MCL1	Disease-activity	0.84	0.034	0.7
rs2618480	pDC	BLK	GGTA1P	Disease-activity	-0.41	0.032	0.7
rs2618480	pDC	BLK	DVL3	Disease-activity	1	0.045	0.73
rs2618480	pDC	BLK	LOC101929653	Disease-activity	0.43	0.012	0.61
rs2618480	pDC	BLK	MORN1	Disease-activity	0.84	0.016	0.63
rs2618480	pDC	BLK	CCT8	Disease-activity	-1.3	0.026	0.68
rs2618480	pDC	BLK	ABCF2	Disease-activity	-2.2	0.0045	0.52
rs2618480	pDC	BLK	IDI1	Disease-activity	-0.96	0.0056	0.55
rs2618480	pDC	BLK	RPS6KA1	Disease-activity	-1.8	0.027	0.68
rs2618480	pDC	BLK	TTC39C	Disease-activity	0.98	0.042	0.72
rs2618480	pDC	BLK	PSMD1	Disease-activity	-1.3	0.038	0.71
rs2618480	pDC	BLK	UBE2N	Disease-activity	-1.5	0.03	0.69
rs2618480	pDC	BLK	LEO1	Disease-activity	-2.2	0.006	0.55
rs2618480	pDC	BLK	ZNF814	Disease-activity	0.6	0.017	0.64
rs2618480	pDC	BLK	SRD5A3	Disease-activity	-2.1	0.0089	0.58
rs2618480	pDC	BLK	KLF7	Disease-activity	-0.79	0.032	0.7
rs2618480	pDC	BLK	ABCA1	Disease-activity	0.31	0.019	0.64
rs2618480	pDC	BLK	IPO5P1	Disease-activity	0.69	0.035	0.7
rs2618480	pDC	BLK	TANC2	Disease-activity	0.58	0.046	0.73
rs2618480	pDC	BLK	DDX21	Disease-activity	-1.3	0.028	0.68
rs2618480	pDC	BLK	WDR61	Disease-activity	-1.8	0.015	0.62
rs2618480	pDC	BLK	SCMH1	Disease-activity	-1.1	0.033	0.7
rs2618480	pDC	BLK	ROBO3	Disease-activity	0.61	0.016	0.63
rs2618480	pDC	BLK	ADAP2	Disease-activity	0.38	0.036	0.71
rs2618480	pDC	BLK	PLEKHG4	Disease-activity	0.91	0.015	0.62
rs2618480	pDC	BLK	TTLL3	Disease-activity	0.54	0.032	0.69
rs2618480	pDC	BLK	ABCA6	Disease-activity	0.49	0.0093	0.58
rs2618480	pDC	BLK	FBXO34	Disease-activity	-1.6	0.018	0.64
rs2618480	pDC	BLK	RUFY3	Disease-activity	2.2	0.00036	0.3
rs2618480	pDC	BLK	SYTL1	Disease-activity	0.65	0.0045	0.52
rs2618480	pDC	BLK	NFATC1	Disease-activity	-1.1	0.018	0.64
rs2618480	pDC	BLK	ARMT1	Disease-activity	-0.87	0.034	0.7
rs2618480	pDC	BLK	DLAT	Disease-activity	-1	0.014	0.62
rs2618480	pDC	BLK	ITPRIPL1	Disease-activity	-0.67	0.031	0.69
rs2618480	pDC	BLK	ZXDB	Disease-activity	-0.62	0.028	0.68
rs2618480	pDC	BLK	EPRS	Disease-activity	-1.2	0.038	0.71
rs2618480	pDC	BLK	NAGA	Disease-activity	-2	0.0048	0.53
rs2618480	pDC	BLK	VAMP1	Disease-activity	0.8	0.023	0.66
rs2618480	pDC	BLK	NBPF12	Disease-activity	1.1	0.0087	0.58
rs2618480	pDC	BLK	LOC100129917	Disease-activity	0.42	0.021	0.65
rs2618480	pDC	BLK	EIF3M	Disease-activity	-2.1	0.014	0.62
rs2618480	pDC	BLK	LINC00152	Disease-activity	0.97	0.037	0.71
rs2618480	pDC	BLK	HMGCR	Disease-activity	-0.72	0.033	0.7
rs2618480	pDC	BLK	PRAM1	Disease-activity	0.56	0.029	0.69
rs2618480	pDC	BLK	TSEN15	Disease-activity	-1.1	0.024	0.67
rs2618480	pDC	BLK	WSB1	Disease-activity	2	0.048	0.73
rs2618480	pDC	BLK	MZF1	Disease-activity	1	0.0087	0.58
rs2618480	pDC	BLK	CREBZF	Disease-activity	1	0.024	0.67
rs2618480	pDC	BLK	SP140L	Disease-activity	-0.75	0.048	0.73
rs2618480	pDC	BLK	ABHD4	Disease-activity	-0.71	0.02	0.65
rs2618480	pDC	BLK	EXT1	Disease-activity	-1.2	0.012	0.61
rs2618480	pDC	BLK	FBXO44	Disease-activity	0.89	0.04	0.72
rs2618480	pDC	BLK	ZDHHC9	Disease-activity	-0.98	0.017	0.63
rs2618480	pDC	BLK	SC5D	Disease-activity	-0.99	0.012	0.61
rs2618480	pDC	BLK	OR3A3	Disease-activity	-0.47	0.04	0.71
rs2618480	pDC	BLK	GLUD1P3	Disease-activity	0.55	0.035	0.7
rs2618480	pDC	BLK	UBE2D3	Disease-activity	-1.6	0.014	0.62
rs2618480	pDC	BLK	GUSBP11	Disease-activity	0.88	0.018	0.64
rs2618480	pDC	BLK	GAS1	Disease-activity	-0.34	0.019	0.64
rs2618480	pDC	BLK	TBK1	Disease-activity	-1	0.037	0.71
rs2618480	pDC	BLK	PNRC2	Disease-activity	-1.2	0.017	0.63
rs2618480	pDC	BLK	SLC15A4	Disease-activity	-1.1	0.041	0.72
rs2618480	pDC	BLK	TM2D2	Disease-activity	-2.1	0.0049	0.53
rs2618480	pDC	BLK	PIGB	Disease-activity	-1.1	0.028	0.68
rs2618480	pDC	BLK	PRKAB2	Disease-activity	0.98	0.0094	0.59
rs2618480	pDC	BLK	GCNT2	Disease-activity	1	0.00088	0.38
rs2618480	pDC	BLK	TMEM50A	Disease-activity	-1.4	0.033	0.7
rs2618480	pDC	BLK	CELF1	Disease-activity	2.4	0.0059	0.55
rs2618480	pDC	BLK	INCA1	Disease-activity	0.64	0.016	0.63
rs2618480	pDC	BLK	PDE5A	Disease-activity	0.76	0.02	0.65
rs2618480	pDC	BLK	DNAJB6	Disease-activity	-1.4	0.044	0.72
rs2618480	pDC	BLK	RUNX1	Disease-activity	1.6	0.0039	0.51
rs2618480	pDC	BLK	RCN3	Disease-activity	0.56	0.018	0.64
rs2618480	pDC	BLK	LOC101929633	Disease-activity	0.53	0.014	0.62
rs2618480	pDC	BLK	RNF115	Disease-activity	1.9	0.045	0.72
rs2618480	pDC	BLK	CYB5B	Disease-activity	-1.7	0.015	0.63
rs2618480	pDC	BLK	HLA-DOA	Disease-activity	-0.9	0.047	0.73
rs2618480	pDC	BLK	ARHGAP24	Disease-activity	-0.3	0.0093	0.59
rs2618480	pDC	BLK	TMEM221	Disease-activity	0.6	0.028	0.68
rs2618480	pDC	BLK	TMEM64	Disease-activity	-1.3	0.0022	0.46
rs2618480	pDC	BLK	MMP25-AS1	Disease-activity	0.75	0.04	0.72
rs2618480	pDC	BLK	CCDC43	Disease-activity	-1.6	0.011	0.6
rs2618480	pDC	BLK	BBC3	Disease-activity	0.51	0.044	0.72
rs2618480	pDC	BLK	ABCD3	Disease-activity	-0.84	0.016	0.63
rs2618480	pDC	BLK	PTPRE	Disease-activity	-2.1	0.027	0.68
rs2618480	pDC	BLK	COL24A1	Disease-activity	1	0.0028	0.48
rs2618480	pDC	BLK	SMIM15	Disease-activity	-1.1	0.045	0.73
rs2618480	pDC	BLK	PDLIM7	Disease-activity	0.69	0.012	0.61
rs2618480	pDC	BLK	GNG2	Disease-activity	-0.95	0.031	0.69
rs2618480	pDC	BLK	RSRP1	Disease-activity	0.85	0.019	0.64
rs2618480	pDC	BLK	SMCHD1	Disease-activity	2	0.0015	0.43
rs2618480	pDC	BLK	ANKLE2	Disease-activity	2.5	0.025	0.67
rs2618480	pDC	BLK	KLHDC1	Disease-activity	1	0.035	0.7
rs2618480	pDC	BLK	SIRT2	Disease-activity	-1.9	0.042	0.72
rs2618480	pDC	BLK	DFNB59	Disease-activity	0.95	0.0026	0.48
rs2618480	pDC	BLK	PDGFC	Disease-activity	-0.51	0.035	0.7
rs2618480	pDC	BLK	NT5DC3	Disease-activity	0.87	0.0066	0.56
rs2618480	pDC	BLK	ERV3-1	Disease-activity	0.59	0.024	0.67
rs2618480	pDC	BLK	ASAH1	Disease-activity	-1.4	0.0038	0.51
rs2618480	pDC	BLK	DNAJC9-AS1	Disease-activity	0.8	0.023	0.66
rs2618480	pDC	BLK	ZCCHC2	Disease-activity	1	0.0027	0.48
rs2618480	pDC	BLK	ARGLU1	Disease-activity	1.3	0.024	0.67
rs2618480	pDC	BLK	NT5DC2	Disease-activity	0.34	0.048	0.73
rs2618480	pDC	BLK	DCK	Disease-activity	-0.96	0.047	0.73
rs2618480	pDC	BLK	PALD1	Disease-activity	-0.77	0.033	0.7
rs2618480	pDC	BLK	ELP3	Disease-activity	-2.4	0.0034	0.5
rs2618480	pDC	BLK	APMAP	Disease-activity	-2.2	0.0012	0.41
rs2618480	pDC	BLK	DDX59	Disease-activity	-1.3	0.036	0.71
rs2618480	pDC	BLK	HIPK2	Disease-activity	1	0.00055	0.34
rs2618480	pDC	BLK	PYROXD1	Disease-activity	-1.2	0.0054	0.54
rs2618480	pDC	BLK	GATSL3	Disease-activity	0.65	0.042	0.72
rs2618480	pDC	BLK	COPS4	Disease-activity	-1.3	0.034	0.7
rs2618480	pDC	BLK	SQRDL	Disease-activity	-1.6	0.016	0.63
rs2618480	pDC	BLK	DHRS4-AS1	Disease-activity	-2.1	0.0097	0.59
rs2618480	pDC	BLK	ADAM11	Disease-activity	0.9	0.007	0.56
rs2618480	pDC	BLK	GTF2IP20	Disease-activity	1.1	0.008	0.58
rs2618480	pDC	BLK	HMCES	Disease-activity	-2.9	0.0015	0.42
rs2618480	pDC	BLK	ZFYVE21	Disease-activity	-1.5	0.017	0.64
rs2618480	pDC	BLK	OTULIN	Disease-activity	2.2	0.019	0.64
rs2618480	pDC	BLK	USP14	Disease-activity	-1.4	0.026	0.67
rs2618480	pDC	BLK	FAM105A	Disease-activity	-1.2	0.022	0.66
rs2618480	pDC	BLK	PCGF5	Disease-activity	-1.2	0.0072	0.57
rs2618480	pDC	BLK	C2orf69	Disease-activity	1.1	0.042	0.72
rs2618480	pDC	BLK	TMEM104	Disease-activity	1.7	0.002	0.45
rs2618480	pDC	BLK	TANC1	Disease-activity	0.44	0.037	0.71
rs2618480	pDC	BLK	KRBA2	Disease-activity	0.83	0.003	0.48
rs2618480	pDC	BLK	LMBR1L	Disease-activity	1.3	0.03	0.69
rs2618480	pDC	BLK	COPS2	Disease-activity	-1.1	0.044	0.72
rs2618480	pDC	BLK	LSS	Disease-activity	-1.1	0.0024	0.47
rs2618480	pDC	BLK	CHMP2B	Disease-activity	-1.7	0.02	0.65
rs2618480	pDC	BLK	SNHG7	Disease-activity	0.6	0.047	0.73
rs2618480	pDC	BLK	TLE4	Disease-activity	-1.2	0.014	0.62
rs2618480	pDC	BLK	UMPS	Disease-activity	-2.2	0.0033	0.5
rs2618480	pDC	BLK	SELL	Disease-activity	-1.1	0.035	0.7
rs2618480	pDC	BLK	NIN	Disease-activity	1.6	0.012	0.61
rs2618480	pDC	BLK	PLCB2	Disease-activity	0.93	0.027	0.68
rs2618480	pDC	BLK	MSRB3	Disease-activity	-0.9	0.036	0.71
rs2618480	pDC	BLK	ZNF384	Disease-activity	-2.5	0.015	0.62
rs2618480	pDC	BLK	HAUS1	Disease-activity	-1.4	0.019	0.64
rs2618480	pDC	BLK	C14orf142	Disease-activity	-1.6	0.032	0.69
rs2618480	pDC	BLK	ZNF667-AS1	Disease-activity	-0.7	0.021	0.65
rs2618480	pDC	BLK	IQCB1	Disease-activity	-1.2	0.041	0.72
rs2618480	pDC	BLK	MFF	Disease-activity	-2.4	0.0039	0.51
rs2618480	pDC	BLK	CTSS	Disease-activity	-1.2	0.039	0.71
rs2618480	pDC	BLK	HSPA4	Disease-activity	-1.2	0.024	0.67
rs2618480	pDC	BLK	LOC100507424	Disease-activity	0.69	0.03	0.69
rs2618480	pDC	BLK	MIR4435-2HG	Disease-activity	1	0.039	0.71
rs2618480	pDC	BLK	UBLCP1	Disease-activity	-1.1	0.043	0.72
rs2618480	pDC	BLK	RAD52	Disease-activity	1.3	0.0004	0.31
rs2618480	pDC	BLK	SEZ6	Disease-activity	0.67	0.0044	0.52
rs2618480	pDC	BLK	DNASE1	Disease-activity	0.66	0.023	0.66
rs2618480	pDC	BLK	RBPJ	Disease-activity	-2.2	0.0025	0.47
rs2618480	pDC	BLK	VASN	Disease-activity	0.84	0.0019	0.44
rs2618480	pDC	BLK	NDUFS1	Disease-activity	-1.2	0.027	0.68
rs2618480	pDC	BLK	ZNF335	Disease-activity	1.4	0.023	0.67
rs2618480	pDC	BLK	LDLRAD4	Disease-activity	1.1	0.0072	0.57
rs2618480	pDC	BLK	TRAPPC13	Disease-activity	-1.7	0.0084	0.58
rs2618480	pDC	BLK	SLC40A1	Disease-activity	-1.1	0.0011	0.4
rs2618480	pDC	BLK	ADD3	Disease-activity	-1.3	0.042	0.72
rs2618480	pDC	BLK	NUP85	Disease-activity	-2.2	0.018	0.64
rs2618480	pDC	BLK	CCNL2	Disease-activity	1.1	0.033	0.7
rs2618480	pDC	BLK	DIAPH2	Disease-activity	1.4	0.048	0.73
rs2618480	pDC	BLK	RABGEF1	Disease-activity	-2	0.015	0.63
rs2618480	pDC	BLK	GLT1D1	Disease-activity	-0.77	0.011	0.6
rs2618480	pDC	BLK	FYN	Disease-activity	-1.5	0.039	0.71
rs2618480	pDC	BLK	TRMT1L	Disease-activity	-1.3	0.0093	0.58
rs2618480	pDC	BLK	IL6R	Disease-activity	-0.97	0.02	0.65
rs2618480	pDC	BLK	MAPK6	Disease-activity	0.87	0.044	0.72
rs2147850	pDC	CDH1	ENDOD1	Disease-activity	-0.71	0.032	0.69
rs2147850	pDC	CDH1	NFKB1	Disease-activity	-1.3	0.015	0.62
rs2147850	pDC	CDH1	ATP6V1H	Disease-activity	-1.9	0.023	0.66
rs2147850	pDC	CDH1	NTM	Disease-activity	0.54	0.0076	0.57
rs2147850	pDC	CDH1	COQ10A	Disease-activity	1.9	0.017	0.64
rs2147850	pDC	CDH1	GRK6	Disease-activity	1.7	0.0091	0.58
rs2147850	pDC	CDH1	SLC25A29	Disease-activity	0.98	0.042	0.72
rs2147850	pDC	CDH1	NRP1	Disease-activity	1.4	0.00031	0.29
rs2147850	pDC	CDH1	DVL3	Disease-activity	2	0.016	0.63
rs2147850	pDC	CDH1	RCN1	Disease-activity	-1.1	0.014	0.62
rs2147850	pDC	CDH1	BLVRA	Disease-activity	-0.61	0.022	0.66
rs2147850	pDC	CDH1	SLC2A11	Disease-activity	0.89	0.017	0.63
rs2147850	pDC	CDH1	AJAP1	Disease-activity	0.57	0.0046	0.53
rs2147850	pDC	CDH1	RPS6KA1	Disease-activity	1.7	0.043	0.72
rs2147850	pDC	CDH1	CCDC62	Disease-activity	-0.87	0.018	0.64
rs2147850	pDC	CDH1	TTC39C	Disease-activity	-1.4	0.015	0.63
rs2147850	pDC	CDH1	AGPS	Disease-activity	-1.1	0.016	0.63
rs2147850	pDC	CDH1	THBD	Disease-activity	0.69	0.037	0.71
rs2147850	pDC	CDH1	PSMF1	Disease-activity	-2.4	0.022	0.66
rs2147850	pDC	CDH1	FAM101B	Disease-activity	0.67	0.013	0.61
rs2147850	pDC	CDH1	CLDN23	Disease-activity	1.2	0.00051	0.33
rs2147850	pDC	CDH1	PGPEP1	Disease-activity	0.9	0.039	0.71
rs2147850	pDC	CDH1	TPST2	Disease-activity	1.3	0.012	0.61
rs2147850	pDC	CDH1	SSR1	Disease-activity	-2.5	0.0057	0.55
rs2147850	pDC	CDH1	OPRK1	Disease-activity	0.76	0.0087	0.58
rs2147850	pDC	CDH1	TNS1	Disease-activity	-0.48	0.033	0.7
rs2147850	pDC	CDH1	SLC36A4	Disease-activity	1.6	0.0086	0.58
rs2147850	pDC	CDH1	ZNF595	Disease-activity	0.42	0.031	0.69
rs2147850	pDC	CDH1	ADAP2	Disease-activity	-0.61	0.0085	0.58
rs2147850	pDC	CDH1	NOC3L	Disease-activity	-1.4	0.043	0.72
rs2147850	pDC	CDH1	SNAP91	Disease-activity	0.62	0.00035	0.3
rs2147850	pDC	CDH1	ABCA6	Disease-activity	-0.39	0.049	0.73
rs2147850	pDC	CDH1	CECR1	Disease-activity	1.4	0.023	0.66
rs2147850	pDC	CDH1	MID1IP1	Disease-activity	1.1	0.034	0.7
rs2147850	pDC	CDH1	STX11	Disease-activity	-1.7	0.00025	0.27
rs2147850	pDC	CDH1	RUFY3	Disease-activity	-1.5	0.038	0.71
rs2147850	pDC	CDH1	TMEM243	Disease-activity	1.7	0.04	0.71
rs2147850	pDC	CDH1	FAM43A	Disease-activity	0.74	0.015	0.62
rs2147850	pDC	CDH1	ICAM4	Disease-activity	0.94	0.0041	0.52
rs2147850	pDC	CDH1	FER	Disease-activity	1.5	0.0074	0.57
rs2147850	pDC	CDH1	TMX4	Disease-activity	1.1	0.03	0.69
rs2147850	pDC	CDH1	RIOK1	Disease-activity	-2.2	0.017	0.63
rs2147850	pDC	CDH1	MYO1B	Disease-activity	-0.62	0.047	0.73
rs2147850	pDC	CDH1	INPP5K	Disease-activity	2.5	0.038	0.71
rs2147850	pDC	CDH1	GCH1	Disease-activity	-0.81	0.036	0.71
rs2147850	pDC	CDH1	ABHD15	Disease-activity	2.5	0.0063	0.55
rs2147850	pDC	CDH1	SMS	Disease-activity	-1.5	0.013	0.62
rs2147850	pDC	CDH1	PP7080	Disease-activity	1.5	0.017	0.64
rs2147850	pDC	CDH1	MFN1	Disease-activity	-1.1	0.041	0.72
rs2147850	pDC	CDH1	APOBEC3G	Disease-activity	-1.2	0.008	0.58
rs2147850	pDC	CDH1	LOXL4	Disease-activity	-0.84	0.0015	0.42
rs2147850	pDC	CDH1	RIN2	Disease-activity	-0.74	0.015	0.62
rs2147850	pDC	CDH1	FHL3	Disease-activity	-0.7	0.046	0.73
rs2147850	pDC	CDH1	DNAH12	Disease-activity	-0.58	0.011	0.6
rs2147850	pDC	CDH1	PRADC1	Disease-activity	1.3	0.0063	0.56
rs2147850	pDC	CDH1	BANK1	Disease-activity	1.1	0.023	0.66
rs2147850	pDC	CDH1	ABHD4	Disease-activity	0.88	0.0077	0.57
rs2147850	pDC	CDH1	ATF3	Disease-activity	-0.63	0.034	0.7
rs2147850	pDC	CDH1	EXT1	Disease-activity	1.9	0.0028	0.48
rs2147850	pDC	CDH1	OR3A3	Disease-activity	0.52	0.019	0.64
rs2147850	pDC	CDH1	EP400	Disease-activity	2	0.0024	0.47
rs2147850	pDC	CDH1	STARD13	Disease-activity	0.68	0.0074	0.57
rs2147850	pDC	CDH1	RSAD1	Disease-activity	1.5	0.049	0.73
rs2147850	pDC	CDH1	AP3B1	Disease-activity	-2.5	0.022	0.66
rs2147850	pDC	CDH1	PIGB	Disease-activity	-1.2	0.04	0.72
rs2147850	pDC	CDH1	GCNT2	Disease-activity	-0.8	0.027	0.68
rs2147850	pDC	CDH1	TEFM	Disease-activity	-1.6	0.026	0.68
rs2147850	pDC	CDH1	INCA1	Disease-activity	0.71	0.047	0.73
rs2147850	pDC	CDH1	ZNF248	Disease-activity	1.6	0.0036	0.51
rs2147850	pDC	CDH1	RPL23AP82	Disease-activity	1.2	0.016	0.63
rs2147850	pDC	CDH1	SOX12	Disease-activity	1.4	0.0026	0.48
rs2147850	pDC	CDH1	ZNF107	Disease-activity	-0.82	0.028	0.68
rs2147850	pDC	CDH1	ZNF781	Disease-activity	0.94	0.016	0.63
rs2147850	pDC	CDH1	ATP6V0A1	Disease-activity	1.2	0.049	0.73
rs2147850	pDC	CDH1	DANCR	Disease-activity	1.1	0.029	0.69
rs2147850	pDC	CDH1	LAMP3	Disease-activity	-0.44	0.048	0.73
rs2147850	pDC	CDH1	ARHGAP24	Disease-activity	0.46	3.70E-05	0.16
rs2147850	pDC	CDH1	TMEM221	Disease-activity	0.91	0.002	0.45
rs2147850	pDC	CDH1	TMEM64	Disease-activity	1.4	0.017	0.64
rs2147850	pDC	CDH1	ZFAND2B	Disease-activity	1.9	0.029	0.69
rs2147850	pDC	CDH1	RASSF7	Disease-activity	1.3	0.029	0.69
rs2147850	pDC	CDH1	MAF1	Disease-activity	2.9	0.011	0.6
rs2147850	pDC	CDH1	BBC3	Disease-activity	1.2	0.00056	0.34
rs2147850	pDC	CDH1	GALNS	Disease-activity	-1.3	0.048	0.73
rs2147850	pDC	CDH1	GM2A	Disease-activity	-0.94	0.032	0.7
rs2147850	pDC	CDH1	SYVN1	Disease-activity	1.8	0.00053	0.34
rs2147850	pDC	CDH1	ZNF135	Disease-activity	0.75	0.015	0.62
rs2147850	pDC	CDH1	VCPIP1	Disease-activity	-1.5	0.037	0.71
rs2147850	pDC	CDH1	DEDD2	Disease-activity	1.8	0.042	0.72
rs2147850	pDC	CDH1	CRY1	Disease-activity	1.9	0.008	0.58
rs2147850	pDC	CDH1	CAPN10	Disease-activity	2.6	0.00052	0.34
rs2147850	pDC	CDH1	ZNF862	Disease-activity	1.1	0.028	0.68
rs2147850	pDC	CDH1	ICOSLG	Disease-activity	0.86	0.045	0.73
rs2147850	pDC	CDH1	TUBB6	Disease-activity	2.1	0.00079	0.37
rs2147850	pDC	CDH1	CISD2	Disease-activity	-1.6	0.019	0.64
rs2147850	pDC	CDH1	SLC25A36	Disease-activity	2.4	0.019	0.64
rs2147850	pDC	CDH1	APMAP	Disease-activity	2.2	0.00079	0.37
rs2147850	pDC	CDH1	DRD4	Disease-activity	0.47	0.024	0.67
rs2147850	pDC	CDH1	ANK3	Disease-activity	-0.51	0.019	0.64
rs2147850	pDC	CDH1	DDX59	Disease-activity	-1.6	0.033	0.7
rs2147850	pDC	CDH1	MRPS6	Disease-activity	1.3	0.026	0.68
rs2147850	pDC	CDH1	HIPK2	Disease-activity	-0.64	0.04	0.71
rs2147850	pDC	CDH1	PPP2R5B	Disease-activity	1.4	0.032	0.69
rs2147850	pDC	CDH1	COPS4	Disease-activity	-2.4	0.03	0.69
rs2147850	pDC	CDH1	RASGEF1B	Disease-activity	0.95	0.019	0.65
rs2147850	pDC	CDH1	MOB1A	Disease-activity	-1.9	0.049	0.73
rs2147850	pDC	CDH1	WIPI2	Disease-activity	4.3	0.0025	0.47
rs2147850	pDC	CDH1	CACNA2D3	Disease-activity	0.43	0.043	0.72
rs2147850	pDC	CDH1	TSPO	Disease-activity	1	0.0069	0.56
rs2147850	pDC	CDH1	WFDC21P	Disease-activity	-0.97	0.0065	0.56
rs2147850	pDC	CDH1	TOX4	Disease-activity	-2.8	0.022	0.66
rs2147850	pDC	CDH1	MGST1	Disease-activity	0.69	0.0039	0.51
rs2147850	pDC	CDH1	LRRC14B	Disease-activity	-0.68	0.032	0.69
rs2147850	pDC	CDH1	WIPI1	Disease-activity	1.3	0.014	0.62
rs2147850	pDC	CDH1	HMCES	Disease-activity	3	0.0044	0.52
rs2147850	pDC	CDH1	TRIM3	Disease-activity	1	0.01	0.59
rs2147850	pDC	CDH1	GTF2H3	Disease-activity	-1.7	0.027	0.68
rs2147850	pDC	CDH1	SMOC2	Disease-activity	0.72	0.036	0.71
rs2147850	pDC	CDH1	C2orf69	Disease-activity	-1.4	0.025	0.67
rs2147850	pDC	CDH1	RAB24	Disease-activity	1.2	0.013	0.62
rs2147850	pDC	CDH1	XPC	Disease-activity	1.7	0.046	0.73
rs2147850	pDC	CDH1	GMPS	Disease-activity	-3.3	0.005	0.53
rs2147850	pDC	CDH1	DBP	Disease-activity	1.6	0.024	0.67
rs2147850	pDC	CDH1	ACSF2	Disease-activity	0.86	0.014	0.62
rs2147850	pDC	CDH1	TRIM47	Disease-activity	1.2	0.0006	0.34
rs2147850	pDC	CDH1	ZNF688	Disease-activity	1.7	0.029	0.69
rs2147850	pDC	CDH1	CCDC51	Disease-activity	-1.5	0.028	0.68
rs2147850	pDC	CDH1	N4BP2L1	Disease-activity	1.7	0.026	0.68
rs2147850	pDC	CDH1	TBC1D10A	Disease-activity	0.89	0.045	0.73
rs2147850	pDC	CDH1	CCDC162P	Disease-activity	0.76	0.039	0.71
rs2147850	pDC	CDH1	PPA2	Disease-activity	-1.8	0.036	0.71
rs2147850	pDC	CDH1	SLC25A25	Disease-activity	-1.5	0.017	0.64
rs2147850	pDC	CDH1	ADAM15	Disease-activity	0.84	0.011	0.6
rs2147850	pDC	CDH1	CD180	Disease-activity	-0.98	0.027	0.68
rs2147850	pDC	CDH1	MTCH1	Disease-activity	3.2	0.0087	0.58
rs2147850	pDC	CDH1	SNX11	Disease-activity	-2.3	0.015	0.62
rs2147850	pDC	CDH1	PZP	Disease-activity	-0.94	0.012	0.61
rs2147850	pDC	CDH1	CYTH2	Disease-activity	4.5	0.00012	0.23
rs2147850	pDC	CDH1	FGFRL1	Disease-activity	1	0.0087	0.58
rs2147850	pDC	CDH1	C2orf47	Disease-activity	-1.5	0.037	0.71
rs2147850	pDC	CDH1	SNX14	Disease-activity	-1.6	0.038	0.71
rs2147850	pDC	CDH1	CHP1	Disease-activity	-2.8	0.01	0.59
rs2147850	pDC	CDH1	PIH1D1	Disease-activity	2.8	0.025	0.67
rs2147850	pDC	CDH1	SYNGR1	Disease-activity	0.62	0.022	0.66
rs2147850	pDC	CDH1	DNAJB1	Disease-activity	1.5	0.01	0.59
rs2147850	pDC	CDH1	FRAT1	Disease-activity	1	0.043	0.72
rs2147850	pDC	CDH1	MAP2K3	Disease-activity	2.7	0.0078	0.57
rs2147850	pDC	CDH1	ARF5	Disease-activity	2.2	0.039	0.71
rs2147850	pDC	CDH1	THAP1	Disease-activity	-2.6	0.0012	0.41
rs2147850	pDC	CDH1	USP30-AS1	Disease-activity	-1.2	0.018	0.64
rs2147850	pDC	CDH1	CNPPD1	Disease-activity	3.3	0.0032	0.49
rs2147850	pDC	CDH1	LRRC36	Disease-activity	-0.99	0.045	0.73
rs2147850	pDC	CDH1	CMTM3	Disease-activity	2.5	0.0031	0.49
rs2147850	pDC	CDH1	DIAPH2	Disease-activity	-3.3	2.30E-05	0.15
rs2147850	pDC	CDH1	DDX58	Disease-activity	-0.9	0.0012	0.41
rs2147850	pDC	CDH1	RMND1	Disease-activity	-1.6	0.026	0.67
rs2147850	pDC	CDH1	FYN	Disease-activity	1.6	0.045	0.73
rs2147850	pDC	CDH1	MORC3	Disease-activity	-1.6	0.043	0.72
rs2147850	pDC	CDH1	IL6R	Disease-activity	1.3	0.0096	0.59
rs2147850	pDC	CDH1	DISP2	Disease-activity	0.99	0.014	0.62
rs2147850	pDC	CDH1	MAPK6	Disease-activity	-1.1	0.026	0.67
rs4731532	pDC	IRF5	GGTA1P	Disease-activity	-0.087	0.044	0.72
rs4731532	pDC	IRF5	THUMPD2	Disease-activity	-0.24	0.043	0.72
rs4731532	pDC	IRF5	KCNA3	Disease-activity	0.14	0.0057	0.55
rs4731532	pDC	IRF5	ZXDB	Disease-activity	0.14	0.019	0.64
rs4731532	pDC	IRF5	SPNS3	Disease-activity	-0.2	0.044	0.72
rs4731532	pDC	IRF5	STARD13	Disease-activity	0.13	0.0041	0.51
rs4731532	pDC	IRF5	EWSAT1	Disease-activity	-0.13	0.0094	0.59
rs4731532	pDC	IRF5	DPEP2	Disease-activity	-0.12	0.039	0.71
rs4731532	pDC	IRF5	KCNK6	Disease-activity	-0.17	0.037	0.71
rs4731532	pDC	IRF5	MRPS6	Disease-activity	-0.27	0.043	0.72
rs4731532	pDC	IRF5	DDX27	Disease-activity	-0.45	0.034	0.7
rs4731532	pDC	IRF5	NAT9	Disease-activity	-0.32	0.034	0.7
rs4731532	pDC	IRF5	RAB23	Disease-activity	0.12	0.049	0.73
rs4731532	pDC	IRF5	SFT2D3	Disease-activity	-0.32	0.044	0.72
rs4731532	pDC	IRF5	BANP	Disease-activity	-0.21	0.034	0.7
rs4731532	pDC	IRF5	DGCR8	Disease-activity	0.19	0.017	0.64
rs4731532	pDC	IRF5	EIF4EBP1	Disease-activity	-0.23	0.043	0.72
rs4731532	pDC	IRF5	C1RL	Disease-activity	-0.18	0.03	0.69
rs4731532	pDC	IRF5	VASN	Disease-activity	-0.14	0.013	0.62
rs4731532	pDC	IRF5	TMEM125	Disease-activity	-0.23	0.0024	0.47
rs4731532	pDC	IRF5	PARP11	Disease-activity	0.27	0.036	0.71
rs4731532	pDC	IRF5	ELP5	Disease-activity	-0.39	0.044	0.72
rs4731532	pDC	IRF5	RGS16	Disease-activity	-0.076	0.032	0.69
rs8048448	pDC	KAT8	LTV1	Disease-activity	0.57	0.05	0.73
rs8048448	pDC	KAT8	NFKB1	Disease-activity	0.38	0.046	0.73
rs8048448	pDC	KAT8	MDH1	Disease-activity	0.8	0.018	0.64
rs8048448	pDC	KAT8	ZNF324	Disease-activity	-0.48	0.0073	0.57
rs8048448	pDC	KAT8	ABCF2	Disease-activity	0.72	0.035	0.7
rs8048448	pDC	KAT8	PDCD10	Disease-activity	0.68	0.029	0.69
rs8048448	pDC	KAT8	LEO1	Disease-activity	0.96	0.0088	0.58
rs8048448	pDC	KAT8	RBBP8	Disease-activity	0.49	0.024	0.67
rs8048448	pDC	KAT8	RTCB	Disease-activity	0.74	0.037	0.71
rs8048448	pDC	KAT8	TFRC	Disease-activity	0.25	0.027	0.68
rs8048448	pDC	KAT8	ATP6V1A	Disease-activity	0.43	0.037	0.71
rs8048448	pDC	KAT8	FECH	Disease-activity	0.3	0.036	0.71
rs8048448	pDC	KAT8	RIOK1	Disease-activity	0.56	0.024	0.67
rs8048448	pDC	KAT8	GID8	Disease-activity	-0.67	0.0082	0.58
rs8048448	pDC	KAT8	HIGD1A	Disease-activity	0.57	0.025	0.67
rs8048448	pDC	KAT8	ABTB1	Disease-activity	-0.55	0.0063	0.55
rs8048448	pDC	KAT8	PCCB	Disease-activity	0.61	0.033	0.7
rs8048448	pDC	KAT8	SC5D	Disease-activity	0.33	0.047	0.73
rs8048448	pDC	KAT8	KIF5B	Disease-activity	0.53	0.048	0.73
rs8048448	pDC	KAT8	TMEM50A	Disease-activity	0.67	0.047	0.73
rs8048448	pDC	KAT8	TIGAR	Disease-activity	0.5	0.029	0.69
rs8048448	pDC	KAT8	DANCR	Disease-activity	-0.31	0.048	0.73
rs8048448	pDC	KAT8	CYB5B	Disease-activity	0.68	0.023	0.66
rs8048448	pDC	KAT8	VRK1	Disease-activity	0.75	0.018	0.64
rs8048448	pDC	KAT8	KCNAB3	Disease-activity	-0.23	0.035	0.7
rs8048448	pDC	KAT8	MMP25-AS1	Disease-activity	-0.27	0.046	0.73
rs8048448	pDC	KAT8	INTS9	Disease-activity	0.77	0.0072	0.57
rs8048448	pDC	KAT8	ARV1	Disease-activity	1	0.0024	0.47
rs8048448	pDC	KAT8	EMC7	Disease-activity	0.59	0.04	0.72
rs8048448	pDC	KAT8	FAM219B	Disease-activity	-0.52	0.024	0.67
rs8048448	pDC	KAT8	CLEC10A	Disease-activity	-0.13	0.034	0.7
rs8048448	pDC	KAT8	KYNU	Disease-activity	0.45	0.029	0.69
rs8048448	pDC	KAT8	TANK	Disease-activity	0.6	0.042	0.72
rs8048448	pDC	KAT8	ARGLU1	Disease-activity	-0.46	0.04	0.72
rs8048448	pDC	KAT8	NT5DC2	Disease-activity	-0.17	0.018	0.64
rs8048448	pDC	KAT8	NEK6	Disease-activity	0.42	0.024	0.67
rs8048448	pDC	KAT8	CYSLTR1	Disease-activity	0.89	0.012	0.61
rs8048448	pDC	KAT8	TMEM198B	Disease-activity	-0.28	0.029	0.69
rs8048448	pDC	KAT8	IDH3A	Disease-activity	0.48	0.021	0.65
rs8048448	pDC	KAT8	PSMB5	Disease-activity	0.56	0.048	0.73
rs8048448	pDC	KAT8	ABRACL	Disease-activity	0.46	0.049	0.73
rs8048448	pDC	KAT8	ZNF37BP	Disease-activity	-0.24	0.044	0.72
rs8048448	pDC	KAT8	ASB13	Disease-activity	-0.19	0.049	0.73
rs8048448	pDC	KAT8	UBA3	Disease-activity	0.58	0.044	0.72
rs8048448	pDC	KAT8	STAMBPL1	Disease-activity	0.6	0.024	0.67
rs8048448	pDC	KAT8	CCSER2	Disease-activity	0.65	0.047	0.73
rs8048448	pDC	KAT8	LHFP	Disease-activity	-0.15	0.05	0.74
rs8048448	pDC	KAT8	WDR54	Disease-activity	-0.42	0.032	0.7
rs8048448	pDC	KAT8	RNF11	Disease-activity	0.41	0.033	0.7
rs8048448	pDC	KAT8	SH3RF3-AS1	Disease-activity	-0.18	0.026	0.67
rs8048448	pDC	KAT8	TP53I11	Disease-activity	-0.38	0.037	0.71
rs8048448	pDC	KAT8	INSR	Disease-activity	-0.23	0.046	0.73
rs8048448	pDC	KAT8	RBM38	Disease-activity	-0.37	0.048	0.73
rs8048448	pDC	KAT8	NDUFB5	Disease-activity	0.75	0.0091	0.58
rs8048448	pDC	KAT8	NDUFAF1	Disease-activity	0.58	0.045	0.73
rs8048448	pDC	KAT8	SMOX	Disease-activity	-0.23	0.042	0.72
rs8048448	pDC	KAT8	MTX2	Disease-activity	0.79	0.016	0.63
rs8048448	pDC	KAT8	NDUFA5	Disease-activity	0.53	0.04	0.71
rs8048448	pDC	KAT8	ZUFSP	Disease-activity	0.6	0.0031	0.49
rs8048448	pDC	KAT8	TXNDC9	Disease-activity	0.72	0.034	0.7
rs8048448	pDC	KAT8	FOXO3	Disease-activity	-0.46	0.0085	0.58
rs8048448	pDC	KAT8	CYLD	Disease-activity	0.5	0.033	0.7
rs8048448	pDC	KAT8	MRPL19	Disease-activity	0.67	0.027	0.68
rs8048448	pDC	KAT8	RFTN1	Disease-activity	-0.71	0.013	0.61
rs8048448	pDC	KAT8	WDR45	Disease-activity	-0.5	0.013	0.61
rs7599760	pDC	LBH	THRIL	Disease-activity	0.48	0.016	0.63
rs7599760	pDC	LBH	UBXN7	Disease-activity	0.44	0.042	0.72
rs7599760	pDC	LBH	LINC00865	Disease-activity	-0.3	0.044	0.72
rs7599760	pDC	LBH	TAF1B	Disease-activity	-0.79	0.034	0.7
rs7599760	pDC	LBH	TCEA3	Disease-activity	-0.26	0.031	0.69
rs7599760	pDC	LBH	ESD	Disease-activity	-0.95	0.044	0.72
rs7599760	pDC	LBH	C6orf25	Disease-activity	0.32	0.019	0.64
rs7599760	pDC	LBH	TRAF5	Disease-activity	0.47	0.05	0.74
rs7599760	pDC	LBH	EIF3M	Disease-activity	-0.98	0.049	0.73
rs7599760	pDC	LBH	PRADC1	Disease-activity	0.49	0.03	0.69
rs7599760	pDC	LBH	TIGAR	Disease-activity	-0.71	0.028	0.68
rs7599760	pDC	LBH	ORAI3	Disease-activity	-0.84	0.046	0.73
rs7599760	pDC	LBH	QSOX1	Disease-activity	-0.45	0.046	0.73
rs7599760	pDC	LBH	PLOD3	Disease-activity	0.71	0.047	0.73
rs7599760	pDC	LBH	UTP6	Disease-activity	-1.2	0.045	0.72
rs7599760	pDC	LBH	DFNB59	Disease-activity	0.39	0.044	0.72
rs7599760	pDC	LBH	NEDD9	Disease-activity	0.32	0.049	0.73
rs7599760	pDC	LBH	MTFR2	Disease-activity	-0.43	0.035	0.7
rs7599760	pDC	LBH	SUGP2	Disease-activity	0.51	0.047	0.73
rs7599760	pDC	LBH	LMBR1L	Disease-activity	0.83	0.018	0.64
rs7599760	pDC	LBH	PARP8	Disease-activity	-0.45	0.016	0.63
rs7599760	pDC	LBH	RAB23	Disease-activity	0.37	0.036	0.71
rs7599760	pDC	LBH	PPA2	Disease-activity	-0.97	0.012	0.61
rs7599760	pDC	LBH	ZP1	Disease-activity	0.2	0.028	0.68
rs7599760	pDC	LBH	CHRNA1	Disease-activity	-0.2	0.025	0.67
rs7599760	pDC	LBH	IQCB1	Disease-activity	-0.73	0.03	0.69
rs7599760	pDC	LBH	IP6K2	Disease-activity	-0.79	0.043	0.72
rs7599760	pDC	LBH	GCLC	Disease-activity	-0.39	0.045	0.73
rs7599760	pDC	LBH	PSMA3-AS1	Disease-activity	0.54	0.041	0.72
rs7599760	pDC	LBH	EEF1E1	Disease-activity	-0.46	0.037	0.71
rs7599760	pDC	LBH	DDX58	Disease-activity	-0.27	0.036	0.71
rs7599760	pDC	LBH	RMND1	Disease-activity	-0.78	0.032	0.7
rs7599760	pDC	LBH	FYN	Disease-activity	-0.75	0.044	0.72
rs7599760	pDC	LBH	FBXO25	Disease-activity	-0.61	0.037	0.71
rs1560117	pDC	LRRC25	ZNFX1	Disease-activity	-0.34	0.021	0.65
rs1560117	pDC	LRRC25	GPM6B	Disease-activity	0.23	0.0093	0.59
rs1560117	pDC	LRRC25	VCP	Disease-activity	-0.56	0.027	0.68
rs1560117	pDC	LRRC25	MTCH2	Disease-activity	-0.74	0.05	0.74
rs1560117	pDC	LRRC25	ATP6V1H	Disease-activity	-0.63	0.013	0.62
rs1560117	pDC	LRRC25	XPNPEP1	Disease-activity	-0.77	0.00073	0.36
rs1560117	pDC	LRRC25	CTBP2	Disease-activity	0.54	0.0044	0.52
rs1560117	pDC	LRRC25	VASH1	Disease-activity	0.18	0.016	0.63
rs1560117	pDC	LRRC25	GNG7	Disease-activity	0.6	0.028	0.68
rs1560117	pDC	LRRC25	DVL3	Disease-activity	0.52	0.025	0.67
rs1560117	pDC	LRRC25	FAAH	Disease-activity	0.3	0.036	0.71
rs1560117	pDC	LRRC25	LRRC16A	Disease-activity	0.2	0.049	0.73
rs1560117	pDC	LRRC25	CYTH3	Disease-activity	0.33	0.02	0.65
rs1560117	pDC	LRRC25	GRSF1	Disease-activity	-0.58	0.038	0.71
rs1560117	pDC	LRRC25	TTC39C	Disease-activity	-0.47	0.0018	0.44
rs1560117	pDC	LRRC25	EIF3A	Disease-activity	-0.89	0.014	0.62
rs1560117	pDC	LRRC25	KLF7	Disease-activity	0.33	0.0042	0.52
rs1560117	pDC	LRRC25	PGPEP1	Disease-activity	0.23	0.024	0.67
rs1560117	pDC	LRRC25	SSR1	Disease-activity	-0.42	0.013	0.62
rs1560117	pDC	LRRC25	PAG1	Disease-activity	-0.37	0.0034	0.5
rs1560117	pDC	LRRC25	STRN3	Disease-activity	-0.38	0.0092	0.58
rs1560117	pDC	LRRC25	UAP1	Disease-activity	-0.51	0.00039	0.31
rs1560117	pDC	LRRC25	C9orf114	Disease-activity	0.63	0.0096	0.59
rs1560117	pDC	LRRC25	LILRA2	Disease-activity	0.15	0.042	0.72
rs1560117	pDC	LRRC25	FAM149A	Disease-activity	0.46	0.0026	0.48
rs1560117	pDC	LRRC25	TMEM243	Disease-activity	0.5	0.03	0.69
rs1560117	pDC	LRRC25	ICAM4	Disease-activity	0.24	0.0046	0.53
rs1560117	pDC	LRRC25	EPHB4	Disease-activity	0.23	0.0025	0.47
rs1560117	pDC	LRRC25	DLAT	Disease-activity	-0.6	0.006	0.55
rs1560117	pDC	LRRC25	SSR3	Disease-activity	-0.47	0.021	0.65
rs1560117	pDC	LRRC25	CSTF3	Disease-activity	-0.75	0.004	0.51
rs1560117	pDC	LRRC25	VLDLR	Disease-activity	0.17	0.00043	0.32
rs1560117	pDC	LRRC25	MFN1	Disease-activity	-0.26	0.038	0.71
rs1560117	pDC	LRRC25	PTPN2	Disease-activity	-0.71	0.017	0.64
rs1560117	pDC	LRRC25	RARS	Disease-activity	-0.85	0.0026	0.48
rs1560117	pDC	LRRC25	GTF2F2	Disease-activity	-0.63	0.043	0.72
rs1560117	pDC	LRRC25	HMGCR	Disease-activity	-0.24	0.048	0.73
rs1560117	pDC	LRRC25	ABTB1	Disease-activity	0.37	0.049	0.73
rs1560117	pDC	LRRC25	APPL1	Disease-activity	-0.67	0.03	0.69
rs1560117	pDC	LRRC25	BRIP1	Disease-activity	-0.19	0.013	0.61
rs1560117	pDC	LRRC25	LOC102724467	Disease-activity	0.23	0.025	0.67
rs1560117	pDC	LRRC25	EXT1	Disease-activity	0.36	0.0095	0.59
rs1560117	pDC	LRRC25	PSMC1	Disease-activity	-0.8	0.038	0.71
rs1560117	pDC	LRRC25	ZDHHC9	Disease-activity	0.35	0.008	0.58
rs1560117	pDC	LRRC25	GDPGP1	Disease-activity	0.3	0.048	0.73
rs1560117	pDC	LRRC25	RGL2	Disease-activity	0.37	0.03	0.69
rs1560117	pDC	LRRC25	ANP32E	Disease-activity	-0.4	0.047	0.73
rs1560117	pDC	LRRC25	AP3B1	Disease-activity	-0.86	0.0015	0.42
rs1560117	pDC	LRRC25	PIGB	Disease-activity	-0.35	0.023	0.67
rs1560117	pDC	LRRC25	ZNF267	Disease-activity	-0.42	0.035	0.7
rs1560117	pDC	LRRC25	INCA1	Disease-activity	0.3	0.0048	0.53
rs1560117	pDC	LRRC25	PLXDC1	Disease-activity	0.13	0.023	0.66
rs1560117	pDC	LRRC25	RPL23AP82	Disease-activity	0.6	0.0016	0.43
rs1560117	pDC	LRRC25	RASGRP2	Disease-activity	0.38	0.024	0.67
rs1560117	pDC	LRRC25	ZNF107	Disease-activity	-0.28	0.025	0.67
rs1560117	pDC	LRRC25	RUNX1	Disease-activity	-0.42	0.029	0.69
rs1560117	pDC	LRRC25	LAMP3	Disease-activity	-0.2	0.0039	0.51
rs1560117	pDC	LRRC25	RNF115	Disease-activity	-0.69	0.021	0.66
rs1560117	pDC	LRRC25	PAOX	Disease-activity	0.27	0.028	0.68
rs1560117	pDC	LRRC25	GORASP1	Disease-activity	0.63	0.0082	0.58
rs1560117	pDC	LRRC25	COL8A2	Disease-activity	0.21	0.028	0.68
rs1560117	pDC	LRRC25	KIF1B	Disease-activity	-0.31	0.01	0.59
rs1560117	pDC	LRRC25	PLOD3	Disease-activity	0.46	0.02	0.65
rs1560117	pDC	LRRC25	KCNAB3	Disease-activity	0.31	0.0064	0.56
rs1560117	pDC	LRRC25	GTF2E2	Disease-activity	-0.53	0.038	0.71
rs1560117	pDC	LRRC25	UTP6	Disease-activity	-0.76	0.043	0.72
rs1560117	pDC	LRRC25	BBC3	Disease-activity	0.21	0.049	0.73
rs1560117	pDC	LRRC25	SEMA4C	Disease-activity	0.17	0.029	0.69
rs1560117	pDC	LRRC25	C3orf38	Disease-activity	-0.48	0.022	0.66
rs1560117	pDC	LRRC25	ABCE1	Disease-activity	-0.42	0.022	0.66
rs1560117	pDC	LRRC25	NCR2	Disease-activity	-0.19	0.043	0.72
rs1560117	pDC	LRRC25	MCOLN2	Disease-activity	-0.37	0.026	0.68
rs1560117	pDC	LRRC25	VCPIP1	Disease-activity	-0.26	0.042	0.72
rs1560117	pDC	LRRC25	SMCHD1	Disease-activity	-0.39	0.041	0.72
rs1560117	pDC	LRRC25	CLEC10A	Disease-activity	0.085	0.035	0.7
rs1560117	pDC	LRRC25	PPM1B	Disease-activity	-0.56	0.027	0.68
rs1560117	pDC	LRRC25	OBSL1	Disease-activity	0.14	0.03	0.69
rs1560117	pDC	LRRC25	ZNF862	Disease-activity	0.36	0.04	0.72
rs1560117	pDC	LRRC25	SIRT2	Disease-activity	0.67	0.017	0.63
rs1560117	pDC	LRRC25	PDGFC	Disease-activity	0.25	0.0056	0.55
rs1560117	pDC	LRRC25	TANK	Disease-activity	-0.56	0.038	0.71
rs1560117	pDC	LRRC25	LPCAT4	Disease-activity	0.34	0.013	0.62
rs1560117	pDC	LRRC25	DDHD1	Disease-activity	-0.37	0.016	0.63
rs1560117	pDC	LRRC25	NRSN2-AS1	Disease-activity	-0.27	0.002	0.45
rs1560117	pDC	LRRC25	ZCCHC2	Disease-activity	-0.21	0.043	0.72
rs1560117	pDC	LRRC25	PALD1	Disease-activity	0.25	0.036	0.71
rs1560117	pDC	LRRC25	USPL1	Disease-activity	-0.44	0.032	0.7
rs1560117	pDC	LRRC25	PPP2R5B	Disease-activity	0.37	0.021	0.65
rs1560117	pDC	LRRC25	COPS4	Disease-activity	-0.62	0.025	0.67
rs1560117	pDC	LRRC25	ZNF213-AS1	Disease-activity	0.29	0.043	0.72
rs1560117	pDC	LRRC25	MMADHC	Disease-activity	-0.73	0.029	0.69
rs1560117	pDC	LRRC25	ANXA2R	Disease-activity	0.33	0.0014	0.42
rs1560117	pDC	LRRC25	GGT7	Disease-activity	0.2	0.037	0.71
rs1560117	pDC	LRRC25	NRBP2	Disease-activity	0.46	0.0024	0.47
rs1560117	pDC	LRRC25	EMC2	Disease-activity	-0.57	0.0075	0.57
rs1560117	pDC	LRRC25	IDH3A	Disease-activity	-0.3	0.046	0.73
rs1560117	pDC	LRRC25	SLC4A3	Disease-activity	0.37	0.0038	0.51
rs1560117	pDC	LRRC25	HS6ST1	Disease-activity	0.28	0.038	0.71
rs1560117	pDC	LRRC25	ATG9A	Disease-activity	0.66	0.02	0.65
rs1560117	pDC	LRRC25	SLC17A9	Disease-activity	0.14	0.026	0.67
rs1560117	pDC	LRRC25	TMX1	Disease-activity	-0.37	0.033	0.7
rs1560117	pDC	LRRC25	CSNK2A1	Disease-activity	-0.55	0.025	0.67
rs1560117	pDC	LRRC25	SLC2A4RG	Disease-activity	0.22	0.03	0.69
rs1560117	pDC	LRRC25	OTULIN	Disease-activity	-0.48	0.032	0.7
rs1560117	pDC	LRRC25	PTGDR2	Disease-activity	0.15	0.023	0.66
rs1560117	pDC	LRRC25	TTC21A	Disease-activity	0.3	0.00015	0.24
rs1560117	pDC	LRRC25	STK32B	Disease-activity	0.2	0.0087	0.58
rs1560117	pDC	LRRC25	NAA15	Disease-activity	-0.75	0.002	0.45
rs1560117	pDC	LRRC25	ANG	Disease-activity	0.3	0.04	0.71
rs1560117	pDC	LRRC25	HAUS6	Disease-activity	-0.57	0.046	0.73
rs1560117	pDC	LRRC25	STAMBPL1	Disease-activity	-0.62	0.0075	0.57
rs1560117	pDC	LRRC25	GMPS	Disease-activity	-0.85	0.0013	0.41
rs1560117	pDC	LRRC25	MAPK1IP1L	Disease-activity	-0.82	0.016	0.63
rs1560117	pDC	LRRC25	CX3CR1	Disease-activity	0.11	0.012	0.61
rs1560117	pDC	LRRC25	PLCB2	Disease-activity	0.33	0.033	0.7
rs1560117	pDC	LRRC25	FEN1	Disease-activity	-0.69	0.0071	0.57
rs1560117	pDC	LRRC25	FAM98A	Disease-activity	-0.5	0.0099	0.59
rs1560117	pDC	LRRC25	ZNF384	Disease-activity	0.81	0.013	0.61
rs1560117	pDC	LRRC25	PTOV1	Disease-activity	0.41	0.012	0.61
rs1560117	pDC	LRRC25	C14orf142	Disease-activity	-0.43	0.045	0.73
rs1560117	pDC	LRRC25	ZNF618	Disease-activity	-0.35	0.041	0.72
rs1560117	pDC	LRRC25	ZNF329	Disease-activity	0.35	0.009	0.58
rs1560117	pDC	LRRC25	GXYLT2	Disease-activity	0.18	0.019	0.64
rs1560117	pDC	LRRC25	GALNT3	Disease-activity	-0.43	0.035	0.7
rs1560117	pDC	LRRC25	MTCH1	Disease-activity	0.74	0.0027	0.48
rs1560117	pDC	LRRC25	CBWD2	Disease-activity	-0.54	0.009	0.58
rs1560117	pDC	LRRC25	IQCB1	Disease-activity	-0.62	0.0036	0.5
rs1560117	pDC	LRRC25	CYTH2	Disease-activity	0.5	0.043	0.72
rs1560117	pDC	LRRC25	KRI1	Disease-activity	0.46	0.04	0.72
rs1560117	pDC	LRRC25	B4GALT4	Disease-activity	-0.6	0.0038	0.51
rs1560117	pDC	LRRC25	CENPT	Disease-activity	0.42	0.0094	0.59
rs1560117	pDC	LRRC25	ALG11	Disease-activity	-0.41	0.042	0.72
rs1560117	pDC	LRRC25	GCLC	Disease-activity	-0.27	0.035	0.7
rs1560117	pDC	LRRC25	FAS	Disease-activity	-0.34	0.0041	0.52
rs1560117	pDC	LRRC25	ZNF268	Disease-activity	-0.5	0.0067	0.56
rs1560117	pDC	LRRC25	PPP6R3	Disease-activity	-0.59	0.049	0.73
rs1560117	pDC	LRRC25	CD47	Disease-activity	-0.76	0.0017	0.43
rs1560117	pDC	LRRC25	C1RL	Disease-activity	0.28	0.033	0.7
rs1560117	pDC	LRRC25	SPOCK2	Disease-activity	0.12	0.016	0.63
rs1560117	pDC	LRRC25	SNX13	Disease-activity	-0.35	0.02	0.65
rs1560117	pDC	LRRC25	UBLCP1	Disease-activity	-0.62	0.045	0.73
rs1560117	pDC	LRRC25	SEZ6	Disease-activity	0.2	0.026	0.67
rs1560117	pDC	LRRC25	DAPK2	Disease-activity	0.3	0.048	0.73
rs1560117	pDC	LRRC25	CXorf38	Disease-activity	-0.79	0.0092	0.58
rs1560117	pDC	LRRC25	LYZ	Disease-activity	0.1	0.0023	0.46
rs1560117	pDC	LRRC25	DNASE1	Disease-activity	0.36	0.0037	0.51
rs1560117	pDC	LRRC25	ALOX5	Disease-activity	0.11	0.0073	0.57
rs1560117	pDC	LRRC25	ZNF335	Disease-activity	0.42	0.047	0.73
rs1560117	pDC	LRRC25	LDLRAD4	Disease-activity	0.35	0.033	0.7
rs1560117	pDC	LRRC25	ZNF826P	Disease-activity	0.3	0.038	0.71
rs1560117	pDC	LRRC25	FAM69B	Disease-activity	0.17	0.023	0.66
rs1560117	pDC	LRRC25	GEMIN2	Disease-activity	-0.42	0.021	0.65
rs1560117	pDC	LRRC25	PARP11	Disease-activity	-0.47	0.031	0.69
rs1560117	pDC	LRRC25	EXOC6	Disease-activity	-0.59	0.023	0.66
rs1560117	pDC	LRRC25	PELI1	Disease-activity	-0.21	0.041	0.72
rs1560117	pDC	LRRC25	ITGA4	Disease-activity	-0.29	0.026	0.68
rs1560117	pDC	LRRC25	RNF138	Disease-activity	-0.43	0.046	0.73
rs1560117	pDC	LRRC25	ZUFSP	Disease-activity	-0.41	0.034	0.7
rs1560117	pDC	LRRC25	HSPA12B	Disease-activity	0.21	0.0078	0.57
rs1560117	pDC	LRRC25	ITFG1	Disease-activity	-0.9	0.0013	0.41
rs1560117	pDC	LRRC25	ZNF446	Disease-activity	0.27	0.037	0.71
rs1560117	pDC	LRRC25	TRMT1L	Disease-activity	-0.33	0.04	0.72
rs1560117	pDC	LRRC25	IL6R	Disease-activity	0.32	0.021	0.65
rs1560117	pDC	LRRC25	ELP5	Disease-activity	0.54	0.028	0.68
rs1560117	pDC	LRRC25	RGS16	Disease-activity	0.14	0.01	0.59
rs1810677	pDC	PTPRC	BAG1	Disease-activity	-0.37	0.029	0.69
rs1810677	pDC	PTPRC	RASSF8	Disease-activity	0.21	0.03	0.69
rs1810677	pDC	PTPRC	PSMB7	Disease-activity	-0.42	0.043	0.72
rs1810677	pDC	PTPRC	EXOSC9	Disease-activity	-0.24	0.026	0.67
rs1810677	pDC	PTPRC	SLC25A29	Disease-activity	-0.23	0.044	0.72
rs1810677	pDC	PTPRC	SLF2	Disease-activity	0.36	0.046	0.73
rs1810677	pDC	PTPRC	CCDC62	Disease-activity	0.22	0.013	0.61
rs1810677	pDC	PTPRC	CASP10	Disease-activity	-0.33	0.027	0.68
rs1810677	pDC	PTPRC	SCMH1	Disease-activity	-0.36	0.039	0.71
rs1810677	pDC	PTPRC	FER	Disease-activity	0.33	0.018	0.64
rs1810677	pDC	PTPRC	FECH	Disease-activity	0.21	0.016	0.63
rs1810677	pDC	PTPRC	C19orf47	Disease-activity	-0.26	0.0046	0.52
rs1810677	pDC	PTPRC	SIPA1L2	Disease-activity	0.21	0.01	0.59
rs1810677	pDC	PTPRC	TCEA3	Disease-activity	0.17	0.027	0.68
rs1810677	pDC	PTPRC	C6orf25	Disease-activity	-0.21	0.038	0.71
rs1810677	pDC	PTPRC	LOXL4	Disease-activity	-0.16	0.043	0.72
rs1810677	pDC	PTPRC	DNMT1	Disease-activity	-0.42	0.031	0.69
rs1810677	pDC	PTPRC	ABTB1	Disease-activity	-0.31	0.029	0.68
rs1810677	pDC	PTPRC	PDCD2L	Disease-activity	-0.35	0.039	0.71
rs1810677	pDC	PTPRC	RNF113A	Disease-activity	-0.71	0.00057	0.34
rs1810677	pDC	PTPRC	GPRASP1	Disease-activity	0.14	0.027	0.68
rs1810677	pDC	PTPRC	WBP2	Disease-activity	-0.36	0.047	0.73
rs1810677	pDC	PTPRC	MRPS18A	Disease-activity	-0.52	0.034	0.7
rs1810677	pDC	PTPRC	SLC4A7	Disease-activity	0.25	0.021	0.65
rs1810677	pDC	PTPRC	LSM2	Disease-activity	-0.39	0.03	0.69
rs1810677	pDC	PTPRC	RSAD1	Disease-activity	-0.45	0.032	0.7
rs1810677	pDC	PTPRC	LACTB2	Disease-activity	0.39	0.0096	0.59
rs1810677	pDC	PTPRC	TNF	Disease-activity	0.16	0.003	0.48
rs1810677	pDC	PTPRC	ZNF107	Disease-activity	0.24	0.041	0.72
rs1810677	pDC	PTPRC	MRPS17	Disease-activity	-0.38	0.048	0.73
rs1810677	pDC	PTPRC	RUNX1	Disease-activity	0.51	0.011	0.6
rs1810677	pDC	PTPRC	HLA-G	Disease-activity	-0.16	0.035	0.7
rs1810677	pDC	PTPRC	AVEN	Disease-activity	-0.51	0.0039	0.51
rs1810677	pDC	PTPRC	OIP5	Disease-activity	0.24	0.035	0.7
rs1810677	pDC	PTPRC	COL8A2	Disease-activity	-0.18	0.049	0.73
rs1810677	pDC	PTPRC	SLC8A1-AS1	Disease-activity	0.14	0.049	0.73
rs1810677	pDC	PTPRC	DEDD2	Disease-activity	-0.43	0.04	0.72
rs1810677	pDC	PTPRC	SVBP	Disease-activity	-0.32	0.018	0.64
rs1810677	pDC	PTPRC	ITPR1	Disease-activity	0.32	0.022	0.66
rs1810677	pDC	PTPRC	KLHDC1	Disease-activity	0.32	0.031	0.69
rs1810677	pDC	PTPRC	ARVCF	Disease-activity	-0.31	0.0047	0.53
rs1810677	pDC	PTPRC	GYPC	Disease-activity	-0.11	0.029	0.69
rs1810677	pDC	PTPRC	CEP162	Disease-activity	0.43	0.022	0.66
rs1810677	pDC	PTPRC	ZNF667	Disease-activity	0.16	0.021	0.65
rs1810677	pDC	PTPRC	LILRB2	Disease-activity	-0.15	0.039	0.71
rs1810677	pDC	PTPRC	PALD1	Disease-activity	-0.24	0.029	0.68
rs1810677	pDC	PTPRC	MAML2	Disease-activity	-0.19	0.045	0.73
rs1810677	pDC	PTPRC	KREMEN1	Disease-activity	-0.17	0.027	0.68
rs1810677	pDC	PTPRC	MRPL44	Disease-activity	-0.46	0.036	0.71
rs1810677	pDC	PTPRC	WIPI2	Disease-activity	-0.93	0.0014	0.42
rs1810677	pDC	PTPRC	ADAM11	Disease-activity	0.24	0.035	0.7
rs1810677	pDC	PTPRC	CREB3L4	Disease-activity	-0.39	0.016	0.63
rs1810677	pDC	PTPRC	WSB2	Disease-activity	0.45	0.028	0.68
rs1810677	pDC	PTPRC	XPC	Disease-activity	0.4	0.033	0.7
rs1810677	pDC	PTPRC	LSS	Disease-activity	-0.26	0.034	0.7
rs1810677	pDC	PTPRC	CCDC51	Disease-activity	-0.47	0.026	0.68
rs1810677	pDC	PTPRC	TAGLN2	Disease-activity	-0.68	0.0039	0.51
rs1810677	pDC	PTPRC	TBC1D10A	Disease-activity	-0.24	0.032	0.7
rs1810677	pDC	PTPRC	ZNF384	Disease-activity	-0.63	0.046	0.73
rs1810677	pDC	PTPRC	MITF	Disease-activity	-0.2	0.033	0.7
rs1810677	pDC	PTPRC	GLMP	Disease-activity	-0.4	0.011	0.6
rs1810677	pDC	PTPRC	BANP	Disease-activity	-0.2	0.031	0.69
rs1810677	pDC	PTPRC	TP53I11	Disease-activity	-0.37	0.022	0.66
rs1810677	pDC	PTPRC	UQCC2	Disease-activity	-0.29	0.041	0.72
rs1810677	pDC	PTPRC	EIF3E	Disease-activity	-0.55	0.032	0.69
rs1810677	pDC	PTPRC	SLC4A5	Disease-activity	0.17	0.045	0.72
rs1810677	pDC	PTPRC	ZUFSP	Disease-activity	0.32	0.03	0.69
rs1810677	pDC	PTPRC	HSPA12B	Disease-activity	-0.17	0.031	0.69
rs1810677	pDC	PTPRC	DISP2	Disease-activity	0.3	0.0062	0.55
rs5998672	pDC	UBE2L3	RNMTL1	Disease-activity	0.25	0.0042	0.52
rs5998672	pDC	UBE2L3	ENDOD1	Disease-activity	-0.067	0.038	0.71
rs5998672	pDC	UBE2L3	CTBP2	Disease-activity	0.25	0.0014	0.42
rs5998672	pDC	UBE2L3	NRP1	Disease-activity	0.099	0.033	0.7
rs5998672	pDC	UBE2L3	TTC39C	Disease-activity	-0.13	0.041	0.72
rs5998672	pDC	UBE2L3	KCNA3	Disease-activity	-0.07	0.016	0.63
rs5998672	pDC	UBE2L3	RUFY3	Disease-activity	-0.18	0.034	0.7
rs5998672	pDC	UBE2L3	NFATC1	Disease-activity	0.11	0.047	0.73
rs5998672	pDC	UBE2L3	ARHGAP32	Disease-activity	0.075	0.047	0.73
rs5998672	pDC	UBE2L3	APOL1	Disease-activity	-0.057	0.042	0.72
rs5998672	pDC	UBE2L3	ABHD15	Disease-activity	0.26	0.014	0.62
rs5998672	pDC	UBE2L3	DNMT1	Disease-activity	-0.19	0.041	0.72
rs5998672	pDC	UBE2L3	FAAH2	Disease-activity	0.056	0.047	0.73
rs5998672	pDC	UBE2L3	RASGRP4	Disease-activity	0.089	0.013	0.62
rs5998672	pDC	UBE2L3	DHFRL1	Disease-activity	-0.11	0.043	0.72
rs5998672	pDC	UBE2L3	NUSAP1	Disease-activity	-0.11	0.042	0.72
rs5998672	pDC	UBE2L3	RASGRP2	Disease-activity	0.18	0.0051	0.54
rs5998672	pDC	UBE2L3	CCDC183-AS1	Disease-activity	-0.058	0.027	0.68
rs5998672	pDC	UBE2L3	ZNF107	Disease-activity	-0.098	0.031	0.69
rs5998672	pDC	UBE2L3	UBASH3B	Disease-activity	0.055	0.02	0.65
rs5998672	pDC	UBE2L3	GORASP1	Disease-activity	0.19	0.039	0.71
rs5998672	pDC	UBE2L3	KIF1B	Disease-activity	-0.11	0.013	0.62
rs5998672	pDC	UBE2L3	CCDC43	Disease-activity	-0.2	0.022	0.66
rs5998672	pDC	UBE2L3	SYVN1	Disease-activity	0.2	0.0014	0.42
rs5998672	pDC	UBE2L3	RSRP1	Disease-activity	0.11	0.017	0.64
rs5998672	pDC	UBE2L3	SVBP	Disease-activity	-0.14	0.034	0.7
rs5998672	pDC	UBE2L3	KYNU	Disease-activity	0.16	0.043	0.72
rs5998672	pDC	UBE2L3	SIRT2	Disease-activity	0.32	0.0011	0.4
rs5998672	pDC	UBE2L3	DDHD1	Disease-activity	-0.17	0.01	0.59
rs5998672	pDC	UBE2L3	MLLT3	Disease-activity	-0.094	0.044	0.72
rs5998672	pDC	UBE2L3	NRSN2-AS1	Disease-activity	-0.1	0.0096	0.59
rs5998672	pDC	UBE2L3	RAP2C	Disease-activity	0.17	0.047	0.73
rs5998672	pDC	UBE2L3	KCNK6	Disease-activity	0.093	0.026	0.68
rs5998672	pDC	UBE2L3	MRPS6	Disease-activity	0.14	0.027	0.68
rs5998672	pDC	UBE2L3	TTYH2	Disease-activity	0.21	0.019	0.64
rs5998672	pDC	UBE2L3	C6orf48	Disease-activity	-0.16	0.013	0.61
rs5998672	pDC	UBE2L3	MME	Disease-activity	-0.047	0.042	0.72
rs5998672	pDC	UBE2L3	CCDC183	Disease-activity	-0.079	0.011	0.6
rs5998672	pDC	UBE2L3	SLC2A4RG	Disease-activity	0.11	0.021	0.65
rs5998672	pDC	UBE2L3	HELB	Disease-activity	-0.11	0.017	0.64
rs5998672	pDC	UBE2L3	LOC100652758	Disease-activity	0.087	0.035	0.7
rs5998672	pDC	UBE2L3	N4BP2L1	Disease-activity	0.25	0.01	0.59
rs5998672	pDC	UBE2L3	OVGP1	Disease-activity	0.092	0.021	0.65
rs5998672	pDC	UBE2L3	TCF19	Disease-activity	0.18	0.0031	0.49
rs5998672	pDC	UBE2L3	UVRAG	Disease-activity	-0.27	0.047	0.73
rs5998672	pDC	UBE2L3	ZNF618	Disease-activity	-0.17	0.007	0.56
rs5998672	pDC	UBE2L3	ZP1	Disease-activity	0.044	0.031	0.69
rs5998672	pDC	UBE2L3	EIF4EBP1	Disease-activity	0.13	0.023	0.66
rs5998672	pDC	UBE2L3	PRMT2	Disease-activity	0.25	0.024	0.67
rs5998672	pDC	UBE2L3	DAPK2	Disease-activity	0.12	0.025	0.67
rs5998672	pDC	UBE2L3	DNAJB1	Disease-activity	0.14	0.048	0.73
rs5998672	pDC	UBE2L3	RBM38	Disease-activity	0.11	0.038	0.71
rs5998672	pDC	UBE2L3	YPEL2	Disease-activity	0.12	0.027	0.68
rs5998672	pDC	UBE2L3	MRPL54	Disease-activity	-0.11	0.025	0.67
rs5998672	pDC	UBE2L3	BDH2	Disease-activity	-0.14	0.017	0.63
rs5998672	pDC	UBE2L3	PELI1	Disease-activity	-0.1	0.014	0.62
rs5998672	pDC	UBE2L3	HAT1	Disease-activity	0.15	0.039	0.71
rs5998672	pDC	UBE2L3	RFTN1	Disease-activity	0.13	0.043	0.72
rs11055009	Neu	APOLD1	MITD1	Disease-activity	-0.4	0.022	0.66
rs11055009	Neu	APOLD1	VWA8	Disease-activity	0.32	0.0016	0.43
rs11055009	Neu	APOLD1	SIRT5	Disease-activity	0.76	0.0023	0.47
rs11055009	Neu	APOLD1	ADCY10P1	Disease-activity	0.87	0.0025	0.47
rs11055009	Neu	APOLD1	ABCF1	Disease-activity	-0.42	0.023	0.66
rs11055009	Neu	APOLD1	GLTSCR2	Disease-activity	-0.54	0.023	0.66
rs11055009	Neu	APOLD1	E2F4	Disease-activity	-1.3	0.013	0.61
rs11055009	Neu	APOLD1	SERINC3	Disease-activity	0.72	0.045	0.72
rs11055009	Neu	APOLD1	EVL	Disease-activity	-0.35	0.018	0.64
rs11055009	Neu	APOLD1	BCKDK	Disease-activity	-0.68	0.022	0.66
rs11055009	Neu	APOLD1	LOC100129550	Disease-activity	0.61	0.0096	0.59
rs11055009	Neu	APOLD1	MPZL3	Disease-activity	0.6	0.019	0.64
rs11055009	Neu	APOLD1	PPA1	Disease-activity	-0.35	0.027	0.68
rs11055009	Neu	APOLD1	TOP2B	Disease-activity	0.77	0.012	0.61
rs11055009	Neu	APOLD1	TOM1	Disease-activity	1	0.0026	0.48
rs11055009	Neu	APOLD1	SNX30	Disease-activity	0.52	0.046	0.73
rs11055009	Neu	APOLD1	ERN1	Disease-activity	0.33	0.046	0.73
rs11055009	Neu	APOLD1	NUBP1	Disease-activity	-0.98	0.0015	0.42
rs11055009	Neu	APOLD1	BLOC1S3	Disease-activity	-1.2	0.008	0.58
rs11055009	Neu	APOLD1	TRNAU1AP	Disease-activity	-0.56	0.045	0.73
rs11055009	Neu	APOLD1	SLC22A4	Disease-activity	0.5	0.048	0.73
rs11055009	Neu	APOLD1	APOL3	Disease-activity	-0.23	0.017	0.64
rs11055009	Neu	APOLD1	SPECC1	Disease-activity	-0.56	0.0045	0.52
rs11055009	Neu	APOLD1	TCF4	Disease-activity	-0.42	0.0089	0.58
rs11055009	Neu	APOLD1	HSD17B7	Disease-activity	-0.87	0.0069	0.56
rs11055009	Neu	APOLD1	SBNO1	Disease-activity	0.8	0.037	0.71
rs11055009	Neu	APOLD1	TLK2	Disease-activity	1.1	0.019	0.64
rs11055009	Neu	APOLD1	MTMR6	Disease-activity	0.61	0.029	0.69
rs11055009	Neu	APOLD1	PRRC2B	Disease-activity	0.58	0.02	0.65
rs11055009	Neu	APOLD1	KIAA0196	Disease-activity	1	0.004	0.51
rs11055009	Neu	APOLD1	HNRNPR	Disease-activity	-0.63	0.035	0.7
rs11055009	Neu	APOLD1	RTCA-AS1	Disease-activity	0.49	0.041	0.72
rs11055009	Neu	APOLD1	TPR	Disease-activity	0.71	0.027	0.68
rs11055009	Neu	APOLD1	RALGPS2	Disease-activity	0.88	0.013	0.62
rs11055009	Neu	APOLD1	UBE2S	Disease-activity	-0.38	0.025	0.67
rs11055009	Neu	APOLD1	BRD3	Disease-activity	0.75	0.02	0.65
rs11055009	Neu	APOLD1	APEX2	Disease-activity	-0.65	0.026	0.68
rs11055009	Neu	APOLD1	KCNK6	Disease-activity	-0.82	0.003	0.48
rs11055009	Neu	APOLD1	LPXN	Disease-activity	-0.64	0.031	0.69
rs11055009	Neu	APOLD1	NDUFA5	Disease-activity	-0.65	0.016	0.63
rs11055009	Neu	APOLD1	TMEM219	Disease-activity	-0.73	0.0046	0.52
rs11055009	Neu	APOLD1	CD38	Disease-activity	-0.26	0.015	0.62
rs11055009	Neu	APOLD1	RPL28	Disease-activity	-0.52	0.033	0.7
rs11055009	Neu	APOLD1	COPA	Disease-activity	0.68	0.021	0.65
rs11055009	Neu	APOLD1	UBXN7	Disease-activity	0.65	0.022	0.66
rs11055009	Neu	APOLD1	AGTPBP1	Disease-activity	0.54	0.023	0.66
rs11055009	Neu	APOLD1	SGMS2	Disease-activity	0.4	0.015	0.63
rs11055009	Neu	APOLD1	GHRLOS	Disease-activity	-0.8	0.00029	0.29
rs11055009	Neu	APOLD1	KIAA0319	Disease-activity	0.44	0.031	0.69
rs11055009	Neu	APOLD1	DESI1	Disease-activity	-0.88	0.0026	0.48
rs11055009	Neu	APOLD1	KLHL15	Disease-activity	0.61	0.0013	0.41
rs11055009	Neu	APOLD1	HSBP1L1	Disease-activity	-0.31	0.03	0.69
rs11055009	Neu	APOLD1	TFDP1	Disease-activity	0.66	0.0023	0.46
rs11055009	Neu	APOLD1	PTPRCAP	Disease-activity	-0.4	0.036	0.71
rs11055009	Neu	APOLD1	LTA4H	Disease-activity	0.57	0.04	0.72
rs11055009	Neu	APOLD1	XYLT1	Disease-activity	0.51	0.016	0.63
rs11055009	Neu	APOLD1	CD93	Disease-activity	0.32	0.036	0.71
rs11055009	Neu	APOLD1	RGL2	Disease-activity	0.77	0.046	0.73
rs11055009	Neu	APOLD1	SERTAD2	Disease-activity	0.34	0.021	0.65
rs11055009	Neu	APOLD1	PDK4	Disease-activity	0.18	0.019	0.65
rs11055009	Neu	APOLD1	LGALSL	Disease-activity	0.31	0.047	0.73
rs11055009	Neu	APOLD1	TRAPPC13	Disease-activity	-0.83	0.035	0.7
rs11055009	Neu	APOLD1	PSMA4	Disease-activity	-1	0.0014	0.42
rs11055009	Neu	APOLD1	RIPK2	Disease-activity	-0.65	0.0027	0.48
rs11055009	Neu	APOLD1	VPS35	Disease-activity	0.6	0.04	0.71
rs11055009	Neu	APOLD1	N4BP2	Disease-activity	0.72	0.0066	0.56
rs11055009	Neu	APOLD1	NFKBIE	Disease-activity	-0.34	0.0057	0.55
rs11055009	Neu	APOLD1	THBD	Disease-activity	0.29	0.0056	0.55
rs11055009	Neu	APOLD1	SFT2D2	Disease-activity	-0.63	0.045	0.72
rs11055009	Neu	APOLD1	HAX1	Disease-activity	-0.78	0.041	0.72
rs11055009	Neu	APOLD1	SSTR3	Disease-activity	0.48	0.038	0.71
rs11055009	Neu	APOLD1	ITGB4	Disease-activity	0.32	0.031	0.69
rs11055009	Neu	APOLD1	DNAJC1	Disease-activity	-0.48	0.0051	0.53
rs11055009	Neu	APOLD1	TGFA	Disease-activity	0.52	0.041	0.72
rs11055009	Neu	APOLD1	TMEM19	Disease-activity	-0.37	0.033	0.7
rs11055009	Neu	APOLD1	CLEC9A	Disease-activity	-0.31	0.043	0.72
rs11055009	Neu	APOLD1	HEXB	Disease-activity	0.65	0.032	0.7
rs11055009	Neu	APOLD1	ZFR	Disease-activity	0.97	0.037	0.71
rs11055009	Neu	APOLD1	SPRED1	Disease-activity	-0.34	0.037	0.71
rs11055009	Neu	APOLD1	LYPLAL1	Disease-activity	-0.49	0.047	0.73
rs11055009	Neu	APOLD1	SLC26A11	Disease-activity	0.5	0.032	0.7
rs11055009	Neu	APOLD1	CMC1	Disease-activity	-0.82	0.0032	0.49
rs11055009	Neu	APOLD1	AKAP7	Disease-activity	-0.41	0.03	0.69
rs11055009	Neu	APOLD1	TMEM208	Disease-activity	-0.67	0.03	0.69
rs11055009	Neu	APOLD1	ATXN1	Disease-activity	0.87	0.01	0.59
rs11055009	Neu	APOLD1	NUP93	Disease-activity	-0.45	0.026	0.68
rs11055009	Neu	APOLD1	1-Sep	Disease-activity	-0.5	0.028	0.68
rs11055009	Neu	APOLD1	MECP2	Disease-activity	1.1	0.034	0.7
rs11055009	Neu	APOLD1	ATF7IP	Disease-activity	0.65	0.0057	0.55
rs11055009	Neu	APOLD1	KBTBD7	Disease-activity	0.35	0.032	0.69
rs11055009	Neu	APOLD1	ZCCHC11	Disease-activity	0.63	0.012	0.61
rs11055009	Neu	APOLD1	DIP2A	Disease-activity	0.86	0.024	0.67
rs11055009	Neu	APOLD1	TMEM30A	Disease-activity	0.75	0.035	0.7
rs11055009	Neu	APOLD1	RALGDS	Disease-activity	0.66	0.00052	0.34
rs11055009	Neu	APOLD1	ARL8B	Disease-activity	1.3	0.0016	0.43
rs11055009	Neu	APOLD1	GPR27	Disease-activity	0.52	0.016	0.63
rs11055009	Neu	APOLD1	PEBP1	Disease-activity	-0.29	0.041	0.72
rs11055009	Neu	APOLD1	CCNK	Disease-activity	-1.3	0.00034	0.3
rs11055009	Neu	APOLD1	NDUFA9	Disease-activity	-0.38	0.016	0.63
rs11055009	Neu	APOLD1	DDX6	Disease-activity	1	0.0077	0.57
rs11055009	Neu	APOLD1	HECTD1	Disease-activity	0.74	0.023	0.66
rs11055009	Neu	APOLD1	UBAC2	Disease-activity	-1	0.022	0.66
rs11055009	Neu	APOLD1	TDP2	Disease-activity	0.84	0.0025	0.48
rs11055009	Neu	APOLD1	JCHAIN	Disease-activity	-0.12	0.0091	0.58
rs11055009	Neu	APOLD1	MAN2B1	Disease-activity	-0.78	0.0057	0.55
rs11055009	Neu	APOLD1	CXorf38	Disease-activity	-1.3	0.018	0.64
rs11055009	Neu	APOLD1	PSMB3	Disease-activity	-0.61	0.03	0.69
rs11055009	Neu	APOLD1	KCNH3	Disease-activity	0.26	0.035	0.7
rs11055009	Neu	APOLD1	CXXC5	Disease-activity	-0.56	0.014	0.62
rs11055009	Neu	APOLD1	OBFC1	Disease-activity	-0.36	0.021	0.65
rs11055009	Neu	APOLD1	CD79A	Disease-activity	-0.42	0.0053	0.54
rs11055009	Neu	APOLD1	ITGAX	Disease-activity	-0.94	0.029	0.68
rs11055009	Neu	APOLD1	TMCC3	Disease-activity	0.63	0.031	0.69
rs11055009	Neu	APOLD1	PLEKHO1	Disease-activity	-1	4.60E-05	0.17
rs11055009	Neu	APOLD1	MZB1	Disease-activity	-0.14	0.036	0.71
rs11055009	Neu	APOLD1	RTN1	Disease-activity	-0.26	0.003	0.48
rs11055009	Neu	APOLD1	PDZD8	Disease-activity	0.7	0.0026	0.48
rs11055009	Neu	APOLD1	FAM102A	Disease-activity	-0.57	0.014	0.62
rs11055009	Neu	APOLD1	LST1	Disease-activity	-0.64	0.026	0.67
rs11055009	Neu	APOLD1	PSMA5	Disease-activity	-0.9	0.0013	0.41
rs11055009	Neu	APOLD1	SEC13	Disease-activity	-1.6	4.70E-06	0.11
rs11055009	Neu	APOLD1	PPARD	Disease-activity	0.3	0.038	0.71
rs11055009	Neu	APOLD1	IPO4	Disease-activity	-0.45	0.013	0.61
rs11055009	Neu	APOLD1	RAB18	Disease-activity	-0.76	0.034	0.7
rs11055009	Neu	APOLD1	TRDMT1	Disease-activity	0.74	0.0033	0.49
rs11055009	Neu	APOLD1	SLC18A2	Disease-activity	0.42	0.0096	0.59
rs11055009	Neu	APOLD1	IPPK	Disease-activity	-1.1	0.015	0.62
rs11055009	Neu	APOLD1	MCU	Disease-activity	1.1	0.013	0.62
rs11055009	Neu	APOLD1	ZNF788	Disease-activity	0.45	0.011	0.6
rs11055009	Neu	APOLD1	PDZD11	Disease-activity	-0.65	0.046	0.73
rs11055009	Neu	APOLD1	CEP83	Disease-activity	0.65	0.013	0.62
rs11055009	Neu	APOLD1	STAT5B	Disease-activity	0.63	0.05	0.73
rs11055009	Neu	APOLD1	F12	Disease-activity	0.75	0.0016	0.43
rs11055009	Neu	APOLD1	LOC101929140	Disease-activity	0.8	0.0083	0.58
rs11055009	Neu	APOLD1	H2AFY	Disease-activity	0.58	0.019	0.65
rs11055009	Neu	APOLD1	BRCC3	Disease-activity	0.73	0.049	0.73
rs11055009	Neu	APOLD1	SECISBP2L	Disease-activity	0.82	0.024	0.67
rs11055009	Neu	APOLD1	COX18	Disease-activity	-0.66	0.038	0.71
rs11055009	Neu	APOLD1	GDI1	Disease-activity	1.1	0.02	0.65
rs11055009	Neu	APOLD1	TAPBP	Disease-activity	-0.97	0.014	0.62
rs11055009	Neu	APOLD1	TMEM71	Disease-activity	1.3	0.0042	0.52
rs11055009	Neu	APOLD1	OXCT1	Disease-activity	-0.44	0.035	0.7
rs11055009	Neu	APOLD1	OSTC	Disease-activity	-0.47	0.028	0.68
rs11055009	Neu	APOLD1	SETD4	Disease-activity	-0.88	0.012	0.61
rs11055009	Neu	APOLD1	H1F0	Disease-activity	0.39	0.016	0.63
rs11055009	Neu	APOLD1	ARAP3	Disease-activity	0.53	0.049	0.73
rs11055009	Neu	APOLD1	OSGEP	Disease-activity	-0.72	0.0011	0.4
rs11055009	Neu	APOLD1	RFC5	Disease-activity	-1	0.0034	0.5
rs11055009	Neu	APOLD1	IGSF6	Disease-activity	-1.1	0.0053	0.54
rs11055009	Neu	APOLD1	BTAF1	Disease-activity	0.73	0.019	0.64
rs11055009	Neu	APOLD1	TNFRSF17	Disease-activity	-0.22	0.013	0.62
rs11055009	Neu	APOLD1	TMEM263	Disease-activity	-0.53	0.026	0.68
rs11055009	Neu	APOLD1	MRPS28	Disease-activity	-0.64	0.043	0.72
rs11055009	Neu	APOLD1	CLIP1	Disease-activity	0.96	0.0053	0.54
rs11055009	Neu	APOLD1	NFE2	Disease-activity	0.72	0.0093	0.58
rs11055009	Neu	APOLD1	ADD1	Disease-activity	1.1	0.02	0.65
rs11055009	Neu	APOLD1	COL4A3BP	Disease-activity	1	0.017	0.64
rs11055009	Neu	APOLD1	ECHDC1	Disease-activity	-0.47	0.019	0.65
rs11055009	Neu	APOLD1	AHCTF1	Disease-activity	0.61	0.025	0.67
rs11055009	Neu	APOLD1	RNF114	Disease-activity	-0.73	0.023	0.66
rs11055009	Neu	APOLD1	PHKB	Disease-activity	0.82	0.013	0.61
rs11055009	Neu	APOLD1	NF2	Disease-activity	-0.76	0.0017	0.43
rs11055009	Neu	APOLD1	IQCE	Disease-activity	-0.67	0.0037	0.51
rs11055009	Neu	APOLD1	SEC24B	Disease-activity	0.72	0.037	0.71
rs11055009	Neu	APOLD1	CLCN5	Disease-activity	-0.66	0.0051	0.54
rs11055009	Neu	APOLD1	AZIN1	Disease-activity	0.53	0.045	0.73
rs11055009	Neu	APOLD1	ANAPC15	Disease-activity	0.41	0.042	0.72
rs11055009	Neu	APOLD1	LOC100506023	Disease-activity	0.54	0.048	0.73
rs11055009	Neu	APOLD1	SUV420H1	Disease-activity	1.4	0.0073	0.57
rs11055009	Neu	APOLD1	CNBP	Disease-activity	0.87	0.037	0.71
rs11055009	Neu	APOLD1	LOC113230	Disease-activity	0.55	0.033	0.7
rs11055009	Neu	APOLD1	HDAC9	Disease-activity	-0.33	0.019	0.64
rs11055009	Neu	APOLD1	GRK5	Disease-activity	-0.56	0.0084	0.58
rs11055009	Neu	APOLD1	C9orf142	Disease-activity	-0.5	0.047	0.73
rs11055009	Neu	APOLD1	GALK1	Disease-activity	0.45	0.037	0.71
rs11055009	Neu	APOLD1	UBE2V2	Disease-activity	-0.83	0.034	0.7
rs11055009	Neu	APOLD1	TBC1D2	Disease-activity	0.6	0.031	0.69
rs11055009	Neu	APOLD1	SNX14	Disease-activity	1.2	0.0073	0.57
rs11055009	Neu	APOLD1	MRPS6	Disease-activity	-0.84	0.00056	0.34
rs11055009	Neu	APOLD1	PRDX4	Disease-activity	-0.27	0.042	0.72
rs11055009	Neu	APOLD1	PSMA1	Disease-activity	-0.91	0.015	0.63
rs11055009	Neu	APOLD1	LRRC37A3	Disease-activity	0.48	0.043	0.72
rs11055009	Neu	APOLD1	NAIF1	Disease-activity	-0.91	0.04	0.71
rs11055009	Neu	APOLD1	CCL2	Disease-activity	-0.47	0.012	0.61
rs11055009	Neu	APOLD1	TJP2	Disease-activity	0.54	0.00058	0.34
rs11055009	Neu	APOLD1	NUP153	Disease-activity	0.68	0.029	0.69
rs11055009	Neu	APOLD1	MSRB2	Disease-activity	-0.48	0.015	0.63
rs11055009	Neu	APOLD1	FAM26F	Disease-activity	-0.37	0.003	0.48
rs11055009	Neu	APOLD1	IL16	Disease-activity	1	0.024	0.67
rs11055009	Neu	APOLD1	NUDT4	Disease-activity	0.78	0.0028	0.48
rs11055009	Neu	APOLD1	FRG1	Disease-activity	-0.74	0.047	0.73
rs11055009	Neu	APOLD1	C10orf12	Disease-activity	0.64	0.015	0.62
rs11055009	Neu	APOLD1	LOC283140	Disease-activity	0.97	0.0012	0.41
rs11055009	Neu	APOLD1	ZRSR2	Disease-activity	-0.88	0.0063	0.55
rs11055009	Neu	APOLD1	AGPAT3	Disease-activity	-0.39	0.019	0.65
rs11055009	Neu	APOLD1	RABGGTA	Disease-activity	-0.76	0.0092	0.58
rs11055009	Neu	APOLD1	KCNQ1OT1	Disease-activity	0.58	0.013	0.62
rs11055009	Neu	APOLD1	SSH1	Disease-activity	0.93	0.00099	0.39
rs11055009	Neu	APOLD1	DPP8	Disease-activity	1.7	0.0013	0.41
rs11055009	Neu	APOLD1	MIR650	Disease-activity	-0.34	0.00086	0.38
rs11055009	Neu	APOLD1	SSR3	Disease-activity	-1.1	0.00039	0.31
rs11055009	Neu	APOLD1	ABHD10	Disease-activity	-0.53	0.048	0.73
rs11055009	Neu	APOLD1	CHCHD2	Disease-activity	-1.1	0.01	0.59
rs11055009	Neu	APOLD1	ZEB1-AS1	Disease-activity	0.73	0.013	0.62
rs11055009	Neu	APOLD1	CD33	Disease-activity	-0.41	0.049	0.73
rs80022860	Neu	ELF1	CAST	Disease-activity	-0.27	0.043	0.72
rs80022860	Neu	ELF1	SRPR	Disease-activity	0.63	0.039	0.71
rs80022860	Neu	ELF1	ERCC1	Disease-activity	-0.21	0.014	0.62
rs80022860	Neu	ELF1	STK17A	Disease-activity	0.34	0.044	0.72
rs80022860	Neu	ELF1	PTAR1	Disease-activity	0.31	0.026	0.68
rs80022860	Neu	ELF1	CSNK1A1	Disease-activity	0.48	0.033	0.7
rs80022860	Neu	ELF1	PPP1R21	Disease-activity	0.55	0.0089	0.58
rs80022860	Neu	ELF1	PBXIP1	Disease-activity	-0.22	0.024	0.67
rs80022860	Neu	ELF1	SGSM2	Disease-activity	-0.21	0.019	0.64
rs80022860	Neu	ELF1	GLTSCR2	Disease-activity	-0.33	0.0069	0.56
rs80022860	Neu	ELF1	JUND	Disease-activity	-0.21	0.026	0.68
rs80022860	Neu	ELF1	SLC39A1	Disease-activity	-0.39	0.032	0.69
rs80022860	Neu	ELF1	EZR	Disease-activity	-0.33	0.031	0.69
rs80022860	Neu	ELF1	EEF1D	Disease-activity	-0.38	0.043	0.72
rs80022860	Neu	ELF1	RPRD2	Disease-activity	0.42	0.02	0.65
rs80022860	Neu	ELF1	DPYSL2	Disease-activity	-0.18	0.041	0.72
rs80022860	Neu	ELF1	MED14	Disease-activity	0.4	0.049	0.73
rs80022860	Neu	ELF1	FAM216A	Disease-activity	-0.36	0.031	0.69
rs80022860	Neu	ELF1	FOLR3	Disease-activity	-0.17	0.00075	0.36
rs80022860	Neu	ELF1	TNK2	Disease-activity	-0.36	0.0078	0.57
rs80022860	Neu	ELF1	RNASET2	Disease-activity	-0.37	0.0088	0.58
rs80022860	Neu	ELF1	PTAFR	Disease-activity	-0.52	0.011	0.6
rs80022860	Neu	ELF1	DCAF12	Disease-activity	0.47	0.0062	0.55
rs80022860	Neu	ELF1	DGKG	Disease-activity	0.35	0.0097	0.59
rs80022860	Neu	ELF1	NAA50	Disease-activity	0.48	0.026	0.67
rs80022860	Neu	ELF1	PSMA3-AS1	Disease-activity	0.52	0.014	0.62
rs80022860	Neu	ELF1	CEPT1	Disease-activity	0.38	0.026	0.67
rs80022860	Neu	ELF1	SFT2D1	Disease-activity	0.34	0.038	0.71
rs80022860	Neu	ELF1	THEMIS2	Disease-activity	-0.44	0.038	0.71
rs80022860	Neu	ELF1	NUBP1	Disease-activity	-0.26	0.038	0.71
rs80022860	Neu	ELF1	CRCP	Disease-activity	0.24	0.049	0.73
rs80022860	Neu	ELF1	NAPB	Disease-activity	0.32	0.016	0.63
rs80022860	Neu	ELF1	LATS1	Disease-activity	0.49	0.0048	0.53
rs80022860	Neu	ELF1	FKRP	Disease-activity	-0.24	0.044	0.72
rs80022860	Neu	ELF1	SERTAD1	Disease-activity	-0.4	0.00083	0.37
rs80022860	Neu	ELF1	TALDO1	Disease-activity	-0.51	0.05	0.74
rs80022860	Neu	ELF1	BTN2A1	Disease-activity	0.35	0.019	0.65
rs80022860	Neu	ELF1	C9orf85	Disease-activity	0.27	0.031	0.69
rs80022860	Neu	ELF1	SERPINB8	Disease-activity	0.3	0.045	0.73
rs80022860	Neu	ELF1	KIAA0196	Disease-activity	0.63	0.0021	0.45
rs80022860	Neu	ELF1	CSTB	Disease-activity	0.34	0.038	0.71
rs80022860	Neu	ELF1	RTCA-AS1	Disease-activity	0.32	0.018	0.64
rs80022860	Neu	ELF1	INO80C	Disease-activity	-0.48	0.0057	0.55
rs80022860	Neu	ELF1	RPL39	Disease-activity	-0.28	0.033	0.7
rs80022860	Neu	ELF1	SP3	Disease-activity	0.54	0.0043	0.52
rs80022860	Neu	ELF1	TUBA1B	Disease-activity	-0.56	0.019	0.64
rs80022860	Neu	ELF1	TTC17	Disease-activity	0.55	0.044	0.72
rs80022860	Neu	ELF1	MOB3A	Disease-activity	-0.61	0.047	0.73
rs80022860	Neu	ELF1	SERAC1	Disease-activity	0.31	0.0066	0.56
rs80022860	Neu	ELF1	PRDX1	Disease-activity	-0.2	0.021	0.66
rs80022860	Neu	ELF1	WDR45	Disease-activity	-0.68	0.036	0.71
rs80022860	Neu	ELF1	CALR	Disease-activity	-0.43	0.0037	0.51
rs80022860	Neu	ELF1	CDH2	Disease-activity	0.2	0.023	0.66
rs80022860	Neu	ELF1	AP2B1	Disease-activity	0.56	0.0013	0.41
rs80022860	Neu	ELF1	ITFG1	Disease-activity	0.56	0.023	0.66
rs80022860	Neu	ELF1	TFDP1	Disease-activity	0.26	0.036	0.71
rs80022860	Neu	ELF1	SLC15A3	Disease-activity	-0.36	0.012	0.61
rs80022860	Neu	ELF1	AIF1	Disease-activity	-0.18	0.048	0.73
rs80022860	Neu	ELF1	TUBA1A	Disease-activity	-0.55	0.00029	0.29
rs80022860	Neu	ELF1	RABGGTB	Disease-activity	0.49	0.017	0.64
rs80022860	Neu	ELF1	FH	Disease-activity	-0.32	0.0045	0.52
rs80022860	Neu	ELF1	MIB1	Disease-activity	0.37	0.042	0.72
rs80022860	Neu	ELF1	IER5L	Disease-activity	-0.11	0.048	0.73
rs80022860	Neu	ELF1	ZDHHC6	Disease-activity	0.63	0.046	0.73
rs80022860	Neu	ELF1	GTDC1	Disease-activity	0.47	0.03	0.69
rs80022860	Neu	ELF1	FARSB	Disease-activity	-0.3	0.024	0.67
rs80022860	Neu	ELF1	WAPL	Disease-activity	-0.44	0.045	0.72
rs80022860	Neu	ELF1	SSR4	Disease-activity	-0.3	0.0065	0.56
rs80022860	Neu	ELF1	APPL1	Disease-activity	-0.34	0.023	0.66
rs80022860	Neu	ELF1	TPI1	Disease-activity	-0.32	0.016	0.63
rs80022860	Neu	ELF1	TBCB	Disease-activity	-0.36	0.013	0.62
rs80022860	Neu	ELF1	EAF1	Disease-activity	0.37	0.042	0.72
rs80022860	Neu	ELF1	TOPORS-AS1	Disease-activity	-0.33	0.029	0.69
rs80022860	Neu	ELF1	NFKBIE	Disease-activity	-0.18	0.028	0.68
rs80022860	Neu	ELF1	SFT2D2	Disease-activity	-0.39	0.032	0.69
rs80022860	Neu	ELF1	SEZ6	Disease-activity	0.41	0.0048	0.53
rs80022860	Neu	ELF1	KIT	Disease-activity	0.17	0.024	0.67
rs80022860	Neu	ELF1	OAZ2	Disease-activity	-0.68	0.0051	0.53
rs80022860	Neu	ELF1	CHST7	Disease-activity	-0.16	0.025	0.67
rs80022860	Neu	ELF1	PTTG2	Disease-activity	0.3	0.019	0.65
rs80022860	Neu	ELF1	HSP90B1	Disease-activity	-0.21	0.0082	0.58
rs80022860	Neu	ELF1	P4HB	Disease-activity	-0.32	0.026	0.68
rs80022860	Neu	ELF1	PWWP2A	Disease-activity	0.5	0.017	0.63
rs80022860	Neu	ELF1	PEX3	Disease-activity	-0.38	0.038	0.71
rs80022860	Neu	ELF1	GNG2	Disease-activity	0.24	0.02	0.65
rs80022860	Neu	ELF1	ZNF737	Disease-activity	-0.21	0.0081	0.58
rs80022860	Neu	ELF1	HDAC7	Disease-activity	-0.31	0.04	0.72
rs80022860	Neu	ELF1	ARHGAP19	Disease-activity	0.3	0.025	0.67
rs80022860	Neu	ELF1	LRRC57	Disease-activity	0.52	0.0049	0.53
rs80022860	Neu	ELF1	COPG1	Disease-activity	0.54	0.043	0.72
rs80022860	Neu	ELF1	TMEM208	Disease-activity	-0.37	0.019	0.64
rs80022860	Neu	ELF1	RNF169	Disease-activity	0.35	0.011	0.6
rs80022860	Neu	ELF1	ZMYM6NB	Disease-activity	-0.43	0.016	0.63
rs80022860	Neu	ELF1	RASSF4	Disease-activity	-0.28	0.018	0.64
rs80022860	Neu	ELF1	METTL6	Disease-activity	0.46	0.02	0.65
rs80022860	Neu	ELF1	KLHL9	Disease-activity	0.42	0.015	0.62
rs80022860	Neu	ELF1	YPEL2	Disease-activity	0.34	0.04	0.72
rs80022860	Neu	ELF1	APAF1	Disease-activity	0.46	0.0066	0.56
rs80022860	Neu	ELF1	LRRC70	Disease-activity	-0.15	0.013	0.62
rs80022860	Neu	ELF1	CAPNS1	Disease-activity	-0.39	0.0044	0.52
rs80022860	Neu	ELF1	USP48	Disease-activity	0.41	0.03	0.69
rs80022860	Neu	ELF1	GCC1	Disease-activity	0.37	0.014	0.62
rs80022860	Neu	ELF1	TMCC3	Disease-activity	0.27	0.035	0.7
rs80022860	Neu	ELF1	EIF1B	Disease-activity	0.36	0.04	0.71
rs80022860	Neu	ELF1	COTL1	Disease-activity	-0.76	0.007	0.56
rs80022860	Neu	ELF1	RABAC1	Disease-activity	-0.27	0.036	0.71
rs80022860	Neu	ELF1	NUP85	Disease-activity	0.6	0.015	0.63
rs80022860	Neu	ELF1	GLE1	Disease-activity	0.69	0.0025	0.48
rs80022860	Neu	ELF1	DPY19L3	Disease-activity	0.27	0.045	0.72
rs80022860	Neu	ELF1	YIPF5	Disease-activity	0.74	0.011	0.6
rs80022860	Neu	ELF1	SRM	Disease-activity	-0.18	0.028	0.68
rs80022860	Neu	ELF1	OFD1	Disease-activity	0.45	0.041	0.72
rs80022860	Neu	ELF1	MTMR9	Disease-activity	0.56	0.0075	0.57
rs80022860	Neu	ELF1	CD48	Disease-activity	-0.17	0.04	0.71
rs80022860	Neu	ELF1	ZSWIM6	Disease-activity	-0.35	0.024	0.67
rs80022860	Neu	ELF1	EHD4	Disease-activity	-0.31	0.022	0.66
rs80022860	Neu	ELF1	USP24	Disease-activity	0.43	0.0025	0.47
rs80022860	Neu	ELF1	LOC100506142	Disease-activity	0.22	0.035	0.7
rs80022860	Neu	ELF1	CD83	Disease-activity	-0.14	0.027	0.68
rs80022860	Neu	ELF1	COA1	Disease-activity	0.26	0.031	0.69
rs80022860	Neu	ELF1	NSD1	Disease-activity	0.58	0.0095	0.59
rs80022860	Neu	ELF1	BRF2	Disease-activity	0.51	0.0053	0.54
rs80022860	Neu	ELF1	ZNF688	Disease-activity	-0.35	0.017	0.64
rs80022860	Neu	ELF1	CIRBP-AS1	Disease-activity	-0.39	0.03	0.69
rs80022860	Neu	ELF1	MAPK9	Disease-activity	0.42	0.011	0.6
rs80022860	Neu	ELF1	USP6NL	Disease-activity	0.3	0.039	0.71
rs80022860	Neu	ELF1	HSP90AA1	Disease-activity	-0.39	0.031	0.69
rs80022860	Neu	ELF1	YLPM1	Disease-activity	0.53	0.012	0.61
rs80022860	Neu	ELF1	C22orf39	Disease-activity	0.44	0.047	0.73
rs80022860	Neu	ELF1	RPF1	Disease-activity	0.69	0.024	0.67
rs80022860	Neu	ELF1	CDKN2D	Disease-activity	-0.31	0.032	0.69
rs80022860	Neu	ELF1	ALG8	Disease-activity	-0.37	0.0015	0.43
rs80022860	Neu	ELF1	DEDD2	Disease-activity	-0.46	0.014	0.62
rs80022860	Neu	ELF1	LILRA5	Disease-activity	-0.3	0.0008	0.37
rs80022860	Neu	ELF1	ZNF717	Disease-activity	0.43	0.031	0.69
rs80022860	Neu	ELF1	RNASE6	Disease-activity	0.14	0.013	0.61
rs80022860	Neu	ELF1	OCEL1	Disease-activity	-0.19	0.028	0.68
rs80022860	Neu	ELF1	PHKB	Disease-activity	0.5	0.0041	0.52
rs80022860	Neu	ELF1	HSBP1	Disease-activity	0.54	0.029	0.68
rs80022860	Neu	ELF1	OCIAD2	Disease-activity	0.33	0.041	0.72
rs80022860	Neu	ELF1	MARCKS	Disease-activity	-0.19	0.029	0.68
rs80022860	Neu	ELF1	LOC113230	Disease-activity	-0.47	0.0051	0.53
rs80022860	Neu	ELF1	ANKZF1	Disease-activity	0.38	0.028	0.68
rs80022860	Neu	ELF1	MRPL12	Disease-activity	-0.35	0.032	0.69
rs80022860	Neu	ELF1	ZFP36	Disease-activity	-0.37	0.024	0.67
rs80022860	Neu	ELF1	FAM104B	Disease-activity	-0.38	0.026	0.67
rs80022860	Neu	ELF1	CD36	Disease-activity	-0.36	0.035	0.7
rs80022860	Neu	ELF1	DICER1	Disease-activity	0.37	0.036	0.7
rs80022860	Neu	ELF1	PSMD14	Disease-activity	-0.24	0.03	0.69
rs80022860	Neu	ELF1	FUT7	Disease-activity	-0.25	0.046	0.73
rs80022860	Neu	ELF1	FOXJ2	Disease-activity	0.57	0.0027	0.48
rs80022860	Neu	ELF1	NDUFAF1	Disease-activity	0.47	0.0066	0.56
rs80022860	Neu	ELF1	CALML4	Disease-activity	0.53	0.0066	0.56
rs80022860	Neu	ELF1	ANTXR2	Disease-activity	-0.45	0.034	0.7
rs80022860	Neu	ELF1	PLCB1	Disease-activity	0.22	0.0074	0.57
rs80022860	Neu	ELF1	ZNF658B	Disease-activity	-0.2	0.047	0.73
rs80022860	Neu	ELF1	DPEP3	Disease-activity	0.37	0.0096	0.59
rs80022860	Neu	ELF1	MAN2A2	Disease-activity	0.27	0.037	0.71
rs80022860	Neu	ELF1	CATIP-AS1	Disease-activity	0.37	0.0051	0.54
rs80022860	Neu	ELF1	NUDT4	Disease-activity	0.3	0.031	0.69
rs80022860	Neu	ELF1	ZKSCAN8	Disease-activity	0.23	0.018	0.64
rs80022860	Neu	ELF1	CYB561A3	Disease-activity	-0.41	0.02	0.65
rs80022860	Neu	ELF1	PPM1H	Disease-activity	0.24	0.023	0.66
rs80022860	Neu	ELF1	SSH2	Disease-activity	0.37	0.032	0.7
rs80022860	Neu	ELF1	ZNF91	Disease-activity	-0.28	0.031	0.69
rs80022860	Neu	ELF1	CHST12	Disease-activity	-0.25	0.016	0.63
rs80022860	Neu	ELF1	SMARCC2	Disease-activity	0.53	0.034	0.7
rs80022860	Neu	ELF1	DPP8	Disease-activity	0.89	0.0042	0.52
rs80022860	Neu	ELF1	TEX261	Disease-activity	0.42	0.033	0.7
rs80022860	Neu	ELF1	DUSP28	Disease-activity	0.33	0.0093	0.59
rs80022860	Neu	ELF1	SLC39A4	Disease-activity	-0.32	0.034	0.7
rs4731532	Neu	IRF5	CIRBP	Disease-activity	1	0.005	0.53
rs4731532	Neu	IRF5	ZBTB44	Disease-activity	0.88	0.032	0.7
rs4731532	Neu	IRF5	UVRAG	Disease-activity	-1.2	0.0094	0.59
rs4731532	Neu	IRF5	UBA1	Disease-activity	0.91	0.021	0.65
rs4731532	Neu	IRF5	FCHO1	Disease-activity	0.93	0.0078	0.57
rs4731532	Neu	IRF5	MITD1	Disease-activity	-0.63	0.027	0.68
rs4731532	Neu	IRF5	NME7	Disease-activity	-0.44	0.033	0.7
rs4731532	Neu	IRF5	PTPN11	Disease-activity	0.75	0.029	0.69
rs4731532	Neu	IRF5	VPS26B	Disease-activity	0.79	0.018	0.64
rs4731532	Neu	IRF5	PANK4	Disease-activity	0.72	0.011	0.6
rs4731532	Neu	IRF5	SRSF11	Disease-activity	0.87	0.044	0.72
rs4731532	Neu	IRF5	WDR26	Disease-activity	-0.77	0.046	0.73
rs4731532	Neu	IRF5	EXTL3	Disease-activity	0.52	0.026	0.68
rs4731532	Neu	IRF5	GBAS	Disease-activity	0.8	0.0025	0.48
rs4731532	Neu	IRF5	ZNF396	Disease-activity	-0.52	0.027	0.68
rs4731532	Neu	IRF5	MICB	Disease-activity	-0.38	0.016	0.63
rs4731532	Neu	IRF5	JUND	Disease-activity	0.49	0.021	0.65
rs4731532	Neu	IRF5	ILF2	Disease-activity	-0.65	0.014	0.62
rs4731532	Neu	IRF5	MTF2	Disease-activity	-0.77	0.034	0.7
rs4731532	Neu	IRF5	ZNF839	Disease-activity	-0.93	0.0049	0.53
rs4731532	Neu	IRF5	C2orf47	Disease-activity	-0.61	0.034	0.7
rs4731532	Neu	IRF5	APOBEC3D	Disease-activity	-0.36	0.017	0.64
rs4731532	Neu	IRF5	E2F4	Disease-activity	1	0.028	0.68
rs4731532	Neu	IRF5	MTRF1	Disease-activity	-0.74	0.025	0.67
rs4731532	Neu	IRF5	RPRD2	Disease-activity	-0.8	0.014	0.62
rs4731532	Neu	IRF5	RHOBTB2	Disease-activity	-0.49	0.0041	0.52
rs4731532	Neu	IRF5	EMD	Disease-activity	0.5	0.044	0.72
rs4731532	Neu	IRF5	GPS2	Disease-activity	1.1	0.019	0.64
rs4731532	Neu	IRF5	PGK1	Disease-activity	0.58	0.0079	0.58
rs4731532	Neu	IRF5	METTL18	Disease-activity	-0.62	0.033	0.7
rs4731532	Neu	IRF5	SPG21	Disease-activity	0.59	0.029	0.69
rs4731532	Neu	IRF5	MAST3	Disease-activity	0.63	0.02	0.65
rs4731532	Neu	IRF5	TSTA3	Disease-activity	0.76	0.0055	0.54
rs4731532	Neu	IRF5	SNX17	Disease-activity	1	0.011	0.6
rs4731532	Neu	IRF5	BCKDK	Disease-activity	0.55	0.035	0.7
rs4731532	Neu	IRF5	ZMYM4	Disease-activity	-0.39	0.024	0.67
rs4731532	Neu	IRF5	PRDX3	Disease-activity	0.95	0.0024	0.47
rs4731532	Neu	IRF5	PDPK1	Disease-activity	0.57	0.021	0.65
rs4731532	Neu	IRF5	USP22	Disease-activity	0.78	0.011	0.6
rs4731532	Neu	IRF5	UBASH3B	Disease-activity	-0.48	0.045	0.72
rs4731532	Neu	IRF5	MAPKAPK3	Disease-activity	1.1	0.0088	0.58
rs4731532	Neu	IRF5	RNASET2	Disease-activity	0.94	0.0019	0.45
rs4731532	Neu	IRF5	PTAFR	Disease-activity	0.73	0.039	0.71
rs4731532	Neu	IRF5	HSD17B4	Disease-activity	-0.5	0.0074	0.57
rs4731532	Neu	IRF5	PHF24	Disease-activity	0.35	0.0021	0.45
rs4731532	Neu	IRF5	NHLRC3	Disease-activity	-0.43	0.042	0.72
rs4731532	Neu	IRF5	MAGED2	Disease-activity	-0.53	0.023	0.66
rs4731532	Neu	IRF5	SLC44A2	Disease-activity	1.1	0.027	0.68
rs4731532	Neu	IRF5	GLB1	Disease-activity	1.1	0.00056	0.34
rs4731532	Neu	IRF5	PPM1F	Disease-activity	0.73	0.011	0.59
rs4731532	Neu	IRF5	NUBP1	Disease-activity	0.67	0.0087	0.58
rs4731532	Neu	IRF5	BLOC1S3	Disease-activity	0.89	0.026	0.68
rs4731532	Neu	IRF5	ATP5D	Disease-activity	0.59	0.031	0.69
rs4731532	Neu	IRF5	ARAF	Disease-activity	0.89	0.031	0.69
rs4731532	Neu	IRF5	FAM120AOS	Disease-activity	-0.76	0.037	0.71
rs4731532	Neu	IRF5	PFN1	Disease-activity	0.5	0.041	0.72
rs4731532	Neu	IRF5	KLHDC8B	Disease-activity	-0.22	0.0042	0.52
rs4731532	Neu	IRF5	FKRP	Disease-activity	0.5	0.043	0.72
rs4731532	Neu	IRF5	SLU7	Disease-activity	-0.87	0.019	0.64
rs4731532	Neu	IRF5	PCIF1	Disease-activity	1.1	0.03	0.69
rs4731532	Neu	IRF5	DUSP18	Disease-activity	-1	0.005	0.53
rs4731532	Neu	IRF5	SERTAD1	Disease-activity	0.65	0.038	0.71
rs4731532	Neu	IRF5	PPP1CA	Disease-activity	0.97	0.019	0.64
rs4731532	Neu	IRF5	CERS2	Disease-activity	1.2	0.0012	0.41
rs4731532	Neu	IRF5	SNORA70	Disease-activity	0.79	0.02	0.65
rs4731532	Neu	IRF5	FLJ20021	Disease-activity	0.61	0.043	0.72
rs4731532	Neu	IRF5	TALDO1	Disease-activity	0.97	0.013	0.61
rs4731532	Neu	IRF5	BTN2A1	Disease-activity	-0.82	0.0094	0.59
rs4731532	Neu	IRF5	PTRH2	Disease-activity	0.72	0.013	0.61
rs4731532	Neu	IRF5	NICN1	Disease-activity	-0.53	0.046	0.73
rs4731532	Neu	IRF5	FAM212B	Disease-activity	0.79	0.0091	0.58
rs4731532	Neu	IRF5	ANKRD11	Disease-activity	1.1	0.023	0.66
rs4731532	Neu	IRF5	P2RX4	Disease-activity	-0.4	0.029	0.69
rs4731532	Neu	IRF5	CLK2	Disease-activity	1	0.017	0.63
rs4731532	Neu	IRF5	ZDHHC13	Disease-activity	-1	0.0051	0.54
rs4731532	Neu	IRF5	HNRNPH3	Disease-activity	-0.87	0.0099	0.59
rs4731532	Neu	IRF5	RMDN1	Disease-activity	-1.2	0.0018	0.44
rs4731532	Neu	IRF5	PLK3	Disease-activity	0.47	0.033	0.7
rs4731532	Neu	IRF5	CINP	Disease-activity	-0.78	0.031	0.69
rs4731532	Neu	IRF5	FOXN3	Disease-activity	0.79	0.016	0.63
rs4731532	Neu	IRF5	GALNT2	Disease-activity	0.67	0.0096	0.59
rs4731532	Neu	IRF5	SPDL1	Disease-activity	-0.6	0.023	0.66
rs4731532	Neu	IRF5	ZNF484	Disease-activity	-0.61	0.0019	0.45
rs4731532	Neu	IRF5	HM13	Disease-activity	0.48	0.048	0.73
rs4731532	Neu	IRF5	PIGS	Disease-activity	0.8	0.047	0.73
rs4731532	Neu	IRF5	FAM53B	Disease-activity	0.34	0.035	0.7
rs4731532	Neu	IRF5	GLIPR1	Disease-activity	0.54	0.033	0.7
rs4731532	Neu	IRF5	TRAPPC2B	Disease-activity	0.4	0.025	0.67
rs4731532	Neu	IRF5	FAM214B	Disease-activity	0.98	0.014	0.62
rs4731532	Neu	IRF5	MOB3A	Disease-activity	1.2	0.031	0.69
rs4731532	Neu	IRF5	PIP4K2A	Disease-activity	1	0.041	0.72
rs4731532	Neu	IRF5	TRAPPC12	Disease-activity	0.65	0.037	0.71
rs4731532	Neu	IRF5	ABTB1	Disease-activity	1.1	0.0069	0.56
rs4731532	Neu	IRF5	WDR45	Disease-activity	0.98	0.02	0.65
rs4731532	Neu	IRF5	TMBIM6	Disease-activity	1.1	0.02	0.65
rs4731532	Neu	IRF5	SVIP	Disease-activity	-0.81	0.0053	0.54
rs4731532	Neu	IRF5	COPS7A	Disease-activity	1.1	0.032	0.69
rs4731532	Neu	IRF5	ITFG1	Disease-activity	-0.93	0.04	0.72
rs4731532	Neu	IRF5	LOC100506860	Disease-activity	0.46	0.036	0.71
rs4731532	Neu	IRF5	CHFR	Disease-activity	1.3	0.04	0.72
rs4731532	Neu	IRF5	SAE1	Disease-activity	-0.63	0.037	0.71
rs4731532	Neu	IRF5	RABGGTB	Disease-activity	-0.89	0.025	0.67
rs4731532	Neu	IRF5	PRRG4	Disease-activity	-0.37	0.03	0.69
rs4731532	Neu	IRF5	IL6R	Disease-activity	0.67	0.037	0.71
rs4731532	Neu	IRF5	RGL2	Disease-activity	1.3	0.0096	0.59
rs4731532	Neu	IRF5	CORIN	Disease-activity	0.61	0.0023	0.46
rs4731532	Neu	IRF5	TCTEX1D4	Disease-activity	0.55	0.032	0.7
rs4731532	Neu	IRF5	CHST11	Disease-activity	1.2	0.011	0.6
rs4731532	Neu	IRF5	PRKACA	Disease-activity	0.57	0.015	0.62
rs4731532	Neu	IRF5	AGO2	Disease-activity	0.55	0.025	0.67
rs4731532	Neu	IRF5	EZH2	Disease-activity	-0.48	0.032	0.7
rs4731532	Neu	IRF5	SLC4A1AP	Disease-activity	-0.9	0.035	0.7
rs4731532	Neu	IRF5	ZNF746	Disease-activity	0.85	0.013	0.61
rs4731532	Neu	IRF5	TM9SF2	Disease-activity	1	0.01	0.59
rs4731532	Neu	IRF5	C7orf49	Disease-activity	-0.49	0.025	0.67
rs4731532	Neu	IRF5	ALCAM	Disease-activity	0.32	0.041	0.72
rs4731532	Neu	IRF5	ZNF668	Disease-activity	0.56	0.027	0.68
rs4731532	Neu	IRF5	PSMD13	Disease-activity	1	0.032	0.7
rs4731532	Neu	IRF5	TSSC1	Disease-activity	-0.82	0.018	0.64
rs4731532	Neu	IRF5	LRCH4	Disease-activity	0.89	0.037	0.71
rs4731532	Neu	IRF5	NFKBID	Disease-activity	-0.48	0.04	0.71
rs4731532	Neu	IRF5	ZRANB2	Disease-activity	-0.74	0.015	0.62
rs4731532	Neu	IRF5	TMEM19	Disease-activity	-0.34	0.029	0.69
rs4731532	Neu	IRF5	MEF2BNB	Disease-activity	0.64	0.041	0.72
rs4731532	Neu	IRF5	DCUN1D3	Disease-activity	-0.62	0.012	0.61
rs4731532	Neu	IRF5	C5orf51	Disease-activity	-0.75	0.022	0.66
rs4731532	Neu	IRF5	TMEM167B	Disease-activity	-0.97	0.028	0.68
rs4731532	Neu	IRF5	ALDOC	Disease-activity	0.31	0.033	0.7
rs4731532	Neu	IRF5	ARRDC4	Disease-activity	0.24	0.048	0.73
rs4731532	Neu	IRF5	ZNF737	Disease-activity	0.37	0.0094	0.59
rs4731532	Neu	IRF5	PNKP	Disease-activity	0.71	0.04	0.72
rs4731532	Neu	IRF5	HDAC7	Disease-activity	0.69	0.038	0.71
rs4731532	Neu	IRF5	AKAP7	Disease-activity	-0.36	0.029	0.69
rs4731532	Neu	IRF5	HMG20A	Disease-activity	-0.56	0.038	0.71
rs4731532	Neu	IRF5	PHF6	Disease-activity	-0.57	0.029	0.69
rs4731532	Neu	IRF5	SRF	Disease-activity	0.71	0.044	0.72
rs4731532	Neu	IRF5	SLC8B1	Disease-activity	0.49	0.032	0.7
rs4731532	Neu	IRF5	CEP57	Disease-activity	-0.92	0.014	0.62
rs4731532	Neu	IRF5	IFT52	Disease-activity	-0.65	0.029	0.69
rs4731532	Neu	IRF5	ARL8B	Disease-activity	-1	0.0067	0.56
rs4731532	Neu	IRF5	QSOX1	Disease-activity	0.47	0.009	0.58
rs4731532	Neu	IRF5	LUNAR1	Disease-activity	0.74	0.015	0.63
rs4731532	Neu	IRF5	TBC1D10B	Disease-activity	0.69	0.014	0.62
rs4731532	Neu	IRF5	PEX11B	Disease-activity	0.65	0.046	0.73
rs4731532	Neu	IRF5	PDK3	Disease-activity	0.95	0.0015	0.43
rs4731532	Neu	IRF5	ANKRD49	Disease-activity	-1	0.0018	0.44
rs4731532	Neu	IRF5	NEU1	Disease-activity	-0.93	0.047	0.73
rs4731532	Neu	IRF5	MGAT5	Disease-activity	0.56	0.018	0.64
rs4731532	Neu	IRF5	YAF2	Disease-activity	-0.65	0.042	0.72
rs4731532	Neu	IRF5	C4orf33	Disease-activity	-0.37	0.04	0.72
rs4731532	Neu	IRF5	MICAL3	Disease-activity	-0.32	0.043	0.72
rs4731532	Neu	IRF5	GNAI2	Disease-activity	1.4	0.01	0.59
rs4731532	Neu	IRF5	LOC101927045	Disease-activity	-0.62	0.029	0.68
rs4731532	Neu	IRF5	SLC31A2	Disease-activity	0.31	0.037	0.71
rs4731532	Neu	IRF5	ZNF200	Disease-activity	-0.65	0.0097	0.59
rs4731532	Neu	IRF5	IDNK	Disease-activity	-0.57	0.03	0.69
rs4731532	Neu	IRF5	CCNB1	Disease-activity	-0.38	0.048	0.73
rs4731532	Neu	IRF5	TTC14	Disease-activity	-0.82	0.026	0.67
rs4731532	Neu	IRF5	SLC6A16	Disease-activity	-0.68	0.0093	0.59
rs4731532	Neu	IRF5	ZMYM5	Disease-activity	-1.4	0.00095	0.38
rs4731532	Neu	IRF5	ARHGAP5	Disease-activity	-0.48	0.02	0.65
rs4731532	Neu	IRF5	SMARCE1	Disease-activity	-1	0.043	0.72
rs4731532	Neu	IRF5	LETMD1	Disease-activity	-0.95	0.0053	0.54
rs4731532	Neu	IRF5	CAPNS1	Disease-activity	0.54	0.03	0.69
rs4731532	Neu	IRF5	CPQ	Disease-activity	1.3	0.015	0.62
rs4731532	Neu	IRF5	ITGAX	Disease-activity	0.86	0.033	0.7
rs4731532	Neu	IRF5	TBC1D10C	Disease-activity	0.97	0.039	0.71
rs4731532	Neu	IRF5	SAR1A	Disease-activity	-0.54	0.019	0.64
rs4731532	Neu	IRF5	RAB3D	Disease-activity	0.77	0.0057	0.55
rs4731532	Neu	IRF5	COTL1	Disease-activity	1	0.047	0.73
rs4731532	Neu	IRF5	AK9	Disease-activity	-0.86	0.0062	0.55
rs4731532	Neu	IRF5	ATP5G3	Disease-activity	-0.46	0.048	0.73
rs4731532	Neu	IRF5	RABAC1	Disease-activity	0.57	0.043	0.72
rs4731532	Neu	IRF5	SNUPN	Disease-activity	0.51	0.049	0.73
rs4731532	Neu	IRF5	HCK	Disease-activity	0.69	0.042	0.72
rs4731532	Neu	IRF5	RENBP	Disease-activity	-0.61	0.018	0.64
rs4731532	Neu	IRF5	ZNF219	Disease-activity	0.47	0.035	0.7
rs4731532	Neu	IRF5	BTD	Disease-activity	0.9	0.017	0.64
rs4731532	Neu	IRF5	METTL25	Disease-activity	0.65	0.035	0.7
rs4731532	Neu	IRF5	RELL1	Disease-activity	0.45	0.015	0.62
rs4731532	Neu	IRF5	DGAT1	Disease-activity	0.8	0.011	0.6
rs4731532	Neu	IRF5	UPF1	Disease-activity	0.59	0.049	0.73
rs4731532	Neu	IRF5	DUSP23	Disease-activity	0.58	0.01	0.59
rs4731532	Neu	IRF5	NUCKS1	Disease-activity	-0.56	0.047	0.73
rs4731532	Neu	IRF5	CDKAL1	Disease-activity	-0.49	0.02	0.65
rs4731532	Neu	IRF5	IP6K2	Disease-activity	-0.89	0.01	0.59
rs4731532	Neu	IRF5	CD83	Disease-activity	-0.27	0.003	0.48
rs4731532	Neu	IRF5	PRKDC	Disease-activity	0.28	0.045	0.72
rs4731532	Neu	IRF5	ALDOA	Disease-activity	0.8	0.036	0.71
rs4731532	Neu	IRF5	LOC100506548	Disease-activity	-0.47	0.038	0.71
rs4731532	Neu	IRF5	OARD1	Disease-activity	-1	0.017	0.63
rs4731532	Neu	IRF5	PRPF38A	Disease-activity	-1.2	0.02	0.65
rs4731532	Neu	IRF5	OSTM1	Disease-activity	-0.78	0.04	0.71
rs4731532	Neu	IRF5	MAP2K7	Disease-activity	0.59	0.022	0.66
rs4731532	Neu	IRF5	NFXL1	Disease-activity	0.21	0.041	0.72
rs4731532	Neu	IRF5	ZDHHC3	Disease-activity	0.68	0.026	0.67
rs4731532	Neu	IRF5	FAM101B	Disease-activity	0.21	0.028	0.68
rs4731532	Neu	IRF5	VPS37B	Disease-activity	0.9	0.018	0.64
rs4731532	Neu	IRF5	CRK	Disease-activity	1.2	0.032	0.69
rs4731532	Neu	IRF5	TRAF6	Disease-activity	-1.4	0.014	0.62
rs4731532	Neu	IRF5	NDUFAF7	Disease-activity	0.71	0.027	0.68
rs4731532	Neu	IRF5	PPIL3	Disease-activity	-0.87	0.024	0.67
rs4731532	Neu	IRF5	OCEL1	Disease-activity	0.66	0.00016	0.25
rs4731532	Neu	IRF5	PPAPDC2	Disease-activity	-0.47	0.023	0.66
rs4731532	Neu	IRF5	HCLS1	Disease-activity	0.9	0.041	0.72
rs4731532	Neu	IRF5	ZNF565	Disease-activity	0.58	0.049	0.73
rs4731532	Neu	IRF5	ACRBP	Disease-activity	-0.55	0.03	0.69
rs4731532	Neu	IRF5	CATIP	Disease-activity	0.41	0.036	0.71
rs4731532	Neu	IRF5	NADK2	Disease-activity	-0.39	0.024	0.67
rs4731532	Neu	IRF5	ATP6V0D1	Disease-activity	1.1	0.014	0.62
rs4731532	Neu	IRF5	THAP6	Disease-activity	-0.82	0.013	0.62
rs4731532	Neu	IRF5	RBM8A	Disease-activity	0.98	0.023	0.66
rs4731532	Neu	IRF5	CNBP	Disease-activity	-0.87	0.048	0.73
rs4731532	Neu	IRF5	RABEP1	Disease-activity	-1.2	0.00048	0.33
rs4731532	Neu	IRF5	GOLT1B	Disease-activity	-0.77	0.05	0.73
rs4731532	Neu	IRF5	PPP1R3E	Disease-activity	-0.59	0.0055	0.54
rs4731532	Neu	IRF5	ZNF587B	Disease-activity	0.66	0.043	0.72
rs4731532	Neu	IRF5	NSUN4	Disease-activity	0.4	0.022	0.66
rs4731532	Neu	IRF5	CALML4	Disease-activity	-0.81	0.014	0.62
rs4731532	Neu	IRF5	OTUD6B-AS1	Disease-activity	-0.71	0.011	0.6
rs4731532	Neu	IRF5	DUSP1	Disease-activity	0.56	0.016	0.63
rs4731532	Neu	IRF5	ANTXR2	Disease-activity	0.88	0.044	0.72
rs4731532	Neu	IRF5	ARF3	Disease-activity	0.9	0.041	0.72
rs4731532	Neu	IRF5	TJP2	Disease-activity	-0.31	0.045	0.73
rs4731532	Neu	IRF5	PRPF18	Disease-activity	0.71	0.035	0.7
rs4731532	Neu	IRF5	G6PD	Disease-activity	0.55	0.042	0.72
rs4731532	Neu	IRF5	PLIN5	Disease-activity	0.53	0.038	0.71
rs4731532	Neu	IRF5	AP2A2	Disease-activity	0.75	0.042	0.72
rs4731532	Neu	IRF5	SLMO2	Disease-activity	-0.9	0.022	0.66
rs4731532	Neu	IRF5	INTS7	Disease-activity	-0.56	0.013	0.62
rs4731532	Neu	IRF5	MAN2A2	Disease-activity	-0.45	0.048	0.73
rs4731532	Neu	IRF5	HIBCH	Disease-activity	-1.1	0.0028	0.48
rs4731532	Neu	IRF5	LOC100294145	Disease-activity	-0.77	0.0014	0.42
rs4731532	Neu	IRF5	MPZL2	Disease-activity	-0.54	0.0044	0.52
rs4731532	Neu	IRF5	ERP27	Disease-activity	0.54	0.025	0.67
rs4731532	Neu	IRF5	FRG1	Disease-activity	-1.4	0.008	0.58
rs4731532	Neu	IRF5	OSER1	Disease-activity	-1.1	0.018	0.64
rs4731532	Neu	IRF5	MRGBP	Disease-activity	0.93	0.0052	0.54
rs4731532	Neu	IRF5	FOXO3	Disease-activity	0.82	0.043	0.72
rs4731532	Neu	IRF5	LUZP1	Disease-activity	-0.55	0.015	0.62
rs4731532	Neu	IRF5	METTL5	Disease-activity	-0.76	0.0064	0.56
rs4731532	Neu	IRF5	BMP2	Disease-activity	0.62	0.0075	0.57
rs4731532	Neu	IRF5	ACTN4	Disease-activity	1	0.018	0.64
rs7599760	Neu	LBH	TIMM17B	Disease-activity	-0.67	0.029	0.69
rs7599760	Neu	LBH	CYYR1	Disease-activity	0.35	0.025	0.67
rs7599760	Neu	LBH	ABI3	Disease-activity	0.51	0.013	0.61
rs7599760	Neu	LBH	HLA-DRA	Disease-activity	0.22	0.044	0.72
rs7599760	Neu	LBH	SH3TC1	Disease-activity	0.35	0.05	0.74
rs7599760	Neu	LBH	MPZL3	Disease-activity	-0.71	0.012	0.6
rs7599760	Neu	LBH	RNF10	Disease-activity	-0.56	0.045	0.73
rs7599760	Neu	LBH	RNASET2	Disease-activity	0.78	0.0015	0.42
rs7599760	Neu	LBH	TAOK3	Disease-activity	-1.4	0.036	0.71
rs7599760	Neu	LBH	EXOSC9	Disease-activity	0.23	0.049	0.73
rs7599760	Neu	LBH	FLII	Disease-activity	-0.5	0.047	0.73
rs7599760	Neu	LBH	PCIF1	Disease-activity	-0.97	0.033	0.7
rs7599760	Neu	LBH	STXBP2	Disease-activity	-1	0.0092	0.58
rs7599760	Neu	LBH	CRTC2	Disease-activity	-1.4	0.004	0.51
rs7599760	Neu	LBH	STK36	Disease-activity	-0.71	0.009	0.58
rs7599760	Neu	LBH	EPS15L1	Disease-activity	-0.88	0.038	0.71
rs7599760	Neu	LBH	CS	Disease-activity	-0.65	0.032	0.69
rs7599760	Neu	LBH	TMEM8A	Disease-activity	-0.56	0.041	0.72
rs7599760	Neu	LBH	PXN	Disease-activity	-0.89	0.023	0.66
rs7599760	Neu	LBH	RPL28	Disease-activity	0.5	0.026	0.67
rs7599760	Neu	LBH	TFDP1	Disease-activity	-0.48	0.034	0.7
rs7599760	Neu	LBH	PTPRCAP	Disease-activity	0.38	0.022	0.66
rs7599760	Neu	LBH	SLC15A3	Disease-activity	0.55	0.029	0.68
rs7599760	Neu	LBH	MRPL40	Disease-activity	0.55	0.014	0.62
rs7599760	Neu	LBH	TCTEX1D4	Disease-activity	0.42	0.04	0.72
rs7599760	Neu	LBH	ZNF776	Disease-activity	-0.62	0.049	0.73
rs7599760	Neu	LBH	TTC33	Disease-activity	-0.77	0.027	0.68
rs7599760	Neu	LBH	HLA-DMB	Disease-activity	0.23	0.026	0.68
rs7599760	Neu	LBH	ZNF668	Disease-activity	0.58	0.0095	0.59
rs7599760	Neu	LBH	BBS7	Disease-activity	0.52	0.011	0.6
rs7599760	Neu	LBH	USP37	Disease-activity	-0.41	0.046	0.73
rs7599760	Neu	LBH	OXLD1	Disease-activity	0.65	0.043	0.72
rs7599760	Neu	LBH	DAD1	Disease-activity	0.72	0.02	0.65
rs7599760	Neu	LBH	PEX3	Disease-activity	-0.64	0.038	0.71
rs7599760	Neu	LBH	KIAA1683	Disease-activity	0.34	0.045	0.72
rs7599760	Neu	LBH	SLC26A11	Disease-activity	-0.59	0.0082	0.58
rs7599760	Neu	LBH	RALGDS	Disease-activity	-0.57	0.0015	0.42
rs7599760	Neu	LBH	LINC00493	Disease-activity	0.29	0.046	0.73
rs7599760	Neu	LBH	RPP25L	Disease-activity	0.49	0.05	0.73
rs7599760	Neu	LBH	DYM	Disease-activity	-0.61	0.029	0.69
rs7599760	Neu	LBH	SMG1P2	Disease-activity	-0.7	0.026	0.67
rs7599760	Neu	LBH	MPPE1	Disease-activity	-0.86	0.035	0.7
rs7599760	Neu	LBH	MAP3K14-AS1	Disease-activity	0.58	0.045	0.73
rs7599760	Neu	LBH	TMEM120A	Disease-activity	-0.75	0.04	0.71
rs7599760	Neu	LBH	GPN2	Disease-activity	0.7	0.038	0.71
rs7599760	Neu	LBH	GAPVD1	Disease-activity	-0.6	0.037	0.71
rs7599760	Neu	LBH	MTMR9	Disease-activity	-1.2	0.00016	0.25
rs7599760	Neu	LBH	IPPK	Disease-activity	-0.81	0.047	0.73
rs7599760	Neu	LBH	SGSH	Disease-activity	-0.39	0.016	0.63
rs7599760	Neu	LBH	STAT5B	Disease-activity	-0.64	0.012	0.61
rs7599760	Neu	LBH	MAU2	Disease-activity	-0.98	0.023	0.67
rs7599760	Neu	LBH	CCDC51	Disease-activity	0.58	0.044	0.72
rs7599760	Neu	LBH	SLC35E3	Disease-activity	0.54	0.031	0.69
rs7599760	Neu	LBH	PLCG2	Disease-activity	-0.65	0.032	0.7
rs7599760	Neu	LBH	GDI1	Disease-activity	-1.3	0.028	0.68
rs7599760	Neu	LBH	MAP7D1	Disease-activity	-0.78	0.014	0.62
rs7599760	Neu	LBH	AIM1L	Disease-activity	0.45	0.045	0.72
rs7599760	Neu	LBH	CASC3	Disease-activity	-0.97	0.013	0.61
rs7599760	Neu	LBH	SIGLEC9	Disease-activity	-0.73	0.024	0.67
rs7599760	Neu	LBH	RPS6KA1	Disease-activity	-0.82	0.049	0.73
rs7599760	Neu	LBH	BTAF1	Disease-activity	-0.69	0.025	0.67
rs7599760	Neu	LBH	DDX41	Disease-activity	-0.72	0.038	0.71
rs7599760	Neu	LBH	NFE2	Disease-activity	-0.52	0.033	0.7
rs7599760	Neu	LBH	ZFP62	Disease-activity	-0.55	0.022	0.66
rs7599760	Neu	LBH	RBM8A	Disease-activity	0.89	0.036	0.71
rs7599760	Neu	LBH	LOC100049716	Disease-activity	0.59	0.034	0.7
rs7599760	Neu	LBH	TBC1D2	Disease-activity	-0.67	0.026	0.67
rs7599760	Neu	LBH	FUT7	Disease-activity	-0.5	0.015	0.62
rs7599760	Neu	LBH	FAM161B	Disease-activity	-0.57	0.014	0.62
rs7599760	Neu	LBH	PACS1	Disease-activity	-0.51	0.046	0.73
rs7599760	Neu	LBH	DUSP1	Disease-activity	0.42	0.039	0.71
rs7599760	Neu	LBH	IKBKB	Disease-activity	-0.95	0.035	0.7
rs7599760	Neu	LBH	MSRB2	Disease-activity	0.46	0.026	0.68
rs7599760	Neu	LBH	PKN1	Disease-activity	-0.76	0.0096	0.59
rs7599760	Neu	LBH	MPZL2	Disease-activity	-0.36	0.039	0.71
rs7599760	Neu	LBH	RNF113A	Disease-activity	0.84	0.03	0.69
rs7599760	Neu	LBH	ZNF91	Disease-activity	0.73	0.0006	0.34
rs7599760	Neu	LBH	DUSP28	Disease-activity	0.46	0.037	0.71
rs1560117	Neu	LRRC25	ST13	Disease-activity	-0.5	0.0039	0.51
rs1560117	Neu	LRRC25	IL15	Disease-activity	-0.15	0.017	0.63
rs1560117	Neu	LRRC25	POLA2	Disease-activity	0.27	0.02	0.65
rs1560117	Neu	LRRC25	FCHO1	Disease-activity	0.28	0.047	0.73
rs1560117	Neu	LRRC25	SCAND2P	Disease-activity	-0.32	0.013	0.61
rs1560117	Neu	LRRC25	SEC22B	Disease-activity	-0.36	0.014	0.62
rs1560117	Neu	LRRC25	APPBP2	Disease-activity	-0.35	0.031	0.69
rs1560117	Neu	LRRC25	LOC100129550	Disease-activity	0.33	0.0029	0.48
rs1560117	Neu	LRRC25	NR1D2	Disease-activity	-0.22	0.014	0.62
rs1560117	Neu	LRRC25	KLF7	Disease-activity	0.27	0.04	0.71
rs1560117	Neu	LRRC25	TMEM131	Disease-activity	-0.28	0.037	0.71
rs1560117	Neu	LRRC25	TMEM199	Disease-activity	-0.43	0.025	0.67
rs1560117	Neu	LRRC25	GGA1	Disease-activity	0.32	0.038	0.71
rs1560117	Neu	LRRC25	FAM120AOS	Disease-activity	-0.47	0.008	0.58
rs1560117	Neu	LRRC25	EIF4A2	Disease-activity	-0.5	0.0078	0.57
rs1560117	Neu	LRRC25	HSD17B7	Disease-activity	-0.33	0.026	0.68
rs1560117	Neu	LRRC25	RNF44	Disease-activity	0.22	0.041	0.72
rs1560117	Neu	LRRC25	KRAS	Disease-activity	0.32	0.04	0.71
rs1560117	Neu	LRRC25	EPS15L1	Disease-activity	0.54	0.026	0.67
rs1560117	Neu	LRRC25	STT3B	Disease-activity	0.26	0.03	0.69
rs1560117	Neu	LRRC25	MYO5A	Disease-activity	0.22	0.032	0.7
rs1560117	Neu	LRRC25	MCM5	Disease-activity	0.28	0.0097	0.59
rs1560117	Neu	LRRC25	PNRC2	Disease-activity	-0.27	0.04	0.72
rs1560117	Neu	LRRC25	ZNF213	Disease-activity	-0.34	0.041	0.72
rs1560117	Neu	LRRC25	VAMP4	Disease-activity	-0.35	0.018	0.64
rs1560117	Neu	LRRC25	AP2B1	Disease-activity	-0.38	0.019	0.64
rs1560117	Neu	LRRC25	C18orf32	Disease-activity	-0.3	0.042	0.72
rs1560117	Neu	LRRC25	SLC15A3	Disease-activity	0.3	0.014	0.62
rs1560117	Neu	LRRC25	XYLT1	Disease-activity	0.19	0.034	0.7
rs1560117	Neu	LRRC25	CIC	Disease-activity	0.18	0.044	0.72
rs1560117	Neu	LRRC25	TFPT	Disease-activity	-0.33	0.025	0.67
rs1560117	Neu	LRRC25	PDK4	Disease-activity	0.085	0.043	0.72
rs1560117	Neu	LRRC25	ZNF44	Disease-activity	-0.27	0.048	0.73
rs1560117	Neu	LRRC25	SP4	Disease-activity	-0.31	0.022	0.66
rs1560117	Neu	LRRC25	UBA6-AS1	Disease-activity	-0.25	0.043	0.72
rs1560117	Neu	LRRC25	EAF1	Disease-activity	-0.41	0.01	0.59
rs1560117	Neu	LRRC25	TOPORS-AS1	Disease-activity	0.32	0.015	0.62
rs1560117	Neu	LRRC25	TBPL1	Disease-activity	-0.36	0.038	0.71
rs1560117	Neu	LRRC25	SSTR3	Disease-activity	-0.21	0.037	0.71
rs1560117	Neu	LRRC25	ALCAM	Disease-activity	0.17	0.014	0.62
rs1560117	Neu	LRRC25	MTM1	Disease-activity	0.34	0.032	0.69
rs1560117	Neu	LRRC25	HEXB	Disease-activity	-0.33	0.042	0.72
rs1560117	Neu	LRRC25	MEF2BNB	Disease-activity	0.35	0.017	0.63
rs1560117	Neu	LRRC25	C5orf51	Disease-activity	-0.5	0.0012	0.4
rs1560117	Neu	LRRC25	ZNF737	Disease-activity	0.16	0.023	0.66
rs1560117	Neu	LRRC25	BRMS1	Disease-activity	-0.44	0.041	0.72
rs1560117	Neu	LRRC25	HMG20A	Disease-activity	-0.27	0.026	0.68
rs1560117	Neu	LRRC25	PLEKHJ1	Disease-activity	-0.51	0.00085	0.37
rs1560117	Neu	LRRC25	SLC8B1	Disease-activity	0.22	0.034	0.7
rs1560117	Neu	LRRC25	ZCCHC11	Disease-activity	0.24	0.013	0.62
rs1560117	Neu	LRRC25	CPSF2	Disease-activity	-0.48	0.01	0.59
rs1560117	Neu	LRRC25	ZSCAN29	Disease-activity	-0.23	0.042	0.72
rs1560117	Neu	LRRC25	TRAPPC9	Disease-activity	0.22	0.048	0.73
rs1560117	Neu	LRRC25	ANKRD49	Disease-activity	-0.4	0.022	0.66
rs1560117	Neu	LRRC25	UQCR10	Disease-activity	-0.34	0.022	0.66
rs1560117	Neu	LRRC25	NEU1	Disease-activity	-0.42	0.034	0.7
rs1560117	Neu	LRRC25	MACF1	Disease-activity	0.15	0.046	0.73
rs1560117	Neu	LRRC25	CRELD1	Disease-activity	-0.34	0.015	0.62
rs1560117	Neu	LRRC25	MARK2	Disease-activity	0.54	0.015	0.62
rs1560117	Neu	LRRC25	PAGR1	Disease-activity	0.5	0.025	0.67
rs1560117	Neu	LRRC25	KLHL9	Disease-activity	-0.38	0.022	0.66
rs1560117	Neu	LRRC25	APAF1	Disease-activity	-0.4	0.024	0.67
rs1560117	Neu	LRRC25	NOL4L	Disease-activity	0.29	0.037	0.71
rs1560117	Neu	LRRC25	C1orf52	Disease-activity	-0.46	0.02	0.65
rs1560117	Neu	LRRC25	CAPNS1	Disease-activity	0.38	0.0034	0.5
rs1560117	Neu	LRRC25	LRRC42	Disease-activity	0.3	0.014	0.62
rs1560117	Neu	LRRC25	RAB3D	Disease-activity	0.31	0.035	0.7
rs1560117	Neu	LRRC25	TTC1	Disease-activity	-0.5	0.016	0.63
rs1560117	Neu	LRRC25	ODC1	Disease-activity	-0.17	0.027	0.68
rs1560117	Neu	LRRC25	EXOSC4	Disease-activity	-0.18	0.035	0.7
rs1560117	Neu	LRRC25	DGCR14	Disease-activity	-0.33	0.037	0.71
rs1560117	Neu	LRRC25	PDZD8	Disease-activity	0.18	0.024	0.67
rs1560117	Neu	LRRC25	C11orf73	Disease-activity	-0.37	0.0089	0.58
rs1560117	Neu	LRRC25	CLPX	Disease-activity	0.64	0.0053	0.54
rs1560117	Neu	LRRC25	GPN2	Disease-activity	-0.57	0.0022	0.46
rs1560117	Neu	LRRC25	NGRN	Disease-activity	-0.43	0.0031	0.49
rs1560117	Neu	LRRC25	SRSF3	Disease-activity	-0.48	0.044	0.72
rs1560117	Neu	LRRC25	PPARD	Disease-activity	0.27	0.006	0.55
rs1560117	Neu	LRRC25	SLC18A2	Disease-activity	0.2	0.013	0.62
rs1560117	Neu	LRRC25	ZSWIM6	Disease-activity	0.42	0.0048	0.53
rs1560117	Neu	LRRC25	PLA2G4A	Disease-activity	0.61	5.60E-05	0.18
rs1560117	Neu	LRRC25	ZNF140	Disease-activity	-0.33	0.041	0.72
rs1560117	Neu	LRRC25	INVS	Disease-activity	-0.34	0.016	0.63
rs1560117	Neu	LRRC25	EHD4	Disease-activity	0.26	0.031	0.69
rs1560117	Neu	LRRC25	SDF2	Disease-activity	-0.32	0.048	0.73
rs1560117	Neu	LRRC25	CLTA	Disease-activity	-0.36	0.047	0.73
rs1560117	Neu	LRRC25	HEATR6	Disease-activity	-0.26	0.01	0.59
rs1560117	Neu	LRRC25	LOC100506548	Disease-activity	-0.25	0.045	0.73
rs1560117	Neu	LRRC25	METTL13	Disease-activity	-0.36	0.013	0.61
rs1560117	Neu	LRRC25	ELP6	Disease-activity	-0.33	0.011	0.6
rs1560117	Neu	LRRC25	PRKCSH	Disease-activity	0.4	0.023	0.66
rs1560117	Neu	LRRC25	OSTM1	Disease-activity	-0.42	0.013	0.61
rs1560117	Neu	LRRC25	CYFIP2	Disease-activity	0.16	0.027	0.68
rs1560117	Neu	LRRC25	PDS5B	Disease-activity	0.34	0.037	0.71
rs1560117	Neu	LRRC25	BRCC3	Disease-activity	0.37	0.041	0.72
rs1560117	Neu	LRRC25	SPG20	Disease-activity	-0.17	0.042	0.72
rs1560117	Neu	LRRC25	SECISBP2L	Disease-activity	0.31	0.049	0.73
rs1560117	Neu	LRRC25	HSPA13	Disease-activity	-0.28	0.043	0.72
rs1560117	Neu	LRRC25	SYNE2	Disease-activity	0.14	0.019	0.65
rs1560117	Neu	LRRC25	SLC36A4	Disease-activity	0.21	0.031	0.69
rs1560117	Neu	LRRC25	GTF2F1	Disease-activity	-0.37	0.015	0.62
rs1560117	Neu	LRRC25	FAM98A	Disease-activity	-0.24	0.017	0.64
rs1560117	Neu	LRRC25	SYS1	Disease-activity	-0.42	0.029	0.69
rs1560117	Neu	LRRC25	MRFAP1	Disease-activity	-0.69	0.004	0.51
rs1560117	Neu	LRRC25	CENPQ	Disease-activity	-0.37	0.019	0.64
rs1560117	Neu	LRRC25	COL4A3BP	Disease-activity	0.4	0.034	0.7
rs1560117	Neu	LRRC25	ERCC6L2	Disease-activity	0.24	0.038	0.71
rs1560117	Neu	LRRC25	ECHDC1	Disease-activity	0.18	0.049	0.73
rs1560117	Neu	LRRC25	MIEN1	Disease-activity	-0.39	0.037	0.71
rs1560117	Neu	LRRC25	RNF114	Disease-activity	-0.37	0.018	0.64
rs1560117	Neu	LRRC25	ZNF585A	Disease-activity	-0.34	0.022	0.66
rs1560117	Neu	LRRC25	GTF2H1	Disease-activity	-0.57	0.0063	0.56
rs1560117	Neu	LRRC25	LACTB2	Disease-activity	-0.32	0.027	0.68
rs1560117	Neu	LRRC25	ANAPC15	Disease-activity	0.18	0.047	0.73
rs1560117	Neu	LRRC25	C19orf54	Disease-activity	-0.32	0.023	0.66
rs1560117	Neu	LRRC25	RABEP1	Disease-activity	-0.38	0.026	0.68
rs1560117	Neu	LRRC25	PPP1R3E	Disease-activity	-0.17	0.046	0.73
rs1560117	Neu	LRRC25	LYSMD4	Disease-activity	0.34	0.0029	0.48
rs1560117	Neu	LRRC25	NRM	Disease-activity	0.32	0.015	0.62
rs1560117	Neu	LRRC25	SPATA6	Disease-activity	0.16	0.017	0.64
rs1560117	Neu	LRRC25	RSPRY1	Disease-activity	-0.54	0.041	0.72
rs1560117	Neu	LRRC25	RAB35	Disease-activity	0.41	0.041	0.72
rs1560117	Neu	LRRC25	MBTD1	Disease-activity	0.32	0.034	0.7
rs1560117	Neu	LRRC25	FLCN	Disease-activity	-0.3	0.012	0.6
rs1560117	Neu	LRRC25	R3HDM1	Disease-activity	0.27	0.045	0.73
rs1560117	Neu	LRRC25	MPZL2	Disease-activity	-0.24	0.015	0.62
rs1560117	Neu	LRRC25	FAM136A	Disease-activity	-0.3	0.02	0.65
rs1560117	Neu	LRRC25	DCP1A	Disease-activity	-0.49	0.019	0.65
rs1560117	Neu	LRRC25	C1orf43	Disease-activity	-0.36	0.031	0.69
rs1560117	Neu	LRRC25	GPSM2	Disease-activity	0.21	0.041	0.72
rs1560117	Neu	LRRC25	ZNF627	Disease-activity	-0.24	0.03	0.69
rs1560117	Neu	LRRC25	GOSR1	Disease-activity	-0.42	0.038	0.71
rs1560117	Neu	LRRC25	MRGBP	Disease-activity	0.28	0.043	0.72
rs1560117	Neu	LRRC25	SLC39A4	Disease-activity	0.39	0.0086	0.58
rs78382932	Neu	PAQR3	CPSF1	Disease-activity	-0.21	0.046	0.73
rs78382932	Neu	PAQR3	ERCC1	Disease-activity	0.15	0.049	0.73
rs78382932	Neu	PAQR3	CSNK1A1	Disease-activity	0.49	0.027	0.68
rs78382932	Neu	PAQR3	CDK5RAP2	Disease-activity	-0.16	0.045	0.73
rs78382932	Neu	PAQR3	RAP1A	Disease-activity	0.4	0.026	0.68
rs78382932	Neu	PAQR3	ZNF396	Disease-activity	0.25	0.027	0.68
rs78382932	Neu	PAQR3	SCARB1	Disease-activity	-0.34	0.0075	0.57
rs78382932	Neu	PAQR3	E2F4	Disease-activity	-0.5	0.014	0.62
rs78382932	Neu	PAQR3	UPP1	Disease-activity	-0.13	0.033	0.7
rs78382932	Neu	PAQR3	KPNA6	Disease-activity	-0.65	0.0038	0.51
rs78382932	Neu	PAQR3	ZNF672	Disease-activity	-0.4	0.019	0.64
rs78382932	Neu	PAQR3	DCAF12	Disease-activity	0.38	0.043	0.72
rs78382932	Neu	PAQR3	ZNF552	Disease-activity	-0.38	0.0087	0.58
rs78382932	Neu	PAQR3	PFKL	Disease-activity	-0.23	0.034	0.7
rs78382932	Neu	PAQR3	C3orf38	Disease-activity	0.42	0.0039	0.51
rs78382932	Neu	PAQR3	RNF115	Disease-activity	0.31	0.024	0.67
rs78382932	Neu	PAQR3	DOK4	Disease-activity	-0.19	0.0071	0.57
rs78382932	Neu	PAQR3	ARAF	Disease-activity	-0.39	0.029	0.68
rs78382932	Neu	PAQR3	SENP2	Disease-activity	0.53	0.016	0.63
rs78382932	Neu	PAQR3	EIF4A2	Disease-activity	0.52	0.0089	0.58
rs78382932	Neu	PAQR3	PFN1	Disease-activity	-0.24	0.014	0.62
rs78382932	Neu	PAQR3	FLII	Disease-activity	-0.31	0.039	0.71
rs78382932	Neu	PAQR3	DDX46	Disease-activity	-0.39	0.036	0.71
rs78382932	Neu	PAQR3	SBNO1	Disease-activity	-0.38	0.04	0.72
rs78382932	Neu	PAQR3	TLK2	Disease-activity	0.53	0.0047	0.53
rs78382932	Neu	PAQR3	MTMR6	Disease-activity	0.37	0.028	0.68
rs78382932	Neu	PAQR3	BTN2A1	Disease-activity	0.31	0.038	0.71
rs78382932	Neu	PAQR3	CCDC61	Disease-activity	-0.26	0.016	0.63
rs78382932	Neu	PAQR3	FAM114A1	Disease-activity	0.21	0.048	0.73
rs78382932	Neu	PAQR3	SERPINB8	Disease-activity	-0.28	0.026	0.67
rs78382932	Neu	PAQR3	RTCA-AS1	Disease-activity	0.27	0.04	0.71
rs78382932	Neu	PAQR3	MYO5A	Disease-activity	-0.32	0.0042	0.52
rs78382932	Neu	PAQR3	HNRNPH3	Disease-activity	0.39	0.038	0.71
rs78382932	Neu	PAQR3	PNRC2	Disease-activity	0.3	0.036	0.71
rs78382932	Neu	PAQR3	GRAMD4	Disease-activity	-0.17	0.043	0.72
rs78382932	Neu	PAQR3	AAGAB	Disease-activity	0.44	0.0085	0.58
rs78382932	Neu	PAQR3	SP3	Disease-activity	0.34	0.044	0.72
rs78382932	Neu	PAQR3	NADSYN1	Disease-activity	-0.4	0.048	0.73
rs78382932	Neu	PAQR3	NFIC	Disease-activity	-0.19	0.041	0.72
rs78382932	Neu	PAQR3	GALNT2	Disease-activity	-0.31	0.005	0.53
rs78382932	Neu	PAQR3	SPDL1	Disease-activity	0.3	0.018	0.64
rs78382932	Neu	PAQR3	GLIPR1	Disease-activity	-0.27	0.034	0.7
rs78382932	Neu	PAQR3	ARMCX4	Disease-activity	0.36	0.0042	0.52
rs78382932	Neu	PAQR3	RBM39	Disease-activity	0.73	0.008	0.58
rs78382932	Neu	PAQR3	KCNK6	Disease-activity	-0.32	0.013	0.62
rs78382932	Neu	PAQR3	NDUFA5	Disease-activity	0.31	0.028	0.68
rs78382932	Neu	PAQR3	LRRC75A	Disease-activity	-0.16	0.011	0.6
rs78382932	Neu	PAQR3	TRAPPC12	Disease-activity	-0.3	0.046	0.73
rs78382932	Neu	PAQR3	MED22	Disease-activity	-0.17	0.039	0.71
rs78382932	Neu	PAQR3	FSCN1	Disease-activity	-0.31	0.0016	0.43
rs78382932	Neu	PAQR3	UBL5	Disease-activity	-0.26	0.033	0.7
rs78382932	Neu	PAQR3	HSD17B13	Disease-activity	0.27	0.03	0.69
rs78382932	Neu	PAQR3	TFDP1	Disease-activity	-0.2	0.044	0.72
rs78382932	Neu	PAQR3	ARHGAP25	Disease-activity	0.52	0.023	0.66
rs78382932	Neu	PAQR3	SEC16A	Disease-activity	-0.25	0.035	0.7
rs78382932	Neu	PAQR3	SLC15A3	Disease-activity	-0.29	0.028	0.68
rs78382932	Neu	PAQR3	SLC25A30	Disease-activity	0.2	0.041	0.72
rs78382932	Neu	PAQR3	SERF2	Disease-activity	-0.22	0.039	0.71
rs78382932	Neu	PAQR3	SMARCAL1	Disease-activity	0.3	0.021	0.65
rs78382932	Neu	PAQR3	SLC22A5	Disease-activity	0.21	0.046	0.73
rs78382932	Neu	PAQR3	LGALSL	Disease-activity	0.15	0.039	0.71
rs78382932	Neu	PAQR3	C14orf2	Disease-activity	-0.28	0.027	0.68
rs78382932	Neu	PAQR3	APPL1	Disease-activity	0.32	0.0037	0.51
rs78382932	Neu	PAQR3	ANPEP	Disease-activity	-0.35	0.0075	0.57
rs78382932	Neu	PAQR3	C7orf31	Disease-activity	0.25	0.032	0.69
rs78382932	Neu	PAQR3	PSMD1	Disease-activity	-0.47	0.0082	0.58
rs78382932	Neu	PAQR3	TIA1	Disease-activity	0.46	0.016	0.63
rs78382932	Neu	PAQR3	SP4	Disease-activity	0.27	0.03	0.69
rs78382932	Neu	PAQR3	IMPDH1	Disease-activity	-0.21	0.037	0.71
rs78382932	Neu	PAQR3	TBC1D2B	Disease-activity	-0.24	0.0093	0.59
rs78382932	Neu	PAQR3	AGO2	Disease-activity	0.24	0.041	0.72
rs78382932	Neu	PAQR3	SIN3B	Disease-activity	-0.24	0.03	0.69
rs78382932	Neu	PAQR3	RFT1	Disease-activity	-0.31	0.0061	0.55
rs78382932	Neu	PAQR3	MAP1LC3B	Disease-activity	0.44	0.016	0.63
rs78382932	Neu	PAQR3	SLC4A1AP	Disease-activity	-0.4	0.05	0.73
rs78382932	Neu	PAQR3	SSTR3	Disease-activity	0.26	0.0067	0.56
rs78382932	Neu	PAQR3	IL13RA1	Disease-activity	0.28	0.022	0.66
rs78382932	Neu	PAQR3	ITGB4	Disease-activity	-0.23	0.0011	0.4
rs78382932	Neu	PAQR3	CD300A	Disease-activity	0.28	0.012	0.61
rs78382932	Neu	PAQR3	PAFAH1B2	Disease-activity	0.4	0.043	0.72
rs78382932	Neu	PAQR3	ZCCHC3	Disease-activity	0.33	0.023	0.66
rs78382932	Neu	PAQR3	TSSC1	Disease-activity	-0.29	0.024	0.67
rs78382932	Neu	PAQR3	P4HB	Disease-activity	-0.29	0.032	0.69
rs78382932	Neu	PAQR3	LOC100129034	Disease-activity	-0.25	0.028	0.68
rs78382932	Neu	PAQR3	GALK2	Disease-activity	0.38	0.023	0.66
rs78382932	Neu	PAQR3	ZNF226	Disease-activity	0.28	0.033	0.7
rs78382932	Neu	PAQR3	C5orf51	Disease-activity	0.33	0.021	0.65
rs78382932	Neu	PAQR3	GNG2	Disease-activity	-0.2	0.026	0.67
rs78382932	Neu	PAQR3	FBXO8	Disease-activity	0.4	0.024	0.67
rs78382932	Neu	PAQR3	ARV1	Disease-activity	0.2	0.05	0.73
rs78382932	Neu	PAQR3	ZNF106	Disease-activity	-0.39	0.045	0.73
rs78382932	Neu	PAQR3	TMEM208	Disease-activity	-0.29	0.035	0.7
rs78382932	Neu	PAQR3	ARPC1B	Disease-activity	-0.31	0.033	0.7
rs78382932	Neu	PAQR3	PHF6	Disease-activity	0.26	0.049	0.73
rs78382932	Neu	PAQR3	MECP2	Disease-activity	0.78	0.0048	0.53
rs78382932	Neu	PAQR3	TLR10	Disease-activity	0.21	0.038	0.71
rs78382932	Neu	PAQR3	BCORL1	Disease-activity	-0.26	0.033	0.7
rs78382932	Neu	PAQR3	LOC101927272	Disease-activity	0.29	0.045	0.73
rs78382932	Neu	PAQR3	SLC8B1	Disease-activity	-0.28	0.029	0.69
rs78382932	Neu	PAQR3	CEP57	Disease-activity	0.45	0.021	0.65
rs78382932	Neu	PAQR3	RALGDS	Disease-activity	0.2	0.043	0.72
rs78382932	Neu	PAQR3	GBE1	Disease-activity	-0.23	0.031	0.69
rs78382932	Neu	PAQR3	RNF11	Disease-activity	0.73	0.00066	0.35
rs78382932	Neu	PAQR3	QKI	Disease-activity	0.52	0.0027	0.48
rs78382932	Neu	PAQR3	LYPD8	Disease-activity	-0.24	0.023	0.66
rs78382932	Neu	PAQR3	RTN3	Disease-activity	-0.42	0.049	0.73
rs78382932	Neu	PAQR3	TMC8	Disease-activity	-0.29	0.015	0.63
rs78382932	Neu	PAQR3	C4orf33	Disease-activity	0.18	0.044	0.72
rs78382932	Neu	PAQR3	MACF1	Disease-activity	-0.17	0.035	0.7
rs78382932	Neu	PAQR3	ZDHHC7	Disease-activity	-0.31	0.05	0.74
rs78382932	Neu	PAQR3	ZBTB3	Disease-activity	0.54	0.00066	0.35
rs78382932	Neu	PAQR3	MAN2B1	Disease-activity	-0.24	0.037	0.71
rs78382932	Neu	PAQR3	ZNF200	Disease-activity	0.36	0.00038	0.31
rs78382932	Neu	PAQR3	PPHLN1	Disease-activity	-0.39	0.022	0.66
rs78382932	Neu	PAQR3	CNOT6L	Disease-activity	0.41	0.03	0.69
rs78382932	Neu	PAQR3	PRKAR2A	Disease-activity	-0.32	0.012	0.61
rs78382932	Neu	PAQR3	C1orf52	Disease-activity	0.42	0.047	0.73
rs78382932	Neu	PAQR3	USP48	Disease-activity	-0.35	0.024	0.67
rs78382932	Neu	PAQR3	GCC1	Disease-activity	0.34	0.017	0.64
rs78382932	Neu	PAQR3	ZSCAN9	Disease-activity	0.4	0.0032	0.49
rs78382932	Neu	PAQR3	NDST2	Disease-activity	-0.35	0.039	0.71
rs78382932	Neu	PAQR3	ERV3-1	Disease-activity	0.21	0.035	0.7
rs78382932	Neu	PAQR3	SIRPD	Disease-activity	-0.39	0.021	0.65
rs78382932	Neu	PAQR3	FES	Disease-activity	-0.49	0.0043	0.52
rs78382932	Neu	PAQR3	PPCDC	Disease-activity	0.24	0.016	0.63
rs78382932	Neu	PAQR3	TCHP	Disease-activity	-0.24	0.024	0.67
rs78382932	Neu	PAQR3	DNAJC5	Disease-activity	-0.33	0.021	0.66
rs78382932	Neu	PAQR3	NAT1	Disease-activity	0.35	0.043	0.72
rs78382932	Neu	PAQR3	LST1	Disease-activity	-0.42	0.0011	0.4
rs78382932	Neu	PAQR3	METTL25	Disease-activity	-0.3	0.03	0.69
rs78382932	Neu	PAQR3	CPNE2	Disease-activity	-0.16	0.033	0.7
rs78382932	Neu	PAQR3	SRSF3	Disease-activity	0.55	0.036	0.71
rs78382932	Neu	PAQR3	TRAPPC8	Disease-activity	0.41	0.038	0.71
rs78382932	Neu	PAQR3	ATP2B1	Disease-activity	0.24	0.039	0.71
rs78382932	Neu	PAQR3	RAB18	Disease-activity	-0.62	0.00056	0.34
rs78382932	Neu	PAQR3	SLC18A2	Disease-activity	-0.21	0.012	0.61
rs78382932	Neu	PAQR3	DUSP23	Disease-activity	-0.25	0.0096	0.59
rs78382932	Neu	PAQR3	PARL	Disease-activity	-0.15	0.05	0.74
rs78382932	Neu	PAQR3	IP6K2	Disease-activity	0.47	0.025	0.67
rs78382932	Neu	PAQR3	ZNF140	Disease-activity	0.34	0.027	0.68
rs78382932	Neu	PAQR3	TRAF2	Disease-activity	-0.29	0.043	0.72
rs78382932	Neu	PAQR3	ALDOA	Disease-activity	-0.36	0.032	0.7
rs78382932	Neu	PAQR3	SENP1	Disease-activity	0.39	0.017	0.64
rs78382932	Neu	PAQR3	OSTM1	Disease-activity	0.32	0.047	0.73
rs78382932	Neu	PAQR3	COASY	Disease-activity	-0.57	0.023	0.66
rs78382932	Neu	PAQR3	CIRBP-AS1	Disease-activity	-0.33	0.034	0.7
rs78382932	Neu	PAQR3	KCNAB2	Disease-activity	-0.21	0.045	0.72
rs78382932	Neu	PAQR3	EHD1	Disease-activity	-0.44	0.004	0.51
rs78382932	Neu	PAQR3	UBR5-AS1	Disease-activity	0.48	0.0048	0.53
rs78382932	Neu	PAQR3	APMAP	Disease-activity	-0.17	0.012	0.6
rs78382932	Neu	PAQR3	SS18	Disease-activity	0.4	0.031	0.69
rs78382932	Neu	PAQR3	CYB5R1	Disease-activity	-0.2	0.017	0.64
rs78382932	Neu	PAQR3	MPP1	Disease-activity	-0.24	0.045	0.72
rs78382932	Neu	PAQR3	PRDX5	Disease-activity	-0.29	0.0074	0.57
rs78382932	Neu	PAQR3	DDX3X	Disease-activity	0.36	0.018	0.64
rs78382932	Neu	PAQR3	CYB5R3	Disease-activity	-0.27	0.037	0.71
rs78382932	Neu	PAQR3	PMAIP1	Disease-activity	0.16	0.014	0.62
rs78382932	Neu	PAQR3	NCF2	Disease-activity	0.48	0.036	0.71
rs78382932	Neu	PAQR3	AMICA1	Disease-activity	-0.38	0.033	0.7
rs78382932	Neu	PAQR3	TRAF6	Disease-activity	0.53	0.038	0.71
rs78382932	Neu	PAQR3	ACTR6	Disease-activity	0.35	0.042	0.72
rs78382932	Neu	PAQR3	PYGL	Disease-activity	-0.26	0.0075	0.57
rs78382932	Neu	PAQR3	DDX41	Disease-activity	-0.35	0.045	0.73
rs78382932	Neu	PAQR3	GPBP1L1	Disease-activity	0.57	0.0059	0.55
rs78382932	Neu	PAQR3	PMS2P4	Disease-activity	0.4	0.0014	0.42
rs78382932	Neu	PAQR3	PARVG	Disease-activity	-0.34	0.019	0.64
rs78382932	Neu	PAQR3	THAP8	Disease-activity	-0.39	0.008	0.58
rs78382932	Neu	PAQR3	ECHDC1	Disease-activity	-0.2	0.028	0.68
rs78382932	Neu	PAQR3	ACRBP	Disease-activity	0.3	0.023	0.67
rs78382932	Neu	PAQR3	BBS2	Disease-activity	0.31	0.021	0.65
rs78382932	Neu	PAQR3	DSE	Disease-activity	-0.18	0.046	0.73
rs78382932	Neu	PAQR3	ZNF585A	Disease-activity	0.45	0.0076	0.57
rs78382932	Neu	PAQR3	GMDS	Disease-activity	-0.26	0.0076	0.57
rs78382932	Neu	PAQR3	RNF216	Disease-activity	-0.3	0.021	0.66
rs78382932	Neu	PAQR3	LINC01272	Disease-activity	-0.29	0.013	0.62
rs78382932	Neu	PAQR3	THAP1	Disease-activity	0.64	0.02	0.65
rs78382932	Neu	PAQR3	ENO1	Disease-activity	-0.14	0.039	0.71
rs78382932	Neu	PAQR3	BBIP1	Disease-activity	0.44	0.018	0.64
rs78382932	Neu	PAQR3	ANAPC15	Disease-activity	-0.25	0.029	0.69
rs78382932	Neu	PAQR3	ATF2	Disease-activity	0.7	0.0015	0.42
rs78382932	Neu	PAQR3	KCTD2	Disease-activity	-0.49	0.021	0.65
rs78382932	Neu	PAQR3	CLN5	Disease-activity	0.49	0.005	0.53
rs78382932	Neu	PAQR3	SPAG9	Disease-activity	0.41	0.034	0.7
rs78382932	Neu	PAQR3	ADPRH	Disease-activity	0.12	0.044	0.72
rs78382932	Neu	PAQR3	FABP5	Disease-activity	0.4	0.0037	0.51
rs78382932	Neu	PAQR3	SPATA6	Disease-activity	0.14	0.038	0.71
rs78382932	Neu	PAQR3	WDR55	Disease-activity	-0.45	0.03	0.69
rs78382932	Neu	PAQR3	SLC35E2	Disease-activity	-0.24	0.0023	0.46
rs78382932	Neu	PAQR3	MED17	Disease-activity	0.76	0.0021	0.46
rs78382932	Neu	PAQR3	PLCB2	Disease-activity	-0.33	0.0048	0.53
rs78382932	Neu	PAQR3	RSPRY1	Disease-activity	0.48	0.032	0.7
rs78382932	Neu	PAQR3	RAP1GAP2	Disease-activity	-0.31	0.0084	0.58
rs78382932	Neu	PAQR3	TJP2	Disease-activity	-0.14	0.047	0.73
rs78382932	Neu	PAQR3	LSM6	Disease-activity	-0.15	0.025	0.67
rs78382932	Neu	PAQR3	KCNQ1	Disease-activity	-0.33	0.011	0.6
rs78382932	Neu	PAQR3	LOC100506844	Disease-activity	0.27	0.014	0.62
rs78382932	Neu	PAQR3	COLGALT1	Disease-activity	-0.22	0.014	0.62
rs78382932	Neu	PAQR3	DHRS7	Disease-activity	-0.29	0.033	0.7
rs78382932	Neu	PAQR3	ZKSCAN8	Disease-activity	0.21	0.015	0.62
rs78382932	Neu	PAQR3	NR6A1	Disease-activity	-0.23	0.0087	0.58
rs78382932	Neu	PAQR3	LYRM5	Disease-activity	0.23	0.011	0.6
rs78382932	Neu	PAQR3	CEP19	Disease-activity	0.26	0.029	0.68
rs78382932	Neu	PAQR3	DCP1A	Disease-activity	0.46	0.041	0.72
rs78382932	Neu	PAQR3	LINC01578	Disease-activity	0.43	0.0095	0.59
rs78382932	Neu	PAQR3	ROMO1	Disease-activity	-0.31	0.02	0.65
rs78382932	Neu	PAQR3	C1orf43	Disease-activity	0.53	0.0086	0.58
rs78382932	Neu	PAQR3	LOC105377348	Disease-activity	0.33	0.024	0.67
rs78382932	Neu	PAQR3	SSH1	Disease-activity	-0.27	0.027	0.68
rs78382932	Neu	PAQR3	RAD54L2	Disease-activity	-0.23	0.05	0.73
rs78382932	Neu	PAQR3	CUTA	Disease-activity	-0.21	0.041	0.72
rs78382932	Neu	PAQR3	CMTM2	Disease-activity	-0.3	0.018	0.64
rs78382932	Neu	PAQR3	KLC4	Disease-activity	0.49	0.0065	0.56
rs78382932	Neu	PAQR3	SEL1L	Disease-activity	0.3	0.039	0.71
rs78382932	Neu	PAQR3	GXYLT1	Disease-activity	0.31	0.045	0.73
rs5998672	Neu	UBE2L3	CDK5RAP2	Disease-activity	0.081	0.028	0.68
rs5998672	Neu	UBE2L3	HLA-DRA	Disease-activity	-0.063	0.014	0.62
rs5998672	Neu	UBE2L3	LSM14A	Disease-activity	-0.28	0.043	0.72
rs5998672	Neu	UBE2L3	TLE4	Disease-activity	0.25	0.024	0.67
rs5998672	Neu	UBE2L3	MTRF1	Disease-activity	-0.2	0.018	0.64
rs5998672	Neu	UBE2L3	CDCA4	Disease-activity	-0.17	0.0082	0.58
rs5998672	Neu	UBE2L3	USP22	Disease-activity	0.12	0.039	0.71
rs5998672	Neu	UBE2L3	PPP1CC	Disease-activity	-0.21	0.027	0.68
rs5998672	Neu	UBE2L3	ZNF552	Disease-activity	0.16	0.043	0.72
rs5998672	Neu	UBE2L3	DOK4	Disease-activity	0.076	0.019	0.64
rs5998672	Neu	UBE2L3	RAB11FIP4	Disease-activity	0.18	0.043	0.72
rs5998672	Neu	UBE2L3	GZF1	Disease-activity	-0.18	0.012	0.61
rs5998672	Neu	UBE2L3	MYO5A	Disease-activity	0.098	0.046	0.73
rs5998672	Neu	UBE2L3	HYAL2	Disease-activity	0.13	0.012	0.61
rs5998672	Neu	UBE2L3	DNAJC9	Disease-activity	-0.12	0.029	0.69
rs5998672	Neu	UBE2L3	LOC100506860	Disease-activity	0.1	0.028	0.68
rs5998672	Neu	UBE2L3	KCNH7	Disease-activity	0.11	0.019	0.64
rs5998672	Neu	UBE2L3	TBC1D2B	Disease-activity	0.096	0.018	0.64
rs5998672	Neu	UBE2L3	ZSCAN32	Disease-activity	-0.2	0.015	0.62
rs5998672	Neu	UBE2L3	CCDC50	Disease-activity	-0.095	0.038	0.71
rs5998672	Neu	UBE2L3	ITGB4	Disease-activity	0.1	0.0016	0.43
rs5998672	Neu	UBE2L3	HLA-DMB	Disease-activity	-0.066	0.014	0.62
rs5998672	Neu	UBE2L3	OXLD1	Disease-activity	-0.14	0.044	0.72
rs5998672	Neu	UBE2L3	CISD2	Disease-activity	-0.18	0.012	0.6
rs5998672	Neu	UBE2L3	EPRS	Disease-activity	-0.074	0.039	0.71
rs5998672	Neu	UBE2L3	ZNF106	Disease-activity	0.19	0.031	0.69
rs5998672	Neu	UBE2L3	ARPC1B	Disease-activity	0.2	0.0065	0.56
rs5998672	Neu	UBE2L3	BCORL1	Disease-activity	0.13	0.027	0.68
rs5998672	Neu	UBE2L3	TMEM209	Disease-activity	-0.11	0.042	0.72
rs5998672	Neu	UBE2L3	ABCA2	Disease-activity	0.16	0.0028	0.48
rs5998672	Neu	UBE2L3	ANKRD49	Disease-activity	-0.16	0.049	0.73
rs5998672	Neu	UBE2L3	MACF1	Disease-activity	0.1	0.0086	0.58
rs5998672	Neu	UBE2L3	CRELD1	Disease-activity	-0.13	0.033	0.7
rs5998672	Neu	UBE2L3	GNAI2	Disease-activity	0.27	0.04	0.71
rs5998672	Neu	UBE2L3	LOC101927045	Disease-activity	-0.14	0.035	0.7
rs5998672	Neu	UBE2L3	MARK2	Disease-activity	0.31	0.0015	0.42
rs5998672	Neu	UBE2L3	PAGR1	Disease-activity	0.22	0.041	0.72
rs5998672	Neu	UBE2L3	FLJ21408	Disease-activity	0.073	0.045	0.73
rs5998672	Neu	UBE2L3	CD14	Disease-activity	0.076	0.036	0.71
rs5998672	Neu	UBE2L3	NDST2	Disease-activity	0.13	0.042	0.72
rs5998672	Neu	UBE2L3	CORO7	Disease-activity	0.17	0.012	0.61
rs5998672	Neu	UBE2L3	SIRPD	Disease-activity	0.21	0.0019	0.45
rs5998672	Neu	UBE2L3	GLE1	Disease-activity	-0.25	0.036	0.71
rs5998672	Neu	UBE2L3	HCK	Disease-activity	0.14	0.043	0.72
rs5998672	Neu	UBE2L3	PAICS	Disease-activity	-0.12	0.023	0.66
rs5998672	Neu	UBE2L3	ZNF219	Disease-activity	0.078	0.046	0.73
rs5998672	Neu	UBE2L3	DNAJC5	Disease-activity	0.19	0.015	0.62
rs5998672	Neu	UBE2L3	GART	Disease-activity	-0.12	0.033	0.7
rs5998672	Neu	UBE2L3	RELL1	Disease-activity	-0.074	0.048	0.73
rs5998672	Neu	UBE2L3	GOPC	Disease-activity	-0.19	0.015	0.62
rs5998672	Neu	UBE2L3	LPAR2	Disease-activity	0.14	0.033	0.7
rs5998672	Neu	UBE2L3	SLC18A2	Disease-activity	0.076	0.038	0.71
rs5998672	Neu	UBE2L3	CD48	Disease-activity	0.072	0.035	0.7
rs5998672	Neu	UBE2L3	GGNBP2	Disease-activity	-0.19	0.041	0.72
rs5998672	Neu	UBE2L3	ZNF140	Disease-activity	-0.18	0.013	0.62
rs5998672	Neu	UBE2L3	COA1	Disease-activity	-0.12	0.037	0.71
rs5998672	Neu	UBE2L3	CEP83	Disease-activity	0.12	0.049	0.73
rs5998672	Neu	UBE2L3	ALDOA	Disease-activity	0.19	0.027	0.68
rs5998672	Neu	UBE2L3	MAU2	Disease-activity	0.23	0.038	0.71
rs5998672	Neu	UBE2L3	PELO	Disease-activity	0.21	0.014	0.62
rs5998672	Neu	UBE2L3	SYNE2	Disease-activity	0.068	0.021	0.65
rs5998672	Neu	UBE2L3	APMAP	Disease-activity	0.078	0.025	0.67
rs5998672	Neu	UBE2L3	SS18	Disease-activity	-0.18	0.032	0.7
rs5998672	Neu	UBE2L3	VPS37B	Disease-activity	0.13	0.028	0.68
rs5998672	Neu	UBE2L3	C12orf76	Disease-activity	-0.11	0.049	0.73
rs5998672	Neu	UBE2L3	ACTR6	Disease-activity	-0.19	0.012	0.61
rs5998672	Neu	UBE2L3	SIGLEC9	Disease-activity	0.2	0.0044	0.52
rs5998672	Neu	UBE2L3	RAB10	Disease-activity	0.29	0.02	0.65
rs5998672	Neu	UBE2L3	BTAF1	Disease-activity	0.17	0.032	0.69
rs5998672	Neu	UBE2L3	PPIL3	Disease-activity	-0.23	0.00093	0.38
rs5998672	Neu	UBE2L3	RNASE6	Disease-activity	-0.073	0.00091	0.38
rs5998672	Neu	UBE2L3	ZNF407	Disease-activity	0.14	0.011	0.6
rs5998672	Neu	UBE2L3	YARS	Disease-activity	-0.12	0.038	0.71
rs5998672	Neu	UBE2L3	RXRB	Disease-activity	0.21	0.041	0.72
rs5998672	Neu	UBE2L3	TRAM2-AS1	Disease-activity	-0.19	0.0071	0.57
rs5998672	Neu	UBE2L3	ATP6V0D1	Disease-activity	0.27	0.0079	0.58
rs5998672	Neu	UBE2L3	CFDP1	Disease-activity	-0.23	0.017	0.63
rs5998672	Neu	UBE2L3	RPN2	Disease-activity	-0.16	0.032	0.7
rs5998672	Neu	UBE2L3	GOLT1B	Disease-activity	-0.17	0.02	0.65
rs5998672	Neu	UBE2L3	CLN5	Disease-activity	-0.25	0.0039	0.51
rs5998672	Neu	UBE2L3	FUT7	Disease-activity	0.088	0.044	0.72
rs5998672	Neu	UBE2L3	IARS	Disease-activity	-0.054	0.049	0.73
rs5998672	Neu	UBE2L3	RSPRY1	Disease-activity	-0.33	0.0092	0.58
rs5998672	Neu	UBE2L3	LOC100506844	Disease-activity	-0.1	0.039	0.71
rs5998672	Neu	UBE2L3	CACUL1	Disease-activity	0.25	0.015	0.62
rs5998672	Neu	UBE2L3	RYK	Disease-activity	-0.12	0.046	0.73
rs5998672	Neu	UBE2L3	LOC100294145	Disease-activity	-0.096	0.034	0.7
rs5998672	Neu	UBE2L3	NR6A1	Disease-activity	0.12	0.01	0.59
rs5998672	Neu	UBE2L3	MLLT1	Disease-activity	0.16	0.0048	0.53
rs5998672	Neu	UBE2L3	CPT2	Disease-activity	-0.25	0.0096	0.59
rs5998672	Neu	UBE2L3	SSR3	Disease-activity	-0.15	0.028	0.68
rs5998672	Neu	UBE2L3	OSBPL8	Disease-activity	0.17	0.015	0.62
rs5998672	Neu	UBE2L3	LUZP1	Disease-activity	-0.12	0.025	0.67
rs11055009	LDG	APOLD1	ODF3B	Disease-activity	-0.4	0.013	0.62
rs11055009	LDG	APOLD1	DIAPH1	Disease-activity	0.91	0.007	0.56
rs11055009	LDG	APOLD1	PRKAG2	Disease-activity	-0.39	0.048	0.73
rs11055009	LDG	APOLD1	VAMP5	Disease-activity	-0.3	0.028	0.68
rs11055009	LDG	APOLD1	MADCAM1	Disease-activity	0.7	0.001	0.39
rs11055009	LDG	APOLD1	PRPF40A	Disease-activity	-0.88	0.044	0.72
rs11055009	LDG	APOLD1	IRAK2	Disease-activity	-0.58	0.0016	0.43
rs11055009	LDG	APOLD1	GBP4	Disease-activity	-0.26	0.0044	0.52
rs11055009	LDG	APOLD1	TOP2B	Disease-activity	0.61	0.039	0.71
rs11055009	LDG	APOLD1	NADK	Disease-activity	-0.92	0.018	0.64
rs11055009	LDG	APOLD1	LYSMD2	Disease-activity	-0.62	0.0024	0.47
rs11055009	LDG	APOLD1	ZNF267	Disease-activity	-0.94	0.05	0.74
rs11055009	LDG	APOLD1	FAM21A	Disease-activity	-0.8	0.033	0.7
rs11055009	LDG	APOLD1	ISG20	Disease-activity	-0.51	0.021	0.65
rs11055009	LDG	APOLD1	FMR1	Disease-activity	-0.59	0.0066	0.56
rs11055009	LDG	APOLD1	FAM63B	Disease-activity	1	0.014	0.62
rs11055009	LDG	APOLD1	ZDHHC3	Disease-activity	0.65	0.013	0.62
rs11055009	LDG	APOLD1	TAF6	Disease-activity	0.88	0.012	0.61
rs11055009	LDG	APOLD1	PDPK1	Disease-activity	0.6	0.046	0.73
rs11055009	LDG	APOLD1	FOXP1-AS1	Disease-activity	0.52	0.029	0.68
rs11055009	LDG	APOLD1	STAM2	Disease-activity	-0.87	0.023	0.67
rs11055009	LDG	APOLD1	TANK	Disease-activity	-1.1	0.014	0.62
rs11055009	LDG	APOLD1	ZNF658	Disease-activity	0.83	0.00077	0.36
rs11055009	LDG	APOLD1	WDR59	Disease-activity	0.87	0.0021	0.46
rs11055009	LDG	APOLD1	PGAM1	Disease-activity	0.97	0.0029	0.48
rs11055009	LDG	APOLD1	ZNF720	Disease-activity	-0.71	0.015	0.62
rs11055009	LDG	APOLD1	PHF24	Disease-activity	0.33	0.0089	0.58
rs11055009	LDG	APOLD1	SCARB1	Disease-activity	0.43	0.046	0.73
rs11055009	LDG	APOLD1	DIRC2	Disease-activity	0.61	0.02	0.65
rs11055009	LDG	APOLD1	KPNA1	Disease-activity	0.56	0.037	0.71
rs11055009	LDG	APOLD1	MRPS36	Disease-activity	0.81	0.027	0.68
rs11055009	LDG	APOLD1	MDK	Disease-activity	-0.3	0.035	0.7
rs11055009	LDG	APOLD1	LIX1L	Disease-activity	0.83	0.012	0.61
rs11055009	LDG	APOLD1	FYTTD1	Disease-activity	-0.65	0.0027	0.48
rs11055009	LDG	APOLD1	CTDSP2	Disease-activity	0.78	0.026	0.67
rs11055009	LDG	APOLD1	PRDX3	Disease-activity	0.55	0.047	0.73
rs11055009	LDG	APOLD1	RHOA	Disease-activity	0.96	0.043	0.72
rs11055009	LDG	APOLD1	TUBGCP3	Disease-activity	0.62	0.034	0.7
rs11055009	LDG	APOLD1	LOC220729	Disease-activity	0.91	0.015	0.62
rs11055009	LDG	APOLD1	AZIN1	Disease-activity	0.51	0.0085	0.58
rs11055009	LDG	APOLD1	HSPA6	Disease-activity	-0.55	0.036	0.71
rs11055009	LDG	APOLD1	SACM1L	Disease-activity	0.94	0.037	0.71
rs11055009	LDG	APOLD1	ING2	Disease-activity	0.59	0.044	0.72
rs11055009	LDG	APOLD1	APMAP	Disease-activity	0.32	0.04	0.71
rs11055009	LDG	APOLD1	USPL1	Disease-activity	-0.41	0.041	0.72
rs11055009	LDG	APOLD1	LPAR6	Disease-activity	-0.35	0.0043	0.52
rs11055009	LDG	APOLD1	ZMAT3	Disease-activity	0.63	0.025	0.67
rs11055009	LDG	APOLD1	PPP1CB	Disease-activity	0.64	0.047	0.73
rs11055009	LDG	APOLD1	DEAF1	Disease-activity	-0.87	0.0015	0.42
rs11055009	LDG	APOLD1	ORM1	Disease-activity	0.29	0.00025	0.27
rs11055009	LDG	APOLD1	SERINC3	Disease-activity	0.8	0.028	0.68
rs11055009	LDG	APOLD1	CEBPZOS	Disease-activity	0.5	0.015	0.62
rs11055009	LDG	APOLD1	TAZ	Disease-activity	0.55	0.016	0.63
rs11055009	LDG	APOLD1	TRAPPC1	Disease-activity	1.1	0.0024	0.47
rs11055009	LDG	APOLD1	SGPL1	Disease-activity	0.69	0.0024	0.47
rs11055009	LDG	APOLD1	NINJ1	Disease-activity	-0.68	0.042	0.72
rs11055009	LDG	APOLD1	AP2M1	Disease-activity	0.65	0.05	0.74
rs11055009	LDG	APOLD1	SEC13	Disease-activity	-1.1	0.0022	0.46
rs11055009	LDG	APOLD1	RCOR3	Disease-activity	0.89	0.042	0.72
rs11055009	LDG	APOLD1	CDIP1	Disease-activity	0.69	0.011	0.6
rs11055009	LDG	APOLD1	HGSNAT	Disease-activity	0.89	0.00071	0.35
rs11055009	LDG	APOLD1	SLC22A1	Disease-activity	-0.7	0.00093	0.38
rs11055009	LDG	APOLD1	POGZ	Disease-activity	0.74	0.014	0.62
rs11055009	LDG	APOLD1	EIF4G2	Disease-activity	0.83	0.045	0.72
rs11055009	LDG	APOLD1	ZNF136	Disease-activity	-0.97	0.019	0.64
rs11055009	LDG	APOLD1	ZC3H12A	Disease-activity	-0.61	0.018	0.64
rs11055009	LDG	APOLD1	HSH2D	Disease-activity	-0.45	0.043	0.72
rs11055009	LDG	APOLD1	PPCDC	Disease-activity	-0.47	0.011	0.6
rs11055009	LDG	APOLD1	NFKBIE	Disease-activity	-0.41	0.0012	0.41
rs11055009	LDG	APOLD1	EPHB1	Disease-activity	-0.56	0.0065	0.56
rs11055009	LDG	APOLD1	TMEM110	Disease-activity	0.58	0.0022	0.46
rs11055009	LDG	APOLD1	CMTM7	Disease-activity	0.69	0.022	0.66
rs11055009	LDG	APOLD1	RNF44	Disease-activity	0.64	0.0088	0.58
rs11055009	LDG	APOLD1	GRAMD4	Disease-activity	0.48	0.0034	0.5
rs11055009	LDG	APOLD1	ZBED6CL	Disease-activity	0.44	0.0082	0.58
rs11055009	LDG	APOLD1	FAR1	Disease-activity	0.68	0.012	0.61
rs11055009	LDG	APOLD1	CAPNS1	Disease-activity	0.91	0.002	0.45
rs11055009	LDG	APOLD1	PANK2	Disease-activity	-1.4	0.0023	0.46
rs11055009	LDG	APOLD1	IARS2	Disease-activity	0.59	0.0064	0.56
rs11055009	LDG	APOLD1	LRRC75A	Disease-activity	0.28	0.04	0.71
rs11055009	LDG	APOLD1	E2F4	Disease-activity	-1.1	0.033	0.7
rs11055009	LDG	APOLD1	CAT	Disease-activity	0.45	0.0074	0.57
rs11055009	LDG	APOLD1	KCTD2	Disease-activity	1.1	0.017	0.64
rs11055009	LDG	APOLD1	FASTKD5	Disease-activity	0.85	0.033	0.7
rs11055009	LDG	APOLD1	CAMTA2	Disease-activity	0.8	0.011	0.6
rs11055009	LDG	APOLD1	AP1S2	Disease-activity	0.59	0.0029	0.48
rs11055009	LDG	APOLD1	CBWD6	Disease-activity	-0.48	0.0074	0.57
rs11055009	LDG	APOLD1	R3HCC1L	Disease-activity	-0.93	0.042	0.72
rs11055009	LDG	APOLD1	UBL5	Disease-activity	0.76	0.044	0.72
rs11055009	LDG	APOLD1	GGNBP2	Disease-activity	1.2	0.012	0.61
rs11055009	LDG	APOLD1	PLBD1	Disease-activity	0.31	0.049	0.73
rs11055009	LDG	APOLD1	BRCC3	Disease-activity	1.2	0.0019	0.44
rs11055009	LDG	APOLD1	HNRNPM	Disease-activity	1.3	0.0069	0.56
rs11055009	LDG	APOLD1	PNPLA2	Disease-activity	0.49	0.0039	0.51
rs11055009	LDG	APOLD1	ZDHHC7	Disease-activity	0.71	0.049	0.73
rs11055009	LDG	APOLD1	TTC14	Disease-activity	0.66	0.05	0.74
rs11055009	LDG	APOLD1	SYNE2	Disease-activity	0.38	0.027	0.68
rs11055009	LDG	APOLD1	BCAT1	Disease-activity	0.35	0.0018	0.44
rs11055009	LDG	APOLD1	FAM210B	Disease-activity	0.5	0.022	0.66
rs11055009	LDG	APOLD1	CYFIP2	Disease-activity	0.44	0.0063	0.56
rs11055009	LDG	APOLD1	SBNO1	Disease-activity	0.95	0.041	0.72
rs11055009	LDG	APOLD1	CCDC153	Disease-activity	0.6	0.0037	0.51
rs11055009	LDG	APOLD1	MFSD1	Disease-activity	0.57	0.033	0.7
rs11055009	LDG	APOLD1	PVRL1	Disease-activity	0.41	0.025	0.67
rs11055009	LDG	APOLD1	C9orf40	Disease-activity	-0.53	0.0052	0.54
rs11055009	LDG	APOLD1	UNK	Disease-activity	-0.7	0.012	0.61
rs11055009	LDG	APOLD1	PRPF18	Disease-activity	1	0.0096	0.59
rs11055009	LDG	APOLD1	HIPK1	Disease-activity	0.56	0.023	0.66
rs11055009	LDG	APOLD1	HFE	Disease-activity	-0.29	0.033	0.7
rs11055009	LDG	APOLD1	TTC9	Disease-activity	0.2	0.027	0.68
rs11055009	LDG	APOLD1	HDAC3	Disease-activity	1.2	0.027	0.68
rs11055009	LDG	APOLD1	CEACAM3	Disease-activity	-0.57	0.034	0.7
rs11055009	LDG	APOLD1	CD300A	Disease-activity	-0.77	0.0035	0.5
rs11055009	LDG	APOLD1	FANCE	Disease-activity	0.6	0.016	0.63
rs11055009	LDG	APOLD1	MASTL	Disease-activity	-0.48	0.033	0.7
rs11055009	LDG	APOLD1	APOBEC3D	Disease-activity	-0.38	0.046	0.73
rs11055009	LDG	APOLD1	TMCO3	Disease-activity	0.55	0.039	0.71
rs11055009	LDG	APOLD1	SERTAD1	Disease-activity	-0.62	0.018	0.64
rs11055009	LDG	APOLD1	ETFDH	Disease-activity	0.71	0.0027	0.48
rs11055009	LDG	APOLD1	MYL6	Disease-activity	1.1	0.00094	0.38
rs11055009	LDG	APOLD1	PLEKHA8	Disease-activity	-0.43	0.023	0.66
rs11055009	LDG	APOLD1	FAM101B	Disease-activity	0.27	0.0068	0.56
rs11055009	LDG	APOLD1	OSGEP	Disease-activity	-0.54	0.025	0.67
rs11055009	LDG	APOLD1	ABCC5	Disease-activity	0.45	0.0053	0.54
rs11055009	LDG	APOLD1	RSPRY1	Disease-activity	-1.2	0.028	0.68
rs11055009	LDG	APOLD1	CREB3	Disease-activity	-0.68	0.04	0.71
rs11055009	LDG	APOLD1	RNF216	Disease-activity	0.62	0.032	0.69
rs11055009	LDG	APOLD1	POLR2L	Disease-activity	0.46	0.043	0.72
rs11055009	LDG	APOLD1	CTDNEP1	Disease-activity	0.81	0.048	0.73
rs11055009	LDG	APOLD1	CDKL1	Disease-activity	-0.73	0.01	0.59
rs11055009	LDG	APOLD1	BIRC3	Disease-activity	-0.31	0.022	0.66
rs11055009	LDG	APOLD1	RSU1	Disease-activity	0.39	0.048	0.73
rs11055009	LDG	APOLD1	MED6	Disease-activity	0.83	0.035	0.7
rs11055009	LDG	APOLD1	NDUFB10	Disease-activity	0.9	0.021	0.66
rs11055009	LDG	APOLD1	TJP2	Disease-activity	0.32	0.038	0.71
rs11055009	LDG	APOLD1	MED22	Disease-activity	0.57	0.011	0.6
rs11055009	LDG	APOLD1	VPS37B	Disease-activity	0.68	0.026	0.68
rs11055009	LDG	APOLD1	CALM1	Disease-activity	1.5	0.001	0.39
