## Supplementary material for "Cell-type-specific transcriptome architecture underlying the establishment and exacerbation of systemic lupus erythematosus": Supplementary_Data6.csv (part 2 of 3)

Supplementary Data 6. Interactive effects of the signature genes on the eQTL effects of SLE risk variants (nominal P <0.05).
rs11055009	LDG	APOLD1	CHP1	Disease-activity	1.5	0.00043	0.32
rs11055009	LDG	APOLD1	ARRDC1	Disease-activity	0.72	0.017	0.64
rs11055009	LDG	APOLD1	PRKAR2A	Disease-activity	0.67	0.04	0.71
rs11055009	LDG	APOLD1	KIT	Disease-activity	0.24	0.022	0.66
rs11055009	LDG	APOLD1	PAIP1	Disease-activity	-0.64	0.041	0.72
rs11055009	LDG	APOLD1	ZNF629	Disease-activity	0.67	0.017	0.63
rs11055009	LDG	APOLD1	SNRPB	Disease-activity	-1.6	0.0069	0.56
rs11055009	LDG	APOLD1	GPSM2	Disease-activity	0.46	0.016	0.63
rs11055009	LDG	APOLD1	FBXO48	Disease-activity	0.8	0.024	0.67
rs11055009	LDG	APOLD1	CPNE3	Disease-activity	0.61	0.013	0.62
rs11055009	LDG	APOLD1	BACH1	Disease-activity	-0.91	0.0056	0.55
rs11055009	LDG	APOLD1	RNF114	Disease-activity	-0.82	0.037	0.71
rs11055009	LDG	APOLD1	MPP5	Disease-activity	0.56	0.025	0.67
rs11055009	LDG	APOLD1	KLHL7	Disease-activity	0.9	0.011	0.6
rs11055009	LDG	APOLD1	GTF2F1	Disease-activity	-0.79	0.025	0.67
rs11055009	LDG	APOLD1	ARHGAP1	Disease-activity	0.71	0.011	0.6
rs11055009	LDG	APOLD1	PSMA7	Disease-activity	1	0.0096	0.59
rs11055009	LDG	APOLD1	SPNS2	Disease-activity	0.44	0.032	0.69
rs11055009	LDG	APOLD1	WHAMM	Disease-activity	-0.78	0.014	0.62
rs11055009	LDG	APOLD1	AGTPBP1	Disease-activity	0.7	0.008	0.58
rs11055009	LDG	APOLD1	RAB36	Disease-activity	0.49	0.0037	0.51
rs11055009	LDG	APOLD1	CFAP36	Disease-activity	-0.48	0.044	0.72
rs11055009	LDG	APOLD1	SERF2	Disease-activity	0.67	0.024	0.67
rs11055009	LDG	APOLD1	HIST1H2BG	Disease-activity	0.54	0.014	0.62
rs11055009	LDG	APOLD1	RBM3	Disease-activity	0.85	0.012	0.61
rs80022860	LDG	ELF1	WDR45	Disease-activity	-0.79	0.012	0.61
rs80022860	LDG	ELF1	ARMCX6	Disease-activity	0.26	0.032	0.69
rs80022860	LDG	ELF1	HSPA5	Disease-activity	-0.39	0.019	0.64
rs80022860	LDG	ELF1	CAPN1	Disease-activity	0.47	0.019	0.64
rs80022860	LDG	ELF1	DCAF7	Disease-activity	0.49	0.044	0.72
rs80022860	LDG	ELF1	RNASET2	Disease-activity	-0.39	0.015	0.63
rs80022860	LDG	ELF1	FUCA1	Disease-activity	-0.29	0.016	0.63
rs80022860	LDG	ELF1	CD84	Disease-activity	-0.17	0.022	0.66
rs80022860	LDG	ELF1	ZNF839	Disease-activity	0.7	0.0063	0.56
rs80022860	LDG	ELF1	COPZ1	Disease-activity	0.38	0.041	0.72
rs80022860	LDG	ELF1	SARS	Disease-activity	-0.49	0.048	0.73
rs80022860	LDG	ELF1	FKBP11	Disease-activity	-0.26	0.047	0.73
rs80022860	LDG	ELF1	ARIH2	Disease-activity	0.57	0.034	0.7
rs80022860	LDG	ELF1	ZSCAN29	Disease-activity	0.4	0.015	0.62
rs80022860	LDG	ELF1	LASP1	Disease-activity	0.67	0.0083	0.58
rs80022860	LDG	ELF1	ING2	Disease-activity	-0.38	0.048	0.73
rs80022860	LDG	ELF1	SLC22A4	Disease-activity	-0.34	0.04	0.71
rs80022860	LDG	ELF1	TRAPPC2B	Disease-activity	-0.29	0.023	0.67
rs80022860	LDG	ELF1	NUTF2	Disease-activity	-0.43	0.0034	0.5
rs80022860	LDG	ELF1	POGZ	Disease-activity	0.44	0.033	0.7
rs80022860	LDG	ELF1	PTAR1	Disease-activity	0.31	0.046	0.73
rs80022860	LDG	ELF1	FAM188A	Disease-activity	0.39	0.026	0.67
rs80022860	LDG	ELF1	ALDOC	Disease-activity	-0.19	0.044	0.72
rs80022860	LDG	ELF1	LILRA5	Disease-activity	-0.35	0.0022	0.46
rs80022860	LDG	ELF1	CRIP1	Disease-activity	-0.15	0.031	0.69
rs80022860	LDG	ELF1	COASY	Disease-activity	-0.75	0.036	0.71
rs80022860	LDG	ELF1	MARCKS	Disease-activity	-0.24	0.034	0.7
rs80022860	LDG	ELF1	CD38	Disease-activity	-0.26	0.012	0.6
rs80022860	LDG	ELF1	CINP	Disease-activity	0.69	0.017	0.64
rs80022860	LDG	ELF1	LINC00174	Disease-activity	0.24	0.029	0.69
rs80022860	LDG	ELF1	ZNF627	Disease-activity	0.29	0.036	0.71
rs80022860	LDG	ELF1	CD27-AS1	Disease-activity	0.33	0.012	0.6
rs80022860	LDG	ELF1	FOXJ2	Disease-activity	0.62	0.0032	0.49
rs80022860	LDG	ELF1	NRF1	Disease-activity	0.44	0.043	0.72
rs80022860	LDG	ELF1	STARD5	Disease-activity	0.6	0.00087	0.38
rs80022860	LDG	ELF1	TPRA1	Disease-activity	0.36	0.021	0.65
rs80022860	LDG	ELF1	HORMAD1	Disease-activity	-0.34	0.013	0.61
rs80022860	LDG	ELF1	PRKAR2A	Disease-activity	0.43	0.018	0.64
rs80022860	LDG	ELF1	ARF6	Disease-activity	-0.83	0.022	0.66
rs80022860	LDG	ELF1	CALML4	Disease-activity	0.55	0.019	0.64
rs80022860	LDG	ELF1	CTC-338M12.4	Disease-activity	0.35	0.045	0.73
rs80022860	LDG	ELF1	TUBA1A	Disease-activity	-0.45	0.017	0.63
rs80022860	LDG	ELF1	PCCB	Disease-activity	-0.3	0.023	0.66
rs80022860	LDG	ELF1	ZNF207	Disease-activity	0.72	0.036	0.71
rs80022860	LDG	ELF1	MAN2A2	Disease-activity	0.36	0.016	0.63
rs4731532	LDG	IRF5	ICAM3	Disease-activity	0.73	0.03	0.69
rs4731532	LDG	IRF5	HIST1H2AC	Disease-activity	-0.72	0.0037	0.51
rs4731532	LDG	IRF5	CRTAP	Disease-activity	0.44	0.029	0.69
rs4731532	LDG	IRF5	C7orf49	Disease-activity	-0.46	0.048	0.73
rs4731532	LDG	IRF5	ENTHD2	Disease-activity	0.61	0.043	0.72
rs4731532	LDG	IRF5	SUCNR1	Disease-activity	-0.32	0.044	0.72
rs4731532	LDG	IRF5	DNAJB6	Disease-activity	0.82	0.009	0.58
rs4731532	LDG	IRF5	TMPPE	Disease-activity	0.47	0.043	0.72
rs4731532	LDG	IRF5	ARMCX3	Disease-activity	-0.83	0.01	0.59
rs4731532	LDG	IRF5	SURF4	Disease-activity	0.47	0.028	0.68
rs4731532	LDG	IRF5	DCAF7	Disease-activity	0.89	0.021	0.65
rs4731532	LDG	IRF5	RNASET2	Disease-activity	0.81	0.013	0.62
rs4731532	LDG	IRF5	SPRYD3	Disease-activity	0.8	0.05	0.74
rs4731532	LDG	IRF5	SGSM2	Disease-activity	0.53	0.0037	0.51
rs4731532	LDG	IRF5	VCP	Disease-activity	0.97	0.041	0.72
rs4731532	LDG	IRF5	RELL1	Disease-activity	0.57	0.0087	0.58
rs4731532	LDG	IRF5	PDPK1	Disease-activity	0.73	0.031	0.69
rs4731532	LDG	IRF5	WDR59	Disease-activity	0.47	0.018	0.64
rs4731532	LDG	IRF5	PTPN11	Disease-activity	0.79	0.0069	0.56
rs4731532	LDG	IRF5	PTRH2	Disease-activity	0.74	0.023	0.66
rs4731532	LDG	IRF5	FEM1A	Disease-activity	0.56	0.04	0.72
rs4731532	LDG	IRF5	EXTL3	Disease-activity	0.48	0.03	0.69
rs4731532	LDG	IRF5	FAM120AOS	Disease-activity	-1	0.012	0.61
rs4731532	LDG	IRF5	NUBP1	Disease-activity	0.47	0.047	0.73
rs4731532	LDG	IRF5	LINC00847	Disease-activity	-0.37	0.019	0.64
rs4731532	LDG	IRF5	FGFR1OP2	Disease-activity	-0.87	0.021	0.66
rs4731532	LDG	IRF5	ZNF746	Disease-activity	0.94	0.029	0.68
rs4731532	LDG	IRF5	LRRC47	Disease-activity	0.66	0.025	0.67
rs4731532	LDG	IRF5	METTL14	Disease-activity	-0.69	0.0091	0.58
rs4731532	LDG	IRF5	EML3	Disease-activity	0.47	0.046	0.73
rs4731532	LDG	IRF5	RBM14	Disease-activity	0.68	0.018	0.64
rs4731532	LDG	IRF5	NDUFAF1	Disease-activity	-1.1	0.016	0.63
rs4731532	LDG	IRF5	ZNF511	Disease-activity	0.57	0.049	0.73
rs4731532	LDG	IRF5	DCAF12	Disease-activity	-0.82	0.048	0.73
rs4731532	LDG	IRF5	CRELD2	Disease-activity	0.51	0.024	0.67
rs4731532	LDG	IRF5	RARA-AS1	Disease-activity	-0.67	0.02	0.65
rs4731532	LDG	IRF5	ORC3	Disease-activity	-0.69	0.017	0.64
rs4731532	LDG	IRF5	LUC7L	Disease-activity	0.39	0.037	0.71
rs4731532	LDG	IRF5	SETDB2	Disease-activity	-0.45	0.015	0.62
rs4731532	LDG	IRF5	HMGN2	Disease-activity	-0.74	0.02	0.65
rs4731532	LDG	IRF5	TUBGCP3	Disease-activity	0.44	0.049	0.73
rs4731532	LDG	IRF5	PPM1F	Disease-activity	0.71	0.0085	0.58
rs4731532	LDG	IRF5	ARRDC3	Disease-activity	-0.41	0.043	0.72
rs4731532	LDG	IRF5	TMEM168	Disease-activity	0.41	0.041	0.72
rs4731532	LDG	IRF5	ING2	Disease-activity	0.57	0.042	0.72
rs4731532	LDG	IRF5	STK11IP	Disease-activity	0.55	0.014	0.62
rs4731532	LDG	IRF5	EIF1B	Disease-activity	-0.98	0.013	0.62
rs4731532	LDG	IRF5	STAC3	Disease-activity	-0.42	0.012	0.6
rs4731532	LDG	IRF5	SUSD6	Disease-activity	0.75	0.04	0.71
rs4731532	LDG	IRF5	BCR	Disease-activity	0.5	0.01	0.59
rs4731532	LDG	IRF5	DDIT3	Disease-activity	-0.37	0.039	0.71
rs4731532	LDG	IRF5	ZNF773	Disease-activity	0.45	0.032	0.69
rs4731532	LDG	IRF5	KLHDC8B	Disease-activity	-0.18	0.014	0.62
rs4731532	LDG	IRF5	POLG	Disease-activity	0.67	0.039	0.71
rs4731532	LDG	IRF5	ALKBH5	Disease-activity	0.81	0.03	0.69
rs4731532	LDG	IRF5	DCUN1D2	Disease-activity	0.33	0.037	0.71
rs4731532	LDG	IRF5	KCTD20	Disease-activity	0.51	0.0074	0.57
rs4731532	LDG	IRF5	SLU7	Disease-activity	-1.3	0.00035	0.3
rs4731532	LDG	IRF5	HIST1H2BD	Disease-activity	-0.37	0.03	0.69
rs4731532	LDG	IRF5	SMC3	Disease-activity	0.68	0.032	0.7
rs4731532	LDG	IRF5	HNRNPH3	Disease-activity	-0.93	0.013	0.62
rs4731532	LDG	IRF5	PIP4K2A	Disease-activity	1.3	0.016	0.63
rs4731532	LDG	IRF5	PARP6	Disease-activity	-0.88	0.02	0.65
rs4731532	LDG	IRF5	NIPAL1	Disease-activity	0.53	0.022	0.66
rs4731532	LDG	IRF5	OCEL1	Disease-activity	0.58	0.0067	0.56
rs4731532	LDG	IRF5	MFSD11	Disease-activity	-0.9	0.039	0.71
rs4731532	LDG	IRF5	PRSS36	Disease-activity	0.6	0.034	0.7
rs4731532	LDG	IRF5	APPBP2	Disease-activity	-0.66	0.033	0.7
rs4731532	LDG	IRF5	ZNF362	Disease-activity	0.52	0.011	0.6
rs4731532	LDG	IRF5	C15orf48	Disease-activity	-0.26	0.048	0.73
rs4731532	LDG	IRF5	STT3B	Disease-activity	0.4	0.044	0.72
rs4731532	LDG	IRF5	CBWD6	Disease-activity	-0.41	0.031	0.69
rs4731532	LDG	IRF5	C1orf74	Disease-activity	-0.52	0.028	0.68
rs4731532	LDG	IRF5	TMEM234	Disease-activity	-0.95	0.026	0.68
rs4731532	LDG	IRF5	DENR	Disease-activity	-1.4	0.013	0.62
rs4731532	LDG	IRF5	TMEM199	Disease-activity	-0.89	0.0053	0.54
rs4731532	LDG	IRF5	ARF1	Disease-activity	1.3	0.048	0.73
rs4731532	LDG	IRF5	FAM200A	Disease-activity	-0.54	0.029	0.69
rs4731532	LDG	IRF5	GALNT2	Disease-activity	0.59	0.0041	0.52
rs4731532	LDG	IRF5	COASY	Disease-activity	1.4	0.022	0.66
rs4731532	LDG	IRF5	BCAS2	Disease-activity	-0.76	0.031	0.69
rs4731532	LDG	IRF5	PVRL1	Disease-activity	0.43	0.024	0.67
rs4731532	LDG	IRF5	HIST1H2BF	Disease-activity	-0.45	0.014	0.62
rs4731532	LDG	IRF5	FOXK1	Disease-activity	0.64	0.03	0.69
rs4731532	LDG	IRF5	CINP	Disease-activity	-1.1	0.0099	0.59
rs4731532	LDG	IRF5	RBM8A	Disease-activity	1.1	0.018	0.64
rs4731532	LDG	IRF5	KIAA0141	Disease-activity	0.55	0.016	0.63
rs4731532	LDG	IRF5	KIAA1841	Disease-activity	-0.5	0.049	0.73
rs4731532	LDG	IRF5	RASGEF1B	Disease-activity	-0.32	0.041	0.72
rs4731532	LDG	IRF5	LARP4B	Disease-activity	0.9	0.026	0.67
rs4731532	LDG	IRF5	PSMD1	Disease-activity	0.6	0.04	0.72
rs4731532	LDG	IRF5	BAP1	Disease-activity	0.91	0.041	0.72
rs4731532	LDG	IRF5	ANTXR2	Disease-activity	1.3	0.0082	0.58
rs4731532	LDG	IRF5	SNX16	Disease-activity	-0.75	0.032	0.7
rs4731532	LDG	IRF5	EHMT1	Disease-activity	0.86	0.0079	0.58
rs4731532	LDG	IRF5	CORIN	Disease-activity	0.64	0.0011	0.4
rs4731532	LDG	IRF5	PCCB	Disease-activity	0.49	0.026	0.68
rs4731532	LDG	IRF5	WHAMM	Disease-activity	-0.73	0.0047	0.53
rs7599760	LDG	LBH	OPTN	Disease-activity	-0.25	0.045	0.72
rs7599760	LDG	LBH	KIAA1109	Disease-activity	0.86	0.01	0.59
rs7599760	LDG	LBH	TMED2	Disease-activity	-1.3	0.04	0.72
rs7599760	LDG	LBH	ARMCX6	Disease-activity	-0.47	0.032	0.69
rs7599760	LDG	LBH	TMPPE	Disease-activity	0.7	0.006	0.55
rs7599760	LDG	LBH	RNF185	Disease-activity	-0.82	0.026	0.67
rs7599760	LDG	LBH	ANKRA2	Disease-activity	1.1	0.024	0.67
rs7599760	LDG	LBH	FAM21A	Disease-activity	-0.8	0.045	0.73
rs7599760	LDG	LBH	CAPN2	Disease-activity	-0.21	0.029	0.69
rs7599760	LDG	LBH	CAMK1D	Disease-activity	0.47	0.03	0.69
rs7599760	LDG	LBH	ITGB1BP1	Disease-activity	-0.81	0.023	0.66
rs7599760	LDG	LBH	AKNA	Disease-activity	0.87	0.03	0.69
rs7599760	LDG	LBH	STIP1	Disease-activity	-1.5	0.00025	0.27
rs7599760	LDG	LBH	CANX	Disease-activity	-1.1	0.0065	0.56
rs7599760	LDG	LBH	REL	Disease-activity	1.1	0.007	0.56
rs7599760	LDG	LBH	ARIH2	Disease-activity	-1.3	0.0073	0.57
rs7599760	LDG	LBH	TMEM167B	Disease-activity	-0.84	0.032	0.69
rs7599760	LDG	LBH	DLEU2	Disease-activity	0.63	0.047	0.73
rs7599760	LDG	LBH	STK19	Disease-activity	1.2	0.024	0.67
rs7599760	LDG	LBH	STARD7	Disease-activity	-0.51	0.026	0.68
rs7599760	LDG	LBH	ZBTB37	Disease-activity	0.67	0.043	0.72
rs7599760	LDG	LBH	TRMT2A	Disease-activity	-0.73	0.0015	0.42
rs7599760	LDG	LBH	UTRN	Disease-activity	0.57	0.049	0.73
rs7599760	LDG	LBH	TOM1	Disease-activity	-0.96	0.018	0.64
rs7599760	LDG	LBH	RAPGEF6	Disease-activity	0.85	0.013	0.62
rs7599760	LDG	LBH	RPL32	Disease-activity	-0.61	0.014	0.62
rs7599760	LDG	LBH	CXorf40B	Disease-activity	-0.89	0.032	0.7
rs7599760	LDG	LBH	PYGB	Disease-activity	-0.49	0.038	0.71
rs7599760	LDG	LBH	ZNF397	Disease-activity	0.8	0.041	0.72
rs7599760	LDG	LBH	AIRN	Disease-activity	0.44	0.05	0.74
rs7599760	LDG	LBH	C3orf38	Disease-activity	-0.93	0.011	0.6
rs7599760	LDG	LBH	DNAJB4	Disease-activity	-0.71	0.0073	0.57
rs7599760	LDG	LBH	SGSH	Disease-activity	-0.66	0.0071	0.57
rs7599760	LDG	LBH	MPLKIP	Disease-activity	-1.1	0.02	0.65
rs7599760	LDG	LBH	ITPK1-AS1	Disease-activity	0.36	0.029	0.69
rs7599760	LDG	LBH	KCND1	Disease-activity	0.56	0.014	0.62
rs7599760	LDG	LBH	ATXN7L1	Disease-activity	0.67	0.032	0.69
rs7599760	LDG	LBH	NCOA2	Disease-activity	1.1	0.019	0.64
rs7599760	LDG	LBH	PAN3-AS1	Disease-activity	0.72	0.013	0.61
rs7599760	LDG	LBH	PTAR1	Disease-activity	0.58	0.022	0.66
rs7599760	LDG	LBH	BTBD9	Disease-activity	0.54	0.024	0.67
rs7599760	LDG	LBH	REV1	Disease-activity	-0.7	0.014	0.62
rs7599760	LDG	LBH	MORF4L1	Disease-activity	-1.1	0.042	0.72
rs7599760	LDG	LBH	ZCCHC10	Disease-activity	-0.85	0.024	0.67
rs7599760	LDG	LBH	ATP6AP1	Disease-activity	-1.4	0.015	0.62
rs7599760	LDG	LBH	PRSS36	Disease-activity	0.72	0.011	0.6
rs7599760	LDG	LBH	DISC1	Disease-activity	0.41	0.028	0.68
rs7599760	LDG	LBH	TYK2	Disease-activity	0.99	0.017	0.63
rs7599760	LDG	LBH	TBPL1	Disease-activity	-1	0.043	0.72
rs7599760	LDG	LBH	VPS4B	Disease-activity	-1.2	0.033	0.7
rs7599760	LDG	LBH	SPG21	Disease-activity	0.93	0.037	0.71
rs7599760	LDG	LBH	TBC1D14	Disease-activity	0.46	0.048	0.73
rs7599760	LDG	LBH	SYNGR2	Disease-activity	-0.72	0.034	0.7
rs7599760	LDG	LBH	MKKS	Disease-activity	-0.92	0.027	0.68
rs7599760	LDG	LBH	SYNE2	Disease-activity	0.49	0.0027	0.48
rs7599760	LDG	LBH	VOPP1	Disease-activity	-0.53	0.037	0.71
rs7599760	LDG	LBH	CRIP1	Disease-activity	-0.29	0.035	0.7
rs7599760	LDG	LBH	ZNF818P	Disease-activity	0.92	0.01	0.59
rs7599760	LDG	LBH	NAIF1	Disease-activity	-1.1	0.02	0.65
rs7599760	LDG	LBH	YTHDF2	Disease-activity	-1.3	0.0083	0.58
rs7599760	LDG	LBH	CD48	Disease-activity	-0.35	0.042	0.72
rs7599760	LDG	LBH	TUBA1B	Disease-activity	-1.4	0.007	0.56
rs7599760	LDG	LBH	SYNE3	Disease-activity	0.61	0.0043	0.52
rs7599760	LDG	LBH	CD14	Disease-activity	-0.43	0.011	0.6
rs7599760	LDG	LBH	GSK3B	Disease-activity	0.76	0.044	0.72
rs7599760	LDG	LBH	SUMO1P1	Disease-activity	0.62	0.023	0.66
rs7599760	LDG	LBH	ZNF140	Disease-activity	-0.84	0.035	0.7
rs7599760	LDG	LBH	LOC100132356	Disease-activity	0.53	0.037	0.71
rs7599760	LDG	LBH	ABCC5	Disease-activity	0.33	0.034	0.7
rs7599760	LDG	LBH	CEP44	Disease-activity	-0.84	0.017	0.63
rs7599760	LDG	LBH	RSPRY1	Disease-activity	-1.1	0.034	0.7
rs7599760	LDG	LBH	UROD	Disease-activity	-0.72	0.033	0.7
rs7599760	LDG	LBH	LINC00167	Disease-activity	0.45	0.044	0.72
rs7599760	LDG	LBH	HEXIM2	Disease-activity	0.62	0.025	0.67
rs7599760	LDG	LBH	DUSP22	Disease-activity	0.89	0.025	0.67
rs7599760	LDG	LBH	SLC39A4	Disease-activity	0.73	0.037	0.71
rs7599760	LDG	LBH	ATAD2B	Disease-activity	1.4	0.0061	0.55
rs7599760	LDG	LBH	FOSB	Disease-activity	0.23	0.0092	0.58
rs7599760	LDG	LBH	CCSER2	Disease-activity	-1.8	0.0034	0.5
rs7599760	LDG	LBH	MINOS1P1	Disease-activity	0.39	0.04	0.72
rs7599760	LDG	LBH	NIPSNAP1	Disease-activity	-0.78	0.037	0.71
rs7599760	LDG	LBH	SMIM12	Disease-activity	-1	0.026	0.67
rs7599760	LDG	LBH	MS4A7	Disease-activity	-0.29	0.029	0.69
rs7599760	LDG	LBH	EGR1	Disease-activity	0.3	0.0039	0.51
rs7599760	LDG	LBH	STXBP5-AS1	Disease-activity	0.53	0.016	0.63
rs7599760	LDG	LBH	MGAT4B	Disease-activity	0.69	0.026	0.68
rs7599760	LDG	LBH	LOC101929095	Disease-activity	0.55	0.047	0.73
rs7599760	LDG	LBH	C14orf159	Disease-activity	0.96	0.021	0.65
rs7599760	LDG	LBH	CORIN	Disease-activity	0.48	0.031	0.69
rs7599760	LDG	LBH	LRRC57	Disease-activity	0.83	0.036	0.71
rs7599760	LDG	LBH	SPATA5L1	Disease-activity	0.91	0.024	0.67
rs7599760	LDG	LBH	SESN2	Disease-activity	0.77	0.032	0.69
rs7599760	LDG	LBH	MAP7D1	Disease-activity	-0.85	0.04	0.71
rs7599760	LDG	LBH	PEX11B	Disease-activity	-0.61	0.033	0.7
rs7599760	LDG	LBH	VPS13B	Disease-activity	1	0.0012	0.41
rs7599760	LDG	LBH	GBE1	Disease-activity	0.57	0.017	0.63
rs1560117	LDG	LRRC25	HNRNPR	Disease-activity	-0.31	0.044	0.72
rs1560117	LDG	LRRC25	SLC4A5	Disease-activity	0.23	0.032	0.69
rs1560117	LDG	LRRC25	POGZ	Disease-activity	0.32	0.044	0.72
rs1560117	LDG	LRRC25	C11orf71	Disease-activity	-0.51	0.0088	0.58
rs1560117	LDG	LRRC25	ZCCHC10	Disease-activity	-0.46	0.014	0.62
rs1560117	LDG	LRRC25	VOPP1	Disease-activity	-0.2	0.036	0.71
rs1560117	LDG	LRRC25	ATP5I	Disease-activity	-0.32	0.035	0.7
rs1560117	LDG	LRRC25	JMJD1C-AS1	Disease-activity	0.29	0.031	0.69
rs1560117	LDG	LRRC25	PQLC3	Disease-activity	-0.32	0.014	0.62
rs1560117	LDG	LRRC25	MRPS6	Disease-activity	-0.25	0.044	0.72
rs1560117	LDG	LRRC25	LNPEP	Disease-activity	0.29	0.033	0.7
rs5998672	LDG	UBE2L3	ACO2	Disease-activity	0.19	0.029	0.69
rs5998672	LDG	UBE2L3	MBD5	Disease-activity	-0.18	0.0014	0.42
rs5998672	LDG	UBE2L3	VAMP5	Disease-activity	-0.064	0.03	0.69
rs5998672	LDG	UBE2L3	HIST1H2AC	Disease-activity	-0.13	0.043	0.72
rs5998672	LDG	UBE2L3	TBK1	Disease-activity	-0.29	0.0016	0.43
rs5998672	LDG	UBE2L3	GPBP1	Disease-activity	-0.17	0.044	0.72
rs5998672	LDG	UBE2L3	GBP4	Disease-activity	-0.049	0.0077	0.57
rs5998672	LDG	UBE2L3	ENTHD2	Disease-activity	0.18	0.03	0.69
rs5998672	LDG	UBE2L3	TBC1D20	Disease-activity	-0.27	0.005	0.53
rs5998672	LDG	UBE2L3	HVCN1	Disease-activity	-0.2	0.0034	0.5
rs5998672	LDG	UBE2L3	EEF1D	Disease-activity	0.19	0.02	0.65
rs5998672	LDG	UBE2L3	MICB	Disease-activity	-0.077	0.039	0.71
rs5998672	LDG	UBE2L3	SFPQ	Disease-activity	0.21	0.012	0.61
rs5998672	LDG	UBE2L3	TMEM129	Disease-activity	0.12	0.034	0.7
rs5998672	LDG	UBE2L3	ZNF763	Disease-activity	-0.12	0.0081	0.58
rs5998672	LDG	UBE2L3	CYSLTR2	Disease-activity	0.15	0.015	0.62
rs5998672	LDG	UBE2L3	ARSA	Disease-activity	0.15	0.025	0.67
rs5998672	LDG	UBE2L3	ASH2L	Disease-activity	-0.17	0.04	0.72
rs5998672	LDG	UBE2L3	GAA	Disease-activity	0.12	0.019	0.64
rs5998672	LDG	UBE2L3	PRRG4	Disease-activity	-0.14	0.0076	0.57
rs5998672	LDG	UBE2L3	VPS41	Disease-activity	-0.23	0.0082	0.58
rs5998672	LDG	UBE2L3	GBP1P1	Disease-activity	-0.038	0.035	0.7
rs5998672	LDG	UBE2L3	FUCA1	Disease-activity	0.11	0.013	0.62
rs5998672	LDG	UBE2L3	CAMK1D	Disease-activity	0.097	0.028	0.68
rs5998672	LDG	UBE2L3	S1PR4	Disease-activity	0.12	0.031	0.69
rs5998672	LDG	UBE2L3	ACBD6	Disease-activity	0.097	0.0055	0.55
rs5998672	LDG	UBE2L3	RPL27A	Disease-activity	0.15	0.046	0.73
rs5998672	LDG	UBE2L3	TBC1D25	Disease-activity	0.14	0.01	0.59
rs5998672	LDG	UBE2L3	GLUD1	Disease-activity	0.12	0.032	0.69
rs5998672	LDG	UBE2L3	INTS12	Disease-activity	-0.17	0.039	0.71
rs5998672	LDG	UBE2L3	CPEB2	Disease-activity	-0.14	0.04	0.71
rs5998672	LDG	UBE2L3	ESCO1	Disease-activity	-0.23	0.019	0.64
rs5998672	LDG	UBE2L3	FGFR1OP2	Disease-activity	-0.19	0.028	0.68
rs5998672	LDG	UBE2L3	DIRC2	Disease-activity	0.12	0.023	0.66
rs5998672	LDG	UBE2L3	INTS10	Disease-activity	0.13	0.024	0.67
rs5998672	LDG	UBE2L3	BCKDK	Disease-activity	0.16	0.029	0.69
rs5998672	LDG	UBE2L3	OTUD6B-AS1	Disease-activity	-0.13	0.04	0.71
rs5998672	LDG	UBE2L3	METTL14	Disease-activity	-0.14	0.041	0.72
rs5998672	LDG	UBE2L3	EML3	Disease-activity	0.13	0.017	0.63
rs5998672	LDG	UBE2L3	MRPS36	Disease-activity	-0.19	0.0058	0.55
rs5998672	LDG	UBE2L3	GLRX3	Disease-activity	0.12	0.044	0.72
rs5998672	LDG	UBE2L3	LUNAR1	Disease-activity	0.14	0.026	0.68
rs5998672	LDG	UBE2L3	MDK	Disease-activity	-0.061	0.035	0.7
rs5998672	LDG	UBE2L3	RPS13	Disease-activity	0.14	0.024	0.67
rs5998672	LDG	UBE2L3	FYTTD1	Disease-activity	-0.092	0.036	0.71
rs5998672	LDG	UBE2L3	FBXW5	Disease-activity	0.14	0.024	0.67
rs5998672	LDG	UBE2L3	TMEM39B	Disease-activity	0.18	0.014	0.62
rs5998672	LDG	UBE2L3	SCYL3	Disease-activity	-0.2	0.018	0.64
rs5998672	LDG	UBE2L3	RPS2	Disease-activity	0.14	0.0023	0.46
rs5998672	LDG	UBE2L3	C1orf122	Disease-activity	-0.19	0.011	0.6
rs5998672	LDG	UBE2L3	MKLN1	Disease-activity	-0.22	0.015	0.62
rs5998672	LDG	UBE2L3	CREM	Disease-activity	-0.11	0.046	0.73
rs5998672	LDG	UBE2L3	SELO	Disease-activity	0.15	0.021	0.65
rs5998672	LDG	UBE2L3	PSMA4	Disease-activity	-0.17	0.031	0.69
rs5998672	LDG	UBE2L3	ARL5B	Disease-activity	-0.17	0.0011	0.4
rs5998672	LDG	UBE2L3	RPS14	Disease-activity	0.13	0.038	0.71
rs5998672	LDG	UBE2L3	FAM111A	Disease-activity	-0.11	0.013	0.61
rs5998672	LDG	UBE2L3	ARRDC3	Disease-activity	-0.12	0.022	0.66
rs5998672	LDG	UBE2L3	APMAP	Disease-activity	0.059	0.044	0.72
rs5998672	LDG	UBE2L3	USPL1	Disease-activity	-0.089	0.04	0.72
rs5998672	LDG	UBE2L3	LRRC8C	Disease-activity	-0.12	0.019	0.64
rs5998672	LDG	UBE2L3	PHF12	Disease-activity	0.28	0.008	0.58
rs5998672	LDG	UBE2L3	KDM6A	Disease-activity	-0.21	0.022	0.66
rs5998672	LDG	UBE2L3	SLC8B1	Disease-activity	0.14	0.0031	0.49
rs5998672	LDG	UBE2L3	NDUFA1	Disease-activity	-0.2	0.028	0.68
rs5998672	LDG	UBE2L3	LPAR6	Disease-activity	-0.063	0.024	0.67
rs5998672	LDG	UBE2L3	RPLP2	Disease-activity	0.13	0.0077	0.57
rs5998672	LDG	UBE2L3	DCP1A	Disease-activity	-0.21	0.03	0.69
rs5998672	LDG	UBE2L3	ARRB1	Disease-activity	-0.14	0.0082	0.58
rs5998672	LDG	UBE2L3	RPL8	Disease-activity	0.091	0.04	0.71
rs5998672	LDG	UBE2L3	ABCC6	Disease-activity	0.11	0.037	0.71
rs5998672	LDG	UBE2L3	C3orf38	Disease-activity	-0.16	0.0097	0.59
rs5998672	LDG	UBE2L3	2-Mar	Disease-activity	0.083	0.047	0.73
rs5998672	LDG	UBE2L3	ING5	Disease-activity	0.11	0.026	0.67
rs5998672	LDG	UBE2L3	NARF	Disease-activity	0.12	0.013	0.62
rs5998672	LDG	UBE2L3	IRAK1	Disease-activity	0.11	0.048	0.73
rs5998672	LDG	UBE2L3	MSH6	Disease-activity	0.17	0.0014	0.42
rs5998672	LDG	UBE2L3	RAB37	Disease-activity	-0.23	0.0051	0.53
rs5998672	LDG	UBE2L3	SUMF1	Disease-activity	0.077	0.034	0.7
rs5998672	LDG	UBE2L3	HDAC9	Disease-activity	-0.081	0.045	0.72
rs5998672	LDG	UBE2L3	OAT	Disease-activity	0.075	0.045	0.72
rs5998672	LDG	UBE2L3	AKAP9	Disease-activity	-0.16	0.015	0.63
rs5998672	LDG	UBE2L3	MTERF1	Disease-activity	-0.15	0.026	0.68
rs5998672	LDG	UBE2L3	UMAD1	Disease-activity	-0.21	0.021	0.65
rs5998672	LDG	UBE2L3	PPP1R3E	Disease-activity	0.12	0.024	0.67
rs5998672	LDG	UBE2L3	PRMT2	Disease-activity	0.2	0.048	0.73
rs5998672	LDG	UBE2L3	HNRNPH3	Disease-activity	-0.21	0.03	0.69
rs5998672	LDG	UBE2L3	LYRM5	Disease-activity	-0.12	0.018	0.64
rs5998672	LDG	UBE2L3	MPP1	Disease-activity	0.12	0.025	0.67
rs5998672	LDG	UBE2L3	TGFBR2	Disease-activity	-0.24	0.02	0.65
rs5998672	LDG	UBE2L3	ZCCHC10	Disease-activity	-0.19	0.0044	0.52
rs5998672	LDG	UBE2L3	LPCAT3	Disease-activity	0.11	0.036	0.71
rs5998672	LDG	UBE2L3	PRSS36	Disease-activity	0.14	0.011	0.6
rs5998672	LDG	UBE2L3	LOC101927272	Disease-activity	-0.16	0.038	0.71
rs5998672	LDG	UBE2L3	APPBP2	Disease-activity	-0.18	0.038	0.71
rs5998672	LDG	UBE2L3	TMEM8A	Disease-activity	0.25	0.0034	0.5
rs5998672	LDG	UBE2L3	GGNBP2	Disease-activity	0.2	0.045	0.73
rs5998672	LDG	UBE2L3	TVP23B	Disease-activity	-0.16	0.04	0.72
rs5998672	LDG	UBE2L3	DCLRE1C	Disease-activity	-0.22	0.02	0.65
rs5998672	LDG	UBE2L3	TBC1D14	Disease-activity	0.1	0.045	0.73
rs5998672	LDG	UBE2L3	ZBTB46	Disease-activity	-0.13	0.027	0.68
rs5998672	LDG	UBE2L3	TTC33	Disease-activity	-0.14	0.025	0.67
rs5998672	LDG	UBE2L3	TSPO	Disease-activity	0.052	0.05	0.73
rs5998672	LDG	UBE2L3	DHFRL1	Disease-activity	-0.13	0.044	0.72
rs5998672	LDG	UBE2L3	CCDC153	Disease-activity	0.11	0.019	0.64
rs5998672	LDG	UBE2L3	CATIP	Disease-activity	0.084	0.025	0.67
rs5998672	LDG	UBE2L3	ABTB1	Disease-activity	0.25	0.0086	0.58
rs5998672	LDG	UBE2L3	EMC4	Disease-activity	-0.19	0.038	0.71
rs5998672	LDG	UBE2L3	CDH2	Disease-activity	-0.077	0.016	0.63
rs5998672	LDG	UBE2L3	MFSD1	Disease-activity	0.11	0.034	0.7
rs5998672	LDG	UBE2L3	PAPOLG	Disease-activity	-0.17	0.039	0.71
rs5998672	LDG	UBE2L3	CD27-AS1	Disease-activity	-0.11	0.026	0.68
rs5998672	LDG	UBE2L3	IL12RB1	Disease-activity	-0.085	0.045	0.73
rs5998672	LDG	UBE2L3	CASP8AP2	Disease-activity	-0.16	0.03	0.69
rs5998672	LDG	UBE2L3	TNFAIP8L1	Disease-activity	0.11	0.03	0.69
rs5998672	LDG	UBE2L3	NDUFA5	Disease-activity	-0.15	0.026	0.67
rs5998672	LDG	UBE2L3	DNAJC1	Disease-activity	-0.12	0.0089	0.58
rs5998672	LDG	UBE2L3	YAF2	Disease-activity	-0.2	0.0033	0.5
rs5998672	LDG	UBE2L3	C1orf52	Disease-activity	-0.26	0.01	0.59
rs5998672	LDG	UBE2L3	TMCO3	Disease-activity	0.13	0.0075	0.57
rs5998672	LDG	UBE2L3	SLC35D2	Disease-activity	-0.1	0.038	0.71
rs5998672	LDG	UBE2L3	ZNF140	Disease-activity	-0.2	0.0018	0.44
rs5998672	LDG	UBE2L3	TXNDC17	Disease-activity	-0.23	0.0027	0.48
rs5998672	LDG	UBE2L3	RSPRY1	Disease-activity	-0.27	0.0054	0.54
rs5998672	LDG	UBE2L3	MIR3916	Disease-activity	0.14	0.019	0.64
rs5998672	LDG	UBE2L3	ENO1	Disease-activity	0.068	0.048	0.73
rs5998672	LDG	UBE2L3	PELI2	Disease-activity	-0.18	0.028	0.68
rs5998672	LDG	UBE2L3	POLR2L	Disease-activity	0.11	0.021	0.65
rs5998672	LDG	UBE2L3	DNAH17	Disease-activity	0.088	0.02	0.65
rs5998672	LDG	UBE2L3	MACF1	Disease-activity	0.081	0.025	0.67
rs5998672	LDG	UBE2L3	SKIL	Disease-activity	-0.15	0.017	0.64
rs5998672	LDG	UBE2L3	CYB5R1	Disease-activity	0.11	0.017	0.63
rs5998672	LDG	UBE2L3	PRKDC	Disease-activity	0.068	0.032	0.69
rs5998672	LDG	UBE2L3	HEXIM2	Disease-activity	0.14	0.038	0.71
rs5998672	LDG	UBE2L3	SLC39A4	Disease-activity	0.14	0.046	0.73
rs5998672	LDG	UBE2L3	TBCB	Disease-activity	0.15	0.027	0.68
rs5998672	LDG	UBE2L3	BAP1	Disease-activity	0.26	0.0096	0.59
rs5998672	LDG	UBE2L3	HMGN1	Disease-activity	-0.1	0.043	0.72
rs5998672	LDG	UBE2L3	NIPSNAP1	Disease-activity	0.12	0.023	0.66
rs5998672	LDG	UBE2L3	MICALL1	Disease-activity	-0.097	0.029	0.69
rs5998672	LDG	UBE2L3	PACS2	Disease-activity	0.11	0.042	0.72
rs5998672	LDG	UBE2L3	CALML4	Disease-activity	-0.28	0.0019	0.45
rs5998672	LDG	UBE2L3	SPRTN	Disease-activity	-0.3	0.026	0.67
rs5998672	LDG	UBE2L3	ITGB2	Disease-activity	0.13	0.045	0.73
rs5998672	LDG	UBE2L3	SRP14	Disease-activity	-0.29	0.0025	0.48
rs5998672	LDG	UBE2L3	RC3H2	Disease-activity	-0.24	0.023	0.66
rs5998672	LDG	UBE2L3	DUSP28	Disease-activity	-0.14	0.04	0.72
rs5998672	LDG	UBE2L3	PPM1M	Disease-activity	0.14	0.038	0.71
rs5998672	LDG	UBE2L3	SETD4	Disease-activity	-0.22	0.00041	0.31
rs5998672	LDG	UBE2L3	DGKA	Disease-activity	0.19	0.0082	0.58
rs5998672	LDG	UBE2L3	ZNF200	Disease-activity	-0.11	0.039	0.71
rs5998672	LDG	UBE2L3	SESN2	Disease-activity	0.16	0.024	0.67
rs5998672	LDG	UBE2L3	RAB36	Disease-activity	0.076	0.039	0.71
rs5998672	LDG	UBE2L3	FAAP20	Disease-activity	0.15	0.005	0.53
rs5998672	LDG	UBE2L3	LINC01578	Disease-activity	-0.16	0.046	0.73
rs5998672	LDG	UBE2L3	TMEM185B	Disease-activity	0.11	0.019	0.64
rs5998672	LDG	UBE2L3	PMAIP1	Disease-activity	-0.051	0.045	0.73
rs5998672	LDG	UBE2L3	RNF19B	Disease-activity	-0.12	0.046	0.73
rs5998672	LDG	UBE2L3	OSTM1	Disease-activity	-0.21	0.019	0.64
rs5998672	LDG	UBE2L3	SENP1	Disease-activity	-0.17	0.019	0.64
rs5998672	LDG	UBE2L3	ITGB4	Disease-activity	0.095	0.01	0.59
rs2618480	Naive CD4	BLK	HES4	Both significant	-0.24	0.015	0.62
rs2618480	Naive CD4	BLK	SOBP	Both significant	-0.42	0.017	0.63
rs2618480	Naive CD4	BLK	NRIR	Both significant	-0.18	0.044	0.72
rs2618480	Naive CD4	BLK	DAPP1	Both significant	-0.68	0.045	0.73
rs2618480	Naive CD4	BLK	PARP8	Both significant	-0.82	0.049	0.73
rs2618480	Naive CD4	BLK	CD200R1	Both significant	-0.76	0.022	0.66
rs2618480	Naive CD4	BLK	CTSS	Both significant	0.61	0.044	0.72
rs2618480	Naive CD4	BLK	PNPT1	Both significant	-0.77	0.041	0.72
rs2618480	Naive CD4	BLK	RBM39	Both significant	-2.1	0.0068	0.56
rs2618480	Naive CD4	BLK	SUMF1	Both significant	-0.85	0.043	0.72
rs80022860	Naive CD4	ELF1	IFI27	Both significant	0.035	0.011	0.6
rs80022860	Naive CD4	ELF1	FAR2	Both significant	0.06	0.041	0.72
rs80022860	Naive CD4	ELF1	TRAK2	Both significant	0.22	0.0017	0.43
rs80022860	Naive CD4	ELF1	TNFSF10	Both significant	0.12	0.032	0.7
rs80022860	Naive CD4	ELF1	SOCS2	Both significant	0.059	0.021	0.65
rs80022860	Naive CD4	ELF1	TLR1	Both significant	0.19	0.00046	0.32
rs80022860	Naive CD4	ELF1	STRADB	Both significant	0.13	0.0078	0.57
rs80022860	Naive CD4	ELF1	REXO2	Both significant	0.21	0.017	0.64
rs80022860	Naive CD4	ELF1	WHSC1L1	Both significant	0.36	0.00045	0.32
rs80022860	Naive CD4	ELF1	GFI1	Both significant	-0.071	0.02	0.65
rs80022860	Naive CD4	ELF1	PARP8	Both significant	0.21	0.049	0.73
rs80022860	Naive CD4	ELF1	PIAS3	Both significant	-0.27	0.0044	0.52
rs80022860	Naive CD4	ELF1	PTPN22	Both significant	0.2	0.0012	0.41
rs80022860	Naive CD4	ELF1	TMX2	Both significant	0.25	0.022	0.66
rs80022860	Naive CD4	ELF1	ADD3	Both significant	0.39	0.0067	0.56
rs80022860	Naive CD4	ELF1	BAG3	Both significant	-0.17	0.0078	0.57
rs80022860	Naive CD4	ELF1	TMEM123	Both significant	0.27	0.031	0.69
rs80022860	Naive CD4	ELF1	UBXN11	Both significant	-0.2	0.022	0.66
rs80022860	Naive CD4	ELF1	H1F0	Both significant	0.045	0.037	0.71
rs80022860	Naive CD4	ELF1	PLXNC1	Both significant	0.14	0.018	0.64
rs80022860	Naive CD4	ELF1	CEACAM21	Both significant	-0.23	0.0066	0.56
rs80022860	Naive CD4	ELF1	APBB1	Both significant	-0.26	0.0097	0.59
rs80022860	Naive CD4	ELF1	TLR3	Both significant	0.097	0.00049	0.33
rs80022860	Naive CD4	ELF1	CEP126	Both significant	-0.13	0.0093	0.58
rs80022860	Naive CD4	ELF1	NAV1	Both significant	-0.098	0.028	0.68
rs80022860	Naive CD4	ELF1	GPR155	Both significant	0.12	0.035	0.7
rs80022860	Naive CD4	ELF1	LOC648987	Both significant	-0.13	0.039	0.71
rs80022860	Naive CD4	ELF1	THTPA	Both significant	-0.23	0.016	0.63
rs80022860	Naive CD4	ELF1	HIST1H2AC	Both significant	0.095	0.003	0.48
rs80022860	Naive CD4	ELF1	LOC101929698	Both significant	-0.09	0.029	0.69
rs80022860	Naive CD4	ELF1	AZIN2	Both significant	-0.077	0.05	0.73
rs80022860	Naive CD4	ELF1	SLU7	Both significant	0.33	0.0086	0.58
rs80022860	Naive CD4	ELF1	PTPN6	Both significant	-0.32	0.027	0.68
rs80022860	Naive CD4	ELF1	ABCC4	Both significant	-0.11	0.05	0.74
rs8048448	Naive CD4	KAT8	DDX21	Both significant	-0.41	0.027	0.68
rs8048448	Naive CD4	KAT8	HES4	Both significant	0.19	0.011	0.6
rs8048448	Naive CD4	KAT8	ZNFX1	Both significant	-0.43	0.024	0.67
rs8048448	Naive CD4	KAT8	AEN	Both significant	-0.28	0.043	0.72
rs8048448	Naive CD4	KAT8	WHSC1L1	Both significant	-0.4	0.035	0.7
rs8048448	Naive CD4	KAT8	BUB3	Both significant	-0.85	0.041	0.72
rs8048448	Naive CD4	KAT8	GFI1	Both significant	-0.12	0.023	0.66
rs8048448	Naive CD4	KAT8	PARP8	Both significant	-0.46	0.0055	0.55
rs8048448	Naive CD4	KAT8	LOC100130298	Both significant	0.18	0.019	0.65
rs8048448	Naive CD4	KAT8	GPRC5B	Both significant	0.14	0.0081	0.58
rs8048448	Naive CD4	KAT8	PARP14	Both significant	-0.19	0.025	0.67
rs8048448	Naive CD4	KAT8	SLC22A31	Both significant	0.11	0.032	0.69
rs8048448	Naive CD4	KAT8	LOC100419583	Both significant	-0.44	0.0062	0.55
rs8048448	Naive CD4	KAT8	STAP1	Both significant	0.14	0.027	0.68
rs8048448	Naive CD4	KAT8	APLP2	Both significant	-0.32	0.049	0.73
rs8048448	Naive CD4	KAT8	CERK	Both significant	-0.89	8.00E-05	0.2
rs8048448	Naive CD4	KAT8	PML	Both significant	0.45	0.04	0.71
rs8048448	Naive CD4	KAT8	GART	Both significant	-0.5	0.049	0.73
rs8048448	Naive CD4	KAT8	ATF4	Both significant	-0.55	0.004	0.51
rs8048448	Naive CD4	KAT8	DRAP1	Both significant	0.37	0.011	0.6
rs8048448	Naive CD4	KAT8	C4BPB	Both significant	0.26	0.011	0.6
rs8048448	Naive CD4	KAT8	APBB1	Both significant	0.34	0.015	0.62
rs8048448	Naive CD4	KAT8	LTB	Both significant	0.23	0.024	0.67
rs8048448	Naive CD4	KAT8	RNF213	Both significant	-0.34	0.0085	0.58
rs8048448	Naive CD4	KAT8	SUMF1	Both significant	0.37	0.032	0.7
rs8048448	Naive CD4	KAT8	MAP3K1	Both significant	-0.27	0.039	0.71
rs8048448	Naive CD4	KAT8	ACTR3B	Both significant	0.43	0.032	0.69
rs8048448	Naive CD4	KAT8	TREX1	Both significant	0.24	0.046	0.73
rs8048448	Naive CD4	KAT8	MICB	Both significant	-0.33	0.0043	0.52
rs1810677	Naive CD4	PTPRC	REC8	Both significant	-0.19	0.026	0.68
rs1810677	Naive CD4	PTPRC	UBE2L6	Both significant	-0.24	0.0075	0.57
rs1810677	Naive CD4	PTPRC	GBP1	Both significant	-0.2	0.017	0.64
rs1810677	Naive CD4	PTPRC	CASP1	Both significant	-0.15	0.04	0.72
rs1810677	Naive CD4	PTPRC	IFITM3	Both significant	-0.14	0.028	0.68
rs1810677	Naive CD4	PTPRC	PCK2	Both significant	-0.25	0.0094	0.59
rs1810677	Naive CD4	PTPRC	IRF7	Both significant	-0.077	0.04	0.71
rs1810677	Naive CD4	PTPRC	MRPS18B	Both significant	-0.28	0.012	0.61
rs1810677	Naive CD4	PTPRC	IPO4	Both significant	-0.18	0.042	0.72
rs1810677	Naive CD4	PTPRC	DSC1	Both significant	0.044	0.045	0.72
rs1810677	Naive CD4	PTPRC	BISPR	Both significant	-0.13	0.031	0.69
rs1810677	Naive CD4	PTPRC	SP110	Both significant	-0.28	0.011	0.6
rs1810677	Naive CD4	PTPRC	IRF9	Both significant	-0.23	0.008	0.58
rs1810677	Naive CD4	PTPRC	SHISA5	Both significant	-0.25	0.024	0.67
rs1810677	Naive CD4	PTPRC	TRIM14	Both significant	-0.31	0.0082	0.58
rs1810677	Naive CD4	PTPRC	APOL1	Both significant	-0.18	0.011	0.6
rs1810677	Naive CD4	PTPRC	DHX58	Both significant	-0.11	0.047	0.73
rs1810677	Naive CD4	PTPRC	CYP2J2	Both significant	-0.092	0.046	0.73
rs1810677	Naive CD4	PTPRC	RNF31	Both significant	-0.22	0.049	0.73
rs1810677	Naive CD4	PTPRC	HFE	Both significant	-0.093	0.029	0.69
rs1810677	Naive CD4	PTPRC	DRAP1	Both significant	-0.28	0.012	0.61
rs1810677	Naive CD4	PTPRC	NAPA	Both significant	-0.34	0.036	0.71
rs1810677	Naive CD4	PTPRC	MAP3K1	Both significant	0.15	0.042	0.72
rs1810677	Naive CD4	PTPRC	ACTR3B	Both significant	-0.3	0.033	0.7
rs1810677	Naive CD4	PTPRC	ABCC4	Both significant	0.17	0.011	0.6
rs12324579	Naive CD4	RASGRP1	SPATS2L	Both significant	0.032	0.049	0.73
rs12324579	Naive CD4	RASGRP1	OAS1	Both significant	0.029	0.046	0.73
rs12324579	Naive CD4	RASGRP1	CMPK2	Both significant	0.035	0.047	0.73
rs12324579	Naive CD4	RASGRP1	PLSCR1	Both significant	0.042	0.042	0.72
rs12324579	Naive CD4	RASGRP1	MX1	Both significant	0.034	0.049	0.73
rs12324579	Naive CD4	RASGRP1	EPSTI1	Both significant	0.043	0.045	0.72
rs12324579	Naive CD4	RASGRP1	LY6E	Both significant	0.069	0.042	0.72
rs12324579	Naive CD4	RASGRP1	SP100	Both significant	0.14	0.036	0.71
rs12324579	Naive CD4	RASGRP1	LAP3	Both significant	0.1	0.022	0.66
rs12324579	Naive CD4	RASGRP1	IFIT1	Both significant	0.028	0.042	0.72
rs12324579	Naive CD4	RASGRP1	EIF2AK2	Both significant	0.048	0.048	0.73
rs12324579	Naive CD4	RASGRP1	PCK2	Both significant	0.16	0.012	0.61
rs12324579	Naive CD4	RASGRP1	BST2	Both significant	0.16	0.0022	0.46
rs12324579	Naive CD4	RASGRP1	CAPN2	Both significant	0.16	0.028	0.68
rs12324579	Naive CD4	RASGRP1	CHMP5	Both significant	0.14	0.027	0.68
rs12324579	Naive CD4	RASGRP1	RNF157	Both significant	0.19	0.028	0.68
rs12324579	Naive CD4	RASGRP1	MRPS18B	Both significant	0.25	0.011	0.59
rs12324579	Naive CD4	RASGRP1	RTP4	Both significant	0.068	0.038	0.71
rs12324579	Naive CD4	RASGRP1	BISPR	Both significant	0.13	0.008	0.58
rs12324579	Naive CD4	RASGRP1	NRIR	Both significant	0.038	0.029	0.69
rs12324579	Naive CD4	RASGRP1	PLEKHA1	Both significant	-0.22	0.03	0.69
rs12324579	Naive CD4	RASGRP1	GFI1	Both significant	-0.071	0.024	0.67
rs12324579	Naive CD4	RASGRP1	ZBP1	Both significant	0.12	0.0046	0.52
rs12324579	Naive CD4	RASGRP1	IFIT5	Both significant	0.069	0.042	0.72
rs12324579	Naive CD4	RASGRP1	LINC00487	Both significant	0.051	0.003	0.48
rs12324579	Naive CD4	RASGRP1	PRPS2	Both significant	0.16	0.013	0.62
rs12324579	Naive CD4	RASGRP1	MIR600HG	Both significant	-0.079	0.041	0.72
rs12324579	Naive CD4	RASGRP1	NAPA	Both significant	0.27	0.02	0.65
rs12324579	Naive CD4	RASGRP1	TMEM140	Both significant	0.19	0.027	0.68
rs11055009	Mem CD4	APOLD1	DLGAP1	Both significant	0.18	0.018	0.64
rs11055009	Mem CD4	APOLD1	BCL2L15	Both significant	0.21	0.031	0.69
rs11055009	Mem CD4	APOLD1	POMP	Both significant	-0.66	0.048	0.73
rs11055009	Mem CD4	APOLD1	ARPC3	Both significant	-0.91	0.035	0.7
rs11055009	Mem CD4	APOLD1	RBM4	Both significant	1.2	0.048	0.73
rs11055009	Mem CD4	APOLD1	RDH10	Both significant	-0.39	0.015	0.62
rs11055009	Mem CD4	APOLD1	CTSS	Both significant	-1.1	0.046	0.73
rs11055009	Mem CD4	APOLD1	APOL1	Both significant	-0.82	0.014	0.62
rs11055009	Mem CD4	APOLD1	UGCG	Both significant	0.59	0.013	0.62
rs11055009	Mem CD4	APOLD1	LDHA	Both significant	-0.97	0.022	0.66
rs11055009	Mem CD4	APOLD1	USP15	Both significant	1.1	0.0028	0.48
rs11055009	Mem CD4	APOLD1	ERP29	Both significant	-1.4	0.0055	0.54
rs11055009	Mem CD4	APOLD1	CHMP2A	Both significant	-1.2	0.017	0.64
rs11055009	Mem CD4	APOLD1	PARK7	Both significant	-0.92	0.031	0.69
rs11055009	Mem CD4	APOLD1	PRDX1	Both significant	-1.2	0.013	0.62
rs11055009	Mem CD4	APOLD1	C14orf166	Both significant	-1.2	0.022	0.66
rs11055009	Mem CD4	APOLD1	LOC648987	Both significant	-0.6	0.013	0.61
rs11055009	Mem CD4	APOLD1	NDUFB3	Both significant	-0.85	0.042	0.72
rs11055009	Mem CD4	APOLD1	PKD2	Both significant	1	0.0012	0.41
rs11055009	Mem CD4	APOLD1	CXCR2P1	Both significant	0.33	0.0078	0.57
rs11055009	Mem CD4	APOLD1	EML5	Both significant	0.39	0.0066	0.56
rs11055009	Mem CD4	APOLD1	APBB1	Both significant	0.83	0.03	0.69
rs11055009	Mem CD4	APOLD1	FAM19A2	Both significant	0.23	0.014	0.62
rs11055009	Mem CD4	APOLD1	PSMD8	Both significant	-1.2	0.016	0.63
rs11055009	Mem CD4	APOLD1	UBXN7	Both significant	1.1	0.023	0.66
rs11055009	Mem CD4	APOLD1	TMEM156	Both significant	0.61	0.0079	0.58
rs11055009	Mem CD4	APOLD1	GNG5	Both significant	-1.1	0.0076	0.57
rs11055009	Mem CD4	APOLD1	BAK1	Both significant	-0.72	0.029	0.69
rs11055009	Mem CD4	APOLD1	ITPK1	Both significant	-0.91	0.0031	0.49
rs11055009	Mem CD4	APOLD1	TMEM168	Both significant	0.96	0.03	0.69
rs11055009	Mem CD4	APOLD1	ALYREF	Both significant	-0.91	0.0047	0.53
rs11055009	Mem CD4	APOLD1	DCUN1D4	Both significant	0.84	0.024	0.67
rs11055009	Mem CD4	APOLD1	CHCHD1	Both significant	-0.94	0.016	0.63
rs11055009	Mem CD4	APOLD1	HN1	Both significant	-0.81	0.011	0.6
rs11055009	Mem CD4	APOLD1	KLHL5	Both significant	0.47	0.0059	0.55
rs11055009	Mem CD4	APOLD1	YARS	Both significant	-0.75	0.029	0.69
rs2618480	Mem CD4	BLK	IFI44L	Both significant	-0.12	0.031	0.69
rs2618480	Mem CD4	BLK	LY6E	Both significant	-0.39	0.033	0.7
rs2618480	Mem CD4	BLK	RSAD2	Both significant	-0.16	0.016	0.63
rs2618480	Mem CD4	BLK	XAF1	Both significant	-0.27	0.022	0.66
rs2618480	Mem CD4	BLK	OAS1	Both significant	-0.22	0.038	0.71
rs2618480	Mem CD4	BLK	IFIT3	Both significant	-0.12	0.049	0.73
rs2618480	Mem CD4	BLK	FAM46A	Both significant	-0.62	0.0091	0.58
rs2618480	Mem CD4	BLK	IFI44	Both significant	-0.24	0.037	0.71
rs2618480	Mem CD4	BLK	SP100	Both significant	-0.66	0.045	0.73
rs2618480	Mem CD4	BLK	IPO4	Both significant	-1.3	0.0007	0.35
rs2618480	Mem CD4	BLK	CMPK2	Both significant	-0.19	0.023	0.66
rs2618480	Mem CD4	BLK	MX1	Both significant	-0.18	0.031	0.69
rs2618480	Mem CD4	BLK	IFI6	Both significant	-0.2	0.042	0.72
rs2618480	Mem CD4	BLK	ISG15	Both significant	-0.22	0.03	0.69
rs2618480	Mem CD4	BLK	HSH2D	Both significant	-0.39	0.037	0.71
rs2618480	Mem CD4	BLK	EIF2AK2	Both significant	-0.31	0.024	0.67
rs2618480	Mem CD4	BLK	IFIT1	Both significant	-0.14	0.027	0.68
rs2618480	Mem CD4	BLK	PHF11	Both significant	-0.75	0.031	0.69
rs2618480	Mem CD4	BLK	OAS3	Both significant	-0.22	0.039	0.71
rs2618480	Mem CD4	BLK	IRF7	Both significant	-0.31	0.03	0.69
rs2618480	Mem CD4	BLK	NRIR	Both significant	-0.25	0.0026	0.48
rs2618480	Mem CD4	BLK	OAS2	Both significant	-0.32	0.045	0.72
rs2618480	Mem CD4	BLK	HERC6	Both significant	-0.28	0.019	0.64
rs2618480	Mem CD4	BLK	LGALS3BP	Both significant	-0.34	0.0096	0.59
rs2618480	Mem CD4	BLK	SP110	Both significant	-0.68	0.045	0.73
rs2618480	Mem CD4	BLK	CYP2J2	Both significant	-0.25	0.026	0.68
rs2618480	Mem CD4	BLK	NUB1	Both significant	-1.4	0.01	0.59
rs2618480	Mem CD4	BLK	CMTR1	Both significant	-0.87	0.0061	0.55
rs2618480	Mem CD4	BLK	PTTG1	Both significant	0.38	0.029	0.68
rs2618480	Mem CD4	BLK	TTC9	Both significant	-0.4	0.0098	0.59
rs2618480	Mem CD4	BLK	PDCD1	Both significant	0.33	0.0026	0.48
rs2618480	Mem CD4	BLK	LINC00487	Both significant	-0.24	0.0062	0.55
rs2618480	Mem CD4	BLK	TMX2	Both significant	-1.3	0.048	0.73
rs2618480	Mem CD4	BLK	TRIM25	Both significant	-0.56	0.0093	0.58
rs2618480	Mem CD4	BLK	PRRT2	Both significant	-0.57	0.0025	0.47
rs2618480	Mem CD4	BLK	FAM210B	Both significant	-0.69	0.04	0.71
rs2618480	Mem CD4	BLK	TGM1	Both significant	-0.35	0.012	0.61
rs2618480	Mem CD4	BLK	SPECC1	Both significant	-0.33	0.018	0.64
rs2618480	Mem CD4	BLK	ME1	Both significant	-0.62	0.039	0.71
rs2618480	Mem CD4	BLK	MCOLN2	Both significant	0.54	0.022	0.66
rs2618480	Mem CD4	BLK	FANCL	Both significant	0.86	0.0046	0.53
rs80022860	Mem CD4	ELF1	IKZF4	Both significant	0.097	0.0063	0.56
rs80022860	Mem CD4	ELF1	BCL2L15	Both significant	0.071	0.02	0.65
rs80022860	Mem CD4	ELF1	PDCD1	Both significant	-0.067	0.03	0.69
rs80022860	Mem CD4	ELF1	PNO1	Both significant	0.24	0.049	0.73
rs80022860	Mem CD4	ELF1	PLS1	Both significant	0.088	0.034	0.7
rs80022860	Mem CD4	ELF1	TMEM156	Both significant	0.13	0.009	0.58
rs80022860	Mem CD4	ELF1	TMEM244	Both significant	-0.099	0.036	0.71
rs80022860	Mem CD4	ELF1	ITPK1	Both significant	-0.2	0.016	0.63
rs80022860	Mem CD4	ELF1	NAPA	Both significant	-0.25	0.025	0.67
rs4731532	Mem CD4	IRF5	IGFL2	Both significant	-0.14	0.039	0.71
rs4731532	Mem CD4	IRF5	XAF1	Both significant	0.19	0.045	0.72
rs4731532	Mem CD4	IRF5	IPO4	Both significant	0.58	0.037	0.71
rs4731532	Mem CD4	IRF5	PDE7A	Both significant	0.62	0.0039	0.51
rs4731532	Mem CD4	IRF5	DDX60	Both significant	0.19	0.038	0.71
rs4731532	Mem CD4	IRF5	OAS3	Both significant	0.16	0.049	0.73
rs4731532	Mem CD4	IRF5	RDH10	Both significant	-0.26	0.0024	0.47
rs4731532	Mem CD4	IRF5	MPP7	Both significant	0.54	0.013	0.62
rs4731532	Mem CD4	IRF5	OAS2	Both significant	0.23	0.046	0.73
rs4731532	Mem CD4	IRF5	CRLF3	Both significant	0.79	0.017	0.64
rs4731532	Mem CD4	IRF5	PNMA1	Both significant	-0.77	0.017	0.63
rs4731532	Mem CD4	IRF5	PDCD1	Both significant	-0.11	0.049	0.73
rs4731532	Mem CD4	IRF5	LINC00487	Both significant	0.12	0.043	0.72
rs4731532	Mem CD4	IRF5	TMX2	Both significant	0.76	0.035	0.7
rs4731532	Mem CD4	IRF5	CERK	Both significant	-0.71	0.0078	0.57
rs4731532	Mem CD4	IRF5	MRPS18B	Both significant	0.72	0.015	0.62
rs4731532	Mem CD4	IRF5	GNAQ	Both significant	0.42	0.0095	0.59
rs4731532	Mem CD4	IRF5	BAK1	Both significant	-0.34	0.029	0.69
rs4731532	Mem CD4	IRF5	PPM1K	Both significant	0.48	0.041	0.72
rs4731532	Mem CD4	IRF5	NME1	Both significant	0.39	0.047	0.73
rs4731532	Mem CD4	IRF5	MCOLN2	Both significant	-0.24	0.033	0.7
rs8048448	Mem CD4	KAT8	USP18	Both significant	0.076	0.032	0.7
rs8048448	Mem CD4	KAT8	IFI44L	Both significant	0.058	0.019	0.65
rs8048448	Mem CD4	KAT8	PARP9	Both significant	0.17	0.037	0.71
rs8048448	Mem CD4	KAT8	RSAD2	Both significant	0.067	0.019	0.64
rs8048448	Mem CD4	KAT8	XAF1	Both significant	0.12	0.012	0.61
rs8048448	Mem CD4	KAT8	IFIT3	Both significant	0.055	0.025	0.67
rs8048448	Mem CD4	KAT8	EPSTI1	Both significant	0.12	0.029	0.69
rs8048448	Mem CD4	KAT8	CMPK2	Both significant	0.08	0.026	0.68
rs8048448	Mem CD4	KAT8	TRIM22	Both significant	0.37	0.023	0.66
rs8048448	Mem CD4	KAT8	MX1	Both significant	0.076	0.036	0.71
rs8048448	Mem CD4	KAT8	PLSCR1	Both significant	0.11	0.024	0.67
rs8048448	Mem CD4	KAT8	SAMD9L	Both significant	0.18	0.034	0.7
rs8048448	Mem CD4	KAT8	EIF2AK2	Both significant	0.13	0.045	0.72
rs8048448	Mem CD4	KAT8	DDX60	Both significant	0.14	0.021	0.65
rs8048448	Mem CD4	KAT8	LAMP3	Both significant	0.071	0.016	0.63
rs8048448	Mem CD4	KAT8	IFIT1	Both significant	0.057	0.024	0.67
rs8048448	Mem CD4	KAT8	PHF11	Both significant	0.34	0.031	0.69
rs8048448	Mem CD4	KAT8	OAS3	Both significant	0.12	0.021	0.65
rs8048448	Mem CD4	KAT8	DDX58	Both significant	0.2	0.018	0.64
rs8048448	Mem CD4	KAT8	BCL2L14	Both significant	0.088	0.05	0.74
rs8048448	Mem CD4	KAT8	OAS2	Both significant	0.16	0.017	0.63
rs8048448	Mem CD4	KAT8	IFIT5	Both significant	0.13	0.049	0.73
rs8048448	Mem CD4	KAT8	DDX60L	Both significant	0.23	0.015	0.62
rs8048448	Mem CD4	KAT8	RTP4	Both significant	0.19	0.019	0.64
rs8048448	Mem CD4	KAT8	CHMP5	Both significant	0.28	0.013	0.61
rs8048448	Mem CD4	KAT8	IFIT2	Both significant	0.13	0.021	0.65
rs8048448	Mem CD4	KAT8	CYP2J2	Both significant	0.099	0.037	0.71
rs8048448	Mem CD4	KAT8	NUB1	Both significant	0.49	0.031	0.69
rs8048448	Mem CD4	KAT8	DTX3L	Both significant	0.36	0.012	0.61
rs8048448	Mem CD4	KAT8	USP15	Both significant	0.33	0.031	0.69
rs8048448	Mem CD4	KAT8	GARS	Both significant	0.94	0.0093	0.59
rs8048448	Mem CD4	KAT8	C14orf166	Both significant	0.48	0.021	0.65
rs8048448	Mem CD4	KAT8	IFIH1	Both significant	0.19	0.017	0.63
rs8048448	Mem CD4	KAT8	MS4A1	Both significant	-0.14	0.00044	0.32
rs8048448	Mem CD4	KAT8	LINC00487	Both significant	0.1	0.008	0.58
rs8048448	Mem CD4	KAT8	TMX2	Both significant	0.41	0.045	0.73
rs8048448	Mem CD4	KAT8	FCRL3	Both significant	-0.08	0.02	0.65
rs8048448	Mem CD4	KAT8	BNIP3L	Both significant	0.5	0.026	0.68
rs8048448	Mem CD4	KAT8	MCTS1	Both significant	0.42	0.044	0.72
rs8048448	Mem CD4	KAT8	ZNF324	Both significant	-0.32	0.034	0.7
rs8048448	Mem CD4	KAT8	NMI	Both significant	0.33	0.016	0.63
rs8048448	Mem CD4	KAT8	PAGR1	Both significant	-0.61	0.041	0.72
rs8048448	Mem CD4	KAT8	SEMA4F	Both significant	-0.3	0.023	0.66
rs8048448	Mem CD4	KAT8	SLIRP	Both significant	0.38	0.032	0.7
rs8048448	Mem CD4	KAT8	PPM1K	Both significant	0.26	0.026	0.68
rs8048448	Mem CD4	KAT8	RAB11A	Both significant	0.65	0.034	0.7
rs8048448	Mem CD4	KAT8	GMFG	Both significant	0.52	0.022	0.66
rs8048448	Mem CD4	KAT8	SERBP1	Both significant	0.55	0.025	0.67
rs8048448	Mem CD4	KAT8	HNRNPR	Both significant	0.72	0.036	0.71
rs8048448	Mem CD4	KAT8	NT5C	Both significant	-0.36	0.01	0.59
rs1810677	Mem CD4	PTPRC	HDAC9	Both significant	-0.056	0.046	0.73
rs1810677	Mem CD4	PTPRC	BCL2L15	Both significant	0.056	0.028	0.68
rs1810677	Mem CD4	PTPRC	TAP1	Both significant	-0.24	0.029	0.69
rs1810677	Mem CD4	PTPRC	RBM4	Both significant	0.73	0.0054	0.54
rs1810677	Mem CD4	PTPRC	MPP7	Both significant	0.24	0.016	0.63
rs1810677	Mem CD4	PTPRC	RAB8A	Both significant	-0.52	0.0057	0.55
rs1810677	Mem CD4	PTPRC	LOC153684	Both significant	0.18	0.014	0.62
rs1810677	Mem CD4	PTPRC	MAGI3	Both significant	0.11	0.042	0.72
rs1810677	Mem CD4	PTPRC	SVIL	Both significant	0.16	0.031	0.69
rs1810677	Mem CD4	PTPRC	CYCS	Both significant	-0.22	0.025	0.67
rs1810677	Mem CD4	PTPRC	NAPA	Both significant	-0.31	0.037	0.71
rs12324579	Mem CD4	RASGRP1	NPDC1	Both significant	0.07	0.041	0.72
rs12324579	Mem CD4	RASGRP1	ARPC3	Both significant	0.2	0.033	0.7
rs12324579	Mem CD4	RASGRP1	MPP7	Both significant	-0.14	0.022	0.66
rs12324579	Mem CD4	RASGRP1	SHFM1	Both significant	0.15	0.05	0.74
rs12324579	Mem CD4	RASGRP1	CHMP2A	Both significant	0.19	0.045	0.72
rs12324579	Mem CD4	RASGRP1	EVC	Both significant	0.062	0.016	0.63
rs12324579	Mem CD4	RASGRP1	PNO1	Both significant	-0.22	0.033	0.7
rs12324579	Mem CD4	RASGRP1	GTF3C6	Both significant	0.15	0.044	0.72
rs12324579	Mem CD4	RASGRP1	EMC7	Both significant	0.27	0.018	0.64
rs12324579	Mem CD4	RASGRP1	SNRPD1	Both significant	0.2	0.05	0.73
rs12324579	Mem CD4	RASGRP1	PKD2	Both significant	-0.15	0.026	0.67
rs12324579	Mem CD4	RASGRP1	EML5	Both significant	-0.06	0.041	0.72
rs12324579	Mem CD4	RASGRP1	RPS27L	Both significant	0.14	0.045	0.72
rs12324579	Mem CD4	RASGRP1	SLC30A5	Both significant	-0.23	0.046	0.73
rs12324579	Mem CD4	RASGRP1	APBB1	Both significant	-0.16	0.04	0.71
rs12324579	Mem CD4	RASGRP1	ZCRB1	Both significant	0.32	0.0016	0.43
rs12324579	Mem CD4	RASGRP1	RGL1	Both significant	-0.09	0.02	0.65
rs12324579	Mem CD4	RASGRP1	EED	Both significant	0.24	0.012	0.61
rs12324579	Mem CD4	RASGRP1	TMEM60	Both significant	0.17	0.032	0.7
rs12324579	Mem CD4	RASGRP1	DECR1	Both significant	0.21	0.022	0.66
rs12324579	Mem CD4	RASGRP1	CHCHD1	Both significant	0.23	0.011	0.6
rs12324579	Mem CD4	RASGRP1	HN1	Both significant	0.14	0.019	0.65
rs12324579	Mem CD4	RASGRP1	GMFG	Both significant	0.2	0.046	0.73
rs12324579	Mem CD4	RASGRP1	NDUFB4	Both significant	0.24	0.042	0.72
rs12324579	Mem CD4	RASGRP1	MR1	Both significant	0.22	0.036	0.71
rs5998672	Mem CD4	UBE2L3	CXCL13	Both significant	0.038	0.03	0.69
rs5998672	Mem CD4	UBE2L3	DLGAP1	Both significant	0.039	0.032	0.7
rs5998672	Mem CD4	UBE2L3	DYRK2	Both significant	-0.17	0.038	0.71
rs5998672	Mem CD4	UBE2L3	IKZF4	Both significant	0.073	0.015	0.63
rs5998672	Mem CD4	UBE2L3	ARPC3	Both significant	-0.16	0.009	0.58
rs5998672	Mem CD4	UBE2L3	RBM4	Both significant	0.31	0.021	0.65
rs5998672	Mem CD4	UBE2L3	CTSS	Both significant	-0.2	0.046	0.73
rs5998672	Mem CD4	UBE2L3	UGCG	Both significant	0.12	0.0028	0.48
rs5998672	Mem CD4	UBE2L3	PSMB1	Both significant	-0.26	0.0079	0.58
rs5998672	Mem CD4	UBE2L3	ERP29	Both significant	-0.27	0.012	0.6
rs5998672	Mem CD4	UBE2L3	PARK7	Both significant	-0.15	0.044	0.72
rs5998672	Mem CD4	UBE2L3	ICA1	Both significant	0.097	0.0015	0.42
rs5998672	Mem CD4	UBE2L3	EMC7	Both significant	-0.14	0.045	0.73
rs5998672	Mem CD4	UBE2L3	POLH	Both significant	0.19	0.033	0.7
rs5998672	Mem CD4	UBE2L3	TMEM62	Both significant	-0.15	0.017	0.64
rs5998672	Mem CD4	UBE2L3	CCDC93	Both significant	0.18	0.037	0.71
rs5998672	Mem CD4	UBE2L3	ACSL4	Both significant	-0.17	0.0048	0.53
rs5998672	Mem CD4	UBE2L3	NDUFB3	Both significant	-0.18	0.0083	0.58
rs5998672	Mem CD4	UBE2L3	IKZF2	Both significant	0.055	0.016	0.63
rs5998672	Mem CD4	UBE2L3	FRMD3	Both significant	0.075	0.012	0.6
rs5998672	Mem CD4	UBE2L3	SUOX	Both significant	0.072	0.024	0.67
rs5998672	Mem CD4	UBE2L3	SNRPC	Both significant	-0.21	0.013	0.62
rs5998672	Mem CD4	UBE2L3	MBNL2	Both significant	-0.15	0.046	0.73
rs5998672	Mem CD4	UBE2L3	TANK	Both significant	-0.19	0.028	0.68
rs5998672	Mem CD4	UBE2L3	MDH1	Both significant	-0.18	0.044	0.72
rs5998672	Mem CD4	UBE2L3	RTKN2	Both significant	0.058	0.023	0.66
rs5998672	Mem CD4	UBE2L3	CNTLN	Both significant	0.065	0.015	0.62
rs5998672	Mem CD4	UBE2L3	KLHL5	Both significant	0.082	0.032	0.69
rs11055009	Th1	APOLD1	EVC2	Both significant	0.3	0.0097	0.59
rs11055009	Th1	APOLD1	VANGL1	Both significant	0.33	0.039	0.71
rs11055009	Th1	APOLD1	IFITM3	Both significant	-0.25	0.035	0.7
rs11055009	Th1	APOLD1	IDI1	Both significant	0.87	0.038	0.71
rs11055009	Th1	APOLD1	FGD3	Both significant	-1.2	0.017	0.63
rs11055009	Th1	APOLD1	DHX58	Both significant	-0.35	0.046	0.73
rs11055009	Th1	APOLD1	SCAND2P	Both significant	0.49	0.045	0.73
rs11055009	Th1	APOLD1	CREBZF	Both significant	0.64	0.023	0.66
rs11055009	Th1	APOLD1	ZNF776	Both significant	0.52	0.013	0.62
rs11055009	Th1	APOLD1	KANTR	Both significant	0.33	0.047	0.73
rs11055009	Th1	APOLD1	TMSB4X	Both significant	-0.64	0.032	0.7
rs11055009	Th1	APOLD1	ACTA2	Both significant	0.46	0.035	0.7
rs11055009	Th1	APOLD1	PRR13	Both significant	-0.8	0.045	0.73
rs11055009	Th1	APOLD1	VIPR1	Both significant	-0.29	0.042	0.72
rs11055009	Th1	APOLD1	H1F0	Both significant	-0.26	0.02	0.65
rs11055009	Th1	APOLD1	PACS1	Both significant	-1.2	0.047	0.73
rs11055009	Th1	APOLD1	WNT7A	Both significant	-0.22	0.043	0.72
rs11055009	Th1	APOLD1	RBL2	Both significant	0.61	0.039	0.71
rs11055009	Th1	APOLD1	ZNF836	Both significant	0.51	0.041	0.72
rs11055009	Th1	APOLD1	PSD3	Both significant	-0.28	0.029	0.68
rs11055009	Th1	APOLD1	UQCR10	Both significant	-0.59	0.049	0.73
rs11055009	Th1	APOLD1	ZNF594	Both significant	0.41	0.02	0.65
rs11055009	Th1	APOLD1	C22orf29	Both significant	0.91	0.025	0.67
rs11055009	Th1	APOLD1	HEATR5B	Both significant	0.48	0.015	0.62
rs11055009	Th1	APOLD1	UBXN7	Both significant	0.74	0.039	0.71
rs11055009	Th1	APOLD1	CCDC101	Both significant	-0.98	0.024	0.67
rs11055009	Th1	APOLD1	NFYC-AS1	Both significant	0.32	0.041	0.72
rs11055009	Th1	APOLD1	DYNLRB1	Both significant	-0.78	0.016	0.63
rs11055009	Th1	APOLD1	THAP7	Both significant	-0.75	0.048	0.73
rs11055009	Th1	APOLD1	SUV420H1	Both significant	0.93	0.034	0.7
rs11055009	Th1	APOLD1	KIAA1841	Both significant	0.6	0.0089	0.58
rs11055009	Th1	APOLD1	BACE1	Both significant	-0.41	0.047	0.73
rs11055009	Th1	APOLD1	MED8	Both significant	-0.87	0.031	0.69
rs11055009	Th1	APOLD1	FAR1	Both significant	0.63	0.022	0.66
rs2618480	Th1	BLK	ASCL2	Both significant	0.23	0.045	0.73
rs2618480	Th1	BLK	IKZF2	Both significant	0.21	0.019	0.64
rs2618480	Th1	BLK	CD200R1	Both significant	-0.77	0.0017	0.43
rs2618480	Th1	BLK	PMAIP1	Both significant	0.27	0.038	0.71
rs2618480	Th1	BLK	METTL7A	Both significant	0.18	0.046	0.73
rs2618480	Th1	BLK	FAR2	Both significant	-0.75	0.013	0.62
rs2618480	Th1	BLK	CCRL2	Both significant	-0.65	0.0037	0.51
rs2618480	Th1	BLK	OGDH	Both significant	0.67	0.015	0.62
rs2618480	Th1	BLK	STAT1	Both significant	-0.56	0.043	0.72
rs2618480	Th1	BLK	NCF1C	Both significant	-0.62	0.017	0.63
rs2618480	Th1	BLK	LRP8	Both significant	0.54	0.047	0.73
rs2618480	Th1	BLK	CDAN1	Both significant	0.93	0.039	0.71
rs2618480	Th1	BLK	IFNG	Both significant	0.26	0.043	0.72
rs2618480	Th1	BLK	NLRP3	Both significant	-0.25	0.048	0.73
rs2618480	Th1	BLK	SETD7	Both significant	0.44	0.013	0.62
rs2618480	Th1	BLK	NCF1B	Both significant	-0.48	0.016	0.63
rs2618480	Th1	BLK	LOC93622	Both significant	-1.1	0.039	0.71
rs2618480	Th1	BLK	TMEM204	Both significant	-0.6	0.0023	0.46
rs2618480	Th1	BLK	PLEKHM3	Both significant	0.54	0.03	0.69
rs2618480	Th1	BLK	ATP2A2	Both significant	0.6	0.022	0.66
rs2618480	Th1	BLK	ALS2CL	Both significant	-0.38	0.019	0.64
rs2618480	Th1	BLK	ADCK3	Both significant	-1.3	0.031	0.69
rs2618480	Th1	BLK	TNFSF10	Both significant	-0.42	0.045	0.73
rs2618480	Th1	BLK	SYPL1	Both significant	-0.81	0.04	0.72
rs2618480	Th1	BLK	ESM1	Both significant	0.38	0.048	0.73
rs2618480	Th1	BLK	CAPN5	Both significant	-0.42	0.026	0.67
rs2618480	Th1	BLK	EPHA1	Both significant	-0.23	0.04	0.71
rs2618480	Th1	BLK	VIPR1	Both significant	-0.29	0.033	0.7
rs2618480	Th1	BLK	H1F0	Both significant	-0.3	0.019	0.64
rs2618480	Th1	BLK	TTBK2	Both significant	0.91	0.023	0.66
rs2618480	Th1	BLK	EIF4E2	Both significant	-1.3	0.03	0.69
rs2618480	Th1	BLK	CBL	Both significant	0.81	0.023	0.66
rs2618480	Th1	BLK	N6AMT1	Both significant	-0.66	0.011	0.6
rs2618480	Th1	BLK	LINC00487	Both significant	-0.3	0.0043	0.52
rs2618480	Th1	BLK	KPNB1	Both significant	0.84	0.04	0.72
rs2618480	Th1	BLK	CCS	Both significant	-0.76	0.036	0.71
rs2618480	Th1	BLK	LIPT1	Both significant	-0.55	0.038	0.71
rs2618480	Th1	BLK	DCTN2	Both significant	1.3	0.012	0.61
rs2618480	Th1	BLK	LARP1	Both significant	1.1	0.047	0.73
rs2618480	Th1	BLK	C14orf132	Both significant	-0.34	0.017	0.63
rs2618480	Th1	BLK	TOX	Both significant	0.25	0.042	0.72
rs2618480	Th1	BLK	GEMIN8	Both significant	-0.74	0.038	0.71
rs2618480	Th1	BLK	FAM135A	Both significant	0.5	0.047	0.73
rs2618480	Th1	BLK	CCDC101	Both significant	-1	0.033	0.7
rs2618480	Th1	BLK	MRPS12	Both significant	-1	0.012	0.61
rs2618480	Th1	BLK	SPIN3	Both significant	-0.43	0.027	0.68
rs2618480	Th1	BLK	KIAA1841	Both significant	0.68	0.018	0.64
rs2618480	Th1	BLK	ZNF665	Both significant	-0.28	0.02	0.65
rs2618480	Th1	BLK	TMEM244	Both significant	0.44	0.029	0.69
rs80022860	Th1	ELF1	DUSP5	Both significant	0.099	0.016	0.63
rs80022860	Th1	ELF1	FBXO6	Both significant	-0.087	0.036	0.71
rs80022860	Th1	ELF1	ANXA2	Both significant	-0.14	0.011	0.6
rs80022860	Th1	ELF1	SPSB1	Both significant	-0.085	0.0069	0.56
rs80022860	Th1	ELF1	ZNRF1	Both significant	-0.07	0.015	0.63
rs80022860	Th1	ELF1	SLC1A5	Both significant	-0.1	0.025	0.67
rs80022860	Th1	ELF1	ANXA5	Both significant	-0.12	0.043	0.72
rs80022860	Th1	ELF1	SLAMF6	Both significant	-0.26	0.00053	0.34
rs80022860	Th1	ELF1	ASCL2	Both significant	-0.077	0.0039	0.51
rs80022860	Th1	ELF1	MYD88	Both significant	-0.21	0.016	0.63
rs80022860	Th1	ELF1	PDE7A	Both significant	0.22	0.0053	0.54
rs80022860	Th1	ELF1	ISG20	Both significant	-0.098	0.045	0.73
rs80022860	Th1	ELF1	PDCD1	Both significant	-0.11	0.00023	0.26
rs80022860	Th1	ELF1	IL21	Both significant	-0.081	0.043	0.72
rs80022860	Th1	ELF1	CLIC1	Both significant	-0.17	0.012	0.61
rs80022860	Th1	ELF1	MAP4K1	Both significant	-0.3	0.0036	0.5
rs80022860	Th1	ELF1	RDH10	Both significant	-0.051	0.026	0.68
rs80022860	Th1	ELF1	PLS3	Both significant	-0.036	0.016	0.63
rs80022860	Th1	ELF1	SLC7A5	Both significant	-0.067	0.036	0.71
rs80022860	Th1	ELF1	BATF	Both significant	-0.15	0.0047	0.53
rs80022860	Th1	ELF1	LINC00152	Both significant	-0.14	0.019	0.64
rs80022860	Th1	ELF1	SH3BGRL3	Both significant	-0.2	0.0043	0.52
rs80022860	Th1	ELF1	LAG3	Both significant	-0.086	0.0065	0.56
rs80022860	Th1	ELF1	TMCC2	Both significant	-0.06	0.04	0.71
rs80022860	Th1	ELF1	TSPAN14	Both significant	-0.35	0.00034	0.3
rs80022860	Th1	ELF1	PRDX1	Both significant	-0.15	0.025	0.67
rs80022860	Th1	ELF1	PSMB8	Both significant	-0.14	0.045	0.72
rs80022860	Th1	ELF1	TPM4	Both significant	-0.095	0.045	0.72
rs80022860	Th1	ELF1	CD70	Both significant	-0.088	0.0025	0.47
rs80022860	Th1	ELF1	STX11	Both significant	-0.13	0.034	0.7
rs80022860	Th1	ELF1	CIAPIN1	Both significant	-0.24	0.0076	0.57
rs80022860	Th1	ELF1	CRELD2	Both significant	-0.15	0.041	0.72
rs80022860	Th1	ELF1	SHISA5	Both significant	-0.2	0.025	0.67
rs80022860	Th1	ELF1	APOBEC3G	Both significant	-0.092	0.032	0.7
rs80022860	Th1	ELF1	UBE2A	Both significant	-0.16	0.028	0.68
rs80022860	Th1	ELF1	MIR4435-2HG	Both significant	-0.056	0.021	0.65
rs80022860	Th1	ELF1	CALM1	Both significant	-0.26	0.039	0.71
rs80022860	Th1	ELF1	SIRT1	Both significant	0.23	0.022	0.66
rs80022860	Th1	ELF1	SCCPDH	Both significant	-0.1	0.023	0.66
rs80022860	Th1	ELF1	HCLS1	Both significant	-0.29	0.035	0.7
rs80022860	Th1	ELF1	TAP1	Both significant	-0.16	0.038	0.71
rs80022860	Th1	ELF1	LRIG1	Both significant	0.16	0.021	0.65
rs80022860	Th1	ELF1	YWHAQ	Both significant	-0.15	0.019	0.64
rs80022860	Th1	ELF1	IL2RG	Both significant	-0.31	0.012	0.61
rs80022860	Th1	ELF1	ARPC3	Both significant	-0.16	0.03	0.69
rs80022860	Th1	ELF1	PSMA7	Both significant	-0.18	0.014	0.62
rs80022860	Th1	ELF1	SNX17	Both significant	-0.46	0.0034	0.5
rs80022860	Th1	ELF1	GTDC1	Both significant	-0.091	0.029	0.69
rs80022860	Th1	ELF1	PFN1	Both significant	-0.12	0.017	0.64
rs80022860	Th1	ELF1	DBI	Both significant	-0.14	0.014	0.62
rs80022860	Th1	ELF1	HSD17B10	Both significant	-0.17	0.028	0.68
rs80022860	Th1	ELF1	MVP	Both significant	-0.19	0.032	0.69
rs80022860	Th1	ELF1	PSMB6	Both significant	-0.13	0.036	0.71
rs80022860	Th1	ELF1	ATP1B3	Both significant	-0.13	0.037	0.71
rs80022860	Th1	ELF1	HN1	Both significant	-0.11	0.019	0.65
rs80022860	Th1	ELF1	TRAPPC1	Both significant	-0.16	0.046	0.73
rs80022860	Th1	ELF1	PREPL	Both significant	0.25	0.0011	0.4
rs80022860	Th1	ELF1	SLC7A6	Both significant	0.13	0.03	0.69
rs80022860	Th1	ELF1	TIGAR	Both significant	-0.1	0.036	0.71
rs80022860	Th1	ELF1	CFL1	Both significant	-0.15	0.028	0.68
rs80022860	Th1	ELF1	CHMP2A	Both significant	-0.13	0.047	0.73
rs80022860	Th1	ELF1	CAPZB	Both significant	-0.26	0.0018	0.43
rs80022860	Th1	ELF1	MYL6	Both significant	-0.16	0.014	0.62
rs80022860	Th1	ELF1	TPI1	Both significant	-0.16	0.04	0.71
rs80022860	Th1	ELF1	GGH	Both significant	-0.052	0.03	0.69
rs80022860	Th1	ELF1	PLCG2	Both significant	-0.049	0.025	0.67
rs80022860	Th1	ELF1	PSMB3	Both significant	-0.14	0.018	0.64
rs80022860	Th1	ELF1	CHP1	Both significant	-0.22	0.023	0.66
rs80022860	Th1	ELF1	CBFA2T2	Both significant	0.32	0.02	0.65
rs80022860	Th1	ELF1	GAPDH	Both significant	-0.12	0.024	0.67
rs80022860	Th1	ELF1	ORMDL2	Both significant	-0.24	0.018	0.64
rs80022860	Th1	ELF1	AIMP2	Both significant	-0.14	0.023	0.66
rs80022860	Th1	ELF1	E2F2	Both significant	-0.042	0.044	0.72
rs80022860	Th1	ELF1	TOR3A	Both significant	-0.18	0.045	0.73
rs80022860	Th1	ELF1	PKM	Both significant	-0.24	0.0043	0.52
rs80022860	Th1	ELF1	LOC100506100	Both significant	-0.14	0.0031	0.49
rs80022860	Th1	ELF1	TSHR	Both significant	-0.073	0.025	0.67
rs80022860	Th1	ELF1	CISD3	Both significant	-0.11	0.043	0.72
rs80022860	Th1	ELF1	GLDC	Both significant	-0.077	0.0055	0.55
rs80022860	Th1	ELF1	PARK7	Both significant	-0.14	0.046	0.73
rs80022860	Th1	ELF1	RNF167	Both significant	-0.23	0.0027	0.48
rs80022860	Th1	ELF1	NFIL3	Both significant	-0.076	0.047	0.73
rs80022860	Th1	ELF1	PSMB9	Both significant	-0.14	0.04	0.71
rs80022860	Th1	ELF1	MBD2	Both significant	-0.22	0.013	0.62
rs80022860	Th1	ELF1	EMC7	Both significant	-0.21	0.028	0.68
rs80022860	Th1	ELF1	PSMD8	Both significant	-0.15	0.036	0.71
rs80022860	Th1	ELF1	EMC3	Both significant	-0.41	0.0017	0.43
rs80022860	Th1	ELF1	LSP1	Both significant	-0.2	0.019	0.64
rs80022860	Th1	ELF1	UFD1L	Both significant	-0.17	0.04	0.72
rs80022860	Th1	ELF1	ACTG1	Both significant	-0.11	0.043	0.72
rs80022860	Th1	ELF1	RHOA	Both significant	-0.29	0.019	0.64
rs80022860	Th1	ELF1	ATP6V0D1	Both significant	-0.19	0.034	0.7
rs80022860	Th1	ELF1	IAH1	Both significant	-0.24	0.041	0.72
rs80022860	Th1	ELF1	TMEM208	Both significant	-0.17	0.048	0.73
rs80022860	Th1	ELF1	IL12RB1	Both significant	-0.27	0.0039	0.51
rs80022860	Th1	ELF1	CERK	Both significant	0.18	0.03	0.69
rs80022860	Th1	ELF1	MIEN1	Both significant	-0.25	0.0046	0.52
rs80022860	Th1	ELF1	DPP3	Both significant	-0.1	0.043	0.72
rs80022860	Th1	ELF1	OGDH	Both significant	-0.12	0.048	0.73
rs80022860	Th1	ELF1	PPP4C	Both significant	-0.18	0.0094	0.59
rs80022860	Th1	ELF1	EPM2AIP1	Both significant	0.14	0.016	0.63
rs80022860	Th1	ELF1	ACTB	Both significant	-0.13	0.025	0.67
rs80022860	Th1	ELF1	HTATSF1	Both significant	0.31	0.0056	0.55
rs80022860	Th1	ELF1	GNAI2	Both significant	-0.23	0.016	0.63
rs80022860	Th1	ELF1	ARPC2	Both significant	-0.17	0.025	0.67
rs80022860	Th1	ELF1	SOS2	Both significant	0.13	0.024	0.67
rs80022860	Th1	ELF1	PDZD11	Both significant	-0.2	0.0067	0.56
rs80022860	Th1	ELF1	C12orf75	Both significant	-0.1	0.023	0.66
rs80022860	Th1	ELF1	PPP1CA	Both significant	-0.16	0.014	0.62
rs80022860	Th1	ELF1	COX8A	Both significant	-0.097	0.041	0.72
rs80022860	Th1	ELF1	GTF2A2	Both significant	-0.27	0.01	0.59
rs80022860	Th1	ELF1	LRP8	Both significant	-0.13	0.032	0.7
rs80022860	Th1	ELF1	FUT7	Both significant	-0.064	0.023	0.66
rs80022860	Th1	ELF1	YIPF1	Both significant	-0.2	0.018	0.64
rs80022860	Th1	ELF1	RTFDC1	Both significant	-0.3	0.015	0.62
rs80022860	Th1	ELF1	ITPK1	Both significant	-0.17	0.0074	0.57
rs80022860	Th1	ELF1	GOLGA1	Both significant	0.25	0.012	0.61
rs80022860	Th1	ELF1	ZNF33B	Both significant	0.19	0.016	0.63
rs80022860	Th1	ELF1	CDK5	Both significant	-0.12	0.04	0.72
rs80022860	Th1	ELF1	CDAN1	Both significant	0.23	0.031	0.69
rs80022860	Th1	ELF1	IFNG	Both significant	-0.067	0.04	0.71
rs80022860	Th1	ELF1	NTAN1	Both significant	-0.25	0.005	0.53
rs80022860	Th1	ELF1	ETFB	Both significant	-0.098	0.048	0.73
rs80022860	Th1	ELF1	SETD7	Both significant	0.085	0.027	0.68
rs80022860	Th1	ELF1	MRPS7	Both significant	-0.22	0.032	0.69
rs80022860	Th1	ELF1	ZMYND11	Both significant	0.25	0.016	0.63
rs80022860	Th1	ELF1	EIF3K	Both significant	-0.2	0.045	0.73
rs80022860	Th1	ELF1	ZNF500	Both significant	0.2	0.02	0.65
rs80022860	Th1	ELF1	PCMT1	Both significant	-0.3	0.013	0.62
rs80022860	Th1	ELF1	UFC1	Both significant	-0.27	0.022	0.66
rs80022860	Th1	ELF1	ARPC1B	Both significant	-0.12	0.022	0.66
rs80022860	Th1	ELF1	ARL6IP1	Both significant	-0.18	0.035	0.7
rs80022860	Th1	ELF1	TMEM71	Both significant	0.17	0.039	0.71
rs80022860	Th1	ELF1	ERP29	Both significant	-0.24	0.035	0.7
rs80022860	Th1	ELF1	KANTR	Both significant	0.1	0.019	0.65
rs80022860	Th1	ELF1	TMSB4X	Both significant	-0.2	0.01	0.59
rs80022860	Th1	ELF1	IL10	Both significant	-0.12	0.004	0.51
rs80022860	Th1	ELF1	WDR1	Both significant	-0.21	0.0096	0.59
rs80022860	Th1	ELF1	TADA3	Both significant	-0.2	0.015	0.62
rs80022860	Th1	ELF1	TXN2	Both significant	-0.18	0.045	0.72
rs80022860	Th1	ELF1	CSRP1	Both significant	-0.19	0.021	0.65
rs80022860	Th1	ELF1	CD3D	Both significant	-0.31	0.0018	0.44
rs80022860	Th1	ELF1	COQ10A	Both significant	0.15	0.03	0.69
rs80022860	Th1	ELF1	TXNL4A	Both significant	-0.15	0.049	0.73
rs80022860	Th1	ELF1	SPC24	Both significant	-0.077	0.018	0.64
rs80022860	Th1	ELF1	HIP1R	Both significant	0.14	0.04	0.71
rs80022860	Th1	ELF1	KEAP1	Both significant	-0.17	0.021	0.65
rs80022860	Th1	ELF1	MBLAC2	Both significant	0.16	0.021	0.65
rs80022860	Th1	ELF1	MRPL10	Both significant	-0.14	0.026	0.67
rs80022860	Th1	ELF1	CHI3L2	Both significant	-0.055	0.017	0.63
rs80022860	Th1	ELF1	LAMTOR5	Both significant	-0.23	0.025	0.67
rs80022860	Th1	ELF1	RAC2	Both significant	-0.29	0.0029	0.48
rs80022860	Th1	ELF1	BACH2	Both significant	0.088	0.04	0.72
rs80022860	Th1	ELF1	CD59	Both significant	-0.14	0.012	0.61
rs80022860	Th1	ELF1	SEC11A	Both significant	-0.23	0.0082	0.58
rs80022860	Th1	ELF1	PSMD4	Both significant	-0.2	0.029	0.69
rs80022860	Th1	ELF1	STXBP2	Both significant	-0.23	0.017	0.63
rs80022860	Th1	ELF1	PUF60	Both significant	-0.22	0.018	0.64
rs80022860	Th1	ELF1	IGFBP4	Both significant	-0.076	0.017	0.63
rs80022860	Th1	ELF1	TBC1D14	Both significant	0.22	0.024	0.67
rs80022860	Th1	ELF1	PSMB1	Both significant	-0.18	0.05	0.74
rs80022860	Th1	ELF1	ASNA1	Both significant	-0.16	0.036	0.71
rs80022860	Th1	ELF1	C17orf62	Both significant	-0.37	0.0032	0.49
rs80022860	Th1	ELF1	FOXJ2	Both significant	0.14	0.039	0.71
rs80022860	Th1	ELF1	RAB1A	Both significant	-0.32	0.046	0.73
rs80022860	Th1	ELF1	TRIP4	Both significant	-0.43	0.0011	0.4
rs80022860	Th1	ELF1	KIFC1	Both significant	-0.033	0.049	0.73
rs80022860	Th1	ELF1	NUTF2	Both significant	-0.14	0.039	0.71
rs80022860	Th1	ELF1	EID1	Both significant	-0.25	0.025	0.67
rs80022860	Th1	ELF1	RPN1	Both significant	-0.33	0.013	0.61
rs80022860	Th1	ELF1	FOXJ3	Both significant	0.19	0.0058	0.55
rs80022860	Th1	ELF1	RPL39L	Both significant	-0.1	0.0098	0.59
rs80022860	Th1	ELF1	OTUB1	Both significant	-0.27	0.0072	0.57
rs80022860	Th1	ELF1	PSMC4	Both significant	-0.19	0.03	0.69
rs80022860	Th1	ELF1	CCNH	Both significant	-0.23	0.028	0.68
rs80022860	Th1	ELF1	PPP1R7	Both significant	-0.23	0.023	0.66
rs80022860	Th1	ELF1	TMEM50A	Both significant	-0.3	0.016	0.63
rs80022860	Th1	ELF1	PRR13	Both significant	-0.22	0.026	0.67
rs80022860	Th1	ELF1	SNRPB	Both significant	-0.13	0.036	0.71
rs80022860	Th1	ELF1	GPRIN1	Both significant	-0.066	0.037	0.71
rs80022860	Th1	ELF1	CPPED1	Both significant	-0.12	0.029	0.69
rs80022860	Th1	ELF1	PMVK	Both significant	-0.11	0.033	0.7
rs80022860	Th1	ELF1	SNRNP25	Both significant	-0.098	0.025	0.67
rs80022860	Th1	ELF1	GPI	Both significant	-0.21	0.026	0.68
rs80022860	Th1	ELF1	DBNL	Both significant	-0.2	0.009	0.58
rs80022860	Th1	ELF1	ITGB1BP1	Both significant	-0.23	0.0056	0.55
rs80022860	Th1	ELF1	GNAI3	Both significant	-0.33	0.0092	0.58
rs80022860	Th1	ELF1	BAK1	Both significant	-0.098	0.034	0.7
rs80022860	Th1	ELF1	PPIA	Both significant	-0.18	0.029	0.69
rs80022860	Th1	ELF1	ZBTB33	Both significant	0.13	0.04	0.72
rs80022860	Th1	ELF1	NRM	Both significant	-0.19	0.0023	0.46
rs80022860	Th1	ELF1	NARF	Both significant	-0.25	0.036	0.71
rs80022860	Th1	ELF1	CORO1A	Both significant	-0.16	0.016	0.63
rs80022860	Th1	ELF1	ARHGAP32	Both significant	0.077	0.0045	0.52
rs80022860	Th1	ELF1	CHCHD3	Both significant	-0.24	0.015	0.63
rs80022860	Th1	ELF1	DYNLL1	Both significant	-0.13	0.026	0.68
rs80022860	Th1	ELF1	GTF2E2	Both significant	-0.26	0.033	0.7
rs80022860	Th1	ELF1	CENPV	Both significant	0.15	0.029	0.69
rs80022860	Th1	ELF1	TMEM245	Both significant	0.28	0.0079	0.58
rs80022860	Th1	ELF1	CDH23	Both significant	0.1	0.0055	0.55
rs80022860	Th1	ELF1	SUMO1	Both significant	-0.18	0.018	0.64
rs80022860	Th1	ELF1	TTBK2	Both significant	0.17	0.032	0.69
rs80022860	Th1	ELF1	TMEM168	Both significant	0.19	0.026	0.68
rs80022860	Th1	ELF1	P4HA1	Both significant	0.37	0.0033	0.49
rs80022860	Th1	ELF1	COPE	Both significant	-0.15	0.02	0.65
rs80022860	Th1	ELF1	ZNF30	Both significant	0.19	0.0033	0.49
rs80022860	Th1	ELF1	ERO1B	Both significant	0.1	0.038	0.71
rs80022860	Th1	ELF1	ZNF589	Both significant	0.14	0.036	0.71
rs80022860	Th1	ELF1	GALM	Both significant	-0.18	0.012	0.61
rs80022860	Th1	ELF1	MRPL36	Both significant	-0.2	0.0074	0.57
rs80022860	Th1	ELF1	GPSM2	Both significant	-0.07	0.037	0.71
rs80022860	Th1	ELF1	CLPTM1L	Both significant	-0.3	0.011	0.6
rs80022860	Th1	ELF1	MRPL28	Both significant	-0.12	0.03	0.69
rs80022860	Th1	ELF1	PYCARD	Both significant	-0.14	0.024	0.67
rs80022860	Th1	ELF1	STOML2	Both significant	-0.19	0.033	0.7
rs80022860	Th1	ELF1	SDHB	Both significant	-0.18	0.048	0.73
rs80022860	Th1	ELF1	BLOC1S2	Both significant	-0.26	0.027	0.68
rs80022860	Th1	ELF1	PRKD3	Both significant	0.089	0.012	0.61
rs80022860	Th1	ELF1	SMTN	Both significant	-0.08	0.048	0.73
rs80022860	Th1	ELF1	ZDHHC12	Both significant	-0.12	0.04	0.71
rs80022860	Th1	ELF1	SORL1	Both significant	0.077	0.039	0.71
rs80022860	Th1	ELF1	CMC2	Both significant	-0.13	0.049	0.73
rs80022860	Th1	ELF1	STAG3L5P-PVRIG2P-PILRB	Both significant	0.14	0.018	0.64
rs80022860	Th1	ELF1	ZKSCAN8	Both significant	0.097	0.03	0.69
rs80022860	Th1	ELF1	HTATIP2	Both significant	-0.27	0.025	0.67
rs80022860	Th1	ELF1	STK16	Both significant	-0.21	0.026	0.68
rs80022860	Th1	ELF1	PPP5C	Both significant	-0.16	0.017	0.63
rs80022860	Th1	ELF1	UQCRC1	Both significant	-0.16	0.031	0.69
rs80022860	Th1	ELF1	SLC2A8	Both significant	-0.07	0.028	0.68
rs80022860	Th1	ELF1	NDUFB10	Both significant	-0.16	0.033	0.7
rs80022860	Th1	ELF1	IL24	Both significant	0.13	0.024	0.67
rs80022860	Th1	ELF1	TMEM126A	Both significant	-0.23	0.0042	0.52
rs80022860	Th1	ELF1	ZNF540	Both significant	0.086	0.036	0.71
rs80022860	Th1	ELF1	IDH3G	Both significant	-0.39	0.00062	0.34
rs80022860	Th1	ELF1	CHMP1A	Both significant	-0.18	0.035	0.7
rs80022860	Th1	ELF1	GPR25	Both significant	-0.048	0.031	0.69
rs80022860	Th1	ELF1	VDAC2	Both significant	-0.29	0.045	0.72
rs80022860	Th1	ELF1	KCMF1	Both significant	-0.39	0.018	0.64
rs80022860	Th1	ELF1	TKT	Both significant	-0.14	0.043	0.72
rs80022860	Th1	ELF1	SMUG1	Both significant	-0.26	0.0038	0.51
rs80022860	Th1	ELF1	VAMP5	Both significant	-0.13	0.016	0.63
rs80022860	Th1	ELF1	SEC13	Both significant	-0.27	0.0039	0.51
rs80022860	Th1	ELF1	ATP6V1F	Both significant	-0.25	0.0044	0.52
rs80022860	Th1	ELF1	ARF5	Both significant	-0.26	0.024	0.67
rs80022860	Th1	ELF1	MAD2L2	Both significant	-0.18	0.0045	0.52
rs80022860	Th1	ELF1	RPS6KA5	Both significant	0.19	0.0061	0.55
rs80022860	Th1	ELF1	TUBB4B	Both significant	-0.091	0.041	0.72
rs80022860	Th1	ELF1	MRPS11	Both significant	-0.16	0.047	0.73
rs80022860	Th1	ELF1	VRK2	Both significant	-0.21	0.017	0.64
rs80022860	Th1	ELF1	NBPF11	Both significant	0.16	0.04	0.71
rs80022860	Th1	ELF1	TALDO1	Both significant	-0.17	0.014	0.62
rs80022860	Th1	ELF1	ZBTB32	Both significant	-0.052	0.02	0.65
rs80022860	Th1	ELF1	WDR73	Both significant	0.24	0.02	0.65
rs80022860	Th1	ELF1	ABHD17C	Both significant	-0.099	0.0064	0.56
rs80022860	Th1	ELF1	NDUFA12	Both significant	-0.12	0.021	0.65
rs80022860	Th1	ELF1	ADCY10P1	Both significant	0.12	0.0065	0.56
rs80022860	Th1	ELF1	TRIM44	Both significant	0.25	0.0066	0.56
rs80022860	Th1	ELF1	NUDC	Both significant	-0.2	0.045	0.73
rs80022860	Th1	ELF1	POLR2K	Both significant	-0.2	0.028	0.68
rs80022860	Th1	ELF1	RNASEH2A	Both significant	-0.1	0.022	0.66
rs80022860	Th1	ELF1	TOX	Both significant	-0.055	0.025	0.67
rs80022860	Th1	ELF1	ANLN	Both significant	-0.03	0.049	0.73
rs80022860	Th1	ELF1	LOC100506985	Both significant	0.079	0.024	0.67
rs80022860	Th1	ELF1	PPP2R1A	Both significant	-0.43	0.00093	0.38
rs80022860	Th1	ELF1	GPN1	Both significant	-0.34	0.0069	0.56
rs80022860	Th1	ELF1	JADE1	Both significant	0.17	0.039	0.71
rs80022860	Th1	ELF1	CDK2AP2	Both significant	-0.14	0.018	0.64
rs80022860	Th1	ELF1	C2orf68	Both significant	0.18	0.031	0.69
rs80022860	Th1	ELF1	NDUFA6	Both significant	-0.15	0.029	0.69
rs80022860	Th1	ELF1	ZNF606	Both significant	0.17	0.0089	0.58
rs80022860	Th1	ELF1	ARHGDIB	Both significant	-0.25	0.0074	0.57
rs80022860	Th1	ELF1	RHEB	Both significant	-0.22	0.024	0.67
rs80022860	Th1	ELF1	MRPL53	Both significant	-0.11	0.04	0.72
rs80022860	Th1	ELF1	HEATR5B	Both significant	0.15	0.014	0.62
rs80022860	Th1	ELF1	PRKAB2	Both significant	0.12	0.042	0.72
rs80022860	Th1	ELF1	YWHAB	Both significant	-0.3	0.019	0.64
rs80022860	Th1	ELF1	ZNF286B	Both significant	0.11	0.043	0.72
rs80022860	Th1	ELF1	GPRASP1	Both significant	0.071	0.019	0.64
rs80022860	Th1	ELF1	ASB13	Both significant	0.077	0.033	0.7
rs80022860	Th1	ELF1	DDOST	Both significant	-0.33	0.012	0.6
rs80022860	Th1	ELF1	ZNF274	Both significant	0.2	0.032	0.7
rs80022860	Th1	ELF1	TBC1D10B	Both significant	-0.2	0.018	0.64
rs80022860	Th1	ELF1	MMS19	Both significant	0.21	0.045	0.72
rs80022860	Th1	ELF1	DYNLRB1	Both significant	-0.21	0.03	0.69
rs80022860	Th1	ELF1	SGSM2	Both significant	0.13	0.024	0.67
rs80022860	Th1	ELF1	RAB35	Both significant	-0.13	0.023	0.66
rs80022860	Th1	ELF1	GNG5	Both significant	-0.12	0.037	0.71
rs80022860	Th1	ELF1	MAGI3	Both significant	0.08	0.03	0.69
rs80022860	Th1	ELF1	SASH3	Both significant	-0.16	0.016	0.63
rs80022860	Th1	ELF1	TP73-AS1	Both significant	0.13	0.043	0.72
rs80022860	Th1	ELF1	CLTA	Both significant	-0.15	0.015	0.62
rs80022860	Th1	ELF1	UBA1	Both significant	-0.17	0.028	0.68
rs80022860	Th1	ELF1	NPHP3-ACAD11	Both significant	0.14	0.016	0.63
rs80022860	Th1	ELF1	SARNP	Both significant	-0.18	0.049	0.73
rs80022860	Th1	ELF1	ZSWIM5	Both significant	0.077	0.045	0.73
rs80022860	Th1	ELF1	SNRNP35	Both significant	-0.26	0.0064	0.56
rs80022860	Th1	ELF1	IL10RB	Both significant	-0.24	0.025	0.67
rs80022860	Th1	ELF1	AHCYL2	Both significant	0.13	0.042	0.72
rs80022860	Th1	ELF1	TMEM140	Both significant	-0.22	0.022	0.66
rs80022860	Th1	ELF1	CALM2	Both significant	-0.29	0.01	0.59
rs80022860	Th1	ELF1	SPIN3	Both significant	0.091	0.049	0.73
rs80022860	Th1	ELF1	TMEM147-AS1	Both significant	0.19	0.00043	0.32
rs80022860	Th1	ELF1	CEP120	Both significant	0.19	0.02	0.65
rs80022860	Th1	ELF1	DNTTIP1	Both significant	-0.17	0.048	0.73
rs80022860	Th1	ELF1	ZNF665	Both significant	0.096	0.0089	0.58
rs80022860	Th1	ELF1	LOC100507577	Both significant	0.12	0.027	0.68
rs80022860	Th1	ELF1	IL21R	Both significant	-0.21	0.0016	0.43
rs80022860	Th1	ELF1	C8orf82	Both significant	-0.14	0.031	0.69
rs80022860	Th1	ELF1	EIF4E	Both significant	-0.22	0.029	0.69
rs80022860	Th1	ELF1	PSMB10	Both significant	-0.17	0.0057	0.55
rs80022860	Th1	ELF1	FAM32A	Both significant	-0.24	0.019	0.64
rs80022860	Th1	ELF1	TMEM244	Both significant	-0.093	0.03	0.69
rs80022860	Th1	ELF1	GPKOW	Both significant	-0.24	0.011	0.6
rs80022860	Th1	ELF1	RER1	Both significant	-0.35	0.023	0.66
rs80022860	Th1	ELF1	VAV1	Both significant	-0.24	0.027	0.68
rs80022860	Th1	ELF1	PRDM2	Both significant	0.23	0.019	0.64
rs80022860	Th1	ELF1	FAM168B	Both significant	0.14	0.019	0.64
rs80022860	Th1	ELF1	IDH1	Both significant	-0.14	0.019	0.64
rs80022860	Th1	ELF1	GSDMD	Both significant	-0.16	0.043	0.72
rs80022860	Th1	ELF1	NKTR	Both significant	0.16	0.04	0.71
rs80022860	Th1	ELF1	FAM179A	Both significant	-0.077	0.012	0.61
rs80022860	Th1	ELF1	DNHD1	Both significant	0.11	0.021	0.65
rs80022860	Th1	ELF1	ZNRD1	Both significant	-0.2	0.05	0.73
rs80022860	Th1	ELF1	IFI30	Both significant	-0.077	0.038	0.71
rs4731532	Th1	IRF5	NPDC1	Both significant	0.19	0.039	0.71
rs4731532	Th1	IRF5	P2RX5	Both significant	0.18	0.046	0.73
rs4731532	Th1	IRF5	TRIP6	Both significant	0.19	0.048	0.73
rs4731532	Th1	IRF5	LINC00938	Both significant	-0.53	0.031	0.69
rs4731532	Th1	IRF5	SCCPDH	Both significant	0.21	0.021	0.65
rs4731532	Th1	IRF5	NAP1L4	Both significant	0.53	0.033	0.7
rs4731532	Th1	IRF5	TSHR	Both significant	0.11	0.042	0.72
rs4731532	Th1	IRF5	TOP2A	Both significant	0.06	0.05	0.73
rs4731532	Th1	IRF5	ESCO2	Both significant	0.068	0.035	0.7
rs4731532	Th1	IRF5	EME1	Both significant	0.1	0.032	0.69
rs4731532	Th1	IRF5	TOMM40L	Both significant	0.36	0.014	0.62
rs4731532	Th1	IRF5	PCMT1	Both significant	-0.51	0.025	0.67
rs4731532	Th1	IRF5	FBXL3	Both significant	-0.44	0.049	0.73
rs4731532	Th1	IRF5	COMMD4	Both significant	0.31	0.036	0.71
rs4731532	Th1	IRF5	ADAP1	Both significant	0.17	0.026	0.67
rs4731532	Th1	IRF5	ITPA	Both significant	0.38	0.034	0.7
rs4731532	Th1	IRF5	CDH23	Both significant	0.19	0.0097	0.59
rs4731532	Th1	IRF5	RUFY2	Both significant	-0.32	0.049	0.73
rs4731532	Th1	IRF5	STIL	Both significant	0.071	0.038	0.71
rs4731532	Th1	IRF5	ZNF836	Both significant	-0.37	0.03	0.69
rs4731532	Th1	IRF5	KPNB1	Both significant	0.37	0.041	0.72
rs4731532	Th1	IRF5	DMC1	Both significant	0.12	0.013	0.62
rs4731532	Th1	IRF5	LARP1	Both significant	0.66	0.019	0.64
rs4731532	Th1	IRF5	SPAG5	Both significant	0.084	0.045	0.73
rs4731532	Th1	IRF5	GPT2	Both significant	0.14	0.039	0.71
rs4731532	Th1	IRF5	RIBC2	Both significant	0.15	0.038	0.71
rs4731532	Th1	IRF5	TIMM13	Both significant	0.29	0.048	0.73
rs4731532	Th1	IRF5	ANXA2R	Both significant	-0.34	0.024	0.67
rs4731532	Th1	IRF5	STK32C	Both significant	-0.16	0.048	0.73
rs4731532	Th1	IRF5	CALM2	Both significant	-0.46	0.037	0.71
rs4731532	Th1	IRF5	FAM213A	Both significant	-0.18	0.049	0.73
rs4731532	Th1	IRF5	TIMM50	Both significant	0.44	0.041	0.72
rs4731532	Th1	IRF5	MKRN2	Both significant	-0.66	0.019	0.64
rs4731532	Th1	IRF5	SETD4	Both significant	-0.47	0.035	0.7
rs4731532	Th1	IRF5	EIF4E	Both significant	-0.63	0.019	0.64
rs4731532	Th1	IRF5	DHRS13	Both significant	-0.4	0.042	0.72
rs4731532	Th1	IRF5	BRIP1	Both significant	0.093	0.042	0.72
rs4731532	Th1	IRF5	FTSJ3	Both significant	0.47	0.02	0.65
rs8048448	Th1	KAT8	SH3BGRL3	Both significant	0.37	0.032	0.7
rs8048448	Th1	KAT8	ARPC5L	Both significant	0.46	0.017	0.64
rs8048448	Th1	KAT8	CASP1	Both significant	-0.79	0.03	0.69
rs8048448	Th1	KAT8	CALM1	Both significant	0.83	0.0094	0.59
rs8048448	Th1	KAT8	LRIG1	Both significant	-0.43	0.0038	0.51
rs8048448	Th1	KAT8	IFITM2	Both significant	0.35	0.032	0.69
rs8048448	Th1	KAT8	CREBL2	Both significant	-0.32	0.026	0.67
rs8048448	Th1	KAT8	PTH2R	Both significant	0.17	0.05	0.73
rs8048448	Th1	KAT8	PSMD9	Both significant	0.41	0.037	0.71
rs8048448	Th1	KAT8	CISD3	Both significant	0.3	0.026	0.67
rs8048448	Th1	KAT8	PYGO2	Both significant	-0.54	0.024	0.67
rs8048448	Th1	KAT8	RPS6KA2	Both significant	-0.27	0.021	0.66
rs8048448	Th1	KAT8	MIEN1	Both significant	0.43	0.032	0.69
rs8048448	Th1	KAT8	NDUFA8	Both significant	0.44	0.034	0.7
rs8048448	Th1	KAT8	ZCRB1	Both significant	0.36	0.031	0.69
rs8048448	Th1	KAT8	PPP3CB	Both significant	0.44	0.049	0.73
rs8048448	Th1	KAT8	COX6A1	Both significant	0.31	0.05	0.73
rs8048448	Th1	KAT8	NTAN1	Both significant	0.52	0.01	0.59
rs8048448	Th1	KAT8	ATP6V0B	Both significant	0.47	0.033	0.7
rs8048448	Th1	KAT8	DDX21	Both significant	0.79	0.026	0.68
rs8048448	Th1	KAT8	DCUN1D4	Both significant	-0.32	0.024	0.67
rs8048448	Th1	KAT8	TGFBR2	Both significant	-0.33	0.037	0.71
rs8048448	Th1	KAT8	TOMM5	Both significant	0.5	0.02	0.65
rs8048448	Th1	KAT8	PTPN2	Both significant	0.82	0.013	0.62
rs8048448	Th1	KAT8	SNRPE	Both significant	0.35	0.032	0.7
rs8048448	Th1	KAT8	MRPL10	Both significant	0.29	0.041	0.72
rs8048448	Th1	KAT8	SMCO4	Both significant	0.16	0.025	0.67
rs8048448	Th1	KAT8	COG3	Both significant	-0.4	0.025	0.67
rs8048448	Th1	KAT8	PDCD5	Both significant	0.6	0.0034	0.5
rs8048448	Th1	KAT8	RAB33B	Both significant	-0.29	0.023	0.66
rs8048448	Th1	KAT8	CD48	Both significant	0.46	0.045	0.72
rs8048448	Th1	KAT8	C1orf43	Both significant	0.78	0.046	0.73
rs8048448	Th1	KAT8	PMVK	Both significant	0.27	0.036	0.71
rs8048448	Th1	KAT8	EPHA1	Both significant	-0.15	0.014	0.62
rs8048448	Th1	KAT8	ZNF324	Both significant	-0.44	0.017	0.64
rs8048448	Th1	KAT8	COX17	Both significant	0.31	0.035	0.7
rs8048448	Th1	KAT8	NARF	Both significant	0.58	0.038	0.71
rs8048448	Th1	KAT8	POLI	Both significant	-0.32	0.029	0.68
rs8048448	Th1	KAT8	ITPA	Both significant	0.47	0.01	0.59
rs8048448	Th1	KAT8	DDHD2	Both significant	-0.55	0.016	0.63
rs8048448	Th1	KAT8	TMEM63A	Both significant	-0.26	0.027	0.68
rs8048448	Th1	KAT8	RBX1	Both significant	0.36	0.038	0.71
rs8048448	Th1	KAT8	MAP3K3	Both significant	-0.51	0.032	0.69
rs8048448	Th1	KAT8	ERO1B	Both significant	-0.27	0.03	0.69
rs8048448	Th1	KAT8	ZNF589	Both significant	-0.3	0.021	0.65
rs8048448	Th1	KAT8	ALOX15P1	Both significant	-0.32	0.017	0.64
rs8048448	Th1	KAT8	TIMM8B	Both significant	0.37	0.02	0.65
rs8048448	Th1	KAT8	ZNF549	Both significant	-0.26	0.04	0.72
rs8048448	Th1	KAT8	CMC2	Both significant	0.34	0.039	0.71
rs8048448	Th1	KAT8	STAG3L5P-PVRIG2P-PILRB	Both significant	-0.34	0.028	0.68
rs8048448	Th1	KAT8	HINT2	Both significant	0.26	0.042	0.72
rs8048448	Th1	KAT8	SLC2A8	Both significant	0.17	0.042	0.72
rs8048448	Th1	KAT8	NDUFB10	Both significant	0.37	0.025	0.67
rs8048448	Th1	KAT8	KPNB1	Both significant	0.42	0.037	0.71
rs8048448	Th1	KAT8	ACO1	Both significant	-0.36	0.016	0.63
rs8048448	Th1	KAT8	GSTO1	Both significant	0.45	0.046	0.73
rs8048448	Th1	KAT8	TMEM189	Both significant	0.55	0.0062	0.55
rs8048448	Th1	KAT8	SPATA3-AS1	Both significant	0.18	0.02	0.65
rs8048448	Th1	KAT8	DCUN1D5	Both significant	0.38	0.015	0.62
rs8048448	Th1	KAT8	WDR73	Both significant	-0.74	0.031	0.69
rs8048448	Th1	KAT8	NDUFS6	Both significant	0.3	0.035	0.7
rs8048448	Th1	KAT8	NDUFAB1	Both significant	0.34	0.041	0.72
rs8048448	Th1	KAT8	AMIGO1	Both significant	-0.19	0.031	0.69
rs8048448	Th1	KAT8	PHKA2	Both significant	-0.53	0.013	0.61
rs8048448	Th1	KAT8	NDUFA6	Both significant	0.33	0.048	0.73
rs8048448	Th1	KAT8	ZNF181	Both significant	-0.3	0.017	0.64
rs8048448	Th1	KAT8	NDUFB2	Both significant	0.34	0.031	0.69
rs8048448	Th1	KAT8	YWHAB	Both significant	0.64	0.03	0.69
rs8048448	Th1	KAT8	FBXO34	Both significant	-0.48	0.02	0.65
rs8048448	Th1	KAT8	MMS19	Both significant	-0.55	0.031	0.69
rs8048448	Th1	KAT8	MRPL47	Both significant	0.38	0.036	0.71
rs8048448	Th1	KAT8	TP73-AS1	Both significant	-0.39	0.0033	0.49
rs8048448	Th1	KAT8	PCMTD1	Both significant	-0.31	0.028	0.68
rs8048448	Th1	KAT8	ZSWIM5	Both significant	-0.21	0.036	0.71
rs8048448	Th1	KAT8	MPP2	Both significant	-0.16	0.048	0.73
rs8048448	Th1	KAT8	AHCYL2	Both significant	-0.33	0.012	0.6
rs8048448	Th1	KAT8	GNG7	Both significant	-0.25	0.007	0.56
rs8048448	Th1	KAT8	TRIM52	Both significant	-0.61	0.0034	0.5
rs8048448	Th1	KAT8	CEP120	Both significant	-0.36	0.027	0.68
rs8048448	Th1	KAT8	RAC1	Both significant	0.52	0.024	0.67
rs8048448	Th1	KAT8	DVL2	Both significant	-0.78	0.026	0.67
rs8048448	Th1	KAT8	NUP50-AS1	Both significant	0.31	0.015	0.62
rs8048448	Th1	KAT8	TMEM244	Both significant	0.22	0.019	0.64
rs8048448	Th1	KAT8	S100A11	Both significant	0.5	0.037	0.71
rs8048448	Th1	KAT8	SFMBT1	Both significant	-0.34	0.022	0.66
rs8048448	Th1	KAT8	CCNL2	Both significant	-0.37	0.046	0.73
rs1810677	Th1	PTPRC	IFI27	Both significant	0.028	0.038	0.71
rs1810677	Th1	PTPRC	NPDC1	Both significant	0.11	0.028	0.68
rs1810677	Th1	PTPRC	ORMDL2	Both significant	0.33	0.026	0.68
rs1810677	Th1	PTPRC	STAMBP	Both significant	0.42	0.03	0.69
rs1810677	Th1	PTPRC	IAH1	Both significant	0.3	0.045	0.73
rs1810677	Th1	PTPRC	CCDC53	Both significant	0.22	0.039	0.71
rs1810677	Th1	PTPRC	PPP3CB	Both significant	0.22	0.031	0.69
rs1810677	Th1	PTPRC	ISL2	Both significant	0.09	0.028	0.68
rs1810677	Th1	PTPRC	PPIL1	Both significant	0.18	0.05	0.74
rs1810677	Th1	PTPRC	ERP29	Both significant	0.34	0.019	0.64
rs1810677	Th1	PTPRC	FAM46A	Both significant	0.14	0.042	0.72
rs1810677	Th1	PTPRC	TNFSF10	Both significant	0.14	0.046	0.73
rs1810677	Th1	PTPRC	ZXDC	Both significant	-0.23	0.045	0.73
rs1810677	Th1	PTPRC	H1F0	Both significant	0.09	0.019	0.64
rs1810677	Th1	PTPRC	SCPEP1	Both significant	-0.15	0.024	0.67
rs1810677	Th1	PTPRC	RNF34	Both significant	0.51	0.046	0.73
rs1810677	Th1	PTPRC	PDK3	Both significant	-0.24	0.016	0.63
rs1810677	Th1	PTPRC	ZBTB25	Both significant	-0.23	0.048	0.73
rs1810677	Th1	PTPRC	PHKA2	Both significant	-0.21	0.028	0.68
rs1810677	Th1	PTPRC	UBXN7	Both significant	-0.24	0.033	0.7
rs1810677	Th1	PTPRC	CRACR2B	Both significant	0.11	0.024	0.67
rs1810677	Th1	PTPRC	TMEM244	Both significant	0.11	0.011	0.6
rs2618480	Th2	BLK	FABP5	Both significant	0.36	0.02	0.65
rs2618480	Th2	BLK	CARD16	Both significant	0.76	0.034	0.7
rs2618480	Th2	BLK	SMS	Both significant	0.83	0.023	0.66
rs2618480	Th2	BLK	REXO2	Both significant	1.1	0.011	0.6
rs2618480	Th2	BLK	CYB561D1	Both significant	-0.56	0.042	0.72
rs2618480	Th2	BLK	TGFBR2	Both significant	-0.66	0.025	0.67
rs2618480	Th2	BLK	ZNF101	Both significant	0.98	0.0084	0.58
rs2618480	Th2	BLK	SH2D2A	Both significant	0.62	0.035	0.7
rs2618480	Th2	BLK	LYAR	Both significant	0.8	0.025	0.67
rs2618480	Th2	BLK	CASP4	Both significant	1.7	0.0017	0.43
rs2618480	Th2	BLK	MPP7	Both significant	-0.67	0.032	0.7
rs2618480	Th2	BLK	CMTR1	Both significant	-0.81	0.012	0.6
rs2618480	Th2	BLK	SHFM1	Both significant	0.75	0.044	0.72
rs2618480	Th2	BLK	SOCS3	Both significant	0.27	0.043	0.72
rs2618480	Th2	BLK	SLC25A25	Both significant	-0.89	0.03	0.69
rs2618480	Th2	BLK	SRP19	Both significant	1.4	0.0089	0.58
rs2618480	Th2	BLK	TAGAP	Both significant	-0.97	0.025	0.67
rs2618480	Th2	BLK	CXCR2P1	Both significant	0.34	0.031	0.69
rs2618480	Th2	BLK	CD200	Both significant	0.25	0.048	0.73
rs2618480	Th2	BLK	SARDH	Both significant	-0.44	0.0087	0.58
rs2618480	Th2	BLK	TRIM52	Both significant	-1.6	0.0047	0.53
rs2618480	Th2	BLK	RECK	Both significant	-0.88	0.0055	0.54
rs2618480	Th2	BLK	F5	Both significant	0.3	0.047	0.73
rs2618480	Th2	BLK	CASP7	Both significant	0.73	0.047	0.73
rs2618480	Th2	BLK	ALS2CL	Both significant	-0.59	0.007	0.56
rs2618480	Th2	BLK	ATP6V0E2-AS1	Both significant	-0.54	0.034	0.7
rs2618480	Th2	BLK	SLC22A23	Both significant	-0.36	0.016	0.63
rs80022860	Th2	ELF1	ETV7	Both significant	-0.054	0.025	0.67
rs80022860	Th2	ELF1	IFITM1	Both significant	-0.12	0.041	0.72
rs80022860	Th2	ELF1	ISG20	Both significant	-0.16	0.015	0.62
rs80022860	Th2	ELF1	WDR37	Both significant	0.34	0.0018	0.44
rs80022860	Th2	ELF1	CCDC50	Both significant	-0.1	0.0093	0.58
rs80022860	Th2	ELF1	CYB561D1	Both significant	0.21	0.003	0.48
rs80022860	Th2	ELF1	SERBP1	Both significant	-0.32	0.027	0.68
rs80022860	Th2	ELF1	EPHB3	Both significant	0.089	0.041	0.72
rs80022860	Th2	ELF1	HEATR5B	Both significant	0.16	0.023	0.66
rs80022860	Th2	ELF1	DGKD	Both significant	0.18	0.031	0.69
rs80022860	Th2	ELF1	LOC100419583	Both significant	-0.2	0.04	0.71
rs80022860	Th2	ELF1	SHFM1	Both significant	-0.18	0.024	0.67
rs80022860	Th2	ELF1	HGSNAT	Both significant	0.31	0.0036	0.5
rs80022860	Th2	ELF1	PDCD10	Both significant	-0.22	0.042	0.72
rs8048448	Th2	KAT8	TGFBR2	Both significant	0.42	0.047	0.73
rs8048448	Th2	KAT8	TLR3	Both significant	0.14	0.031	0.69
rs1810677	Th2	PTPRC	ADD3	Both significant	-0.36	0.017	0.64
rs12324579	Th2	RASGRP1	TLR7	Both significant	0.037	0.042	0.72
rs12324579	Th2	RASGRP1	TMEM62	Both significant	0.08	0.02	0.65
rs12324579	Th2	RASGRP1	OAS3	Both significant	0.064	0.0062	0.55
rs12324579	Th2	RASGRP1	PSMA6	Both significant	-0.28	0.0079	0.57
rs12324579	Th2	RASGRP1	SLC16A10	Both significant	0.073	0.036	0.71
rs12324579	Th2	RASGRP1	PRDX4	Both significant	-0.19	0.041	0.72
rs12324579	Th2	RASGRP1	FAM96A	Both significant	-0.33	0.0085	0.58
rs12324579	Th2	RASGRP1	FMNL3	Both significant	0.15	0.015	0.62
rs12324579	Th2	RASGRP1	MOV10	Both significant	0.22	0.015	0.62
rs12324579	Th2	RASGRP1	TDRD7	Both significant	0.12	0.016	0.63
rs12324579	Th2	RASGRP1	TGFBR2	Both significant	0.16	0.048	0.73
rs12324579	Th2	RASGRP1	ARHGEF3	Both significant	0.22	0.028	0.68
rs12324579	Th2	RASGRP1	TAPT1	Both significant	0.26	0.027	0.68
rs12324579	Th2	RASGRP1	EPHB3	Both significant	0.096	0.045	0.72
rs12324579	Th2	RASGRP1	HEATR5B	Both significant	0.17	0.021	0.65
rs12324579	Th2	RASGRP1	DGKD	Both significant	0.22	0.02	0.65
rs12324579	Th2	RASGRP1	ADRBK1	Both significant	0.42	0.004	0.51
rs12324579	Th2	RASGRP1	SSTR3	Both significant	0.057	0.028	0.68
rs12324579	Th2	RASGRP1	FANCL	Both significant	-0.16	0.029	0.69
rs12324579	Th2	RASGRP1	C1orf43	Both significant	-0.53	0.0024	0.47
rs12324579	Th2	RASGRP1	ERP44	Both significant	-0.48	0.0031	0.49
rs12324579	Th2	RASGRP1	TULP4	Both significant	0.17	0.049	0.73
rs12324579	Th2	RASGRP1	SMAD3	Both significant	0.2	0.0034	0.5
rs12324579	Th2	RASGRP1	CMTR1	Both significant	0.17	0.028	0.68
rs12324579	Th2	RASGRP1	ADAR	Both significant	0.16	0.012	0.6
rs12324579	Th2	RASGRP1	TLR3	Both significant	0.065	0.024	0.67
rs12324579	Th2	RASGRP1	MDM2	Both significant	0.23	0.016	0.63
rs12324579	Th2	RASGRP1	TTC21A	Both significant	0.079	0.03	0.69
rs12324579	Th2	RASGRP1	SRP19	Both significant	-0.43	0.0066	0.56
rs12324579	Th2	RASGRP1	ANXA2R	Both significant	-0.2	0.0098	0.59
rs12324579	Th2	RASGRP1	NDUFV2	Both significant	-0.48	0.0014	0.42
rs12324579	Th2	RASGRP1	CSRNP1	Both significant	0.19	0.026	0.67
rs12324579	Th2	RASGRP1	TRIM52	Both significant	0.42	0.00083	0.37
rs12324579	Th2	RASGRP1	RECK	Both significant	0.15	0.037	0.71
rs12324579	Th2	RASGRP1	PDCD10	Both significant	-0.35	0.005	0.53
rs2618480	Th17	BLK	PLSCR1	Both significant	-0.29	0.034	0.7
rs2618480	Th17	BLK	OAS1	Both significant	-0.28	0.027	0.68
rs2618480	Th17	BLK	IFIT1	Both significant	-0.18	0.038	0.71
rs2618480	Th17	BLK	SP100	Both significant	-0.81	0.025	0.67
rs2618480	Th17	BLK	CYP2J2	Both significant	-0.38	0.018	0.64
rs2618480	Th17	BLK	EIF2AK2	Both significant	-0.34	0.048	0.73
rs2618480	Th17	BLK	HSH2D	Both significant	-0.43	0.049	0.73
rs2618480	Th17	BLK	TRIM25	Both significant	-0.61	0.026	0.67
rs2618480	Th17	BLK	MX2	Both significant	-0.37	0.05	0.74
rs2618480	Th17	BLK	DDX58	Both significant	-0.47	0.048	0.73
rs2618480	Th17	BLK	BISPR	Both significant	-0.9	0.0077	0.57
rs2618480	Th17	BLK	NRIR	Both significant	-0.21	0.042	0.72
rs2618480	Th17	BLK	IFIT5	Both significant	-0.49	0.042	0.72
rs2618480	Th17	BLK	LINC00487	Both significant	-0.27	0.01	0.59
rs2618480	Th17	BLK	DHX58	Both significant	-0.51	0.015	0.62
rs2618480	Th17	BLK	SOBP	Both significant	-0.42	0.044	0.72
rs2618480	Th17	BLK	CMTR1	Both significant	-0.89	0.025	0.67
rs2618480	Th17	BLK	H1F0	Both significant	-0.32	0.037	0.71
rs2618480	Th17	BLK	IFIT2	Both significant	-0.35	0.033	0.7
rs2618480	Th17	BLK	TRIM21	Both significant	-1	0.027	0.68
rs2618480	Th17	BLK	RNF31	Both significant	-1.6	0.05	0.74
rs2618480	Th17	BLK	PKIA	Both significant	1.2	0.0057	0.55
rs2618480	Th17	BLK	FAM192A	Both significant	-2	0.04	0.71
rs80022860	Th17	ELF1	IFI27	Both significant	0.026	0.03	0.69
rs80022860	Th17	ELF1	CYP2J2	Both significant	0.062	0.041	0.72
rs80022860	Th17	ELF1	BCL2L14	Both significant	0.052	0.02	0.65
rs80022860	Th17	ELF1	LTA	Both significant	0.16	0.0045	0.52
rs80022860	Th17	ELF1	PTPN22	Both significant	0.15	0.028	0.68
rs80022860	Th17	ELF1	H1F0	Both significant	0.066	0.039	0.71
rs80022860	Th17	ELF1	UBQLN2	Both significant	0.27	0.0077	0.57
rs80022860	Th17	ELF1	MRPS18B	Both significant	0.24	0.026	0.67
rs80022860	Th17	ELF1	TMX2	Both significant	0.24	0.043	0.72
rs4731532	Th17	IRF5	ANKH	Both significant	0.44	0.041	0.72
rs4731532	Th17	IRF5	CARD17	Both significant	-0.27	0.01	0.59
rs4731532	Th17	IRF5	PNPO	Both significant	0.56	0.014	0.62
rs1810677	Th17	PTPRC	MYL12A	Both significant	-0.22	0.029	0.69
rs1810677	Th17	PTPRC	PNPO	Both significant	0.28	0.05	0.73
rs12324579	Th17	RASGRP1	FAM46A	Both significant	0.11	0.014	0.62
rs12324579	Th17	RASGRP1	TNFRSF1A	Both significant	-0.26	0.0031	0.49
rs2618480	Tfh	BLK	RAB11FIP1	Both significant	0.77	0.037	0.71
rs2618480	Tfh	BLK	UNC93B1	Both significant	-0.84	0.01	0.59
rs2618480	Tfh	BLK	SAT1	Both significant	0.77	0.037	0.71
rs2618480	Tfh	BLK	GDF10	Both significant	-0.31	0.042	0.72
rs2618480	Tfh	BLK	B3GNT2	Both significant	0.8	0.034	0.7
rs2618480	Tfh	BLK	PLEKHO1	Both significant	0.95	0.047	0.73
rs2618480	Tfh	BLK	GOLGA7B	Both significant	0.82	0.014	0.62
rs2618480	Tfh	BLK	PNO1	Both significant	-2.2	0.0011	0.4
rs2618480	Tfh	BLK	GCSAM	Both significant	-0.76	0.0028	0.48
rs2618480	Tfh	BLK	OGFOD1	Both significant	-1.9	0.018	0.64
rs2618480	Tfh	BLK	ALS2CL	Both significant	-0.54	0.026	0.67
rs80022860	Tfh	ELF1	CASP1	Both significant	0.24	0.02	0.65
rs80022860	Tfh	ELF1	PCK2	Both significant	-0.21	0.043	0.72
rs80022860	Tfh	ELF1	PTPN22	Both significant	0.16	0.044	0.72
rs80022860	Tfh	ELF1	CDK14	Both significant	0.057	0.021	0.65
rs8048448	Tfh	KAT8	CXorf21	Both significant	0.19	0.036	0.71
rs8048448	Tfh	KAT8	DEPDC7	Both significant	-0.14	0.043	0.72
rs8048448	Tfh	KAT8	JAK2	Both significant	0.47	0.031	0.69
rs1810677	Tfh	PTPRC	SLC16A10	Both significant	0.086	0.016	0.63
rs1810677	Tfh	PTPRC	TAP1	Both significant	-0.32	0.0025	0.48
rs1810677	Tfh	PTPRC	ISG20	Both significant	-0.21	0.011	0.6
rs1810677	Tfh	PTPRC	MYL12A	Both significant	-0.21	0.044	0.72
rs1810677	Tfh	PTPRC	ARHGAP32	Both significant	0.082	0.0034	0.5
rs1810677	Tfh	PTPRC	TRAFD1	Both significant	-0.23	0.027	0.68
rs1810677	Tfh	PTPRC	PFKP	Both significant	-0.2	0.038	0.71
rs1810677	Tfh	PTPRC	LINC00938	Both significant	0.26	0.015	0.62
rs1810677	Tfh	PTPRC	DEPDC7	Both significant	0.18	0.00094	0.38
rs1810677	Tfh	PTPRC	STOM	Both significant	-0.18	0.019	0.64
rs1810677	Tfh	PTPRC	GARS	Both significant	-0.35	0.045	0.73
rs1810677	Tfh	PTPRC	NDRG3	Both significant	0.34	0.012	0.61
rs1810677	Tfh	PTPRC	NAA15	Both significant	0.32	0.013	0.62
rs1810677	Tfh	PTPRC	RAB8A	Both significant	-0.26	0.027	0.68
rs1810677	Tfh	PTPRC	ARFIP1	Both significant	0.16	0.022	0.66
rs1810677	Tfh	PTPRC	TMIE	Both significant	0.13	0.048	0.73
rs12324579	Tfh	RASGRP1	TGFBR2	Both significant	-0.18	0.041	0.72
rs12324579	Tfh	RASGRP1	RAB11FIP4	Both significant	-0.22	0.011	0.6
rs12324579	Tfh	RASGRP1	HDX	Both significant	0.074	0.017	0.64
rs12324579	Tfh	RASGRP1	CYB561D1	Both significant	-0.16	0.033	0.7
rs11055009	Fr. I nTreg	APOLD1	GPR137B	Both significant	0.34	0.036	0.71
rs2618480	Fr. I nTreg	BLK	MTAP	Both significant	-1.1	0.04	0.72
rs2618480	Fr. I nTreg	BLK	TTC21A	Both significant	-0.38	0.049	0.73
rs80022860	Fr. I nTreg	ELF1	CISH	Both significant	0.07	0.043	0.72
rs80022860	Fr. I nTreg	ELF1	TLR1	Both significant	0.11	0.011	0.6
rs80022860	Fr. I nTreg	ELF1	TNFSF10	Both significant	0.083	0.027	0.68
rs80022860	Fr. I nTreg	ELF1	IPO4	Both significant	0.19	0.0039	0.51
rs80022860	Fr. I nTreg	ELF1	APOL1	Both significant	0.16	0.0068	0.56
rs80022860	Fr. I nTreg	ELF1	BUB3	Both significant	-0.46	0.01	0.59
rs80022860	Fr. I nTreg	ELF1	SUSD4	Both significant	0.082	0.037	0.71
rs80022860	Fr. I nTreg	ELF1	CASP4	Both significant	0.28	0.012	0.61
rs80022860	Fr. I nTreg	ELF1	C1GALT1C1	Both significant	0.22	0.018	0.64
rs80022860	Fr. I nTreg	ELF1	B3GNT9	Both significant	0.078	0.017	0.63
rs80022860	Fr. I nTreg	ELF1	UBQLN2	Both significant	0.24	0.023	0.66
rs80022860	Fr. I nTreg	ELF1	ODF2L	Both significant	0.21	0.026	0.67
rs80022860	Fr. I nTreg	ELF1	LOC101929698	Both significant	-0.11	0.031	0.69
rs80022860	Fr. I nTreg	ELF1	SERPINB1	Both significant	0.32	0.037	0.71
rs80022860	Fr. I nTreg	ELF1	SNX6	Both significant	0.35	0.0062	0.55
rs76724843;rs35552623	Fr. I nTreg	SLC15A4	IFI44L	Both significant	-0.08	0.0018	0.44
rs76724843;rs35552623	Fr. I nTreg	SLC15A4	SPATS2L	Both significant	-0.15	0.013	0.61
rs76724843;rs35552623	Fr. I nTreg	SLC15A4	RSAD2	Both significant	-0.073	0.014	0.62
rs76724843;rs35552623	Fr. I nTreg	SLC15A4	USP18	Both significant	-0.13	0.0051	0.54
rs76724843;rs35552623	Fr. I nTreg	SLC15A4	CMPK2	Both significant	-0.088	0.034	0.7
rs76724843;rs35552623	Fr. I nTreg	SLC15A4	CISH	Both significant	-0.18	0.015	0.62
rs76724843;rs35552623	Fr. I nTreg	SLC15A4	OAS3	Both significant	-0.16	0.0013	0.41
rs76724843;rs35552623	Fr. I nTreg	SLC15A4	HERC5	Both significant	-0.12	0.044	0.72
rs76724843;rs35552623	Fr. I nTreg	SLC15A4	IFIT1	Both significant	-0.074	0.049	0.73
rs76724843;rs35552623	Fr. I nTreg	SLC15A4	XAF1	Both significant	-0.13	0.017	0.63
rs76724843;rs35552623	Fr. I nTreg	SLC15A4	PLSCR1	Both significant	-0.13	0.028	0.68
rs76724843;rs35552623	Fr. I nTreg	SLC15A4	ODF3B	Both significant	-0.15	0.013	0.61
rs76724843;rs35552623	Fr. I nTreg	SLC15A4	MX1	Both significant	-0.14	0.0022	0.46
rs76724843;rs35552623	Fr. I nTreg	SLC15A4	TLR1	Both significant	-0.18	0.04	0.72
rs76724843;rs35552623	Fr. I nTreg	SLC15A4	IFIT3	Both significant	-0.077	0.0092	0.58
rs76724843;rs35552623	Fr. I nTreg	SLC15A4	PIM2	Both significant	-0.66	4.70E-05	0.17
rs76724843;rs35552623	Fr. I nTreg	SLC15A4	NRIR	Both significant	-0.094	0.045	0.72
rs76724843;rs35552623	Fr. I nTreg	SLC15A4	STRADB	Both significant	-0.38	0.004	0.51
rs76724843;rs35552623	Fr. I nTreg	SLC15A4	TRAT1	Both significant	-0.27	0.008	0.58
rs76724843;rs35552623	Fr. I nTreg	SLC15A4	MOV10	Both significant	-0.45	0.012	0.6
rs76724843;rs35552623	Fr. I nTreg	SLC15A4	SOCS3	Both significant	-0.18	0.018	0.64
rs76724843;rs35552623	Fr. I nTreg	SLC15A4	LAMP3	Both significant	-0.12	0.013	0.62
rs76724843;rs35552623	Fr. I nTreg	SLC15A4	LGALS9	Both significant	-0.2	0.011	0.6
rs76724843;rs35552623	Fr. I nTreg	SLC15A4	IFIH1	Both significant	-0.18	0.044	0.72
rs76724843;rs35552623	Fr. I nTreg	SLC15A4	OAS2	Both significant	-0.17	0.036	0.71
rs76724843;rs35552623	Fr. I nTreg	SLC15A4	HERC6	Both significant	-0.18	0.0043	0.52
rs76724843;rs35552623	Fr. I nTreg	SLC15A4	MX2	Both significant	-0.26	0.0024	0.47
rs76724843;rs35552623	Fr. I nTreg	SLC15A4	IRF7	Both significant	-0.15	0.041	0.72
rs76724843;rs35552623	Fr. I nTreg	SLC15A4	TLR7	Both significant	-0.084	0.015	0.62
rs76724843;rs35552623	Fr. I nTreg	SLC15A4	TRIM22	Both significant	-0.31	0.021	0.65
rs76724843;rs35552623	Fr. I nTreg	SLC15A4	SUSD4	Both significant	-0.15	0.013	0.62
rs76724843;rs35552623	Fr. I nTreg	SLC15A4	CASP1	Both significant	0.48	0.00041	0.31
rs76724843;rs35552623	Fr. I nTreg	SLC15A4	ETV6	Both significant	0.35	0.032	0.7
rs76724843;rs35552623	Fr. I nTreg	SLC15A4	PHF11	Both significant	-0.51	0.0012	0.4
rs76724843;rs35552623	Fr. I nTreg	SLC15A4	CHMP5	Both significant	-0.3	0.031	0.69
rs76724843;rs35552623	Fr. I nTreg	SLC15A4	LOC100133669	Both significant	-0.28	0.0093	0.59
rs76724843;rs35552623	Fr. I nTreg	SLC15A4	FBXO6	Both significant	0.24	0.0077	0.57
rs76724843;rs35552623	Fr. I nTreg	SLC15A4	MRPS18B	Both significant	-0.62	0.0015	0.42
rs76724843;rs35552623	Fr. I nTreg	SLC15A4	PPM1K	Both significant	-0.52	0.0035	0.5
rs76724843;rs35552623	Fr. I nTreg	SLC15A4	TAP1	Both significant	0.71	0.00068	0.35
rs76724843;rs35552623	Fr. I nTreg	SLC15A4	CAPN2	Both significant	0.55	0.0036	0.5
rs76724843;rs35552623	Fr. I nTreg	SLC15A4	C1GALT1C1	Both significant	-0.5	0.0025	0.47
rs76724843;rs35552623	Fr. I nTreg	SLC15A4	SYTL3	Both significant	0.39	0.00023	0.26
rs76724843;rs35552623	Fr. I nTreg	SLC15A4	UBQLN2	Both significant	-0.71	1.40E-05	0.14
rs76724843;rs35552623	Fr. I nTreg	SLC15A4	CERK	Both significant	0.52	0.0099	0.59
rs76724843;rs35552623	Fr. I nTreg	SLC15A4	DCAF11	Both significant	-0.96	0.0011	0.4
rs76724843;rs35552623	Fr. I nTreg	SLC15A4	LOC101929698	Both significant	-0.27	0.0066	0.56
rs76724843;rs35552623	Fr. I nTreg	SLC15A4	GPR137B	Both significant	0.19	0.0019	0.45
rs76724843;rs35552623	Fr. I nTreg	SLC15A4	SERPINB1	Both significant	-0.61	0.0091	0.58
rs76724843;rs35552623	Fr. I nTreg	SLC15A4	DDX60L	Both significant	-0.23	0.02	0.65
rs76724843;rs35552623	Fr. I nTreg	SLC15A4	RHEB	Both significant	0.43	0.035	0.7
rs76724843;rs35552623	Fr. I nTreg	SLC15A4	BZW2	Both significant	-0.62	0.0027	0.48
rs76724843;rs35552623	Fr. I nTreg	SLC15A4	STAT3	Both significant	0.69	0.0065	0.56
rs144804110	Fr. I nTreg	TCF7	IFI44L	Both significant	0.1	0.027	0.68
rs144804110	Fr. I nTreg	TCF7	SPATS2L	Both significant	0.4	0.041	0.72
rs144804110	Fr. I nTreg	TCF7	RSAD2	Both significant	0.11	0.024	0.67
rs144804110	Fr. I nTreg	TCF7	USP18	Both significant	0.19	0.03	0.69
rs144804110	Fr. I nTreg	TCF7	CMPK2	Both significant	0.16	0.034	0.7
rs144804110	Fr. I nTreg	TCF7	IFI44	Both significant	0.24	0.0095	0.59
rs144804110	Fr. I nTreg	TCF7	OAS3	Both significant	0.25	0.023	0.66
rs144804110	Fr. I nTreg	TCF7	HERC5	Both significant	0.31	0.023	0.66
rs144804110	Fr. I nTreg	TCF7	IFIT1	Both significant	0.16	0.021	0.65
rs144804110	Fr. I nTreg	TCF7	OAS1	Both significant	0.2	0.019	0.64
rs144804110	Fr. I nTreg	TCF7	XAF1	Both significant	0.19	0.027	0.68
rs144804110	Fr. I nTreg	TCF7	PLSCR1	Both significant	0.27	0.023	0.66
rs144804110	Fr. I nTreg	TCF7	LY6E	Both significant	0.36	0.013	0.62
rs144804110	Fr. I nTreg	TCF7	IFITM1	Both significant	0.56	0.031	0.69
rs144804110	Fr. I nTreg	TCF7	PARP9	Both significant	0.34	0.0085	0.58
rs144804110	Fr. I nTreg	TCF7	ODF3B	Both significant	0.27	0.026	0.67
rs144804110	Fr. I nTreg	TCF7	ISG15	Both significant	0.27	0.02	0.65
rs144804110	Fr. I nTreg	TCF7	OASL	Both significant	0.22	0.0065	0.56
rs144804110	Fr. I nTreg	TCF7	MX1	Both significant	0.18	0.032	0.69
rs144804110	Fr. I nTreg	TCF7	EPSTI1	Both significant	0.18	0.023	0.66
rs144804110	Fr. I nTreg	TCF7	IFIT3	Both significant	0.1	0.032	0.7
rs144804110	Fr. I nTreg	TCF7	IFI35	Both significant	0.54	0.013	0.61
rs144804110	Fr. I nTreg	TCF7	IFITM3	Both significant	0.3	0.032	0.69
rs144804110	Fr. I nTreg	TCF7	PSME2	Both significant	0.72	0.012	0.61
rs144804110	Fr. I nTreg	TCF7	EIF2AK2	Both significant	0.32	0.017	0.63
rs144804110	Fr. I nTreg	TCF7	CYP2J2	Both significant	0.31	0.037	0.71
rs144804110	Fr. I nTreg	TCF7	DDX60	Both significant	0.26	0.028	0.68
rs144804110	Fr. I nTreg	TCF7	TNFSF10	Both significant	0.51	0.039	0.71
rs144804110	Fr. I nTreg	TCF7	LAMP3	Both significant	0.22	0.024	0.67
rs144804110	Fr. I nTreg	TCF7	IRF9	Both significant	0.65	0.023	0.66
rs144804110	Fr. I nTreg	TCF7	LGALS9	Both significant	0.34	0.02	0.65
rs144804110	Fr. I nTreg	TCF7	IPO4	Both significant	0.62	0.024	0.67
rs144804110	Fr. I nTreg	TCF7	UBE2L6	Both significant	0.8	0.0082	0.58
rs144804110	Fr. I nTreg	TCF7	IFIH1	Both significant	0.46	0.014	0.62
rs144804110	Fr. I nTreg	TCF7	OAS2	Both significant	0.39	0.017	0.63
rs144804110	Fr. I nTreg	TCF7	HERC6	Both significant	0.34	0.024	0.67
rs144804110	Fr. I nTreg	TCF7	HSH2D	Both significant	0.32	0.032	0.7
rs144804110	Fr. I nTreg	TCF7	MX2	Both significant	0.36	0.042	0.72
rs144804110	Fr. I nTreg	TCF7	IRF7	Both significant	0.33	0.03	0.69
rs144804110	Fr. I nTreg	TCF7	TYMP	Both significant	0.33	0.028	0.68
rs144804110	Fr. I nTreg	TCF7	TFDP1	Both significant	0.63	0.035	0.7
rs144804110	Fr. I nTreg	TCF7	APOL1	Both significant	0.61	0.026	0.68
rs144804110	Fr. I nTreg	TCF7	GBP1	Both significant	0.64	0.0087	0.58
rs144804110	Fr. I nTreg	TCF7	IFIT5	Both significant	0.54	0.031	0.69
rs144804110	Fr. I nTreg	TCF7	BUB3	Both significant	-2	0.024	0.67
rs144804110	Fr. I nTreg	TCF7	SAMD9L	Both significant	0.37	0.0073	0.57
rs144804110	Fr. I nTreg	TCF7	CARD16	Both significant	1.1	0.0087	0.58
rs144804110	Fr. I nTreg	TCF7	ZBP1	Both significant	0.63	0.023	0.66
rs144804110	Fr. I nTreg	TCF7	TDRD7	Both significant	0.66	0.039	0.71
rs144804110	Fr. I nTreg	TCF7	SP100	Both significant	0.83	0.04	0.71
rs144804110	Fr. I nTreg	TCF7	ETV6	Both significant	0.99	0.019	0.64
rs144804110	Fr. I nTreg	TCF7	PHF11	Both significant	0.63	0.026	0.67
rs144804110	Fr. I nTreg	TCF7	DTX3L	Both significant	0.49	0.014	0.62
rs144804110	Fr. I nTreg	TCF7	STAT1	Both significant	0.4	0.0066	0.56
rs144804110	Fr. I nTreg	TCF7	SHISA5	Both significant	0.68	0.045	0.72
rs144804110	Fr. I nTreg	TCF7	NMI	Both significant	0.77	0.033	0.7
rs144804110	Fr. I nTreg	TCF7	LAP3	Both significant	0.52	0.014	0.62
rs144804110	Fr. I nTreg	TCF7	FAR2	Both significant	0.39	0.0045	0.52
rs144804110	Fr. I nTreg	TCF7	CHMP5	Both significant	0.96	0.022	0.66
rs144804110	Fr. I nTreg	TCF7	MYD88	Both significant	1	0.0058	0.55
rs144804110	Fr. I nTreg	TCF7	LOC100133669	Both significant	0.42	0.033	0.7
rs144804110	Fr. I nTreg	TCF7	FBXO6	Both significant	0.37	0.0027	0.48
rs144804110	Fr. I nTreg	TCF7	MRPS18B	Both significant	0.97	0.036	0.7
rs144804110	Fr. I nTreg	TCF7	TAP1	Both significant	1.1	0.033	0.7
rs144804110	Fr. I nTreg	TCF7	RTP4	Both significant	0.46	0.012	0.61
rs144804110	Fr. I nTreg	TCF7	CNP	Both significant	0.73	0.011	0.6
rs144804110	Fr. I nTreg	TCF7	DCAF11	Both significant	1.2	0.046	0.73
rs144804110	Fr. I nTreg	TCF7	IFI16	Both significant	0.75	0.012	0.61
rs144804110	Fr. I nTreg	TCF7	TMEM140	Both significant	1.3	0.016	0.63
rs144804110	Fr. I nTreg	TCF7	C1GALT1	Both significant	0.91	0.0054	0.54
rs144804110	Fr. I nTreg	TCF7	PSMA6	Both significant	0.71	0.034	0.7
rs144804110	Fr. I nTreg	TCF7	RBX1	Both significant	0.79	0.028	0.68
rs144804110	Fr. I nTreg	TCF7	DRAP1	Both significant	0.72	0.015	0.62
rs144804110	Fr. I nTreg	TCF7	SP110	Both significant	0.64	0.035	0.7
rs144804110	Fr. I nTreg	TCF7	PCK2	Both significant	0.64	0.011	0.6
rs144804110	Fr. I nTreg	TCF7	GPR137B	Both significant	0.46	0.0051	0.53
rs144804110	Fr. I nTreg	TCF7	ELP3	Both significant	0.84	0.036	0.71
rs144804110	Fr. I nTreg	TCF7	SRP19	Both significant	1.7	0.021	0.65
rs144804110	Fr. I nTreg	TCF7	SERPINB1	Both significant	1.2	0.04	0.72
rs144804110	Fr. I nTreg	TCF7	DDX60L	Both significant	0.36	0.03	0.69
rs144804110	Fr. I nTreg	TCF7	ZNFX1	Both significant	1	0.027	0.68
rs144804110	Fr. I nTreg	TCF7	TMEM126B	Both significant	1.2	0.025	0.67
rs144804110	Fr. I nTreg	TCF7	TRIM21	Both significant	1.1	0.049	0.73
rs144804110	Fr. I nTreg	TCF7	RHEB	Both significant	0.81	0.015	0.62
rs144804110	Fr. I nTreg	TCF7	CREM	Both significant	1	0.024	0.67
rs144804110	Fr. I nTreg	TCF7	PRPS2	Both significant	0.6	0.028	0.68
rs144804110	Fr. I nTreg	TCF7	PNPT1	Both significant	0.77	0.02	0.65
rs144804110	Fr. I nTreg	TCF7	DAPP1	Both significant	0.85	0.045	0.72
rs144804110	Fr. I nTreg	TCF7	MT2A	Both significant	0.33	0.026	0.68
rs144804110	Fr. I nTreg	TCF7	STAT3	Both significant	2.4	0.019	0.64
rs144804110	Fr. I nTreg	TCF7	CTSS	Both significant	0.68	0.034	0.7
rs2618480	Fr. II eTreg	BLK	SOCS3	Both significant	0.33	0.027	0.68
rs2618480	Fr. II eTreg	BLK	IFI30	Both significant	0.28	0.03	0.69
rs2618480	Fr. II eTreg	BLK	NPDC1	Both significant	0.64	0.00092	0.38
rs2618480	Fr. II eTreg	BLK	TLR3	Both significant	0.31	0.012	0.61
rs2618480	Fr. II eTreg	BLK	CYB561D1	Both significant	-0.56	0.0059	0.55
rs2618480	Fr. II eTreg	BLK	ANKH	Both significant	-0.97	0.033	0.7
rs2618480	Fr. II eTreg	BLK	CFP	Both significant	0.41	0.0087	0.58
rs2618480	Fr. II eTreg	BLK	CEACAM4	Both significant	-0.2	0.049	0.73
rs2618480	Fr. II eTreg	BLK	EBLN3	Both significant	-1.1	0.039	0.71
rs80022860	Fr. II eTreg	ELF1	OTOF	Both significant	0.036	0.048	0.73
rs80022860	Fr. II eTreg	ELF1	HDAC9	Both significant	0.087	0.033	0.7
rs80022860	Fr. II eTreg	ELF1	ANKRD22	Both significant	0.086	0.019	0.64
rs80022860	Fr. II eTreg	ELF1	IL1RN	Both significant	0.068	0.047	0.73
rs80022860	Fr. II eTreg	ELF1	HDX	Both significant	0.08	0.017	0.64
rs80022860	Fr. II eTreg	ELF1	LAYN	Both significant	0.16	0.016	0.63
rs80022860	Fr. II eTreg	ELF1	FAM46A	Both significant	0.098	0.046	0.73
rs4731532	Fr. II eTreg	IRF5	TRIP6	Both significant	0.18	0.037	0.71
rs4731532	Fr. II eTreg	IRF5	FAR2	Both significant	0.36	0.02	0.65
rs4731532	Fr. II eTreg	IRF5	MAVS	Both significant	-0.37	0.014	0.62
rs4731532	Fr. II eTreg	IRF5	EBLN3	Both significant	-0.51	0.0064	0.56
rs8048448	Fr. II eTreg	KAT8	LAMP3	Both significant	-0.15	0.033	0.7
rs8048448	Fr. II eTreg	KAT8	IL6R	Both significant	1.1	0.021	0.65
rs8048448	Fr. II eTreg	KAT8	BCL2L14	Both significant	-0.19	0.036	0.71
rs8048448	Fr. II eTreg	KAT8	SP110	Both significant	-0.56	0.025	0.67
rs8048448	Fr. II eTreg	KAT8	BISPR	Both significant	-0.4	0.045	0.73
rs8048448	Fr. II eTreg	KAT8	DTX3L	Both significant	-0.42	0.015	0.62
rs8048448	Fr. II eTreg	KAT8	BCL3	Both significant	0.29	0.019	0.64
rs8048448	Fr. II eTreg	KAT8	ADAR	Both significant	-0.36	0.039	0.71
rs8048448	Fr. II eTreg	KAT8	IL17RB	Both significant	-0.12	0.047	0.73
rs1810677	Fr. II eTreg	PTPRC	LGALS3BP	Both significant	0.064	0.033	0.7
rs1810677	Fr. II eTreg	PTPRC	HDAC9	Both significant	0.089	0.0073	0.57
rs1810677	Fr. II eTreg	PTPRC	DYRK2	Both significant	0.34	0.007	0.56
rs1810677	Fr. II eTreg	PTPRC	IFI30	Both significant	-0.056	0.047	0.73
rs1810677	Fr. II eTreg	PTPRC	FLOT1	Both significant	-0.12	0.03	0.69
rs1810677	Fr. II eTreg	PTPRC	SEMA3G	Both significant	0.17	0.00011	0.22
rs1810677	Fr. II eTreg	PTPRC	PRDX4	Both significant	-0.25	0.0062	0.55
rs1810677	Fr. II eTreg	PTPRC	CYSLTR1	Both significant	0.093	0.048	0.73
rs1810677	Fr. II eTreg	PTPRC	GRN	Both significant	-0.19	0.042	0.72
rs1810677	Fr. II eTreg	PTPRC	CBLB	Both significant	0.13	0.041	0.72
rs1810677	Fr. II eTreg	PTPRC	PPA1	Both significant	-0.27	0.0085	0.58
rs1810677	Fr. II eTreg	PTPRC	CYB561D1	Both significant	0.14	0.0017	0.43
rs1810677	Fr. II eTreg	PTPRC	CDK14	Both significant	0.13	0.00073	0.36
rs1810677	Fr. II eTreg	PTPRC	PDK3	Both significant	-0.22	0.0074	0.57
rs1810677	Fr. II eTreg	PTPRC	ANKH	Both significant	0.23	0.029	0.69
rs1810677	Fr. II eTreg	PTPRC	IKZF4	Both significant	0.22	0.00013	0.23
rs1810677	Fr. II eTreg	PTPRC	LAYN	Both significant	0.12	0.021	0.65
rs1810677	Fr. II eTreg	PTPRC	CXorf21	Both significant	0.26	0.0017	0.43
rs1810677	Fr. II eTreg	PTPRC	FNDC3B	Both significant	0.16	0.0034	0.5
rs1810677	Fr. II eTreg	PTPRC	PSMA6	Both significant	-0.33	0.0038	0.51
rs1810677	Fr. II eTreg	PTPRC	LYAR	Both significant	-0.18	0.011	0.6
rs1810677	Fr. II eTreg	PTPRC	CASP2	Both significant	0.26	0.047	0.73
rs1810677	Fr. II eTreg	PTPRC	ZCCHC2	Both significant	0.084	0.048	0.73
rs1810677	Fr. II eTreg	PTPRC	DDX60L	Both significant	0.098	0.043	0.72
rs1810677	Fr. II eTreg	PTPRC	EBLN3	Both significant	0.35	0.0041	0.52
rs1810677	Fr. II eTreg	PTPRC	NIN	Both significant	0.26	0.0004	0.31
rs1810677	Fr. II eTreg	PTPRC	B4GALT5	Both significant	0.12	0.023	0.66
rs1810677	Fr. II eTreg	PTPRC	EDEM3	Both significant	0.15	0.025	0.67
rs1810677	Fr. II eTreg	PTPRC	TGOLN2	Both significant	0.49	0.00098	0.39
rs1810677	Fr. II eTreg	PTPRC	EDEM1	Both significant	0.17	0.02	0.65
rs1810677	Fr. II eTreg	PTPRC	ADAR	Both significant	0.2	0.01	0.59
rs1810677	Fr. II eTreg	PTPRC	IL17RB	Both significant	-0.043	0.044	0.72
rs12324579	Fr. II eTreg	RASGRP1	CREM	Both significant	0.16	0.038	0.71
rs12324579	Fr. II eTreg	RASGRP1	IFI6	Both significant	0.06	0.037	0.71
rs12324579	Fr. II eTreg	RASGRP1	OAS3	Both significant	0.066	0.037	0.71
rs12324579	Fr. II eTreg	RASGRP1	LAP3	Both significant	0.097	0.046	0.73
rs12324579	Fr. II eTreg	RASGRP1	CCR1	Both significant	0.05	0.016	0.63
rs12324579	Fr. II eTreg	RASGRP1	LINC00938	Both significant	-0.24	0.049	0.73
rs12324579	Fr. II eTreg	RASGRP1	ODF3B	Both significant	0.1	0.017	0.64
rs12324579	Fr. II eTreg	RASGRP1	HSH2D	Both significant	0.11	0.035	0.7
rs12324579	Fr. II eTreg	RASGRP1	DHX58	Both significant	0.085	0.02	0.65
rs12324579	Fr. II eTreg	RASGRP1	SPAG6	Both significant	0.069	0.023	0.67
rs12324579	Fr. II eTreg	RASGRP1	COX5A	Both significant	0.13	0.048	0.73
rs12324579	Fr. II eTreg	RASGRP1	CNP	Both significant	0.15	0.023	0.66
rs12324579	Fr. II eTreg	RASGRP1	PARP10	Both significant	0.15	0.021	0.65
rs12324579	Fr. II eTreg	RASGRP1	PML	Both significant	0.21	0.024	0.67
rs12324579	Fr. II eTreg	RASGRP1	SCLT1	Both significant	0.29	0.0043	0.52
rs12324579	Fr. II eTreg	RASGRP1	KPNA1	Both significant	-0.39	0.031	0.69
rs12324579	Fr. II eTreg	RASGRP1	C4orf32	Both significant	-0.19	0.035	0.7
rs12324579	Fr. II eTreg	RASGRP1	ZCCHC2	Both significant	0.13	0.01	0.59
rs12324579	Fr. II eTreg	RASGRP1	N4BP1	Both significant	0.2	0.034	0.7
rs11055009	Fr. III T	APOLD1	ING4	Both significant	-1.5	0.041	0.72
rs2618480	Fr. III T	BLK	TMEM123	Both significant	-0.92	0.042	0.72
rs2618480	Fr. III T	BLK	TMX2	Both significant	-1.8	0.021	0.65
rs2618480	Fr. III T	BLK	ODF2L	Both significant	-1	0.034	0.7
rs2618480	Fr. III T	BLK	PTDSS1	Both significant	2.6	0.028	0.68
rs2618480	Fr. III T	BLK	GATSL2	Both significant	0.83	0.032	0.69
rs2618480	Fr. III T	BLK	FYB	Both significant	-2.4	0.021	0.65
rs80022860	Fr. III T	ELF1	DLGAP1	Both significant	0.063	0.028	0.68
rs80022860	Fr. III T	ELF1	FAM46A	Both significant	0.11	0.021	0.65
rs80022860	Fr. III T	ELF1	LOC153684	Both significant	-0.11	0.035	0.7
rs80022860	Fr. III T	ELF1	ALKBH3	Both significant	-0.3	0.028	0.68
rs80022860	Fr. III T	ELF1	TGM1	Both significant	0.083	0.045	0.73
rs4731532	Fr. III T	IRF5	ETV7	Both significant	0.14	0.011	0.6
rs4731532	Fr. III T	IRF5	ARHGEF3	Both significant	-0.5	0.038	0.71
rs4731532	Fr. III T	IRF5	SLC38A5	Both significant	0.35	0.022	0.66
rs4731532	Fr. III T	IRF5	LGALS9	Both significant	0.16	0.033	0.7
rs1810677	Fr. III T	PTPRC	HEXDC	Both significant	0.17	0.045	0.73
rs1810677	Fr. III T	PTPRC	BIN2	Both significant	-0.32	0.038	0.71
rs1810677	Fr. III T	PTPRC	TNK2	Both significant	0.13	0.014	0.62
rs12324579	Fr. III T	RASGRP1	IFITM1	Both significant	0.12	0.032	0.69
rs12324579	Fr. III T	RASGRP1	SPATS2L	Both significant	0.053	0.045	0.73
rs12324579	Fr. III T	RASGRP1	PSMA6	Both significant	0.28	0.017	0.64
rs12324579	Fr. III T	RASGRP1	SLC23A2	Both significant	-0.16	0.034	0.7
rs11055009	Naive CD8	APOLD1	BUB3	Both significant	1.2	0.042	0.72
rs11055009	Naive CD8	APOLD1	NSUN7	Both significant	0.29	0.049	0.73
rs11055009	Naive CD8	APOLD1	SNX19	Both significant	-0.92	0.0062	0.55
rs11055009	Naive CD8	APOLD1	SLC40A1	Both significant	0.37	0.019	0.64
rs11055009	Naive CD8	APOLD1	LYSMD2	Both significant	1.2	0.025	0.67
rs11055009	Naive CD8	APOLD1	HIST1H2BK	Both significant	0.43	0.012	0.61
rs11055009	Naive CD8	APOLD1	EIF3L	Both significant	0.89	0.041	0.72
rs2618480	Naive CD8	BLK	ISG15	Both significant	-0.22	0.027	0.68
rs2618480	Naive CD8	BLK	IFI16	Both significant	-0.46	0.029	0.69
rs2618480	Naive CD8	BLK	NKAIN1	Both significant	-0.18	0.02	0.65
rs2618480	Naive CD8	BLK	PLSCR1	Both significant	-0.18	0.038	0.71
rs2618480	Naive CD8	BLK	IFIT1	Both significant	-0.11	0.041	0.72
rs2618480	Naive CD8	BLK	GBP1	Both significant	-0.74	0.015	0.63
rs2618480	Naive CD8	BLK	MYD88	Both significant	-1.3	0.0055	0.55
rs2618480	Naive CD8	BLK	LINC01420	Both significant	-0.67	0.047	0.73
rs2618480	Naive CD8	BLK	MX2	Both significant	-0.36	0.012	0.61
rs2618480	Naive CD8	BLK	ISG20	Both significant	-0.62	0.032	0.7
rs2618480	Naive CD8	BLK	HSH2D	Both significant	-0.31	0.021	0.66
rs2618480	Naive CD8	BLK	IFIT2	Both significant	-0.23	0.012	0.61
rs2618480	Naive CD8	BLK	IFI35	Both significant	-0.53	0.012	0.61
rs2618480	Naive CD8	BLK	SP110	Both significant	-0.58	0.039	0.71
rs2618480	Naive CD8	BLK	TRIM14	Both significant	-0.81	0.031	0.69
rs2618480	Naive CD8	BLK	BST2	Both significant	-0.53	0.012	0.61
rs2618480	Naive CD8	BLK	TRIM21	Both significant	-0.8	0.017	0.64
rs2618480	Naive CD8	BLK	SOCS3	Both significant	0.21	0.012	0.61
rs2618480	Naive CD8	BLK	GPR155	Both significant	0.49	0.034	0.7
rs2618480	Naive CD8	BLK	DHX58	Both significant	-0.35	0.045	0.72
rs2618480	Naive CD8	BLK	ALS2CR12	Both significant	0.6	0.0035	0.5
rs2618480	Naive CD8	BLK	MT1L	Both significant	-0.29	0.044	0.72
rs2618480	Naive CD8	BLK	NMI	Both significant	-0.54	0.025	0.67
rs2618480	Naive CD8	BLK	MT2A	Both significant	-0.26	0.047	0.73
rs2618480	Naive CD8	BLK	SLC16A10	Both significant	-0.3	0.048	0.73
rs2618480	Naive CD8	BLK	PNPT1	Both significant	-1	0.00097	0.39
rs2618480	Naive CD8	BLK	RNASEH2B	Both significant	-1	0.023	0.66
rs2618480	Naive CD8	BLK	C19orf66	Both significant	-0.74	0.041	0.72
rs2618480	Naive CD8	BLK	TMX2	Both significant	-0.91	0.015	0.62
rs2618480	Naive CD8	BLK	TRPC1	Both significant	0.34	0.025	0.67
rs2618480	Naive CD8	BLK	YPEL4	Both significant	0.44	0.027	0.68
rs2618480	Naive CD8	BLK	CRTAM	Both significant	-0.87	0.016	0.63
rs2618480	Naive CD8	BLK	GART	Both significant	-1.1	0.008	0.58
rs2618480	Naive CD8	BLK	LOC100130298	Both significant	-0.51	0.0061	0.55
rs2618480	Naive CD8	BLK	HIST1H2BK	Both significant	-0.37	0.015	0.62
rs2618480	Naive CD8	BLK	ANKLE1	Both significant	-0.3	0.049	0.73
rs2618480	Naive CD8	BLK	AZI2	Both significant	-1	0.0046	0.53
rs2618480	Naive CD8	BLK	FAM192A	Both significant	-1.2	0.019	0.64
rs2618480	Naive CD8	BLK	EIF3L	Both significant	0.73	0.042	0.72
rs2618480	Naive CD8	BLK	PARP10	Both significant	-0.61	0.0065	0.56
rs2618480	Naive CD8	BLK	GLG1	Both significant	1.9	0.017	0.64
rs2618480	Naive CD8	BLK	RPL9	Both significant	0.85	0.013	0.62
rs80022860	Naive CD8	ELF1	MYO1E	Both significant	0.088	0.00057	0.34
rs80022860	Naive CD8	ELF1	TLR1	Both significant	0.095	0.041	0.72
rs80022860	Naive CD8	ELF1	MYB	Both significant	0.065	0.021	0.65
rs80022860	Naive CD8	ELF1	ABCG2	Both significant	0.11	0.0037	0.51
rs80022860	Naive CD8	ELF1	SELL	Both significant	0.27	0.01	0.59
rs80022860	Naive CD8	ELF1	DDX21	Both significant	0.22	0.034	0.7
rs80022860	Naive CD8	ELF1	IKZF4	Both significant	0.095	0.024	0.67
rs80022860	Naive CD8	ELF1	GPR155	Both significant	0.15	0.0097	0.59
rs80022860	Naive CD8	ELF1	H1F0	Both significant	0.055	0.042	0.72
rs80022860	Naive CD8	ELF1	APBB1	Both significant	-0.19	0.029	0.69
rs80022860	Naive CD8	ELF1	11-Sep	Both significant	0.15	0.017	0.63
rs80022860	Naive CD8	ELF1	CBLB	Both significant	0.2	0.035	0.7
rs80022860	Naive CD8	ELF1	EHD1	Both significant	-0.23	0.023	0.66
rs80022860	Naive CD8	ELF1	GART	Both significant	0.28	0.028	0.68
rs80022860	Naive CD8	ELF1	ANKLE1	Both significant	0.12	0.022	0.66
rs80022860	Naive CD8	ELF1	MCTS1	Both significant	0.35	0.007	0.56
rs80022860	Naive CD8	ELF1	APLP2	Both significant	-0.14	0.017	0.63
rs80022860	Naive CD8	ELF1	GLG1	Both significant	0.44	0.047	0.73
rs2618480	CM CD8	BLK	LDHA	Both significant	0.71	0.031	0.69
rs2618480	CM CD8	BLK	MSANTD2	Both significant	-0.66	0.039	0.71
rs2618480	CM CD8	BLK	ZNF767P	Both significant	-1	0.00058	0.34
rs2618480	CM CD8	BLK	ANXA4	Both significant	0.5	0.025	0.67
rs2618480	CM CD8	BLK	SOBP	Both significant	-0.29	0.042	0.72
rs2618480	CM CD8	BLK	IMMT	Both significant	1.4	0.0052	0.54
rs2618480	CM CD8	BLK	TAP1	Both significant	1	0.023	0.66
rs80022860	CM CD8	ELF1	PPIF	Both significant	-0.15	0.038	0.71
rs2618480	EM CD8	BLK	UFD1L	Both significant	2	0.037	0.71
rs2618480	EM CD8	BLK	FBXO34	Both significant	-2.4	0.014	0.62
rs2618480	EM CD8	BLK	SRSF8	Both significant	-2.2	0.046	0.73
rs2618480	EM CD8	BLK	GTF2IRD2B	Both significant	-1.7	0.023	0.66
rs2618480	EM CD8	BLK	ZBTB8OS	Both significant	2	0.042	0.72
rs2618480	EM CD8	BLK	DNAJB11	Both significant	1.8	0.016	0.63
rs2618480	EM CD8	BLK	PPP1R7	Both significant	2.6	0.024	0.67
rs2618480	EM CD8	BLK	ANXA4	Both significant	1.1	0.039	0.71
rs2618480	EM CD8	BLK	FAM98A	Both significant	2.4	0.03	0.69
rs2618480	EM CD8	BLK	C1orf198	Both significant	-0.99	0.029	0.69
rs2618480	EM CD8	BLK	UBXN11	Both significant	-1.5	0.022	0.66
rs2618480	EM CD8	BLK	CLIC5	Both significant	-0.5	0.05	0.74
rs2618480	EM CD8	BLK	GZMB	Both significant	0.4	0.042	0.72
rs2618480	EM CD8	BLK	SERTAD2	Both significant	-1.6	0.014	0.62
rs2618480	EM CD8	BLK	ACTR2	Both significant	1.7	0.037	0.71
rs2618480	EM CD8	BLK	ZNF554	Both significant	-0.86	0.044	0.72
rs2618480	EM CD8	BLK	MIR181A1HG	Both significant	0.67	0.034	0.7
rs2618480	EM CD8	BLK	PHLDB1	Both significant	-1.3	0.0079	0.57
rs2618480	EM CD8	BLK	MLC1	Both significant	0.42	0.035	0.7
rs2618480	EM CD8	BLK	AKAP8L	Both significant	-4.3	0.034	0.7
rs2618480	EM CD8	BLK	CENPU	Both significant	0.42	0.033	0.7
rs2618480	EM CD8	BLK	KLRG1	Both significant	1	0.035	0.7
rs2618480	EM CD8	BLK	ARL5A	Both significant	2.4	0.0096	0.59
rs2618480	EM CD8	BLK	WDR6	Both significant	-2.5	0.012	0.61
rs2618480	EM CD8	BLK	KRI1	Both significant	-2.4	0.047	0.73
rs2618480	EM CD8	BLK	KCTD9	Both significant	1.3	0.01	0.59
rs2618480	EM CD8	BLK	KLF3-AS1	Both significant	-0.87	0.035	0.7
rs80022860	EM CD8	ELF1	SLC1A5	Both significant	-0.16	0.034	0.7
rs80022860	EM CD8	ELF1	IFI30	Both significant	-0.095	0.042	0.72
rs80022860	EM CD8	ELF1	TESC	Both significant	-0.11	0.046	0.73
rs80022860	EM CD8	ELF1	TPM4	Both significant	-0.16	0.011	0.6
rs80022860	EM CD8	ELF1	PPIF	Both significant	-0.14	0.03	0.69
rs80022860	EM CD8	ELF1	IDH2	Both significant	-0.12	0.039	0.71
rs80022860	EM CD8	ELF1	DSTYK	Both significant	0.25	0.014	0.62
rs80022860	EM CD8	ELF1	PFN1	Both significant	-0.17	0.034	0.7
rs80022860	EM CD8	ELF1	COX8A	Both significant	-0.15	0.037	0.71
rs80022860	EM CD8	ELF1	TUBB3	Both significant	-0.11	0.0045	0.52
rs80022860	EM CD8	ELF1	ICA1	Both significant	-0.11	0.021	0.65
rs80022860	EM CD8	ELF1	MYL6B	Both significant	-0.11	0.021	0.65
rs80022860	EM CD8	ELF1	PSMB6	Both significant	-0.26	0.0067	0.56
rs80022860	EM CD8	ELF1	HDHD1	Both significant	-0.15	0.036	0.71
rs80022860	EM CD8	ELF1	FBXO21	Both significant	0.34	0.048	0.73
rs80022860	EM CD8	ELF1	GAPDH	Both significant	-0.19	0.022	0.66
rs80022860	EM CD8	ELF1	PWP1	Both significant	-0.28	0.036	0.71
rs80022860	EM CD8	ELF1	VDAC1	Both significant	-0.25	0.012	0.61
rs80022860	EM CD8	ELF1	PSMD6	Both significant	-0.38	0.02	0.65
rs80022860	EM CD8	ELF1	ARPC5	Both significant	-0.23	0.021	0.65
rs80022860	EM CD8	ELF1	AIMP2	Both significant	-0.19	0.022	0.66
rs80022860	EM CD8	ELF1	PLEKHM3	Both significant	0.16	0.029	0.69
rs80022860	EM CD8	ELF1	TIMM23	Both significant	-0.2	0.044	0.72
rs80022860	EM CD8	ELF1	PDIA6	Both significant	-0.22	0.031	0.69
rs80022860	EM CD8	ELF1	PSAT1	Both significant	-0.13	0.0017	0.43
rs80022860	EM CD8	ELF1	PSMB3	Both significant	-0.23	0.0058	0.55
rs80022860	EM CD8	ELF1	ZNF91	Both significant	0.16	0.048	0.73
rs80022860	EM CD8	ELF1	PPP1CA	Both significant	-0.24	0.019	0.64
rs80022860	EM CD8	ELF1	PGAP1	Both significant	0.093	0.05	0.73
rs80022860	EM CD8	ELF1	TALDO1	Both significant	-0.23	0.021	0.65
rs80022860	EM CD8	ELF1	NXT2	Both significant	-0.19	0.02	0.65
rs80022860	EM CD8	ELF1	RBBP8	Both significant	-0.055	0.036	0.71
rs80022860	EM CD8	ELF1	PGAM1	Both significant	-0.2	0.034	0.7
rs80022860	EM CD8	ELF1	ABI2	Both significant	0.2	0.022	0.66
rs80022860	EM CD8	ELF1	PSMD4	Both significant	-0.28	0.044	0.72
rs80022860	EM CD8	ELF1	TBC1D13	Both significant	0.27	0.027	0.68
rs80022860	EM CD8	ELF1	CEACAM1	Both significant	0.06	0.045	0.73
rs80022860	EM CD8	ELF1	GSTO1	Both significant	-0.29	0.016	0.63
rs80022860	EM CD8	ELF1	NUDT1	Both significant	-0.14	0.017	0.64
rs80022860	EM CD8	ELF1	RAC2	Both significant	-0.27	0.047	0.73
rs80022860	EM CD8	ELF1	SCAPER	Both significant	0.19	0.049	0.73
rs80022860	EM CD8	ELF1	CDC25A	Both significant	-0.062	0.024	0.67
rs80022860	EM CD8	ELF1	WHSC1L1	Both significant	0.47	0.0014	0.42
rs80022860	EM CD8	ELF1	COA6	Both significant	-0.19	0.022	0.66
rs80022860	EM CD8	ELF1	OTUB1	Both significant	-0.3	0.012	0.61
rs80022860	EM CD8	ELF1	BBS9	Both significant	0.22	0.031	0.69
rs80022860	EM CD8	ELF1	NDUFS6	Both significant	-0.17	0.041	0.72
rs80022860	EM CD8	ELF1	GNAI2	Both significant	-0.38	0.015	0.62
rs80022860	EM CD8	ELF1	PSMC3	Both significant	-0.24	0.046	0.73
rs80022860	EM CD8	ELF1	ZBTB20	Both significant	0.16	0.025	0.67
rs80022860	EM CD8	ELF1	ITPK1	Both significant	-0.21	0.014	0.62
rs80022860	EM CD8	ELF1	ZNF10	Both significant	0.23	0.001	0.39
rs80022860	EM CD8	ELF1	PBK	Both significant	-0.046	0.042	0.72
rs80022860	EM CD8	ELF1	PSMB10	Both significant	-0.17	0.03	0.69
rs80022860	EM CD8	ELF1	NDUFAB1	Both significant	-0.21	0.032	0.7
rs80022860	EM CD8	ELF1	ERH	Both significant	-0.17	0.0073	0.57
rs80022860	EM CD8	ELF1	PSMD9	Both significant	-0.25	0.043	0.72
rs80022860	EM CD8	ELF1	ITPA	Both significant	-0.22	0.047	0.73
rs80022860	EM CD8	ELF1	RFXANK	Both significant	-0.27	0.0057	0.55
rs80022860	EM CD8	ELF1	BLMH	Both significant	-0.28	0.014	0.62
rs80022860	EM CD8	ELF1	CDC123	Both significant	-0.26	0.018	0.64
rs80022860	EM CD8	ELF1	PSMD3	Both significant	-0.36	0.021	0.65
rs80022860	EM CD8	ELF1	DBNL	Both significant	-0.25	0.044	0.72
rs80022860	EM CD8	ELF1	CPPED1	Both significant	-0.12	0.035	0.7
rs80022860	EM CD8	ELF1	ATL2	Both significant	0.27	0.025	0.67
rs80022860	EM CD8	ELF1	TSEN2	Both significant	0.23	0.013	0.62
rs80022860	EM CD8	ELF1	PSMG1	Both significant	-0.2	0.048	0.73
rs80022860	EM CD8	ELF1	ASNA1	Both significant	-0.24	0.011	0.6
rs80022860	EM CD8	ELF1	ZNF665	Both significant	0.093	0.033	0.7
rs80022860	EM CD8	ELF1	RPA3	Both significant	-0.18	0.041	0.72
rs80022860	EM CD8	ELF1	CAPRIN2	Both significant	0.18	0.042	0.72
rs80022860	EM CD8	ELF1	DMC1	Both significant	-0.073	0.03	0.69
rs80022860	EM CD8	ELF1	TPI1	Both significant	-0.27	0.026	0.67
rs80022860	EM CD8	ELF1	CDCA5	Both significant	-0.042	0.047	0.73
rs80022860	EM CD8	ELF1	SDHB	Both significant	-0.26	0.035	0.7
rs80022860	EM CD8	ELF1	PKMYT1	Both significant	-0.046	0.036	0.71
rs8048448	EM CD8	KAT8	BBS1	Both significant	-0.33	0.031	0.69
rs8048448	EM CD8	KAT8	SLC38A5	Both significant	0.36	0.05	0.74
rs8048448	EM CD8	KAT8	COX6C	Both significant	0.3	0.047	0.73
rs8048448	EM CD8	KAT8	CHMP4A	Both significant	0.53	0.021	0.65
rs8048448	EM CD8	KAT8	PSMA7	Both significant	0.44	0.047	0.73
rs8048448	EM CD8	KAT8	PFN1	Both significant	0.3	0.048	0.73
rs8048448	EM CD8	KAT8	RBX1	Both significant	0.32	0.05	0.74
rs8048448	EM CD8	KAT8	COX7B	Both significant	0.3	0.041	0.72
rs8048448	EM CD8	KAT8	MRPL51	Both significant	0.37	0.026	0.68
rs8048448	EM CD8	KAT8	CHMP2A	Both significant	0.41	0.036	0.71
rs8048448	EM CD8	KAT8	SHFM1	Both significant	0.26	0.037	0.71
rs8048448	EM CD8	KAT8	SNRPG	Both significant	0.3	0.037	0.71
rs8048448	EM CD8	KAT8	CD48	Both significant	0.51	0.035	0.7
rs8048448	EM CD8	KAT8	TIMM23	Both significant	0.36	0.043	0.72
rs8048448	EM CD8	KAT8	DDHD2	Both significant	-0.54	0.024	0.67
rs8048448	EM CD8	KAT8	DHRS13	Both significant	0.51	0.037	0.71
rs8048448	EM CD8	KAT8	COX5A	Both significant	0.28	0.03	0.69
rs8048448	EM CD8	KAT8	AP2S1	Both significant	0.34	0.019	0.64
rs8048448	EM CD8	KAT8	LLPH	Both significant	0.67	0.017	0.64
rs8048448	EM CD8	KAT8	COX6A1	Both significant	0.44	0.0093	0.59
rs8048448	EM CD8	KAT8	CCDC93	Both significant	-0.38	0.025	0.67
rs8048448	EM CD8	KAT8	PSMB1	Both significant	0.38	0.048	0.73
rs8048448	EM CD8	KAT8	UQCR10	Both significant	0.42	0.016	0.63
rs8048448	EM CD8	KAT8	NDUFB3	Both significant	0.33	0.038	0.71
rs8048448	EM CD8	KAT8	ENTPD4	Both significant	-0.46	0.0097	0.59
rs8048448	EM CD8	KAT8	GSTO1	Both significant	0.44	0.035	0.7
rs8048448	EM CD8	KAT8	SCAPER	Both significant	-0.27	0.049	0.73
rs8048448	EM CD8	KAT8	GNG5	Both significant	0.33	0.046	0.73
rs8048448	EM CD8	KAT8	FAM96A	Both significant	0.4	0.017	0.64
rs8048448	EM CD8	KAT8	MRPL47	Both significant	0.47	0.022	0.66
rs8048448	EM CD8	KAT8	NOP10	Both significant	0.36	0.029	0.69
rs8048448	EM CD8	KAT8	NDUFS6	Both significant	0.37	0.013	0.62
rs8048448	EM CD8	KAT8	NDUFA6	Both significant	0.42	0.032	0.7
rs8048448	EM CD8	KAT8	MDH2	Both significant	0.39	0.042	0.72
rs8048448	EM CD8	KAT8	UQCRFS1	Both significant	0.4	0.023	0.66
rs8048448	EM CD8	KAT8	SNX21	Both significant	-0.33	0.004	0.51
rs8048448	EM CD8	KAT8	COMT	Both significant	0.4	0.024	0.67
rs8048448	EM CD8	KAT8	PSMB10	Both significant	0.29	0.039	0.71
rs8048448	EM CD8	KAT8	NDUFAB1	Both significant	0.4	0.02	0.65
rs8048448	EM CD8	KAT8	COX7A2	Both significant	0.3	0.041	0.72
rs8048448	EM CD8	KAT8	WDR59	Both significant	-0.46	0.027	0.68
rs8048448	EM CD8	KAT8	LAMTOR2	Both significant	0.37	0.035	0.7
rs8048448	EM CD8	KAT8	NAA38	Both significant	0.41	0.0029	0.48
rs8048448	EM CD8	KAT8	NDUFA2	Both significant	0.39	0.019	0.64
rs8048448	EM CD8	KAT8	DRAP1	Both significant	0.29	0.021	0.65
rs8048448	EM CD8	KAT8	ZNF23	Both significant	-0.42	0.035	0.7
rs8048448	EM CD8	KAT8	SDHB	Both significant	0.68	0.017	0.64
rs5998672	EM CD8	UBE2L3	CLIC1	Both significant	-0.14	0.034	0.7
rs5998672	EM CD8	UBE2L3	TSPAN17	Both significant	-0.17	0.013	0.61
rs5998672	EM CD8	UBE2L3	UFD1L	Both significant	-0.15	0.016	0.63
rs5998672	EM CD8	UBE2L3	KPNB1	Both significant	-0.21	0.043	0.72
rs5998672	EM CD8	UBE2L3	SRSF8	Both significant	0.16	0.039	0.71
rs5998672	EM CD8	UBE2L3	IFNGR1	Both significant	0.096	0.032	0.69
rs5998672	EM CD8	UBE2L3	P3H3	Both significant	0.046	0.025	0.67
rs5998672	EM CD8	UBE2L3	TRIM25	Both significant	-0.11	0.043	0.72
rs5998672	EM CD8	UBE2L3	MPDU1	Both significant	-0.12	0.0084	0.58
rs5998672	EM CD8	UBE2L3	CMTR1	Both significant	-0.22	0.00059	0.34
rs5998672	EM CD8	UBE2L3	SCN1B	Both significant	0.067	0.021	0.66
rs5998672	EM CD8	UBE2L3	RAB35	Both significant	-0.18	0.0088	0.58
rs5998672	EM CD8	UBE2L3	SRGAP2	Both significant	-0.13	0.0097	0.59
rs5998672	EM CD8	UBE2L3	RHOA	Both significant	-0.18	0.043	0.72
rs5998672	EM CD8	UBE2L3	MB21D1	Both significant	-0.18	0.036	0.71
rs5998672	EM CD8	UBE2L3	RARRES3	Both significant	-0.15	0.027	0.68
rs5998672	EM CD8	UBE2L3	ZNF470	Both significant	0.067	0.029	0.69
rs5998672	EM CD8	UBE2L3	FBXO21	Both significant	0.27	0.04	0.71
rs5998672	EM CD8	UBE2L3	SLC35B1	Both significant	-0.15	0.036	0.71
rs5998672	EM CD8	UBE2L3	QPRT	Both significant	-0.098	0.0098	0.59
rs5998672	EM CD8	UBE2L3	PIF1	Both significant	-0.078	0.0062	0.55
rs5998672	EM CD8	UBE2L3	SLC31A2	Both significant	0.12	0.023	0.66
rs5998672	EM CD8	UBE2L3	MLH1	Both significant	-0.13	0.046	0.73
rs5998672	EM CD8	UBE2L3	TARS	Both significant	-0.14	0.013	0.62
rs5998672	EM CD8	UBE2L3	OSER1-AS1	Both significant	0.12	0.0018	0.44
rs5998672	EM CD8	UBE2L3	P3H4	Both significant	0.071	0.041	0.72
rs5998672	EM CD8	UBE2L3	ACP2	Both significant	-0.19	0.003	0.48
rs5998672	EM CD8	UBE2L3	C1orf109	Both significant	0.22	0.036	0.71
rs5998672	EM CD8	UBE2L3	ZSCAN26	Both significant	0.19	0.02	0.65
rs5998672	EM CD8	UBE2L3	BEX5	Both significant	0.068	0.037	0.71
rs5998672	EM CD8	UBE2L3	OBFC1	Both significant	0.12	0.0092	0.58
rs5998672	EM CD8	UBE2L3	RACGAP1	Both significant	-0.08	0.018	0.64
rs5998672	EM CD8	UBE2L3	SZRD1	Both significant	-0.29	0.0024	0.47
rs5998672	EM CD8	UBE2L3	HADHA	Both significant	-0.16	0.0052	0.54
rs5998672	EM CD8	UBE2L3	RNF213	Both significant	-0.18	0.0015	0.43
rs5998672	EM CD8	UBE2L3	HDAC1	Both significant	-0.15	0.014	0.62
rs5998672	EM CD8	UBE2L3	MCTS1	Both significant	-0.18	0.041	0.72
rs5998672	EM CD8	UBE2L3	GBP4	Both significant	-0.12	0.018	0.64
rs5998672	EM CD8	UBE2L3	NCKAP1L	Both significant	-0.22	0.00073	0.36
rs5998672	EM CD8	UBE2L3	DHRS3	Both significant	0.082	0.0031	0.49
rs5998672	EM CD8	UBE2L3	PSMD11	Both significant	-0.16	0.039	0.71
rs5998672	EM CD8	UBE2L3	PIGM	Both significant	0.17	0.0054	0.54
rs5998672	EM CD8	UBE2L3	AARS	Both significant	-0.19	0.02	0.65
rs5998672	EM CD8	UBE2L3	ZBTB20	Both significant	0.099	0.0072	0.57
rs5998672	EM CD8	UBE2L3	MPHOSPH9	Both significant	-0.15	0.022	0.66
rs5998672	EM CD8	UBE2L3	SVIP	Both significant	0.087	0.036	0.71
rs5998672	EM CD8	UBE2L3	NUP37	Both significant	-0.13	0.012	0.61
rs5998672	EM CD8	UBE2L3	ZNF554	Both significant	0.11	0.0051	0.54
rs5998672	EM CD8	UBE2L3	SNRPD1	Both significant	-0.11	0.028	0.68
rs5998672	EM CD8	UBE2L3	XPNPEP1	Both significant	-0.17	0.044	0.72
rs5998672	EM CD8	UBE2L3	PRIM2	Both significant	-0.11	0.03	0.69
rs5998672	EM CD8	UBE2L3	CHRM3-AS2	Both significant	0.056	0.028	0.68
rs5998672	EM CD8	UBE2L3	RCC2	Both significant	-0.098	0.0019	0.45
rs5998672	EM CD8	UBE2L3	GPR65	Both significant	0.11	0.02	0.65
rs5998672	EM CD8	UBE2L3	HMMR	Both significant	-0.028	0.041	0.72
rs5998672	EM CD8	UBE2L3	MKKS	Both significant	0.27	0.0047	0.53
rs5998672	EM CD8	UBE2L3	MRPS28	Both significant	-0.13	0.032	0.7
rs5998672	EM CD8	UBE2L3	ATL2	Both significant	0.21	0.031	0.69
rs5998672	EM CD8	UBE2L3	HIST1H2BH	Both significant	-0.07	0.02	0.65
rs5998672	EM CD8	UBE2L3	VCP	Both significant	-0.21	0.00064	0.35
rs5998672	EM CD8	UBE2L3	LIPT2	Both significant	0.088	0.029	0.69
rs5998672	EM CD8	UBE2L3	RAD54L	Both significant	-0.047	0.016	0.63
rs5998672	EM CD8	UBE2L3	KIFC1	Both significant	-0.027	0.043	0.72
rs5998672	EM CD8	UBE2L3	ACLY	Both significant	-0.35	2.70E-05	0.16
rs5998672	EM CD8	UBE2L3	CLCF1	Both significant	0.076	0.046	0.73
rs5998672	EM CD8	UBE2L3	DDX51	Both significant	-0.24	0.022	0.66
rs5998672	EM CD8	UBE2L3	GLE1	Both significant	-0.17	0.027	0.68
rs5998672	EM CD8	UBE2L3	RAC1	Both significant	-0.23	0.016	0.63
rs11055009	TEMRA CD8	APOLD1	LGALS3BP	Both significant	0.11	0.037	0.71
rs11055009	TEMRA CD8	APOLD1	SRSF8	Both significant	1.3	0.014	0.62
rs11055009	TEMRA CD8	APOLD1	TNFSF10	Both significant	0.26	0.044	0.72
rs11055009	TEMRA CD8	APOLD1	CTSC	Both significant	-0.74	0.0057	0.55
rs11055009	TEMRA CD8	APOLD1	ABTB1	Both significant	1.1	0.0038	0.51
rs11055009	TEMRA CD8	APOLD1	GINS2	Both significant	-0.28	0.021	0.65
rs11055009	TEMRA CD8	APOLD1	KLHL36	Both significant	0.79	0.024	0.67
rs11055009	TEMRA CD8	APOLD1	CDC45	Both significant	-0.26	0.02	0.65
rs11055009	TEMRA CD8	APOLD1	MCM10	Both significant	-0.22	0.02	0.65
rs11055009	TEMRA CD8	APOLD1	RAB33B	Both significant	0.61	0.035	0.7
rs2618480	TEMRA CD8	BLK	REC8	Both significant	0.31	0.03	0.69
rs2618480	TEMRA CD8	BLK	IPO4	Both significant	0.49	0.022	0.66
rs2618480	TEMRA CD8	BLK	HDAC5	Both significant	1.1	0.028	0.68
rs2618480	TEMRA CD8	BLK	RNF31	Both significant	0.87	0.049	0.73
rs2618480	TEMRA CD8	BLK	ROPN1L	Both significant	0.42	0.032	0.69
rs2618480	TEMRA CD8	BLK	TOR3A	Both significant	-1.5	0.016	0.63
rs2618480	TEMRA CD8	BLK	PDK3	Both significant	1.1	0.018	0.64
rs80022860	TEMRA CD8	ELF1	TSPAN17	Both significant	-0.29	0.0027	0.48
rs80022860	TEMRA CD8	ELF1	TNFSF9	Both significant	0.081	0.048	0.73
rs5998672	TEMRA CD8	UBE2L3	PHLDA3	Both significant	-0.045	0.033	0.7
rs5998672	TEMRA CD8	UBE2L3	CARD16	Both significant	-0.14	0.017	0.64
rs5998672	TEMRA CD8	UBE2L3	ENO1	Both significant	-0.2	0.043	0.72
rs5998672	TEMRA CD8	UBE2L3	BAX	Both significant	-0.12	0.0034	0.5
rs5998672	TEMRA CD8	UBE2L3	ZNF830	Both significant	-0.25	0.03	0.69
rs11055009	NK	APOLD1	PDK3	Both significant	-0.73	0.017	0.63
rs11055009	NK	APOLD1	AEN	Both significant	0.4	0.018	0.64
rs11055009	NK	APOLD1	LGALS3	Both significant	0.2	0.05	0.74
rs11055009	NK	APOLD1	ACP5	Both significant	0.4	0.038	0.71
rs11055009	NK	APOLD1	ARHGAP25	Both significant	-1.3	0.0063	0.56
rs11055009	NK	APOLD1	CYBRD1	Both significant	-0.17	0.016	0.63
rs11055009	NK	APOLD1	RNF216	Both significant	-0.87	0.049	0.73
rs11055009	NK	APOLD1	PAM	Both significant	-0.5	0.048	0.73
rs11055009	NK	APOLD1	FOXP1	Both significant	-0.93	0.041	0.72
rs11055009	NK	APOLD1	IGFBP3	Both significant	-0.38	0.036	0.71
rs11055009	NK	APOLD1	SLC37A1	Both significant	0.67	0.018	0.64
rs11055009	NK	APOLD1	ZSWIM5	Both significant	-0.33	0.028	0.68
rs11055009	NK	APOLD1	APOBEC3H	Both significant	0.4	0.041	0.72
rs11055009	NK	APOLD1	ERICH3	Both significant	0.21	0.034	0.7
rs11055009	NK	APOLD1	DCUN1D2	Both significant	-1.1	0.0043	0.52
rs11055009	NK	APOLD1	LMO4	Both significant	0.68	0.02	0.65
rs11055009	NK	APOLD1	ZNF566	Both significant	-0.7	0.012	0.6
rs11055009	NK	APOLD1	DBP	Both significant	-0.69	0.044	0.72
rs11055009	NK	APOLD1	SRSF8	Both significant	-1.7	0.012	0.61
rs11055009	NK	APOLD1	ZBP1	Both significant	0.9	0.0035	0.5
rs11055009	NK	APOLD1	PLCL1	Both significant	-0.38	0.0036	0.5
rs11055009	NK	APOLD1	SKA2	Both significant	0.72	0.028	0.68
rs11055009	NK	APOLD1	MTAP	Both significant	0.56	0.025	0.67
rs11055009	NK	APOLD1	KCNQ5	Both significant	0.34	0.049	0.73
rs11055009	NK	APOLD1	VIPR2	Both significant	-0.25	0.03	0.69
rs11055009	NK	APOLD1	CACNA2D2	Both significant	-0.3	0.035	0.7
rs11055009	NK	APOLD1	PML	Both significant	0.53	0.036	0.71
rs11055009	NK	APOLD1	ACO1	Both significant	-0.59	0.013	0.62
rs11055009	NK	APOLD1	ABCD1	Both significant	0.69	0.026	0.67
rs11055009	NK	APOLD1	KLHDC2	Both significant	-1.5	0.0085	0.58
rs11055009	NK	APOLD1	PCSK5	Both significant	-0.22	0.037	0.71
rs11055009	NK	APOLD1	IKBKE	Both significant	0.73	0.03	0.69
rs11055009	NK	APOLD1	ABCG2	Both significant	-0.23	0.017	0.63
rs11055009	NK	APOLD1	NUAK2	Both significant	-0.56	0.018	0.64
rs11055009	NK	APOLD1	USP15	Both significant	0.71	0.041	0.72
rs11055009	NK	APOLD1	PRICKLE2	Both significant	-0.31	0.013	0.61
rs11055009	NK	APOLD1	ACTA2	Both significant	0.35	0.013	0.62
rs11055009	NK	APOLD1	GOLGA6L9	Both significant	0.37	0.013	0.62
rs11055009	NK	APOLD1	LIMK1	Both significant	0.65	0.027	0.68
rs11055009	NK	APOLD1	MYL6B	Both significant	0.35	0.04	0.71
rs11055009	NK	APOLD1	APBB1	Both significant	-0.62	0.032	0.69
rs11055009	NK	APOLD1	FSD1L	Both significant	0.36	0.023	0.66
rs11055009	NK	APOLD1	PROB1	Both significant	0.35	0.038	0.71
rs11055009	NK	APOLD1	GGT7	Both significant	-0.28	0.038	0.71
rs11055009	NK	APOLD1	GALNT12	Both significant	-0.45	0.0012	0.41
rs11055009	NK	APOLD1	NBPF1	Both significant	-0.35	0.035	0.7
rs11055009	NK	APOLD1	LINC01260	Both significant	0.45	0.0063	0.56
rs11055009	NK	APOLD1	CNN3	Both significant	-0.53	0.037	0.71
rs11055009	NK	APOLD1	ZNF595	Both significant	-0.22	0.026	0.68
rs11055009	NK	APOLD1	SEMA6C	Both significant	-0.53	0.0092	0.58
rs11055009	NK	APOLD1	TUBB	Both significant	-0.8	0.026	0.68
rs11055009	NK	APOLD1	GLI3	Both significant	-0.31	0.0067	0.56
rs11055009	NK	APOLD1	ERO1A	Both significant	0.65	0.042	0.72
rs80022860	NK	ELF1	EPB41	Both significant	0.2	0.026	0.68
rs80022860	NK	ELF1	TMCC3	Both significant	0.11	0.026	0.67
rs80022860	NK	ELF1	ATG13	Both significant	0.4	0.034	0.7
rs80022860	NK	ELF1	JADE1	Both significant	0.45	0.0013	0.41
rs80022860	NK	ELF1	FOXP1	Both significant	0.33	0.0079	0.58
rs80022860	NK	ELF1	PSMA4	Both significant	-0.21	0.049	0.73
rs80022860	NK	ELF1	FBXO32	Both significant	0.15	0.045	0.73
rs80022860	NK	ELF1	PSMA2	Both significant	-0.3	0.017	0.64
rs80022860	NK	ELF1	CELF1	Both significant	0.29	0.039	0.71
rs80022860	NK	ELF1	COX5A	Both significant	-0.27	0.028	0.68
rs80022860	NK	ELF1	UBE4B	Both significant	0.25	0.028	0.68
rs80022860	NK	ELF1	C14orf166	Both significant	-0.29	0.02	0.65
rs80022860	NK	ELF1	CASP4	Both significant	-0.36	0.015	0.62
rs80022860	NK	ELF1	HN1	Both significant	-0.35	0.0052	0.54
rs80022860	NK	ELF1	EWSR1	Both significant	-0.48	0.038	0.71
rs80022860	NK	ELF1	TXNDC17	Both significant	-0.29	0.0071	0.57
rs80022860	NK	ELF1	GLTSCR1L	Both significant	0.16	0.033	0.7
rs80022860	NK	ELF1	APBB1IP	Both significant	-0.34	0.037	0.71
rs80022860	NK	ELF1	ST6GAL1	Both significant	0.2	0.041	0.72
rs80022860	NK	ELF1	COQ5	Both significant	-0.21	0.035	0.7
rs80022860	NK	ELF1	ZYG11B	Both significant	0.12	0.028	0.68
rs80022860	NK	ELF1	TMEM181	Both significant	0.21	0.0053	0.54
rs80022860	NK	ELF1	FBXO21	Both significant	0.41	0.04	0.72
rs80022860	NK	ELF1	SERTAD2	Both significant	0.26	0.0017	0.43
rs80022860	NK	ELF1	TBC1D14	Both significant	0.17	0.031	0.69
rs80022860	NK	ELF1	MBTPS1	Both significant	0.44	0.018	0.64
rs80022860	NK	ELF1	ATG9A	Both significant	0.34	0.006	0.55
rs80022860	NK	ELF1	ELMO1	Both significant	0.26	0.046	0.73
rs80022860	NK	ELF1	KIR3DX1	Both significant	0.085	0.04	0.71
rs80022860	NK	ELF1	BTAF1	Both significant	0.3	0.0088	0.58
rs80022860	NK	ELF1	TUBB	Both significant	-0.2	0.043	0.72
rs80022860	NK	ELF1	POP4	Both significant	-0.34	0.0073	0.57
rs79566524	NK	PTGER4	DTL	Both significant	0.14	0.027	0.68
rs79566524	NK	PTGER4	SERPINB1	Both significant	-0.52	0.021	0.65
rs79566524	NK	PTGER4	ATP1B3	Both significant	-0.47	0.039	0.71
rs79566524	NK	PTGER4	GKAP1	Both significant	0.32	0.02	0.65
rs79566524	NK	PTGER4	CD109	Both significant	-0.15	0.0054	0.54
rs79566524	NK	PTGER4	ADAM15	Both significant	-0.31	0.049	0.73
rs79566524	NK	PTGER4	MTFR2	Both significant	0.19	0.044	0.72
rs79566524	NK	PTGER4	ITPK1	Both significant	-0.63	0.024	0.67
rs79566524	NK	PTGER4	MND1	Both significant	0.2	0.034	0.7
rs79566524	NK	PTGER4	TMEM123	Both significant	0.31	0.0074	0.57
rs79566524	NK	PTGER4	HDX	Both significant	-0.24	0.047	0.73
rs79566524	NK	PTGER4	SPC25	Both significant	0.14	0.041	0.72
rs5998672	NK	UBE2L3	PHPT1	Both significant	0.12	0.014	0.62
rs5998672	NK	UBE2L3	MTHFD1L	Both significant	-0.043	0.041	0.72
rs5998672	NK	UBE2L3	SLC27A2	Both significant	-0.057	0.003	0.48
rs5998672	NK	UBE2L3	FBXO6	Both significant	0.13	0.00047	0.32
rs5998672	NK	UBE2L3	PPIF	Both significant	0.12	0.0085	0.58
rs5998672	NK	UBE2L3	AGTPBP1	Both significant	-0.15	0.031	0.69
rs5998672	NK	UBE2L3	NR1D2	Both significant	-0.084	0.042	0.72
rs5998672	NK	UBE2L3	MXI1	Both significant	-0.058	0.039	0.71
rs5998672	NK	UBE2L3	HIST1H3H	Both significant	0.065	0.04	0.71
rs5998672	NK	UBE2L3	NFKBIE	Both significant	0.13	0.018	0.64
rs5998672	NK	UBE2L3	IL1RL1	Both significant	-0.029	0.043	0.72
rs5998672	NK	UBE2L3	CCR5	Both significant	-0.049	0.0062	0.55
rs5998672	NK	UBE2L3	DPP3	Both significant	0.21	0.0016	0.43
rs5998672	NK	UBE2L3	JAK2	Both significant	-0.068	0.035	0.7
rs5998672	NK	UBE2L3	FIBP	Both significant	0.14	0.01	0.59
rs5998672	NK	UBE2L3	TRAF2	Both significant	0.16	0.027	0.68
rs5998672	NK	UBE2L3	LINC00152	Both significant	0.1	0.022	0.66
rs5998672	NK	UBE2L3	TNFSF13B	Both significant	-0.054	0.03	0.69
rs5998672	NK	UBE2L3	HK2	Both significant	-0.056	0.02	0.65
rs5998672	NK	UBE2L3	CERS6	Both significant	-0.11	0.0086	0.58
rs5998672	NK	UBE2L3	NAP1L3	Both significant	-0.057	0.039	0.71
rs5998672	NK	UBE2L3	TNFRSF10B	Both significant	-0.047	0.032	0.69
rs5998672	NK	UBE2L3	PCMTD2	Both significant	-0.14	0.027	0.68
rs5998672	NK	UBE2L3	H1FX	Both significant	0.076	0.02	0.65
rs5998672	NK	UBE2L3	APBB1IP	Both significant	0.19	0.024	0.67
rs5998672	NK	UBE2L3	ZDHHC24	Both significant	0.16	0.0011	0.4
rs5998672	NK	UBE2L3	ZNF573	Both significant	-0.093	0.048	0.73
rs5998672	NK	UBE2L3	APMAP	Both significant	0.25	0.011	0.6
rs5998672	NK	UBE2L3	GOLIM4	Both significant	-0.073	0.0079	0.58
rs5998672	NK	UBE2L3	PCSK5	Both significant	0.067	0.0056	0.55
rs5998672	NK	UBE2L3	ITPK1	Both significant	0.15	0.038	0.71
rs5998672	NK	UBE2L3	C19orf66	Both significant	0.15	0.015	0.62
rs5998672	NK	UBE2L3	GOLGA6L9	Both significant	-0.061	0.031	0.69
rs5998672	NK	UBE2L3	DAPP1	Both significant	-0.053	0.0068	0.56
rs5998672	NK	UBE2L3	EIF4B	Both significant	-0.21	0.0068	0.56
rs5998672	NK	UBE2L3	PPP1R2	Both significant	-0.22	0.018	0.64
rs5998672	NK	UBE2L3	ABCB1	Both significant	-0.1	0.041	0.72
rs5998672	NK	UBE2L3	ABCE1	Both significant	-0.2	0.013	0.61
rs5998672	NK	UBE2L3	STAT3	Both significant	-0.23	0.015	0.62
rs5998672	NK	UBE2L3	TMEM123	Both significant	-0.065	0.042	0.72
rs5998672	NK	UBE2L3	XKR8	Both significant	0.18	0.003	0.48
rs5998672	NK	UBE2L3	KDSR	Both significant	-0.053	0.0077	0.57
rs5998672	NK	UBE2L3	MCM5	Both significant	0.1	0.021	0.66
rs5998672	NK	UBE2L3	TMEM165	Both significant	0.21	0.04	0.72
rs5998672	NK	UBE2L3	KIR3DX1	Both significant	-0.051	0.016	0.63
rs5998672	NK	UBE2L3	UBE2Q2P2	Both significant	-0.054	0.018	0.64
rs5998672	NK	UBE2L3	PLD1	Both significant	-0.06	0.044	0.72
rs5998672	NK	UBE2L3	ZNF808	Both significant	-0.094	0.019	0.64
rs5998672	NK	UBE2L3	SRGAP2	Both significant	-0.077	0.04	0.71
rs5998672	NK	UBE2L3	CREBRF	Both significant	-0.15	0.0089	0.58
rs5998672	NK	UBE2L3	CNN3	Both significant	0.097	0.021	0.65
rs5998672	NK	UBE2L3	ZNF75A	Both significant	0.14	0.025	0.67
rs5998672	NK	UBE2L3	SESN3	Both significant	-0.055	0.025	0.67
rs5998672	NK	UBE2L3	TREX1	Both significant	0.08	0.017	0.64
rs5998672	NK	UBE2L3	TMEM242	Both significant	0.2	0.017	0.63
rs5998672	NK	UBE2L3	MTIF2	Both significant	-0.2	0.021	0.65
rs5998672	NK	UBE2L3	LOC93622	Both significant	0.19	0.043	0.72
rs5998672	NK	UBE2L3	ERO1A	Both significant	-0.13	0.042	0.72
rs11055009	Naive B	APOLD1	CCRL2	Both significant	-0.33	0.015	0.62
rs11055009	Naive B	APOLD1	RHOBTB1	Both significant	-0.14	0.028	0.68
rs2618480	Naive B	BLK	CBR1	Both significant	0.3	0.05	0.74
rs2618480	Naive B	BLK	RBM4B	Both significant	-0.39	0.032	0.69
rs2618480	Naive B	BLK	ATP6V0A1	Both significant	-0.27	0.029	0.69
rs2618480	Naive B	BLK	CRLF3	Both significant	-0.6	0.039	0.71
rs2618480	Naive B	BLK	CELF1	Both significant	-0.68	0.026	0.67
rs2618480	Naive B	BLK	PIKFYVE	Both significant	-0.24	0.049	0.73
rs2618480	Naive B	BLK	TRIM69	Both significant	-0.17	0.032	0.7
rs2618480	Naive B	BLK	ST3GAL2	Both significant	-0.52	0.00051	0.33
rs2618480	Naive B	BLK	HDAC1	Both significant	-0.7	0.0071	0.57
rs2618480	Naive B	BLK	DDR1	Both significant	0.18	0.028	0.68
rs2618480	Naive B	BLK	NT5E	Both significant	0.15	0.034	0.7
rs80022860	Naive B	ELF1	CYB561	Both significant	-0.12	0.019	0.64
rs80022860	Naive B	ELF1	ACADM	Both significant	-0.33	0.011	0.6
rs80022860	Naive B	ELF1	KPNB1	Both significant	0.28	0.047	0.73
rs80022860	Naive B	ELF1	FAM192A	Both significant	-0.39	0.0066	0.56
rs80022860	Naive B	ELF1	NEXN	Both significant	-0.07	0.042	0.72
rs80022860	Naive B	ELF1	GARS	Both significant	-0.42	0.0067	0.56
rs80022860	Naive B	ELF1	TMEM126B	Both significant	-0.26	0.033	0.7
rs8048448	Naive B	KAT8	CDKN1A	Both significant	0.12	0.039	0.71
rs8048448	Naive B	KAT8	ABHD11	Both significant	-0.31	0.017	0.64
rs8048448	Naive B	KAT8	CHMP7	Both significant	-0.3	0.037	0.71
rs1560117	Naive B	LRRC25	GBP1	Both significant	-0.35	0.029	0.69
rs1560117	Naive B	LRRC25	LOC100419583	Both significant	-0.63	0.01	0.59
rs1560117	Naive B	LRRC25	FANCL	Both significant	-0.58	0.039	0.71
rs1560117	Naive B	LRRC25	CXCL10	Both significant	-0.24	0.018	0.64
rs1560117	Naive B	LRRC25	WDFY1	Both significant	-0.47	0.031	0.69
rs1560117	Naive B	LRRC25	APOL6	Both significant	-0.36	0.025	0.67
rs1560117	Naive B	LRRC25	CBR1	Both significant	-0.94	0.017	0.64
rs1560117	Naive B	LRRC25	PLAC8	Both significant	-0.8	0.011	0.6
rs1560117	Naive B	LRRC25	IRF9	Both significant	-0.78	0.011	0.6
rs1560117	Naive B	LRRC25	VRK2	Both significant	-0.67	0.036	0.71
rs1560117	Naive B	LRRC25	MCOLN2	Both significant	-0.27	0.011	0.6
rs1560117	Naive B	LRRC25	TRIM21	Both significant	-1.4	3.80E-05	0.16
rs1560117	Naive B	LRRC25	INPP1	Both significant	-0.27	0.04	0.72
rs1560117	Naive B	LRRC25	MAP3K9	Both significant	0.64	0.0025	0.48
rs1560117	Naive B	LRRC25	LINC00487	Both significant	-0.14	0.03	0.69
rs1560117	Naive B	LRRC25	YARS	Both significant	-1.1	0.0049	0.53
rs1560117	Naive B	LRRC25	MRPS18B	Both significant	-1.3	0.0092	0.58
rs1560117	Naive B	LRRC25	SNTB1	Both significant	-0.26	0.013	0.62
rs1560117	Naive B	LRRC25	HDX	Both significant	-0.26	0.034	0.7
rs1560117	Naive B	LRRC25	NMI	Both significant	-0.51	0.01	0.59
rs1560117	Naive B	LRRC25	RTP4	Both significant	-0.56	0.0074	0.57
rs1560117	Naive B	LRRC25	TMEM140	Both significant	-0.62	0.014	0.62
rs1560117	Naive B	LRRC25	HCP5	Both significant	-0.43	0.043	0.72
rs1560117	Naive B	LRRC25	IFIT5	Both significant	-0.56	0.0078	0.57
rs1560117	Naive B	LRRC25	DTX3L	Both significant	-0.47	0.011	0.6
rs1560117	Naive B	LRRC25	MYO5C	Both significant	-0.52	0.0017	0.43
rs1560117	Naive B	LRRC25	CCRL2	Both significant	-0.7	1.60E-05	0.14
rs1560117	Naive B	LRRC25	NEXN	Both significant	-0.33	0.0027	0.48
rs1560117	Naive B	LRRC25	XPC	Both significant	-0.9	0.046	0.73
rs1560117	Naive B	LRRC25	GARS	Both significant	-1.1	0.0097	0.59
rs1560117	Naive B	LRRC25	TMX2	Both significant	-1.2	0.013	0.61
rs1560117	Naive B	LRRC25	UXS1	Both significant	0.58	0.039	0.71
rs1560117	Naive B	LRRC25	CBFA2T2	Both significant	1.1	0.027	0.68
rs1560117	Naive B	LRRC25	JAK2	Both significant	-0.83	0.0048	0.53
rs1560117	Naive B	LRRC25	CDKL1	Both significant	-0.5	0.03	0.69
rs1560117	Naive B	LRRC25	NIPSNAP3B	Both significant	0.3	0.0096	0.59
rs1560117	Naive B	LRRC25	ST3GAL2	Both significant	0.58	0.016	0.63
rs1560117	Naive B	LRRC25	SSR3	Both significant	-1.4	0.005	0.53
rs1560117	Naive B	LRRC25	ORC3	Both significant	-0.96	0.0079	0.58
rs1560117	Naive B	LRRC25	PARP4	Both significant	-0.66	0.032	0.7
rs1560117	Naive B	LRRC25	RNASEH2B	Both significant	-0.97	0.031	0.69
rs1560117	Naive B	LRRC25	GCH1	Both significant	-0.77	0.023	0.66
rs12324579	Naive B	RASGRP1	LGALS9	Both significant	0.38	0.04	0.72
rs12324579	Naive B	RASGRP1	PSMA6	Both significant	0.94	0.0058	0.55
rs12324579	Naive B	RASGRP1	CD48	Both significant	0.69	0.001	0.39
rs12324579	Naive B	RASGRP1	MLKL	Both significant	0.31	0.025	0.67
rs12324579	Naive B	RASGRP1	EFTUD1	Both significant	-0.38	0.047	0.73
rs12324579	Naive B	RASGRP1	CHMP7	Both significant	-0.41	0.043	0.72
rs76724843;rs35552623	Naive B	SLC15A4	PARP9	Both significant	-0.1	0.033	0.7
rs76724843;rs35552623	Naive B	SLC15A4	USP18	Both significant	-0.048	0.026	0.67
rs76724843;rs35552623	Naive B	SLC15A4	IFI44L	Both significant	-0.037	0.035	0.7
rs76724843;rs35552623	Naive B	SLC15A4	CASP10	Both significant	-0.21	0.025	0.67
rs76724843;rs35552623	Naive B	SLC15A4	OAS1	Both significant	-0.095	0.03	0.69
rs76724843;rs35552623	Naive B	SLC15A4	CPNE5	Both significant	-0.23	0.0069	0.56
rs76724843;rs35552623	Naive B	SLC15A4	IFI44	Both significant	-0.054	0.023	0.66
rs76724843;rs35552623	Naive B	SLC15A4	PCK2	Both significant	-0.3	0.048	0.73
rs76724843;rs35552623	Naive B	SLC15A4	MX1	Both significant	-0.071	0.028	0.68
rs76724843;rs35552623	Naive B	SLC15A4	RSAD2	Both significant	-0.032	0.044	0.72
rs76724843;rs35552623	Naive B	SLC15A4	EPSTI1	Both significant	-0.098	0.038	0.71
rs76724843;rs35552623	Naive B	SLC15A4	SAMD9L	Both significant	-0.15	0.0083	0.58
rs76724843;rs35552623	Naive B	SLC15A4	IFIT1	Both significant	-0.042	0.047	0.73
rs76724843;rs35552623	Naive B	SLC15A4	XAF1	Both significant	-0.076	0.028	0.68
rs76724843;rs35552623	Naive B	SLC15A4	PLAC8	Both significant	-0.35	0.0059	0.55
rs76724843;rs35552623	Naive B	SLC15A4	IRF9	Both significant	-0.26	0.05	0.73
rs76724843;rs35552623	Naive B	SLC15A4	MX2	Both significant	-0.11	0.046	0.73
rs76724843;rs35552623	Naive B	SLC15A4	VRK2	Both significant	-0.3	0.025	0.67
rs76724843;rs35552623	Naive B	SLC15A4	HSH2D	Both significant	-0.26	0.0094	0.59
rs76724843;rs35552623	Naive B	SLC15A4	PPM1K	Both significant	-0.27	0.044	0.72
rs76724843;rs35552623	Naive B	SLC15A4	CHMP5	Both significant	-0.23	0.02	0.65
rs76724843;rs35552623	Naive B	SLC15A4	CYB561	Both significant	0.12	0.027	0.68
rs76724843;rs35552623	Naive B	SLC15A4	SNTG2	Both significant	0.1	0.033	0.7
rs76724843;rs35552623	Naive B	SLC15A4	IFI35	Both significant	-0.18	0.028	0.68
rs76724843;rs35552623	Naive B	SLC15A4	DOK3	Both significant	-0.16	0.024	0.67
rs76724843;rs35552623	Naive B	SLC15A4	LRMP	Both significant	-0.25	0.023	0.66
rs76724843;rs35552623	Naive B	SLC15A4	OAS2	Both significant	-0.12	0.021	0.65
rs76724843;rs35552623	Naive B	SLC15A4	TRANK1	Both significant	-0.14	0.023	0.66
rs76724843;rs35552623	Naive B	SLC15A4	SP110	Both significant	-0.29	0.048	0.73
rs76724843;rs35552623	Naive B	SLC15A4	FAM46A	Both significant	-0.16	0.039	0.71
rs76724843;rs35552623	Naive B	SLC15A4	DDX60	Both significant	-0.085	0.038	0.71
rs76724843;rs35552623	Naive B	SLC15A4	PHF11	Both significant	-0.23	0.022	0.66
rs76724843;rs35552623	Naive B	SLC15A4	KPNB1	Both significant	-0.33	0.028	0.68
rs76724843;rs35552623	Naive B	SLC15A4	DDX58	Both significant	-0.23	0.046	0.73
rs76724843;rs35552623	Naive B	SLC15A4	IFIT5	Both significant	-0.19	0.019	0.64
rs76724843;rs35552623	Naive B	SLC15A4	IFI16	Both significant	-0.29	0.041	0.72
rs76724843;rs35552623	Naive B	SLC15A4	LARGE	Both significant	0.12	0.019	0.65
rs76724843;rs35552623	Naive B	SLC15A4	ADD3	Both significant	-0.5	0.0043	0.52
rs76724843;rs35552623	Naive B	SLC15A4	PIKFYVE	Both significant	-0.18	0.019	0.64
rs76724843;rs35552623	Naive B	SLC15A4	LOC100507195	Both significant	-0.097	0.013	0.62
rs76724843;rs35552623	Naive B	SLC15A4	CMTR1	Both significant	-0.22	0.011	0.6
rs76724843;rs35552623	Naive B	SLC15A4	AHDC1	Both significant	-0.21	0.019	0.64
rs76724843;rs35552623	Naive B	SLC15A4	TRIM69	Both significant	-0.17	0.0025	0.47
rs76724843;rs35552623	Naive B	SLC15A4	EML5	Both significant	0.1	0.033	0.7
rs76724843;rs35552623	Naive B	SLC15A4	TBK1	Both significant	-0.45	0.018	0.64
rs76724843;rs35552623	Naive B	SLC15A4	WWOX	Both significant	0.26	0.018	0.64
rs76724843;rs35552623	Naive B	SLC15A4	IGFBP4	Both significant	-0.11	0.023	0.66
rs76724843;rs35552623	Naive B	SLC15A4	ADAR	Both significant	-0.15	0.045	0.73
rs76724843;rs35552623	Naive B	SLC15A4	ARHGAP22	Both significant	0.093	0.02	0.65
rs76724843;rs35552623	Naive B	SLC15A4	TNFSF10	Both significant	-0.18	0.021	0.65
rs76724843;rs35552623	Naive B	SLC15A4	SLU7	Both significant	-0.61	0.013	0.62
rs76724843;rs35552623	Naive B	SLC15A4	ACO1	Both significant	0.3	0.02	0.65
rs76724843;rs35552623	Naive B	SLC15A4	PDLIM5	Both significant	0.33	0.047	0.73
rs76724843;rs35552623	Naive B	SLC15A4	PRNP	Both significant	0.52	0.00036	0.3
rs76724843;rs35552623	Naive B	SLC15A4	C3orf33	Both significant	0.17	0.015	0.62
rs5998672	Naive B	UBE2L3	HGSNAT	Both significant	0.12	0.03	0.69
rs5998672	Naive B	UBE2L3	CNKSR2	Both significant	0.11	0.012	0.61
rs5998672	Naive B	UBE2L3	CCRL2	Both significant	0.077	0.013	0.62
rs5998672	Naive B	UBE2L3	TBK1	Both significant	-0.15	0.043	0.72
rs5998672	Naive B	UBE2L3	CENPV	Both significant	0.13	0.028	0.68
rs4264326	USM B	AHNAK2	BCAR3	Both significant	0.42	0.0088	0.58
rs4264326	USM B	AHNAK2	TMCC3	Both significant	0.82	0.0013	0.41
rs4264326	USM B	AHNAK2	FAM3C	Both significant	0.68	0.015	0.63
rs4264326	USM B	AHNAK2	GTSF1L	Both significant	0.36	0.0033	0.49
rs4264326	USM B	AHNAK2	MCCC1	Both significant	1.1	0.0072	0.57
rs4264326	USM B	AHNAK2	CXCR2P1	Both significant	-0.19	0.05	0.73
rs4264326	USM B	AHNAK2	TMEM64	Both significant	0.86	0.022	0.66
rs4264326	USM B	AHNAK2	ANKS6	Both significant	0.45	0.015	0.63
rs4264326	USM B	AHNAK2	ESR2	Both significant	0.32	0.0059	0.55
rs4264326	USM B	AHNAK2	NRBP2	Both significant	0.34	0.041	0.72
rs4264326	USM B	AHNAK2	AKR7A2	Both significant	1.4	0.0054	0.54
rs4264326	USM B	AHNAK2	KIF13A	Both significant	-0.25	0.04	0.72
rs4264326	USM B	AHNAK2	EMILIN2	Both significant	-0.23	0.039	0.71
rs4264326	USM B	AHNAK2	LOC100133669	Both significant	0.34	0.03	0.69
rs2618480	USM B	BLK	CENPV	Both significant	0.34	0.03	0.69
rs80022860	USM B	ELF1	SPATS2L	Both significant	-0.047	0.049	0.73
rs80022860	USM B	ELF1	IFI27	Both significant	-0.033	0.012	0.6
rs80022860	USM B	ELF1	USP18	Both significant	-0.041	0.029	0.69
rs80022860	USM B	ELF1	IFITM1	Both significant	-0.07	0.012	0.6
rs80022860	USM B	ELF1	OASL	Both significant	-0.059	0.0038	0.51
rs80022860	USM B	ELF1	LAP3	Both significant	-0.087	0.039	0.71
rs80022860	USM B	ELF1	PSMA6	Both significant	-0.24	0.02	0.65
rs80022860	USM B	ELF1	IFI44L	Both significant	-0.032	0.044	0.72
rs80022860	USM B	ELF1	RUFY4	Both significant	-0.069	0.018	0.64
rs80022860	USM B	ELF1	HERC5	Both significant	-0.067	0.032	0.69
rs80022860	USM B	ELF1	UCHL1	Both significant	-0.07	0.019	0.64
rs80022860	USM B	ELF1	CMPK2	Both significant	-0.041	0.02	0.65
rs80022860	USM B	ELF1	CELF1	Both significant	0.36	0.019	0.64
rs80022860	USM B	ELF1	HGSNAT	Both significant	0.25	0.0007	0.35
rs80022860	USM B	ELF1	UBE2L6	Both significant	-0.2	0.0093	0.59
rs80022860	USM B	ELF1	STAT1	Both significant	-0.089	0.029	0.69
rs80022860	USM B	ELF1	IFIT1	Both significant	-0.037	0.04	0.72
rs80022860	USM B	ELF1	PARP9	Both significant	-0.12	0.01	0.59
rs80022860	USM B	ELF1	RSAD2	Both significant	-0.036	0.018	0.64
rs80022860	USM B	ELF1	CHMP5	Both significant	-0.21	0.0017	0.43
rs80022860	USM B	ELF1	GMPR	Both significant	-0.076	0.0076	0.57
rs80022860	USM B	ELF1	IFITM2	Both significant	-0.18	0.037	0.71
rs80022860	USM B	ELF1	OAS1	Both significant	-0.11	0.014	0.62
rs80022860	USM B	ELF1	IFI6	Both significant	-0.049	0.035	0.7
rs80022860	USM B	ELF1	CASP4	Both significant	-0.55	0.00059	0.34
rs80022860	USM B	ELF1	LY6E	Both significant	-0.11	0.022	0.66
rs80022860	USM B	ELF1	TAP1	Both significant	-0.24	0.046	0.73
rs80022860	USM B	ELF1	LGALS3BP	Both significant	-0.056	0.045	0.72
rs80022860	USM B	ELF1	LOC100419583	Both significant	-0.21	0.0064	0.56
rs80022860	USM B	ELF1	DYNLT1	Both significant	-0.29	0.015	0.62
rs80022860	USM B	ELF1	COQ5	Both significant	-0.23	0.028	0.68
rs80022860	USM B	ELF1	HERC6	Both significant	-0.072	0.029	0.69
rs80022860	USM B	ELF1	LIPE	Both significant	0.17	0.027	0.68
rs80022860	USM B	ELF1	IFIH1	Both significant	-0.12	0.038	0.71
rs80022860	USM B	ELF1	NMI	Both significant	-0.21	0.0055	0.54
rs80022860	USM B	ELF1	TRPS1	Both significant	0.18	0.00039	0.31
rs80022860	USM B	ELF1	PTPN7	Both significant	-0.15	0.028	0.68
rs80022860	USM B	ELF1	EHD4	Both significant	-0.1	0.026	0.68
rs80022860	USM B	ELF1	ACTA2	Both significant	-0.12	0.019	0.64
rs80022860	USM B	ELF1	PRKCB	Both significant	0.3	0.032	0.7
rs80022860	USM B	ELF1	PDK3	Both significant	0.16	0.044	0.72
rs80022860	USM B	ELF1	PEF1	Both significant	-0.38	0.017	0.64
rs80022860	USM B	ELF1	ERGIC2	Both significant	-0.26	0.026	0.68
rs80022860	USM B	ELF1	GUCD1	Both significant	0.24	0.026	0.67
rs80022860	USM B	ELF1	GCHFR	Both significant	-0.15	0.042	0.72
rs80022860	USM B	ELF1	PDHX	Both significant	-0.28	0.018	0.64
rs80022860	USM B	ELF1	DHX58	Both significant	-0.15	0.011	0.6
rs80022860	USM B	ELF1	RTP4	Both significant	-0.16	0.023	0.67
rs80022860	USM B	ELF1	PLSCR1	Both significant	-0.071	0.031	0.69
rs80022860	USM B	ELF1	EML5	Both significant	0.093	0.013	0.62
rs80022860	USM B	ELF1	TNFSF10	Both significant	-0.12	0.04	0.72
rs80022860	USM B	ELF1	SHISA5	Both significant	-0.21	0.011	0.6
rs80022860	USM B	ELF1	FAM69A	Both significant	-0.2	0.047	0.73
rs80022860	USM B	ELF1	LYST	Both significant	0.13	0.041	0.72
rs80022860	USM B	ELF1	RTCB	Both significant	-0.5	0.00031	0.29
rs80022860	USM B	ELF1	TNFSF13B	Both significant	-0.097	0.033	0.7
rs80022860	USM B	ELF1	BCR	Both significant	0.16	0.013	0.62
rs80022860	USM B	ELF1	ESR2	Both significant	0.098	0.0062	0.55
rs80022860	USM B	ELF1	NRBP2	Both significant	0.13	0.011	0.6
rs80022860	USM B	ELF1	PNMA1	Both significant	0.21	0.044	0.72
rs80022860	USM B	ELF1	CBR1	Both significant	-0.26	0.023	0.66
rs80022860	USM B	ELF1	PRKAB2	Both significant	0.21	0.014	0.62
rs80022860	USM B	ELF1	MRPS18B	Both significant	-0.33	0.011	0.6
rs80022860	USM B	ELF1	BCL2L14	Both significant	-0.12	0.0067	0.56
rs80022860	USM B	ELF1	C4orf33	Both significant	-0.14	0.047	0.73
rs80022860	USM B	ELF1	SUN1	Both significant	0.25	0.0094	0.59
rs80022860	USM B	ELF1	SOBP	Both significant	-0.16	0.0032	0.49
rs80022860	USM B	ELF1	CYTH3	Both significant	0.093	0.007	0.56
rs8048448	USM B	KAT8	AICDA	Both significant	0.11	0.038	0.71
rs8048448	USM B	KAT8	BCAR3	Both significant	0.25	0.014	0.62
rs8048448	USM B	KAT8	CD200R1	Both significant	0.25	0.022	0.66
rs8048448	USM B	KAT8	COL4A3	Both significant	-0.25	0.035	0.7
rs8048448	USM B	KAT8	CPEB4	Both significant	0.32	0.036	0.71
rs8048448	USM B	KAT8	LIPE	Both significant	-0.28	0.033	0.7
rs8048448	USM B	KAT8	ACTA2	Both significant	0.2	0.024	0.67
rs8048448	USM B	KAT8	TRAFD1	Both significant	0.6	0.015	0.62
rs8048448	USM B	KAT8	FCRL5	Both significant	0.3	0.004	0.51
rs8048448	USM B	KAT8	MNDA	Both significant	0.22	0.026	0.67
rs8048448	USM B	KAT8	PNRC1	Both significant	-0.37	0.037	0.71
rs1560117	USM B	LRRC25	HSH2D	Both significant	-0.66	0.028	0.68
rs1560117	USM B	LRRC25	ALPL	Both significant	0.21	0.016	0.63
rs1560117	USM B	LRRC25	FAM3C	Both significant	-0.57	0.038	0.71
rs1560117	USM B	LRRC25	TBK1	Both significant	-0.94	0.035	0.7
rs1560117	USM B	LRRC25	PPP3CC	Both significant	-2.1	0.002	0.45
rs1560117	USM B	LRRC25	C11orf24	Both significant	-0.87	0.026	0.67
rs1560117	USM B	LRRC25	FAM69A	Both significant	-0.67	0.013	0.61
rs1560117	USM B	LRRC25	CD44	Both significant	1.1	0.0024	0.47
rs1560117	USM B	LRRC25	PI4K2B	Both significant	-0.5	0.035	0.7
rs1560117	USM B	LRRC25	CXCL16	Both significant	0.39	0.013	0.62
rs1560117	USM B	LRRC25	APBB1	Both significant	0.51	0.0082	0.58
rs1560117	USM B	LRRC25	AKR7A2	Both significant	-1	0.045	0.73
rs1560117	USM B	LRRC25	PNPT1	Both significant	-1.1	0.0024	0.47
rs1560117	USM B	LRRC25	KIF13A	Both significant	0.23	0.025	0.67
rs1560117	USM B	LRRC25	SH2D2A	Both significant	0.31	0.02	0.65
rs1560117	USM B	LRRC25	SPATA6	Both significant	0.33	0.011	0.6
rs1560117	USM B	LRRC25	PNRC1	Both significant	0.87	0.0074	0.57
rs1560117	USM B	LRRC25	RGS1	Both significant	0.16	0.0068	0.56
rs1560117	USM B	LRRC25	EMILIN2	Both significant	0.31	0.01	0.59
rs1560117	USM B	LRRC25	EVC2	Both significant	-0.2	0.034	0.7
rs76724843;rs35552623	USM B	SLC15A4	CELF1	Both significant	0.33	0.034	0.7
rs76724843;rs35552623	USM B	SLC15A4	FBLN2	Both significant	0.066	0.0096	0.59
rs76724843;rs35552623	USM B	SLC15A4	RBM4B	Both significant	0.33	0.03	0.69
rs76724843;rs35552623	USM B	SLC15A4	DSE	Both significant	0.12	0.011	0.6
rs76724843;rs35552623	USM B	SLC15A4	ZNF589	Both significant	0.18	0.0067	0.56
rs76724843;rs35552623	USM B	SLC15A4	SLFN13	Both significant	-0.17	0.011	0.6
rs76724843;rs35552623	USM B	SLC15A4	JAM3	Both significant	0.11	0.038	0.71
rs76724843;rs35552623	USM B	SLC15A4	CTBS	Both significant	-0.24	0.013	0.62
rs76724843;rs35552623	USM B	SLC15A4	NIPAL2	Both significant	0.27	0.0012	0.41
rs76724843;rs35552623	USM B	SLC15A4	UBXN7	Both significant	0.3	0.017	0.64
rs76724843;rs35552623	USM B	SLC15A4	PAXIP1-AS1	Both significant	0.18	0.046	0.73
rs76724843;rs35552623	USM B	SLC15A4	GYPE	Both significant	0.089	0.023	0.66
rs76724843;rs35552623	USM B	SLC15A4	KLK1	Both significant	0.11	0.011	0.6
rs76724843;rs35552623	USM B	SLC15A4	SEMA3D	Both significant	0.11	0.01	0.59
rs76724843;rs35552623	USM B	SLC15A4	MRPL42	Both significant	-0.5	0.0062	0.55
rs76724843;rs35552623	USM B	SLC15A4	C7orf50	Both significant	-0.21	0.0094	0.59
rs76724843;rs35552623	USM B	SLC15A4	PDHX	Both significant	-0.25	0.046	0.73
rs76724843;rs35552623	USM B	SLC15A4	CD1C	Both significant	0.084	0.021	0.65
rs76724843;rs35552623	USM B	SLC15A4	RGS7	Both significant	0.066	0.044	0.72
rs76724843;rs35552623	USM B	SLC15A4	TNFSF10	Both significant	-0.15	0.037	0.71
rs76724843;rs35552623	USM B	SLC15A4	PDLIM7	Both significant	-0.2	0.043	0.72
rs76724843;rs35552623	USM B	SLC15A4	NRBP2	Both significant	0.25	0.0031	0.49
rs76724843;rs35552623	USM B	SLC15A4	COQ10A	Both significant	0.38	0.0087	0.58
rs76724843;rs35552623	USM B	SLC15A4	IFNAR1	Both significant	-0.24	0.043	0.72
rs76724843;rs35552623	USM B	SLC15A4	SEC22B	Both significant	-0.25	0.022	0.66
rs76724843;rs35552623	USM B	SLC15A4	HADH	Both significant	0.51	0.0067	0.56
rs76724843;rs35552623	USM B	SLC15A4	SLFN5	Both significant	-0.06	0.022	0.66
rs76724843;rs35552623	USM B	SLC15A4	DNAJA4	Both significant	0.19	0.0064	0.56
rs4264326	SM B	AHNAK2	PARP9	Both significant	0.25	0.037	0.71
rs4264326	SM B	AHNAK2	OTOF	Both significant	0.16	0.023	0.67
rs4264326	SM B	AHNAK2	STAT1	Both significant	0.26	0.026	0.67
rs4264326	SM B	AHNAK2	RSAD2	Both significant	0.098	0.029	0.69
rs4264326	SM B	AHNAK2	IFI35	Both significant	0.32	0.047	0.73
rs4264326	SM B	AHNAK2	IFI6	Both significant	0.15	0.041	0.72
rs4264326	SM B	AHNAK2	HERC5	Both significant	0.21	0.025	0.67
rs4264326	SM B	AHNAK2	VRK2	Both significant	0.86	0.015	0.62
rs4264326	SM B	AHNAK2	IFIH1	Both significant	0.41	0.011	0.6
rs4264326	SM B	AHNAK2	LOC100419583	Both significant	0.75	0.0062	0.55
rs4264326	SM B	AHNAK2	NRIR	Both significant	0.15	0.03	0.69
rs4264326	SM B	AHNAK2	BST2	Both significant	0.4	0.017	0.64
rs4264326	SM B	AHNAK2	ACE	Both significant	0.26	0.013	0.62
rs4264326	SM B	AHNAK2	LAMP3	Both significant	0.17	0.025	0.67
rs4264326	SM B	AHNAK2	TRIM21	Both significant	0.95	0.0083	0.58
rs4264326	SM B	AHNAK2	DDX60	Both significant	0.22	0.025	0.67
rs4264326	SM B	AHNAK2	CHMP5	Both significant	0.43	0.045	0.72
rs4264326	SM B	AHNAK2	PARP12	Both significant	0.9	0.0069	0.56
rs4264326	SM B	AHNAK2	FAM192A	Both significant	1.4	0.025	0.67
rs4264326	SM B	AHNAK2	LINC00487	Both significant	0.2	0.015	0.63
rs4264326	SM B	AHNAK2	MNDA	Both significant	0.28	0.028	0.68
rs4264326	SM B	AHNAK2	RTCB	Both significant	1.5	0.00022	0.26
rs4264326	SM B	AHNAK2	MX2	Both significant	0.35	0.011	0.6
rs4264326	SM B	AHNAK2	BCL2L14	Both significant	0.32	0.01	0.59
rs4264326	SM B	AHNAK2	TLR7	Both significant	0.35	0.047	0.73
rs4264326	SM B	AHNAK2	UBC	Both significant	1.3	0.0026	0.48
rs4264326	SM B	AHNAK2	CYP2J2	Both significant	0.25	0.036	0.71
rs4264326	SM B	AHNAK2	DTX3L	Both significant	0.4	0.039	0.71
rs4264326	SM B	AHNAK2	ST3GAL5	Both significant	0.7	0.033	0.7
rs4264326	SM B	AHNAK2	IFIT2	Both significant	0.23	0.034	0.7
rs4264326	SM B	AHNAK2	C1orf43	Both significant	1.5	0.034	0.7
rs4264326	SM B	AHNAK2	NMI	Both significant	0.46	0.031	0.69
rs4264326	SM B	AHNAK2	WDFY1	Both significant	0.95	0.0023	0.47
rs4264326	SM B	AHNAK2	DHX58	Both significant	0.26	0.042	0.72
rs4264326	SM B	AHNAK2	PLSCR1	Both significant	0.26	0.0088	0.58
rs4264326	SM B	AHNAK2	MRPL44	Both significant	0.41	0.0035	0.5
rs4264326	SM B	AHNAK2	EPRS	Both significant	1.1	0.0069	0.56
rs4264326	SM B	AHNAK2	SLFN12L	Both significant	0.34	0.021	0.65
rs4264326	SM B	AHNAK2	FAM49A	Both significant	0.82	0.0099	0.59
rs4264326	SM B	AHNAK2	MRPL42	Both significant	0.82	0.017	0.64
rs4264326	SM B	AHNAK2	C4orf33	Both significant	0.63	0.011	0.6
rs4264326	SM B	AHNAK2	NEXN	Both significant	0.29	0.0043	0.52
rs4264326	SM B	AHNAK2	MRPL1	Both significant	1	0.0062	0.55
rs4264326	SM B	AHNAK2	CMTR1	Both significant	0.58	0.019	0.64
rs4264326	SM B	AHNAK2	IFI16	Both significant	0.8	0.021	0.65
rs4264326	SM B	AHNAK2	DDX58	Both significant	0.59	0.0034	0.5
rs4264326	SM B	AHNAK2	PPM1K	Both significant	0.6	0.018	0.64
rs4264326	SM B	AHNAK2	RDH5	Both significant	-0.45	0.045	0.73
rs4264326	SM B	AHNAK2	PHF11	Both significant	0.58	0.016	0.63
rs4264326	SM B	AHNAK2	RHOBTB3	Both significant	-0.28	0.037	0.71
rs4264326	SM B	AHNAK2	FAM46A	Both significant	0.29	0.034	0.7
rs4264326	SM B	AHNAK2	AZI2	Both significant	0.79	0.0041	0.52
rs4264326	SM B	AHNAK2	HOXB7	Both significant	0.34	0.024	0.67
rs4264326	SM B	AHNAK2	CD200R1	Both significant	0.49	0.018	0.64
rs4264326	SM B	AHNAK2	TRAF1	Both significant	-0.54	0.025	0.67
rs4264326	SM B	AHNAK2	TRIM22	Both significant	0.47	0.0077	0.57
rs4264326	SM B	AHNAK2	BISPR	Both significant	0.4	0.03	0.69
rs4264326	SM B	AHNAK2	CAMK1D	Both significant	-1.2	0.0031	0.49
rs4264326	SM B	AHNAK2	TNFAIP8	Both significant	1.2	0.018	0.64
rs4264326	SM B	AHNAK2	RHPN2	Both significant	-0.23	0.046	0.73
rs11055009	SM B	APOLD1	IL12B	Both significant	-0.28	0.023	0.66
rs11055009	SM B	APOLD1	CD226	Both significant	-0.24	0.043	0.72
rs2618480	SM B	BLK	GBP1	Both significant	0.18	0.043	0.72
rs2618480	SM B	BLK	PSMA6	Both significant	0.47	0.015	0.62
rs2618480	SM B	BLK	NFIL3	Both significant	0.29	0.011	0.6
rs2618480	SM B	BLK	RBM4B	Both significant	-0.42	0.0072	0.57
rs2618480	SM B	BLK	IFITM2	Both significant	0.27	0.012	0.61
rs2618480	SM B	BLK	UBXN7	Both significant	-0.4	0.023	0.66
rs2618480	SM B	BLK	COX5A	Both significant	0.27	0.038	0.71
rs2618480	SM B	BLK	CYB561D1	Both significant	-0.27	0.035	0.7
rs2618480	SM B	BLK	LINC00152	Both significant	0.16	0.049	0.73
rs2618480	SM B	BLK	UBC	Both significant	0.35	0.037	0.71
rs2618480	SM B	BLK	FANCL	Both significant	0.28	0.05	0.74
rs2618480	SM B	BLK	CELF1	Both significant	-0.53	0.022	0.66
rs2618480	SM B	BLK	SOBP	Both significant	0.16	0.035	0.7
rs2618480	SM B	BLK	PSMB9	Both significant	0.57	0.013	0.62
rs2618480	SM B	BLK	IFITM3	Both significant	0.17	0.0083	0.58
rs2618480	SM B	BLK	OIP5-AS1	Both significant	-0.68	0.012	0.61
rs2618480	SM B	BLK	CLTA	Both significant	0.46	0.041	0.72
rs2618480	SM B	BLK	ERMP1	Both significant	-0.34	0.0072	0.57
rs2618480	SM B	BLK	MRPS25	Both significant	-0.41	0.0046	0.52
rs2618480	SM B	BLK	EML5	Both significant	-0.16	0.027	0.68
rs2618480	SM B	BLK	ACTR3B	Both significant	-0.38	0.023	0.66
rs2618480	SM B	BLK	NIPAL2	Both significant	-0.21	0.034	0.7
rs2618480	SM B	BLK	WDFY2	Both significant	-0.37	0.026	0.67
rs80022860	SM B	ELF1	PSMA6	Both significant	-0.26	0.013	0.62
rs80022860	SM B	ELF1	FBXO6	Both significant	-0.11	0.04	0.71
rs80022860	SM B	ELF1	TAP1	Both significant	-0.24	0.042	0.72
rs80022860	SM B	ELF1	OAS1	Both significant	-0.064	0.038	0.71
rs80022860	SM B	ELF1	ATP6V1A	Both significant	-0.21	0.0056	0.55
rs80022860	SM B	ELF1	PFKP	Both significant	-0.14	0.048	0.73
rs80022860	SM B	ELF1	SYBU	Both significant	0.1	0.045	0.72
rs80022860	SM B	ELF1	FAM192A	Both significant	-0.58	0.0026	0.48
rs80022860	SM B	ELF1	CD69	Both significant	-0.11	0.0059	0.55
rs80022860	SM B	ELF1	RBM4B	Both significant	0.29	0.017	0.63
rs80022860	SM B	ELF1	PDK3	Both significant	0.22	0.0092	0.58
rs80022860	SM B	ELF1	BAG1	Both significant	-0.27	0.0058	0.55
rs80022860	SM B	ELF1	IFITM2	Both significant	-0.14	0.039	0.71
rs80022860	SM B	ELF1	HGSNAT	Both significant	0.15	0.038	0.71
rs80022860	SM B	ELF1	COX5A	Both significant	-0.16	0.019	0.64
rs80022860	SM B	ELF1	CAMK2N1	Both significant	0.088	0.006	0.55
rs80022860	SM B	ELF1	LY96	Both significant	-0.12	0.032	0.69
rs80022860	SM B	ELF1	YPEL1	Both significant	0.44	3.00E-05	0.16
rs80022860	SM B	ELF1	DHX58	Both significant	-0.081	0.047	0.73
rs80022860	SM B	ELF1	MRPL42	Both significant	-0.25	0.011	0.6
rs80022860	SM B	ELF1	ERMP1	Both significant	0.14	0.041	0.72
rs80022860	SM B	ELF1	ZBTB8OS	Both significant	-0.21	0.046	0.73
rs80022860	SM B	ELF1	EML5	Both significant	0.1	0.013	0.62
rs80022860	SM B	ELF1	PCDHGC3	Both significant	-0.085	0.037	0.71
rs80022860	SM B	ELF1	TMEM168	Both significant	0.23	0.02	0.65
rs80022860	SM B	ELF1	CREM	Both significant	-0.13	0.047	0.73
rs80022860	SM B	ELF1	TNFAIP8	Both significant	-0.26	0.045	0.72
rs8048448	SM B	KAT8	C1orf43	Both significant	0.87	0.047	0.73
rs8048448	SM B	KAT8	SAMHD1	Both significant	0.26	0.048	0.73
rs8048448	SM B	KAT8	TC2N	Both significant	-0.12	0.041	0.72
rs8048448	SM B	KAT8	C1orf115	Both significant	-0.16	0.038	0.71
rs1560117	SM B	LRRC25	OTOF	Both significant	0.19	0.039	0.71
rs1560117	SM B	LRRC25	EPSTI1	Both significant	0.32	0.039	0.71
rs1560117	SM B	LRRC25	UBE2L6	Both significant	0.55	0.046	0.73
rs1560117	SM B	LRRC25	OAS3	Both significant	0.24	0.019	0.65
rs1560117	SM B	LRRC25	PSMA6	Both significant	0.95	0.04	0.72
rs1560117	SM B	LRRC25	IFI6	Both significant	0.2	0.039	0.71
rs1560117	SM B	LRRC25	PSME2	Both significant	1	0.028	0.68
rs1560117	SM B	LRRC25	SLC12A8	Both significant	0.21	0.026	0.67
rs1560117	SM B	LRRC25	TRIM14	Both significant	1.2	0.0042	0.52
rs1560117	SM B	LRRC25	NRIR	Both significant	0.19	0.031	0.69
rs1560117	SM B	LRRC25	BST2	Both significant	0.44	0.05	0.74
rs1560117	SM B	LRRC25	OAS2	Both significant	0.37	0.021	0.65
rs1560117	SM B	LRRC25	APOL6	Both significant	0.44	0.036	0.71
rs1560117	SM B	LRRC25	LGALS3BP	Both significant	0.27	0.0095	0.59
rs1560117	SM B	LRRC25	SHMT2	Both significant	-0.92	0.034	0.7
rs1560117	SM B	LRRC25	FAM192A	Both significant	2.2	0.011	0.6
rs1560117	SM B	LRRC25	CD69	Both significant	0.4	0.013	0.62
rs1560117	SM B	LRRC25	BAG1	Both significant	0.88	0.043	0.72
rs1560117	SM B	LRRC25	IFITM2	Both significant	0.55	0.047	0.73
rs1560117	SM B	LRRC25	SAMD9L	Both significant	0.39	0.04	0.71
rs1560117	SM B	LRRC25	SHISA5	Both significant	0.66	0.048	0.73
rs1560117	SM B	LRRC25	GBP4	Both significant	0.38	0.049	0.73
rs1560117	SM B	LRRC25	CYB561D1	Both significant	-1	0.0052	0.54
rs1560117	SM B	LRRC25	FAM43A	Both significant	-0.68	0.028	0.68
rs1560117	SM B	LRRC25	CCR1	Both significant	0.29	0.012	0.6
rs1560117	SM B	LRRC25	TLR7	Both significant	0.55	0.02	0.65
rs1560117	SM B	LRRC25	SAT1	Both significant	0.76	0.011	0.6
rs1560117	SM B	LRRC25	CYP2J2	Both significant	0.51	0.0034	0.5
rs1560117	SM B	LRRC25	SLFN5	Both significant	0.25	0.022	0.66
rs1560117	SM B	LRRC25	IL12A	Both significant	0.89	0.013	0.61
rs1560117	SM B	LRRC25	WDFY1	Both significant	0.81	0.047	0.73
rs1560117	SM B	LRRC25	MYD88	Both significant	0.83	0.027	0.68
rs1560117	SM B	LRRC25	PLSCR1	Both significant	0.32	0.023	0.66
rs1560117	SM B	LRRC25	DDX60L	Both significant	0.42	0.041	0.72
rs1560117	SM B	LRRC25	PML	Both significant	0.72	0.025	0.67
rs1560117	SM B	LRRC25	C4orf33	Both significant	0.95	0.0087	0.58
rs1560117	SM B	LRRC25	GTSF1L	Both significant	0.29	0.042	0.72
rs1560117	SM B	LRRC25	ZBTB8OS	Both significant	1.2	0.027	0.68
rs1560117	SM B	LRRC25	GLIPR1	Both significant	-1.3	0.045	0.73
rs1560117	SM B	LRRC25	RGS2	Both significant	0.24	0.024	0.67
rs1560117	SM B	LRRC25	GMPR	Both significant	0.33	0.011	0.6
rs1560117	SM B	LRRC25	PHF11	Both significant	0.74	0.028	0.68
rs1560117	SM B	LRRC25	TNFSF10	Both significant	0.48	0.036	0.71
rs1560117	SM B	LRRC25	PRKCB	Both significant	-1.4	0.013	0.62
rs1560117	SM B	LRRC25	SAMHD1	Both significant	0.64	0.037	0.71
rs1560117	SM B	LRRC25	SPATA13	Both significant	0.76	0.0078	0.57
rs1560117	SM B	LRRC25	AZI2	Both significant	0.78	0.042	0.72
rs1560117	SM B	LRRC25	MRPS18B	Both significant	1.1	0.042	0.72
rs1560117	SM B	LRRC25	KLHDC7B	Both significant	0.56	0.028	0.68
rs1560117	SM B	LRRC25	TCTA	Both significant	1.1	0.03	0.69
rs1560117	SM B	LRRC25	RTP4	Both significant	0.39	0.044	0.72
rs1560117	SM B	LRRC25	CRYBG3	Both significant	-0.39	0.017	0.64
rs1560117	SM B	LRRC25	CREM	Both significant	0.79	0.016	0.63
rs1560117	SM B	LRRC25	PARP10	Both significant	0.75	0.013	0.62
rs1560117	SM B	LRRC25	BISPR	Both significant	0.51	0.044	0.72
rs1560117	SM B	LRRC25	ELF4	Both significant	0.69	0.048	0.73
rs1560117	SM B	LRRC25	LOC100133669	Both significant	0.47	0.018	0.64
rs78382932	SM B	PAQR3	COL9A2	Both significant	0.19	0.012	0.61
rs78382932	SM B	PAQR3	ATP6V1A	Both significant	0.38	0.0029	0.48
rs78382932	SM B	PAQR3	PFKP	Both significant	0.48	5.80E-05	0.19
rs78382932	SM B	PAQR3	TRAFD1	Both significant	0.43	0.0058	0.55
rs78382932	SM B	PAQR3	FAM43A	Both significant	-0.22	0.027	0.68
rs78382932	SM B	PAQR3	UBC	Both significant	0.49	0.026	0.68
rs78382932	SM B	PAQR3	TMCC3	Both significant	0.33	0.017	0.64
rs78382932	SM B	PAQR3	RABGAP1L	Both significant	0.39	0.013	0.62
rs78382932	SM B	PAQR3	MBD4	Both significant	-0.48	0.038	0.71
rs78382932	SM B	PAQR3	MYD88	Both significant	0.31	0.035	0.7
rs78382932	SM B	PAQR3	EBF1	Both significant	-0.52	0.0062	0.55
rs78382932	SM B	PAQR3	TMEM56	Both significant	-0.12	0.024	0.67
rs78382932	SM B	PAQR3	METTL8	Both significant	-0.17	0.028	0.68
rs78382932	SM B	PAQR3	RPS23	Both significant	-0.31	0.025	0.67
rs78382932	SM B	PAQR3	SLC25A37	Both significant	-0.37	0.00071	0.35
rs78382932	SM B	PAQR3	PNRC1	Both significant	-0.54	0.00021	0.26
rs78382932	SM B	PAQR3	PPM1K	Both significant	-0.28	0.044	0.72
rs78382932	SM B	PAQR3	BRCA2	Both significant	-0.31	0.017	0.64
rs78382932	SM B	PAQR3	PRKCB	Both significant	0.57	0.0047	0.53
rs78382932	SM B	PAQR3	SAMHD1	Both significant	0.26	0.0024	0.47
rs78382932	SM B	PAQR3	RPL9	Both significant	-0.28	0.038	0.71
rs78382932	SM B	PAQR3	CALD1	Both significant	-0.12	0.047	0.73
rs78382932	SM B	PAQR3	KLHDC7B	Both significant	-0.19	0.042	0.72
rs78382932	SM B	PAQR3	CLIP4	Both significant	0.44	0.0039	0.51
rs78382932	SM B	PAQR3	SNX20	Both significant	0.52	0.0061	0.55
rs78382932	SM B	PAQR3	CD200R1	Both significant	0.24	0.021	0.65
rs78382932	SM B	PAQR3	RPL5	Both significant	-0.31	0.037	0.71
rs78382932	SM B	PAQR3	EIF4B	Both significant	-0.52	0.0074	0.57
rs78382932	SM B	PAQR3	VEGFB	Both significant	-0.48	0.00062	0.34
rs78382932	SM B	PAQR3	PIP4K2C	Both significant	0.38	0.037	0.71
rs78382932	SM B	PAQR3	EPS15	Both significant	0.45	0.027	0.68
rs78382932	SM B	PAQR3	PFDN5	Both significant	-0.44	0.02	0.65
rs78382932	SM B	PAQR3	DOK7	Both significant	-0.47	2.90E-05	0.16
rs78382932	SM B	PAQR3	CHMP7	Both significant	0.45	0.009	0.58
rs78382932	SM B	PAQR3	RPL21	Both significant	-0.38	0.0053	0.54
rs78382932	SM B	PAQR3	LRRC75A-AS1	Both significant	-0.45	0.0011	0.4
rs78382932	SM B	PAQR3	RPSA	Both significant	-0.3	0.017	0.64
rs12324579	SM B	RASGRP1	USP18	Both significant	0.075	0.0092	0.58
rs12324579	SM B	RASGRP1	IFI44	Both significant	0.066	0.029	0.68
rs12324579	SM B	RASGRP1	IFI44L	Both significant	0.056	0.014	0.62
rs12324579	SM B	RASGRP1	IFITM1	Both significant	0.1	0.021	0.65
rs12324579	SM B	RASGRP1	PARP9	Both significant	0.15	0.017	0.64
rs12324579	SM B	RASGRP1	MX1	Both significant	0.1	0.017	0.64
rs12324579	SM B	RASGRP1	OASL	Both significant	0.071	0.025	0.67
rs12324579	SM B	RASGRP1	EPSTI1	Both significant	0.13	0.021	0.65
rs12324579	SM B	RASGRP1	LAP3	Both significant	0.17	0.015	0.62
rs12324579	SM B	RASGRP1	ISG15	Both significant	0.085	0.03	0.69
rs12324579	SM B	RASGRP1	RSAD2	Both significant	0.058	0.014	0.62
rs12324579	SM B	RASGRP1	XAF1	Both significant	0.11	0.015	0.63
rs12324579	SM B	RASGRP1	IFIT1	Both significant	0.064	0.018	0.64
rs12324579	SM B	RASGRP1	CMPK2	Both significant	0.06	0.036	0.71
rs12324579	SM B	RASGRP1	PSMA6	Both significant	0.38	0.028	0.68
rs12324579	SM B	RASGRP1	IFI35	Both significant	0.19	0.033	0.7
rs12324579	SM B	RASGRP1	IFI6	Both significant	0.083	0.041	0.72
rs12324579	SM B	RASGRP1	FBXO6	Both significant	0.22	0.026	0.68
rs12324579	SM B	RASGRP1	IFIT3	Both significant	0.068	0.024	0.67
rs12324579	SM B	RASGRP1	HERC5	Both significant	0.12	0.02	0.65
rs12324579	SM B	RASGRP1	HERC6	Both significant	0.11	0.013	0.61
rs12324579	SM B	RASGRP1	OAS1	Both significant	0.15	0.021	0.65
rs12324579	SM B	RASGRP1	LOC100419583	Both significant	0.29	0.036	0.71
rs12324579	SM B	RASGRP1	TRIM14	Both significant	0.33	0.045	0.73
rs12324579	SM B	RASGRP1	IRF7	Both significant	0.14	0.031	0.69
rs12324579	SM B	RASGRP1	EIF2AK2	Both significant	0.16	0.009	0.58
rs12324579	SM B	RASGRP1	OAS2	Both significant	0.13	0.03	0.69
rs12324579	SM B	RASGRP1	DDX60	Both significant	0.1	0.048	0.73
rs12324579	SM B	RASGRP1	CHMP5	Both significant	0.27	0.01	0.59
rs12324579	SM B	RASGRP1	CD69	Both significant	0.23	0.0016	0.43
rs12324579	SM B	RASGRP1	SAMD9L	Both significant	0.17	0.024	0.67
rs12324579	SM B	RASGRP1	N4BP1	Both significant	0.35	0.045	0.72
rs12324579	SM B	RASGRP1	COX5A	Both significant	0.23	0.048	0.73
rs12324579	SM B	RASGRP1	LINC00487	Both significant	0.074	0.049	0.73
rs12324579	SM B	RASGRP1	MX2	Both significant	0.15	0.046	0.73
rs12324579	SM B	RASGRP1	DTX3L	Both significant	0.19	0.047	0.73
rs12324579	SM B	RASGRP1	IFIT2	Both significant	0.11	0.049	0.73
rs12324579	SM B	RASGRP1	IL12A	Both significant	-0.27	0.043	0.72
rs12324579	SM B	RASGRP1	DHX58	Both significant	0.17	0.017	0.64
rs12324579	SM B	RASGRP1	SAMD9	Both significant	0.23	0.025	0.67
rs12324579	SM B	RASGRP1	TMEM56	Both significant	-0.15	0.02	0.65
rs12324579	SM B	RASGRP1	PML	Both significant	0.28	0.04	0.71
rs12324579	SM B	RASGRP1	MRPL42	Both significant	0.35	0.044	0.72
rs12324579	SM B	RASGRP1	SKA2	Both significant	0.22	0.036	0.71
rs12324579	SM B	RASGRP1	CMTR1	Both significant	0.34	0.014	0.62
rs12324579	SM B	RASGRP1	IFI16	Both significant	0.36	0.038	0.71
rs12324579	SM B	RASGRP1	CD164	Both significant	0.41	0.046	0.73
rs12324579	SM B	RASGRP1	ZBTB8OS	Both significant	0.49	0.013	0.62
rs12324579	SM B	RASGRP1	RPS23	Both significant	-0.31	0.045	0.73
rs12324579	SM B	RASGRP1	PPM1K	Both significant	0.39	0.014	0.62
rs12324579	SM B	RASGRP1	PHF11	Both significant	0.32	0.0094	0.59
rs12324579	SM B	RASGRP1	TNFSF10	Both significant	0.22	0.038	0.71
rs12324579	SM B	RASGRP1	AZI2	Both significant	0.51	0.0017	0.43
rs12324579	SM B	RASGRP1	ACTR3B	Both significant	-0.37	0.043	0.72
rs12324579	SM B	RASGRP1	PIP4K2C	Both significant	0.41	0.044	0.72
rs12324579	SM B	RASGRP1	TRIM22	Both significant	0.19	0.047	0.73
rs12324579	SM B	RASGRP1	BISPR	Both significant	0.23	0.029	0.69
rs12324579	SM B	RASGRP1	EEF1B2	Both significant	-0.31	0.037	0.71
rs12324579	SM B	RASGRP1	RNF213	Both significant	0.23	0.036	0.71
rs12324579	SM B	RASGRP1	RPL21	Both significant	-0.32	0.025	0.67
rs12324579	SM B	RASGRP1	RPS18	Both significant	-0.35	0.038	0.71
rs5998672	SM B	UBE2L3	MX1	Both significant	0.035	0.048	0.73
rs5998672	SM B	UBE2L3	OTOF	Both significant	0.032	0.027	0.68
rs5998672	SM B	UBE2L3	RSAD2	Both significant	0.02	0.036	0.71
rs5998672	SM B	UBE2L3	CMPK2	Both significant	0.024	0.04	0.71
rs5998672	SM B	UBE2L3	IFI6	Both significant	0.032	0.039	0.71
rs5998672	SM B	UBE2L3	FBXO6	Both significant	0.089	0.028	0.68
rs5998672	SM B	UBE2L3	HERC5	Both significant	0.04	0.045	0.73
rs5998672	SM B	UBE2L3	SLC12A8	Both significant	0.04	0.0091	0.58
rs5998672	SM B	UBE2L3	IFIH1	Both significant	0.086	0.0089	0.58
rs5998672	SM B	UBE2L3	EIF2AK2	Both significant	0.049	0.046	0.73
rs5998672	SM B	UBE2L3	DDX60	Both significant	0.042	0.049	0.73
rs5998672	SM B	UBE2L3	CHMP5	Both significant	0.089	0.045	0.72
rs5998672	SM B	UBE2L3	PARP12	Both significant	0.14	0.043	0.72
rs5998672	SM B	UBE2L3	TDRD7	Both significant	0.098	0.04	0.72
rs5998672	SM B	UBE2L3	SAMD9L	Both significant	0.067	0.035	0.7
rs5998672	SM B	UBE2L3	MX2	Both significant	0.058	0.045	0.73
rs5998672	SM B	UBE2L3	CYP2J2	Both significant	0.065	0.008	0.58
rs5998672	SM B	UBE2L3	IFIT2	Both significant	0.047	0.034	0.7
rs5998672	SM B	UBE2L3	MYD88	Both significant	0.13	0.046	0.73
rs5998672	SM B	UBE2L3	SAMD9	Both significant	0.097	0.03	0.69
rs5998672	SM B	UBE2L3	PLSCR1	Both significant	0.053	0.02	0.65
rs5998672	SM B	UBE2L3	MACROD2	Both significant	0.049	0.011	0.6
rs5998672	SM B	UBE2L3	GTSF1L	Both significant	0.052	0.029	0.69
rs5998672	SM B	UBE2L3	DDX58	Both significant	0.1	0.014	0.62
rs5998672	SM B	UBE2L3	PPM1K	Both significant	0.14	0.013	0.61
rs5998672	SM B	UBE2L3	SYTL3	Both significant	0.073	0.039	0.71
rs5998672	SM B	UBE2L3	GBA	Both significant	0.18	0.033	0.7
rs5998672	SM B	UBE2L3	PARP10	Both significant	0.11	0.027	0.68
rs5998672	SM B	UBE2L3	SP100	Both significant	0.23	0.021	0.65
rs5998672	SM B	UBE2L3	ELF4	Both significant	0.15	0.027	0.68
rs11055009	DN B	APOLD1	CD68	Both significant	0.25	0.026	0.67
rs11055009	DN B	APOLD1	PIP4K2C	Both significant	0.72	0.04	0.71
rs11055009	DN B	APOLD1	GK5	Both significant	-0.64	0.018	0.64
rs11055009	DN B	APOLD1	MDFIC	Both significant	-0.88	0.03	0.69
rs11055009	DN B	APOLD1	CYB5R4	Both significant	1	0.05	0.74
rs11055009	DN B	APOLD1	IDH3A	Both significant	0.79	0.038	0.71
rs11055009	DN B	APOLD1	DDX60L	Both significant	0.31	0.048	0.73
rs11055009	DN B	APOLD1	CPEB4	Both significant	0.43	0.039	0.71
rs2618480	DN B	BLK	SLC12A8	Both significant	0.065	0.031	0.69
rs2618480	DN B	BLK	PTPN2	Both significant	0.29	0.038	0.71
rs2618480	DN B	BLK	CD68	Both significant	0.15	0.012	0.61
rs2618480	DN B	BLK	LINC00926	Both significant	-0.24	0.021	0.66
rs2618480	DN B	BLK	GK5	Both significant	-0.24	0.014	0.62
rs2618480	DN B	BLK	RBM4B	Both significant	-0.39	0.022	0.66
rs2618480	DN B	BLK	IDH3A	Both significant	0.33	0.044	0.72
rs80022860	DN B	ELF1	BAG1	Both significant	-0.17	0.023	0.66
rs80022860	DN B	ELF1	LY96	Both significant	-0.11	0.049	0.73
rs80022860	DN B	ELF1	LINC00487	Both significant	-0.045	0.037	0.71
rs80022860	DN B	ELF1	LY6E	Both significant	-0.083	0.013	0.62
rs80022860	DN B	ELF1	RGS13	Both significant	-0.061	0.0044	0.52
rs80022860	DN B	ELF1	CHMP5	Both significant	-0.12	0.028	0.68
rs80022860	DN B	ELF1	LYST	Both significant	0.12	0.049	0.73
rs80022860	DN B	ELF1	NAPA	Both significant	-0.18	0.015	0.62
rs80022860	DN B	ELF1	IFITM2	Both significant	-0.15	0.012	0.61
rs80022860	DN B	ELF1	CREM	Both significant	-0.11	0.027	0.68
rs80022860	DN B	ELF1	ZBTB8OS	Both significant	-0.28	0.0018	0.44
rs80022860	DN B	ELF1	ADCK3	Both significant	0.2	0.046	0.73
rs80022860	DN B	ELF1	COX5A	Both significant	-0.14	0.0038	0.51
rs80022860	DN B	ELF1	SCLT1	Both significant	-0.18	0.04	0.72
rs80022860	DN B	ELF1	MRPL1	Both significant	-0.16	0.035	0.7
rs80022860	DN B	ELF1	GNG5	Both significant	-0.19	0.002	0.45
rs80022860	DN B	ELF1	SETD7	Both significant	0.084	0.043	0.72
rs80022860	DN B	ELF1	NEDD9	Both significant	0.2	0.031	0.69
rs80022860	DN B	ELF1	ERP44	Both significant	-0.29	0.019	0.65
rs80022860	DN B	ELF1	SKA2	Both significant	-0.16	0.0069	0.56
rs80022860	DN B	ELF1	RPL9	Both significant	-0.25	0.013	0.61
rs80022860	DN B	ELF1	PDK3	Both significant	0.18	0.015	0.62
rs80022860	DN B	ELF1	C1orf198	Both significant	0.11	0.0029	0.48
rs80022860	DN B	ELF1	ANKS6	Both significant	0.13	0.02	0.65
rs80022860	DN B	ELF1	TOP1	Both significant	-0.19	0.015	0.62
rs80022860	DN B	ELF1	GK5	Both significant	0.11	0.049	0.73
rs80022860	DN B	ELF1	RBM4B	Both significant	0.31	0.0013	0.41
rs80022860	DN B	ELF1	JAM3	Both significant	0.081	0.018	0.64
rs80022860	DN B	ELF1	IFITM3	Both significant	-0.079	0.043	0.72
rs80022860	DN B	ELF1	CLTA	Both significant	-0.27	0.01	0.59
rs80022860	DN B	ELF1	PCNXL2	Both significant	0.091	0.019	0.64
rs80022860	DN B	ELF1	TIPARP	Both significant	-0.12	0.026	0.68
rs80022860	DN B	ELF1	TMX1	Both significant	-0.2	0.028	0.68
rs80022860	DN B	ELF1	HAT1	Both significant	-0.29	0.012	0.61
rs80022860	DN B	ELF1	B3GLCT	Both significant	0.14	0.04	0.72
rs1560117	DN B	LRRC25	APOL1	Both significant	-0.69	0.049	0.73
rs1560117	DN B	LRRC25	C1orf115	Both significant	0.32	0.018	0.64
rs1560117	DN B	LRRC25	PFKP	Both significant	0.59	0.015	0.62
rs1560117	DN B	LRRC25	TMEM140	Both significant	-0.65	0.029	0.69
rs1560117	DN B	LRRC25	AICDA	Both significant	-0.25	0.00042	0.32
rs77009341	DN B	NCF1	TDRD7	Both significant	0.5	0.042	0.72
rs77009341	DN B	NCF1	GK5	Both significant	0.58	0.016	0.63
rs12324579	DN B	RASGRP1	CMTR1	Both significant	0.24	0.046	0.73
rs12324579	DN B	RASGRP1	ORC6	Both significant	0.13	0.045	0.73
rs76724843;rs35552623	DN B	SLC15A4	DLGAP1	Both significant	0.21	0.0089	0.58
rs76724843;rs35552623	DN B	SLC15A4	BCS1L	Both significant	0.56	0.016	0.63
rs76724843;rs35552623	DN B	SLC15A4	EML5	Both significant	0.2	0.046	0.73
rs5998672	DN B	UBE2L3	E2F7	Both significant	-0.052	0.025	0.67
rs5998672	DN B	UBE2L3	BISPR	Both significant	0.091	0.03	0.69
rs5998672	DN B	UBE2L3	PHF11	Both significant	0.15	0.023	0.66
rs5998672	DN B	UBE2L3	LILRA4	Both significant	-0.032	0.042	0.72
rs5998672	DN B	UBE2L3	PLSCR1	Both significant	0.053	0.03	0.69
rs5998672	DN B	UBE2L3	OSER1	Both significant	0.21	0.049	0.73
rs5998672	DN B	UBE2L3	DDX58	Both significant	0.11	0.036	0.71
rs5998672	DN B	UBE2L3	IFIT2	Both significant	0.051	0.047	0.73
rs11055009	Plasmablast	APOLD1	METTL7A	Both significant	-0.87	0.04	0.72
rs11055009	Plasmablast	APOLD1	CREM	Both significant	0.65	0.041	0.72
3_119435676_TA_T;rs36059542	Plasmablast	ARHGAP31	LGALS3BP	Both significant	-0.092	0.032	0.7
3_119435676_TA_T;rs36059542	Plasmablast	ARHGAP31	MVP	Both significant	-0.89	0.0022	0.46
3_119435676_TA_T;rs36059542	Plasmablast	ARHGAP31	HGF	Both significant	-0.15	0.02	0.65
3_119435676_TA_T;rs36059542	Plasmablast	ARHGAP31	STAT3	Both significant	-0.48	0.049	0.73
3_119435676_TA_T;rs36059542	Plasmablast	ARHGAP31	IL6ST	Both significant	-0.28	0.016	0.63
3_119435676_TA_T;rs36059542	Plasmablast	ARHGAP31	SAMHD1	Both significant	-0.37	0.037	0.71
3_119435676_TA_T;rs36059542	Plasmablast	ARHGAP31	HIBADH	Both significant	0.72	0.0034	0.5
3_119435676_TA_T;rs36059542	Plasmablast	ARHGAP31	STX7	Both significant	0.64	0.027	0.68
3_119435676_TA_T;rs36059542	Plasmablast	ARHGAP31	MBD1	Both significant	-0.77	0.024	0.67
3_119435676_TA_T;rs36059542	Plasmablast	ARHGAP31	MRPS25	Both significant	-0.67	0.01	0.59
3_119435676_TA_T;rs36059542	Plasmablast	ARHGAP31	CFAP54	Both significant	-0.25	0.021	0.65
3_119435676_TA_T;rs36059542	Plasmablast	ARHGAP31	TMEM38A	Both significant	0.32	0.0038	0.51
3_119435676_TA_T;rs36059542	Plasmablast	ARHGAP31	TCF19	Both significant	-0.28	0.0048	0.53
3_119435676_TA_T;rs36059542	Plasmablast	ARHGAP31	CRLF3	Both significant	1.2	0.0019	0.44
3_119435676_TA_T;rs36059542	Plasmablast	ARHGAP31	TMEM64	Both significant	0.38	0.0024	0.47
3_119435676_TA_T;rs36059542	Plasmablast	ARHGAP31	GMPR	Both significant	-0.13	0.011	0.6
3_119435676_TA_T;rs36059542	Plasmablast	ARHGAP31	NCAPH2	Both significant	-0.46	0.031	0.69
3_119435676_TA_T;rs36059542	Plasmablast	ARHGAP31	PTPRO	Both significant	0.21	0.013	0.62
3_119435676_TA_T;rs36059542	Plasmablast	ARHGAP31	GMPPA	Both significant	-0.81	0.033	0.7
3_119435676_TA_T;rs36059542	Plasmablast	ARHGAP31	PIK3CG	Both significant	-0.35	0.039	0.71
rs2618480	Plasmablast	BLK	NUSAP1	Both significant	0.5	0.049	0.73
rs2618480	Plasmablast	BLK	CLECL1	Both significant	-0.72	0.024	0.67
rs2618480	Plasmablast	BLK	FKBP3	Both significant	1.4	0.0081	0.58
rs2618480	Plasmablast	BLK	GLS	Both significant	0.9	0.039	0.71
rs80022860	Plasmablast	ELF1	TAP1	Both significant	-0.21	0.047	0.73
rs80022860	Plasmablast	ELF1	PPM1K	Both significant	-0.2	0.026	0.67
rs80022860	Plasmablast	ELF1	EPSTI1	Both significant	-0.081	0.017	0.64
rs80022860	Plasmablast	ELF1	VRK2	Both significant	-0.27	0.033	0.7
rs80022860	Plasmablast	ELF1	BISPR	Both significant	-0.19	0.0067	0.56
rs80022860	Plasmablast	ELF1	DDX60L	Both significant	-0.05	0.035	0.7
rs80022860	Plasmablast	ELF1	SIK1	Both significant	-0.12	0.032	0.69
rs80022860	Plasmablast	ELF1	PARP12	Both significant	-0.12	0.027	0.68
rs80022860	Plasmablast	ELF1	UPF3A	Both significant	-0.19	0.032	0.69
rs80022860	Plasmablast	ELF1	NCAPH2	Both significant	0.16	0.046	0.73
rs80022860	Plasmablast	ELF1	PDE3B	Both significant	0.063	0.041	0.72
rs80022860	Plasmablast	ELF1	CD226	Both significant	0.089	0.014	0.62
rs7599760	Plasmablast	LBH	USP18	Both significant	-0.1	0.039	0.71
rs7599760	Plasmablast	LBH	IFI44	Both significant	-0.082	0.029	0.69
rs7599760	Plasmablast	LBH	UBE2L6	Both significant	-0.4	0.047	0.73
rs7599760	Plasmablast	LBH	XAF1	Both significant	-0.11	0.025	0.67
rs7599760	Plasmablast	LBH	CMPK2	Both significant	-0.11	0.026	0.68
rs7599760	Plasmablast	LBH	LAP3	Both significant	-0.33	0.037	0.71
rs7599760	Plasmablast	LBH	HERC6	Both significant	-0.2	0.0052	0.54
rs7599760	Plasmablast	LBH	TYMP	Both significant	-0.36	0.033	0.7
rs7599760	Plasmablast	LBH	OASL	Both significant	-0.17	0.012	0.61
rs7599760	Plasmablast	LBH	ISG15	Both significant	-0.18	0.014	0.62
rs7599760	Plasmablast	LBH	MX1	Both significant	-0.15	0.011	0.6
rs7599760	Plasmablast	LBH	IFI35	Both significant	-0.32	0.03	0.69
rs7599760	Plasmablast	LBH	TRIM22	Both significant	-0.17	0.0046	0.53
rs7599760	Plasmablast	LBH	IFI6	Both significant	-0.12	0.03	0.69
rs7599760	Plasmablast	LBH	KCNN3	Both significant	0.63	0.0017	0.43
rs7599760	Plasmablast	LBH	IFITM1	Both significant	-0.15	0.012	0.61
rs7599760	Plasmablast	LBH	EPSTI1	Both significant	-0.36	0.0024	0.47
rs7599760	Plasmablast	LBH	DHX58	Both significant	-0.26	0.019	0.64
rs7599760	Plasmablast	LBH	EIF2AK2	Both significant	-0.3	0.013	0.61
rs7599760	Plasmablast	LBH	LY6E	Both significant	-0.25	0.016	0.63
rs7599760	Plasmablast	LBH	ZNF275	Both significant	0.4	0.041	0.72
rs7599760	Plasmablast	LBH	SNX25	Both significant	-0.81	0.034	0.7
rs7599760	Plasmablast	LBH	TREX1	Both significant	-0.48	0.044	0.72
rs7599760	Plasmablast	LBH	SP100	Both significant	-0.53	0.039	0.71
rs7599760	Plasmablast	LBH	CHMP5	Both significant	-0.47	0.03	0.69
rs7599760	Plasmablast	LBH	FANCL	Both significant	-0.57	0.036	0.71
rs7599760	Plasmablast	LBH	SP110	Both significant	-0.44	0.03	0.69
rs7599760	Plasmablast	LBH	IRF7	Both significant	-0.33	0.019	0.64
rs7599760	Plasmablast	LBH	BISPR	Both significant	-0.54	0.016	0.63
rs7599760	Plasmablast	LBH	IL6ST	Both significant	0.42	0.012	0.6
rs7599760	Plasmablast	LBH	EIF5	Both significant	0.68	0.043	0.72
rs7599760	Plasmablast	LBH	IFIT1	Both significant	-0.13	0.032	0.7
rs7599760	Plasmablast	LBH	PLSCR1	Both significant	-0.23	0.012	0.61
rs7599760	Plasmablast	LBH	IFI16	Both significant	-0.75	0.0069	0.56
rs7599760	Plasmablast	LBH	PHF11	Both significant	-0.54	0.028	0.68
rs7599760	Plasmablast	LBH	EHD4	Both significant	-0.56	0.0038	0.51
rs7599760	Plasmablast	LBH	TGFBR1	Both significant	0.34	0.026	0.67
rs7599760	Plasmablast	LBH	LGALS9	Both significant	-0.18	0.021	0.65
rs7599760	Plasmablast	LBH	OAS2	Both significant	-0.33	0.031	0.69
rs7599760	Plasmablast	LBH	IFITM3	Both significant	-0.22	0.031	0.69
rs7599760	Plasmablast	LBH	UPF3A	Both significant	-0.83	0.0075	0.57
rs7599760	Plasmablast	LBH	SAP30L	Both significant	-0.71	0.04	0.72
rs7599760	Plasmablast	LBH	PSMA2	Both significant	-0.84	0.034	0.7
rs7599760	Plasmablast	LBH	OAS1	Both significant	-0.54	0.0046	0.52
rs7599760	Plasmablast	LBH	C19orf66	Both significant	-0.85	0.0032	0.49
rs7599760	Plasmablast	LBH	LAMC1	Both significant	0.2	0.041	0.72
rs7599760	Plasmablast	LBH	NT5C3A	Both significant	-0.6	0.044	0.72
rs7599760	Plasmablast	LBH	CEBPD	Both significant	-0.22	0.022	0.66
rs7599760	Plasmablast	LBH	MRPL39	Both significant	-0.91	0.016	0.63
rs7599760	Plasmablast	LBH	GLS	Both significant	0.67	0.018	0.64
rs7599760	Plasmablast	LBH	B3GNT2	Both significant	-0.55	0.032	0.7
rs7599760	Plasmablast	LBH	C4orf33	Both significant	-0.36	0.028	0.68
rs1810677	Plasmablast	PTPRC	USP18	Both significant	-0.05	0.029	0.69
rs1810677	Plasmablast	PTPRC	IFI44	Both significant	-0.04	0.035	0.7
rs1810677	Plasmablast	PTPRC	IFI44L	Both significant	-0.037	0.038	0.71
rs1810677	Plasmablast	PTPRC	STAT1	Both significant	-0.13	0.029	0.68
rs1810677	Plasmablast	PTPRC	UBE2L6	Both significant	-0.21	0.02	0.65
rs1810677	Plasmablast	PTPRC	LOC100419583	Both significant	-0.46	0.0026	0.48
rs1810677	Plasmablast	PTPRC	HERC6	Both significant	-0.11	0.017	0.63
rs1810677	Plasmablast	PTPRC	TYMP	Both significant	-0.17	0.019	0.64
rs1810677	Plasmablast	PTPRC	OASL	Both significant	-0.084	0.027	0.68
rs1810677	Plasmablast	PTPRC	ISG15	Both significant	-0.076	0.049	0.73
rs1810677	Plasmablast	PTPRC	IFI35	Both significant	-0.15	0.046	0.73
rs1810677	Plasmablast	PTPRC	TRIM22	Both significant	-0.09	0.023	0.66
rs1810677	Plasmablast	PTPRC	HERC5	Both significant	-0.12	0.0066	0.56
rs1810677	Plasmablast	PTPRC	PPM1K	Both significant	-0.3	0.019	0.64
rs1810677	Plasmablast	PTPRC	IFITM1	Both significant	-0.057	0.039	0.71
rs1810677	Plasmablast	PTPRC	EPSTI1	Both significant	-0.14	0.016	0.63
rs1810677	Plasmablast	PTPRC	DHX58	Both significant	-0.13	0.038	0.71
rs1810677	Plasmablast	PTPRC	IFIH1	Both significant	-0.16	0.012	0.61
rs1810677	Plasmablast	PTPRC	VRK2	Both significant	-0.62	0.0042	0.52
rs1810677	Plasmablast	PTPRC	SP100	Both significant	-0.29	0.012	0.61
rs1810677	Plasmablast	PTPRC	CHMP5	Both significant	-0.17	0.045	0.72
rs1810677	Plasmablast	PTPRC	RUFY4	Both significant	-0.11	0.011	0.6
rs1810677	Plasmablast	PTPRC	SCPEP1	Both significant	-0.5	0.0036	0.5
rs1810677	Plasmablast	PTPRC	IFITM2	Both significant	-0.16	0.0027	0.48
rs1810677	Plasmablast	PTPRC	DDX60L	Both significant	-0.094	0.0056	0.55
rs1810677	Plasmablast	PTPRC	HIBADH	Both significant	-0.33	0.039	0.71
rs1810677	Plasmablast	PTPRC	PHF11	Both significant	-0.29	0.024	0.67
rs1810677	Plasmablast	PTPRC	PARP12	Both significant	-0.14	0.049	0.73
rs1810677	Plasmablast	PTPRC	CCNE1	Both significant	0.23	0.02	0.65
rs1810677	Plasmablast	PTPRC	ABI3	Both significant	0.17	0.042	0.72
rs1810677	Plasmablast	PTPRC	IFITM3	Both significant	-0.13	0.021	0.65
rs1810677	Plasmablast	PTPRC	SAP30L	Both significant	0.39	0.04	0.72
rs1810677	Plasmablast	PTPRC	DHDDS	Both significant	0.52	0.026	0.67
rs1810677	Plasmablast	PTPRC	C1R	Both significant	-0.18	0.039	0.71
rs1810677	Plasmablast	PTPRC	MLKL	Both significant	-0.41	0.02	0.65
rs1810677	Plasmablast	PTPRC	DDX60	Both significant	-0.11	0.0066	0.56
rs1810677	Plasmablast	PTPRC	GMPPA	Both significant	0.68	0.011	0.6
rs1810677	Plasmablast	PTPRC	IFIT5	Both significant	-0.13	0.039	0.71
rs1810677	Plasmablast	PTPRC	PNRC1	Both significant	-0.38	0.0068	0.56
rs1810677	Plasmablast	PTPRC	B3GNT2	Both significant	-0.26	0.016	0.63
rs1810677	Plasmablast	PTPRC	ACOT13	Both significant	0.51	0.032	0.7
rs1810677	Plasmablast	PTPRC	CD226	Both significant	0.18	0.0083	0.58
rs11055009	CL Mono	APOLD1	ACSL1	Both significant	-0.28	0.045	0.73
rs11055009	CL Mono	APOLD1	TLR2	Both significant	-0.75	0.007	0.56
rs11055009	CL Mono	APOLD1	FAM65B	Both significant	-0.57	0.014	0.62
rs11055009	CL Mono	APOLD1	MT1F	Both significant	0.45	0.002	0.45
rs11055009	CL Mono	APOLD1	PFAS	Both significant	-0.34	0.026	0.67
rs11055009	CL Mono	APOLD1	DEF8	Both significant	0.8	0.024	0.67
rs11055009	CL Mono	APOLD1	JPH4	Both significant	0.42	0.042	0.72
rs11055009	CL Mono	APOLD1	LONRF1	Both significant	-0.4	0.025	0.67
rs11055009	CL Mono	APOLD1	TLR4	Both significant	-0.76	0.03	0.69
rs11055009	CL Mono	APOLD1	CYP51A1	Both significant	-0.37	0.011	0.6
rs11055009	CL Mono	APOLD1	RAB32	Both significant	0.72	0.047	0.73
rs11055009	CL Mono	APOLD1	APEX1	Both significant	-0.51	0.04	0.71
rs11055009	CL Mono	APOLD1	NDC1	Both significant	-0.4	0.014	0.62
rs80022860	CL Mono	ELF1	OAS2	Both significant	0.059	0.049	0.73
rs80022860	CL Mono	ELF1	SP100	Both significant	0.23	0.041	0.72
rs80022860	CL Mono	ELF1	CMTR1	Both significant	0.15	0.015	0.63
rs80022860	CL Mono	ELF1	IFIH1	Both significant	0.09	0.024	0.67
rs80022860	CL Mono	ELF1	OAS3	Both significant	0.057	0.027	0.68
rs80022860	CL Mono	ELF1	STAT2	Both significant	0.14	0.031	0.69
rs80022860	CL Mono	ELF1	OTOF	Both significant	0.022	0.042	0.72
rs80022860	CL Mono	ELF1	NRIR	Both significant	0.047	0.04	0.72
rs80022860	CL Mono	ELF1	EPHB2	Both significant	0.09	0.0048	0.53
rs80022860	CL Mono	ELF1	STAP1	Both significant	0.067	0.0068	0.56
rs80022860	CL Mono	ELF1	ADAR	Both significant	0.18	0.0099	0.59
rs80022860	CL Mono	ELF1	CD2AP	Both significant	0.13	0.0094	0.59
rs80022860	CL Mono	ELF1	MSRB3	Both significant	0.12	0.018	0.64
rs80022860	CL Mono	ELF1	JPH4	Both significant	0.19	0.0096	0.59
rs80022860	CL Mono	ELF1	TECR	Both significant	-0.35	0.03	0.69
rs80022860	CL Mono	ELF1	TMEM123	Both significant	0.12	0.046	0.73
rs80022860	CL Mono	ELF1	TCF4	Both significant	0.14	0.044	0.72
rs80022860	CL Mono	ELF1	TLK2	Both significant	0.42	0.015	0.62
rs80022860	CL Mono	ELF1	ZC3HAV1	Both significant	0.25	0.0073	0.57
rs80022860	CL Mono	ELF1	OS9	Both significant	0.39	0.03	0.69
rs80022860	CL Mono	ELF1	NT5C2	Both significant	0.23	0.024	0.67
rs80022860	CL Mono	ELF1	PHACTR2	Both significant	0.16	0.046	0.73
rs80022860	CL Mono	ELF1	ITGAE	Both significant	-0.24	0.0097	0.59
rs80022860	CL Mono	ELF1	KIAA0226	Both significant	0.27	0.015	0.63
rs80022860	CL Mono	ELF1	LONRF1	Both significant	-0.19	0.013	0.62
rs80022860	CL Mono	ELF1	TIGD3	Both significant	-0.13	0.03	0.69
rs80022860	CL Mono	ELF1	RAD1	Both significant	-0.26	0.03	0.69
rs80022860	CL Mono	ELF1	CD4	Both significant	0.24	0.016	0.63
rs80022860	CL Mono	ELF1	RUFY4	Both significant	0.084	0.044	0.72
rs80022860	CL Mono	ELF1	MUTYH	Both significant	-0.39	0.0059	0.55
rs80022860	CL Mono	ELF1	GPD2	Both significant	0.17	0.031	0.69
rs80022860	CL Mono	ELF1	SLC25A5	Both significant	-0.3	0.021	0.65
rs80022860	CL Mono	ELF1	STX3	Both significant	0.4	0.037	0.71
rs80022860	CL Mono	ELF1	RAB35	Both significant	0.26	0.014	0.62
rs80022860	CL Mono	ELF1	SCARB2	Both significant	0.25	0.015	0.62
rs80022860	CL Mono	ELF1	KIAA0040	Both significant	0.25	0.038	0.71
rs80022860	CL Mono	ELF1	PLBD2	Both significant	0.25	0.038	0.71
rs80022860	CL Mono	ELF1	JUP	Both significant	0.064	0.024	0.67
rs80022860	CL Mono	ELF1	PPAPDC1B	Both significant	-0.26	0.036	0.71
rs80022860	CL Mono	ELF1	C7orf49	Both significant	-0.29	0.031	0.69
rs80022860	CL Mono	ELF1	YPEL3	Both significant	-0.24	0.012	0.61
rs80022860	CL Mono	ELF1	C21orf2	Both significant	-0.15	0.041	0.72
rs80022860	CL Mono	ELF1	SCCPDH	Both significant	0.16	0.047	0.73
rs8048448	CL Mono	KAT8	USP18	Both significant	0.054	0.047	0.73
rs8048448	CL Mono	KAT8	IFI44	Both significant	0.13	0.035	0.7
rs8048448	CL Mono	KAT8	IFIT5	Both significant	0.17	0.032	0.7
rs8048448	CL Mono	KAT8	CMPK2	Both significant	0.091	0.038	0.71
rs8048448	CL Mono	KAT8	IFIT3	Both significant	0.082	0.047	0.73
rs8048448	CL Mono	KAT8	IFIT1	Both significant	0.073	0.03	0.69
rs8048448	CL Mono	KAT8	OAS2	Both significant	0.11	0.041	0.72
rs8048448	CL Mono	KAT8	RSAD2	Both significant	0.068	0.032	0.7
rs8048448	CL Mono	KAT8	OASL	Both significant	0.1	0.025	0.67
rs8048448	CL Mono	KAT8	CHMP5	Both significant	0.26	0.023	0.66
rs8048448	CL Mono	KAT8	XAF1	Both significant	0.13	0.038	0.71
rs8048448	CL Mono	KAT8	MYD88	Both significant	0.45	0.009	0.58
rs8048448	CL Mono	KAT8	MX1	Both significant	0.11	0.015	0.62
rs8048448	CL Mono	KAT8	TDRD7	Both significant	0.26	0.037	0.71
rs8048448	CL Mono	KAT8	EIF2AK2	Both significant	0.15	0.024	0.67
rs8048448	CL Mono	KAT8	PTGFR	Both significant	0.079	0.02	0.65
rs8048448	CL Mono	KAT8	HERC6	Both significant	0.12	0.047	0.73
rs8048448	CL Mono	KAT8	SP100	Both significant	0.4	0.039	0.71
rs8048448	CL Mono	KAT8	CMTR1	Both significant	0.24	0.033	0.7
rs8048448	CL Mono	KAT8	MX2	Both significant	0.11	0.032	0.7
rs8048448	CL Mono	KAT8	DDX58	Both significant	0.14	0.035	0.7
rs8048448	CL Mono	KAT8	PNPT1	Both significant	0.2	0.023	0.66
rs8048448	CL Mono	KAT8	IFIH1	Both significant	0.15	0.025	0.67
rs8048448	CL Mono	KAT8	ANXA2	Both significant	0.41	0.018	0.64
rs8048448	CL Mono	KAT8	SSB	Both significant	0.26	0.029	0.69
rs8048448	CL Mono	KAT8	PPM1K	Both significant	0.19	0.015	0.63
rs8048448	CL Mono	KAT8	OAS3	Both significant	0.09	0.049	0.73
rs8048448	CL Mono	KAT8	CAPN2	Both significant	0.41	0.011	0.6
rs8048448	CL Mono	KAT8	BST2	Both significant	0.21	0.044	0.72
rs8048448	CL Mono	KAT8	TOR1A	Both significant	0.47	0.033	0.7
rs8048448	CL Mono	KAT8	CLIC1	Both significant	0.36	0.044	0.72
rs8048448	CL Mono	KAT8	HMGN4	Both significant	0.68	0.023	0.66
rs8048448	CL Mono	KAT8	WDR91	Both significant	-0.42	0.044	0.72
rs8048448	CL Mono	KAT8	BLVRA	Both significant	0.2	0.014	0.62
rs8048448	CL Mono	KAT8	KLHL21	Both significant	-0.25	0.044	0.72
rs8048448	CL Mono	KAT8	CCR1	Both significant	0.29	0.0032	0.49
rs8048448	CL Mono	KAT8	DIP2A	Both significant	-0.29	0.031	0.69
rs8048448	CL Mono	KAT8	GTPBP2	Both significant	0.3	0.01	0.59
rs8048448	CL Mono	KAT8	FAM8A1	Both significant	0.23	0.044	0.72
rs8048448	CL Mono	KAT8	MSMO1	Both significant	0.2	0.011	0.6
rs8048448	CL Mono	KAT8	TRIM14	Both significant	0.21	0.049	0.73
rs8048448	CL Mono	KAT8	TMEM123	Both significant	0.22	0.029	0.69
rs8048448	CL Mono	KAT8	PSMC2	Both significant	0.45	0.047	0.73
rs8048448	CL Mono	KAT8	RTCB	Both significant	0.3	0.025	0.67
rs8048448	CL Mono	KAT8	APOBEC3G	Both significant	0.26	0.034	0.7
rs8048448	CL Mono	KAT8	FDFT1	Both significant	0.38	0.026	0.68
rs8048448	CL Mono	KAT8	CASS4	Both significant	-0.18	0.037	0.71
rs8048448	CL Mono	KAT8	C1GALT1C1	Both significant	0.43	0.03	0.69
rs8048448	CL Mono	KAT8	LINC00954	Both significant	-0.15	0.05	0.74
rs8048448	CL Mono	KAT8	NT5C2	Both significant	0.39	0.017	0.64
rs8048448	CL Mono	KAT8	CNP	Both significant	0.32	0.018	0.64
rs8048448	CL Mono	KAT8	GNB4	Both significant	0.45	0.015	0.62
rs8048448	CL Mono	KAT8	IL1RN	Both significant	0.22	0.0027	0.48
rs8048448	CL Mono	KAT8	RASGEF1B	Both significant	0.2	0.047	0.73
rs8048448	CL Mono	KAT8	FFAR2	Both significant	0.19	0.0018	0.44
rs8048448	CL Mono	KAT8	MAD2L1BP	Both significant	0.34	0.036	0.71
rs8048448	CL Mono	KAT8	MAVS	Both significant	-0.29	0.045	0.72
rs8048448	CL Mono	KAT8	YME1L1	Both significant	0.67	0.032	0.7
rs8048448	CL Mono	KAT8	RAB1A	Both significant	0.52	0.046	0.73
rs8048448	CL Mono	KAT8	H3F3B	Both significant	0.36	0.047	0.73
rs8048448	CL Mono	KAT8	PATL1	Both significant	0.35	0.03	0.69
rs8048448	CL Mono	KAT8	SNHG10	Both significant	-0.44	0.0048	0.53
rs8048448	CL Mono	KAT8	TRAPPC6A	Both significant	-0.3	0.027	0.68
rs8048448	CL Mono	KAT8	COX19	Both significant	-0.36	0.041	0.72
rs8048448	CL Mono	KAT8	UBE2F	Both significant	0.36	0.033	0.7
rs8048448	CL Mono	KAT8	MICB	Both significant	0.33	0.012	0.61
rs8048448	CL Mono	KAT8	ST8SIA4	Both significant	0.35	0.032	0.7
rs8048448	CL Mono	KAT8	RPLP1	Both significant	-0.34	0.027	0.68
rs8048448	CL Mono	KAT8	PDHX	Both significant	0.67	0.00075	0.36
rs8048448	CL Mono	KAT8	ADARB1	Both significant	0.18	0.027	0.68
rs8048448	CL Mono	KAT8	NPM1	Both significant	-0.4	0.032	0.69
rs8048448	CL Mono	KAT8	HLA-DOA	Both significant	-0.089	0.034	0.7
rs8048448	CL Mono	KAT8	SLC12A8	Both significant	0.28	0.0067	0.56
rs8048448	CL Mono	KAT8	GPATCH11	Both significant	-0.23	0.027	0.68
rs8048448	CL Mono	KAT8	PMP22	Both significant	-0.19	0.027	0.68
rs8048448	CL Mono	KAT8	C1GALT1	Both significant	0.62	0.0023	0.47
rs8048448	CL Mono	KAT8	GPD2	Both significant	0.41	0.035	0.7
rs8048448	CL Mono	KAT8	CYP51A1	Both significant	0.26	0.0052	0.54
rs8048448	CL Mono	KAT8	LMO2	Both significant	0.24	0.027	0.68
rs8048448	CL Mono	KAT8	TYSND1	Both significant	-0.36	0.0094	0.59
rs8048448	CL Mono	KAT8	CBWD2	Both significant	0.3	0.0043	0.52
rs8048448	CL Mono	KAT8	GGTA1P	Both significant	-0.17	0.041	0.72
rs8048448	CL Mono	KAT8	UBE2J1	Both significant	0.22	0.022	0.66
rs8048448	CL Mono	KAT8	ST3GAL5	Both significant	0.25	0.0037	0.51
rs8048448	CL Mono	KAT8	ACTR3	Both significant	0.55	0.023	0.67
rs8048448	CL Mono	KAT8	PPM1H	Both significant	-0.27	0.022	0.66
rs8048448	CL Mono	KAT8	TTC19	Both significant	-0.34	0.032	0.7
rs8048448	CL Mono	KAT8	APOBEC3D	Both significant	0.21	0.029	0.69
rs8048448	CL Mono	KAT8	RPS23	Both significant	-0.33	0.047	0.73
rs8048448	CL Mono	KAT8	MZF1	Both significant	-0.3	0.019	0.64
rs8048448	CL Mono	KAT8	PDPK1	Both significant	-0.37	0.032	0.69
rs8048448	CL Mono	KAT8	CDKN2D	Both significant	0.38	0.015	0.62
rs8048448	CL Mono	KAT8	IFNGR2	Both significant	0.42	0.01	0.59
rs8048448	CL Mono	KAT8	CTSL	Both significant	0.15	0.022	0.66
rs8048448	CL Mono	KAT8	PIM3	Both significant	0.18	0.015	0.63
rs8048448	CL Mono	KAT8	YWHAH	Both significant	0.5	0.0025	0.47
rs1560117	CL Mono	LRRC25	CMTR1	Both significant	0.14	0.024	0.67
rs1560117	CL Mono	LRRC25	CHEK2	Both significant	-0.2	0.03	0.69
rs1560117	CL Mono	LRRC25	KLF12	Both significant	-0.12	0.049	0.73
rs1560117	CL Mono	LRRC25	TRIM25	Both significant	0.17	0.015	0.62
rs1560117	CL Mono	LRRC25	MGST3	Both significant	0.17	0.032	0.69
rs1560117	CL Mono	LRRC25	RAD1	Both significant	-0.21	0.02	0.65
rs1560117	CL Mono	LRRC25	NCF4	Both significant	0.22	0.045	0.73
rs1560117	CL Mono	LRRC25	INIP	Both significant	-0.27	0.03	0.69
rs1560117	CL Mono	LRRC25	RAB35	Both significant	0.2	0.028	0.68
rs5998672	CL Mono	UBE2L3	IDH1	Both significant	0.14	0.043	0.72
rs5998672	CL Mono	UBE2L3	NT5DC1	Both significant	-0.11	0.049	0.73
rs5998672	CL Mono	UBE2L3	TECR	Both significant	0.19	0.035	0.7
rs5998672	CL Mono	UBE2L3	ARF1	Both significant	0.2	0.035	0.7
rs5998672	CL Mono	UBE2L3	CD82	Both significant	0.066	0.033	0.7
rs5998672	CL Mono	UBE2L3	NCF4	Both significant	0.16	0.016	0.63
rs5998672	CL Mono	UBE2L3	MUTYH	Both significant	0.13	0.045	0.73
rs5998672	CL Mono	UBE2L3	PELI3	Both significant	0.11	0.011	0.6
rs5998672	CL Mono	UBE2L3	MYOF	Both significant	-0.057	0.025	0.67
rs5998672	CL Mono	UBE2L3	PHLPP2	Both significant	-0.057	0.041	0.72
rs5998672	CL Mono	UBE2L3	RPA1	Both significant	0.16	0.037	0.71
rs5998672	CL Mono	UBE2L3	TNFRSF1A	Both significant	0.18	0.017	0.64
rs11055009	CD16p Mono	APOLD1	DSTYK	Both significant	0.65	0.049	0.73
rs11055009	CD16p Mono	APOLD1	NRP1	Both significant	0.25	0.0054	0.54
rs11055009	CD16p Mono	APOLD1	SARS2	Both significant	-0.61	0.021	0.65
rs11055009	CD16p Mono	APOLD1	CD300LF	Both significant	-0.66	0.047	0.73
rs11055009	CD16p Mono	APOLD1	TTC14	Both significant	0.55	0.031	0.69
rs11055009	CD16p Mono	APOLD1	GLT1D1	Both significant	-0.36	0.044	0.72
rs11055009	CD16p Mono	APOLD1	ACAA1	Both significant	1.2	0.011	0.6
rs11055009	CD16p Mono	APOLD1	JPH4	Both significant	0.35	0.045	0.73
rs11055009	CD16p Mono	APOLD1	GDI2	Both significant	-1.3	0.037	0.71
rs80022860	CD16p Mono	ELF1	TRAPPC6A	Both significant	-0.17	0.045	0.73
rs80022860	CD16p Mono	ELF1	PXMP4	Both significant	-0.19	0.044	0.72
rs80022860	CD16p Mono	ELF1	TRPT1	Both significant	-0.28	0.027	0.68
rs11117431	CD16p Mono	IRF8	RGL1	Both significant	0.17	0.03	0.69
rs11117431	CD16p Mono	IRF8	SLC9A3R1	Both significant	-0.39	0.021	0.65
rs11117431	CD16p Mono	IRF8	MAP2K3	Both significant	-0.37	0.038	0.71
rs11117431	CD16p Mono	IRF8	RPS27L	Both significant	-0.22	0.035	0.7
rs11117431	CD16p Mono	IRF8	PCCA	Both significant	0.38	0.034	0.7
rs11117431	CD16p Mono	IRF8	DYRK1B	Both significant	-0.38	0.041	0.72
rs11117431	CD16p Mono	IRF8	MBP	Both significant	-0.54	0.034	0.7
rs11117431	CD16p Mono	IRF8	PITPNM1	Both significant	-0.43	0.0097	0.59
rs11117431	CD16p Mono	IRF8	CRIP1	Both significant	-0.15	0.041	0.72
rs11117431	CD16p Mono	IRF8	TMEM134	Both significant	-0.59	0.015	0.62
rs11117431	CD16p Mono	IRF8	IFITM2	Both significant	-0.38	0.0054	0.54
rs11117431	CD16p Mono	IRF8	TBC1D10C	Both significant	-0.3	0.02	0.65
rs11117431	CD16p Mono	IRF8	GBA2	Both significant	0.81	0.037	0.71
rs11117431	CD16p Mono	IRF8	FAM110A	Both significant	-0.38	0.0063	0.55
rs11117431	CD16p Mono	IRF8	PHF20	Both significant	-0.59	0.039	0.71
rs11117431	CD16p Mono	IRF8	TIGD3	Both significant	-0.25	0.026	0.67
rs11117431	CD16p Mono	IRF8	TBC1D10A	Both significant	-0.87	0.00047	0.32
rs11117431	CD16p Mono	IRF8	PHLDA3	Both significant	-0.17	0.037	0.71
rs11117431	CD16p Mono	IRF8	NAMPT	Both significant	-0.24	0.023	0.66
rs11117431	CD16p Mono	IRF8	PSMA4	Both significant	-0.53	0.037	0.71
rs11117431	CD16p Mono	IRF8	AGRN	Both significant	-0.18	0.036	0.71
rs11117431	CD16p Mono	IRF8	CREBZF	Both significant	0.49	0.018	0.64
rs11117431	CD16p Mono	IRF8	LOC220729	Both significant	0.42	0.023	0.66
rs11117431	CD16p Mono	IRF8	N4BP1	Both significant	-0.57	0.015	0.62
rs11117431	CD16p Mono	IRF8	BCAS2	Both significant	-0.99	0.014	0.62
rs11117431	CD16p Mono	IRF8	ARRDC2	Both significant	-0.64	0.027	0.68
rs11117431	CD16p Mono	IRF8	C3orf58	Both significant	0.64	0.0051	0.53
rs11117431	CD16p Mono	IRF8	TMC8	Both significant	-0.38	0.019	0.64
rs11117431	CD16p Mono	IRF8	CAPN10	Both significant	-0.68	0.013	0.62
rs11117431	CD16p Mono	IRF8	NEU1	Both significant	-0.56	0.018	0.64
rs11117431	CD16p Mono	IRF8	LAPTM5	Both significant	-0.54	0.037	0.71
rs11117431	CD16p Mono	IRF8	HECTD1	Both significant	0.56	0.021	0.65
rs11117431	CD16p Mono	IRF8	MXD3	Both significant	-0.3	0.048	0.73
rs11117431	CD16p Mono	IRF8	RRN3P2	Both significant	0.18	0.027	0.68
rs11117431	CD16p Mono	IRF8	DPEP2	Both significant	-0.3	0.05	0.74
rs11117431	CD16p Mono	IRF8	PEF1	Both significant	-0.85	0.01	0.59
rs11117431	CD16p Mono	IRF8	CREB5	Both significant	0.26	0.032	0.7
rs11117431	CD16p Mono	IRF8	CTSA	Both significant	-0.38	0.0092	0.58
rs11117431	CD16p Mono	IRF8	RASGEF1A	Both significant	-0.26	0.016	0.63
rs11117431	CD16p Mono	IRF8	TMEM181	Both significant	0.52	0.036	0.71
rs11117431	CD16p Mono	IRF8	BAX	Both significant	-0.18	0.037	0.71
rs11117431	CD16p Mono	IRF8	JADE2	Both significant	-0.64	0.00069	0.35
rs11117431	CD16p Mono	IRF8	NPL	Both significant	0.6	0.047	0.73
rs11117431	CD16p Mono	IRF8	LAPTM4A	Both significant	-0.93	0.012	0.6
rs11117431	CD16p Mono	IRF8	SAP18	Both significant	-0.98	0.0049	0.53
rs11117431	CD16p Mono	IRF8	IQSEC1	Both significant	-0.78	0.0089	0.58
rs11117431	CD16p Mono	IRF8	DIS3L	Both significant	0.54	0.0099	0.59
rs11117431	CD16p Mono	IRF8	SLC5A3	Both significant	0.28	0.023	0.66
rs11117431	CD16p Mono	IRF8	SELK	Both significant	-0.73	0.0055	0.55
rs11117431	CD16p Mono	IRF8	GPR183	Both significant	0.12	0.033	0.7
rs11117431	CD16p Mono	IRF8	CAMTA2	Both significant	-0.49	0.023	0.66
rs11117431	CD16p Mono	IRF8	PITPNM2	Both significant	-0.29	0.017	0.63
rs11117431	CD16p Mono	IRF8	IL10	Both significant	0.16	0.0046	0.52
rs11117431	CD16p Mono	IRF8	SKA2	Both significant	-0.45	0.03	0.69
rs11117431	CD16p Mono	IRF8	ZNF548	Both significant	0.86	0.00042	0.31
rs11117431	CD16p Mono	IRF8	ARAP3	Both significant	-0.27	0.038	0.71
rs11117431	CD16p Mono	IRF8	ATP6V0E1	Both significant	-0.63	0.037	0.71
rs11117431	CD16p Mono	IRF8	GBAP1	Both significant	-0.29	0.029	0.69
rs11117431	CD16p Mono	IRF8	LMO2	Both significant	-0.39	0.031	0.69
rs11117431	CD16p Mono	IRF8	NTHL1	Both significant	-0.37	0.022	0.66
rs11117431	CD16p Mono	IRF8	TCF25	Both significant	-0.75	0.019	0.64
rs11117431	CD16p Mono	IRF8	MAP1LC3A	Both significant	0.34	0.017	0.64
rs11117431	CD16p Mono	IRF8	BNIP3L	Both significant	-0.53	0.043	0.72
rs11117431	CD16p Mono	IRF8	LARP7	Both significant	-0.58	0.016	0.63
rs11117431	CD16p Mono	IRF8	CBLL1	Both significant	-0.68	0.0095	0.59
rs11117431	CD16p Mono	IRF8	STARD4	Both significant	0.34	0.022	0.66
rs11117431	CD16p Mono	IRF8	RHOA	Both significant	-1	0.037	0.71
rs11117431	CD16p Mono	IRF8	PSMA5	Both significant	-0.68	0.012	0.61
rs11117431	CD16p Mono	IRF8	AAMP	Both significant	-0.79	0.039	0.71
rs11117431	CD16p Mono	IRF8	ANKZF1	Both significant	0.74	0.037	0.71
rs11117431	CD16p Mono	IRF8	AK2	Both significant	0.81	0.049	0.73
rs11117431	CD16p Mono	IRF8	LBX2-AS1	Both significant	-0.31	0.015	0.62
rs11117431	CD16p Mono	IRF8	KCTD15	Both significant	-0.31	0.022	0.66
rs11117431	CD16p Mono	IRF8	ATM	Both significant	0.39	0.014	0.62
rs11117431	CD16p Mono	IRF8	STK36	Both significant	0.37	0.041	0.72
rs7599760	CD16p Mono	LBH	ACSL3	Both significant	-1	0.046	0.73
rs7599760	CD16p Mono	LBH	LY96	Both significant	-0.48	0.042	0.72
rs7599760	CD16p Mono	LBH	CMKLR1	Both significant	0.39	0.016	0.63
rs7599760	CD16p Mono	LBH	AAED1	Both significant	-0.69	0.032	0.69
rs7599760	CD16p Mono	LBH	SP110	Both significant	-0.59	0.034	0.7
rs7599760	CD16p Mono	LBH	FRY	Both significant	0.4	0.044	0.72
rs7599760	CD16p Mono	LBH	AIM2	Both significant	-0.34	0.018	0.64
rs7599760	CD16p Mono	LBH	GBA2	Both significant	1.4	0.011	0.6
rs7599760	CD16p Mono	LBH	KCNK6	Both significant	0.82	0.044	0.72
rs7599760	CD16p Mono	LBH	NCF1C	Both significant	-0.4	0.031	0.69
rs7599760	CD16p Mono	LBH	LINC00487	Both significant	-0.18	0.04	0.72
rs7599760	CD16p Mono	LBH	ATG9A	Both significant	0.96	0.025	0.67
rs7599760	CD16p Mono	LBH	MASTL	Both significant	-0.54	0.013	0.62
rs7599760	CD16p Mono	LBH	RPN1	Both significant	1.7	0.029	0.69
rs7599760	CD16p Mono	LBH	RBX1	Both significant	-0.74	0.038	0.71
rs7599760	CD16p Mono	LBH	EXOC3L1	Both significant	-0.38	0.032	0.69
rs7599760	CD16p Mono	LBH	STAB1	Both significant	0.19	0.045	0.72
rs7599760	CD16p Mono	LBH	CDK18	Both significant	0.57	0.025	0.67
rs7599760	CD16p Mono	LBH	GTF2E1	Both significant	-1.1	0.032	0.7
rs7599760	CD16p Mono	LBH	CIR1	Both significant	-0.81	0.035	0.7
rs7599760	CD16p Mono	LBH	POMP	Both significant	-0.84	0.046	0.73
rs7599760	CD16p Mono	LBH	SMG7	Both significant	0.88	0.043	0.72
rs7599760	CD16p Mono	LBH	SELK	Both significant	-1	0.017	0.64
rs7599760	CD16p Mono	LBH	SKA2	Both significant	-0.82	0.021	0.65
rs7599760	CD16p Mono	LBH	DGAT1	Both significant	0.95	0.042	0.72
rs7599760	CD16p Mono	LBH	NISCH	Both significant	0.43	0.041	0.72
rs7599760	CD16p Mono	LBH	MAGED1	Both significant	0.74	0.037	0.71
rs7599760	CD16p Mono	LBH	RBM34	Both significant	-0.81	0.049	0.73
rs7599760	CD16p Mono	LBH	PTPN9	Both significant	1.3	0.048	0.73
rs7599760	CD16p Mono	LBH	GOSR1	Both significant	-1.2	0.02	0.65
rs7599760	CD16p Mono	LBH	MPHOSPH8	Both significant	-1	0.045	0.73
rs7599760	CD16p Mono	LBH	MKKS	Both significant	1.2	0.023	0.66
rs1560117	CD16p Mono	LRRC25	SH2D3C	Both significant	0.2	0.027	0.68
rs1560117	CD16p Mono	LRRC25	PCCA	Both significant	-0.15	0.041	0.72
rs1560117	CD16p Mono	LRRC25	ERP44	Both significant	0.3	0.049	0.73
rs1560117	CD16p Mono	LRRC25	NIPSNAP3B	Both significant	-0.15	0.019	0.64
rs1560117	CD16p Mono	LRRC25	LINC00954	Both significant	-0.09	0.022	0.66
rs1560117	CD16p Mono	LRRC25	DANCR	Both significant	-0.15	0.025	0.67
rs1560117	CD16p Mono	LRRC25	BCAS2	Both significant	0.27	0.044	0.72
rs1560117	CD16p Mono	LRRC25	C1GALT1	Both significant	0.19	0.022	0.66
rs1560117	CD16p Mono	LRRC25	CLCF1	Both significant	0.084	0.0064	0.56
rs1560117	CD16p Mono	LRRC25	SMTNL1	Both significant	-0.1	0.034	0.7
rs1560117	CD16p Mono	LRRC25	NTHL1	Both significant	0.16	0.046	0.73
rs1560117	CD16p Mono	LRRC25	PAXIP1-AS1	Both significant	-0.14	0.046	0.73
rs1560117	CD16p Mono	LRRC25	ENDOV	Both significant	-0.12	0.046	0.73
rs1560117	CD16p Mono	LRRC25	IGF2BP2	Both significant	-0.11	0.021	0.66
rs5998672	CD16p Mono	UBE2L3	C1QB	Both significant	0.032	0.047	0.73
rs5998672	CD16p Mono	UBE2L3	SLCO2B1	Both significant	0.043	0.006	0.55
rs5998672	CD16p Mono	UBE2L3	VSIG10L	Both significant	-0.074	0.022	0.66
rs5998672	CD16p Mono	UBE2L3	TOR1A	Both significant	-0.14	0.034	0.7
rs5998672	CD16p Mono	UBE2L3	CFB	Both significant	0.051	0.015	0.63
rs5998672	CD16p Mono	UBE2L3	OPTN	Both significant	-0.026	0.027	0.68
rs5998672	CD16p Mono	UBE2L3	ELF5	Both significant	-0.084	0.042	0.72
rs5998672	CD16p Mono	UBE2L3	LOC220729	Both significant	0.12	0.033	0.7
rs5998672	CD16p Mono	UBE2L3	FZD5	Both significant	0.053	0.05	0.74
rs5998672	CD16p Mono	UBE2L3	PEF1	Both significant	-0.18	0.038	0.71
rs5998672	CD16p Mono	UBE2L3	QARS	Both significant	0.19	0.05	0.74
rs5998672	CD16p Mono	UBE2L3	MRPS18A	Both significant	-0.093	0.047	0.73
rs5998672	CD16p Mono	UBE2L3	AHCYL2	Both significant	-0.12	0.04	0.72
rs5998672	CD16p Mono	UBE2L3	ACTR1B	Both significant	0.11	0.036	0.71
rs5998672	CD16p Mono	UBE2L3	TATDN3	Both significant	-0.14	0.044	0.72
rs5998672	CD16p Mono	UBE2L3	HIST3H2A	Both significant	-0.062	0.023	0.66
rs5998672	CD16p Mono	UBE2L3	SIGLEC11	Both significant	0.032	0.045	0.73
rs80022860	Int Mono	ELF1	RNASE6	Both significant	0.11	0.019	0.64
rs80022860	Int Mono	ELF1	BMPR2	Both significant	0.22	0.043	0.72
rs80022860	Int Mono	ELF1	ZC3HAV1	Both significant	0.28	0.026	0.68
rs80022860	Int Mono	ELF1	FMN1	Both significant	0.092	0.012	0.61
rs7599760	Int Mono	LBH	CD163	Both significant	0.12	0.039	0.71
rs7599760	Int Mono	LBH	LHFPL2	Both significant	0.27	0.012	0.61
rs7599760	Int Mono	LBH	STAT3	Both significant	1.2	0.026	0.67
rs7599760	Int Mono	LBH	RAB37	Both significant	-0.25	0.048	0.73
rs7599760	Int Mono	LBH	SDC3	Both significant	0.21	0.047	0.73
rs7599760	Int Mono	LBH	LINC00487	Both significant	-0.19	0.018	0.64
rs7599760	Int Mono	LBH	IRF2	Both significant	-1	0.043	0.72
rs7599760	Int Mono	LBH	NPL	Both significant	-0.97	0.029	0.69
rs7599760	Int Mono	LBH	TMEM106A	Both significant	0.54	0.046	0.73
rs7599760	Int Mono	LBH	NRIR	Both significant	-0.19	0.024	0.67
rs7599760	Int Mono	LBH	CMKLR1	Both significant	0.54	0.011	0.6
rs7599760	Int Mono	LBH	LRRC75A	Both significant	-0.4	0.0045	0.52
rs7599760	Int Mono	LBH	GALM	Both significant	0.41	0.0063	0.56
rs7599760	Int Mono	LBH	SLC9A3R1	Both significant	-0.72	0.0065	0.56
rs7599760	Int Mono	LBH	HENMT1	Both significant	-0.69	0.043	0.72
rs7599760	Int Mono	LBH	SYT17	Both significant	-0.31	0.031	0.69
rs7599760	Int Mono	LBH	CIR1	Both significant	-0.64	0.048	0.73
rs7599760	Int Mono	LBH	HMGN2	Both significant	-1	0.026	0.68
rs1560117	Int Mono	LRRC25	C1QC	Both significant	-0.052	0.049	0.73
rs1560117	Int Mono	LRRC25	SBNO1	Both significant	-0.36	0.043	0.72
rs1560117	Int Mono	LRRC25	SGMS1	Both significant	-0.21	0.046	0.73
rs1560117	Int Mono	LRRC25	IFITM2	Both significant	0.12	0.035	0.7
rs1560117	Int Mono	LRRC25	FZD5	Both significant	-0.14	0.011	0.6
rs1560117	Int Mono	LRRC25	SLCO2B1	Both significant	-0.064	0.013	0.61
rs1560117	Int Mono	LRRC25	RBM4	Both significant	-0.35	0.033	0.7
rs1560117	Int Mono	LRRC25	CCNI	Both significant	0.28	0.028	0.68
rs1560117	Int Mono	LRRC25	HPS5	Both significant	-0.24	0.033	0.7
rs1560117	Int Mono	LRRC25	RBX1	Both significant	0.2	0.035	0.7
rs1560117	Int Mono	LRRC25	DYRK2	Both significant	-0.21	0.042	0.72
rs5998672	Int Mono	UBE2L3	CD163	Both significant	0.026	0.048	0.73
rs5998672	Int Mono	UBE2L3	PLEKHA1	Both significant	-0.14	0.016	0.63
rs4264326	NC Mono	AHNAK2	LHFPL2	Both significant	-0.17	0.0098	0.59
rs4264326	NC Mono	AHNAK2	SDC3	Both significant	-0.1	0.043	0.72
rs4264326	NC Mono	AHNAK2	DYSF	Both significant	-0.13	0.048	0.73
rs4264326	NC Mono	AHNAK2	ANKRD22	Both significant	-0.084	0.044	0.72
rs4264326	NC Mono	AHNAK2	SLC9A3R1	Both significant	0.45	0.018	0.64
rs4264326	NC Mono	AHNAK2	FAM167A	Both significant	0.28	0.008	0.58
rs4264326	NC Mono	AHNAK2	RNF125	Both significant	0.32	0.043	0.72
rs4264326	NC Mono	AHNAK2	HTR7	Both significant	0.18	0.047	0.73
rs4264326	NC Mono	AHNAK2	APOBEC3A	Both significant	-0.062	0.029	0.69
rs4264326	NC Mono	AHNAK2	SPCS2	Both significant	0.7	0.04	0.71
rs4264326	NC Mono	AHNAK2	RAB35	Both significant	-0.43	0.031	0.69
rs11055009	NC Mono	APOLD1	CD163	Both significant	0.086	0.018	0.64
rs11055009	NC Mono	APOLD1	PDE8B	Both significant	-0.31	0.05	0.74
rs11055009	NC Mono	APOLD1	PCCA	Both significant	-0.67	0.0039	0.51
rs11055009	NC Mono	APOLD1	STOM	Both significant	0.53	0.025	0.67
rs11055009	NC Mono	APOLD1	MXD1	Both significant	-0.36	0.047	0.73
rs11055009	NC Mono	APOLD1	LOC200772	Both significant	-0.22	0.043	0.72
rs11055009	NC Mono	APOLD1	ZNF561	Both significant	0.51	0.036	0.71
rs11055009	NC Mono	APOLD1	SLC9A3R1	Both significant	-0.45	0.029	0.69
rs11055009	NC Mono	APOLD1	LINC00877	Both significant	-0.51	0.011	0.6
rs11055009	NC Mono	APOLD1	GRIN3A	Both significant	0.23	0.049	0.73
rs11055009	NC Mono	APOLD1	CMKLR1	Both significant	0.25	0.015	0.62
rs11055009	NC Mono	APOLD1	TIGD3	Both significant	-0.39	0.0081	0.58
rs80022860	NC Mono	ELF1	DDX60L	Both significant	0.13	0.031	0.69
rs80022860	NC Mono	ELF1	CD2AP	Both significant	0.1	0.034	0.7
rs80022860	NC Mono	ELF1	ACE	Both significant	0.087	0.049	0.73
rs80022860	NC Mono	ELF1	SLC12A8	Both significant	0.14	0.047	0.73
rs80022860	NC Mono	ELF1	SHMT2	Both significant	-0.32	0.039	0.71
rs80022860	NC Mono	ELF1	STAT4	Both significant	0.076	0.049	0.73
rs80022860	NC Mono	ELF1	RPH3A	Both significant	-0.061	0.042	0.72
rs80022860	NC Mono	ELF1	ZCCHC2	Both significant	0.12	0.037	0.71
rs80022860	NC Mono	ELF1	ACSS1	Both significant	-0.31	0.03	0.69
rs80022860	NC Mono	ELF1	AP4M1	Both significant	-0.23	0.035	0.7
rs80022860	NC Mono	ELF1	CFAP46	Both significant	-0.11	0.045	0.73
rs80022860	NC Mono	ELF1	ORC3	Both significant	0.28	0.033	0.7
rs8048448	NC Mono	KAT8	CD163	Both significant	0.053	0.043	0.72
rs8048448	NC Mono	KAT8	SPIC	Both significant	0.11	0.025	0.67
rs8048448	NC Mono	KAT8	NT5DC1	Both significant	0.35	0.032	0.69
rs8048448	NC Mono	KAT8	DOCK4	Both significant	0.25	0.021	0.65
rs8048448	NC Mono	KAT8	SYTL1	Both significant	-0.44	0.013	0.61
rs8048448	NC Mono	KAT8	EBI3	Both significant	0.1	0.047	0.73
rs8048448	NC Mono	KAT8	SBNO1	Both significant	0.89	0.014	0.62
rs8048448	NC Mono	KAT8	DNASE2	Both significant	-0.5	0.0075	0.57
rs8048448	NC Mono	KAT8	FCGR3B	Both significant	-0.088	0.015	0.62
rs8048448	NC Mono	KAT8	BAX	Both significant	-0.2	0.039	0.71
rs8048448	NC Mono	KAT8	PTGDR2	Both significant	-0.18	0.035	0.7
rs8048448	NC Mono	KAT8	MICB	Both significant	0.47	0.0076	0.57
rs8048448	NC Mono	KAT8	BBC3	Both significant	-0.22	0.04	0.72
rs8048448	NC Mono	KAT8	SNX6	Both significant	0.68	0.011	0.6
rs8048448	NC Mono	KAT8	ZNF684	Both significant	0.49	0.034	0.7
rs8048448	NC Mono	KAT8	HIST1H2BK	Both significant	-0.3	0.043	0.72
rs8048448	NC Mono	KAT8	PARP11	Both significant	0.46	0.019	0.64
rs8048448	NC Mono	KAT8	RBMS1	Both significant	0.91	0.0081	0.58
rs8048448	NC Mono	KAT8	ARHGEF1	Both significant	-0.57	0.012	0.61
rs8048448	NC Mono	KAT8	ATF3	Both significant	-0.22	0.02	0.65
rs8048448	NC Mono	KAT8	SIN3B	Both significant	-0.55	0.03	0.69
rs8048448	NC Mono	KAT8	HECTD1	Both significant	0.48	0.021	0.65
rs8048448	NC Mono	KAT8	KIAA1147	Both significant	0.21	0.045	0.73
rs8048448	NC Mono	KAT8	TIGD3	Both significant	-0.31	0.0013	0.41
rs8048448	NC Mono	KAT8	RAB35	Both significant	-0.43	0.013	0.61
rs7599760	NC Mono	LBH	ADM	Both significant	-0.47	0.015	0.63
rs7599760	NC Mono	LBH	CD163	Both significant	0.14	0.033	0.7
rs7599760	NC Mono	LBH	RNASE2	Both significant	0.27	0.048	0.73
rs7599760	NC Mono	LBH	TCN2	Both significant	0.33	0.028	0.68
rs7599760	NC Mono	LBH	TMEM106A	Both significant	0.46	0.048	0.73
rs7599760	NC Mono	LBH	P2RY12	Both significant	0.25	0.021	0.66
rs7599760	NC Mono	LBH	CLCN4	Both significant	0.33	0.03	0.69
rs7599760	NC Mono	LBH	RUFY4	Both significant	0.42	0.027	0.68
rs7599760	NC Mono	LBH	SLC9A3R1	Both significant	-1.2	0.0043	0.52
rs7599760	NC Mono	LBH	COA6	Both significant	0.74	0.044	0.72
rs7599760	NC Mono	LBH	CMKLR1	Both significant	0.46	0.0075	0.57
rs7599760	NC Mono	LBH	NAMPT	Both significant	-0.78	0.033	0.7
rs7599760	NC Mono	LBH	THRIL	Both significant	0.62	0.015	0.62
rs7599760	NC Mono	LBH	LRRC75A	Both significant	-0.49	0.023	0.67
rs7599760	NC Mono	LBH	MS4A6A	Both significant	0.35	0.013	0.62
rs7599760	NC Mono	LBH	RNF13	Both significant	-1.5	0.044	0.72
rs1560117	NC Mono	LRRC25	FDXR	Both significant	0.075	0.021	0.65
rs1560117	NC Mono	LRRC25	TRIP6	Both significant	0.11	0.026	0.68
rs1560117	NC Mono	LRRC25	RPS27L	Both significant	0.11	0.04	0.72
rs1560117	NC Mono	LRRC25	SESN3	Both significant	-0.13	0.033	0.7
rs1560117	NC Mono	LRRC25	ITGAE	Both significant	-0.15	0.046	0.73
rs1560117	NC Mono	LRRC25	MAPKAPK5-AS1	Both significant	-0.25	0.016	0.63
rs1560117	NC Mono	LRRC25	PPM1H	Both significant	-0.1	0.04	0.72
rs1560117	NC Mono	LRRC25	PHLDA3	Both significant	0.11	0.005	0.53
rs1560117	NC Mono	LRRC25	AGRN	Both significant	0.14	0.018	0.64
rs1560117	NC Mono	LRRC25	TNIK	Both significant	0.087	0.034	0.7
rs1560117	NC Mono	LRRC25	LUC7L3	Both significant	-0.21	0.018	0.64
rs1560117	NC Mono	LRRC25	GPR82	Both significant	0.054	0.038	0.71
rs1560117	NC Mono	LRRC25	MSL3	Both significant	0.43	0.0071	0.57
rs1560117	NC Mono	LRRC25	TLR4	Both significant	0.18	0.045	0.73
rs1560117	NC Mono	LRRC25	FCGR3B	Both significant	0.053	0.035	0.7
rs1560117	NC Mono	LRRC25	BAX	Both significant	0.17	0.01	0.59
rs1560117	NC Mono	LRRC25	LINC00954	Both significant	-0.12	0.0069	0.56
rs1560117	NC Mono	LRRC25	CLCC1	Both significant	-0.34	0.0069	0.56
rs1560117	NC Mono	LRRC25	HLA-C	Both significant	0.2	0.035	0.7
rs1560117	NC Mono	LRRC25	WDR37	Both significant	-0.28	0.03	0.69
rs1560117	NC Mono	LRRC25	LARP7	Both significant	0.23	0.036	0.71
rs1560117	NC Mono	LRRC25	SLC5A3	Both significant	-0.13	0.022	0.66
rs1560117	NC Mono	LRRC25	ERP44	Both significant	0.29	0.048	0.73
rs1560117	NC Mono	LRRC25	H1F0	Both significant	0.1	0.026	0.68
rs1560117	NC Mono	LRRC25	PHPT1	Both significant	0.16	0.013	0.62
rs1560117	NC Mono	LRRC25	HECTD1	Both significant	-0.27	0.017	0.63
rs1560117	NC Mono	LRRC25	BUD31	Both significant	0.22	0.036	0.71
rs1560117	NC Mono	LRRC25	KIAA1147	Both significant	-0.091	0.036	0.71
rs5998672	NC Mono	UBE2L3	CASP5	Both significant	-0.086	0.032	0.69
rs5998672	NC Mono	UBE2L3	CD163	Both significant	0.02	0.027	0.68
rs5998672	NC Mono	UBE2L3	IFITM2	Both significant	-0.093	0.045	0.73
rs5998672	NC Mono	UBE2L3	ATP2B1	Both significant	-0.13	0.04	0.72
rs5998672	NC Mono	UBE2L3	PHLDA3	Both significant	-0.044	0.038	0.71
rs5998672	NC Mono	UBE2L3	FAM192A	Both significant	-0.22	0.049	0.73
rs5998672	NC Mono	UBE2L3	MXD1	Both significant	-0.078	0.048	0.73
rs5998672	NC Mono	UBE2L3	SZRD1	Both significant	-0.18	0.022	0.66
rs5998672	NC Mono	UBE2L3	SLC12A8	Both significant	-0.067	0.027	0.68
rs5998672	NC Mono	UBE2L3	SHMT2	Both significant	0.22	0.01	0.59
rs5998672	NC Mono	UBE2L3	HTR7	Both significant	-0.071	0.015	0.62
rs5998672	NC Mono	UBE2L3	KCTD10	Both significant	0.16	0.029	0.69
rs5998672	NC Mono	UBE2L3	HIST3H2BB	Both significant	-0.11	0.0036	0.5
rs11055009	mDC	APOLD1	MOV10	Both significant	0.48	0.049	0.73
rs11055009	mDC	APOLD1	PAK1	Both significant	1.1	0.048	0.73
rs11055009	mDC	APOLD1	PITPNC1	Both significant	-0.66	0.025	0.67
rs11055009	mDC	APOLD1	EPS8	Both significant	0.35	0.032	0.7
rs11055009	mDC	APOLD1	SLC4A7	Both significant	-0.62	0.037	0.71
rs11055009	mDC	APOLD1	NBPF1	Both significant	-0.52	0.0096	0.59
rs2147850	mDC	CDH1	TPCN1	Both significant	-0.87	0.041	0.72
rs2147850	mDC	CDH1	SLC12A8	Both significant	-0.6	0.033	0.7
rs2147850	mDC	CDH1	LMNB1	Both significant	-0.63	0.028	0.68
rs2147850	mDC	CDH1	LEO1	Both significant	-1.5	0.038	0.71
rs2147850	mDC	CDH1	STX17	Both significant	-1.5	0.025	0.67
rs8048448	mDC	KAT8	PARP10	Both significant	0.25	0.042	0.72
rs8048448	mDC	KAT8	MICB	Both significant	0.46	0.029	0.68
rs7599760	mDC	LBH	C1QB	Both significant	-0.15	0.032	0.7
rs7599760	mDC	LBH	ADHFE1	Both significant	0.4	0.037	0.71
rs7599760	mDC	LBH	TUBA1B	Both significant	-0.68	0.047	0.73
rs7599760	mDC	LBH	SLC40A1	Both significant	0.31	0.048	0.73
rs7599760	mDC	LBH	TCN2	Both significant	-0.32	0.023	0.66
rs7599760	mDC	LBH	ADORA1	Both significant	0.42	0.021	0.65
rs7599760	mDC	LBH	THRIL	Both significant	-0.97	0.02	0.65
rs7599760	mDC	LBH	CARS	Both significant	1.6	0.047	0.73
rs7599760	mDC	LBH	PNISR	Both significant	1.1	0.026	0.67
rs1560117	mDC	LRRC25	FANCL	Both significant	-0.23	0.034	0.7
rs1560117	mDC	LRRC25	LAG3	Both significant	-0.086	0.0085	0.58
rs1560117	mDC	LRRC25	PTGDR2	Both significant	0.082	0.031	0.69
rs1560117	mDC	LRRC25	QARS	Both significant	0.36	0.049	0.73
rs1560117	mDC	LRRC25	LRP1	Both significant	0.14	0.024	0.67
rs1560117	mDC	LRRC25	FOSL1	Both significant	0.17	0.0024	0.47
rs1560117	mDC	LRRC25	SFXN5	Both significant	0.16	0.049	0.73
rs1560117	mDC	LRRC25	BCL2L14	Both significant	-0.098	0.01	0.59
rs1560117	mDC	LRRC25	NRIR	Both significant	-0.064	0.0094	0.59
rs1560117	mDC	LRRC25	GZMA	Both significant	-0.073	0.01	0.59
rs1810677	mDC	PTPRC	FCGR1A	Both significant	0.068	0.049	0.73
rs1810677	mDC	PTPRC	MYD88	Both significant	0.26	0.04	0.72
rs1810677	mDC	PTPRC	EWSR1	Both significant	0.72	0.009	0.58
rs1810677	mDC	PTPRC	C3AR1	Both significant	0.13	0.0022	0.46
rs1810677	mDC	PTPRC	CBWD2	Both significant	0.22	0.029	0.69
rs5998672	mDC	UBE2L3	UNC93B1	Both significant	0.13	0.025	0.67
rs2618480	pDC	BLK	NLRC5	Both significant	0.87	0.0099	0.59
rs2618480	pDC	BLK	BZW2	Both significant	-1.3	0.04	0.72
rs2618480	pDC	BLK	CYYR1	Both significant	-0.66	0.039	0.71
rs2618480	pDC	BLK	C11orf80	Both significant	0.87	0.046	0.73
rs2618480	pDC	BLK	SSRP1	Both significant	-1.5	0.04	0.72
rs2618480	pDC	BLK	TPRG1L	Both significant	-1.3	0.026	0.68
rs2618480	pDC	BLK	IDH1	Both significant	-1.6	0.00021	0.26
rs2618480	pDC	BLK	SEMA5A	Both significant	-0.32	0.0068	0.56
rs2618480	pDC	BLK	SNX2	Both significant	-1.2	0.031	0.69
rs2618480	pDC	BLK	ANXA7	Both significant	-1.9	0.0017	0.43
rs2618480	pDC	BLK	LDHB	Both significant	-1.9	0.0072	0.57
rs2618480	pDC	BLK	ROR1	Both significant	-0.4	0.039	0.71
rs2618480	pDC	BLK	APLP2	Both significant	-1.1	0.014	0.62
rs2618480	pDC	BLK	SLC37A3	Both significant	0.8	0.02	0.65
rs2618480	pDC	BLK	PATL2	Both significant	0.85	0.027	0.68
rs2618480	pDC	BLK	MORC4	Both significant	-0.9	0.0068	0.56
rs2618480	pDC	BLK	RHOH	Both significant	-1.3	0.04	0.71
rs2618480	pDC	BLK	MSMO1	Both significant	-0.83	0.01	0.59
rs2618480	pDC	BLK	MSC-AS1	Both significant	-0.69	0.014	0.62
rs2618480	pDC	BLK	MKRN1	Both significant	-1.4	0.041	0.72
rs2147850	pDC	CDH1	ISG20	Both significant	-0.41	0.023	0.66
rs2147850	pDC	CDH1	PARP9	Both significant	-0.36	0.029	0.69
rs2147850	pDC	CDH1	MYD88	Both significant	-1.3	0.036	0.71
rs2147850	pDC	CDH1	TNFSF10	Both significant	-0.32	0.038	0.71
rs2147850	pDC	CDH1	DTX3L	Both significant	-0.4	0.034	0.7
rs2147850	pDC	CDH1	PFKP	Both significant	-0.84	0.017	0.63
rs2147850	pDC	CDH1	DDX60	Both significant	-0.24	0.043	0.72
rs2147850	pDC	CDH1	STAT4	Both significant	-0.74	0.0037	0.51
rs2147850	pDC	CDH1	HLA-F	Both significant	-0.84	0.048	0.73
rs2147850	pDC	CDH1	COBL	Both significant	-0.92	0.0012	0.4
rs2147850	pDC	CDH1	LOC101927043	Both significant	-0.51	0.017	0.64
rs2147850	pDC	CDH1	ICAM3	Both significant	-1	0.028	0.68
rs2147850	pDC	CDH1	MOV10	Both significant	-0.8	0.0031	0.49
rs2147850	pDC	CDH1	LAMA5	Both significant	0.38	0.044	0.72
rs2147850	pDC	CDH1	YARS	Both significant	-2.4	0.021	0.66
rs2147850	pDC	CDH1	AGO1	Both significant	1.5	0.0024	0.47
rs2147850	pDC	CDH1	MXI1	Both significant	0.91	0.021	0.65
rs2147850	pDC	CDH1	CYYR1	Both significant	0.79	0.025	0.67
rs2147850	pDC	CDH1	KARS	Both significant	-2.3	0.033	0.7
rs2147850	pDC	CDH1	KCTD19	Both significant	-0.73	0.0014	0.42
rs2147850	pDC	CDH1	PAIP2B	Both significant	1.1	0.0011	0.4
rs2147850	pDC	CDH1	UBE2E3	Both significant	1	0.0048	0.53
rs2147850	pDC	CDH1	PNRC1	Both significant	1.9	0.0037	0.51
rs2147850	pDC	CDH1	MTURN	Both significant	0.86	0.021	0.66
rs2147850	pDC	CDH1	CLCN5	Both significant	1.4	0.0043	0.52
rs2147850	pDC	CDH1	TPRG1L	Both significant	1.4	0.033	0.7
rs2147850	pDC	CDH1	VSIG10L	Both significant	-0.93	0.0016	0.43
rs2147850	pDC	CDH1	SCML4	Both significant	-0.5	0.026	0.67
rs2147850	pDC	CDH1	DDX60L	Both significant	-0.38	0.012	0.61
rs2147850	pDC	CDH1	SEMA5A	Both significant	0.4	0.0029	0.48
rs2147850	pDC	CDH1	JUP	Both significant	-0.85	0.017	0.64
rs2147850	pDC	CDH1	PLA2G16	Both significant	0.91	0.033	0.7
rs2147850	pDC	CDH1	BAIAP2-AS1	Both significant	0.72	0.031	0.69
rs2147850	pDC	CDH1	PSMA6	Both significant	-1.9	0.042	0.72
rs2147850	pDC	CDH1	DTX4	Both significant	1.3	0.012	0.61
rs2147850	pDC	CDH1	PRR7	Both significant	0.6	0.016	0.63
rs2147850	pDC	CDH1	ANXA7	Both significant	-2.3	0.039	0.71
rs2147850	pDC	CDH1	MT2A	Both significant	-0.86	0.0091	0.58
rs2147850	pDC	CDH1	GLIPR1	Both significant	1.7	0.023	0.67
rs2147850	pDC	CDH1	JAK3	Both significant	-1.7	0.0027	0.48
rs2147850	pDC	CDH1	TMCC3	Both significant	-0.57	0.026	0.68
rs2147850	pDC	CDH1	PPP2R3C	Both significant	-1.8	0.036	0.71
rs2147850	pDC	CDH1	CBR1	Both significant	-1.6	0.018	0.64
rs2147850	pDC	CDH1	ADSL	Both significant	-2.6	0.023	0.66
rs2147850	pDC	CDH1	ROR1	Both significant	0.67	0.0018	0.44
rs2147850	pDC	CDH1	RAB8B	Both significant	-0.99	0.038	0.71
rs2147850	pDC	CDH1	EAF2	Both significant	-1.4	0.048	0.73
rs2147850	pDC	CDH1	GPR180	Both significant	-1	0.0086	0.58
rs2147850	pDC	CDH1	SLC37A3	Both significant	-1	0.011	0.6
rs2147850	pDC	CDH1	LMNTD2	Both significant	0.84	0.03	0.69
rs2147850	pDC	CDH1	RNF130	Both significant	2.9	0.0096	0.59
rs2147850	pDC	CDH1	BBX	Both significant	-1.7	0.041	0.72
rs2147850	pDC	CDH1	DNER	Both significant	0.77	3.70E-05	0.16
rs2147850	pDC	CDH1	IFI6	Both significant	-0.36	0.015	0.63
rs2147850	pDC	CDH1	CRIP1	Both significant	1.4	0.003	0.48
rs2147850	pDC	CDH1	RUFY4	Both significant	-0.35	0.023	0.66
rs2147850	pDC	CDH1	MAP3K3	Both significant	1.8	0.024	0.67
rs2147850	pDC	CDH1	RASGRP3	Both significant	-0.4	0.047	0.73
rs2147850	pDC	CDH1	FAM46A	Both significant	-1.2	0.015	0.63
rs2147850	pDC	CDH1	GTPBP4	Both significant	-2.5	0.0035	0.5
rs2147850	pDC	CDH1	TIA1	Both significant	-1.5	0.038	0.71
rs2147850	pDC	CDH1	EPB41L3	Both significant	-0.33	0.031	0.69
rs2147850	pDC	CDH1	PDGFB	Both significant	0.58	0.012	0.61
rs2147850	pDC	CDH1	HCP5	Both significant	-1.3	0.00032	0.29
rs4731532	pDC	IRF5	UNC119B	Both significant	0.13	0.039	0.71
rs8048448	pDC	KAT8	YPEL3	Both significant	-0.4	0.024	0.67
rs8048448	pDC	KAT8	DDX47	Both significant	1.2	0.0049	0.53
rs8048448	pDC	KAT8	C1GALT1C1	Both significant	0.43	0.026	0.67
rs7599760	pDC	LBH	LINC00487	Both significant	-0.18	0.047	0.73
rs7599760	pDC	LBH	BZW2	Both significant	-0.78	0.047	0.73
rs7599760	pDC	LBH	IGF1R	Both significant	-0.34	0.02	0.65
rs7599760	pDC	LBH	PHC3	Both significant	0.64	0.037	0.71
rs7599760	pDC	LBH	GTPBP4	Both significant	-1	0.025	0.67
rs7599760	pDC	LBH	TGM1	Both significant	-0.31	0.014	0.62
rs7599760	pDC	LBH	TREX1	Both significant	-0.63	0.015	0.62
rs1560117	pDC	LRRC25	ISG20	Both significant	-0.11	0.036	0.71
rs1560117	pDC	LRRC25	VRK2	Both significant	-0.62	0.032	0.69
rs1560117	pDC	LRRC25	COBL	Both significant	-0.22	0.0062	0.55
rs1560117	pDC	LRRC25	NMI	Both significant	-0.19	0.036	0.71
rs1560117	pDC	LRRC25	YPEL3	Both significant	0.37	0.01	0.59
rs1560117	pDC	LRRC25	SCLT1	Both significant	-0.39	0.023	0.66
rs1560117	pDC	LRRC25	CXCL16	Both significant	0.19	0.018	0.64
rs1560117	pDC	LRRC25	PAIP2B	Both significant	0.23	0.012	0.61
rs1560117	pDC	LRRC25	BTN3A1	Both significant	-0.47	0.0012	0.41
rs1560117	pDC	LRRC25	APOL6	Both significant	-0.16	0.0067	0.56
rs1560117	pDC	LRRC25	PNRC1	Both significant	0.45	0.03	0.69
rs1560117	pDC	LRRC25	USP25	Both significant	-0.28	0.026	0.67
rs1560117	pDC	LRRC25	CD38	Both significant	-0.13	0.034	0.7
rs1560117	pDC	LRRC25	DCBLD1	Both significant	-0.19	0.047	0.73
rs1560117	pDC	LRRC25	SCML4	Both significant	-0.16	0.025	0.67
rs1560117	pDC	LRRC25	BTN3A3	Both significant	-0.41	0.0047	0.53
rs1560117	pDC	LRRC25	WDFY1	Both significant	-0.19	0.043	0.72
rs1560117	pDC	LRRC25	PANX2	Both significant	0.27	0.0029	0.48
rs1560117	pDC	LRRC25	BAIAP2-AS1	Both significant	0.25	0.0071	0.57
rs1560117	pDC	LRRC25	PLXNA4	Both significant	0.23	0.023	0.66
rs1560117	pDC	LRRC25	DACH1	Both significant	0.27	0.037	0.71
rs1560117	pDC	LRRC25	PPP2R3C	Both significant	-0.56	0.024	0.67
rs1560117	pDC	LRRC25	SLC37A3	Both significant	-0.36	0.012	0.6
rs1560117	pDC	LRRC25	RNF130	Both significant	0.91	0.0062	0.55
rs1560117	pDC	LRRC25	C1GALT1C1	Both significant	-0.43	0.023	0.66
rs1560117	pDC	LRRC25	CRIP1	Both significant	0.31	0.0041	0.52
rs1560117	pDC	LRRC25	ZFYVE27	Both significant	0.59	0.034	0.7
rs1560117	pDC	LRRC25	TMEM14C	Both significant	0.51	0.0052	0.54
rs1560117	pDC	LRRC25	PDGFB	Both significant	0.17	0.044	0.72
rs1810677	pDC	PTPRC	PSME1	Both significant	-0.34	0.036	0.71
rs1810677	pDC	PTPRC	HLA-F	Both significant	-0.22	0.044	0.72
rs1810677	pDC	PTPRC	IGFBP4	Both significant	-0.18	0.022	0.66
rs1810677	pDC	PTPRC	NIPSNAP1	Both significant	-0.33	0.035	0.7
rs1810677	pDC	PTPRC	RPS6KA5	Both significant	0.24	0.03	0.69
rs1810677	pDC	PTPRC	HLA-C	Both significant	-0.23	0.036	0.71
rs1810677	pDC	PTPRC	APOL6	Both significant	-0.14	0.015	0.62
rs1810677	pDC	PTPRC	SSRP1	Both significant	-0.44	0.018	0.64
rs1810677	pDC	PTPRC	CLCN5	Both significant	0.4	0.017	0.64
rs1810677	pDC	PTPRC	SCML4	Both significant	-0.15	0.026	0.68
rs1810677	pDC	PTPRC	PSMB2	Both significant	-0.84	0.015	0.62
rs1810677	pDC	PTPRC	PON2	Both significant	0.27	0.016	0.63
rs1810677	pDC	PTPRC	APLP2	Both significant	0.35	0.014	0.62
rs1810677	pDC	PTPRC	MPDU1	Both significant	-0.56	0.0092	0.58
rs1810677	pDC	PTPRC	CCDC92	Both significant	-0.53	0.019	0.65
rs1810677	pDC	PTPRC	SORL1	Both significant	0.17	0.046	0.73
rs5998672	pDC	UBE2L3	BAIAP2L1	Both significant	0.071	0.0056	0.55
rs5998672	pDC	UBE2L3	COBL	Both significant	-0.09	0.0019	0.45
rs5998672	pDC	UBE2L3	LOC101927043	Both significant	-0.053	0.021	0.65
rs5998672	pDC	UBE2L3	MOV10	Both significant	-0.076	0.023	0.66
rs5998672	pDC	UBE2L3	NLRC5	Both significant	-0.1	0.015	0.62
rs5998672	pDC	UBE2L3	AGO1	Both significant	0.12	0.033	0.7
rs5998672	pDC	UBE2L3	APOL6	Both significant	-0.056	0.028	0.68
rs5998672	pDC	UBE2L3	TPRG1L	Both significant	0.16	0.019	0.64
rs5998672	pDC	UBE2L3	MT1X	Both significant	-0.092	0.045	0.73
rs5998672	pDC	UBE2L3	DDX47	Both significant	0.24	0.042	0.72
rs5998672	pDC	UBE2L3	PATL2	Both significant	-0.097	0.021	0.65
rs5998672	pDC	UBE2L3	RUFY4	Both significant	-0.033	0.038	0.71
rs5998672	pDC	UBE2L3	TIA1	Both significant	-0.18	0.021	0.66
rs11055009	Neu	APOLD1	CSGALNACT2	Both significant	0.5	0.011	0.6
rs11055009	Neu	APOLD1	TFEC	Both significant	-0.28	0.0042	0.52
rs11055009	Neu	APOLD1	MOB3C	Both significant	-0.27	0.047	0.73
rs11055009	Neu	APOLD1	APOL6	Both significant	-0.17	0.043	0.72
rs11055009	Neu	APOLD1	IFI35	Both significant	-0.19	0.034	0.7
rs11055009	Neu	APOLD1	SP140	Both significant	-0.22	0.039	0.71
rs11055009	Neu	APOLD1	SQRDL	Both significant	-0.81	0.01	0.59
rs11055009	Neu	APOLD1	GBP1	Both significant	-0.16	0.045	0.72
rs11055009	Neu	APOLD1	6-Sep	Both significant	-0.68	0.021	0.65
rs11055009	Neu	APOLD1	TRAFD1	Both significant	-0.46	0.012	0.61
rs11055009	Neu	APOLD1	GLRX	Both significant	-0.59	0.0039	0.51
rs11055009	Neu	APOLD1	ACOT9	Both significant	-0.42	0.037	0.71
rs11055009	Neu	APOLD1	SLC27A3	Both significant	-0.24	0.024	0.67
rs11055009	Neu	APOLD1	PCGF5	Both significant	-0.23	0.044	0.72
rs11055009	Neu	APOLD1	UBE2L6	Both significant	-0.24	0.025	0.67
rs11055009	Neu	APOLD1	BST2	Both significant	-0.19	0.031	0.69
rs11055009	Neu	APOLD1	TAP1	Both significant	-0.39	0.042	0.72
rs11055009	Neu	APOLD1	IL2RG	Both significant	-0.72	0.025	0.67
rs11055009	Neu	APOLD1	SERPING1	Both significant	-0.17	0.029	0.69
rs11055009	Neu	APOLD1	KIAA0226	Both significant	-0.34	0.037	0.71
rs11055009	Neu	APOLD1	SOCS1	Both significant	-0.2	0.032	0.69
rs11055009	Neu	APOLD1	KLHDC2	Both significant	0.65	0.024	0.67
rs11055009	Neu	APOLD1	TMSB10	Both significant	-0.32	0.012	0.6
rs11055009	Neu	APOLD1	TNFSF10	Both significant	-0.38	0.017	0.63
rs11055009	Neu	APOLD1	NBN	Both significant	-0.42	0.028	0.68
rs11055009	Neu	APOLD1	MAP3K14	Both significant	0.54	0.018	0.64
rs11055009	Neu	APOLD1	APOBEC3F	Both significant	-0.26	0.0078	0.57
rs11055009	Neu	APOLD1	DRAP1	Both significant	-0.36	0.013	0.62
rs11055009	Neu	APOLD1	NAP1L1	Both significant	-0.43	0.03	0.69
rs11055009	Neu	APOLD1	TNFSF13B	Both significant	-0.28	0.028	0.68
rs11055009	Neu	APOLD1	SAMHD1	Both significant	-0.28	0.022	0.66
rs11055009	Neu	APOLD1	DYNLT1	Both significant	-0.42	0.039	0.71
rs11055009	Neu	APOLD1	IFI30	Both significant	-0.52	0.022	0.66
rs11055009	Neu	APOLD1	EXOC3L1	Both significant	-0.18	0.036	0.71
rs11055009	Neu	APOLD1	HSPBAP1	Both significant	0.45	0.044	0.72
rs11055009	Neu	APOLD1	RASGRP3	Both significant	-0.22	0.035	0.7
rs11055009	Neu	APOLD1	ISCA1	Both significant	0.49	0.035	0.7
rs11055009	Neu	APOLD1	OSBPL9	Both significant	0.65	0.03	0.69
rs11055009	Neu	APOLD1	APOBEC3G	Both significant	-0.31	0.02	0.65
rs11055009	Neu	APOLD1	NACC2	Both significant	0.43	0.038	0.71
rs11055009	Neu	APOLD1	PLGRKT	Both significant	-0.54	0.018	0.64
rs11055009	Neu	APOLD1	DUSP13	Both significant	0.62	0.006	0.55
rs11055009	Neu	APOLD1	BIRC3	Both significant	-0.33	0.0049	0.53
rs11055009	Neu	APOLD1	TLK1	Both significant	0.59	0.039	0.71
rs11055009	Neu	APOLD1	PI4K2B	Both significant	-0.2	0.042	0.72
rs11055009	Neu	APOLD1	C9orf91	Both significant	-0.27	0.0069	0.56
rs11055009	Neu	APOLD1	IRF8	Both significant	-0.35	0.012	0.61
rs11055009	Neu	APOLD1	ABT1	Both significant	-0.88	0.05	0.74
rs11055009	Neu	APOLD1	THOC7	Both significant	-0.46	0.038	0.71
rs11055009	Neu	APOLD1	BRD7	Both significant	-0.46	0.037	0.71
rs11055009	Neu	APOLD1	GBP4	Both significant	-0.19	0.011	0.6
rs11055009	Neu	APOLD1	COA6	Both significant	-0.36	0.018	0.64
rs11055009	Neu	APOLD1	RBCK1	Both significant	-0.47	0.02	0.65
rs11055009	Neu	APOLD1	ERP29	Both significant	-0.32	0.023	0.67
rs11055009	Neu	APOLD1	APOL2	Both significant	-0.46	0.022	0.66
rs11055009	Neu	APOLD1	IRAK2	Both significant	-0.4	0.0025	0.48
rs11055009	Neu	APOLD1	THRIL	Both significant	0.37	0.017	0.63
rs11055009	Neu	APOLD1	MRPL44	Both significant	-0.81	0.0048	0.53
rs11055009	Neu	APOLD1	SSB	Both significant	-0.32	0.012	0.61
rs11055009	Neu	APOLD1	TUBGCP2	Both significant	0.66	0.036	0.71
rs11055009	Neu	APOLD1	LOC254896	Both significant	0.36	0.045	0.73
rs11055009	Neu	APOLD1	PSMB9	Both significant	-0.57	0.006	0.55
rs11055009	Neu	APOLD1	FAM160B1	Both significant	0.82	0.025	0.67
rs11055009	Neu	APOLD1	FANCA	Both significant	-0.38	0.026	0.67
rs11055009	Neu	APOLD1	FAM111A	Both significant	-0.44	0.033	0.7
rs11055009	Neu	APOLD1	C21orf91	Both significant	-0.48	0.024	0.67
rs11055009	Neu	APOLD1	TXNL4A	Both significant	-0.63	0.017	0.64
rs11055009	Neu	APOLD1	VAMP5	Both significant	-0.3	0.0072	0.57
rs11055009	Neu	APOLD1	CHMP4A	Both significant	-0.57	0.029	0.69
rs11055009	Neu	APOLD1	MED28	Both significant	-0.59	0.029	0.69
rs11055009	Neu	APOLD1	PHC3	Both significant	0.78	0.03	0.69
rs11055009	Neu	APOLD1	FAM122C	Both significant	-0.74	0.0033	0.49
rs11055009	Neu	APOLD1	P2RY10	Both significant	-0.21	0.037	0.71
rs11055009	Neu	APOLD1	NRXN1	Both significant	-0.73	0.006	0.55
rs11055009	Neu	APOLD1	POLG	Both significant	0.54	0.045	0.72
rs11055009	Neu	APOLD1	FAM43A	Both significant	0.45	0.021	0.65
rs11055009	Neu	APOLD1	ERP44	Both significant	-1.2	0.0085	0.58
rs11055009	Neu	APOLD1	MRPL20	Both significant	-0.89	0.0055	0.54
rs11055009	Neu	APOLD1	FAM46C	Both significant	-0.37	0.045	0.73
rs11055009	Neu	APOLD1	GCH1	Both significant	-0.29	0.0059	0.55
rs11055009	Neu	APOLD1	CDKN2B	Both significant	0.56	0.023	0.66
rs11055009	Neu	APOLD1	COIL	Both significant	-0.64	0.023	0.66
rs11055009	Neu	APOLD1	FUCA1	Both significant	-0.41	0.025	0.67
rs11055009	Neu	APOLD1	LOC100128770	Both significant	0.43	0.027	0.68
rs11055009	Neu	APOLD1	C18orf21	Both significant	-0.98	0.00083	0.37
rs11055009	Neu	APOLD1	GIGYF2	Both significant	1	0.044	0.72
rs11055009	Neu	APOLD1	FAM63B	Both significant	0.61	0.039	0.71
rs11055009	Neu	APOLD1	NPC2	Both significant	-0.6	0.021	0.66
rs11055009	Neu	APOLD1	MYCL	Both significant	-0.48	0.00044	0.32
rs11055009	Neu	APOLD1	NDUFA10	Both significant	-0.88	0.035	0.7
rs11055009	Neu	APOLD1	LOC100996455	Both significant	-0.53	0.029	0.69
rs11055009	Neu	APOLD1	RER1	Both significant	-1.1	0.044	0.72
rs11055009	Neu	APOLD1	UBE4B	Both significant	0.77	0.032	0.7
rs11055009	Neu	APOLD1	CTR9	Both significant	1	0.0099	0.59
rs11055009	Neu	APOLD1	C4orf32	Both significant	-0.45	0.031	0.69
rs11055009	Neu	APOLD1	APOBEC3C	Both significant	-0.3	0.005	0.53
rs11055009	Neu	APOLD1	MAPK1	Both significant	0.53	0.037	0.71
rs11055009	Neu	APOLD1	MRPS18A	Both significant	-0.48	0.044	0.72
rs11055009	Neu	APOLD1	RBBP4	Both significant	-0.64	0.043	0.72
rs11055009	Neu	APOLD1	RSPH14	Both significant	0.39	0.024	0.67
rs80022860	Neu	ELF1	IFI27	Both significant	0.04	0.029	0.69
rs80022860	Neu	ELF1	TNIK	Both significant	0.14	0.018	0.64
rs80022860	Neu	ELF1	DDX60L	Both significant	0.16	0.019	0.64
rs80022860	Neu	ELF1	TDRD7	Both significant	0.14	0.023	0.66
rs80022860	Neu	ELF1	USP25	Both significant	0.27	0.005	0.53
rs80022860	Neu	ELF1	EPS15	Both significant	0.36	0.015	0.62
rs80022860	Neu	ELF1	CHMP5	Both significant	0.14	0.047	0.73
rs80022860	Neu	ELF1	CPPED1	Both significant	-0.46	0.0088	0.58
rs80022860	Neu	ELF1	SDHD	Both significant	-0.34	0.043	0.72
rs80022860	Neu	ELF1	ROCK2	Both significant	0.39	0.017	0.63
rs80022860	Neu	ELF1	TMEM255A	Both significant	0.18	0.0016	0.43
rs80022860	Neu	ELF1	SLFN13	Both significant	0.18	0.018	0.64
rs80022860	Neu	ELF1	PIK3AP1	Both significant	0.25	0.016	0.63
rs80022860	Neu	ELF1	RHOT1	Both significant	0.28	0.034	0.7
rs80022860	Neu	ELF1	NMRK1	Both significant	0.13	0.046	0.73
rs80022860	Neu	ELF1	PSMA6	Both significant	0.36	0.022	0.66
rs80022860	Neu	ELF1	LOC100130298	Both significant	0.27	0.008	0.58
rs80022860	Neu	ELF1	VDAC2	Both significant	-0.52	0.038	0.71
rs80022860	Neu	ELF1	CENPBD1P1	Both significant	-0.43	0.0094	0.59
rs80022860	Neu	ELF1	MYO18A	Both significant	0.33	0.035	0.7
rs80022860	Neu	ELF1	RRAGD	Both significant	0.33	0.04	0.72
rs80022860	Neu	ELF1	FAM8A1	Both significant	0.23	0.01	0.59
rs80022860	Neu	ELF1	PABPC1	Both significant	-0.25	0.0093	0.59
rs80022860	Neu	ELF1	CDK17	Both significant	0.26	0.00037	0.3
rs80022860	Neu	ELF1	EML2	Both significant	-0.35	0.036	0.71
rs80022860	Neu	ELF1	TMEM60	Both significant	0.16	0.028	0.68
rs80022860	Neu	ELF1	FIS1	Both significant	-0.44	0.017	0.63
rs80022860	Neu	ELF1	SLC25A5	Both significant	-0.26	0.019	0.65
rs80022860	Neu	ELF1	SLC3A2	Both significant	0.11	0.034	0.7
rs80022860	Neu	ELF1	TCF25	Both significant	-0.32	0.0073	0.57
rs80022860	Neu	ELF1	KLHDC3	Both significant	-0.2	0.0087	0.58
rs80022860	Neu	ELF1	PTMA	Both significant	-0.18	0.04	0.71
rs80022860	Neu	ELF1	PTBP1	Both significant	-0.25	0.039	0.71
rs80022860	Neu	ELF1	XKR8	Both significant	-0.45	0.018	0.64
rs80022860	Neu	ELF1	ZNFX1	Both significant	0.29	0.036	0.71
rs80022860	Neu	ELF1	ISL2	Both significant	-0.23	0.014	0.62
rs80022860	Neu	ELF1	EIF3K	Both significant	-0.55	0.002	0.45
rs80022860	Neu	ELF1	LOC284454	Both significant	-0.18	0.02	0.65
rs80022860	Neu	ELF1	UBE2G2	Both significant	-0.28	0.038	0.71
rs80022860	Neu	ELF1	NSF	Both significant	0.55	0.00013	0.23
rs80022860	Neu	ELF1	GNB2L1	Both significant	-0.27	0.048	0.73
rs80022860	Neu	ELF1	C14orf93	Both significant	0.21	0.034	0.7
rs80022860	Neu	ELF1	PTP4A1	Both significant	0.15	0.046	0.73
rs80022860	Neu	ELF1	CKLF	Both significant	0.49	0.018	0.64
rs80022860	Neu	ELF1	TOR1AIP1	Both significant	0.79	0.00025	0.27
rs80022860	Neu	ELF1	METTL4	Both significant	0.16	0.049	0.73
rs80022860	Neu	ELF1	EIF1B-AS1	Both significant	0.19	0.021	0.66
rs80022860	Neu	ELF1	STK40	Both significant	-0.51	0.039	0.71
rs80022860	Neu	ELF1	BIRC2	Both significant	0.39	0.0054	0.54
rs80022860	Neu	ELF1	RBBP7	Both significant	-0.3	0.04	0.72
rs80022860	Neu	ELF1	SPAG7	Both significant	-0.27	0.025	0.67
rs80022860	Neu	ELF1	VGLL4	Both significant	-0.35	0.028	0.68
rs80022860	Neu	ELF1	ZNF81	Both significant	0.24	0.022	0.66
rs80022860	Neu	ELF1	STIP1	Both significant	-0.66	0.0065	0.56
rs80022860	Neu	ELF1	CEP120	Both significant	0.3	0.014	0.62
rs80022860	Neu	ELF1	IRF8	Both significant	-0.18	0.026	0.68
rs80022860	Neu	ELF1	ABT1	Both significant	-0.51	0.048	0.73
rs80022860	Neu	ELF1	FAM102B	Both significant	0.29	0.018	0.64
rs80022860	Neu	ELF1	HINT3	Both significant	0.23	0.0043	0.52
rs80022860	Neu	ELF1	FYN	Both significant	-0.22	0.018	0.64
rs80022860	Neu	ELF1	NSMCE2	Both significant	0.34	0.048	0.73
rs80022860	Neu	ELF1	RPL7	Both significant	-0.36	0.024	0.67
rs80022860	Neu	ELF1	LOC100131564	Both significant	0.27	0.014	0.62
rs80022860	Neu	ELF1	RPS3	Both significant	-0.5	0.00063	0.35
rs80022860	Neu	ELF1	DCXR	Both significant	-0.34	0.014	0.62
rs80022860	Neu	ELF1	ALKBH7	Both significant	-0.19	0.022	0.66
rs80022860	Neu	ELF1	SPG11	Both significant	0.28	0.036	0.71
rs80022860	Neu	ELF1	EEF2	Both significant	-0.32	0.0055	0.55
rs80022860	Neu	ELF1	NDUFV1	Both significant	-0.29	0.016	0.63
rs80022860	Neu	ELF1	VTA1	Both significant	0.43	0.048	0.73
rs80022860	Neu	ELF1	CREBL2	Both significant	-0.3	0.046	0.73
rs80022860	Neu	ELF1	ZNF626	Both significant	-0.2	0.022	0.66
rs80022860	Neu	ELF1	RPS15	Both significant	-0.3	0.0084	0.58
rs80022860	Neu	ELF1	DARS	Both significant	0.32	0.0036	0.5
rs80022860	Neu	ELF1	EXOC1	Both significant	0.52	0.022	0.66
rs80022860	Neu	ELF1	ELMOD3	Both significant	0.34	0.022	0.66
rs80022860	Neu	ELF1	MED25	Both significant	-0.36	0.026	0.68
rs80022860	Neu	ELF1	HIST1H1C	Both significant	-0.16	0.026	0.68
rs80022860	Neu	ELF1	TPT1	Both significant	-0.53	0.0096	0.59
rs80022860	Neu	ELF1	RIOK2	Both significant	-0.19	0.029	0.69
rs80022860	Neu	ELF1	CD53	Both significant	0.4	0.01	0.59
rs80022860	Neu	ELF1	FUZ	Both significant	-0.42	0.0042	0.52
rs80022860	Neu	ELF1	RPL10	Both significant	-0.33	0.0079	0.58
rs80022860	Neu	ELF1	PSMB4	Both significant	-0.33	0.035	0.7
rs80022860	Neu	ELF1	CSRP1	Both significant	0.34	0.0071	0.57
rs80022860	Neu	ELF1	H2AFZ	Both significant	-0.62	0.014	0.62
rs80022860	Neu	ELF1	RNH1	Both significant	-0.16	0.023	0.66
rs80022860	Neu	ELF1	ARF5	Both significant	-0.6	0.0074	0.57
rs80022860	Neu	ELF1	PGP	Both significant	-0.14	0.043	0.72
rs80022860	Neu	ELF1	HCP5	Both significant	0.21	0.0048	0.53
rs80022860	Neu	ELF1	MGEA5	Both significant	0.38	0.014	0.62
rs80022860	Neu	ELF1	UCP2	Both significant	-0.19	0.024	0.67
rs80022860	Neu	ELF1	EIF4EBP1	Both significant	-0.49	0.0002	0.26
rs80022860	Neu	ELF1	FCGRT	Both significant	-0.5	0.0094	0.59
rs80022860	Neu	ELF1	PMPCA	Both significant	-0.28	0.035	0.7
rs80022860	Neu	ELF1	LINC00398	Both significant	0.33	0.0066	0.56
rs80022860	Neu	ELF1	FLI1	Both significant	0.43	0.022	0.66
rs80022860	Neu	ELF1	TMSB4X	Both significant	0.39	0.048	0.73
rs80022860	Neu	ELF1	FAM43A	Both significant	-0.26	0.019	0.65
rs80022860	Neu	ELF1	SBF1	Both significant	-0.21	0.047	0.73
rs80022860	Neu	ELF1	MRPL20	Both significant	-0.43	0.013	0.62
rs80022860	Neu	ELF1	HPS3	Both significant	0.5	0.0011	0.4
rs80022860	Neu	ELF1	SMIM7	Both significant	-0.32	0.039	0.71
rs80022860	Neu	ELF1	PIP4K2C	Both significant	0.28	0.028	0.68
rs80022860	Neu	ELF1	PDE7A	Both significant	0.28	0.03	0.69
rs80022860	Neu	ELF1	2-Mar	Both significant	-0.2	0.012	0.61
rs80022860	Neu	ELF1	PUS10	Both significant	0.34	0.026	0.68
rs80022860	Neu	ELF1	LOC101929412	Both significant	0.36	0.035	0.7
rs80022860	Neu	ELF1	ASCC1	Both significant	0.38	0.028	0.68
rs80022860	Neu	ELF1	SLC7A7	Both significant	-0.12	0.045	0.73
rs80022860	Neu	ELF1	HEXIM2	Both significant	0.39	0.036	0.71
rs80022860	Neu	ELF1	UBE4B	Both significant	0.49	0.038	0.71
rs80022860	Neu	ELF1	COX4I1	Both significant	-0.53	0.038	0.71
rs80022860	Neu	ELF1	C2CD3	Both significant	0.41	0.0081	0.58
rs80022860	Neu	ELF1	ZNF85	Both significant	-0.28	0.007	0.56
rs80022860	Neu	ELF1	PARP6	Both significant	0.42	0.0056	0.55
rs80022860	Neu	ELF1	RAB29	Both significant	-0.28	0.034	0.7
rs80022860	Neu	ELF1	RCBTB1	Both significant	0.24	0.011	0.6
rs80022860	Neu	ELF1	POLR2E	Both significant	-0.34	0.027	0.68
rs80022860	Neu	ELF1	RRP12	Both significant	-0.21	0.024	0.67
rs80022860	Neu	ELF1	PAPOLG	Both significant	0.4	0.033	0.7
rs4731532	Neu	IRF5	IFI27	Both significant	-0.072	0.03	0.69
rs4731532	Neu	IRF5	AIM2	Both significant	-0.32	0.028	0.68
rs4731532	Neu	IRF5	MCTP1	Both significant	-0.86	0.022	0.66
rs4731532	Neu	IRF5	KLHDC7B	Both significant	-0.18	0.0094	0.59
rs4731532	Neu	IRF5	STRAP	Both significant	0.44	0.045	0.72
rs4731532	Neu	IRF5	ARID5B	Both significant	-0.35	0.0079	0.58
rs4731532	Neu	IRF5	SLFN5	Both significant	-0.14	0.00046	0.32
rs4731532	Neu	IRF5	CD2AP	Both significant	-0.22	0.0077	0.57
rs4731532	Neu	IRF5	XRCC6	Both significant	1.1	0.012	0.61
rs4731532	Neu	IRF5	BATF2	Both significant	-0.19	0.045	0.73
rs4731532	Neu	IRF5	LOC101927027	Both significant	-0.22	0.041	0.72
rs4731532	Neu	IRF5	RBM4B	Both significant	0.74	0.031	0.69
rs4731532	Neu	IRF5	GBP3	Both significant	-0.24	0.0027	0.48
rs4731532	Neu	IRF5	AMPD2	Both significant	0.35	0.024	0.67
rs4731532	Neu	IRF5	WSB1	Both significant	-0.79	0.014	0.62
rs4731532	Neu	IRF5	TMED10	Both significant	1.1	0.005	0.53
rs4731532	Neu	IRF5	CPPED1	Both significant	0.77	0.0099	0.59
rs4731532	Neu	IRF5	AMIGO2	Both significant	-0.36	0.025	0.67
rs4731532	Neu	IRF5	RPN1	Both significant	0.9	0.0045	0.52
rs4731532	Neu	IRF5	4-Sep	Both significant	-0.17	0.024	0.67
rs4731532	Neu	IRF5	UBR1	Both significant	-0.75	0.016	0.63
rs4731532	Neu	IRF5	NXT2	Both significant	-0.53	0.032	0.7
rs4731532	Neu	IRF5	DENND1B	Both significant	-0.57	0.014	0.62
rs4731532	Neu	IRF5	UBQLN1	Both significant	0.96	0.049	0.73
rs4731532	Neu	IRF5	ANXA2R	Both significant	-0.32	0.036	0.71
rs4731532	Neu	IRF5	CNNM3	Both significant	0.74	0.021	0.65
rs4731532	Neu	IRF5	PRKCE	Both significant	-0.31	0.0012	0.41
rs4731532	Neu	IRF5	PSME3	Both significant	0.55	0.035	0.7
rs4731532	Neu	IRF5	HAGH	Both significant	0.77	0.016	0.63
rs4731532	Neu	IRF5	HS6ST1	Both significant	0.53	0.035	0.7
rs4731532	Neu	IRF5	NMRK1	Both significant	-0.3	0.029	0.69
rs4731532	Neu	IRF5	NARS	Both significant	0.48	0.03	0.69
rs4731532	Neu	IRF5	HLA-F-AS1	Both significant	-0.33	0.034	0.7
rs4731532	Neu	IRF5	CENPBD1P1	Both significant	0.86	0.04	0.71
rs4731532	Neu	IRF5	SLBP	Both significant	0.65	0.011	0.6
rs4731532	Neu	IRF5	RRAGD	Both significant	-0.8	0.018	0.64
rs4731532	Neu	IRF5	TMEM170A	Both significant	1	0.015	0.62
rs4731532	Neu	IRF5	FAM8A1	Both significant	-0.34	0.048	0.73
rs4731532	Neu	IRF5	ASF1B	Both significant	0.67	0.0023	0.46
rs4731532	Neu	IRF5	TRIM28	Both significant	1.2	0.008	0.58
rs4731532	Neu	IRF5	FBXL5	Both significant	-0.73	0.049	0.73
rs4731532	Neu	IRF5	ARMCX3	Both significant	-0.84	0.005	0.53
rs4731532	Neu	IRF5	REC8	Both significant	-0.4	0.048	0.73
rs4731532	Neu	IRF5	MTCH1	Both significant	1.6	0.0034	0.5
rs4731532	Neu	IRF5	SFI1	Both significant	0.71	0.011	0.6
rs4731532	Neu	IRF5	TNFAIP8	Both significant	-0.81	0.036	0.71
rs4731532	Neu	IRF5	KLHDC2	Both significant	0.74	0.022	0.66
rs4731532	Neu	IRF5	CD164	Both significant	-0.52	0.015	0.62
rs4731532	Neu	IRF5	VAT1	Both significant	-0.64	0.011	0.6
rs4731532	Neu	IRF5	JADE2	Both significant	-0.34	0.045	0.73
rs4731532	Neu	IRF5	INPP5K	Both significant	0.97	0.014	0.62
rs4731532	Neu	IRF5	PITPNC1	Both significant	0.73	0.0039	0.51
rs4731532	Neu	IRF5	FIS1	Both significant	0.79	0.016	0.63
rs4731532	Neu	IRF5	SLC25A5	Both significant	0.45	0.024	0.67
rs4731532	Neu	IRF5	HP1BP3	Both significant	0.59	0.014	0.62
rs4731532	Neu	IRF5	RIPK3	Both significant	-0.62	0.044	0.72
rs4731532	Neu	IRF5	SLC3A2	Both significant	-0.24	0.023	0.66
rs4731532	Neu	IRF5	LUC7L	Both significant	0.7	0.025	0.67
rs4731532	Neu	IRF5	LARP1	Both significant	-0.77	0.00027	0.28
rs4731532	Neu	IRF5	NTNG2	Both significant	-0.33	0.029	0.69
rs4731532	Neu	IRF5	CDK2AP2	Both significant	0.66	0.031	0.69
rs4731532	Neu	IRF5	TCF25	Both significant	0.6	0.016	0.63
rs4731532	Neu	IRF5	AKT1S1	Both significant	0.66	0.012	0.61
rs4731532	Neu	IRF5	KLHDC3	Both significant	0.35	0.021	0.65
rs4731532	Neu	IRF5	ATP5B	Both significant	1.7	0.011	0.6
rs4731532	Neu	IRF5	GRIPAP1	Both significant	-0.83	0.0082	0.58
rs4731532	Neu	IRF5	DYNC1LI1	Both significant	1.2	0.012	0.61
rs4731532	Neu	IRF5	GBP6	Both significant	-0.25	0.022	0.66
rs4731532	Neu	IRF5	EIF3L	Both significant	0.66	0.046	0.73
rs4731532	Neu	IRF5	RPS6KA5	Both significant	0.62	0.029	0.69
rs4731532	Neu	IRF5	PUF60	Both significant	0.68	0.047	0.73
rs4731532	Neu	IRF5	INSIG2	Both significant	-1.3	0.0068	0.56
rs4731532	Neu	IRF5	PTBP1	Both significant	0.67	0.0097	0.59
rs4731532	Neu	IRF5	POLR2B	Both significant	0.69	0.04	0.72
rs4731532	Neu	IRF5	CNOT10	Both significant	0.88	0.007	0.56
rs4731532	Neu	IRF5	LOC284454	Both significant	0.41	0.0082	0.58
rs4731532	Neu	IRF5	VKORC1	Both significant	0.67	0.021	0.65
rs4731532	Neu	IRF5	ATG4B	Both significant	0.95	0.0098	0.59
rs4731532	Neu	IRF5	ATP6AP2	Both significant	0.69	0.019	0.64
rs4731532	Neu	IRF5	CHRAC1	Both significant	0.68	0.015	0.62
rs4731532	Neu	IRF5	NRAS	Both significant	-0.67	0.0031	0.49
rs4731532	Neu	IRF5	RABEPK	Both significant	0.48	0.018	0.64
rs4731532	Neu	IRF5	NAIP	Both significant	-0.45	0.015	0.62
rs4731532	Neu	IRF5	STAC3	Both significant	-0.48	0.014	0.62
rs4731532	Neu	IRF5	VPS51	Both significant	0.4	0.044	0.72
rs4731532	Neu	IRF5	TP53INP2	Both significant	0.5	0.0015	0.42
rs4731532	Neu	IRF5	LINC01137	Both significant	-0.5	0.0092	0.58
rs4731532	Neu	IRF5	TUFT1	Both significant	-0.32	0.025	0.67
rs4731532	Neu	IRF5	FAM168B	Both significant	0.36	0.044	0.72
rs4731532	Neu	IRF5	VPS25	Both significant	0.69	0.0035	0.5
rs4731532	Neu	IRF5	RNF220	Both significant	0.57	0.034	0.7
rs4731532	Neu	IRF5	TOR2A	Both significant	0.83	0.024	0.67
rs4731532	Neu	IRF5	TBXAS1	Both significant	0.9	0.017	0.63
rs4731532	Neu	IRF5	SLC43A3	Both significant	-0.64	0.0054	0.54
rs4731532	Neu	IRF5	PTP4A1	Both significant	-0.3	0.03	0.69
rs4731532	Neu	IRF5	SETD3	Both significant	0.57	0.023	0.66
rs4731532	Neu	IRF5	KIAA0895L	Both significant	-0.39	0.0086	0.58
rs4731532	Neu	IRF5	DNAJB12	Both significant	1.1	0.0021	0.45
rs4731532	Neu	IRF5	ST7L	Both significant	-0.42	0.022	0.66
rs4731532	Neu	IRF5	SCAP	Both significant	0.54	0.011	0.6
rs4731532	Neu	IRF5	BTN2A2	Both significant	-0.32	0.019	0.64
rs4731532	Neu	IRF5	LOC102724552	Both significant	-0.54	0.02	0.65
rs4731532	Neu	IRF5	MAP7	Both significant	0.31	0.034	0.7
rs4731532	Neu	IRF5	AHCYL1	Both significant	0.75	0.0026	0.48
rs4731532	Neu	IRF5	STK40	Both significant	0.98	0.03	0.69
rs4731532	Neu	IRF5	APOL1	Both significant	-0.46	0.014	0.62
rs4731532	Neu	IRF5	EIF4A3	Both significant	0.66	0.0075	0.57
rs4731532	Neu	IRF5	NACC2	Both significant	0.76	0.0083	0.58
rs4731532	Neu	IRF5	NAB2	Both significant	1.1	0.0043	0.52
rs4731532	Neu	IRF5	HNRNPDL	Both significant	0.59	0.015	0.62
rs4731532	Neu	IRF5	AKAP8L	Both significant	0.93	0.01	0.59
rs4731532	Neu	IRF5	PHOSPHO1	Both significant	0.52	0.0021	0.45
rs4731532	Neu	IRF5	TTLL4	Both significant	0.48	0.015	0.63
rs4731532	Neu	IRF5	ZNF81	Both significant	-0.55	0.016	0.63
rs4731532	Neu	IRF5	SNX20	Both significant	-0.62	0.0093	0.59
rs4731532	Neu	IRF5	TNFAIP6	Both significant	-0.45	0.00073	0.36
rs4731532	Neu	IRF5	LILRA1	Both significant	0.78	0.0043	0.52
rs4731532	Neu	IRF5	C18orf25	Both significant	-0.37	0.033	0.7
rs4731532	Neu	IRF5	BRCA1	Both significant	-0.62	0.0085	0.58
rs4731532	Neu	IRF5	FNBP4	Both significant	0.61	0.035	0.7
rs4731532	Neu	IRF5	SLC4A5	Both significant	-0.5	0.026	0.67
rs4731532	Neu	IRF5	SLC25A3	Both significant	1.1	0.017	0.63
rs4731532	Neu	IRF5	BTN2A3P	Both significant	-0.27	0.044	0.72
rs4731532	Neu	IRF5	RAP2C-AS1	Both significant	-0.64	0.0056	0.55
rs4731532	Neu	IRF5	MLF2	Both significant	1.2	0.017	0.64
rs4731532	Neu	IRF5	PLAC8	Both significant	-0.29	0.047	0.73
rs4731532	Neu	IRF5	LOC100131564	Both significant	-0.59	0.0016	0.43
rs4731532	Neu	IRF5	MAPK8	Both significant	0.81	0.01	0.59
rs4731532	Neu	IRF5	PRPF4	Both significant	0.83	0.035	0.7
rs4731532	Neu	IRF5	TMEM106C	Both significant	-0.48	0.006	0.55
rs4731532	Neu	IRF5	DCUN1D2	Both significant	0.66	0.011	0.59
rs4731532	Neu	IRF5	RAP2C	Both significant	-0.68	0.016	0.63
rs4731532	Neu	IRF5	MPZL1	Both significant	0.3	0.032	0.7
rs4731532	Neu	IRF5	OPTN	Both significant	-0.24	0.01	0.59
rs4731532	Neu	IRF5	APOL2	Both significant	-0.52	0.011	0.6
rs4731532	Neu	IRF5	GPX4	Both significant	0.51	0.027	0.68
rs4731532	Neu	IRF5	REM2	Both significant	-0.51	0.022	0.66
rs4731532	Neu	IRF5	SLC25A16	Both significant	0.6	0.018	0.64
rs4731532	Neu	IRF5	ZFYVE21	Both significant	1.5	0.00043	0.32
rs4731532	Neu	IRF5	MTHFD2	Both significant	-0.45	0.023	0.66
rs4731532	Neu	IRF5	ENTHD2	Both significant	0.62	0.047	0.73
rs4731532	Neu	IRF5	TIGD3	Both significant	0.62	0.008	0.58
rs4731532	Neu	IRF5	ELAVL1	Both significant	0.9	0.0031	0.49
rs4731532	Neu	IRF5	BANP	Both significant	0.96	0.0049	0.53
rs4731532	Neu	IRF5	GYPC	Both significant	-0.65	0.0048	0.53
rs4731532	Neu	IRF5	CDIP1	Both significant	0.65	0.036	0.71
rs4731532	Neu	IRF5	SAFB2	Both significant	2.1	0.0001	0.22
rs4731532	Neu	IRF5	TTC39B	Both significant	-0.27	0.031	0.69
rs4731532	Neu	IRF5	AHSA1	Both significant	1.5	0.0035	0.5
rs4731532	Neu	IRF5	KIAA0141	Both significant	0.88	0.00037	0.3
rs4731532	Neu	IRF5	PBRM1	Both significant	0.73	0.0082	0.58
rs4731532	Neu	IRF5	CCDC30	Both significant	-0.65	0.018	0.64
rs4731532	Neu	IRF5	ZNF511	Both significant	0.73	0.02	0.65
rs4731532	Neu	IRF5	UNC119B	Both significant	0.53	0.049	0.73
rs4731532	Neu	IRF5	SCAPER	Both significant	-0.74	0.0038	0.51
rs4731532	Neu	IRF5	MED25	Both significant	0.63	0.016	0.63
rs4731532	Neu	IRF5	ZNF441	Both significant	-0.24	0.039	0.71
rs4731532	Neu	IRF5	TBL3	Both significant	0.57	0.029	0.69
rs4731532	Neu	IRF5	HIST1H1C	Both significant	0.43	0.0004	0.31
rs4731532	Neu	IRF5	RIOK2	Both significant	0.41	0.016	0.63
rs4731532	Neu	IRF5	KHDRBS1	Both significant	1.8	0.0087	0.58
rs4731532	Neu	IRF5	CASS4	Both significant	0.68	0.038	0.71
rs4731532	Neu	IRF5	ESD	Both significant	-0.53	0.01	0.59
rs4731532	Neu	IRF5	RPL10	Both significant	0.44	0.05	0.73
rs4731532	Neu	IRF5	XPO1	Both significant	-0.52	0.0049	0.53
rs4731532	Neu	IRF5	AP2M1	Both significant	0.69	0.019	0.64
rs4731532	Neu	IRF5	TRIM27	Both significant	0.73	0.0021	0.45
rs4731532	Neu	IRF5	SCO2	Both significant	-0.33	0.036	0.71
rs4731532	Neu	IRF5	SPSB3	Both significant	0.83	0.037	0.71
rs4731532	Neu	IRF5	RAB4A	Both significant	0.56	0.018	0.64
rs4731532	Neu	IRF5	ANO6	Both significant	-0.5	0.0085	0.58
rs4731532	Neu	IRF5	NFU1	Both significant	-0.48	0.045	0.73
rs4731532	Neu	IRF5	PGP	Both significant	0.32	0.021	0.65
rs4731532	Neu	IRF5	DNAJB5	Both significant	0.27	0.009	0.58
rs4731532	Neu	IRF5	SKI	Both significant	0.41	0.034	0.7
rs4731532	Neu	IRF5	NSMCE1	Both significant	0.63	0.0081	0.58
rs4731532	Neu	IRF5	MGEA5	Both significant	-0.76	0.024	0.67
rs4731532	Neu	IRF5	ORC3	Both significant	-0.69	0.044	0.72
rs4731532	Neu	IRF5	PPP2R1A	Both significant	1.2	0.0027	0.48
rs4731532	Neu	IRF5	TCTN1	Both significant	0.48	0.033	0.7
rs4731532	Neu	IRF5	BCAP31	Both significant	0.71	0.0088	0.58
rs4731532	Neu	IRF5	IDH3G	Both significant	0.69	0.025	0.67
rs4731532	Neu	IRF5	FCGRT	Both significant	0.9	0.011	0.6
rs4731532	Neu	IRF5	ICAM3	Both significant	1.1	0.00039	0.31
rs4731532	Neu	IRF5	ATP6V1A	Both significant	0.78	0.026	0.68
rs4731532	Neu	IRF5	GID4	Both significant	0.43	0.048	0.73
rs4731532	Neu	IRF5	THAP11	Both significant	0.68	0.0078	0.57
rs4731532	Neu	IRF5	MFNG	Both significant	0.41	0.031	0.69
rs4731532	Neu	IRF5	FAM43A	Both significant	0.6	0.0098	0.59
rs4731532	Neu	IRF5	ANAPC4	Both significant	-1.1	0.0013	0.41
rs4731532	Neu	IRF5	TIMELESS	Both significant	-0.48	0.0054	0.54
rs4731532	Neu	IRF5	PHF1	Both significant	-0.88	0.0042	0.52
rs4731532	Neu	IRF5	SARS	Both significant	0.84	0.025	0.67
rs4731532	Neu	IRF5	GNPDA1	Both significant	-0.51	0.038	0.71
rs4731532	Neu	IRF5	SYPL1	Both significant	-1.2	0.0022	0.46
rs4731532	Neu	IRF5	FRMD8	Both significant	0.56	0.049	0.73
rs4731532	Neu	IRF5	REL	Both significant	-1	0.0014	0.42
rs4731532	Neu	IRF5	ZNF766	Both significant	-0.99	0.00029	0.29
rs4731532	Neu	IRF5	FOS	Both significant	0.48	0.021	0.65
rs4731532	Neu	IRF5	NUDT5	Both significant	0.44	0.03	0.69
rs4731532	Neu	IRF5	RAB11B	Both significant	0.48	0.036	0.71
rs4731532	Neu	IRF5	SWAP70	Both significant	-0.68	0.0046	0.53
rs4731532	Neu	IRF5	SLC35A5	Both significant	-0.76	0.049	0.73
rs4731532	Neu	IRF5	CEP162	Both significant	-0.66	0.0059	0.55
rs4731532	Neu	IRF5	MOB2	Both significant	1.2	0.018	0.64
rs4731532	Neu	IRF5	SWT1	Both significant	-0.89	0.0021	0.45
rs4731532	Neu	IRF5	ACOT13	Both significant	-0.59	0.016	0.63
rs4731532	Neu	IRF5	IMPA1	Both significant	-0.8	0.033	0.7
rs4731532	Neu	IRF5	CERK	Both significant	0.56	0.039	0.71
rs4731532	Neu	IRF5	C2CD2	Both significant	-0.51	0.024	0.67
rs4731532	Neu	IRF5	SPRYD3	Both significant	0.78	0.02	0.65
rs4731532	Neu	IRF5	BAG6	Both significant	0.84	0.032	0.7
rs4731532	Neu	IRF5	GMCL1	Both significant	0.86	0.0087	0.58
rs4731532	Neu	IRF5	NUSAP1	Both significant	-0.42	0.028	0.68
rs4731532	Neu	IRF5	ZNF410	Both significant	-0.72	0.038	0.71
rs4731532	Neu	IRF5	CDC37	Both significant	1.1	0.011	0.6
rs4731532	Neu	IRF5	IDS	Both significant	0.82	0.045	0.72
rs4731532	Neu	IRF5	CERS5	Both significant	0.94	0.039	0.71
rs4731532	Neu	IRF5	ACOXL	Both significant	-0.41	0.01	0.59
rs4731532	Neu	IRF5	DNAJB6	Both significant	0.99	0.002	0.45
rs4731532	Neu	IRF5	CDK9	Both significant	1.3	0.0097	0.59
rs4731532	Neu	IRF5	HEXA	Both significant	-0.69	0.0017	0.43
rs4731532	Neu	IRF5	TSSC4	Both significant	0.92	0.011	0.6
rs4731532	Neu	IRF5	HMGCL	Both significant	-0.58	0.044	0.72
rs4731532	Neu	IRF5	ARRDC3	Both significant	-0.4	0.016	0.63
rs4731532	Neu	IRF5	LOC101929412	Both significant	-0.68	0.023	0.66
rs4731532	Neu	IRF5	SCYL1	Both significant	0.66	0.034	0.7
rs4731532	Neu	IRF5	CASP7	Both significant	-0.45	0.0013	0.41
rs4731532	Neu	IRF5	CPSF3	Both significant	-0.87	0.014	0.62
rs4731532	Neu	IRF5	ERF	Both significant	0.58	0.048	0.73
rs4731532	Neu	IRF5	LINC00847	Both significant	-0.4	0.0059	0.55
rs4731532	Neu	IRF5	SORL1	Both significant	0.45	0.038	0.71
rs4731532	Neu	IRF5	HNRNPUL1	Both significant	0.67	0.03	0.69
rs4731532	Neu	IRF5	SMARCC1	Both significant	0.82	0.03	0.69
rs4731532	Neu	IRF5	AKT1	Both significant	0.9	0.012	0.61
rs4731532	Neu	IRF5	RER1	Both significant	0.99	0.048	0.73
rs4731532	Neu	IRF5	DHX36	Both significant	-0.86	0.0058	0.55
rs4731532	Neu	IRF5	CPEB2	Both significant	-0.48	0.042	0.72
rs4731532	Neu	IRF5	MYOM1	Both significant	-0.42	0.024	0.67
rs4731532	Neu	IRF5	RBM7	Both significant	-0.93	0.013	0.61
rs4731532	Neu	IRF5	DENR	Both significant	-1	0.031	0.69
rs4731532	Neu	IRF5	NPLOC4	Both significant	0.67	0.037	0.71
rs4731532	Neu	IRF5	DCK	Both significant	-0.72	0.036	0.71
rs4731532	Neu	IRF5	JUP	Both significant	-0.14	0.011	0.6
rs4731532	Neu	IRF5	HIF1A	Both significant	-0.7	0.028	0.68
rs4731532	Neu	IRF5	ZNF85	Both significant	0.65	0.0029	0.48
rs4731532	Neu	IRF5	TMEM252	Both significant	-0.36	0.024	0.67
rs4731532	Neu	IRF5	YDJC	Both significant	0.58	0.0097	0.59
rs4731532	Neu	IRF5	PPP4C	Both significant	1.5	0.0036	0.51
rs4731532	Neu	IRF5	SUCNR1	Both significant	-0.45	0.048	0.73
rs4731532	Neu	IRF5	MBP	Both significant	0.97	0.018	0.64
rs4731532	Neu	IRF5	RHOA	Both significant	1.2	0.0086	0.58
rs4731532	Neu	IRF5	EMC9	Both significant	-0.48	0.043	0.72
rs4731532	Neu	IRF5	SUMF1	Both significant	0.46	0.0075	0.57
rs4731532	Neu	IRF5	KAT8	Both significant	0.88	0.00044	0.32
rs4731532	Neu	IRF5	POLR2E	Both significant	0.72	0.0086	0.58
rs4731532	Neu	IRF5	RABL6	Both significant	0.55	0.029	0.69
rs4731532	Neu	IRF5	RRP12	Both significant	0.45	0.011	0.6
rs4731532	Neu	IRF5	FAM184B	Both significant	-0.66	0.00073	0.36
rs4731532	Neu	IRF5	STAT6	Both significant	0.74	0.045	0.73
rs7599760	Neu	LBH	CDC42EP3	Both significant	-0.62	0.0038	0.51
rs7599760	Neu	LBH	XKR8	Both significant	0.66	0.025	0.67
rs7599760	Neu	LBH	TOMM40L	Both significant	-0.42	0.022	0.66
rs7599760	Neu	LBH	CD200	Both significant	-0.38	0.04	0.71
rs7599760	Neu	LBH	FYN	Both significant	0.3	0.024	0.67
rs7599760	Neu	LBH	VPS4A	Both significant	-0.97	0.033	0.7
rs7599760	Neu	LBH	VWA7	Both significant	-0.44	0.039	0.71
rs7599760	Neu	LBH	DHX40	Both significant	-1	0.021	0.65
rs7599760	Neu	LBH	SNX18	Both significant	-0.49	0.015	0.62
rs7599760	Neu	LBH	LOC101929331	Both significant	-0.36	0.036	0.71
rs7599760	Neu	LBH	SLC7A7	Both significant	0.24	0.032	0.7
rs7599760	Neu	LBH	OXA1L	Both significant	0.9	0.0088	0.58
rs7599760	Neu	LBH	EIF3J	Both significant	0.64	0.049	0.73
rs7599760	Neu	LBH	DHX36	Both significant	0.76	0.01	0.59
rs7599760	Neu	LBH	KCTD20	Both significant	-0.46	0.026	0.67
rs7599760	Neu	LBH	ZNF85	Both significant	0.41	0.028	0.68
rs7599760	Neu	LBH	TOP3A	Both significant	-0.6	0.043	0.72
rs7599760	Neu	LBH	RSPH14	Both significant	0.42	0.028	0.68
rs1560117	Neu	LRRC25	TNFSF8	Both significant	-0.17	0.013	0.62
rs1560117	Neu	LRRC25	TOR1A	Both significant	-0.28	0.044	0.72
rs1560117	Neu	LRRC25	TMEM140	Both significant	-0.17	0.032	0.69
rs1560117	Neu	LRRC25	SLC3A2	Both significant	-0.1	0.031	0.69
rs1560117	Neu	LRRC25	PIGX	Both significant	0.29	0.022	0.66
rs1560117	Neu	LRRC25	CCRL2	Both significant	-0.1	0.032	0.69
rs1560117	Neu	LRRC25	HTATIP2	Both significant	-0.4	0.015	0.62
rs1560117	Neu	LRRC25	NSF	Both significant	-0.3	0.047	0.73
rs1560117	Neu	LRRC25	NRAS	Both significant	-0.18	0.039	0.71
rs1560117	Neu	LRRC25	DRAM2	Both significant	-0.18	0.045	0.72
rs1560117	Neu	LRRC25	EFR3A	Both significant	-0.3	0.023	0.66
rs1560117	Neu	LRRC25	ANKFY1	Both significant	-0.21	0.045	0.73
rs1560117	Neu	LRRC25	HSPBAP1	Both significant	0.28	0.02	0.65
rs1560117	Neu	LRRC25	STK40	Both significant	0.46	0.008	0.58
rs1560117	Neu	LRRC25	AKAP8	Both significant	0.42	0.05	0.74
rs1560117	Neu	LRRC25	CNOT4	Both significant	-0.44	0.0075	0.57
rs1560117	Neu	LRRC25	HINT3	Both significant	-0.25	0.032	0.7
rs1560117	Neu	LRRC25	RBCK1	Both significant	-0.23	0.036	0.71
rs1560117	Neu	LRRC25	BANP	Both significant	0.32	0.025	0.67
rs1560117	Neu	LRRC25	CTSD	Both significant	-0.24	0.037	0.71
rs1560117	Neu	LRRC25	NCOA3	Both significant	-0.27	0.038	0.71
rs1560117	Neu	LRRC25	DIRC2	Both significant	0.35	0.0021	0.46
rs1560117	Neu	LRRC25	BUD31	Both significant	-0.23	0.04	0.72
rs1560117	Neu	LRRC25	XPO1	Both significant	-0.18	0.048	0.73
rs1560117	Neu	LRRC25	HEIH	Both significant	-0.24	0.0079	0.58
rs1560117	Neu	LRRC25	MED28	Both significant	-0.35	0.0089	0.58
rs1560117	Neu	LRRC25	PIGC	Both significant	-0.35	0.042	0.72
rs1560117	Neu	LRRC25	UCP2	Both significant	0.13	0.043	0.72
rs1560117	Neu	LRRC25	MXD1	Both significant	-0.34	0.048	0.73
rs1560117	Neu	LRRC25	METAP1	Both significant	0.28	0.044	0.72
rs1560117	Neu	LRRC25	GNPDA1	Both significant	-0.28	0.0026	0.48
rs1560117	Neu	LRRC25	CHIC2	Both significant	-0.35	0.029	0.69
rs1560117	Neu	LRRC25	KLHL18	Both significant	0.53	0.012	0.61
rs1560117	Neu	LRRC25	SLC25A46	Both significant	0.37	0.008	0.58
rs1560117	Neu	LRRC25	TSC22D1	Both significant	-0.13	0.037	0.71
rs1560117	Neu	LRRC25	ARRDC3	Both significant	-0.16	0.037	0.71
rs1560117	Neu	LRRC25	SCYL1	Both significant	0.31	0.013	0.61
rs1560117	Neu	LRRC25	MEF2D	Both significant	0.49	0.0083	0.58
rs1560117	Neu	LRRC25	ERF	Both significant	0.25	0.041	0.72
rs1560117	Neu	LRRC25	LINC00847	Both significant	-0.15	0.03	0.69
rs1560117	Neu	LRRC25	ZSCAN26	Both significant	-0.32	0.016	0.63
rs1560117	Neu	LRRC25	MBD4	Both significant	0.62	0.011	0.6
rs1560117	Neu	LRRC25	ZNF85	Both significant	0.19	0.048	0.73
rs1560117	Neu	LRRC25	EPHB1	Both significant	-0.28	0.012	0.6
rs1560117	Neu	LRRC25	MRPS18A	Both significant	-0.39	0.013	0.62
rs1560117	Neu	LRRC25	RCBTB1	Both significant	-0.18	0.035	0.7
rs1560117	Neu	LRRC25	HNRNPD	Both significant	0.39	0.0063	0.56
rs78382932	Neu	PAQR3	TARBP1	Both significant	0.089	0.046	0.73
rs78382932	Neu	PAQR3	TFEC	Both significant	0.095	0.043	0.72
rs78382932	Neu	PAQR3	USP25	Both significant	0.22	0.048	0.73
rs78382932	Neu	PAQR3	EPS15	Both significant	0.45	0.014	0.62
rs78382932	Neu	PAQR3	MBD5	Both significant	0.45	0.0081	0.58
rs78382932	Neu	PAQR3	BBX	Both significant	0.31	0.036	0.71
rs78382932	Neu	PAQR3	LOC101927027	Both significant	0.17	0.026	0.67
rs78382932	Neu	PAQR3	AMIGO2	Both significant	0.16	0.033	0.7
rs78382932	Neu	PAQR3	GPD2	Both significant	0.16	0.025	0.67
rs78382932	Neu	PAQR3	LOC339874	Both significant	0.17	0.04	0.71
rs78382932	Neu	PAQR3	ANXA2R	Both significant	0.15	0.043	0.72
rs78382932	Neu	PAQR3	BLZF1	Both significant	0.19	0.049	0.73
rs78382932	Neu	PAQR3	HK3	Both significant	-0.2	0.031	0.69
rs78382932	Neu	PAQR3	ZFYVE26	Both significant	0.24	0.025	0.67
rs78382932	Neu	PAQR3	CDK17	Both significant	0.17	0.041	0.72
rs78382932	Neu	PAQR3	MOAP1	Both significant	-0.33	0.0056	0.55
rs78382932	Neu	PAQR3	PATL1	Both significant	0.32	0.018	0.64
rs78382932	Neu	PAQR3	HESX1	Both significant	0.21	0.0084	0.58
rs78382932	Neu	PAQR3	SLC25A5	Both significant	-0.24	0.031	0.69
rs78382932	Neu	PAQR3	TRMT1L	Both significant	0.33	0.024	0.67
rs78382932	Neu	PAQR3	POLR3GL	Both significant	0.21	0.046	0.73
rs78382932	Neu	PAQR3	DYNC1LI1	Both significant	0.37	0.048	0.73
rs78382932	Neu	PAQR3	MIER1	Both significant	0.36	0.04	0.71
rs78382932	Neu	PAQR3	SMIM14	Both significant	0.44	0.0021	0.45
rs78382932	Neu	PAQR3	KIF22	Both significant	-0.27	0.043	0.72
rs78382932	Neu	PAQR3	CNOT8	Both significant	0.5	0.014	0.62
rs78382932	Neu	PAQR3	DRAM2	Both significant	0.2	0.045	0.73
rs78382932	Neu	PAQR3	CLPP	Both significant	-0.28	0.04	0.72
rs78382932	Neu	PAQR3	TUFT1	Both significant	0.17	0.012	0.61
rs78382932	Neu	PAQR3	C14orf93	Both significant	0.2	0.026	0.67
rs78382932	Neu	PAQR3	DCAF10	Both significant	-0.26	0.029	0.69
rs78382932	Neu	PAQR3	RAB8B	Both significant	0.4	0.0084	0.58
rs78382932	Neu	PAQR3	GPR84	Both significant	-0.12	0.046	0.73
rs78382932	Neu	PAQR3	DNAJB12	Both significant	-0.4	0.035	0.7
rs78382932	Neu	PAQR3	ASPRV1	Both significant	0.19	0.023	0.66
rs78382932	Neu	PAQR3	RABGAP1L	Both significant	0.21	0.038	0.71
rs78382932	Neu	PAQR3	APOBEC3G	Both significant	0.14	0.04	0.72
rs78382932	Neu	PAQR3	LCP2	Both significant	0.3	0.025	0.67
rs78382932	Neu	PAQR3	AKAP8L	Both significant	-0.4	0.021	0.65
rs78382932	Neu	PAQR3	VGLL4	Both significant	-0.26	0.049	0.73
rs78382932	Neu	PAQR3	MDK	Both significant	0.12	0.04	0.71
rs78382932	Neu	PAQR3	CNOT4	Both significant	0.36	0.03	0.69
rs78382932	Neu	PAQR3	LRRC37B	Both significant	0.33	0.0077	0.57
rs78382932	Neu	PAQR3	C18orf25	Both significant	0.25	0.0053	0.54
rs78382932	Neu	PAQR3	GPBP1	Both significant	0.4	0.018	0.64
rs78382932	Neu	PAQR3	GGPS1	Both significant	0.36	0.028	0.68
rs78382932	Neu	PAQR3	C9orf91	Both significant	0.12	0.029	0.68
rs78382932	Neu	PAQR3	MFSD7	Both significant	-0.25	0.048	0.73
rs78382932	Neu	PAQR3	HINT3	Both significant	0.27	0.019	0.64
rs78382932	Neu	PAQR3	MLF2	Both significant	-0.54	0.026	0.67
rs78382932	Neu	PAQR3	RAP2C	Both significant	0.3	0.039	0.71
rs78382932	Neu	PAQR3	COA6	Both significant	0.19	0.01	0.59
rs78382932	Neu	PAQR3	PDHB	Both significant	-0.3	0.017	0.63
rs78382932	Neu	PAQR3	KRCC1	Both significant	0.44	0.039	0.71
rs78382932	Neu	PAQR3	DCAF5	Both significant	0.4	0.017	0.64
rs78382932	Neu	PAQR3	SRRT	Both significant	-0.27	0.045	0.72
rs78382932	Neu	PAQR3	RPS15	Both significant	-0.34	0.0089	0.58
rs78382932	Neu	PAQR3	PTEN	Both significant	0.39	0.0088	0.58
rs78382932	Neu	PAQR3	KIAA0141	Both significant	-0.35	0.041	0.72
rs78382932	Neu	PAQR3	CMC2	Both significant	0.13	0.011	0.6
rs78382932	Neu	PAQR3	MED25	Both significant	0.24	0.044	0.72
rs78382932	Neu	PAQR3	TP53I3	Both significant	-0.21	0.03	0.69
rs78382932	Neu	PAQR3	ZRANB1	Both significant	0.44	0.049	0.73
rs78382932	Neu	PAQR3	CD53	Both significant	0.33	0.046	0.73
rs78382932	Neu	PAQR3	FUZ	Both significant	0.29	0.0042	0.52
rs78382932	Neu	PAQR3	CDK2AP1	Both significant	-0.13	0.024	0.67
rs78382932	Neu	PAQR3	TXNL4A	Both significant	-0.25	0.029	0.69
rs78382932	Neu	PAQR3	OAT	Both significant	-0.21	0.016	0.63
rs78382932	Neu	PAQR3	PHC3	Both significant	0.35	0.025	0.67
rs78382932	Neu	PAQR3	TUFM	Both significant	-0.27	0.017	0.63
rs78382932	Neu	PAQR3	FAM122C	Both significant	0.27	0.038	0.71
rs78382932	Neu	PAQR3	NSMCE1	Both significant	-0.24	0.046	0.73
rs78382932	Neu	PAQR3	ICAM3	Both significant	-0.33	0.032	0.69
rs78382932	Neu	PAQR3	RQCD1	Both significant	-0.27	0.046	0.73
rs78382932	Neu	PAQR3	SOS1	Both significant	0.41	0.019	0.64
rs78382932	Neu	PAQR3	NRXN1	Both significant	-0.33	0.0077	0.57
rs78382932	Neu	PAQR3	TMEM203	Both significant	-0.31	0.025	0.67
rs78382932	Neu	PAQR3	SNRNP27	Both significant	0.36	0.02	0.65
rs78382932	Neu	PAQR3	REEP3	Both significant	0.34	0.012	0.61
rs78382932	Neu	PAQR3	RAB11B	Both significant	-0.27	0.021	0.65
rs78382932	Neu	PAQR3	COIL	Both significant	-0.24	0.046	0.73
rs78382932	Neu	PAQR3	RIN2	Both significant	0.13	0.027	0.68
rs78382932	Neu	PAQR3	HIST1H2BC	Both significant	0.19	0.031	0.69
rs78382932	Neu	PAQR3	SNX18	Both significant	-0.29	0.021	0.65
rs78382932	Neu	PAQR3	HNRNPM	Both significant	-0.56	0.0022	0.46
rs78382932	Neu	PAQR3	DNAJB4	Both significant	0.23	0.026	0.67
rs78382932	Neu	PAQR3	DNAJB6	Both significant	0.31	0.046	0.73
rs78382932	Neu	PAQR3	TSC22D1	Both significant	0.13	0.047	0.73
rs78382932	Neu	PAQR3	WDR45B	Both significant	-0.43	0.03	0.69
rs78382932	Neu	PAQR3	ITGAM	Both significant	-0.36	0.023	0.66
rs78382932	Neu	PAQR3	SLC25A11	Both significant	-0.38	0.018	0.64
rs78382932	Neu	PAQR3	PHB2	Both significant	-0.4	0.026	0.67
rs78382932	Neu	PAQR3	STAM2	Both significant	0.48	0.0058	0.55
rs78382932	Neu	PAQR3	NAA10	Both significant	-0.27	0.012	0.61
rs78382932	Neu	PAQR3	NDUFA10	Both significant	-0.47	0.027	0.68
rs78382932	Neu	PAQR3	OXA1L	Both significant	-0.33	0.046	0.73
rs78382932	Neu	PAQR3	FYTTD1	Both significant	0.24	0.017	0.63
rs78382932	Neu	PAQR3	BTBD6	Both significant	-0.21	0.031	0.69
rs78382932	Neu	PAQR3	COX4I1	Both significant	-0.45	0.02	0.65
rs78382932	Neu	PAQR3	UNK	Both significant	0.31	0.03	0.69
rs78382932	Neu	PAQR3	COX19	Both significant	-0.34	0.022	0.66
rs78382932	Neu	PAQR3	NPLOC4	Both significant	-0.37	0.028	0.68
rs78382932	Neu	PAQR3	LINC00467	Both significant	0.31	0.0038	0.51
rs78382932	Neu	PAQR3	ELL2	Both significant	0.31	0.031	0.69
rs78382932	Neu	PAQR3	FEM1A	Both significant	-0.27	0.043	0.72
rs78382932	Neu	PAQR3	TMEM252	Both significant	0.16	0.031	0.69
rs78382932	Neu	PAQR3	MBP	Both significant	0.41	0.013	0.62
rs78382932	Neu	PAQR3	EPHB1	Both significant	0.22	0.028	0.68
rs78382932	Neu	PAQR3	SLC17A5	Both significant	0.58	0.0023	0.46
rs78382932	Neu	PAQR3	ACADVL	Both significant	-0.34	0.0051	0.53
rs78382932	Neu	PAQR3	VCP	Both significant	-0.41	0.03	0.69
rs78382932	Neu	PAQR3	HCG11	Both significant	0.29	0.0066	0.56
rs78382932	Neu	PAQR3	PAPOLG	Both significant	0.36	0.045	0.73
rs5998672	Neu	UBE2L3	HK3	Both significant	0.093	0.028	0.68
rs5998672	Neu	UBE2L3	IRGQ	Both significant	-0.14	0.0046	0.52
rs5998672	Neu	UBE2L3	SDC2	Both significant	-0.057	0.021	0.66
rs5998672	Neu	UBE2L3	TOMM40L	Both significant	0.13	0.0099	0.59
rs5998672	Neu	UBE2L3	WBP11	Both significant	-0.22	0.031	0.69
rs5998672	Neu	UBE2L3	DEGS1	Both significant	0.14	0.029	0.69
rs5998672	Neu	UBE2L3	MLF2	Both significant	0.29	0.011	0.6
rs5998672	Neu	UBE2L3	CD177	Both significant	0.041	0.011	0.6
rs5998672	Neu	UBE2L3	FGD5-AS1	Both significant	-0.23	0.022	0.66
rs5998672	Neu	UBE2L3	MTF1	Both significant	0.19	0.024	0.67
rs5998672	Neu	UBE2L3	ZNF511	Both significant	-0.14	0.04	0.72
rs5998672	Neu	UBE2L3	HAUS3	Both significant	-0.26	0.0017	0.43
rs5998672	Neu	UBE2L3	METAP1	Both significant	-0.14	0.046	0.73
rs5998672	Neu	UBE2L3	HHEX	Both significant	0.13	0.049	0.73
rs5998672	Neu	UBE2L3	GPX3	Both significant	-0.093	0.037	0.71
rs5998672	Neu	UBE2L3	SLC25A11	Both significant	0.17	0.038	0.71
rs5998672	Neu	UBE2L3	NPLOC4	Both significant	0.2	0.024	0.67
rs5998672	Neu	UBE2L3	MTMR11	Both significant	-0.15	0.03	0.69
rs5998672	Neu	UBE2L3	TBRG4	Both significant	-0.14	0.023	0.67
rs11055009	LDG	APOLD1	FBXO6	Both significant	-0.23	0.032	0.69
rs11055009	LDG	APOLD1	EIF2AK2	Both significant	-0.26	0.04	0.71
rs11055009	LDG	APOLD1	USP18	Both significant	-0.098	0.021	0.66
rs11055009	LDG	APOLD1	ZBP1	Both significant	-0.25	0.022	0.66
rs11055009	LDG	APOLD1	SPATS2L	Both significant	-0.11	0.02	0.65
rs11055009	LDG	APOLD1	RTP4	Both significant	-0.13	0.018	0.64
rs11055009	LDG	APOLD1	HERC6	Both significant	-0.19	0.013	0.61
rs11055009	LDG	APOLD1	DDX60	Both significant	-0.16	0.011	0.6
rs11055009	LDG	APOLD1	TRIM22	Both significant	-0.24	0.014	0.62
rs11055009	LDG	APOLD1	IFI44L	Both significant	-0.11	0.019	0.64
rs11055009	LDG	APOLD1	PARP10	Both significant	-0.32	0.0091	0.58
rs11055009	LDG	APOLD1	IFI44	Both significant	-0.13	0.023	0.66
rs11055009	LDG	APOLD1	IFI16	Both significant	-0.36	0.02	0.65
rs11055009	LDG	APOLD1	IRF5	Both significant	-0.27	0.033	0.7
rs11055009	LDG	APOLD1	XAF1	Both significant	-0.17	0.011	0.59
rs11055009	LDG	APOLD1	DDX60L	Both significant	-0.51	0.009	0.58
rs11055009	LDG	APOLD1	IFIT3	Both significant	-0.2	0.011	0.6
rs11055009	LDG	APOLD1	SP100	Both significant	-0.47	0.022	0.66
rs11055009	LDG	APOLD1	TDRD7	Both significant	-0.39	0.012	0.61
rs11055009	LDG	APOLD1	OAS2	Both significant	-0.11	0.014	0.62
rs11055009	LDG	APOLD1	IFIT5	Both significant	-0.24	0.011	0.6
rs11055009	LDG	APOLD1	EPSTI1	Both significant	-0.16	0.012	0.61
rs11055009	LDG	APOLD1	CMPK2	Both significant	-0.14	0.021	0.65
rs11055009	LDG	APOLD1	CFAP58-AS1	Both significant	-0.45	0.0071	0.57
rs11055009	LDG	APOLD1	SIGLEC1	Both significant	-0.096	0.038	0.71
rs11055009	LDG	APOLD1	OASL	Both significant	-0.17	0.019	0.64
rs11055009	LDG	APOLD1	PARP9	Both significant	-0.4	0.011	0.6
rs11055009	LDG	APOLD1	MAD2L1BP	Both significant	-0.3	0.037	0.71
rs11055009	LDG	APOLD1	IFIT1	Both significant	-0.16	0.02	0.65
rs11055009	LDG	APOLD1	RSAD2	Both significant	-0.12	0.014	0.62
rs11055009	LDG	APOLD1	PLSCR1	Both significant	-0.23	0.021	0.65
rs11055009	LDG	APOLD1	SAMD9L	Both significant	-0.28	0.029	0.69
rs11055009	LDG	APOLD1	TRIM5	Both significant	-0.26	0.0088	0.58
rs11055009	LDG	APOLD1	PHF11	Both significant	-0.32	0.019	0.64
rs11055009	LDG	APOLD1	CMTR1	Both significant	-0.36	0.0046	0.53
rs11055009	LDG	APOLD1	IFI35	Both significant	-0.26	0.01	0.59
rs11055009	LDG	APOLD1	OAS3	Both significant	-0.13	0.012	0.61
rs11055009	LDG	APOLD1	SMTNL1	Both significant	-0.17	0.033	0.7
rs11055009	LDG	APOLD1	GRAMD1B	Both significant	-0.33	0.016	0.63
rs11055009	LDG	APOLD1	PARP12	Both significant	-0.22	0.015	0.62
rs11055009	LDG	APOLD1	IFIT2	Both significant	-0.24	0.013	0.61
rs11055009	LDG	APOLD1	MT2A	Both significant	-0.14	0.028	0.68
rs11055009	LDG	APOLD1	PML	Both significant	-0.37	0.0024	0.47
rs11055009	LDG	APOLD1	TRAFD1	Both significant	-0.64	0.0016	0.43
rs11055009	LDG	APOLD1	SAMD9	Both significant	-0.39	0.02	0.65
rs11055009	LDG	APOLD1	BISPR	Both significant	-0.24	0.023	0.66
rs11055009	LDG	APOLD1	USP25	Both significant	-0.69	0.018	0.64
rs11055009	LDG	APOLD1	MOV10	Both significant	-0.22	0.0076	0.57
rs11055009	LDG	APOLD1	ISG15	Both significant	-0.14	0.012	0.61
rs11055009	LDG	APOLD1	ZNF496	Both significant	-0.19	0.013	0.61
rs11055009	LDG	APOLD1	DHX58	Both significant	-0.2	0.01	0.59
rs11055009	LDG	APOLD1	DTX3L	Both significant	-0.44	0.021	0.65
rs11055009	LDG	APOLD1	FBXO39	Both significant	-0.29	0.047	0.73
rs11055009	LDG	APOLD1	ZCCHC2	Both significant	-0.23	0.017	0.63
rs11055009	LDG	APOLD1	HERC5	Both significant	-0.18	0.013	0.62
rs11055009	LDG	APOLD1	IRF9	Both significant	-0.56	0.0086	0.58
rs11055009	LDG	APOLD1	MX1	Both significant	-0.19	0.008	0.58
rs11055009	LDG	APOLD1	ADAR	Both significant	-0.63	0.035	0.7
rs11055009	LDG	APOLD1	SHISA5	Both significant	-0.34	0.029	0.69
rs11055009	LDG	APOLD1	IRF7	Both significant	-0.26	0.0099	0.59
rs11055009	LDG	APOLD1	MOB3C	Both significant	-0.47	0.0049	0.53
rs11055009	LDG	APOLD1	IFITM1	Both significant	-0.29	0.028	0.68
rs11055009	LDG	APOLD1	IFITM3	Both significant	-0.24	0.04	0.71
rs11055009	LDG	APOLD1	C19orf66	Both significant	-0.3	0.025	0.67
rs11055009	LDG	APOLD1	BST2	Both significant	-0.22	0.02	0.65
rs11055009	LDG	APOLD1	PIK3AP1	Both significant	-0.58	0.0064	0.56
rs11055009	LDG	APOLD1	IFIH1	Both significant	-0.24	0.0054	0.54
rs11055009	LDG	APOLD1	APOL6	Both significant	-0.21	0.026	0.68
rs11055009	LDG	APOLD1	REC8	Both significant	-0.5	0.0099	0.59
rs11055009	LDG	APOLD1	TRIM21	Both significant	-0.53	0.046	0.73
rs11055009	LDG	APOLD1	GBP1	Both significant	-0.24	0.013	0.62
rs11055009	LDG	APOLD1	STAT2	Both significant	-0.29	0.015	0.63
rs11055009	LDG	APOLD1	STAT1	Both significant	-0.33	0.012	0.61
rs11055009	LDG	APOLD1	UBE2L6	Both significant	-0.31	0.011	0.6
rs11055009	LDG	APOLD1	CHMP5	Both significant	-0.37	0.037	0.71
rs11055009	LDG	APOLD1	TRIM6	Both significant	-0.2	0.03	0.69
rs11055009	LDG	APOLD1	BTN3A1	Both significant	-0.51	0.02	0.65
rs11055009	LDG	APOLD1	CYSLTR1	Both significant	-0.31	0.041	0.72
rs11055009	LDG	APOLD1	IL1RN	Both significant	-0.46	0.011	0.6
rs11055009	LDG	APOLD1	RNF213	Both significant	-0.33	0.014	0.62
rs11055009	LDG	APOLD1	TMSB10	Both significant	-0.31	0.043	0.72
rs11055009	LDG	APOLD1	SP140	Both significant	-0.27	0.017	0.64
rs11055009	LDG	APOLD1	DDX58	Both significant	-0.3	0.0051	0.53
rs11055009	LDG	APOLD1	CEACAM1	Both significant	-0.37	0.025	0.67
rs11055009	LDG	APOLD1	ATL2	Both significant	0.48	0.026	0.68
rs11055009	LDG	APOLD1	UNC93B1	Both significant	-0.5	0.0097	0.59
rs11055009	LDG	APOLD1	TMEM123	Both significant	-0.27	0.014	0.62
rs11055009	LDG	APOLD1	BTN3A3	Both significant	-0.44	0.014	0.62
rs11055009	LDG	APOLD1	TAP1	Both significant	-0.62	0.0026	0.48
rs11055009	LDG	APOLD1	PCGF5	Both significant	-0.34	0.023	0.66
rs11055009	LDG	APOLD1	SDHD	Both significant	0.69	0.049	0.73
rs11055009	LDG	APOLD1	MR1	Both significant	-0.62	0.047	0.73
rs11055009	LDG	APOLD1	TRIM38	Both significant	-0.4	0.027	0.68
rs11055009	LDG	APOLD1	SLC27A3	Both significant	-0.33	0.0087	0.58
rs11055009	LDG	APOLD1	ACOT9	Both significant	-0.46	0.043	0.72
rs11055009	LDG	APOLD1	IFI6	Both significant	-0.17	0.016	0.63
rs11055009	LDG	APOLD1	SOCS1	Both significant	-0.22	0.042	0.72
rs11055009	LDG	APOLD1	SCARB2	Both significant	-0.23	0.04	0.72
rs11055009	LDG	APOLD1	ZC3HAV1	Both significant	-0.39	0.035	0.7
rs11055009	LDG	APOLD1	GBP3	Both significant	-0.19	0.037	0.71
rs11055009	LDG	APOLD1	CNP	Both significant	-0.35	0.01	0.59
rs11055009	LDG	APOLD1	PNPT1	Both significant	-0.22	0.011	0.6
rs11055009	LDG	APOLD1	PARP14	Both significant	-0.36	0.0025	0.47
rs11055009	LDG	APOLD1	STX17	Both significant	-0.36	0.027	0.68
rs11055009	LDG	APOLD1	CASP1	Both significant	-0.64	0.043	0.72
rs11055009	LDG	APOLD1	NUB1	Both significant	-0.47	0.01	0.59
rs11055009	LDG	APOLD1	SNX20	Both significant	-0.76	0.0082	0.58
rs11055009	LDG	APOLD1	ANKFY1	Both significant	-0.6	0.011	0.6
rs11055009	LDG	APOLD1	TMEM140	Both significant	-0.42	0.031	0.69
rs11055009	LDG	APOLD1	NAPA	Both significant	-0.49	0.0048	0.53
rs11055009	LDG	APOLD1	NMRK1	Both significant	-0.41	0.023	0.66
rs11055009	LDG	APOLD1	DRAP1	Both significant	-0.43	0.0076	0.57
rs11055009	LDG	APOLD1	IL2RG	Both significant	-0.83	0.025	0.67
rs11055009	LDG	APOLD1	FAM8A1	Both significant	-0.46	0.049	0.73
rs11055009	LDG	APOLD1	MED28	Both significant	-0.64	0.035	0.7
rs11055009	LDG	APOLD1	HELZ2	Both significant	-0.37	0.011	0.6
rs11055009	LDG	APOLD1	NMI	Both significant	-0.63	0.0089	0.58
rs11055009	LDG	APOLD1	ASPRV1	Both significant	-0.59	0.042	0.72
rs11055009	LDG	APOLD1	LGALS8	Both significant	-0.59	0.0057	0.55
rs11055009	LDG	APOLD1	EXOC3L1	Both significant	-0.29	0.0058	0.55
rs11055009	LDG	APOLD1	HMGN4	Both significant	-0.45	0.05	0.74
rs11055009	LDG	APOLD1	HINT3	Both significant	-0.54	0.05	0.74
rs11055009	LDG	APOLD1	TNFSF10	Both significant	-0.53	0.0061	0.55
rs11055009	LDG	APOLD1	MX2	Both significant	-0.38	0.035	0.7
rs11055009	LDG	APOLD1	SP140L	Both significant	-0.32	0.047	0.73
rs11055009	LDG	APOLD1	SASH3	Both significant	-0.88	0.018	0.64
rs11055009	LDG	APOLD1	PABPC1	Both significant	0.53	0.037	0.71
rs11055009	LDG	APOLD1	SERPING1	Both significant	-0.21	0.013	0.62
rs11055009	LDG	APOLD1	SAMHD1	Both significant	-0.41	0.0047	0.53
rs11055009	LDG	APOLD1	RSPH9	Both significant	-0.32	0.025	0.67
rs11055009	LDG	APOLD1	NCOA7	Both significant	-0.38	0.015	0.62
rs11055009	LDG	APOLD1	H2AFV	Both significant	1.1	0.041	0.72
rs11055009	LDG	APOLD1	PPM1K	Both significant	-0.2	0.027	0.68
rs11055009	LDG	APOLD1	KIAA0226	Both significant	-0.38	0.04	0.72
rs11055009	LDG	APOLD1	DENND1B	Both significant	0.49	0.043	0.72
rs11055009	LDG	APOLD1	ERP29	Both significant	-0.41	0.031	0.69
rs11055009	LDG	APOLD1	ELF4	Both significant	-1	0.016	0.63
rs11055009	LDG	APOLD1	SIGLEC5	Both significant	-0.46	0.033	0.7
rs11055009	LDG	APOLD1	XRN1	Both significant	-0.58	0.013	0.61
rs11055009	LDG	APOLD1	C5orf56	Both significant	-0.34	0.019	0.64
rs11055009	LDG	APOLD1	WASF2	Both significant	0.63	0.034	0.7
rs11055009	LDG	APOLD1	TFEC	Both significant	-0.38	0.00055	0.34
rs11055009	LDG	APOLD1	KPTN	Both significant	-0.46	0.0035	0.5
rs11055009	LDG	APOLD1	VDAC2	Both significant	1	0.049	0.73
rs11055009	LDG	APOLD1	CXorf21	Both significant	-0.45	0.029	0.69
rs11055009	LDG	APOLD1	TLDC2	Both significant	-0.32	0.018	0.64
rs11055009	LDG	APOLD1	HSPBAP1	Both significant	0.49	0.036	0.71
rs11055009	LDG	APOLD1	ZNFX1	Both significant	-1	0.0081	0.58
rs11055009	LDG	APOLD1	SCAMP1-AS1	Both significant	-0.26	0.038	0.71
rs11055009	LDG	APOLD1	DCAF10	Both significant	0.58	0.021	0.65
rs11055009	LDG	APOLD1	EVI5	Both significant	0.71	0.0076	0.57
rs11055009	LDG	APOLD1	STOML1	Both significant	-0.5	0.0068	0.56
rs11055009	LDG	APOLD1	CDK17	Both significant	-0.61	0.014	0.62
rs11055009	LDG	APOLD1	THRIL	Both significant	0.33	0.032	0.69
rs11055009	LDG	APOLD1	FAM46A	Both significant	-0.37	0.017	0.63
rs11055009	LDG	APOLD1	APOBEC3F	Both significant	-0.3	0.0096	0.59
rs11055009	LDG	APOLD1	FANCA	Both significant	-0.55	0.0041	0.52
rs11055009	LDG	APOLD1	ANP32B	Both significant	0.81	0.025	0.67
rs11055009	LDG	APOLD1	MIA3	Both significant	-0.59	0.041	0.72
rs11055009	LDG	APOLD1	ISCA1	Both significant	0.66	0.044	0.72
rs11055009	LDG	APOLD1	GATSL2	Both significant	0.54	0.033	0.7
rs11055009	LDG	APOLD1	RBCK1	Both significant	-0.66	0.0038	0.51
rs11055009	LDG	APOLD1	BRCA2	Both significant	-0.28	0.011	0.6
rs11055009	LDG	APOLD1	HP1BP3	Both significant	0.56	0.024	0.67
rs11055009	LDG	APOLD1	APOL1	Both significant	-0.36	0.035	0.7
rs11055009	LDG	APOLD1	CACNA1A	Both significant	-0.44	0.014	0.62
rs11055009	LDG	APOLD1	MXD1	Both significant	-1	0.034	0.7
rs11055009	LDG	APOLD1	NBN	Both significant	-0.92	0.00064	0.35
rs11055009	LDG	APOLD1	GCH1	Both significant	-0.27	0.03	0.69
rs11055009	LDG	APOLD1	TMOD2	Both significant	-0.33	0.039	0.71
rs11055009	LDG	APOLD1	TTC21A	Both significant	-0.28	0.009	0.58
rs11055009	LDG	APOLD1	MAST3	Both significant	0.64	0.031	0.69
rs11055009	LDG	APOLD1	TNFSF13B	Both significant	-0.38	0.0079	0.58
rs11055009	LDG	APOLD1	CHMP4A	Both significant	-0.61	0.047	0.73
rs11055009	LDG	APOLD1	HES4	Both significant	-0.17	0.014	0.62
rs11055009	LDG	APOLD1	LCP2	Both significant	-0.85	0.037	0.71
rs11055009	LDG	APOLD1	RBM4	Both significant	1.7	0.0072	0.57
rs11055009	LDG	APOLD1	NAPA-AS1	Both significant	-0.38	0.037	0.71
rs11055009	LDG	APOLD1	FAM168B	Both significant	0.48	0.02	0.65
rs11055009	LDG	APOLD1	LRFN1	Both significant	-0.69	0.011	0.6
rs11055009	LDG	APOLD1	KIAA0895L	Both significant	-0.5	0.014	0.62
rs11055009	LDG	APOLD1	VPS25	Both significant	0.65	0.03	0.69
rs11055009	LDG	APOLD1	MRPL44	Both significant	-0.99	0.0021	0.46
rs11055009	LDG	APOLD1	TARBP1	Both significant	-0.22	0.04	0.71
rs11055009	LDG	APOLD1	BTN2A2	Both significant	-0.43	0.0094	0.59
rs11055009	LDG	APOLD1	CCDC97	Both significant	-0.56	0.021	0.66
rs11055009	LDG	APOLD1	FFAR2	Both significant	-0.43	0.016	0.63
rs11055009	LDG	APOLD1	MAGED2	Both significant	-0.6	0.024	0.67
rs11055009	LDG	APOLD1	TRANK1	Both significant	-0.63	0.021	0.65
rs11055009	LDG	APOLD1	RAB24	Both significant	-0.99	0.013	0.61
rs11055009	LDG	APOLD1	GADD45B	Both significant	-0.47	0.047	0.73
rs11055009	LDG	APOLD1	HNRNPU	Both significant	0.85	0.038	0.71
rs11055009	LDG	APOLD1	LOC100294362	Both significant	-0.4	0.043	0.72
rs11055009	LDG	APOLD1	TTC39B	Both significant	-0.42	0.014	0.62
rs11055009	LDG	APOLD1	IL15	Both significant	-0.48	0.0022	0.46
rs11055009	LDG	APOLD1	DOCK4	Both significant	-0.35	0.021	0.66
rs11055009	LDG	APOLD1	PGP	Both significant	0.38	0.039	0.71
rs11055009	LDG	APOLD1	GORASP1	Both significant	-0.66	0.017	0.63
rs11055009	LDG	APOLD1	FAM122C	Both significant	-0.5	0.032	0.7
rs11055009	LDG	APOLD1	AKT1S1	Both significant	0.67	0.029	0.69
rs11055009	LDG	APOLD1	SMCHD1	Both significant	-0.78	0.049	0.73
rs11055009	LDG	APOLD1	C9orf91	Both significant	-0.27	0.011	0.6
rs80022860	LDG	ELF1	IFI27	Both significant	0.051	0.033	0.7
rs80022860	LDG	ELF1	RTP4	Both significant	0.071	0.03	0.69
rs80022860	LDG	ELF1	DDX60L	Both significant	0.19	0.037	0.71
rs80022860	LDG	ELF1	TIMM10	Both significant	0.086	0.045	0.72
rs80022860	LDG	ELF1	LOC100419583	Both significant	0.23	0.025	0.67
rs80022860	LDG	ELF1	FBXO39	Both significant	0.2	0.019	0.64
rs80022860	LDG	ELF1	ZCCHC2	Both significant	0.1	0.046	0.73
rs80022860	LDG	ELF1	CHD7	Both significant	0.57	0.0074	0.57
rs80022860	LDG	ELF1	ATL2	Both significant	-0.3	0.039	0.71
rs80022860	LDG	ELF1	SP110	Both significant	0.3	0.04	0.71
rs80022860	LDG	ELF1	EVI2B	Both significant	0.41	0.044	0.72
rs80022860	LDG	ELF1	TIGD3	Both significant	-0.43	0.0068	0.56
rs80022860	LDG	ELF1	FIS1	Both significant	-0.49	0.039	0.71
rs80022860	LDG	ELF1	TMEM255A	Both significant	0.19	0.049	0.73
rs80022860	LDG	ELF1	TMED10	Both significant	-0.59	0.045	0.73
rs80022860	LDG	ELF1	CEP120	Both significant	0.41	0.045	0.73
rs80022860	LDG	ELF1	PHF1	Both significant	0.49	0.024	0.67
rs80022860	LDG	ELF1	BCLAF1	Both significant	-0.49	0.034	0.7
rs80022860	LDG	ELF1	TRIM27	Both significant	-0.4	0.012	0.61
rs80022860	LDG	ELF1	RAP2C	Both significant	0.39	0.04	0.72
rs80022860	LDG	ELF1	SLC7A7	Both significant	-0.17	0.042	0.72
rs80022860	LDG	ELF1	APOBEC3F	Both significant	0.15	0.042	0.72
rs80022860	LDG	ELF1	SMIM20	Both significant	0.3	0.0081	0.58
rs80022860	LDG	ELF1	MCTS1	Both significant	0.52	0.0074	0.57
rs80022860	LDG	ELF1	H2AFZ	Both significant	-0.78	0.015	0.62
rs80022860	LDG	ELF1	YDJC	Both significant	-0.28	0.015	0.62
rs80022860	LDG	ELF1	HCP5	Both significant	0.21	0.045	0.72
rs80022860	LDG	ELF1	RMDN1	Both significant	0.52	0.028	0.68
rs80022860	LDG	ELF1	XPO1	Both significant	0.23	0.049	0.73
rs80022860	LDG	ELF1	AP2B1	Both significant	0.79	0.0028	0.48
rs4731532	LDG	IRF5	IFI27	Both significant	-0.075	0.032	0.7
rs4731532	LDG	IRF5	PHACTR2	Both significant	-0.23	0.044	0.72
rs4731532	LDG	IRF5	AIM2	Both significant	-0.33	0.032	0.7
rs4731532	LDG	IRF5	LOC100419583	Both significant	-0.38	0.033	0.7
rs4731532	LDG	IRF5	DDAH2	Both significant	-0.41	0.042	0.72
rs4731532	LDG	IRF5	HNRNPLL	Both significant	-0.45	0.041	0.72
rs4731532	LDG	IRF5	TMEM60	Both significant	-0.42	0.017	0.64
rs4731532	LDG	IRF5	PRKCE	Both significant	-0.23	0.02	0.65
rs4731532	LDG	IRF5	SLFN5	Both significant	-0.11	0.041	0.72
rs4731532	LDG	IRF5	VAT1	Both significant	-0.32	0.019	0.64
rs4731532	LDG	IRF5	TIGD3	Both significant	0.64	0.012	0.61
rs4731532	LDG	IRF5	SLC3A2	Both significant	-0.22	0.041	0.72
rs4731532	LDG	IRF5	DDX28	Both significant	0.62	0.00067	0.35
rs4731532	LDG	IRF5	MGAT5	Both significant	0.53	0.048	0.73
rs4731532	LDG	IRF5	TNFSF15	Both significant	-0.29	0.011	0.6
rs4731532	LDG	IRF5	FAM192A	Both significant	-0.63	0.018	0.64
rs4731532	LDG	IRF5	NMRK1	Both significant	-0.43	0.016	0.63
rs4731532	LDG	IRF5	TUFT1	Both significant	-0.33	0.036	0.71
rs4731532	LDG	IRF5	TMED10	Both significant	1.1	0.016	0.63
rs4731532	LDG	IRF5	PTP4A1	Both significant	-0.36	0.021	0.65
rs4731532	LDG	IRF5	SCAP	Both significant	0.55	0.02	0.65
rs4731532	LDG	IRF5	GLG1	Both significant	1.1	0.0025	0.47
rs4731532	LDG	IRF5	PHOSPHO1	Both significant	0.59	0.0059	0.55
rs4731532	LDG	IRF5	CHRAC1	Both significant	0.68	0.016	0.63
rs4731532	LDG	IRF5	HINT3	Both significant	-0.59	0.01	0.59
rs4731532	LDG	IRF5	SASH3	Both significant	-0.59	0.049	0.73
rs4731532	LDG	IRF5	PABPC1	Both significant	0.51	0.027	0.68
rs4731532	LDG	IRF5	LILRA1	Both significant	0.68	0.036	0.71
rs4731532	LDG	IRF5	JPX	Both significant	-0.24	0.042	0.72
rs4731532	LDG	IRF5	TP53INP2	Both significant	0.41	0.017	0.63
rs4731532	LDG	IRF5	FRMD8	Both significant	1	0.0058	0.55
rs4731532	LDG	IRF5	PHF1	Both significant	-0.71	0.033	0.7
rs4731532	LDG	IRF5	SLC25A5	Both significant	0.55	0.015	0.62
rs4731532	LDG	IRF5	LARP7	Both significant	-0.78	0.02	0.65
rs4731532	LDG	IRF5	BLZF1	Both significant	-0.38	0.037	0.71
rs4731532	LDG	IRF5	MXD4	Both significant	0.41	0.041	0.72
rs4731532	LDG	IRF5	ARFGAP2	Both significant	0.89	0.028	0.68
rs4731532	LDG	IRF5	APOBEC3G	Both significant	-0.29	0.042	0.72
rs4731532	LDG	IRF5	PTBP1	Both significant	0.64	0.012	0.61
rs4731532	LDG	IRF5	C6orf47	Both significant	-1	0.0092	0.58
rs4731532	LDG	IRF5	ENDOV	Both significant	0.37	0.043	0.72
rs4731532	LDG	IRF5	GGT5	Both significant	0.41	0.012	0.6
rs4731532	LDG	IRF5	JUP	Both significant	-0.11	0.035	0.7
rs4731532	LDG	IRF5	MTCH1	Both significant	1.6	0.011	0.6
rs4731532	LDG	IRF5	BRI3BP	Both significant	0.75	0.012	0.6
rs4731532	LDG	IRF5	ZNF271P	Both significant	-0.87	0.0054	0.54
rs4731532	LDG	IRF5	KLHDC3	Both significant	0.33	0.035	0.7
rs4731532	LDG	IRF5	MTMR12	Both significant	0.59	0.0083	0.58
rs4731532	LDG	IRF5	GANAB	Both significant	0.72	0.018	0.64
rs4731532	LDG	IRF5	TRIM27	Both significant	0.69	0.024	0.67
rs4731532	LDG	IRF5	RAP2C	Both significant	-0.75	0.014	0.62
rs4731532	LDG	IRF5	CDK17	Both significant	-0.33	0.011	0.6
rs4731532	LDG	IRF5	SCYL1	Both significant	0.61	0.043	0.72
rs4731532	LDG	IRF5	THRIL	Both significant	0.38	0.02	0.65
rs4731532	LDG	IRF5	SLC7A7	Both significant	0.32	0.013	0.61
rs4731532	LDG	IRF5	GATSL2	Both significant	0.51	0.026	0.68
rs4731532	LDG	IRF5	KAT8	Both significant	1.1	0.0013	0.41
rs4731532	LDG	IRF5	TNFAIP6	Both significant	-0.39	0.0068	0.56
rs4731532	LDG	IRF5	DDX27	Both significant	0.46	0.035	0.7
rs4731532	LDG	IRF5	CERK	Both significant	0.75	0.00069	0.35
rs4731532	LDG	IRF5	MFNG	Both significant	0.55	0.034	0.7
rs4731532	LDG	IRF5	MAST3	Both significant	0.94	0.0035	0.5
rs4731532	LDG	IRF5	DNAJB5	Both significant	0.34	0.0097	0.59
rs4731532	LDG	IRF5	TRIM28	Both significant	0.99	0.035	0.7
rs4731532	LDG	IRF5	FAM168B	Both significant	0.48	0.013	0.62
rs4731532	LDG	IRF5	TRMT1L	Both significant	-0.59	0.037	0.71
rs4731532	LDG	IRF5	KIAA0895L	Both significant	-0.3	0.022	0.66
rs4731532	LDG	IRF5	DNAJB12	Both significant	0.91	0.026	0.67
rs4731532	LDG	IRF5	UBR1	Both significant	-0.5	0.031	0.69
rs4731532	LDG	IRF5	POLR2B	Both significant	0.92	0.00017	0.25
rs4731532	LDG	IRF5	ELAVL1	Both significant	0.73	0.0094	0.59
rs4731532	LDG	IRF5	ERF	Both significant	0.54	0.048	0.73
rs4731532	LDG	IRF5	GLB1	Both significant	0.82	0.024	0.67
rs4731532	LDG	IRF5	IL1RAP	Both significant	0.29	0.035	0.7
rs4731532	LDG	IRF5	AKT1	Both significant	0.8	0.027	0.68
rs4731532	LDG	IRF5	RNF4	Both significant	1.1	0.039	0.71
rs4731532	LDG	IRF5	DCXR	Both significant	0.53	0.044	0.72
rs4731532	LDG	IRF5	CNOT4	Both significant	-0.63	0.033	0.7
rs4731532	LDG	IRF5	POLR2E	Both significant	0.71	0.039	0.71
rs4731532	LDG	IRF5	SLC44A2	Both significant	1	0.034	0.7
rs4731532	LDG	IRF5	HCP5	Both significant	-0.47	0.0026	0.48
rs4731532	LDG	IRF5	PI4KA	Both significant	0.64	0.0037	0.51
rs4731532	LDG	IRF5	DRAM2	Both significant	-0.48	0.031	0.69
rs4731532	LDG	IRF5	MAPKAPK3	Both significant	1	0.037	0.71
rs4731532	LDG	IRF5	AIDA	Both significant	-0.43	0.047	0.73
rs4731532	LDG	IRF5	SENP2	Both significant	-1.2	0.026	0.68
rs4731532	LDG	IRF5	TUFM	Both significant	0.44	0.031	0.69
rs4731532	LDG	IRF5	REPIN1	Both significant	0.67	0.016	0.63
rs4731532	LDG	IRF5	XPO1	Both significant	-0.41	0.047	0.73
rs4731532	LDG	IRF5	SORL1	Both significant	0.57	0.024	0.67
rs4731532	LDG	IRF5	PUF60	Both significant	0.83	0.037	0.71
rs4731532	LDG	IRF5	EIF1B-AS1	Both significant	-0.37	0.043	0.72
rs4731532	LDG	IRF5	YTHDF1	Both significant	0.83	0.01	0.59
rs4731532	LDG	IRF5	SFT2D1	Both significant	-0.81	0.023	0.66
rs4731532	LDG	IRF5	CSDE1	Both significant	1.2	0.034	0.7
rs4731532	LDG	IRF5	PIP5K1C	Both significant	0.57	0.036	0.71
rs4731532	LDG	IRF5	TUBGCP6	Both significant	0.55	0.0092	0.58
rs7599760	LDG	LBH	EPB41L5	Both significant	0.54	0.017	0.63
rs7599760	LDG	LBH	C7orf50	Both significant	-0.28	0.03	0.69
rs7599760	LDG	LBH	DCAF5	Both significant	-1	0.022	0.66
rs7599760	LDG	LBH	WASF2	Both significant	0.77	0.02	0.65
rs7599760	LDG	LBH	TPP1	Both significant	-0.68	0.035	0.7
rs7599760	LDG	LBH	NRAS	Both significant	-0.61	0.03	0.69
rs7599760	LDG	LBH	GGT5	Both significant	0.37	0.031	0.69
rs7599760	LDG	LBH	EVI5	Both significant	0.56	0.01	0.59
rs7599760	LDG	LBH	CERK	Both significant	1.1	0.0011	0.4
rs7599760	LDG	LBH	LOC100128770	Both significant	0.49	0.044	0.72
rs7599760	LDG	LBH	ELAVL1	Both significant	-0.76	0.017	0.64
rs7599760	LDG	LBH	SKI	Both significant	0.53	0.02	0.65
rs7599760	LDG	LBH	DCXR	Both significant	-0.85	0.021	0.65
rs7599760	LDG	LBH	CDK5RAP2	Both significant	-0.66	0.031	0.69
rs7599760	LDG	LBH	DRAM2	Both significant	-0.63	0.008	0.58
rs7599760	LDG	LBH	LOC100294362	Both significant	0.43	0.03	0.69
rs7599760	LDG	LBH	MBD4	Both significant	1.1	0.017	0.63
rs7599760	LDG	LBH	CSDE1	Both significant	-1.3	0.026	0.67
rs1560117	LDG	LRRC25	KDELR2	Both significant	-0.51	0.041	0.72
rs1560117	LDG	LRRC25	PRPF31	Both significant	-0.3	0.042	0.72
rs1560117	LDG	LRRC25	EIF3D	Both significant	-0.47	0.034	0.7
rs5998672	LDG	UBE2L3	TNFSF8	Both significant	-0.098	0.02	0.65
rs5998672	LDG	UBE2L3	CMTM3	Both significant	-0.12	0.031	0.69
rs5998672	LDG	UBE2L3	TNIK	Both significant	-0.069	0.043	0.72
rs5998672	LDG	UBE2L3	SNTB1	Both significant	-0.087	0.048	0.73
rs5998672	LDG	UBE2L3	ROCK2	Both significant	-0.2	0.0064	0.56
rs5998672	LDG	UBE2L3	RNFT1	Both significant	-0.15	0.026	0.68
rs5998672	LDG	UBE2L3	TMEM60	Both significant	-0.096	0.037	0.71
rs5998672	LDG	UBE2L3	BMPR2	Both significant	-0.073	0.026	0.67
rs5998672	LDG	UBE2L3	HACD4	Both significant	-0.16	0.016	0.63
rs5998672	LDG	UBE2L3	MR1	Both significant	-0.14	0.045	0.73
rs5998672	LDG	UBE2L3	CD2AP	Both significant	-0.049	0.031	0.69
rs5998672	LDG	UBE2L3	LRRC37B	Both significant	-0.13	0.047	0.73
rs5998672	LDG	UBE2L3	MAP7	Both significant	-0.082	0.03	0.69
rs5998672	LDG	UBE2L3	ZMYND8	Both significant	-0.16	0.044	0.72
rs5998672	LDG	UBE2L3	DCTN2	Both significant	-0.24	0.0037	0.51
rs5998672	LDG	UBE2L3	THOC7	Both significant	-0.14	0.032	0.7
rs5998672	LDG	UBE2L3	HAGH	Both significant	0.15	0.028	0.68
rs5998672	LDG	UBE2L3	FAM8A1	Both significant	-0.11	0.036	0.71
rs5998672	LDG	UBE2L3	AAMP	Both significant	0.15	0.05	0.74
rs5998672	LDG	UBE2L3	LOC100130298	Both significant	-0.094	0.014	0.62
rs5998672	LDG	UBE2L3	RBM43	Both significant	-0.076	0.018	0.64
rs5998672	LDG	UBE2L3	CHRAC1	Both significant	0.13	0.048	0.73
rs5998672	LDG	UBE2L3	PABPC1	Both significant	0.15	0.016	0.63
rs5998672	LDG	UBE2L3	METTL4	Both significant	-0.12	0.021	0.65
rs5998672	LDG	UBE2L3	CSF1	Both significant	-0.062	0.033	0.7
rs5998672	LDG	UBE2L3	ATG4B	Both significant	0.2	0.012	0.61
rs5998672	LDG	UBE2L3	OPRL1	Both significant	-0.12	0.046	0.73
rs5998672	LDG	UBE2L3	PTMA	Both significant	0.088	0.038	0.71
rs5998672	LDG	UBE2L3	MLXIP	Both significant	0.088	0.029	0.69
rs5998672	LDG	UBE2L3	HSPBAP1	Both significant	0.13	0.017	0.64
rs5998672	LDG	UBE2L3	SLC35E1	Both significant	0.16	0.046	0.73
rs5998672	LDG	UBE2L3	STYXL1	Both significant	-0.16	0.032	0.7
rs5998672	LDG	UBE2L3	BBX	Both significant	-0.17	0.012	0.6
rs5998672	LDG	UBE2L3	THRIL	Both significant	0.098	0.041	0.72
rs5998672	LDG	UBE2L3	PCAT29	Both significant	-0.14	0.033	0.7
rs5998672	LDG	UBE2L3	FRMD3	Both significant	-0.036	0.044	0.72
rs5998672	LDG	UBE2L3	KAT8	Both significant	0.15	0.046	0.73
rs5998672	LDG	UBE2L3	TMUB2	Both significant	-0.36	0.03	0.69
rs5998672	LDG	UBE2L3	TMOD2	Both significant	-0.084	0.034	0.7
rs5998672	LDG	UBE2L3	HNRNPDL	Both significant	0.13	0.046	0.73
rs5998672	LDG	UBE2L3	SMARCC1	Both significant	0.24	0.02	0.65
rs5998672	LDG	UBE2L3	IMPA2	Both significant	0.12	0.01	0.59
rs5998672	LDG	UBE2L3	SIN3A	Both significant	0.15	0.0022	0.46
rs5998672	LDG	UBE2L3	SMIM14	Both significant	-0.15	0.035	0.7
rs5998672	LDG	UBE2L3	SLC35A5	Both significant	-0.19	0.043	0.72
rs5998672	LDG	UBE2L3	PARK7	Both significant	0.14	0.045	0.72
rs5998672	LDG	UBE2L3	EIF4ENIF1	Both significant	-0.17	0.014	0.62
rs5998672	LDG	UBE2L3	ASB16-AS1	Both significant	-0.14	0.028	0.68
rs5998672	LDG	UBE2L3	MRPS18C	Both significant	-0.19	0.0043	0.52
rs5998672	LDG	UBE2L3	VEGFA	Both significant	-0.14	0.0072	0.57
rs5998672	LDG	UBE2L3	CCDC97	Both significant	-0.14	0.015	0.62
rs5998672	LDG	UBE2L3	EEF1B2	Both significant	0.15	0.014	0.62
rs5998672	LDG	UBE2L3	CNOT4	Both significant	-0.19	0.022	0.66
rs5998672	LDG	UBE2L3	EYS	Both significant	-0.091	0.044	0.72
rs5998672	LDG	UBE2L3	EVI2A	Both significant	-0.14	0.018	0.64
rs5998672	LDG	UBE2L3	ZKSCAN3	Both significant	-0.1	0.04	0.71
rs5998672	LDG	UBE2L3	PIP4K2C	Both significant	-0.25	0.015	0.63
rs5998672	LDG	UBE2L3	IGF1R	Both significant	0.09	0.049	0.73
rs5998672	LDG	UBE2L3	CMC2	Both significant	-0.052	0.043	0.72
rs5998672	LDG	UBE2L3	BIRC2	Both significant	-0.19	0.028	0.68
rs5998672	LDG	UBE2L3	WDR13	Both significant	0.16	0.016	0.63
rs5998672	LDG	UBE2L3	RPL10	Both significant	0.14	0.0073	0.57
rs5998672	LDG	UBE2L3	IL15	Both significant	-0.068	0.032	0.7
rs5998672	LDG	UBE2L3	CLEC9A	Both significant	-0.1	0.028	0.68
rs5998672	LDG	UBE2L3	SMCHD1	Both significant	-0.13	0.045	0.72
rs5998672	LDG	UBE2L3	RPL7	Both significant	0.11	0.037	0.71
rs5998672	LDG	UBE2L3	C9orf91	Both significant	-0.046	0.047	0.73
rs2618480	Naive CD4	BLK	MYC	Disease-state	-0.82	0.035	0.7
rs2618480	Naive CD4	BLK	FAM122A	Disease-state	-1.1	0.037	0.71
rs2618480	Naive CD4	BLK	CCR6	Disease-state	0.25	0.028	0.68
rs2618480	Naive CD4	BLK	TRIP6	Disease-state	-0.52	0.025	0.67
rs2618480	Naive CD4	BLK	PREX1	Disease-state	0.31	0.037	0.71
rs2618480	Naive CD4	BLK	MCOLN2	Disease-state	0.23	0.017	0.64
rs2618480	Naive CD4	BLK	GZMK	Disease-state	0.26	0.0011	0.4
rs2618480	Naive CD4	BLK	GPR15	Disease-state	0.19	0.037	0.71
rs2618480	Naive CD4	BLK	LRRC59	Disease-state	0.94	0.032	0.69
rs2618480	Naive CD4	BLK	ZNF75A	Disease-state	-0.95	0.016	0.63
rs2618480	Naive CD4	BLK	KLF8	Disease-state	-0.26	0.038	0.71
rs2618480	Naive CD4	BLK	ANGPT1	Disease-state	0.28	0.025	0.67
rs2618480	Naive CD4	BLK	FCER1G	Disease-state	0.23	0.036	0.71
rs2618480	Naive CD4	BLK	TIGIT	Disease-state	0.23	0.0035	0.5
rs2618480	Naive CD4	BLK	FOS	Disease-state	0.19	0.0038	0.51
rs2618480	Naive CD4	BLK	EBP	Disease-state	1.1	0.019	0.65
rs2618480	Naive CD4	BLK	LPGAT1	Disease-state	0.5	0.028	0.68
rs2618480	Naive CD4	BLK	EEPD1	Disease-state	0.5	0.0098	0.59
rs2618480	Naive CD4	BLK	CHST11	Disease-state	0.63	0.039	0.71
rs2618480	Naive CD4	BLK	FIRRE	Disease-state	-0.57	0.0033	0.49
rs2618480	Naive CD4	BLK	GPRIN3	Disease-state	0.51	0.042	0.72
rs2618480	Naive CD4	BLK	CASD1	Disease-state	-1.5	0.0093	0.59
rs2618480	Naive CD4	BLK	FCRL3	Disease-state	0.17	0.016	0.63
rs2618480	Naive CD4	BLK	PLCL1	Disease-state	0.69	0.039	0.71
rs2618480	Naive CD4	BLK	PYCR1	Disease-state	-0.64	0.009	0.58
rs2618480	Naive CD4	BLK	GNAI2	Disease-state	2	0.021	0.65
rs2618480	Naive CD4	BLK	ACVR1	Disease-state	0.73	0.035	0.7
rs2618480	Naive CD4	BLK	ZRANB2	Disease-state	-1.6	0.0083	0.58
rs2618480	Naive CD4	BLK	MYO1F	Disease-state	0.29	0.022	0.66
rs2618480	Naive CD4	BLK	KRT73-AS1	Disease-state	-0.37	0.033	0.7
rs2618480	Naive CD4	BLK	MCF2L2	Disease-state	0.29	0.04	0.72
rs2618480	Naive CD4	BLK	RNF19B	Disease-state	0.85	0.025	0.67
rs2618480	Naive CD4	BLK	RPF2	Disease-state	-0.91	0.033	0.7
rs2618480	Naive CD4	BLK	CAPNS1	Disease-state	0.82	0.049	0.73
rs2618480	Naive CD4	BLK	KLHL7	Disease-state	1.3	0.031	0.69
rs2618480	Naive CD4	BLK	OGDH	Disease-state	1.1	0.012	0.61
rs2618480	Naive CD4	BLK	FOXP3	Disease-state	0.2	0.037	0.71
rs2618480	Naive CD4	BLK	RTKN2	Disease-state	0.25	0.028	0.68
rs2618480	Naive CD4	BLK	RALA	Disease-state	1.2	0.026	0.67
rs2618480	Naive CD4	BLK	ASF1A	Disease-state	-1.1	0.014	0.62
rs2618480	Naive CD4	BLK	ZNF493	Disease-state	-0.59	0.041	0.72
rs2618480	Naive CD4	BLK	MAP4	Disease-state	0.73	0.039	0.71
rs2618480	Naive CD4	BLK	QDPR	Disease-state	-0.99	0.048	0.73
rs2618480	Naive CD4	BLK	NIPBL-AS1	Disease-state	-0.58	0.024	0.67
rs2618480	Naive CD4	BLK	EZR	Disease-state	1.2	0.014	0.62
rs2618480	Naive CD4	BLK	TOPORS	Disease-state	-1.3	0.029	0.68
rs2618480	Naive CD4	BLK	TAB2	Disease-state	0.64	0.0065	0.56
rs2618480	Naive CD4	BLK	ZFYVE9	Disease-state	0.34	0.02	0.65
rs2618480	Naive CD4	BLK	ZRANB1	Disease-state	1.4	0.032	0.7
rs2618480	Naive CD4	BLK	IKZF2	Disease-state	0.23	0.018	0.64
rs2618480	Naive CD4	BLK	NFE2L3	Disease-state	0.41	0.045	0.72
rs2618480	Naive CD4	BLK	AIMP2	Disease-state	-0.88	0.034	0.7
rs2618480	Naive CD4	BLK	AK9	Disease-state	-0.75	0.012	0.6
rs2618480	Naive CD4	BLK	KLF6	Disease-state	0.51	0.043	0.72
rs2618480	Naive CD4	BLK	SEC14L1	Disease-state	0.64	0.024	0.67
rs2618480	Naive CD4	BLK	YKT6	Disease-state	0.89	0.04	0.72
rs2618480	Naive CD4	BLK	ANO10	Disease-state	-0.62	0.016	0.63
rs2618480	Naive CD4	BLK	ABCA2	Disease-state	0.45	0.012	0.61
rs2618480	Naive CD4	BLK	ATP6V0E2-AS1	Disease-state	-0.86	0.0015	0.42
rs2618480	Naive CD4	BLK	BLMH	Disease-state	-0.75	0.042	0.72
rs2618480	Naive CD4	BLK	TXK	Disease-state	-0.75	0.046	0.73
rs2618480	Naive CD4	BLK	NUCB1	Disease-state	1.2	0.038	0.71
rs2618480	Naive CD4	BLK	GZMA	Disease-state	0.23	0.05	0.74
rs2618480	Naive CD4	BLK	LOC100132057	Disease-state	-0.52	0.045	0.73
rs2618480	Naive CD4	BLK	ZNF594	Disease-state	-0.84	0.0013	0.41
rs2618480	Naive CD4	BLK	PDIA5	Disease-state	-0.41	0.027	0.68
rs2618480	Naive CD4	BLK	OPTN	Disease-state	0.7	0.025	0.67
rs2618480	Naive CD4	BLK	C1orf74	Disease-state	-0.93	0.0036	0.5
rs2618480	Naive CD4	BLK	LINC00954	Disease-state	-0.54	0.027	0.68
rs2618480	Naive CD4	BLK	C1orf204	Disease-state	0.53	0.041	0.72
rs2618480	Naive CD4	BLK	NOP16	Disease-state	-0.99	0.041	0.72
rs2618480	Naive CD4	BLK	IL32	Disease-state	0.66	0.011	0.6
rs2618480	Naive CD4	BLK	ZNF548	Disease-state	0.88	0.037	0.71
rs2618480	Naive CD4	BLK	TCP11L2	Disease-state	0.59	0.027	0.68
rs2618480	Naive CD4	BLK	LOC284023	Disease-state	-0.51	0.015	0.62
rs2618480	Naive CD4	BLK	ZNF181	Disease-state	-1	0.021	0.65
rs2618480	Naive CD4	BLK	ZNF419	Disease-state	-1.3	0.0099	0.59
rs2618480	Naive CD4	BLK	KLHL34	Disease-state	-0.49	0.014	0.62
rs2618480	Naive CD4	BLK	DDX26B	Disease-state	-1.1	0.0023	0.47
rs2618480	Naive CD4	BLK	AHR	Disease-state	0.45	0.042	0.72
rs2618480	Naive CD4	BLK	OPN3	Disease-state	-0.64	0.03	0.69
rs2618480	Naive CD4	BLK	IGFBP3	Disease-state	0.21	0.039	0.71
rs2618480	Naive CD4	BLK	TAGLN2	Disease-state	0.59	0.049	0.73
rs2618480	Naive CD4	BLK	SLC2A13	Disease-state	0.56	0.02	0.65
rs2618480	Naive CD4	BLK	UBE3B	Disease-state	-1.5	0.027	0.68
rs2618480	Naive CD4	BLK	ZNF674-AS1	Disease-state	-0.75	0.0074	0.57
rs2618480	Naive CD4	BLK	DNAJB4	Disease-state	-1.1	0.0024	0.47
rs2618480	Naive CD4	BLK	ZNF782	Disease-state	0.61	0.037	0.71
rs2618480	Naive CD4	BLK	RBM23	Disease-state	-1.7	0.0079	0.58
rs2618480	Naive CD4	BLK	TNFRSF1B	Disease-state	0.83	0.0012	0.4
rs2618480	Naive CD4	BLK	TP53TG1	Disease-state	0.84	0.038	0.71
rs2618480	Naive CD4	BLK	DMXL1	Disease-state	0.82	0.048	0.73
rs2618480	Naive CD4	BLK	TNFRSF10D	Disease-state	-0.92	0.01	0.59
rs2618480	Naive CD4	BLK	ZNF615	Disease-state	-0.89	0.037	0.71
rs2618480	Naive CD4	BLK	ZNF470	Disease-state	-0.81	0.018	0.64
rs2618480	Naive CD4	BLK	MSMO1	Disease-state	-1.2	0.015	0.62
rs2618480	Naive CD4	BLK	ST6GALNAC1	Disease-state	-0.35	6.50E-05	0.19
rs2618480	Naive CD4	BLK	TIGD6	Disease-state	0.72	0.026	0.67
rs2618480	Naive CD4	BLK	SNW1	Disease-state	-1.5	0.027	0.68
rs2618480	Naive CD4	BLK	ITM2C	Disease-state	0.78	0.023	0.66
rs2618480	Naive CD4	BLK	PPRC1	Disease-state	-1.1	0.025	0.67
rs2618480	Naive CD4	BLK	C1QBP	Disease-state	-1.8	0.0047	0.53
rs2618480	Naive CD4	BLK	GTF2IRD2	Disease-state	-0.71	0.023	0.66
rs2618480	Naive CD4	BLK	DYNLT1	Disease-state	-1.5	0.00053	0.34
rs2618480	Naive CD4	BLK	DKFZP434I0714	Disease-state	-0.58	0.048	0.73
rs2618480	Naive CD4	BLK	DBNL	Disease-state	-1.1	0.038	0.71
rs2618480	Naive CD4	BLK	LYL1	Disease-state	-0.52	0.042	0.72
rs2618480	Naive CD4	BLK	AVIL	Disease-state	-0.53	0.025	0.67
rs2618480	Naive CD4	BLK	TMEM219	Disease-state	1.7	0.021	0.65
rs2618480	Naive CD4	BLK	KRIT1	Disease-state	-1.3	0.04	0.72
rs2618480	Naive CD4	BLK	EFTUD2	Disease-state	1.5	0.031	0.69
rs2618480	Naive CD4	BLK	AKAP6	Disease-state	-0.36	0.013	0.61
rs2618480	Naive CD4	BLK	NEURL2	Disease-state	-0.56	0.032	0.7
rs2618480	Naive CD4	BLK	GMPPA	Disease-state	1.2	0.031	0.69
rs2618480	Naive CD4	BLK	BRIP1	Disease-state	-0.62	0.0017	0.43
rs2618480	Naive CD4	BLK	CATSPER2	Disease-state	-0.44	0.048	0.73
rs2618480	Naive CD4	BLK	CSK	Disease-state	1.1	0.019	0.65
rs2618480	Naive CD4	BLK	ESCO1	Disease-state	-1.3	0.031	0.69
rs2618480	Naive CD4	BLK	PHLDB3	Disease-state	0.73	0.047	0.73
rs2618480	Naive CD4	BLK	UFC1	Disease-state	1.5	0.0099	0.59
rs2618480	Naive CD4	BLK	WDR43	Disease-state	-1.2	0.029	0.69
rs2618480	Naive CD4	BLK	TRABD2A	Disease-state	-1.3	0.0087	0.58
rs2618480	Naive CD4	BLK	FAM120A	Disease-state	1.4	0.0075	0.57
rs2618480	Naive CD4	BLK	PNP	Disease-state	-0.96	0.036	0.71
rs2618480	Naive CD4	BLK	TAF4B	Disease-state	-0.57	0.046	0.73
rs2618480	Naive CD4	BLK	RSRP1	Disease-state	-1.1	0.037	0.71
rs2618480	Naive CD4	BLK	ZNF527	Disease-state	1.1	0.019	0.65
rs2618480	Naive CD4	BLK	RILPL2	Disease-state	0.71	0.038	0.71
rs2618480	Naive CD4	BLK	SULT2B1	Disease-state	0.94	0.003	0.48
rs2618480	Naive CD4	BLK	PPA1	Disease-state	-1.2	0.01	0.59
rs2618480	Naive CD4	BLK	MYBL1	Disease-state	0.26	0.049	0.73
rs2618480	Naive CD4	BLK	BRE	Disease-state	1.1	0.036	0.71
rs2618480	Naive CD4	BLK	SPRY1	Disease-state	0.47	0.0079	0.58
rs2618480	Naive CD4	BLK	DUSP1	Disease-state	0.28	0.039	0.71
rs2618480	Naive CD4	BLK	FAM216A	Disease-state	-1.1	0.0056	0.55
rs2618480	Naive CD4	BLK	ARFIP1	Disease-state	0.73	0.011	0.6
rs2618480	Naive CD4	BLK	CLPTM1L	Disease-state	-1.4	0.022	0.66
rs2618480	Naive CD4	BLK	TIMM10B	Disease-state	-1.6	0.0054	0.54
rs2618480	Naive CD4	BLK	PPP1R13B	Disease-state	0.86	0.037	0.71
rs2618480	Naive CD4	BLK	SRSF7	Disease-state	-2	0.023	0.66
rs2618480	Naive CD4	BLK	IFT81	Disease-state	-0.81	0.00024	0.27
rs2618480	Naive CD4	BLK	ESF1	Disease-state	-1.1	0.035	0.7
rs2618480	Naive CD4	BLK	LEF1-AS1	Disease-state	-0.69	0.0052	0.54
rs2618480	Naive CD4	BLK	EIF3K	Disease-state	1.4	0.04	0.72
rs2618480	Naive CD4	BLK	TSEN2	Disease-state	-0.91	0.048	0.73
rs2618480	Naive CD4	BLK	ITGB1	Disease-state	0.45	0.021	0.65
rs2618480	Naive CD4	BLK	ZNF587	Disease-state	0.91	0.021	0.65
rs2618480	Naive CD4	BLK	MRPL20	Disease-state	-1.5	0.036	0.7
rs2618480	Naive CD4	BLK	ZNF266	Disease-state	-0.82	0.032	0.7
rs2618480	Naive CD4	BLK	LUC7L3	Disease-state	-1.2	0.044	0.72
rs2618480	Naive CD4	BLK	MAK	Disease-state	-0.54	0.031	0.69
rs2618480	Naive CD4	BLK	KDM4C	Disease-state	1.6	0.024	0.67
rs2618480	Naive CD4	BLK	ARNT	Disease-state	0.75	0.0098	0.59
rs2618480	Naive CD4	BLK	ZNF280C	Disease-state	-0.8	0.0093	0.59
rs2618480	Naive CD4	BLK	CAMKK2	Disease-state	-1.1	0.047	0.73
rs2618480	Naive CD4	BLK	PPP2R3A	Disease-state	-0.59	0.011	0.6
rs2618480	Naive CD4	BLK	VDR	Disease-state	0.5	0.0088	0.58
rs2618480	Naive CD4	BLK	FBXO42	Disease-state	1.9	0.036	0.71
rs2618480	Naive CD4	BLK	TARSL2	Disease-state	-1.5	0.0073	0.57
rs2618480	Naive CD4	BLK	METAP1D	Disease-state	-1.2	0.0021	0.46
rs2618480	Naive CD4	BLK	CCL5	Disease-state	0.26	0.015	0.63
rs2618480	Naive CD4	BLK	RGS10	Disease-state	-1.4	0.0031	0.49
rs2618480	Naive CD4	BLK	TMOD1	Disease-state	0.46	0.041	0.72
rs2618480	Naive CD4	BLK	TTC19	Disease-state	-1.6	0.0057	0.55
rs2618480	Naive CD4	BLK	ZNF443	Disease-state	-0.66	0.031	0.69
rs2618480	Naive CD4	BLK	EXTL3	Disease-state	0.6	0.03	0.69
rs2618480	Naive CD4	BLK	MAK16	Disease-state	-1.5	0.011	0.6
rs2618480	Naive CD4	BLK	FSD1L	Disease-state	0.41	0.018	0.64
rs2618480	Naive CD4	BLK	TRAPPC13	Disease-state	-1.1	0.019	0.64
rs2618480	Naive CD4	BLK	ADCY3	Disease-state	-0.52	0.01	0.59
rs2618480	Naive CD4	BLK	BMS1P4	Disease-state	-0.87	0.014	0.62
rs2618480	Naive CD4	BLK	SEMA6A-AS1	Disease-state	0.81	0.018	0.64
rs2618480	Naive CD4	BLK	IQGAP1	Disease-state	1.6	0.002	0.45
rs2618480	Naive CD4	BLK	PIEZO1	Disease-state	0.59	0.021	0.65
rs2618480	Naive CD4	BLK	CTNNAL1	Disease-state	-0.62	0.0048	0.53
rs2618480	Naive CD4	BLK	NIP7	Disease-state	-1.4	0.041	0.72
rs2618480	Naive CD4	BLK	MRPL49	Disease-state	1.8	0.029	0.68
rs2618480	Naive CD4	BLK	NEB	Disease-state	0.61	0.00059	0.34
rs2618480	Naive CD4	BLK	PARP15	Disease-state	1.3	0.00048	0.33
rs2618480	Naive CD4	BLK	ENPP3	Disease-state	0.45	0.014	0.62
rs2618480	Naive CD4	BLK	TNIP1	Disease-state	0.76	0.015	0.62
rs80022860	Naive CD4	ELF1	PRDM1	Disease-state	0.053	0.034	0.7
rs80022860	Naive CD4	ELF1	NPDC1	Disease-state	0.044	0.0096	0.59
rs80022860	Naive CD4	ELF1	ADAMTS1	Disease-state	0.056	1.60E-05	0.14
rs80022860	Naive CD4	ELF1	HDGFRP3	Disease-state	0.062	0.009	0.58
rs80022860	Naive CD4	ELF1	DUSP5	Disease-state	0.048	0.0046	0.52
rs80022860	Naive CD4	ELF1	DST	Disease-state	0.061	0.00063	0.35
rs80022860	Naive CD4	ELF1	CEACAM1	Disease-state	0.048	0.014	0.62
rs80022860	Naive CD4	ELF1	TXN	Disease-state	0.13	0.035	0.7
rs80022860	Naive CD4	ELF1	MAP1A	Disease-state	0.079	0.00076	0.36
rs80022860	Naive CD4	ELF1	MB21D2	Disease-state	0.087	0.023	0.66
rs80022860	Naive CD4	ELF1	RGS16	Disease-state	0.074	0.0022	0.46
rs80022860	Naive CD4	ELF1	RBM47	Disease-state	0.068	0.0087	0.58
rs80022860	Naive CD4	ELF1	LDHA	Disease-state	0.19	0.039	0.71
rs80022860	Naive CD4	ELF1	CAPG	Disease-state	0.075	0.048	0.73
rs80022860	Naive CD4	ELF1	CDKN2B	Disease-state	0.058	0.015	0.63
rs80022860	Naive CD4	ELF1	TMF1	Disease-state	0.17	0.031	0.69
rs80022860	Naive CD4	ELF1	PSMA6	Disease-state	0.23	0.026	0.68
rs80022860	Naive CD4	ELF1	RGMB-AS1	Disease-state	0.054	0.034	0.7
rs80022860	Naive CD4	ELF1	FAM13A	Disease-state	0.059	0.013	0.61
rs80022860	Naive CD4	ELF1	IL1R1	Disease-state	0.081	4.20E-05	0.16
rs80022860	Naive CD4	ELF1	CYFIP1	Disease-state	0.1	6.00E-05	0.19
rs80022860	Naive CD4	ELF1	FAM129A	Disease-state	0.076	0.00057	0.34
rs80022860	Naive CD4	ELF1	VANGL1	Disease-state	0.07	0.0023	0.46
rs80022860	Naive CD4	ELF1	PHACTR2	Disease-state	0.14	0.013	0.62
rs80022860	Naive CD4	ELF1	CPAMD8	Disease-state	0.043	0.047	0.73
rs80022860	Naive CD4	ELF1	SERPINB9P1	Disease-state	0.087	0.0076	0.57
rs80022860	Naive CD4	ELF1	SLAMF1	Disease-state	0.19	0.0094	0.59
rs80022860	Naive CD4	ELF1	ANXA2	Disease-state	0.059	0.038	0.71
rs80022860	Naive CD4	ELF1	BCL2L15	Disease-state	0.061	0.0047	0.53
rs80022860	Naive CD4	ELF1	AUTS2	Disease-state	0.069	0.014	0.62
rs80022860	Naive CD4	ELF1	CTSH	Disease-state	0.1	0.001	0.39
rs80022860	Naive CD4	ELF1	CARD17	Disease-state	0.078	0.01	0.59
rs80022860	Naive CD4	ELF1	GREM2	Disease-state	0.035	0.043	0.72
rs80022860	Naive CD4	ELF1	LPAR3	Disease-state	0.058	0.0015	0.43
rs80022860	Naive CD4	ELF1	ABCG2	Disease-state	0.085	0.018	0.64
rs80022860	Naive CD4	ELF1	LMO4	Disease-state	0.16	0.0016	0.43
rs80022860	Naive CD4	ELF1	B3GNT9	Disease-state	0.073	0.04	0.72
rs80022860	Naive CD4	ELF1	H2AFY	Disease-state	0.21	0.045	0.73
rs80022860	Naive CD4	ELF1	RALB	Disease-state	0.25	0.0017	0.43
rs80022860	Naive CD4	ELF1	USP46	Disease-state	0.089	0.0011	0.4
rs80022860	Naive CD4	ELF1	KLHL5	Disease-state	0.16	0.0012	0.41
rs80022860	Naive CD4	ELF1	ARL6IP5	Disease-state	0.26	0.0038	0.51
rs80022860	Naive CD4	ELF1	YBX3	Disease-state	0.073	0.0027	0.48
rs80022860	Naive CD4	ELF1	CDK6	Disease-state	0.11	0.042	0.72
rs80022860	Naive CD4	ELF1	ARL4C	Disease-state	0.25	0.011	0.6
rs80022860	Naive CD4	ELF1	NUAK2	Disease-state	-0.23	0.0016	0.43
rs80022860	Naive CD4	ELF1	NRP2	Disease-state	0.072	0.00074	0.36
rs80022860	Naive CD4	ELF1	GNAI1	Disease-state	0.071	0.021	0.65
rs80022860	Naive CD4	ELF1	PI16	Disease-state	0.075	0.0065	0.56
rs80022860	Naive CD4	ELF1	ITGA4	Disease-state	0.21	0.0028	0.48
rs80022860	Naive CD4	ELF1	AIM1	Disease-state	0.16	0.033	0.7
rs80022860	Naive CD4	ELF1	GAPDH	Disease-state	0.22	0.026	0.68
rs80022860	Naive CD4	ELF1	ZMIZ1	Disease-state	0.11	0.041	0.72
rs80022860	Naive CD4	ELF1	LOC101928370	Disease-state	0.16	0.0071	0.57
rs80022860	Naive CD4	ELF1	GLUL	Disease-state	0.2	0.00036	0.3
rs80022860	Naive CD4	ELF1	ZNF462	Disease-state	0.098	0.0012	0.4
rs80022860	Naive CD4	ELF1	SCCPDH	Disease-state	0.11	0.0041	0.52
rs80022860	Naive CD4	ELF1	POMP	Disease-state	0.29	0.012	0.61
rs80022860	Naive CD4	ELF1	SAMD3	Disease-state	0.16	0.0016	0.43
rs80022860	Naive CD4	ELF1	TMEM156	Disease-state	0.11	0.0039	0.51
rs80022860	Naive CD4	ELF1	KLF8	Disease-state	0.12	9.70E-05	0.21
rs80022860	Naive CD4	ELF1	UBA3	Disease-state	0.42	0.00021	0.26
rs80022860	Naive CD4	ELF1	TRAT1	Disease-state	0.24	0.00092	0.38
rs80022860	Naive CD4	ELF1	HERC3	Disease-state	-0.2	0.05	0.74
rs80022860	Naive CD4	ELF1	LOC102606465	Disease-state	0.18	0.027	0.68
rs80022860	Naive CD4	ELF1	VDAC1	Disease-state	0.28	0.0086	0.58
rs80022860	Naive CD4	ELF1	C4orf32	Disease-state	0.083	0.025	0.67
rs80022860	Naive CD4	ELF1	PRDX1	Disease-state	0.27	0.011	0.6
rs80022860	Naive CD4	ELF1	GCNT1	Disease-state	0.099	0.004	0.51
rs80022860	Naive CD4	ELF1	TIMP1	Disease-state	0.12	0.0074	0.57
rs80022860	Naive CD4	ELF1	DACT1	Disease-state	0.056	0.016	0.63
rs80022860	Naive CD4	ELF1	SPINT1	Disease-state	0.08	0.0089	0.58
rs80022860	Naive CD4	ELF1	KDSR	Disease-state	0.19	0.043	0.72
rs80022860	Naive CD4	ELF1	FOSL2	Disease-state	0.056	0.045	0.73
rs80022860	Naive CD4	ELF1	RAMP1	Disease-state	0.062	0.038	0.71
rs80022860	Naive CD4	ELF1	CREBZF	Disease-state	-0.19	0.048	0.73
rs80022860	Naive CD4	ELF1	RAB11FIP1	Disease-state	0.12	0.023	0.67
rs80022860	Naive CD4	ELF1	SMAP1	Disease-state	0.3	0.002	0.45
rs80022860	Naive CD4	ELF1	CCDC141	Disease-state	-0.22	3.10E-05	0.16
rs80022860	Naive CD4	ELF1	LOC101927053	Disease-state	-0.16	0.0024	0.47
rs80022860	Naive CD4	ELF1	RNF216	Disease-state	-0.38	0.0029	0.48
rs80022860	Naive CD4	ELF1	DECR1	Disease-state	0.28	0.017	0.63
rs80022860	Naive CD4	ELF1	SGK1	Disease-state	0.068	0.044	0.72
rs80022860	Naive CD4	ELF1	CASP4	Disease-state	0.28	0.02	0.65
rs80022860	Naive CD4	ELF1	ASPH	Disease-state	-0.22	0.0028	0.48
rs80022860	Naive CD4	ELF1	GMFG	Disease-state	0.22	0.026	0.68
rs80022860	Naive CD4	ELF1	GEMIN8	Disease-state	0.19	0.046	0.73
rs80022860	Naive CD4	ELF1	NDUFA1	Disease-state	0.21	0.046	0.73
rs80022860	Naive CD4	ELF1	ST6GALNAC3	Disease-state	-0.068	0.047	0.73
rs80022860	Naive CD4	ELF1	NFATC1	Disease-state	-0.22	0.0071	0.57
rs80022860	Naive CD4	ELF1	PDE4B	Disease-state	0.14	0.013	0.62
rs80022860	Naive CD4	ELF1	NOLC1	Disease-state	0.3	0.026	0.67
rs80022860	Naive CD4	ELF1	FTH1	Disease-state	0.28	0.022	0.66
rs80022860	Naive CD4	ELF1	ATP5H	Disease-state	0.2	0.027	0.68
rs80022860	Naive CD4	ELF1	LINC00324	Disease-state	0.24	0.0015	0.42
rs80022860	Naive CD4	ELF1	PSME3	Disease-state	0.34	0.022	0.66
rs80022860	Naive CD4	ELF1	PSMA2	Disease-state	0.3	0.012	0.61
rs80022860	Naive CD4	ELF1	PSMB2	Disease-state	0.33	0.017	0.64
rs80022860	Naive CD4	ELF1	B3GALNT1	Disease-state	0.06	0.016	0.63
rs80022860	Naive CD4	ELF1	CCR9	Disease-state	0.059	0.032	0.7
rs80022860	Naive CD4	ELF1	TNFRSF4	Disease-state	0.08	0.021	0.65
rs80022860	Naive CD4	ELF1	CBX2	Disease-state	0.072	0.044	0.72
rs80022860	Naive CD4	ELF1	RNASEH2B	Disease-state	0.24	0.029	0.69
rs80022860	Naive CD4	ELF1	CMTM6	Disease-state	0.28	0.013	0.61
rs80022860	Naive CD4	ELF1	HTATSF1	Disease-state	0.28	0.0072	0.57
rs80022860	Naive CD4	ELF1	ITPKB	Disease-state	-0.13	0.04	0.71
rs80022860	Naive CD4	ELF1	IGSF9B	Disease-state	0.12	0.02	0.65
rs80022860	Naive CD4	ELF1	RNF175	Disease-state	-0.083	0.001	0.39
rs80022860	Naive CD4	ELF1	ZBTB25	Disease-state	-0.24	0.028	0.68
rs80022860	Naive CD4	ELF1	FNBP1L	Disease-state	0.084	0.011	0.6
rs80022860	Naive CD4	ELF1	TMEM173	Disease-state	0.35	0.023	0.66
rs80022860	Naive CD4	ELF1	ZNF780B	Disease-state	-0.12	0.032	0.7
rs80022860	Naive CD4	ELF1	STIM2	Disease-state	0.4	0.0043	0.52
rs80022860	Naive CD4	ELF1	BIVM	Disease-state	0.14	0.0012	0.41
rs80022860	Naive CD4	ELF1	RECQL	Disease-state	0.24	0.033	0.7
rs80022860	Naive CD4	ELF1	AIDA	Disease-state	0.29	0.0024	0.47
rs80022860	Naive CD4	ELF1	ADAM19	Disease-state	0.076	0.014	0.62
rs80022860	Naive CD4	ELF1	TTN	Disease-state	-0.24	0.0002	0.26
rs80022860	Naive CD4	ELF1	MRPL15	Disease-state	0.23	0.032	0.69
rs80022860	Naive CD4	ELF1	BTG2	Disease-state	-0.12	0.044	0.72
rs80022860	Naive CD4	ELF1	HSPA8	Disease-state	0.32	0.0091	0.58
rs80022860	Naive CD4	ELF1	KDELC1	Disease-state	0.097	0.0017	0.43
rs80022860	Naive CD4	ELF1	TSPAN15	Disease-state	0.093	0.0066	0.56
rs80022860	Naive CD4	ELF1	ITM2A	Disease-state	0.1	0.043	0.72
rs80022860	Naive CD4	ELF1	LOC102723373	Disease-state	-0.11	0.0098	0.59
rs80022860	Naive CD4	ELF1	SEC61G	Disease-state	0.18	0.012	0.61
rs80022860	Naive CD4	ELF1	CD58	Disease-state	0.086	0.047	0.73
rs80022860	Naive CD4	ELF1	ARF3	Disease-state	0.21	0.022	0.66
rs80022860	Naive CD4	ELF1	LINC01550	Disease-state	-0.21	0.025	0.67
rs80022860	Naive CD4	ELF1	P2RX7	Disease-state	0.12	0.019	0.64
rs80022860	Naive CD4	ELF1	MCF2L2	Disease-state	0.076	0.025	0.67
rs80022860	Naive CD4	ELF1	C17orf67	Disease-state	-0.13	0.049	0.73
rs80022860	Naive CD4	ELF1	COA7	Disease-state	0.16	0.011	0.6
rs80022860	Naive CD4	ELF1	MAGOH	Disease-state	0.22	0.038	0.71
rs80022860	Naive CD4	ELF1	CNNM1	Disease-state	0.061	0.011	0.6
rs80022860	Naive CD4	ELF1	PDZD4	Disease-state	0.081	0.05	0.73
rs80022860	Naive CD4	ELF1	DLEU1	Disease-state	0.16	0.029	0.69
rs80022860	Naive CD4	ELF1	MDS2	Disease-state	-0.14	0.0073	0.57
rs80022860	Naive CD4	ELF1	UBE2A	Disease-state	0.43	0.002	0.45
rs80022860	Naive CD4	ELF1	PSMD11	Disease-state	0.44	0.0067	0.56
rs80022860	Naive CD4	ELF1	ELMO2	Disease-state	0.25	0.041	0.72
rs80022860	Naive CD4	ELF1	GNAQ	Disease-state	0.4	9.50E-05	0.21
rs80022860	Naive CD4	ELF1	C14orf159	Disease-state	-0.29	0.0091	0.58
rs80022860	Naive CD4	ELF1	CKS2	Disease-state	0.14	0.0025	0.47
rs80022860	Naive CD4	ELF1	SDF2	Disease-state	0.32	0.014	0.62
rs80022860	Naive CD4	ELF1	GSTO1	Disease-state	0.26	0.025	0.67
rs80022860	Naive CD4	ELF1	GTF2IRD2B	Disease-state	-0.23	0.039	0.71
rs80022860	Naive CD4	ELF1	CREM	Disease-state	0.12	0.046	0.73
rs80022860	Naive CD4	ELF1	YWHAE	Disease-state	0.25	0.015	0.62
rs80022860	Naive CD4	ELF1	YWHAH	Disease-state	0.17	0.0035	0.5
rs80022860	Naive CD4	ELF1	CASP3	Disease-state	0.13	0.024	0.67
rs80022860	Naive CD4	ELF1	ARL4A	Disease-state	0.22	0.00032	0.29
rs80022860	Naive CD4	ELF1	KPNA2	Disease-state	0.13	0.036	0.71
rs80022860	Naive CD4	ELF1	WDR91	Disease-state	-0.21	0.022	0.66
rs80022860	Naive CD4	ELF1	ZNF557	Disease-state	-0.16	0.047	0.73
rs80022860	Naive CD4	ELF1	BCL7A	Disease-state	0.11	0.0065	0.56
rs80022860	Naive CD4	ELF1	ATP9B	Disease-state	-0.34	0.0038	0.51
rs80022860	Naive CD4	ELF1	NFE2L3	Disease-state	0.096	0.048	0.73
rs80022860	Naive CD4	ELF1	AK9	Disease-state	-0.19	0.022	0.66
rs80022860	Naive CD4	ELF1	SOCS6	Disease-state	0.092	0.00091	0.38
rs80022860	Naive CD4	ELF1	CDK5	Disease-state	0.15	0.024	0.67
rs80022860	Naive CD4	ELF1	PPT1	Disease-state	0.37	0.011	0.6
rs80022860	Naive CD4	ELF1	TMEM60	Disease-state	0.23	0.007	0.56
rs80022860	Naive CD4	ELF1	KIF20B	Disease-state	-0.27	0.011	0.6
rs80022860	Naive CD4	ELF1	LLPH	Disease-state	0.22	0.036	0.71
rs80022860	Naive CD4	ELF1	PIK3R3	Disease-state	0.064	0.029	0.69
rs80022860	Naive CD4	ELF1	TTC28	Disease-state	-0.11	0.035	0.7
rs80022860	Naive CD4	ELF1	COX7C	Disease-state	0.21	0.037	0.71
rs80022860	Naive CD4	ELF1	PDE3B	Disease-state	-0.18	0.027	0.68
rs80022860	Naive CD4	ELF1	ATPAF1	Disease-state	0.36	0.013	0.62
rs80022860	Naive CD4	ELF1	PDCD10	Disease-state	0.3	0.0046	0.53
rs80022860	Naive CD4	ELF1	POLR2J4	Disease-state	-0.23	0.033	0.7
rs80022860	Naive CD4	ELF1	MIR155HG	Disease-state	0.11	0.013	0.62
rs80022860	Naive CD4	ELF1	DIDO1	Disease-state	-0.27	0.015	0.63
rs80022860	Naive CD4	ELF1	ADGRG5	Disease-state	0.067	0.0078	0.57
rs80022860	Naive CD4	ELF1	PDIA5	Disease-state	0.1	0.028	0.68
rs80022860	Naive CD4	ELF1	CD84	Disease-state	0.1	0.0086	0.58
rs80022860	Naive CD4	ELF1	S1PR1	Disease-state	0.25	0.027	0.68
rs80022860	Naive CD4	ELF1	KATNA1	Disease-state	0.25	0.0068	0.56
rs80022860	Naive CD4	ELF1	SLC35B1	Disease-state	0.31	0.031	0.69
rs80022860	Naive CD4	ELF1	LINC00954	Disease-state	-0.13	0.012	0.61
rs80022860	Naive CD4	ELF1	C1orf204	Disease-state	-0.099	0.043	0.72
rs80022860	Naive CD4	ELF1	PPP2R5D	Disease-state	0.34	0.011	0.6
rs80022860	Naive CD4	ELF1	ATP5G3	Disease-state	0.29	0.046	0.73
rs80022860	Naive CD4	ELF1	SESTD1	Disease-state	0.063	0.0066	0.56
rs80022860	Naive CD4	ELF1	CDKN2C	Disease-state	0.13	0.011	0.6
rs80022860	Naive CD4	ELF1	FOXP1-AS1	Disease-state	-0.11	0.027	0.68
rs80022860	Naive CD4	ELF1	USP10	Disease-state	0.29	0.0087	0.58
rs80022860	Naive CD4	ELF1	RTN4RL1	Disease-state	0.078	0.0059	0.55
rs80022860	Naive CD4	ELF1	SKAP2	Disease-state	0.067	0.021	0.66
rs80022860	Naive CD4	ELF1	HYOU1	Disease-state	0.22	0.017	0.64
rs80022860	Naive CD4	ELF1	GLB1	Disease-state	0.24	0.0077	0.57
rs80022860	Naive CD4	ELF1	ITFG2	Disease-state	-0.27	0.049	0.73
rs80022860	Naive CD4	ELF1	LINC00969	Disease-state	-0.13	0.03	0.69
rs80022860	Naive CD4	ELF1	SHFM1	Disease-state	0.22	0.028	0.68
rs80022860	Naive CD4	ELF1	KLHL34	Disease-state	-0.11	0.019	0.64
rs80022860	Naive CD4	ELF1	MGST2	Disease-state	0.095	0.0059	0.55
rs80022860	Naive CD4	ELF1	RELA	Disease-state	-0.38	0.024	0.67
rs80022860	Naive CD4	ELF1	TBC1D22B	Disease-state	0.24	0.046	0.73
rs80022860	Naive CD4	ELF1	CNNM2	Disease-state	-0.15	0.015	0.62
rs80022860	Naive CD4	ELF1	CYB5A	Disease-state	0.2	0.019	0.64
rs80022860	Naive CD4	ELF1	AKR1C3	Disease-state	0.061	0.041	0.72
rs80022860	Naive CD4	ELF1	ATP5F1	Disease-state	0.4	0.0064	0.56
rs80022860	Naive CD4	ELF1	USP44	Disease-state	0.11	0.0082	0.58
rs80022860	Naive CD4	ELF1	SLC15A4	Disease-state	0.16	0.031	0.69
rs80022860	Naive CD4	ELF1	BACH1	Disease-state	0.18	0.032	0.7
rs80022860	Naive CD4	ELF1	GGT7	Disease-state	-0.15	0.0094	0.59
rs80022860	Naive CD4	ELF1	VCL	Disease-state	0.17	0.011	0.59
rs80022860	Naive CD4	ELF1	CYSLTR2	Disease-state	0.08	0.047	0.73
rs80022860	Naive CD4	ELF1	NANOS1	Disease-state	0.12	0.049	0.73
rs80022860	Naive CD4	ELF1	FAM69A	Disease-state	0.29	0.018	0.64
rs80022860	Naive CD4	ELF1	CFAP97	Disease-state	0.22	0.037	0.71
rs80022860	Naive CD4	ELF1	ARSD	Disease-state	0.064	0.011	0.6
rs80022860	Naive CD4	ELF1	ZNF141	Disease-state	-0.22	0.017	0.63
rs80022860	Naive CD4	ELF1	PARK2	Disease-state	-0.12	0.0085	0.58
rs80022860	Naive CD4	ELF1	PI4KAP2	Disease-state	-0.15	0.031	0.69
rs80022860	Naive CD4	ELF1	TMEM107	Disease-state	0.21	0.021	0.65
rs80022860	Naive CD4	ELF1	JMJD7	Disease-state	-0.19	0.037	0.71
rs80022860	Naive CD4	ELF1	UBE2D3	Disease-state	0.36	0.032	0.7
rs80022860	Naive CD4	ELF1	RLN3	Disease-state	-0.15	0.0036	0.5
rs80022860	Naive CD4	ELF1	WASF2	Disease-state	0.23	0.043	0.72
rs80022860	Naive CD4	ELF1	CERKL	Disease-state	0.13	0.012	0.61
rs80022860	Naive CD4	ELF1	RMDN3	Disease-state	0.3	0.03	0.69
rs80022860	Naive CD4	ELF1	CCDC28A	Disease-state	0.36	0.0011	0.4
rs80022860	Naive CD4	ELF1	TNFRSF10D	Disease-state	-0.17	0.02	0.65
rs80022860	Naive CD4	ELF1	NCOA7	Disease-state	0.25	0.0043	0.52
rs80022860	Naive CD4	ELF1	UBE2L3	Disease-state	0.4	0.0077	0.57
rs80022860	Naive CD4	ELF1	CASP7	Disease-state	0.2	0.005	0.53
rs80022860	Naive CD4	ELF1	MSMO1	Disease-state	0.31	0.002	0.45
rs80022860	Naive CD4	ELF1	DSTN	Disease-state	0.2	0.039	0.71
rs80022860	Naive CD4	ELF1	PYGB	Disease-state	-0.18	0.0097	0.59
rs80022860	Naive CD4	ELF1	TMEM14C	Disease-state	0.26	0.033	0.7
rs80022860	Naive CD4	ELF1	ARMC9	Disease-state	0.085	0.033	0.7
rs80022860	Naive CD4	ELF1	LSM1	Disease-state	0.32	0.015	0.62
rs80022860	Naive CD4	ELF1	IPO5P1	Disease-state	-0.14	0.018	0.64
rs80022860	Naive CD4	ELF1	SNW1	Disease-state	0.25	0.04	0.71
rs80022860	Naive CD4	ELF1	PRKCD	Disease-state	-0.2	0.016	0.63
rs80022860	Naive CD4	ELF1	TMEM50A	Disease-state	0.29	0.012	0.61
rs80022860	Naive CD4	ELF1	CDHR2	Disease-state	-0.11	0.038	0.71
rs80022860	Naive CD4	ELF1	PRR34-AS1	Disease-state	0.12	0.033	0.7
rs80022860	Naive CD4	ELF1	LINC00649	Disease-state	-0.14	0.0062	0.55
rs80022860	Naive CD4	ELF1	KAT2B	Disease-state	0.11	0.045	0.73
rs80022860	Naive CD4	ELF1	EMC7	Disease-state	0.23	0.045	0.72
rs80022860	Naive CD4	ELF1	ELMOD2	Disease-state	0.2	0.043	0.72
rs80022860	Naive CD4	ELF1	KRIT1	Disease-state	0.23	0.044	0.72
rs80022860	Naive CD4	ELF1	GPR132	Disease-state	-0.16	0.019	0.64
rs80022860	Naive CD4	ELF1	PEA15	Disease-state	0.13	0.041	0.72
rs80022860	Naive CD4	ELF1	PLEKHG1	Disease-state	0.07	0.032	0.69
rs80022860	Naive CD4	ELF1	METTL9	Disease-state	0.29	0.048	0.73
rs80022860	Naive CD4	ELF1	FEN1	Disease-state	0.21	0.029	0.69
rs80022860	Naive CD4	ELF1	UBE2H	Disease-state	0.3	0.017	0.64
rs80022860	Naive CD4	ELF1	MOB2	Disease-state	0.24	0.024	0.67
rs80022860	Naive CD4	ELF1	CCDC167	Disease-state	0.12	0.02	0.65
rs80022860	Naive CD4	ELF1	SLC16A1	Disease-state	0.21	0.0063	0.56
rs80022860	Naive CD4	ELF1	RWDD2A	Disease-state	-0.15	0.046	0.73
rs80022860	Naive CD4	ELF1	DIAPH1	Disease-state	0.27	0.012	0.61
rs80022860	Naive CD4	ELF1	NDUFA8	Disease-state	0.27	0.016	0.63
rs80022860	Naive CD4	ELF1	SNX10	Disease-state	0.19	0.0012	0.41
rs80022860	Naive CD4	ELF1	LOC100506746	Disease-state	0.12	0.025	0.67
rs80022860	Naive CD4	ELF1	FAM162A	Disease-state	0.34	0.0029	0.48
rs80022860	Naive CD4	ELF1	CDCA7	Disease-state	0.06	0.018	0.64
rs80022860	Naive CD4	ELF1	TLR9	Disease-state	-0.14	0.001	0.39
rs80022860	Naive CD4	ELF1	TRABD2A	Disease-state	-0.23	0.034	0.7
rs80022860	Naive CD4	ELF1	LMBR1L	Disease-state	-0.24	0.018	0.64
rs80022860	Naive CD4	ELF1	CCT8	Disease-state	0.32	0.041	0.72
rs80022860	Naive CD4	ELF1	TIMMDC1	Disease-state	0.28	0.047	0.73
rs80022860	Naive CD4	ELF1	ZDHHC6	Disease-state	-0.27	0.05	0.74
rs80022860	Naive CD4	ELF1	LYRM1	Disease-state	0.3	0.0069	0.56
rs80022860	Naive CD4	ELF1	NABP2	Disease-state	0.15	0.0097	0.59
rs80022860	Naive CD4	ELF1	RAD51D	Disease-state	-0.24	0.016	0.63
rs80022860	Naive CD4	ELF1	CDV3	Disease-state	0.27	0.036	0.71
rs80022860	Naive CD4	ELF1	SLC40A1	Disease-state	0.063	0.038	0.71
rs80022860	Naive CD4	ELF1	PSD3	Disease-state	0.082	0.0052	0.54
rs80022860	Naive CD4	ELF1	ANKRD49	Disease-state	-0.25	0.04	0.72
rs80022860	Naive CD4	ELF1	SOWAHD	Disease-state	-0.09	0.03	0.69
rs80022860	Naive CD4	ELF1	TRIM37	Disease-state	-0.3	0.0033	0.49
rs80022860	Naive CD4	ELF1	RHEB	Disease-state	0.36	0.0018	0.44
rs80022860	Naive CD4	ELF1	PIP4K2A	Disease-state	0.26	0.029	0.68
rs80022860	Naive CD4	ELF1	EPRS	Disease-state	0.35	0.0084	0.58
rs80022860	Naive CD4	ELF1	LSM3	Disease-state	0.23	0.015	0.62
rs80022860	Naive CD4	ELF1	TAF12	Disease-state	0.29	0.002	0.45
rs80022860	Naive CD4	ELF1	CAPN5	Disease-state	-0.087	0.015	0.62
rs80022860	Naive CD4	ELF1	TPP1	Disease-state	0.33	0.031	0.69
rs80022860	Naive CD4	ELF1	ACO1	Disease-state	-0.25	0.014	0.62
rs80022860	Naive CD4	ELF1	TSEN2	Disease-state	-0.28	0.0024	0.47
rs80022860	Naive CD4	ELF1	CHMP2B	Disease-state	0.32	0.0047	0.53
rs80022860	Naive CD4	ELF1	COPS4	Disease-state	0.31	0.015	0.62
rs80022860	Naive CD4	ELF1	SASS6	Disease-state	-0.19	0.013	0.62
rs80022860	Naive CD4	ELF1	TANC1	Disease-state	0.11	0.0092	0.58
rs80022860	Naive CD4	ELF1	ITGB1BP1	Disease-state	0.22	0.049	0.73
rs80022860	Naive CD4	ELF1	FZD3	Disease-state	-0.11	0.031	0.69
rs80022860	Naive CD4	ELF1	XRCC5	Disease-state	0.37	0.017	0.64
rs80022860	Naive CD4	ELF1	PIK3CD-AS2	Disease-state	-0.13	0.0081	0.58
rs80022860	Naive CD4	ELF1	GATAD2A	Disease-state	-0.19	0.02	0.65
rs80022860	Naive CD4	ELF1	ZCCHC8	Disease-state	0.34	0.0082	0.58
rs80022860	Naive CD4	ELF1	SSB	Disease-state	0.26	0.035	0.7
rs80022860	Naive CD4	ELF1	EIF2S1	Disease-state	0.32	0.0068	0.56
rs80022860	Naive CD4	ELF1	ARNT	Disease-state	0.2	0.01	0.59
rs80022860	Naive CD4	ELF1	DLEU2	Disease-state	0.12	0.019	0.64
rs80022860	Naive CD4	ELF1	NKIRAS1	Disease-state	0.17	0.032	0.7
rs80022860	Naive CD4	ELF1	CNKSR2	Disease-state	-0.14	0.047	0.73
rs80022860	Naive CD4	ELF1	EPB41L5	Disease-state	-0.2	0.0023	0.46
rs80022860	Naive CD4	ELF1	PTEN	Disease-state	0.3	0.036	0.71
rs80022860	Naive CD4	ELF1	LINC00963	Disease-state	0.076	0.033	0.7
rs80022860	Naive CD4	ELF1	MAVS	Disease-state	-0.2	0.036	0.71
rs80022860	Naive CD4	ELF1	MFSD8	Disease-state	-0.18	0.027	0.68
rs80022860	Naive CD4	ELF1	SUDS3	Disease-state	0.32	0.042	0.72
rs80022860	Naive CD4	ELF1	LBHD1	Disease-state	-0.14	0.041	0.72
rs80022860	Naive CD4	ELF1	DRG1	Disease-state	0.32	0.022	0.66
rs80022860	Naive CD4	ELF1	SPINK2	Disease-state	-0.067	0.027	0.68
rs80022860	Naive CD4	ELF1	REEP5	Disease-state	0.17	0.032	0.69
rs80022860	Naive CD4	ELF1	SGK223	Disease-state	-0.14	0.03	0.69
rs80022860	Naive CD4	ELF1	GMPS	Disease-state	0.38	0.014	0.62
rs80022860	Naive CD4	ELF1	EHHADH	Disease-state	0.16	0.0011	0.4
rs80022860	Naive CD4	ELF1	TIMM8B	Disease-state	0.18	0.045	0.73
rs80022860	Naive CD4	ELF1	DNAJC3	Disease-state	0.31	0.0027	0.48
rs80022860	Naive CD4	ELF1	ZNF43	Disease-state	-0.2	0.034	0.7
rs80022860	Naive CD4	ELF1	ZNF835	Disease-state	-0.1	0.0029	0.48
rs80022860	Naive CD4	ELF1	SFSWAP	Disease-state	-0.29	0.0056	0.55
rs80022860	Naive CD4	ELF1	UQCRFS1	Disease-state	0.29	0.023	0.66
rs80022860	Naive CD4	ELF1	CSTB	Disease-state	0.18	0.029	0.69
rs80022860	Naive CD4	ELF1	POLB	Disease-state	0.26	0.016	0.63
rs80022860	Naive CD4	ELF1	ING5	Disease-state	-0.23	0.0085	0.58
rs80022860	Naive CD4	ELF1	SFI1	Disease-state	-0.25	0.021	0.66
rs80022860	Naive CD4	ELF1	HCG27	Disease-state	-0.13	0.0051	0.53
rs80022860	Naive CD4	ELF1	BCAS4	Disease-state	-0.21	0.0018	0.44
rs80022860	Naive CD4	ELF1	YWHAQ	Disease-state	0.32	0.002	0.45
rs80022860	Naive CD4	ELF1	TBC1D16	Disease-state	0.12	0.0031	0.49
rs80022860	Naive CD4	ELF1	TMED4	Disease-state	-0.17	0.00069	0.35
rs80022860	Naive CD4	ELF1	PLEKHG3	Disease-state	0.084	0.0012	0.41
rs80022860	Naive CD4	ELF1	CTNNAL1	Disease-state	0.11	0.021	0.65
rs80022860	Naive CD4	ELF1	NIP7	Disease-state	0.28	0.043	0.72
rs80022860	Naive CD4	ELF1	ATRN	Disease-state	-0.11	0.031	0.69
rs80022860	Naive CD4	ELF1	ANTXR2	Disease-state	0.19	0.00076	0.36
rs80022860	Naive CD4	ELF1	FAM45A	Disease-state	0.3	0.00019	0.25
rs80022860	Naive CD4	ELF1	SUB1	Disease-state	0.24	0.029	0.68
rs80022860	Naive CD4	ELF1	ZFP41	Disease-state	-0.19	0.012	0.61
rs80022860	Naive CD4	ELF1	ZNF500	Disease-state	-0.17	0.029	0.69
rs80022860	Naive CD4	ELF1	COX7A2L	Disease-state	0.26	0.015	0.62
rs80022860	Naive CD4	ELF1	TMEM204	Disease-state	-0.13	0.046	0.73
rs80022860	Naive CD4	ELF1	GALNT12	Disease-state	-0.22	0.029	0.69
rs8048448	Naive CD4	KAT8	CLDN5	Disease-state	0.07	0.0025	0.47
rs8048448	Naive CD4	KAT8	MYB	Disease-state	0.15	0.0033	0.49
rs8048448	Naive CD4	KAT8	CDKN2B	Disease-state	-0.18	0.00045	0.32
rs8048448	Naive CD4	KAT8	MLLT4	Disease-state	-0.11	0.023	0.66
rs8048448	Naive CD4	KAT8	RCN1	Disease-state	0.26	0.047	0.73
rs8048448	Naive CD4	KAT8	FAM122A	Disease-state	0.47	0.031	0.69
rs8048448	Naive CD4	KAT8	SLAMF1	Disease-state	-0.26	0.013	0.61
rs8048448	Naive CD4	KAT8	ANXA2	Disease-state	-0.091	0.036	0.71
rs8048448	Naive CD4	KAT8	CCR6	Disease-state	-0.079	0.0062	0.55
rs8048448	Naive CD4	KAT8	ICA1	Disease-state	-0.18	0.00048	0.33
rs8048448	Naive CD4	KAT8	GSTK1	Disease-state	-0.58	0.0027	0.48
rs8048448	Naive CD4	KAT8	TIAM1	Disease-state	-0.43	0.029	0.69
rs8048448	Naive CD4	KAT8	POLH	Disease-state	-0.41	0.0055	0.54
rs8048448	Naive CD4	KAT8	KLHL5	Disease-state	-0.29	0.00071	0.35
rs8048448	Naive CD4	KAT8	GZMK	Disease-state	-0.083	0.0076	0.57
rs8048448	Naive CD4	KAT8	GNAI1	Disease-state	0.19	4.50E-05	0.17
rs8048448	Naive CD4	KAT8	RRN3P2	Disease-state	-0.22	0.02	0.65
rs8048448	Naive CD4	KAT8	AIM1	Disease-state	-0.31	0.017	0.64
rs8048448	Naive CD4	KAT8	GPR15	Disease-state	-0.089	0.0051	0.54
rs8048448	Naive CD4	KAT8	SLC50A1	Disease-state	0.31	0.035	0.7
rs8048448	Naive CD4	KAT8	S100A4	Disease-state	-0.14	0.018	0.64
rs8048448	Naive CD4	KAT8	NET1	Disease-state	0.22	0.029	0.69
rs8048448	Naive CD4	KAT8	TMEM156	Disease-state	-0.13	0.03	0.69
rs8048448	Naive CD4	KAT8	UPP1	Disease-state	0.42	0.032	0.69
rs8048448	Naive CD4	KAT8	P2RX5	Disease-state	-0.24	0.0048	0.53
rs8048448	Naive CD4	KAT8	SMTN	Disease-state	0.11	0.026	0.67
rs8048448	Naive CD4	KAT8	TIGIT	Disease-state	-0.085	0.0018	0.44
rs8048448	Naive CD4	KAT8	IL2RG	Disease-state	-0.43	0.029	0.69
rs8048448	Naive CD4	KAT8	SLC25A25	Disease-state	-0.5	0.00066	0.35
rs8048448	Naive CD4	KAT8	ADGRE4P	Disease-state	0.11	0.021	0.65
rs8048448	Naive CD4	KAT8	ADSL	Disease-state	-0.5	0.0068	0.56
rs8048448	Naive CD4	KAT8	DACT1	Disease-state	0.14	0.002	0.45
rs8048448	Naive CD4	KAT8	CDC14A	Disease-state	-0.33	0.021	0.66
rs8048448	Naive CD4	KAT8	FOSL2	Disease-state	-0.13	0.015	0.62
rs8048448	Naive CD4	KAT8	KIZ	Disease-state	-0.58	0.022	0.66
rs8048448	Naive CD4	KAT8	IFNGR2	Disease-state	0.23	0.018	0.64
rs8048448	Naive CD4	KAT8	PIK3R5	Disease-state	-0.47	0.0021	0.46
rs8048448	Naive CD4	KAT8	RAB11FIP1	Disease-state	-0.25	0.021	0.65
rs8048448	Naive CD4	KAT8	LRRFIP1	Disease-state	-0.67	0.00013	0.23
rs8048448	Naive CD4	KAT8	MPP6	Disease-state	0.28	0.024	0.67
rs8048448	Naive CD4	KAT8	MRPL12	Disease-state	0.64	0.0013	0.41
rs8048448	Naive CD4	KAT8	FAS	Disease-state	-0.11	0.041	0.72
rs8048448	Naive CD4	KAT8	ALG3	Disease-state	0.5	0.03	0.69
rs8048448	Naive CD4	KAT8	RAB34	Disease-state	0.18	0.0018	0.44
rs8048448	Naive CD4	KAT8	UST	Disease-state	-0.11	0.036	0.71
rs8048448	Naive CD4	KAT8	EFHC2	Disease-state	-0.18	0.015	0.63
rs8048448	Naive CD4	KAT8	NHP2	Disease-state	0.34	0.037	0.71
rs8048448	Naive CD4	KAT8	TRIM46	Disease-state	-0.26	0.019	0.64
rs8048448	Naive CD4	KAT8	LINC00938	Disease-state	0.4	0.021	0.65
rs8048448	Naive CD4	KAT8	NOS3	Disease-state	0.29	0.0074	0.57
rs8048448	Naive CD4	KAT8	S100A10	Disease-state	-0.47	0.00017	0.25
rs8048448	Naive CD4	KAT8	RCSD1	Disease-state	-0.38	0.0092	0.58
rs8048448	Naive CD4	KAT8	PHTF1	Disease-state	-0.18	0.0027	0.48
rs8048448	Naive CD4	KAT8	TSC22D3	Disease-state	-0.2	0.011	0.6
rs8048448	Naive CD4	KAT8	FIRRE	Disease-state	0.27	0.002	0.45
rs8048448	Naive CD4	KAT8	CCR9	Disease-state	-0.1	0.014	0.62
rs8048448	Naive CD4	KAT8	TMEM2	Disease-state	-0.16	0.045	0.73
rs8048448	Naive CD4	KAT8	LAIR2	Disease-state	-0.3	6.00E-06	0.12
rs8048448	Naive CD4	KAT8	FCRL3	Disease-state	-0.064	0.037	0.71
rs8048448	Naive CD4	KAT8	HCLS1	Disease-state	-0.56	0.023	0.66
rs8048448	Naive CD4	KAT8	AP1S1	Disease-state	-0.31	0.012	0.61
rs8048448	Naive CD4	KAT8	PIK3C3	Disease-state	-0.93	0.0064	0.56
rs8048448	Naive CD4	KAT8	AHNAK	Disease-state	-0.092	0.027	0.68
rs8048448	Naive CD4	KAT8	IGSF9B	Disease-state	-0.31	0.0031	0.49
rs8048448	Naive CD4	KAT8	FBXO10	Disease-state	-0.18	0.0067	0.56
rs8048448	Naive CD4	KAT8	BYSL	Disease-state	0.24	0.034	0.7
rs8048448	Naive CD4	KAT8	CRLF3	Disease-state	0.47	0.017	0.64
rs8048448	Naive CD4	KAT8	RECQL	Disease-state	-0.43	0.035	0.7
rs8048448	Naive CD4	KAT8	ADAM19	Disease-state	-0.13	0.0016	0.43
rs8048448	Naive CD4	KAT8	STAT3	Disease-state	0.5	0.036	0.71
rs8048448	Naive CD4	KAT8	RASA2	Disease-state	0.83	0.00089	0.38
rs8048448	Naive CD4	KAT8	LOC102723373	Disease-state	0.14	0.041	0.72
rs8048448	Naive CD4	KAT8	NDC80	Disease-state	-0.38	0.00012	0.23
rs8048448	Naive CD4	KAT8	LDLR	Disease-state	-0.14	0.037	0.71
rs8048448	Naive CD4	KAT8	SUSD1	Disease-state	-0.2	0.021	0.65
rs8048448	Naive CD4	KAT8	LEPROTL1	Disease-state	0.79	0.039	0.71
rs8048448	Naive CD4	KAT8	MYO1F	Disease-state	-0.093	0.012	0.61
rs8048448	Naive CD4	KAT8	CD58	Disease-state	-0.16	0.0097	0.59
rs8048448	Naive CD4	KAT8	RBMS3	Disease-state	-0.22	0.00099	0.39
rs8048448	Naive CD4	KAT8	P2RX7	Disease-state	-0.42	1.40E-05	0.14
rs8048448	Naive CD4	KAT8	MCF2L2	Disease-state	-0.13	0.0025	0.47
rs8048448	Naive CD4	KAT8	USP53	Disease-state	-0.27	0.012	0.61
rs8048448	Naive CD4	KAT8	CBFB	Disease-state	0.34	0.044	0.72
rs8048448	Naive CD4	KAT8	MIR4697HG	Disease-state	-0.24	0.00051	0.33
rs8048448	Naive CD4	KAT8	CNNM1	Disease-state	0.14	0.04	0.72
rs8048448	Naive CD4	KAT8	CAPNS1	Disease-state	-0.37	0.022	0.66
rs8048448	Naive CD4	KAT8	SP140	Disease-state	-0.29	0.016	0.63
rs8048448	Naive CD4	KAT8	OGDH	Disease-state	-0.4	0.0016	0.43
rs8048448	Naive CD4	KAT8	HAUS1	Disease-state	-0.5	0.0058	0.55
rs8048448	Naive CD4	KAT8	ZNF84	Disease-state	0.58	0.012	0.61
rs8048448	Naive CD4	KAT8	MB21D1	Disease-state	-0.15	0.042	0.72
rs8048448	Naive CD4	KAT8	PAGR1	Disease-state	0.45	0.038	0.71
rs8048448	Naive CD4	KAT8	RORA-AS1	Disease-state	-0.22	0.0066	0.56
rs8048448	Naive CD4	KAT8	RALA	Disease-state	0.75	0.02	0.65
rs8048448	Naive CD4	KAT8	VAMP5	Disease-state	0.48	0.00078	0.37
rs8048448	Naive CD4	KAT8	CTSA	Disease-state	-0.5	0.00026	0.28
rs8048448	Naive CD4	KAT8	INVS	Disease-state	-0.37	0.048	0.73
rs8048448	Naive CD4	KAT8	C14orf159	Disease-state	-0.54	0.022	0.66
rs8048448	Naive CD4	KAT8	NFKBIZ	Disease-state	0.25	0.037	0.71
rs8048448	Naive CD4	KAT8	ING1	Disease-state	0.42	0.018	0.64
rs8048448	Naive CD4	KAT8	MPP2	Disease-state	0.18	0.0058	0.55
rs8048448	Naive CD4	KAT8	PPM1G	Disease-state	-0.54	0.025	0.67
rs8048448	Naive CD4	KAT8	KIAA0391	Disease-state	-0.62	0.0062	0.55
rs8048448	Naive CD4	KAT8	LARP1	Disease-state	0.73	0.021	0.65
rs8048448	Naive CD4	KAT8	FAM3C	Disease-state	0.5	0.0056	0.55
rs8048448	Naive CD4	KAT8	EZR	Disease-state	-0.35	0.018	0.64
rs8048448	Naive CD4	KAT8	BOP1	Disease-state	0.38	0.0057	0.55
rs8048448	Naive CD4	KAT8	TSPAN2	Disease-state	-0.18	0.0022	0.46
rs8048448	Naive CD4	KAT8	EGLN3	Disease-state	-0.11	0.044	0.72
rs8048448	Naive CD4	KAT8	GMPR2	Disease-state	-0.94	0.0043	0.52
rs8048448	Naive CD4	KAT8	KLF6	Disease-state	-0.36	0.00018	0.25
rs8048448	Naive CD4	KAT8	WEE1	Disease-state	-0.086	0.026	0.67
rs8048448	Naive CD4	KAT8	ERN1	Disease-state	-0.13	0.028	0.68
rs8048448	Naive CD4	KAT8	ETFB	Disease-state	0.38	0.041	0.72
rs8048448	Naive CD4	KAT8	ANO10	Disease-state	-0.4	0.00033	0.3
rs8048448	Naive CD4	KAT8	ABCA2	Disease-state	-0.18	0.045	0.72
rs8048448	Naive CD4	KAT8	SERBP1	Disease-state	0.74	0.038	0.71
rs8048448	Naive CD4	KAT8	SLC16A10	Disease-state	0.17	0.0063	0.56
rs8048448	Naive CD4	KAT8	CTPS1	Disease-state	-0.41	0.043	0.72
rs8048448	Naive CD4	KAT8	LINC01336	Disease-state	-0.25	0.025	0.67
rs8048448	Naive CD4	KAT8	EDAR	Disease-state	0.27	0.0015	0.42
rs8048448	Naive CD4	KAT8	OSBPL5	Disease-state	0.13	0.0058	0.55
rs8048448	Naive CD4	KAT8	MPP1	Disease-state	0.37	0.0068	0.56
rs8048448	Naive CD4	KAT8	MIR155HG	Disease-state	-0.28	0.015	0.62
rs8048448	Naive CD4	KAT8	CD28	Disease-state	-0.33	0.0089	0.58
rs8048448	Naive CD4	KAT8	ZNF23	Disease-state	-0.41	0.0088	0.58
rs8048448	Naive CD4	KAT8	GZMA	Disease-state	-0.095	0.017	0.63
rs8048448	Naive CD4	KAT8	ERCC6	Disease-state	0.35	0.036	0.71
rs8048448	Naive CD4	KAT8	RASSF6	Disease-state	-0.12	0.03	0.69
rs8048448	Naive CD4	KAT8	P2RY10	Disease-state	-0.3	0.042	0.72
rs8048448	Naive CD4	KAT8	OPTN	Disease-state	-0.24	0.021	0.65
rs8048448	Naive CD4	KAT8	NHEJ1	Disease-state	-0.56	0.0037	0.51
rs8048448	Naive CD4	KAT8	ZMAT5	Disease-state	0.42	0.025	0.67
rs8048448	Naive CD4	KAT8	CD84	Disease-state	-0.15	0.023	0.66
rs8048448	Naive CD4	KAT8	CASP1P2	Disease-state	-0.13	0.013	0.62
rs8048448	Naive CD4	KAT8	KATNA1	Disease-state	-0.49	0.049	0.73
rs8048448	Naive CD4	KAT8	C5orf56	Disease-state	0.34	0.04	0.72
rs8048448	Naive CD4	KAT8	WIPF2	Disease-state	-0.48	0.019	0.64
rs8048448	Naive CD4	KAT8	TRIB3	Disease-state	0.31	0.0019	0.44
rs8048448	Naive CD4	KAT8	PPP2R5D	Disease-state	-0.75	0.002	0.45
rs8048448	Naive CD4	KAT8	PARP1	Disease-state	-0.6	0.0055	0.54
rs8048448	Naive CD4	KAT8	ZBTB38	Disease-state	-0.34	0.0029	0.48
rs8048448	Naive CD4	KAT8	DGUOK	Disease-state	0.81	0.0037	0.51
rs8048448	Naive CD4	KAT8	SYNGR2	Disease-state	0.38	0.022	0.66
rs8048448	Naive CD4	KAT8	CAPRIN2	Disease-state	-0.35	0.026	0.67
rs8048448	Naive CD4	KAT8	TCP11L2	Disease-state	-0.28	0.031	0.69
rs8048448	Naive CD4	KAT8	RTN4RL1	Disease-state	-0.12	0.039	0.71
rs8048448	Naive CD4	KAT8	SKAP2	Disease-state	-0.12	0.042	0.72
rs8048448	Naive CD4	KAT8	TMEM38B	Disease-state	0.49	0.00032	0.29
rs8048448	Naive CD4	KAT8	HIST1H2BK	Disease-state	0.23	0.025	0.67
rs8048448	Naive CD4	KAT8	CYSTM1	Disease-state	-0.2	0.021	0.65
rs8048448	Naive CD4	KAT8	GLB1	Disease-state	-0.33	0.0093	0.59
rs8048448	Naive CD4	KAT8	RAPGEF1	Disease-state	-0.29	0.02	0.65
rs8048448	Naive CD4	KAT8	HM13	Disease-state	-0.49	0.037	0.71
rs8048448	Naive CD4	KAT8	SLC25A24	Disease-state	-0.23	0.017	0.64
rs8048448	Naive CD4	KAT8	FYB	Disease-state	-0.64	0.0037	0.51
rs8048448	Naive CD4	KAT8	CAPN12	Disease-state	-0.15	0.029	0.68
rs8048448	Naive CD4	KAT8	CCDC93	Disease-state	-0.39	0.025	0.67
rs8048448	Naive CD4	KAT8	LOC100506551	Disease-state	-0.19	0.036	0.71
rs8048448	Naive CD4	KAT8	LAG3	Disease-state	-0.15	0.002	0.45
rs8048448	Naive CD4	KAT8	AGL	Disease-state	-0.57	0.013	0.62
rs8048448	Naive CD4	KAT8	AHR	Disease-state	-0.2	0.029	0.69
rs8048448	Naive CD4	KAT8	CLDND1	Disease-state	-0.26	0.017	0.64
rs8048448	Naive CD4	KAT8	CA5B	Disease-state	-0.24	0.043	0.72
rs8048448	Naive CD4	KAT8	CRY1	Disease-state	-0.42	0.012	0.61
rs8048448	Naive CD4	KAT8	HLA-DPA1	Disease-state	-0.31	0.0022	0.46
rs8048448	Naive CD4	KAT8	C3orf14	Disease-state	-0.15	0.025	0.67
rs8048448	Naive CD4	KAT8	OPN3	Disease-state	0.34	0.00082	0.37
rs8048448	Naive CD4	KAT8	TNFSF12	Disease-state	0.32	0.028	0.68
rs8048448	Naive CD4	KAT8	LMLN	Disease-state	0.18	0.045	0.73
rs8048448	Naive CD4	KAT8	C4orf48	Disease-state	0.26	0.016	0.63
rs8048448	Naive CD4	KAT8	USP44	Disease-state	0.22	0.022	0.66
rs8048448	Naive CD4	KAT8	MESDC2	Disease-state	-0.74	0.026	0.68
rs8048448	Naive CD4	KAT8	GGT7	Disease-state	0.21	0.038	0.71
rs8048448	Naive CD4	KAT8	TAGLN2	Disease-state	-0.37	0.0028	0.48
rs8048448	Naive CD4	KAT8	ZNF618	Disease-state	0.17	0.018	0.64
rs8048448	Naive CD4	KAT8	VCL	Disease-state	-0.28	0.0025	0.48
rs8048448	Naive CD4	KAT8	HMGB2	Disease-state	-0.4	0.00067	0.35
rs8048448	Naive CD4	KAT8	SIT1	Disease-state	0.46	0.0039	0.51
rs8048448	Naive CD4	KAT8	DNAJB4	Disease-state	0.3	0.038	0.71
rs8048448	Naive CD4	KAT8	RBM23	Disease-state	0.81	0.011	0.6
rs8048448	Naive CD4	KAT8	CTSO	Disease-state	0.45	0.017	0.64
rs8048448	Naive CD4	KAT8	CNN3	Disease-state	0.17	0.0013	0.41
rs8048448	Naive CD4	KAT8	SEC61A1	Disease-state	-0.62	0.0064	0.56
rs8048448	Naive CD4	KAT8	ARSD	Disease-state	-0.12	0.023	0.66
rs8048448	Naive CD4	KAT8	TNFRSF1B	Disease-state	-0.25	0.0076	0.57
rs8048448	Naive CD4	KAT8	RNF138	Disease-state	0.69	0.0046	0.53
rs8048448	Naive CD4	KAT8	FARSA	Disease-state	0.48	0.037	0.71
rs8048448	Naive CD4	KAT8	LYRM7	Disease-state	0.41	0.018	0.64
rs8048448	Naive CD4	KAT8	PLAG1	Disease-state	0.17	0.017	0.64
rs8048448	Naive CD4	KAT8	PSMB10	Disease-state	0.38	0.011	0.6
rs8048448	Naive CD4	KAT8	PTGIR	Disease-state	0.13	0.011	0.6
rs8048448	Naive CD4	KAT8	CEP112	Disease-state	-0.16	0.013	0.62
rs8048448	Naive CD4	KAT8	ACE	Disease-state	-0.1	0.011	0.6
rs8048448	Naive CD4	KAT8	MIR5690	Disease-state	-0.11	0.049	0.73
rs8048448	Naive CD4	KAT8	CFLAR	Disease-state	-0.7	0.00015	0.24
rs8048448	Naive CD4	KAT8	ZNF681	Disease-state	0.25	0.0098	0.59
rs8048448	Naive CD4	KAT8	TMEM67	Disease-state	-0.35	0.012	0.61
rs8048448	Naive CD4	KAT8	INPP5F	Disease-state	-0.59	9.60E-05	0.21
rs8048448	Naive CD4	KAT8	SYNJ1	Disease-state	-0.53	0.0043	0.52
rs8048448	Naive CD4	KAT8	OTUD6B-AS1	Disease-state	0.5	0.0063	0.56
rs8048448	Naive CD4	KAT8	HAVCR1	Disease-state	-0.18	0.03	0.69
rs8048448	Naive CD4	KAT8	RMDN3	Disease-state	-0.61	0.019	0.64
rs8048448	Naive CD4	KAT8	FBXO22	Disease-state	0.37	0.027	0.68
rs8048448	Naive CD4	KAT8	PLLP	Disease-state	0.18	0.0024	0.47
rs8048448	Naive CD4	KAT8	PSMC1	Disease-state	-0.76	0.0051	0.53
rs8048448	Naive CD4	KAT8	ZNF12	Disease-state	0.6	0.016	0.63
rs8048448	Naive CD4	KAT8	NCOA7	Disease-state	-0.27	0.025	0.67
rs8048448	Naive CD4	KAT8	M6PR	Disease-state	-0.45	0.02	0.65
rs8048448	Naive CD4	KAT8	KLRB1	Disease-state	-0.13	0.00031	0.29
rs8048448	Naive CD4	KAT8	SYPL1	Disease-state	0.46	0.0063	0.56
rs8048448	Naive CD4	KAT8	TMEM14C	Disease-state	0.44	0.025	0.67
rs8048448	Naive CD4	KAT8	ST3GAL4-AS1	Disease-state	-0.3	0.005	0.53
rs8048448	Naive CD4	KAT8	SZRD1	Disease-state	0.56	0.015	0.62
rs8048448	Naive CD4	KAT8	NMNAT3	Disease-state	0.15	0.039	0.71
rs8048448	Naive CD4	KAT8	GPLD1	Disease-state	0.23	0.016	0.63
rs8048448	Naive CD4	KAT8	SNW1	Disease-state	-0.73	0.0033	0.49
rs8048448	Naive CD4	KAT8	PRKCD	Disease-state	-0.33	0.026	0.68
rs8048448	Naive CD4	KAT8	CYSLTR1	Disease-state	0.55	8.90E-05	0.21
rs8048448	Naive CD4	KAT8	TRUB1	Disease-state	0.37	0.025	0.67
rs8048448	Naive CD4	KAT8	GP5	Disease-state	0.41	0.00018	0.25
rs8048448	Naive CD4	KAT8	DTWD2	Disease-state	0.38	0.00098	0.39
rs8048448	Naive CD4	KAT8	FAM110A	Disease-state	0.47	0.00045	0.32
rs8048448	Naive CD4	KAT8	GSDMD	Disease-state	0.45	0.006	0.55
rs8048448	Naive CD4	KAT8	NBPF12	Disease-state	-0.33	0.042	0.72
rs8048448	Naive CD4	KAT8	EPHA1-AS1	Disease-state	0.18	0.012	0.61
rs8048448	Naive CD4	KAT8	MIR22HG	Disease-state	-0.15	0.033	0.7
rs8048448	Naive CD4	KAT8	KAT2B	Disease-state	-0.28	0.0017	0.43
rs8048448	Naive CD4	KAT8	DYNLT1	Disease-state	-0.78	0.00065	0.35
rs8048448	Naive CD4	KAT8	FDFT1	Disease-state	-0.53	0.013	0.62
rs8048448	Naive CD4	KAT8	TRMT112	Disease-state	0.33	0.039	0.71
rs8048448	Naive CD4	KAT8	CXorf23	Disease-state	-0.35	0.043	0.72
rs8048448	Naive CD4	KAT8	FAM161B	Disease-state	-0.37	0.021	0.66
rs8048448	Naive CD4	KAT8	NDEL1	Disease-state	-1.3	0.005	0.53
rs8048448	Naive CD4	KAT8	ZNF529	Disease-state	0.55	0.002	0.45
rs8048448	Naive CD4	KAT8	ANAPC11	Disease-state	0.41	0.019	0.64
rs8048448	Naive CD4	KAT8	ILK	Disease-state	-0.6	0.0029	0.48
rs8048448	Naive CD4	KAT8	MAFG	Disease-state	0.66	4.80E-05	0.17
rs8048448	Naive CD4	KAT8	COQ10A	Disease-state	-0.51	0.023	0.66
rs8048448	Naive CD4	KAT8	NUDC	Disease-state	0.43	0.046	0.73
rs8048448	Naive CD4	KAT8	AMICA1	Disease-state	-0.39	0.0091	0.58
rs8048448	Naive CD4	KAT8	GSTP1	Disease-state	0.32	0.0086	0.58
rs8048448	Naive CD4	KAT8	ZNF831	Disease-state	-0.45	2.60E-05	0.16
rs8048448	Naive CD4	KAT8	HLA-DPB1	Disease-state	-0.26	0.005	0.53
rs8048448	Naive CD4	KAT8	SLC16A1	Disease-state	-0.41	0.0037	0.51
rs8048448	Naive CD4	KAT8	IQGAP2	Disease-state	-0.41	0.0026	0.48
rs8048448	Naive CD4	KAT8	RAB33A	Disease-state	-0.27	0.019	0.64
rs8048448	Naive CD4	KAT8	BRIP1	Disease-state	-0.22	0.046	0.73
rs8048448	Naive CD4	KAT8	TTYH2	Disease-state	-0.26	0.00049	0.33
rs8048448	Naive CD4	KAT8	CD82	Disease-state	-0.23	0.0091	0.58
rs8048448	Naive CD4	KAT8	ABCF2	Disease-state	-0.54	0.047	0.73
rs8048448	Naive CD4	KAT8	KIAA1958	Disease-state	0.23	0.012	0.61
rs8048448	Naive CD4	KAT8	TCEB2	Disease-state	0.38	0.043	0.72
rs8048448	Naive CD4	KAT8	TIPARP	Disease-state	-0.32	9.70E-05	0.21
rs8048448	Naive CD4	KAT8	SLC25A37	Disease-state	0.39	0.011	0.6
rs8048448	Naive CD4	KAT8	ACTR1A	Disease-state	-0.58	0.019	0.64
rs8048448	Naive CD4	KAT8	FANCF	Disease-state	0.67	0.0023	0.46
rs8048448	Naive CD4	KAT8	ATAD3A	Disease-state	0.31	0.016	0.63
rs8048448	Naive CD4	KAT8	ZNF776	Disease-state	0.4	0.015	0.62
rs8048448	Naive CD4	KAT8	CSNK2B	Disease-state	-0.78	0.0071	0.57
rs8048448	Naive CD4	KAT8	ENTPD4	Disease-state	-0.36	0.0091	0.58
rs8048448	Naive CD4	KAT8	TLN1	Disease-state	-0.47	0.014	0.62
rs8048448	Naive CD4	KAT8	TAF4B	Disease-state	0.33	0.011	0.6
rs8048448	Naive CD4	KAT8	NUPL1	Disease-state	0.68	0.0074	0.57
rs8048448	Naive CD4	KAT8	CFD	Disease-state	0.19	0.0006	0.34
rs8048448	Naive CD4	KAT8	CYC1	Disease-state	0.38	0.038	0.71
rs8048448	Naive CD4	KAT8	ZNF420	Disease-state	-0.5	0.024	0.67
rs8048448	Naive CD4	KAT8	ACSS1	Disease-state	-1.1	0.0002	0.26
rs8048448	Naive CD4	KAT8	PSMD2	Disease-state	-0.83	0.027	0.68
rs8048448	Naive CD4	KAT8	TMEM150A	Disease-state	0.52	0.0071	0.57
rs8048448	Naive CD4	KAT8	LYRM5	Disease-state	0.35	0.012	0.61
rs8048448	Naive CD4	KAT8	ITGA5	Disease-state	-0.5	0.017	0.64
rs8048448	Naive CD4	KAT8	ZDHHC6	Disease-state	-0.56	0.048	0.73
rs8048448	Naive CD4	KAT8	CDC42EP3	Disease-state	-0.26	0.018	0.64
rs8048448	Naive CD4	KAT8	FLT3LG	Disease-state	0.28	0.03	0.69
rs8048448	Naive CD4	KAT8	RASSF1	Disease-state	-0.4	0.034	0.7
rs8048448	Naive CD4	KAT8	FLNA	Disease-state	-0.36	0.01	0.59
rs8048448	Naive CD4	KAT8	ALDH5A1	Disease-state	0.5	0.00018	0.25
rs8048448	Naive CD4	KAT8	SORBS3	Disease-state	0.42	0.027	0.68
rs8048448	Naive CD4	KAT8	KIDINS220	Disease-state	-0.36	0.046	0.73
rs8048448	Naive CD4	KAT8	CYBA	Disease-state	0.29	0.028	0.68
rs8048448	Naive CD4	KAT8	NDC1	Disease-state	0.76	0.0015	0.42
rs8048448	Naive CD4	KAT8	COX8A	Disease-state	0.34	0.032	0.69
rs8048448	Naive CD4	KAT8	B3GLCT	Disease-state	-0.35	0.036	0.71
rs8048448	Naive CD4	KAT8	PSD3	Disease-state	-0.18	0.0079	0.58
rs8048448	Naive CD4	KAT8	C9orf16	Disease-state	0.24	0.044	0.72
rs8048448	Naive CD4	KAT8	SNTB1	Disease-state	0.4	0.00012	0.23
rs8048448	Naive CD4	KAT8	STARD3NL	Disease-state	0.58	0.014	0.62
rs8048448	Naive CD4	KAT8	NCOR1	Disease-state	-0.93	0.0008	0.37
rs8048448	Naive CD4	KAT8	DUSP1	Disease-state	-0.19	0.0029	0.48
rs8048448	Naive CD4	KAT8	SDF2L1	Disease-state	0.34	0.0045	0.52
rs8048448	Naive CD4	KAT8	FAM216A	Disease-state	0.42	0.036	0.71
rs8048448	Naive CD4	KAT8	ZBTB10	Disease-state	0.28	0.043	0.72
rs8048448	Naive CD4	KAT8	PRCP	Disease-state	-0.41	0.024	0.67
rs8048448	Naive CD4	KAT8	DCTN1	Disease-state	-0.51	0.031	0.69
rs8048448	Naive CD4	KAT8	FUCA2	Disease-state	-0.29	0.018	0.64
rs8048448	Naive CD4	KAT8	SYT11	Disease-state	-0.092	0.0028	0.48
rs8048448	Naive CD4	KAT8	NAA38	Disease-state	0.43	0.011	0.6
rs8048448	Naive CD4	KAT8	TPR	Disease-state	-0.69	0.0033	0.49
rs8048448	Naive CD4	KAT8	TET3	Disease-state	0.38	0.00029	0.29
rs8048448	Naive CD4	KAT8	SRSF7	Disease-state	-1.4	3.60E-05	0.16
rs8048448	Naive CD4	KAT8	C1orf112	Disease-state	-0.51	0.0018	0.44
rs8048448	Naive CD4	KAT8	TAF12	Disease-state	-0.46	0.021	0.66
rs8048448	Naive CD4	KAT8	KIAA1109	Disease-state	-0.37	0.046	0.73
rs8048448	Naive CD4	KAT8	ST7	Disease-state	-0.45	0.0001	0.22
rs8048448	Naive CD4	KAT8	TPP1	Disease-state	-0.51	0.025	0.67
rs8048448	Naive CD4	KAT8	LRP8	Disease-state	-0.32	0.005	0.53
rs8048448	Naive CD4	KAT8	CECR5	Disease-state	0.57	0.0021	0.46
rs8048448	Naive CD4	KAT8	ALDH16A1	Disease-state	0.38	0.0081	0.58
rs8048448	Naive CD4	KAT8	BAG4	Disease-state	0.54	0.0015	0.42
rs8048448	Naive CD4	KAT8	BANP	Disease-state	0.37	0.029	0.69
rs8048448	Naive CD4	KAT8	EMC3	Disease-state	-0.55	0.0082	0.58
rs8048448	Naive CD4	KAT8	YTHDC2	Disease-state	-0.45	0.03	0.69
rs8048448	Naive CD4	KAT8	TBXAS1	Disease-state	-0.14	0.0013	0.41
rs8048448	Naive CD4	KAT8	DLL1	Disease-state	0.18	0.00056	0.34
rs8048448	Naive CD4	KAT8	PHLDB2	Disease-state	-0.097	0.028	0.68
rs8048448	Naive CD4	KAT8	ITGB1	Disease-state	-0.16	0.013	0.62
rs8048448	Naive CD4	KAT8	HSD17B11	Disease-state	-1	3.20E-05	0.16
rs8048448	Naive CD4	KAT8	PIGV	Disease-state	-0.39	0.028	0.68
rs8048448	Naive CD4	KAT8	CLEC11A	Disease-state	0.14	0.019	0.64
rs8048448	Naive CD4	KAT8	LUC7L3	Disease-state	-0.39	0.042	0.72
rs8048448	Naive CD4	KAT8	FZD3	Disease-state	0.24	0.028	0.68
rs8048448	Naive CD4	KAT8	EPHB6	Disease-state	0.21	0.047	0.73
rs8048448	Naive CD4	KAT8	ZNF160	Disease-state	0.49	0.0067	0.56
rs8048448	Naive CD4	KAT8	GOLPH3L	Disease-state	-0.54	0.043	0.72
rs8048448	Naive CD4	KAT8	IL12RB2	Disease-state	-0.16	0.00028	0.29
rs8048448	Naive CD4	KAT8	C14orf80	Disease-state	0.33	0.0096	0.59
rs8048448	Naive CD4	KAT8	GATAD2A	Disease-state	0.38	0.03	0.69
rs8048448	Naive CD4	KAT8	QKI	Disease-state	0.78	0.0011	0.4
rs8048448	Naive CD4	KAT8	TPPP	Disease-state	-0.27	0.00034	0.3
rs8048448	Naive CD4	KAT8	KDM4C	Disease-state	-0.74	0.0077	0.57
rs8048448	Naive CD4	KAT8	NFYB	Disease-state	0.51	0.033	0.7
rs8048448	Naive CD4	KAT8	MPI	Disease-state	0.79	0.0015	0.43
rs8048448	Naive CD4	KAT8	EDEM2	Disease-state	-0.64	0.0021	0.45
rs8048448	Naive CD4	KAT8	EVA1C	Disease-state	-0.16	0.025	0.67
rs8048448	Naive CD4	KAT8	HMGB1	Disease-state	-0.49	0.032	0.69
rs8048448	Naive CD4	KAT8	SUMO3	Disease-state	0.36	0.04	0.71
rs8048448	Naive CD4	KAT8	NCK1-AS1	Disease-state	-0.37	0.0031	0.49
rs8048448	Naive CD4	KAT8	VDR	Disease-state	-0.3	0.00057	0.34
rs8048448	Naive CD4	KAT8	FAM50A	Disease-state	-0.82	6.70E-05	0.19
rs8048448	Naive CD4	KAT8	ABCC1	Disease-state	-0.35	0.013	0.62
rs8048448	Naive CD4	KAT8	FBXO42	Disease-state	-0.73	0.013	0.62
rs8048448	Naive CD4	KAT8	TARP	Disease-state	-0.12	0.033	0.7
rs8048448	Naive CD4	KAT8	EPHA1	Disease-state	0.23	0.014	0.62
rs8048448	Naive CD4	KAT8	AARS	Disease-state	0.64	0.016	0.63
rs8048448	Naive CD4	KAT8	NUDT5	Disease-state	-0.53	0.015	0.62
rs8048448	Naive CD4	KAT8	GK	Disease-state	-0.48	0.00096	0.39
rs8048448	Naive CD4	KAT8	LRCH3	Disease-state	-0.34	0.047	0.73
rs8048448	Naive CD4	KAT8	NCALD	Disease-state	-0.1	0.0055	0.55
rs8048448	Naive CD4	KAT8	SYNE2	Disease-state	-0.39	0.00069	0.35
rs8048448	Naive CD4	KAT8	SUDS3	Disease-state	-0.51	0.027	0.68
rs8048448	Naive CD4	KAT8	PCID2	Disease-state	-0.54	0.018	0.64
rs8048448	Naive CD4	KAT8	LPCAT4	Disease-state	-0.47	0.0014	0.42
rs8048448	Naive CD4	KAT8	PTP4A3	Disease-state	0.47	0.0018	0.44
rs8048448	Naive CD4	KAT8	CD226	Disease-state	-0.26	0.017	0.63
rs8048448	Naive CD4	KAT8	EIF5B	Disease-state	-0.53	0.034	0.7
rs8048448	Naive CD4	KAT8	ME3	Disease-state	0.28	0.00021	0.26
rs8048448	Naive CD4	KAT8	TATDN1	Disease-state	0.39	0.035	0.7
rs8048448	Naive CD4	KAT8	CCL5	Disease-state	-0.097	0.0039	0.51
rs8048448	Naive CD4	KAT8	PIGG	Disease-state	-1	0.00034	0.3
rs8048448	Naive CD4	KAT8	VNN2	Disease-state	0.34	0.027	0.68
rs8048448	Naive CD4	KAT8	DUSP6	Disease-state	-0.31	0.00016	0.25
rs8048448	Naive CD4	KAT8	BCL2A1	Disease-state	0.28	0.047	0.73
rs8048448	Naive CD4	KAT8	ACTN4	Disease-state	-0.22	0.0089	0.58
rs8048448	Naive CD4	KAT8	ATXN2	Disease-state	-0.4	0.017	0.63
rs8048448	Naive CD4	KAT8	TMOD1	Disease-state	-0.17	0.02	0.65
rs8048448	Naive CD4	KAT8	TSC1	Disease-state	-0.42	0.039	0.71
rs8048448	Naive CD4	KAT8	PHC1	Disease-state	-0.46	0.003	0.48
rs8048448	Naive CD4	KAT8	DNAH3	Disease-state	0.42	0.0029	0.48
rs8048448	Naive CD4	KAT8	PTPN18	Disease-state	-0.39	0.0022	0.46
rs8048448	Naive CD4	KAT8	HADHB	Disease-state	-0.51	0.046	0.73
rs8048448	Naive CD4	KAT8	MAD2L1	Disease-state	0.3	0.031	0.69
rs8048448	Naive CD4	KAT8	ZNF148	Disease-state	0.55	0.031	0.69
rs8048448	Naive CD4	KAT8	AIF1	Disease-state	0.2	0.0022	0.46
rs8048448	Naive CD4	KAT8	PDHA1	Disease-state	-0.6	0.029	0.69
rs8048448	Naive CD4	KAT8	CCDC121	Disease-state	0.21	0.026	0.67
rs8048448	Naive CD4	KAT8	BLOC1S6	Disease-state	0.67	0.022	0.66
rs8048448	Naive CD4	KAT8	SEC24D	Disease-state	-0.34	0.019	0.64
rs8048448	Naive CD4	KAT8	TRAPPC13	Disease-state	-0.81	0.038	0.71
rs8048448	Naive CD4	KAT8	NFRKB	Disease-state	-0.52	0.039	0.71
rs8048448	Naive CD4	KAT8	TBC1D16	Disease-state	0.26	0.001	0.39
rs8048448	Naive CD4	KAT8	RPS6KA4	Disease-state	0.56	0.0094	0.59
rs8048448	Naive CD4	KAT8	KLHDC1	Disease-state	0.31	0.002	0.45
rs8048448	Naive CD4	KAT8	BMS1P4	Disease-state	-0.35	0.011	0.6
rs8048448	Naive CD4	KAT8	ZGLP1	Disease-state	-0.24	0.035	0.7
rs8048448	Naive CD4	KAT8	SARNP	Disease-state	-0.59	0.0047	0.53
rs8048448	Naive CD4	KAT8	ANKRD36	Disease-state	-0.32	0.031	0.69
rs8048448	Naive CD4	KAT8	GRWD1	Disease-state	0.5	0.028	0.68
rs8048448	Naive CD4	KAT8	C6orf229	Disease-state	-0.2	0.032	0.7
rs8048448	Naive CD4	KAT8	RAD51-AS1	Disease-state	-0.28	0.015	0.62
rs8048448	Naive CD4	KAT8	GK5	Disease-state	-0.23	0.031	0.69
rs8048448	Naive CD4	KAT8	PIEZO1	Disease-state	-0.38	0.00089	0.38
rs8048448	Naive CD4	KAT8	SEPHS1	Disease-state	0.62	0.014	0.62
rs8048448	Naive CD4	KAT8	PLEKHG3	Disease-state	-0.1	0.0029	0.48
rs8048448	Naive CD4	KAT8	CTNNAL1	Disease-state	-0.23	0.013	0.62
rs8048448	Naive CD4	KAT8	ACKR3	Disease-state	0.34	0.015	0.62
rs8048448	Naive CD4	KAT8	CLYBL	Disease-state	-0.34	0.0093	0.58
rs8048448	Naive CD4	KAT8	TRAPPC6A	Disease-state	0.3	0.027	0.68
rs8048448	Naive CD4	KAT8	AHCY	Disease-state	0.43	0.015	0.62
rs8048448	Naive CD4	KAT8	LYSMD2	Disease-state	0.69	0.0029	0.48
rs8048448	Naive CD4	KAT8	LOC100507373	Disease-state	0.24	0.05	0.73
rs8048448	Naive CD4	KAT8	PSMD1	Disease-state	-0.73	0.015	0.62
rs8048448	Naive CD4	KAT8	MRPS16	Disease-state	0.64	0.021	0.65
rs8048448	Naive CD4	KAT8	PPP3CC	Disease-state	-0.56	0.022	0.66
rs8048448	Naive CD4	KAT8	RAD23A	Disease-state	0.56	0.011	0.6
rs8048448	Naive CD4	KAT8	STX18	Disease-state	-0.41	0.031	0.69
rs8048448	Naive CD4	KAT8	OS9	Disease-state	-1.2	3.20E-05	0.16
rs8048448	Naive CD4	KAT8	PRMT1	Disease-state	0.36	0.03	0.69
rs8048448	Naive CD4	KAT8	ENPP3	Disease-state	-0.21	0.024	0.67
rs8048448	Naive CD4	KAT8	TMEM204	Disease-state	0.2	0.032	0.69
rs8048448	Naive CD4	KAT8	CD79A	Disease-state	0.21	0.0052	0.54
rs8048448	Naive CD4	KAT8	COPE	Disease-state	0.45	0.018	0.64
rs1810677	Naive CD4	PTPRC	CAPG	Disease-state	-0.12	0.0092	0.58
rs1810677	Naive CD4	PTPRC	PSME2	Disease-state	-0.26	0.018	0.64
rs1810677	Naive CD4	PTPRC	CR1	Disease-state	0.057	0.019	0.64
rs1810677	Naive CD4	PTPRC	PSMB8	Disease-state	-0.35	0.032	0.69
rs1810677	Naive CD4	PTPRC	FAM122A	Disease-state	0.29	0.043	0.72
rs1810677	Naive CD4	PTPRC	PFKP	Disease-state	-0.17	0.033	0.7
rs1810677	Naive CD4	PTPRC	TIAM1	Disease-state	0.29	0.016	0.63
rs1810677	Naive CD4	PTPRC	ENO1	Disease-state	-0.21	0.045	0.72
rs1810677	Naive CD4	PTPRC	IFI30	Disease-state	-0.099	0.02	0.65
rs1810677	Naive CD4	PTPRC	PRKX	Disease-state	-0.24	0.039	0.71
rs1810677	Naive CD4	PTPRC	RGS1	Disease-state	-0.046	0.011	0.6
rs1810677	Naive CD4	PTPRC	ETF1	Disease-state	-0.26	0.016	0.63
rs1810677	Naive CD4	PTPRC	PSMB9	Disease-state	-0.44	0.0014	0.42
rs1810677	Naive CD4	PTPRC	TAP1	Disease-state	-0.29	0.016	0.63
rs1810677	Naive CD4	PTPRC	CD53	Disease-state	-0.29	0.013	0.61
rs1810677	Naive CD4	PTPRC	LOC100130872	Disease-state	-0.11	0.019	0.64
rs1810677	Naive CD4	PTPRC	PDIA6	Disease-state	-0.22	0.045	0.73
rs1810677	Naive CD4	PTPRC	SLC39A1	Disease-state	-0.32	0.025	0.67
rs1810677	Naive CD4	PTPRC	VASP	Disease-state	-0.24	0.023	0.66
rs1810677	Naive CD4	PTPRC	EBP	Disease-state	-0.24	0.047	0.73
rs1810677	Naive CD4	PTPRC	NANS	Disease-state	-0.25	0.048	0.73
rs1810677	Naive CD4	PTPRC	ALG3	Disease-state	-0.41	0.0088	0.58
rs1810677	Naive CD4	PTPRC	RAB34	Disease-state	-0.16	0.00077	0.36
rs1810677	Naive CD4	PTPRC	EEPD1	Disease-state	0.11	0.034	0.7
rs1810677	Naive CD4	PTPRC	CASP4	Disease-state	-0.33	0.016	0.63
rs1810677	Naive CD4	PTPRC	ASPH	Disease-state	0.28	0.0029	0.48
rs1810677	Naive CD4	PTPRC	TRIM46	Disease-state	-0.13	0.044	0.72
rs1810677	Naive CD4	PTPRC	GUK1	Disease-state	-0.32	0.033	0.7
rs1810677	Naive CD4	PTPRC	LIN7C	Disease-state	0.27	0.02	0.65
rs1810677	Naive CD4	PTPRC	ZNF345	Disease-state	0.23	0.009	0.58
rs1810677	Naive CD4	PTPRC	CASD1	Disease-state	0.35	0.016	0.63
rs1810677	Naive CD4	PTPRC	SGTB	Disease-state	0.24	0.014	0.62
rs1810677	Naive CD4	PTPRC	TM9SF1	Disease-state	-0.43	0.0082	0.58
rs1810677	Naive CD4	PTPRC	PSMC5	Disease-state	-0.48	0.0062	0.55
rs1810677	Naive CD4	PTPRC	SOS2	Disease-state	0.34	0.044	0.72
rs1810677	Naive CD4	PTPRC	PA2G4	Disease-state	-0.72	0.014	0.62
rs1810677	Naive CD4	PTPRC	STAT3	Disease-state	-0.36	0.033	0.7
rs1810677	Naive CD4	PTPRC	TSPAN15	Disease-state	0.069	0.046	0.73
rs1810677	Naive CD4	PTPRC	PYCR1	Disease-state	-0.11	0.019	0.64
rs1810677	Naive CD4	PTPRC	PAXBP1-AS1	Disease-state	0.14	0.026	0.67
rs1810677	Naive CD4	PTPRC	WDR54	Disease-state	-0.42	0.021	0.65
rs1810677	Naive CD4	PTPRC	CEP95	Disease-state	-0.34	0.041	0.72
rs1810677	Naive CD4	PTPRC	RCOR3	Disease-state	0.28	0.029	0.69
rs1810677	Naive CD4	PTPRC	DAXX	Disease-state	-0.34	0.032	0.7
rs1810677	Naive CD4	PTPRC	SPIN1	Disease-state	0.24	0.046	0.73
rs1810677	Naive CD4	PTPRC	BCL7B	Disease-state	-0.42	0.014	0.62
rs1810677	Naive CD4	PTPRC	UBE2A	Disease-state	-0.26	0.031	0.69
rs1810677	Naive CD4	PTPRC	GRPEL2	Disease-state	0.22	0.015	0.62
rs1810677	Naive CD4	PTPRC	PLEKHH2	Disease-state	0.13	0.00034	0.3
rs1810677	Naive CD4	PTPRC	RANBP1	Disease-state	-0.32	0.033	0.7
rs1810677	Naive CD4	PTPRC	CRELD2	Disease-state	-0.24	0.037	0.71
rs1810677	Naive CD4	PTPRC	TRPV2	Disease-state	-0.35	0.05	0.74
rs1810677	Naive CD4	PTPRC	HP1BP3	Disease-state	0.4	0.034	0.7
rs1810677	Naive CD4	PTPRC	RORA-AS1	Disease-state	0.18	0.031	0.69
rs1810677	Naive CD4	PTPRC	LOC100506990	Disease-state	0.19	0.00053	0.34
rs1810677	Naive CD4	PTPRC	MTERF2	Disease-state	-0.17	0.05	0.74
rs1810677	Naive CD4	PTPRC	FLAD1	Disease-state	-0.4	0.021	0.65
rs1810677	Naive CD4	PTPRC	ETS1	Disease-state	0.13	0.019	0.64
rs1810677	Naive CD4	PTPRC	SNRK	Disease-state	0.28	0.022	0.66
rs1810677	Naive CD4	PTPRC	GMPR2	Disease-state	-0.47	0.047	0.73
rs1810677	Naive CD4	PTPRC	PPIB	Disease-state	-0.22	0.043	0.72
rs1810677	Naive CD4	PTPRC	STOML2	Disease-state	-0.5	0.0035	0.5
rs1810677	Naive CD4	PTPRC	LOC643733	Disease-state	-0.11	0.025	0.67
rs1810677	Naive CD4	PTPRC	SOCS6	Disease-state	0.088	0.048	0.73
rs1810677	Naive CD4	PTPRC	SEC14L1	Disease-state	0.16	0.045	0.73
rs1810677	Naive CD4	PTPRC	ROMO1	Disease-state	-0.25	0.021	0.66
rs1810677	Naive CD4	PTPRC	RABGGTA	Disease-state	-0.32	0.046	0.73
rs1810677	Naive CD4	PTPRC	KXD1	Disease-state	-0.52	0.0016	0.43
rs1810677	Naive CD4	PTPRC	CNDP2	Disease-state	-0.43	0.023	0.66
rs1810677	Naive CD4	PTPRC	ANO10	Disease-state	0.19	0.012	0.61
rs1810677	Naive CD4	PTPRC	SLC16A10	Disease-state	0.094	0.019	0.64
rs1810677	Naive CD4	PTPRC	SMIM10L2A	Disease-state	0.14	0.044	0.72
rs1810677	Naive CD4	PTPRC	OSBPL5	Disease-state	-0.059	0.039	0.71
rs1810677	Naive CD4	PTPRC	MPP1	Disease-state	-0.23	0.041	0.72
rs1810677	Naive CD4	PTPRC	CD28	Disease-state	0.27	0.0042	0.52
rs1810677	Naive CD4	PTPRC	PTPDC1	Disease-state	0.17	0.044	0.72
rs1810677	Naive CD4	PTPRC	UBAP1	Disease-state	-0.35	0.032	0.69
rs1810677	Naive CD4	PTPRC	PAWR	Disease-state	-0.098	0.027	0.68
rs1810677	Naive CD4	PTPRC	C5orf56	Disease-state	-0.24	0.026	0.67
rs1810677	Naive CD4	PTPRC	LOC284023	Disease-state	0.17	0.013	0.61
rs1810677	Naive CD4	PTPRC	YIF1A	Disease-state	-0.35	0.044	0.72
rs1810677	Naive CD4	PTPRC	PUM2	Disease-state	0.31	0.025	0.67
rs1810677	Naive CD4	PTPRC	ZC3H12B	Disease-state	0.12	0.026	0.67
rs1810677	Naive CD4	PTPRC	TINF2	Disease-state	-0.55	0.011	0.6
rs1810677	Naive CD4	PTPRC	RELA	Disease-state	-0.44	0.037	0.71
rs1810677	Naive CD4	PTPRC	FBXL3	Disease-state	0.36	0.027	0.68
rs1810677	Naive CD4	PTPRC	CCDC93	Disease-state	0.45	0.00059	0.34
rs1810677	Naive CD4	PTPRC	SF3B4	Disease-state	-0.47	0.0063	0.56
rs1810677	Naive CD4	PTPRC	ZBTB14	Disease-state	0.47	0.0035	0.5
rs1810677	Naive CD4	PTPRC	ZKSCAN8	Disease-state	0.18	0.013	0.62
rs1810677	Naive CD4	PTPRC	NAPEPLD	Disease-state	0.31	0.036	0.71
rs1810677	Naive CD4	PTPRC	TNFSF12	Disease-state	-0.2	0.038	0.71
rs1810677	Naive CD4	PTPRC	KLHL24	Disease-state	0.3	0.019	0.65
rs1810677	Naive CD4	PTPRC	BACH1	Disease-state	0.35	0.007	0.56
rs1810677	Naive CD4	PTPRC	UBE3B	Disease-state	0.48	0.021	0.65
rs1810677	Naive CD4	PTPRC	TUFT1	Disease-state	0.09	0.036	0.71
rs1810677	Naive CD4	PTPRC	MPP7	Disease-state	0.32	0.038	0.71
rs1810677	Naive CD4	PTPRC	TRAF2	Disease-state	-0.4	0.0011	0.4
rs1810677	Naive CD4	PTPRC	FARSA	Disease-state	-0.27	0.031	0.69
rs1810677	Naive CD4	PTPRC	CRAMP1L	Disease-state	0.25	0.019	0.64
rs1810677	Naive CD4	PTPRC	SF3B5	Disease-state	-0.42	0.013	0.61
rs1810677	Naive CD4	PTPRC	TMEM67	Disease-state	0.23	0.018	0.64
rs1810677	Naive CD4	PTPRC	ACADSB	Disease-state	0.31	0.0085	0.58
rs1810677	Naive CD4	PTPRC	SYNJ1	Disease-state	0.18	0.038	0.71
rs1810677	Naive CD4	PTPRC	DMXL1	Disease-state	0.24	0.018	0.64
rs1810677	Naive CD4	PTPRC	RGL1	Disease-state	0.15	0.0098	0.59
rs1810677	Naive CD4	PTPRC	ZNF615	Disease-state	0.29	0.0055	0.55
rs1810677	Naive CD4	PTPRC	CASP7	Disease-state	-0.17	0.038	0.71
rs1810677	Naive CD4	PTPRC	MRPS18A	Disease-state	-0.36	0.039	0.71
rs1810677	Naive CD4	PTPRC	ST3GAL4-AS1	Disease-state	-0.17	0.043	0.72
rs1810677	Naive CD4	PTPRC	PKN2	Disease-state	0.36	0.023	0.66
rs1810677	Naive CD4	PTPRC	SZRD1	Disease-state	0.34	0.031	0.69
rs1810677	Naive CD4	PTPRC	PEX1	Disease-state	0.29	0.025	0.67
rs1810677	Naive CD4	PTPRC	NEMP1	Disease-state	0.22	0.022	0.66
rs1810677	Naive CD4	PTPRC	TMEM219	Disease-state	-0.45	0.031	0.69
rs1810677	Naive CD4	PTPRC	MAGT1	Disease-state	0.79	6.30E-05	0.19
rs1810677	Naive CD4	PTPRC	MED21	Disease-state	0.26	0.026	0.68
rs1810677	Naive CD4	PTPRC	CRIPT	Disease-state	0.35	0.0071	0.57
rs1810677	Naive CD4	PTPRC	MOB2	Disease-state	-0.29	0.014	0.62
rs1810677	Naive CD4	PTPRC	PDIK1L	Disease-state	0.27	0.0054	0.54
rs1810677	Naive CD4	PTPRC	NRD1	Disease-state	-0.41	0.03	0.69
rs1810677	Naive CD4	PTPRC	SEC13	Disease-state	-0.46	0.027	0.68
rs1810677	Naive CD4	PTPRC	MARS	Disease-state	-0.47	0.0045	0.52
rs1810677	Naive CD4	PTPRC	DLG1	Disease-state	0.33	0.038	0.71
rs1810677	Naive CD4	PTPRC	TADA3	Disease-state	-0.41	0.032	0.69
rs1810677	Naive CD4	PTPRC	ZNF780A	Disease-state	0.25	0.0055	0.55
rs1810677	Naive CD4	PTPRC	IPMK	Disease-state	0.2	0.0096	0.59
rs1810677	Naive CD4	PTPRC	ZMYND11	Disease-state	0.38	0.036	0.71
rs1810677	Naive CD4	PTPRC	ATAD3A	Disease-state	-0.18	0.026	0.68
rs1810677	Naive CD4	PTPRC	ZNF800	Disease-state	0.48	0.029	0.69
rs1810677	Naive CD4	PTPRC	RNF216P1	Disease-state	-0.31	0.013	0.61
rs1810677	Naive CD4	PTPRC	GEMIN6	Disease-state	0.26	0.029	0.69
rs1810677	Naive CD4	PTPRC	MPP5	Disease-state	0.28	0.0057	0.55
rs1810677	Naive CD4	PTPRC	INPP4A	Disease-state	0.34	0.041	0.72
rs1810677	Naive CD4	PTPRC	HTATIP2	Disease-state	-0.43	0.011	0.6
rs1810677	Naive CD4	PTPRC	RASSF1	Disease-state	-0.33	0.0018	0.43
rs1810677	Naive CD4	PTPRC	FLNA	Disease-state	0.2	0.029	0.69
rs1810677	Naive CD4	PTPRC	CDV3	Disease-state	0.29	0.047	0.73
rs1810677	Naive CD4	PTPRC	PPIP5K1	Disease-state	0.2	0.03	0.69
rs1810677	Naive CD4	PTPRC	B3GLCT	Disease-state	0.17	0.041	0.72
rs1810677	Naive CD4	PTPRC	MTCH1	Disease-state	-0.37	0.041	0.72
rs1810677	Naive CD4	PTPRC	COPG1	Disease-state	-0.45	0.05	0.74
rs1810677	Naive CD4	PTPRC	ZNF441	Disease-state	0.11	0.05	0.74
rs1810677	Naive CD4	PTPRC	FAM216A	Disease-state	0.21	0.04	0.72
rs1810677	Naive CD4	PTPRC	LRP6	Disease-state	0.11	0.039	0.71
rs1810677	Naive CD4	PTPRC	KCNJ13	Disease-state	0.16	0.0066	0.56
rs1810677	Naive CD4	PTPRC	CLCC1	Disease-state	0.37	0.0087	0.58
rs1810677	Naive CD4	PTPRC	PHC2	Disease-state	-0.49	0.021	0.65
rs1810677	Naive CD4	PTPRC	SC5D	Disease-state	0.3	0.0074	0.57
rs1810677	Naive CD4	PTPRC	CECR5	Disease-state	-0.29	0.033	0.7
rs1810677	Naive CD4	PTPRC	ZNF75D	Disease-state	0.28	0.043	0.72
rs1810677	Naive CD4	PTPRC	ATP5SL	Disease-state	-0.38	0.0094	0.59
rs1810677	Naive CD4	PTPRC	WDR27	Disease-state	0.16	0.04	0.72
rs1810677	Naive CD4	PTPRC	ZNF33A	Disease-state	0.32	0.005	0.53
rs1810677	Naive CD4	PTPRC	GEMIN7	Disease-state	-0.41	0.0059	0.55
rs1810677	Naive CD4	PTPRC	C19orf70	Disease-state	-0.38	0.011	0.6
rs1810677	Naive CD4	PTPRC	EPHB6	Disease-state	-0.12	0.019	0.65
rs1810677	Naive CD4	PTPRC	MASP2	Disease-state	0.18	0.017	0.64
rs1810677	Naive CD4	PTPRC	PIK3CD-AS2	Disease-state	0.15	0.039	0.71
rs1810677	Naive CD4	PTPRC	SLC2A7	Disease-state	-0.15	0.033	0.7
rs1810677	Naive CD4	PTPRC	TPPP	Disease-state	0.13	0.028	0.68
rs1810677	Naive CD4	PTPRC	C21orf62-AS1	Disease-state	-0.21	0.047	0.73
rs1810677	Naive CD4	PTPRC	NFYB	Disease-state	0.3	0.02	0.65
rs1810677	Naive CD4	PTPRC	MORF4L1	Disease-state	0.33	0.036	0.71
rs1810677	Naive CD4	PTPRC	PPP2R3A	Disease-state	0.11	0.05	0.74
rs1810677	Naive CD4	PTPRC	GGCT	Disease-state	-0.36	0.045	0.72
rs1810677	Naive CD4	PTPRC	WRNIP1	Disease-state	-0.4	0.035	0.7
rs1810677	Naive CD4	PTPRC	AARS	Disease-state	-0.32	0.016	0.63
rs1810677	Naive CD4	PTPRC	LRCH3	Disease-state	0.33	0.024	0.67
rs1810677	Naive CD4	PTPRC	SUDS3	Disease-state	0.44	0.002	0.45
rs1810677	Naive CD4	PTPRC	RAVER2	Disease-state	0.12	0.027	0.68
rs1810677	Naive CD4	PTPRC	CD226	Disease-state	0.16	0.048	0.73
rs1810677	Naive CD4	PTPRC	SVIL	Disease-state	0.21	0.018	0.64
rs1810677	Naive CD4	PTPRC	TATDN1	Disease-state	0.26	0.037	0.71
rs1810677	Naive CD4	PTPRC	DRG1	Disease-state	-0.49	0.0069	0.56
rs1810677	Naive CD4	PTPRC	EIF2AK3	Disease-state	0.35	0.0097	0.59
rs1810677	Naive CD4	PTPRC	VNN2	Disease-state	-0.3	0.02	0.65
rs1810677	Naive CD4	PTPRC	ZDHHC20	Disease-state	0.41	0.0021	0.45
rs1810677	Naive CD4	PTPRC	SOCS4	Disease-state	0.2	0.031	0.69
rs1810677	Naive CD4	PTPRC	ZMIZ1-AS1	Disease-state	0.14	0.026	0.68
rs1810677	Naive CD4	PTPRC	ERI3	Disease-state	-0.57	0.015	0.62
rs1810677	Naive CD4	PTPRC	OTUB1	Disease-state	-0.48	0.025	0.67
rs1810677	Naive CD4	PTPRC	ZNF518A	Disease-state	0.25	0.011	0.6
rs1810677	Naive CD4	PTPRC	C11orf63	Disease-state	0.15	0.0077	0.57
rs1810677	Naive CD4	PTPRC	AGPAT2	Disease-state	-0.21	0.0078	0.57
rs1810677	Naive CD4	PTPRC	WNT7A	Disease-state	0.13	0.02	0.65
rs1810677	Naive CD4	PTPRC	ORC4	Disease-state	0.35	0.046	0.73
rs1810677	Naive CD4	PTPRC	ZNF736	Disease-state	0.13	0.049	0.73
rs1810677	Naive CD4	PTPRC	RC3H1	Disease-state	0.24	0.046	0.73
rs1810677	Naive CD4	PTPRC	TRAPPC13	Disease-state	0.35	0.0088	0.58
rs1810677	Naive CD4	PTPRC	PRUNE	Disease-state	-0.49	0.012	0.61
rs1810677	Naive CD4	PTPRC	NR1D2	Disease-state	0.38	0.0042	0.52
rs1810677	Naive CD4	PTPRC	DYNC2H1	Disease-state	0.12	0.011	0.6
rs1810677	Naive CD4	PTPRC	AHCY	Disease-state	-0.21	0.021	0.66
rs1810677	Naive CD4	PTPRC	KIAA0586	Disease-state	0.43	0.0028	0.48
rs1810677	Naive CD4	PTPRC	ZFP3	Disease-state	0.14	0.044	0.72
rs1810677	Naive CD4	PTPRC	RAD23A	Disease-state	-0.42	0.008	0.58
rs1810677	Naive CD4	PTPRC	FPGT	Disease-state	0.24	0.0013	0.41
rs1810677	Naive CD4	PTPRC	WWP1	Disease-state	0.24	0.041	0.72
rs1810677	Naive CD4	PTPRC	KIAA0895	Disease-state	-0.09	0.047	0.73
rs1810677	Naive CD4	PTPRC	MTMR10	Disease-state	0.25	0.017	0.63
rs1810677	Naive CD4	PTPRC	PMF1	Disease-state	-0.38	0.0089	0.58
rs1810677	Naive CD4	PTPRC	CDK5RAP3	Disease-state	-0.5	0.011	0.6
rs12324579	Naive CD4	RASGRP1	NPDC1	Disease-state	0.034	0.023	0.66
rs12324579	Naive CD4	RASGRP1	CLDN5	Disease-state	0.031	0.017	0.64
rs12324579	Naive CD4	RASGRP1	SOCS1	Disease-state	0.06	0.028	0.68
rs12324579	Naive CD4	RASGRP1	CD69	Disease-state	0.092	0.005	0.53
rs12324579	Naive CD4	RASGRP1	MYB	Disease-state	0.051	0.021	0.65
rs12324579	Naive CD4	RASGRP1	ISG20	Disease-state	0.15	0.017	0.63
rs12324579	Naive CD4	RASGRP1	PSME1	Disease-state	0.22	0.04	0.72
rs12324579	Naive CD4	RASGRP1	CXCR4	Disease-state	0.087	0.024	0.67
rs12324579	Naive CD4	RASGRP1	MYC	Disease-state	0.19	0.039	0.71
rs12324579	Naive CD4	RASGRP1	CPAMD8	Disease-state	0.044	0.04	0.72
rs12324579	Naive CD4	RASGRP1	SERPINB9P1	Disease-state	0.073	0.015	0.62
rs12324579	Naive CD4	RASGRP1	RCN1	Disease-state	0.12	0.019	0.64
rs12324579	Naive CD4	RASGRP1	PSMB8	Disease-state	0.26	0.042	0.72
rs12324579	Naive CD4	RASGRP1	PFKP	Disease-state	0.15	0.026	0.68
rs12324579	Naive CD4	RASGRP1	SPTSSB	Disease-state	0.047	0.018	0.64
rs12324579	Naive CD4	RASGRP1	FKBP5	Disease-state	0.076	0.009	0.58
rs12324579	Naive CD4	RASGRP1	GRAMD3	Disease-state	0.1	0.0048	0.53
rs12324579	Naive CD4	RASGRP1	CARD17	Disease-state	0.052	0.046	0.73
rs12324579	Naive CD4	RASGRP1	S100A11	Disease-state	0.13	0.012	0.61
rs12324579	Naive CD4	RASGRP1	GREM2	Disease-state	0.04	0.029	0.68
rs12324579	Naive CD4	RASGRP1	TNFSF8	Disease-state	0.069	0.021	0.65
rs12324579	Naive CD4	RASGRP1	CLIC1	Disease-state	0.12	0.018	0.64
rs12324579	Naive CD4	RASGRP1	DYRK2	Disease-state	-0.29	0.0025	0.47
rs12324579	Naive CD4	RASGRP1	LINC00092	Disease-state	0.052	0.032	0.69
rs12324579	Naive CD4	RASGRP1	RAN	Disease-state	0.28	0.025	0.67
rs12324579	Naive CD4	RASGRP1	GAPDH	Disease-state	0.27	0.0058	0.55
rs12324579	Naive CD4	RASGRP1	ANXA5	Disease-state	0.074	0.023	0.67
rs12324579	Naive CD4	RASGRP1	DDIT4	Disease-state	0.039	0.025	0.67
rs12324579	Naive CD4	RASGRP1	POMP	Disease-state	0.29	0.0057	0.55
rs12324579	Naive CD4	RASGRP1	UPP1	Disease-state	0.18	0.036	0.71
rs12324579	Naive CD4	RASGRP1	CD53	Disease-state	0.25	0.031	0.69
rs12324579	Naive CD4	RASGRP1	TIMP1	Disease-state	0.098	0.035	0.7
rs12324579	Naive CD4	RASGRP1	RGMB	Disease-state	0.052	0.046	0.73
rs12324579	Naive CD4	RASGRP1	CMTM3	Disease-state	0.17	0.047	0.73
rs12324579	Naive CD4	RASGRP1	PFDN1	Disease-state	0.19	0.022	0.66
rs12324579	Naive CD4	RASGRP1	ZBTB16	Disease-state	0.026	0.028	0.68
rs12324579	Naive CD4	RASGRP1	CHMP4A	Disease-state	0.27	0.017	0.63
rs12324579	Naive CD4	RASGRP1	FBXO32	Disease-state	0.072	0.016	0.63
rs12324579	Naive CD4	RASGRP1	LINC00921	Disease-state	-0.11	0.036	0.71
rs12324579	Naive CD4	RASGRP1	WHAMMP3	Disease-state	-0.14	0.0037	0.51
rs12324579	Naive CD4	RASGRP1	VASP	Disease-state	0.17	0.028	0.68
rs12324579	Naive CD4	RASGRP1	RBMS1	Disease-state	0.21	0.02	0.65
rs12324579	Naive CD4	RASGRP1	CIAPIN1	Disease-state	0.097	0.019	0.64
rs12324579	Naive CD4	RASGRP1	UQCR10	Disease-state	0.24	0.043	0.72
rs12324579	Naive CD4	RASGRP1	CYTIP	Disease-state	0.24	0.019	0.64
rs12324579	Naive CD4	RASGRP1	IDI1	Disease-state	0.15	0.04	0.72
rs12324579	Naive CD4	RASGRP1	ERO1B	Disease-state	-0.16	0.025	0.67
rs12324579	Naive CD4	RASGRP1	TFEB	Disease-state	0.073	0.034	0.7
rs12324579	Naive CD4	RASGRP1	TSC22D3	Disease-state	0.067	0.04	0.72
rs12324579	Naive CD4	RASGRP1	PXN	Disease-state	0.21	0.039	0.71
rs12324579	Naive CD4	RASGRP1	RBX1	Disease-state	0.27	0.0099	0.59
rs12324579	Naive CD4	RASGRP1	SGTB	Disease-state	-0.18	0.025	0.67
rs12324579	Naive CD4	RASGRP1	FGF9	Disease-state	-0.1	0.0094	0.59
rs12324579	Naive CD4	RASGRP1	KATNAL1	Disease-state	0.046	0.048	0.73
rs12324579	Naive CD4	RASGRP1	PEF1	Disease-state	0.29	0.021	0.65
rs12324579	Naive CD4	RASGRP1	CRLF3	Disease-state	-0.29	0.03	0.69
rs12324579	Naive CD4	RASGRP1	RNF181	Disease-state	0.29	0.024	0.67
rs12324579	Naive CD4	RASGRP1	ADAM19	Disease-state	0.063	0.042	0.72
rs12324579	Naive CD4	RASGRP1	COPZ1	Disease-state	0.32	0.035	0.7
rs12324579	Naive CD4	RASGRP1	CCM2	Disease-state	-0.22	0.043	0.72
rs12324579	Naive CD4	RASGRP1	MND1	Disease-state	0.1	0.0004	0.31
rs12324579	Naive CD4	RASGRP1	SNTG2	Disease-state	0.052	0.023	0.66
rs12324579	Naive CD4	RASGRP1	SEC61G	Disease-state	0.16	0.044	0.72
rs12324579	Naive CD4	RASGRP1	TXNIP	Disease-state	0.1	0.027	0.68
rs12324579	Naive CD4	RASGRP1	KLHL3	Disease-state	-0.13	0.014	0.62
rs12324579	Naive CD4	RASGRP1	SPIN1	Disease-state	-0.24	0.0053	0.54
rs12324579	Naive CD4	RASGRP1	IFITM2	Disease-state	0.19	0.019	0.64
rs12324579	Naive CD4	RASGRP1	TUBA1C	Disease-state	0.19	0.004	0.51
rs12324579	Naive CD4	RASGRP1	CAPNS1	Disease-state	0.21	0.022	0.66
rs12324579	Naive CD4	RASGRP1	DLEU1	Disease-state	0.13	0.033	0.7
rs12324579	Naive CD4	RASGRP1	TSPAN18	Disease-state	0.13	0.0028	0.48
rs12324579	Naive CD4	RASGRP1	VMP1	Disease-state	0.25	0.043	0.72
rs12324579	Naive CD4	RASGRP1	SNRK	Disease-state	-0.21	0.017	0.64
rs12324579	Naive CD4	RASGRP1	CREM	Disease-state	0.15	0.016	0.63
rs12324579	Naive CD4	RASGRP1	MAN2A1	Disease-state	-0.19	0.013	0.62
rs12324579	Naive CD4	RASGRP1	RBL2	Disease-state	-0.34	0.0056	0.55
rs12324579	Naive CD4	RASGRP1	JHDM1D-AS1	Disease-state	-0.12	0.014	0.62
rs12324579	Naive CD4	RASGRP1	MYO1B	Disease-state	0.026	0.045	0.73
rs12324579	Naive CD4	RASGRP1	NFE2L3	Disease-state	-0.1	0.023	0.66
rs12324579	Naive CD4	RASGRP1	AIMP2	Disease-state	0.16	0.045	0.73
rs12324579	Naive CD4	RASGRP1	DSTYK	Disease-state	-0.26	0.021	0.65
rs12324579	Naive CD4	RASGRP1	CLEC2D	Disease-state	-0.22	0.05	0.73
rs12324579	Naive CD4	RASGRP1	FAM96B	Disease-state	0.26	0.012	0.61
rs12324579	Naive CD4	RASGRP1	TMEM60	Disease-state	0.2	0.032	0.69
rs12324579	Naive CD4	RASGRP1	ATPAF1	Disease-state	0.38	0.0068	0.56
rs12324579	Naive CD4	RASGRP1	EBNA1BP2	Disease-state	0.25	0.026	0.67
rs12324579	Naive CD4	RASGRP1	SNHG15	Disease-state	0.25	0.026	0.67
rs12324579	Naive CD4	RASGRP1	TLK1	Disease-state	-0.19	0.0098	0.59
rs12324579	Naive CD4	RASGRP1	CD28	Disease-state	-0.15	0.037	0.71
rs12324579	Naive CD4	RASGRP1	ZNF30	Disease-state	-0.17	0.041	0.72
rs12324579	Naive CD4	RASGRP1	TANK	Disease-state	-0.16	0.034	0.7
rs12324579	Naive CD4	RASGRP1	HSF4	Disease-state	0.12	0.013	0.62
rs12324579	Naive CD4	RASGRP1	BTG1	Disease-state	0.18	0.0069	0.56
rs12324579	Naive CD4	RASGRP1	ZNF595	Disease-state	-0.05	0.042	0.72
rs12324579	Naive CD4	RASGRP1	P2RY10	Disease-state	-0.21	0.0043	0.52
rs12324579	Naive CD4	RASGRP1	SNF8	Disease-state	0.3	0.012	0.61
rs12324579	Naive CD4	RASGRP1	C1orf204	Disease-state	-0.13	0.03	0.69
rs12324579	Naive CD4	RASGRP1	SLC29A1	Disease-state	0.094	0.037	0.71
rs12324579	Naive CD4	RASGRP1	DEGS1	Disease-state	0.29	0.041	0.72
rs12324579	Naive CD4	RASGRP1	TMEM38B	Disease-state	-0.16	0.046	0.73
rs12324579	Naive CD4	RASGRP1	GTF2H1	Disease-state	-0.28	0.021	0.65
rs12324579	Naive CD4	RASGRP1	SCML4	Disease-state	0.18	0.017	0.64
rs12324579	Naive CD4	RASGRP1	SHFM1	Disease-state	0.28	0.0055	0.54
rs12324579	Naive CD4	RASGRP1	MGST2	Disease-state	0.063	0.044	0.72
rs12324579	Naive CD4	RASGRP1	CCDC93	Disease-state	-0.23	0.013	0.61
rs12324579	Naive CD4	RASGRP1	KIAA0895L	Disease-state	-0.11	0.021	0.65
rs12324579	Naive CD4	RASGRP1	CA5B	Disease-state	0.17	0.021	0.65
rs12324579	Naive CD4	RASGRP1	BABAM1	Disease-state	0.3	0.035	0.7
rs12324579	Naive CD4	RASGRP1	CRY1	Disease-state	-0.2	0.038	0.71
rs12324579	Naive CD4	RASGRP1	ZPR1	Disease-state	0.33	0.011	0.6
rs12324579	Naive CD4	RASGRP1	SP3	Disease-state	-0.35	0.005	0.53
rs12324579	Naive CD4	RASGRP1	SRGN	Disease-state	0.19	0.014	0.62
rs12324579	Naive CD4	RASGRP1	GGNBP2	Disease-state	0.21	0.013	0.62
rs12324579	Naive CD4	RASGRP1	ZNF260	Disease-state	-0.17	0.038	0.71
rs12324579	Naive CD4	RASGRP1	NDUFA4	Disease-state	0.32	0.016	0.63
rs12324579	Naive CD4	RASGRP1	SRP19	Disease-state	0.26	0.043	0.72
rs12324579	Naive CD4	RASGRP1	EPGN	Disease-state	0.052	0.025	0.67
rs12324579	Naive CD4	RASGRP1	CCDC62	Disease-state	-0.13	0.0064	0.56
rs12324579	Naive CD4	RASGRP1	TMEM107	Disease-state	0.25	0.0055	0.55
rs12324579	Naive CD4	RASGRP1	C10orf54	Disease-state	0.12	0.028	0.68
rs12324579	Naive CD4	RASGRP1	TAF10	Disease-state	0.29	0.022	0.66
rs12324579	Naive CD4	RASGRP1	ACADSB	Disease-state	-0.23	0.05	0.74
rs12324579	Naive CD4	RASGRP1	DMXL1	Disease-state	-0.17	0.036	0.71
rs12324579	Naive CD4	RASGRP1	CCDC28A	Disease-state	0.27	0.026	0.67
rs12324579	Naive CD4	RASGRP1	MTFP1	Disease-state	0.21	0.0088	0.58
rs12324579	Naive CD4	RASGRP1	NCOA7	Disease-state	0.16	0.04	0.71
rs12324579	Naive CD4	RASGRP1	PYGB	Disease-state	-0.16	0.027	0.68
rs12324579	Naive CD4	RASGRP1	DNAH6	Disease-state	-0.064	0.032	0.7
rs12324579	Naive CD4	RASGRP1	C1orf43	Disease-state	0.3	0.032	0.69
rs12324579	Naive CD4	RASGRP1	DYNLT1	Disease-state	0.22	0.048	0.73
rs12324579	Naive CD4	RASGRP1	EMC7	Disease-state	0.29	0.037	0.71
rs12324579	Naive CD4	RASGRP1	LYL1	Disease-state	0.11	0.015	0.62
rs12324579	Naive CD4	RASGRP1	NDUFB4	Disease-state	0.32	0.038	0.71
rs12324579	Naive CD4	RASGRP1	ZNF529	Disease-state	-0.22	0.019	0.64
rs12324579	Naive CD4	RASGRP1	MIEN1	Disease-state	0.22	0.041	0.72
rs12324579	Naive CD4	RASGRP1	LEMD3	Disease-state	-0.25	0.037	0.71
rs12324579	Naive CD4	RASGRP1	GLOD4	Disease-state	0.33	0.028	0.68
rs12324579	Naive CD4	RASGRP1	ZNF226	Disease-state	-0.21	0.039	0.71
rs12324579	Naive CD4	RASGRP1	WDR46	Disease-state	0.28	0.049	0.73
rs12324579	Naive CD4	RASGRP1	TTYH2	Disease-state	0.099	0.0049	0.53
rs12324579	Naive CD4	RASGRP1	TADA3	Disease-state	0.26	0.033	0.7
rs12324579	Naive CD4	RASGRP1	PHLDB3	Disease-state	-0.14	0.037	0.71
rs12324579	Naive CD4	RASGRP1	BTBD11	Disease-state	0.19	0.018	0.64
rs12324579	Naive CD4	RASGRP1	LOC100506746	Disease-state	0.11	0.018	0.64
rs12324579	Naive CD4	RASGRP1	GFOD1	Disease-state	0.073	0.026	0.68
rs12324579	Naive CD4	RASGRP1	AMY2B	Disease-state	-0.17	0.007	0.56
rs12324579	Naive CD4	RASGRP1	CSNK2B	Disease-state	0.42	0.015	0.63
rs12324579	Naive CD4	RASGRP1	WDSUB1	Disease-state	0.09	0.04	0.72
rs12324579	Naive CD4	RASGRP1	BECN1	Disease-state	0.3	0.045	0.72
rs12324579	Naive CD4	RASGRP1	SH3BP2	Disease-state	0.16	0.017	0.64
rs12324579	Naive CD4	RASGRP1	MPP5	Disease-state	-0.24	0.00065	0.35
rs12324579	Naive CD4	RASGRP1	COQ9	Disease-state	0.15	0.029	0.68
rs12324579	Naive CD4	RASGRP1	HYAL2	Disease-state	-0.14	0.038	0.71
rs12324579	Naive CD4	RASGRP1	ANXA4	Disease-state	0.084	0.021	0.65
rs12324579	Naive CD4	RASGRP1	TRIM37	Disease-state	-0.24	0.023	0.66
rs12324579	Naive CD4	RASGRP1	CCDC183-AS1	Disease-state	-0.11	0.041	0.72
rs12324579	Naive CD4	RASGRP1	ST7	Disease-state	-0.12	0.041	0.72
rs12324579	Naive CD4	RASGRP1	CAPN5	Disease-state	-0.1	0.0045	0.52
rs12324579	Naive CD4	RASGRP1	CRISPLD2	Disease-state	0.077	0.0088	0.58
rs12324579	Naive CD4	RASGRP1	PIK3CD-AS2	Disease-state	-0.12	0.014	0.62
rs12324579	Naive CD4	RASGRP1	PYCARD	Disease-state	0.19	0.0082	0.58
rs12324579	Naive CD4	RASGRP1	COX17	Disease-state	0.18	0.047	0.73
rs12324579	Naive CD4	RASGRP1	MTBP	Disease-state	-0.16	0.04	0.72
rs12324579	Naive CD4	RASGRP1	CASP6	Disease-state	0.18	0.041	0.72
rs12324579	Naive CD4	RASGRP1	DYNLRB1	Disease-state	0.27	0.028	0.68
rs12324579	Naive CD4	RASGRP1	GK	Disease-state	-0.15	0.031	0.69
rs12324579	Naive CD4	RASGRP1	TARSL2	Disease-state	0.24	0.042	0.72
rs12324579	Naive CD4	RASGRP1	SPINK2	Disease-state	-0.065	0.042	0.72
rs12324579	Naive CD4	RASGRP1	LOC100303749	Disease-state	-0.11	0.015	0.62
rs12324579	Naive CD4	RASGRP1	ALDH6A1	Disease-state	0.25	0.01	0.59
rs12324579	Naive CD4	RASGRP1	REG4	Disease-state	-0.071	0.029	0.69
rs12324579	Naive CD4	RASGRP1	JAK3	Disease-state	-0.16	0.04	0.72
rs12324579	Naive CD4	RASGRP1	TUBA4A	Disease-state	0.14	0.043	0.72
rs12324579	Naive CD4	RASGRP1	ZNRD1	Disease-state	0.25	0.028	0.68
rs12324579	Naive CD4	RASGRP1	CAMK2G	Disease-state	-0.18	0.046	0.73
rs12324579	Naive CD4	RASGRP1	DSEL	Disease-state	0.044	0.033	0.7
rs12324579	Naive CD4	RASGRP1	TDP2	Disease-state	0.26	0.032	0.69
rs12324579	Naive CD4	RASGRP1	ADCY3	Disease-state	0.097	0.046	0.73
rs12324579	Naive CD4	RASGRP1	RAD51-AS1	Disease-state	-0.15	0.033	0.7
rs12324579	Naive CD4	RASGRP1	TXNDC12	Disease-state	0.33	0.034	0.7
rs12324579	Naive CD4	RASGRP1	LOC100507373	Disease-state	-0.19	0.0089	0.58
rs12324579	Naive CD4	RASGRP1	ZFP3	Disease-state	-0.098	0.037	0.71
rs12324579	Naive CD4	RASGRP1	C3orf17	Disease-state	-0.21	0.043	0.72
rs12324579	Naive CD4	RASGRP1	FAM45A	Disease-state	0.19	0.02	0.65
rs12324579	Naive CD4	RASGRP1	WWP1	Disease-state	-0.19	0.048	0.73
rs12324579	Naive CD4	RASGRP1	ZNF500	Disease-state	-0.19	0.024	0.67
rs12324579	Naive CD4	RASGRP1	ZNF740	Disease-state	0.16	0.034	0.7
rs12324579	Naive CD4	RASGRP1	MRPL17	Disease-state	0.25	0.017	0.64
rs12324579	Naive CD4	RASGRP1	GALNT12	Disease-state	-0.25	0.0094	0.59
rs11055009	Mem CD4	APOLD1	IFI30	Disease-state	-0.33	0.043	0.72
rs11055009	Mem CD4	APOLD1	CD200R1	Disease-state	-0.5	0.033	0.7
rs11055009	Mem CD4	APOLD1	SOCS2	Disease-state	0.32	0.027	0.68
rs11055009	Mem CD4	APOLD1	PSME1	Disease-state	-0.8	0.032	0.7
rs11055009	Mem CD4	APOLD1	CARS	Disease-state	-1.1	0.042	0.72
rs11055009	Mem CD4	APOLD1	CDO1	Disease-state	0.13	0.011	0.6
rs11055009	Mem CD4	APOLD1	GRPEL2	Disease-state	0.68	0.04	0.71
rs11055009	Mem CD4	APOLD1	GPR171	Disease-state	0.41	0.041	0.72
rs11055009	Mem CD4	APOLD1	SLC35B1	Disease-state	-0.98	0.034	0.7
rs11055009	Mem CD4	APOLD1	ID2	Disease-state	-0.19	0.047	0.73
rs11055009	Mem CD4	APOLD1	MYB	Disease-state	0.32	0.00076	0.36
rs11055009	Mem CD4	APOLD1	CALR	Disease-state	-0.68	0.018	0.64
rs11055009	Mem CD4	APOLD1	S100A6	Disease-state	-0.66	0.039	0.71
rs11055009	Mem CD4	APOLD1	GLUL	Disease-state	-0.28	0.022	0.66
rs11055009	Mem CD4	APOLD1	EBP	Disease-state	-0.75	0.0015	0.43
rs11055009	Mem CD4	APOLD1	LINC00239	Disease-state	-0.39	0.024	0.67
rs11055009	Mem CD4	APOLD1	GRAMD3	Disease-state	0.49	0.027	0.68
rs11055009	Mem CD4	APOLD1	ADAMTS1	Disease-state	-0.13	0.0048	0.53
rs11055009	Mem CD4	APOLD1	TPM3	Disease-state	-1	0.039	0.71
rs11055009	Mem CD4	APOLD1	CD81	Disease-state	-0.44	0.016	0.63
rs11055009	Mem CD4	APOLD1	ADGRE5	Disease-state	-0.5	0.031	0.69
rs11055009	Mem CD4	APOLD1	CLDN5	Disease-state	0.3	0.0049	0.53
rs11055009	Mem CD4	APOLD1	DBI	Disease-state	-0.61	0.042	0.72
rs11055009	Mem CD4	APOLD1	ZBTB25	Disease-state	0.52	0.029	0.68
rs11055009	Mem CD4	APOLD1	TXN	Disease-state	-0.74	0.021	0.65
rs11055009	Mem CD4	APOLD1	COMMD4	Disease-state	-1.1	0.0011	0.4
rs11055009	Mem CD4	APOLD1	WWP1	Disease-state	1.3	0.0061	0.55
rs11055009	Mem CD4	APOLD1	RHOC	Disease-state	-0.27	0.049	0.73
rs11055009	Mem CD4	APOLD1	PPP1R18	Disease-state	-0.89	0.012	0.6
rs11055009	Mem CD4	APOLD1	CD9	Disease-state	0.32	0.015	0.62
rs11055009	Mem CD4	APOLD1	CAPNS1	Disease-state	-0.89	0.0036	0.5
rs11055009	Mem CD4	APOLD1	MYO1G	Disease-state	-0.96	0.0019	0.45
rs11055009	Mem CD4	APOLD1	TXNL4A	Disease-state	-0.97	0.045	0.72
rs11055009	Mem CD4	APOLD1	MIR5690	Disease-state	0.28	0.038	0.71
rs11055009	Mem CD4	APOLD1	S100A4	Disease-state	-0.71	0.0021	0.46
rs11055009	Mem CD4	APOLD1	MMP17	Disease-state	0.31	0.00071	0.35
rs11055009	Mem CD4	APOLD1	SH3BGRL3	Disease-state	-0.84	0.0014	0.42
rs11055009	Mem CD4	APOLD1	CLIC1	Disease-state	-0.69	0.022	0.66
rs11055009	Mem CD4	APOLD1	IFITM2	Disease-state	-0.65	0.0085	0.58
rs11055009	Mem CD4	APOLD1	CALM1	Disease-state	-0.78	0.031	0.69
rs11055009	Mem CD4	APOLD1	EBNA1BP2	Disease-state	-1.3	0.013	0.62
rs11055009	Mem CD4	APOLD1	CFL1	Disease-state	-1	0.013	0.62
rs11055009	Mem CD4	APOLD1	PCBP4	Disease-state	-0.64	0.012	0.61
rs11055009	Mem CD4	APOLD1	LAG3	Disease-state	-0.27	0.05	0.74
rs11055009	Mem CD4	APOLD1	JAKMIP1	Disease-state	-0.36	0.012	0.6
rs11055009	Mem CD4	APOLD1	RAB29	Disease-state	-0.59	0.029	0.69
rs11055009	Mem CD4	APOLD1	ACTR1A	Disease-state	-0.91	0.031	0.69
rs11055009	Mem CD4	APOLD1	EPM2AIP1	Disease-state	0.69	0.043	0.72
rs11055009	Mem CD4	APOLD1	CRELD2	Disease-state	-0.79	0.038	0.71
rs11055009	Mem CD4	APOLD1	MAPKAPK2	Disease-state	-0.88	0.0014	0.42
rs11055009	Mem CD4	APOLD1	KIR3DX1	Disease-state	-0.21	0.02	0.65
rs11055009	Mem CD4	APOLD1	PXN	Disease-state	-0.82	0.009	0.58
rs11055009	Mem CD4	APOLD1	SELPLG	Disease-state	-1.1	0.037	0.71
rs11055009	Mem CD4	APOLD1	PPIA	Disease-state	-0.92	0.024	0.67
rs11055009	Mem CD4	APOLD1	UBB	Disease-state	-1	0.019	0.64
rs11055009	Mem CD4	APOLD1	PSMB3	Disease-state	-0.9	0.015	0.62
rs11055009	Mem CD4	APOLD1	HLA-DPA1	Disease-state	-0.32	0.016	0.63
rs11055009	Mem CD4	APOLD1	FOXO1	Disease-state	0.8	0.038	0.71
rs11055009	Mem CD4	APOLD1	PDIA6	Disease-state	-0.84	0.027	0.68
rs11055009	Mem CD4	APOLD1	HLA-DPB1	Disease-state	-0.33	0.02	0.65
rs11055009	Mem CD4	APOLD1	SYT11	Disease-state	-0.51	0.033	0.7
rs11055009	Mem CD4	APOLD1	SENP7	Disease-state	0.65	0.028	0.68
rs11055009	Mem CD4	APOLD1	CHMP4A	Disease-state	-1.2	0.037	0.71
rs11055009	Mem CD4	APOLD1	CTSC	Disease-state	-0.36	0.0071	0.57
rs11055009	Mem CD4	APOLD1	PSMD3	Disease-state	-1.4	0.018	0.64
rs11055009	Mem CD4	APOLD1	PSMA7	Disease-state	-1.4	0.0089	0.58
rs11055009	Mem CD4	APOLD1	ARPC5L	Disease-state	-0.74	0.042	0.72
rs11055009	Mem CD4	APOLD1	NFIL3	Disease-state	-0.3	0.0056	0.55
rs11055009	Mem CD4	APOLD1	SGK1	Disease-state	0.23	0.011	0.6
rs11055009	Mem CD4	APOLD1	PSAP	Disease-state	-1.1	0.033	0.7
rs11055009	Mem CD4	APOLD1	CARF	Disease-state	0.82	0.0039	0.51
rs11055009	Mem CD4	APOLD1	FKBP1B	Disease-state	-0.29	0.037	0.71
rs11055009	Mem CD4	APOLD1	ATG9B	Disease-state	0.48	0.035	0.7
rs11055009	Mem CD4	APOLD1	ETF1	Disease-state	-0.98	0.025	0.67
rs11055009	Mem CD4	APOLD1	FGF9	Disease-state	-0.41	0.026	0.67
rs11055009	Mem CD4	APOLD1	BFSP1	Disease-state	-0.23	0.038	0.71
rs11055009	Mem CD4	APOLD1	HLA-DRB5	Disease-state	-0.19	0.021	0.65
rs11055009	Mem CD4	APOLD1	CISD3	Disease-state	-0.8	0.004	0.51
rs11055009	Mem CD4	APOLD1	FDXR	Disease-state	-0.68	0.006	0.55
rs11055009	Mem CD4	APOLD1	CD160	Disease-state	-0.17	0.027	0.68
rs11055009	Mem CD4	APOLD1	PHB	Disease-state	-1	0.038	0.71
rs11055009	Mem CD4	APOLD1	IL32	Disease-state	-0.83	0.017	0.64
rs11055009	Mem CD4	APOLD1	PGK1	Disease-state	-1.7	0.0018	0.43
rs11055009	Mem CD4	APOLD1	ATXN3	Disease-state	1.5	0.00018	0.25
rs11055009	Mem CD4	APOLD1	LGALS1	Disease-state	-0.35	0.0013	0.41
rs11055009	Mem CD4	APOLD1	ABI3	Disease-state	-0.26	0.01	0.59
rs11055009	Mem CD4	APOLD1	RUNX3	Disease-state	-0.34	0.024	0.67
rs11055009	Mem CD4	APOLD1	RAB11FIP5	Disease-state	-0.34	0.0089	0.58
rs11055009	Mem CD4	APOLD1	B4GALT2	Disease-state	-0.5	0.0064	0.56
rs11055009	Mem CD4	APOLD1	DNAJB11	Disease-state	-0.99	0.0016	0.43
rs11055009	Mem CD4	APOLD1	SLC15A4	Disease-state	-0.35	0.013	0.62
rs11055009	Mem CD4	APOLD1	HSD17B10	Disease-state	-1.1	0.0048	0.53
rs11055009	Mem CD4	APOLD1	ANXA2	Disease-state	-0.68	0.0019	0.45
rs11055009	Mem CD4	APOLD1	NARF	Disease-state	-1.4	0.043	0.72
rs11055009	Mem CD4	APOLD1	MYL6	Disease-state	-0.86	0.024	0.67
rs11055009	Mem CD4	APOLD1	AGPAT4	Disease-state	-0.26	0.022	0.66
rs11055009	Mem CD4	APOLD1	GNAI2	Disease-state	-1.4	0.0037	0.51
rs11055009	Mem CD4	APOLD1	NPAT	Disease-state	1	0.037	0.71
rs11055009	Mem CD4	APOLD1	EDEM3	Disease-state	0.79	0.012	0.61
rs11055009	Mem CD4	APOLD1	TPM4	Disease-state	-0.84	0.0081	0.58
rs11055009	Mem CD4	APOLD1	C1orf177	Disease-state	-0.17	0.017	0.64
rs11055009	Mem CD4	APOLD1	CCL4L2	Disease-state	-0.2	0.018	0.64
rs11055009	Mem CD4	APOLD1	CYC1	Disease-state	-1.1	0.026	0.67
rs11055009	Mem CD4	APOLD1	DPM2	Disease-state	-1.1	0.039	0.71
rs11055009	Mem CD4	APOLD1	CD320	Disease-state	-0.57	0.00086	0.38
rs11055009	Mem CD4	APOLD1	NDUFA9	Disease-state	-0.96	0.046	0.73
rs11055009	Mem CD4	APOLD1	NUCB1	Disease-state	-1	0.046	0.73
rs11055009	Mem CD4	APOLD1	CD63	Disease-state	-0.35	0.042	0.72
rs11055009	Mem CD4	APOLD1	SUPT4H1	Disease-state	-0.95	0.041	0.72
rs11055009	Mem CD4	APOLD1	CDK2AP1	Disease-state	-0.54	0.005	0.53
rs11055009	Mem CD4	APOLD1	TTC38	Disease-state	-0.4	0.00095	0.38
rs11055009	Mem CD4	APOLD1	YWHAQ	Disease-state	-0.68	0.01	0.59
rs11055009	Mem CD4	APOLD1	GNGT2	Disease-state	-0.34	0.0058	0.55
rs11055009	Mem CD4	APOLD1	RPN1	Disease-state	-1.2	0.022	0.66
rs11055009	Mem CD4	APOLD1	PSMB9	Disease-state	-0.79	0.023	0.67
rs11055009	Mem CD4	APOLD1	ZNF548	Disease-state	1.3	0.00085	0.38
rs11055009	Mem CD4	APOLD1	FBXO32	Disease-state	0.47	0.031	0.69
rs11055009	Mem CD4	APOLD1	ZNF154	Disease-state	0.2	0.042	0.72
rs11055009	Mem CD4	APOLD1	PLOD1	Disease-state	-0.29	8.90E-05	0.21
rs11055009	Mem CD4	APOLD1	SLC2A1	Disease-state	-0.58	0.018	0.64
rs11055009	Mem CD4	APOLD1	HSPA5	Disease-state	-0.84	0.016	0.63
rs11055009	Mem CD4	APOLD1	LIN9	Disease-state	0.69	0.037	0.71
rs11055009	Mem CD4	APOLD1	DCUN1D5	Disease-state	-1.2	0.006	0.55
rs11055009	Mem CD4	APOLD1	SLAMF8	Disease-state	-0.2	0.021	0.65
rs11055009	Mem CD4	APOLD1	PRF1	Disease-state	-0.2	0.0037	0.51
rs11055009	Mem CD4	APOLD1	PYCARD-AS1	Disease-state	-0.52	0.012	0.61
rs11055009	Mem CD4	APOLD1	GSTP1	Disease-state	-0.57	0.0062	0.55
rs11055009	Mem CD4	APOLD1	CENPV	Disease-state	0.66	0.023	0.66
rs11055009	Mem CD4	APOLD1	PCAT19	Disease-state	0.35	0.031	0.69
rs11055009	Mem CD4	APOLD1	PARP15	Disease-state	0.94	0.0058	0.55
rs11055009	Mem CD4	APOLD1	ZNF776	Disease-state	0.62	0.014	0.62
rs11055009	Mem CD4	APOLD1	ARPC2	Disease-state	-0.91	0.018	0.64
rs11055009	Mem CD4	APOLD1	PLEKHF1	Disease-state	-0.55	0.0044	0.52
rs11055009	Mem CD4	APOLD1	SUMO3	Disease-state	-1.1	0.014	0.62
rs11055009	Mem CD4	APOLD1	RAP1B	Disease-state	-0.49	0.022	0.66
rs11055009	Mem CD4	APOLD1	S100A10	Disease-state	-0.85	0.0029	0.48
rs11055009	Mem CD4	APOLD1	IFT140	Disease-state	0.39	0.045	0.73
rs11055009	Mem CD4	APOLD1	APOA1BP	Disease-state	-1.3	0.0015	0.42
rs11055009	Mem CD4	APOLD1	UBL5	Disease-state	-1.1	0.034	0.7
rs11055009	Mem CD4	APOLD1	HOPX	Disease-state	-0.19	0.0022	0.46
rs11055009	Mem CD4	APOLD1	CRIPT	Disease-state	0.88	0.032	0.69
rs11055009	Mem CD4	APOLD1	FGD1	Disease-state	0.61	0.012	0.61
rs11055009	Mem CD4	APOLD1	ME3	Disease-state	-0.41	0.047	0.73
rs11055009	Mem CD4	APOLD1	GTF2E2	Disease-state	-0.99	0.047	0.73
rs11055009	Mem CD4	APOLD1	SLC20A1	Disease-state	-0.53	0.025	0.67
rs11055009	Mem CD4	APOLD1	RAB33B	Disease-state	0.81	0.019	0.65
rs11055009	Mem CD4	APOLD1	PSMB2	Disease-state	-1.1	0.0087	0.58
rs11055009	Mem CD4	APOLD1	MSN	Disease-state	-0.6	0.031	0.69
rs11055009	Mem CD4	APOLD1	NADK	Disease-state	-0.87	0.032	0.69
rs11055009	Mem CD4	APOLD1	PSMC4	Disease-state	-1.4	0.0082	0.58
rs11055009	Mem CD4	APOLD1	SH2D2A	Disease-state	-0.56	0.028	0.68
rs11055009	Mem CD4	APOLD1	GSTO1	Disease-state	-1.1	0.023	0.66
rs11055009	Mem CD4	APOLD1	IRAK3	Disease-state	0.33	0.0058	0.55
rs11055009	Mem CD4	APOLD1	LIN7C	Disease-state	0.8	0.038	0.71
rs11055009	Mem CD4	APOLD1	SGTB	Disease-state	0.54	0.046	0.73
rs11055009	Mem CD4	APOLD1	ARMC6	Disease-state	-1.2	0.0026	0.48
rs11055009	Mem CD4	APOLD1	PFN1	Disease-state	-0.89	0.014	0.62
rs11055009	Mem CD4	APOLD1	IL12RB1	Disease-state	-0.97	0.008	0.58
rs11055009	Mem CD4	APOLD1	TANGO2	Disease-state	-1.4	0.02	0.65
rs11055009	Mem CD4	APOLD1	GAPDH	Disease-state	-0.98	0.0031	0.49
rs11055009	Mem CD4	APOLD1	TOMM40L	Disease-state	-0.72	0.018	0.64
rs11055009	Mem CD4	APOLD1	TESC	Disease-state	-0.39	0.0065	0.56
rs11055009	Mem CD4	APOLD1	STX11	Disease-state	-0.6	0.01	0.59
rs11055009	Mem CD4	APOLD1	LOC220729	Disease-state	0.66	0.047	0.73
rs11055009	Mem CD4	APOLD1	NCALD	Disease-state	-0.3	0.043	0.72
rs11055009	Mem CD4	APOLD1	PTGDS	Disease-state	-0.24	0.0084	0.58
rs11055009	Mem CD4	APOLD1	OSBPL5	Disease-state	-0.13	0.026	0.67
rs11055009	Mem CD4	APOLD1	CD2	Disease-state	-0.62	0.035	0.7
rs11055009	Mem CD4	APOLD1	AKR1C3	Disease-state	-0.38	0.0024	0.47
rs11055009	Mem CD4	APOLD1	IDH2	Disease-state	-0.6	0.033	0.7
rs11055009	Mem CD4	APOLD1	ANXA4	Disease-state	-0.43	0.0075	0.57
rs11055009	Mem CD4	APOLD1	ARL6IP1	Disease-state	-0.98	0.021	0.65
rs11055009	Mem CD4	APOLD1	HLA-C	Disease-state	-0.6	0.012	0.61
rs11055009	Mem CD4	APOLD1	CXCR1	Disease-state	-0.16	0.023	0.67
rs11055009	Mem CD4	APOLD1	ADIPOR2	Disease-state	-0.59	0.018	0.64
rs11055009	Mem CD4	APOLD1	SPN	Disease-state	-0.67	0.0052	0.54
rs11055009	Mem CD4	APOLD1	ZNF736	Disease-state	0.4	0.033	0.7
rs11055009	Mem CD4	APOLD1	FCER1G	Disease-state	0.46	0.018	0.64
rs11055009	Mem CD4	APOLD1	SLC12A6	Disease-state	0.49	0.032	0.7
rs11055009	Mem CD4	APOLD1	APOBEC3G	Disease-state	-0.45	0.0012	0.41
rs11055009	Mem CD4	APOLD1	C5orf51	Disease-state	0.96	0.0021	0.46
rs11055009	Mem CD4	APOLD1	SDHAF2	Disease-state	-1.7	0.003	0.48
rs11055009	Mem CD4	APOLD1	CRTAM	Disease-state	-0.2	0.03	0.69
rs11055009	Mem CD4	APOLD1	WDR61	Disease-state	-1.3	0.03	0.69
rs11055009	Mem CD4	APOLD1	SSBP3	Disease-state	-0.49	0.023	0.66
rs11055009	Mem CD4	APOLD1	UBE2F	Disease-state	-0.68	0.041	0.72
rs11055009	Mem CD4	APOLD1	CES1	Disease-state	-0.26	0.025	0.67
rs11055009	Mem CD4	APOLD1	ASCL2	Disease-state	-0.21	0.0016	0.43
rs11055009	Mem CD4	APOLD1	VDAC1	Disease-state	-0.94	0.017	0.64
rs11055009	Mem CD4	APOLD1	CNST	Disease-state	0.74	0.017	0.64
rs11055009	Mem CD4	APOLD1	PDE4B	Disease-state	1	0.00087	0.38
rs11055009	Mem CD4	APOLD1	RPS6KA4	Disease-state	-0.95	0.01	0.59
rs11055009	Mem CD4	APOLD1	GZMB	Disease-state	-0.084	0.0061	0.55
rs11055009	Mem CD4	APOLD1	RHBDF2	Disease-state	-0.32	0.015	0.62
rs11055009	Mem CD4	APOLD1	NSDHL	Disease-state	-0.99	0.0041	0.51
rs11055009	Mem CD4	APOLD1	PGAM1	Disease-state	-1.2	0.0053	0.54
rs11055009	Mem CD4	APOLD1	RRP36	Disease-state	-1.3	0.034	0.7
rs11055009	Mem CD4	APOLD1	DHCR24	Disease-state	-0.35	0.038	0.71
rs11055009	Mem CD4	APOLD1	PADI6	Disease-state	-0.24	0.039	0.71
rs11055009	Mem CD4	APOLD1	EPPK1	Disease-state	0.29	0.032	0.69
rs11055009	Mem CD4	APOLD1	TTN	Disease-state	0.4	0.026	0.68
rs11055009	Mem CD4	APOLD1	VOPP1	Disease-state	-0.61	0.021	0.66
rs11055009	Mem CD4	APOLD1	TBX21	Disease-state	-0.22	0.0014	0.42
rs11055009	Mem CD4	APOLD1	BACH1	Disease-state	0.56	0.032	0.69
rs11055009	Mem CD4	APOLD1	IFNG	Disease-state	-0.27	0.0028	0.48
rs11055009	Mem CD4	APOLD1	NKG7	Disease-state	-0.12	0.0038	0.51
rs11055009	Mem CD4	APOLD1	DCTN2	Disease-state	-1.1	0.018	0.64
rs11055009	Mem CD4	APOLD1	CYP51A1	Disease-state	-0.54	0.018	0.64
rs11055009	Mem CD4	APOLD1	PSMD7	Disease-state	-1.2	0.041	0.72
rs11055009	Mem CD4	APOLD1	SCARF2	Disease-state	0.37	0.034	0.7
rs11055009	Mem CD4	APOLD1	EIF4G1	Disease-state	-1.6	0.0098	0.59
rs11055009	Mem CD4	APOLD1	RAP2A	Disease-state	-0.44	0.0033	0.49
rs11055009	Mem CD4	APOLD1	UFC1	Disease-state	-1.1	0.0098	0.59
rs11055009	Mem CD4	APOLD1	PAXIP1-AS1	Disease-state	0.66	0.041	0.72
rs11055009	Mem CD4	APOLD1	GBP5	Disease-state	-0.48	0.039	0.71
rs11055009	Mem CD4	APOLD1	RGS18	Disease-state	-0.35	0.015	0.62
rs11055009	Mem CD4	APOLD1	RER1	Disease-state	-1.6	0.0083	0.58
rs11055009	Mem CD4	APOLD1	SLC7A6	Disease-state	0.56	0.022	0.66
rs11055009	Mem CD4	APOLD1	USP20	Disease-state	0.86	0.012	0.61
rs11055009	Mem CD4	APOLD1	RAB35	Disease-state	-0.75	0.011	0.6
rs11055009	Mem CD4	APOLD1	PDCD4-AS1	Disease-state	0.51	0.04	0.72
rs11055009	Mem CD4	APOLD1	CAPZB	Disease-state	-0.9	0.043	0.72
rs11055009	Mem CD4	APOLD1	SPON2	Disease-state	-0.11	0.008	0.58
rs11055009	Mem CD4	APOLD1	APOBEC3C	Disease-state	-0.7	0.0015	0.42
rs11055009	Mem CD4	APOLD1	HNRNPAB	Disease-state	-0.44	0.014	0.62
rs11055009	Mem CD4	APOLD1	DNAJC1	Disease-state	-0.55	0.0071	0.57
rs11055009	Mem CD4	APOLD1	GNB2	Disease-state	-0.78	0.015	0.62
rs11055009	Mem CD4	APOLD1	TLR3	Disease-state	-0.41	0.0092	0.58
rs11055009	Mem CD4	APOLD1	MTCH1	Disease-state	1.7	0.038	0.71
rs11055009	Mem CD4	APOLD1	ZNF211	Disease-state	1.4	0.0023	0.46
rs11055009	Mem CD4	APOLD1	SAMD3	Disease-state	-0.32	0.014	0.62
rs11055009	Mem CD4	APOLD1	CAMK4	Disease-state	0.81	0.015	0.62
rs11055009	Mem CD4	APOLD1	UQCRFS1	Disease-state	-1.2	0.023	0.66
rs11055009	Mem CD4	APOLD1	EIF3J-AS1	Disease-state	0.81	0.011	0.6
rs11055009	Mem CD4	APOLD1	HSP90AA1	Disease-state	-0.8	0.029	0.69
rs11055009	Mem CD4	APOLD1	RASSF4	Disease-state	-0.21	0.013	0.62
rs11055009	Mem CD4	APOLD1	AP2M1	Disease-state	-1.6	0.02	0.65
rs11055009	Mem CD4	APOLD1	CFAP36	Disease-state	0.6	0.044	0.72
rs11055009	Mem CD4	APOLD1	CD52	Disease-state	-0.64	0.042	0.72
rs11055009	Mem CD4	APOLD1	ATP6V0D1	Disease-state	-0.9	0.05	0.74
rs11055009	Mem CD4	APOLD1	MSRB1	Disease-state	-0.68	0.031	0.69
rs11055009	Mem CD4	APOLD1	ZNF33B	Disease-state	1.1	0.0013	0.41
rs11055009	Mem CD4	APOLD1	ANTXRLP1	Disease-state	0.42	0.023	0.66
rs11055009	Mem CD4	APOLD1	TNFRSF10D	Disease-state	0.39	0.047	0.73
rs11055009	Mem CD4	APOLD1	LOC202181	Disease-state	0.47	0.016	0.63
rs11055009	Mem CD4	APOLD1	GLIPR2	Disease-state	-0.56	0.023	0.67
rs11055009	Mem CD4	APOLD1	NPRL2	Disease-state	-0.72	0.025	0.67
rs11055009	Mem CD4	APOLD1	EFHD2	Disease-state	-0.29	0.0022	0.46
rs11055009	Mem CD4	APOLD1	ZFP82	Disease-state	0.64	0.045	0.72
rs11055009	Mem CD4	APOLD1	P4HA1	Disease-state	1.2	0.012	0.61
rs11055009	Mem CD4	APOLD1	IL18RAP	Disease-state	-0.14	0.016	0.63
rs11055009	Mem CD4	APOLD1	C12orf75	Disease-state	-0.34	0.0042	0.52
rs11055009	Mem CD4	APOLD1	HDAC11	Disease-state	-0.29	0.017	0.63
rs11055009	Mem CD4	APOLD1	CARD8	Disease-state	0.76	0.024	0.67
rs11055009	Mem CD4	APOLD1	LRRC59	Disease-state	-0.78	0.02	0.65
rs11055009	Mem CD4	APOLD1	BRWD1	Disease-state	1.2	0.029	0.69
rs11055009	Mem CD4	APOLD1	SDHC	Disease-state	-0.5	0.004	0.51
rs11055009	Mem CD4	APOLD1	C5orf56	Disease-state	-0.68	0.011	0.6
rs11055009	Mem CD4	APOLD1	TPI1	Disease-state	-1.1	0.014	0.62
rs11055009	Mem CD4	APOLD1	ARHGDIA	Disease-state	-0.76	0.02	0.65
rs11055009	Mem CD4	APOLD1	RGS9	Disease-state	-0.23	0.0028	0.48
rs11055009	Mem CD4	APOLD1	SCARNA2	Disease-state	0.8	0.0072	0.57
rs11055009	Mem CD4	APOLD1	PHF10	Disease-state	1.2	0.025	0.67
rs11055009	Mem CD4	APOLD1	SNTB1	Disease-state	-0.45	0.003	0.48
rs11055009	Mem CD4	APOLD1	PSMD13	Disease-state	-1.4	0.0096	0.59
rs11055009	Mem CD4	APOLD1	EFTUD2	Disease-state	-1.4	0.043	0.72
rs11055009	Mem CD4	APOLD1	SBK1	Disease-state	-0.47	0.029	0.69
rs11055009	Mem CD4	APOLD1	C14orf2	Disease-state	-1	0.047	0.73
rs11055009	Mem CD4	APOLD1	FLNA	Disease-state	-0.5	0.037	0.71
rs11055009	Mem CD4	APOLD1	USP28	Disease-state	-0.21	0.031	0.69
rs11055009	Mem CD4	APOLD1	ZNF512	Disease-state	1.4	0.00071	0.35
rs11055009	Mem CD4	APOLD1	XBP1	Disease-state	-0.38	0.034	0.7
rs11055009	Mem CD4	APOLD1	TIMMDC1	Disease-state	1.5	0.0038	0.51
rs11055009	Mem CD4	APOLD1	TOMM6	Disease-state	-1	0.028	0.68
rs11055009	Mem CD4	APOLD1	PIK3CA	Disease-state	1.1	0.016	0.63
rs11055009	Mem CD4	APOLD1	SLAMF7	Disease-state	-0.15	0.008	0.58
rs11055009	Mem CD4	APOLD1	LRRFIP1	Disease-state	-2	0.00058	0.34
rs11055009	Mem CD4	APOLD1	ATP1B3	Disease-state	-0.59	0.042	0.72
rs11055009	Mem CD4	APOLD1	MOB2	Disease-state	-1	0.032	0.7
rs11055009	Mem CD4	APOLD1	DRG1	Disease-state	-1.4	0.036	0.71
rs11055009	Mem CD4	APOLD1	VCL	Disease-state	-0.44	0.012	0.61
rs11055009	Mem CD4	APOLD1	CTSW	Disease-state	-0.14	0.0091	0.58
rs11055009	Mem CD4	APOLD1	VAMP5	Disease-state	-0.91	0.0016	0.43
rs11055009	Mem CD4	APOLD1	HSPA6	Disease-state	-0.24	0.0062	0.55
rs11055009	Mem CD4	APOLD1	IMPDH1	Disease-state	-0.87	0.012	0.61
rs11055009	Mem CD4	APOLD1	THNSL1	Disease-state	0.41	0.044	0.72
rs11055009	Mem CD4	APOLD1	PTGDR2	Disease-state	-0.15	0.035	0.7
rs11055009	Mem CD4	APOLD1	LINC00954	Disease-state	0.33	0.038	0.71
rs11055009	Mem CD4	APOLD1	GUK1	Disease-state	-1.2	0.0084	0.58
rs11055009	Mem CD4	APOLD1	MYDGF	Disease-state	-1.1	0.036	0.71
rs11055009	Mem CD4	APOLD1	LINC00094	Disease-state	-0.94	0.042	0.72
rs11055009	Mem CD4	APOLD1	TRA2B	Disease-state	-0.57	0.04	0.71
rs11055009	Mem CD4	APOLD1	TRPV2	Disease-state	-1.1	0.0064	0.56
rs11055009	Mem CD4	APOLD1	JAKMIP2	Disease-state	-0.26	0.01	0.59
rs11055009	Mem CD4	APOLD1	LSP1	Disease-state	-1	0.0059	0.55
rs11055009	Mem CD4	APOLD1	GLRX	Disease-state	-0.8	0.038	0.71
rs11055009	Mem CD4	APOLD1	RIC1	Disease-state	0.78	0.0086	0.58
rs11055009	Mem CD4	APOLD1	FOXP1-AS1	Disease-state	0.4	0.019	0.64
rs11055009	Mem CD4	APOLD1	ZNF529	Disease-state	0.94	0.022	0.66
rs11055009	Mem CD4	APOLD1	ZNF540	Disease-state	0.85	0.00024	0.27
rs11055009	Mem CD4	APOLD1	ITGAM	Disease-state	-0.19	0.003	0.48
rs11055009	Mem CD4	APOLD1	ZRANB2	Disease-state	1.3	0.0048	0.53
rs11055009	Mem CD4	APOLD1	ZBTB24	Disease-state	0.81	0.026	0.68
rs11055009	Mem CD4	APOLD1	IKBKG	Disease-state	-0.91	0.028	0.68
rs11055009	Mem CD4	APOLD1	TSPAN2	Disease-state	-0.29	0.014	0.62
rs11055009	Mem CD4	APOLD1	YBX3	Disease-state	0.25	0.037	0.71
rs11055009	Mem CD4	APOLD1	KLHL9	Disease-state	1.4	0.017	0.64
rs11055009	Mem CD4	APOLD1	GZMH	Disease-state	-0.11	0.0027	0.48
rs11055009	Mem CD4	APOLD1	CST7	Disease-state	-0.24	0.0011	0.4
rs11055009	Mem CD4	APOLD1	FNIP1	Disease-state	0.66	0.022	0.66
rs11055009	Mem CD4	APOLD1	CERS2	Disease-state	-1.3	0.011	0.6
rs11055009	Mem CD4	APOLD1	ANKRD33B	Disease-state	0.27	0.041	0.72
rs11055009	Mem CD4	APOLD1	LRCH3	Disease-state	0.88	0.026	0.68
rs11055009	Mem CD4	APOLD1	VSIG1	Disease-state	0.47	0.013	0.61
rs11055009	Mem CD4	APOLD1	ZNF587	Disease-state	0.65	0.012	0.61
rs11055009	Mem CD4	APOLD1	ZBTB20	Disease-state	0.98	0.006	0.55
rs11055009	Mem CD4	APOLD1	MTCH2	Disease-state	-0.99	0.046	0.73
rs11055009	Mem CD4	APOLD1	CCL4L1	Disease-state	-0.25	0.006	0.55
rs11055009	Mem CD4	APOLD1	SHPRH	Disease-state	1.2	0.0051	0.53
rs11055009	Mem CD4	APOLD1	ADAP1	Disease-state	-0.32	0.0023	0.47
rs11055009	Mem CD4	APOLD1	ZNF607	Disease-state	0.54	0.021	0.66
rs11055009	Mem CD4	APOLD1	FGR	Disease-state	-0.096	0.018	0.64
rs11055009	Mem CD4	APOLD1	YKT6	Disease-state	-1.1	0.018	0.64
rs11055009	Mem CD4	APOLD1	SARNP	Disease-state	-1.3	0.0078	0.57
rs11055009	Mem CD4	APOLD1	RPS6KA5	Disease-state	1	0.0038	0.51
rs11055009	Mem CD4	APOLD1	C9orf72	Disease-state	1.2	0.00021	0.26
rs11055009	Mem CD4	APOLD1	DLG1	Disease-state	1.6	0.00022	0.26
rs11055009	Mem CD4	APOLD1	NELFE	Disease-state	-1.5	0.014	0.62
rs11055009	Mem CD4	APOLD1	SDF2L1	Disease-state	-0.69	0.024	0.67
rs11055009	Mem CD4	APOLD1	ZXDC	Disease-state	0.86	0.044	0.72
rs11055009	Mem CD4	APOLD1	KIAA1586	Disease-state	0.74	0.048	0.73
rs11055009	Mem CD4	APOLD1	YIF1A	Disease-state	-1.1	0.038	0.71
rs11055009	Mem CD4	APOLD1	FBXO30	Disease-state	-0.63	0.029	0.69
rs11055009	Mem CD4	APOLD1	FAM32A	Disease-state	-1.5	0.016	0.63
rs11055009	Mem CD4	APOLD1	CXCR2	Disease-state	-0.17	0.017	0.64
rs11055009	Mem CD4	APOLD1	CRADD	Disease-state	-0.62	0.043	0.72
rs11055009	Mem CD4	APOLD1	MEF2BNB	Disease-state	-0.95	0.0087	0.58
rs11055009	Mem CD4	APOLD1	EIF2B2	Disease-state	-1.2	0.0013	0.41
rs11055009	Mem CD4	APOLD1	ITPRIPL1	Disease-state	-0.33	0.014	0.62
rs11055009	Mem CD4	APOLD1	KLF13	Disease-state	-0.59	0.024	0.67
rs11055009	Mem CD4	APOLD1	TPST2	Disease-state	-0.56	0.00061	0.34
rs11055009	Mem CD4	APOLD1	METTL4	Disease-state	1.1	0.01	0.59
rs11055009	Mem CD4	APOLD1	ZNF568	Disease-state	1	0.014	0.62
rs11055009	Mem CD4	APOLD1	PEX3	Disease-state	1.1	0.023	0.66
rs11055009	Mem CD4	APOLD1	WDR45	Disease-state	-1.3	0.01	0.59
rs11055009	Mem CD4	APOLD1	PLEK	Disease-state	-0.18	0.0054	0.54
rs11055009	Mem CD4	APOLD1	CLIC3	Disease-state	-0.21	0.033	0.7
rs11055009	Mem CD4	APOLD1	NSUN6	Disease-state	0.72	0.039	0.71
rs11055009	Mem CD4	APOLD1	FMN1	Disease-state	-0.22	0.014	0.62
rs11055009	Mem CD4	APOLD1	QPRT	Disease-state	-0.64	0.0014	0.42
rs11055009	Mem CD4	APOLD1	GPKOW	Disease-state	-1.9	0.00024	0.27
rs11055009	Mem CD4	APOLD1	ADGRG1	Disease-state	-0.1	0.0024	0.47
rs11055009	Mem CD4	APOLD1	TSPAN32	Disease-state	-0.35	0.015	0.62
rs11055009	Mem CD4	APOLD1	PELI2	Disease-state	0.38	0.036	0.71
rs11055009	Mem CD4	APOLD1	EIF3K	Disease-state	-1	0.016	0.63
rs11055009	Mem CD4	APOLD1	SZRD1	Disease-state	-1.3	0.021	0.65
rs11055009	Mem CD4	APOLD1	CD244	Disease-state	-0.15	0.011	0.6
rs11055009	Mem CD4	APOLD1	CIR1	Disease-state	-1.4	0.014	0.62
rs11055009	Mem CD4	APOLD1	PA2G4	Disease-state	-2.2	0.011	0.6
rs11055009	Mem CD4	APOLD1	ZNF782	Disease-state	0.47	0.042	0.72
rs11055009	Mem CD4	APOLD1	FGFBP2	Disease-state	-0.099	0.0029	0.48
rs11055009	Mem CD4	APOLD1	GIMAP2	Disease-state	-1.1	0.012	0.61
rs11055009	Mem CD4	APOLD1	TSTA3	Disease-state	-1.2	0.011	0.6
rs11055009	Mem CD4	APOLD1	CHST12	Disease-state	-0.4	0.012	0.61
rs11055009	Mem CD4	APOLD1	MSC	Disease-state	-0.33	0.0027	0.48
rs11055009	Mem CD4	APOLD1	MCAM	Disease-state	0.33	0.0048	0.53
rs11055009	Mem CD4	APOLD1	NRM	Disease-state	-0.48	0.015	0.62
rs11055009	Mem CD4	APOLD1	PDGFD	Disease-state	-0.098	0.036	0.71
rs11055009	Mem CD4	APOLD1	EMP3	Disease-state	-0.91	0.021	0.65
rs11055009	Mem CD4	APOLD1	CHP1	Disease-state	-1	0.013	0.61
rs11055009	Mem CD4	APOLD1	RRBP1	Disease-state	-0.54	0.022	0.66
rs11055009	Mem CD4	APOLD1	DAP3	Disease-state	-1.8	0.027	0.68
rs11055009	Mem CD4	APOLD1	BRMS1	Disease-state	-1.5	0.047	0.73
rs11055009	Mem CD4	APOLD1	RNPC3	Disease-state	0.7	0.044	0.72
rs11055009	Mem CD4	APOLD1	TTC28	Disease-state	0.56	0.0024	0.47
rs11055009	Mem CD4	APOLD1	EZR	Disease-state	-1.1	0.046	0.73
rs11055009	Mem CD4	APOLD1	TMEM220	Disease-state	0.54	0.021	0.65
rs11055009	Mem CD4	APOLD1	ACTB	Disease-state	-1	0.004	0.51
rs11055009	Mem CD4	APOLD1	N6AMT1	Disease-state	0.68	0.0062	0.55
rs11055009	Mem CD4	APOLD1	GLB1L2	Disease-state	-0.23	0.035	0.7
rs11055009	Mem CD4	APOLD1	PDK1	Disease-state	0.65	0.0037	0.51
rs11055009	Mem CD4	APOLD1	CX3CR1	Disease-state	-0.14	0.0026	0.48
rs11055009	Mem CD4	APOLD1	C1orf21	Disease-state	-0.12	0.0061	0.55
rs11055009	Mem CD4	APOLD1	MZF1-AS1	Disease-state	0.56	0.032	0.69
rs11055009	Mem CD4	APOLD1	RTFDC1	Disease-state	-1.5	0.043	0.72
rs11055009	Mem CD4	APOLD1	POF1B	Disease-state	0.32	0.04	0.72
rs11055009	Mem CD4	APOLD1	SCAMP2	Disease-state	-1.2	0.038	0.71
rs11055009	Mem CD4	APOLD1	SPATA13-AS1	Disease-state	0.68	0.0022	0.46
rs11055009	Mem CD4	APOLD1	SNX17	Disease-state	-2.1	0.0063	0.56
rs11055009	Mem CD4	APOLD1	ARPC4	Disease-state	-0.7	0.036	0.71
rs11055009	Mem CD4	APOLD1	VPS16	Disease-state	-1.5	0.0045	0.52
rs11055009	Mem CD4	APOLD1	RABL2A	Disease-state	0.89	0.031	0.69
rs11055009	Mem CD4	APOLD1	TET3	Disease-state	0.47	0.033	0.7
rs11055009	Mem CD4	APOLD1	PRR5	Disease-state	-0.59	0.0044	0.52
rs11055009	Mem CD4	APOLD1	VCP	Disease-state	-1.4	0.015	0.62
rs11055009	Mem CD4	APOLD1	KDM7A	Disease-state	-0.54	0.036	0.71
rs11055009	Mem CD4	APOLD1	TTC14	Disease-state	1.5	1.70E-05	0.14
rs11055009	Mem CD4	APOLD1	ERP44	Disease-state	-1.2	0.038	0.71
rs11055009	Mem CD4	APOLD1	TMEM242	Disease-state	-0.87	0.04	0.72
rs11055009	Mem CD4	APOLD1	C2orf49	Disease-state	1.2	0.0061	0.55
rs11055009	Mem CD4	APOLD1	L3MBTL1	Disease-state	0.54	0.023	0.66
rs11055009	Mem CD4	APOLD1	ZNF91	Disease-state	0.97	0.017	0.64
rs11055009	Mem CD4	APOLD1	BABAM1	Disease-state	-1.7	0.0093	0.59
rs11055009	Mem CD4	APOLD1	APMAP	Disease-state	-0.39	0.015	0.62
rs11055009	Mem CD4	APOLD1	PPP5C	Disease-state	-0.7	0.027	0.68
rs11055009	Mem CD4	APOLD1	ABR	Disease-state	-1.7	0.0006	0.34
rs11055009	Mem CD4	APOLD1	RGS3	Disease-state	-0.55	0.0022	0.46
rs11055009	Mem CD4	APOLD1	ERP27	Disease-state	0.74	0.026	0.68
rs11055009	Mem CD4	APOLD1	PEPD	Disease-state	-1.1	0.0027	0.48
rs11055009	Mem CD4	APOLD1	ZNF85	Disease-state	0.62	0.0076	0.57
rs11055009	Mem CD4	APOLD1	LINC01550	Disease-state	0.54	0.02	0.65
rs11055009	Mem CD4	APOLD1	DCTN3	Disease-state	-1.5	0.0035	0.5
rs11055009	Mem CD4	APOLD1	ZNF208	Disease-state	0.24	0.035	0.7
rs11055009	Mem CD4	APOLD1	SNX5	Disease-state	-1.1	0.0096	0.59
rs11055009	Mem CD4	APOLD1	PDE3B	Disease-state	0.38	0.025	0.67
rs11055009	Mem CD4	APOLD1	C16orf46	Disease-state	-0.58	0.042	0.72
rs11055009	Mem CD4	APOLD1	ZNF558	Disease-state	0.94	0.0064	0.56
rs11055009	Mem CD4	APOLD1	ZFYVE28	Disease-state	-0.52	0.026	0.68
rs11055009	Mem CD4	APOLD1	ADGRG5	Disease-state	-0.17	0.0054	0.54
rs11055009	Mem CD4	APOLD1	MAP3K8	Disease-state	-0.25	0.033	0.7
rs11055009	Mem CD4	APOLD1	EDF1	Disease-state	-1.1	0.031	0.69
rs11055009	Mem CD4	APOLD1	TMEM63A	Disease-state	0.67	0.018	0.64
rs11055009	Mem CD4	APOLD1	ZNF483	Disease-state	0.67	0.012	0.61
rs11055009	Mem CD4	APOLD1	ABHD17C	Disease-state	-0.35	0.014	0.62
rs11055009	Mem CD4	APOLD1	TNFSF8	Disease-state	0.39	0.035	0.7
rs11055009	Mem CD4	APOLD1	MRPL48	Disease-state	-0.68	0.04	0.72
rs11055009	Mem CD4	APOLD1	ENPP5	Disease-state	-0.13	0.048	0.73
rs11055009	Mem CD4	APOLD1	GBA	Disease-state	-1	0.017	0.64
rs11055009	Mem CD4	APOLD1	P4HTM	Disease-state	0.93	0.048	0.73
rs11055009	Mem CD4	APOLD1	ZNF226	Disease-state	1.1	0.0096	0.59
rs11055009	Mem CD4	APOLD1	TMEM147	Disease-state	-1.3	0.022	0.66
rs11055009	Mem CD4	APOLD1	ZNF319	Disease-state	-0.53	0.0049	0.53
rs11055009	Mem CD4	APOLD1	SCAMP4	Disease-state	-0.53	0.028	0.68
rs11055009	Mem CD4	APOLD1	HCST	Disease-state	-0.62	0.003	0.48
rs11055009	Mem CD4	APOLD1	SESN2	Disease-state	-0.41	0.0088	0.58
rs11055009	Mem CD4	APOLD1	ABHD17A	Disease-state	-0.72	0.00058	0.34
rs11055009	Mem CD4	APOLD1	PALLD	Disease-state	-0.22	0.0073	0.57
rs11055009	Mem CD4	APOLD1	SLC38A6	Disease-state	0.96	0.0051	0.53
rs11055009	Mem CD4	APOLD1	PTGER4	Disease-state	-0.73	0.0015	0.42
rs11055009	Mem CD4	APOLD1	NUP43	Disease-state	0.89	0.01	0.59
rs11055009	Mem CD4	APOLD1	ZNF252P-AS1	Disease-state	0.39	0.018	0.64
rs11055009	Mem CD4	APOLD1	DUSP23	Disease-state	-0.75	0.016	0.63
rs11055009	Mem CD4	APOLD1	PSMB10	Disease-state	-1.1	0.002	0.45
rs11055009	Mem CD4	APOLD1	RAC2	Disease-state	-1.5	0.00095	0.38
rs11055009	Mem CD4	APOLD1	CYBA	Disease-state	-0.92	0.0054	0.54
rs11055009	Mem CD4	APOLD1	GEMIN7	Disease-state	-0.74	0.0065	0.56
rs11055009	Mem CD4	APOLD1	RUVBL1	Disease-state	-0.98	0.03	0.69
rs11055009	Mem CD4	APOLD1	LOC100506100	Disease-state	-0.94	0.00013	0.23
rs11055009	Mem CD4	APOLD1	CEBPA	Disease-state	-0.26	0.0057	0.55
rs11055009	Mem CD4	APOLD1	TMEM214	Disease-state	-0.83	0.027	0.68
rs11055009	Mem CD4	APOLD1	TNK1	Disease-state	0.32	0.04	0.71
rs11055009	Mem CD4	APOLD1	RIC8A	Disease-state	-1.8	0.0078	0.57
rs11055009	Mem CD4	APOLD1	FLCN	Disease-state	0.61	0.046	0.73
rs11055009	Mem CD4	APOLD1	DGCR6L	Disease-state	-1.2	0.0057	0.55
rs11055009	Mem CD4	APOLD1	SSR3	Disease-state	-0.94	0.036	0.71
rs11055009	Mem CD4	APOLD1	SIRPG-AS1	Disease-state	0.2	0.049	0.73
rs11055009	Mem CD4	APOLD1	CCR2	Disease-state	-0.28	0.044	0.72
rs11055009	Mem CD4	APOLD1	SLCO4C1	Disease-state	-0.17	0.00099	0.39
rs11055009	Mem CD4	APOLD1	PLEKHG3	Disease-state	-0.34	0.0036	0.5
rs11055009	Mem CD4	APOLD1	DDOST	Disease-state	-1.2	0.036	0.71
rs11055009	Mem CD4	APOLD1	15-Sep	Disease-state	-1.2	0.033	0.7
rs11055009	Mem CD4	APOLD1	SMIM12	Disease-state	-1	0.031	0.69
rs11055009	Mem CD4	APOLD1	AHCYL2	Disease-state	0.71	0.034	0.7
rs11055009	Mem CD4	APOLD1	GZMM	Disease-state	-0.57	0.00082	0.37
rs11055009	Mem CD4	APOLD1	ZEB2	Disease-state	-0.13	0.0045	0.52
rs11055009	Mem CD4	APOLD1	LPCAT1	Disease-state	-0.41	0.0014	0.42
rs11055009	Mem CD4	APOLD1	WDR90	Disease-state	0.4	0.046	0.73
rs11055009	Mem CD4	APOLD1	ATG4A	Disease-state	-0.83	0.042	0.72
rs11055009	Mem CD4	APOLD1	CD3G	Disease-state	-0.78	0.017	0.64
rs11055009	Mem CD4	APOLD1	HLTF	Disease-state	0.69	0.016	0.63
rs11055009	Mem CD4	APOLD1	ATXN7L1	Disease-state	0.6	0.018	0.64
rs11055009	Mem CD4	APOLD1	DNMT3A	Disease-state	0.61	0.012	0.61
rs11055009	Mem CD4	APOLD1	FCRL6	Disease-state	-0.12	0.0038	0.51
rs11055009	Mem CD4	APOLD1	HIGD2A	Disease-state	-1	0.033	0.7
rs11055009	Mem CD4	APOLD1	MAD2L2	Disease-state	-1.1	0.0038	0.51
rs11055009	Mem CD4	APOLD1	GUSB	Disease-state	-1.8	0.015	0.62
rs11055009	Mem CD4	APOLD1	SIGLEC17P	Disease-state	-0.17	0.0048	0.53
rs11055009	Mem CD4	APOLD1	CCDC6	Disease-state	1	0.031	0.69
rs11055009	Mem CD4	APOLD1	ZNF571-AS1	Disease-state	0.69	0.001	0.39
rs11055009	Mem CD4	APOLD1	REV3L	Disease-state	1.1	0.022	0.66
rs11055009	Mem CD4	APOLD1	SLC27A3	Disease-state	-0.3	0.011	0.6
rs11055009	Mem CD4	APOLD1	RBM12B	Disease-state	0.82	0.037	0.71
rs11055009	Mem CD4	APOLD1	BHLHB9	Disease-state	0.38	0.007	0.56
rs11055009	Mem CD4	APOLD1	MCTP2	Disease-state	-0.23	0.05	0.74
rs11055009	Mem CD4	APOLD1	PDIA4	Disease-state	-1	0.024	0.67
rs11055009	Mem CD4	APOLD1	NHP2	Disease-state	-1.3	0.014	0.62
rs11055009	Mem CD4	APOLD1	IRAK1	Disease-state	-0.86	0.013	0.62
rs11055009	Mem CD4	APOLD1	C9orf142	Disease-state	-0.45	0.049	0.73
rs11055009	Mem CD4	APOLD1	DBNL	Disease-state	-1.3	0.0057	0.55
rs11055009	Mem CD4	APOLD1	LILRB1	Disease-state	-0.11	0.013	0.62
rs11055009	Mem CD4	APOLD1	KIAA0430	Disease-state	0.99	0.0042	0.52
rs11055009	Mem CD4	APOLD1	ZCCHC11	Disease-state	0.81	0.037	0.71
rs11055009	Mem CD4	APOLD1	KIAA1033	Disease-state	1.4	0.008	0.58
rs11055009	Mem CD4	APOLD1	CCDC12	Disease-state	-1.1	0.047	0.73
rs11055009	Mem CD4	APOLD1	VTI1B	Disease-state	-1.1	0.034	0.7
rs11055009	Mem CD4	APOLD1	SNAPIN	Disease-state	-1.2	0.029	0.69
rs11055009	Mem CD4	APOLD1	FANCD2	Disease-state	0.68	0.031	0.69
rs11055009	Mem CD4	APOLD1	ASNA1	Disease-state	-1.2	0.0035	0.5
rs11055009	Mem CD4	APOLD1	ATF7IP2	Disease-state	0.84	0.024	0.67
rs11055009	Mem CD4	APOLD1	ZNF500	Disease-state	0.82	0.015	0.62
rs11055009	Mem CD4	APOLD1	HYKK	Disease-state	0.42	0.038	0.71
rs11055009	Mem CD4	APOLD1	SSR2	Disease-state	-0.87	0.046	0.73
rs11055009	Mem CD4	APOLD1	CEP95	Disease-state	1.3	0.0058	0.55
rs11055009	Mem CD4	APOLD1	BRD2	Disease-state	-1.9	0.0076	0.57
rs11055009	Mem CD4	APOLD1	SIGLEC9	Disease-state	-0.14	0.047	0.73
rs11055009	Mem CD4	APOLD1	NDUFB7	Disease-state	-1.1	0.0036	0.51
rs11055009	Mem CD4	APOLD1	LYN	Disease-state	-0.14	0.012	0.61
rs11055009	Mem CD4	APOLD1	ANKRD36	Disease-state	0.56	0.035	0.7
rs11055009	Mem CD4	APOLD1	SLC2A8	Disease-state	-0.33	0.0062	0.55
rs11055009	Mem CD4	APOLD1	PLOD3	Disease-state	-0.82	0.0088	0.58
rs11055009	Mem CD4	APOLD1	ATP5B	Disease-state	-1.3	0.038	0.71
rs11055009	Mem CD4	APOLD1	CCDC92	Disease-state	-1.1	0.0063	0.56
rs11055009	Mem CD4	APOLD1	SLC30A7	Disease-state	1.3	0.013	0.62
rs11055009	Mem CD4	APOLD1	CDKN2A	Disease-state	-0.43	0.016	0.63
rs11055009	Mem CD4	APOLD1	TBKBP1	Disease-state	-0.35	0.036	0.71
rs11055009	Mem CD4	APOLD1	PPP2R5A	Disease-state	-1	0.031	0.69
rs11055009	Mem CD4	APOLD1	ATP9B	Disease-state	0.97	0.0047	0.53
rs11055009	Mem CD4	APOLD1	TRIM23	Disease-state	1.1	0.011	0.6
rs11055009	Mem CD4	APOLD1	BCKDHB	Disease-state	0.81	0.031	0.69
rs11055009	Mem CD4	APOLD1	CCL5	Disease-state	-0.18	0.0027	0.48
rs11055009	Mem CD4	APOLD1	PKN2	Disease-state	1.1	0.0073	0.57
rs11055009	Mem CD4	APOLD1	MATK	Disease-state	-0.21	0.0025	0.48
rs11055009	Mem CD4	APOLD1	MCC	Disease-state	0.3	0.017	0.64
rs11055009	Mem CD4	APOLD1	ANKRD42	Disease-state	0.54	0.025	0.67
rs11055009	Mem CD4	APOLD1	ATP5G3	Disease-state	-0.97	0.023	0.66
rs11055009	Mem CD4	APOLD1	RASAL3	Disease-state	-1.1	0.002	0.45
rs11055009	Mem CD4	APOLD1	LOC100506985	Disease-state	0.38	0.017	0.64
rs11055009	Mem CD4	APOLD1	THEMIS	Disease-state	-0.44	0.018	0.64
rs11055009	Mem CD4	APOLD1	RPS24	Disease-state	-0.96	0.041	0.72
rs11055009	Mem CD4	APOLD1	MYO1F	Disease-state	-0.66	0.00081	0.37
rs11055009	Mem CD4	APOLD1	MAN1A1	Disease-state	-0.51	0.0076	0.57
rs11055009	Mem CD4	APOLD1	PRORSD1P	Disease-state	0.92	0.0014	0.42
rs11055009	Mem CD4	APOLD1	GMEB2	Disease-state	-0.9	0.042	0.72
rs11055009	Mem CD4	APOLD1	ISL2	Disease-state	-0.34	0.016	0.63
rs11055009	Mem CD4	APOLD1	RSPH3	Disease-state	-0.78	0.012	0.61
rs11055009	Mem CD4	APOLD1	ROMO1	Disease-state	-0.7	0.044	0.72
rs2618480	Mem CD4	BLK	CARS	Disease-state	1.3	0.022	0.66
rs2618480	Mem CD4	BLK	GPR171	Disease-state	-0.53	0.041	0.72
rs2618480	Mem CD4	BLK	EBP	Disease-state	0.48	0.044	0.72
rs2618480	Mem CD4	BLK	LINC00239	Disease-state	0.42	0.014	0.62
rs2618480	Mem CD4	BLK	GRAMD3	Disease-state	-0.38	0.031	0.69
rs2618480	Mem CD4	BLK	KATNAL1	Disease-state	0.4	0.042	0.72
rs2618480	Mem CD4	BLK	IL7	Disease-state	0.41	0.012	0.6
rs2618480	Mem CD4	BLK	PIM1	Disease-state	-0.59	0.0043	0.52
rs2618480	Mem CD4	BLK	SLC1A5	Disease-state	0.52	0.019	0.64
rs2618480	Mem CD4	BLK	C19orf12	Disease-state	0.94	0.015	0.62
rs2618480	Mem CD4	BLK	IL16	Disease-state	-0.87	0.045	0.73
rs2618480	Mem CD4	BLK	CISH	Disease-state	-0.4	0.025	0.67
rs2618480	Mem CD4	BLK	IL15RA	Disease-state	1.1	0.0059	0.55
rs2618480	Mem CD4	BLK	ACBD6	Disease-state	1.8	0.0096	0.59
rs2618480	Mem CD4	BLK	PRKCD	Disease-state	0.69	0.0093	0.59
rs2618480	Mem CD4	BLK	CLIC1	Disease-state	0.63	0.044	0.72
rs2618480	Mem CD4	BLK	CERCAM	Disease-state	0.22	0.05	0.73
rs2618480	Mem CD4	BLK	TOR3A	Disease-state	1.2	0.036	0.71
rs2618480	Mem CD4	BLK	GIMAP8	Disease-state	-1	0.016	0.63
rs2618480	Mem CD4	BLK	GCSAM	Disease-state	-0.28	0.025	0.67
rs2618480	Mem CD4	BLK	FDPS	Disease-state	1.1	0.032	0.7
rs2618480	Mem CD4	BLK	CTSC	Disease-state	0.35	0.035	0.7
rs2618480	Mem CD4	BLK	SOWAHD	Disease-state	-0.65	0.0079	0.58
rs2618480	Mem CD4	BLK	SRI	Disease-state	0.99	0.037	0.71
rs2618480	Mem CD4	BLK	ARHGEF12	Disease-state	0.39	0.0045	0.52
rs2618480	Mem CD4	BLK	PEA15	Disease-state	1	0.017	0.63
rs2618480	Mem CD4	BLK	DNAJB11	Disease-state	0.7	0.043	0.72
rs2618480	Mem CD4	BLK	RNF8	Disease-state	-1.2	0.012	0.61
rs2618480	Mem CD4	BLK	HPGD	Disease-state	0.27	0.022	0.66
rs2618480	Mem CD4	BLK	ANXA2	Disease-state	0.68	0.016	0.63
rs2618480	Mem CD4	BLK	CDKN1A	Disease-state	0.36	0.02	0.65
rs2618480	Mem CD4	BLK	TNFSF9	Disease-state	0.24	0.027	0.68
rs2618480	Mem CD4	BLK	NARF	Disease-state	1.5	0.028	0.68
rs2618480	Mem CD4	BLK	ENSA	Disease-state	-1.6	0.04	0.71
rs2618480	Mem CD4	BLK	PAQR8	Disease-state	-0.53	0.033	0.7
rs2618480	Mem CD4	BLK	EAF2	Disease-state	0.69	0.035	0.7
rs2618480	Mem CD4	BLK	VDAC3	Disease-state	1.8	0.028	0.68
rs2618480	Mem CD4	BLK	RAP1GDS1	Disease-state	0.96	0.031	0.69
rs2618480	Mem CD4	BLK	CLECL1	Disease-state	0.49	0.02	0.65
rs2618480	Mem CD4	BLK	RCBTB2	Disease-state	0.75	0.0022	0.46
rs2618480	Mem CD4	BLK	TMIE	Disease-state	-0.62	0.013	0.62
rs2618480	Mem CD4	BLK	PDE4A	Disease-state	0.43	0.023	0.66
rs2618480	Mem CD4	BLK	STX11	Disease-state	0.69	0.0033	0.49
rs2618480	Mem CD4	BLK	EPN2	Disease-state	0.62	0.017	0.64
rs2618480	Mem CD4	BLK	PTGDS	Disease-state	0.22	0.034	0.7
rs2618480	Mem CD4	BLK	CALCOCO2	Disease-state	1.9	0.018	0.64
rs2618480	Mem CD4	BLK	NTAN1	Disease-state	0.91	0.015	0.62
rs2618480	Mem CD4	BLK	SERPINB1	Disease-state	-1.3	0.033	0.7
rs2618480	Mem CD4	BLK	ARHGAP18	Disease-state	0.75	0.016	0.63
rs2618480	Mem CD4	BLK	CMTM3	Disease-state	1.3	0.015	0.62
rs2618480	Mem CD4	BLK	CRTAM	Disease-state	0.24	0.006	0.55
rs2618480	Mem CD4	BLK	SSBP3	Disease-state	-0.47	0.042	0.72
rs2618480	Mem CD4	BLK	ALS2CL	Disease-state	-0.39	0.0078	0.57
rs2618480	Mem CD4	BLK	VDAC1	Disease-state	1	0.026	0.68
rs2618480	Mem CD4	BLK	RHOA	Disease-state	1.3	0.023	0.67
rs2618480	Mem CD4	BLK	RHPN1	Disease-state	-0.33	0.041	0.72
rs2618480	Mem CD4	BLK	GZMB	Disease-state	0.073	0.044	0.72
rs2618480	Mem CD4	BLK	ZNF549	Disease-state	-0.98	0.002	0.45
rs2618480	Mem CD4	BLK	PYGO2	Disease-state	-1.4	0.031	0.69
rs2618480	Mem CD4	BLK	RRP36	Disease-state	1.6	0.019	0.64
rs2618480	Mem CD4	BLK	PREPL	Disease-state	-0.89	0.046	0.73
rs2618480	Mem CD4	BLK	PSMD7	Disease-state	1.4	0.049	0.73
rs2618480	Mem CD4	BLK	CFLAR	Disease-state	1.3	0.039	0.71
rs2618480	Mem CD4	BLK	DDB2	Disease-state	0.87	0.043	0.72
rs2618480	Mem CD4	BLK	GBP5	Disease-state	0.59	0.013	0.62
rs2618480	Mem CD4	BLK	RGS18	Disease-state	0.43	0.0038	0.51
rs2618480	Mem CD4	BLK	USP20	Disease-state	-1.1	0.01	0.59
rs2618480	Mem CD4	BLK	CDKN2B-AS1	Disease-state	0.68	0.0061	0.55
rs2618480	Mem CD4	BLK	DNAJC1	Disease-state	0.49	0.031	0.69
rs2618480	Mem CD4	BLK	AIDA	Disease-state	-0.95	0.027	0.68
rs2618480	Mem CD4	BLK	RRS1	Disease-state	-0.93	0.0013	0.41
rs2618480	Mem CD4	BLK	TMC8	Disease-state	-0.87	0.035	0.7
rs2618480	Mem CD4	BLK	C10orf95	Disease-state	-0.53	0.049	0.73
rs2618480	Mem CD4	BLK	ZNF33B	Disease-state	-1.1	0.003	0.48
rs2618480	Mem CD4	BLK	TC2N	Disease-state	-1.3	0.014	0.62
rs2618480	Mem CD4	BLK	BRWD1	Disease-state	1.6	0.0046	0.52
rs2618480	Mem CD4	BLK	EML4	Disease-state	-0.78	0.04	0.72
rs2618480	Mem CD4	BLK	TRIAP1	Disease-state	1	0.015	0.62
rs2618480	Mem CD4	BLK	DERL1	Disease-state	0.97	0.039	0.71
rs2618480	Mem CD4	BLK	CEP68	Disease-state	-0.78	0.0089	0.58
rs2618480	Mem CD4	BLK	GALNT1	Disease-state	0.87	0.0084	0.58
rs2618480	Mem CD4	BLK	STIP1	Disease-state	1.2	0.04	0.71
rs2618480	Mem CD4	BLK	TMEM204	Disease-state	-0.43	0.015	0.62
rs2618480	Mem CD4	BLK	GYG1	Disease-state	0.72	0.016	0.63
rs2618480	Mem CD4	BLK	ZNF540	Disease-state	-0.52	0.021	0.65
rs2618480	Mem CD4	BLK	ZRANB2	Disease-state	-0.91	0.037	0.71
rs2618480	Mem CD4	BLK	KLHL9	Disease-state	-1.3	0.032	0.7
rs2618480	Mem CD4	BLK	CST7	Disease-state	0.16	0.045	0.73
rs2618480	Mem CD4	BLK	NSUN5P1	Disease-state	-0.66	0.021	0.65
rs2618480	Mem CD4	BLK	LINC00944	Disease-state	0.3	0.024	0.67
rs2618480	Mem CD4	BLK	EMC9	Disease-state	-0.83	0.048	0.73
rs2618480	Mem CD4	BLK	EMC3	Disease-state	1.3	0.03	0.69
rs2618480	Mem CD4	BLK	FAM129A	Disease-state	0.69	0.004	0.51
rs2618480	Mem CD4	BLK	DNAJA4	Disease-state	-0.67	0.018	0.64
rs2618480	Mem CD4	BLK	ATXN7L3B	Disease-state	-0.66	0.046	0.73
rs2618480	Mem CD4	BLK	TOM1L1	Disease-state	-0.76	0.041	0.72
rs2618480	Mem CD4	BLK	PTPN7	Disease-state	0.72	0.039	0.71
rs2618480	Mem CD4	BLK	CBR3-AS1	Disease-state	-0.54	0.0038	0.51
rs2618480	Mem CD4	BLK	DUSP10	Disease-state	0.75	0.0057	0.55
rs2618480	Mem CD4	BLK	IAH1	Disease-state	1.7	0.018	0.64
rs2618480	Mem CD4	BLK	CHP1	Disease-state	1.1	0.0037	0.51
rs2618480	Mem CD4	BLK	CTSH	Disease-state	0.39	0.048	0.73
rs2618480	Mem CD4	BLK	NRSN2	Disease-state	0.81	0.0023	0.47
rs2618480	Mem CD4	BLK	ATP5A1	Disease-state	1.7	0.02	0.65
rs2618480	Mem CD4	BLK	IRF5	Disease-state	0.63	0.018	0.64
rs2618480	Mem CD4	BLK	RPL39L	Disease-state	0.75	0.0006	0.34
rs2618480	Mem CD4	BLK	RABL2A	Disease-state	-1.3	0.0031	0.49
rs2618480	Mem CD4	BLK	EHMT2	Disease-state	-1.6	0.01	0.59
rs2618480	Mem CD4	BLK	LMNTD2	Disease-state	-0.54	0.04	0.72
rs2618480	Mem CD4	BLK	RIMBP3	Disease-state	-0.41	0.03	0.69
rs2618480	Mem CD4	BLK	CENPB	Disease-state	-0.74	0.0046	0.52
rs2618480	Mem CD4	BLK	DCAF11	Disease-state	-2.3	0.021	0.65
rs2618480	Mem CD4	BLK	SNAP47	Disease-state	1.2	0.019	0.65
rs2618480	Mem CD4	BLK	LINC01550	Disease-state	-0.45	0.014	0.62
rs2618480	Mem CD4	BLK	PFKFB2	Disease-state	-0.37	0.014	0.62
rs2618480	Mem CD4	BLK	PODXL2	Disease-state	-0.38	0.022	0.66
rs2618480	Mem CD4	BLK	ISG20L2	Disease-state	1.6	0.0015	0.42
rs2618480	Mem CD4	BLK	ROGDI	Disease-state	-0.55	0.021	0.65
rs2618480	Mem CD4	BLK	ATP6V0E2	Disease-state	-0.89	0.016	0.63
rs2618480	Mem CD4	BLK	ABCA7	Disease-state	-0.54	0.0092	0.58
rs2618480	Mem CD4	BLK	RAPGEF1	Disease-state	0.73	0.019	0.64
rs2618480	Mem CD4	BLK	TMEM147	Disease-state	1.2	0.042	0.72
rs2618480	Mem CD4	BLK	CTNNBIP1	Disease-state	0.63	0.036	0.71
rs2618480	Mem CD4	BLK	CEBPA	Disease-state	0.26	0.047	0.73
rs2618480	Mem CD4	BLK	TMEM214	Disease-state	1	0.042	0.72
rs2618480	Mem CD4	BLK	ST6GAL1	Disease-state	-1.9	6.90E-06	0.13
rs2618480	Mem CD4	BLK	RASA4CP	Disease-state	-0.86	0.012	0.61
rs2618480	Mem CD4	BLK	TUT1	Disease-state	-1.2	0.034	0.7
rs2618480	Mem CD4	BLK	BZRAP1	Disease-state	0.4	0.03	0.69
rs2618480	Mem CD4	BLK	LPAR5	Disease-state	-0.31	0.025	0.67
rs2618480	Mem CD4	BLK	KNOP1	Disease-state	-0.7	0.03	0.69
rs2618480	Mem CD4	BLK	MPZL2	Disease-state	-0.46	0.012	0.61
rs2618480	Mem CD4	BLK	CLIC4	Disease-state	0.24	0.029	0.69
rs2618480	Mem CD4	BLK	DNMT3A	Disease-state	-0.5	0.043	0.72
rs2618480	Mem CD4	BLK	CCDC6	Disease-state	-1	0.021	0.65
rs2618480	Mem CD4	BLK	TJP3	Disease-state	-0.28	0.046	0.73
rs2618480	Mem CD4	BLK	IRAK1	Disease-state	0.77	0.041	0.72
rs2618480	Mem CD4	BLK	INAFM2	Disease-state	-0.58	0.026	0.67
rs2618480	Mem CD4	BLK	G6PD	Disease-state	-0.72	0.035	0.7
rs2618480	Mem CD4	BLK	HIATL2	Disease-state	-0.79	0.011	0.6
rs2618480	Mem CD4	BLK	KLF10	Disease-state	0.53	0.0052	0.54
rs2618480	Mem CD4	BLK	IL1RAP	Disease-state	0.65	0.049	0.73
rs2618480	Mem CD4	BLK	LIG1	Disease-state	-1	0.007	0.56
rs2618480	Mem CD4	BLK	OST4	Disease-state	-0.93	0.01	0.59
rs2618480	Mem CD4	BLK	IQCH	Disease-state	0.63	0.033	0.7
rs2618480	Mem CD4	BLK	PCCB	Disease-state	0.86	0.026	0.68
rs2618480	Mem CD4	BLK	ATP5B	Disease-state	1.6	0.034	0.7
rs2618480	Mem CD4	BLK	SLC16A5	Disease-state	-0.33	0.044	0.72
rs2618480	Mem CD4	BLK	CEMP1	Disease-state	-0.68	0.028	0.68
rs2618480	Mem CD4	BLK	YWHAZ	Disease-state	1.6	0.01	0.59
rs2618480	Mem CD4	BLK	LINC00861	Disease-state	-0.81	0.022	0.66
rs2618480	Mem CD4	BLK	APP	Disease-state	-0.27	0.03	0.69
rs2618480	Mem CD4	BLK	MRPL33	Disease-state	-1.1	0.041	0.72
rs2618480	Mem CD4	BLK	MYO1F	Disease-state	0.39	0.05	0.73
rs80022860	Mem CD4	ELF1	FAM13A	Disease-state	0.062	0.01	0.59
rs80022860	Mem CD4	ELF1	UGP2	Disease-state	0.22	0.034	0.7
rs80022860	Mem CD4	ELF1	SOCS2	Disease-state	0.08	0.019	0.64
rs80022860	Mem CD4	ELF1	CEACAM1	Disease-state	0.06	0.007	0.56
rs80022860	Mem CD4	ELF1	GRAMD3	Disease-state	0.1	0.027	0.68
rs80022860	Mem CD4	ELF1	DACT1	Disease-state	0.044	0.015	0.62
rs80022860	Mem CD4	ELF1	CLDN5	Disease-state	0.055	0.033	0.7
rs80022860	Mem CD4	ELF1	DST	Disease-state	0.052	0.003	0.48
rs80022860	Mem CD4	ELF1	DTNBP1	Disease-state	-0.35	0.0046	0.52
rs80022860	Mem CD4	ELF1	SGK1	Disease-state	0.072	0.017	0.63
rs80022860	Mem CD4	ELF1	DPP3	Disease-state	-0.23	0.0086	0.58
rs80022860	Mem CD4	ELF1	RGS16	Disease-state	0.063	0.019	0.65
rs80022860	Mem CD4	ELF1	ASAP1-IT2	Disease-state	-0.11	0.016	0.63
rs80022860	Mem CD4	ELF1	PREPL	Disease-state	0.25	0.036	0.71
rs80022860	Mem CD4	ELF1	IL1R1	Disease-state	0.046	0.021	0.65
rs80022860	Mem CD4	ELF1	UBA3	Disease-state	0.27	0.021	0.66
rs80022860	Mem CD4	ELF1	CAPZB	Disease-state	-0.3	0.024	0.67
rs80022860	Mem CD4	ELF1	MB21D2	Disease-state	0.084	0.0075	0.57
rs80022860	Mem CD4	ELF1	EXOC8	Disease-state	0.2	0.012	0.6
rs80022860	Mem CD4	ELF1	PSEN2	Disease-state	0.1	0.045	0.73
rs80022860	Mem CD4	ELF1	ATP6AP1	Disease-state	-0.34	0.018	0.64
rs80022860	Mem CD4	ELF1	TADA3	Disease-state	-0.24	0.047	0.73
rs80022860	Mem CD4	ELF1	KLHL9	Disease-state	0.37	0.023	0.66
rs80022860	Mem CD4	ELF1	PI4KAP2	Disease-state	-0.15	0.035	0.7
rs80022860	Mem CD4	ELF1	PIK3CB	Disease-state	0.17	0.037	0.71
rs80022860	Mem CD4	ELF1	ZNF607	Disease-state	0.13	0.021	0.65
rs80022860	Mem CD4	ELF1	RPS6KA5	Disease-state	0.25	0.012	0.61
rs80022860	Mem CD4	ELF1	SZRD1	Disease-state	-0.28	0.038	0.71
rs80022860	Mem CD4	ELF1	TINF2	Disease-state	-0.43	0.011	0.6
rs80022860	Mem CD4	ELF1	MCAM	Disease-state	0.061	0.035	0.7
rs80022860	Mem CD4	ELF1	EDA2R	Disease-state	0.069	0.02	0.65
rs80022860	Mem CD4	ELF1	PI4KAP1	Disease-state	-0.077	0.0091	0.58
rs80022860	Mem CD4	ELF1	TNFSF4	Disease-state	0.11	0.032	0.69
rs80022860	Mem CD4	ELF1	SMARCB1	Disease-state	-0.29	0.04	0.72
rs80022860	Mem CD4	ELF1	NPTX1	Disease-state	-0.058	0.027	0.68
rs80022860	Mem CD4	ELF1	AHCYL2	Disease-state	0.21	0.041	0.72
rs80022860	Mem CD4	ELF1	ATG4A	Disease-state	-0.31	0.0045	0.52
rs80022860	Mem CD4	ELF1	CPAMD8	Disease-state	0.087	0.0036	0.5
rs80022860	Mem CD4	ELF1	LPAR6	Disease-state	0.18	0.0046	0.53
rs80022860	Mem CD4	ELF1	LOH12CR1	Disease-state	-0.32	0.031	0.69
rs80022860	Mem CD4	ELF1	CEP131	Disease-state	-0.21	0.006	0.55
rs4731532	Mem CD4	IRF5	BCL2L1	Disease-state	-0.44	0.017	0.63
rs4731532	Mem CD4	IRF5	SAP30	Disease-state	-0.28	0.0069	0.56
rs4731532	Mem CD4	IRF5	RCN1	Disease-state	0.42	0.034	0.7
rs4731532	Mem CD4	IRF5	PHPT1	Disease-state	-0.34	0.044	0.72
rs4731532	Mem CD4	IRF5	MYB	Disease-state	0.16	0.017	0.64
rs4731532	Mem CD4	IRF5	S100A6	Disease-state	-0.51	0.024	0.67
rs4731532	Mem CD4	IRF5	B2M	Disease-state	-0.55	0.049	0.73
rs4731532	Mem CD4	IRF5	GRAMD3	Disease-state	0.34	0.023	0.66
rs4731532	Mem CD4	IRF5	CD81	Disease-state	-0.33	0.05	0.73
rs4731532	Mem CD4	IRF5	CIAPIN1	Disease-state	0.7	0.019	0.64
rs4731532	Mem CD4	IRF5	SLC1A5	Disease-state	-0.3	0.037	0.71
rs4731532	Mem CD4	IRF5	TXN	Disease-state	-0.43	0.035	0.7
rs4731532	Mem CD4	IRF5	ELOVL1	Disease-state	-0.78	0.028	0.68
rs4731532	Mem CD4	IRF5	SLC25A24	Disease-state	-0.78	0.0001	0.22
rs4731532	Mem CD4	IRF5	RHOC	Disease-state	-0.21	0.035	0.7
rs4731532	Mem CD4	IRF5	GATA3	Disease-state	-0.76	0.016	0.63
rs4731532	Mem CD4	IRF5	S100A4	Disease-state	-0.35	0.025	0.67
rs4731532	Mem CD4	IRF5	SH3BGRL3	Disease-state	-0.38	0.025	0.67
rs4731532	Mem CD4	IRF5	CLIC1	Disease-state	-0.53	0.0035	0.5
rs4731532	Mem CD4	IRF5	CALM1	Disease-state	-0.71	0.038	0.71
rs4731532	Mem CD4	IRF5	DNASE2	Disease-state	-0.74	0.033	0.7
rs4731532	Mem CD4	IRF5	PCBP4	Disease-state	-0.54	0.01	0.59
rs4731532	Mem CD4	IRF5	C18orf8	Disease-state	-1.7	0.002	0.45
rs4731532	Mem CD4	IRF5	CERCAM	Disease-state	-0.2	0.025	0.67
rs4731532	Mem CD4	IRF5	TMEM173	Disease-state	-0.69	0.03	0.69
rs4731532	Mem CD4	IRF5	USP53	Disease-state	0.25	0.023	0.66
rs4731532	Mem CD4	IRF5	FAM214B	Disease-state	-0.42	0.016	0.63
rs4731532	Mem CD4	IRF5	ANXA5	Disease-state	-0.6	0.021	0.65
rs4731532	Mem CD4	IRF5	KIR3DX1	Disease-state	-0.14	0.039	0.71
rs4731532	Mem CD4	IRF5	CYTIP	Disease-state	0.56	0.041	0.72
rs4731532	Mem CD4	IRF5	SELPLG	Disease-state	-0.83	0.043	0.72
rs4731532	Mem CD4	IRF5	SUSD1	Disease-state	-0.22	0.041	0.72
rs4731532	Mem CD4	IRF5	FOXO1	Disease-state	0.62	0.042	0.72
rs4731532	Mem CD4	IRF5	PDIA6	Disease-state	-0.43	0.047	0.73
rs4731532	Mem CD4	IRF5	CTSC	Disease-state	-0.21	0.034	0.7
rs4731532	Mem CD4	IRF5	BATF	Disease-state	-0.47	0.0039	0.51
rs4731532	Mem CD4	IRF5	ARPC5L	Disease-state	-0.48	0.029	0.69
rs4731532	Mem CD4	IRF5	MAPKAPK3	Disease-state	0.74	0.035	0.7
rs4731532	Mem CD4	IRF5	BACE1	Disease-state	-0.31	0.032	0.69
rs4731532	Mem CD4	IRF5	SRGN	Disease-state	-0.39	0.013	0.61
rs4731532	Mem CD4	IRF5	CISD3	Disease-state	-0.39	0.026	0.67
rs4731532	Mem CD4	IRF5	ALPK2	Disease-state	-0.32	0.0018	0.44
rs4731532	Mem CD4	IRF5	ARHGEF12	Disease-state	-0.25	0.017	0.63
rs4731532	Mem CD4	IRF5	IL32	Disease-state	-0.53	0.026	0.67
rs4731532	Mem CD4	IRF5	LGALS1	Disease-state	-0.27	0.00076	0.36
rs4731532	Mem CD4	IRF5	STRADB	Disease-state	0.39	0.018	0.64
rs4731532	Mem CD4	IRF5	TNFSF9	Disease-state	-0.19	0.029	0.69
rs4731532	Mem CD4	IRF5	NARF	Disease-state	-1.2	0.0042	0.52
rs4731532	Mem CD4	IRF5	AGPAT4	Disease-state	-0.23	0.0077	0.57
rs4731532	Mem CD4	IRF5	GNAI2	Disease-state	-0.57	0.045	0.72
rs4731532	Mem CD4	IRF5	TPM4	Disease-state	-0.31	0.049	0.73
rs4731532	Mem CD4	IRF5	TRAF3IP2	Disease-state	0.35	0.043	0.72
rs4731532	Mem CD4	IRF5	DENND3	Disease-state	-0.29	0.0065	0.56
rs4731532	Mem CD4	IRF5	CCL4L2	Disease-state	-0.15	0.046	0.73
rs4731532	Mem CD4	IRF5	VPS26A	Disease-state	-0.46	0.046	0.73
rs4731532	Mem CD4	IRF5	LEPROTL1	Disease-state	0.76	0.021	0.65
rs4731532	Mem CD4	IRF5	NUCB1	Disease-state	-0.74	0.039	0.71
rs4731532	Mem CD4	IRF5	TTC38	Disease-state	-0.21	0.018	0.64
rs4731532	Mem CD4	IRF5	YWHAQ	Disease-state	-0.43	0.011	0.6
rs4731532	Mem CD4	IRF5	SOCS2-AS1	Disease-state	0.34	0.039	0.71
rs4731532	Mem CD4	IRF5	NOLC1	Disease-state	0.83	0.04	0.71
rs4731532	Mem CD4	IRF5	RPN1	Disease-state	-0.94	0.0057	0.55
rs4731532	Mem CD4	IRF5	TMEM2	Disease-state	0.27	0.042	0.72
rs4731532	Mem CD4	IRF5	ZNF30	Disease-state	0.42	0.0041	0.51
rs4731532	Mem CD4	IRF5	FBXO10	Disease-state	-0.65	0.00031	0.29
rs4731532	Mem CD4	IRF5	PRCP	Disease-state	-0.57	0.038	0.71
rs4731532	Mem CD4	IRF5	RNF24	Disease-state	-0.58	0.027	0.68
rs4731532	Mem CD4	IRF5	ZNF776	Disease-state	0.45	0.024	0.67
rs4731532	Mem CD4	IRF5	PLEKHF1	Disease-state	-0.22	0.017	0.64
rs4731532	Mem CD4	IRF5	GSR	Disease-state	-0.71	0.0031	0.49
rs4731532	Mem CD4	IRF5	HOPX	Disease-state	-0.11	0.017	0.63
rs4731532	Mem CD4	IRF5	TPCN1	Disease-state	0.35	0.04	0.71
rs4731532	Mem CD4	IRF5	RAP1GDS1	Disease-state	-0.61	0.025	0.67
rs4731532	Mem CD4	IRF5	MEIS3	Disease-state	-0.3	0.0079	0.57
rs4731532	Mem CD4	IRF5	APOBEC3H	Disease-state	-0.25	0.00045	0.32
rs4731532	Mem CD4	IRF5	CLECL1	Disease-state	-0.26	0.049	0.73
rs4731532	Mem CD4	IRF5	SH2D2A	Disease-state	-0.56	0.00098	0.39
rs4731532	Mem CD4	IRF5	TIPARP	Disease-state	-0.41	0.017	0.63
rs4731532	Mem CD4	IRF5	ATP6V0B	Disease-state	-1.2	0.002	0.45
rs4731532	Mem CD4	IRF5	IL12RB1	Disease-state	-0.7	0.0027	0.48
rs4731532	Mem CD4	IRF5	TANGO2	Disease-state	-0.78	0.031	0.69
rs4731532	Mem CD4	IRF5	PDE4A	Disease-state	-0.35	0.0041	0.52
rs4731532	Mem CD4	IRF5	NEDD9	Disease-state	-0.51	0.013	0.61
rs4731532	Mem CD4	IRF5	NCALD	Disease-state	-0.35	0.0018	0.44
rs4731532	Mem CD4	IRF5	TMEM50A	Disease-state	-0.79	0.018	0.64
rs4731532	Mem CD4	IRF5	CD2	Disease-state	-0.51	0.0093	0.58
rs4731532	Mem CD4	IRF5	IDH2	Disease-state	-0.31	0.04	0.72
rs4731532	Mem CD4	IRF5	NTAN1	Disease-state	-0.78	0.0048	0.53
rs4731532	Mem CD4	IRF5	ANXA4	Disease-state	-0.27	0.029	0.69
rs4731532	Mem CD4	IRF5	SIRT2	Disease-state	-0.55	0.01	0.59
rs4731532	Mem CD4	IRF5	ASB13	Disease-state	0.24	0.05	0.74
rs4731532	Mem CD4	IRF5	COL18A1	Disease-state	0.16	0.037	0.71
rs4731532	Mem CD4	IRF5	MOSPD3	Disease-state	-0.53	0.016	0.63
rs4731532	Mem CD4	IRF5	FCER1G	Disease-state	0.27	0.011	0.6
rs4731532	Mem CD4	IRF5	CMTM3	Disease-state	-0.64	0.014	0.62
rs4731532	Mem CD4	IRF5	MAP4K1	Disease-state	-0.86	0.0079	0.58
rs4731532	Mem CD4	IRF5	PQLC3	Disease-state	-0.74	0.0016	0.43
rs4731532	Mem CD4	IRF5	UBE2F	Disease-state	-0.53	0.042	0.72
rs4731532	Mem CD4	IRF5	CNST	Disease-state	0.49	0.038	0.71
rs4731532	Mem CD4	IRF5	ATP6V0E2-AS1	Disease-state	0.34	0.014	0.62
rs4731532	Mem CD4	IRF5	NOP56	Disease-state	1.1	0.048	0.73
rs4731532	Mem CD4	IRF5	ZNF549	Disease-state	0.46	0.042	0.72
rs4731532	Mem CD4	IRF5	PPIL1	Disease-state	0.62	0.028	0.68
rs4731532	Mem CD4	IRF5	RNF144B	Disease-state	0.27	0.019	0.64
rs4731532	Mem CD4	IRF5	EPB41L4A	Disease-state	-0.2	0.035	0.7
rs4731532	Mem CD4	IRF5	PADI6	Disease-state	-0.17	0.028	0.68
rs4731532	Mem CD4	IRF5	EPHA1	Disease-state	0.19	0.014	0.62
rs4731532	Mem CD4	IRF5	PCMTD2	Disease-state	0.68	0.033	0.7
rs4731532	Mem CD4	IRF5	PER1	Disease-state	-0.24	0.024	0.67
rs4731532	Mem CD4	IRF5	TBX21	Disease-state	-0.11	0.0098	0.59
rs4731532	Mem CD4	IRF5	YPEL1	Disease-state	-0.2	0.023	0.66
rs4731532	Mem CD4	IRF5	IQGAP1	Disease-state	-0.44	0.036	0.7
rs4731532	Mem CD4	IRF5	ARL8A	Disease-state	-0.64	0.0023	0.46
rs4731532	Mem CD4	IRF5	ELMO2	Disease-state	-0.76	0.016	0.63
rs4731532	Mem CD4	IRF5	EIF5B	Disease-state	1.2	0.017	0.64
rs4731532	Mem CD4	IRF5	RAP2A	Disease-state	-0.22	0.034	0.7
rs4731532	Mem CD4	IRF5	CFLAR	Disease-state	-1.2	0.00012	0.23
rs4731532	Mem CD4	IRF5	DDB2	Disease-state	-0.64	0.02	0.65
rs4731532	Mem CD4	IRF5	FOXP1	Disease-state	0.55	0.024	0.67
rs4731532	Mem CD4	IRF5	PDCD4-AS1	Disease-state	0.29	0.039	0.71
rs4731532	Mem CD4	IRF5	APOBEC3C	Disease-state	-0.31	0.015	0.62
rs4731532	Mem CD4	IRF5	ARL5A	Disease-state	-0.56	0.031	0.69
rs4731532	Mem CD4	IRF5	DNAJC1	Disease-state	-0.39	0.01	0.59
rs4731532	Mem CD4	IRF5	LDHB	Disease-state	0.45	0.042	0.72
rs4731532	Mem CD4	IRF5	ZNF211	Disease-state	0.72	0.047	0.73
rs4731532	Mem CD4	IRF5	CHMP7	Disease-state	0.73	0.0012	0.41
rs4731532	Mem CD4	IRF5	MAP4	Disease-state	-0.46	0.031	0.69
rs4731532	Mem CD4	IRF5	CAMK4	Disease-state	0.57	0.0023	0.46
rs4731532	Mem CD4	IRF5	NDRG1	Disease-state	-0.62	0.025	0.67
rs4731532	Mem CD4	IRF5	RAP1GAP2	Disease-state	-0.32	0.02	0.65
rs4731532	Mem CD4	IRF5	PPARG	Disease-state	-0.3	0.022	0.66
rs4731532	Mem CD4	IRF5	ATP6V0D1	Disease-state	-0.62	0.019	0.64
rs4731532	Mem CD4	IRF5	TBCD	Disease-state	-0.61	0.049	0.73
rs4731532	Mem CD4	IRF5	PKP2	Disease-state	0.31	0.022	0.66
rs4731532	Mem CD4	IRF5	EFHD2	Disease-state	-0.16	0.026	0.67
rs4731532	Mem CD4	IRF5	C12orf75	Disease-state	-0.19	0.049	0.73
rs4731532	Mem CD4	IRF5	CLN5	Disease-state	0.52	0.0053	0.54
rs4731532	Mem CD4	IRF5	ACTN4	Disease-state	-0.31	0.022	0.66
rs4731532	Mem CD4	IRF5	C5orf56	Disease-state	-0.47	0.012	0.61
rs4731532	Mem CD4	IRF5	RGS9	Disease-state	-0.12	0.026	0.68
rs4731532	Mem CD4	IRF5	RAB3GAP1	Disease-state	0.35	0.035	0.7
rs4731532	Mem CD4	IRF5	MIR4435-2HG	Disease-state	-0.17	0.026	0.67
rs4731532	Mem CD4	IRF5	ZNF512	Disease-state	0.67	0.011	0.6
rs4731532	Mem CD4	IRF5	GSK3A	Disease-state	-0.76	0.027	0.68
rs4731532	Mem CD4	IRF5	ATP6AP1	Disease-state	-0.89	0.02	0.65
rs4731532	Mem CD4	IRF5	RRP1B	Disease-state	0.97	0.021	0.65
rs4731532	Mem CD4	IRF5	ATP1B3	Disease-state	-0.49	0.021	0.65
rs4731532	Mem CD4	IRF5	RAB27A	Disease-state	-0.37	0.0078	0.57
rs4731532	Mem CD4	IRF5	VCL	Disease-state	-0.31	0.042	0.72
rs4731532	Mem CD4	IRF5	GYG1	Disease-state	-0.39	0.027	0.68
rs4731532	Mem CD4	IRF5	PTPRA	Disease-state	-1.3	0.0076	0.57
rs4731532	Mem CD4	IRF5	IMPDH1	Disease-state	-0.54	0.013	0.62
rs4731532	Mem CD4	IRF5	THNSL1	Disease-state	0.34	0.0066	0.56
rs4731532	Mem CD4	IRF5	MAML2	Disease-state	0.56	0.0024	0.47
rs4731532	Mem CD4	IRF5	ITGAM	Disease-state	-0.086	0.049	0.73
rs4731532	Mem CD4	IRF5	SLC22A23	Disease-state	0.21	0.048	0.73
rs4731532	Mem CD4	IRF5	IKBKG	Disease-state	-0.56	0.011	0.6
rs4731532	Mem CD4	IRF5	TSPAN2	Disease-state	-0.19	0.033	0.7
rs4731532	Mem CD4	IRF5	YBX3	Disease-state	0.18	0.038	0.71
rs4731532	Mem CD4	IRF5	CST7	Disease-state	-0.14	0.005	0.53
rs4731532	Mem CD4	IRF5	CFH	Disease-state	-0.16	0.009	0.58
rs4731532	Mem CD4	IRF5	PIK3CB	Disease-state	0.42	0.035	0.7
rs4731532	Mem CD4	IRF5	LINC00944	Disease-state	-0.23	0.014	0.62
rs4731532	Mem CD4	IRF5	YKT6	Disease-state	-0.57	0.041	0.72
rs4731532	Mem CD4	IRF5	SLC2A3	Disease-state	-0.67	0.036	0.71
rs4731532	Mem CD4	IRF5	DLG1	Disease-state	0.73	0.016	0.63
rs4731532	Mem CD4	IRF5	FAM129A	Disease-state	-0.28	0.026	0.67
rs4731532	Mem CD4	IRF5	ALDH3A2	Disease-state	0.56	0.036	0.71
rs4731532	Mem CD4	IRF5	SLC25A25	Disease-state	-0.61	0.028	0.68
rs4731532	Mem CD4	IRF5	MBOAT1	Disease-state	-0.41	0.015	0.62
rs4731532	Mem CD4	IRF5	ITPRIPL1	Disease-state	-0.26	0.0029	0.48
rs4731532	Mem CD4	IRF5	KLF13	Disease-state	-0.31	0.044	0.72
rs4731532	Mem CD4	IRF5	TPST2	Disease-state	-0.24	0.022	0.66
rs4731532	Mem CD4	IRF5	METTL4	Disease-state	0.85	0.0054	0.54
rs4731532	Mem CD4	IRF5	SMAD4	Disease-state	1.1	0.04	0.71
rs4731532	Mem CD4	IRF5	PEX3	Disease-state	0.66	0.036	0.71
rs4731532	Mem CD4	IRF5	WDR45	Disease-state	-0.88	0.015	0.62
rs4731532	Mem CD4	IRF5	CLIC3	Disease-state	-0.14	0.037	0.71
rs4731532	Mem CD4	IRF5	CITED2	Disease-state	-0.57	0.011	0.6
rs4731532	Mem CD4	IRF5	PTPN7	Disease-state	-0.52	0.029	0.69
rs4731532	Mem CD4	IRF5	PELI2	Disease-state	-0.36	0.0087	0.58
rs4731532	Mem CD4	IRF5	GPRIN1	Disease-state	-0.26	0.015	0.63
rs4731532	Mem CD4	IRF5	VIMP	Disease-state	-0.7	0.0098	0.59
rs4731532	Mem CD4	IRF5	C11orf24	Disease-state	-0.54	0.039	0.71
rs4731532	Mem CD4	IRF5	RECQL	Disease-state	-1.1	0.025	0.67
rs4731532	Mem CD4	IRF5	CHST12	Disease-state	-0.22	0.031	0.69
rs4731532	Mem CD4	IRF5	DUSP10	Disease-state	-0.46	0.002	0.45
rs4731532	Mem CD4	IRF5	MSC	Disease-state	-0.15	0.046	0.73
rs4731532	Mem CD4	IRF5	ANKRD26	Disease-state	0.39	0.016	0.63
rs4731532	Mem CD4	IRF5	RPH3AL	Disease-state	-0.32	0.026	0.68
rs4731532	Mem CD4	IRF5	LOC146880	Disease-state	-0.4	0.026	0.68
rs4731532	Mem CD4	IRF5	EMP3	Disease-state	-0.61	0.031	0.69
rs4731532	Mem CD4	IRF5	SIAH1	Disease-state	-0.36	0.049	0.73
rs4731532	Mem CD4	IRF5	RNF19A	Disease-state	-0.96	0.00015	0.25
rs4731532	Mem CD4	IRF5	CYB5RL	Disease-state	0.41	0.033	0.7
rs4731532	Mem CD4	IRF5	KRT73-AS1	Disease-state	0.5	0.0042	0.52
rs4731532	Mem CD4	IRF5	TMEM107	Disease-state	-0.6	0.0067	0.56
rs4731532	Mem CD4	IRF5	EZR	Disease-state	-0.88	0.004	0.51
rs4731532	Mem CD4	IRF5	TMEM220	Disease-state	0.32	0.016	0.63
rs4731532	Mem CD4	IRF5	N6AMT1	Disease-state	0.47	0.0066	0.56
rs4731532	Mem CD4	IRF5	PDK1	Disease-state	0.43	0.0043	0.52
rs4731532	Mem CD4	IRF5	ATP2B1	Disease-state	-0.68	0.022	0.66
rs4731532	Mem CD4	IRF5	SCAMP2	Disease-state	-0.91	0.011	0.6
rs4731532	Mem CD4	IRF5	ABTB1	Disease-state	-0.83	0.038	0.71
rs4731532	Mem CD4	IRF5	LIMK1	Disease-state	-0.35	0.033	0.7
rs4731532	Mem CD4	IRF5	AGAP3	Disease-state	-0.84	0.0012	0.4
rs4731532	Mem CD4	IRF5	ST3GAL4-AS1	Disease-state	-0.38	0.015	0.63
rs4731532	Mem CD4	IRF5	ALDH5A1	Disease-state	0.37	0.041	0.72
rs4731532	Mem CD4	IRF5	TOM1	Disease-state	-0.66	0.033	0.7
rs4731532	Mem CD4	IRF5	JMJD1C	Disease-state	0.88	0.0015	0.42
rs4731532	Mem CD4	IRF5	PLAG1	Disease-state	0.19	0.012	0.61
rs4731532	Mem CD4	IRF5	NBEAL2	Disease-state	-0.4	0.0023	0.47
rs4731532	Mem CD4	IRF5	HKR1	Disease-state	0.69	0.042	0.72
rs4731532	Mem CD4	IRF5	CLSTN3	Disease-state	-0.17	0.047	0.73
rs4731532	Mem CD4	IRF5	LINC01550	Disease-state	0.35	0.019	0.64
rs4731532	Mem CD4	IRF5	PFKFB2	Disease-state	0.32	0.0025	0.47
rs4731532	Mem CD4	IRF5	PODXL2	Disease-state	0.3	0.012	0.6
rs4731532	Mem CD4	IRF5	ZFYVE28	Disease-state	-0.39	0.0045	0.52
rs4731532	Mem CD4	IRF5	ABHD17C	Disease-state	-0.24	0.046	0.73
rs4731532	Mem CD4	IRF5	AGPAT4-IT1	Disease-state	-0.23	0.01	0.59
rs4731532	Mem CD4	IRF5	PTPN2	Disease-state	-1.3	0.0086	0.58
rs4731532	Mem CD4	IRF5	RAPGEF1	Disease-state	-0.66	0.0014	0.42
rs4731532	Mem CD4	IRF5	PRSS30P	Disease-state	-0.24	0.019	0.64
rs4731532	Mem CD4	IRF5	GNAI3	Disease-state	-0.77	0.018	0.64
rs4731532	Mem CD4	IRF5	SPTB	Disease-state	-0.23	0.01	0.59
rs4731532	Mem CD4	IRF5	SESN2	Disease-state	-0.25	0.022	0.66
rs4731532	Mem CD4	IRF5	CASC8	Disease-state	-0.23	0.036	0.71
rs4731532	Mem CD4	IRF5	RALGPS2	Disease-state	0.18	0.042	0.72
rs4731532	Mem CD4	IRF5	ABHD3	Disease-state	-0.84	0.022	0.66
rs4731532	Mem CD4	IRF5	FAM102B	Disease-state	-0.57	0.018	0.64
rs4731532	Mem CD4	IRF5	CYBA	Disease-state	-0.32	0.047	0.73
rs4731532	Mem CD4	IRF5	TRAF1	Disease-state	-0.43	0.041	0.72
rs4731532	Mem CD4	IRF5	GEMIN7	Disease-state	-0.5	0.013	0.62
rs4731532	Mem CD4	IRF5	LOC100506100	Disease-state	-0.39	0.041	0.72
rs4731532	Mem CD4	IRF5	ST6GAL1	Disease-state	0.8	0.019	0.64
rs4731532	Mem CD4	IRF5	TCF25	Disease-state	-0.91	0.003	0.48
rs4731532	Mem CD4	IRF5	TNK1	Disease-state	0.26	0.027	0.68
rs4731532	Mem CD4	IRF5	RASA4CP	Disease-state	0.62	0.0055	0.55
rs4731532	Mem CD4	IRF5	RAB9A	Disease-state	-0.4	0.017	0.64
rs4731532	Mem CD4	IRF5	PLEKHG3	Disease-state	-0.19	0.0054	0.54
rs4731532	Mem CD4	IRF5	BZRAP1	Disease-state	-0.28	0.0031	0.49
rs4731532	Mem CD4	IRF5	TREML2	Disease-state	0.3	0.0025	0.48
rs4731532	Mem CD4	IRF5	PPP2R2B	Disease-state	-0.1	0.043	0.72
rs4731532	Mem CD4	IRF5	HDAC8	Disease-state	-0.68	0.031	0.69
rs4731532	Mem CD4	IRF5	KNOP1	Disease-state	0.46	0.037	0.71
rs4731532	Mem CD4	IRF5	ADA	Disease-state	-0.34	0.044	0.72
rs4731532	Mem CD4	IRF5	CLIC4	Disease-state	-0.15	0.04	0.71
rs4731532	Mem CD4	IRF5	FSD1L	Disease-state	-0.36	0.014	0.62
rs4731532	Mem CD4	IRF5	DNMT3A	Disease-state	0.43	0.029	0.69
rs4731532	Mem CD4	IRF5	FOXN2	Disease-state	-0.71	0.048	0.73
rs4731532	Mem CD4	IRF5	ZMYM6NB	Disease-state	-0.63	0.046	0.73
rs4731532	Mem CD4	IRF5	SECISBP2	Disease-state	0.79	0.01	0.59
rs4731532	Mem CD4	IRF5	GTPBP4	Disease-state	1.1	0.019	0.64
rs4731532	Mem CD4	IRF5	ANXA9	Disease-state	0.42	0.014	0.62
rs4731532	Mem CD4	IRF5	RABGAP1L	Disease-state	-0.72	0.021	0.65
rs4731532	Mem CD4	IRF5	LINC00936	Disease-state	-0.43	0.0079	0.58
rs4731532	Mem CD4	IRF5	GNB5	Disease-state	-0.72	0.047	0.73
rs4731532	Mem CD4	IRF5	CCDC12	Disease-state	-0.59	0.041	0.72
rs4731532	Mem CD4	IRF5	ITGAL	Disease-state	-0.42	0.032	0.7
rs4731532	Mem CD4	IRF5	TMEM14A	Disease-state	-0.58	0.019	0.65
rs4731532	Mem CD4	IRF5	GMPPA	Disease-state	-0.68	0.047	0.73
rs4731532	Mem CD4	IRF5	CEP95	Disease-state	0.77	0.024	0.67
rs4731532	Mem CD4	IRF5	PLOD3	Disease-state	-0.53	0.013	0.61
rs4731532	Mem CD4	IRF5	CCDC92	Disease-state	-0.51	0.046	0.73
rs4731532	Mem CD4	IRF5	CDKN2A	Disease-state	-0.18	0.046	0.73
rs4731532	Mem CD4	IRF5	MED27	Disease-state	-0.99	0.027	0.68
rs4731532	Mem CD4	IRF5	CCL5	Disease-state	-0.097	0.039	0.71
rs4731532	Mem CD4	IRF5	GPATCH4	Disease-state	1	0.0057	0.55
rs4731532	Mem CD4	IRF5	LINC00861	Disease-state	0.42	0.038	0.71
rs4731532	Mem CD4	IRF5	EIF3M	Disease-state	1.3	0.015	0.62
rs4731532	Mem CD4	IRF5	SUGP1	Disease-state	-1.1	0.039	0.71
rs4731532	Mem CD4	IRF5	TIGD7	Disease-state	0.4	0.036	0.71
rs4731532	Mem CD4	IRF5	MYO1F	Disease-state	-0.25	0.0089	0.58
rs4731532	Mem CD4	IRF5	C17orf58	Disease-state	-0.3	0.0028	0.48
rs8048448	Mem CD4	KAT8	SOCS2	Disease-state	0.14	0.016	0.63
rs8048448	Mem CD4	KAT8	RCN1	Disease-state	0.29	0.02	0.65
rs8048448	Mem CD4	KAT8	CEACAM1	Disease-state	0.098	0.0094	0.59
rs8048448	Mem CD4	KAT8	LINC00239	Disease-state	-0.14	0.039	0.71
rs8048448	Mem CD4	KAT8	C1GALT1C1	Disease-state	0.62	0.0054	0.54
rs8048448	Mem CD4	KAT8	COMMD4	Disease-state	-0.25	0.047	0.73
rs8048448	Mem CD4	KAT8	UBASH3B	Disease-state	0.18	0.019	0.64
rs8048448	Mem CD4	KAT8	LSM3	Disease-state	0.47	0.033	0.7
rs8048448	Mem CD4	KAT8	SNRPE	Disease-state	0.43	0.038	0.71
rs8048448	Mem CD4	KAT8	TMEM173	Disease-state	-0.51	0.018	0.64
rs8048448	Mem CD4	KAT8	COX6C	Disease-state	0.48	0.015	0.62
rs8048448	Mem CD4	KAT8	UBXN11	Disease-state	-0.6	0.0041	0.52
rs8048448	Mem CD4	KAT8	PGK1	Disease-state	0.77	0.023	0.66
rs8048448	Mem CD4	KAT8	RNF8	Disease-state	0.58	0.043	0.72
rs8048448	Mem CD4	KAT8	CCT5	Disease-state	0.93	0.0062	0.55
rs8048448	Mem CD4	KAT8	CD2BP2	Disease-state	-0.92	0.023	0.67
rs8048448	Mem CD4	KAT8	SOCS2-AS1	Disease-state	0.17	0.034	0.7
rs8048448	Mem CD4	KAT8	NOLC1	Disease-state	0.45	0.038	0.71
rs8048448	Mem CD4	KAT8	HTATSF1	Disease-state	0.55	0.006	0.55
rs8048448	Mem CD4	KAT8	LIN9	Disease-state	0.31	0.04	0.71
rs8048448	Mem CD4	KAT8	ZBTB1	Disease-state	0.4	0.044	0.72
rs8048448	Mem CD4	KAT8	RCAN2	Disease-state	-0.06	0.029	0.68
rs8048448	Mem CD4	KAT8	FBXO10	Disease-state	-0.17	0.031	0.69
rs8048448	Mem CD4	KAT8	PARP15	Disease-state	-0.42	0.02	0.65
rs8048448	Mem CD4	KAT8	ZNF776	Disease-state	0.19	0.033	0.7
rs8048448	Mem CD4	KAT8	NUGGC	Disease-state	-0.08	0.049	0.73
rs8048448	Mem CD4	KAT8	EPN2	Disease-state	-0.16	0.023	0.66
rs8048448	Mem CD4	KAT8	CALCOCO2	Disease-state	0.69	0.032	0.69
rs8048448	Mem CD4	KAT8	TRAPPC3	Disease-state	0.8	0.015	0.62
rs8048448	Mem CD4	KAT8	PTK2	Disease-state	0.084	0.027	0.68
rs8048448	Mem CD4	KAT8	SDHAF2	Disease-state	0.47	0.049	0.73
rs8048448	Mem CD4	KAT8	CRTAM	Disease-state	-0.082	0.033	0.7
rs8048448	Mem CD4	KAT8	TMEM106B	Disease-state	0.32	0.032	0.7
rs8048448	Mem CD4	KAT8	IL1R1	Disease-state	0.083	0.042	0.72
rs8048448	Mem CD4	KAT8	LLPH	Disease-state	0.47	0.034	0.7
rs8048448	Mem CD4	KAT8	PCMTD2	Disease-state	0.49	0.025	0.67
rs8048448	Mem CD4	KAT8	PER1	Disease-state	-0.14	0.049	0.73
rs8048448	Mem CD4	KAT8	DDB2	Disease-state	-0.32	0.039	0.71
rs8048448	Mem CD4	KAT8	YPEL3	Disease-state	-0.36	0.042	0.72
rs8048448	Mem CD4	KAT8	MTCH1	Disease-state	-0.94	0.027	0.68
rs8048448	Mem CD4	KAT8	LARP7	Disease-state	0.64	0.013	0.62
rs8048448	Mem CD4	KAT8	MAP4	Disease-state	-0.34	0.016	0.63
rs8048448	Mem CD4	KAT8	ATP5O	Disease-state	0.62	0.011	0.6
rs8048448	Mem CD4	KAT8	FAM160A2	Disease-state	-0.32	0.043	0.72
rs8048448	Mem CD4	KAT8	TNIP2	Disease-state	-0.35	0.024	0.67
rs8048448	Mem CD4	KAT8	MUTYH	Disease-state	-0.61	0.0066	0.56
rs8048448	Mem CD4	KAT8	RNF138	Disease-state	0.57	0.00099	0.39
rs8048448	Mem CD4	KAT8	NAGLU	Disease-state	-0.31	0.0044	0.52
rs8048448	Mem CD4	KAT8	GLUD1P3	Disease-state	-0.31	0.013	0.61
rs8048448	Mem CD4	KAT8	PPP1R21	Disease-state	0.59	0.033	0.7
rs8048448	Mem CD4	KAT8	CD72	Disease-state	-0.19	0.02	0.65
rs8048448	Mem CD4	KAT8	UBALD1	Disease-state	-0.29	0.016	0.63
rs8048448	Mem CD4	KAT8	YBX3	Disease-state	0.11	0.011	0.6
rs8048448	Mem CD4	KAT8	SUCLG1	Disease-state	0.64	0.029	0.69
rs8048448	Mem CD4	KAT8	LINC00944	Disease-state	-0.11	0.043	0.72
rs8048448	Mem CD4	KAT8	ZNF462	Disease-state	0.18	0.012	0.61
rs8048448	Mem CD4	KAT8	VMA21	Disease-state	0.49	0.0088	0.58
rs8048448	Mem CD4	KAT8	HSPA8	Disease-state	0.48	0.026	0.67
rs8048448	Mem CD4	KAT8	TBRG4	Disease-state	-0.73	0.049	0.73
rs8048448	Mem CD4	KAT8	ATXN7L3B	Disease-state	0.38	0.046	0.73
rs8048448	Mem CD4	KAT8	CAMK2G	Disease-state	-0.42	0.0021	0.46
rs8048448	Mem CD4	KAT8	LMBR1L	Disease-state	-0.39	0.048	0.73
rs8048448	Mem CD4	KAT8	C17orf62	Disease-state	-0.44	0.018	0.64
rs8048448	Mem CD4	KAT8	GIMAP2	Disease-state	0.46	0.011	0.6
rs8048448	Mem CD4	KAT8	MUS81	Disease-state	-0.65	0.00098	0.39
rs8048448	Mem CD4	KAT8	PPT1	Disease-state	0.41	0.044	0.72
rs8048448	Mem CD4	KAT8	TRUB1	Disease-state	0.4	0.018	0.64
rs8048448	Mem CD4	KAT8	TMEM107	Disease-state	-0.32	0.022	0.66
rs8048448	Mem CD4	KAT8	CCT3	Disease-state	0.68	0.017	0.64
rs8048448	Mem CD4	KAT8	SKP1	Disease-state	0.52	0.04	0.72
rs8048448	Mem CD4	KAT8	RTFDC1	Disease-state	0.55	0.047	0.73
rs8048448	Mem CD4	KAT8	POF1B	Disease-state	-0.19	0.0062	0.55
rs8048448	Mem CD4	KAT8	NOL12	Disease-state	-0.6	0.031	0.69
rs8048448	Mem CD4	KAT8	ABTB1	Disease-state	-0.51	0.0069	0.56
rs8048448	Mem CD4	KAT8	ZC3H15	Disease-state	1.1	0.0032	0.49
rs8048448	Mem CD4	KAT8	SCAND2P	Disease-state	-0.36	0.034	0.7
rs8048448	Mem CD4	KAT8	TXNDC12	Disease-state	0.74	0.014	0.62
rs8048448	Mem CD4	KAT8	BABAM1	Disease-state	-0.55	0.047	0.73
rs8048448	Mem CD4	KAT8	COG3	Disease-state	0.65	0.0011	0.4
rs8048448	Mem CD4	KAT8	ZMYM4	Disease-state	0.6	0.012	0.61
rs8048448	Mem CD4	KAT8	MKL2	Disease-state	0.39	0.0089	0.58
rs8048448	Mem CD4	KAT8	AARS2	Disease-state	-0.54	0.0057	0.55
rs8048448	Mem CD4	KAT8	TEX30	Disease-state	0.52	0.00058	0.34
rs8048448	Mem CD4	KAT8	P4HTM	Disease-state	-0.54	0.039	0.71
rs8048448	Mem CD4	KAT8	STAG3L2	Disease-state	-0.28	0.013	0.62
rs8048448	Mem CD4	KAT8	TRAF1	Disease-state	-0.19	0.024	0.67
rs8048448	Mem CD4	KAT8	LINC00649	Disease-state	-0.26	0.02	0.65
rs8048448	Mem CD4	KAT8	ST6GAL1	Disease-state	0.4	0.015	0.62
rs8048448	Mem CD4	KAT8	TCF25	Disease-state	-0.6	0.0028	0.48
rs8048448	Mem CD4	KAT8	MARK4	Disease-state	-0.23	0.02	0.65
rs8048448	Mem CD4	KAT8	DNAJB12	Disease-state	-0.6	0.032	0.7
rs8048448	Mem CD4	KAT8	LPAR5	Disease-state	-0.15	0.042	0.72
rs8048448	Mem CD4	KAT8	APOO	Disease-state	0.5	0.0074	0.57
rs8048448	Mem CD4	KAT8	MAGOH	Disease-state	0.48	0.031	0.69
rs8048448	Mem CD4	KAT8	CCDC6	Disease-state	0.44	0.046	0.73
rs8048448	Mem CD4	KAT8	TBCA	Disease-state	0.54	0.022	0.66
rs8048448	Mem CD4	KAT8	HIC2	Disease-state	-0.27	0.016	0.63
rs8048448	Mem CD4	KAT8	PTDSS1	Disease-state	0.52	0.046	0.73
rs8048448	Mem CD4	KAT8	RPF2	Disease-state	0.36	0.012	0.61
rs8048448	Mem CD4	KAT8	ORMDL2	Disease-state	-0.4	0.031	0.69
rs8048448	Mem CD4	KAT8	HIATL2	Disease-state	-0.38	0.0004	0.31
rs8048448	Mem CD4	KAT8	SMC1B	Disease-state	-0.35	0.0039	0.51
rs8048448	Mem CD4	KAT8	KIAA1033	Disease-state	0.64	0.0086	0.58
rs8048448	Mem CD4	KAT8	ZNF500	Disease-state	-0.33	0.0078	0.57
rs8048448	Mem CD4	KAT8	PPP6C	Disease-state	0.64	0.033	0.7
rs8048448	Mem CD4	KAT8	FAM73B	Disease-state	-0.31	0.042	0.72
rs8048448	Mem CD4	KAT8	MTRR	Disease-state	0.33	0.045	0.73
rs8048448	Mem CD4	KAT8	EIF3M	Disease-state	0.81	0.0081	0.58
rs8048448	Mem CD4	KAT8	ACAA1	Disease-state	-0.53	0.035	0.7
rs8048448	Mem CD4	KAT8	DGKZ	Disease-state	-0.35	0.022	0.66
rs8048448	Mem CD4	KAT8	CEP131	Disease-state	-0.26	0.047	0.73
rs8048448	Mem CD4	KAT8	MINOS1	Disease-state	0.44	0.016	0.63
rs1810677	Mem CD4	PTPRC	CCND3	Disease-state	-0.25	0.0057	0.55
rs1810677	Mem CD4	PTPRC	BCL2L1	Disease-state	-0.24	0.0053	0.54
rs1810677	Mem CD4	PTPRC	CD200R1	Disease-state	0.15	0.034	0.7
rs1810677	Mem CD4	PTPRC	FBXO6	Disease-state	-0.14	0.0079	0.57
rs1810677	Mem CD4	PTPRC	SAP30	Disease-state	-0.13	0.0031	0.49
rs1810677	Mem CD4	PTPRC	GNPDA1	Disease-state	-0.3	0.0096	0.59
rs1810677	Mem CD4	PTPRC	TM6SF1	Disease-state	-0.15	0.0099	0.59
rs1810677	Mem CD4	PTPRC	MYL12A	Disease-state	-0.51	0.00076	0.36
rs1810677	Mem CD4	PTPRC	CARS	Disease-state	-0.6	0.0036	0.5
rs1810677	Mem CD4	PTPRC	RCN1	Disease-state	-0.17	0.032	0.7
rs1810677	Mem CD4	PTPRC	TFEB	Disease-state	-0.11	0.0012	0.4
rs1810677	Mem CD4	PTPRC	PHPT1	Disease-state	-0.21	0.02	0.65
rs1810677	Mem CD4	PTPRC	GRPEL2	Disease-state	0.27	0.0025	0.47
rs1810677	Mem CD4	PTPRC	KYNU	Disease-state	-0.052	0.016	0.63
rs1810677	Mem CD4	PTPRC	PLXNA4	Disease-state	0.054	0.043	0.72
rs1810677	Mem CD4	PTPRC	CD53	Disease-state	-0.4	0.0013	0.41
rs1810677	Mem CD4	PTPRC	NGFR	Disease-state	-0.11	0.017	0.64
rs1810677	Mem CD4	PTPRC	PTMS	Disease-state	-0.15	0.00022	0.26
rs1810677	Mem CD4	PTPRC	SLC35B1	Disease-state	-0.38	0.017	0.63
rs1810677	Mem CD4	PTPRC	ID2	Disease-state	-0.084	0.016	0.63
rs1810677	Mem CD4	PTPRC	GPR183	Disease-state	0.12	0.037	0.71
rs1810677	Mem CD4	PTPRC	CALR	Disease-state	-0.31	0.0045	0.52
rs1810677	Mem CD4	PTPRC	S100A6	Disease-state	-0.29	0.004	0.51
rs1810677	Mem CD4	PTPRC	HIVEP3	Disease-state	-0.25	0.0023	0.47
rs1810677	Mem CD4	PTPRC	GLUL	Disease-state	-0.079	0.027	0.68
rs1810677	Mem CD4	PTPRC	EBP	Disease-state	-0.17	0.023	0.66
rs1810677	Mem CD4	PTPRC	PDGFRB	Disease-state	-0.041	0.039	0.71
rs1810677	Mem CD4	PTPRC	STRBP	Disease-state	0.2	0.034	0.7
rs1810677	Mem CD4	PTPRC	BTG2	Disease-state	0.12	0.033	0.7
rs1810677	Mem CD4	PTPRC	LINC00239	Disease-state	-0.17	0.0074	0.57
rs1810677	Mem CD4	PTPRC	SLAMF6	Disease-state	-0.2	0.015	0.62
rs1810677	Mem CD4	PTPRC	CAP1	Disease-state	-0.35	0.0021	0.46
rs1810677	Mem CD4	PTPRC	TPM3	Disease-state	-0.46	0.0067	0.56
rs1810677	Mem CD4	PTPRC	ADGRE4P	Disease-state	0.11	0.037	0.71
rs1810677	Mem CD4	PTPRC	CD81	Disease-state	-0.22	0.00033	0.3
rs1810677	Mem CD4	PTPRC	IL7	Disease-state	-0.17	0.00019	0.25
rs1810677	Mem CD4	PTPRC	ADGRE5	Disease-state	-0.15	0.024	0.67
rs1810677	Mem CD4	PTPRC	SH3BP2	Disease-state	-0.19	0.0035	0.5
rs1810677	Mem CD4	PTPRC	LOC100130872	Disease-state	-0.1	0.0022	0.46
rs1810677	Mem CD4	PTPRC	STAT3	Disease-state	-0.49	0.0042	0.52
rs1810677	Mem CD4	PTPRC	DBI	Disease-state	-0.24	0.0095	0.59
rs1810677	Mem CD4	PTPRC	SLC1A5	Disease-state	-0.24	0.00086	0.38
rs1810677	Mem CD4	PTPRC	TXN	Disease-state	-0.28	0.028	0.68
rs1810677	Mem CD4	PTPRC	COMMD4	Disease-state	-0.23	0.017	0.63
rs1810677	Mem CD4	PTPRC	MYL12B	Disease-state	-0.37	0.0095	0.59
rs1810677	Mem CD4	PTPRC	DST	Disease-state	0.044	0.028	0.68
rs1810677	Mem CD4	PTPRC	PATL2	Disease-state	-0.07	0.035	0.7
rs1810677	Mem CD4	PTPRC	B4GALT4	Disease-state	-0.11	0.039	0.71
rs1810677	Mem CD4	PTPRC	LRIG1	Disease-state	0.22	0.0039	0.51
rs1810677	Mem CD4	PTPRC	ELOVL1	Disease-state	-0.45	0.0027	0.48
rs1810677	Mem CD4	PTPRC	SQLE	Disease-state	-0.21	0.003	0.48
rs1810677	Mem CD4	PTPRC	WWP1	Disease-state	0.32	0.011	0.59
rs1810677	Mem CD4	PTPRC	C19orf12	Disease-state	-0.35	0.0024	0.47
rs1810677	Mem CD4	PTPRC	SLC25A24	Disease-state	-0.25	0.0033	0.49
rs1810677	Mem CD4	PTPRC	RHOC	Disease-state	-0.16	0.00043	0.32
rs1810677	Mem CD4	PTPRC	PPP1R18	Disease-state	-0.41	0.0014	0.42
rs1810677	Mem CD4	PTPRC	CAPN2	Disease-state	-0.46	0.00098	0.39
rs1810677	Mem CD4	PTPRC	UBASH3B	Disease-state	0.13	0.01	0.59
rs1810677	Mem CD4	PTPRC	CISH	Disease-state	0.13	0.043	0.72
rs1810677	Mem CD4	PTPRC	CAPNS1	Disease-state	-0.38	0.0026	0.48
rs1810677	Mem CD4	PTPRC	MYO1G	Disease-state	-0.19	0.046	0.73
rs1810677	Mem CD4	PTPRC	LDLR	Disease-state	-0.12	0.041	0.72
rs1810677	Mem CD4	PTPRC	FAM117B	Disease-state	0.17	0.023	0.66
rs1810677	Mem CD4	PTPRC	VASP	Disease-state	-0.47	0.00013	0.23
rs1810677	Mem CD4	PTPRC	S100A4	Disease-state	-0.27	0.00021	0.26
rs1810677	Mem CD4	PTPRC	EVA1C	Disease-state	-0.12	0.032	0.69
rs1810677	Mem CD4	PTPRC	PRKCD	Disease-state	-0.25	0.0028	0.48
rs1810677	Mem CD4	PTPRC	SH3BGRL3	Disease-state	-0.26	0.00053	0.34
rs1810677	Mem CD4	PTPRC	CLIC1	Disease-state	-0.34	7.70E-05	0.2
rs1810677	Mem CD4	PTPRC	CALM1	Disease-state	-0.31	0.042	0.72
rs1810677	Mem CD4	PTPRC	EBNA1BP2	Disease-state	-0.41	0.049	0.73
rs1810677	Mem CD4	PTPRC	DNASE2	Disease-state	-0.57	0.00061	0.34
rs1810677	Mem CD4	PTPRC	CFL1	Disease-state	-0.37	0.0021	0.45
rs1810677	Mem CD4	PTPRC	PCBP4	Disease-state	-0.24	0.015	0.62
rs1810677	Mem CD4	PTPRC	LAG3	Disease-state	-0.088	0.036	0.71
rs1810677	Mem CD4	PTPRC	HCLS1	Disease-state	-0.6	0.012	0.61
rs1810677	Mem CD4	PTPRC	JAKMIP1	Disease-state	-0.12	0.003	0.48
rs1810677	Mem CD4	PTPRC	C18orf8	Disease-state	-0.43	0.038	0.71
rs1810677	Mem CD4	PTPRC	RAB29	Disease-state	-0.24	0.019	0.64
rs1810677	Mem CD4	PTPRC	ACTR1A	Disease-state	-0.4	0.0064	0.56
rs1810677	Mem CD4	PTPRC	USP53	Disease-state	0.14	0.029	0.69
rs1810677	Mem CD4	PTPRC	EPM2AIP1	Disease-state	0.24	0.034	0.7
rs1810677	Mem CD4	PTPRC	KCNQ1	Disease-state	0.11	0.015	0.62
rs1810677	Mem CD4	PTPRC	CRELD2	Disease-state	-0.23	0.022	0.66
rs1810677	Mem CD4	PTPRC	SYTL3	Disease-state	-0.092	0.048	0.73
rs1810677	Mem CD4	PTPRC	TCP11L2	Disease-state	0.24	0.008	0.58
rs1810677	Mem CD4	PTPRC	ANXA5	Disease-state	-0.25	0.024	0.67
rs1810677	Mem CD4	PTPRC	TOR3A	Disease-state	-0.39	0.019	0.64
rs1810677	Mem CD4	PTPRC	PXN	Disease-state	-0.32	0.0016	0.43
rs1810677	Mem CD4	PTPRC	SELPLG	Disease-state	-0.42	0.032	0.7
rs1810677	Mem CD4	PTPRC	TMEM154	Disease-state	0.2	0.046	0.73
rs1810677	Mem CD4	PTPRC	UBB	Disease-state	-0.3	0.016	0.63
rs1810677	Mem CD4	PTPRC	CD74	Disease-state	-0.14	0.014	0.62
rs1810677	Mem CD4	PTPRC	SUSD1	Disease-state	-0.14	0.00078	0.37
rs1810677	Mem CD4	PTPRC	HERPUD1	Disease-state	-0.18	0.0086	0.58
rs1810677	Mem CD4	PTPRC	HLA-DPA1	Disease-state	-0.11	0.0038	0.51
rs1810677	Mem CD4	PTPRC	GCSAM	Disease-state	0.14	0.0024	0.47
rs1810677	Mem CD4	PTPRC	PDIA6	Disease-state	-0.39	0.00013	0.23
rs1810677	Mem CD4	PTPRC	PSME3	Disease-state	-0.53	0.036	0.71
rs1810677	Mem CD4	PTPRC	HLA-DPB1	Disease-state	-0.13	0.00081	0.37
rs1810677	Mem CD4	PTPRC	SYT11	Disease-state	-0.22	4.80E-05	0.17
rs1810677	Mem CD4	PTPRC	FDPS	Disease-state	-0.39	0.017	0.64
rs1810677	Mem CD4	PTPRC	CTSC	Disease-state	-0.13	0.01	0.59
rs1810677	Mem CD4	PTPRC	DTNBP1	Disease-state	-0.45	0.0091	0.58
rs1810677	Mem CD4	PTPRC	BATF	Disease-state	-0.19	0.014	0.62
rs1810677	Mem CD4	PTPRC	ARPC5L	Disease-state	-0.35	0.0045	0.52
rs1810677	Mem CD4	PTPRC	NFIL3	Disease-state	-0.09	0.011	0.6
rs1810677	Mem CD4	PTPRC	ARRB2	Disease-state	-0.32	0.00027	0.28
rs1810677	Mem CD4	PTPRC	PKIA	Disease-state	0.13	0.022	0.66
rs1810677	Mem CD4	PTPRC	DAXX	Disease-state	-0.58	0.023	0.66
rs1810677	Mem CD4	PTPRC	GOLIM4	Disease-state	-0.081	0.03	0.69
rs1810677	Mem CD4	PTPRC	PSAP	Disease-state	-0.37	0.0097	0.59
rs1810677	Mem CD4	PTPRC	CARF	Disease-state	0.26	0.0078	0.57
rs1810677	Mem CD4	PTPRC	SOWAHD	Disease-state	0.21	0.0037	0.51
rs1810677	Mem CD4	PTPRC	FKBP1B	Disease-state	-0.16	0.00045	0.32
rs1810677	Mem CD4	PTPRC	ATG9B	Disease-state	0.15	0.027	0.68
rs1810677	Mem CD4	PTPRC	KLHL22	Disease-state	0.31	0.0065	0.56
rs1810677	Mem CD4	PTPRC	BACE1	Disease-state	0.15	0.011	0.6
rs1810677	Mem CD4	PTPRC	SLC16A10	Disease-state	0.11	0.0028	0.48
rs1810677	Mem CD4	PTPRC	PDE8A	Disease-state	0.17	0.015	0.62
rs1810677	Mem CD4	PTPRC	BFSP1	Disease-state	-0.076	0.014	0.62
rs1810677	Mem CD4	PTPRC	SRGN	Disease-state	-0.2	0.0039	0.51
rs1810677	Mem CD4	PTPRC	CISD3	Disease-state	-0.25	0.0013	0.41
rs1810677	Mem CD4	PTPRC	ARHGEF12	Disease-state	-0.14	0.0056	0.55
rs1810677	Mem CD4	PTPRC	PHB	Disease-state	-0.39	0.018	0.64
rs1810677	Mem CD4	PTPRC	BRK1	Disease-state	-0.38	0.021	0.65
rs1810677	Mem CD4	PTPRC	PEA15	Disease-state	-0.26	0.014	0.62
rs1810677	Mem CD4	PTPRC	IL32	Disease-state	-0.24	0.049	0.73
rs1810677	Mem CD4	PTPRC	RNF214	Disease-state	0.15	0.029	0.68
rs1810677	Mem CD4	PTPRC	USB1	Disease-state	-0.24	0.032	0.69
rs1810677	Mem CD4	PTPRC	LGALS1	Disease-state	-0.15	8.50E-05	0.21
rs1810677	Mem CD4	PTPRC	ABI3	Disease-state	-0.092	0.0023	0.46
rs1810677	Mem CD4	PTPRC	DAPK2	Disease-state	-0.084	0.0064	0.56
rs1810677	Mem CD4	PTPRC	C8G	Disease-state	-0.096	0.019	0.64
rs1810677	Mem CD4	PTPRC	RUNX3	Disease-state	-0.13	0.0015	0.42
rs1810677	Mem CD4	PTPRC	RAB11FIP5	Disease-state	-0.11	0.004	0.51
rs1810677	Mem CD4	PTPRC	B4GALT2	Disease-state	-0.2	0.013	0.62
rs1810677	Mem CD4	PTPRC	SLC15A4	Disease-state	-0.13	0.0058	0.55
rs1810677	Mem CD4	PTPRC	HLA-DRB1	Disease-state	-0.069	0.013	0.62
rs1810677	Mem CD4	PTPRC	SLA	Disease-state	-0.23	0.027	0.68
rs1810677	Mem CD4	PTPRC	HSD17B10	Disease-state	-0.31	0.015	0.62
rs1810677	Mem CD4	PTPRC	ANXA2	Disease-state	-0.19	0.0078	0.57
rs1810677	Mem CD4	PTPRC	GNAI2	Disease-state	-0.43	0.0047	0.53
rs1810677	Mem CD4	PTPRC	FTSJ1	Disease-state	-0.47	0.034	0.7
rs1810677	Mem CD4	PTPRC	MANEA-AS1	Disease-state	0.18	0.036	0.71
rs1810677	Mem CD4	PTPRC	EDEM3	Disease-state	0.31	0.014	0.62
rs1810677	Mem CD4	PTPRC	TPM4	Disease-state	-0.22	0.008	0.58
rs1810677	Mem CD4	PTPRC	TRAF3IP2	Disease-state	0.12	0.049	0.73
rs1810677	Mem CD4	PTPRC	CCL4L2	Disease-state	-0.078	0.0058	0.55
rs1810677	Mem CD4	PTPRC	CYC1	Disease-state	-0.33	0.007	0.56
rs1810677	Mem CD4	PTPRC	DPM2	Disease-state	-0.36	0.012	0.61
rs1810677	Mem CD4	PTPRC	CD3E	Disease-state	-0.47	0.012	0.6
rs1810677	Mem CD4	PTPRC	CD320	Disease-state	-0.14	0.001	0.39
rs1810677	Mem CD4	PTPRC	VPS26A	Disease-state	-0.25	0.0019	0.44
rs1810677	Mem CD4	PTPRC	NOSIP	Disease-state	0.12	0.027	0.68
rs1810677	Mem CD4	PTPRC	MIEN1	Disease-state	-0.33	0.0018	0.44
rs1810677	Mem CD4	PTPRC	FOXJ3	Disease-state	0.29	0.031	0.69
rs1810677	Mem CD4	PTPRC	NUCB1	Disease-state	-0.54	0.002	0.45
rs1810677	Mem CD4	PTPRC	CD63	Disease-state	-0.2	0.00094	0.38
rs1810677	Mem CD4	PTPRC	CDK2AP1	Disease-state	-0.11	0.048	0.73
rs1810677	Mem CD4	PTPRC	HPCAL4	Disease-state	0.11	0.0057	0.55
rs1810677	Mem CD4	PTPRC	TTC38	Disease-state	-0.097	0.0097	0.59
rs1810677	Mem CD4	PTPRC	YWHAQ	Disease-state	-0.29	7.00E-05	0.19
rs1810677	Mem CD4	PTPRC	RASSF1	Disease-state	-0.17	0.00019	0.25
rs1810677	Mem CD4	PTPRC	RPN1	Disease-state	-0.63	1.40E-05	0.14
rs1810677	Mem CD4	PTPRC	PSMB9	Disease-state	-0.28	0.01	0.59
rs1810677	Mem CD4	PTPRC	ZNF548	Disease-state	0.19	0.044	0.72
rs1810677	Mem CD4	PTPRC	IL23A	Disease-state	0.11	0.038	0.71
rs1810677	Mem CD4	PTPRC	OS9	Disease-state	-0.8	0.00041	0.31
rs1810677	Mem CD4	PTPRC	RAB1B	Disease-state	-0.23	0.034	0.7
rs1810677	Mem CD4	PTPRC	PLOD1	Disease-state	-0.056	0.023	0.66
rs1810677	Mem CD4	PTPRC	LRRC16B	Disease-state	-0.095	0.0093	0.59
rs1810677	Mem CD4	PTPRC	EMBP1	Disease-state	0.13	0.025	0.67
rs1810677	Mem CD4	PTPRC	CXCR5	Disease-state	0.067	0.042	0.72
rs1810677	Mem CD4	PTPRC	SLC2A1	Disease-state	-0.28	0.00049	0.33
rs1810677	Mem CD4	PTPRC	HSPA5	Disease-state	-0.29	0.013	0.62
rs1810677	Mem CD4	PTPRC	TRIM2	Disease-state	0.083	0.026	0.67
rs1810677	Mem CD4	PTPRC	IL6R	Disease-state	0.12	0.018	0.64
rs1810677	Mem CD4	PTPRC	PRF1	Disease-state	-0.068	0.0021	0.45
rs1810677	Mem CD4	PTPRC	RCAN2	Disease-state	-0.042	0.037	0.71
rs1810677	Mem CD4	PTPRC	GSTP1	Disease-state	-0.19	0.0024	0.47
rs1810677	Mem CD4	PTPRC	ZNF776	Disease-state	0.26	0.0014	0.42
rs1810677	Mem CD4	PTPRC	PBXIP1	Disease-state	0.31	0.004	0.51
rs1810677	Mem CD4	PTPRC	ARPC2	Disease-state	-0.3	0.011	0.6
rs1810677	Mem CD4	PTPRC	LOC102723373	Disease-state	0.19	0.0057	0.55
rs1810677	Mem CD4	PTPRC	RPS6KA1	Disease-state	-0.44	0.00026	0.27
rs1810677	Mem CD4	PTPRC	MPZL3	Disease-state	0.2	0.016	0.63
rs1810677	Mem CD4	PTPRC	LOC100506990	Disease-state	0.15	0.01	0.59
rs1810677	Mem CD4	PTPRC	PLEKHF1	Disease-state	-0.13	0.0028	0.48
rs1810677	Mem CD4	PTPRC	SUMO3	Disease-state	-0.41	0.038	0.71
rs1810677	Mem CD4	PTPRC	MGAT4A	Disease-state	0.26	0.023	0.66
rs1810677	Mem CD4	PTPRC	LAMP1	Disease-state	-0.31	0.013	0.62
rs1810677	Mem CD4	PTPRC	S100A10	Disease-state	-0.25	0.014	0.62
rs1810677	Mem CD4	PTPRC	RGS16	Disease-state	0.066	0.035	0.7
rs1810677	Mem CD4	PTPRC	GSR	Disease-state	-0.34	0.0099	0.59
rs1810677	Mem CD4	PTPRC	APOA1BP	Disease-state	-0.32	0.018	0.64
rs1810677	Mem CD4	PTPRC	SYNGR3	Disease-state	-0.1	0.022	0.66
rs1810677	Mem CD4	PTPRC	HOPX	Disease-state	-0.054	0.0036	0.5
rs1810677	Mem CD4	PTPRC	TPCN1	Disease-state	0.17	0.01	0.59
rs1810677	Mem CD4	PTPRC	PXYLP1	Disease-state	-0.15	0.016	0.63
rs1810677	Mem CD4	PTPRC	MEIS3	Disease-state	-0.12	0.047	0.73
rs1810677	Mem CD4	PTPRC	PPIB	Disease-state	-0.26	0.015	0.62
rs1810677	Mem CD4	PTPRC	GTF2E2	Disease-state	-0.45	0.025	0.67
rs1810677	Mem CD4	PTPRC	SLC20A1	Disease-state	-0.17	0.0097	0.59
rs1810677	Mem CD4	PTPRC	KIAA0355	Disease-state	0.18	0.013	0.62
rs1810677	Mem CD4	PTPRC	APOBEC3H	Disease-state	-0.083	0.037	0.71
rs1810677	Mem CD4	PTPRC	LAIR2	Disease-state	-0.057	0.023	0.67
rs1810677	Mem CD4	PTPRC	MSN	Disease-state	-0.24	0.011	0.6
rs1810677	Mem CD4	PTPRC	NADK	Disease-state	-0.37	0.005	0.53
rs1810677	Mem CD4	PTPRC	SH2D2A	Disease-state	-0.21	0.0055	0.55
rs1810677	Mem CD4	PTPRC	CCDC141	Disease-state	0.088	0.022	0.66
rs1810677	Mem CD4	PTPRC	CD28	Disease-state	0.15	0.0034	0.5
rs1810677	Mem CD4	PTPRC	ATP6V0B	Disease-state	-0.45	0.015	0.63
rs1810677	Mem CD4	PTPRC	INPP4B	Disease-state	0.2	0.042	0.72
rs1810677	Mem CD4	PTPRC	SGTB	Disease-state	0.23	0.00058	0.34
rs1810677	Mem CD4	PTPRC	PFN1	Disease-state	-0.25	0.0053	0.54
rs1810677	Mem CD4	PTPRC	IL12RB1	Disease-state	-0.26	0.0067	0.56
rs1810677	Mem CD4	PTPRC	MAPK7	Disease-state	-0.27	0.0067	0.56
rs1810677	Mem CD4	PTPRC	MRPL36	Disease-state	-0.35	0.022	0.66
rs1810677	Mem CD4	PTPRC	KBTBD6	Disease-state	0.25	0.02	0.65
rs1810677	Mem CD4	PTPRC	ITGB1BP1	Disease-state	-0.32	0.029	0.69
rs1810677	Mem CD4	PTPRC	TESC	Disease-state	-0.11	0.0045	0.52
rs1810677	Mem CD4	PTPRC	PDE4A	Disease-state	-0.15	0.0079	0.57
rs1810677	Mem CD4	PTPRC	GALNT10	Disease-state	-0.13	0.045	0.73
rs1810677	Mem CD4	PTPRC	STX11	Disease-state	-0.25	0.00019	0.25
rs1810677	Mem CD4	PTPRC	TOR1A	Disease-state	-0.56	0.00055	0.34
rs1810677	Mem CD4	PTPRC	NEDD9	Disease-state	-0.22	0.042	0.72
rs1810677	Mem CD4	PTPRC	HIVEP2	Disease-state	0.12	0.013	0.62
rs1810677	Mem CD4	PTPRC	LOC220729	Disease-state	0.44	0.0012	0.41
rs1810677	Mem CD4	PTPRC	NCALD	Disease-state	-0.14	0.0055	0.55
rs1810677	Mem CD4	PTPRC	PTGDS	Disease-state	-0.07	0.042	0.72
rs1810677	Mem CD4	PTPRC	OSBPL5	Disease-state	-0.048	0.012	0.61
rs1810677	Mem CD4	PTPRC	CD2	Disease-state	-0.36	2.90E-06	0.09
rs1810677	Mem CD4	PTPRC	IDH2	Disease-state	-0.17	0.031	0.69
rs1810677	Mem CD4	PTPRC	LCP1	Disease-state	-0.31	0.0028	0.48
rs1810677	Mem CD4	PTPRC	ZIK1	Disease-state	0.13	0.023	0.66
rs1810677	Mem CD4	PTPRC	SF3B4	Disease-state	-0.63	0.017	0.63
rs1810677	Mem CD4	PTPRC	LOC101927482	Disease-state	0.09	0.015	0.63
rs1810677	Mem CD4	PTPRC	NTAN1	Disease-state	-0.41	0.0044	0.52
rs1810677	Mem CD4	PTPRC	EIF4G3	Disease-state	-0.14	0.041	0.72
rs1810677	Mem CD4	PTPRC	ANXA4	Disease-state	-0.14	0.012	0.61
rs1810677	Mem CD4	PTPRC	EDEM1	Disease-state	0.21	0.021	0.65
rs1810677	Mem CD4	PTPRC	HLA-C	Disease-state	-0.27	0.0057	0.55
rs1810677	Mem CD4	PTPRC	AP2S1	Disease-state	-0.32	0.012	0.61
rs1810677	Mem CD4	PTPRC	KRBA2	Disease-state	0.2	0.032	0.69
rs1810677	Mem CD4	PTPRC	SIRT2	Disease-state	-0.27	0.0037	0.51
rs1810677	Mem CD4	PTPRC	CXCR1	Disease-state	-0.065	0.0014	0.42
rs1810677	Mem CD4	PTPRC	ASB13	Disease-state	0.11	0.046	0.73
rs1810677	Mem CD4	PTPRC	ARHGAP18	Disease-state	-0.25	0.0027	0.48
rs1810677	Mem CD4	PTPRC	CCR4	Disease-state	0.17	6.20E-05	0.19
rs1810677	Mem CD4	PTPRC	MTERF4	Disease-state	0.34	0.003	0.48
rs1810677	Mem CD4	PTPRC	SLC12A6	Disease-state	0.18	0.025	0.67
rs1810677	Mem CD4	PTPRC	FAM102A	Disease-state	0.13	0.025	0.67
rs1810677	Mem CD4	PTPRC	MAP1A	Disease-state	0.075	0.026	0.67
rs1810677	Mem CD4	PTPRC	CMTM3	Disease-state	-0.46	0.0025	0.48
rs1810677	Mem CD4	PTPRC	APOBEC3G	Disease-state	-0.13	0.0021	0.45
rs1810677	Mem CD4	PTPRC	HTT	Disease-state	-0.2	0.026	0.67
rs1810677	Mem CD4	PTPRC	C5orf51	Disease-state	0.28	0.012	0.6
rs1810677	Mem CD4	PTPRC	AMICA1	Disease-state	0.1	0.034	0.7
rs1810677	Mem CD4	PTPRC	NBPF15	Disease-state	0.14	0.034	0.7
rs1810677	Mem CD4	PTPRC	PTPN18	Disease-state	-0.27	0.014	0.62
rs1810677	Mem CD4	PTPRC	MAP4K1	Disease-state	-0.36	0.035	0.7
rs1810677	Mem CD4	PTPRC	RPS16P5	Disease-state	0.19	0.012	0.61
rs1810677	Mem CD4	PTPRC	PQLC3	Disease-state	-0.31	0.00011	0.22
rs1810677	Mem CD4	PTPRC	CES1	Disease-state	-0.082	0.008	0.58
rs1810677	Mem CD4	PTPRC	ALS2CL	Disease-state	0.12	0.0071	0.57
rs1810677	Mem CD4	PTPRC	ASCL2	Disease-state	-0.052	0.031	0.69
rs1810677	Mem CD4	PTPRC	ADAM8	Disease-state	-0.16	0.032	0.69
rs1810677	Mem CD4	PTPRC	UBE2L3	Disease-state	-0.47	0.0085	0.58
rs1810677	Mem CD4	PTPRC	CNST	Disease-state	0.25	0.014	0.62
rs1810677	Mem CD4	PTPRC	CCDC121	Disease-state	0.16	0.014	0.62
rs1810677	Mem CD4	PTPRC	RHOA	Disease-state	-0.44	0.0069	0.56
rs1810677	Mem CD4	PTPRC	RHPN1	Disease-state	0.092	0.048	0.73
rs1810677	Mem CD4	PTPRC	RHBDF2	Disease-state	-0.095	0.04	0.71
rs1810677	Mem CD4	PTPRC	LOC100506801	Disease-state	0.13	0.028	0.68
rs1810677	Mem CD4	PTPRC	PGAM1	Disease-state	-0.34	0.023	0.66
rs1810677	Mem CD4	PTPRC	CYB561D2	Disease-state	-0.34	0.0045	0.52
rs1810677	Mem CD4	PTPRC	PCMTD2	Disease-state	0.34	0.028	0.68
rs1810677	Mem CD4	PTPRC	TTN	Disease-state	0.15	0.019	0.64
rs1810677	Mem CD4	PTPRC	XPNPEP2	Disease-state	-0.16	0.0013	0.41
rs1810677	Mem CD4	PTPRC	TBX21	Disease-state	-0.069	0.00093	0.38
rs1810677	Mem CD4	PTPRC	IL11RA	Disease-state	0.15	0.04	0.71
rs1810677	Mem CD4	PTPRC	PSMC3	Disease-state	-0.28	0.042	0.72
rs1810677	Mem CD4	PTPRC	ING5	Disease-state	0.29	0.039	0.71
rs1810677	Mem CD4	PTPRC	YPEL1	Disease-state	-0.11	0.0016	0.43
rs1810677	Mem CD4	PTPRC	RNF135	Disease-state	-0.21	0.03	0.69
rs1810677	Mem CD4	PTPRC	TBC1D10B	Disease-state	-0.3	0.029	0.69
rs1810677	Mem CD4	PTPRC	IFNG	Disease-state	-0.067	0.016	0.63
rs1810677	Mem CD4	PTPRC	NKG7	Disease-state	-0.042	0.0048	0.53
rs1810677	Mem CD4	PTPRC	SLC27A4	Disease-state	-0.26	0.018	0.64
rs1810677	Mem CD4	PTPRC	IQGAP1	Disease-state	-0.25	0.033	0.7
rs1810677	Mem CD4	PTPRC	ACSL6	Disease-state	0.18	0.0034	0.5
rs1810677	Mem CD4	PTPRC	DUSP6	Disease-state	-0.082	0.021	0.65
rs1810677	Mem CD4	PTPRC	ARL8A	Disease-state	-0.26	0.0059	0.55
rs1810677	Mem CD4	PTPRC	ELMO2	Disease-state	-0.35	0.038	0.71
rs1810677	Mem CD4	PTPRC	RAP2A	Disease-state	-0.09	0.045	0.73
rs1810677	Mem CD4	PTPRC	ALCAM	Disease-state	0.14	0.033	0.7
rs1810677	Mem CD4	PTPRC	SLC25A42	Disease-state	-0.4	0.0026	0.48
rs1810677	Mem CD4	PTPRC	GPR153	Disease-state	-0.12	0.011	0.6
rs1810677	Mem CD4	PTPRC	CFLAR	Disease-state	-0.39	0.012	0.61
rs1810677	Mem CD4	PTPRC	FOXP1	Disease-state	0.28	0.014	0.62
rs1810677	Mem CD4	PTPRC	ALG3	Disease-state	-0.52	0.02	0.65
rs1810677	Mem CD4	PTPRC	SLC7A6	Disease-state	0.22	0.0048	0.53
rs1810677	Mem CD4	PTPRC	ZNF573	Disease-state	0.25	0.0061	0.55
rs1810677	Mem CD4	PTPRC	LINC01128	Disease-state	0.16	0.049	0.73
rs1810677	Mem CD4	PTPRC	CAPZB	Disease-state	-0.4	0.0096	0.59
rs1810677	Mem CD4	PTPRC	LOC729732	Disease-state	0.17	0.033	0.7
rs1810677	Mem CD4	PTPRC	SPON2	Disease-state	-0.034	0.023	0.66
rs1810677	Mem CD4	PTPRC	APOBEC3C	Disease-state	-0.2	0.001	0.39
rs1810677	Mem CD4	PTPRC	DNAJC1	Disease-state	-0.21	0.0028	0.48
rs1810677	Mem CD4	PTPRC	GNB2	Disease-state	-0.22	0.039	0.71
rs1810677	Mem CD4	PTPRC	FAM201A	Disease-state	0.083	0.042	0.72
rs1810677	Mem CD4	PTPRC	DNAI2	Disease-state	0.092	0.037	0.71
rs1810677	Mem CD4	PTPRC	LDHB	Disease-state	0.23	0.014	0.62
rs1810677	Mem CD4	PTPRC	ENTPD4	Disease-state	0.29	0.041	0.72
rs1810677	Mem CD4	PTPRC	CHMP7	Disease-state	0.21	0.047	0.73
rs1810677	Mem CD4	PTPRC	CYTH4	Disease-state	-0.27	0.0029	0.48
rs1810677	Mem CD4	PTPRC	MB21D2	Disease-state	0.076	0.049	0.73
rs1810677	Mem CD4	PTPRC	SIRT1	Disease-state	0.29	0.036	0.71
rs1810677	Mem CD4	PTPRC	CAMK4	Disease-state	0.24	0.0038	0.51
rs1810677	Mem CD4	PTPRC	GALT	Disease-state	0.32	0.0038	0.51
rs1810677	Mem CD4	PTPRC	SETBP1	Disease-state	-0.075	0.0079	0.57
rs1810677	Mem CD4	PTPRC	EIF3J-AS1	Disease-state	0.38	0.0026	0.48
rs1810677	Mem CD4	PTPRC	MRPL10	Disease-state	-0.22	0.0039	0.51
rs1810677	Mem CD4	PTPRC	TAPBP	Disease-state	-0.33	0.014	0.62
rs1810677	Mem CD4	PTPRC	RASSF4	Disease-state	-0.067	0.026	0.67
rs1810677	Mem CD4	PTPRC	YTHDC2	Disease-state	0.41	0.029	0.69
rs1810677	Mem CD4	PTPRC	DOCK9	Disease-state	0.18	0.033	0.7
rs1810677	Mem CD4	PTPRC	AP2M1	Disease-state	-0.68	0.0022	0.46
rs1810677	Mem CD4	PTPRC	DENND4A	Disease-state	0.25	0.025	0.67
rs1810677	Mem CD4	PTPRC	CFAP36	Disease-state	0.22	0.018	0.64
rs1810677	Mem CD4	PTPRC	TAPBPL	Disease-state	-0.23	0.012	0.61
rs1810677	Mem CD4	PTPRC	CD52	Disease-state	-0.23	0.029	0.69
rs1810677	Mem CD4	PTPRC	ATP6V0D1	Disease-state	-0.31	0.0092	0.58
rs1810677	Mem CD4	PTPRC	ZNF33B	Disease-state	0.32	0.0038	0.51
rs1810677	Mem CD4	PTPRC	BCKDK	Disease-state	-0.37	0.04	0.72
rs1810677	Mem CD4	PTPRC	LOC202181	Disease-state	0.18	0.022	0.66
rs1810677	Mem CD4	PTPRC	GLIPR2	Disease-state	-0.17	0.024	0.67
rs1810677	Mem CD4	PTPRC	EFHD2	Disease-state	-0.097	0.00087	0.38
rs1810677	Mem CD4	PTPRC	IL18RAP	Disease-state	-0.054	0.017	0.64
rs1810677	Mem CD4	PTPRC	C12orf75	Disease-state	-0.11	0.0028	0.48
rs1810677	Mem CD4	PTPRC	DSTN	Disease-state	-0.17	0.013	0.62
rs1810677	Mem CD4	PTPRC	PHOSPHO1	Disease-state	-0.095	0.042	0.72
rs1810677	Mem CD4	PTPRC	CLN5	Disease-state	0.15	0.027	0.68
rs1810677	Mem CD4	PTPRC	COPZ2	Disease-state	-0.12	0.011	0.6
rs1810677	Mem CD4	PTPRC	ACTN4	Disease-state	-0.21	0.0012	0.4
rs1810677	Mem CD4	PTPRC	C5orf56	Disease-state	-0.21	0.011	0.6
rs1810677	Mem CD4	PTPRC	ZMAT5	Disease-state	-0.22	0.049	0.73
rs1810677	Mem CD4	PTPRC	ARHGDIA	Disease-state	-0.27	0.015	0.62
rs1810677	Mem CD4	PTPRC	RGS9	Disease-state	-0.06	0.015	0.62
rs1810677	Mem CD4	PTPRC	EML4	Disease-state	0.41	0.0088	0.58
rs1810677	Mem CD4	PTPRC	TRIAP1	Disease-state	-0.32	0.032	0.69
rs1810677	Mem CD4	PTPRC	SNTB1	Disease-state	-0.18	0.0021	0.46
rs1810677	Mem CD4	PTPRC	AGTRAP	Disease-state	-0.14	0.0088	0.58
rs1810677	Mem CD4	PTPRC	TCF7	Disease-state	0.13	0.01	0.59
rs1810677	Mem CD4	PTPRC	PPP1R7	Disease-state	-0.46	0.019	0.64
rs1810677	Mem CD4	PTPRC	TBK1	Disease-state	-0.35	6.70E-05	0.19
rs1810677	Mem CD4	PTPRC	DERL1	Disease-state	-0.44	0.00033	0.3
rs1810677	Mem CD4	PTPRC	EIF2AK1	Disease-state	-0.58	0.025	0.67
rs1810677	Mem CD4	PTPRC	RAB3GAP1	Disease-state	0.21	0.00061	0.34
rs1810677	Mem CD4	PTPRC	FBXW5	Disease-state	-0.15	0.038	0.71
rs1810677	Mem CD4	PTPRC	MIR4435-2HG	Disease-state	-0.095	0.031	0.69
rs1810677	Mem CD4	PTPRC	XBP1	Disease-state	-0.13	0.041	0.72
rs1810677	Mem CD4	PTPRC	ZNF419	Disease-state	0.27	0.0045	0.52
rs1810677	Mem CD4	PTPRC	CEP68	Disease-state	0.25	0.011	0.6
rs1810677	Mem CD4	PTPRC	GSK3A	Disease-state	-0.64	1.20E-05	0.14
rs1810677	Mem CD4	PTPRC	ATP6AP1	Disease-state	-0.63	0.00058	0.34
rs1810677	Mem CD4	PTPRC	TADA3	Disease-state	-0.44	0.0017	0.43
rs1810677	Mem CD4	PTPRC	FAM96B	Disease-state	-0.35	0.024	0.67
rs1810677	Mem CD4	PTPRC	RNF167	Disease-state	-0.32	0.00029	0.29
rs1810677	Mem CD4	PTPRC	SLAMF7	Disease-state	-0.055	0.0047	0.53
rs1810677	Mem CD4	PTPRC	RRP1B	Disease-state	0.52	0.0026	0.48
rs1810677	Mem CD4	PTPRC	CFAP70	Disease-state	0.16	0.024	0.67
rs1810677	Mem CD4	PTPRC	STIP1	Disease-state	-0.55	0.0014	0.42
rs1810677	Mem CD4	PTPRC	HLA-DMB	Disease-state	-0.092	0.042	0.72
rs1810677	Mem CD4	PTPRC	ATP1B3	Disease-state	-0.28	0.0024	0.47
rs1810677	Mem CD4	PTPRC	SERF2	Disease-state	-0.23	0.025	0.67
rs1810677	Mem CD4	PTPRC	MOB2	Disease-state	-0.35	0.0093	0.58
rs1810677	Mem CD4	PTPRC	RAB27A	Disease-state	-0.24	0.00087	0.38
rs1810677	Mem CD4	PTPRC	MAP2K1	Disease-state	-0.38	0.022	0.66
rs1810677	Mem CD4	PTPRC	NBPF11	Disease-state	0.24	0.046	0.73
rs1810677	Mem CD4	PTPRC	GYG1	Disease-state	-0.24	0.0073	0.57
rs1810677	Mem CD4	PTPRC	FAM86EP	Disease-state	0.14	0.034	0.7
rs1810677	Mem CD4	PTPRC	ZYG11B	Disease-state	0.34	0.028	0.68
rs1810677	Mem CD4	PTPRC	HSPA6	Disease-state	-0.067	0.022	0.66
rs1810677	Mem CD4	PTPRC	PTPRA	Disease-state	-0.58	0.00047	0.32
rs1810677	Mem CD4	PTPRC	IMPDH1	Disease-state	-0.31	0.019	0.64
rs1810677	Mem CD4	PTPRC	THNSL1	Disease-state	0.15	0.0033	0.5
rs1810677	Mem CD4	PTPRC	LINC00954	Disease-state	0.14	0.01	0.59
rs1810677	Mem CD4	PTPRC	GPR65	Disease-state	-0.13	0.017	0.64
rs1810677	Mem CD4	PTPRC	GUK1	Disease-state	-0.21	0.044	0.72
rs1810677	Mem CD4	PTPRC	MYDGF	Disease-state	-0.35	0.026	0.67
rs1810677	Mem CD4	PTPRC	PIGT	Disease-state	-0.39	0.0021	0.45
rs1810677	Mem CD4	PTPRC	CD8A	Disease-state	-0.077	0.0031	0.49
rs1810677	Mem CD4	PTPRC	TRPV2	Disease-state	-0.36	0.016	0.63
rs1810677	Mem CD4	PTPRC	SPPL2A	Disease-state	-0.28	0.01	0.59
rs1810677	Mem CD4	PTPRC	JAKMIP2	Disease-state	-0.084	0.025	0.67
rs1810677	Mem CD4	PTPRC	MAML2	Disease-state	0.18	0.043	0.72
rs1810677	Mem CD4	PTPRC	LSP1	Disease-state	-0.27	0.01	0.59
rs1810677	Mem CD4	PTPRC	TFR2	Disease-state	-0.22	0.0028	0.48
rs1810677	Mem CD4	PTPRC	KXD1	Disease-state	-0.41	0.042	0.72
rs1810677	Mem CD4	PTPRC	EEPD1	Disease-state	0.11	0.04	0.71
rs1810677	Mem CD4	PTPRC	ZNF540	Disease-state	0.18	0.02	0.65
rs1810677	Mem CD4	PTPRC	ITGAM	Disease-state	-0.049	0.012	0.61
rs1810677	Mem CD4	PTPRC	ZRANB2	Disease-state	0.33	0.047	0.73
rs1810677	Mem CD4	PTPRC	IKBKG	Disease-state	-0.34	0.0016	0.43
rs1810677	Mem CD4	PTPRC	KLHL9	Disease-state	0.44	0.0091	0.58
rs1810677	Mem CD4	PTPRC	GZMH	Disease-state	-0.033	0.0081	0.58
rs1810677	Mem CD4	PTPRC	CST7	Disease-state	-0.083	0.00014	0.24
rs1810677	Mem CD4	PTPRC	CERS2	Disease-state	-0.42	0.029	0.69
rs1810677	Mem CD4	PTPRC	ZBTB38	Disease-state	-0.18	0.0081	0.58
rs1810677	Mem CD4	PTPRC	ZNF41	Disease-state	0.23	0.03	0.69
rs1810677	Mem CD4	PTPRC	VSIG1	Disease-state	0.11	0.04	0.72
rs1810677	Mem CD4	PTPRC	MTCH2	Disease-state	-0.26	0.046	0.73
rs1810677	Mem CD4	PTPRC	RNF181	Disease-state	-0.39	0.017	0.64
rs1810677	Mem CD4	PTPRC	BAG1	Disease-state	-0.51	0.0093	0.58
rs1810677	Mem CD4	PTPRC	CCL4L1	Disease-state	-0.08	0.0011	0.4
rs1810677	Mem CD4	PTPRC	ADAP1	Disease-state	-0.088	0.016	0.63
rs1810677	Mem CD4	PTPRC	PIK3CB	Disease-state	0.25	0.018	0.64
rs1810677	Mem CD4	PTPRC	PTP4A2	Disease-state	-0.24	0.032	0.69
rs1810677	Mem CD4	PTPRC	ZNF607	Disease-state	0.17	0.0094	0.59
rs1810677	Mem CD4	PTPRC	FGR	Disease-state	-0.032	0.031	0.69
rs1810677	Mem CD4	PTPRC	YKT6	Disease-state	-0.38	0.014	0.62
rs1810677	Mem CD4	PTPRC	LRRC8B	Disease-state	0.22	0.006	0.55
rs1810677	Mem CD4	PTPRC	DNAJB6	Disease-state	-0.28	0.024	0.67
rs1810677	Mem CD4	PTPRC	IVD	Disease-state	-0.33	0.0016	0.43
rs1810677	Mem CD4	PTPRC	TMEM9B	Disease-state	-0.29	0.045	0.73
rs1810677	Mem CD4	PTPRC	SDF2L1	Disease-state	-0.24	0.019	0.64
rs1810677	Mem CD4	PTPRC	GPR27	Disease-state	-0.1	0.018	0.64
rs1810677	Mem CD4	PTPRC	FAM32A	Disease-state	-0.33	0.042	0.72
rs1810677	Mem CD4	PTPRC	LINC00511	Disease-state	0.18	0.0031	0.49
rs1810677	Mem CD4	PTPRC	CXCR2	Disease-state	-0.052	0.022	0.66
rs1810677	Mem CD4	PTPRC	ATXN7L3B	Disease-state	0.33	0.012	0.61
rs1810677	Mem CD4	PTPRC	PARP8	Disease-state	-0.18	0.028	0.68
rs1810677	Mem CD4	PTPRC	ITPRIPL1	Disease-state	-0.13	0.002	0.45
rs1810677	Mem CD4	PTPRC	TPST2	Disease-state	-0.13	0.0023	0.47
rs1810677	Mem CD4	PTPRC	HELQ	Disease-state	0.44	0.0087	0.58
rs1810677	Mem CD4	PTPRC	ZNF780B	Disease-state	0.28	0.0027	0.48
rs1810677	Mem CD4	PTPRC	ACTN1	Disease-state	0.096	0.04	0.72
rs1810677	Mem CD4	PTPRC	WDR45	Disease-state	-0.39	0.01	0.59
rs1810677	Mem CD4	PTPRC	PLEK	Disease-state	-0.058	0.0049	0.53
rs1810677	Mem CD4	PTPRC	CLIC3	Disease-state	-0.068	0.032	0.69
rs1810677	Mem CD4	PTPRC	NSUN6	Disease-state	0.25	0.04	0.72
rs1810677	Mem CD4	PTPRC	NIPAL3	Disease-state	0.42	0.0019	0.44
rs1810677	Mem CD4	PTPRC	ADGRG1	Disease-state	-0.025	0.048	0.73
rs1810677	Mem CD4	PTPRC	TSPAN32	Disease-state	-0.1	0.02	0.65
rs1810677	Mem CD4	PTPRC	PTPN7	Disease-state	-0.27	0.0083	0.58
rs1810677	Mem CD4	PTPRC	CBR3-AS1	Disease-state	0.18	0.0055	0.55
rs1810677	Mem CD4	PTPRC	CD244	Disease-state	-0.036	0.039	0.71
rs1810677	Mem CD4	PTPRC	GPRIN1	Disease-state	-0.1	0.044	0.72
rs1810677	Mem CD4	PTPRC	VIMP	Disease-state	-0.25	0.03	0.69
rs1810677	Mem CD4	PTPRC	TMEM189	Disease-state	-0.42	0.013	0.62
rs1810677	Mem CD4	PTPRC	C11orf24	Disease-state	-0.29	0.012	0.6
rs1810677	Mem CD4	PTPRC	FGFBP2	Disease-state	-0.025	0.035	0.7
rs1810677	Mem CD4	PTPRC	KLHL6	Disease-state	0.19	0.00036	0.3
rs1810677	Mem CD4	PTPRC	CHST12	Disease-state	-0.12	0.0046	0.53
rs1810677	Mem CD4	PTPRC	RANBP1	Disease-state	-0.34	0.02	0.65
rs1810677	Mem CD4	PTPRC	DUSP10	Disease-state	-0.21	0.0038	0.51
rs1810677	Mem CD4	PTPRC	MSC	Disease-state	-0.094	0.0049	0.53
rs1810677	Mem CD4	PTPRC	BIN2	Disease-state	-0.45	0.00089	0.38
rs1810677	Mem CD4	PTPRC	EMP3	Disease-state	-0.32	0.016	0.63
rs1810677	Mem CD4	PTPRC	LOC101927181	Disease-state	-0.15	0.0044	0.52
rs1810677	Mem CD4	PTPRC	EZR	Disease-state	-0.4	0.0037	0.51
rs1810677	Mem CD4	PTPRC	ATP5I	Disease-state	-0.24	0.045	0.73
rs1810677	Mem CD4	PTPRC	TMEM220	Disease-state	0.17	0.017	0.63
rs1810677	Mem CD4	PTPRC	ACTB	Disease-state	-0.26	0.005	0.53
rs1810677	Mem CD4	PTPRC	N6AMT1	Disease-state	0.2	0.026	0.67
rs1810677	Mem CD4	PTPRC	NAT14	Disease-state	-0.23	0.015	0.63
rs1810677	Mem CD4	PTPRC	PDK1	Disease-state	0.26	0.00014	0.24
rs1810677	Mem CD4	PTPRC	CX3CR1	Disease-state	-0.042	0.0082	0.58
rs1810677	Mem CD4	PTPRC	SCAMP2	Disease-state	-0.6	0.00014	0.24
rs1810677	Mem CD4	PTPRC	SNX17	Disease-state	-0.44	0.046	0.73
rs1810677	Mem CD4	PTPRC	LIMK1	Disease-state	-0.14	0.036	0.71
rs1810677	Mem CD4	PTPRC	CST3	Disease-state	-0.091	0.024	0.67
rs1810677	Mem CD4	PTPRC	ARPC4	Disease-state	-0.22	0.036	0.71
rs1810677	Mem CD4	PTPRC	IRF5	Disease-state	-0.17	0.023	0.67
rs1810677	Mem CD4	PTPRC	RPL39L	Disease-state	-0.19	0.0074	0.57
rs1810677	Mem CD4	PTPRC	VPS16	Disease-state	-0.42	0.0019	0.44
rs1810677	Mem CD4	PTPRC	TET3	Disease-state	0.15	0.033	0.7
rs1810677	Mem CD4	PTPRC	PSMD2	Disease-state	-0.57	0.0074	0.57
rs1810677	Mem CD4	PTPRC	VCP	Disease-state	-0.41	0.017	0.64
rs1810677	Mem CD4	PTPRC	RPN2	Disease-state	-0.51	0.015	0.62
rs1810677	Mem CD4	PTPRC	MYEOV2	Disease-state	-0.26	0.04	0.72
rs1810677	Mem CD4	PTPRC	KDM7A	Disease-state	0.2	0.03	0.69
rs1810677	Mem CD4	PTPRC	TTC14	Disease-state	0.28	0.044	0.72
rs1810677	Mem CD4	PTPRC	ALDH5A1	Disease-state	0.24	0.0033	0.49
rs1810677	Mem CD4	PTPRC	SCAND2P	Disease-state	0.25	0.023	0.66
rs1810677	Mem CD4	PTPRC	TOM1	Disease-state	0.28	0.019	0.64
rs1810677	Mem CD4	PTPRC	HELB	Disease-state	0.25	0.024	0.67
rs1810677	Mem CD4	PTPRC	JMJD1C	Disease-state	0.35	0.02	0.65
rs1810677	Mem CD4	PTPRC	PLAG1	Disease-state	0.1	0.012	0.6
rs1810677	Mem CD4	PTPRC	POP4	Disease-state	-0.43	0.024	0.67
rs1810677	Mem CD4	PTPRC	APMAP	Disease-state	-0.14	0.0015	0.42
rs1810677	Mem CD4	PTPRC	ZFP36L2	Disease-state	-0.13	0.023	0.66
rs1810677	Mem CD4	PTPRC	PPP5C	Disease-state	-0.32	0.00011	0.22
rs1810677	Mem CD4	PTPRC	MPP2	Disease-state	0.13	0.019	0.64
rs1810677	Mem CD4	PTPRC	RGS3	Disease-state	-0.16	0.0055	0.54
rs1810677	Mem CD4	PTPRC	PEPD	Disease-state	-0.24	0.0031	0.49
rs1810677	Mem CD4	PTPRC	ELP2	Disease-state	0.47	0.01	0.59
rs1810677	Mem CD4	PTPRC	LINC01550	Disease-state	0.22	0.004	0.51
rs1810677	Mem CD4	PTPRC	SNX5	Disease-state	-0.33	0.015	0.62
rs1810677	Mem CD4	PTPRC	IFT57	Disease-state	0.33	0.022	0.66
rs1810677	Mem CD4	PTPRC	ZFYVE28	Disease-state	-0.16	0.013	0.62
rs1810677	Mem CD4	PTPRC	MFGE8	Disease-state	0.11	0.029	0.68
rs1810677	Mem CD4	PTPRC	ADGRG5	Disease-state	-0.046	0.025	0.67
rs1810677	Mem CD4	PTPRC	PLLP	Disease-state	0.21	0.0064	0.56
rs1810677	Mem CD4	PTPRC	MAP3K8	Disease-state	-0.087	0.0087	0.58
rs1810677	Mem CD4	PTPRC	EDF1	Disease-state	-0.29	0.027	0.68
rs1810677	Mem CD4	PTPRC	MRC2	Disease-state	0.091	0.03	0.69
rs1810677	Mem CD4	PTPRC	ABHD17C	Disease-state	-0.15	0.007	0.56
rs1810677	Mem CD4	PTPRC	FADS2	Disease-state	-0.079	0.01	0.59
rs1810677	Mem CD4	PTPRC	EPDR1	Disease-state	-0.092	0.0052	0.54
rs1810677	Mem CD4	PTPRC	ZNF445	Disease-state	0.17	0.043	0.72
rs1810677	Mem CD4	PTPRC	FAM49B	Disease-state	-0.22	0.015	0.62
rs1810677	Mem CD4	PTPRC	KLHL36	Disease-state	0.3	0.027	0.68
rs1810677	Mem CD4	PTPRC	ZNF709	Disease-state	0.17	0.01	0.59
rs1810677	Mem CD4	PTPRC	ZNF226	Disease-state	0.25	0.044	0.72
rs1810677	Mem CD4	PTPRC	SGMS1	Disease-state	0.36	0.01	0.59
rs1810677	Mem CD4	PTPRC	SCAMP4	Disease-state	-0.17	0.0036	0.51
rs1810677	Mem CD4	PTPRC	PRSS30P	Disease-state	-0.1	0.002	0.45
rs1810677	Mem CD4	PTPRC	POLR2F	Disease-state	-0.35	0.013	0.61
rs1810677	Mem CD4	PTPRC	HCST	Disease-state	-0.16	0.0069	0.56
rs1810677	Mem CD4	PTPRC	AP1B1	Disease-state	-0.35	0.027	0.68
rs1810677	Mem CD4	PTPRC	BCL7B	Disease-state	-0.7	0.0062	0.55
rs1810677	Mem CD4	PTPRC	PAG1	Disease-state	0.24	0.0041	0.52
rs1810677	Mem CD4	PTPRC	SESN2	Disease-state	-0.13	0.0021	0.46
rs1810677	Mem CD4	PTPRC	ABHD17A	Disease-state	-0.16	0.0031	0.49
rs1810677	Mem CD4	PTPRC	PTGER4	Disease-state	-0.16	0.007	0.56
rs1810677	Mem CD4	PTPRC	SRPK2	Disease-state	-0.44	0.0036	0.5
rs1810677	Mem CD4	PTPRC	NUP43	Disease-state	0.36	0.0098	0.59
rs1810677	Mem CD4	PTPRC	SMARCB1	Disease-state	-0.53	0.011	0.6
rs1810677	Mem CD4	PTPRC	LYPLA2	Disease-state	-0.29	0.048	0.73
rs1810677	Mem CD4	PTPRC	RALGPS2	Disease-state	0.11	0.0075	0.57
rs1810677	Mem CD4	PTPRC	DUSP23	Disease-state	-0.19	0.026	0.67
rs1810677	Mem CD4	PTPRC	CTNNBIP1	Disease-state	-0.32	0.0013	0.41
rs1810677	Mem CD4	PTPRC	RAC2	Disease-state	-0.25	0.043	0.72
rs1810677	Mem CD4	PTPRC	CYBA	Disease-state	-0.19	0.0064	0.56
rs1810677	Mem CD4	PTPRC	ARF6	Disease-state	-0.4	0.02	0.65
rs1810677	Mem CD4	PTPRC	TSHZ3	Disease-state	-0.087	0.0047	0.53
rs1810677	Mem CD4	PTPRC	TRAF1	Disease-state	0.2	0.0074	0.57
rs1810677	Mem CD4	PTPRC	GEMIN7	Disease-state	-0.25	0.0032	0.49
rs1810677	Mem CD4	PTPRC	UMODL1	Disease-state	0.2	0.042	0.72
rs1810677	Mem CD4	PTPRC	LOC100506100	Disease-state	-0.26	0.011	0.6
rs1810677	Mem CD4	PTPRC	SP1	Disease-state	0.24	0.018	0.64
rs1810677	Mem CD4	PTPRC	CEBPA	Disease-state	-0.084	0.038	0.71
rs1810677	Mem CD4	PTPRC	TMEM214	Disease-state	-0.31	0.033	0.7
rs1810677	Mem CD4	PTPRC	TCF25	Disease-state	-0.33	0.016	0.63
rs1810677	Mem CD4	PTPRC	RIC8A	Disease-state	-0.59	0.002	0.45
rs1810677	Mem CD4	PTPRC	KDM3A	Disease-state	0.36	0.037	0.71
rs1810677	Mem CD4	PTPRC	RAB9A	Disease-state	-0.17	0.026	0.67
rs1810677	Mem CD4	PTPRC	PLEKHG3	Disease-state	-0.093	0.0073	0.57
rs1810677	Mem CD4	PTPRC	BZRAP1	Disease-state	-0.1	0.05	0.74
rs1810677	Mem CD4	PTPRC	WAS	Disease-state	-0.34	0.0032	0.49
rs1810677	Mem CD4	PTPRC	PPP2R2B	Disease-state	-0.06	0.014	0.62
rs1810677	Mem CD4	PTPRC	DDOST	Disease-state	-0.53	0.00064	0.35
rs1810677	Mem CD4	PTPRC	GZMM	Disease-state	-0.11	0.012	0.61
rs1810677	Mem CD4	PTPRC	ZEB2	Disease-state	-0.035	0.048	0.73
rs1810677	Mem CD4	PTPRC	LPCAT1	Disease-state	-0.11	0.0067	0.56
rs1810677	Mem CD4	PTPRC	MAN1C1	Disease-state	0.11	0.014	0.62
rs1810677	Mem CD4	PTPRC	KLRF1	Disease-state	-0.057	0.0026	0.48
rs1810677	Mem CD4	PTPRC	FCRL6	Disease-state	-0.032	0.015	0.62
rs1810677	Mem CD4	PTPRC	STARD7	Disease-state	-0.45	0.0066	0.56
rs1810677	Mem CD4	PTPRC	MAD2L2	Disease-state	-0.31	0.0066	0.56
rs1810677	Mem CD4	PTPRC	GUSB	Disease-state	-0.4	0.013	0.62
rs1810677	Mem CD4	PTPRC	TUBE1	Disease-state	0.25	0.05	0.74
rs1810677	Mem CD4	PTPRC	ZNF304	Disease-state	0.17	0.014	0.62
rs1810677	Mem CD4	PTPRC	SIGLEC17P	Disease-state	-0.041	0.024	0.67
rs1810677	Mem CD4	PTPRC	REV3L	Disease-state	0.38	0.012	0.61
rs1810677	Mem CD4	PTPRC	SOX30	Disease-state	0.19	0.047	0.73
rs1810677	Mem CD4	PTPRC	SECISBP2	Disease-state	0.56	0.002	0.45
rs1810677	Mem CD4	PTPRC	SLC27A3	Disease-state	-0.099	0.0051	0.53
rs1810677	Mem CD4	PTPRC	RBM12B	Disease-state	0.31	0.011	0.6
rs1810677	Mem CD4	PTPRC	TBC1D4	Disease-state	0.13	0.0039	0.51
rs1810677	Mem CD4	PTPRC	ZNF75A	Disease-state	0.39	0.017	0.63
rs1810677	Mem CD4	PTPRC	PDIA4	Disease-state	-0.32	0.03	0.69
rs1810677	Mem CD4	PTPRC	SDF4	Disease-state	-0.37	0.014	0.62
rs1810677	Mem CD4	PTPRC	C9orf142	Disease-state	-0.14	0.038	0.71
rs1810677	Mem CD4	PTPRC	G6PD	Disease-state	-0.24	0.041	0.72
rs1810677	Mem CD4	PTPRC	RABGAP1L	Disease-state	-0.25	0.043	0.72
rs1810677	Mem CD4	PTPRC	FADS1	Disease-state	-0.085	0.0093	0.59
rs1810677	Mem CD4	PTPRC	KIAA0430	Disease-state	0.29	0.0029	0.48
rs1810677	Mem CD4	PTPRC	FLJ38122	Disease-state	0.15	0.0041	0.52
rs1810677	Mem CD4	PTPRC	MAP4K5	Disease-state	-0.29	0.023	0.66
rs1810677	Mem CD4	PTPRC	ANKRD18A	Disease-state	0.094	0.019	0.64
rs1810677	Mem CD4	PTPRC	ZCCHC11	Disease-state	0.29	0.039	0.71
rs1810677	Mem CD4	PTPRC	CCDC12	Disease-state	-0.45	0.00054	0.34
rs1810677	Mem CD4	PTPRC	ITGAL	Disease-state	-0.19	0.048	0.73
rs1810677	Mem CD4	PTPRC	SRSF4	Disease-state	-0.57	0.021	0.65
rs1810677	Mem CD4	PTPRC	VTI1B	Disease-state	-0.42	0.0012	0.41
rs1810677	Mem CD4	PTPRC	RRAGC	Disease-state	-0.24	0.036	0.71
rs1810677	Mem CD4	PTPRC	ASNA1	Disease-state	-0.3	0.032	0.7
rs1810677	Mem CD4	PTPRC	RAPGEF6	Disease-state	0.26	0.0068	0.56
rs1810677	Mem CD4	PTPRC	SSR2	Disease-state	-0.37	0.03	0.69
rs1810677	Mem CD4	PTPRC	CEP95	Disease-state	0.31	0.033	0.7
rs1810677	Mem CD4	PTPRC	SLC35F6	Disease-state	-0.23	0.013	0.62
rs1810677	Mem CD4	PTPRC	MAVS	Disease-state	0.24	0.043	0.72
rs1810677	Mem CD4	PTPRC	BBS2	Disease-state	0.23	0.044	0.72
rs1810677	Mem CD4	PTPRC	PIGM	Disease-state	0.33	0.04	0.71
rs1810677	Mem CD4	PTPRC	HTRA2	Disease-state	-0.36	0.013	0.62
rs1810677	Mem CD4	PTPRC	SLC2A8	Disease-state	-0.091	0.0078	0.57
rs1810677	Mem CD4	PTPRC	PCCB	Disease-state	-0.3	0.028	0.68
rs1810677	Mem CD4	PTPRC	CCDC92	Disease-state	-0.33	0.0066	0.56
rs1810677	Mem CD4	PTPRC	GNAO1	Disease-state	-0.13	0.021	0.65
rs1810677	Mem CD4	PTPRC	CCL5	Disease-state	-0.066	0.00055	0.34
rs1810677	Mem CD4	PTPRC	OGT	Disease-state	0.59	0.00084	0.37
rs1810677	Mem CD4	PTPRC	YWHAZ	Disease-state	-0.31	0.02	0.65
rs1810677	Mem CD4	PTPRC	LINC00861	Disease-state	0.3	0.004	0.51
rs1810677	Mem CD4	PTPRC	MATK	Disease-state	-0.052	0.019	0.65
rs1810677	Mem CD4	PTPRC	NDUFB10	Disease-state	-0.42	0.01	0.59
rs1810677	Mem CD4	PTPRC	MCC	Disease-state	0.077	0.04	0.72
rs1810677	Mem CD4	PTPRC	SNTB2	Disease-state	-0.16	0.032	0.7
rs1810677	Mem CD4	PTPRC	RASAL3	Disease-state	-0.26	0.0019	0.45
rs1810677	Mem CD4	PTPRC	LOC100506985	Disease-state	0.11	0.016	0.63
rs1810677	Mem CD4	PTPRC	THEMIS	Disease-state	-0.13	0.023	0.66
rs1810677	Mem CD4	PTPRC	MYO1F	Disease-state	-0.19	0.00039	0.31
rs1810677	Mem CD4	PTPRC	MAN1A1	Disease-state	-0.12	0.028	0.68
rs1810677	Mem CD4	PTPRC	DGKZ	Disease-state	-0.29	0.011	0.6
rs1810677	Mem CD4	PTPRC	LETMD1	Disease-state	0.3	0.017	0.63
rs1810677	Mem CD4	PTPRC	KIAA1147	Disease-state	0.16	0.046	0.73
rs1810677	Mem CD4	PTPRC	C9orf172	Disease-state	-0.11	0.025	0.67
rs12324579	Mem CD4	RASGRP1	PTMS	Disease-state	0.071	0.021	0.65
rs12324579	Mem CD4	RASGRP1	STRBP	Disease-state	-0.13	0.049	0.73
rs12324579	Mem CD4	RASGRP1	STAT3	Disease-state	-0.24	0.022	0.66
rs12324579	Mem CD4	RASGRP1	IFITM2	Disease-state	0.17	0.009	0.58
rs12324579	Mem CD4	RASGRP1	LAG3	Disease-state	0.061	0.046	0.73
rs12324579	Mem CD4	RASGRP1	ANXA5	Disease-state	0.16	0.037	0.71
rs12324579	Mem CD4	RASGRP1	NCSTN	Disease-state	-0.25	0.03	0.69
rs12324579	Mem CD4	RASGRP1	COX6C	Disease-state	0.19	0.05	0.74
rs12324579	Mem CD4	RASGRP1	NDUFA1	Disease-state	0.2	0.033	0.7
rs12324579	Mem CD4	RASGRP1	DTNBP1	Disease-state	0.22	0.045	0.73
rs12324579	Mem CD4	RASGRP1	WDR46	Disease-state	-0.34	0.029	0.69
rs12324579	Mem CD4	RASGRP1	TMSB4X	Disease-state	0.19	0.044	0.72
rs12324579	Mem CD4	RASGRP1	ATP5J	Disease-state	0.19	0.034	0.7
rs12324579	Mem CD4	RASGRP1	HLA-DRB1	Disease-state	0.047	0.035	0.7
rs12324579	Mem CD4	RASGRP1	MANEA-AS1	Disease-state	0.11	0.042	0.72
rs12324579	Mem CD4	RASGRP1	SUPT4H1	Disease-state	0.24	0.016	0.63
rs12324579	Mem CD4	RASGRP1	NOLC1	Disease-state	-0.39	0.00082	0.37
rs12324579	Mem CD4	RASGRP1	RGL4	Disease-state	0.16	0.049	0.73
rs12324579	Mem CD4	RASGRP1	PSMB9	Disease-state	0.15	0.023	0.66
rs12324579	Mem CD4	RASGRP1	ZNF548	Disease-state	-0.14	0.048	0.73
rs12324579	Mem CD4	RASGRP1	MINPP1	Disease-state	0.19	0.045	0.73
rs12324579	Mem CD4	RASGRP1	HSPA5	Disease-state	-0.21	0.014	0.62
rs12324579	Mem CD4	RASGRP1	LIN9	Disease-state	0.21	0.0049	0.53
rs12324579	Mem CD4	RASGRP1	ZBTB8OS	Disease-state	0.35	0.0003	0.29
rs12324579	Mem CD4	RASGRP1	USMG5	Disease-state	0.17	0.019	0.64
rs12324579	Mem CD4	RASGRP1	GSR	Disease-state	-0.22	0.026	0.68
rs12324579	Mem CD4	RASGRP1	FGD1	Disease-state	-0.16	0.0067	0.56
rs12324579	Mem CD4	RASGRP1	TMEM185B	Disease-state	-0.21	0.0029	0.48
rs12324579	Mem CD4	RASGRP1	GAPDH	Disease-state	0.16	0.041	0.72
rs12324579	Mem CD4	RASGRP1	TOMM40L	Disease-state	0.16	0.015	0.62
rs12324579	Mem CD4	RASGRP1	FAM129B	Disease-state	-0.11	0.01	0.59
rs12324579	Mem CD4	RASGRP1	NTAN1	Disease-state	0.17	0.042	0.72
rs12324579	Mem CD4	RASGRP1	LOC285847	Disease-state	-0.082	0.035	0.7
rs12324579	Mem CD4	RASGRP1	NDUFA4	Disease-state	0.24	0.043	0.72
rs12324579	Mem CD4	RASGRP1	RIPK2	Disease-state	-0.085	0.044	0.72
rs12324579	Mem CD4	RASGRP1	TMEM106B	Disease-state	-0.17	0.023	0.66
rs12324579	Mem CD4	RASGRP1	COX17	Disease-state	0.16	0.025	0.67
rs12324579	Mem CD4	RASGRP1	TAF10	Disease-state	0.19	0.027	0.68
rs12324579	Mem CD4	RASGRP1	NDUFB2	Disease-state	0.14	0.05	0.74
rs12324579	Mem CD4	RASGRP1	LLPH	Disease-state	0.21	0.032	0.7
rs12324579	Mem CD4	RASGRP1	PADI6	Disease-state	0.045	0.046	0.73
rs12324579	Mem CD4	RASGRP1	TMED3	Disease-state	0.18	0.049	0.73
rs12324579	Mem CD4	RASGRP1	EIF4G1	Disease-state	-0.3	0.021	0.66
rs12324579	Mem CD4	RASGRP1	LINC01578	Disease-state	0.23	0.049	0.73
rs12324579	Mem CD4	RASGRP1	DDB2	Disease-state	0.22	0.015	0.62
rs12324579	Mem CD4	RASGRP1	LRRC58	Disease-state	-0.21	0.033	0.7
rs12324579	Mem CD4	RASGRP1	HSPB11	Disease-state	0.17	0.047	0.73
rs12324579	Mem CD4	RASGRP1	NEDD8	Disease-state	0.19	0.035	0.7
rs12324579	Mem CD4	RASGRP1	MAP4	Disease-state	0.23	0.014	0.62
rs12324579	Mem CD4	RASGRP1	DOCK9	Disease-state	-0.1	0.024	0.67
rs12324579	Mem CD4	RASGRP1	C10orf95	Disease-state	0.15	0.0059	0.55
rs12324579	Mem CD4	RASGRP1	CD52	Disease-state	0.16	0.017	0.63
rs12324579	Mem CD4	RASGRP1	NDUFA13	Disease-state	0.16	0.043	0.72
rs12324579	Mem CD4	RASGRP1	MSRB1	Disease-state	0.14	0.043	0.72
rs12324579	Mem CD4	RASGRP1	LRRC59	Disease-state	-0.14	0.047	0.73
rs12324579	Mem CD4	RASGRP1	WDR6	Disease-state	-0.21	0.0098	0.59
rs12324579	Mem CD4	RASGRP1	PPP1R7	Disease-state	0.25	0.027	0.68
rs12324579	Mem CD4	RASGRP1	MIR4435-2HG	Disease-state	0.073	0.017	0.63
rs12324579	Mem CD4	RASGRP1	FAM96B	Disease-state	0.16	0.04	0.72
rs12324579	Mem CD4	RASGRP1	TMBIM6	Disease-state	-0.28	0.02	0.65
rs12324579	Mem CD4	RASGRP1	STIP1	Disease-state	-0.24	0.027	0.68
rs12324579	Mem CD4	RASGRP1	MOB2	Disease-state	0.23	0.024	0.67
rs12324579	Mem CD4	RASGRP1	CD86	Disease-state	0.066	0.037	0.71
rs12324579	Mem CD4	RASGRP1	KLHL9	Disease-state	-0.23	0.04	0.72
rs12324579	Mem CD4	RASGRP1	EFCAB7	Disease-state	0.14	0.035	0.7
rs12324579	Mem CD4	RASGRP1	RNF181	Disease-state	0.22	0.033	0.7
rs12324579	Mem CD4	RASGRP1	DGCR2	Disease-state	-0.2	0.037	0.71
rs12324579	Mem CD4	RASGRP1	FASTKD5	Disease-state	-0.24	0.016	0.63
rs12324579	Mem CD4	RASGRP1	LXN	Disease-state	0.1	0.038	0.71
rs12324579	Mem CD4	RASGRP1	CYFIP2	Disease-state	-0.24	0.023	0.66
rs12324579	Mem CD4	RASGRP1	SMG6	Disease-state	0.13	0.015	0.62
rs12324579	Mem CD4	RASGRP1	EMC3	Disease-state	0.28	0.022	0.66
rs12324579	Mem CD4	RASGRP1	YIF1A	Disease-state	0.2	0.048	0.73
rs12324579	Mem CD4	RASGRP1	MEF2BNB	Disease-state	0.19	0.01	0.59
rs12324579	Mem CD4	RASGRP1	PYCARD	Disease-state	0.12	0.042	0.72
rs12324579	Mem CD4	RASGRP1	METTL4	Disease-state	-0.18	0.018	0.64
rs12324579	Mem CD4	RASGRP1	HSP90AB1	Disease-state	-0.41	0.00033	0.3
rs12324579	Mem CD4	RASGRP1	C17orf62	Disease-state	0.21	0.031	0.69
rs12324579	Mem CD4	RASGRP1	MRPS36	Disease-state	0.25	0.0025	0.48
rs12324579	Mem CD4	RASGRP1	CYB5RL	Disease-state	-0.14	0.0031	0.49
rs12324579	Mem CD4	RASGRP1	TMEM220	Disease-state	-0.099	0.041	0.72
rs12324579	Mem CD4	RASGRP1	ARPC4	Disease-state	0.16	0.027	0.68
rs12324579	Mem CD4	RASGRP1	PSMD2	Disease-state	-0.32	0.045	0.73
rs12324579	Mem CD4	RASGRP1	RPN2	Disease-state	-0.28	0.025	0.67
rs12324579	Mem CD4	RASGRP1	LINC01000	Disease-state	0.13	0.0033	0.49
rs12324579	Mem CD4	RASGRP1	VIM	Disease-state	0.18	0.049	0.73
rs12324579	Mem CD4	RASGRP1	AARS2	Disease-state	-0.28	0.011	0.6
rs12324579	Mem CD4	RASGRP1	LYZ	Disease-state	0.051	0.024	0.67
rs12324579	Mem CD4	RASGRP1	LOC100506100	Disease-state	0.11	0.036	0.71
rs12324579	Mem CD4	RASGRP1	LINC00649	Disease-state	0.14	0.015	0.62
rs12324579	Mem CD4	RASGRP1	NDUFA3	Disease-state	0.16	0.012	0.61
rs12324579	Mem CD4	RASGRP1	HDAC8	Disease-state	0.24	0.04	0.71
rs12324579	Mem CD4	RASGRP1	HSPA13	Disease-state	-0.15	0.044	0.72
rs12324579	Mem CD4	RASGRP1	AHCYL2	Disease-state	-0.15	0.033	0.7
rs12324579	Mem CD4	RASGRP1	HNRNPK	Disease-state	-0.095	0.042	0.72
rs12324579	Mem CD4	RASGRP1	SLC35A4	Disease-state	-0.3	0.0071	0.57
rs12324579	Mem CD4	RASGRP1	PDIA4	Disease-state	-0.19	0.03	0.69
rs12324579	Mem CD4	RASGRP1	ORMDL2	Disease-state	0.24	0.011	0.6
rs12324579	Mem CD4	RASGRP1	MRPL22	Disease-state	0.23	0.02	0.65
rs12324579	Mem CD4	RASGRP1	KIAA1033	Disease-state	-0.2	0.036	0.71
rs12324579	Mem CD4	RASGRP1	PBX3	Disease-state	-0.18	0.027	0.68
rs12324579	Mem CD4	RASGRP1	IQCH	Disease-state	0.11	0.033	0.7
rs12324579	Mem CD4	RASGRP1	GPATCH4	Disease-state	-0.21	0.045	0.73
rs12324579	Mem CD4	RASGRP1	PET100	Disease-state	0.18	0.025	0.67
rs12324579	Mem CD4	RASGRP1	RYR1	Disease-state	0.084	0.034	0.7
rs5998672	Mem CD4	UBE2L3	FAM13A	Disease-state	0.049	0.018	0.64
rs5998672	Mem CD4	UBE2L3	PSME1	Disease-state	-0.16	0.0077	0.57
rs5998672	Mem CD4	UBE2L3	FBXO6	Disease-state	-0.046	0.035	0.7
rs5998672	Mem CD4	UBE2L3	CEACAM1	Disease-state	0.051	0.003	0.48
rs5998672	Mem CD4	UBE2L3	KYNU	Disease-state	-0.034	0.031	0.69
rs5998672	Mem CD4	UBE2L3	CALR	Disease-state	-0.11	0.042	0.72
rs5998672	Mem CD4	UBE2L3	HIVEP3	Disease-state	-0.09	0.048	0.73
rs5998672	Mem CD4	UBE2L3	GLUL	Disease-state	-0.054	0.037	0.71
rs5998672	Mem CD4	UBE2L3	LINC00092	Disease-state	0.091	0.0064	0.56
rs5998672	Mem CD4	UBE2L3	LINC00239	Disease-state	-0.084	0.037	0.71
rs5998672	Mem CD4	UBE2L3	GRAMD3	Disease-state	0.082	0.045	0.73
rs5998672	Mem CD4	UBE2L3	UFD1L	Disease-state	-0.19	0.037	0.71
rs5998672	Mem CD4	UBE2L3	STAT3	Disease-state	-0.39	0.00059	0.34
rs5998672	Mem CD4	UBE2L3	DBI	Disease-state	-0.072	0.044	0.72
rs5998672	Mem CD4	UBE2L3	ZBTB25	Disease-state	0.11	0.016	0.63
rs5998672	Mem CD4	UBE2L3	DKFZP434I0714	Disease-state	0.074	0.039	0.71
rs5998672	Mem CD4	UBE2L3	RHOC	Disease-state	-0.068	0.019	0.64
rs5998672	Mem CD4	UBE2L3	COX7B	Disease-state	-0.14	0.037	0.71
rs5998672	Mem CD4	UBE2L3	CAPN2	Disease-state	-0.24	0.0073	0.57
rs5998672	Mem CD4	UBE2L3	LDLR	Disease-state	-0.069	0.044	0.72
rs5998672	Mem CD4	UBE2L3	MIR5690	Disease-state	0.067	0.015	0.62
rs5998672	Mem CD4	UBE2L3	PRKCD	Disease-state	-0.13	0.022	0.66
rs5998672	Mem CD4	UBE2L3	SH3BGRL3	Disease-state	-0.089	0.016	0.63
rs5998672	Mem CD4	UBE2L3	CLIC1	Disease-state	-0.083	0.038	0.71
rs5998672	Mem CD4	UBE2L3	IFITM2	Disease-state	-0.11	0.021	0.65
rs5998672	Mem CD4	UBE2L3	CALM1	Disease-state	-0.16	0.0091	0.58
rs5998672	Mem CD4	UBE2L3	RAB29	Disease-state	-0.11	0.045	0.73
rs5998672	Mem CD4	UBE2L3	TMCO1	Disease-state	-0.14	0.046	0.73
rs5998672	Mem CD4	UBE2L3	USP53	Disease-state	0.096	0.003	0.48
rs5998672	Mem CD4	UBE2L3	ARF3	Disease-state	-0.25	0.016	0.63
rs5998672	Mem CD4	UBE2L3	ANXA5	Disease-state	-0.11	0.047	0.73
rs5998672	Mem CD4	UBE2L3	PRR13	Disease-state	-0.2	0.013	0.62
rs5998672	Mem CD4	UBE2L3	NCSTN	Disease-state	-0.3	0.012	0.6
rs5998672	Mem CD4	UBE2L3	NDUFA1	Disease-state	-0.2	0.01	0.59
rs5998672	Mem CD4	UBE2L3	PPIA	Disease-state	-0.21	0.0014	0.42
rs5998672	Mem CD4	UBE2L3	UBB	Disease-state	-0.12	0.01	0.59
rs5998672	Mem CD4	UBE2L3	PSME3	Disease-state	-0.21	0.031	0.69
rs5998672	Mem CD4	UBE2L3	NDUFA8	Disease-state	-0.2	0.011	0.6
rs5998672	Mem CD4	UBE2L3	CHMP4A	Disease-state	-0.15	0.037	0.71
rs5998672	Mem CD4	UBE2L3	CTSC	Disease-state	-0.052	0.025	0.67
rs5998672	Mem CD4	UBE2L3	PSMA7	Disease-state	-0.17	0.019	0.64
rs5998672	Mem CD4	UBE2L3	PICALM	Disease-state	-0.15	0.014	0.62
rs5998672	Mem CD4	UBE2L3	TMSB4X	Disease-state	-0.16	0.033	0.7
rs5998672	Mem CD4	UBE2L3	DAXX	Disease-state	-0.33	0.0066	0.56
rs5998672	Mem CD4	UBE2L3	ITPKB	Disease-state	0.082	0.024	0.67
rs5998672	Mem CD4	UBE2L3	BACE1	Disease-state	0.088	0.027	0.68
rs5998672	Mem CD4	UBE2L3	ALPK2	Disease-state	-0.057	0.027	0.68
rs5998672	Mem CD4	UBE2L3	SRP14	Disease-state	-0.21	0.028	0.68
rs5998672	Mem CD4	UBE2L3	ARHGEF12	Disease-state	-0.077	0.024	0.67
rs5998672	Mem CD4	UBE2L3	CD160	Disease-state	-0.031	0.02	0.65
rs5998672	Mem CD4	UBE2L3	PHB	Disease-state	-0.18	0.019	0.65
rs5998672	Mem CD4	UBE2L3	BRK1	Disease-state	-0.22	0.0027	0.48
rs5998672	Mem CD4	UBE2L3	NDUFA6	Disease-state	-0.12	0.047	0.73
rs5998672	Mem CD4	UBE2L3	PEA15	Disease-state	-0.17	0.032	0.69
rs5998672	Mem CD4	UBE2L3	IL32	Disease-state	-0.16	0.0085	0.58
rs5998672	Mem CD4	UBE2L3	ABI3	Disease-state	-0.036	0.037	0.71
rs5998672	Mem CD4	UBE2L3	ATP5J	Disease-state	-0.18	0.018	0.64
rs5998672	Mem CD4	UBE2L3	SLC15A4	Disease-state	-0.056	0.044	0.72
rs5998672	Mem CD4	UBE2L3	HLA-DRB1	Disease-state	-0.033	0.027	0.68
rs5998672	Mem CD4	UBE2L3	RSRP1	Disease-state	0.25	0.00056	0.34
rs5998672	Mem CD4	UBE2L3	STRADB	Disease-state	0.11	0.035	0.7
rs5998672	Mem CD4	UBE2L3	CDKN1A	Disease-state	-0.053	0.042	0.72
rs5998672	Mem CD4	UBE2L3	BHLHE40	Disease-state	-0.095	0.011	0.59
rs5998672	Mem CD4	UBE2L3	MYL6	Disease-state	-0.14	0.0019	0.45
rs5998672	Mem CD4	UBE2L3	MANEA-AS1	Disease-state	0.1	0.045	0.73
rs5998672	Mem CD4	UBE2L3	EDEM3	Disease-state	0.17	0.0049	0.53
rs5998672	Mem CD4	UBE2L3	UBE2N	Disease-state	-0.2	0.022	0.66
rs5998672	Mem CD4	UBE2L3	PSMA2	Disease-state	-0.13	0.036	0.71
rs5998672	Mem CD4	UBE2L3	KCNK6	Disease-state	0.17	0.0014	0.42
rs5998672	Mem CD4	UBE2L3	SLC48A1	Disease-state	0.13	0.048	0.73
rs5998672	Mem CD4	UBE2L3	NCF1B	Disease-state	0.11	0.005	0.53
rs5998672	Mem CD4	UBE2L3	PDLIM1	Disease-state	-0.039	0.046	0.73
rs5998672	Mem CD4	UBE2L3	HSF4	Disease-state	0.081	0.012	0.61
rs5998672	Mem CD4	UBE2L3	MIEN1	Disease-state	-0.11	0.033	0.7
rs5998672	Mem CD4	UBE2L3	HNRNPU-AS1	Disease-state	0.09	0.036	0.71
rs5998672	Mem CD4	UBE2L3	HBEGF	Disease-state	0.051	0.041	0.72
rs5998672	Mem CD4	UBE2L3	TLCD2	Disease-state	0.078	0.034	0.7
rs5998672	Mem CD4	UBE2L3	SUPT4H1	Disease-state	-0.21	0.016	0.63
rs5998672	Mem CD4	UBE2L3	SOCS2-AS1	Disease-state	0.093	0.04	0.72
rs5998672	Mem CD4	UBE2L3	GNGT2	Disease-state	-0.052	0.0077	0.57
rs5998672	Mem CD4	UBE2L3	RGL4	Disease-state	0.21	0.0057	0.55
rs5998672	Mem CD4	UBE2L3	SUN1	Disease-state	0.11	0.038	0.71
rs5998672	Mem CD4	UBE2L3	SARDH	Disease-state	0.079	0.009	0.58
rs5998672	Mem CD4	UBE2L3	HSPA5	Disease-state	-0.15	0.018	0.64
rs5998672	Mem CD4	UBE2L3	ZBTB1	Disease-state	-0.25	0.022	0.66
rs5998672	Mem CD4	UBE2L3	PRF1	Disease-state	-0.031	0.02	0.65
rs5998672	Mem CD4	UBE2L3	RCAN2	Disease-state	-0.031	0.027	0.68
rs5998672	Mem CD4	UBE2L3	PLEKHB2	Disease-state	-0.26	0.014	0.62
rs5998672	Mem CD4	UBE2L3	PRCP	Disease-state	-0.18	0.021	0.65
rs5998672	Mem CD4	UBE2L3	PIAS2	Disease-state	-0.23	0.025	0.67
rs5998672	Mem CD4	UBE2L3	FBLN7	Disease-state	0.06	0.032	0.69
rs5998672	Mem CD4	UBE2L3	PCAT19	Disease-state	0.066	0.048	0.73
rs5998672	Mem CD4	UBE2L3	ARPC2	Disease-state	-0.12	0.0036	0.5
rs5998672	Mem CD4	UBE2L3	VDAC3	Disease-state	-0.24	0.033	0.7
rs5998672	Mem CD4	UBE2L3	PTPN12	Disease-state	-0.055	0.04	0.72
rs5998672	Mem CD4	UBE2L3	UBL5	Disease-state	-0.21	0.014	0.62
rs5998672	Mem CD4	UBE2L3	AAGAB	Disease-state	-0.21	0.048	0.73
rs5998672	Mem CD4	UBE2L3	GTF2E2	Disease-state	-0.23	0.0099	0.59
rs5998672	Mem CD4	UBE2L3	SLC20A1	Disease-state	-0.083	0.045	0.72
rs5998672	Mem CD4	UBE2L3	PSMB6	Disease-state	-0.11	0.013	0.62
rs5998672	Mem CD4	UBE2L3	FUNDC2	Disease-state	-0.23	0.011	0.6
rs5998672	Mem CD4	UBE2L3	COMMD7	Disease-state	-0.17	0.015	0.62
rs5998672	Mem CD4	UBE2L3	MSN	Disease-state	-0.16	0.0012	0.4
rs5998672	Mem CD4	UBE2L3	CCDC141	Disease-state	0.044	0.049	0.73
rs5998672	Mem CD4	UBE2L3	NUGGC	Disease-state	-0.055	0.024	0.67
rs5998672	Mem CD4	UBE2L3	ITGB1BP1	Disease-state	-0.17	0.027	0.68
rs5998672	Mem CD4	UBE2L3	GALNT10	Disease-state	-0.14	0.0013	0.41
rs5998672	Mem CD4	UBE2L3	NEDD9	Disease-state	-0.21	0.002	0.45
rs5998672	Mem CD4	UBE2L3	LOC220729	Disease-state	0.12	0.032	0.7
rs5998672	Mem CD4	UBE2L3	NCALD	Disease-state	-0.086	0.012	0.6
rs5998672	Mem CD4	UBE2L3	CD44	Disease-state	-0.25	0.03	0.69
rs5998672	Mem CD4	UBE2L3	ALOX15P1	Disease-state	0.076	0.046	0.73
rs5998672	Mem CD4	UBE2L3	CD2	Disease-state	-0.11	0.039	0.71
rs5998672	Mem CD4	UBE2L3	CALCOCO2	Disease-state	-0.22	0.046	0.73
rs5998672	Mem CD4	UBE2L3	SF3B4	Disease-state	-0.22	0.022	0.66
rs5998672	Mem CD4	UBE2L3	NTAN1	Disease-state	-0.17	0.013	0.62
rs5998672	Mem CD4	UBE2L3	THUMPD3-AS1	Disease-state	0.17	0.01	0.59
rs5998672	Mem CD4	UBE2L3	EIF4G3	Disease-state	-0.083	0.022	0.66
rs5998672	Mem CD4	UBE2L3	TRAPPC3	Disease-state	-0.3	0.021	0.65
rs5998672	Mem CD4	UBE2L3	KRBA2	Disease-state	0.13	0.02	0.65
rs5998672	Mem CD4	UBE2L3	SPN	Disease-state	-0.12	0.043	0.72
rs5998672	Mem CD4	UBE2L3	PTK2	Disease-state	0.045	0.036	0.71
rs5998672	Mem CD4	UBE2L3	SLC12A6	Disease-state	0.089	0.024	0.67
rs5998672	Mem CD4	UBE2L3	CMTM3	Disease-state	-0.21	0.017	0.63
rs5998672	Mem CD4	UBE2L3	APOBEC3G	Disease-state	-0.049	0.015	0.62
rs5998672	Mem CD4	UBE2L3	PTPN18	Disease-state	-0.12	0.048	0.73
rs5998672	Mem CD4	UBE2L3	WDR61	Disease-state	-0.28	0.026	0.67
rs5998672	Mem CD4	UBE2L3	PQLC3	Disease-state	-0.13	0.023	0.67
rs5998672	Mem CD4	UBE2L3	UBE2F	Disease-state	-0.15	0.006	0.55
rs5998672	Mem CD4	UBE2L3	CES1	Disease-state	-0.039	0.037	0.71
rs5998672	Mem CD4	UBE2L3	ADSS	Disease-state	-0.11	0.036	0.71
rs5998672	Mem CD4	UBE2L3	RHOA	Disease-state	-0.16	0.015	0.62
rs5998672	Mem CD4	UBE2L3	GZMB	Disease-state	-0.015	0.015	0.62
rs5998672	Mem CD4	UBE2L3	RHBDF2	Disease-state	-0.067	0.015	0.62
rs5998672	Mem CD4	UBE2L3	NLRP1	Disease-state	0.13	0.046	0.73
rs5998672	Mem CD4	UBE2L3	NSDHL	Disease-state	-0.17	0.026	0.67
rs5998672	Mem CD4	UBE2L3	NDUFB2	Disease-state	-0.12	0.042	0.72
rs5998672	Mem CD4	UBE2L3	SSU72	Disease-state	-0.23	0.03	0.69
rs5998672	Mem CD4	UBE2L3	DHCR24	Disease-state	-0.071	0.0075	0.57
rs5998672	Mem CD4	UBE2L3	IL1R1	Disease-state	0.037	0.043	0.72
rs5998672	Mem CD4	UBE2L3	CYB561D2	Disease-state	-0.16	0.015	0.62
rs5998672	Mem CD4	UBE2L3	SEMA5A	Disease-state	0.057	0.011	0.6
rs5998672	Mem CD4	UBE2L3	TTN	Disease-state	0.092	0.0098	0.59
rs5998672	Mem CD4	UBE2L3	XPNPEP2	Disease-state	-0.063	0.046	0.73
rs5998672	Mem CD4	UBE2L3	MRPS23	Disease-state	-0.28	0.015	0.62
rs5998672	Mem CD4	UBE2L3	TBX21	Disease-state	-0.04	0.0027	0.48
rs5998672	Mem CD4	UBE2L3	IL11RA	Disease-state	0.1	0.0098	0.59
rs5998672	Mem CD4	UBE2L3	BACH1	Disease-state	0.15	0.0052	0.54
rs5998672	Mem CD4	UBE2L3	ING5	Disease-state	0.17	0.023	0.66
rs5998672	Mem CD4	UBE2L3	YPEL1	Disease-state	-0.063	0.018	0.64
rs5998672	Mem CD4	UBE2L3	SLC39A1	Disease-state	-0.26	0.0023	0.47
rs5998672	Mem CD4	UBE2L3	IFNG	Disease-state	-0.033	0.029	0.69
rs5998672	Mem CD4	UBE2L3	NKG7	Disease-state	-0.023	0.0062	0.55
rs5998672	Mem CD4	UBE2L3	IQGAP1	Disease-state	-0.17	0.007	0.56
rs5998672	Mem CD4	UBE2L3	DCTN2	Disease-state	-0.25	0.0034	0.5
rs5998672	Mem CD4	UBE2L3	C1orf228	Disease-state	0.065	0.025	0.67
rs5998672	Mem CD4	UBE2L3	ELMO2	Disease-state	-0.31	0.0035	0.5
rs5998672	Mem CD4	UBE2L3	PSMD7	Disease-state	-0.25	0.01	0.59
rs5998672	Mem CD4	UBE2L3	UFC1	Disease-state	-0.2	0.0085	0.58
rs5998672	Mem CD4	UBE2L3	PAXIP1-AS1	Disease-state	0.17	0.0039	0.51
rs5998672	Mem CD4	UBE2L3	GBP5	Disease-state	-0.11	0.0041	0.52
rs5998672	Mem CD4	UBE2L3	RER1	Disease-state	-0.25	0.03	0.69
rs5998672	Mem CD4	UBE2L3	LINC01128	Disease-state	0.13	0.0096	0.59
rs5998672	Mem CD4	UBE2L3	CAPZB	Disease-state	-0.17	0.031	0.69
rs5998672	Mem CD4	UBE2L3	APOBEC3C	Disease-state	-0.07	0.014	0.62
rs5998672	Mem CD4	UBE2L3	HNRNPAB	Disease-state	-0.09	0.027	0.68
rs5998672	Mem CD4	UBE2L3	TLR3	Disease-state	-0.066	0.019	0.64
rs5998672	Mem CD4	UBE2L3	RALB	Disease-state	-0.21	0.021	0.66
rs5998672	Mem CD4	UBE2L3	TMEM126A	Disease-state	-0.14	0.048	0.73
rs5998672	Mem CD4	UBE2L3	SAMD3	Disease-state	-0.057	0.022	0.66
rs5998672	Mem CD4	UBE2L3	REM2	Disease-state	0.15	0.0096	0.59
rs5998672	Mem CD4	UBE2L3	UQCRFS1	Disease-state	-0.19	0.024	0.67
rs5998672	Mem CD4	UBE2L3	GALT	Disease-state	0.15	0.00095	0.39
rs5998672	Mem CD4	UBE2L3	EIF3J-AS1	Disease-state	0.2	0.0018	0.44
rs5998672	Mem CD4	UBE2L3	MRPL10	Disease-state	-0.072	0.05	0.74
rs5998672	Mem CD4	UBE2L3	HSP90AA1	Disease-state	-0.17	0.025	0.67
rs5998672	Mem CD4	UBE2L3	TAPBP	Disease-state	-0.24	0.0089	0.58
rs5998672	Mem CD4	UBE2L3	C10orf95	Disease-state	0.093	0.042	0.72
rs5998672	Mem CD4	UBE2L3	CFAP36	Disease-state	0.12	0.041	0.72
rs5998672	Mem CD4	UBE2L3	TAPBPL	Disease-state	-0.15	0.02	0.65
rs5998672	Mem CD4	UBE2L3	IL17RA	Disease-state	0.26	0.014	0.62
rs5998672	Mem CD4	UBE2L3	ANTXRLP1	Disease-state	0.11	0.0011	0.4
rs5998672	Mem CD4	UBE2L3	GLIPR2	Disease-state	-0.088	0.021	0.65
rs5998672	Mem CD4	UBE2L3	DBH-AS1	Disease-state	0.11	0.0057	0.55
rs5998672	Mem CD4	UBE2L3	MYO3B	Disease-state	-0.031	0.05	0.74
rs5998672	Mem CD4	UBE2L3	HIGD1A	Disease-state	-0.16	0.017	0.63
rs5998672	Mem CD4	UBE2L3	ACLY	Disease-state	-0.32	0.00069	0.35
rs5998672	Mem CD4	UBE2L3	IL18RAP	Disease-state	-0.043	0.0019	0.45
rs5998672	Mem CD4	UBE2L3	C12orf75	Disease-state	-0.047	0.022	0.66
rs5998672	Mem CD4	UBE2L3	PRPS1	Disease-state	0.19	0.046	0.73
rs5998672	Mem CD4	UBE2L3	HDAC11	Disease-state	-0.091	0.005	0.53
rs5998672	Mem CD4	UBE2L3	LINC01011	Disease-state	0.14	0.0038	0.51
rs5998672	Mem CD4	UBE2L3	COPZ2	Disease-state	-0.061	0.037	0.71
rs5998672	Mem CD4	UBE2L3	SDHC	Disease-state	-0.09	0.019	0.65
rs5998672	Mem CD4	UBE2L3	TPI1	Disease-state	-0.19	0.026	0.67
rs5998672	Mem CD4	UBE2L3	RGS9	Disease-state	-0.032	0.024	0.67
rs5998672	Mem CD4	UBE2L3	WHAMMP2	Disease-state	0.066	0.036	0.71
rs5998672	Mem CD4	UBE2L3	SCARNA2	Disease-state	0.13	0.024	0.67
rs5998672	Mem CD4	UBE2L3	TRIAP1	Disease-state	-0.2	0.015	0.63
rs5998672	Mem CD4	UBE2L3	POLR2K	Disease-state	-0.21	0.014	0.62
rs5998672	Mem CD4	UBE2L3	EFTUD2	Disease-state	-0.3	0.036	0.7
rs5998672	Mem CD4	UBE2L3	TMEM245	Disease-state	0.16	0.043	0.72
rs5998672	Mem CD4	UBE2L3	WDR6	Disease-state	0.15	0.037	0.71
rs5998672	Mem CD4	UBE2L3	TSPAN31	Disease-state	-0.18	0.047	0.73
rs5998672	Mem CD4	UBE2L3	TBK1	Disease-state	-0.12	0.034	0.7
rs5998672	Mem CD4	UBE2L3	DERL1	Disease-state	-0.17	0.022	0.66
rs5998672	Mem CD4	UBE2L3	FLNA	Disease-state	-0.097	0.045	0.73
rs5998672	Mem CD4	UBE2L3	USP28	Disease-state	-0.059	0.0016	0.43
rs5998672	Mem CD4	UBE2L3	LINC01395	Disease-state	0.12	0.0019	0.45
rs5998672	Mem CD4	UBE2L3	PIK3CD-AS2	Disease-state	0.092	0.015	0.62
rs5998672	Mem CD4	UBE2L3	ZNF512	Disease-state	0.15	0.028	0.68
rs5998672	Mem CD4	UBE2L3	XBP1	Disease-state	-0.08	0.049	0.73
rs5998672	Mem CD4	UBE2L3	SELK	Disease-state	-0.15	0.017	0.63
rs5998672	Mem CD4	UBE2L3	GALNT1	Disease-state	-0.12	0.042	0.72
rs5998672	Mem CD4	UBE2L3	SLC5A2	Disease-state	0.085	0.032	0.7
rs5998672	Mem CD4	UBE2L3	SLAMF7	Disease-state	-0.026	0.021	0.65
rs5998672	Mem CD4	UBE2L3	STIP1	Disease-state	-0.19	0.034	0.7
rs5998672	Mem CD4	UBE2L3	HAVCR2	Disease-state	0.05	0.033	0.7
rs5998672	Mem CD4	UBE2L3	HLA-DMB	Disease-state	-0.05	0.043	0.72
rs5998672	Mem CD4	UBE2L3	C9orf78	Disease-state	-0.21	0.046	0.73
rs5998672	Mem CD4	UBE2L3	ATP5F1	Disease-state	-0.17	0.024	0.67
rs5998672	Mem CD4	UBE2L3	RAB27A	Disease-state	-0.16	0.00044	0.32
rs5998672	Mem CD4	UBE2L3	DRG1	Disease-state	-0.24	0.03	0.69
rs5998672	Mem CD4	UBE2L3	GYG1	Disease-state	-0.12	0.013	0.62
rs5998672	Mem CD4	UBE2L3	NUP93	Disease-state	-0.22	0.035	0.7
rs5998672	Mem CD4	UBE2L3	CTSW	Disease-state	-0.025	0.02	0.65
rs5998672	Mem CD4	UBE2L3	BRE	Disease-state	-0.28	0.025	0.67
rs5998672	Mem CD4	UBE2L3	COPS6	Disease-state	-0.24	0.01	0.59
rs5998672	Mem CD4	UBE2L3	IMPDH1	Disease-state	-0.17	0.033	0.7
rs5998672	Mem CD4	UBE2L3	CD8A	Disease-state	-0.051	0.0046	0.52
rs5998672	Mem CD4	UBE2L3	TRA2B	Disease-state	-0.17	0.0064	0.56
rs5998672	Mem CD4	UBE2L3	RNF41	Disease-state	-0.29	0.026	0.67
rs5998672	Mem CD4	UBE2L3	MAGT1	Disease-state	-0.3	0.0083	0.58
rs5998672	Mem CD4	UBE2L3	ITGAM	Disease-state	-0.025	0.038	0.71
rs5998672	Mem CD4	UBE2L3	POMT1	Disease-state	0.23	0.011	0.6
rs5998672	Mem CD4	UBE2L3	ZRANB2	Disease-state	0.18	0.022	0.66
rs5998672	Mem CD4	UBE2L3	GZMH	Disease-state	-0.017	0.012	0.61
rs5998672	Mem CD4	UBE2L3	CST7	Disease-state	-0.036	0.0095	0.59
rs5998672	Mem CD4	UBE2L3	ZNF587	Disease-state	0.11	0.019	0.64
rs5998672	Mem CD4	UBE2L3	ADK	Disease-state	0.19	0.012	0.61
rs5998672	Mem CD4	UBE2L3	CCL4L1	Disease-state	-0.04	0.011	0.6
rs5998672	Mem CD4	UBE2L3	ADAP1	Disease-state	-0.044	0.032	0.7
rs5998672	Mem CD4	UBE2L3	FGR	Disease-state	-0.018	0.033	0.7
rs5998672	Mem CD4	UBE2L3	YKT6	Disease-state	-0.2	0.027	0.68
rs5998672	Mem CD4	UBE2L3	SARNP	Disease-state	-0.22	0.0047	0.53
rs5998672	Mem CD4	UBE2L3	LXN	Disease-state	0.13	0.023	0.67
rs5998672	Mem CD4	UBE2L3	ZNF462	Disease-state	0.056	0.036	0.71
rs5998672	Mem CD4	UBE2L3	EMC9	Disease-state	0.2	0.0089	0.58
rs5998672	Mem CD4	UBE2L3	CYFIP2	Disease-state	-0.39	0.0014	0.42
rs5998672	Mem CD4	UBE2L3	SMG6	Disease-state	0.11	0.041	0.72
rs5998672	Mem CD4	UBE2L3	LINC00921	Disease-state	0.099	0.0077	0.57
rs5998672	Mem CD4	UBE2L3	RPS6KA2	Disease-state	0.11	0.0051	0.53
rs5998672	Mem CD4	UBE2L3	UBE2V2	Disease-state	-0.19	0.036	0.71
rs5998672	Mem CD4	UBE2L3	LINC00511	Disease-state	0.11	0.0041	0.51
rs5998672	Mem CD4	UBE2L3	RPE	Disease-state	-0.15	0.02	0.65
rs5998672	Mem CD4	UBE2L3	ITPRIPL1	Disease-state	-0.073	0.0078	0.57
rs5998672	Mem CD4	UBE2L3	EMC4	Disease-state	-0.23	0.013	0.62
rs5998672	Mem CD4	UBE2L3	CAMK2G	Disease-state	0.17	0.0046	0.52
rs5998672	Mem CD4	UBE2L3	SP3	Disease-state	-0.28	0.028	0.68
rs5998672	Mem CD4	UBE2L3	PLEK	Disease-state	-0.033	0.0048	0.53
rs5998672	Mem CD4	UBE2L3	NSUN6	Disease-state	0.17	0.021	0.65
rs5998672	Mem CD4	UBE2L3	AKR1C6P	Disease-state	0.071	0.031	0.69
rs5998672	Mem CD4	UBE2L3	ADGRG1	Disease-state	-0.015	0.03	0.69
rs5998672	Mem CD4	UBE2L3	TOM1L1	Disease-state	0.14	0.033	0.7
rs5998672	Mem CD4	UBE2L3	EIF3K	Disease-state	-0.23	0.0082	0.58
rs5998672	Mem CD4	UBE2L3	PSMD4	Disease-state	-0.22	0.018	0.64
rs5998672	Mem CD4	UBE2L3	CD244	Disease-state	-0.026	0.016	0.63
rs5998672	Mem CD4	UBE2L3	LMBR1L	Disease-state	0.17	0.032	0.69
rs5998672	Mem CD4	UBE2L3	PANX1	Disease-state	-0.13	0.0092	0.58
rs5998672	Mem CD4	UBE2L3	FGFBP2	Disease-state	-0.015	0.025	0.67
rs5998672	Mem CD4	UBE2L3	MMS19	Disease-state	0.23	0.016	0.63
rs5998672	Mem CD4	UBE2L3	RECQL	Disease-state	-0.3	0.014	0.62
rs5998672	Mem CD4	UBE2L3	PPP1R11	Disease-state	-0.27	0.026	0.67
rs5998672	Mem CD4	UBE2L3	ANKRD26	Disease-state	0.18	0.0017	0.43
rs5998672	Mem CD4	UBE2L3	BIN2	Disease-state	-0.25	0.0055	0.55
rs5998672	Mem CD4	UBE2L3	PDGFD	Disease-state	-0.019	0.039	0.71
rs5998672	Mem CD4	UBE2L3	UBE2Z	Disease-state	-0.3	0.02	0.65
rs5998672	Mem CD4	UBE2L3	LOC101927765	Disease-state	0.13	0.026	0.67
rs5998672	Mem CD4	UBE2L3	TRUB1	Disease-state	-0.18	0.041	0.72
rs5998672	Mem CD4	UBE2L3	ABCG1	Disease-state	0.069	0.049	0.73
rs5998672	Mem CD4	UBE2L3	NOP10	Disease-state	-0.14	0.047	0.73
rs5998672	Mem CD4	UBE2L3	ZNF862	Disease-state	0.18	0.0097	0.59
rs5998672	Mem CD4	UBE2L3	NRIP3	Disease-state	0.085	0.025	0.67
rs5998672	Mem CD4	UBE2L3	RAC1	Disease-state	-0.17	0.036	0.71
rs5998672	Mem CD4	UBE2L3	PMS2P3	Disease-state	0.18	0.022	0.66
rs5998672	Mem CD4	UBE2L3	CX3CR1	Disease-state	-0.022	0.01	0.59
rs5998672	Mem CD4	UBE2L3	C1orf21	Disease-state	-0.021	0.015	0.63
rs5998672	Mem CD4	UBE2L3	MZF1-AS1	Disease-state	0.11	0.031	0.69
rs5998672	Mem CD4	UBE2L3	NOL12	Disease-state	0.3	0.024	0.67
rs5998672	Mem CD4	UBE2L3	SPATA13-AS1	Disease-state	0.092	0.03	0.69
rs5998672	Mem CD4	UBE2L3	SNX17	Disease-state	-0.24	0.043	0.72
rs5998672	Mem CD4	UBE2L3	CTBP2	Disease-state	0.076	0.028	0.68
rs5998672	Mem CD4	UBE2L3	CLNK	Disease-state	0.072	0.014	0.62
rs5998672	Mem CD4	UBE2L3	GPR174	Disease-state	-0.11	0.024	0.67
rs5998672	Mem CD4	UBE2L3	SUGT1P3	Disease-state	0.15	0.0039	0.51
rs5998672	Mem CD4	UBE2L3	LINC01000	Disease-state	0.1	0.017	0.63
rs5998672	Mem CD4	UBE2L3	UBR7	Disease-state	-0.23	0.01	0.59
rs5998672	Mem CD4	UBE2L3	ASF1A	Disease-state	-0.18	0.042	0.72
rs5998672	Mem CD4	UBE2L3	BECN1	Disease-state	-0.36	0.0037	0.51
rs5998672	Mem CD4	UBE2L3	TMEM242	Disease-state	-0.28	0.004	0.51
rs5998672	Mem CD4	UBE2L3	LMNTD2	Disease-state	0.11	0.031	0.69
rs5998672	Mem CD4	UBE2L3	TOM1	Disease-state	0.2	0.029	0.69
rs5998672	Mem CD4	UBE2L3	TXNDC12	Disease-state	-0.34	0.0011	0.4
rs5998672	Mem CD4	UBE2L3	C2orf49	Disease-state	0.18	0.018	0.64
rs5998672	Mem CD4	UBE2L3	PLAG1	Disease-state	0.043	0.045	0.73
rs5998672	Mem CD4	UBE2L3	PCMT1	Disease-state	-0.16	0.037	0.71
rs5998672	Mem CD4	UBE2L3	SNX29	Disease-state	0.14	0.025	0.67
rs5998672	Mem CD4	UBE2L3	RGS3	Disease-state	-0.081	0.019	0.64
rs5998672	Mem CD4	UBE2L3	MAP4K4	Disease-state	0.19	0.025	0.67
rs5998672	Mem CD4	UBE2L3	SNX5	Disease-state	-0.17	0.036	0.71
rs5998672	Mem CD4	UBE2L3	ADGRG5	Disease-state	-0.031	0.0081	0.58
rs5998672	Mem CD4	UBE2L3	MAP3K8	Disease-state	-0.046	0.026	0.68
rs5998672	Mem CD4	UBE2L3	EDF1	Disease-state	-0.19	0.028	0.68
rs5998672	Mem CD4	UBE2L3	TNFSF8	Disease-state	0.071	0.03	0.69
rs5998672	Mem CD4	UBE2L3	RCN2	Disease-state	-0.23	0.021	0.65
rs5998672	Mem CD4	UBE2L3	TMCC2	Disease-state	-0.067	0.017	0.64
rs5998672	Mem CD4	UBE2L3	FANK1	Disease-state	0.07	0.011	0.6
rs5998672	Mem CD4	UBE2L3	GRIP1	Disease-state	0.1	0.022	0.66
rs5998672	Mem CD4	UBE2L3	PALLD	Disease-state	-0.031	0.039	0.71
rs5998672	Mem CD4	UBE2L3	ZNF252P-AS1	Disease-state	0.075	0.029	0.69
rs5998672	Mem CD4	UBE2L3	SMARCB1	Disease-state	-0.23	0.017	0.64
rs5998672	Mem CD4	UBE2L3	LOC100130992	Disease-state	0.065	0.025	0.67
rs5998672	Mem CD4	UBE2L3	KLHL6-AS1	Disease-state	0.065	0.033	0.7
rs5998672	Mem CD4	UBE2L3	POLR2G	Disease-state	-0.22	0.013	0.61
rs5998672	Mem CD4	UBE2L3	CTNNBIP1	Disease-state	-0.15	0.014	0.62
rs5998672	Mem CD4	UBE2L3	ARF6	Disease-state	-0.24	0.038	0.71
rs5998672	Mem CD4	UBE2L3	SSX2IP	Disease-state	-0.13	0.009	0.58
rs5998672	Mem CD4	UBE2L3	TSHZ3	Disease-state	-0.043	0.014	0.62
rs5998672	Mem CD4	UBE2L3	CEBPA	Disease-state	-0.049	0.024	0.67
rs5998672	Mem CD4	UBE2L3	TMEM214	Disease-state	-0.24	0.014	0.62
rs5998672	Mem CD4	UBE2L3	IRF1	Disease-state	-0.12	0.024	0.67
rs5998672	Mem CD4	UBE2L3	PDCD6	Disease-state	-0.26	0.025	0.67
rs5998672	Mem CD4	UBE2L3	RAB9A	Disease-state	-0.11	0.041	0.72
rs5998672	Mem CD4	UBE2L3	SLCO4C1	Disease-state	-0.023	0.031	0.69
rs5998672	Mem CD4	UBE2L3	TUT1	Disease-state	0.22	0.017	0.63
rs5998672	Mem CD4	UBE2L3	PLEKHG3	Disease-state	-0.064	0.017	0.63
rs5998672	Mem CD4	UBE2L3	TREML2	Disease-state	0.055	0.049	0.73
rs5998672	Mem CD4	UBE2L3	LOC100506302	Disease-state	0.15	0.012	0.6
rs5998672	Mem CD4	UBE2L3	DDOST	Disease-state	-0.2	0.028	0.68
rs5998672	Mem CD4	UBE2L3	TLN1	Disease-state	-0.19	0.019	0.64
rs5998672	Mem CD4	UBE2L3	COX7A2L	Disease-state	-0.19	0.027	0.68
rs5998672	Mem CD4	UBE2L3	SMIM12	Disease-state	-0.26	0.0023	0.46
rs5998672	Mem CD4	UBE2L3	CFAP58-AS1	Disease-state	-0.067	0.0091	0.58
rs5998672	Mem CD4	UBE2L3	HSPA13	Disease-state	-0.18	0.032	0.7
rs5998672	Mem CD4	UBE2L3	ZEB2	Disease-state	-0.026	0.0045	0.52
rs5998672	Mem CD4	UBE2L3	LPCAT1	Disease-state	-0.049	0.045	0.73
rs5998672	Mem CD4	UBE2L3	WDR90	Disease-state	0.094	0.028	0.68
rs5998672	Mem CD4	UBE2L3	ATG4A	Disease-state	-0.14	0.036	0.71
rs5998672	Mem CD4	UBE2L3	PSMD14	Disease-state	-0.16	0.017	0.64
rs5998672	Mem CD4	UBE2L3	EPS15	Disease-state	-0.29	0.00075	0.36
rs5998672	Mem CD4	UBE2L3	CLIC4	Disease-state	-0.045	0.026	0.67
rs5998672	Mem CD4	UBE2L3	TAF12	Disease-state	-0.23	0.0045	0.52
rs5998672	Mem CD4	UBE2L3	C5orf63	Disease-state	0.086	0.042	0.72
rs5998672	Mem CD4	UBE2L3	C11orf21	Disease-state	-0.071	0.031	0.69
rs5998672	Mem CD4	UBE2L3	FCRL6	Disease-state	-0.016	0.048	0.73
rs5998672	Mem CD4	UBE2L3	STARD7	Disease-state	-0.23	0.027	0.68
rs5998672	Mem CD4	UBE2L3	MAGOH	Disease-state	-0.2	0.05	0.74
rs5998672	Mem CD4	UBE2L3	SECISBP2	Disease-state	0.34	0.00089	0.38
rs5998672	Mem CD4	UBE2L3	HIC2	Disease-state	0.1	0.016	0.63
rs5998672	Mem CD4	UBE2L3	SLC27A3	Disease-state	-0.052	0.03	0.69
rs5998672	Mem CD4	UBE2L3	TBC1D4	Disease-state	0.073	0.022	0.66
rs5998672	Mem CD4	UBE2L3	ARHGAP9	Disease-state	0.27	0.021	0.65
rs5998672	Mem CD4	UBE2L3	MCTP2	Disease-state	-0.059	0.0083	0.58
rs5998672	Mem CD4	UBE2L3	SLC35A4	Disease-state	-0.4	0.00021	0.26
rs5998672	Mem CD4	UBE2L3	USP45	Disease-state	0.12	0.032	0.7
rs5998672	Mem CD4	UBE2L3	CD27	Disease-state	0.066	0.042	0.72
rs5998672	Mem CD4	UBE2L3	ACAD11	Disease-state	0.12	0.017	0.63
rs5998672	Mem CD4	UBE2L3	RABGAP1L	Disease-state	-0.2	0.016	0.63
rs5998672	Mem CD4	UBE2L3	TMEM255A	Disease-state	-0.057	0.0032	0.49
rs5998672	Mem CD4	UBE2L3	PREP	Disease-state	-0.24	0.0054	0.54
rs5998672	Mem CD4	UBE2L3	HIATL2	Disease-state	0.15	0.017	0.64
rs5998672	Mem CD4	UBE2L3	MORF4L2-AS1	Disease-state	0.11	0.0052	0.54
rs5998672	Mem CD4	UBE2L3	SAP18	Disease-state	-0.23	0.011	0.6
rs5998672	Mem CD4	UBE2L3	KLF10	Disease-state	-0.084	0.0088	0.58
rs5998672	Mem CD4	UBE2L3	SNAPIN	Disease-state	-0.23	0.0088	0.58
rs5998672	Mem CD4	UBE2L3	HSF5	Disease-state	0.082	0.027	0.68
rs5998672	Mem CD4	UBE2L3	LIG1	Disease-state	0.15	0.041	0.72
rs5998672	Mem CD4	UBE2L3	RAPGEF6	Disease-state	0.085	0.037	0.71
rs5998672	Mem CD4	UBE2L3	SSR2	Disease-state	-0.19	0.012	0.61
rs5998672	Mem CD4	UBE2L3	CSAD	Disease-state	0.12	0.0099	0.59
rs5998672	Mem CD4	UBE2L3	LINC01355	Disease-state	0.058	0.037	0.71
rs5998672	Mem CD4	UBE2L3	C12orf42	Disease-state	0.079	0.037	0.71
rs5998672	Mem CD4	UBE2L3	TRAPPC2B	Disease-state	0.1	0.037	0.71
rs5998672	Mem CD4	UBE2L3	PIGM	Disease-state	0.18	0.026	0.68
rs5998672	Mem CD4	UBE2L3	SLC2A8	Disease-state	-0.044	0.027	0.68
rs5998672	Mem CD4	UBE2L3	NAGPA-AS1	Disease-state	0.078	0.043	0.72
rs5998672	Mem CD4	UBE2L3	CCDC92	Disease-state	-0.18	0.042	0.72
rs5998672	Mem CD4	UBE2L3	TBKBP1	Disease-state	-0.065	0.018	0.64
rs5998672	Mem CD4	UBE2L3	PPP2R5A	Disease-state	-0.19	0.024	0.67
rs5998672	Mem CD4	UBE2L3	ATP9B	Disease-state	0.14	0.028	0.68
rs5998672	Mem CD4	UBE2L3	CCL5	Disease-state	-0.032	0.0098	0.59
rs5998672	Mem CD4	UBE2L3	OGT	Disease-state	0.18	0.008	0.58
rs5998672	Mem CD4	UBE2L3	LUC7L3	Disease-state	0.29	0.00039	0.31
rs5998672	Mem CD4	UBE2L3	LINC00861	Disease-state	0.19	0.00092	0.38
rs5998672	Mem CD4	UBE2L3	ANKRD42	Disease-state	-0.1	0.044	0.72
rs5998672	Mem CD4	UBE2L3	ATP5G3	Disease-state	-0.17	0.02	0.65
rs5998672	Mem CD4	UBE2L3	THEMIS	Disease-state	-0.083	0.031	0.69
rs5998672	Mem CD4	UBE2L3	ACAA1	Disease-state	0.26	0.046	0.73
rs11055009	Th1	APOLD1	HIVEP3	Disease-state	0.66	0.025	0.67
rs11055009	Th1	APOLD1	GOLIM4	Disease-state	0.32	0.013	0.62
rs11055009	Th1	APOLD1	PTPN1	Disease-state	1.4	0.014	0.62
rs11055009	Th1	APOLD1	TLE1	Disease-state	0.24	0.038	0.71
rs11055009	Th1	APOLD1	GLB1L2	Disease-state	0.27	0.013	0.61
rs11055009	Th1	APOLD1	VPS26A	Disease-state	0.81	0.044	0.72
rs11055009	Th1	APOLD1	TNIP3	Disease-state	0.28	0.046	0.73
rs11055009	Th1	APOLD1	L3MBTL4	Disease-state	0.26	0.048	0.73
rs11055009	Th1	APOLD1	C15orf53	Disease-state	0.26	0.026	0.68
rs11055009	Th1	APOLD1	GPR15	Disease-state	-0.15	0.048	0.73
rs11055009	Th1	APOLD1	TTC14	Disease-state	0.58	0.042	0.72
rs11055009	Th1	APOLD1	PAPOLG	Disease-state	1	0.013	0.62
rs11055009	Th1	APOLD1	MYO3B	Disease-state	0.25	0.019	0.64
rs11055009	Th1	APOLD1	PCNXL4	Disease-state	0.74	0.013	0.62
rs11055009	Th1	APOLD1	AP1AR	Disease-state	1.1	0.0033	0.49
rs11055009	Th1	APOLD1	BCL7A	Disease-state	0.34	0.043	0.72
rs11055009	Th1	APOLD1	F8	Disease-state	0.48	0.039	0.71
rs11055009	Th1	APOLD1	SLAMF8	Disease-state	0.18	0.046	0.73
rs11055009	Th1	APOLD1	LINC01578	Disease-state	-1.1	0.026	0.68
rs11055009	Th1	APOLD1	UBR3	Disease-state	0.43	0.042	0.72
rs11055009	Th1	APOLD1	RPRD1A	Disease-state	0.83	0.033	0.7
rs11055009	Th1	APOLD1	SLC2A13	Disease-state	0.63	0.0081	0.58
rs11055009	Th1	APOLD1	LINC01355	Disease-state	0.52	0.0024	0.47
rs11055009	Th1	APOLD1	GATA3	Disease-state	-0.94	0.027	0.68
rs11055009	Th1	APOLD1	ZBTB18	Disease-state	-0.42	0.032	0.69
rs11055009	Th1	APOLD1	DHX34	Disease-state	0.92	0.0079	0.57
rs11055009	Th1	APOLD1	TRIM23	Disease-state	0.61	0.025	0.67
rs11055009	Th1	APOLD1	WDR83OS	Disease-state	-0.99	0.0082	0.58
rs11055009	Th1	APOLD1	ARL5B	Disease-state	0.6	0.02	0.65
rs11055009	Th1	APOLD1	MAP4K2	Disease-state	-0.84	0.049	0.73
rs11055009	Th1	APOLD1	MID1IP1	Disease-state	-0.8	0.034	0.7
rs11055009	Th1	APOLD1	C16orf74	Disease-state	-0.42	0.027	0.68
rs11055009	Th1	APOLD1	IQGAP1	Disease-state	0.72	0.041	0.72
rs11055009	Th1	APOLD1	HSD11B1	Disease-state	-0.27	0.021	0.65
rs11055009	Th1	APOLD1	CEPT1	Disease-state	0.96	0.043	0.72
rs11055009	Th1	APOLD1	ACAA1	Disease-state	-1.4	0.025	0.67
rs11055009	Th1	APOLD1	PIK3R4	Disease-state	0.95	0.004	0.51
rs11055009	Th1	APOLD1	MAN1A1	Disease-state	0.78	0.00066	0.35
rs11055009	Th1	APOLD1	IRAK3	Disease-state	0.3	0.043	0.72
rs11055009	Th1	APOLD1	POLR2J4	Disease-state	1.1	0.019	0.64
rs11055009	Th1	APOLD1	HLA-DRB6	Disease-state	0.13	0.041	0.72
rs11055009	Th1	APOLD1	NUP43	Disease-state	0.8	0.0048	0.53
rs11055009	Th1	APOLD1	ARFGEF2	Disease-state	0.52	0.022	0.66
rs11055009	Th1	APOLD1	ZZZ3	Disease-state	0.73	0.049	0.73
rs11055009	Th1	APOLD1	THUMPD3-AS1	Disease-state	0.86	0.015	0.63
rs11055009	Th1	APOLD1	SREBF2	Disease-state	0.87	0.016	0.63
rs11055009	Th1	APOLD1	RBPJ	Disease-state	0.99	0.0019	0.45
rs11055009	Th1	APOLD1	PLXNB2	Disease-state	0.23	0.034	0.7
rs11055009	Th1	APOLD1	PIK3CA	Disease-state	0.9	0.026	0.68
rs11055009	Th1	APOLD1	FAM120B	Disease-state	0.83	0.036	0.71
rs11055009	Th1	APOLD1	GLCE	Disease-state	0.3	0.037	0.71
rs11055009	Th1	APOLD1	HTT	Disease-state	0.49	0.029	0.69
rs11055009	Th1	APOLD1	NSMAF	Disease-state	1.2	0.037	0.71
rs11055009	Th1	APOLD1	ZBED2	Disease-state	0.4	0.023	0.66
rs11055009	Th1	APOLD1	ADCY3	Disease-state	0.66	0.014	0.62
rs11055009	Th1	APOLD1	GOPC	Disease-state	0.98	0.02	0.65
rs11055009	Th1	APOLD1	PPWD1	Disease-state	1.3	0.02	0.65
rs11055009	Th1	APOLD1	EIF2AK3	Disease-state	1.1	0.0028	0.48
rs11055009	Th1	APOLD1	SSBP3	Disease-state	-0.45	0.012	0.61
rs2618480	Th1	BLK	GPR183	Disease-state	-0.5	0.048	0.73
rs2618480	Th1	BLK	ARL4C	Disease-state	-1.1	0.04	0.72
rs2618480	Th1	BLK	RGS16	Disease-state	-0.32	0.028	0.68
rs2618480	Th1	BLK	GPR171	Disease-state	-0.81	0.0019	0.44
rs2618480	Th1	BLK	SETBP1	Disease-state	0.34	0.0097	0.59
rs2618480	Th1	BLK	CBFB	Disease-state	-1.1	0.049	0.73
rs2618480	Th1	BLK	LEPROTL1	Disease-state	-1.3	0.027	0.68
rs2618480	Th1	BLK	TNIP3	Disease-state	0.44	0.014	0.62
rs2618480	Th1	BLK	ZNF780B	Disease-state	0.51	0.038	0.71
rs2618480	Th1	BLK	DUSP10	Disease-state	0.62	0.0091	0.58
rs2618480	Th1	BLK	FBXO32	Disease-state	-0.39	0.041	0.72
rs2618480	Th1	BLK	PARD6G	Disease-state	0.43	0.028	0.68
rs2618480	Th1	BLK	ZRANB2	Disease-state	-1.7	0.0028	0.48
rs2618480	Th1	BLK	ACBD6	Disease-state	1.7	0.031	0.69
rs2618480	Th1	BLK	PMS2P4	Disease-state	1	0.027	0.68
rs2618480	Th1	BLK	ANKAR	Disease-state	0.67	0.0084	0.58
rs2618480	Th1	BLK	RNF145	Disease-state	0.42	0.043	0.72
rs2618480	Th1	BLK	MYO3B	Disease-state	0.3	0.027	0.68
rs2618480	Th1	BLK	POLR3GL	Disease-state	-1.3	0.014	0.62
rs2618480	Th1	BLK	CELF2	Disease-state	-1.2	0.039	0.71
rs2618480	Th1	BLK	RHOC	Disease-state	0.62	0.0033	0.5
rs2618480	Th1	BLK	SIPA1L2	Disease-state	0.28	0.025	0.67
rs2618480	Th1	BLK	LOC286437	Disease-state	0.68	0.0099	0.59
rs2618480	Th1	BLK	STRADB	Disease-state	-0.69	0.016	0.63
rs2618480	Th1	BLK	TRPV2	Disease-state	1.6	0.016	0.63
rs2618480	Th1	BLK	NAA16	Disease-state	1.6	0.012	0.61
rs2618480	Th1	BLK	RNF169	Disease-state	0.59	0.03	0.69
rs2618480	Th1	BLK	UBR3	Disease-state	0.61	0.036	0.71
rs2618480	Th1	BLK	DENND3	Disease-state	0.45	0.029	0.69
rs2618480	Th1	BLK	ANKRD55	Disease-state	-0.31	0.025	0.67
rs2618480	Th1	BLK	ARF6	Disease-state	-1.7	0.035	0.7
rs2618480	Th1	BLK	ZNF530	Disease-state	1.1	0.00024	0.27
rs2618480	Th1	BLK	TRAT1	Disease-state	-0.82	0.026	0.67
rs2618480	Th1	BLK	TLR1	Disease-state	-0.54	0.017	0.64
rs2618480	Th1	BLK	FKBP1B	Disease-state	0.35	0.046	0.73
rs2618480	Th1	BLK	ZNF773	Disease-state	-0.59	0.026	0.67
rs2618480	Th1	BLK	SLC5A3	Disease-state	0.79	0.0089	0.58
rs2618480	Th1	BLK	NDE1	Disease-state	1.2	0.043	0.72
rs2618480	Th1	BLK	LOC100996324	Disease-state	-0.56	0.007	0.56
rs2618480	Th1	BLK	RAP2A	Disease-state	0.52	0.034	0.7
rs2618480	Th1	BLK	ARID2	Disease-state	1.1	0.03	0.69
rs2618480	Th1	BLK	VIM	Disease-state	1.2	0.024	0.67
rs2618480	Th1	BLK	TENM1	Disease-state	0.58	0.0016	0.43
rs2618480	Th1	BLK	ZNF226	Disease-state	-1.1	0.0039	0.51
rs2618480	Th1	BLK	DOCK9-AS2	Disease-state	-0.62	0.039	0.71
rs2618480	Th1	BLK	POLR3B	Disease-state	-0.73	0.046	0.73
rs2618480	Th1	BLK	ASF1A	Disease-state	-1.3	0.0078	0.57
rs2618480	Th1	BLK	LINC01011	Disease-state	-0.92	0.0024	0.47
rs2618480	Th1	BLK	NOSIP	Disease-state	-0.56	0.033	0.7
rs2618480	Th1	BLK	ADPRM	Disease-state	-0.57	0.037	0.71
rs2618480	Th1	BLK	MAML1	Disease-state	1.2	0.0029	0.48
rs2618480	Th1	BLK	SLC25A13	Disease-state	-1.2	0.034	0.7
rs2618480	Th1	BLK	CERS2	Disease-state	1.3	0.045	0.73
rs2618480	Th1	BLK	SH3BP1	Disease-state	0.69	0.045	0.73
rs2618480	Th1	BLK	DPH2	Disease-state	-1.2	0.016	0.63
rs2618480	Th1	BLK	WHAMMP2	Disease-state	-0.4	0.018	0.64
rs2618480	Th1	BLK	HIVEP2	Disease-state	0.58	0.011	0.6
rs2618480	Th1	BLK	CLN5	Disease-state	-0.56	0.043	0.72
rs2618480	Th1	BLK	ZNF439	Disease-state	-0.28	0.027	0.68
rs2618480	Th1	BLK	FAM69A	Disease-state	-1.1	0.022	0.66
rs2618480	Th1	BLK	FAM175A	Disease-state	-1	0.0042	0.52
rs2618480	Th1	BLK	ZNF280D	Disease-state	0.76	0.045	0.72
rs2618480	Th1	BLK	SOWAHD	Disease-state	-0.52	0.036	0.71
rs2618480	Th1	BLK	TAS2R5	Disease-state	-0.6	0.043	0.72
rs2618480	Th1	BLK	FLAD1	Disease-state	-2.5	0.0034	0.5
rs2618480	Th1	BLK	ZBTB14	Disease-state	-2.3	0.00056	0.34
rs2618480	Th1	BLK	MTL5	Disease-state	-0.62	0.011	0.6
rs2618480	Th1	BLK	OMA1	Disease-state	-1.2	0.013	0.62
rs2618480	Th1	BLK	RAP1GAP2	Disease-state	0.7	0.0036	0.5
rs2618480	Th1	BLK	EDAR	Disease-state	-0.25	0.019	0.64
rs2618480	Th1	BLK	FAM214B	Disease-state	0.84	0.02	0.65
rs2618480	Th1	BLK	RTTN	Disease-state	1.1	0.0047	0.53
rs2618480	Th1	BLK	ARHGAP21	Disease-state	0.4	0.044	0.72
rs2618480	Th1	BLK	PXMP4	Disease-state	-1.2	0.013	0.62
rs2618480	Th1	BLK	PI4KAP1	Disease-state	0.29	0.041	0.72
rs2618480	Th1	BLK	THUMPD3-AS1	Disease-state	-0.81	0.021	0.65
rs2618480	Th1	BLK	TBRG4	Disease-state	-1.8	0.02	0.65
rs2618480	Th1	BLK	SREBF2	Disease-state	1.4	0.004	0.51
rs2618480	Th1	BLK	RBPJ	Disease-state	-0.94	0.013	0.62
rs2618480	Th1	BLK	USP22	Disease-state	1.1	0.014	0.62
rs2618480	Th1	BLK	GOLM1	Disease-state	0.32	0.036	0.71
rs2618480	Th1	BLK	CYP51A1	Disease-state	0.69	0.036	0.71
rs2618480	Th1	BLK	CCDC183-AS1	Disease-state	0.59	0.05	0.74
rs2618480	Th1	BLK	AMZ2	Disease-state	-1.7	0.034	0.7
rs2618480	Th1	BLK	FBXO3	Disease-state	-1.1	0.048	0.73
rs2618480	Th1	BLK	ANXA6	Disease-state	0.71	0.021	0.66
rs2618480	Th1	BLK	PDE1B	Disease-state	0.44	0.021	0.65
rs2618480	Th1	BLK	ZNF671	Disease-state	-0.71	0.032	0.69
rs2618480	Th1	BLK	XPA	Disease-state	-1.1	0.018	0.64
rs2618480	Th1	BLK	PSME4	Disease-state	1.4	0.00041	0.31
rs2618480	Th1	BLK	PTRH2	Disease-state	-1	0.037	0.71
rs2618480	Th1	BLK	CACNA1H	Disease-state	0.35	0.037	0.71
rs2618480	Th1	BLK	PPWD1	Disease-state	-1.4	0.042	0.72
rs2618480	Th1	BLK	RAB38	Disease-state	0.41	0.016	0.63
rs2618480	Th1	BLK	PTTG1IP	Disease-state	-1.6	0.027	0.68
rs2618480	Th1	BLK	VPS13A	Disease-state	0.63	0.047	0.73
rs80022860	Th1	ELF1	IGFL2	Disease-state	-0.039	0.022	0.66
rs80022860	Th1	ELF1	CCND3	Disease-state	-0.23	0.019	0.64
rs80022860	Th1	ELF1	IL7	Disease-state	-0.079	0.027	0.68
rs80022860	Th1	ELF1	MYO1G	Disease-state	-0.21	0.034	0.7
rs80022860	Th1	ELF1	TOX2	Disease-state	-0.063	0.0082	0.58
rs80022860	Th1	ELF1	PTMS	Disease-state	-0.082	0.013	0.62
rs80022860	Th1	ELF1	HIVEP3	Disease-state	-0.15	0.024	0.67
rs80022860	Th1	ELF1	SYT11	Disease-state	-0.092	0.049	0.73
rs80022860	Th1	ELF1	FAM13A	Disease-state	0.067	0.005	0.53
rs80022860	Th1	ELF1	RYR1	Disease-state	-0.11	0.0083	0.58
rs80022860	Th1	ELF1	LINC00239	Disease-state	-0.088	0.041	0.72
rs80022860	Th1	ELF1	LGALS1	Disease-state	-0.073	0.025	0.67
rs80022860	Th1	ELF1	C19orf12	Disease-state	-0.19	0.041	0.72
rs80022860	Th1	ELF1	ELOVL1	Disease-state	-0.37	0.0038	0.51
rs80022860	Th1	ELF1	CEACAM1	Disease-state	0.096	0.00018	0.25
rs80022860	Th1	ELF1	ALDH5A1	Disease-state	0.16	0.0029	0.48
rs80022860	Th1	ELF1	PRKCD	Disease-state	-0.28	0.00034	0.3
rs80022860	Th1	ELF1	CD74	Disease-state	-0.089	0.031	0.69
rs80022860	Th1	ELF1	PRSS23	Disease-state	-0.038	0.036	0.71
rs80022860	Th1	ELF1	LOC100130872	Disease-state	-0.12	0.0053	0.54
rs80022860	Th1	ELF1	IMPDH1	Disease-state	-0.23	0.006	0.55
rs80022860	Th1	ELF1	PLXNA4	Disease-state	0.064	0.03	0.69
rs80022860	Th1	ELF1	HSF4	Disease-state	0.092	0.026	0.67
rs80022860	Th1	ELF1	TBXAS1	Disease-state	-0.088	0.022	0.66
rs80022860	Th1	ELF1	TMEM156	Disease-state	0.12	0.046	0.73
rs80022860	Th1	ELF1	DACT1	Disease-state	0.039	0.014	0.62
rs80022860	Th1	ELF1	MAP1A	Disease-state	0.081	0.0076	0.57
rs80022860	Th1	ELF1	TPST2	Disease-state	-0.13	0.013	0.62
rs80022860	Th1	ELF1	CDKN2B	Disease-state	0.08	0.0037	0.51
rs80022860	Th1	ELF1	SRGN	Disease-state	-0.18	0.0066	0.56
rs80022860	Th1	ELF1	ZNF683	Disease-state	-0.032	0.04	0.72
rs80022860	Th1	ELF1	TSPAN17	Disease-state	-0.17	0.01	0.59
rs80022860	Th1	ELF1	SNAP47	Disease-state	-0.19	0.049	0.73
rs80022860	Th1	ELF1	HERPUD1	Disease-state	-0.15	0.031	0.69
rs80022860	Th1	ELF1	CD81	Disease-state	-0.15	0.012	0.61
rs80022860	Th1	ELF1	SOCS2	Disease-state	0.054	0.048	0.73
rs80022860	Th1	ELF1	PLEKHF1	Disease-state	-0.11	0.012	0.6
rs80022860	Th1	ELF1	SPON2	Disease-state	-0.047	0.011	0.6
rs80022860	Th1	ELF1	S100A10	Disease-state	-0.2	0.01	0.59
rs80022860	Th1	ELF1	CD2	Disease-state	-0.24	0.017	0.64
rs80022860	Th1	ELF1	HLA-DPA1	Disease-state	-0.064	0.044	0.72
rs80022860	Th1	ELF1	PIM1	Disease-state	0.11	0.034	0.7
rs80022860	Th1	ELF1	ICK	Disease-state	0.22	0.002	0.45
rs80022860	Th1	ELF1	KLHL5	Disease-state	0.14	0.033	0.7
rs80022860	Th1	ELF1	PEF1	Disease-state	-0.32	0.0071	0.57
rs80022860	Th1	ELF1	SGK1	Disease-state	0.076	0.011	0.6
rs80022860	Th1	ELF1	TUBA4A	Disease-state	-0.16	0.041	0.72
rs80022860	Th1	ELF1	DNASE2	Disease-state	-0.24	0.022	0.66
rs80022860	Th1	ELF1	RAB1B	Disease-state	-0.13	0.025	0.67
rs80022860	Th1	ELF1	CX3CR1	Disease-state	-0.038	0.043	0.72
rs80022860	Th1	ELF1	PDE8A	Disease-state	0.14	0.0018	0.44
rs80022860	Th1	ELF1	PDK1	Disease-state	0.17	0.036	0.71
rs80022860	Th1	ELF1	ANXA4	Disease-state	-0.18	0.007	0.56
rs80022860	Th1	ELF1	TANGO2	Disease-state	-0.35	0.0058	0.55
rs80022860	Th1	ELF1	VOPP1	Disease-state	-0.14	0.037	0.71
rs80022860	Th1	ELF1	CRIPT	Disease-state	0.29	0.013	0.61
rs80022860	Th1	ELF1	ETV1	Disease-state	-0.067	0.032	0.69
rs80022860	Th1	ELF1	MYL12B	Disease-state	-0.32	0.0036	0.5
rs80022860	Th1	ELF1	ZRANB2	Disease-state	0.32	0.012	0.61
rs80022860	Th1	ELF1	TESK2	Disease-state	0.13	0.019	0.64
rs80022860	Th1	ELF1	SH2B3	Disease-state	0.2	0.0016	0.43
rs80022860	Th1	ELF1	UBB	Disease-state	-0.28	0.004	0.51
rs80022860	Th1	ELF1	PMS2P4	Disease-state	0.19	0.018	0.64
rs80022860	Th1	ELF1	GNAS	Disease-state	-0.33	0.0055	0.55
rs80022860	Th1	ELF1	TIPARP	Disease-state	-0.16	0.019	0.64
rs80022860	Th1	ELF1	USP46	Disease-state	0.16	0.009	0.58
rs80022860	Th1	ELF1	RNF144B	Disease-state	0.092	0.014	0.62
rs80022860	Th1	ELF1	AP2M1	Disease-state	-0.3	0.014	0.62
rs80022860	Th1	ELF1	PRCC	Disease-state	-0.31	0.016	0.63
rs80022860	Th1	ELF1	CAMK4	Disease-state	0.25	0.0066	0.56
rs80022860	Th1	ELF1	BRK1	Disease-state	-0.33	0.008	0.58
rs80022860	Th1	ELF1	IKBKG	Disease-state	-0.23	0.013	0.62
rs80022860	Th1	ELF1	RAP1B	Disease-state	-0.31	0.0052	0.54
rs80022860	Th1	ELF1	LOC286437	Disease-state	0.12	0.025	0.67
rs80022860	Th1	ELF1	GUSBP1	Disease-state	0.15	0.043	0.72
rs80022860	Th1	ELF1	ENSA	Disease-state	-0.35	0.024	0.67
rs80022860	Th1	ELF1	PAPD7	Disease-state	0.2	0.013	0.62
rs80022860	Th1	ELF1	GSK3A	Disease-state	-0.31	0.0098	0.59
rs80022860	Th1	ELF1	DOK2	Disease-state	-0.19	0.012	0.61
rs80022860	Th1	ELF1	OPA3	Disease-state	-0.23	0.049	0.73
rs80022860	Th1	ELF1	MPP5	Disease-state	0.12	0.046	0.73
rs80022860	Th1	ELF1	IKZF4	Disease-state	0.1	0.018	0.64
rs80022860	Th1	ELF1	MORF4L1	Disease-state	-0.24	0.045	0.73
rs80022860	Th1	ELF1	SLC12A6	Disease-state	0.12	0.021	0.65
rs80022860	Th1	ELF1	SIRT2	Disease-state	-0.23	0.0045	0.52
rs80022860	Th1	ELF1	EGFL6	Disease-state	0.08	0.035	0.7
rs80022860	Th1	ELF1	NFRKB	Disease-state	0.25	0.011	0.6
rs80022860	Th1	ELF1	DENND4A	Disease-state	0.14	0.019	0.64
rs80022860	Th1	ELF1	SIT1	Disease-state	-0.2	0.022	0.66
rs80022860	Th1	ELF1	DEDD	Disease-state	-0.28	0.0079	0.57
rs80022860	Th1	ELF1	DYNC2LI1	Disease-state	0.17	0.031	0.69
rs80022860	Th1	ELF1	PLEKHH2	Disease-state	0.095	0.035	0.7
rs80022860	Th1	ELF1	FKBP1B	Disease-state	-0.11	0.009	0.58
rs80022860	Th1	ELF1	ALG3	Disease-state	-0.25	0.03	0.69
rs80022860	Th1	ELF1	ADAMTS17	Disease-state	0.089	0.038	0.71
rs80022860	Th1	ELF1	TP73	Disease-state	-0.091	0.016	0.63
rs80022860	Th1	ELF1	BCKDK	Disease-state	-0.28	0.009	0.58
rs80022860	Th1	ELF1	ARID2	Disease-state	0.25	0.0076	0.57
rs80022860	Th1	ELF1	AP3S1	Disease-state	-0.27	0.0027	0.48
rs80022860	Th1	ELF1	SLC2A13	Disease-state	0.13	0.016	0.63
rs80022860	Th1	ELF1	ALOX5	Disease-state	0.05	0.012	0.6
rs80022860	Th1	ELF1	KIAA0430	Disease-state	0.24	0.017	0.63
rs80022860	Th1	ELF1	HMOX2	Disease-state	-0.31	0.02	0.65
rs80022860	Th1	ELF1	APOA1BP	Disease-state	-0.21	0.023	0.66
rs80022860	Th1	ELF1	USP30	Disease-state	0.13	0.044	0.72
rs80022860	Th1	ELF1	TCTN2	Disease-state	0.14	0.001	0.39
rs80022860	Th1	ELF1	HPCAL4	Disease-state	0.094	0.019	0.64
rs80022860	Th1	ELF1	LINC01011	Disease-state	0.15	0.016	0.63
rs80022860	Th1	ELF1	GTPBP2	Disease-state	-0.15	0.033	0.7
rs80022860	Th1	ELF1	LOC399815	Disease-state	0.11	0.047	0.73
rs80022860	Th1	ELF1	NFKBIZ	Disease-state	0.11	0.039	0.71
rs80022860	Th1	ELF1	VPS13D	Disease-state	0.12	0.031	0.69
rs80022860	Th1	ELF1	KBTBD2	Disease-state	0.25	0.043	0.72
rs80022860	Th1	ELF1	STK4	Disease-state	0.29	0.013	0.62
rs80022860	Th1	ELF1	STYX	Disease-state	0.17	0.049	0.73
rs80022860	Th1	ELF1	SGK494	Disease-state	0.15	0.019	0.64
rs80022860	Th1	ELF1	ZNF551	Disease-state	0.25	0.00068	0.35
rs80022860	Th1	ELF1	ST6GALNAC3	Disease-state	-0.07	0.047	0.73
rs80022860	Th1	ELF1	ETHE1	Disease-state	-0.28	0.0039	0.51
rs80022860	Th1	ELF1	CERS2	Disease-state	-0.38	0.0057	0.55
rs80022860	Th1	ELF1	C9orf72	Disease-state	0.19	0.0047	0.53
rs80022860	Th1	ELF1	CDK6	Disease-state	0.16	0.0078	0.57
rs80022860	Th1	ELF1	BCL2L15	Disease-state	0.065	0.038	0.71
rs80022860	Th1	ELF1	PLEKHA8P1	Disease-state	0.16	0.018	0.64
rs80022860	Th1	ELF1	PODXL2	Disease-state	0.094	0.021	0.65
rs80022860	Th1	ELF1	MPST	Disease-state	-0.11	0.018	0.64
rs80022860	Th1	ELF1	BAG5	Disease-state	0.27	0.033	0.7
rs80022860	Th1	ELF1	SIAH2	Disease-state	-0.3	0.037	0.71
rs80022860	Th1	ELF1	ZNF510	Disease-state	0.18	0.0088	0.58
rs80022860	Th1	ELF1	COPS6	Disease-state	-0.39	0.0031	0.49
rs80022860	Th1	ELF1	THRAP3	Disease-state	-0.41	0.029	0.69
rs80022860	Th1	ELF1	PSRC1	Disease-state	-0.16	0.00041	0.31
rs80022860	Th1	ELF1	ACAA1	Disease-state	-0.37	0.019	0.64
rs80022860	Th1	ELF1	KCNA6	Disease-state	0.064	0.022	0.66
rs80022860	Th1	ELF1	CXCR6	Disease-state	-0.064	0.021	0.66
rs80022860	Th1	ELF1	SYAP1	Disease-state	-0.26	0.0033	0.49
rs80022860	Th1	ELF1	MPV17L2	Disease-state	-0.19	0.0066	0.56
rs80022860	Th1	ELF1	LOC202181	Disease-state	0.14	0.042	0.72
rs80022860	Th1	ELF1	SCAMP2	Disease-state	-0.43	0.0044	0.52
rs80022860	Th1	ELF1	MTR	Disease-state	0.21	0.011	0.6
rs80022860	Th1	ELF1	LINC00092	Disease-state	0.065	0.044	0.72
rs80022860	Th1	ELF1	ARGLU1	Disease-state	0.24	0.024	0.67
rs80022860	Th1	ELF1	ADAM23	Disease-state	0.047	0.041	0.72
rs80022860	Th1	ELF1	SNORD31	Disease-state	0.2	0.013	0.62
rs80022860	Th1	ELF1	KCNK6	Disease-state	0.16	0.04	0.71
rs80022860	Th1	ELF1	PIK3CD-AS1	Disease-state	0.12	0.022	0.66
rs80022860	Th1	ELF1	ZCCHC11	Disease-state	0.23	0.013	0.62
rs80022860	Th1	ELF1	TMEM170A	Disease-state	0.29	0.02	0.65
rs80022860	Th1	ELF1	NSUN4	Disease-state	0.3	0.00086	0.38
rs80022860	Th1	ELF1	GOLM1	Disease-state	-0.08	0.029	0.69
rs80022860	Th1	ELF1	ZC3H11A	Disease-state	0.23	0.014	0.62
rs80022860	Th1	ELF1	CDC42	Disease-state	-0.15	0.032	0.7
rs80022860	Th1	ELF1	GLCE	Disease-state	0.087	0.037	0.71
rs80022860	Th1	ELF1	DDX31	Disease-state	0.23	0.021	0.66
rs80022860	Th1	ELF1	XPO4	Disease-state	0.19	0.0065	0.56
rs80022860	Th1	ELF1	SLC24A1	Disease-state	0.15	0.0093	0.58
rs80022860	Th1	ELF1	GPS1	Disease-state	-0.22	0.027	0.68
rs80022860	Th1	ELF1	EMC4	Disease-state	-0.3	0.011	0.6
rs80022860	Th1	ELF1	SIDT1	Disease-state	0.19	0.042	0.72
rs80022860	Th1	ELF1	SSR3	Disease-state	-0.26	0.049	0.73
rs80022860	Th1	ELF1	PDIK1L	Disease-state	0.17	0.01	0.59
rs80022860	Th1	ELF1	GPR160	Disease-state	0.11	0.01	0.59
rs80022860	Th1	ELF1	GOPC	Disease-state	0.29	0.033	0.7
rs80022860	Th1	ELF1	GP5	Disease-state	0.078	0.022	0.66
rs80022860	Th1	ELF1	ZNF516	Disease-state	0.07	0.011	0.6
rs80022860	Th1	ELF1	FAM171A1	Disease-state	0.13	0.0054	0.54
rs4731532	Th1	IRF5	CD9	Disease-state	-0.18	0.024	0.67
rs4731532	Th1	IRF5	MSC	Disease-state	0.12	0.028	0.68
rs4731532	Th1	IRF5	ARID5B	Disease-state	0.4	0.032	0.69
rs4731532	Th1	IRF5	PPAPDC1B	Disease-state	-0.42	0.039	0.71
rs4731532	Th1	IRF5	TMF1	Disease-state	0.68	0.015	0.62
rs4731532	Th1	IRF5	GLB1L2	Disease-state	0.14	0.0087	0.58
rs4731532	Th1	IRF5	KLF8	Disease-state	-0.19	0.044	0.72
rs4731532	Th1	IRF5	RCOR3	Disease-state	-0.61	0.022	0.66
rs4731532	Th1	IRF5	LOC285847	Disease-state	0.32	0.0078	0.57
rs4731532	Th1	IRF5	HRH1	Disease-state	-0.25	0.028	0.68
rs4731532	Th1	IRF5	B2M	Disease-state	-0.48	0.033	0.7
rs4731532	Th1	IRF5	AP1AR	Disease-state	-0.61	0.0058	0.55
rs4731532	Th1	IRF5	FSD1L	Disease-state	-0.25	0.014	0.62
rs4731532	Th1	IRF5	FAM84B	Disease-state	-0.23	0.025	0.67
rs4731532	Th1	IRF5	RRS1	Disease-state	0.36	0.016	0.63
rs4731532	Th1	IRF5	FKBP1B	Disease-state	-0.19	0.046	0.73
rs4731532	Th1	IRF5	WDR89	Disease-state	-0.43	0.038	0.71
rs4731532	Th1	IRF5	CCDC141	Disease-state	0.14	0.027	0.68
rs4731532	Th1	IRF5	CSF1	Disease-state	-0.21	0.02	0.65
rs4731532	Th1	IRF5	LIN7C	Disease-state	-0.41	0.035	0.7
rs4731532	Th1	IRF5	SLC35A1	Disease-state	-0.38	0.041	0.72
rs4731532	Th1	IRF5	KIAA0430	Disease-state	0.43	0.038	0.71
rs4731532	Th1	IRF5	TMEM173	Disease-state	-0.52	0.025	0.67
rs4731532	Th1	IRF5	SMAD1	Disease-state	0.13	0.021	0.65
rs4731532	Th1	IRF5	MAP4K2	Disease-state	0.45	0.047	0.73
rs4731532	Th1	IRF5	ITGA4	Disease-state	0.44	0.02	0.65
rs4731532	Th1	IRF5	FAM3C	Disease-state	-0.36	0.02	0.65
rs4731532	Th1	IRF5	LCAT	Disease-state	0.29	0.044	0.72
rs4731532	Th1	IRF5	RFX3-AS1	Disease-state	0.27	0.0047	0.53
rs4731532	Th1	IRF5	EPB41	Disease-state	0.61	0.015	0.62
rs4731532	Th1	IRF5	ASB2	Disease-state	0.12	0.019	0.65
rs4731532	Th1	IRF5	FHL2	Disease-state	0.13	0.024	0.67
rs4731532	Th1	IRF5	ZBTB14	Disease-state	-0.67	0.028	0.68
rs4731532	Th1	IRF5	RAP1GAP2	Disease-state	0.32	0.0065	0.56
rs4731532	Th1	IRF5	LRRN3	Disease-state	0.088	0.03	0.69
rs4731532	Th1	IRF5	FAM89A	Disease-state	-0.36	0.0076	0.57
rs4731532	Th1	IRF5	MAPKAPK2	Disease-state	0.31	0.016	0.63
rs4731532	Th1	IRF5	RARS2	Disease-state	-0.77	0.038	0.71
rs4731532	Th1	IRF5	PQLC3	Disease-state	-0.47	0.014	0.62
rs4731532	Th1	IRF5	WDR5B	Disease-state	-0.19	0.047	0.73
rs4731532	Th1	IRF5	USP22	Disease-state	0.38	0.049	0.73
rs4731532	Th1	IRF5	SERPINB1	Disease-state	-0.6	0.045	0.73
rs4731532	Th1	IRF5	PRKCI	Disease-state	-0.5	0.021	0.65
rs4731532	Th1	IRF5	LRRC69	Disease-state	-0.26	0.035	0.7
rs4731532	Th1	IRF5	HTT	Disease-state	0.28	0.023	0.66
rs4731532	Th1	IRF5	FBXO3	Disease-state	-0.61	0.012	0.61
rs4731532	Th1	IRF5	TMED4	Disease-state	-0.26	0.042	0.72
rs4731532	Th1	IRF5	ADCY3	Disease-state	0.27	0.049	0.73
rs4731532	Th1	IRF5	PTTG1IP	Disease-state	-0.71	0.036	0.71
rs8048448	Th1	KAT8	UGP2	Disease-state	-0.5	0.036	0.71
rs8048448	Th1	KAT8	RGS16	Disease-state	-0.16	0.047	0.73
rs8048448	Th1	KAT8	DSC1	Disease-state	-0.32	0.011	0.6
rs8048448	Th1	KAT8	PLEKHF1	Disease-state	0.21	0.038	0.71
rs8048448	Th1	KAT8	TMEM200A	Disease-state	-0.17	0.011	0.6
rs8048448	Th1	KAT8	SGK1	Disease-state	-0.15	0.045	0.72
rs8048448	Th1	KAT8	MAP2K5	Disease-state	-0.85	0.0042	0.52
rs8048448	Th1	KAT8	ACTN1	Disease-state	-0.2	0.017	0.63
rs8048448	Th1	KAT8	EDARADD	Disease-state	-0.26	0.017	0.64
rs8048448	Th1	KAT8	CHMP7	Disease-state	-0.44	0.031	0.69
rs8048448	Th1	KAT8	CXorf40A	Disease-state	0.54	0.031	0.69
rs8048448	Th1	KAT8	DNAJB4	Disease-state	-0.32	0.025	0.67
rs8048448	Th1	KAT8	TMEM106B	Disease-state	-0.35	0.01	0.59
rs8048448	Th1	KAT8	CIPC	Disease-state	-0.34	0.012	0.61
rs8048448	Th1	KAT8	BACH1	Disease-state	-0.37	0.036	0.71
rs8048448	Th1	KAT8	BTN3A3	Disease-state	-0.54	0.021	0.65
rs8048448	Th1	KAT8	GTPBP2	Disease-state	0.32	0.023	0.66
rs8048448	Th1	KAT8	TMEM38B	Disease-state	-0.26	0.016	0.63
rs8048448	Th1	KAT8	PSEN2	Disease-state	-0.25	0.016	0.63
rs8048448	Th1	KAT8	GOLPH3L	Disease-state	-0.44	0.042	0.72
rs8048448	Th1	KAT8	FAM175A	Disease-state	-0.36	0.046	0.73
rs8048448	Th1	KAT8	RLTPR	Disease-state	-0.68	0.011	0.6
rs8048448	Th1	KAT8	TAS2R5	Disease-state	-0.28	0.013	0.62
rs8048448	Th1	KAT8	EPHA1-AS1	Disease-state	-0.15	0.037	0.71
rs8048448	Th1	KAT8	ARAP1	Disease-state	-0.39	0.045	0.73
rs8048448	Th1	KAT8	FAN1	Disease-state	-0.36	0.0066	0.56
rs8048448	Th1	KAT8	CDC40	Disease-state	0.87	0.034	0.7
rs8048448	Th1	KAT8	ZNF224	Disease-state	-0.32	0.017	0.63
rs8048448	Th1	KAT8	EDAR	Disease-state	-0.15	0.047	0.73
rs8048448	Th1	KAT8	FAM214B	Disease-state	0.5	0.041	0.72
rs8048448	Th1	KAT8	NSUN4	Disease-state	-0.5	0.0031	0.49
rs8048448	Th1	KAT8	WDR5B	Disease-state	-0.25	0.033	0.7
rs8048448	Th1	KAT8	USP22	Disease-state	-0.63	0.03	0.69
rs8048448	Th1	KAT8	FAM120B	Disease-state	-0.5	0.014	0.62
rs8048448	Th1	KAT8	MB21D2	Disease-state	-0.18	0.00052	0.34
rs8048448	Th1	KAT8	DDX31	Disease-state	0.65	0.048	0.73
rs8048448	Th1	KAT8	DIABLO	Disease-state	1.1	0.021	0.66
rs8048448	Th1	KAT8	NIPAL3	Disease-state	-0.48	0.01	0.59
rs8048448	Th1	KAT8	CLIP1	Disease-state	0.72	0.019	0.64
rs8048448	Th1	KAT8	PSME4	Disease-state	0.38	0.012	0.61
rs8048448	Th1	KAT8	NBPF9	Disease-state	-0.27	0.022	0.66
rs8048448	Th1	KAT8	ZSCAN25	Disease-state	-0.42	0.041	0.72
rs8048448	Th1	KAT8	BLVRB	Disease-state	0.42	0.011	0.6
rs8048448	Th1	KAT8	ZNF516	Disease-state	-0.18	0.0034	0.5
rs8048448	Th1	KAT8	PPARD	Disease-state	-0.4	0.02	0.65
rs1810677	Th1	PTPRC	PPAPDC1B	Disease-state	-0.21	0.043	0.72
rs1810677	Th1	PTPRC	OSBPL5	Disease-state	-0.085	0.0025	0.47
rs1810677	Th1	PTPRC	VAV3	Disease-state	-0.1	0.017	0.64
rs1810677	Th1	PTPRC	FAM109B	Disease-state	-0.16	0.039	0.71
rs1810677	Th1	PTPRC	C1orf177	Disease-state	-0.075	0.049	0.73
rs1810677	Th1	PTPRC	ZIK1	Disease-state	0.14	0.027	0.68
rs1810677	Th1	PTPRC	PALLD	Disease-state	-0.097	0.024	0.67
rs1810677	Th1	PTPRC	VOPP1	Disease-state	0.2	0.032	0.69
rs1810677	Th1	PTPRC	RIC8A	Disease-state	-0.47	0.033	0.7
rs1810677	Th1	PTPRC	ITPRIPL1	Disease-state	-0.17	0.031	0.69
rs1810677	Th1	PTPRC	ZBTB16	Disease-state	-0.044	0.018	0.64
rs1810677	Th1	PTPRC	DNAJC24	Disease-state	0.23	0.019	0.64
rs1810677	Th1	PTPRC	GIMAP2	Disease-state	0.37	0.011	0.6
rs1810677	Th1	PTPRC	CNST	Disease-state	-0.22	0.041	0.72
rs1810677	Th1	PTPRC	RLIM	Disease-state	0.2	0.016	0.63
rs1810677	Th1	PTPRC	HK1	Disease-state	-0.39	0.013	0.62
rs1810677	Th1	PTPRC	RUNX2	Disease-state	-0.13	0.025	0.67
rs1810677	Th1	PTPRC	BIN2	Disease-state	-0.52	0.025	0.67
rs1810677	Th1	PTPRC	SMARCA5-AS1	Disease-state	-0.17	0.03	0.69
rs1810677	Th1	PTPRC	LRRC29	Disease-state	0.15	0.046	0.73
rs1810677	Th1	PTPRC	MARS	Disease-state	-0.37	0.023	0.66
rs1810677	Th1	PTPRC	PPFIA1	Disease-state	-0.38	0.042	0.72
rs1810677	Th1	PTPRC	E2F4	Disease-state	-0.51	0.00079	0.37
rs1810677	Th1	PTPRC	B4GALT4	Disease-state	-0.15	0.024	0.67
rs1810677	Th1	PTPRC	MTSS1	Disease-state	-0.25	0.00078	0.37
rs1810677	Th1	PTPRC	SIAH2	Disease-state	-0.44	0.0092	0.58
rs1810677	Th1	PTPRC	NDUFAF7	Disease-state	0.31	0.027	0.68
rs1810677	Th1	PTPRC	MAN1A1	Disease-state	0.16	0.039	0.71
rs1810677	Th1	PTPRC	SNX24	Disease-state	-0.17	0.0044	0.52
rs1810677	Th1	PTPRC	PREB	Disease-state	-0.39	0.047	0.73
rs1810677	Th1	PTPRC	PRKCI	Disease-state	-0.25	0.018	0.64
rs1810677	Th1	PTPRC	DCAF16	Disease-state	0.24	0.044	0.72
rs1810677	Th1	PTPRC	CRHR1-IT1	Disease-state	0.15	0.042	0.72
rs1810677	Th1	PTPRC	ZNF671	Disease-state	0.21	0.04	0.72
rs1810677	Th1	PTPRC	LOC100506302	Disease-state	0.2	0.023	0.66
rs1810677	Th1	PTPRC	TBL1XR1	Disease-state	0.24	0.042	0.72
rs2618480	Th2	BLK	NCF4	Disease-state	0.39	0.017	0.64
rs2618480	Th2	BLK	IL15RA	Disease-state	0.73	0.0061	0.55
rs2618480	Th2	BLK	ENO1	Disease-state	1.3	0.028	0.68
rs2618480	Th2	BLK	RGS1	Disease-state	0.31	0.015	0.63
rs2618480	Th2	BLK	RAN	Disease-state	1.5	0.048	0.73
rs2618480	Th2	BLK	ARHGAP32	Disease-state	-0.24	0.043	0.72
rs2618480	Th2	BLK	CLNK	Disease-state	0.3	0.042	0.72
rs2618480	Th2	BLK	PSME1	Disease-state	1.2	0.019	0.64
rs2618480	Th2	BLK	PHPT1	Disease-state	0.82	0.0082	0.58
rs2618480	Th2	BLK	MBLAC2	Disease-state	-1.2	0.0023	0.46
rs2618480	Th2	BLK	PSMB8	Disease-state	1.1	0.042	0.72
rs2618480	Th2	BLK	NEBL	Disease-state	0.27	0.037	0.71
rs2618480	Th2	BLK	PDE7A	Disease-state	-1	0.027	0.68
rs2618480	Th2	BLK	PGK1	Disease-state	1.7	0.027	0.68
rs2618480	Th2	BLK	IFI30	Disease-state	0.59	0.0059	0.55
rs2618480	Th2	BLK	NBPF11	Disease-state	-0.71	0.041	0.72
rs2618480	Th2	BLK	USP3	Disease-state	-1.6	0.006	0.55
rs2618480	Th2	BLK	GADD45A	Disease-state	0.69	0.0032	0.49
rs2618480	Th2	BLK	MBNL2	Disease-state	-1.3	0.003	0.48
rs2618480	Th2	BLK	GAPDH	Disease-state	0.87	0.038	0.71
rs2618480	Th2	BLK	LDHA	Disease-state	1.1	0.044	0.72
rs2618480	Th2	BLK	PHLDA3	Disease-state	0.29	0.019	0.64
rs2618480	Th2	BLK	TMSB10	Disease-state	0.77	0.027	0.68
rs2618480	Th2	BLK	LINC01138	Disease-state	-0.64	0.044	0.72
rs2618480	Th2	BLK	UQCRH	Disease-state	0.98	0.04	0.71
rs2618480	Th2	BLK	MYL6B	Disease-state	0.54	0.037	0.71
rs2618480	Th2	BLK	CLIC1	Disease-state	0.87	0.026	0.67
rs2618480	Th2	BLK	RASSF1	Disease-state	1.2	0.013	0.61
rs2618480	Th2	BLK	CLIC3	Disease-state	0.34	0.04	0.71
rs2618480	Th2	BLK	EID2	Disease-state	1	0.048	0.73
rs2618480	Th2	BLK	PRDX1	Disease-state	1.1	0.0076	0.57
rs2618480	Th2	BLK	TECR	Disease-state	1.8	0.015	0.62
rs2618480	Th2	BLK	SRGN	Disease-state	0.9	0.033	0.7
rs2618480	Th2	BLK	S100A4	Disease-state	0.6	0.016	0.63
rs2618480	Th2	BLK	COX7B	Disease-state	0.83	0.018	0.64
rs2618480	Th2	BLK	CCNDBP1	Disease-state	1.7	0.009	0.58
rs2618480	Th2	BLK	TPCN1	Disease-state	-0.53	0.046	0.73
rs2618480	Th2	BLK	PANK1	Disease-state	-0.43	0.044	0.72
rs2618480	Th2	BLK	FAM117B	Disease-state	-0.59	0.019	0.64
rs2618480	Th2	BLK	ADGRE4P	Disease-state	-0.23	0.05	0.74
rs2618480	Th2	BLK	TMC8	Disease-state	-1	0.036	0.71
rs2618480	Th2	BLK	MRPS33	Disease-state	1	0.033	0.7
rs2618480	Th2	BLK	RUNX1	Disease-state	-0.98	0.032	0.69
rs2618480	Th2	BLK	PSMA1	Disease-state	1.8	0.0057	0.55
rs2618480	Th2	BLK	HADHB	Disease-state	1.7	0.015	0.62
rs2618480	Th2	BLK	MTHFD2	Disease-state	0.74	0.043	0.72
rs2618480	Th2	BLK	PSMB2	Disease-state	1.2	0.02	0.65
rs2618480	Th2	BLK	ATP5A1	Disease-state	1.4	0.035	0.7
rs2618480	Th2	BLK	DBI	Disease-state	0.73	0.05	0.74
rs2618480	Th2	BLK	L3MBTL1	Disease-state	-0.66	0.022	0.66
rs2618480	Th2	BLK	CEP72	Disease-state	-0.87	0.023	0.66
rs2618480	Th2	BLK	SOX30	Disease-state	-0.77	0.0089	0.58
rs2618480	Th2	BLK	PSMA2	Disease-state	1.1	0.02	0.65
rs2618480	Th2	BLK	NOP16	Disease-state	1.3	0.015	0.62
rs2618480	Th2	BLK	POMP	Disease-state	0.75	0.045	0.73
rs2618480	Th2	BLK	SYAP1	Disease-state	0.97	0.046	0.73
rs2618480	Th2	BLK	NANS	Disease-state	1.1	0.0089	0.58
rs2618480	Th2	BLK	GNG4	Disease-state	0.33	0.047	0.73
rs2618480	Th2	BLK	ELMO2	Disease-state	-1.3	0.033	0.7
rs2618480	Th2	BLK	UBE2D2	Disease-state	1.3	0.021	0.66
rs2618480	Th2	BLK	PSMA5	Disease-state	1.6	0.0082	0.58
rs2618480	Th2	BLK	SH3BGRL3	Disease-state	1	0.015	0.62
rs2618480	Th2	BLK	CUEDC2	Disease-state	1.2	0.046	0.73
rs2618480	Th2	BLK	CCT8	Disease-state	1.8	0.014	0.62
rs2618480	Th2	BLK	CHMP2A	Disease-state	1	0.027	0.68
rs2618480	Th2	BLK	ARPC3	Disease-state	0.94	0.04	0.72
rs2618480	Th2	BLK	C5orf30	Disease-state	0.64	0.025	0.67
rs2618480	Th2	BLK	TNFRSF4	Disease-state	0.51	0.0076	0.57
rs2618480	Th2	BLK	TNRC6C	Disease-state	-0.64	0.049	0.73
rs2618480	Th2	BLK	IL32	Disease-state	0.97	0.0049	0.53
rs2618480	Th2	BLK	PSMB1	Disease-state	1.4	0.014	0.62
rs2618480	Th2	BLK	GSTO1	Disease-state	1.4	0.0076	0.57
rs2618480	Th2	BLK	THOC7	Disease-state	1	0.02	0.65
rs2618480	Th2	BLK	CEP68	Disease-state	-0.9	0.014	0.62
rs2618480	Th2	BLK	CFL1	Disease-state	1	0.023	0.66
rs2618480	Th2	BLK	TET3	Disease-state	-0.5	0.045	0.73
rs2618480	Th2	BLK	PPIA	Disease-state	1.5	0.0085	0.58
rs2618480	Th2	BLK	SRP14	Disease-state	1.4	0.015	0.63
rs2618480	Th2	BLK	NDUFA1	Disease-state	0.88	0.03	0.69
rs2618480	Th2	BLK	SRI	Disease-state	1.3	0.0079	0.58
rs2618480	Th2	BLK	NDUFA4	Disease-state	1.2	0.0083	0.58
rs2618480	Th2	BLK	HMG20A	Disease-state	-1.3	0.024	0.67
rs2618480	Th2	BLK	KIAA0355	Disease-state	-0.59	0.029	0.69
rs2618480	Th2	BLK	LAMTOR5	Disease-state	1.3	0.013	0.61
rs2618480	Th2	BLK	NOB1	Disease-state	1.3	0.023	0.66
rs2618480	Th2	BLK	COX6A1	Disease-state	0.95	0.024	0.67
rs2618480	Th2	BLK	CCDC53	Disease-state	1.3	0.0071	0.57
rs2618480	Th2	BLK	ZFP3	Disease-state	-0.42	0.013	0.62
rs2618480	Th2	BLK	ST6GAL1	Disease-state	-0.97	0.02	0.65
rs2618480	Th2	BLK	GTF2E2	Disease-state	1.2	0.048	0.73
rs2618480	Th2	BLK	PSMD8	Disease-state	0.95	0.042	0.72
rs2618480	Th2	BLK	PDCD5	Disease-state	1.1	0.033	0.7
rs2618480	Th2	BLK	MIR1204	Disease-state	0.65	0.025	0.67
rs2618480	Th2	BLK	ZNF767P	Disease-state	-0.79	0.032	0.69
rs2618480	Th2	BLK	WHAMMP2	Disease-state	-0.35	0.045	0.73
rs2618480	Th2	BLK	ACACB	Disease-state	-0.62	0.0098	0.59
rs2618480	Th2	BLK	CD3D	Disease-state	1.4	0.0059	0.55
rs2618480	Th2	BLK	PWP1	Disease-state	1.7	0.011	0.6
rs2618480	Th2	BLK	NEDD8	Disease-state	1.2	0.0042	0.52
rs2618480	Th2	BLK	ZNF324	Disease-state	-0.88	0.018	0.64
rs2618480	Th2	BLK	CSRP1	Disease-state	1.2	0.018	0.64
rs2618480	Th2	BLK	ATP5C1	Disease-state	1	0.041	0.72
rs2618480	Th2	BLK	ATXN7L3B	Disease-state	-0.97	0.025	0.67
rs2618480	Th2	BLK	WDR91	Disease-state	-0.96	0.0092	0.58
rs2618480	Th2	BLK	SMYD3	Disease-state	0.8	0.038	0.71
rs2618480	Th2	BLK	COX7A2	Disease-state	0.72	0.032	0.7
rs2618480	Th2	BLK	NHP2	Disease-state	1.7	0.0031	0.49
rs2618480	Th2	BLK	IRAK2	Disease-state	-0.48	0.027	0.68
rs2618480	Th2	BLK	C1QBP	Disease-state	1.2	0.038	0.71
rs2618480	Th2	BLK	TMSB4X	Disease-state	0.87	0.049	0.73
rs2618480	Th2	BLK	NUTF2	Disease-state	1.2	0.011	0.6
rs2618480	Th2	BLK	AMIGO1	Disease-state	-0.44	0.048	0.73
rs2618480	Th2	BLK	ZNF713	Disease-state	-0.42	0.015	0.62
rs2618480	Th2	BLK	ZNF557	Disease-state	-0.99	0.0056	0.55
rs2618480	Th2	BLK	NIT2	Disease-state	1.6	0.0023	0.46
rs2618480	Th2	BLK	SNRPC	Disease-state	0.96	0.041	0.72
rs2618480	Th2	BLK	SNRPF	Disease-state	0.87	0.022	0.66
rs2618480	Th2	BLK	ATP5J	Disease-state	0.97	0.029	0.69
rs2618480	Th2	BLK	CST7	Disease-state	0.75	0.00014	0.24
rs2618480	Th2	BLK	ATP5H	Disease-state	1.1	0.01	0.59
rs2618480	Th2	BLK	NUP43	Disease-state	-0.96	0.05	0.74
rs2618480	Th2	BLK	C14orf166	Disease-state	0.94	0.04	0.71
rs2618480	Th2	BLK	ZNF398	Disease-state	-0.75	0.025	0.67
rs2618480	Th2	BLK	FTX	Disease-state	-0.6	0.037	0.71
rs2618480	Th2	BLK	FAM96B	Disease-state	1	0.015	0.62
rs2618480	Th2	BLK	DNAJC1	Disease-state	1.3	4.00E-05	0.16
rs2618480	Th2	BLK	OR52N4	Disease-state	0.38	0.042	0.72
rs2618480	Th2	BLK	MAFG	Disease-state	0.67	0.02	0.65
rs2618480	Th2	BLK	GMPPA	Disease-state	-1.4	0.017	0.63
rs2618480	Th2	BLK	ZNF594	Disease-state	-0.57	0.021	0.66
rs2618480	Th2	BLK	PRDX3	Disease-state	0.89	0.032	0.7
rs2618480	Th2	BLK	MRPS15	Disease-state	1.4	0.013	0.62
rs2618480	Th2	BLK	HECTD2	Disease-state	-0.67	0.0049	0.53
rs2618480	Th2	BLK	RACGAP1	Disease-state	-0.58	0.035	0.7
rs2618480	Th2	BLK	TOMM22	Disease-state	1.3	0.013	0.62
rs2618480	Th2	BLK	DYM	Disease-state	-1.8	0.0052	0.54
rs2618480	Th2	BLK	SEC61G	Disease-state	0.61	0.049	0.73
rs2618480	Th2	BLK	ZBTB14	Disease-state	-1	0.034	0.7
rs2618480	Th2	BLK	PARK7	Disease-state	0.82	0.036	0.71
rs2618480	Th2	BLK	TSPAN15	Disease-state	0.35	0.035	0.7
rs2618480	Th2	BLK	PLEKHN1	Disease-state	0.67	0.0062	0.55
rs2618480	Th2	BLK	FAM175A	Disease-state	-1.2	0.015	0.62
rs2618480	Th2	BLK	SPIN1	Disease-state	-0.75	0.034	0.7
rs2618480	Th2	BLK	ZNF335	Disease-state	-1.1	0.042	0.72
rs2618480	Th2	BLK	UQCRFS1	Disease-state	1.2	0.038	0.71
rs2618480	Th2	BLK	ANKRD55	Disease-state	-0.32	0.028	0.68
rs2618480	Th2	BLK	MBLAC1	Disease-state	0.82	0.0099	0.59
rs2618480	Th2	BLK	TSTA3	Disease-state	0.91	0.039	0.71
rs2618480	Th2	BLK	COX8A	Disease-state	1.1	0.0025	0.47
rs2618480	Th2	BLK	CRIPAK	Disease-state	-0.36	0.048	0.73
rs2618480	Th2	BLK	RPS24	Disease-state	0.96	0.02	0.65
rs2618480	Th2	BLK	DDB2	Disease-state	0.84	0.044	0.72
rs2618480	Th2	BLK	SUMO3	Disease-state	1.2	0.035	0.7
rs2618480	Th2	BLK	SDF2	Disease-state	1.2	0.047	0.73
rs2618480	Th2	BLK	ATP5O	Disease-state	0.93	0.047	0.73
rs2618480	Th2	BLK	SPATA24	Disease-state	0.92	0.0049	0.53
rs80022860	Th2	ELF1	DUSP5	Disease-state	0.093	0.017	0.63
rs80022860	Th2	ELF1	FAM13A	Disease-state	0.1	0.0084	0.58
rs80022860	Th2	ELF1	ALOX5	Disease-state	0.057	0.012	0.61
rs80022860	Th2	ELF1	METTL7A	Disease-state	-0.055	0.02	0.65
rs80022860	Th2	ELF1	KLHL5	Disease-state	0.16	0.021	0.65
rs80022860	Th2	ELF1	SGK1	Disease-state	0.073	0.04	0.71
rs80022860	Th2	ELF1	BCL2L15	Disease-state	0.065	0.0098	0.59
rs80022860	Th2	ELF1	TMEM156	Disease-state	0.1	0.044	0.72
rs80022860	Th2	ELF1	DST	Disease-state	0.061	0.0077	0.57
rs80022860	Th2	ELF1	RGS16	Disease-state	0.11	0.0038	0.51
rs80022860	Th2	ELF1	SOCS2	Disease-state	0.12	0.00099	0.39
rs80022860	Th2	ELF1	IL1R1	Disease-state	0.11	0.00079	0.37
rs80022860	Th2	ELF1	PKD2	Disease-state	0.15	0.023	0.66
rs80022860	Th2	ELF1	IGFL2	Disease-state	-0.045	0.045	0.72
rs80022860	Th2	ELF1	CEACAM1	Disease-state	0.068	0.0083	0.58
rs80022860	Th2	ELF1	MB21D2	Disease-state	0.093	0.03	0.69
rs80022860	Th2	ELF1	USP46	Disease-state	0.21	0.00067	0.35
rs80022860	Th2	ELF1	POLH	Disease-state	0.3	0.014	0.62
rs80022860	Th2	ELF1	CYFIP1	Disease-state	0.13	0.014	0.62
rs80022860	Th2	ELF1	NFKBIZ	Disease-state	0.13	0.02	0.65
rs80022860	Th2	ELF1	PDE4B	Disease-state	0.17	0.011	0.6
rs80022860	Th2	ELF1	NFE2L3	Disease-state	-0.11	0.026	0.68
rs80022860	Th2	ELF1	S100A10	Disease-state	-0.16	0.044	0.72
rs80022860	Th2	ELF1	HNRNPLL	Disease-state	-0.48	0.00055	0.34
rs80022860	Th2	ELF1	CISH	Disease-state	0.095	0.05	0.74
rs80022860	Th2	ELF1	TLR1	Disease-state	0.14	0.038	0.71
rs80022860	Th2	ELF1	MDFIC	Disease-state	0.18	0.04	0.71
rs80022860	Th2	ELF1	MLF1	Disease-state	-0.1	0.024	0.67
rs80022860	Th2	ELF1	GP5	Disease-state	0.11	0.0057	0.55
rs80022860	Th2	ELF1	ANKS1B	Disease-state	-0.15	0.0016	0.43
rs80022860	Th2	ELF1	DACT1	Disease-state	0.048	0.0075	0.57
rs80022860	Th2	ELF1	FNDC3B	Disease-state	0.15	0.043	0.72
rs80022860	Th2	ELF1	DKFZP434I0714	Disease-state	0.097	0.033	0.7
rs80022860	Th2	ELF1	LPAR3	Disease-state	0.077	0.0052	0.54
rs80022860	Th2	ELF1	SOCS2-AS1	Disease-state	0.16	0.00094	0.38
rs80022860	Th2	ELF1	AIM1	Disease-state	0.27	0.0083	0.58
rs80022860	Th2	ELF1	YBX3	Disease-state	0.079	0.036	0.71
rs80022860	Th2	ELF1	PSD3	Disease-state	0.073	0.017	0.64
rs80022860	Th2	ELF1	LINC00152	Disease-state	-0.17	0.046	0.73
rs80022860	Th2	ELF1	GARS	Disease-state	-0.27	0.048	0.73
rs80022860	Th2	ELF1	GALNT10	Disease-state	0.25	0.0022	0.46
rs80022860	Th2	ELF1	FLJ38122	Disease-state	0.1	0.02	0.65
rs80022860	Th2	ELF1	FLT4	Disease-state	0.051	0.038	0.71
rs80022860	Th2	ELF1	EZR	Disease-state	-0.31	0.016	0.63
rs80022860	Th2	ELF1	IL2RA	Disease-state	0.14	0.017	0.64
rs80022860	Th2	ELF1	LINC00880	Disease-state	-0.1	0.038	0.71
rs80022860	Th2	ELF1	CYCS	Disease-state	-0.25	0.024	0.67
rs80022860	Th2	ELF1	CDKN2B	Disease-state	0.063	0.02	0.65
rs80022860	Th2	ELF1	PLS3	Disease-state	-0.053	0.036	0.71
rs80022860	Th2	ELF1	TPCN1	Disease-state	0.15	0.01	0.59
rs80022860	Th2	ELF1	RGPD1	Disease-state	0.16	0.023	0.66
rs80022860	Th2	ELF1	EPM2AIP1	Disease-state	0.15	0.023	0.66
rs80022860	Th2	ELF1	SNHG10	Disease-state	0.19	0.039	0.71
rs80022860	Th2	ELF1	CA6	Disease-state	0.087	0.041	0.72
rs80022860	Th2	ELF1	CDAN1	Disease-state	0.22	0.026	0.68
rs80022860	Th2	ELF1	MTHFD2	Disease-state	-0.17	0.027	0.68
rs80022860	Th2	ELF1	CASP1P2	Disease-state	0.12	0.038	0.71
rs80022860	Th2	ELF1	HIVEP3	Disease-state	-0.21	0.005	0.53
rs80022860	Th2	ELF1	LINC01128	Disease-state	0.16	0.044	0.72
rs80022860	Th2	ELF1	VRK1	Disease-state	-0.31	0.0028	0.48
rs80022860	Th2	ELF1	GNG4	Disease-state	-0.076	0.011	0.6
rs80022860	Th2	ELF1	DUSP4	Disease-state	-0.091	0.0015	0.42
rs80022860	Th2	ELF1	PSMA5	Disease-state	-0.23	0.038	0.71
rs80022860	Th2	ELF1	CCDC163P	Disease-state	-0.11	0.02	0.65
rs80022860	Th2	ELF1	TK1	Disease-state	-0.076	0.011	0.6
rs80022860	Th2	ELF1	HLTF	Disease-state	0.18	0.035	0.7
rs80022860	Th2	ELF1	JAG1	Disease-state	-0.1	0.0081	0.58
rs80022860	Th2	ELF1	LINC00649	Disease-state	-0.18	0.018	0.64
rs80022860	Th2	ELF1	ADCY3	Disease-state	0.2	0.0025	0.48
rs80022860	Th2	ELF1	MRPL10	Disease-state	-0.3	0.0085	0.58
rs80022860	Th2	ELF1	MRPS36	Disease-state	-0.22	0.017	0.63
rs80022860	Th2	ELF1	FEN1	Disease-state	-0.16	0.038	0.71
rs80022860	Th2	ELF1	HDHD1	Disease-state	-0.22	0.0056	0.55
rs80022860	Th2	ELF1	PSMB1	Disease-state	-0.35	0.0026	0.48
rs80022860	Th2	ELF1	MIR3064	Disease-state	0.2	0.014	0.62
rs80022860	Th2	ELF1	PCNA	Disease-state	-0.18	0.049	0.73
rs80022860	Th2	ELF1	PELI2	Disease-state	0.12	0.0077	0.57
rs80022860	Th2	ELF1	ARID3A	Disease-state	-0.13	0.047	0.73
rs80022860	Th2	ELF1	XXYLT1-AS2	Disease-state	-0.13	0.01	0.59
rs80022860	Th2	ELF1	SWAP70	Disease-state	0.1	0.047	0.73
rs80022860	Th2	ELF1	RRM2	Disease-state	-0.039	0.031	0.69
rs80022860	Th2	ELF1	LINC00528	Disease-state	0.13	0.045	0.72
rs80022860	Th2	ELF1	KRAS	Disease-state	-0.26	0.026	0.67
rs80022860	Th2	ELF1	MTFR2	Disease-state	-0.11	0.039	0.71
rs80022860	Th2	ELF1	SERPINE2	Disease-state	-0.062	0.019	0.64
rs80022860	Th2	ELF1	KLRB1	Disease-state	-0.088	0.012	0.61
rs80022860	Th2	ELF1	RYR1	Disease-state	-0.13	0.023	0.66
rs80022860	Th2	ELF1	IL18BP	Disease-state	0.16	0.024	0.67
rs80022860	Th2	ELF1	GLUL	Disease-state	0.12	0.043	0.72
rs80022860	Th2	ELF1	STX3	Disease-state	0.087	0.015	0.63
rs80022860	Th2	ELF1	NUCB2	Disease-state	-0.23	0.0058	0.55
rs80022860	Th2	ELF1	LTBP2	Disease-state	0.12	0.047	0.73
rs80022860	Th2	ELF1	MAP4K5	Disease-state	0.38	0.0048	0.53
rs80022860	Th2	ELF1	THTPA	Disease-state	0.2	0.045	0.72
rs80022860	Th2	ELF1	WDR73	Disease-state	0.27	0.03	0.69
rs80022860	Th2	ELF1	TMED4	Disease-state	-0.13	0.038	0.71
rs80022860	Th2	ELF1	IRF4	Disease-state	0.098	0.012	0.6
rs80022860	Th2	ELF1	VAMP5	Disease-state	-0.15	0.042	0.72
rs80022860	Th2	ELF1	PSMD8	Disease-state	-0.22	0.042	0.72
rs80022860	Th2	ELF1	GNG2	Disease-state	0.27	0.044	0.72
rs80022860	Th2	ELF1	KIF27	Disease-state	-0.12	0.032	0.7
rs80022860	Th2	ELF1	CD3D	Disease-state	-0.28	0.0093	0.58
rs80022860	Th2	ELF1	NDUFB9	Disease-state	-0.2	0.029	0.68
rs80022860	Th2	ELF1	PMEPA1	Disease-state	0.13	0.044	0.72
rs80022860	Th2	ELF1	SNRPC	Disease-state	-0.27	0.016	0.63
rs80022860	Th2	ELF1	FAM107B	Disease-state	-0.31	0.03	0.69
rs80022860	Th2	ELF1	ANTXRLP1	Disease-state	-0.16	0.045	0.72
rs80022860	Th2	ELF1	ZNF649	Disease-state	-0.14	0.047	0.73
rs80022860	Th2	ELF1	MIR5047	Disease-state	0.15	0.043	0.72
rs80022860	Th2	ELF1	KRBA2	Disease-state	0.15	0.034	0.7
rs80022860	Th2	ELF1	ANKRD18A	Disease-state	0.11	0.014	0.62
rs80022860	Th2	ELF1	SMIM18	Disease-state	-0.13	0.045	0.73
rs80022860	Th2	ELF1	PSMB6	Disease-state	-0.19	0.027	0.68
rs80022860	Th2	ELF1	ACOT9	Disease-state	-0.2	0.036	0.71
rs80022860	Th2	ELF1	C5orf45	Disease-state	0.18	0.024	0.67
rs80022860	Th2	ELF1	MRPS18A	Disease-state	-0.35	0.0016	0.43
rs80022860	Th2	ELF1	UPF3A	Disease-state	-0.26	0.014	0.62
rs80022860	Th2	ELF1	ABRACL	Disease-state	-0.17	0.033	0.7
rs80022860	Th2	ELF1	SLC7A6	Disease-state	0.18	0.049	0.73
rs80022860	Th2	ELF1	CRELD2	Disease-state	-0.22	0.025	0.67
rs80022860	Th2	ELF1	GOLGA1	Disease-state	0.23	0.011	0.6
rs80022860	Th2	ELF1	DNM3	Disease-state	-0.082	0.023	0.66
rs80022860	Th2	ELF1	TMEM126A	Disease-state	-0.2	0.0088	0.58
rs80022860	Th2	ELF1	SPIN1	Disease-state	0.19	0.037	0.71
rs80022860	Th2	ELF1	AK3	Disease-state	-0.26	0.033	0.7
rs80022860	Th2	ELF1	DARS-AS1	Disease-state	0.17	0.022	0.66
rs80022860	Th2	ELF1	CCM2	Disease-state	-0.23	0.034	0.7
rs80022860	Th2	ELF1	C3orf33	Disease-state	0.14	0.048	0.73
rs80022860	Th2	ELF1	SHF	Disease-state	-0.14	0.026	0.67
rs80022860	Th2	ELF1	LINC01011	Disease-state	0.2	0.025	0.67
rs80022860	Th2	ELF1	ZNF549	Disease-state	0.19	0.038	0.71
rs80022860	Th2	ELF1	COX8A	Disease-state	-0.17	0.032	0.7
rs80022860	Th2	ELF1	MRPL13	Disease-state	-0.19	0.016	0.63
rs80022860	Th2	ELF1	GNG5	Disease-state	-0.19	0.031	0.69
rs80022860	Th2	ELF1	PTPN6	Disease-state	-0.41	0.014	0.62
rs80022860	Th2	ELF1	SKP1	Disease-state	-0.34	0.019	0.64
rs8048448	Th2	KAT8	RNF19A	Disease-state	0.37	0.029	0.69
rs8048448	Th2	KAT8	CBFB	Disease-state	0.69	0.0074	0.57
rs8048448	Th2	KAT8	LOC93622	Disease-state	-0.65	0.041	0.72
rs8048448	Th2	KAT8	MMD	Disease-state	0.43	0.0062	0.55
rs8048448	Th2	KAT8	CDKN1A	Disease-state	0.25	0.0016	0.43
rs8048448	Th2	KAT8	OTUD4	Disease-state	1.1	0.0013	0.41
rs8048448	Th2	KAT8	SLC48A1	Disease-state	-0.25	0.026	0.67
rs8048448	Th2	KAT8	CLN3	Disease-state	-0.71	0.046	0.73
rs8048448	Th2	KAT8	REV1	Disease-state	0.92	0.0071	0.57
rs8048448	Th2	KAT8	LINC00963	Disease-state	0.29	0.043	0.72
rs8048448	Th2	KAT8	RYBP	Disease-state	-0.28	0.044	0.72
rs8048448	Th2	KAT8	ATP2A2	Disease-state	-0.4	0.042	0.72
rs8048448	Th2	KAT8	SOWAHD	Disease-state	-0.22	0.05	0.73
rs8048448	Th2	KAT8	MKL1	Disease-state	-0.59	0.016	0.63
rs8048448	Th2	KAT8	EVL	Disease-state	-0.55	0.043	0.72
rs8048448	Th2	KAT8	TOPORS	Disease-state	0.77	0.011	0.6
rs8048448	Th2	KAT8	AP1S1	Disease-state	-0.37	0.013	0.61
rs8048448	Th2	KAT8	HCG27	Disease-state	-0.21	0.045	0.73
rs8048448	Th2	KAT8	NIFK-AS1	Disease-state	-0.44	0.038	0.71
rs8048448	Th2	KAT8	ARF6	Disease-state	1	0.0092	0.58
rs8048448	Th2	KAT8	ZBTB11	Disease-state	0.61	0.021	0.65
rs8048448	Th2	KAT8	IRAK1BP1	Disease-state	-0.28	0.005	0.53
rs8048448	Th2	KAT8	WDR12	Disease-state	0.46	0.025	0.67
rs8048448	Th2	KAT8	MBLAC1	Disease-state	-0.39	0.016	0.63
rs8048448	Th2	KAT8	ATXN7L3	Disease-state	-0.44	0.013	0.62
rs1810677	Th2	PTPRC	UGP2	Disease-state	-0.34	0.01	0.59
rs1810677	Th2	PTPRC	NAP1L4	Disease-state	-0.38	0.024	0.67
rs1810677	Th2	PTPRC	MBLAC2	Disease-state	0.19	0.047	0.73
rs1810677	Th2	PTPRC	MLF1	Disease-state	0.11	0.039	0.71
rs1810677	Th2	PTPRC	TOB1	Disease-state	-0.18	0.039	0.71
rs1810677	Th2	PTPRC	BASP1	Disease-state	-0.094	0.044	0.72
rs1810677	Th2	PTPRC	ERCC1	Disease-state	0.36	0.028	0.68
rs1810677	Th2	PTPRC	EPM2AIP1	Disease-state	0.27	0.0055	0.54
rs1810677	Th2	PTPRC	SLCO3A1	Disease-state	-0.43	0.0085	0.58
rs1810677	Th2	PTPRC	TPM3	Disease-state	-0.39	0.021	0.66
rs1810677	Th2	PTPRC	SHPRH	Disease-state	0.32	0.011	0.6
rs1810677	Th2	PTPRC	CCS	Disease-state	0.24	0.025	0.67
rs1810677	Th2	PTPRC	ATP8B1	Disease-state	0.2	0.016	0.63
rs1810677	Th2	PTPRC	THUMPD3-AS1	Disease-state	0.2	0.047	0.73
rs1810677	Th2	PTPRC	TPM4	Disease-state	-0.2	0.036	0.71
rs1810677	Th2	PTPRC	AGFG1	Disease-state	-0.41	0.0097	0.59
rs1810677	Th2	PTPRC	SCAI	Disease-state	0.2	0.019	0.65
rs1810677	Th2	PTPRC	EMBP1	Disease-state	0.22	0.0082	0.58
rs1810677	Th2	PTPRC	NCF1B	Disease-state	0.098	0.043	0.72
rs1810677	Th2	PTPRC	SYAP1	Disease-state	-0.35	0.015	0.63
rs1810677	Th2	PTPRC	SLC25A5	Disease-state	-0.17	0.029	0.69
rs1810677	Th2	PTPRC	ELMO2	Disease-state	-0.4	0.02	0.65
rs1810677	Th2	PTPRC	ZBED2	Disease-state	0.15	0.009	0.58
rs1810677	Th2	PTPRC	MAP2K1	Disease-state	-0.29	0.048	0.73
rs1810677	Th2	PTPRC	TOX2	Disease-state	-0.086	0.02	0.65
rs1810677	Th2	PTPRC	FAM111B	Disease-state	-0.053	0.041	0.72
rs1810677	Th2	PTPRC	CAP1	Disease-state	-0.35	0.006	0.55
rs1810677	Th2	PTPRC	RRM2	Disease-state	-0.035	0.034	0.7
rs1810677	Th2	PTPRC	RECQL	Disease-state	-0.56	0.0072	0.57
rs1810677	Th2	PTPRC	CCNE1	Disease-state	-0.1	0.031	0.69
rs1810677	Th2	PTPRC	POLL	Disease-state	0.25	0.028	0.68
rs1810677	Th2	PTPRC	WDR41	Disease-state	-0.14	0.034	0.7
rs1810677	Th2	PTPRC	AP2M1	Disease-state	-0.45	0.009	0.58
rs1810677	Th2	PTPRC	GAREML	Disease-state	0.14	0.031	0.69
rs1810677	Th2	PTPRC	MYBL2	Disease-state	-0.05	0.018	0.64
rs1810677	Th2	PTPRC	SCUBE3	Disease-state	0.22	0.00027	0.28
rs1810677	Th2	PTPRC	WDR27	Disease-state	0.18	0.011	0.6
rs1810677	Th2	PTPRC	NEDD8	Disease-state	-0.23	0.034	0.7
rs1810677	Th2	PTPRC	AIFM2	Disease-state	0.19	0.025	0.67
rs1810677	Th2	PTPRC	AGPAT5	Disease-state	-0.2	0.042	0.72
rs1810677	Th2	PTPRC	DTL	Disease-state	-0.052	0.024	0.67
rs1810677	Th2	PTPRC	CORO1C	Disease-state	-0.1	0.044	0.72
rs1810677	Th2	PTPRC	GLUD1P3	Disease-state	0.18	0.018	0.64
rs1810677	Th2	PTPRC	NIFK-AS1	Disease-state	0.32	0.016	0.63
rs1810677	Th2	PTPRC	HCLS1	Disease-state	-0.36	0.049	0.73
rs1810677	Th2	PTPRC	KLHL32	Disease-state	0.12	0.026	0.67
rs1810677	Th2	PTPRC	VCP	Disease-state	-0.38	0.023	0.66
rs1810677	Th2	PTPRC	MCM4	Disease-state	-0.11	0.018	0.64
rs1810677	Th2	PTPRC	MRPL37	Disease-state	-0.25	0.036	0.71
rs1810677	Th2	PTPRC	MCM10	Disease-state	-0.047	0.043	0.72
rs1810677	Th2	PTPRC	KIF14	Disease-state	-0.05	0.043	0.72
rs1810677	Th2	PTPRC	BIRC5	Disease-state	-0.043	0.034	0.7
rs1810677	Th2	PTPRC	PPP2R3A	Disease-state	0.17	0.015	0.62
rs1810677	Th2	PTPRC	FAM161B	Disease-state	0.19	0.013	0.61
rs1810677	Th2	PTPRC	LOC105755953	Disease-state	0.14	0.038	0.71
rs1810677	Th2	PTPRC	TGFB3	Disease-state	0.13	0.02	0.65
rs1810677	Th2	PTPRC	VPS13D	Disease-state	0.17	0.041	0.72
rs1810677	Th2	PTPRC	KIAA0895L	Disease-state	0.12	0.04	0.71
rs12324579	Th2	RASGRP1	ANXA5	Disease-state	-0.27	0.0046	0.52
rs12324579	Th2	RASGRP1	TXN	Disease-state	-0.14	0.034	0.7
rs12324579	Th2	RASGRP1	MYL12A	Disease-state	-0.38	0.00094	0.38
rs12324579	Th2	RASGRP1	KLHL3	Disease-state	0.11	0.039	0.71
rs12324579	Th2	RASGRP1	ENO1	Disease-state	-0.35	0.0084	0.58
rs12324579	Th2	RASGRP1	CCND3	Disease-state	-0.16	0.05	0.74
rs12324579	Th2	RASGRP1	TMEM60	Disease-state	-0.27	0.007	0.56
rs12324579	Th2	RASGRP1	NUAK2	Disease-state	0.16	0.048	0.73
rs12324579	Th2	RASGRP1	NFKBIZ	Disease-state	0.14	0.013	0.61
rs12324579	Th2	RASGRP1	RAN	Disease-state	-0.55	0.00027	0.28
rs12324579	Th2	RASGRP1	ARHGAP32	Disease-state	0.046	0.05	0.74
rs12324579	Th2	RASGRP1	ATP10A	Disease-state	0.1	0.012	0.61
rs12324579	Th2	RASGRP1	HMGB2	Disease-state	-0.18	0.024	0.67
rs12324579	Th2	RASGRP1	S100A10	Disease-state	-0.18	0.029	0.69
rs12324579	Th2	RASGRP1	SLC50A1	Disease-state	-0.24	0.048	0.73
rs12324579	Th2	RASGRP1	PSME1	Disease-state	-0.36	0.00087	0.38
rs12324579	Th2	RASGRP1	AHR	Disease-state	0.18	0.008	0.58
rs12324579	Th2	RASGRP1	YWHAH	Disease-state	-0.23	0.039	0.71
rs12324579	Th2	RASGRP1	PSMB8	Disease-state	-0.3	0.015	0.62
rs12324579	Th2	RASGRP1	PDE7A	Disease-state	0.37	0.007	0.56
rs12324579	Th2	RASGRP1	CD53	Disease-state	-0.33	0.0031	0.49
rs12324579	Th2	RASGRP1	DKFZP434I0714	Disease-state	0.11	0.026	0.67
rs12324579	Th2	RASGRP1	PGK1	Disease-state	-0.67	1.60E-05	0.14
rs12324579	Th2	RASGRP1	ARL6IP5	Disease-state	-0.35	0.02	0.65
rs12324579	Th2	RASGRP1	S100A6	Disease-state	-0.26	0.011	0.6
rs12324579	Th2	RASGRP1	GTF3A	Disease-state	-0.51	1.90E-05	0.14
rs12324579	Th2	RASGRP1	LRRN3	Disease-state	0.056	0.007	0.56
rs12324579	Th2	RASGRP1	VDAC1	Disease-state	-0.21	0.046	0.73
rs12324579	Th2	RASGRP1	DCBLD1	Disease-state	0.1	0.038	0.71
rs12324579	Th2	RASGRP1	B2M	Disease-state	-0.46	0.00049	0.33
rs12324579	Th2	RASGRP1	ELOVL1	Disease-state	-0.52	0.0012	0.41
rs12324579	Th2	RASGRP1	GTPBP4	Disease-state	-0.29	0.046	0.73
rs12324579	Th2	RASGRP1	MBNL2	Disease-state	0.18	0.022	0.66
rs12324579	Th2	RASGRP1	GAPDH	Disease-state	-0.23	0.022	0.66
rs12324579	Th2	RASGRP1	LDHA	Disease-state	-0.26	0.02	0.65
rs12324579	Th2	RASGRP1	LGALS1	Disease-state	-0.091	0.04	0.72
rs12324579	Th2	RASGRP1	UQCRH	Disease-state	-0.39	0.00096	0.39
rs12324579	Th2	RASGRP1	CREBZF	Disease-state	0.25	0.038	0.71
rs12324579	Th2	RASGRP1	BTBD11	Disease-state	0.13	0.001	0.39
rs12324579	Th2	RASGRP1	CLIC1	Disease-state	-0.25	0.0093	0.58
rs12324579	Th2	RASGRP1	RASSF1	Disease-state	-0.26	0.0086	0.58
rs12324579	Th2	RASGRP1	UFD1L	Disease-state	-0.28	0.023	0.66
rs12324579	Th2	RASGRP1	PRDX1	Disease-state	-0.34	0.0026	0.48
rs12324579	Th2	RASGRP1	TECR	Disease-state	-0.32	0.033	0.7
rs12324579	Th2	RASGRP1	L1CAM	Disease-state	0.091	0.021	0.66
rs12324579	Th2	RASGRP1	KARS	Disease-state	-0.32	0.035	0.7
rs12324579	Th2	RASGRP1	SRGN	Disease-state	-0.26	0.0041	0.52
rs12324579	Th2	RASGRP1	S100A4	Disease-state	-0.19	0.0042	0.52
rs12324579	Th2	RASGRP1	COX7B	Disease-state	-0.25	0.01	0.59
rs12324579	Th2	RASGRP1	YWHAQ	Disease-state	-0.22	0.044	0.72
rs12324579	Th2	RASGRP1	CYCS	Disease-state	-0.37	0.0089	0.58
rs12324579	Th2	RASGRP1	MTHFD1L	Disease-state	0.095	0.03	0.69
rs12324579	Th2	RASGRP1	IMPDH1	Disease-state	-0.3	0.028	0.68
rs12324579	Th2	RASGRP1	NDUFB3	Disease-state	-0.28	0.0078	0.57
rs12324579	Th2	RASGRP1	TPCN1	Disease-state	0.2	0.0067	0.56
rs12324579	Th2	RASGRP1	AKR1C6P	Disease-state	0.093	0.013	0.62
rs12324579	Th2	RASGRP1	NLN	Disease-state	-0.14	0.009	0.58
rs12324579	Th2	RASGRP1	PPARD	Disease-state	0.11	0.05	0.74
rs12324579	Th2	RASGRP1	SLC30A7	Disease-state	0.25	0.014	0.62
rs12324579	Th2	RASGRP1	UBE2N	Disease-state	-0.33	0.017	0.63
rs12324579	Th2	RASGRP1	FAM117B	Disease-state	0.17	0.011	0.6
rs12324579	Th2	RASGRP1	PDLIM5	Disease-state	0.29	0.016	0.63
rs12324579	Th2	RASGRP1	EPM2AIP1	Disease-state	0.22	0.0087	0.58
rs12324579	Th2	RASGRP1	ADGRE4P	Disease-state	0.061	0.03	0.69
rs12324579	Th2	RASGRP1	PFDN1	Disease-state	-0.22	0.031	0.69
rs12324579	Th2	RASGRP1	HIC2	Disease-state	0.11	0.042	0.72
rs12324579	Th2	RASGRP1	TAPT1-AS1	Disease-state	0.17	0.0071	0.57
rs12324579	Th2	RASGRP1	MRPS33	Disease-state	-0.3	0.009	0.58
rs12324579	Th2	RASGRP1	GNLY	Disease-state	-0.049	0.0035	0.5
rs12324579	Th2	RASGRP1	MPV17	Disease-state	-0.34	0.018	0.64
rs12324579	Th2	RASGRP1	CNTLN	Disease-state	0.094	0.016	0.63
rs12324579	Th2	RASGRP1	PDE8A	Disease-state	0.16	0.016	0.63
rs12324579	Th2	RASGRP1	CCT5	Disease-state	-0.3	0.041	0.72
rs12324579	Th2	RASGRP1	PSMA1	Disease-state	-0.6	1.30E-05	0.14
rs12324579	Th2	RASGRP1	HADHB	Disease-state	-0.41	0.016	0.63
rs12324579	Th2	RASGRP1	NDUFB5	Disease-state	-0.28	0.012	0.6
rs12324579	Th2	RASGRP1	TPM3	Disease-state	-0.39	0.041	0.72
rs12324579	Th2	RASGRP1	CDAN1	Disease-state	0.41	0.00025	0.27
rs12324579	Th2	RASGRP1	HAVCR2	Disease-state	-0.097	0.0054	0.54
rs12324579	Th2	RASGRP1	AK9	Disease-state	0.19	0.017	0.64
rs12324579	Th2	RASGRP1	CCS	Disease-state	-0.19	0.04	0.71
rs12324579	Th2	RASGRP1	NAA16	Disease-state	0.44	0.0044	0.52
rs12324579	Th2	RASGRP1	COX6C	Disease-state	-0.31	0.007	0.56
rs12324579	Th2	RASGRP1	PSMB2	Disease-state	-0.28	0.03	0.69
rs12324579	Th2	RASGRP1	VAMP1	Disease-state	0.16	0.039	0.71
rs12324579	Th2	RASGRP1	PSMA4	Disease-state	-0.2	0.029	0.69
rs12324579	Th2	RASGRP1	PSMD14	Disease-state	-0.29	0.0078	0.57
rs12324579	Th2	RASGRP1	ATP5A1	Disease-state	-0.56	0.00014	0.24
rs12324579	Th2	RASGRP1	L3MBTL1	Disease-state	0.22	0.0027	0.48
rs12324579	Th2	RASGRP1	LOC100506990	Disease-state	-0.11	0.019	0.64
rs12324579	Th2	RASGRP1	CCNH	Disease-state	-0.25	0.018	0.64
rs12324579	Th2	RASGRP1	PDIA6	Disease-state	-0.28	0.032	0.69
rs12324579	Th2	RASGRP1	SENP7	Disease-state	0.29	0.0039	0.51
rs12324579	Th2	RASGRP1	MDH2	Disease-state	-0.25	0.029	0.68
rs12324579	Th2	RASGRP1	GAS6	Disease-state	0.11	0.023	0.66
rs12324579	Th2	RASGRP1	REV1	Disease-state	0.37	0.003	0.48
rs12324579	Th2	RASGRP1	PSMA2	Disease-state	-0.4	0.00079	0.37
rs12324579	Th2	RASGRP1	FDPS	Disease-state	-0.29	0.033	0.7
rs12324579	Th2	RASGRP1	TTC14	Disease-state	0.24	0.043	0.72
rs12324579	Th2	RASGRP1	NCF1B	Disease-state	-0.1	0.04	0.71
rs12324579	Th2	RASGRP1	POMP	Disease-state	-0.19	0.045	0.73
rs12324579	Th2	RASGRP1	TIMM23	Disease-state	-0.23	0.044	0.72
rs12324579	Th2	RASGRP1	VRK1	Disease-state	-0.41	0.00017	0.25
rs12324579	Th2	RASGRP1	SYAP1	Disease-state	-0.27	0.026	0.67
rs12324579	Th2	RASGRP1	DIDO1	Disease-state	0.28	0.033	0.7
rs12324579	Th2	RASGRP1	DSTYK	Disease-state	0.35	0.0045	0.52
rs12324579	Th2	RASGRP1	PSMB3	Disease-state	-0.19	0.041	0.72
rs12324579	Th2	RASGRP1	ZBED2	Disease-state	0.1	0.02	0.65
rs12324579	Th2	RASGRP1	PSMA5	Disease-state	-0.38	0.0026	0.48
rs12324579	Th2	RASGRP1	SH3BGRL3	Disease-state	-0.22	0.02	0.65
rs12324579	Th2	RASGRP1	HSD17B10	Disease-state	-0.29	0.0074	0.57
rs12324579	Th2	RASGRP1	RMI2	Disease-state	0.074	0.044	0.72
rs12324579	Th2	RASGRP1	HSPA8	Disease-state	-0.32	0.022	0.66
rs12324579	Th2	RASGRP1	CUEDC2	Disease-state	-0.28	0.028	0.68
rs12324579	Th2	RASGRP1	CCT8	Disease-state	-0.55	0.00026	0.28
rs12324579	Th2	RASGRP1	DCP1B	Disease-state	-0.36	0.0057	0.55
rs12324579	Th2	RASGRP1	UQCR10	Disease-state	-0.21	0.047	0.73
rs12324579	Th2	RASGRP1	COPZ1	Disease-state	-0.43	0.0035	0.5
rs12324579	Th2	RASGRP1	TOE1	Disease-state	0.3	0.032	0.69
rs12324579	Th2	RASGRP1	EIF3I	Disease-state	-0.29	0.021	0.65
rs12324579	Th2	RASGRP1	NLRP1	Disease-state	0.26	0.002	0.45
rs12324579	Th2	RASGRP1	CHMP2A	Disease-state	-0.26	0.013	0.62
rs12324579	Th2	RASGRP1	ARPC3	Disease-state	-0.31	0.0046	0.52
rs12324579	Th2	RASGRP1	RUNX1-IT1	Disease-state	0.1	0.012	0.61
rs12324579	Th2	RASGRP1	NIPAL2	Disease-state	0.099	0.018	0.64
rs12324579	Th2	RASGRP1	TRIP4	Disease-state	-0.36	0.031	0.69
rs12324579	Th2	RASGRP1	TPI1	Disease-state	-0.39	0.0026	0.48
rs12324579	Th2	RASGRP1	USMG5	Disease-state	-0.3	0.0021	0.45
rs12324579	Th2	RASGRP1	ADAM10	Disease-state	0.18	0.0062	0.55
rs12324579	Th2	RASGRP1	UBTD2	Disease-state	0.16	0.0075	0.57
rs12324579	Th2	RASGRP1	FBXO7	Disease-state	-0.49	0.0089	0.58
rs12324579	Th2	RASGRP1	ETS1	Disease-state	0.12	0.015	0.62
rs12324579	Th2	RASGRP1	RAB11A	Disease-state	-0.34	0.032	0.69
rs12324579	Th2	RASGRP1	MRPL10	Disease-state	-0.24	0.044	0.72
rs12324579	Th2	RASGRP1	MRPS36	Disease-state	-0.26	0.012	0.61
rs12324579	Th2	RASGRP1	ZNF229	Disease-state	0.12	0.0022	0.46
rs12324579	Th2	RASGRP1	PRUNE2	Disease-state	0.061	0.036	0.71
rs12324579	Th2	RASGRP1	IDI1	Disease-state	-0.31	0.0053	0.54
rs12324579	Th2	RASGRP1	PIK3AP1	Disease-state	0.075	0.0098	0.59
rs12324579	Th2	RASGRP1	ATP5B	Disease-state	-0.51	0.004	0.51
rs12324579	Th2	RASGRP1	RBX1	Disease-state	-0.26	0.02	0.65
rs12324579	Th2	RASGRP1	IL32	Disease-state	-0.18	0.027	0.68
rs12324579	Th2	RASGRP1	PSMB1	Disease-state	-0.53	0.00025	0.27
rs12324579	Th2	RASGRP1	GSTO1	Disease-state	-0.43	0.0028	0.48
rs12324579	Th2	RASGRP1	PCNA	Disease-state	-0.23	0.019	0.64
rs12324579	Th2	RASGRP1	ZNF558	Disease-state	0.26	0.0063	0.56
rs12324579	Th2	RASGRP1	THOC7	Disease-state	-0.38	0.00043	0.32
rs12324579	Th2	RASGRP1	SPNS3	Disease-state	-0.21	0.025	0.67
rs12324579	Th2	RASGRP1	SNRPE	Disease-state	-0.33	0.0048	0.53
rs12324579	Th2	RASGRP1	CEP95	Disease-state	0.31	0.0091	0.58
rs12324579	Th2	RASGRP1	LOC100287042	Disease-state	0.16	0.022	0.66
rs12324579	Th2	RASGRP1	APPL2	Disease-state	0.2	0.019	0.65
rs12324579	Th2	RASGRP1	CEP68	Disease-state	0.18	0.035	0.7
rs12324579	Th2	RASGRP1	GTPBP2	Disease-state	0.19	0.022	0.66
rs12324579	Th2	RASGRP1	CFL1	Disease-state	-0.24	0.02	0.65
rs12324579	Th2	RASGRP1	TRAPPC1	Disease-state	-0.25	0.027	0.68
rs12324579	Th2	RASGRP1	CCT3	Disease-state	-0.52	0.00077	0.37
rs12324579	Th2	RASGRP1	PPIA	Disease-state	-0.48	7.70E-05	0.2
rs12324579	Th2	RASGRP1	LINC00528	Disease-state	0.17	0.018	0.64
rs12324579	Th2	RASGRP1	SRP14	Disease-state	-0.43	0.002	0.45
rs12324579	Th2	RASGRP1	NDUFA1	Disease-state	-0.35	0.0019	0.44
rs12324579	Th2	RASGRP1	SRI	Disease-state	-0.34	0.0036	0.5
rs12324579	Th2	RASGRP1	ADGRG5	Disease-state	0.068	0.043	0.72
rs12324579	Th2	RASGRP1	NDUFA4	Disease-state	-0.44	0.0027	0.48
rs12324579	Th2	RASGRP1	KIAA0355	Disease-state	0.13	0.038	0.71
rs12324579	Th2	RASGRP1	LAMTOR5	Disease-state	-0.29	0.021	0.65
rs12324579	Th2	RASGRP1	NOB1	Disease-state	-0.24	0.041	0.72
rs12324579	Th2	RASGRP1	MRPL48	Disease-state	-0.3	0.0033	0.49
rs12324579	Th2	RASGRP1	CCDC53	Disease-state	-0.23	0.049	0.73
rs12324579	Th2	RASGRP1	DBH-AS1	Disease-state	0.09	0.027	0.68
rs12324579	Th2	RASGRP1	ARF4	Disease-state	-0.41	0.0087	0.58
rs12324579	Th2	RASGRP1	MRPL9	Disease-state	-0.49	0.0075	0.57
rs12324579	Th2	RASGRP1	NUCB2	Disease-state	-0.25	0.0021	0.46
rs12324579	Th2	RASGRP1	GHITM	Disease-state	-0.51	0.01	0.59
rs12324579	Th2	RASGRP1	CAPNS1	Disease-state	-0.19	0.038	0.71
rs12324579	Th2	RASGRP1	TSTD2	Disease-state	0.2	0.019	0.65
rs12324579	Th2	RASGRP1	MAGOH	Disease-state	-0.35	0.0028	0.48
rs12324579	Th2	RASGRP1	ANAPC16	Disease-state	-0.34	0.0019	0.45
rs12324579	Th2	RASGRP1	FOXO1	Disease-state	0.33	0.03	0.69
rs12324579	Th2	RASGRP1	AP2B1	Disease-state	0.26	0.0083	0.58
rs12324579	Th2	RASGRP1	EFTUD2	Disease-state	0.42	0.014	0.62
rs12324579	Th2	RASGRP1	TCHP	Disease-state	0.3	0.01	0.59
rs12324579	Th2	RASGRP1	ST6GAL1	Disease-state	0.26	0.015	0.62
rs12324579	Th2	RASGRP1	VAMP5	Disease-state	-0.18	0.017	0.63
rs12324579	Th2	RASGRP1	NEK8	Disease-state	0.18	0.023	0.66
rs12324579	Th2	RASGRP1	GTF2E2	Disease-state	-0.42	0.0059	0.55
rs12324579	Th2	RASGRP1	SH3BGRL	Disease-state	-0.31	0.014	0.62
rs12324579	Th2	RASGRP1	LMBR1L	Disease-state	0.45	5.80E-05	0.19
rs12324579	Th2	RASGRP1	ZNF587	Disease-state	0.19	0.0044	0.52
rs12324579	Th2	RASGRP1	ARMC7	Disease-state	-0.25	0.00088	0.38
rs12324579	Th2	RASGRP1	SFI1	Disease-state	0.24	0.019	0.64
rs12324579	Th2	RASGRP1	C12orf75	Disease-state	-0.16	0.016	0.63
rs12324579	Th2	RASGRP1	NCSTN	Disease-state	0.42	0.016	0.63
rs12324579	Th2	RASGRP1	PSMD8	Disease-state	-0.24	0.036	0.71
rs12324579	Th2	RASGRP1	SAP18	Disease-state	-0.42	0.0047	0.53
rs12324579	Th2	RASGRP1	LPIN1	Disease-state	0.25	0.042	0.72
rs12324579	Th2	RASGRP1	SIPA1L1	Disease-state	0.24	0.0062	0.55
rs12324579	Th2	RASGRP1	PDCD5	Disease-state	-0.41	0.0058	0.55
rs12324579	Th2	RASGRP1	RHOA	Disease-state	-0.47	0.00085	0.37
rs12324579	Th2	RASGRP1	F13A1	Disease-state	-0.093	0.0017	0.43
rs12324579	Th2	RASGRP1	ACACB	Disease-state	0.12	0.024	0.67
rs12324579	Th2	RASGRP1	ADCK2	Disease-state	-0.3	0.0069	0.56
rs12324579	Th2	RASGRP1	WDR27	Disease-state	0.17	0.0068	0.56
rs12324579	Th2	RASGRP1	CD3D	Disease-state	-0.37	0.0019	0.45
rs12324579	Th2	RASGRP1	KLHL24	Disease-state	0.28	0.015	0.62
rs12324579	Th2	RASGRP1	PWP1	Disease-state	-0.51	0.0019	0.44
rs12324579	Th2	RASGRP1	NDUFB9	Disease-state	-0.21	0.045	0.73
rs12324579	Th2	RASGRP1	NEDD8	Disease-state	-0.29	0.0081	0.58
rs12324579	Th2	RASGRP1	MYL12B	Disease-state	-0.5	4.10E-05	0.16
rs12324579	Th2	RASGRP1	TRIM24	Disease-state	0.39	0.00014	0.24
rs12324579	Th2	RASGRP1	LTB4R	Disease-state	0.12	0.026	0.67
rs12324579	Th2	RASGRP1	NFKBID	Disease-state	0.16	0.0062	0.55
rs12324579	Th2	RASGRP1	ABI2	Disease-state	0.21	0.022	0.66
rs12324579	Th2	RASGRP1	CTPS2	Disease-state	0.18	0.023	0.66
rs12324579	Th2	RASGRP1	SPDYE5	Disease-state	0.15	0.013	0.61
rs12324579	Th2	RASGRP1	ATP5C1	Disease-state	-0.33	0.012	0.61
rs12324579	Th2	RASGRP1	ATXN7L3B	Disease-state	0.24	0.023	0.66
rs12324579	Th2	RASGRP1	SPG21	Disease-state	-0.39	0.042	0.72
rs12324579	Th2	RASGRP1	MRPL47	Disease-state	-0.37	0.00058	0.34
rs12324579	Th2	RASGRP1	COX7A2	Disease-state	-0.21	0.033	0.7
rs12324579	Th2	RASGRP1	NHP2	Disease-state	-0.33	0.0043	0.52
rs12324579	Th2	RASGRP1	IRAK2	Disease-state	0.11	0.032	0.69
rs12324579	Th2	RASGRP1	C1QBP	Disease-state	-0.26	0.025	0.67
rs12324579	Th2	RASGRP1	RPP14	Disease-state	-0.4	0.031	0.69
rs12324579	Th2	RASGRP1	AMIGO1	Disease-state	0.14	0.0088	0.58
rs12324579	Th2	RASGRP1	FCHO1	Disease-state	0.33	0.032	0.69
rs12324579	Th2	RASGRP1	SNRPC	Disease-state	-0.34	0.0058	0.55
rs12324579	Th2	RASGRP1	SNRPF	Disease-state	-0.33	0.0016	0.43
rs12324579	Th2	RASGRP1	WDR6	Disease-state	0.3	0.014	0.62
rs12324579	Th2	RASGRP1	ASB3	Disease-state	0.18	0.01	0.59
rs12324579	Th2	RASGRP1	ATP5J	Disease-state	-0.24	0.019	0.65
rs12324579	Th2	RASGRP1	PIK3CD-AS1	Disease-state	0.12	0.0053	0.54
rs12324579	Th2	RASGRP1	LOC285740	Disease-state	0.099	0.022	0.66
rs12324579	Th2	RASGRP1	RPN2	Disease-state	-0.4	0.023	0.66
rs12324579	Th2	RASGRP1	TRIM3	Disease-state	0.15	0.049	0.73
rs12324579	Th2	RASGRP1	TBC1D1	Disease-state	0.23	0.016	0.63
rs12324579	Th2	RASGRP1	YTHDC2	Disease-state	0.28	0.042	0.72
rs12324579	Th2	RASGRP1	ATP5H	Disease-state	-0.38	0.0038	0.51
rs12324579	Th2	RASGRP1	PPA1	Disease-state	-0.21	0.04	0.72
rs12324579	Th2	RASGRP1	RAD51D	Disease-state	0.18	0.036	0.71
rs12324579	Th2	RASGRP1	NUP43	Disease-state	0.29	0.0079	0.58
rs12324579	Th2	RASGRP1	C14orf166	Disease-state	-0.29	0.016	0.63
rs12324579	Th2	RASGRP1	TOR3A	Disease-state	-0.24	0.048	0.73
rs12324579	Th2	RASGRP1	TMEM242	Disease-state	-0.23	0.039	0.71
rs12324579	Th2	RASGRP1	KRBA2	Disease-state	0.17	0.011	0.6
rs12324579	Th2	RASGRP1	ILF2	Disease-state	-0.46	0.0083	0.58
rs12324579	Th2	RASGRP1	MYL6	Disease-state	-0.26	0.013	0.62
rs12324579	Th2	RASGRP1	AMPD2	Disease-state	0.28	0.04	0.72
rs12324579	Th2	RASGRP1	FTX	Disease-state	0.17	0.0088	0.58
rs12324579	Th2	RASGRP1	DHRS7B	Disease-state	-0.17	0.039	0.71
rs12324579	Th2	RASGRP1	AP3S1	Disease-state	-0.31	0.0021	0.45
rs12324579	Th2	RASGRP1	GLUD1P3	Disease-state	0.16	0.015	0.62
rs12324579	Th2	RASGRP1	NIFK-AS1	Disease-state	-0.2	0.048	0.73
rs12324579	Th2	RASGRP1	RAB29	Disease-state	-0.33	0.047	0.73
rs12324579	Th2	RASGRP1	SERPINB1	Disease-state	-0.31	0.028	0.68
rs12324579	Th2	RASGRP1	STK32C	Disease-state	-0.14	0.018	0.64
rs12324579	Th2	RASGRP1	ATG7	Disease-state	0.23	0.0045	0.52
rs12324579	Th2	RASGRP1	MRPS18A	Disease-state	-0.24	0.031	0.69
rs12324579	Th2	RASGRP1	CAPZA2	Disease-state	-0.29	0.023	0.66
rs12324579	Th2	RASGRP1	DDX26B	Disease-state	0.21	0.047	0.73
rs12324579	Th2	RASGRP1	TMA16	Disease-state	-0.25	0.023	0.66
rs12324579	Th2	RASGRP1	ABRACL	Disease-state	-0.31	0.00099	0.39
rs12324579	Th2	RASGRP1	SLC7A6	Disease-state	0.21	0.023	0.66
rs12324579	Th2	RASGRP1	TMCO1	Disease-state	-0.39	0.0088	0.58
rs12324579	Th2	RASGRP1	PRDX3	Disease-state	-0.21	0.045	0.72
rs12324579	Th2	RASGRP1	N4BP2	Disease-state	0.23	0.024	0.67
rs12324579	Th2	RASGRP1	MRPS15	Disease-state	-0.26	0.017	0.63
rs12324579	Th2	RASGRP1	SSBP1	Disease-state	-0.5	0.0011	0.4
rs12324579	Th2	RASGRP1	CRELD2	Disease-state	-0.22	0.04	0.72
rs12324579	Th2	RASGRP1	PAIP2	Disease-state	-0.4	0.0073	0.57
rs12324579	Th2	RASGRP1	MRPL11	Disease-state	-0.3	0.018	0.64
rs12324579	Th2	RASGRP1	SNN	Disease-state	0.21	0.0039	0.51
rs12324579	Th2	RASGRP1	HHAT	Disease-state	0.18	0.0082	0.58
rs12324579	Th2	RASGRP1	TOMM22	Disease-state	-0.28	0.012	0.61
rs12324579	Th2	RASGRP1	SEC61G	Disease-state	-0.22	0.011	0.6
rs12324579	Th2	RASGRP1	CNNM2	Disease-state	0.17	0.011	0.6
rs12324579	Th2	RASGRP1	ATP8A2	Disease-state	0.12	0.0087	0.58
rs12324579	Th2	RASGRP1	GOLGA1	Disease-state	0.3	0.0084	0.58
rs12324579	Th2	RASGRP1	ZBTB11	Disease-state	0.28	0.0074	0.57
rs12324579	Th2	RASGRP1	PPIB	Disease-state	-0.22	0.027	0.68
rs12324579	Th2	RASGRP1	HNRNPA1	Disease-state	-0.34	0.0074	0.57
rs12324579	Th2	RASGRP1	PARK7	Disease-state	-0.31	0.0033	0.49
rs12324579	Th2	RASGRP1	TSPAN15	Disease-state	-0.083	0.04	0.71
rs12324579	Th2	RASGRP1	PSMD13	Disease-state	-0.35	0.019	0.65
rs12324579	Th2	RASGRP1	LRCH3	Disease-state	0.28	0.0032	0.49
rs12324579	Th2	RASGRP1	LAMTOR1	Disease-state	-0.25	0.026	0.68
rs12324579	Th2	RASGRP1	UBAP2L	Disease-state	0.26	0.032	0.69
rs12324579	Th2	RASGRP1	PLA2G4B	Disease-state	0.14	0.01	0.59
rs12324579	Th2	RASGRP1	FAM175A	Disease-state	0.28	0.0071	0.57
rs12324579	Th2	RASGRP1	GOPC	Disease-state	0.38	0.0069	0.56
rs12324579	Th2	RASGRP1	TMEM126A	Disease-state	-0.32	1.70E-05	0.14
rs12324579	Th2	RASGRP1	AK3	Disease-state	-0.25	0.013	0.62
rs12324579	Th2	RASGRP1	WDR12	Disease-state	-0.21	0.015	0.62
rs12324579	Th2	RASGRP1	MRPL36	Disease-state	-0.33	0.0085	0.58
rs12324579	Th2	RASGRP1	ZNF335	Disease-state	0.35	0.006	0.55
rs12324579	Th2	RASGRP1	NRAS	Disease-state	0.16	0.031	0.69
rs12324579	Th2	RASGRP1	COX8A	Disease-state	-0.17	0.046	0.73
rs12324579	Th2	RASGRP1	RPS24	Disease-state	-0.22	0.013	0.61
rs12324579	Th2	RASGRP1	ABCA7	Disease-state	0.16	0.0079	0.57
rs12324579	Th2	RASGRP1	MRPL13	Disease-state	-0.25	0.0091	0.58
rs12324579	Th2	RASGRP1	TGFB3	Disease-state	0.13	0.02	0.65
rs12324579	Th2	RASGRP1	ARHGAP26	Disease-state	0.11	0.027	0.68
rs12324579	Th2	RASGRP1	LMBRD2	Disease-state	0.3	0.00031	0.29
rs12324579	Th2	RASGRP1	ATP6V1E1	Disease-state	-0.63	0.0001	0.22
rs12324579	Th2	RASGRP1	DNAJB11	Disease-state	-0.3	0.021	0.65
rs12324579	Th2	RASGRP1	VPS13D	Disease-state	0.2	0.016	0.63
rs12324579	Th2	RASGRP1	GNG5	Disease-state	-0.24	0.024	0.67
rs12324579	Th2	RASGRP1	SKP1	Disease-state	-0.57	0.0011	0.4
rs12324579	Th2	RASGRP1	SDF2	Disease-state	-0.36	0.0071	0.57
rs12324579	Th2	RASGRP1	MAVS	Disease-state	0.18	0.046	0.73
rs12324579	Th2	RASGRP1	SHTN1	Disease-state	-0.084	0.04	0.71
rs12324579	Th2	RASGRP1	ATP5O	Disease-state	-0.36	0.0032	0.49
rs12324579	Th2	RASGRP1	TCEAL8	Disease-state	-0.44	0.00021	0.26
rs2618480	Th17	BLK	MCOLN2	Disease-state	0.69	0.03	0.69
rs2618480	Th17	BLK	UGP2	Disease-state	1.4	0.02	0.65
rs2618480	Th17	BLK	CDKN1A	Disease-state	0.37	0.0084	0.58
rs2618480	Th17	BLK	ENO1	Disease-state	1.7	0.017	0.64
rs2618480	Th17	BLK	PHLDA3	Disease-state	0.33	0.045	0.72
rs2618480	Th17	BLK	FASLG	Disease-state	-0.57	0.013	0.62
rs2618480	Th17	BLK	PPAP2A	Disease-state	0.79	0.025	0.67
rs2618480	Th17	BLK	CD70	Disease-state	0.39	0.026	0.67
rs2618480	Th17	BLK	PLXNB2	Disease-state	0.57	0.0043	0.52
rs2618480	Th17	BLK	SNTG2	Disease-state	-0.26	0.049	0.73
rs2618480	Th17	BLK	CLCF1	Disease-state	-0.72	0.0048	0.53
rs2618480	Th17	BLK	PRICKLE1	Disease-state	0.38	0.01	0.59
rs2618480	Th17	BLK	GPR155	Disease-state	1.5	0.007	0.56
rs2618480	Th17	BLK	CTSH	Disease-state	0.82	0.038	0.71
rs2618480	Th17	BLK	AGPS	Disease-state	-2	0.019	0.64
rs2618480	Th17	BLK	NAP1L4	Disease-state	2	0.028	0.68
rs2618480	Th17	BLK	RIPK2	Disease-state	-0.62	0.0086	0.58
rs2618480	Th17	BLK	IL1RAP	Disease-state	-0.71	0.02	0.65
rs2618480	Th17	BLK	TNFRSF19	Disease-state	0.34	0.032	0.69
rs2618480	Th17	BLK	TG	Disease-state	0.67	0.021	0.65
rs2618480	Th17	BLK	DKFZP434I0714	Disease-state	-0.65	0.012	0.6
rs2618480	Th17	BLK	GSE1	Disease-state	-0.87	0.01	0.59
rs2618480	Th17	BLK	DDB2	Disease-state	1	0.034	0.7
rs2618480	Th17	BLK	PGK1	Disease-state	2.4	0.017	0.64
rs2618480	Th17	BLK	CERK	Disease-state	1.2	0.045	0.73
rs2618480	Th17	BLK	FSIP1	Disease-state	-0.59	0.04	0.71
rs2618480	Th17	BLK	PVR	Disease-state	0.67	0.005	0.53
rs2618480	Th17	BLK	ZNF674-AS1	Disease-state	-0.64	0.026	0.67
rs2618480	Th17	BLK	ASCC1	Disease-state	1	0.047	0.73
rs2618480	Th17	BLK	ABCC1	Disease-state	0.66	0.031	0.69
rs2618480	Th17	BLK	SUMO3	Disease-state	1.5	0.049	0.73
rs2618480	Th17	BLK	MYL6B	Disease-state	0.59	0.047	0.73
rs80022860	Th17	ELF1	CEACAM1	Disease-state	0.056	0.0081	0.58
rs80022860	Th17	ELF1	DUSP5	Disease-state	0.13	0.0024	0.47
rs80022860	Th17	ELF1	SGK1	Disease-state	0.1	0.0032	0.49
rs80022860	Th17	ELF1	SOCS2	Disease-state	0.085	0.022	0.66
rs80022860	Th17	ELF1	REC8	Disease-state	0.099	0.039	0.71
rs80022860	Th17	ELF1	EPHB1	Disease-state	0.081	0.0007	0.35
rs80022860	Th17	ELF1	CDKN2B	Disease-state	0.07	0.0043	0.52
rs80022860	Th17	ELF1	MB21D2	Disease-state	0.11	0.044	0.72
rs80022860	Th17	ELF1	ALOX5	Disease-state	0.089	0.021	0.65
rs80022860	Th17	ELF1	TREML2	Disease-state	0.088	0.046	0.73
rs80022860	Th17	ELF1	PDE4B	Disease-state	0.16	0.025	0.67
rs80022860	Th17	ELF1	ARL4C	Disease-state	0.25	0.025	0.67
rs80022860	Th17	ELF1	IRF4	Disease-state	0.068	0.038	0.71
rs80022860	Th17	ELF1	MCOLN3	Disease-state	0.061	0.033	0.7
rs80022860	Th17	ELF1	RGS16	Disease-state	0.074	0.047	0.73
rs80022860	Th17	ELF1	NFKB1	Disease-state	0.23	0.027	0.68
rs80022860	Th17	ELF1	SLC50A1	Disease-state	0.22	0.024	0.67
rs80022860	Th17	ELF1	IFNGR2	Disease-state	0.17	0.0097	0.59
rs80022860	Th17	ELF1	RALB	Disease-state	0.22	0.021	0.65
rs80022860	Th17	ELF1	IL2RA	Disease-state	0.16	0.0094	0.59
rs80022860	Th17	ELF1	GP5	Disease-state	0.11	0.0091	0.58
rs80022860	Th17	ELF1	CD80	Disease-state	0.073	0.016	0.63
rs80022860	Th17	ELF1	HFE	Disease-state	0.12	0.017	0.63
rs80022860	Th17	ELF1	SRPX	Disease-state	0.1	0.0045	0.52
rs80022860	Th17	ELF1	DCAF11	Disease-state	0.4	0.035	0.7
rs80022860	Th17	ELF1	KIZ	Disease-state	-0.31	0.0099	0.59
rs80022860	Th17	ELF1	CYSLTR2	Disease-state	0.12	0.0056	0.55
rs80022860	Th17	ELF1	SLC40A1	Disease-state	0.076	0.008	0.58
rs80022860	Th17	ELF1	CD79A	Disease-state	0.084	0.045	0.73
rs80022860	Th17	ELF1	UBASH3B	Disease-state	-0.15	0.017	0.64
rs80022860	Th17	ELF1	TSPAN14	Disease-state	-0.34	0.0054	0.54
rs80022860	Th17	ELF1	TOX2	Disease-state	-0.065	0.015	0.62
rs80022860	Th17	ELF1	IL2	Disease-state	-0.1	0.027	0.68
rs80022860	Th17	ELF1	EEPD1	Disease-state	-0.13	0.015	0.63
rs80022860	Th17	ELF1	CYP4F22	Disease-state	0.11	0.023	0.66
rs80022860	Th17	ELF1	RFK	Disease-state	0.2	0.033	0.7
rs80022860	Th17	ELF1	PELI2	Disease-state	0.14	0.0042	0.52
rs80022860	Th17	ELF1	ASNS	Disease-state	-0.25	0.013	0.62
rs80022860	Th17	ELF1	PREPL	Disease-state	0.25	0.038	0.71
rs80022860	Th17	ELF1	ING1	Disease-state	0.21	0.034	0.7
rs80022860	Th17	ELF1	RRS1	Disease-state	-0.17	0.033	0.7
rs4731532	Th17	IRF5	ADAMTS1	Disease-state	0.076	0.03	0.69
rs4731532	Th17	IRF5	CDO1	Disease-state	-0.11	0.0045	0.52
rs4731532	Th17	IRF5	GPR171	Disease-state	0.23	0.047	0.73
rs4731532	Th17	IRF5	CCR9	Disease-state	-0.086	0.037	0.71
rs4731532	Th17	IRF5	TGFBR3	Disease-state	0.35	0.029	0.69
rs4731532	Th17	IRF5	CDC42EP3	Disease-state	0.55	0.027	0.68
rs4731532	Th17	IRF5	TLX2	Disease-state	-0.24	0.031	0.69
rs4731532	Th17	IRF5	AMICA1	Disease-state	0.35	0.041	0.72
rs4731532	Th17	IRF5	HDHD1	Disease-state	-0.51	0.004	0.51
rs4731532	Th17	IRF5	CASP1P2	Disease-state	-0.24	0.015	0.62
rs4731532	Th17	IRF5	STAMBPL1	Disease-state	-0.4	0.027	0.68
rs4731532	Th17	IRF5	VAV3	Disease-state	-0.23	0.00092	0.38
rs4731532	Th17	IRF5	ASNS	Disease-state	-0.91	2.80E-05	0.16
rs4731532	Th17	IRF5	SH2D2A	Disease-state	-0.39	0.0044	0.52
rs4731532	Th17	IRF5	SLC4A10	Disease-state	0.11	0.024	0.67
rs4731532	Th17	IRF5	NOP56	Disease-state	1.1	0.0071	0.57
rs1810677	Th17	PTPRC	SAP30	Disease-state	-0.098	0.037	0.71
rs1810677	Th17	PTPRC	FKBP5	Disease-state	-0.065	0.038	0.71
rs1810677	Th17	PTPRC	SMAP2	Disease-state	-0.11	0.013	0.61
rs1810677	Th17	PTPRC	BTG1	Disease-state	-0.12	0.028	0.68
rs1810677	Th17	PTPRC	GRAMD3	Disease-state	-0.13	0.0047	0.53
rs1810677	Th17	PTPRC	KCNA6	Disease-state	0.075	0.039	0.71
rs1810677	Th17	PTPRC	CD53	Disease-state	-0.27	0.046	0.73
rs1810677	Th17	PTPRC	RAB34	Disease-state	-0.092	0.026	0.67
rs1810677	Th17	PTPRC	PIK3IP1	Disease-state	-0.14	0.012	0.61
rs1810677	Th17	PTPRC	HMGB2	Disease-state	-0.18	0.033	0.7
rs1810677	Th17	PTPRC	ARF3	Disease-state	0.29	0.032	0.7
rs1810677	Th17	PTPRC	NAP1L4	Disease-state	-0.46	0.0019	0.45
rs1810677	Th17	PTPRC	ATP10A	Disease-state	0.14	0.0045	0.52
rs1810677	Th17	PTPRC	HERPUD1	Disease-state	-0.24	0.022	0.66
rs1810677	Th17	PTPRC	SQRDL	Disease-state	-0.26	0.026	0.67
rs1810677	Th17	PTPRC	NECAP2	Disease-state	-0.41	0.015	0.62
rs1810677	Th17	PTPRC	PSD	Disease-state	0.18	0.0061	0.55
rs1810677	Th17	PTPRC	AIG1	Disease-state	0.094	0.048	0.73
rs1810677	Th17	PTPRC	UFD1L	Disease-state	-0.38	0.03	0.69
rs1810677	Th17	PTPRC	CDK6	Disease-state	0.13	0.02	0.65
rs1810677	Th17	PTPRC	SCARNA21	Disease-state	-0.13	0.042	0.72
rs1810677	Th17	PTPRC	CMAHP	Disease-state	-0.18	0.046	0.73
rs1810677	Th17	PTPRC	LINC00426	Disease-state	-0.1	0.016	0.63
rs1810677	Th17	PTPRC	FAM63B	Disease-state	-0.19	0.041	0.72
rs1810677	Th17	PTPRC	TRIM2	Disease-state	0.067	0.032	0.7
rs1810677	Th17	PTPRC	KIAA0391	Disease-state	-0.28	0.032	0.69
rs1810677	Th17	PTPRC	IPCEF1	Disease-state	-0.29	0.0042	0.52
rs1810677	Th17	PTPRC	SLC48A1	Disease-state	0.16	0.036	0.71
rs1810677	Th17	PTPRC	ORMDL3	Disease-state	0.072	0.038	0.71
rs1810677	Th17	PTPRC	LARP1	Disease-state	0.29	0.028	0.68
rs1810677	Th17	PTPRC	SLC35C1	Disease-state	0.26	0.015	0.62
rs1810677	Th17	PTPRC	HCLS1	Disease-state	-0.35	0.046	0.73
rs1810677	Th17	PTPRC	TRIM58	Disease-state	0.071	0.045	0.73
rs1810677	Th17	PTPRC	CASP6	Disease-state	-0.16	0.047	0.73
rs12324579	Th17	RASGRP1	DGKA	Disease-state	0.36	0.014	0.62
rs12324579	Th17	RASGRP1	RAB11FIP4	Disease-state	-0.19	0.033	0.7
rs12324579	Th17	RASGRP1	MIR5690	Disease-state	0.075	0.016	0.63
rs12324579	Th17	RASGRP1	TFEB	Disease-state	-0.12	0.029	0.69
rs12324579	Th17	RASGRP1	PSMA1	Disease-state	-0.39	0.015	0.62
rs12324579	Th17	RASGRP1	LINS	Disease-state	0.22	0.049	0.73
rs12324579	Th17	RASGRP1	STAT3	Disease-state	-0.28	0.049	0.73
rs12324579	Th17	RASGRP1	HERPUD1	Disease-state	-0.27	0.0099	0.59
rs12324579	Th17	RASGRP1	GLCE	Disease-state	0.1	0.015	0.63
rs12324579	Th17	RASGRP1	TMEM126A	Disease-state	-0.17	0.013	0.62
rs12324579	Th17	RASGRP1	GSDMB	Disease-state	0.16	0.0083	0.58
rs12324579	Th17	RASGRP1	PPP1R13L	Disease-state	0.11	0.042	0.72
rs12324579	Th17	RASGRP1	EPM2A	Disease-state	-0.11	0.038	0.71
rs12324579	Th17	RASGRP1	CALHM2	Disease-state	-0.19	0.016	0.63
rs12324579	Th17	RASGRP1	GABBR1	Disease-state	0.13	0.0083	0.58
rs12324579	Th17	RASGRP1	PMS2P4	Disease-state	0.15	0.023	0.66
rs12324579	Th17	RASGRP1	DARS-AS1	Disease-state	0.17	0.0091	0.58
rs12324579	Th17	RASGRP1	ZNF767P	Disease-state	0.21	0.0084	0.58
rs12324579	Th17	RASGRP1	GSE1	Disease-state	0.12	0.029	0.69
rs12324579	Th17	RASGRP1	DDB2	Disease-state	0.17	0.04	0.71
rs12324579	Th17	RASGRP1	PGK1	Disease-state	-0.35	0.018	0.64
rs12324579	Th17	RASGRP1	JHDM1D-AS1	Disease-state	-0.09	0.04	0.71
rs12324579	Th17	RASGRP1	TIMM23	Disease-state	-0.36	0.0055	0.55
rs12324579	Th17	RASGRP1	GUSBP1	Disease-state	0.26	0.0028	0.48
rs12324579	Th17	RASGRP1	ACTR3	Disease-state	-0.27	0.011	0.6
rs12324579	Th17	RASGRP1	PELI2	Disease-state	0.076	0.04	0.71
rs12324579	Th17	RASGRP1	SCAND2P	Disease-state	0.2	0.011	0.6
rs12324579	Th17	RASGRP1	HSPA13	Disease-state	-0.19	0.026	0.67
rs12324579	Th17	RASGRP1	TPM3	Disease-state	-0.37	0.016	0.63
rs12324579	Th17	RASGRP1	KARS	Disease-state	-0.33	0.018	0.64
rs12324579	Th17	RASGRP1	ACLY	Disease-state	-0.5	0.0044	0.52
rs12324579	Th17	RASGRP1	RAB27B	Disease-state	-0.076	0.011	0.6
rs12324579	Th17	RASGRP1	TEX30	Disease-state	-0.19	0.015	0.62
rs12324579	Th17	RASGRP1	CNTLN	Disease-state	0.066	0.018	0.64
rs12324579	Th17	RASGRP1	CREBL2	Disease-state	-0.22	0.046	0.73
rs2618480	Tfh	BLK	CDO1	Disease-state	-0.14	0.023	0.66
rs2618480	Tfh	BLK	DUSP5	Disease-state	0.33	0.05	0.74
rs2618480	Tfh	BLK	GPR171	Disease-state	-0.51	0.022	0.66
rs2618480	Tfh	BLK	CEACAM1	Disease-state	0.21	0.03	0.69
rs2618480	Tfh	BLK	CFH	Disease-state	-0.27	0.023	0.66
rs2618480	Tfh	BLK	CDKN2B	Disease-state	0.3	0.014	0.62
rs2618480	Tfh	BLK	FBXO32	Disease-state	-0.5	0.014	0.62
rs2618480	Tfh	BLK	MMP17	Disease-state	-0.28	0.01	0.59
rs2618480	Tfh	BLK	MIR5690	Disease-state	-0.31	0.042	0.72
rs2618480	Tfh	BLK	TNFRSF18	Disease-state	0.39	0.046	0.73
rs2618480	Tfh	BLK	RIPK2	Disease-state	-0.72	0.014	0.62
rs2618480	Tfh	BLK	ENO1	Disease-state	1.4	0.031	0.69
rs2618480	Tfh	BLK	ZNF815P	Disease-state	1.2	0.023	0.66
rs2618480	Tfh	BLK	REXO2	Disease-state	1	0.038	0.71
rs2618480	Tfh	BLK	KLF8	Disease-state	-0.38	0.048	0.73
rs2618480	Tfh	BLK	ANKRD33B	Disease-state	0.46	0.0087	0.58
rs2618480	Tfh	BLK	SCML4	Disease-state	-1.2	0.00013	0.23
rs2618480	Tfh	BLK	MYO1B	Disease-state	-0.22	0.022	0.66
rs2618480	Tfh	BLK	NFE2L3	Disease-state	0.73	0.019	0.64
rs2618480	Tfh	BLK	ITGAM	Disease-state	0.26	0.031	0.69
rs2618480	Tfh	BLK	ITGA5	Disease-state	-1	0.035	0.7
rs2618480	Tfh	BLK	CD80	Disease-state	0.29	0.025	0.67
rs2618480	Tfh	BLK	ATP8A2	Disease-state	0.62	0.02	0.65
rs2618480	Tfh	BLK	LMO4	Disease-state	-0.51	0.041	0.72
rs2618480	Tfh	BLK	FRAT1	Disease-state	-1.2	0.011	0.6
rs2618480	Tfh	BLK	PRDX1	Disease-state	1.4	0.02	0.65
rs2618480	Tfh	BLK	TRABD2A	Disease-state	-0.55	0.018	0.64
rs2618480	Tfh	BLK	BTLA	Disease-state	-1.1	0.0037	0.51
rs2618480	Tfh	BLK	MYC	Disease-state	-1.2	0.0035	0.5
rs2618480	Tfh	BLK	HDAC5	Disease-state	-1.4	0.024	0.67
rs2618480	Tfh	BLK	PARP8	Disease-state	-1.2	0.0026	0.48
rs2618480	Tfh	BLK	CD74	Disease-state	0.72	0.013	0.62
rs2618480	Tfh	BLK	EDAR	Disease-state	-0.37	0.021	0.65
rs2618480	Tfh	BLK	TGIF2	Disease-state	1.1	0.027	0.68
rs2618480	Tfh	BLK	CITED2	Disease-state	-0.67	0.044	0.72
rs2618480	Tfh	BLK	TNK1	Disease-state	-0.58	0.033	0.7
rs2618480	Tfh	BLK	3-Mar	Disease-state	0.53	0.016	0.63
rs2618480	Tfh	BLK	CD58	Disease-state	0.75	0.034	0.7
rs2618480	Tfh	BLK	RORC	Disease-state	-0.38	0.029	0.68
rs2618480	Tfh	BLK	ARNTL2	Disease-state	0.39	0.049	0.73
rs2618480	Tfh	BLK	CEBPD	Disease-state	-0.44	0.041	0.72
rs2618480	Tfh	BLK	PTP4A3	Disease-state	-1.1	0.0011	0.4
rs2618480	Tfh	BLK	PDZD11	Disease-state	1	0.02	0.65
rs2618480	Tfh	BLK	TNFSF14	Disease-state	0.75	0.031	0.69
rs2618480	Tfh	BLK	PLN	Disease-state	0.74	0.01	0.59
rs2618480	Tfh	BLK	OSER1-AS1	Disease-state	-0.67	0.026	0.68
rs2618480	Tfh	BLK	SSR3	Disease-state	-1.6	0.029	0.69
rs2618480	Tfh	BLK	PTPN4	Disease-state	1.6	0.0046	0.52
rs2618480	Tfh	BLK	ARPC3	Disease-state	1.4	0.024	0.67
rs2618480	Tfh	BLK	HVCN1	Disease-state	0.54	0.048	0.73
rs2618480	Tfh	BLK	FUT7	Disease-state	-0.44	0.029	0.69
rs2618480	Tfh	BLK	PIP5K1B	Disease-state	0.69	0.0078	0.57
rs2618480	Tfh	BLK	GMCL1	Disease-state	1.8	0.019	0.64
rs2618480	Tfh	BLK	SLC25A37	Disease-state	-0.89	0.039	0.71
rs2618480	Tfh	BLK	LMAN1	Disease-state	1.6	0.0063	0.56
rs2618480	Tfh	BLK	WDSUB1	Disease-state	-0.74	0.0016	0.43
rs2618480	Tfh	BLK	CAMK2D	Disease-state	1.8	0.00067	0.35
rs2618480	Tfh	BLK	TUBA1C	Disease-state	0.74	0.031	0.69
rs2618480	Tfh	BLK	ZNF786	Disease-state	-1.2	0.026	0.67
rs2618480	Tfh	BLK	UBE2A	Disease-state	1.6	0.013	0.62
rs2618480	Tfh	BLK	TAB2	Disease-state	0.83	0.013	0.62
rs2618480	Tfh	BLK	DTNB	Disease-state	-1.3	0.024	0.67
rs2618480	Tfh	BLK	VAC14	Disease-state	-1.3	0.036	0.71
rs2618480	Tfh	BLK	LOC284023	Disease-state	-0.88	0.0048	0.53
rs2618480	Tfh	BLK	EDA2R	Disease-state	0.47	0.0077	0.57
rs2618480	Tfh	BLK	TSTA3	Disease-state	1.5	0.0075	0.57
rs2618480	Tfh	BLK	KIAA0391	Disease-state	-2.2	0.0019	0.44
rs2618480	Tfh	BLK	TLX2	Disease-state	0.6	0.0062	0.55
rs2618480	Tfh	BLK	DNAJB11	Disease-state	1.7	0.0086	0.58
rs2618480	Tfh	BLK	LRRC69	Disease-state	-0.81	0.0079	0.57
rs2618480	Tfh	BLK	URGCP	Disease-state	-1.6	0.0044	0.52
rs2618480	Tfh	BLK	KPNA2	Disease-state	0.92	0.012	0.6
rs2618480	Tfh	BLK	GK	Disease-state	0.8	0.0056	0.55
rs2618480	Tfh	BLK	MSC	Disease-state	0.32	0.014	0.62
rs2618480	Tfh	BLK	CKS2	Disease-state	0.48	0.044	0.72
rs2618480	Tfh	BLK	C10orf54	Disease-state	-0.64	0.048	0.73
rs2618480	Tfh	BLK	FUNDC2	Disease-state	1.2	0.018	0.64
rs2618480	Tfh	BLK	NFKBIZ	Disease-state	0.53	0.029	0.69
rs2618480	Tfh	BLK	ELK3	Disease-state	-1.1	0.022	0.66
rs2618480	Tfh	BLK	ACAD11	Disease-state	-0.94	0.031	0.69
rs2618480	Tfh	BLK	IL7R	Disease-state	-1.3	0.003	0.48
rs2618480	Tfh	BLK	IL2RG	Disease-state	1.5	0.037	0.71
rs2618480	Tfh	BLK	PPP1R18	Disease-state	1.6	0.0086	0.58
rs2618480	Tfh	BLK	B4GALT3	Disease-state	2.2	0.044	0.72
rs2618480	Tfh	BLK	ADCY3	Disease-state	-0.9	0.0048	0.53
rs2618480	Tfh	BLK	KIAA1257	Disease-state	0.39	0.049	0.73
rs2618480	Tfh	BLK	CEP68	Disease-state	-1.6	0.0024	0.47
rs2618480	Tfh	BLK	PYGO2	Disease-state	-1.9	0.009	0.58
rs2618480	Tfh	BLK	TSHR	Disease-state	0.38	0.015	0.62
rs2618480	Tfh	BLK	PARK7	Disease-state	1.2	0.015	0.62
rs2618480	Tfh	BLK	GEMIN8	Disease-state	-2.2	0.0034	0.5
rs2618480	Tfh	BLK	CD109	Disease-state	0.52	0.0057	0.55
rs2618480	Tfh	BLK	ATP2A2	Disease-state	1.3	0.0046	0.53
rs2618480	Tfh	BLK	DBI	Disease-state	1.2	0.0063	0.56
rs2618480	Tfh	BLK	CAPNS1	Disease-state	1.1	0.027	0.68
rs2618480	Tfh	BLK	UBE2N	Disease-state	1.5	0.041	0.72
rs2618480	Tfh	BLK	PSMA2	Disease-state	1.4	0.015	0.62
rs2618480	Tfh	BLK	STX11	Disease-state	0.79	0.023	0.66
rs2618480	Tfh	BLK	IL32	Disease-state	1.2	0.0067	0.56
rs2618480	Tfh	BLK	PARP15	Disease-state	1.3	0.0023	0.47
rs2618480	Tfh	BLK	UACA	Disease-state	-0.46	0.00075	0.36
rs2618480	Tfh	BLK	TBXA2R	Disease-state	0.91	0.00018	0.25
rs2618480	Tfh	BLK	TLE4	Disease-state	-1.5	0.014	0.62
rs2618480	Tfh	BLK	WWP1	Disease-state	1.5	0.024	0.67
rs2618480	Tfh	BLK	CLNK	Disease-state	0.36	0.016	0.63
rs2618480	Tfh	BLK	SPPL2A	Disease-state	1.3	0.014	0.62
rs2618480	Tfh	BLK	ZIK1	Disease-state	-0.83	0.0077	0.57
rs2618480	Tfh	BLK	SH3GLB1	Disease-state	1.5	0.031	0.69
rs2618480	Tfh	BLK	EVA1C	Disease-state	-0.59	0.041	0.72
rs2618480	Tfh	BLK	EBP	Disease-state	1.1	0.023	0.67
rs2618480	Tfh	BLK	ZNF557	Disease-state	-1.3	0.0085	0.58
rs2618480	Tfh	BLK	BTG3	Disease-state	0.71	0.042	0.72
rs2618480	Tfh	BLK	WDR86-AS1	Disease-state	-0.43	0.048	0.73
rs2618480	Tfh	BLK	TMEM50A	Disease-state	1.4	0.04	0.72
rs2618480	Tfh	BLK	ENSA	Disease-state	1.6	0.032	0.7
rs2618480	Tfh	BLK	SGSM1	Disease-state	-0.36	0.037	0.71
rs2618480	Tfh	BLK	PTTG1	Disease-state	0.59	0.02	0.65
rs2618480	Tfh	BLK	BACH1	Disease-state	0.97	0.018	0.64
rs2618480	Tfh	BLK	GLIS3	Disease-state	-0.48	0.032	0.69
rs2618480	Tfh	BLK	MLH1	Disease-state	-1.3	0.044	0.72
rs2618480	Tfh	BLK	C3orf33	Disease-state	-0.62	0.021	0.65
rs2618480	Tfh	BLK	NDUFA8	Disease-state	1.1	0.044	0.72
rs2618480	Tfh	BLK	DYNC1LI1	Disease-state	1.2	0.048	0.73
rs2618480	Tfh	BLK	ARSD	Disease-state	-0.35	0.05	0.74
rs2618480	Tfh	BLK	CD79B	Disease-state	1.1	0.0096	0.59
rs2618480	Tfh	BLK	FAM96B	Disease-state	1.1	0.047	0.73
rs2618480	Tfh	BLK	TTC26	Disease-state	-0.68	0.011	0.6
rs2618480	Tfh	BLK	SNRPG	Disease-state	1.1	0.0087	0.58
rs2618480	Tfh	BLK	TXNDC17	Disease-state	1.1	0.018	0.64
rs2618480	Tfh	BLK	RHPN1	Disease-state	-0.85	0.012	0.61
rs80022860	Tfh	ELF1	DUSP5	Disease-state	0.083	0.039	0.71
rs80022860	Tfh	ELF1	IKZF4	Disease-state	0.079	0.045	0.73
rs80022860	Tfh	ELF1	FAM13A	Disease-state	0.082	0.017	0.64
rs80022860	Tfh	ELF1	RGS16	Disease-state	0.075	0.034	0.7
rs80022860	Tfh	ELF1	CEACAM1	Disease-state	0.075	0.0045	0.52
rs80022860	Tfh	ELF1	IL1R1	Disease-state	0.048	0.042	0.72
rs80022860	Tfh	ELF1	ALOX5	Disease-state	0.067	0.011	0.6
rs80022860	Tfh	ELF1	SGK1	Disease-state	0.082	0.025	0.67
rs80022860	Tfh	ELF1	MB21D2	Disease-state	0.16	0.00019	0.25
rs80022860	Tfh	ELF1	EPHB1	Disease-state	0.055	0.037	0.71
rs80022860	Tfh	ELF1	BCL2L15	Disease-state	0.063	0.038	0.71
rs80022860	Tfh	ELF1	CDKN2B	Disease-state	0.095	0.0032	0.49
rs80022860	Tfh	ELF1	FOSL2	Disease-state	0.1	0.011	0.6
rs80022860	Tfh	ELF1	RNF19A	Disease-state	0.26	0.027	0.68
rs80022860	Tfh	ELF1	SOCS2	Disease-state	0.09	0.006	0.55
rs80022860	Tfh	ELF1	CYFIP1	Disease-state	0.15	0.039	0.71
rs80022860	Tfh	ELF1	DACT1	Disease-state	0.041	0.047	0.73
rs80022860	Tfh	ELF1	MAPKAPK3	Disease-state	0.24	0.04	0.72
rs80022860	Tfh	ELF1	PTGER2	Disease-state	0.15	0.013	0.62
rs80022860	Tfh	ELF1	HPGD	Disease-state	0.074	0.043	0.72
rs80022860	Tfh	ELF1	KLHL3	Disease-state	-0.12	0.043	0.72
rs80022860	Tfh	ELF1	CBFB	Disease-state	0.3	0.017	0.63
rs80022860	Tfh	ELF1	CDKN1A	Disease-state	0.11	0.025	0.67
rs80022860	Tfh	ELF1	MDFIC	Disease-state	0.24	0.019	0.64
rs80022860	Tfh	ELF1	LPAR6	Disease-state	0.2	0.01	0.59
rs80022860	Tfh	ELF1	ALOX15P1	Disease-state	-0.19	0.0076	0.57
rs80022860	Tfh	ELF1	TMEM204	Disease-state	-0.14	0.032	0.69
rs80022860	Tfh	ELF1	CPPED1	Disease-state	-0.18	0.035	0.7
rs80022860	Tfh	ELF1	RNF144B	Disease-state	0.11	0.023	0.66
rs80022860	Tfh	ELF1	EPB41L4A	Disease-state	0.1	0.036	0.71
rs80022860	Tfh	ELF1	MIR22HG	Disease-state	-0.12	0.034	0.7
rs80022860	Tfh	ELF1	ANTXRLP1	Disease-state	-0.19	0.014	0.62
rs80022860	Tfh	ELF1	FBXL18	Disease-state	0.15	0.027	0.68
rs80022860	Tfh	ELF1	FAM213B	Disease-state	-0.22	0.028	0.68
rs80022860	Tfh	ELF1	APBA2	Disease-state	-0.1	0.011	0.6
rs80022860	Tfh	ELF1	FNDC3B	Disease-state	0.15	0.011	0.6
rs80022860	Tfh	ELF1	STK3	Disease-state	-0.13	0.013	0.62
rs80022860	Tfh	ELF1	ST8SIA6	Disease-state	0.23	0.00024	0.27
rs80022860	Tfh	ELF1	PDIA4	Disease-state	0.31	0.029	0.69
rs80022860	Tfh	ELF1	COQ7	Disease-state	-0.17	0.044	0.72
rs80022860	Tfh	ELF1	SPTB	Disease-state	0.11	0.034	0.7
rs80022860	Tfh	ELF1	MCOLN3	Disease-state	0.059	0.025	0.67
rs80022860	Tfh	ELF1	TPBG	Disease-state	0.081	0.03	0.69
rs80022860	Tfh	ELF1	DCUN1D2	Disease-state	-0.21	0.049	0.73
rs80022860	Tfh	ELF1	NFKBIZ	Disease-state	0.21	0.012	0.61
rs80022860	Tfh	ELF1	TNFRSF19	Disease-state	-0.07	0.048	0.73
rs80022860	Tfh	ELF1	C10orf128	Disease-state	0.079	0.0048	0.53
rs80022860	Tfh	ELF1	KCNQ5	Disease-state	-0.11	0.0078	0.57
rs80022860	Tfh	ELF1	DIDO1	Disease-state	-0.26	0.048	0.73
rs80022860	Tfh	ELF1	GSDMB	Disease-state	-0.21	0.01	0.59
rs80022860	Tfh	ELF1	GREM2	Disease-state	0.059	0.029	0.69
rs80022860	Tfh	ELF1	RNA45S5	Disease-state	0.091	0.05	0.74
rs80022860	Tfh	ELF1	ARMC2	Disease-state	-0.19	0.041	0.72
rs80022860	Tfh	ELF1	PPAP2A	Disease-state	0.12	0.045	0.73
rs80022860	Tfh	ELF1	ADSL	Disease-state	-0.31	0.046	0.73
rs80022860	Tfh	ELF1	ECT2L	Disease-state	0.15	0.046	0.73
rs80022860	Tfh	ELF1	REEP3	Disease-state	0.25	0.017	0.64
rs80022860	Tfh	ELF1	KRAS	Disease-state	-0.31	0.021	0.65
rs80022860	Tfh	ELF1	GNL1	Disease-state	-0.43	0.014	0.62
rs80022860	Tfh	ELF1	LINC00649	Disease-state	-0.18	0.038	0.71
rs80022860	Tfh	ELF1	SOCS2-AS1	Disease-state	0.15	0.0083	0.58
rs80022860	Tfh	ELF1	RMDN2	Disease-state	0.11	0.033	0.7
rs80022860	Tfh	ELF1	TMED4	Disease-state	-0.14	0.0083	0.58
rs80022860	Tfh	ELF1	APPL2	Disease-state	-0.27	0.042	0.72
rs80022860	Tfh	ELF1	FZD6	Disease-state	0.1	0.042	0.72
rs80022860	Tfh	ELF1	SLC30A7	Disease-state	0.28	0.039	0.71
rs80022860	Tfh	ELF1	PKD2	Disease-state	0.25	0.0067	0.56
rs80022860	Tfh	ELF1	LRFN4	Disease-state	0.14	0.0014	0.42
rs80022860	Tfh	ELF1	SENP8	Disease-state	-0.14	0.027	0.68
rs4731532	Tfh	IRF5	UGP2	Disease-state	-0.45	0.045	0.73
rs4731532	Tfh	IRF5	ITGA5	Disease-state	-0.43	0.038	0.71
rs4731532	Tfh	IRF5	UNG	Disease-state	-0.48	0.026	0.67
rs4731532	Tfh	IRF5	MCAM	Disease-state	-0.11	0.016	0.63
rs4731532	Tfh	IRF5	RNF43	Disease-state	0.25	0.032	0.7
rs4731532	Tfh	IRF5	TARP	Disease-state	0.2	0.03	0.69
rs4731532	Tfh	IRF5	HVCN1	Disease-state	0.32	0.031	0.69
rs4731532	Tfh	IRF5	TRIM52	Disease-state	-0.87	0.031	0.69
rs4731532	Tfh	IRF5	MAGT1	Disease-state	-0.92	0.01	0.59
rs4731532	Tfh	IRF5	RSPH3	Disease-state	0.28	0.047	0.73
rs4731532	Tfh	IRF5	GREM2	Disease-state	-0.11	0.033	0.7
rs4731532	Tfh	IRF5	MKRN2	Disease-state	-0.8	0.014	0.62
rs4731532	Tfh	IRF5	DIRC3	Disease-state	0.2	0.039	0.71
rs8048448	Tfh	KAT8	NOL3	Disease-state	-0.25	0.018	0.64
rs8048448	Tfh	KAT8	CD81	Disease-state	-0.35	0.039	0.71
rs8048448	Tfh	KAT8	KRT72	Disease-state	-0.18	0.046	0.73
rs8048448	Tfh	KAT8	RCAN2	Disease-state	-0.12	0.048	0.73
rs8048448	Tfh	KAT8	PHF10	Disease-state	0.7	0.035	0.7
rs8048448	Tfh	KAT8	NUSAP1	Disease-state	0.13	0.024	0.67
rs8048448	Tfh	KAT8	PLP2	Disease-state	-0.36	0.04	0.72
rs8048448	Tfh	KAT8	CLSPN	Disease-state	0.11	0.046	0.73
rs8048448	Tfh	KAT8	GABBR1	Disease-state	-0.29	0.013	0.62
rs8048448	Tfh	KAT8	FAM111B	Disease-state	0.097	0.025	0.67
rs8048448	Tfh	KAT8	AURKA	Disease-state	0.17	0.03	0.69
rs8048448	Tfh	KAT8	CDK1	Disease-state	0.13	0.011	0.6
rs8048448	Tfh	KAT8	KPNA2	Disease-state	0.29	0.038	0.71
rs8048448	Tfh	KAT8	CKS2	Disease-state	0.27	0.013	0.62
rs8048448	Tfh	KAT8	ARHGAP11A	Disease-state	0.16	0.035	0.7
rs8048448	Tfh	KAT8	BUB1	Disease-state	0.13	0.036	0.71
rs8048448	Tfh	KAT8	RRM2	Disease-state	0.062	0.025	0.67
rs8048448	Tfh	KAT8	IDH1	Disease-state	0.37	0.034	0.7
rs8048448	Tfh	KAT8	TPX2	Disease-state	0.099	0.027	0.68
rs8048448	Tfh	KAT8	CCNA2	Disease-state	0.1	0.016	0.63
rs8048448	Tfh	KAT8	AURKB	Disease-state	0.15	0.0044	0.52
rs8048448	Tfh	KAT8	ESCO2	Disease-state	0.16	0.00053	0.34
rs1810677	Tfh	PTPRC	RGS16	Disease-state	0.082	0.02	0.65
rs1810677	Tfh	PTPRC	CEACAM1	Disease-state	0.043	0.046	0.73
rs1810677	Tfh	PTPRC	IL1R1	Disease-state	0.052	0.014	0.62
rs1810677	Tfh	PTPRC	PLXNA4	Disease-state	0.06	0.015	0.62
rs1810677	Tfh	PTPRC	ALOX5	Disease-state	0.067	0.014	0.62
rs1810677	Tfh	PTPRC	DST	Disease-state	0.073	0.0055	0.55
rs1810677	Tfh	PTPRC	KAT2B	Disease-state	0.23	0.0087	0.58
rs1810677	Tfh	PTPRC	PTPN13	Disease-state	0.085	0.032	0.7
rs1810677	Tfh	PTPRC	SOCS2	Disease-state	0.081	0.0045	0.52
rs1810677	Tfh	PTPRC	HERC3	Disease-state	0.4	0.004	0.51
rs1810677	Tfh	PTPRC	ENO1	Disease-state	-0.36	0.021	0.65
rs1810677	Tfh	PTPRC	UFD1L	Disease-state	-0.33	0.019	0.64
rs1810677	Tfh	PTPRC	SH2D2A	Disease-state	-0.28	0.014	0.62
rs1810677	Tfh	PTPRC	DACT1	Disease-state	0.045	0.019	0.64
rs1810677	Tfh	PTPRC	PSMB8	Disease-state	-0.26	0.041	0.72
rs1810677	Tfh	PTPRC	PELI2	Disease-state	0.12	0.03	0.69
rs1810677	Tfh	PTPRC	FAM8A1	Disease-state	0.22	0.012	0.6
rs1810677	Tfh	PTPRC	RAB34	Disease-state	-0.1	0.023	0.66
rs1810677	Tfh	PTPRC	ELOVL6	Disease-state	0.094	0.018	0.64
rs1810677	Tfh	PTPRC	GRPEL2	Disease-state	0.17	0.032	0.69
rs1810677	Tfh	PTPRC	MBNL2	Disease-state	0.19	0.043	0.72
rs1810677	Tfh	PTPRC	SNTG2	Disease-state	0.061	0.034	0.7
rs1810677	Tfh	PTPRC	PDK1	Disease-state	0.18	0.026	0.68
rs1810677	Tfh	PTPRC	CD74	Disease-state	-0.21	0.0011	0.4
rs1810677	Tfh	PTPRC	RCAN2	Disease-state	-0.12	0.0042	0.52
rs1810677	Tfh	PTPRC	CIAPIN1	Disease-state	-0.22	0.02	0.65
rs1810677	Tfh	PTPRC	PRKCD	Disease-state	-0.37	0.0056	0.55
rs1810677	Tfh	PTPRC	TFEB	Disease-state	-0.12	0.033	0.7
rs1810677	Tfh	PTPRC	FRY	Disease-state	0.089	0.0068	0.56
rs1810677	Tfh	PTPRC	TMEM60	Disease-state	0.21	0.032	0.7
rs1810677	Tfh	PTPRC	MYL12B	Disease-state	-0.32	0.017	0.63
rs1810677	Tfh	PTPRC	CDHR2	Disease-state	0.12	0.046	0.73
rs1810677	Tfh	PTPRC	EZR	Disease-state	-0.29	0.026	0.68
rs1810677	Tfh	PTPRC	RPN2	Disease-state	-0.44	0.0074	0.57
rs1810677	Tfh	PTPRC	FTX	Disease-state	0.2	0.022	0.66
rs1810677	Tfh	PTPRC	CMTM3	Disease-state	-0.29	0.029	0.68
rs1810677	Tfh	PTPRC	SNRK	Disease-state	0.3	0.0091	0.58
rs1810677	Tfh	PTPRC	TOR1A	Disease-state	-0.38	0.02	0.65
rs1810677	Tfh	PTPRC	UBTF	Disease-state	-0.48	0.012	0.61
rs1810677	Tfh	PTPRC	FNDC3B	Disease-state	0.1	0.04	0.71
rs1810677	Tfh	PTPRC	PIP5K1B	Disease-state	-0.13	0.038	0.71
rs1810677	Tfh	PTPRC	RASSF1	Disease-state	-0.35	0.0057	0.55
rs1810677	Tfh	PTPRC	ZNF786	Disease-state	-0.25	0.022	0.66
rs1810677	Tfh	PTPRC	RPN1	Disease-state	-0.67	0.018	0.64
rs1810677	Tfh	PTPRC	IL23A	Disease-state	-0.17	0.042	0.72
rs1810677	Tfh	PTPRC	HPCAL1	Disease-state	-0.24	0.032	0.69
rs1810677	Tfh	PTPRC	DNASE2	Disease-state	-0.5	0.00027	0.28
rs1810677	Tfh	PTPRC	PDK2	Disease-state	-0.24	0.043	0.72
rs1810677	Tfh	PTPRC	MGAT4A	Disease-state	0.27	0.018	0.64
rs1810677	Tfh	PTPRC	ABHD17B	Disease-state	-0.23	0.049	0.73
rs1810677	Tfh	PTPRC	GRK5	Disease-state	-0.18	0.048	0.73
rs1810677	Tfh	PTPRC	FYB	Disease-state	-0.31	0.028	0.68
rs1810677	Tfh	PTPRC	GLCE	Disease-state	0.15	0.02	0.65
rs1810677	Tfh	PTPRC	LOC284023	Disease-state	0.16	0.018	0.64
rs1810677	Tfh	PTPRC	TSTA3	Disease-state	-0.28	0.036	0.71
rs1810677	Tfh	PTPRC	CRIPT	Disease-state	0.34	0.0015	0.43
rs1810677	Tfh	PTPRC	APOBEC3C	Disease-state	-0.18	0.029	0.69
rs1810677	Tfh	PTPRC	MRTO4	Disease-state	-0.28	0.019	0.64
rs1810677	Tfh	PTPRC	CRELD2	Disease-state	-0.26	0.05	0.74
rs1810677	Tfh	PTPRC	RAD50	Disease-state	0.33	0.03	0.69
rs1810677	Tfh	PTPRC	TRADD	Disease-state	-0.24	0.012	0.61
rs1810677	Tfh	PTPRC	LIMD2	Disease-state	-0.22	0.033	0.7
rs1810677	Tfh	PTPRC	KIF27	Disease-state	0.24	0.011	0.6
rs1810677	Tfh	PTPRC	NAP1L4	Disease-state	-0.34	0.039	0.71
rs1810677	Tfh	PTPRC	ERO1B	Disease-state	0.21	0.029	0.69
rs1810677	Tfh	PTPRC	PKM	Disease-state	-0.5	0.0054	0.54
rs1810677	Tfh	PTPRC	FUNDC2	Disease-state	-0.21	0.034	0.7
rs1810677	Tfh	PTPRC	ZNF548	Disease-state	0.31	0.01	0.59
rs1810677	Tfh	PTPRC	LINC00861	Disease-state	0.29	0.0059	0.55
rs1810677	Tfh	PTPRC	B4GALT3	Disease-state	-0.41	0.038	0.71
rs1810677	Tfh	PTPRC	SMAD2	Disease-state	0.34	0.039	0.71
rs1810677	Tfh	PTPRC	ZXDB	Disease-state	0.15	0.033	0.7
rs1810677	Tfh	PTPRC	IFNGR2	Disease-state	0.11	0.048	0.73
rs1810677	Tfh	PTPRC	NEAT1	Disease-state	0.16	0.012	0.61
rs1810677	Tfh	PTPRC	ACTN4	Disease-state	-0.16	0.033	0.7
rs1810677	Tfh	PTPRC	ZNF641	Disease-state	0.28	0.0066	0.56
rs1810677	Tfh	PTPRC	DCBLD2	Disease-state	0.11	0.037	0.71
rs1810677	Tfh	PTPRC	GREM2	Disease-state	0.076	0.022	0.66
rs1810677	Tfh	PTPRC	TTC38	Disease-state	-0.12	0.041	0.72
rs1810677	Tfh	PTPRC	C7orf49	Disease-state	-0.38	0.008	0.58
rs1810677	Tfh	PTPRC	SLC39A1	Disease-state	-0.34	0.01	0.59
rs1810677	Tfh	PTPRC	C5orf63	Disease-state	0.18	0.043	0.72
rs1810677	Tfh	PTPRC	RUNX1-IT1	Disease-state	0.11	0.028	0.68
rs1810677	Tfh	PTPRC	SLC7A5	Disease-state	-0.074	0.044	0.72
rs1810677	Tfh	PTPRC	TAF1D	Disease-state	0.28	0.026	0.68
rs1810677	Tfh	PTPRC	FLYWCH2	Disease-state	-0.2	0.027	0.68
rs1810677	Tfh	PTPRC	EFHD2	Disease-state	-0.23	0.031	0.69
rs1810677	Tfh	PTPRC	LINC00943	Disease-state	0.17	0.0036	0.5
rs1810677	Tfh	PTPRC	PEF1	Disease-state	-0.31	0.04	0.72
rs1810677	Tfh	PTPRC	CEP170	Disease-state	0.23	0.014	0.62
rs1810677	Tfh	PTPRC	ZBTB33	Disease-state	0.19	0.018	0.64
rs1810677	Tfh	PTPRC	SOCS2-AS1	Disease-state	0.15	0.0016	0.43
rs1810677	Tfh	PTPRC	BIRC6-AS2	Disease-state	0.27	0.0011	0.4
rs1810677	Tfh	PTPRC	GPR160	Disease-state	0.14	0.013	0.62
rs1810677	Tfh	PTPRC	PIGM	Disease-state	0.36	0.00031	0.29
rs1810677	Tfh	PTPRC	DGCR6L	Disease-state	-0.31	0.0074	0.57
rs1810677	Tfh	PTPRC	LOC100507577	Disease-state	0.23	0.0056	0.55
rs1810677	Tfh	PTPRC	GLIS3	Disease-state	0.18	0.019	0.64
rs1810677	Tfh	PTPRC	RPS6KA3	Disease-state	0.35	0.0028	0.48
rs1810677	Tfh	PTPRC	PRKAB2	Disease-state	0.35	0.00083	0.37
rs1810677	Tfh	PTPRC	TBCC	Disease-state	-0.26	0.039	0.71
rs1810677	Tfh	PTPRC	ZNF605	Disease-state	0.28	0.0036	0.5
rs1810677	Tfh	PTPRC	C3orf33	Disease-state	0.15	0.027	0.68
rs1810677	Tfh	PTPRC	CLPTM1L	Disease-state	-0.27	0.044	0.72
rs1810677	Tfh	PTPRC	PKD2	Disease-state	0.28	0.012	0.61
rs1810677	Tfh	PTPRC	EIF3J	Disease-state	0.22	0.045	0.73
rs1810677	Tfh	PTPRC	PAIP2B	Disease-state	0.15	0.019	0.64
rs1810677	Tfh	PTPRC	SELPLG	Disease-state	-0.39	0.033	0.7
rs1810677	Tfh	PTPRC	C5orf56	Disease-state	-0.24	0.032	0.7
rs1810677	Tfh	PTPRC	NDUFA8	Disease-state	-0.27	0.03	0.69
rs1810677	Tfh	PTPRC	CD79B	Disease-state	-0.22	0.03	0.69
rs1810677	Tfh	PTPRC	ATP5SL	Disease-state	-0.38	0.02	0.65
rs1810677	Tfh	PTPRC	FAM96B	Disease-state	-0.28	0.034	0.7
rs1810677	Tfh	PTPRC	PTPN6	Disease-state	-0.44	0.02	0.65
rs1810677	Tfh	PTPRC	APBA3	Disease-state	-0.26	0.02	0.65
rs1810677	Tfh	PTPRC	ALDH8A1	Disease-state	0.17	0.018	0.64
rs12324579	Tfh	RASGRP1	FABP5	Disease-state	0.086	0.048	0.73
rs12324579	Tfh	RASGRP1	FOSL2	Disease-state	-0.071	0.021	0.65
rs12324579	Tfh	RASGRP1	GTF3A	Disease-state	-0.31	0.01	0.59
rs12324579	Tfh	RASGRP1	KLHL21	Disease-state	-0.22	0.041	0.72
rs12324579	Tfh	RASGRP1	TMEM60	Disease-state	0.19	0.048	0.73
rs12324579	Tfh	RASGRP1	DUSP4	Disease-state	0.064	0.044	0.72
rs12324579	Tfh	RASGRP1	SREBF2	Disease-state	-0.21	0.049	0.73
rs12324579	Tfh	RASGRP1	HK1	Disease-state	-0.38	0.0068	0.56
rs12324579	Tfh	RASGRP1	MCOLN3	Disease-state	-0.049	0.032	0.69
rs12324579	Tfh	RASGRP1	C7orf49	Disease-state	-0.27	0.033	0.7
rs12324579	Tfh	RASGRP1	NFKB1	Disease-state	-0.18	0.046	0.73
rs12324579	Tfh	RASGRP1	DYNC1LI1	Disease-state	0.44	0.0048	0.53
rs12324579	Tfh	RASGRP1	ZDBF2	Disease-state	0.1	0.021	0.66
rs12324579	Tfh	RASGRP1	LRIG1	Disease-state	-0.3	0.0062	0.55
rs11055009	Fr. I nTreg	APOLD1	DDIT4	Disease-state	-0.19	0.041	0.72
rs11055009	Fr. I nTreg	APOLD1	CA6	Disease-state	0.26	0.048	0.73
rs11055009	Fr. I nTreg	APOLD1	CMTM3	Disease-state	1	0.041	0.72
rs11055009	Fr. I nTreg	APOLD1	TSC22D3	Disease-state	-0.4	0.025	0.67
rs11055009	Fr. I nTreg	APOLD1	TACO1	Disease-state	1.7	0.0028	0.48
rs11055009	Fr. I nTreg	APOLD1	IL15RA	Disease-state	0.61	0.048	0.73
rs11055009	Fr. I nTreg	APOLD1	DLGAP4	Disease-state	1	0.019	0.64
rs11055009	Fr. I nTreg	APOLD1	SYNJ1	Disease-state	0.78	0.0085	0.58
rs11055009	Fr. I nTreg	APOLD1	SLC22A31	Disease-state	0.32	0.046	0.73
rs11055009	Fr. I nTreg	APOLD1	RTN4RL1	Disease-state	0.23	0.024	0.67
rs11055009	Fr. I nTreg	APOLD1	SERPINB9P1	Disease-state	0.34	0.029	0.69
rs11055009	Fr. I nTreg	APOLD1	SCAI	Disease-state	-0.8	0.0068	0.56
rs11055009	Fr. I nTreg	APOLD1	FOXP1-AS1	Disease-state	-0.33	0.049	0.73
rs11055009	Fr. I nTreg	APOLD1	MESDC2	Disease-state	1.6	0.027	0.68
rs11055009	Fr. I nTreg	APOLD1	KLF9	Disease-state	-0.39	0.012	0.61
rs11055009	Fr. I nTreg	APOLD1	OAF	Disease-state	0.65	0.00065	0.35
rs11055009	Fr. I nTreg	APOLD1	LINC00963	Disease-state	0.35	0.02	0.65
rs11055009	Fr. I nTreg	APOLD1	SNX29P2	Disease-state	-0.34	0.035	0.7
rs11055009	Fr. I nTreg	APOLD1	APOBEC3G	Disease-state	0.24	0.046	0.73
rs11055009	Fr. I nTreg	APOLD1	LINC01336	Disease-state	-0.42	0.012	0.61
rs11055009	Fr. I nTreg	APOLD1	ZNF436	Disease-state	0.66	0.0031	0.49
rs11055009	Fr. I nTreg	APOLD1	LUC7L3	Disease-state	-0.91	0.044	0.72
rs11055009	Fr. I nTreg	APOLD1	KIF20B	Disease-state	-0.89	0.032	0.7
rs11055009	Fr. I nTreg	APOLD1	TXNIP	Disease-state	-0.49	0.02	0.65
rs11055009	Fr. I nTreg	APOLD1	DYNC1I2	Disease-state	1.1	0.0058	0.55
rs11055009	Fr. I nTreg	APOLD1	AGPAT5	Disease-state	0.62	0.034	0.7
rs11055009	Fr. I nTreg	APOLD1	DSN1	Disease-state	-0.83	0.044	0.72
rs11055009	Fr. I nTreg	APOLD1	MORF4L1	Disease-state	1.2	0.019	0.64
rs11055009	Fr. I nTreg	APOLD1	RNF8	Disease-state	1.1	0.011	0.6
rs11055009	Fr. I nTreg	APOLD1	CFP	Disease-state	0.81	0.01	0.59
rs11055009	Fr. I nTreg	APOLD1	CNKSR2	Disease-state	-0.63	0.017	0.64
rs11055009	Fr. I nTreg	APOLD1	PNP	Disease-state	0.59	0.03	0.69
rs11055009	Fr. I nTreg	APOLD1	MYO9A	Disease-state	0.67	0.029	0.68
rs11055009	Fr. I nTreg	APOLD1	WDR43	Disease-state	-1.1	0.038	0.71
rs11055009	Fr. I nTreg	APOLD1	IMPA1	Disease-state	0.81	0.046	0.73
rs11055009	Fr. I nTreg	APOLD1	MSANTD4	Disease-state	0.69	0.037	0.71
rs11055009	Fr. I nTreg	APOLD1	TBC1D8B	Disease-state	0.3	0.01	0.59
rs2618480	Fr. I nTreg	BLK	SOCS1	Disease-state	-0.43	0.032	0.7
rs2618480	Fr. I nTreg	BLK	PTGER2	Disease-state	-1.2	0.0024	0.47
rs2618480	Fr. I nTreg	BLK	SPTSSB	Disease-state	-0.27	0.028	0.68
rs2618480	Fr. I nTreg	BLK	UGP2	Disease-state	-1.6	0.013	0.62
rs2618480	Fr. I nTreg	BLK	PPAP2A	Disease-state	-0.88	0.017	0.64
rs2618480	Fr. I nTreg	BLK	CD55	Disease-state	-0.95	0.015	0.62
rs2618480	Fr. I nTreg	BLK	RNF157	Disease-state	-0.78	0.04	0.72
rs2618480	Fr. I nTreg	BLK	TNFSF8	Disease-state	-0.72	0.0098	0.59
rs2618480	Fr. I nTreg	BLK	GRAMD3	Disease-state	-0.58	0.025	0.67
rs2618480	Fr. I nTreg	BLK	BCL2	Disease-state	-1	0.043	0.72
rs2618480	Fr. I nTreg	BLK	CYTIP	Disease-state	-1.4	0.028	0.68
rs2618480	Fr. I nTreg	BLK	PGAP2	Disease-state	-1.9	0.0073	0.57
rs2618480	Fr. I nTreg	BLK	ZBTB16	Disease-state	-0.37	0.0033	0.49
rs2618480	Fr. I nTreg	BLK	FANK1	Disease-state	0.49	0.045	0.72
rs2618480	Fr. I nTreg	BLK	B3GALNT1	Disease-state	-0.41	0.016	0.63
rs2618480	Fr. I nTreg	BLK	PIP5K1B	Disease-state	0.43	0.05	0.73
rs2618480	Fr. I nTreg	BLK	E2F3	Disease-state	0.56	0.042	0.72
rs2618480	Fr. I nTreg	BLK	LINC01560	Disease-state	0.71	0.045	0.73
rs2618480	Fr. I nTreg	BLK	PFKM	Disease-state	-0.94	0.028	0.68
rs2618480	Fr. I nTreg	BLK	ST6GALNAC1	Disease-state	-0.27	0.032	0.7
rs2618480	Fr. I nTreg	BLK	ANK3	Disease-state	-0.32	0.015	0.63
rs2618480	Fr. I nTreg	BLK	NPEPPS	Disease-state	-1.8	0.045	0.73
rs2618480	Fr. I nTreg	BLK	TBC1D1	Disease-state	1.2	0.032	0.7
rs2618480	Fr. I nTreg	BLK	NHLRC2	Disease-state	-1.2	0.016	0.63
rs2618480	Fr. I nTreg	BLK	PDCD1LG2	Disease-state	0.31	0.037	0.71
rs2618480	Fr. I nTreg	BLK	ZNF586	Disease-state	-1.4	0.044	0.72
rs2618480	Fr. I nTreg	BLK	TXNIP	Disease-state	-0.82	0.036	0.71
rs2618480	Fr. I nTreg	BLK	GPN1	Disease-state	1.3	0.033	0.7
rs2618480	Fr. I nTreg	BLK	MIR5690	Disease-state	-0.46	0.039	0.71
rs2618480	Fr. I nTreg	BLK	PCCB	Disease-state	1	0.043	0.72
rs2618480	Fr. I nTreg	BLK	IDE	Disease-state	1.2	0.033	0.7
rs2618480	Fr. I nTreg	BLK	TCTEX1D2	Disease-state	1	0.02	0.65
rs2618480	Fr. I nTreg	BLK	SDHAP2	Disease-state	-0.77	0.037	0.71
rs2618480	Fr. I nTreg	BLK	KLHL7	Disease-state	1.6	0.0029	0.48
rs2618480	Fr. I nTreg	BLK	SLC16A7	Disease-state	-1	0.029	0.68
rs2618480	Fr. I nTreg	BLK	BBS10	Disease-state	0.9	0.013	0.61
rs2618480	Fr. I nTreg	BLK	CDKN2AIPNL	Disease-state	1.5	0.033	0.7
rs2618480	Fr. I nTreg	BLK	IAH1	Disease-state	1.3	0.038	0.71
rs2618480	Fr. I nTreg	BLK	IFT80	Disease-state	-0.84	0.021	0.66
rs2618480	Fr. I nTreg	BLK	RUFY3	Disease-state	-0.69	0.012	0.61
rs2618480	Fr. I nTreg	BLK	ZNF692	Disease-state	-1.4	0.024	0.67
rs2618480	Fr. I nTreg	BLK	KANSL1	Disease-state	-1.5	0.044	0.72
rs2618480	Fr. I nTreg	BLK	KIAA0513	Disease-state	-0.53	0.043	0.72
rs2618480	Fr. I nTreg	BLK	PSMB7	Disease-state	1.8	0.04	0.72
rs80022860	Fr. I nTreg	ELF1	NPDC1	Disease-state	0.07	0.004	0.51
rs80022860	Fr. I nTreg	ELF1	MB21D2	Disease-state	0.096	0.0069	0.56
rs80022860	Fr. I nTreg	ELF1	GREM2	Disease-state	0.057	0.0085	0.58
rs80022860	Fr. I nTreg	ELF1	PTGER2	Disease-state	0.15	0.036	0.71
rs80022860	Fr. I nTreg	ELF1	DACT1	Disease-state	0.033	0.015	0.63
rs80022860	Fr. I nTreg	ELF1	MCOLN3	Disease-state	0.049	0.0045	0.52
rs80022860	Fr. I nTreg	ELF1	DST	Disease-state	0.035	0.031	0.69
rs80022860	Fr. I nTreg	ELF1	ALOX5	Disease-state	0.034	0.022	0.66
rs80022860	Fr. I nTreg	ELF1	RGS16	Disease-state	0.088	0.014	0.62
rs80022860	Fr. I nTreg	ELF1	MAP1A	Disease-state	0.043	0.024	0.67
rs80022860	Fr. I nTreg	ELF1	FAM13A	Disease-state	0.073	0.014	0.62
rs80022860	Fr. I nTreg	ELF1	HBEGF	Disease-state	0.065	0.0076	0.57
rs80022860	Fr. I nTreg	ELF1	ADAMTS1	Disease-state	0.026	0.025	0.67
rs80022860	Fr. I nTreg	ELF1	HDGFRP3	Disease-state	0.051	0.01	0.59
rs80022860	Fr. I nTreg	ELF1	GPRC5B	Disease-state	0.059	0.036	0.71
rs80022860	Fr. I nTreg	ELF1	SASH1	Disease-state	0.046	0.037	0.71
rs80022860	Fr. I nTreg	ELF1	SLC35C1	Disease-state	0.21	0.004	0.51
rs80022860	Fr. I nTreg	ELF1	MTHFD1L	Disease-state	0.096	0.00083	0.37
rs80022860	Fr. I nTreg	ELF1	MDFIC	Disease-state	0.16	0.036	0.71
rs80022860	Fr. I nTreg	ELF1	CDKN2B	Disease-state	0.061	0.0019	0.44
rs80022860	Fr. I nTreg	ELF1	FXYD5	Disease-state	0.24	0.017	0.63
rs80022860	Fr. I nTreg	ELF1	TESPA1	Disease-state	0.26	0.0028	0.48
rs80022860	Fr. I nTreg	ELF1	KLHL5	Disease-state	0.17	0.00087	0.38
rs80022860	Fr. I nTreg	ELF1	TMEM178B	Disease-state	0.08	0.0047	0.53
rs80022860	Fr. I nTreg	ELF1	MAPKAPK3	Disease-state	0.2	0.01	0.59
rs80022860	Fr. I nTreg	ELF1	RAMP1	Disease-state	0.059	0.036	0.71
rs80022860	Fr. I nTreg	ELF1	CR1	Disease-state	0.036	0.039	0.71
rs80022860	Fr. I nTreg	ELF1	SCCPDH	Disease-state	0.067	0.04	0.72
rs80022860	Fr. I nTreg	ELF1	DUSP2	Disease-state	-0.095	0.017	0.64
rs80022860	Fr. I nTreg	ELF1	PLXNA4	Disease-state	0.035	0.025	0.67
rs80022860	Fr. I nTreg	ELF1	BHLHE40	Disease-state	0.046	0.042	0.72
rs80022860	Fr. I nTreg	ELF1	PSME1	Disease-state	0.22	0.041	0.72
rs80022860	Fr. I nTreg	ELF1	LOC101928370	Disease-state	0.086	0.048	0.73
rs80022860	Fr. I nTreg	ELF1	MANEA-AS1	Disease-state	-0.18	0.019	0.64
rs80022860	Fr. I nTreg	ELF1	LINC00938	Disease-state	-0.24	0.028	0.68
rs80022860	Fr. I nTreg	ELF1	CAPG	Disease-state	0.042	0.049	0.73
rs80022860	Fr. I nTreg	ELF1	GSTK1	Disease-state	0.28	0.016	0.63
rs80022860	Fr. I nTreg	ELF1	PVR	Disease-state	0.062	0.04	0.71
rs80022860	Fr. I nTreg	ELF1	C3orf18	Disease-state	0.15	0.014	0.62
rs80022860	Fr. I nTreg	ELF1	PKM	Disease-state	0.3	0.025	0.67
rs80022860	Fr. I nTreg	ELF1	TNFRSF4	Disease-state	0.074	0.014	0.62
rs80022860	Fr. I nTreg	ELF1	BCL7B	Disease-state	0.21	0.041	0.72
rs80022860	Fr. I nTreg	ELF1	MAN1A2	Disease-state	-0.2	0.019	0.65
rs80022860	Fr. I nTreg	ELF1	TLR3	Disease-state	0.078	0.0052	0.54
rs80022860	Fr. I nTreg	ELF1	IGFBP3	Disease-state	0.06	0.028	0.68
rs80022860	Fr. I nTreg	ELF1	TIMP1	Disease-state	0.082	0.037	0.71
rs80022860	Fr. I nTreg	ELF1	MVP	Disease-state	0.32	0.013	0.61
rs80022860	Fr. I nTreg	ELF1	NELL2	Disease-state	0.045	0.028	0.68
rs80022860	Fr. I nTreg	ELF1	TRIP6	Disease-state	0.13	0.0062	0.55
rs80022860	Fr. I nTreg	ELF1	IL4R	Disease-state	0.21	0.016	0.63
rs80022860	Fr. I nTreg	ELF1	AP3M2	Disease-state	0.26	0.0025	0.47
rs80022860	Fr. I nTreg	ELF1	TRIM46	Disease-state	0.11	0.025	0.67
rs80022860	Fr. I nTreg	ELF1	SLC40A1	Disease-state	0.055	0.019	0.64
rs80022860	Fr. I nTreg	ELF1	ZNF708	Disease-state	-0.27	0.0068	0.56
rs80022860	Fr. I nTreg	ELF1	CYSLTR1	Disease-state	0.085	0.0034	0.5
rs80022860	Fr. I nTreg	ELF1	CDK6	Disease-state	0.087	0.01	0.59
rs80022860	Fr. I nTreg	ELF1	PTP4A3	Disease-state	0.12	0.047	0.73
rs80022860	Fr. I nTreg	ELF1	HSPA8	Disease-state	0.35	0.04	0.72
rs80022860	Fr. I nTreg	ELF1	TNFRSF18	Disease-state	0.042	0.041	0.72
rs80022860	Fr. I nTreg	ELF1	NEFL	Disease-state	0.034	0.019	0.64
rs80022860	Fr. I nTreg	ELF1	ZNF12	Disease-state	-0.26	0.019	0.64
rs80022860	Fr. I nTreg	ELF1	TMEM156	Disease-state	0.099	0.0089	0.58
rs80022860	Fr. I nTreg	ELF1	PYCARD	Disease-state	0.14	0.028	0.68
rs80022860	Fr. I nTreg	ELF1	PDIA5	Disease-state	0.11	0.018	0.64
rs80022860	Fr. I nTreg	ELF1	IL15	Disease-state	0.078	0.03	0.69
rs80022860	Fr. I nTreg	ELF1	UACA	Disease-state	0.06	0.035	0.7
rs80022860	Fr. I nTreg	ELF1	KNOP1	Disease-state	0.17	0.028	0.68
rs80022860	Fr. I nTreg	ELF1	AR	Disease-state	0.097	0.009	0.58
rs80022860	Fr. I nTreg	ELF1	TRAM2	Disease-state	-0.16	0.039	0.71
rs80022860	Fr. I nTreg	ELF1	CRELD2	Disease-state	0.15	0.034	0.7
rs80022860	Fr. I nTreg	ELF1	HSF4	Disease-state	0.09	0.032	0.69
rs80022860	Fr. I nTreg	ELF1	CYTIP	Disease-state	-0.37	0.0056	0.55
rs80022860	Fr. I nTreg	ELF1	CYFIP1	Disease-state	0.072	0.01	0.59
rs80022860	Fr. I nTreg	ELF1	ADAM8	Disease-state	0.12	0.028	0.68
rs80022860	Fr. I nTreg	ELF1	UBA3	Disease-state	0.31	0.019	0.64
rs80022860	Fr. I nTreg	ELF1	RTN4RL1	Disease-state	0.056	0.044	0.72
rs80022860	Fr. I nTreg	ELF1	FDFT1	Disease-state	0.26	0.035	0.7
rs80022860	Fr. I nTreg	ELF1	MTX1	Disease-state	0.22	0.047	0.73
rs80022860	Fr. I nTreg	ELF1	RGPD1	Disease-state	0.13	0.048	0.73
rs80022860	Fr. I nTreg	ELF1	EFHC2	Disease-state	0.051	0.017	0.64
rs80022860	Fr. I nTreg	ELF1	TAPBP	Disease-state	0.3	0.038	0.71
rs80022860	Fr. I nTreg	ELF1	GCSAM	Disease-state	0.14	0.0056	0.55
rs80022860	Fr. I nTreg	ELF1	DPP4	Disease-state	0.12	0.039	0.71
rs80022860	Fr. I nTreg	ELF1	ACAP3	Disease-state	0.18	0.014	0.62
rs80022860	Fr. I nTreg	ELF1	SERPINB9P1	Disease-state	0.089	0.016	0.63
rs80022860	Fr. I nTreg	ELF1	TC2N	Disease-state	0.15	0.015	0.63
rs80022860	Fr. I nTreg	ELF1	ZNF800	Disease-state	-0.38	0.0097	0.59
rs80022860	Fr. I nTreg	ELF1	TAGLN2	Disease-state	0.19	0.034	0.7
rs80022860	Fr. I nTreg	ELF1	CD82	Disease-state	0.083	0.0098	0.59
rs80022860	Fr. I nTreg	ELF1	RGS2	Disease-state	-0.084	0.033	0.7
rs80022860	Fr. I nTreg	ELF1	ZNF318	Disease-state	-0.22	0.014	0.62
rs80022860	Fr. I nTreg	ELF1	PCED1B-AS1	Disease-state	0.26	0.017	0.63
rs80022860	Fr. I nTreg	ELF1	ANXA5	Disease-state	0.13	0.035	0.7
rs80022860	Fr. I nTreg	ELF1	KLF8	Disease-state	0.07	0.017	0.63
rs80022860	Fr. I nTreg	ELF1	NRP2	Disease-state	0.053	0.011	0.6
rs80022860	Fr. I nTreg	ELF1	IL1R1	Disease-state	0.066	0.0024	0.47
rs80022860	Fr. I nTreg	ELF1	SOCS2-AS1	Disease-state	0.11	0.019	0.64
rs80022860	Fr. I nTreg	ELF1	IRF1	Disease-state	0.19	0.027	0.68
rs80022860	Fr. I nTreg	ELF1	FRY	Disease-state	0.05	0.045	0.73
rs80022860	Fr. I nTreg	ELF1	ZNF33A	Disease-state	-0.19	0.02	0.65
rs80022860	Fr. I nTreg	ELF1	FARSA	Disease-state	0.31	0.037	0.71
rs80022860	Fr. I nTreg	ELF1	ZNF345	Disease-state	-0.2	0.0034	0.5
rs80022860	Fr. I nTreg	ELF1	GPR15	Disease-state	0.05	0.039	0.71
rs80022860	Fr. I nTreg	ELF1	ADSL	Disease-state	0.27	0.022	0.66
rs80022860	Fr. I nTreg	ELF1	S1PR1	Disease-state	0.21	0.025	0.67
rs80022860	Fr. I nTreg	ELF1	STAP1	Disease-state	0.057	0.034	0.7
rs80022860	Fr. I nTreg	ELF1	PIK3C2A	Disease-state	-0.14	0.029	0.69
rs80022860	Fr. I nTreg	ELF1	EVI2A	Disease-state	-0.21	0.036	0.71
rs80022860	Fr. I nTreg	ELF1	IL2RG	Disease-state	0.3	0.021	0.65
rs80022860	Fr. I nTreg	ELF1	PSD3	Disease-state	0.086	0.00047	0.32
rs80022860	Fr. I nTreg	ELF1	ACE	Disease-state	0.062	0.0052	0.54
rs80022860	Fr. I nTreg	ELF1	BYSL	Disease-state	0.19	0.0016	0.43
rs80022860	Fr. I nTreg	ELF1	ACAP1	Disease-state	0.35	0.033	0.7
rs80022860	Fr. I nTreg	ELF1	ARHGAP1	Disease-state	0.46	0.016	0.63
rs80022860	Fr. I nTreg	ELF1	CCND2	Disease-state	0.15	0.037	0.71
rs80022860	Fr. I nTreg	ELF1	RANBP1	Disease-state	0.32	0.019	0.64
rs80022860	Fr. I nTreg	ELF1	CD27-AS1	Disease-state	-0.17	0.017	0.64
rs80022860	Fr. I nTreg	ELF1	PAWR	Disease-state	0.09	0.047	0.73
rs80022860	Fr. I nTreg	ELF1	RNF207	Disease-state	0.079	0.0037	0.51
rs80022860	Fr. I nTreg	ELF1	SYNE1	Disease-state	-0.25	0.045	0.73
rs80022860	Fr. I nTreg	ELF1	USP5	Disease-state	0.28	0.014	0.62
rs80022860	Fr. I nTreg	ELF1	TIMD4	Disease-state	-0.11	0.015	0.62
rs80022860	Fr. I nTreg	ELF1	ZMIZ1	Disease-state	0.18	0.0047	0.53
rs80022860	Fr. I nTreg	ELF1	IL27RA	Disease-state	0.26	0.0056	0.55
rs80022860	Fr. I nTreg	ELF1	BCL2L15	Disease-state	0.06	0.029	0.68
rs80022860	Fr. I nTreg	ELF1	CRISPLD2	Disease-state	0.081	0.0062	0.55
rs80022860	Fr. I nTreg	ELF1	NOS3	Disease-state	0.12	0.0056	0.55
rs80022860	Fr. I nTreg	ELF1	HERC4	Disease-state	-0.25	0.029	0.69
rs80022860	Fr. I nTreg	ELF1	PFKM	Disease-state	0.19	0.029	0.69
rs80022860	Fr. I nTreg	ELF1	WAPL	Disease-state	-0.43	0.011	0.6
rs80022860	Fr. I nTreg	ELF1	CARS	Disease-state	0.32	0.0085	0.58
rs80022860	Fr. I nTreg	ELF1	CBR3-AS1	Disease-state	0.1	0.022	0.66
rs80022860	Fr. I nTreg	ELF1	ZNF141	Disease-state	-0.21	0.01	0.59
rs80022860	Fr. I nTreg	ELF1	DOLPP1	Disease-state	0.21	0.038	0.71
rs80022860	Fr. I nTreg	ELF1	GCNT1	Disease-state	0.089	0.0099	0.59
rs80022860	Fr. I nTreg	ELF1	POLH	Disease-state	0.21	0.0051	0.53
rs80022860	Fr. I nTreg	ELF1	RELB	Disease-state	0.12	0.0097	0.59
rs80022860	Fr. I nTreg	ELF1	C17orf75	Disease-state	0.19	0.034	0.7
rs80022860	Fr. I nTreg	ELF1	ST6GALNAC3	Disease-state	-0.1	0.0016	0.43
rs80022860	Fr. I nTreg	ELF1	PAXIP1-AS1	Disease-state	-0.17	0.036	0.71
rs80022860	Fr. I nTreg	ELF1	ST6GALNAC1	Disease-state	0.058	0.0039	0.51
rs80022860	Fr. I nTreg	ELF1	ZNF362	Disease-state	0.19	0.043	0.72
rs80022860	Fr. I nTreg	ELF1	CEP19	Disease-state	0.17	0.029	0.69
rs80022860	Fr. I nTreg	ELF1	ANK3	Disease-state	0.071	0.0046	0.53
rs80022860	Fr. I nTreg	ELF1	LZTS1	Disease-state	0.072	0.024	0.67
rs80022860	Fr. I nTreg	ELF1	USP46	Disease-state	0.052	0.0081	0.58
rs80022860	Fr. I nTreg	ELF1	ZMPSTE24	Disease-state	0.24	0.047	0.73
rs80022860	Fr. I nTreg	ELF1	LINC00854	Disease-state	-0.21	0.00023	0.27
rs80022860	Fr. I nTreg	ELF1	FAM160B1	Disease-state	-0.13	0.049	0.73
rs80022860	Fr. I nTreg	ELF1	STARD8	Disease-state	0.089	0.011	0.6
rs80022860	Fr. I nTreg	ELF1	CPAMD8	Disease-state	0.089	0.0052	0.54
rs80022860	Fr. I nTreg	ELF1	EID2B	Disease-state	-0.24	0.012	0.61
rs80022860	Fr. I nTreg	ELF1	SLC14A1	Disease-state	-0.098	0.017	0.63
rs80022860	Fr. I nTreg	ELF1	DDX41	Disease-state	0.41	0.017	0.64
rs80022860	Fr. I nTreg	ELF1	RTTN	Disease-state	-0.14	0.026	0.68
rs80022860	Fr. I nTreg	ELF1	C9orf89	Disease-state	0.28	0.0086	0.58
rs80022860	Fr. I nTreg	ELF1	TMEM43	Disease-state	0.33	0.018	0.64
rs80022860	Fr. I nTreg	ELF1	NAA16	Disease-state	-0.27	0.011	0.6
rs80022860	Fr. I nTreg	ELF1	HK1	Disease-state	0.31	0.003	0.48
rs80022860	Fr. I nTreg	ELF1	CNOT6L	Disease-state	-0.16	0.04	0.72
rs80022860	Fr. I nTreg	ELF1	MRPS31P5	Disease-state	-0.24	0.0071	0.57
rs80022860	Fr. I nTreg	ELF1	WSB1	Disease-state	-0.33	0.026	0.68
rs80022860	Fr. I nTreg	ELF1	PI4KAP2	Disease-state	-0.18	0.0071	0.57
rs80022860	Fr. I nTreg	ELF1	P2RX4	Disease-state	0.2	0.035	0.7
rs80022860	Fr. I nTreg	ELF1	CEACAM4	Disease-state	-0.055	0.024	0.67
rs80022860	Fr. I nTreg	ELF1	RNF157-AS1	Disease-state	-0.14	0.042	0.72
rs80022860	Fr. I nTreg	ELF1	P2RX7	Disease-state	0.16	0.00026	0.27
rs80022860	Fr. I nTreg	ELF1	CYLD	Disease-state	0.37	0.0011	0.4
rs80022860	Fr. I nTreg	ELF1	ITGA4	Disease-state	0.14	0.03	0.69
rs80022860	Fr. I nTreg	ELF1	REXO2	Disease-state	0.28	0.0091	0.58
rs80022860	Fr. I nTreg	ELF1	PIKFYVE	Disease-state	-0.18	0.011	0.6
rs80022860	Fr. I nTreg	ELF1	LOC100506127	Disease-state	-0.13	0.0016	0.43
rs80022860	Fr. I nTreg	ELF1	P2RY10	Disease-state	-0.17	0.048	0.73
rs80022860	Fr. I nTreg	ELF1	ETAA1	Disease-state	-0.22	0.024	0.67
rs80022860	Fr. I nTreg	ELF1	OPTN	Disease-state	0.32	0.004	0.51
rs80022860	Fr. I nTreg	ELF1	CBR3	Disease-state	0.067	0.045	0.72
rs80022860	Fr. I nTreg	ELF1	CTSB	Disease-state	0.14	0.04	0.72
rs80022860	Fr. I nTreg	ELF1	MYO9A	Disease-state	-0.22	0.0058	0.55
rs80022860	Fr. I nTreg	ELF1	GSTO1	Disease-state	0.28	0.029	0.69
rs80022860	Fr. I nTreg	ELF1	LAX1	Disease-state	-0.12	0.043	0.72
rs80022860	Fr. I nTreg	ELF1	TNFSF12	Disease-state	0.15	0.047	0.73
rs80022860	Fr. I nTreg	ELF1	BTG1	Disease-state	-0.17	0.038	0.71
rs80022860	Fr. I nTreg	ELF1	CDC14A	Disease-state	0.21	0.009	0.58
rs80022860	Fr. I nTreg	ELF1	PTRF	Disease-state	0.069	0.027	0.68
rs80022860	Fr. I nTreg	ELF1	SLC25A39	Disease-state	0.36	0.0027	0.48
rs80022860	Fr. I nTreg	ELF1	RB1CC1	Disease-state	-0.32	0.025	0.67
rs80022860	Fr. I nTreg	ELF1	ABCD1	Disease-state	0.14	0.016	0.63
rs80022860	Fr. I nTreg	ELF1	RUFY3	Disease-state	0.13	0.0053	0.54
rs80022860	Fr. I nTreg	ELF1	FBXO32	Disease-state	-0.092	0.038	0.71
rs80022860	Fr. I nTreg	ELF1	GNA15	Disease-state	0.088	0.014	0.62
rs80022860	Fr. I nTreg	ELF1	ZNF692	Disease-state	0.3	0.03	0.69
rs80022860	Fr. I nTreg	ELF1	FYN	Disease-state	-0.28	0.028	0.68
rs80022860	Fr. I nTreg	ELF1	ATP8A1	Disease-state	-0.099	0.033	0.7
rs80022860	Fr. I nTreg	ELF1	SH3GL1	Disease-state	0.24	0.026	0.68
rs80022860	Fr. I nTreg	ELF1	NDUFV1	Disease-state	0.41	0.0054	0.54
rs80022860	Fr. I nTreg	ELF1	ANTXR2	Disease-state	0.11	0.045	0.73
rs80022860	Fr. I nTreg	ELF1	CS	Disease-state	0.58	0.0013	0.41
rs76724843;rs35552623	Fr. I nTreg	SLC15A4	MB21D2	Disease-state	-0.14	0.034	0.7
rs76724843;rs35552623	Fr. I nTreg	SLC15A4	DST	Disease-state	0.067	0.047	0.73
rs76724843;rs35552623	Fr. I nTreg	SLC15A4	ADGRE5	Disease-state	0.41	0.00057	0.34
rs76724843;rs35552623	Fr. I nTreg	SLC15A4	GP5	Disease-state	-0.19	0.0064	0.56
rs76724843;rs35552623	Fr. I nTreg	SLC15A4	PRDM1	Disease-state	0.21	0.0038	0.51
rs76724843;rs35552623	Fr. I nTreg	SLC15A4	FAM13A	Disease-state	-0.15	0.01	0.59
rs76724843;rs35552623	Fr. I nTreg	SLC15A4	MYC	Disease-state	-0.66	6.90E-07	0.044
rs76724843;rs35552623	Fr. I nTreg	SLC15A4	YBX3	Disease-state	-0.12	0.039	0.71
rs76724843;rs35552623	Fr. I nTreg	SLC15A4	REC8	Disease-state	-0.5	0.00018	0.25
rs76724843;rs35552623	Fr. I nTreg	SLC15A4	KLF6	Disease-state	0.35	0.014	0.62
rs76724843;rs35552623	Fr. I nTreg	SLC15A4	PIM1	Disease-state	-0.25	0.028	0.68
rs76724843;rs35552623	Fr. I nTreg	SLC15A4	LTA	Disease-state	-0.26	0.0026	0.48
rs76724843;rs35552623	Fr. I nTreg	SLC15A4	TXN	Disease-state	0.28	0.01	0.59
rs76724843;rs35552623	Fr. I nTreg	SLC15A4	LINC00487	Disease-state	-0.13	0.0019	0.45
rs76724843;rs35552623	Fr. I nTreg	SLC15A4	TESPA1	Disease-state	-0.73	1.10E-05	0.14
rs76724843;rs35552623	Fr. I nTreg	SLC15A4	RAMP1	Disease-state	0.14	0.03	0.69
rs76724843;rs35552623	Fr. I nTreg	SLC15A4	CD55	Disease-state	-0.37	0.021	0.65
rs76724843;rs35552623	Fr. I nTreg	SLC15A4	SLCO3A1	Disease-state	0.41	0.0067	0.56
rs76724843;rs35552623	Fr. I nTreg	SLC15A4	FLT3LG	Disease-state	-0.31	0.025	0.67
rs76724843;rs35552623	Fr. I nTreg	SLC15A4	DUSP2	Disease-state	0.2	0.011	0.6
rs76724843;rs35552623	Fr. I nTreg	SLC15A4	S100A6	Disease-state	0.26	0.046	0.73
rs76724843;rs35552623	Fr. I nTreg	SLC15A4	RNF157	Disease-state	-0.47	0.0008	0.37
rs76724843;rs35552623	Fr. I nTreg	SLC15A4	BHLHE40	Disease-state	0.085	0.05	0.74
rs76724843;rs35552623	Fr. I nTreg	SLC15A4	CA6	Disease-state	-0.2	0.0081	0.58
rs76724843;rs35552623	Fr. I nTreg	SLC15A4	RBMS1	Disease-state	0.38	0.04	0.71
rs76724843;rs35552623	Fr. I nTreg	SLC15A4	PSD	Disease-state	-0.28	0.012	0.6
rs76724843;rs35552623	Fr. I nTreg	SLC15A4	SNAI3	Disease-state	0.54	0.0012	0.41
rs76724843;rs35552623	Fr. I nTreg	SLC15A4	CFH	Disease-state	0.11	0.00014	0.24
rs76724843;rs35552623	Fr. I nTreg	SLC15A4	RAB34	Disease-state	-0.31	0.00014	0.23
rs76724843;rs35552623	Fr. I nTreg	SLC15A4	C4orf48	Disease-state	0.41	0.0012	0.41
rs76724843;rs35552623	Fr. I nTreg	SLC15A4	C3orf18	Disease-state	-0.26	0.046	0.73
rs76724843;rs35552623	Fr. I nTreg	SLC15A4	ZNF516	Disease-state	-0.18	0.013	0.61
rs76724843;rs35552623	Fr. I nTreg	SLC15A4	DARS	Disease-state	-0.48	0.012	0.61
rs76724843;rs35552623	Fr. I nTreg	SLC15A4	SCML4	Disease-state	0.28	0.0073	0.57
rs76724843;rs35552623	Fr. I nTreg	SLC15A4	GRPEL2	Disease-state	-0.32	0.039	0.71
rs76724843;rs35552623	Fr. I nTreg	SLC15A4	CYB561	Disease-state	0.092	0.038	0.71
rs76724843;rs35552623	Fr. I nTreg	SLC15A4	IGFBP3	Disease-state	0.14	0.0017	0.43
rs76724843;rs35552623	Fr. I nTreg	SLC15A4	CTSH	Disease-state	0.12	0.014	0.62
rs76724843;rs35552623	Fr. I nTreg	SLC15A4	SH3BP5	Disease-state	0.4	0.00058	0.34
rs76724843;rs35552623	Fr. I nTreg	SLC15A4	GFI1	Disease-state	0.3	5.50E-05	0.18
rs76724843;rs35552623	Fr. I nTreg	SLC15A4	MYO1G	Disease-state	0.35	0.0077	0.57
rs76724843;rs35552623	Fr. I nTreg	SLC15A4	NFKB1	Disease-state	-0.46	0.0038	0.51
rs76724843;rs35552623	Fr. I nTreg	SLC15A4	MATK	Disease-state	0.13	0.0028	0.48
rs76724843;rs35552623	Fr. I nTreg	SLC15A4	TRIP6	Disease-state	-0.17	0.036	0.71
rs76724843;rs35552623	Fr. I nTreg	SLC15A4	AUTS2	Disease-state	0.12	0.0017	0.43
rs76724843;rs35552623	Fr. I nTreg	SLC15A4	TREML2	Disease-state	-0.24	0.0028	0.48
rs76724843;rs35552623	Fr. I nTreg	SLC15A4	ARHGAP32	Disease-state	-0.13	0.011	0.6
rs76724843;rs35552623	Fr. I nTreg	SLC15A4	LRRFIP1	Disease-state	0.36	0.032	0.7
rs76724843;rs35552623	Fr. I nTreg	SLC15A4	ANXA2	Disease-state	0.16	0.01	0.59
rs76724843;rs35552623	Fr. I nTreg	SLC15A4	PHPT1	Disease-state	0.3	0.013	0.61
rs76724843;rs35552623	Fr. I nTreg	SLC15A4	AIM1	Disease-state	0.5	0.014	0.62
rs76724843;rs35552623	Fr. I nTreg	SLC15A4	RHOC	Disease-state	0.16	0.0031	0.49
rs76724843;rs35552623	Fr. I nTreg	SLC15A4	CCNH	Disease-state	0.46	0.0089	0.58
rs76724843;rs35552623	Fr. I nTreg	SLC15A4	TUBA1C	Disease-state	0.31	0.025	0.67
rs76724843;rs35552623	Fr. I nTreg	SLC15A4	TNFRSF18	Disease-state	0.093	0.047	0.73
rs76724843;rs35552623	Fr. I nTreg	SLC15A4	LTK	Disease-state	0.12	0.042	0.72
rs76724843;rs35552623	Fr. I nTreg	SLC15A4	PSMD9	Disease-state	0.53	0.019	0.64
rs76724843;rs35552623	Fr. I nTreg	SLC15A4	LRRN3	Disease-state	-0.088	0.012	0.6
rs76724843;rs35552623	Fr. I nTreg	SLC15A4	KIAA1109	Disease-state	0.29	0.025	0.67
rs76724843;rs35552623	Fr. I nTreg	SLC15A4	PSMB10	Disease-state	0.72	0.00063	0.35
rs76724843;rs35552623	Fr. I nTreg	SLC15A4	PSMB8	Disease-state	1.2	0.0001	0.22
rs76724843;rs35552623	Fr. I nTreg	SLC15A4	PDE4D	Disease-state	0.25	0.00071	0.35
rs76724843;rs35552623	Fr. I nTreg	SLC15A4	IL7R	Disease-state	0.26	0.023	0.66
rs76724843;rs35552623	Fr. I nTreg	SLC15A4	IL15	Disease-state	0.16	0.0099	0.59
rs76724843;rs35552623	Fr. I nTreg	SLC15A4	HDX	Disease-state	-0.14	0.017	0.64
rs76724843;rs35552623	Fr. I nTreg	SLC15A4	RRAS2	Disease-state	0.21	0.0027	0.48
rs76724843;rs35552623	Fr. I nTreg	SLC15A4	CD84	Disease-state	0.24	6.80E-05	0.19
rs76724843;rs35552623	Fr. I nTreg	SLC15A4	SREBF1	Disease-state	-0.31	0.013	0.62
rs76724843;rs35552623	Fr. I nTreg	SLC15A4	LTB	Disease-state	-0.26	0.0052	0.54
rs76724843;rs35552623	Fr. I nTreg	SLC15A4	UBB	Disease-state	0.47	0.013	0.62
rs76724843;rs35552623	Fr. I nTreg	SLC15A4	PCBP4	Disease-state	0.36	0.017	0.64
rs76724843;rs35552623	Fr. I nTreg	SLC15A4	CDKN2A	Disease-state	0.18	0.016	0.63
rs76724843;rs35552623	Fr. I nTreg	SLC15A4	ANXA1	Disease-state	0.072	0.036	0.71
rs76724843;rs35552623	Fr. I nTreg	SLC15A4	SAT1	Disease-state	0.38	0.043	0.72
rs76724843;rs35552623	Fr. I nTreg	SLC15A4	STOM	Disease-state	0.18	0.0027	0.48
rs76724843;rs35552623	Fr. I nTreg	SLC15A4	KNOP1	Disease-state	-0.36	0.04	0.72
rs76724843;rs35552623	Fr. I nTreg	SLC15A4	IL32	Disease-state	0.39	0.011	0.6
rs76724843;rs35552623	Fr. I nTreg	SLC15A4	DYM	Disease-state	-1.2	8.90E-05	0.21
rs76724843;rs35552623	Fr. I nTreg	SLC15A4	LGALS1	Disease-state	0.12	0.011	0.59
rs76724843;rs35552623	Fr. I nTreg	SLC15A4	LMTK2	Disease-state	-0.43	0.00094	0.38
rs76724843;rs35552623	Fr. I nTreg	SLC15A4	MAL	Disease-state	-0.43	0.00013	0.23
rs76724843;rs35552623	Fr. I nTreg	SLC15A4	GPRIN3	Disease-state	0.27	0.0071	0.57
rs76724843;rs35552623	Fr. I nTreg	SLC15A4	PORCN	Disease-state	0.66	0.00037	0.3
rs76724843;rs35552623	Fr. I nTreg	SLC15A4	SNCA	Disease-state	0.12	0.047	0.73
rs76724843;rs35552623	Fr. I nTreg	SLC15A4	TSPAN2	Disease-state	0.089	0.023	0.67
rs76724843;rs35552623	Fr. I nTreg	SLC15A4	ANXA4	Disease-state	0.13	0.04	0.71
rs76724843;rs35552623	Fr. I nTreg	SLC15A4	ADAT1	Disease-state	-0.39	0.037	0.71
rs76724843;rs35552623	Fr. I nTreg	SLC15A4	IMPDH1	Disease-state	0.58	0.0024	0.47
rs76724843;rs35552623	Fr. I nTreg	SLC15A4	SH3BGRL3	Disease-state	0.37	0.00086	0.38
rs76724843;rs35552623	Fr. I nTreg	SLC15A4	DYNLT1	Disease-state	0.49	0.007	0.56
rs76724843;rs35552623	Fr. I nTreg	SLC15A4	IGSF9B	Disease-state	-0.2	0.04	0.71
rs76724843;rs35552623	Fr. I nTreg	SLC15A4	CRELD2	Disease-state	0.51	0.00029	0.29
rs76724843;rs35552623	Fr. I nTreg	SLC15A4	CCDC93	Disease-state	0.5	0.0048	0.53
rs76724843;rs35552623	Fr. I nTreg	SLC15A4	HSF4	Disease-state	0.21	0.031	0.69
rs76724843;rs35552623	Fr. I nTreg	SLC15A4	ARHGAP25	Disease-state	0.89	0.0014	0.42
rs76724843;rs35552623	Fr. I nTreg	SLC15A4	TNFRSF1A	Disease-state	0.5	0.0059	0.55
rs76724843;rs35552623	Fr. I nTreg	SLC15A4	ADAM8	Disease-state	0.28	0.012	0.6
rs76724843;rs35552623	Fr. I nTreg	SLC15A4	PSMB9	Disease-state	0.36	0.049	0.73
rs76724843;rs35552623	Fr. I nTreg	SLC15A4	DUSP4	Disease-state	0.13	0.013	0.62
rs76724843;rs35552623	Fr. I nTreg	SLC15A4	HPCAL4	Disease-state	-0.31	0.00068	0.35
rs76724843;rs35552623	Fr. I nTreg	SLC15A4	PRMT5	Disease-state	-0.79	0.00021	0.26
rs76724843;rs35552623	Fr. I nTreg	SLC15A4	NOG	Disease-state	-0.16	0.0088	0.58
rs76724843;rs35552623	Fr. I nTreg	SLC15A4	RGPD1	Disease-state	-0.23	0.028	0.68
rs76724843;rs35552623	Fr. I nTreg	SLC15A4	PPM1B	Disease-state	-0.94	0.011	0.6
rs76724843;rs35552623	Fr. I nTreg	SLC15A4	PAQR3	Disease-state	-0.65	0.00068	0.35
rs76724843;rs35552623	Fr. I nTreg	SLC15A4	TAPBP	Disease-state	0.68	0.014	0.62
rs76724843;rs35552623	Fr. I nTreg	SLC15A4	HSPA5	Disease-state	0.38	0.028	0.68
rs76724843;rs35552623	Fr. I nTreg	SLC15A4	GCSAM	Disease-state	-0.21	0.028	0.68
rs76724843;rs35552623	Fr. I nTreg	SLC15A4	DPP4	Disease-state	-0.34	0.0019	0.45
rs76724843;rs35552623	Fr. I nTreg	SLC15A4	STAMBPL1	Disease-state	-0.7	0.00028	0.29
rs76724843;rs35552623	Fr. I nTreg	SLC15A4	TAGLN2	Disease-state	0.28	0.039	0.71
rs76724843;rs35552623	Fr. I nTreg	SLC15A4	PLEKHG3	Disease-state	0.11	0.00093	0.38
rs76724843;rs35552623	Fr. I nTreg	SLC15A4	CCND3	Disease-state	0.38	0.025	0.67
rs76724843;rs35552623	Fr. I nTreg	SLC15A4	SMAD4	Disease-state	-0.88	0.00025	0.27
rs76724843;rs35552623	Fr. I nTreg	SLC15A4	LMO4	Disease-state	0.15	0.0083	0.58
rs76724843;rs35552623	Fr. I nTreg	SLC15A4	RAP1GDS1	Disease-state	0.58	0.0012	0.41
rs76724843;rs35552623	Fr. I nTreg	SLC15A4	ARID5B	Disease-state	0.51	0.029	0.69
rs76724843;rs35552623	Fr. I nTreg	SLC15A4	ZNF318	Disease-state	0.39	0.003	0.48
rs76724843;rs35552623	Fr. I nTreg	SLC15A4	ZNF439	Disease-state	-0.39	0.00025	0.27
rs76724843;rs35552623	Fr. I nTreg	SLC15A4	APBB1IP	Disease-state	0.77	0.029	0.69
rs76724843;rs35552623	Fr. I nTreg	SLC15A4	BACH1	Disease-state	-0.47	0.0064	0.56
rs76724843;rs35552623	Fr. I nTreg	SLC15A4	HSD17B10	Disease-state	0.73	0.0011	0.4
rs76724843;rs35552623	Fr. I nTreg	SLC15A4	NR3C1	Disease-state	0.8	0.0089	0.58
rs76724843;rs35552623	Fr. I nTreg	SLC15A4	EBP	Disease-state	0.51	9.50E-06	0.13
rs76724843;rs35552623	Fr. I nTreg	SLC15A4	CHD9	Disease-state	0.46	0.0028	0.48
rs76724843;rs35552623	Fr. I nTreg	SLC15A4	PSENEN	Disease-state	0.34	0.021	0.65
rs76724843;rs35552623	Fr. I nTreg	SLC15A4	WDR86-AS1	Disease-state	0.087	0.041	0.72
rs76724843;rs35552623	Fr. I nTreg	SLC15A4	MRPS12	Disease-state	0.74	0.0034	0.5
rs76724843;rs35552623	Fr. I nTreg	SLC15A4	SLC27A4	Disease-state	0.41	0.011	0.6
rs76724843;rs35552623	Fr. I nTreg	SLC15A4	KLF8	Disease-state	0.14	0.035	0.7
rs76724843;rs35552623	Fr. I nTreg	SLC15A4	MRTO4	Disease-state	-0.5	0.038	0.71
rs76724843;rs35552623	Fr. I nTreg	SLC15A4	NDUFB7	Disease-state	0.57	0.00043	0.32
rs76724843;rs35552623	Fr. I nTreg	SLC15A4	ZNF75A	Disease-state	-0.76	0.0017	0.43
rs76724843;rs35552623	Fr. I nTreg	SLC15A4	FOXO1	Disease-state	-0.49	0.022	0.66
rs76724843;rs35552623	Fr. I nTreg	SLC15A4	MYDGF	Disease-state	0.61	0.00068	0.35
rs76724843;rs35552623	Fr. I nTreg	SLC15A4	CFL1	Disease-state	0.48	0.0074	0.57
rs76724843;rs35552623	Fr. I nTreg	SLC15A4	VAV3	Disease-state	0.32	0.003	0.48
rs76724843;rs35552623	Fr. I nTreg	SLC15A4	SOCS2-AS1	Disease-state	-0.23	0.036	0.71
rs76724843;rs35552623	Fr. I nTreg	SLC15A4	VAMP1	Disease-state	-0.24	0.044	0.72
rs76724843;rs35552623	Fr. I nTreg	SLC15A4	PTPN13	Disease-state	0.14	0.0027	0.48
rs76724843;rs35552623	Fr. I nTreg	SLC15A4	CCDC124	Disease-state	0.62	0.0011	0.4
rs76724843;rs35552623	Fr. I nTreg	SLC15A4	PCAT19	Disease-state	-0.16	0.019	0.64
rs76724843;rs35552623	Fr. I nTreg	SLC15A4	ZNF91	Disease-state	-0.49	0.019	0.64
rs76724843;rs35552623	Fr. I nTreg	SLC15A4	LOC284454	Disease-state	0.17	0.0038	0.51
rs76724843;rs35552623	Fr. I nTreg	SLC15A4	IRF1	Disease-state	0.4	0.014	0.62
rs76724843;rs35552623	Fr. I nTreg	SLC15A4	ANAPC11	Disease-state	0.48	0.012	0.61
rs76724843;rs35552623	Fr. I nTreg	SLC15A4	APLP2	Disease-state	0.56	0.0055	0.55
rs76724843;rs35552623	Fr. I nTreg	SLC15A4	SP3	Disease-state	-0.71	0.017	0.63
rs76724843;rs35552623	Fr. I nTreg	SLC15A4	AREG	Disease-state	0.17	0.00036	0.3
rs76724843;rs35552623	Fr. I nTreg	SLC15A4	ZNF436-AS1	Disease-state	0.21	0.016	0.63
rs76724843;rs35552623	Fr. I nTreg	SLC15A4	FASTKD5	Disease-state	-0.67	0.018	0.64
rs76724843;rs35552623	Fr. I nTreg	SLC15A4	CEP44	Disease-state	-0.36	0.0082	0.58
rs76724843;rs35552623	Fr. I nTreg	SLC15A4	PIK3R5	Disease-state	0.65	0.00035	0.3
rs76724843;rs35552623	Fr. I nTreg	SLC15A4	RORC	Disease-state	0.081	0.029	0.69
rs76724843;rs35552623	Fr. I nTreg	SLC15A4	IL12RB1	Disease-state	0.53	2.30E-05	0.15
rs76724843;rs35552623	Fr. I nTreg	SLC15A4	ZNF345	Disease-state	-0.34	0.024	0.67
rs76724843;rs35552623	Fr. I nTreg	SLC15A4	FOSL2	Disease-state	0.17	0.00032	0.29
rs76724843;rs35552623	Fr. I nTreg	SLC15A4	SSR4	Disease-state	0.38	0.03	0.69
rs76724843;rs35552623	Fr. I nTreg	SLC15A4	ADSL	Disease-state	-0.66	0.013	0.62
rs76724843;rs35552623	Fr. I nTreg	SLC15A4	CEPT1	Disease-state	-0.91	0.00028	0.28
rs76724843;rs35552623	Fr. I nTreg	SLC15A4	STAP1	Disease-state	-0.099	0.027	0.68
rs76724843;rs35552623	Fr. I nTreg	SLC15A4	NOP56	Disease-state	-0.95	0.049	0.73
rs76724843;rs35552623	Fr. I nTreg	SLC15A4	APOO	Disease-state	0.38	0.017	0.63
rs76724843;rs35552623	Fr. I nTreg	SLC15A4	PPP1R13B	Disease-state	0.77	0.00082	0.37
rs76724843;rs35552623	Fr. I nTreg	SLC15A4	MFSD10	Disease-state	0.61	3.10E-05	0.16
rs76724843;rs35552623	Fr. I nTreg	SLC15A4	RPF2	Disease-state	-0.5	0.046	0.73
rs76724843;rs35552623	Fr. I nTreg	SLC15A4	PIP5K1B	Disease-state	-0.19	0.008	0.58
rs76724843;rs35552623	Fr. I nTreg	SLC15A4	BCL2L1	Disease-state	0.63	5.90E-06	0.12
rs76724843;rs35552623	Fr. I nTreg	SLC15A4	SRSF8	Disease-state	-1.4	0.0002	0.26
rs76724843;rs35552623	Fr. I nTreg	SLC15A4	PIK3C2A	Disease-state	-0.27	0.05	0.74
rs76724843;rs35552623	Fr. I nTreg	SLC15A4	DENND5A	Disease-state	-0.25	0.0074	0.57
rs76724843;rs35552623	Fr. I nTreg	SLC15A4	FAM172A	Disease-state	0.72	0.0039	0.51
rs76724843;rs35552623	Fr. I nTreg	SLC15A4	CRIP1	Disease-state	0.27	0.00079	0.37
rs76724843;rs35552623	Fr. I nTreg	SLC15A4	SLC9B2	Disease-state	-0.66	1.10E-05	0.14
rs76724843;rs35552623	Fr. I nTreg	SLC15A4	CD226	Disease-state	0.18	0.00019	0.25
rs76724843;rs35552623	Fr. I nTreg	SLC15A4	GLIPR2	Disease-state	0.32	0.0015	0.42
rs76724843;rs35552623	Fr. I nTreg	SLC15A4	CRIPT	Disease-state	-0.4	0.024	0.67
rs76724843;rs35552623	Fr. I nTreg	SLC15A4	CAPNS1	Disease-state	0.31	0.029	0.69
rs76724843;rs35552623	Fr. I nTreg	SLC15A4	RNH1	Disease-state	0.57	0.048	0.73
rs76724843;rs35552623	Fr. I nTreg	SLC15A4	ARAF	Disease-state	0.97	0.0088	0.58
rs76724843;rs35552623	Fr. I nTreg	SLC15A4	STRN	Disease-state	0.47	0.021	0.65
rs76724843;rs35552623	Fr. I nTreg	SLC15A4	PDZD4	Disease-state	0.21	0.00018	0.25
rs76724843;rs35552623	Fr. I nTreg	SLC15A4	TUBB2A	Disease-state	0.2	0.0012	0.4
rs76724843;rs35552623	Fr. I nTreg	SLC15A4	CD300A	Disease-state	0.11	0.0015	0.43
rs76724843;rs35552623	Fr. I nTreg	SLC15A4	PREPL	Disease-state	-0.79	1.30E-06	0.059
rs76724843;rs35552623	Fr. I nTreg	SLC15A4	BYSL	Disease-state	-0.26	0.021	0.65
rs76724843;rs35552623	Fr. I nTreg	SLC15A4	GTF3C6	Disease-state	0.56	0.007	0.56
rs76724843;rs35552623	Fr. I nTreg	SLC15A4	CECR5	Disease-state	-0.66	0.0099	0.59
rs76724843;rs35552623	Fr. I nTreg	SLC15A4	STX18-AS1	Disease-state	0.36	0.029	0.69
rs76724843;rs35552623	Fr. I nTreg	SLC15A4	NTN4	Disease-state	0.13	0.00044	0.32
rs76724843;rs35552623	Fr. I nTreg	SLC15A4	MTFP1	Disease-state	0.45	0.0027	0.48
rs76724843;rs35552623	Fr. I nTreg	SLC15A4	ARHGAP1	Disease-state	0.87	0.037	0.71
rs76724843;rs35552623	Fr. I nTreg	SLC15A4	DHFRL1	Disease-state	-0.43	0.0061	0.55
rs76724843;rs35552623	Fr. I nTreg	SLC15A4	RYR3	Disease-state	0.2	0.019	0.64
rs76724843;rs35552623	Fr. I nTreg	SLC15A4	ABCB1	Disease-state	0.13	0.00019	0.25
rs76724843;rs35552623	Fr. I nTreg	SLC15A4	CIB1	Disease-state	0.7	0.014	0.62
rs76724843;rs35552623	Fr. I nTreg	SLC15A4	PEPD	Disease-state	0.58	1.80E-05	0.14
rs76724843;rs35552623	Fr. I nTreg	SLC15A4	LINC01560	Disease-state	0.17	0.048	0.73
rs76724843;rs35552623	Fr. I nTreg	SLC15A4	MYADM	Disease-state	0.22	0.017	0.64
rs76724843;rs35552623	Fr. I nTreg	SLC15A4	H2AFY	Disease-state	0.55	0.043	0.72
rs76724843;rs35552623	Fr. I nTreg	SLC15A4	PAWR	Disease-state	-0.2	0.022	0.66
rs76724843;rs35552623	Fr. I nTreg	SLC15A4	PCNX	Disease-state	0.38	0.019	0.64
rs76724843;rs35552623	Fr. I nTreg	SLC15A4	SYNE1	Disease-state	0.63	0.0018	0.44
rs76724843;rs35552623	Fr. I nTreg	SLC15A4	USP5	Disease-state	-0.53	0.02	0.65
rs76724843;rs35552623	Fr. I nTreg	SLC15A4	ABTB2	Disease-state	0.37	0.0057	0.55
rs76724843;rs35552623	Fr. I nTreg	SLC15A4	EZR	Disease-state	0.61	0.0057	0.55
rs76724843;rs35552623	Fr. I nTreg	SLC15A4	LOC101927053	Disease-state	-0.29	0.004	0.51
rs76724843;rs35552623	Fr. I nTreg	SLC15A4	PTGDS	Disease-state	0.15	0.0004	0.31
rs76724843;rs35552623	Fr. I nTreg	SLC15A4	ACVR1	Disease-state	-0.47	0.0003	0.29
rs76724843;rs35552623	Fr. I nTreg	SLC15A4	NOS3	Disease-state	-0.21	0.018	0.64
rs76724843;rs35552623	Fr. I nTreg	SLC15A4	GUK1	Disease-state	0.69	0.00058	0.34
rs76724843;rs35552623	Fr. I nTreg	SLC15A4	TPO	Disease-state	0.18	0.0075	0.57
rs76724843;rs35552623	Fr. I nTreg	SLC15A4	IFNGR2	Disease-state	-0.43	0.00057	0.34
rs76724843;rs35552623	Fr. I nTreg	SLC15A4	NUAK2	Disease-state	-0.56	8.00E-05	0.2
rs76724843;rs35552623	Fr. I nTreg	SLC15A4	TSPO	Disease-state	0.4	0.033	0.7
rs76724843;rs35552623	Fr. I nTreg	SLC15A4	GNL3	Disease-state	-1.1	0.00039	0.31
rs76724843;rs35552623	Fr. I nTreg	SLC15A4	LDLR	Disease-state	0.18	0.0019	0.45
rs76724843;rs35552623	Fr. I nTreg	SLC15A4	CARS	Disease-state	0.42	0.039	0.71
rs76724843;rs35552623	Fr. I nTreg	SLC15A4	INTS8	Disease-state	-0.61	0.025	0.67
rs76724843;rs35552623	Fr. I nTreg	SLC15A4	COA5	Disease-state	-0.51	0.033	0.7
rs76724843;rs35552623	Fr. I nTreg	SLC15A4	S100A10	Disease-state	0.41	0.00091	0.38
rs76724843;rs35552623	Fr. I nTreg	SLC15A4	FAM120B	Disease-state	-0.64	0.048	0.73
rs76724843;rs35552623	Fr. I nTreg	SLC15A4	CBR3-AS1	Disease-state	-0.28	0.0076	0.57
rs76724843;rs35552623	Fr. I nTreg	SLC15A4	ZRANB2	Disease-state	-0.82	0.00021	0.26
rs76724843;rs35552623	Fr. I nTreg	SLC15A4	TRAF3IP2-AS1	Disease-state	-0.55	0.00021	0.26
rs76724843;rs35552623	Fr. I nTreg	SLC15A4	EIF3J-AS1	Disease-state	-0.69	4.20E-05	0.16
rs76724843;rs35552623	Fr. I nTreg	SLC15A4	PATL2	Disease-state	0.37	7.70E-05	0.2
rs76724843;rs35552623	Fr. I nTreg	SLC15A4	TMEM208	Disease-state	0.54	0.015	0.62
rs76724843;rs35552623	Fr. I nTreg	SLC15A4	TCEAL4	Disease-state	-0.26	0.017	0.63
rs76724843;rs35552623	Fr. I nTreg	SLC15A4	PYHIN1	Disease-state	0.24	0.039	0.71
rs76724843;rs35552623	Fr. I nTreg	SLC15A4	APOBEC3H	Disease-state	0.19	0.0028	0.48
rs76724843;rs35552623	Fr. I nTreg	SLC15A4	IRF5	Disease-state	0.14	0.0086	0.58
rs76724843;rs35552623	Fr. I nTreg	SLC15A4	HELQ	Disease-state	-0.76	0.0068	0.56
rs76724843;rs35552623	Fr. I nTreg	SLC15A4	EFNB1	Disease-state	-0.4	0.041	0.72
rs76724843;rs35552623	Fr. I nTreg	SLC15A4	ZNF93	Disease-state	-0.43	1.80E-05	0.14
rs76724843;rs35552623	Fr. I nTreg	SLC15A4	DTX3	Disease-state	-0.49	3.90E-05	0.16
rs76724843;rs35552623	Fr. I nTreg	SLC15A4	GAPDH	Disease-state	0.39	0.026	0.67
rs76724843;rs35552623	Fr. I nTreg	SLC15A4	FKBP11	Disease-state	0.64	0.00013	0.23
rs76724843;rs35552623	Fr. I nTreg	SLC15A4	BCL7A	Disease-state	-0.13	0.038	0.71
rs76724843;rs35552623	Fr. I nTreg	SLC15A4	UBR3	Disease-state	-0.44	0.038	0.71
rs76724843;rs35552623	Fr. I nTreg	SLC15A4	DPP3	Disease-state	0.37	0.013	0.62
rs76724843;rs35552623	Fr. I nTreg	SLC15A4	COA7	Disease-state	0.17	0.025	0.67
rs76724843;rs35552623	Fr. I nTreg	SLC15A4	PDE7A	Disease-state	-0.63	0.0032	0.49
rs76724843;rs35552623	Fr. I nTreg	SLC15A4	NOP14-AS1	Disease-state	0.67	3.50E-05	0.16
rs76724843;rs35552623	Fr. I nTreg	SLC15A4	LAMTOR1	Disease-state	0.71	0.0035	0.5
rs76724843;rs35552623	Fr. I nTreg	SLC15A4	C17orf75	Disease-state	0.55	0.0054	0.54
rs76724843;rs35552623	Fr. I nTreg	SLC15A4	ADCY9	Disease-state	0.25	0.0011	0.4
rs76724843;rs35552623	Fr. I nTreg	SLC15A4	PDCD4-AS1	Disease-state	-0.36	0.018	0.64
rs76724843;rs35552623	Fr. I nTreg	SLC15A4	ZNF540	Disease-state	-0.3	0.011	0.6
rs76724843;rs35552623	Fr. I nTreg	SLC15A4	WHAMMP2	Disease-state	-0.22	0.0024	0.47
rs76724843;rs35552623	Fr. I nTreg	SLC15A4	PSEN2	Disease-state	0.16	0.0023	0.47
rs76724843;rs35552623	Fr. I nTreg	SLC15A4	SSBP4	Disease-state	0.44	1.20E-05	0.14
rs76724843;rs35552623	Fr. I nTreg	SLC15A4	LINC01355	Disease-state	-0.19	0.0073	0.57
rs76724843;rs35552623	Fr. I nTreg	SLC15A4	PTBP2	Disease-state	-0.45	0.00047	0.32
rs76724843;rs35552623	Fr. I nTreg	SLC15A4	ABHD3	Disease-state	-0.7	0.006	0.55
rs76724843;rs35552623	Fr. I nTreg	SLC15A4	CEP162	Disease-state	0.9	3.70E-06	0.097
rs76724843;rs35552623	Fr. I nTreg	SLC15A4	TRPV2	Disease-state	0.57	0.0065	0.56
rs76724843;rs35552623	Fr. I nTreg	SLC15A4	NFATC1	Disease-state	-0.46	0.011	0.6
rs76724843;rs35552623	Fr. I nTreg	SLC15A4	ACADSB	Disease-state	-0.51	0.0095	0.59
rs76724843;rs35552623	Fr. I nTreg	SLC15A4	ELK1	Disease-state	-0.63	0.001	0.39
rs76724843;rs35552623	Fr. I nTreg	SLC15A4	LINC00963	Disease-state	0.28	0.0049	0.53
rs76724843;rs35552623	Fr. I nTreg	SLC15A4	ARPC1B	Disease-state	0.57	9.90E-05	0.21
rs76724843;rs35552623	Fr. I nTreg	SLC15A4	NPAT	Disease-state	-0.41	0.016	0.63
rs76724843;rs35552623	Fr. I nTreg	SLC15A4	PIWIL4	Disease-state	-0.2	0.05	0.74
rs76724843;rs35552623	Fr. I nTreg	SLC15A4	MRPL28	Disease-state	0.59	0.013	0.62
rs76724843;rs35552623	Fr. I nTreg	SLC15A4	PEX3	Disease-state	-1.1	0.00019	0.25
rs76724843;rs35552623	Fr. I nTreg	SLC15A4	ZNF512	Disease-state	-1	4.10E-07	0.039
rs76724843;rs35552623	Fr. I nTreg	SLC15A4	VAMP5	Disease-state	0.49	0.00021	0.26
rs76724843;rs35552623	Fr. I nTreg	SLC15A4	OSBPL5	Disease-state	0.14	0.0025	0.48
rs76724843;rs35552623	Fr. I nTreg	SLC15A4	CIRH1A	Disease-state	-0.78	0.01	0.59
rs76724843;rs35552623	Fr. I nTreg	SLC15A4	ZNF790	Disease-state	-0.3	0.0086	0.58
rs76724843;rs35552623	Fr. I nTreg	SLC15A4	MID1IP1	Disease-state	-0.68	0.00021	0.26
rs76724843;rs35552623	Fr. I nTreg	SLC15A4	RIN1	Disease-state	-0.29	0.00013	0.23
rs76724843;rs35552623	Fr. I nTreg	SLC15A4	PIN1	Disease-state	0.74	0.0043	0.52
rs76724843;rs35552623	Fr. I nTreg	SLC15A4	S100A4	Disease-state	0.22	0.0079	0.58
rs76724843;rs35552623	Fr. I nTreg	SLC15A4	PES1	Disease-state	-0.49	0.047	0.73
rs76724843;rs35552623	Fr. I nTreg	SLC15A4	HLA-C	Disease-state	0.72	0.00013	0.23
rs76724843;rs35552623	Fr. I nTreg	SLC15A4	STARD9	Disease-state	0.27	0.00024	0.27
rs76724843;rs35552623	Fr. I nTreg	SLC15A4	MYBL1	Disease-state	0.17	0.00015	0.24
rs76724843;rs35552623	Fr. I nTreg	SLC15A4	FAM160B1	Disease-state	0.29	0.006	0.55
rs76724843;rs35552623	Fr. I nTreg	SLC15A4	REEP5	Disease-state	0.31	0.04	0.71
rs76724843;rs35552623	Fr. I nTreg	SLC15A4	APOBEC3G	Disease-state	0.26	2.20E-05	0.15
rs76724843;rs35552623	Fr. I nTreg	SLC15A4	MIR570	Disease-state	-0.38	0.00029	0.29
rs76724843;rs35552623	Fr. I nTreg	SLC15A4	MSL3	Disease-state	-0.68	0.0035	0.5
rs76724843;rs35552623	Fr. I nTreg	SLC15A4	GMCL1	Disease-state	-1.6	3.70E-08	0.021
rs76724843;rs35552623	Fr. I nTreg	SLC15A4	HARS2	Disease-state	-0.76	0.036	0.71
rs76724843;rs35552623	Fr. I nTreg	SLC15A4	PSMB2	Disease-state	0.79	0.00055	0.34
rs76724843;rs35552623	Fr. I nTreg	SLC15A4	TMEM123	Disease-state	-0.91	6.00E-07	0.044
rs76724843;rs35552623	Fr. I nTreg	SLC15A4	TBC1D1	Disease-state	0.78	0.0021	0.45
rs76724843;rs35552623	Fr. I nTreg	SLC15A4	MED25	Disease-state	-0.45	0.043	0.72
rs76724843;rs35552623	Fr. I nTreg	SLC15A4	HINT2	Disease-state	0.59	0.013	0.62
rs76724843;rs35552623	Fr. I nTreg	SLC15A4	ZNF585A	Disease-state	-0.76	0.0021	0.46
rs76724843;rs35552623	Fr. I nTreg	SLC15A4	SNX18	Disease-state	0.34	0.0026	0.48
rs76724843;rs35552623	Fr. I nTreg	SLC15A4	PSMD8	Disease-state	0.69	0.0047	0.53
rs76724843;rs35552623	Fr. I nTreg	SLC15A4	INPP5D	Disease-state	0.51	0.021	0.65
rs76724843;rs35552623	Fr. I nTreg	SLC15A4	HP1BP3	Disease-state	-1.1	0.0017	0.43
rs76724843;rs35552623	Fr. I nTreg	SLC15A4	ARRB2	Disease-state	0.41	0.016	0.63
rs76724843;rs35552623	Fr. I nTreg	SLC15A4	SFT2D3	Disease-state	-0.38	0.045	0.73
rs76724843;rs35552623	Fr. I nTreg	SLC15A4	NHLRC2	Disease-state	0.45	0.017	0.64
rs76724843;rs35552623	Fr. I nTreg	SLC15A4	ZNF436	Disease-state	0.31	0.024	0.67
rs76724843;rs35552623	Fr. I nTreg	SLC15A4	ALYREF	Disease-state	0.4	0.029	0.69
rs76724843;rs35552623	Fr. I nTreg	SLC15A4	MTERF2	Disease-state	0.49	0.0035	0.5
rs76724843;rs35552623	Fr. I nTreg	SLC15A4	LOC100505715	Disease-state	-0.48	1.40E-05	0.14
rs76724843;rs35552623	Fr. I nTreg	SLC15A4	APOBEC3C	Disease-state	0.31	0.00068	0.35
rs76724843;rs35552623	Fr. I nTreg	SLC15A4	TCF25	Disease-state	0.94	1.90E-05	0.14
rs76724843;rs35552623	Fr. I nTreg	SLC15A4	TFEB	Disease-state	0.22	0.0023	0.46
rs76724843;rs35552623	Fr. I nTreg	SLC15A4	PHLDA3	Disease-state	0.18	0.04	0.71
rs76724843;rs35552623	Fr. I nTreg	SLC15A4	LOC100130992	Disease-state	-0.23	0.028	0.68
rs76724843;rs35552623	Fr. I nTreg	SLC15A4	DCUN1D4	Disease-state	-0.82	0.0022	0.46
rs76724843;rs35552623	Fr. I nTreg	SLC15A4	NGFRAP1	Disease-state	-0.44	0.00046	0.32
rs76724843;rs35552623	Fr. I nTreg	SLC15A4	PDCD1LG2	Disease-state	0.18	0.0051	0.53
rs76724843;rs35552623	Fr. I nTreg	SLC15A4	ARF5	Disease-state	0.68	0.0094	0.59
rs76724843;rs35552623	Fr. I nTreg	SLC15A4	SNRPB	Disease-state	0.8	0.0019	0.44
rs76724843;rs35552623	Fr. I nTreg	SLC15A4	ZNF441	Disease-state	-0.33	0.00018	0.25
rs76724843;rs35552623	Fr. I nTreg	SLC15A4	HSD11B1	Disease-state	0.22	0.0017	0.43
rs76724843;rs35552623	Fr. I nTreg	SLC15A4	DDX41	Disease-state	0.82	0.018	0.64
rs76724843;rs35552623	Fr. I nTreg	SLC15A4	RTTN	Disease-state	-0.34	0.0071	0.57
rs76724843;rs35552623	Fr. I nTreg	SLC15A4	FKBP2	Disease-state	0.4	0.0045	0.52
rs76724843;rs35552623	Fr. I nTreg	SLC15A4	NDUFS8	Disease-state	0.89	0.00029	0.29
rs76724843;rs35552623	Fr. I nTreg	SLC15A4	LINC00861	Disease-state	-0.46	0.0055	0.55
rs76724843;rs35552623	Fr. I nTreg	SLC15A4	ZNF586	Disease-state	-0.63	0.022	0.66
rs76724843;rs35552623	Fr. I nTreg	SLC15A4	NOTCH1	Disease-state	-0.21	0.034	0.7
rs76724843;rs35552623	Fr. I nTreg	SLC15A4	ZSCAN25	Disease-state	-0.61	0.037	0.71
rs76724843;rs35552623	Fr. I nTreg	SLC15A4	WDR12	Disease-state	-0.63	0.00036	0.3
rs76724843;rs35552623	Fr. I nTreg	SLC15A4	SLC25A24	Disease-state	0.33	0.032	0.7
rs76724843;rs35552623	Fr. I nTreg	SLC15A4	SNHG21	Disease-state	-0.57	0.0022	0.46
rs76724843;rs35552623	Fr. I nTreg	SLC15A4	ATG16L1	Disease-state	0.59	0.016	0.63
rs76724843;rs35552623	Fr. I nTreg	SLC15A4	SSB	Disease-state	-1	1.40E-05	0.14
rs76724843;rs35552623	Fr. I nTreg	SLC15A4	PXN	Disease-state	0.53	0.0051	0.53
rs76724843;rs35552623	Fr. I nTreg	SLC15A4	SLAMF1	Disease-state	0.36	0.014	0.62
rs76724843;rs35552623	Fr. I nTreg	SLC15A4	FAM69A	Disease-state	0.41	0.023	0.66
rs76724843;rs35552623	Fr. I nTreg	SLC15A4	SAP30	Disease-state	0.25	0.0035	0.5
rs76724843;rs35552623	Fr. I nTreg	SLC15A4	BIN1	Disease-state	-0.39	0.041	0.72
rs76724843;rs35552623	Fr. I nTreg	SLC15A4	C9orf16	Disease-state	0.6	0.00033	0.3
rs76724843;rs35552623	Fr. I nTreg	SLC15A4	CNOT6L	Disease-state	0.52	0.0065	0.56
rs76724843;rs35552623	Fr. I nTreg	SLC15A4	AGPAT5	Disease-state	-0.46	0.011	0.6
rs76724843;rs35552623	Fr. I nTreg	SLC15A4	BCAP31	Disease-state	0.85	0.00011	0.22
rs76724843;rs35552623	Fr. I nTreg	SLC15A4	COA3	Disease-state	0.4	0.028	0.68
rs76724843;rs35552623	Fr. I nTreg	SLC15A4	CLU	Disease-state	0.15	0.015	0.62
rs76724843;rs35552623	Fr. I nTreg	SLC15A4	SLC35D1	Disease-state	-0.27	0.023	0.67
rs76724843;rs35552623	Fr. I nTreg	SLC15A4	B4GALT2	Disease-state	0.33	0.00015	0.24
rs76724843;rs35552623	Fr. I nTreg	SLC15A4	DRG1	Disease-state	-0.74	0.0065	0.56
rs76724843;rs35552623	Fr. I nTreg	SLC15A4	H2AFY2	Disease-state	-0.45	0.00072	0.36
rs76724843;rs35552623	Fr. I nTreg	SLC15A4	LAG3	Disease-state	0.18	0.0011	0.4
rs76724843;rs35552623	Fr. I nTreg	SLC15A4	PMVK	Disease-state	0.32	0.049	0.73
rs76724843;rs35552623	Fr. I nTreg	SLC15A4	FDPS	Disease-state	1	5.40E-05	0.18
rs76724843;rs35552623	Fr. I nTreg	SLC15A4	ZNF260	Disease-state	-0.44	0.0086	0.58
rs76724843;rs35552623	Fr. I nTreg	SLC15A4	ID2	Disease-state	0.12	0.0026	0.48
rs76724843;rs35552623	Fr. I nTreg	SLC15A4	STK11IP	Disease-state	0.41	0.0068	0.56
rs76724843;rs35552623	Fr. I nTreg	SLC15A4	CBL	Disease-state	0.39	0.019	0.64
rs76724843;rs35552623	Fr. I nTreg	SLC15A4	ST8SIA4	Disease-state	0.4	0.023	0.66
rs76724843;rs35552623	Fr. I nTreg	SLC15A4	CHST12	Disease-state	0.36	5.00E-05	0.17
rs76724843;rs35552623	Fr. I nTreg	SLC15A4	TBXA2R	Disease-state	-0.21	0.019	0.64
rs76724843;rs35552623	Fr. I nTreg	SLC15A4	ZNF302	Disease-state	-0.88	3.30E-05	0.16
rs76724843;rs35552623	Fr. I nTreg	SLC15A4	NIFK	Disease-state	-0.6	0.017	0.63
rs76724843;rs35552623	Fr. I nTreg	SLC15A4	ING5	Disease-state	-0.65	0.0021	0.45
rs76724843;rs35552623	Fr. I nTreg	SLC15A4	PER1	Disease-state	0.33	0.00012	0.23
rs76724843;rs35552623	Fr. I nTreg	SLC15A4	PKN2	Disease-state	-0.59	0.01	0.59
rs76724843;rs35552623	Fr. I nTreg	SLC15A4	PCCB	Disease-state	0.45	0.014	0.62
rs76724843;rs35552623	Fr. I nTreg	SLC15A4	FAM175A	Disease-state	-0.49	0.034	0.7
rs76724843;rs35552623	Fr. I nTreg	SLC15A4	NCOA3	Disease-state	-0.36	0.016	0.63
rs76724843;rs35552623	Fr. I nTreg	SLC15A4	RNF157-AS1	Disease-state	-0.24	0.025	0.67
rs76724843;rs35552623	Fr. I nTreg	SLC15A4	CD7	Disease-state	-0.37	0.019	0.64
rs76724843;rs35552623	Fr. I nTreg	SLC15A4	PDIA6	Disease-state	0.31	0.024	0.67
rs76724843;rs35552623	Fr. I nTreg	SLC15A4	P2RX7	Disease-state	-0.23	0.0061	0.55
rs76724843;rs35552623	Fr. I nTreg	SLC15A4	ZNF571	Disease-state	-0.55	0.00037	0.3
rs76724843;rs35552623	Fr. I nTreg	SLC15A4	CFP	Disease-state	-0.38	0.017	0.63
rs76724843;rs35552623	Fr. I nTreg	SLC15A4	ATG2B	Disease-state	0.44	0.019	0.64
rs76724843;rs35552623	Fr. I nTreg	SLC15A4	EVA1C	Disease-state	0.32	6.30E-05	0.19
rs76724843;rs35552623	Fr. I nTreg	SLC15A4	NSRP1	Disease-state	0.71	0.0056	0.55
rs76724843;rs35552623	Fr. I nTreg	SLC15A4	COPE	Disease-state	0.73	0.00066	0.35
rs76724843;rs35552623	Fr. I nTreg	SLC15A4	ZNF404	Disease-state	-0.32	0.0015	0.42
rs76724843;rs35552623	Fr. I nTreg	SLC15A4	CYLD	Disease-state	-0.51	0.016	0.63
rs76724843;rs35552623	Fr. I nTreg	SLC15A4	CITED4	Disease-state	-0.28	0.0022	0.46
rs76724843;rs35552623	Fr. I nTreg	SLC15A4	ELOVL1	Disease-state	0.49	0.013	0.61
rs76724843;rs35552623	Fr. I nTreg	SLC15A4	KLHDC9	Disease-state	-0.21	0.035	0.7
rs76724843;rs35552623	Fr. I nTreg	SLC15A4	ITGA4	Disease-state	0.29	0.0031	0.49
rs76724843;rs35552623	Fr. I nTreg	SLC15A4	ZNF606	Disease-state	-0.35	0.0052	0.54
rs76724843;rs35552623	Fr. I nTreg	SLC15A4	PDZD8	Disease-state	0.52	0.00019	0.25
rs76724843;rs35552623	Fr. I nTreg	SLC15A4	SDHAP2	Disease-state	-0.61	3.20E-05	0.16
rs76724843;rs35552623	Fr. I nTreg	SLC15A4	WDR11	Disease-state	-0.72	0.0045	0.52
rs76724843;rs35552623	Fr. I nTreg	SLC15A4	PSMB6	Disease-state	0.61	0.0018	0.43
rs76724843;rs35552623	Fr. I nTreg	SLC15A4	LMAN2	Disease-state	0.71	0.004	0.51
rs76724843;rs35552623	Fr. I nTreg	SLC15A4	SPEN	Disease-state	0.48	0.023	0.66
rs76724843;rs35552623	Fr. I nTreg	SLC15A4	LINC01138	Disease-state	0.43	0.0059	0.55
rs76724843;rs35552623	Fr. I nTreg	SLC15A4	ZNF347	Disease-state	-0.32	0.00075	0.36
rs76724843;rs35552623	Fr. I nTreg	SLC15A4	LOC100506127	Disease-state	0.25	0.0071	0.57
rs76724843;rs35552623	Fr. I nTreg	SLC15A4	ZNF75D	Disease-state	-0.45	0.015	0.62
rs76724843;rs35552623	Fr. I nTreg	SLC15A4	ZNF763	Disease-state	-0.25	0.0046	0.53
rs76724843;rs35552623	Fr. I nTreg	SLC15A4	KLHL7	Disease-state	0.45	0.019	0.64
rs76724843;rs35552623	Fr. I nTreg	SLC15A4	MAP2K1	Disease-state	0.55	0.027	0.68
rs76724843;rs35552623	Fr. I nTreg	SLC15A4	RPL23AP53	Disease-state	-0.25	0.029	0.69
rs76724843;rs35552623	Fr. I nTreg	SLC15A4	TBRG4	Disease-state	-0.69	0.034	0.7
rs76724843;rs35552623	Fr. I nTreg	SLC15A4	HERC1	Disease-state	0.3	0.012	0.61
rs76724843;rs35552623	Fr. I nTreg	SLC15A4	GSTP1	Disease-state	0.38	0.0055	0.55
rs76724843;rs35552623	Fr. I nTreg	SLC15A4	TTC28	Disease-state	-0.18	0.047	0.73
rs76724843;rs35552623	Fr. I nTreg	SLC15A4	COX8A	Disease-state	0.64	0.0043	0.52
rs76724843;rs35552623	Fr. I nTreg	SLC15A4	ZNF669	Disease-state	0.37	0.03	0.69
rs76724843;rs35552623	Fr. I nTreg	SLC15A4	ZNF547	Disease-state	-0.29	8.00E-06	0.13
rs76724843;rs35552623	Fr. I nTreg	SLC15A4	ARNTL	Disease-state	0.44	0.0053	0.54
rs76724843;rs35552623	Fr. I nTreg	SLC15A4	HDAC9	Disease-state	0.14	0.015	0.62
rs76724843;rs35552623	Fr. I nTreg	SLC15A4	KDSR	Disease-state	0.48	0.041	0.72
rs76724843;rs35552623	Fr. I nTreg	SLC15A4	SERTAD1	Disease-state	0.35	0.022	0.66
rs76724843;rs35552623	Fr. I nTreg	SLC15A4	MED16	Disease-state	0.67	0.019	0.64
rs76724843;rs35552623	Fr. I nTreg	SLC15A4	RELA	Disease-state	-0.68	0.02	0.65
rs76724843;rs35552623	Fr. I nTreg	SLC15A4	ASNA1	Disease-state	0.47	0.004	0.51
rs76724843;rs35552623	Fr. I nTreg	SLC15A4	PPT1	Disease-state	-0.7	0.0027	0.48
rs76724843;rs35552623	Fr. I nTreg	SLC15A4	CLIC1	Disease-state	0.38	0.00083	0.37
rs76724843;rs35552623	Fr. I nTreg	SLC15A4	WDR5B	Disease-state	-0.29	0.017	0.64
rs76724843;rs35552623	Fr. I nTreg	SLC15A4	LINC00969	Disease-state	-0.41	0.00029	0.29
rs76724843;rs35552623	Fr. I nTreg	SLC15A4	ZFAND2A	Disease-state	0.56	0.012	0.61
rs76724843;rs35552623	Fr. I nTreg	SLC15A4	ASB13	Disease-state	-0.42	0.0017	0.43
rs76724843;rs35552623	Fr. I nTreg	SLC15A4	SLC10A3	Disease-state	0.48	0.0078	0.57
rs76724843;rs35552623	Fr. I nTreg	SLC15A4	ADTRP	Disease-state	-0.17	0.02	0.65
rs76724843;rs35552623	Fr. I nTreg	SLC15A4	CHCHD2	Disease-state	0.55	0.025	0.67
rs76724843;rs35552623	Fr. I nTreg	SLC15A4	SNAPIN	Disease-state	0.47	0.049	0.73
rs76724843;rs35552623	Fr. I nTreg	SLC15A4	COQ4	Disease-state	0.69	0.0042	0.52
rs76724843;rs35552623	Fr. I nTreg	SLC15A4	MYO9A	Disease-state	0.33	0.025	0.67
rs76724843;rs35552623	Fr. I nTreg	SLC15A4	MRPL55	Disease-state	0.46	0.027	0.68
rs76724843;rs35552623	Fr. I nTreg	SLC15A4	UBE2L3	Disease-state	0.57	0.045	0.72
rs76724843;rs35552623	Fr. I nTreg	SLC15A4	ERAL1	Disease-state	0.65	0.034	0.7
rs76724843;rs35552623	Fr. I nTreg	SLC15A4	STAT4	Disease-state	0.28	0.0094	0.59
rs76724843;rs35552623	Fr. I nTreg	SLC15A4	PSME3	Disease-state	0.95	0.00065	0.35
rs76724843;rs35552623	Fr. I nTreg	SLC15A4	PCED1B	Disease-state	-0.39	0.0065	0.56
rs76724843;rs35552623	Fr. I nTreg	SLC15A4	MRPL37	Disease-state	-0.49	0.017	0.63
rs76724843;rs35552623	Fr. I nTreg	SLC15A4	CYBA	Disease-state	0.45	0.00036	0.3
rs76724843;rs35552623	Fr. I nTreg	SLC15A4	LAX1	Disease-state	0.38	0.028	0.68
rs76724843;rs35552623	Fr. I nTreg	SLC15A4	AURKAIP1	Disease-state	0.41	0.024	0.67
rs76724843;rs35552623	Fr. I nTreg	SLC15A4	PELI2	Disease-state	0.25	0.023	0.66
rs76724843;rs35552623	Fr. I nTreg	SLC15A4	RBM47	Disease-state	-0.16	0.0048	0.53
rs76724843;rs35552623	Fr. I nTreg	SLC15A4	PTGER4	Disease-state	0.19	0.004	0.51
rs76724843;rs35552623	Fr. I nTreg	SLC15A4	CLIC3	Disease-state	0.15	0.0012	0.41
rs76724843;rs35552623	Fr. I nTreg	SLC15A4	AIP	Disease-state	1	0.0017	0.43
rs76724843;rs35552623	Fr. I nTreg	SLC15A4	MB21D1	Disease-state	0.26	0.011	0.6
rs76724843;rs35552623	Fr. I nTreg	SLC15A4	CALM1	Disease-state	0.43	0.038	0.71
rs76724843;rs35552623	Fr. I nTreg	SLC15A4	CLEC2B	Disease-state	0.45	0.0019	0.45
rs76724843;rs35552623	Fr. I nTreg	SLC15A4	CHMP7	Disease-state	-0.59	0.00092	0.38
rs76724843;rs35552623	Fr. I nTreg	SLC15A4	PTGDR	Disease-state	0.11	0.0042	0.52
rs76724843;rs35552623	Fr. I nTreg	SLC15A4	SDF2	Disease-state	0.66	0.0048	0.53
rs76724843;rs35552623	Fr. I nTreg	SLC15A4	ATF7IP	Disease-state	0.47	0.012	0.61
rs76724843;rs35552623	Fr. I nTreg	SLC15A4	FCER1G	Disease-state	-0.22	0.0022	0.46
rs76724843;rs35552623	Fr. I nTreg	SLC15A4	PVT1	Disease-state	-0.42	0.0084	0.58
rs76724843;rs35552623	Fr. I nTreg	SLC15A4	CD63	Disease-state	0.2	0.039	0.71
rs76724843;rs35552623	Fr. I nTreg	SLC15A4	TRIM52	Disease-state	0.78	0.013	0.62
rs76724843;rs35552623	Fr. I nTreg	SLC15A4	GIMAP4	Disease-state	-0.81	0.0089	0.58
rs76724843;rs35552623	Fr. I nTreg	SLC15A4	PARD3	Disease-state	-0.17	0.023	0.66
rs76724843;rs35552623	Fr. I nTreg	SLC15A4	PLCL1	Disease-state	-0.25	0.035	0.7
rs76724843;rs35552623	Fr. I nTreg	SLC15A4	PSMD14	Disease-state	0.41	0.021	0.65
rs76724843;rs35552623	Fr. I nTreg	SLC15A4	SDCCAG8	Disease-state	-0.92	0.00036	0.3
rs76724843;rs35552623	Fr. I nTreg	SLC15A4	HLA-F	Disease-state	0.91	2.90E-05	0.16
rs76724843;rs35552623	Fr. I nTreg	SLC15A4	TLR5	Disease-state	-0.17	0.0086	0.58
rs76724843;rs35552623	Fr. I nTreg	SLC15A4	NOB1	Disease-state	-0.43	0.024	0.67
rs76724843;rs35552623	Fr. I nTreg	SLC15A4	WDR43	Disease-state	-0.8	0.0093	0.58
rs76724843;rs35552623	Fr. I nTreg	SLC15A4	ACTR1A	Disease-state	0.63	0.0053	0.54
rs76724843;rs35552623	Fr. I nTreg	SLC15A4	ULK1	Disease-state	0.34	0.011	0.6
rs76724843;rs35552623	Fr. I nTreg	SLC15A4	CEP128	Disease-state	0.22	0.02	0.65
rs76724843;rs35552623	Fr. I nTreg	SLC15A4	PTRH1	Disease-state	0.43	0.0014	0.42
rs76724843;rs35552623	Fr. I nTreg	SLC15A4	HMGA1	Disease-state	-0.46	0.024	0.67
rs76724843;rs35552623	Fr. I nTreg	SLC15A4	MYL6	Disease-state	0.32	0.036	0.71
rs76724843;rs35552623	Fr. I nTreg	SLC15A4	TANGO6	Disease-state	-0.45	0.036	0.71
rs76724843;rs35552623	Fr. I nTreg	SLC15A4	DBI	Disease-state	0.39	0.0074	0.57
rs76724843;rs35552623	Fr. I nTreg	SLC15A4	SNX27	Disease-state	-0.99	0.0051	0.53
rs76724843;rs35552623	Fr. I nTreg	SLC15A4	ZNF518B	Disease-state	-0.33	0.0045	0.52
rs76724843;rs35552623	Fr. I nTreg	SLC15A4	C5orf56	Disease-state	0.53	0.0024	0.47
rs76724843;rs35552623	Fr. I nTreg	SLC15A4	RNF38	Disease-state	-0.77	9.40E-05	0.21
rs76724843;rs35552623	Fr. I nTreg	SLC15A4	BAX	Disease-state	0.25	0.021	0.65
rs76724843;rs35552623	Fr. I nTreg	SLC15A4	NAPEPLD	Disease-state	-0.41	0.025	0.67
rs76724843;rs35552623	Fr. I nTreg	SLC15A4	PDPK1	Disease-state	0.51	0.035	0.7
rs76724843;rs35552623	Fr. I nTreg	SLC15A4	P2RY14	Disease-state	0.16	0.0048	0.53
rs76724843;rs35552623	Fr. I nTreg	SLC15A4	RPP25	Disease-state	-0.27	0.022	0.66
rs76724843;rs35552623	Fr. I nTreg	SLC15A4	NUDT15	Disease-state	0.52	0.014	0.62
rs76724843;rs35552623	Fr. I nTreg	SLC15A4	TTN-AS1	Disease-state	-0.36	0.034	0.7
rs76724843;rs35552623	Fr. I nTreg	SLC15A4	C9orf142	Disease-state	0.54	0.00011	0.22
rs76724843;rs35552623	Fr. I nTreg	SLC15A4	ALDH7A1	Disease-state	-0.37	3.20E-05	0.16
rs76724843;rs35552623	Fr. I nTreg	SLC15A4	CD19	Disease-state	-0.2	0.042	0.72
rs76724843;rs35552623	Fr. I nTreg	SLC15A4	ZNF582-AS1	Disease-state	-0.43	6.10E-06	0.12
rs76724843;rs35552623	Fr. I nTreg	SLC15A4	PTPN6	Disease-state	-0.79	0.015	0.62
rs76724843;rs35552623	Fr. I nTreg	SLC15A4	GALC	Disease-state	0.27	0.044	0.72
rs76724843;rs35552623	Fr. I nTreg	SLC15A4	ARAP1	Disease-state	-0.35	0.024	0.67
rs76724843;rs35552623	Fr. I nTreg	SLC15A4	PPIB	Disease-state	0.37	0.014	0.62
rs76724843;rs35552623	Fr. I nTreg	SLC15A4	PFN1	Disease-state	0.46	0.002	0.45
rs76724843;rs35552623	Fr. I nTreg	SLC15A4	TP53I11	Disease-state	0.2	1.70E-05	0.14
rs76724843;rs35552623	Fr. I nTreg	SLC15A4	FAAP20	Disease-state	0.48	0.003	0.48
rs76724843;rs35552623	Fr. I nTreg	SLC15A4	ULK4	Disease-state	0.22	0.049	0.73
rs76724843;rs35552623	Fr. I nTreg	SLC15A4	KLHL3	Disease-state	-0.25	0.022	0.66
rs76724843;rs35552623	Fr. I nTreg	SLC15A4	SRGN	Disease-state	0.29	0.004	0.51
rs76724843;rs35552623	Fr. I nTreg	SLC15A4	IGF2R	Disease-state	0.22	0.036	0.71
rs76724843;rs35552623	Fr. I nTreg	SLC15A4	CHST10	Disease-state	0.25	9.60E-05	0.21
rs76724843;rs35552623	Fr. I nTreg	SLC15A4	ANTXR2	Disease-state	0.26	0.017	0.64
rs76724843;rs35552623	Fr. I nTreg	SLC15A4	TAPBPL	Disease-state	0.51	0.0062	0.55
rs76724843;rs35552623	Fr. I nTreg	SLC15A4	KATNAL1	Disease-state	0.19	0.0079	0.58
rs76724843;rs35552623	Fr. I nTreg	SLC15A4	EMC9	Disease-state	-0.59	0.0015	0.43
rs76724843;rs35552623	Fr. I nTreg	SLC15A4	ATP5I	Disease-state	0.34	0.049	0.73
rs76724843;rs35552623	Fr. I nTreg	SLC15A4	ADNP	Disease-state	-0.41	0.035	0.7
rs76724843;rs35552623	Fr. I nTreg	SLC15A4	ATP6V0B	Disease-state	0.72	0.0081	0.58
rs76724843;rs35552623	Fr. I nTreg	SLC15A4	ZNF480	Disease-state	-0.75	2.60E-05	0.16
rs76724843;rs35552623	Fr. I nTreg	SLC15A4	SDF4	Disease-state	0.73	0.00059	0.34
rs76724843;rs35552623	Fr. I nTreg	SLC15A4	ZNF880	Disease-state	-0.45	4.40E-06	0.1
rs76724843;rs35552623	Fr. I nTreg	SLC15A4	ERP29	Disease-state	1	0.00063	0.35
rs76724843;rs35552623	Fr. I nTreg	SLC15A4	EIF4A2	Disease-state	-1.1	0.0013	0.41
rs76724843;rs35552623	Fr. I nTreg	SLC15A4	MPP6	Disease-state	-0.62	0.00064	0.35
rs76724843;rs35552623	Fr. I nTreg	SLC15A4	DHX8	Disease-state	0.41	0.037	0.71
rs76724843;rs35552623	Fr. I nTreg	SLC15A4	THEMIS	Disease-state	0.15	0.014	0.62
rs144804110	Fr. I nTreg	TCF7	GP5	Disease-state	0.4	0.0099	0.59
rs144804110	Fr. I nTreg	TCF7	ETV7	Disease-state	0.26	0.03	0.69
rs144804110	Fr. I nTreg	TCF7	CXCR4	Disease-state	-0.38	0.045	0.73
rs144804110	Fr. I nTreg	TCF7	SOCS2	Disease-state	0.26	0.035	0.7
rs144804110	Fr. I nTreg	TCF7	YBX3	Disease-state	0.24	0.02	0.65
rs144804110	Fr. I nTreg	TCF7	LOC100130476	Disease-state	-0.29	0.0096	0.59
rs144804110	Fr. I nTreg	TCF7	MTHFD1L	Disease-state	0.29	0.045	0.73
rs144804110	Fr. I nTreg	TCF7	TNFAIP3	Disease-state	-0.52	0.012	0.61
rs144804110	Fr. I nTreg	TCF7	DDIT4	Disease-state	-0.13	0.043	0.72
rs144804110	Fr. I nTreg	TCF7	SCCPDH	Disease-state	0.25	0.037	0.71
rs144804110	Fr. I nTreg	TCF7	IFITM2	Disease-state	0.55	0.023	0.66
rs144804110	Fr. I nTreg	TCF7	ALG3	Disease-state	1.5	0.041	0.72
rs144804110	Fr. I nTreg	TCF7	TNFSF8	Disease-state	-0.37	0.01	0.59
rs144804110	Fr. I nTreg	TCF7	GRAMD3	Disease-state	-0.59	0.0059	0.55
rs144804110	Fr. I nTreg	TCF7	RAB34	Disease-state	0.58	0.014	0.62
rs144804110	Fr. I nTreg	TCF7	DDX21	Disease-state	1.3	0.038	0.71
rs144804110	Fr. I nTreg	TCF7	TSC22D3	Disease-state	-0.28	0.033	0.7
rs144804110	Fr. I nTreg	TCF7	CCM2	Disease-state	1.7	0.028	0.68
rs144804110	Fr. I nTreg	TCF7	TACO1	Disease-state	2.5	0.039	0.71
rs144804110	Fr. I nTreg	TCF7	CYCS	Disease-state	1.6	0.02	0.65
rs144804110	Fr. I nTreg	TCF7	SUMO3	Disease-state	1.2	0.02	0.65
rs144804110	Fr. I nTreg	TCF7	TRIM46	Disease-state	-0.78	0.03	0.69
rs144804110	Fr. I nTreg	TCF7	CASP10	Disease-state	1.1	0.023	0.66
rs144804110	Fr. I nTreg	TCF7	LOC374443	Disease-state	-1.4	0.0082	0.58
rs144804110	Fr. I nTreg	TCF7	FKBP5	Disease-state	-0.29	0.037	0.71
rs144804110	Fr. I nTreg	TCF7	SPINT1	Disease-state	-0.4	0.034	0.7
rs144804110	Fr. I nTreg	TCF7	RHOC	Disease-state	-0.31	0.046	0.73
rs144804110	Fr. I nTreg	TCF7	SLC50A1	Disease-state	0.63	0.024	0.67
rs144804110	Fr. I nTreg	TCF7	SLC39A1	Disease-state	1.9	0.048	0.73
rs144804110	Fr. I nTreg	TCF7	CCNH	Disease-state	-1	0.021	0.65
rs144804110	Fr. I nTreg	TCF7	IL15RA	Disease-state	0.82	0.037	0.71
rs144804110	Fr. I nTreg	TCF7	DMTN	Disease-state	-0.45	0.028	0.68
rs144804110	Fr. I nTreg	TCF7	DUT	Disease-state	-1.5	0.043	0.72
rs144804110	Fr. I nTreg	TCF7	PSMB8	Disease-state	1.2	0.021	0.65
rs144804110	Fr. I nTreg	TCF7	PYCARD	Disease-state	0.66	0.038	0.71
rs144804110	Fr. I nTreg	TCF7	IL7R	Disease-state	-0.5	0.032	0.69
rs144804110	Fr. I nTreg	TCF7	RRAS2	Disease-state	0.4	0.011	0.6
rs144804110	Fr. I nTreg	TCF7	LYSMD2	Disease-state	0.8	0.036	0.71
rs144804110	Fr. I nTreg	TCF7	DYM	Disease-state	-1	0.0064	0.56
rs144804110	Fr. I nTreg	TCF7	PORCN	Disease-state	1.5	0.01	0.59
rs144804110	Fr. I nTreg	TCF7	ENTPD1-AS1	Disease-state	-0.69	0.014	0.62
rs144804110	Fr. I nTreg	TCF7	APOL3	Disease-state	1.1	0.041	0.72
rs144804110	Fr. I nTreg	TCF7	LINC01163	Disease-state	-0.33	0.015	0.62
rs144804110	Fr. I nTreg	TCF7	CEACAM1	Disease-state	0.32	0.034	0.7
rs144804110	Fr. I nTreg	TCF7	HPCAL4	Disease-state	0.62	0.048	0.73
rs144804110	Fr. I nTreg	TCF7	FDFT1	Disease-state	1.9	0.033	0.7
rs144804110	Fr. I nTreg	TCF7	PRMT5	Disease-state	1.1	0.017	0.64
rs144804110	Fr. I nTreg	TCF7	SERPINB9P1	Disease-state	0.35	0.0082	0.58
rs144804110	Fr. I nTreg	TCF7	TC2N	Disease-state	1.8	0.042	0.72
rs144804110	Fr. I nTreg	TCF7	UBR1	Disease-state	0.81	0.048	0.73
rs144804110	Fr. I nTreg	TCF7	MYO6	Disease-state	-0.21	0.038	0.71
rs144804110	Fr. I nTreg	TCF7	STAMBPL1	Disease-state	0.97	0.033	0.7
rs144804110	Fr. I nTreg	TCF7	DNAJB12	Disease-state	-2.7	0.0077	0.57
rs144804110	Fr. I nTreg	TCF7	PLD6	Disease-state	0.97	0.019	0.64
rs144804110	Fr. I nTreg	TCF7	CCND3	Disease-state	-1	0.038	0.71
rs144804110	Fr. I nTreg	TCF7	RGS2	Disease-state	-0.65	0.047	0.73
rs144804110	Fr. I nTreg	TCF7	ZNF782	Disease-state	-0.52	0.047	0.73
rs144804110	Fr. I nTreg	TCF7	NDUFA8	Disease-state	0.78	0.049	0.73
rs144804110	Fr. I nTreg	TCF7	ASPH	Disease-state	0.79	0.038	0.71
rs144804110	Fr. I nTreg	TCF7	ZNF493	Disease-state	0.52	0.043	0.72
rs144804110	Fr. I nTreg	TCF7	PSENEN	Disease-state	0.68	0.045	0.73
rs144804110	Fr. I nTreg	TCF7	PSMC2	Disease-state	1.4	0.023	0.66
rs144804110	Fr. I nTreg	TCF7	KLF8	Disease-state	-0.27	0.028	0.68
rs144804110	Fr. I nTreg	TCF7	RRN3P2	Disease-state	-0.57	0.031	0.69
rs144804110	Fr. I nTreg	TCF7	MRPL51	Disease-state	1.2	0.023	0.66
rs144804110	Fr. I nTreg	TCF7	ELOVL4	Disease-state	-0.29	0.034	0.7
rs144804110	Fr. I nTreg	TCF7	SLC36A1	Disease-state	0.73	0.0036	0.51
rs144804110	Fr. I nTreg	TCF7	TUBB4A	Disease-state	0.5	0.023	0.66
rs144804110	Fr. I nTreg	TCF7	LOC284454	Disease-state	-0.69	0.032	0.69
rs144804110	Fr. I nTreg	TCF7	IRF1	Disease-state	0.66	0.031	0.69
rs144804110	Fr. I nTreg	TCF7	ALPK1	Disease-state	0.19	0.028	0.68
rs144804110	Fr. I nTreg	TCF7	FGF9	Disease-state	-0.42	0.036	0.71
rs144804110	Fr. I nTreg	TCF7	CEP44	Disease-state	0.77	0.046	0.73
rs144804110	Fr. I nTreg	TCF7	PIK3R5	Disease-state	-1.2	0.022	0.66
rs144804110	Fr. I nTreg	TCF7	RORC	Disease-state	-0.13	0.035	0.7
rs144804110	Fr. I nTreg	TCF7	SERBP1	Disease-state	1.1	0.045	0.72
rs144804110	Fr. I nTreg	TCF7	GPR15	Disease-state	-0.4	0.044	0.72
rs144804110	Fr. I nTreg	TCF7	CORO2A	Disease-state	-0.77	0.044	0.72
rs144804110	Fr. I nTreg	TCF7	FBXO41	Disease-state	0.58	0.046	0.73
rs144804110	Fr. I nTreg	TCF7	ETV3	Disease-state	-0.46	0.035	0.7
rs144804110	Fr. I nTreg	TCF7	TUBB2A	Disease-state	-0.67	0.038	0.71
rs144804110	Fr. I nTreg	TCF7	GTF3C6	Disease-state	1	0.023	0.66
rs144804110	Fr. I nTreg	TCF7	GTF2IRD2	Disease-state	-1.6	0.0059	0.55
rs144804110	Fr. I nTreg	TCF7	ROMO1	Disease-state	0.77	0.046	0.73
rs144804110	Fr. I nTreg	TCF7	RYR3	Disease-state	-0.58	0.018	0.64
rs144804110	Fr. I nTreg	TCF7	ABCB1	Disease-state	-0.24	0.014	0.62
rs144804110	Fr. I nTreg	TCF7	USMG5	Disease-state	1.1	0.016	0.63
rs144804110	Fr. I nTreg	TCF7	USP5	Disease-state	-2.6	0.049	0.73
rs144804110	Fr. I nTreg	TCF7	SNRPE	Disease-state	1.2	0.0059	0.55
rs144804110	Fr. I nTreg	TCF7	CUL4B	Disease-state	1.1	0.033	0.7
rs144804110	Fr. I nTreg	TCF7	NDUFB8	Disease-state	1.1	0.041	0.72
rs144804110	Fr. I nTreg	TCF7	BCL2L15	Disease-state	0.28	0.021	0.66
rs144804110	Fr. I nTreg	TCF7	PDCD5	Disease-state	1.7	0.0082	0.58
rs144804110	Fr. I nTreg	TCF7	PFKM	Disease-state	-1.9	0.037	0.71
rs144804110	Fr. I nTreg	TCF7	IFNGR2	Disease-state	0.75	0.012	0.61
rs144804110	Fr. I nTreg	TCF7	CARS	Disease-state	0.74	0.031	0.69
rs144804110	Fr. I nTreg	TCF7	CCDC86	Disease-state	0.89	0.042	0.72
rs144804110	Fr. I nTreg	TCF7	FAM120B	Disease-state	-1.4	0.026	0.67
rs144804110	Fr. I nTreg	TCF7	TSPAN14	Disease-state	-1.4	0.012	0.61
rs144804110	Fr. I nTreg	TCF7	HELQ	Disease-state	-0.94	0.021	0.66
rs144804110	Fr. I nTreg	TCF7	RAD1	Disease-state	2.5	0.0048	0.53
rs144804110	Fr. I nTreg	TCF7	COA7	Disease-state	-0.76	0.018	0.64
rs144804110	Fr. I nTreg	TCF7	GRPEL1	Disease-state	1.2	0.023	0.66
rs144804110	Fr. I nTreg	TCF7	OAF	Disease-state	0.33	0.022	0.66
rs144804110	Fr. I nTreg	TCF7	HIST1H2BK	Disease-state	0.47	0.033	0.7
rs144804110	Fr. I nTreg	TCF7	ABHD3	Disease-state	-1.6	0.049	0.73
rs144804110	Fr. I nTreg	TCF7	ZNF362	Disease-state	0.79	0.011	0.6
rs144804110	Fr. I nTreg	TCF7	PSMF1	Disease-state	-4.6	0.018	0.64
rs144804110	Fr. I nTreg	TCF7	TPTE2P5	Disease-state	-1.3	0.025	0.67
rs144804110	Fr. I nTreg	TCF7	TRIQK	Disease-state	-0.25	0.022	0.66
rs144804110	Fr. I nTreg	TCF7	NDUFB2	Disease-state	0.84	0.044	0.72
rs144804110	Fr. I nTreg	TCF7	PIWIL4	Disease-state	-0.76	0.016	0.63
rs144804110	Fr. I nTreg	TCF7	FAM96B	Disease-state	1	0.031	0.69
rs144804110	Fr. I nTreg	TCF7	ZMPSTE24	Disease-state	3.8	0.021	0.65
rs144804110	Fr. I nTreg	TCF7	CIRH1A	Disease-state	3.1	0.031	0.69
rs144804110	Fr. I nTreg	TCF7	SNAPC1	Disease-state	-1.6	0.013	0.61
rs144804110	Fr. I nTreg	TCF7	STARD9	Disease-state	-0.34	0.042	0.72
rs144804110	Fr. I nTreg	TCF7	REEP5	Disease-state	0.89	0.032	0.7
rs144804110	Fr. I nTreg	TCF7	SMAP2	Disease-state	-0.57	0.012	0.61
rs144804110	Fr. I nTreg	TCF7	ISY1	Disease-state	0.97	0.032	0.69
rs144804110	Fr. I nTreg	TCF7	MIR570	Disease-state	-0.59	0.026	0.68
rs144804110	Fr. I nTreg	TCF7	TBC1D1	Disease-state	1.2	0.012	0.61
rs144804110	Fr. I nTreg	TCF7	PFDN1	Disease-state	0.99	0.033	0.7
rs144804110	Fr. I nTreg	TCF7	ZFP36L2	Disease-state	-0.56	0.0083	0.58
rs144804110	Fr. I nTreg	TCF7	C8orf37	Disease-state	-0.62	0.019	0.64
rs144804110	Fr. I nTreg	TCF7	SFT2D3	Disease-state	-3	0.0032	0.49
rs144804110	Fr. I nTreg	TCF7	CAST	Disease-state	3.1	0.013	0.61
rs144804110	Fr. I nTreg	TCF7	RAB30	Disease-state	0.57	0.021	0.65
rs144804110	Fr. I nTreg	TCF7	ATP5C1	Disease-state	0.96	0.038	0.71
rs144804110	Fr. I nTreg	TCF7	SNRPB	Disease-state	1.1	0.047	0.73
rs144804110	Fr. I nTreg	TCF7	KIT	Disease-state	-0.16	0.031	0.69
rs144804110	Fr. I nTreg	TCF7	EIF2S2	Disease-state	0.75	0.035	0.7
rs144804110	Fr. I nTreg	TCF7	NOTCH1	Disease-state	0.55	0.022	0.66
rs144804110	Fr. I nTreg	TCF7	TXNIP	Disease-state	-0.51	0.0093	0.58
rs144804110	Fr. I nTreg	TCF7	WDR12	Disease-state	1.8	0.012	0.61
rs144804110	Fr. I nTreg	TCF7	ATG16L1	Disease-state	-1	0.017	0.64
rs144804110	Fr. I nTreg	TCF7	PSMB1	Disease-state	1.1	0.042	0.72
rs144804110	Fr. I nTreg	TCF7	APEX1	Disease-state	1.5	0.047	0.73
rs144804110	Fr. I nTreg	TCF7	ILF2	Disease-state	1.1	0.021	0.65
rs144804110	Fr. I nTreg	TCF7	LOC100507091	Disease-state	-0.46	0.014	0.62
rs144804110	Fr. I nTreg	TCF7	PMS2P4	Disease-state	-0.93	0.013	0.61
rs144804110	Fr. I nTreg	TCF7	NUPL1	Disease-state	1.2	0.013	0.61
rs144804110	Fr. I nTreg	TCF7	RGMB-AS1	Disease-state	0.55	0.036	0.71
rs144804110	Fr. I nTreg	TCF7	MIR5690	Disease-state	-0.22	0.041	0.72
rs144804110	Fr. I nTreg	TCF7	KIAA0226L	Disease-state	-0.83	0.015	0.62
rs144804110	Fr. I nTreg	TCF7	GPKOW	Disease-state	1.7	0.016	0.63
rs144804110	Fr. I nTreg	TCF7	LAG3	Disease-state	0.2	0.042	0.72
rs144804110	Fr. I nTreg	TCF7	ARF3	Disease-state	1.2	0.011	0.6
rs144804110	Fr. I nTreg	TCF7	CBL	Disease-state	0.9	0.0087	0.58
rs144804110	Fr. I nTreg	TCF7	NIFK	Disease-state	1.3	0.012	0.61
rs144804110	Fr. I nTreg	TCF7	PER1	Disease-state	-0.78	0.0095	0.59
rs144804110	Fr. I nTreg	TCF7	MORF4L1	Disease-state	1.5	0.028	0.68
rs144804110	Fr. I nTreg	TCF7	MAFF	Disease-state	0.6	0.027	0.68
rs144804110	Fr. I nTreg	TCF7	UQCRQ	Disease-state	1.3	0.014	0.62
rs144804110	Fr. I nTreg	TCF7	PSMA4	Disease-state	1.1	0.011	0.6
rs144804110	Fr. I nTreg	TCF7	CD7	Disease-state	1.1	0.02	0.65
rs144804110	Fr. I nTreg	TCF7	IMPACT	Disease-state	0.88	0.046	0.73
rs144804110	Fr. I nTreg	TCF7	WDR46	Disease-state	2.1	0.03	0.69
rs144804110	Fr. I nTreg	TCF7	MINOS1	Disease-state	1.8	0.0083	0.58
rs144804110	Fr. I nTreg	TCF7	ZNF571	Disease-state	-1.2	0.013	0.62
rs144804110	Fr. I nTreg	TCF7	DPH7	Disease-state	-1.8	0.023	0.66
rs144804110	Fr. I nTreg	TCF7	QDPR	Disease-state	-0.95	0.028	0.68
rs144804110	Fr. I nTreg	TCF7	VDAC3	Disease-state	1	0.041	0.72
rs144804110	Fr. I nTreg	TCF7	TCTEX1D2	Disease-state	0.95	0.043	0.72
rs144804110	Fr. I nTreg	TCF7	KLHDC9	Disease-state	-0.91	0.029	0.69
rs144804110	Fr. I nTreg	TCF7	REXO2	Disease-state	0.79	0.024	0.67
rs144804110	Fr. I nTreg	TCF7	COX7B	Disease-state	0.84	0.047	0.73
rs144804110	Fr. I nTreg	TCF7	CBR4	Disease-state	-0.67	0.044	0.72
rs144804110	Fr. I nTreg	TCF7	SDHB	Disease-state	1.7	0.013	0.62
rs144804110	Fr. I nTreg	TCF7	NDUFS6	Disease-state	1	0.021	0.65
rs144804110	Fr. I nTreg	TCF7	ZNF763	Disease-state	-0.65	0.047	0.73
rs144804110	Fr. I nTreg	TCF7	GCAT	Disease-state	0.42	0.013	0.62
rs144804110	Fr. I nTreg	TCF7	DNAJB1	Disease-state	-1	0.039	0.71
rs144804110	Fr. I nTreg	TCF7	HDAC9	Disease-state	-0.25	0.024	0.67
rs144804110	Fr. I nTreg	TCF7	UBL4A	Disease-state	1.1	0.011	0.59
rs144804110	Fr. I nTreg	TCF7	MRPL21	Disease-state	1.2	0.041	0.72
rs144804110	Fr. I nTreg	TCF7	LINC00969	Disease-state	-0.37	0.048	0.73
rs144804110	Fr. I nTreg	TCF7	EEA1	Disease-state	2.3	0.011	0.6
rs144804110	Fr. I nTreg	TCF7	CCDC53	Disease-state	1.5	0.017	0.64
rs144804110	Fr. I nTreg	TCF7	ADTRP	Disease-state	0.57	0.025	0.67
rs144804110	Fr. I nTreg	TCF7	ZNF609	Disease-state	-1	0.031	0.69
rs144804110	Fr. I nTreg	TCF7	SNAPIN	Disease-state	1.1	0.038	0.71
rs144804110	Fr. I nTreg	TCF7	SSSCA1	Disease-state	0.61	0.04	0.71
rs144804110	Fr. I nTreg	TCF7	CASS4	Disease-state	-0.47	0.013	0.61
rs144804110	Fr. I nTreg	TCF7	PSME3	Disease-state	1.8	0.02	0.65
rs144804110	Fr. I nTreg	TCF7	LOC153684	Disease-state	-0.42	0.042	0.72
rs144804110	Fr. I nTreg	TCF7	PELI2	Disease-state	0.5	0.0087	0.58
rs144804110	Fr. I nTreg	TCF7	DLL1	Disease-state	0.49	0.037	0.71
rs144804110	Fr. I nTreg	TCF7	CLIC3	Disease-state	-0.3	0.042	0.72
rs144804110	Fr. I nTreg	TCF7	BTG1	Disease-state	-0.87	0.038	0.71
rs144804110	Fr. I nTreg	TCF7	TUBB	Disease-state	0.88	0.018	0.64
rs144804110	Fr. I nTreg	TCF7	CLEC2B	Disease-state	1.2	0.0034	0.5
rs144804110	Fr. I nTreg	TCF7	CDC14A	Disease-state	-1.1	0.0076	0.57
rs144804110	Fr. I nTreg	TCF7	FIRRE	Disease-state	0.28	0.0054	0.54
rs144804110	Fr. I nTreg	TCF7	GLCE	Disease-state	0.55	0.027	0.68
rs144804110	Fr. I nTreg	TCF7	TMEM86B	Disease-state	0.77	0.044	0.72
rs144804110	Fr. I nTreg	TCF7	IFT122	Disease-state	-0.51	0.027	0.68
rs144804110	Fr. I nTreg	TCF7	SNRPG	Disease-state	1.1	0.012	0.61
rs144804110	Fr. I nTreg	TCF7	TRIM52	Disease-state	-1.3	0.032	0.69
rs144804110	Fr. I nTreg	TCF7	FTX	Disease-state	-0.49	0.033	0.7
rs144804110	Fr. I nTreg	TCF7	RABEP1	Disease-state	1	0.032	0.7
rs144804110	Fr. I nTreg	TCF7	FBXO32	Disease-state	-0.54	0.0077	0.57
rs144804110	Fr. I nTreg	TCF7	RFWD3	Disease-state	1	0.03	0.69
rs144804110	Fr. I nTreg	TCF7	NDUFA12	Disease-state	1.2	0.0049	0.53
rs144804110	Fr. I nTreg	TCF7	ULK1	Disease-state	-1.2	0.032	0.7
rs144804110	Fr. I nTreg	TCF7	PTRH1	Disease-state	-1	0.041	0.72
rs144804110	Fr. I nTreg	TCF7	HMGA1	Disease-state	0.74	0.04	0.72
rs144804110	Fr. I nTreg	TCF7	PWWP2B	Disease-state	1	0.0095	0.59
rs144804110	Fr. I nTreg	TCF7	UMODL1	Disease-state	-0.85	0.011	0.6
rs144804110	Fr. I nTreg	TCF7	SLC12A9	Disease-state	1.6	0.011	0.6
rs144804110	Fr. I nTreg	TCF7	GNL2	Disease-state	3.4	0.0034	0.5
rs144804110	Fr. I nTreg	TCF7	MSMO1	Disease-state	1.3	0.031	0.69
rs144804110	Fr. I nTreg	TCF7	MINOS1P1	Disease-state	-0.58	0.017	0.64
rs144804110	Fr. I nTreg	TCF7	FYN	Disease-state	-2	0.018	0.64
rs144804110	Fr. I nTreg	TCF7	C5orf56	Disease-state	0.76	0.027	0.68
rs144804110	Fr. I nTreg	TCF7	IMPA1	Disease-state	1.4	0.0098	0.59
rs144804110	Fr. I nTreg	TCF7	ZNF784	Disease-state	-1.5	0.0068	0.56
rs144804110	Fr. I nTreg	TCF7	C10orf54	Disease-state	-0.73	0.017	0.64
rs144804110	Fr. I nTreg	TCF7	LDLRAD4	Disease-state	-0.91	0.0044	0.52
rs144804110	Fr. I nTreg	TCF7	PDPK1	Disease-state	1.6	0.021	0.65
rs144804110	Fr. I nTreg	TCF7	B9D2	Disease-state	1.1	0.045	0.73
rs144804110	Fr. I nTreg	TCF7	PPIB	Disease-state	0.83	0.039	0.71
rs144804110	Fr. I nTreg	TCF7	TP53I11	Disease-state	-0.36	0.024	0.67
rs144804110	Fr. I nTreg	TCF7	MCRS1	Disease-state	5.4	0.0067	0.56
rs144804110	Fr. I nTreg	TCF7	GGA2	Disease-state	-1.3	0.019	0.64
rs144804110	Fr. I nTreg	TCF7	CHST10	Disease-state	-0.29	0.045	0.72
rs144804110	Fr. I nTreg	TCF7	TADA1	Disease-state	1.6	0.026	0.68
rs144804110	Fr. I nTreg	TCF7	TAPBPL	Disease-state	0.78	0.0094	0.59
rs144804110	Fr. I nTreg	TCF7	PRPS1	Disease-state	1.2	0.025	0.67
rs144804110	Fr. I nTreg	TCF7	ADNP	Disease-state	1.7	0.013	0.62
rs144804110	Fr. I nTreg	TCF7	ATP6V0B	Disease-state	1.2	0.019	0.64
rs144804110	Fr. I nTreg	TCF7	ZNF480	Disease-state	-1.2	0.012	0.61
rs144804110	Fr. I nTreg	TCF7	ZNF880	Disease-state	-1.2	0.003	0.48
rs144804110	Fr. I nTreg	TCF7	EIF4A2	Disease-state	1.9	0.03	0.69
rs144804110	Fr. I nTreg	TCF7	PLEKHM3	Disease-state	-0.52	0.024	0.67
rs144804110	Fr. I nTreg	TCF7	HSPE1	Disease-state	0.83	0.0088	0.58
rs144804110	Fr. I nTreg	TCF7	SERF2	Disease-state	1.2	0.037	0.71
rs2618480	Fr. II eTreg	BLK	FKBP5	Disease-state	-0.23	0.04	0.71
rs2618480	Fr. II eTreg	BLK	S100A9	Disease-state	0.18	0.017	0.64
rs2618480	Fr. II eTreg	BLK	PDCD1	Disease-state	0.52	0.033	0.7
rs2618480	Fr. II eTreg	BLK	CISH	Disease-state	0.37	0.039	0.71
rs2618480	Fr. II eTreg	BLK	BHLHE40	Disease-state	0.2	0.014	0.62
rs2618480	Fr. II eTreg	BLK	IL4I1	Disease-state	0.26	0.0045	0.52
rs2618480	Fr. II eTreg	BLK	OSM	Disease-state	0.23	0.03	0.69
rs2618480	Fr. II eTreg	BLK	MIR5690	Disease-state	-0.41	0.026	0.68
rs2618480	Fr. II eTreg	BLK	SOCS2	Disease-state	0.76	0.00094	0.38
rs2618480	Fr. II eTreg	BLK	TIMP1	Disease-state	0.37	0.031	0.69
rs2618480	Fr. II eTreg	BLK	CSRNP1	Disease-state	0.49	0.035	0.7
rs2618480	Fr. II eTreg	BLK	MDS2	Disease-state	-0.55	0.0016	0.43
rs2618480	Fr. II eTreg	BLK	CYTIP	Disease-state	-1.5	0.046	0.73
rs2618480	Fr. II eTreg	BLK	CYB561	Disease-state	0.22	0.028	0.68
rs2618480	Fr. II eTreg	BLK	TSC22D3	Disease-state	-0.38	0.047	0.73
rs2618480	Fr. II eTreg	BLK	MAPKAPK3	Disease-state	1.4	0.0053	0.54
rs2618480	Fr. II eTreg	BLK	TNFRSF4	Disease-state	0.49	0.013	0.62
rs2618480	Fr. II eTreg	BLK	PTRF	Disease-state	0.42	0.015	0.62
rs2618480	Fr. II eTreg	BLK	FAM160B1	Disease-state	-0.71	0.017	0.63
rs2618480	Fr. II eTreg	BLK	TXN	Disease-state	0.58	0.038	0.71
rs2618480	Fr. II eTreg	BLK	GGNBP2	Disease-state	-1.8	0.011	0.6
rs2618480	Fr. II eTreg	BLK	CD300A	Disease-state	0.3	0.0079	0.58
rs2618480	Fr. II eTreg	BLK	BTG1	Disease-state	-0.95	0.018	0.64
rs2618480	Fr. II eTreg	BLK	RNF214	Disease-state	-0.81	0.024	0.67
rs2618480	Fr. II eTreg	BLK	ZCCHC18	Disease-state	-0.49	0.018	0.64
rs2618480	Fr. II eTreg	BLK	SLC50A1	Disease-state	0.82	0.034	0.7
rs2618480	Fr. II eTreg	BLK	CX3CR1	Disease-state	-0.31	0.037	0.71
rs2618480	Fr. II eTreg	BLK	ZFP36L2	Disease-state	-0.66	0.022	0.66
rs2618480	Fr. II eTreg	BLK	PTGDR2	Disease-state	0.21	0.018	0.64
rs2618480	Fr. II eTreg	BLK	HERC3	Disease-state	-1.4	0.043	0.72
rs2618480	Fr. II eTreg	BLK	H1F0	Disease-state	0.39	0.015	0.62
rs2618480	Fr. II eTreg	BLK	SYNE1	Disease-state	-1	0.022	0.66
rs2618480	Fr. II eTreg	BLK	TAMM41	Disease-state	-0.75	0.033	0.7
rs2618480	Fr. II eTreg	BLK	LOC100132356	Disease-state	-0.5	0.041	0.72
rs2618480	Fr. II eTreg	BLK	CDKN2B	Disease-state	0.35	0.0031	0.49
rs2618480	Fr. II eTreg	BLK	PLXNC1	Disease-state	1	0.0065	0.56
rs2618480	Fr. II eTreg	BLK	ATE1	Disease-state	-0.98	0.046	0.73
rs2618480	Fr. II eTreg	BLK	GYG1	Disease-state	1.1	0.016	0.63
rs2618480	Fr. II eTreg	BLK	APOO	Disease-state	1.1	0.0018	0.44
rs2618480	Fr. II eTreg	BLK	CD40	Disease-state	0.39	0.024	0.67
rs2618480	Fr. II eTreg	BLK	METRNL	Disease-state	0.51	0.0027	0.48
rs2618480	Fr. II eTreg	BLK	SIAH2	Disease-state	1.2	0.043	0.72
rs2618480	Fr. II eTreg	BLK	SLC39A1	Disease-state	0.83	0.038	0.71
rs2618480	Fr. II eTreg	BLK	ZNF30	Disease-state	0.83	0.0086	0.58
rs2618480	Fr. II eTreg	BLK	UBE2F	Disease-state	0.89	0.026	0.68
rs2618480	Fr. II eTreg	BLK	WDR86-AS1	Disease-state	0.38	0.0074	0.57
rs2618480	Fr. II eTreg	BLK	PES1	Disease-state	-1.5	0.032	0.7
rs2618480	Fr. II eTreg	BLK	FBXL20	Disease-state	-0.82	0.02	0.65
rs2618480	Fr. II eTreg	BLK	HP1BP3	Disease-state	-1.7	0.015	0.63
rs2618480	Fr. II eTreg	BLK	LINC01550	Disease-state	-1.1	0.0012	0.41
rs2618480	Fr. II eTreg	BLK	KAT2B	Disease-state	0.74	0.021	0.66
rs2618480	Fr. II eTreg	BLK	NOS3	Disease-state	0.46	0.027	0.68
rs2618480	Fr. II eTreg	BLK	NEO1	Disease-state	0.34	0.02	0.65
rs2618480	Fr. II eTreg	BLK	NR4A1	Disease-state	0.32	0.034	0.7
rs2618480	Fr. II eTreg	BLK	LMF2	Disease-state	1.5	0.0059	0.55
rs2618480	Fr. II eTreg	BLK	ASB1	Disease-state	-0.87	0.036	0.71
rs2618480	Fr. II eTreg	BLK	GPSM3	Disease-state	1.1	0.0093	0.59
rs2618480	Fr. II eTreg	BLK	ZNF92	Disease-state	0.72	0.037	0.71
rs2618480	Fr. II eTreg	BLK	PTGDS	Disease-state	0.32	0.028	0.68
rs2618480	Fr. II eTreg	BLK	SLFN5	Disease-state	-0.9	0.013	0.62
rs2618480	Fr. II eTreg	BLK	TVP23C	Disease-state	-0.61	0.011	0.6
rs2618480	Fr. II eTreg	BLK	VPS36	Disease-state	-1.2	0.028	0.68
rs2618480	Fr. II eTreg	BLK	UBALD2	Disease-state	0.68	0.014	0.62
rs2618480	Fr. II eTreg	BLK	PNP	Disease-state	0.74	0.017	0.64
rs2618480	Fr. II eTreg	BLK	SCAI	Disease-state	0.74	0.024	0.67
rs2618480	Fr. II eTreg	BLK	CHID1	Disease-state	-1.3	0.0083	0.58
rs2618480	Fr. II eTreg	BLK	MTFP1	Disease-state	0.72	0.048	0.73
rs2618480	Fr. II eTreg	BLK	TMEM161B	Disease-state	-0.98	0.043	0.72
rs2618480	Fr. II eTreg	BLK	FAAHP1	Disease-state	0.37	0.041	0.72
rs2618480	Fr. II eTreg	BLK	RPRD1A	Disease-state	0.97	0.023	0.66
rs2618480	Fr. II eTreg	BLK	IPO4	Disease-state	0.86	0.013	0.62
rs2618480	Fr. II eTreg	BLK	EXOC6B	Disease-state	0.62	0.028	0.68
rs2618480	Fr. II eTreg	BLK	CD68	Disease-state	0.25	0.028	0.68
rs2618480	Fr. II eTreg	BLK	NBR1	Disease-state	-1.4	0.04	0.72
rs2618480	Fr. II eTreg	BLK	ZNF280D	Disease-state	-0.64	0.042	0.72
rs2618480	Fr. II eTreg	BLK	SNHG10	Disease-state	-0.97	0.038	0.71
rs2618480	Fr. II eTreg	BLK	RPS6KA4	Disease-state	1	0.021	0.65
rs2618480	Fr. II eTreg	BLK	SLC26A6	Disease-state	1.5	0.018	0.64
rs2618480	Fr. II eTreg	BLK	ADCY9	Disease-state	0.42	0.007	0.56
rs2618480	Fr. II eTreg	BLK	SCRN1	Disease-state	0.21	0.045	0.72
rs2618480	Fr. II eTreg	BLK	CNST	Disease-state	-1.2	0.04	0.72
rs2618480	Fr. II eTreg	BLK	GLCE	Disease-state	-0.48	0.042	0.72
rs2618480	Fr. II eTreg	BLK	TARP	Disease-state	0.34	0.031	0.69
rs2618480	Fr. II eTreg	BLK	DTX1	Disease-state	0.26	0.03	0.69
rs2618480	Fr. II eTreg	BLK	TADA2A	Disease-state	0.98	0.027	0.68
rs2618480	Fr. II eTreg	BLK	ZNF23	Disease-state	-0.66	0.0034	0.5
rs2618480	Fr. II eTreg	BLK	NUAK2	Disease-state	-0.44	0.035	0.7
rs2618480	Fr. II eTreg	BLK	TRAF4	Disease-state	0.69	0.047	0.73
rs2618480	Fr. II eTreg	BLK	PDIA5	Disease-state	0.43	0.018	0.64
rs80022860	Fr. II eTreg	ELF1	UGP2	Disease-state	0.2	0.022	0.66
rs80022860	Fr. II eTreg	ELF1	REC8	Disease-state	0.12	0.017	0.64
rs80022860	Fr. II eTreg	ELF1	PMCH	Disease-state	0.11	0.0071	0.57
rs80022860	Fr. II eTreg	ELF1	HOMER3	Disease-state	-0.13	0.026	0.67
rs80022860	Fr. II eTreg	ELF1	TAMM41	Disease-state	0.21	0.026	0.68
rs80022860	Fr. II eTreg	ELF1	GFOD1	Disease-state	-0.079	0.036	0.71
rs80022860	Fr. II eTreg	ELF1	KAT2B	Disease-state	0.16	0.035	0.7
rs80022860	Fr. II eTreg	ELF1	BCKDHB	Disease-state	0.3	0.017	0.64
rs80022860	Fr. II eTreg	ELF1	MIER3	Disease-state	-0.15	0.036	0.71
rs80022860	Fr. II eTreg	ELF1	NAP1L4	Disease-state	0.43	0.019	0.64
rs80022860	Fr. II eTreg	ELF1	GTSCR1	Disease-state	-0.086	0.049	0.73
rs80022860	Fr. II eTreg	ELF1	SCD	Disease-state	-0.074	0.0069	0.56
rs80022860	Fr. II eTreg	ELF1	SLX4IP	Disease-state	0.22	0.015	0.62
rs4731532	Fr. II eTreg	IRF5	PPM1B	Disease-state	0.65	0.05	0.74
rs4731532	Fr. II eTreg	IRF5	PTRF	Disease-state	0.1	0.044	0.72
rs4731532	Fr. II eTreg	IRF5	GNA15	Disease-state	0.24	0.042	0.72
rs4731532	Fr. II eTreg	IRF5	TP73	Disease-state	-0.16	0.038	0.71
rs4731532	Fr. II eTreg	IRF5	SPEF2	Disease-state	0.16	0.031	0.69
rs4731532	Fr. II eTreg	IRF5	CHGB	Disease-state	0.088	0.041	0.72
rs4731532	Fr. II eTreg	IRF5	HNRNPU-AS1	Disease-state	0.27	0.00083	0.37
rs4731532	Fr. II eTreg	IRF5	HERC3	Disease-state	-0.47	0.038	0.71
rs4731532	Fr. II eTreg	IRF5	TTC38	Disease-state	-0.23	0.031	0.69
rs4731532	Fr. II eTreg	IRF5	CHMP4A	Disease-state	0.52	0.022	0.66
rs4731532	Fr. II eTreg	IRF5	NANS	Disease-state	0.45	0.017	0.63
rs4731532	Fr. II eTreg	IRF5	EPM2AIP1	Disease-state	-0.28	0.013	0.61
rs4731532	Fr. II eTreg	IRF5	ATHL1	Disease-state	-0.11	0.027	0.68
rs4731532	Fr. II eTreg	IRF5	AP3B1	Disease-state	-0.59	0.04	0.72
rs4731532	Fr. II eTreg	IRF5	SLC39A1	Disease-state	0.34	0.023	0.66
rs4731532	Fr. II eTreg	IRF5	CHD1L	Disease-state	0.49	0.0016	0.43
rs4731532	Fr. II eTreg	IRF5	ZNF296	Disease-state	0.18	0.033	0.7
rs4731532	Fr. II eTreg	IRF5	RNF157	Disease-state	-0.15	0.04	0.72
rs4731532	Fr. II eTreg	IRF5	NLRP1	Disease-state	-0.23	0.043	0.72
rs4731532	Fr. II eTreg	IRF5	NEO1	Disease-state	-0.11	0.032	0.7
rs4731532	Fr. II eTreg	IRF5	SBSPON	Disease-state	0.19	0.01	0.59
rs4731532	Fr. II eTreg	IRF5	ME3	Disease-state	0.11	0.027	0.68
rs4731532	Fr. II eTreg	IRF5	DCBLD1	Disease-state	0.13	0.03	0.69
rs4731532	Fr. II eTreg	IRF5	ANKRD6	Disease-state	0.13	0.023	0.66
rs4731532	Fr. II eTreg	IRF5	TMEM161B	Disease-state	0.35	0.042	0.72
rs4731532	Fr. II eTreg	IRF5	ANXA2	Disease-state	0.36	0.03	0.69
rs4731532	Fr. II eTreg	IRF5	MRI1	Disease-state	-0.53	0.003	0.48
rs4731532	Fr. II eTreg	IRF5	RFFL	Disease-state	-0.3	0.045	0.73
rs4731532	Fr. II eTreg	IRF5	CARNS1	Disease-state	-0.21	0.035	0.7
rs4731532	Fr. II eTreg	IRF5	REREP3	Disease-state	-0.1	0.047	0.73
rs4731532	Fr. II eTreg	IRF5	NATD1	Disease-state	-0.21	0.0092	0.58
rs4731532	Fr. II eTreg	IRF5	PAPLN	Disease-state	-0.24	0.013	0.61
rs8048448	Fr. II eTreg	KAT8	ALOX5	Disease-state	0.15	0.038	0.71
rs8048448	Fr. II eTreg	KAT8	SOCS1	Disease-state	0.42	0.016	0.63
rs8048448	Fr. II eTreg	KAT8	CDO1	Disease-state	0.14	0.026	0.67
rs8048448	Fr. II eTreg	KAT8	PTRF	Disease-state	0.33	0.014	0.62
rs8048448	Fr. II eTreg	KAT8	HYAL3	Disease-state	0.39	0.037	0.71
rs8048448	Fr. II eTreg	KAT8	TULP4	Disease-state	-0.55	0.027	0.68
rs8048448	Fr. II eTreg	KAT8	HSPA8	Disease-state	-0.96	0.023	0.66
rs8048448	Fr. II eTreg	KAT8	PHLDA3	Disease-state	0.16	0.05	0.74
rs8048448	Fr. II eTreg	KAT8	DTD1	Disease-state	0.56	0.019	0.64
rs8048448	Fr. II eTreg	KAT8	PTGDR2	Disease-state	-0.092	0.027	0.68
rs8048448	Fr. II eTreg	KAT8	RNF144A	Disease-state	-0.18	0.025	0.67
rs8048448	Fr. II eTreg	KAT8	ZNF708	Disease-state	0.33	0.036	0.71
rs8048448	Fr. II eTreg	KAT8	FANK1	Disease-state	0.31	0.035	0.7
rs8048448	Fr. II eTreg	KAT8	GGT1	Disease-state	0.41	0.02	0.65
rs8048448	Fr. II eTreg	KAT8	NRIP2	Disease-state	-0.33	0.014	0.62
rs8048448	Fr. II eTreg	KAT8	STK38L	Disease-state	0.63	0.016	0.63
rs8048448	Fr. II eTreg	KAT8	SGPP1	Disease-state	0.75	0.009	0.58
rs8048448	Fr. II eTreg	KAT8	PRF1	Disease-state	0.54	0.031	0.69
rs8048448	Fr. II eTreg	KAT8	ZNF296	Disease-state	0.38	0.0092	0.58
rs8048448	Fr. II eTreg	KAT8	IL24	Disease-state	-0.43	0.026	0.68
rs8048448	Fr. II eTreg	KAT8	PDE7A	Disease-state	-0.61	0.032	0.7
rs8048448	Fr. II eTreg	KAT8	ATF7IP2	Disease-state	-0.61	0.015	0.63
rs8048448	Fr. II eTreg	KAT8	CAPN12	Disease-state	-0.33	0.022	0.66
rs8048448	Fr. II eTreg	KAT8	SLC1A5	Disease-state	0.61	0.017	0.64
rs8048448	Fr. II eTreg	KAT8	ANKRD6	Disease-state	0.29	0.00072	0.36
rs8048448	Fr. II eTreg	KAT8	COL18A1	Disease-state	-0.2	0.011	0.6
rs8048448	Fr. II eTreg	KAT8	H2AFY2	Disease-state	-0.27	0.037	0.71
rs8048448	Fr. II eTreg	KAT8	ZBTB25	Disease-state	-0.51	0.038	0.71
rs8048448	Fr. II eTreg	KAT8	C11orf24	Disease-state	0.62	0.01	0.59
rs8048448	Fr. II eTreg	KAT8	ACO2	Disease-state	0.71	0.041	0.72
rs8048448	Fr. II eTreg	KAT8	NTNG2	Disease-state	0.4	0.02	0.65
rs8048448	Fr. II eTreg	KAT8	C12orf66	Disease-state	0.45	0.048	0.73
rs8048448	Fr. II eTreg	KAT8	FBXL12	Disease-state	0.46	0.04	0.71
rs8048448	Fr. II eTreg	KAT8	SLAIN1	Disease-state	0.76	0.004	0.51
rs8048448	Fr. II eTreg	KAT8	MSS51	Disease-state	-0.31	0.018	0.64
rs8048448	Fr. II eTreg	KAT8	TARP	Disease-state	-0.16	0.047	0.73
rs8048448	Fr. II eTreg	KAT8	TNIP2	Disease-state	0.63	0.037	0.71
rs8048448	Fr. II eTreg	KAT8	RRP1	Disease-state	0.59	0.035	0.7
rs8048448	Fr. II eTreg	KAT8	MIER2	Disease-state	0.66	0.0054	0.54
rs8048448	Fr. II eTreg	KAT8	BID	Disease-state	0.81	0.0043	0.52
rs1810677	Fr. II eTreg	PTPRC	RGS1	Disease-state	-0.081	0.0072	0.57
rs1810677	Fr. II eTreg	PTPRC	DDIT4	Disease-state	-0.064	0.037	0.71
rs1810677	Fr. II eTreg	PTPRC	CDKN1A	Disease-state	-0.05	0.044	0.72
rs1810677	Fr. II eTreg	PTPRC	LITAF	Disease-state	0.23	0.0088	0.58
rs1810677	Fr. II eTreg	PTPRC	LYZ	Disease-state	-0.047	0.0098	0.59
rs1810677	Fr. II eTreg	PTPRC	CD69	Disease-state	-0.062	0.016	0.63
rs1810677	Fr. II eTreg	PTPRC	SUSD4	Disease-state	0.063	0.028	0.68
rs1810677	Fr. II eTreg	PTPRC	OSM	Disease-state	-0.067	0.0071	0.56
rs1810677	Fr. II eTreg	PTPRC	DUSP5	Disease-state	-0.087	0.0029	0.48
rs1810677	Fr. II eTreg	PTPRC	ARL4A	Disease-state	-0.12	0.0082	0.58
rs1810677	Fr. II eTreg	PTPRC	SATB1	Disease-state	-0.088	0.025	0.67
rs1810677	Fr. II eTreg	PTPRC	AIF1	Disease-state	-0.051	0.032	0.7
rs1810677	Fr. II eTreg	PTPRC	HSPA5	Disease-state	-0.27	0.0057	0.55
rs1810677	Fr. II eTreg	PTPRC	TRADD	Disease-state	-0.21	0.0092	0.58
rs1810677	Fr. II eTreg	PTPRC	RAB11FIP4	Disease-state	0.23	0.014	0.62
rs1810677	Fr. II eTreg	PTPRC	ID2	Disease-state	-0.17	0.0048	0.53
rs1810677	Fr. II eTreg	PTPRC	CYB561	Disease-state	-0.063	0.0089	0.58
rs1810677	Fr. II eTreg	PTPRC	HOPX	Disease-state	-0.042	0.038	0.71
rs1810677	Fr. II eTreg	PTPRC	CAPG	Disease-state	-0.1	0.042	0.72
rs1810677	Fr. II eTreg	PTPRC	MAN1A2	Disease-state	0.31	0.00049	0.33
rs1810677	Fr. II eTreg	PTPRC	RGS2	Disease-state	-0.075	0.013	0.61
rs1810677	Fr. II eTreg	PTPRC	NKG7	Disease-state	-0.072	0.009	0.58
rs1810677	Fr. II eTreg	PTPRC	S100A11	Disease-state	-0.19	0.0052	0.54
rs1810677	Fr. II eTreg	PTPRC	PSME2	Disease-state	-0.35	4.40E-05	0.16
rs1810677	Fr. II eTreg	PTPRC	MYL12A	Disease-state	-0.2	0.016	0.63
rs1810677	Fr. II eTreg	PTPRC	SGTB	Disease-state	0.33	0.0037	0.51
rs1810677	Fr. II eTreg	PTPRC	PTRF	Disease-state	-0.11	0.00048	0.33
rs1810677	Fr. II eTreg	PTPRC	TUBA4A	Disease-state	-0.41	0.0014	0.42
rs1810677	Fr. II eTreg	PTPRC	LRIG1	Disease-state	0.24	0.0059	0.55
rs1810677	Fr. II eTreg	PTPRC	GRPEL2	Disease-state	0.29	0.0015	0.42
rs1810677	Fr. II eTreg	PTPRC	PTPN13	Disease-state	-0.051	0.0087	0.58
rs1810677	Fr. II eTreg	PTPRC	HYAL3	Disease-state	-0.12	0.011	0.6
rs1810677	Fr. II eTreg	PTPRC	CD40LG	Disease-state	-0.074	0.012	0.61
rs1810677	Fr. II eTreg	PTPRC	NAA16	Disease-state	0.36	0.01	0.59
rs1810677	Fr. II eTreg	PTPRC	TCEA3	Disease-state	-0.073	0.018	0.64
rs1810677	Fr. II eTreg	PTPRC	CRLF3	Disease-state	0.28	0.02	0.65
rs1810677	Fr. II eTreg	PTPRC	DDX21	Disease-state	-0.24	0.0094	0.59
rs1810677	Fr. II eTreg	PTPRC	NFKBIA	Disease-state	-0.097	0.0073	0.57
rs1810677	Fr. II eTreg	PTPRC	ADAT1	Disease-state	0.28	0.0026	0.48
rs1810677	Fr. II eTreg	PTPRC	TXN	Disease-state	-0.2	0.00035	0.3
rs1810677	Fr. II eTreg	PTPRC	PDK1	Disease-state	0.22	0.0033	0.49
rs1810677	Fr. II eTreg	PTPRC	F13A1	Disease-state	-0.094	0.02	0.65
rs1810677	Fr. II eTreg	PTPRC	CD300A	Disease-state	-0.07	0.0051	0.54
rs1810677	Fr. II eTreg	PTPRC	THEMIS	Disease-state	-0.12	0.0021	0.46
rs1810677	Fr. II eTreg	PTPRC	RRN3P2	Disease-state	0.14	0.046	0.73
rs1810677	Fr. II eTreg	PTPRC	IL18RAP	Disease-state	-0.072	0.021	0.65
rs1810677	Fr. II eTreg	PTPRC	TTC14	Disease-state	0.18	0.039	0.71
rs1810677	Fr. II eTreg	PTPRC	CCR4	Disease-state	0.17	0.0023	0.47
rs1810677	Fr. II eTreg	PTPRC	RNF130	Disease-state	-0.046	0.036	0.71
rs1810677	Fr. II eTreg	PTPRC	STAM	Disease-state	0.38	0.00012	0.23
rs1810677	Fr. II eTreg	PTPRC	HSP90AB1	Disease-state	-0.18	0.049	0.73
rs1810677	Fr. II eTreg	PTPRC	ST8SIA1	Disease-state	0.11	0.016	0.63
rs1810677	Fr. II eTreg	PTPRC	RCOR3	Disease-state	0.28	0.013	0.62
rs1810677	Fr. II eTreg	PTPRC	ZCCHC18	Disease-state	0.15	0.00044	0.32
rs1810677	Fr. II eTreg	PTPRC	KLHL24	Disease-state	0.24	0.006	0.55
rs1810677	Fr. II eTreg	PTPRC	FTH1	Disease-state	-0.33	0.017	0.63
rs1810677	Fr. II eTreg	PTPRC	MYDGF	Disease-state	-0.43	6.70E-05	0.19
rs1810677	Fr. II eTreg	PTPRC	SLC50A1	Disease-state	-0.18	0.045	0.73
rs1810677	Fr. II eTreg	PTPRC	SCAND2P	Disease-state	0.33	0.0001	0.22
rs1810677	Fr. II eTreg	PTPRC	PSME1	Disease-state	-0.48	0.0014	0.42
rs1810677	Fr. II eTreg	PTPRC	TULP4	Disease-state	0.23	0.0032	0.49
rs1810677	Fr. II eTreg	PTPRC	JRK	Disease-state	0.19	0.0039	0.51
rs1810677	Fr. II eTreg	PTPRC	RNF207	Disease-state	-0.06	0.033	0.7
rs1810677	Fr. II eTreg	PTPRC	RALGAPB	Disease-state	0.34	0.00073	0.36
rs1810677	Fr. II eTreg	PTPRC	CHGB	Disease-state	0.064	0.048	0.73
rs1810677	Fr. II eTreg	PTPRC	LMO4	Disease-state	-0.066	0.03	0.69
rs1810677	Fr. II eTreg	PTPRC	PHPT1	Disease-state	-0.31	0.00044	0.32
rs1810677	Fr. II eTreg	PTPRC	RUNX1	Disease-state	0.29	0.0043	0.52
rs1810677	Fr. II eTreg	PTPRC	HNRNPU-AS1	Disease-state	0.18	0.0069	0.56
rs1810677	Fr. II eTreg	PTPRC	DCTPP1	Disease-state	-0.21	0.0026	0.48
rs1810677	Fr. II eTreg	PTPRC	DNAJA1	Disease-state	-0.32	0.0045	0.52
rs1810677	Fr. II eTreg	PTPRC	TSC2	Disease-state	0.28	0.019	0.64
rs1810677	Fr. II eTreg	PTPRC	DIP2B	Disease-state	0.13	0.033	0.7
rs1810677	Fr. II eTreg	PTPRC	MRPL24	Disease-state	-0.16	0.042	0.72
rs1810677	Fr. II eTreg	PTPRC	NTN4	Disease-state	-0.058	0.0091	0.58
rs1810677	Fr. II eTreg	PTPRC	GRPEL1	Disease-state	-0.3	0.0034	0.5
rs1810677	Fr. II eTreg	PTPRC	LOC202181	Disease-state	0.16	0.0072	0.57
rs1810677	Fr. II eTreg	PTPRC	MRPS18B	Disease-state	-0.25	0.033	0.7
rs1810677	Fr. II eTreg	PTPRC	RRAS	Disease-state	-0.15	0.018	0.64
rs1810677	Fr. II eTreg	PTPRC	VAMP1	Disease-state	0.19	0.0015	0.42
rs1810677	Fr. II eTreg	PTPRC	DTD1	Disease-state	-0.16	0.037	0.71
rs1810677	Fr. II eTreg	PTPRC	ANKAR	Disease-state	0.17	0.034	0.7
rs1810677	Fr. II eTreg	PTPRC	PRMT5	Disease-state	-0.22	0.0051	0.53
rs1810677	Fr. II eTreg	PTPRC	HERC3	Disease-state	0.43	0.0008	0.37
rs1810677	Fr. II eTreg	PTPRC	CITED2	Disease-state	-0.22	0.015	0.62
rs1810677	Fr. II eTreg	PTPRC	CIRH1A	Disease-state	-0.25	0.0041	0.52
rs1810677	Fr. II eTreg	PTPRC	PSMC2	Disease-state	-0.31	0.018	0.64
rs1810677	Fr. II eTreg	PTPRC	SV2A	Disease-state	0.096	0.0072	0.57
rs1810677	Fr. II eTreg	PTPRC	H1F0	Disease-state	-0.12	0.00081	0.37
rs1810677	Fr. II eTreg	PTPRC	HSPE1	Disease-state	-0.12	0.01	0.59
rs1810677	Fr. II eTreg	PTPRC	IL18R1	Disease-state	-0.17	0.033	0.7
rs1810677	Fr. II eTreg	PTPRC	RNF169	Disease-state	0.24	0.00069	0.35
rs1810677	Fr. II eTreg	PTPRC	SYNE1	Disease-state	0.28	0.0033	0.5
rs1810677	Fr. II eTreg	PTPRC	PPP1R14B	Disease-state	-0.12	0.027	0.68
rs1810677	Fr. II eTreg	PTPRC	SLC12A6	Disease-state	0.14	0.00094	0.38
rs1810677	Fr. II eTreg	PTPRC	RAP1B	Disease-state	-0.36	0.0047	0.53
rs1810677	Fr. II eTreg	PTPRC	OGT	Disease-state	0.25	0.00024	0.27
rs1810677	Fr. II eTreg	PTPRC	HSP90AA1	Disease-state	-0.25	0.0078	0.57
rs1810677	Fr. II eTreg	PTPRC	TRAF5	Disease-state	0.44	0.003	0.48
rs1810677	Fr. II eTreg	PTPRC	EGLN3	Disease-state	-0.086	0.023	0.66
rs1810677	Fr. II eTreg	PTPRC	HAVCR2	Disease-state	-0.084	0.034	0.7
rs1810677	Fr. II eTreg	PTPRC	ZNF708	Disease-state	0.2	0.013	0.62
rs1810677	Fr. II eTreg	PTPRC	EVA1C	Disease-state	-0.088	0.039	0.71
rs1810677	Fr. II eTreg	PTPRC	CHMP4A	Disease-state	-0.52	0.0018	0.43
rs1810677	Fr. II eTreg	PTPRC	CCM2	Disease-state	0.28	0.015	0.62
rs1810677	Fr. II eTreg	PTPRC	BLVRA	Disease-state	-0.29	4.90E-05	0.17
rs1810677	Fr. II eTreg	PTPRC	NANS	Disease-state	-0.32	0.0048	0.53
rs1810677	Fr. II eTreg	PTPRC	KCNA3	Disease-state	0.35	0.00011	0.22
rs1810677	Fr. II eTreg	PTPRC	P4HB	Disease-state	-0.26	0.044	0.72
rs1810677	Fr. II eTreg	PTPRC	CCNG2	Disease-state	0.19	0.01	0.59
rs1810677	Fr. II eTreg	PTPRC	ACACA	Disease-state	0.13	0.0062	0.55
rs1810677	Fr. II eTreg	PTPRC	PLXNC1	Disease-state	0.24	0.014	0.62
rs1810677	Fr. II eTreg	PTPRC	EPM2AIP1	Disease-state	0.19	0.0086	0.58
rs1810677	Fr. II eTreg	PTPRC	SETD7	Disease-state	0.19	0.0019	0.45
rs1810677	Fr. II eTreg	PTPRC	TSPAN18	Disease-state	-0.091	0.011	0.6
rs1810677	Fr. II eTreg	PTPRC	CEP44	Disease-state	0.19	0.027	0.68
rs1810677	Fr. II eTreg	PTPRC	GSAP	Disease-state	-0.058	0.033	0.7
rs1810677	Fr. II eTreg	PTPRC	ATE1	Disease-state	0.18	0.044	0.72
rs1810677	Fr. II eTreg	PTPRC	USP10	Disease-state	-0.41	0.0053	0.54
rs1810677	Fr. II eTreg	PTPRC	TCP11L2	Disease-state	0.17	0.0042	0.52
rs1810677	Fr. II eTreg	PTPRC	APOO	Disease-state	-0.28	0.0018	0.44
rs1810677	Fr. II eTreg	PTPRC	ZNF767P	Disease-state	0.27	0.0021	0.45
rs1810677	Fr. II eTreg	PTPRC	LTK	Disease-state	-0.075	0.014	0.62
rs1810677	Fr. II eTreg	PTPRC	TNIK	Disease-state	0.27	0.004	0.51
rs1810677	Fr. II eTreg	PTPRC	PNO1	Disease-state	-0.23	0.03	0.69
rs1810677	Fr. II eTreg	PTPRC	SIAH2	Disease-state	-0.41	0.0014	0.42
rs1810677	Fr. II eTreg	PTPRC	RAB34	Disease-state	-0.089	0.03	0.69
rs1810677	Fr. II eTreg	PTPRC	PAXBP1	Disease-state	0.33	0.025	0.67
rs1810677	Fr. II eTreg	PTPRC	CALM1	Disease-state	-0.43	0.0037	0.51
rs1810677	Fr. II eTreg	PTPRC	VPS50	Disease-state	0.23	0.0063	0.55
rs1810677	Fr. II eTreg	PTPRC	PDIA6	Disease-state	-0.26	0.035	0.7
rs1810677	Fr. II eTreg	PTPRC	TBRG4	Disease-state	-0.37	0.0043	0.52
rs1810677	Fr. II eTreg	PTPRC	WDR86-AS1	Disease-state	-0.091	0.0016	0.43
rs1810677	Fr. II eTreg	PTPRC	FHL1	Disease-state	-0.049	0.04	0.71
rs1810677	Fr. II eTreg	PTPRC	CD79B	Disease-state	-0.25	0.038	0.71
rs1810677	Fr. II eTreg	PTPRC	ARL2	Disease-state	-0.24	0.00095	0.38
rs1810677	Fr. II eTreg	PTPRC	FBXL20	Disease-state	0.25	0.00018	0.25
rs1810677	Fr. II eTreg	PTPRC	TPM3	Disease-state	-0.45	0.00023	0.27
rs1810677	Fr. II eTreg	PTPRC	C1QBP	Disease-state	-0.24	0.003	0.48
rs1810677	Fr. II eTreg	PTPRC	RCL1	Disease-state	-0.36	0.00061	0.34
rs1810677	Fr. II eTreg	PTPRC	DLG1	Disease-state	0.32	0.029	0.69
rs1810677	Fr. II eTreg	PTPRC	TLR1	Disease-state	0.076	0.024	0.67
rs1810677	Fr. II eTreg	PTPRC	RAN	Disease-state	-0.31	0.0018	0.44
rs1810677	Fr. II eTreg	PTPRC	PRF1	Disease-state	0.17	0.019	0.64
rs1810677	Fr. II eTreg	PTPRC	DIDO1	Disease-state	0.29	0.0028	0.48
rs1810677	Fr. II eTreg	PTPRC	EML4	Disease-state	0.29	0.026	0.68
rs1810677	Fr. II eTreg	PTPRC	RNPC3	Disease-state	0.14	0.025	0.67
rs1810677	Fr. II eTreg	PTPRC	EPHB1	Disease-state	0.053	0.0069	0.56
rs1810677	Fr. II eTreg	PTPRC	MGA	Disease-state	0.32	8.50E-05	0.21
rs1810677	Fr. II eTreg	PTPRC	SLC16A10	Disease-state	0.12	0.012	0.61
rs1810677	Fr. II eTreg	PTPRC	LLPH	Disease-state	-0.21	0.044	0.72
rs1810677	Fr. II eTreg	PTPRC	SUMO3	Disease-state	-0.29	0.018	0.64
rs1810677	Fr. II eTreg	PTPRC	UBR1	Disease-state	0.37	0.00026	0.28
rs1810677	Fr. II eTreg	PTPRC	PDCL3	Disease-state	-0.26	0.0038	0.51
rs1810677	Fr. II eTreg	PTPRC	SYNJ1	Disease-state	0.2	0.0021	0.45
rs1810677	Fr. II eTreg	PTPRC	LRBA	Disease-state	0.21	0.0069	0.56
rs1810677	Fr. II eTreg	PTPRC	HP1BP3	Disease-state	0.29	0.05	0.74
rs1810677	Fr. II eTreg	PTPRC	SLC39A10	Disease-state	0.27	0.0053	0.54
rs1810677	Fr. II eTreg	PTPRC	C9orf3	Disease-state	0.14	0.019	0.64
rs1810677	Fr. II eTreg	PTPRC	GTSF1	Disease-state	-0.15	0.016	0.63
rs1810677	Fr. II eTreg	PTPRC	RRS1	Disease-state	-0.2	0.016	0.63
rs1810677	Fr. II eTreg	PTPRC	RASGRP1	Disease-state	0.34	0.00014	0.24
rs1810677	Fr. II eTreg	PTPRC	ELOVL5	Disease-state	0.28	0.037	0.71
rs1810677	Fr. II eTreg	PTPRC	PCMTD2	Disease-state	0.26	0.014	0.62
rs1810677	Fr. II eTreg	PTPRC	PLBD1	Disease-state	-0.17	0.0012	0.41
rs1810677	Fr. II eTreg	PTPRC	DGUOK	Disease-state	-0.34	0.018	0.64
rs1810677	Fr. II eTreg	PTPRC	DIP2A	Disease-state	0.2	0.0029	0.48
rs1810677	Fr. II eTreg	PTPRC	SDF2L1	Disease-state	-0.17	0.021	0.65
rs1810677	Fr. II eTreg	PTPRC	DCAF12	Disease-state	0.25	0.033	0.7
rs1810677	Fr. II eTreg	PTPRC	ENO1	Disease-state	-0.32	0.0016	0.43
rs1810677	Fr. II eTreg	PTPRC	NLRP1	Disease-state	0.2	0.0027	0.48
rs1810677	Fr. II eTreg	PTPRC	C1QTNF6	Disease-state	0.12	0.018	0.64
rs1810677	Fr. II eTreg	PTPRC	TSPAN2	Disease-state	-0.081	0.0015	0.42
rs1810677	Fr. II eTreg	PTPRC	UBXN2B	Disease-state	0.25	0.036	0.71
rs1810677	Fr. II eTreg	PTPRC	RAD23A	Disease-state	-0.42	0.00011	0.22
rs1810677	Fr. II eTreg	PTPRC	C7orf60	Disease-state	0.25	0.017	0.63
rs1810677	Fr. II eTreg	PTPRC	TMEM110	Disease-state	0.26	0.0068	0.56
rs1810677	Fr. II eTreg	PTPRC	MRPL18	Disease-state	-0.3	0.0037	0.51
rs1810677	Fr. II eTreg	PTPRC	TMEM181	Disease-state	0.21	0.029	0.68
rs1810677	Fr. II eTreg	PTPRC	SLC35D1	Disease-state	0.23	0.0014	0.42
rs1810677	Fr. II eTreg	PTPRC	HSPD1	Disease-state	-0.28	0.0035	0.5
rs1810677	Fr. II eTreg	PTPRC	TP53INP1	Disease-state	0.17	0.014	0.62
rs1810677	Fr. II eTreg	PTPRC	IL24	Disease-state	0.29	0.00049	0.33
rs1810677	Fr. II eTreg	PTPRC	EPB41	Disease-state	0.32	0.00065	0.35
rs1810677	Fr. II eTreg	PTPRC	SLFN5	Disease-state	0.28	0.00044	0.32
rs1810677	Fr. II eTreg	PTPRC	GNL3	Disease-state	-0.22	0.0074	0.57
rs1810677	Fr. II eTreg	PTPRC	8-Sep	Disease-state	0.15	0.04	0.72
rs1810677	Fr. II eTreg	PTPRC	CDK2AP1	Disease-state	-0.17	0.0012	0.41
rs1810677	Fr. II eTreg	PTPRC	KRIT1	Disease-state	0.3	0.0046	0.53
rs1810677	Fr. II eTreg	PTPRC	ZNF224	Disease-state	0.18	0.0037	0.51
rs1810677	Fr. II eTreg	PTPRC	RAPGEF6	Disease-state	0.36	1.60E-05	0.14
rs1810677	Fr. II eTreg	PTPRC	RC3H1	Disease-state	0.21	0.023	0.66
rs1810677	Fr. II eTreg	PTPRC	KARS	Disease-state	-0.61	0.00099	0.39
rs1810677	Fr. II eTreg	PTPRC	CREBZF	Disease-state	0.27	0.025	0.67
rs1810677	Fr. II eTreg	PTPRC	MAP1A	Disease-state	-0.071	0.041	0.72
rs1810677	Fr. II eTreg	PTPRC	LDHA	Disease-state	-0.2	0.01	0.59
rs1810677	Fr. II eTreg	PTPRC	ANXA5	Disease-state	-0.23	0.015	0.62
rs1810677	Fr. II eTreg	PTPRC	RB1CC1	Disease-state	0.29	0.0042	0.52
rs1810677	Fr. II eTreg	PTPRC	ADSL	Disease-state	-0.38	0.00071	0.35
rs1810677	Fr. II eTreg	PTPRC	ENTPD4	Disease-state	0.2	0.0029	0.48
rs1810677	Fr. II eTreg	PTPRC	TPI1	Disease-state	-0.27	0.0027	0.48
rs1810677	Fr. II eTreg	PTPRC	NPHP3-ACAD11	Disease-state	0.2	0.0036	0.5
rs1810677	Fr. II eTreg	PTPRC	SLC30A6	Disease-state	0.19	0.021	0.65
rs1810677	Fr. II eTreg	PTPRC	KDM7A	Disease-state	0.16	0.014	0.62
rs1810677	Fr. II eTreg	PTPRC	TIAM1	Disease-state	0.23	0.0069	0.56
rs1810677	Fr. II eTreg	PTPRC	NIPBL-AS1	Disease-state	0.15	0.011	0.6
rs1810677	Fr. II eTreg	PTPRC	PNP	Disease-state	-0.14	0.01	0.59
rs1810677	Fr. II eTreg	PTPRC	SCAI	Disease-state	0.16	0.024	0.67
rs1810677	Fr. II eTreg	PTPRC	STX16	Disease-state	0.28	0.0014	0.42
rs1810677	Fr. II eTreg	PTPRC	GTF3A	Disease-state	-0.37	0.0029	0.48
rs1810677	Fr. II eTreg	PTPRC	ZNF639	Disease-state	-0.26	0.0091	0.58
rs1810677	Fr. II eTreg	PTPRC	KLHL3	Disease-state	0.15	0.013	0.61
rs1810677	Fr. II eTreg	PTPRC	ARID2	Disease-state	0.29	0.011	0.6
rs1810677	Fr. II eTreg	PTPRC	SLC7A5	Disease-state	0.12	0.0038	0.51
rs1810677	Fr. II eTreg	PTPRC	PRKCB	Disease-state	-0.17	0.04	0.72
rs1810677	Fr. II eTreg	PTPRC	NFIL3	Disease-state	-0.095	0.02	0.65
rs1810677	Fr. II eTreg	PTPRC	ARAP3	Disease-state	0.12	0.014	0.62
rs1810677	Fr. II eTreg	PTPRC	BACH1	Disease-state	0.25	0.014	0.62
rs1810677	Fr. II eTreg	PTPRC	MTFP1	Disease-state	-0.12	0.039	0.71
rs1810677	Fr. II eTreg	PTPRC	BRWD1	Disease-state	0.4	2.60E-05	0.16
rs1810677	Fr. II eTreg	PTPRC	NOP16	Disease-state	-0.28	0.00041	0.31
rs1810677	Fr. II eTreg	PTPRC	FAM129B	Disease-state	0.13	0.038	0.71
rs1810677	Fr. II eTreg	PTPRC	TPP2	Disease-state	0.26	0.0025	0.47
rs1810677	Fr. II eTreg	PTPRC	GPC1	Disease-state	-0.086	0.014	0.62
rs1810677	Fr. II eTreg	PTPRC	GABBR1	Disease-state	-0.12	0.0084	0.58
rs1810677	Fr. II eTreg	PTPRC	NAPEPLD	Disease-state	0.29	0.0052	0.54
rs1810677	Fr. II eTreg	PTPRC	PUM2	Disease-state	0.37	0.0028	0.48
rs1810677	Fr. II eTreg	PTPRC	CD63	Disease-state	-0.17	0.049	0.73
rs1810677	Fr. II eTreg	PTPRC	IPO4	Disease-state	-0.23	0.0058	0.55
rs1810677	Fr. II eTreg	PTPRC	GPATCH4	Disease-state	-0.35	0.0012	0.4
rs1810677	Fr. II eTreg	PTPRC	CTTNBP2NL	Disease-state	0.13	0.0054	0.54
rs1810677	Fr. II eTreg	PTPRC	SEC24B-AS1	Disease-state	0.18	0.024	0.67
rs1810677	Fr. II eTreg	PTPRC	NHP2	Disease-state	-0.31	0.0012	0.41
rs1810677	Fr. II eTreg	PTPRC	ZNF782	Disease-state	0.11	0.00084	0.37
rs1810677	Fr. II eTreg	PTPRC	TRAF1	Disease-state	0.23	0.033	0.7
rs1810677	Fr. II eTreg	PTPRC	SERPINB6	Disease-state	-0.051	0.046	0.73
rs1810677	Fr. II eTreg	PTPRC	PDE4D	Disease-state	-0.085	0.016	0.63
rs1810677	Fr. II eTreg	PTPRC	NBR1	Disease-state	0.43	0.0028	0.48
rs1810677	Fr. II eTreg	PTPRC	SNRPC	Disease-state	-0.25	0.0049	0.53
rs1810677	Fr. II eTreg	PTPRC	BATF3	Disease-state	-0.23	0.0004	0.31
rs1810677	Fr. II eTreg	PTPRC	LOC101927151	Disease-state	0.21	0.0043	0.52
rs1810677	Fr. II eTreg	PTPRC	DNASE2	Disease-state	-0.31	0.017	0.63
rs1810677	Fr. II eTreg	PTPRC	PAG1	Disease-state	0.54	0.00015	0.24
rs1810677	Fr. II eTreg	PTPRC	NSG1	Disease-state	-0.093	0.00051	0.33
rs1810677	Fr. II eTreg	PTPRC	ANAPC16	Disease-state	-0.26	0.0078	0.57
rs1810677	Fr. II eTreg	PTPRC	LRCH3	Disease-state	0.17	0.036	0.71
rs1810677	Fr. II eTreg	PTPRC	ANXA2	Disease-state	-0.18	0.048	0.73
rs1810677	Fr. II eTreg	PTPRC	FBXL12	Disease-state	0.26	0.0046	0.53
rs1810677	Fr. II eTreg	PTPRC	AMY2B	Disease-state	0.092	0.038	0.71
rs1810677	Fr. II eTreg	PTPRC	B4GALT2	Disease-state	-0.11	0.029	0.69
rs1810677	Fr. II eTreg	PTPRC	RASA2	Disease-state	0.31	0.023	0.66
rs1810677	Fr. II eTreg	PTPRC	SLBP	Disease-state	-0.24	0.0074	0.57
rs1810677	Fr. II eTreg	PTPRC	ZBTB11	Disease-state	0.29	0.00081	0.37
rs1810677	Fr. II eTreg	PTPRC	RFFL	Disease-state	0.21	0.04	0.71
rs1810677	Fr. II eTreg	PTPRC	ADAT2	Disease-state	0.16	0.0053	0.54
rs1810677	Fr. II eTreg	PTPRC	ADCY9	Disease-state	-0.082	0.023	0.66
rs1810677	Fr. II eTreg	PTPRC	LDLRAD4	Disease-state	0.19	0.019	0.64
rs1810677	Fr. II eTreg	PTPRC	RBBP9	Disease-state	0.22	0.0063	0.56
rs1810677	Fr. II eTreg	PTPRC	PHB	Disease-state	-0.38	0.00024	0.27
rs1810677	Fr. II eTreg	PTPRC	SENP5	Disease-state	0.28	0.011	0.6
rs1810677	Fr. II eTreg	PTPRC	MRPS7	Disease-state	-0.47	0.0019	0.45
rs1810677	Fr. II eTreg	PTPRC	LEMD3	Disease-state	0.47	0.00013	0.23
rs1810677	Fr. II eTreg	PTPRC	SMARCA2	Disease-state	0.48	0.00046	0.32
rs1810677	Fr. II eTreg	PTPRC	ESD	Disease-state	-0.23	0.0072	0.57
rs1810677	Fr. II eTreg	PTPRC	GEMIN6	Disease-state	-0.36	0.0017	0.43
rs1810677	Fr. II eTreg	PTPRC	NBPF11	Disease-state	0.38	0.00014	0.23
rs1810677	Fr. II eTreg	PTPRC	MSS51	Disease-state	0.13	0.015	0.63
rs1810677	Fr. II eTreg	PTPRC	STXBP5	Disease-state	0.23	0.014	0.62
rs1810677	Fr. II eTreg	PTPRC	NSUN5P1	Disease-state	0.21	0.00062	0.34
rs1810677	Fr. II eTreg	PTPRC	STK4	Disease-state	0.46	0.00032	0.29
rs1810677	Fr. II eTreg	PTPRC	MRPL14	Disease-state	-0.26	0.002	0.45
rs1810677	Fr. II eTreg	PTPRC	GPR55	Disease-state	0.089	0.0015	0.42
rs1810677	Fr. II eTreg	PTPRC	DTX1	Disease-state	-0.061	0.028	0.68
rs1810677	Fr. II eTreg	PTPRC	TADA2A	Disease-state	-0.23	0.015	0.62
rs1810677	Fr. II eTreg	PTPRC	ITGB1	Disease-state	0.2	0.017	0.63
rs1810677	Fr. II eTreg	PTPRC	SLC46A3	Disease-state	0.27	0.022	0.66
rs1810677	Fr. II eTreg	PTPRC	PACS1	Disease-state	0.19	0.027	0.68
rs1810677	Fr. II eTreg	PTPRC	ZNF23	Disease-state	0.12	0.026	0.67
rs1810677	Fr. II eTreg	PTPRC	ZBTB24	Disease-state	0.24	0.035	0.7
rs1810677	Fr. II eTreg	PTPRC	TCAF1	Disease-state	0.15	0.019	0.64
rs1810677	Fr. II eTreg	PTPRC	RRP1	Disease-state	-0.42	0.0015	0.42
rs1810677	Fr. II eTreg	PTPRC	SRI	Disease-state	-0.35	0.00021	0.26
rs1810677	Fr. II eTreg	PTPRC	GPCPD1	Disease-state	0.26	0.011	0.6
rs1810677	Fr. II eTreg	PTPRC	REREP3	Disease-state	0.068	0.033	0.7
rs1810677	Fr. II eTreg	PTPRC	IMP4	Disease-state	-0.52	0.00033	0.3
rs1810677	Fr. II eTreg	PTPRC	YRDC	Disease-state	-0.21	0.022	0.66
rs1810677	Fr. II eTreg	PTPRC	CCNH	Disease-state	-0.23	0.049	0.73
rs1810677	Fr. II eTreg	PTPRC	BIRC6-AS2	Disease-state	0.19	0.0018	0.44
rs1810677	Fr. II eTreg	PTPRC	ZNF862	Disease-state	0.28	0.0002	0.26
rs1810677	Fr. II eTreg	PTPRC	ATG2B	Disease-state	0.15	0.039	0.71
rs1810677	Fr. II eTreg	PTPRC	PPP1R12B	Disease-state	0.23	0.013	0.61
rs1810677	Fr. II eTreg	PTPRC	HIF1AN	Disease-state	0.28	0.009	0.58
rs1810677	Fr. II eTreg	PTPRC	DPY19L3	Disease-state	0.21	0.00042	0.32
rs1810677	Fr. II eTreg	PTPRC	GOLGA1	Disease-state	0.24	0.0058	0.55
rs1810677	Fr. II eTreg	PTPRC	PDCD5	Disease-state	-0.23	0.031	0.69
rs12324579	Fr. II eTreg	RASGRP1	PDCD1	Disease-state	0.12	0.032	0.7
rs12324579	Fr. II eTreg	RASGRP1	PFKP	Disease-state	0.26	0.031	0.69
rs12324579	Fr. II eTreg	RASGRP1	CRLF3	Disease-state	-0.32	0.02	0.65
rs12324579	Fr. II eTreg	RASGRP1	CIRH1A	Disease-state	-0.22	0.027	0.68
rs12324579	Fr. II eTreg	RASGRP1	CHPF	Disease-state	0.12	0.016	0.63
rs12324579	Fr. II eTreg	RASGRP1	HMOX1	Disease-state	0.083	0.03	0.69
rs12324579	Fr. II eTreg	RASGRP1	TTLL3	Disease-state	-0.17	0.024	0.67
rs12324579	Fr. II eTreg	RASGRP1	METRNL	Disease-state	-0.12	0.017	0.63
rs12324579	Fr. II eTreg	RASGRP1	UGT3A2	Disease-state	0.097	0.013	0.62
rs12324579	Fr. II eTreg	RASGRP1	ZNF30	Disease-state	-0.19	0.01	0.59
rs12324579	Fr. II eTreg	RASGRP1	STK38L	Disease-state	-0.24	0.026	0.67
rs12324579	Fr. II eTreg	RASGRP1	GFOD1	Disease-state	0.076	0.045	0.73
rs12324579	Fr. II eTreg	RASGRP1	MVP	Disease-state	0.28	0.045	0.73
rs12324579	Fr. II eTreg	RASGRP1	ABCD1	Disease-state	0.13	0.039	0.71
rs12324579	Fr. II eTreg	RASGRP1	TMEM181	Disease-state	-0.21	0.037	0.71
rs12324579	Fr. II eTreg	RASGRP1	VPS36	Disease-state	-0.35	0.013	0.61
rs12324579	Fr. II eTreg	RASGRP1	GTF3A	Disease-state	-0.27	0.045	0.72
rs12324579	Fr. II eTreg	RASGRP1	KLHL3	Disease-state	-0.14	0.01	0.59
rs12324579	Fr. II eTreg	RASGRP1	BCKDHB	Disease-state	-0.32	0.025	0.67
rs12324579	Fr. II eTreg	RASGRP1	TMEM161B	Disease-state	-0.28	0.034	0.7
rs12324579	Fr. II eTreg	RASGRP1	EXOC6B	Disease-state	0.15	0.035	0.7
rs12324579	Fr. II eTreg	RASGRP1	ZC3H14	Disease-state	-0.37	0.032	0.69
rs12324579	Fr. II eTreg	RASGRP1	ARSD	Disease-state	0.085	0.017	0.64
rs12324579	Fr. II eTreg	RASGRP1	TTYH3	Disease-state	0.17	0.021	0.66
rs12324579	Fr. II eTreg	RASGRP1	IMP4	Disease-state	-0.27	0.048	0.73
rs11055009	Fr. III T	APOLD1	DUSP5	Disease-state	0.22	0.044	0.72
rs11055009	Fr. III T	APOLD1	CDKN2B	Disease-state	0.13	0.044	0.72
rs11055009	Fr. III T	APOLD1	DDIT4	Disease-state	-0.19	0.047	0.73
rs11055009	Fr. III T	APOLD1	CSRNP1	Disease-state	0.78	0.003	0.48
rs11055009	Fr. III T	APOLD1	BCL2L15	Disease-state	0.16	0.029	0.69
rs11055009	Fr. III T	APOLD1	CA6	Disease-state	0.24	0.025	0.67
rs11055009	Fr. III T	APOLD1	FLT3LG	Disease-state	0.77	0.025	0.67
rs11055009	Fr. III T	APOLD1	SNX7	Disease-state	0.25	0.026	0.68
rs11055009	Fr. III T	APOLD1	ZNF234	Disease-state	-0.83	0.0097	0.59
rs11055009	Fr. III T	APOLD1	EDA2R	Disease-state	0.25	0.045	0.73
rs11055009	Fr. III T	APOLD1	AUTS2	Disease-state	-0.21	0.026	0.67
rs11055009	Fr. III T	APOLD1	PLP2	Disease-state	0.75	0.043	0.72
rs11055009	Fr. III T	APOLD1	MAP7D3	Disease-state	0.85	0.034	0.7
rs11055009	Fr. III T	APOLD1	NMU	Disease-state	0.45	0.0079	0.58
rs11055009	Fr. III T	APOLD1	LACTB	Disease-state	0.89	0.013	0.62
rs11055009	Fr. III T	APOLD1	HEG1	Disease-state	0.39	0.026	0.68
rs11055009	Fr. III T	APOLD1	TNFRSF1A	Disease-state	0.78	0.038	0.71
rs11055009	Fr. III T	APOLD1	EDA	Disease-state	0.2	0.035	0.7
rs11055009	Fr. III T	APOLD1	TLX2	Disease-state	0.35	0.045	0.72
rs11055009	Fr. III T	APOLD1	RPS19	Disease-state	0.84	0.0075	0.57
rs11055009	Fr. III T	APOLD1	ICAM2	Disease-state	0.9	0.011	0.6
rs11055009	Fr. III T	APOLD1	UBASH3B	Disease-state	-0.44	0.033	0.7
rs11055009	Fr. III T	APOLD1	TPM3	Disease-state	1.5	0.033	0.7
rs11055009	Fr. III T	APOLD1	ZNF12	Disease-state	-1.4	0.0082	0.58
rs11055009	Fr. III T	APOLD1	CCNH	Disease-state	-0.9	0.039	0.71
rs11055009	Fr. III T	APOLD1	MESDC2	Disease-state	1.4	0.045	0.73
rs11055009	Fr. III T	APOLD1	CAST	Disease-state	0.98	0.026	0.68
rs11055009	Fr. III T	APOLD1	ANKAR	Disease-state	-0.57	0.038	0.71
rs11055009	Fr. III T	APOLD1	SELK	Disease-state	1.4	0.038	0.71
rs11055009	Fr. III T	APOLD1	ERCC6	Disease-state	-0.63	0.026	0.68
rs11055009	Fr. III T	APOLD1	KLHDC2	Disease-state	-1.8	0.045	0.73
rs11055009	Fr. III T	APOLD1	SETDB1	Disease-state	-0.84	0.029	0.69
rs11055009	Fr. III T	APOLD1	ZNF789	Disease-state	0.89	0.0083	0.58
rs11055009	Fr. III T	APOLD1	HOMER2	Disease-state	0.37	0.02	0.65
rs11055009	Fr. III T	APOLD1	ALS2CL	Disease-state	-0.38	0.05	0.74
rs11055009	Fr. III T	APOLD1	LOC100130744	Disease-state	0.56	0.028	0.68
rs11055009	Fr. III T	APOLD1	PXDC1	Disease-state	0.41	0.033	0.7
rs11055009	Fr. III T	APOLD1	CNKSR2	Disease-state	-0.47	0.021	0.65
rs11055009	Fr. III T	APOLD1	PLEKHG2	Disease-state	0.47	0.044	0.72
rs11055009	Fr. III T	APOLD1	EDRF1	Disease-state	-1.1	0.035	0.7
rs11055009	Fr. III T	APOLD1	MANEA-AS1	Disease-state	-0.65	0.011	0.6
rs11055009	Fr. III T	APOLD1	RPL27A	Disease-state	0.93	0.022	0.66
rs11055009	Fr. III T	APOLD1	RPL36	Disease-state	0.91	0.012	0.61
rs11055009	Fr. III T	APOLD1	DTX2P1-UPK3BP1-PMS2P11	Disease-state	-0.63	0.038	0.71
rs11055009	Fr. III T	APOLD1	ZC3H18	Disease-state	0.89	0.04	0.71
rs11055009	Fr. III T	APOLD1	ZBTB10	Disease-state	0.28	0.025	0.67
rs11055009	Fr. III T	APOLD1	GZMK	Disease-state	-0.19	0.025	0.67
rs11055009	Fr. III T	APOLD1	RTN4IP1	Disease-state	-0.71	0.017	0.64
rs11055009	Fr. III T	APOLD1	IL6ST	Disease-state	-0.55	0.0085	0.58
rs11055009	Fr. III T	APOLD1	RPS9	Disease-state	0.87	0.021	0.65
rs11055009	Fr. III T	APOLD1	RPL14	Disease-state	0.93	0.018	0.64
rs11055009	Fr. III T	APOLD1	RFPL2	Disease-state	-0.24	0.036	0.71
rs11055009	Fr. III T	APOLD1	RPS25	Disease-state	0.86	0.013	0.61
rs11055009	Fr. III T	APOLD1	RPL19	Disease-state	1.1	0.043	0.72
rs11055009	Fr. III T	APOLD1	ZNF226	Disease-state	-1	0.021	0.65
rs11055009	Fr. III T	APOLD1	8-Sep	Disease-state	0.6	0.0033	0.49
rs11055009	Fr. III T	APOLD1	ZNF281	Disease-state	-1.3	0.033	0.7
rs11055009	Fr. III T	APOLD1	ASH1L-AS1	Disease-state	-0.63	0.048	0.73
rs11055009	Fr. III T	APOLD1	ZNF18	Disease-state	-1.2	0.04	0.72
rs11055009	Fr. III T	APOLD1	LASP1	Disease-state	1.1	0.032	0.7
rs11055009	Fr. III T	APOLD1	ZNF133	Disease-state	-0.85	0.04	0.72
rs11055009	Fr. III T	APOLD1	HEXIM1	Disease-state	-0.78	0.029	0.69
rs11055009	Fr. III T	APOLD1	MMD	Disease-state	0.49	0.046	0.73
rs11055009	Fr. III T	APOLD1	RPS14	Disease-state	0.91	0.007	0.56
rs11055009	Fr. III T	APOLD1	ID2-AS1	Disease-state	-0.52	0.036	0.71
rs11055009	Fr. III T	APOLD1	LTN1	Disease-state	-0.88	0.048	0.73
rs11055009	Fr. III T	APOLD1	TRMU	Disease-state	-1.3	0.013	0.61
rs11055009	Fr. III T	APOLD1	DDX56	Disease-state	-1.5	0.017	0.64
rs11055009	Fr. III T	APOLD1	RPL29	Disease-state	1.4	0.021	0.65
rs11055009	Fr. III T	APOLD1	PIM2	Disease-state	0.85	0.033	0.7
rs11055009	Fr. III T	APOLD1	TEP1	Disease-state	0.61	0.026	0.68
rs11055009	Fr. III T	APOLD1	RPL28	Disease-state	0.95	0.022	0.66
rs11055009	Fr. III T	APOLD1	RPL26	Disease-state	1.1	0.011	0.6
rs11055009	Fr. III T	APOLD1	RPS18	Disease-state	0.87	0.017	0.63
rs11055009	Fr. III T	APOLD1	ANKRD55	Disease-state	-0.26	0.033	0.7
rs11055009	Fr. III T	APOLD1	FAU	Disease-state	0.99	0.021	0.66
rs11055009	Fr. III T	APOLD1	CPNE7	Disease-state	-0.31	0.032	0.7
rs11055009	Fr. III T	APOLD1	INTS6-AS1	Disease-state	-0.71	0.019	0.64
rs11055009	Fr. III T	APOLD1	KLHL34	Disease-state	-0.51	0.0083	0.58
rs11055009	Fr. III T	APOLD1	RPL18A	Disease-state	0.67	0.038	0.71
rs11055009	Fr. III T	APOLD1	F8A1	Disease-state	1	0.0095	0.59
rs11055009	Fr. III T	APOLD1	ATL1	Disease-state	0.34	0.032	0.7
rs11055009	Fr. III T	APOLD1	RPS6	Disease-state	0.95	0.023	0.66
rs11055009	Fr. III T	APOLD1	SFT2D2	Disease-state	1.2	0.015	0.62
rs11055009	Fr. III T	APOLD1	RPL23	Disease-state	0.54	0.047	0.73
rs11055009	Fr. III T	APOLD1	MAML1	Disease-state	0.8	0.038	0.71
rs11055009	Fr. III T	APOLD1	KLF3-AS1	Disease-state	-0.41	0.023	0.66
rs11055009	Fr. III T	APOLD1	RPL18	Disease-state	1.1	0.013	0.61
rs11055009	Fr. III T	APOLD1	RPL34	Disease-state	0.9	0.011	0.6
rs11055009	Fr. III T	APOLD1	CCR3	Disease-state	-0.19	0.036	0.71
rs11055009	Fr. III T	APOLD1	RPL38	Disease-state	1.1	0.0056	0.55
rs11055009	Fr. III T	APOLD1	TOMM7	Disease-state	0.69	0.045	0.73
rs11055009	Fr. III T	APOLD1	UBR1	Disease-state	-1.2	0.014	0.62
rs11055009	Fr. III T	APOLD1	RPS8	Disease-state	1.2	0.0067	0.56
rs11055009	Fr. III T	APOLD1	LOC389906	Disease-state	0.63	0.016	0.63
rs11055009	Fr. III T	APOLD1	STK38L	Disease-state	0.92	0.048	0.73
rs11055009	Fr. III T	APOLD1	DNASE1	Disease-state	-0.65	0.025	0.67
rs11055009	Fr. III T	APOLD1	MRPL18	Disease-state	1.5	0.0082	0.58
rs2618480	Fr. III T	BLK	TNFSF8	Disease-state	-0.81	0.0059	0.55
rs2618480	Fr. III T	BLK	PTP4A3	Disease-state	-0.69	0.036	0.71
rs2618480	Fr. III T	BLK	UPP1	Disease-state	-1.7	0.0078	0.57
rs2618480	Fr. III T	BLK	SATB1	Disease-state	-0.62	0.021	0.65
rs2618480	Fr. III T	BLK	TRADD	Disease-state	-1	0.015	0.62
rs2618480	Fr. III T	BLK	TNFSF13B	Disease-state	-0.64	0.026	0.68
rs2618480	Fr. III T	BLK	PTGER2	Disease-state	-0.79	0.0099	0.59
rs2618480	Fr. III T	BLK	SCML4	Disease-state	-0.6	0.022	0.66
rs2618480	Fr. III T	BLK	RIN1	Disease-state	-0.45	0.039	0.71
rs2618480	Fr. III T	BLK	MYC	Disease-state	-1	0.0038	0.51
rs2618480	Fr. III T	BLK	B3GNT9	Disease-state	-0.69	0.0061	0.55
rs2618480	Fr. III T	BLK	IL7R	Disease-state	-0.52	0.031	0.69
rs2618480	Fr. III T	BLK	GPR171	Disease-state	-0.57	0.018	0.64
rs2618480	Fr. III T	BLK	SPTSSB	Disease-state	-0.41	0.028	0.68
rs2618480	Fr. III T	BLK	RNF157	Disease-state	-0.62	0.025	0.67
rs2618480	Fr. III T	BLK	TRIM46	Disease-state	-0.75	0.044	0.72
rs2618480	Fr. III T	BLK	TESPA1	Disease-state	-0.99	0.0077	0.57
rs2618480	Fr. III T	BLK	LPAR3	Disease-state	-0.33	0.029	0.69
rs2618480	Fr. III T	BLK	SREBF1	Disease-state	-0.6	0.049	0.73
rs2618480	Fr. III T	BLK	SERPINB1	Disease-state	-1.4	0.042	0.72
rs2618480	Fr. III T	BLK	HSF4	Disease-state	-0.59	0.02	0.65
rs2618480	Fr. III T	BLK	SUPT3H	Disease-state	-0.57	0.036	0.71
rs2618480	Fr. III T	BLK	LOC101928370	Disease-state	-0.81	0.044	0.72
rs2618480	Fr. III T	BLK	PTPRJ	Disease-state	0.78	0.024	0.67
rs2618480	Fr. III T	BLK	RHBDL1	Disease-state	-0.53	0.023	0.66
rs2618480	Fr. III T	BLK	GPAT3	Disease-state	-0.63	0.017	0.64
rs2618480	Fr. III T	BLK	CDKN1A	Disease-state	0.52	0.003	0.48
rs2618480	Fr. III T	BLK	CLUAP1	Disease-state	-1.8	0.00018	0.25
rs2618480	Fr. III T	BLK	NOS3	Disease-state	-0.5	0.049	0.73
rs2618480	Fr. III T	BLK	BTBD11	Disease-state	-0.72	0.032	0.7
rs2618480	Fr. III T	BLK	CAMK2D	Disease-state	1.8	0.0054	0.54
rs2618480	Fr. III T	BLK	TMIGD2	Disease-state	-0.38	0.043	0.72
rs2618480	Fr. III T	BLK	NLRP6	Disease-state	-0.48	0.024	0.67
rs2618480	Fr. III T	BLK	LACTB	Disease-state	1.3	0.022	0.66
rs2618480	Fr. III T	BLK	KLF5	Disease-state	-0.42	0.032	0.69
rs2618480	Fr. III T	BLK	SESN1	Disease-state	-0.59	0.019	0.64
rs2618480	Fr. III T	BLK	ZNF318	Disease-state	1.2	0.019	0.64
rs2618480	Fr. III T	BLK	LSR	Disease-state	-0.93	0.013	0.62
rs2618480	Fr. III T	BLK	RRAS2	Disease-state	0.4	0.037	0.71
rs2618480	Fr. III T	BLK	MYDGF	Disease-state	1.2	0.032	0.69
rs2618480	Fr. III T	BLK	PIGW	Disease-state	-1.3	0.0051	0.53
rs2618480	Fr. III T	BLK	USP44	Disease-state	-0.36	0.035	0.7
rs2618480	Fr. III T	BLK	MID1IP1	Disease-state	-0.81	0.025	0.67
rs2618480	Fr. III T	BLK	EFHC2	Disease-state	-0.31	0.042	0.72
rs2618480	Fr. III T	BLK	TCEA3	Disease-state	-0.39	0.01	0.59
rs2618480	Fr. III T	BLK	SLC22A17	Disease-state	-0.7	0.0065	0.56
rs2618480	Fr. III T	BLK	NSG1	Disease-state	-0.3	0.033	0.7
rs2618480	Fr. III T	BLK	SLC39A8	Disease-state	-0.78	0.026	0.68
rs2618480	Fr. III T	BLK	TMEM45B	Disease-state	-0.37	0.045	0.73
rs2618480	Fr. III T	BLK	WDR43	Disease-state	-2.3	0.004	0.51
rs2618480	Fr. III T	BLK	LINS	Disease-state	-1.4	0.047	0.73
rs2618480	Fr. III T	BLK	COLQ	Disease-state	-0.46	0.021	0.65
rs2618480	Fr. III T	BLK	LINC00861	Disease-state	-1.1	0.037	0.71
rs2618480	Fr. III T	BLK	WNT7A	Disease-state	-0.37	0.029	0.69
rs2618480	Fr. III T	BLK	TLE2	Disease-state	-0.83	0.0071	0.57
rs2618480	Fr. III T	BLK	MAL	Disease-state	-0.71	0.014	0.62
rs2618480	Fr. III T	BLK	CDC14A	Disease-state	-1.1	0.0085	0.58
rs2618480	Fr. III T	BLK	KIT	Disease-state	-0.26	0.032	0.69
rs2618480	Fr. III T	BLK	MAL2	Disease-state	-0.5	0.013	0.61
rs2618480	Fr. III T	BLK	CAST	Disease-state	-2.1	0.015	0.62
rs2618480	Fr. III T	BLK	CEP97	Disease-state	1.3	0.029	0.69
rs2618480	Fr. III T	BLK	PSME4	Disease-state	1.2	0.0044	0.52
rs2618480	Fr. III T	BLK	ZNF346	Disease-state	-1.7	0.045	0.73
rs2618480	Fr. III T	BLK	JAZF1	Disease-state	0.9	0.024	0.67
rs2618480	Fr. III T	BLK	IQCK	Disease-state	-0.55	0.044	0.72
rs2618480	Fr. III T	BLK	FAM134B	Disease-state	-1.9	0.00027	0.28
rs2618480	Fr. III T	BLK	LONRF3	Disease-state	-0.56	0.037	0.71
rs2618480	Fr. III T	BLK	OXNAD1	Disease-state	-1.1	0.0057	0.55
rs2618480	Fr. III T	BLK	TRAF3	Disease-state	1.1	0.019	0.64
rs2618480	Fr. III T	BLK	BMPR2	Disease-state	0.98	0.021	0.65
rs2618480	Fr. III T	BLK	MRPL17	Disease-state	-1.2	0.014	0.62
rs2618480	Fr. III T	BLK	LAPTM4B	Disease-state	-0.72	0.013	0.61
rs2618480	Fr. III T	BLK	GGNBP2	Disease-state	-2.3	0.012	0.6
rs2618480	Fr. III T	BLK	CNST	Disease-state	-1.8	0.032	0.69
rs2618480	Fr. III T	BLK	DECR2	Disease-state	-0.98	0.031	0.69
rs2618480	Fr. III T	BLK	VIPR1	Disease-state	-0.49	0.041	0.72
rs2618480	Fr. III T	BLK	BLM	Disease-state	1	0.044	0.72
rs2618480	Fr. III T	BLK	ZFP14	Disease-state	-0.93	0.037	0.71
rs2618480	Fr. III T	BLK	TXK	Disease-state	-0.99	0.0022	0.46
rs2618480	Fr. III T	BLK	FAM46C	Disease-state	1	0.00052	0.34
rs2618480	Fr. III T	BLK	FBXW7	Disease-state	1.6	0.047	0.73
rs2618480	Fr. III T	BLK	RASGRF2	Disease-state	-0.41	0.04	0.72
rs2618480	Fr. III T	BLK	OGFOD1	Disease-state	-1.8	0.047	0.73
rs2618480	Fr. III T	BLK	ALS2CL	Disease-state	-0.87	0.011	0.6
rs2618480	Fr. III T	BLK	GRN	Disease-state	1.3	0.0054	0.54
rs2618480	Fr. III T	BLK	ZNF512	Disease-state	-1.8	0.043	0.72
rs2618480	Fr. III T	BLK	CRELD2	Disease-state	1.4	0.031	0.69
rs2618480	Fr. III T	BLK	PXDC1	Disease-state	0.73	0.016	0.63
rs2618480	Fr. III T	BLK	NANS	Disease-state	1.4	0.04	0.72
rs2618480	Fr. III T	BLK	SNHG10	Disease-state	-1.3	0.048	0.73
rs2618480	Fr. III T	BLK	QSOX2	Disease-state	1.2	0.0029	0.48
rs2618480	Fr. III T	BLK	TCF7	Disease-state	-0.62	0.019	0.64
rs2618480	Fr. III T	BLK	FGFRL1	Disease-state	-0.95	0.023	0.66
rs2618480	Fr. III T	BLK	SH2D3A	Disease-state	-1.3	0.017	0.63
rs2618480	Fr. III T	BLK	PLEKHG2	Disease-state	0.77	0.01	0.59
rs2618480	Fr. III T	BLK	KCTD15	Disease-state	-0.55	0.011	0.6
rs2618480	Fr. III T	BLK	MEF2D	Disease-state	1.1	0.023	0.66
rs2618480	Fr. III T	BLK	KNOP1	Disease-state	-1.5	0.0016	0.43
rs2618480	Fr. III T	BLK	CLDN5	Disease-state	-0.35	0.043	0.72
rs2618480	Fr. III T	BLK	ZNF44	Disease-state	-1.3	0.0019	0.45
rs2618480	Fr. III T	BLK	F2RL1	Disease-state	-0.55	0.019	0.64
rs2618480	Fr. III T	BLK	MAP6	Disease-state	0.57	0.046	0.73
rs2618480	Fr. III T	BLK	RAB30	Disease-state	0.69	0.014	0.62
rs2618480	Fr. III T	BLK	SV2A	Disease-state	-0.58	0.0057	0.55
rs2618480	Fr. III T	BLK	RFPL2	Disease-state	-0.38	0.026	0.68
rs2618480	Fr. III T	BLK	TCEAL8	Disease-state	-1.7	0.029	0.69
rs2618480	Fr. III T	BLK	SEMA6C	Disease-state	-0.7	0.016	0.63
rs2618480	Fr. III T	BLK	RAB5A	Disease-state	2	0.04	0.72
rs2618480	Fr. III T	BLK	MID2	Disease-state	-0.4	0.045	0.73
rs2618480	Fr. III T	BLK	TM7SF3	Disease-state	1.8	0.05	0.73
rs2618480	Fr. III T	BLK	KDM2B	Disease-state	1.6	0.035	0.7
rs2618480	Fr. III T	BLK	EIF4G3	Disease-state	1.2	0.0047	0.53
rs2618480	Fr. III T	BLK	ANKRD49	Disease-state	-2.2	0.0061	0.55
rs2618480	Fr. III T	BLK	CCDC65	Disease-state	-0.99	0.034	0.7
rs2618480	Fr. III T	BLK	LPCAT1	Disease-state	1.1	0.0048	0.53
rs2618480	Fr. III T	BLK	SIRPG-AS1	Disease-state	-0.5	0.03	0.69
rs2618480	Fr. III T	BLK	CROT	Disease-state	-1.4	0.0064	0.56
rs2618480	Fr. III T	BLK	UGCG	Disease-state	-1.1	0.043	0.72
rs2618480	Fr. III T	BLK	PLEK2	Disease-state	-0.66	0.0078	0.57
rs2618480	Fr. III T	BLK	CASS4	Disease-state	-0.81	0.0028	0.48
rs2618480	Fr. III T	BLK	CARNS1	Disease-state	0.85	0.029	0.69
rs2618480	Fr. III T	BLK	NCBP2	Disease-state	-2.4	0.026	0.67
rs2618480	Fr. III T	BLK	NMNAT3	Disease-state	-0.56	0.042	0.72
rs2618480	Fr. III T	BLK	PFN2	Disease-state	-0.49	0.035	0.7
rs2618480	Fr. III T	BLK	PLOD1	Disease-state	0.43	0.021	0.65
rs2618480	Fr. III T	BLK	EPHX2	Disease-state	-1	0.0062	0.55
rs2618480	Fr. III T	BLK	ANKS6	Disease-state	-0.67	0.041	0.72
rs2618480	Fr. III T	BLK	TXNIP	Disease-state	-0.87	0.036	0.71
rs2618480	Fr. III T	BLK	C9orf91	Disease-state	1.2	0.03	0.69
rs2618480	Fr. III T	BLK	FBXO41	Disease-state	0.75	0.013	0.61
rs2618480	Fr. III T	BLK	RABGEF1	Disease-state	2.9	0.013	0.62
rs2618480	Fr. III T	BLK	ITGA6	Disease-state	-1.4	0.0083	0.58
rs2618480	Fr. III T	BLK	F11R	Disease-state	-1.2	0.014	0.62
rs2618480	Fr. III T	BLK	GPR146	Disease-state	-1	0.0087	0.58
rs2618480	Fr. III T	BLK	HMGN5	Disease-state	-0.69	0.023	0.66
rs2618480	Fr. III T	BLK	ARMC2	Disease-state	0.87	0.04	0.71
rs2618480	Fr. III T	BLK	AQP11	Disease-state	-0.94	0.013	0.62
rs2618480	Fr. III T	BLK	SPDYE1	Disease-state	0.96	0.042	0.72
rs2618480	Fr. III T	BLK	WNK1	Disease-state	1	0.044	0.72
rs2618480	Fr. III T	BLK	SEL1L3	Disease-state	1.6	0.022	0.66
rs2618480	Fr. III T	BLK	ATP6AP2	Disease-state	-2.1	0.026	0.67
rs2618480	Fr. III T	BLK	ADAM23	Disease-state	-0.34	0.011	0.6
rs2618480	Fr. III T	BLK	RGMB	Disease-state	-0.65	0.046	0.73
rs2618480	Fr. III T	BLK	TRABD2A	Disease-state	-0.85	0.017	0.64
rs2618480	Fr. III T	BLK	RARS	Disease-state	-1.8	0.033	0.7
rs2618480	Fr. III T	BLK	LOC399715	Disease-state	-0.69	0.049	0.73
rs2618480	Fr. III T	BLK	TMEM25	Disease-state	-0.97	0.039	0.71
rs2618480	Fr. III T	BLK	CC2D1A	Disease-state	1.8	0.034	0.7
rs2618480	Fr. III T	BLK	GRB2	Disease-state	4	0.0015	0.42
rs2618480	Fr. III T	BLK	ADD1	Disease-state	2.4	0.0036	0.51
rs2618480	Fr. III T	BLK	PIGM	Disease-state	-1.5	0.023	0.66
rs2618480	Fr. III T	BLK	CASP6	Disease-state	-2	0.0049	0.53
rs2618480	Fr. III T	BLK	GTF2IP1	Disease-state	1.5	0.031	0.69
rs2618480	Fr. III T	BLK	ST6GALNAC6	Disease-state	1.3	0.017	0.63
rs2618480	Fr. III T	BLK	RIC1	Disease-state	1	0.049	0.73
rs2618480	Fr. III T	BLK	DCHS1	Disease-state	-0.35	0.043	0.72
rs2618480	Fr. III T	BLK	ARHGAP5	Disease-state	-0.78	0.035	0.7
rs2618480	Fr. III T	BLK	TEP1	Disease-state	0.83	0.024	0.67
rs2618480	Fr. III T	BLK	IRF4	Disease-state	1.1	0.0022	0.46
rs2618480	Fr. III T	BLK	ARHGAP11B	Disease-state	0.56	0.031	0.69
rs2618480	Fr. III T	BLK	LPPR2	Disease-state	1.1	0.015	0.63
rs2618480	Fr. III T	BLK	SMYD2	Disease-state	-1.6	0.034	0.7
rs2618480	Fr. III T	BLK	GAL3ST4	Disease-state	-0.57	0.03	0.69
rs2618480	Fr. III T	BLK	SASH3	Disease-state	1.3	0.049	0.73
rs2618480	Fr. III T	BLK	TMEM50B	Disease-state	-2	0.011	0.6
rs2618480	Fr. III T	BLK	ANKRD55	Disease-state	-0.63	0.0016	0.43
rs2618480	Fr. III T	BLK	CHPF	Disease-state	1	0.011	0.6
rs2618480	Fr. III T	BLK	CLIP3	Disease-state	0.74	0.048	0.73
rs2618480	Fr. III T	BLK	FAM49B	Disease-state	2	0.014	0.62
rs2618480	Fr. III T	BLK	LGALS1	Disease-state	0.77	0.042	0.72
rs2618480	Fr. III T	BLK	INTS6-AS1	Disease-state	-1.4	0.0085	0.58
rs2618480	Fr. III T	BLK	CXXC5	Disease-state	0.49	0.028	0.68
rs2618480	Fr. III T	BLK	BRIP1	Disease-state	0.55	0.024	0.67
rs2618480	Fr. III T	BLK	SLC15A4	Disease-state	1.2	0.0098	0.59
rs2618480	Fr. III T	BLK	DOCK6	Disease-state	0.69	0.024	0.67
rs2618480	Fr. III T	BLK	PPIB	Disease-state	1.9	0.00048	0.33
rs2618480	Fr. III T	BLK	PARVA	Disease-state	-0.51	0.043	0.72
rs2618480	Fr. III T	BLK	IL12A	Disease-state	0.71	0.01	0.59
rs2618480	Fr. III T	BLK	TRIM2	Disease-state	-0.45	0.02	0.65
rs2618480	Fr. III T	BLK	TP53I11	Disease-state	0.45	0.0019	0.44
rs2618480	Fr. III T	BLK	CHD9	Disease-state	1.4	0.036	0.71
rs2618480	Fr. III T	BLK	MYO9B	Disease-state	1.2	0.036	0.71
rs2618480	Fr. III T	BLK	PIKFYVE	Disease-state	1.1	0.019	0.64
rs2618480	Fr. III T	BLK	ZNF417	Disease-state	-1.3	0.0051	0.53
rs2618480	Fr. III T	BLK	RHBDF2	Disease-state	0.91	0.0047	0.53
rs2618480	Fr. III T	BLK	CYB5R4	Disease-state	1.9	0.037	0.71
rs2618480	Fr. III T	BLK	HVCN1	Disease-state	1.2	0.00029	0.29
rs2618480	Fr. III T	BLK	PITPNA	Disease-state	2.4	0.015	0.62
rs2618480	Fr. III T	BLK	MARK4	Disease-state	0.91	0.019	0.64
rs2618480	Fr. III T	BLK	GSK3B	Disease-state	2	0.012	0.6
rs2618480	Fr. III T	BLK	AKR1A1	Disease-state	1.9	0.032	0.7
rs2618480	Fr. III T	BLK	ANKRD36BP1	Disease-state	0.87	0.045	0.73
rs2618480	Fr. III T	BLK	CBFA2T2	Disease-state	-2.2	0.0073	0.57
rs2618480	Fr. III T	BLK	EPHA1	Disease-state	-0.44	0.02	0.65
rs80022860	Fr. III T	ELF1	FAM13A	Disease-state	0.051	0.05	0.73
rs80022860	Fr. III T	ELF1	MAP1A	Disease-state	0.043	0.045	0.73
rs80022860	Fr. III T	ELF1	TMEM178B	Disease-state	0.078	0.021	0.65
rs80022860	Fr. III T	ELF1	CDKN2B	Disease-state	0.052	0.011	0.6
rs80022860	Fr. III T	ELF1	GP5	Disease-state	0.07	0.042	0.72
rs80022860	Fr. III T	ELF1	UPP1	Disease-state	0.21	0.029	0.69
rs80022860	Fr. III T	ELF1	ADM	Disease-state	0.062	0.031	0.69
rs80022860	Fr. III T	ELF1	B3GNT9	Disease-state	0.095	0.041	0.72
rs80022860	Fr. III T	ELF1	IL15RA	Disease-state	0.22	0.037	0.71
rs80022860	Fr. III T	ELF1	CEACAM1	Disease-state	0.06	0.025	0.67
rs80022860	Fr. III T	ELF1	LITAF	Disease-state	-0.22	0.024	0.67
rs80022860	Fr. III T	ELF1	TESPA1	Disease-state	0.15	0.042	0.72
rs80022860	Fr. III T	ELF1	LPAR3	Disease-state	0.056	0.02	0.65
rs80022860	Fr. III T	ELF1	PSD3	Disease-state	0.074	0.019	0.64
rs80022860	Fr. III T	ELF1	HSF4	Disease-state	0.081	0.037	0.71
rs80022860	Fr. III T	ELF1	C3orf18	Disease-state	0.11	0.045	0.73
rs80022860	Fr. III T	ELF1	CPAMD8	Disease-state	0.049	0.036	0.71
rs80022860	Fr. III T	ELF1	L1CAM	Disease-state	0.1	0.011	0.6
rs80022860	Fr. III T	ELF1	NFKB1	Disease-state	0.2	0.036	0.71
rs80022860	Fr. III T	ELF1	USP46	Disease-state	0.074	0.04	0.71
rs80022860	Fr. III T	ELF1	ZDHHC23	Disease-state	0.13	0.0058	0.55
rs80022860	Fr. III T	ELF1	CLUAP1	Disease-state	0.27	0.012	0.61
rs80022860	Fr. III T	ELF1	KLF5	Disease-state	0.096	0.019	0.64
rs80022860	Fr. III T	ELF1	RTN4RL1	Disease-state	0.069	0.046	0.73
rs80022860	Fr. III T	ELF1	BAIAP2	Disease-state	0.11	0.02	0.65
rs80022860	Fr. III T	ELF1	NEFL	Disease-state	0.044	0.033	0.7
rs80022860	Fr. III T	ELF1	TMEM45B	Disease-state	0.076	0.034	0.7
rs80022860	Fr. III T	ELF1	CSTF3-AS1	Disease-state	0.16	0.016	0.63
rs80022860	Fr. III T	ELF1	TLE2	Disease-state	0.11	0.021	0.65
rs80022860	Fr. III T	ELF1	HNRNPLL	Disease-state	-0.22	0.03	0.69
rs80022860	Fr. III T	ELF1	CTBP2	Disease-state	0.099	0.029	0.69
rs80022860	Fr. III T	ELF1	CAST	Disease-state	0.32	0.016	0.63
rs80022860	Fr. III T	ELF1	NR4A1	Disease-state	-0.072	0.041	0.72
rs80022860	Fr. III T	ELF1	TMOD2	Disease-state	0.11	0.027	0.68
rs80022860	Fr. III T	ELF1	SPRYD3	Disease-state	0.24	0.033	0.7
rs80022860	Fr. III T	ELF1	BLM	Disease-state	-0.14	0.049	0.73
rs80022860	Fr. III T	ELF1	KIAA0895L	Disease-state	0.11	0.029	0.69
rs80022860	Fr. III T	ELF1	EFNB1	Disease-state	0.14	0.043	0.72
rs80022860	Fr. III T	ELF1	B4GALT5	Disease-state	0.12	0.024	0.67
rs80022860	Fr. III T	ELF1	LOC283922	Disease-state	-0.18	0.028	0.68
rs80022860	Fr. III T	ELF1	RNF144A-AS1	Disease-state	0.1	0.05	0.73
rs80022860	Fr. III T	ELF1	YBX3	Disease-state	0.077	0.016	0.63
rs80022860	Fr. III T	ELF1	RAMP3	Disease-state	0.12	0.0036	0.5
rs80022860	Fr. III T	ELF1	IGSF9B	Disease-state	0.11	0.03	0.69
rs80022860	Fr. III T	ELF1	RCL1	Disease-state	0.23	0.03	0.69
rs80022860	Fr. III T	ELF1	TAF5	Disease-state	-0.35	0.012	0.61
rs80022860	Fr. III T	ELF1	MRPS6	Disease-state	-0.22	0.044	0.72
rs80022860	Fr. III T	ELF1	LIX1L	Disease-state	0.28	0.018	0.64
rs80022860	Fr. III T	ELF1	SNIP1	Disease-state	-0.27	0.034	0.7
rs80022860	Fr. III T	ELF1	IRS1	Disease-state	0.079	0.012	0.61
rs80022860	Fr. III T	ELF1	CA11	Disease-state	-0.16	0.0097	0.59
rs80022860	Fr. III T	ELF1	TMEM25	Disease-state	0.17	0.023	0.67
rs80022860	Fr. III T	ELF1	FANCD2	Disease-state	-0.22	0.032	0.69
rs80022860	Fr. III T	ELF1	LINC01481	Disease-state	-0.21	0.024	0.67
rs80022860	Fr. III T	ELF1	ERLIN1	Disease-state	0.37	0.011	0.6
rs80022860	Fr. III T	ELF1	FAM49B	Disease-state	-0.35	0.028	0.68
rs80022860	Fr. III T	ELF1	TLR9	Disease-state	-0.11	0.037	0.71
rs80022860	Fr. III T	ELF1	CYB5R4	Disease-state	-0.25	0.034	0.7
rs80022860	Fr. III T	ELF1	MPZL3	Disease-state	0.2	0.014	0.62
rs80022860	Fr. III T	ELF1	MTMR1	Disease-state	0.27	0.029	0.69
rs80022860	Fr. III T	ELF1	PHLDA2	Disease-state	0.15	0.024	0.67
rs80022860	Fr. III T	ELF1	CYLD	Disease-state	0.33	0.014	0.62
rs4731532	Fr. III T	IRF5	JAM3	Disease-state	-0.16	0.021	0.65
rs4731532	Fr. III T	IRF5	DOLPP1	Disease-state	0.4	0.05	0.74
rs4731532	Fr. III T	IRF5	CLUAP1	Disease-state	-0.54	0.014	0.62
rs4731532	Fr. III T	IRF5	NRIP1	Disease-state	-0.14	0.038	0.71
rs4731532	Fr. III T	IRF5	COL24A1	Disease-state	0.094	0.0087	0.58
rs4731532	Fr. III T	IRF5	TTC22	Disease-state	0.41	0.014	0.62
rs4731532	Fr. III T	IRF5	BAIAP2	Disease-state	-0.29	0.0057	0.55
rs4731532	Fr. III T	IRF5	GLS2	Disease-state	-0.19	0.037	0.71
rs4731532	Fr. III T	IRF5	TBC1D8B	Disease-state	-0.13	0.032	0.69
rs4731532	Fr. III T	IRF5	LINS	Disease-state	-0.52	0.026	0.68
rs4731532	Fr. III T	IRF5	SERPINB6	Disease-state	-0.12	0.032	0.7
rs4731532	Fr. III T	IRF5	SH3BGRL2	Disease-state	-0.14	0.025	0.67
rs4731532	Fr. III T	IRF5	RASA2	Disease-state	-0.38	0.032	0.69
rs4731532	Fr. III T	IRF5	KLHL24	Disease-state	-0.51	0.043	0.72
rs4731532	Fr. III T	IRF5	OXNAD1	Disease-state	-0.34	0.017	0.63
rs4731532	Fr. III T	IRF5	RUFY3	Disease-state	-0.15	0.047	0.73
rs4731532	Fr. III T	IRF5	LAPTM4B	Disease-state	-0.17	0.038	0.71
rs4731532	Fr. III T	IRF5	LRRC37B	Disease-state	0.42	0.035	0.7
rs4731532	Fr. III T	IRF5	TXK	Disease-state	-0.23	0.019	0.65
rs4731532	Fr. III T	IRF5	TTC31	Disease-state	-0.73	0.029	0.68
rs4731532	Fr. III T	IRF5	ADAMTS10	Disease-state	-0.18	0.032	0.69
rs4731532	Fr. III T	IRF5	GIPR	Disease-state	-0.28	0.0068	0.56
rs4731532	Fr. III T	IRF5	CECR5	Disease-state	0.58	0.034	0.7
rs4731532	Fr. III T	IRF5	TNFRSF1B	Disease-state	0.29	0.046	0.73
rs4731532	Fr. III T	IRF5	C10orf54	Disease-state	0.52	0.0035	0.5
rs4731532	Fr. III T	IRF5	CLCN6	Disease-state	-0.4	0.0079	0.58
rs4731532	Fr. III T	IRF5	ARHGAP19	Disease-state	-0.27	0.039	0.71
rs4731532	Fr. III T	IRF5	EHD4	Disease-state	0.5	0.013	0.62
rs4731532	Fr. III T	IRF5	ORAI1	Disease-state	0.62	0.013	0.62
rs4731532	Fr. III T	IRF5	RCL1	Disease-state	-0.45	0.024	0.67
rs4731532	Fr. III T	IRF5	SLC29A2	Disease-state	-0.24	0.042	0.72
rs4731532	Fr. III T	IRF5	AIMP2	Disease-state	0.64	0.0028	0.48
rs4731532	Fr. III T	IRF5	IGF1R	Disease-state	-0.16	0.013	0.62
rs4731532	Fr. III T	IRF5	CTDSP1	Disease-state	0.41	0.046	0.73
rs4731532	Fr. III T	IRF5	RALGPS2	Disease-state	-0.11	0.047	0.73
rs4731532	Fr. III T	IRF5	TCF25	Disease-state	0.95	0.0073	0.57
rs4731532	Fr. III T	IRF5	RBM12B	Disease-state	-0.48	0.0095	0.59
rs4731532	Fr. III T	IRF5	RIMKLB	Disease-state	-0.18	0.011	0.6
rs4731532	Fr. III T	IRF5	TVP23C	Disease-state	0.19	0.035	0.7
rs4731532	Fr. III T	IRF5	ANKRD49	Disease-state	-0.53	0.032	0.7
rs4731532	Fr. III T	IRF5	GATAD2A	Disease-state	0.35	0.046	0.73
rs4731532	Fr. III T	IRF5	ZNF519	Disease-state	-0.24	0.024	0.67
rs4731532	Fr. III T	IRF5	FDFT1	Disease-state	0.67	0.034	0.7
rs4731532	Fr. III T	IRF5	PAXIP1	Disease-state	-0.44	0.0021	0.46
rs4731532	Fr. III T	IRF5	ARL4C	Disease-state	0.59	0.02	0.65
rs4731532	Fr. III T	IRF5	EPHX2	Disease-state	-0.28	0.038	0.71
rs4731532	Fr. III T	IRF5	ARF1	Disease-state	1.3	0.0023	0.46
rs4731532	Fr. III T	IRF5	FOXD2	Disease-state	0.3	0.012	0.6
rs4731532	Fr. III T	IRF5	CREB1	Disease-state	-0.82	0.033	0.7
rs4731532	Fr. III T	IRF5	SSBP2	Disease-state	-0.25	0.031	0.69
rs4731532	Fr. III T	IRF5	MS4A1	Disease-state	-0.092	0.034	0.7
rs4731532	Fr. III T	IRF5	ATF7IP2	Disease-state	0.5	0.016	0.63
rs4731532	Fr. III T	IRF5	GPR146	Disease-state	0.23	0.035	0.7
rs4731532	Fr. III T	IRF5	BID	Disease-state	0.62	0.024	0.67
rs4731532	Fr. III T	IRF5	ABCD4	Disease-state	-0.72	0.028	0.68
rs4731532	Fr. III T	IRF5	NT5C3B	Disease-state	-0.23	0.018	0.64
rs4731532	Fr. III T	IRF5	CBWD2	Disease-state	-0.72	0.0082	0.58
rs4731532	Fr. III T	IRF5	SYNGR3	Disease-state	-0.23	0.038	0.71
rs4731532	Fr. III T	IRF5	N4BP2L1	Disease-state	-0.5	0.046	0.73
rs4731532	Fr. III T	IRF5	HOOK2	Disease-state	-0.22	0.037	0.71
rs4731532	Fr. III T	IRF5	EMC2	Disease-state	-0.68	0.0025	0.47
rs4731532	Fr. III T	IRF5	TMEM50B	Disease-state	-0.65	0.011	0.6
rs4731532	Fr. III T	IRF5	SAV1	Disease-state	-0.5	0.0029	0.48
rs4731532	Fr. III T	IRF5	CD5	Disease-state	0.4	0.031	0.69
rs4731532	Fr. III T	IRF5	CXXC5	Disease-state	-0.15	0.024	0.67
rs4731532	Fr. III T	IRF5	LUCAT1	Disease-state	0.15	0.027	0.68
rs4731532	Fr. III T	IRF5	MTERF3	Disease-state	-0.59	0.014	0.62
rs4731532	Fr. III T	IRF5	HIGD2A	Disease-state	0.65	0.0053	0.54
rs4731532	Fr. III T	IRF5	PRKCB	Disease-state	-0.41	0.039	0.71
rs4731532	Fr. III T	IRF5	FRMD4A	Disease-state	-0.28	0.036	0.71
rs4731532	Fr. III T	IRF5	SLC41A3	Disease-state	0.37	0.04	0.72
rs4731532	Fr. III T	IRF5	S100A4	Disease-state	0.48	0.006	0.55
rs4731532	Fr. III T	IRF5	CHFR	Disease-state	0.64	0.02	0.65
rs4731532	Fr. III T	IRF5	EHD1	Disease-state	0.43	0.045	0.72
rs4731532	Fr. III T	IRF5	GGA2	Disease-state	-0.46	0.048	0.73
rs4731532	Fr. III T	IRF5	ITK	Disease-state	0.41	0.032	0.69
rs4731532	Fr. III T	IRF5	SLC38A10	Disease-state	0.64	0.012	0.6
rs4731532	Fr. III T	IRF5	GREB1L	Disease-state	0.39	0.015	0.63
rs4731532	Fr. III T	IRF5	PHLDA2	Disease-state	-0.37	0.0026	0.48
rs1810677	Fr. III T	PTPRC	PHLDA3	Disease-state	-0.076	0.02	0.65
rs1810677	Fr. III T	PTPRC	RAN	Disease-state	-0.31	0.03	0.69
rs1810677	Fr. III T	PTPRC	ATPAF1	Disease-state	-0.43	0.0058	0.55
rs1810677	Fr. III T	PTPRC	APOO	Disease-state	-0.24	0.0082	0.58
rs1810677	Fr. III T	PTPRC	ZNF234	Disease-state	0.16	0.014	0.62
rs1810677	Fr. III T	PTPRC	PHPT1	Disease-state	-0.17	0.023	0.66
rs1810677	Fr. III T	PTPRC	PGK1	Disease-state	-0.32	0.036	0.71
rs1810677	Fr. III T	PTPRC	VAMP1	Disease-state	0.14	0.024	0.67
rs1810677	Fr. III T	PTPRC	UNG	Disease-state	-0.21	0.041	0.72
rs1810677	Fr. III T	PTPRC	NIN	Disease-state	0.29	0.0034	0.5
rs1810677	Fr. III T	PTPRC	GMCL1	Disease-state	-0.27	0.032	0.69
rs1810677	Fr. III T	PTPRC	TXN	Disease-state	-0.2	0.005	0.53
rs1810677	Fr. III T	PTPRC	PPP1R15A	Disease-state	-0.063	0.041	0.72
rs1810677	Fr. III T	PTPRC	BACE1	Disease-state	0.11	0.028	0.68
rs1810677	Fr. III T	PTPRC	LINC01355	Disease-state	0.075	0.042	0.72
rs1810677	Fr. III T	PTPRC	RGS2	Disease-state	-0.055	0.04	0.72
rs1810677	Fr. III T	PTPRC	RRN3P2	Disease-state	0.16	0.016	0.63
rs1810677	Fr. III T	PTPRC	TTC14	Disease-state	0.18	0.047	0.73
rs1810677	Fr. III T	PTPRC	LDHA	Disease-state	-0.17	0.041	0.72
rs1810677	Fr. III T	PTPRC	MKL1	Disease-state	0.19	0.04	0.71
rs1810677	Fr. III T	PTPRC	SQRDL	Disease-state	-0.28	0.025	0.67
rs1810677	Fr. III T	PTPRC	BUB3	Disease-state	-0.36	0.0086	0.58
rs1810677	Fr. III T	PTPRC	TPM3	Disease-state	-0.33	0.0069	0.56
rs1810677	Fr. III T	PTPRC	RGS1	Disease-state	-0.04	0.036	0.71
rs1810677	Fr. III T	PTPRC	PDCL3	Disease-state	-0.17	0.047	0.73
rs1810677	Fr. III T	PTPRC	WNT10B	Disease-state	0.064	0.019	0.64
rs1810677	Fr. III T	PTPRC	SCAND2P	Disease-state	0.19	0.029	0.69
rs1810677	Fr. III T	PTPRC	CEP44	Disease-state	0.19	0.02	0.65
rs1810677	Fr. III T	PTPRC	GTF2IRD1	Disease-state	0.077	0.043	0.72
rs1810677	Fr. III T	PTPRC	EPM2AIP1	Disease-state	0.26	0.0013	0.41
rs1810677	Fr. III T	PTPRC	TRIM13	Disease-state	0.17	0.022	0.66
rs1810677	Fr. III T	PTPRC	IL17RE	Disease-state	0.089	0.029	0.68
rs1810677	Fr. III T	PTPRC	RNPC3	Disease-state	0.16	0.04	0.72
rs1810677	Fr. III T	PTPRC	CALM1	Disease-state	-0.33	0.037	0.71
rs1810677	Fr. III T	PTPRC	TNFAIP3	Disease-state	-0.091	0.022	0.66
rs1810677	Fr. III T	PTPRC	TAF1D	Disease-state	0.28	0.036	0.71
rs1810677	Fr. III T	PTPRC	FTH1	Disease-state	-0.34	0.0059	0.55
rs1810677	Fr. III T	PTPRC	ITM2B	Disease-state	-0.28	0.043	0.72
rs1810677	Fr. III T	PTPRC	TXN2	Disease-state	-0.26	0.026	0.67
rs1810677	Fr. III T	PTPRC	DUSP2	Disease-state	-0.059	0.042	0.72
rs1810677	Fr. III T	PTPRC	KDM5A	Disease-state	0.35	0.024	0.67
rs1810677	Fr. III T	PTPRC	NPTN-IT1	Disease-state	0.094	0.041	0.72
rs1810677	Fr. III T	PTPRC	SELK	Disease-state	-0.27	0.0078	0.57
rs1810677	Fr. III T	PTPRC	PFDN1	Disease-state	-0.22	0.018	0.64
rs1810677	Fr. III T	PTPRC	PITPNM2	Disease-state	0.09	0.044	0.72
rs1810677	Fr. III T	PTPRC	MRPL20	Disease-state	-0.32	0.018	0.64
rs1810677	Fr. III T	PTPRC	SLFN5	Disease-state	0.21	0.035	0.7
rs1810677	Fr. III T	PTPRC	ERCC6	Disease-state	0.14	0.014	0.62
rs1810677	Fr. III T	PTPRC	INPP1	Disease-state	-0.091	0.029	0.68
rs1810677	Fr. III T	PTPRC	KIAA0895L	Disease-state	0.088	0.041	0.72
rs1810677	Fr. III T	PTPRC	PXMP2	Disease-state	-0.12	0.011	0.6
rs1810677	Fr. III T	PTPRC	SETDB1	Disease-state	0.31	0.013	0.62
rs1810677	Fr. III T	PTPRC	PAPD7	Disease-state	0.17	0.023	0.66
rs1810677	Fr. III T	PTPRC	NANS	Disease-state	-0.28	0.0099	0.59
rs1810677	Fr. III T	PTPRC	POLR2J4	Disease-state	0.25	0.017	0.63
rs1810677	Fr. III T	PTPRC	OGT	Disease-state	0.28	0.0025	0.47
rs1810677	Fr. III T	PTPRC	FGFRL1	Disease-state	0.12	0.023	0.67
rs1810677	Fr. III T	PTPRC	DUT	Disease-state	-0.19	0.015	0.62
rs1810677	Fr. III T	PTPRC	ENSA	Disease-state	-0.37	0.011	0.6
rs1810677	Fr. III T	PTPRC	LOC101928020	Disease-state	0.2	0.00027	0.28
rs1810677	Fr. III T	PTPRC	DKFZP434I0714	Disease-state	0.16	0.0096	0.59
rs1810677	Fr. III T	PTPRC	PRKAG2	Disease-state	0.26	0.03	0.69
rs1810677	Fr. III T	PTPRC	STAG3L2	Disease-state	0.21	0.026	0.67
rs1810677	Fr. III T	PTPRC	ZNF710	Disease-state	0.22	0.0086	0.58
rs1810677	Fr. III T	PTPRC	ALOX12-AS1	Disease-state	0.19	0.015	0.62
rs1810677	Fr. III T	PTPRC	BCAS2	Disease-state	-0.25	0.0051	0.53
rs1810677	Fr. III T	PTPRC	PPP1R10	Disease-state	0.29	0.0097	0.59
rs1810677	Fr. III T	PTPRC	PA2G4P4	Disease-state	0.093	0.01	0.59
rs1810677	Fr. III T	PTPRC	RBM5	Disease-state	0.36	0.012	0.6
rs1810677	Fr. III T	PTPRC	SRI	Disease-state	-0.25	0.043	0.72
rs1810677	Fr. III T	PTPRC	MYL12B	Disease-state	-0.31	0.0056	0.55
rs1810677	Fr. III T	PTPRC	TERF2	Disease-state	0.34	0.037	0.71
rs1810677	Fr. III T	PTPRC	LRRC20	Disease-state	-0.1	0.043	0.72
rs1810677	Fr. III T	PTPRC	MCM3AP	Disease-state	0.24	0.0099	0.59
rs1810677	Fr. III T	PTPRC	HEATR5A	Disease-state	0.15	0.022	0.66
rs1810677	Fr. III T	PTPRC	SV2A	Disease-state	0.098	0.032	0.69
rs1810677	Fr. III T	PTPRC	LOC202181	Disease-state	0.18	0.0074	0.57
rs1810677	Fr. III T	PTPRC	NCAPG2	Disease-state	-0.089	0.0069	0.56
rs1810677	Fr. III T	PTPRC	CCT5	Disease-state	-0.33	0.023	0.66
rs1810677	Fr. III T	PTPRC	CCDC25	Disease-state	-0.22	0.045	0.73
rs1810677	Fr. III T	PTPRC	THUMPD3	Disease-state	-0.25	0.011	0.6
rs1810677	Fr. III T	PTPRC	MRPL55	Disease-state	-0.32	0.035	0.7
rs1810677	Fr. III T	PTPRC	STARD5	Disease-state	0.17	0.0099	0.59
rs1810677	Fr. III T	PTPRC	RIC8A	Disease-state	-0.46	0.0092	0.58
rs1810677	Fr. III T	PTPRC	RBM12B	Disease-state	0.15	0.049	0.73
rs1810677	Fr. III T	PTPRC	CLINT1	Disease-state	-0.34	0.012	0.61
rs1810677	Fr. III T	PTPRC	TM7SF3	Disease-state	-0.31	0.01	0.59
rs1810677	Fr. III T	PTPRC	KDM2B	Disease-state	0.22	0.014	0.62
rs1810677	Fr. III T	PTPRC	POLR3GL	Disease-state	-0.33	0.05	0.74
rs1810677	Fr. III T	PTPRC	INPP5B	Disease-state	0.32	0.0013	0.41
rs1810677	Fr. III T	PTPRC	SIRPG-AS1	Disease-state	0.09	0.0077	0.57
rs1810677	Fr. III T	PTPRC	HNRNPU-AS1	Disease-state	0.14	0.023	0.67
rs1810677	Fr. III T	PTPRC	SLC9A7	Disease-state	0.12	0.012	0.61
rs1810677	Fr. III T	PTPRC	ASH1L-AS1	Disease-state	0.2	0.026	0.68
rs1810677	Fr. III T	PTPRC	LASP1	Disease-state	0.29	0.028	0.68
rs1810677	Fr. III T	PTPRC	SLCO3A1	Disease-state	-0.26	0.017	0.64
rs1810677	Fr. III T	PTPRC	MYO5B	Disease-state	0.098	0.036	0.71
rs1810677	Fr. III T	PTPRC	RNF169	Disease-state	0.13	0.043	0.72
rs1810677	Fr. III T	PTPRC	ZNF236	Disease-state	0.26	0.029	0.69
rs1810677	Fr. III T	PTPRC	BCL7B	Disease-state	-0.4	0.019	0.64
rs1810677	Fr. III T	PTPRC	CHMP1B	Disease-state	-0.24	0.028	0.68
rs1810677	Fr. III T	PTPRC	MAPRE1	Disease-state	-0.3	0.016	0.63
rs1810677	Fr. III T	PTPRC	FBXO25	Disease-state	-0.21	0.022	0.66
rs1810677	Fr. III T	PTPRC	ZNF785	Disease-state	0.13	0.021	0.65
rs1810677	Fr. III T	PTPRC	BIRC6	Disease-state	0.2	0.025	0.67
rs1810677	Fr. III T	PTPRC	KIAA0430	Disease-state	0.2	0.036	0.71
rs1810677	Fr. III T	PTPRC	RFC4	Disease-state	-0.14	0.012	0.61
rs1810677	Fr. III T	PTPRC	YRDC	Disease-state	-0.18	0.046	0.73
rs1810677	Fr. III T	PTPRC	ABCA7	Disease-state	0.13	0.044	0.72
rs1810677	Fr. III T	PTPRC	RGMB	Disease-state	0.11	0.041	0.72
rs1810677	Fr. III T	PTPRC	G6PC3	Disease-state	-0.19	0.044	0.72
rs1810677	Fr. III T	PTPRC	LRIG2	Disease-state	0.2	0.035	0.7
rs1810677	Fr. III T	PTPRC	FAN1	Disease-state	0.17	0.024	0.67
rs1810677	Fr. III T	PTPRC	ZSCAN2	Disease-state	0.13	0.036	0.71
rs1810677	Fr. III T	PTPRC	MRPL3	Disease-state	-0.24	0.036	0.71
rs1810677	Fr. III T	PTPRC	PSMD7	Disease-state	-0.35	0.041	0.72
rs1810677	Fr. III T	PTPRC	GTF2IRD2B	Disease-state	0.29	0.014	0.62
rs1810677	Fr. III T	PTPRC	CCDC138	Disease-state	-0.16	0.0086	0.58
rs1810677	Fr. III T	PTPRC	SPATA13-AS1	Disease-state	0.14	0.0022	0.46
rs1810677	Fr. III T	PTPRC	ITPR2	Disease-state	0.22	0.0087	0.58
rs1810677	Fr. III T	PTPRC	WDR88	Disease-state	0.12	0.015	0.62
rs1810677	Fr. III T	PTPRC	POLG2	Disease-state	0.2	0.03	0.69
rs1810677	Fr. III T	PTPRC	PDIK1L	Disease-state	0.17	0.0088	0.58
rs1810677	Fr. III T	PTPRC	CIAPIN1	Disease-state	-0.34	0.0062	0.55
rs1810677	Fr. III T	PTPRC	RAP1B	Disease-state	-0.32	0.0082	0.58
rs1810677	Fr. III T	PTPRC	ZNF224	Disease-state	0.18	0.018	0.64
rs1810677	Fr. III T	PTPRC	GPM6B	Disease-state	0.087	0.042	0.72
rs1810677	Fr. III T	PTPRC	GLUD1P3	Disease-state	0.14	0.039	0.71
rs1810677	Fr. III T	PTPRC	ZFC3H1	Disease-state	0.26	0.013	0.61
rs1810677	Fr. III T	PTPRC	TMEM110	Disease-state	0.15	0.034	0.7
rs1810677	Fr. III T	PTPRC	GABPB1	Disease-state	-0.22	0.04	0.71
rs1810677	Fr. III T	PTPRC	SMC1B	Disease-state	0.21	0.0048	0.53
rs1810677	Fr. III T	PTPRC	KCNRG	Disease-state	0.16	0.0054	0.54
rs1810677	Fr. III T	PTPRC	FAM49B	Disease-state	-0.31	0.015	0.62
rs1810677	Fr. III T	PTPRC	INSIG1	Disease-state	-0.16	0.017	0.63
rs1810677	Fr. III T	PTPRC	KLHL34	Disease-state	0.09	0.05	0.74
rs1810677	Fr. III T	PTPRC	NUP214	Disease-state	0.25	0.024	0.67
rs1810677	Fr. III T	PTPRC	RAB1A	Disease-state	-0.52	0.0064	0.56
rs1810677	Fr. III T	PTPRC	NR2C2	Disease-state	0.16	0.02	0.65
rs1810677	Fr. III T	PTPRC	SNX29P2	Disease-state	0.13	0.005	0.53
rs1810677	Fr. III T	PTPRC	HIGD2A	Disease-state	-0.23	0.029	0.69
rs1810677	Fr. III T	PTPRC	ELMOD3	Disease-state	0.3	0.017	0.63
rs1810677	Fr. III T	PTPRC	NSUN5P1	Disease-state	0.21	0.0035	0.5
rs1810677	Fr. III T	PTPRC	ARAP1	Disease-state	0.13	0.039	0.71
rs1810677	Fr. III T	PTPRC	COX7B	Disease-state	-0.23	0.044	0.72
rs1810677	Fr. III T	PTPRC	SETD4	Disease-state	0.35	0.00083	0.37
rs1810677	Fr. III T	PTPRC	WDR33	Disease-state	0.35	0.037	0.71
rs1810677	Fr. III T	PTPRC	MED10	Disease-state	-0.39	0.01	0.59
rs1810677	Fr. III T	PTPRC	AGPAT2	Disease-state	0.17	0.026	0.67
rs1810677	Fr. III T	PTPRC	LOC100996251	Disease-state	0.17	0.0028	0.48
rs1810677	Fr. III T	PTPRC	ILF2	Disease-state	-0.39	0.0053	0.54
rs1810677	Fr. III T	PTPRC	FAM219B	Disease-state	0.22	0.019	0.65
rs1810677	Fr. III T	PTPRC	HHLA3	Disease-state	0.17	0.026	0.67
rs1810677	Fr. III T	PTPRC	YLPM1	Disease-state	0.27	0.008	0.58
rs1810677	Fr. III T	PTPRC	RPL39L	Disease-state	-0.12	0.0039	0.51
rs1810677	Fr. III T	PTPRC	AKAP6	Disease-state	0.059	0.046	0.73
rs1810677	Fr. III T	PTPRC	ARHGEF18	Disease-state	0.16	0.0088	0.58
rs1810677	Fr. III T	PTPRC	C1orf112	Disease-state	-0.11	0.047	0.73
rs1810677	Fr. III T	PTPRC	CYB5R4	Disease-state	-0.38	0.007	0.56
rs1810677	Fr. III T	PTPRC	PRKAG2-AS1	Disease-state	0.16	0.044	0.72
rs1810677	Fr. III T	PTPRC	BTN2A2	Disease-state	0.13	0.013	0.61
rs1810677	Fr. III T	PTPRC	ATRN	Disease-state	0.11	0.049	0.73
rs1810677	Fr. III T	PTPRC	PLEKHM3	Disease-state	0.14	0.038	0.71
rs1810677	Fr. III T	PTPRC	TOMM7	Disease-state	-0.22	0.014	0.62
rs1810677	Fr. III T	PTPRC	CDK2AP1	Disease-state	-0.2	0.00019	0.26
rs1810677	Fr. III T	PTPRC	MCTP1	Disease-state	0.11	0.042	0.72
rs1810677	Fr. III T	PTPRC	STX18	Disease-state	-0.29	0.019	0.64
rs1810677	Fr. III T	PTPRC	DNAJB1	Disease-state	-0.13	0.013	0.62
rs1810677	Fr. III T	PTPRC	TRAM2	Disease-state	0.18	0.011	0.6
rs12324579	Fr. III T	RASGRP1	UPP1	Disease-state	0.27	0.0034	0.5
rs12324579	Fr. III T	RASGRP1	IL15RA	Disease-state	0.25	0.022	0.66
rs12324579	Fr. III T	RASGRP1	TRIP6	Disease-state	0.14	0.036	0.71
rs12324579	Fr. III T	RASGRP1	PHPT1	Disease-state	0.19	0.025	0.67
rs12324579	Fr. III T	RASGRP1	NLRP6	Disease-state	-0.074	0.02	0.65
rs12324579	Fr. III T	RASGRP1	PFKFB2	Disease-state	-0.062	0.036	0.71
rs12324579	Fr. III T	RASGRP1	RHOC	Disease-state	0.14	0.019	0.64
rs12324579	Fr. III T	RASGRP1	ABCC4	Disease-state	-0.17	0.019	0.64
rs12324579	Fr. III T	RASGRP1	ADAT1	Disease-state	-0.22	0.044	0.72
rs12324579	Fr. III T	RASGRP1	ESD	Disease-state	-0.29	0.022	0.66
rs12324579	Fr. III T	RASGRP1	SH2D2A	Disease-state	0.19	0.026	0.68
rs12324579	Fr. III T	RASGRP1	GUSBP11	Disease-state	-0.2	0.044	0.72
rs12324579	Fr. III T	RASGRP1	CAST	Disease-state	0.3	0.042	0.72
rs12324579	Fr. III T	RASGRP1	CD9	Disease-state	-0.074	0.041	0.72
rs12324579	Fr. III T	RASGRP1	LYPLA2	Disease-state	0.37	0.0075	0.57
rs12324579	Fr. III T	RASGRP1	SPRYD3	Disease-state	0.22	0.04	0.72
rs12324579	Fr. III T	RASGRP1	MTX1	Disease-state	0.21	0.05	0.73
rs12324579	Fr. III T	RASGRP1	SETDB1	Disease-state	-0.24	0.035	0.7
rs12324579	Fr. III T	RASGRP1	HSPBAP1	Disease-state	-0.22	0.029	0.69
rs12324579	Fr. III T	RASGRP1	TARP	Disease-state	0.067	0.025	0.67
rs12324579	Fr. III T	RASGRP1	CD2BP2	Disease-state	0.3	0.038	0.71
rs12324579	Fr. III T	RASGRP1	ORAI1	Disease-state	0.31	0.0069	0.56
rs12324579	Fr. III T	RASGRP1	C16orf62	Disease-state	-0.31	0.019	0.64
rs12324579	Fr. III T	RASGRP1	MYL12B	Disease-state	0.26	0.023	0.66
rs12324579	Fr. III T	RASGRP1	STX7	Disease-state	-0.13	0.041	0.72
rs12324579	Fr. III T	RASGRP1	EPS8L2	Disease-state	0.15	0.037	0.71
rs12324579	Fr. III T	RASGRP1	RIC8A	Disease-state	0.43	0.0071	0.57
rs12324579	Fr. III T	RASGRP1	FDFT1	Disease-state	0.32	0.038	0.71
rs12324579	Fr. III T	RASGRP1	S1PR4	Disease-state	0.22	0.036	0.71
rs12324579	Fr. III T	RASGRP1	TRAF5	Disease-state	-0.35	0.0054	0.54
rs12324579	Fr. III T	RASGRP1	ARF1	Disease-state	0.39	0.043	0.72
rs12324579	Fr. III T	RASGRP1	BCL2A1	Disease-state	-0.11	0.012	0.61
rs12324579	Fr. III T	RASGRP1	ZNF785	Disease-state	-0.23	0.014	0.62
rs12324579	Fr. III T	RASGRP1	APOBEC3H	Disease-state	0.12	0.012	0.6
rs12324579	Fr. III T	RASGRP1	GUK1	Disease-state	0.21	0.04	0.72
rs12324579	Fr. III T	RASGRP1	SEL1L3	Disease-state	-0.28	0.01	0.59
rs12324579	Fr. III T	RASGRP1	BID	Disease-state	0.28	0.026	0.67
rs12324579	Fr. III T	RASGRP1	ATP8A1	Disease-state	-0.11	0.019	0.64
rs12324579	Fr. III T	RASGRP1	DNASE2	Disease-state	0.3	0.0082	0.58
rs12324579	Fr. III T	RASGRP1	RIC1	Disease-state	-0.16	0.021	0.65
rs12324579	Fr. III T	RASGRP1	TIGD1	Disease-state	-0.2	0.022	0.66
rs12324579	Fr. III T	RASGRP1	WDR91	Disease-state	-0.29	0.0078	0.57
rs12324579	Fr. III T	RASGRP1	ZNF614	Disease-state	-0.18	0.012	0.6
rs12324579	Fr. III T	RASGRP1	NME4	Disease-state	-0.062	0.028	0.68
rs12324579	Fr. III T	RASGRP1	ERO1B	Disease-state	-0.16	0.032	0.69
rs12324579	Fr. III T	RASGRP1	PRSS2	Disease-state	0.068	0.045	0.73
rs12324579	Fr. III T	RASGRP1	NR2C2	Disease-state	-0.15	0.036	0.71
rs12324579	Fr. III T	RASGRP1	PM20D2	Disease-state	-0.093	0.024	0.67
rs12324579	Fr. III T	RASGRP1	ZNF345	Disease-state	-0.17	0.04	0.72
rs12324579	Fr. III T	RASGRP1	TRIM2	Disease-state	-0.051	0.043	0.72
rs12324579	Fr. III T	RASGRP1	RIOK2	Disease-state	-0.22	0.02	0.65
rs12324579	Fr. III T	RASGRP1	SFT2D2	Disease-state	-0.33	0.016	0.63
rs12324579	Fr. III T	RASGRP1	RCOR3	Disease-state	-0.48	0.0002	0.26
rs12324579	Fr. III T	RASGRP1	CAPNS1	Disease-state	0.26	0.013	0.61
rs12324579	Fr. III T	RASGRP1	ATG2B	Disease-state	-0.19	0.043	0.72
rs12324579	Fr. III T	RASGRP1	MARK4	Disease-state	0.13	0.047	0.73
rs12324579	Fr. III T	RASGRP1	NSUN4	Disease-state	-0.27	0.0071	0.57
rs12324579	Fr. III T	RASGRP1	GGA2	Disease-state	-0.26	0.0087	0.58
rs12324579	Fr. III T	RASGRP1	NHLRC2	Disease-state	-0.24	0.036	0.71
rs12324579	Fr. III T	RASGRP1	ANKRD36BP1	Disease-state	-0.12	0.032	0.69
rs12324579	Fr. III T	RASGRP1	IL16	Disease-state	-0.24	0.047	0.73
rs12324579	Fr. III T	RASGRP1	TRAM2	Disease-state	-0.15	0.034	0.7
rs12324579	Fr. III T	RASGRP1	CGGBP1	Disease-state	-0.36	0.0097	0.59
rs11055009	Naive CD8	APOLD1	STAMBPL1	Disease-state	0.67	0.027	0.68
rs11055009	Naive CD8	APOLD1	MCOLN3	Disease-state	0.16	0.04	0.72
rs11055009	Naive CD8	APOLD1	CLIC1	Disease-state	0.55	0.0063	0.56
rs11055009	Naive CD8	APOLD1	MCOLN2	Disease-state	0.28	0.0042	0.52
rs11055009	Naive CD8	APOLD1	LOC643733	Disease-state	0.37	0.019	0.64
rs11055009	Naive CD8	APOLD1	FAS	Disease-state	0.28	0.015	0.62
rs11055009	Naive CD8	APOLD1	MDFIC	Disease-state	0.42	0.03	0.69
rs11055009	Naive CD8	APOLD1	KLRG1	Disease-state	0.17	0.031	0.69
rs11055009	Naive CD8	APOLD1	PFKFB2	Disease-state	0.32	0.021	0.66
rs11055009	Naive CD8	APOLD1	APOBEC3G	Disease-state	0.55	0.0024	0.47
rs11055009	Naive CD8	APOLD1	PRDM5	Disease-state	-0.26	0.046	0.73
rs11055009	Naive CD8	APOLD1	APOBEC3C	Disease-state	0.61	0.024	0.67
rs11055009	Naive CD8	APOLD1	RNF135	Disease-state	0.47	0.032	0.7
rs11055009	Naive CD8	APOLD1	REEP5	Disease-state	0.74	0.02	0.65
rs11055009	Naive CD8	APOLD1	LINC00324	Disease-state	0.81	0.022	0.66
rs11055009	Naive CD8	APOLD1	MRPL14	Disease-state	0.99	0.04	0.72
rs11055009	Naive CD8	APOLD1	USP30	Disease-state	0.67	0.025	0.67
rs11055009	Naive CD8	APOLD1	PAXIP1-AS1	Disease-state	-0.89	0.017	0.64
rs11055009	Naive CD8	APOLD1	SGK1	Disease-state	0.27	0.011	0.6
rs11055009	Naive CD8	APOLD1	TPM3	Disease-state	1.2	0.049	0.73
rs11055009	Naive CD8	APOLD1	HOPX	Disease-state	0.16	0.042	0.72
rs11055009	Naive CD8	APOLD1	SRGN	Disease-state	0.64	0.028	0.68
rs11055009	Naive CD8	APOLD1	TANK	Disease-state	0.84	0.0033	0.5
rs11055009	Naive CD8	APOLD1	KLHL5	Disease-state	0.56	0.03	0.69
rs11055009	Naive CD8	APOLD1	TSPAN5	Disease-state	0.47	0.013	0.62
rs11055009	Naive CD8	APOLD1	ITGAM	Disease-state	0.2	0.04	0.72
rs11055009	Naive CD8	APOLD1	MAGT1	Disease-state	1.4	0.04	0.72
rs11055009	Naive CD8	APOLD1	M6PR	Disease-state	1.3	0.024	0.67
rs11055009	Naive CD8	APOLD1	EPHB6	Disease-state	-0.48	0.017	0.63
rs11055009	Naive CD8	APOLD1	RMND5B	Disease-state	-1.1	0.021	0.65
rs11055009	Naive CD8	APOLD1	BYSL	Disease-state	-0.67	0.0087	0.58
rs11055009	Naive CD8	APOLD1	PEF1	Disease-state	-1.3	0.028	0.68
rs11055009	Naive CD8	APOLD1	RNF207	Disease-state	0.18	0.025	0.67
rs11055009	Naive CD8	APOLD1	A2M	Disease-state	0.17	0.05	0.74
rs11055009	Naive CD8	APOLD1	KRAS	Disease-state	1.1	0.044	0.72
rs11055009	Naive CD8	APOLD1	B2M	Disease-state	1.2	0.013	0.61
rs11055009	Naive CD8	APOLD1	RNF138	Disease-state	1.1	0.018	0.64
rs11055009	Naive CD8	APOLD1	GALNT10	Disease-state	0.74	0.0039	0.51
rs11055009	Naive CD8	APOLD1	TOR3A	Disease-state	1.1	0.035	0.7
rs11055009	Naive CD8	APOLD1	SPAG8	Disease-state	0.64	0.019	0.64
rs11055009	Naive CD8	APOLD1	RAB27A	Disease-state	0.66	0.017	0.64
rs11055009	Naive CD8	APOLD1	IQGAP2	Disease-state	0.99	0.011	0.6
rs11055009	Naive CD8	APOLD1	UBA3	Disease-state	1.5	0.005	0.53
rs11055009	Naive CD8	APOLD1	TSPAN2	Disease-state	0.28	0.031	0.69
rs11055009	Naive CD8	APOLD1	EMB	Disease-state	0.78	0.023	0.66
rs11055009	Naive CD8	APOLD1	JRKL	Disease-state	-1.1	0.023	0.66
rs11055009	Naive CD8	APOLD1	TRAM2	Disease-state	-0.78	0.043	0.72
rs11055009	Naive CD8	APOLD1	PRKACB	Disease-state	1.2	0.048	0.73
rs11055009	Naive CD8	APOLD1	BCKDHB	Disease-state	1.3	0.03	0.69
rs11055009	Naive CD8	APOLD1	RAB8B	Disease-state	0.87	0.023	0.66
rs11055009	Naive CD8	APOLD1	NR1D1	Disease-state	-0.49	0.038	0.71
rs11055009	Naive CD8	APOLD1	ZXDB	Disease-state	-0.71	0.022	0.66
rs11055009	Naive CD8	APOLD1	RHBDF2	Disease-state	-0.6	0.03	0.69
rs11055009	Naive CD8	APOLD1	KDELC1	Disease-state	0.41	0.015	0.62
rs11055009	Naive CD8	APOLD1	CBFB	Disease-state	0.74	0.031	0.69
rs11055009	Naive CD8	APOLD1	RHNO1	Disease-state	1.5	0.0008	0.37
rs11055009	Naive CD8	APOLD1	RALGDS	Disease-state	-1	0.044	0.72
rs11055009	Naive CD8	APOLD1	FRAT1	Disease-state	-1.2	0.0038	0.51
rs11055009	Naive CD8	APOLD1	PARVB	Disease-state	0.49	0.0051	0.53
rs11055009	Naive CD8	APOLD1	TMEM50A	Disease-state	1.2	0.03	0.69
rs11055009	Naive CD8	APOLD1	RPA1	Disease-state	1	0.016	0.63
rs11055009	Naive CD8	APOLD1	UBE2Q2	Disease-state	0.92	0.019	0.64
rs11055009	Naive CD8	APOLD1	RUNX1	Disease-state	-0.84	0.0087	0.58
rs11055009	Naive CD8	APOLD1	TPCN1	Disease-state	-0.76	0.043	0.72
rs11055009	Naive CD8	APOLD1	DKFZP434I0714	Disease-state	-0.57	0.0072	0.57
rs11055009	Naive CD8	APOLD1	EIF6	Disease-state	1.3	0.042	0.72
rs11055009	Naive CD8	APOLD1	SMAD2	Disease-state	1.8	0.036	0.71
rs11055009	Naive CD8	APOLD1	SWAP70	Disease-state	0.39	0.0082	0.58
rs11055009	Naive CD8	APOLD1	SELK	Disease-state	1.1	0.017	0.64
rs11055009	Naive CD8	APOLD1	SLK	Disease-state	1.7	0.012	0.61
rs11055009	Naive CD8	APOLD1	LOC284023	Disease-state	-0.58	0.024	0.67
rs11055009	Naive CD8	APOLD1	NDUFAF7	Disease-state	1.1	0.026	0.68
rs11055009	Naive CD8	APOLD1	CMAHP	Disease-state	0.83	0.019	0.64
rs11055009	Naive CD8	APOLD1	KIAA0125	Disease-state	0.23	0.037	0.71
rs11055009	Naive CD8	APOLD1	BIVM	Disease-state	0.67	0.012	0.61
rs11055009	Naive CD8	APOLD1	ATG16L1	Disease-state	-1.7	0.023	0.66
rs11055009	Naive CD8	APOLD1	CREB1	Disease-state	1.9	0.0042	0.52
rs11055009	Naive CD8	APOLD1	GTSF1	Disease-state	-0.36	0.025	0.67
rs11055009	Naive CD8	APOLD1	MAGOHB	Disease-state	1.4	0.014	0.62
rs11055009	Naive CD8	APOLD1	TSPAN17	Disease-state	-0.93	0.0036	0.5
rs11055009	Naive CD8	APOLD1	REPS1	Disease-state	-1.9	0.014	0.62
rs11055009	Naive CD8	APOLD1	MARCKSL1	Disease-state	-0.79	0.0084	0.58
rs11055009	Naive CD8	APOLD1	CTNNAL1	Disease-state	0.37	0.044	0.72
rs11055009	Naive CD8	APOLD1	SEC13	Disease-state	1.4	0.03	0.69
rs11055009	Naive CD8	APOLD1	DENND2C	Disease-state	0.32	0.036	0.71
rs11055009	Naive CD8	APOLD1	LINC00662	Disease-state	0.61	0.039	0.71
rs11055009	Naive CD8	APOLD1	ARSD	Disease-state	0.26	0.029	0.69
rs11055009	Naive CD8	APOLD1	COX7A2L	Disease-state	1.5	0.0095	0.59
rs11055009	Naive CD8	APOLD1	LINC00426	Disease-state	0.34	0.022	0.66
rs11055009	Naive CD8	APOLD1	SLC12A9	Disease-state	-1.1	0.0037	0.51
rs11055009	Naive CD8	APOLD1	ECHDC3	Disease-state	-0.26	0.032	0.69
rs11055009	Naive CD8	APOLD1	ENTPD1-AS1	Disease-state	0.7	0.029	0.69
rs11055009	Naive CD8	APOLD1	STRAP	Disease-state	1.5	0.031	0.69
rs11055009	Naive CD8	APOLD1	FAM19A1	Disease-state	0.24	0.024	0.67
rs11055009	Naive CD8	APOLD1	C22orf29	Disease-state	-0.88	0.05	0.74
rs11055009	Naive CD8	APOLD1	CCDC183-AS1	Disease-state	-0.71	0.0083	0.58
rs11055009	Naive CD8	APOLD1	HNRNPAB	Disease-state	-0.47	0.013	0.62
rs11055009	Naive CD8	APOLD1	SLC39A8	Disease-state	0.77	0.044	0.72
rs11055009	Naive CD8	APOLD1	GNAI3	Disease-state	1.3	0.036	0.71
rs11055009	Naive CD8	APOLD1	CCDC47	Disease-state	-0.44	0.028	0.68
rs11055009	Naive CD8	APOLD1	DHRS7	Disease-state	1	0.011	0.6
rs11055009	Naive CD8	APOLD1	ZNF621	Disease-state	0.93	0.013	0.61
rs11055009	Naive CD8	APOLD1	CIB1	Disease-state	0.98	0.033	0.7
rs11055009	Naive CD8	APOLD1	CES4A	Disease-state	0.68	0.0062	0.55
rs11055009	Naive CD8	APOLD1	MFSD5	Disease-state	0.88	0.037	0.71
rs11055009	Naive CD8	APOLD1	ABHD6	Disease-state	1.2	0.0072	0.57
rs11055009	Naive CD8	APOLD1	HIST1H3E	Disease-state	0.58	0.043	0.72
rs11055009	Naive CD8	APOLD1	POLR3GL	Disease-state	1.4	0.033	0.7
rs11055009	Naive CD8	APOLD1	DDX56	Disease-state	-1.8	0.031	0.69
rs11055009	Naive CD8	APOLD1	DDX41	Disease-state	2.2	0.0028	0.48
rs11055009	Naive CD8	APOLD1	DDX11-AS1	Disease-state	-0.48	0.045	0.73
rs11055009	Naive CD8	APOLD1	FAM53B	Disease-state	-0.23	0.021	0.65
rs11055009	Naive CD8	APOLD1	WIPI1	Disease-state	1	0.0064	0.56
rs11055009	Naive CD8	APOLD1	FLCN	Disease-state	-0.63	0.028	0.68
rs11055009	Naive CD8	APOLD1	LYRM7	Disease-state	1.1	0.0081	0.58
rs11055009	Naive CD8	APOLD1	IPO11	Disease-state	-1.8	2.30E-05	0.15
rs11055009	Naive CD8	APOLD1	MIATNB	Disease-state	0.85	0.0063	0.56
rs11055009	Naive CD8	APOLD1	CIRBP	Disease-state	-1.5	0.0085	0.58
rs11055009	Naive CD8	APOLD1	REL	Disease-state	0.78	0.023	0.66
rs11055009	Naive CD8	APOLD1	PSMD9	Disease-state	1.1	0.035	0.7
rs11055009	Naive CD8	APOLD1	KLHL6-AS1	Disease-state	0.36	0.045	0.72
rs11055009	Naive CD8	APOLD1	ZNF519	Disease-state	0.58	0.034	0.7
rs11055009	Naive CD8	APOLD1	HIP1R	Disease-state	-0.95	0.0087	0.58
rs11055009	Naive CD8	APOLD1	SUMO4	Disease-state	0.49	0.023	0.66
rs11055009	Naive CD8	APOLD1	VPS29	Disease-state	2.1	0.0059	0.55
rs11055009	Naive CD8	APOLD1	EPHA1	Disease-state	-0.67	0.005	0.53
rs11055009	Naive CD8	APOLD1	PIAS2	Disease-state	1.2	0.025	0.67
rs11055009	Naive CD8	APOLD1	ZFAT	Disease-state	-0.57	0.036	0.71
rs11055009	Naive CD8	APOLD1	PIK3R5	Disease-state	-1.1	0.034	0.7
rs11055009	Naive CD8	APOLD1	6-Mar	Disease-state	1.4	0.014	0.62
rs11055009	Naive CD8	APOLD1	ALOX12B	Disease-state	-0.5	0.042	0.72
rs11055009	Naive CD8	APOLD1	METTL24	Disease-state	-0.5	0.0067	0.56
rs11055009	Naive CD8	APOLD1	ACTR1A	Disease-state	1.2	0.043	0.72
rs11055009	Naive CD8	APOLD1	ANKRD37	Disease-state	-0.69	0.0067	0.56
rs11055009	Naive CD8	APOLD1	POT1-AS1	Disease-state	-0.55	0.0084	0.58
rs11055009	Naive CD8	APOLD1	ATP6V0B	Disease-state	1.5	0.019	0.64
rs11055009	Naive CD8	APOLD1	MPPE1	Disease-state	-1.7	0.012	0.61
rs11055009	Naive CD8	APOLD1	MOB3C	Disease-state	1.1	0.021	0.66
rs11055009	Naive CD8	APOLD1	NBAS	Disease-state	0.76	0.045	0.73
rs11055009	Naive CD8	APOLD1	ZDHHC15	Disease-state	-0.31	0.043	0.72
rs11055009	Naive CD8	APOLD1	TCF7	Disease-state	-1.2	0.042	0.72
rs11055009	Naive CD8	APOLD1	HACE1	Disease-state	0.86	0.015	0.62
rs11055009	Naive CD8	APOLD1	TMEM106C	Disease-state	-1.1	0.016	0.63
rs11055009	Naive CD8	APOLD1	FGFR1OP2	Disease-state	1.2	0.046	0.73
rs11055009	Naive CD8	APOLD1	PDCL3	Disease-state	0.87	0.045	0.73
rs11055009	Naive CD8	APOLD1	LMNTD2	Disease-state	-0.52	0.049	0.73
rs11055009	Naive CD8	APOLD1	DSTN	Disease-state	1.1	0.026	0.68
rs11055009	Naive CD8	APOLD1	DOCK9-AS2	Disease-state	-0.73	0.0012	0.41
rs11055009	Naive CD8	APOLD1	C5orf22	Disease-state	1.3	0.016	0.63
rs11055009	Naive CD8	APOLD1	STPG1	Disease-state	-0.83	0.0082	0.58
rs11055009	Naive CD8	APOLD1	UBE2N	Disease-state	1.7	0.0063	0.56
rs11055009	Naive CD8	APOLD1	NUMB	Disease-state	2	0.00049	0.33
rs11055009	Naive CD8	APOLD1	LOC729683	Disease-state	-0.75	0.013	0.62
rs11055009	Naive CD8	APOLD1	BLK	Disease-state	-0.43	0.0087	0.58
rs11055009	Naive CD8	APOLD1	FAM86EP	Disease-state	-0.48	0.018	0.64
rs11055009	Naive CD8	APOLD1	DHCR7	Disease-state	-0.91	0.024	0.67
rs11055009	Naive CD8	APOLD1	CD72	Disease-state	0.55	0.026	0.67
rs11055009	Naive CD8	APOLD1	ZFHX3	Disease-state	0.28	0.043	0.72
rs11055009	Naive CD8	APOLD1	CENPF	Disease-state	-0.63	0.0026	0.48
rs11055009	Naive CD8	APOLD1	SNX16	Disease-state	0.8	0.0029	0.48
rs11055009	Naive CD8	APOLD1	SNX18	Disease-state	-0.51	0.0079	0.57
rs11055009	Naive CD8	APOLD1	CRTAP	Disease-state	0.78	0.035	0.7
rs11055009	Naive CD8	APOLD1	PYGO2	Disease-state	-2	0.0022	0.46
rs11055009	Naive CD8	APOLD1	NAV1	Disease-state	0.49	0.017	0.64
rs11055009	Naive CD8	APOLD1	B3GNT2	Disease-state	0.69	0.047	0.73
rs11055009	Naive CD8	APOLD1	MTERF4	Disease-state	-1.3	0.034	0.7
rs11055009	Naive CD8	APOLD1	ZRSR2	Disease-state	1.7	0.0011	0.4
rs11055009	Naive CD8	APOLD1	PTPRE	Disease-state	0.78	0.017	0.64
rs11055009	Naive CD8	APOLD1	C3orf17	Disease-state	-1.4	0.032	0.69
rs11055009	Naive CD8	APOLD1	SBNO2	Disease-state	-0.76	0.0098	0.59
rs11055009	Naive CD8	APOLD1	PAQR3	Disease-state	0.74	0.047	0.73
rs11055009	Naive CD8	APOLD1	ELP2	Disease-state	1.6	0.012	0.61
rs11055009	Naive CD8	APOLD1	OLFML1	Disease-state	-0.47	0.015	0.62
rs11055009	Naive CD8	APOLD1	COG6	Disease-state	0.96	0.041	0.72
rs11055009	Naive CD8	APOLD1	MVP	Disease-state	-1.6	0.0071	0.57
rs11055009	Naive CD8	APOLD1	LTBP3	Disease-state	-0.58	0.022	0.66
rs11055009	Naive CD8	APOLD1	SLC38A6	Disease-state	0.7	0.042	0.72
rs11055009	Naive CD8	APOLD1	ZNF518B	Disease-state	-0.85	0.014	0.62
rs11055009	Naive CD8	APOLD1	WDR63	Disease-state	0.27	0.025	0.67
rs11055009	Naive CD8	APOLD1	RTFDC1	Disease-state	1.8	0.036	0.71
rs11055009	Naive CD8	APOLD1	ADAD2	Disease-state	-0.53	0.037	0.71
rs11055009	Naive CD8	APOLD1	RAB35	Disease-state	-0.77	0.015	0.62
rs11055009	Naive CD8	APOLD1	ABCD1	Disease-state	-0.52	0.01	0.59
rs11055009	Naive CD8	APOLD1	POLR3F	Disease-state	1.1	0.02	0.65
rs11055009	Naive CD8	APOLD1	SNRNP35	Disease-state	1.1	0.031	0.69
rs11055009	Naive CD8	APOLD1	ZNF30	Disease-state	0.85	0.02	0.65
rs2618480	Naive CD8	BLK	GPRIN3	Disease-state	0.3	0.019	0.64
rs2618480	Naive CD8	BLK	CYB561	Disease-state	0.17	0.043	0.72
rs2618480	Naive CD8	BLK	MCOLN3	Disease-state	0.12	0.048	0.73
rs2618480	Naive CD8	BLK	FAM129A	Disease-state	0.14	0.024	0.67
rs2618480	Naive CD8	BLK	MCOLN2	Disease-state	0.16	0.024	0.67
rs2618480	Naive CD8	BLK	GSTK1	Disease-state	1	0.0044	0.52
rs2618480	Naive CD8	BLK	KLRG1	Disease-state	0.13	0.041	0.72
rs2618480	Naive CD8	BLK	PRDM1	Disease-state	0.14	0.0091	0.58
rs2618480	Naive CD8	BLK	SLCO3A1	Disease-state	0.35	0.017	0.64
rs2618480	Naive CD8	BLK	PHACTR2	Disease-state	-0.29	0.024	0.67
rs2618480	Naive CD8	BLK	ACE	Disease-state	0.15	0.022	0.66
rs2618480	Naive CD8	BLK	DST	Disease-state	0.13	0.0046	0.52
rs2618480	Naive CD8	BLK	PDE4A	Disease-state	-0.62	0.0011	0.4
rs2618480	Naive CD8	BLK	FAM13A	Disease-state	0.1	0.023	0.66
rs2618480	Naive CD8	BLK	TNFRSF1B	Disease-state	0.3	0.038	0.71
rs2618480	Naive CD8	BLK	JAKMIP1	Disease-state	0.2	0.018	0.64
rs2618480	Naive CD8	BLK	LINC00324	Disease-state	0.8	0.0031	0.49
rs2618480	Naive CD8	BLK	AHNAK	Disease-state	0.18	0.023	0.66
rs2618480	Naive CD8	BLK	NEK6	Disease-state	0.28	0.00069	0.35
rs2618480	Naive CD8	BLK	TMPRSS11E	Disease-state	0.076	0.035	0.7
rs2618480	Naive CD8	BLK	OGDH	Disease-state	0.7	0.013	0.62
rs2618480	Naive CD8	BLK	CTNNA1	Disease-state	0.29	0.027	0.68
rs2618480	Naive CD8	BLK	HOPX	Disease-state	0.22	0.0023	0.46
rs2618480	Naive CD8	BLK	RAPGEF1	Disease-state	0.99	0.00066	0.35
rs2618480	Naive CD8	BLK	ZC3H12D	Disease-state	0.33	0.04	0.72
rs2618480	Naive CD8	BLK	IQGAP1	Disease-state	0.67	0.013	0.62
rs2618480	Naive CD8	BLK	CFLAR	Disease-state	0.99	0.025	0.67
rs2618480	Naive CD8	BLK	ITGAM	Disease-state	0.18	0.013	0.61
rs2618480	Naive CD8	BLK	STAG3	Disease-state	-0.42	0.044	0.72
rs2618480	Naive CD8	BLK	CASP1P2	Disease-state	0.21	0.0034	0.5
rs2618480	Naive CD8	BLK	LINC00612	Disease-state	0.24	0.0092	0.58
rs2618480	Naive CD8	BLK	MYC	Disease-state	-0.73	0.0082	0.58
rs2618480	Naive CD8	BLK	CCDC141	Disease-state	-0.26	0.026	0.67
rs2618480	Naive CD8	BLK	DSCR3	Disease-state	-1.1	0.023	0.66
rs2618480	Naive CD8	BLK	CALHM2	Disease-state	0.27	0.035	0.7
rs2618480	Naive CD8	BLK	LRRC59	Disease-state	0.75	0.038	0.71
rs2618480	Naive CD8	BLK	A2M	Disease-state	0.21	0.00035	0.3
rs2618480	Naive CD8	BLK	TP53INP1	Disease-state	0.27	0.0056	0.55
rs2618480	Naive CD8	BLK	TIPARP	Disease-state	0.37	0.031	0.69
rs2618480	Naive CD8	BLK	CD82	Disease-state	0.39	0.018	0.64
rs2618480	Naive CD8	BLK	STMN1	Disease-state	-0.48	0.02	0.65
rs2618480	Naive CD8	BLK	MATK	Disease-state	0.31	0.042	0.72
rs2618480	Naive CD8	BLK	KALRN	Disease-state	0.24	0.0072	0.57
rs2618480	Naive CD8	BLK	ETS1	Disease-state	0.46	0.0071	0.57
rs2618480	Naive CD8	BLK	TOR3A	Disease-state	-1.1	0.022	0.66
rs2618480	Naive CD8	BLK	LMNA	Disease-state	0.21	0.047	0.73
rs2618480	Naive CD8	BLK	SLC25A25	Disease-state	0.68	0.031	0.69
rs2618480	Naive CD8	BLK	ZRANB2	Disease-state	-1.1	0.034	0.7
rs2618480	Naive CD8	BLK	RPS6KA3	Disease-state	0.7	0.034	0.7
rs2618480	Naive CD8	BLK	PLTP	Disease-state	0.31	0.013	0.61
rs2618480	Naive CD8	BLK	DCUN1D4	Disease-state	-1.1	0.029	0.68
rs2618480	Naive CD8	BLK	H2AFJ	Disease-state	-0.54	0.036	0.71
rs2618480	Naive CD8	BLK	CD8B	Disease-state	-0.73	0.0075	0.57
rs2618480	Naive CD8	BLK	TNFRSF4	Disease-state	0.28	0.03	0.69
rs2618480	Naive CD8	BLK	JRKL	Disease-state	-1.1	0.00083	0.37
rs2618480	Naive CD8	BLK	RNF145	Disease-state	0.48	0.00053	0.34
rs2618480	Naive CD8	BLK	IL4R	Disease-state	0.52	0.0079	0.57
rs2618480	Naive CD8	BLK	TCP11L2	Disease-state	0.6	0.0081	0.58
rs2618480	Naive CD8	BLK	PTP4A3	Disease-state	0.42	0.02	0.65
rs2618480	Naive CD8	BLK	MTFP1	Disease-state	1.1	0.0023	0.46
rs2618480	Naive CD8	BLK	PZP	Disease-state	0.23	0.0012	0.4
rs2618480	Naive CD8	BLK	PRKACB	Disease-state	-1.2	0.02	0.65
rs2618480	Naive CD8	BLK	INPP4B	Disease-state	0.42	0.015	0.62
rs2618480	Naive CD8	BLK	LGALS17A	Disease-state	0.26	0.00078	0.37
rs2618480	Naive CD8	BLK	RMDN3	Disease-state	-1.1	0.015	0.62
rs2618480	Naive CD8	BLK	RGS10	Disease-state	-0.86	0.0064	0.56
rs2618480	Naive CD8	BLK	P2RX5	Disease-state	-0.51	0.022	0.66
rs2618480	Naive CD8	BLK	RPAP2	Disease-state	-1.1	0.023	0.66
rs2618480	Naive CD8	BLK	SLC4A7	Disease-state	0.59	0.025	0.67
rs2618480	Naive CD8	BLK	RCC1	Disease-state	0.72	0.022	0.66
rs2618480	Naive CD8	BLK	MINK1	Disease-state	0.82	0.0012	0.41
rs2618480	Naive CD8	BLK	PCCA	Disease-state	0.87	0.026	0.68
rs2618480	Naive CD8	BLK	APOL2	Disease-state	0.55	0.02	0.65
rs2618480	Naive CD8	BLK	C3AR1	Disease-state	-0.49	0.00061	0.34
rs2618480	Naive CD8	BLK	DUS2	Disease-state	-1.5	0.00018	0.25
rs2618480	Naive CD8	BLK	MLLT4	Disease-state	0.27	0.0065	0.56
rs2618480	Naive CD8	BLK	MAMLD1	Disease-state	0.31	0.00069	0.35
rs2618480	Naive CD8	BLK	PTPRJ	Disease-state	0.58	0.0029	0.48
rs2618480	Naive CD8	BLK	NOP56	Disease-state	-1.7	0.0063	0.56
rs2618480	Naive CD8	BLK	DERL1	Disease-state	1.3	0.027	0.68
rs2618480	Naive CD8	BLK	HLA-DPA1	Disease-state	-0.31	0.022	0.66
rs2618480	Naive CD8	BLK	RAB1B	Disease-state	0.74	0.0048	0.53
rs2618480	Naive CD8	BLK	HYOU1	Disease-state	0.78	0.012	0.61
rs2618480	Naive CD8	BLK	NEAT1	Disease-state	0.88	5.10E-05	0.17
rs2618480	Naive CD8	BLK	CSTF2	Disease-state	-1.4	0.0024	0.47
rs2618480	Naive CD8	BLK	MAST4	Disease-state	0.63	0.0088	0.58
rs2618480	Naive CD8	BLK	TOMM5	Disease-state	-1.1	0.025	0.67
rs2618480	Naive CD8	BLK	AP1M1	Disease-state	-0.83	0.045	0.73
rs2618480	Naive CD8	BLK	OSBPL3	Disease-state	0.44	0.025	0.67
rs2618480	Naive CD8	BLK	RPRD1A	Disease-state	-0.85	0.048	0.73
rs2618480	Naive CD8	BLK	OSGEPL1	Disease-state	-1.1	0.014	0.62
rs2618480	Naive CD8	BLK	ZDHHC18	Disease-state	0.53	0.025	0.67
rs2618480	Naive CD8	BLK	PPP1R9B	Disease-state	0.53	0.006	0.55
rs2618480	Naive CD8	BLK	LOC100130476	Disease-state	0.21	0.036	0.71
rs2618480	Naive CD8	BLK	ADCY9	Disease-state	0.32	0.021	0.65
rs2618480	Naive CD8	BLK	ZNF181	Disease-state	-0.87	0.01	0.59
rs2618480	Naive CD8	BLK	LOC102723373	Disease-state	-0.33	0.022	0.66
rs2618480	Naive CD8	BLK	TTYH2	Disease-state	0.3	0.012	0.61
rs2618480	Naive CD8	BLK	MKNK2	Disease-state	0.64	0.02	0.65
rs2618480	Naive CD8	BLK	GPR183	Disease-state	0.2	0.0075	0.57
rs2618480	Naive CD8	BLK	A2M-AS1	Disease-state	0.3	0.0012	0.4
rs2618480	Naive CD8	BLK	USP10	Disease-state	0.74	0.0095	0.59
rs2618480	Naive CD8	BLK	LONRF3	Disease-state	0.26	0.032	0.69
rs2618480	Naive CD8	BLK	ZNF711	Disease-state	-0.27	0.012	0.6
rs2618480	Naive CD8	BLK	KLHL24	Disease-state	0.88	0.048	0.73
rs2618480	Naive CD8	BLK	NT5E	Disease-state	-0.99	0.0056	0.55
rs2618480	Naive CD8	BLK	MAMSTR	Disease-state	-0.71	0.0074	0.57
rs2618480	Naive CD8	BLK	ZNF226	Disease-state	-0.55	0.046	0.73
rs2618480	Naive CD8	BLK	MAML2	Disease-state	0.73	0.028	0.68
rs2618480	Naive CD8	BLK	LARP1	Disease-state	2.1	2.20E-05	0.15
rs2618480	Naive CD8	BLK	NAP1L3	Disease-state	0.46	0.0063	0.56
rs2618480	Naive CD8	BLK	FOXRED2	Disease-state	-0.41	0.03	0.69
rs2618480	Naive CD8	BLK	FOXP1	Disease-state	1.6	0.0048	0.53
rs2618480	Naive CD8	BLK	PIEZO1	Disease-state	0.47	0.016	0.63
rs2618480	Naive CD8	BLK	PLD6	Disease-state	0.67	0.0012	0.41
rs2618480	Naive CD8	BLK	ZNF670	Disease-state	-0.43	0.039	0.71
rs2618480	Naive CD8	BLK	SETD7	Disease-state	-0.26	0.042	0.72
rs2618480	Naive CD8	BLK	DTX3	Disease-state	-0.55	0.045	0.73
rs2618480	Naive CD8	BLK	LINC00869	Disease-state	0.89	0.00044	0.32
rs2618480	Naive CD8	BLK	ECHDC3	Disease-state	-0.27	0.017	0.63
rs2618480	Naive CD8	BLK	NBEAL2	Disease-state	0.49	0.0053	0.54
rs2618480	Naive CD8	BLK	ZXDC	Disease-state	0.95	0.034	0.7
rs2618480	Naive CD8	BLK	MACF1	Disease-state	0.64	0.0059	0.55
rs2618480	Naive CD8	BLK	GATA3	Disease-state	0.64	0.021	0.65
rs2618480	Naive CD8	BLK	USP44	Disease-state	-0.44	0.012	0.61
rs2618480	Naive CD8	BLK	IL32	Disease-state	0.52	0.019	0.64
rs2618480	Naive CD8	BLK	HNRNPAB	Disease-state	0.37	0.021	0.65
rs2618480	Naive CD8	BLK	TFE3	Disease-state	0.54	0.026	0.67
rs2618480	Naive CD8	BLK	KRBA2	Disease-state	-0.47	0.044	0.72
rs2618480	Naive CD8	BLK	GLOD4	Disease-state	-1.5	0.03	0.69
rs2618480	Naive CD8	BLK	ZBTB18	Disease-state	0.44	0.038	0.71
rs2618480	Naive CD8	BLK	CCDC47	Disease-state	0.38	0.013	0.62
rs2618480	Naive CD8	BLK	SCRN1	Disease-state	-0.26	0.0076	0.57
rs2618480	Naive CD8	BLK	CAMKMT	Disease-state	-0.99	0.0079	0.58
rs2618480	Naive CD8	BLK	KLF9	Disease-state	0.32	0.034	0.7
rs2618480	Naive CD8	BLK	FAM214B	Disease-state	0.61	0.0095	0.59
rs2618480	Naive CD8	BLK	CTSA	Disease-state	0.36	0.022	0.66
rs2618480	Naive CD8	BLK	KLRC4	Disease-state	-0.19	0.039	0.71
rs2618480	Naive CD8	BLK	RBM15	Disease-state	0.89	0.03	0.69
rs2618480	Naive CD8	BLK	NR1D2	Disease-state	0.79	0.035	0.7
rs2618480	Naive CD8	BLK	IQSEC1	Disease-state	1.6	0.0011	0.4
rs2618480	Naive CD8	BLK	BAX	Disease-state	0.43	0.006	0.55
rs2618480	Naive CD8	BLK	SHISA2	Disease-state	-0.29	0.018	0.64
rs2618480	Naive CD8	BLK	LYRM7	Disease-state	-0.74	0.046	0.73
rs2618480	Naive CD8	BLK	ANKRD46	Disease-state	-1.3	0.00089	0.38
rs2618480	Naive CD8	BLK	ZNF594	Disease-state	-0.39	0.022	0.66
rs2618480	Naive CD8	BLK	SUMO1P3	Disease-state	0.73	0.0016	0.43
rs2618480	Naive CD8	BLK	ACACB	Disease-state	0.41	0.034	0.7
rs2618480	Naive CD8	BLK	ZC3H6	Disease-state	0.67	0.029	0.68
rs2618480	Naive CD8	BLK	ZNF519	Disease-state	-0.81	0.011	0.6
rs2618480	Naive CD8	BLK	DNAJC9	Disease-state	1.1	0.022	0.66
rs2618480	Naive CD8	BLK	PPM1M	Disease-state	0.68	0.038	0.71
rs2618480	Naive CD8	BLK	ADSS	Disease-state	0.48	0.025	0.67
rs2618480	Naive CD8	BLK	KPNA5	Disease-state	-1.5	0.00078	0.37
rs2618480	Naive CD8	BLK	RPF2	Disease-state	-1	0.016	0.63
rs2618480	Naive CD8	BLK	COQ5	Disease-state	-0.99	0.014	0.62
rs2618480	Naive CD8	BLK	EIF4G1	Disease-state	0.98	0.036	0.71
rs2618480	Naive CD8	BLK	THNSL1	Disease-state	-0.67	0.0074	0.57
rs2618480	Naive CD8	BLK	LPCAT1	Disease-state	0.58	0.011	0.6
rs2618480	Naive CD8	BLK	RPL23	Disease-state	0.5	0.027	0.68
rs2618480	Naive CD8	BLK	PTOV1-AS1	Disease-state	1.1	0.00021	0.26
rs2618480	Naive CD8	BLK	C1orf145	Disease-state	0.56	0.016	0.63
rs2618480	Naive CD8	BLK	KIF5C	Disease-state	0.3	0.03	0.69
rs2618480	Naive CD8	BLK	SOCS2-AS1	Disease-state	0.27	0.023	0.66
rs2618480	Naive CD8	BLK	YKT6	Disease-state	0.83	0.016	0.63
rs2618480	Naive CD8	BLK	HCG27	Disease-state	0.39	0.0099	0.59
rs2618480	Naive CD8	BLK	ENTPD6	Disease-state	-1.1	0.023	0.66
rs2618480	Naive CD8	BLK	CHRNB1	Disease-state	-0.76	0.03	0.69
rs2618480	Naive CD8	BLK	GNL3L	Disease-state	-0.69	0.036	0.71
rs2618480	Naive CD8	BLK	ATP8B2	Disease-state	0.54	0.0083	0.58
rs2618480	Naive CD8	BLK	FIRRE	Disease-state	-0.38	0.0034	0.5
rs2618480	Naive CD8	BLK	ZBED9	Disease-state	-0.37	0.018	0.64
rs2618480	Naive CD8	BLK	CTBP2	Disease-state	0.69	0.00087	0.38
rs2618480	Naive CD8	BLK	TAOK3	Disease-state	-1.4	0.014	0.62
rs2618480	Naive CD8	BLK	GPR137	Disease-state	0.67	0.0092	0.58
rs2618480	Naive CD8	BLK	SMIM10L2A	Disease-state	0.45	0.035	0.7
rs2618480	Naive CD8	BLK	RNF149	Disease-state	0.96	0.028	0.68
rs2618480	Naive CD8	BLK	LMNTD2	Disease-state	0.42	0.031	0.69
rs2618480	Naive CD8	BLK	CACYBP	Disease-state	-1.3	0.028	0.68
rs2618480	Naive CD8	BLK	DEF8	Disease-state	0.79	0.046	0.73
rs2618480	Naive CD8	BLK	ZBTB7B	Disease-state	0.3	0.038	0.71
rs2618480	Naive CD8	BLK	HLTF	Disease-state	-1.1	0.0032	0.49
rs2618480	Naive CD8	BLK	ZNF425	Disease-state	-0.43	0.045	0.72
rs2618480	Naive CD8	BLK	SLC25A22	Disease-state	-0.68	0.036	0.71
rs2618480	Naive CD8	BLK	HEG1	Disease-state	0.37	0.026	0.67
rs2618480	Naive CD8	BLK	DOCK9-AS2	Disease-state	-0.63	0.021	0.65
rs2618480	Naive CD8	BLK	LOC102723354	Disease-state	0.53	0.013	0.62
rs2618480	Naive CD8	BLK	STPG1	Disease-state	-0.99	0.0015	0.42
rs2618480	Naive CD8	BLK	IRF1	Disease-state	0.81	0.0024	0.47
rs2618480	Naive CD8	BLK	MANEAL	Disease-state	0.33	0.034	0.7
rs2618480	Naive CD8	BLK	MPV17	Disease-state	-1.3	0.019	0.64
rs2618480	Naive CD8	BLK	EDARADD	Disease-state	0.17	0.016	0.63
rs2618480	Naive CD8	BLK	DDX26B	Disease-state	-1.2	0.00045	0.32
rs2618480	Naive CD8	BLK	ARHGEF5	Disease-state	0.43	0.025	0.67
rs2618480	Naive CD8	BLK	ABCC1	Disease-state	0.64	0.007	0.56
rs2618480	Naive CD8	BLK	PI4KAP1	Disease-state	0.21	0.015	0.62
rs2618480	Naive CD8	BLK	ATP6V0E2-AS1	Disease-state	-0.42	0.039	0.71
rs2618480	Naive CD8	BLK	TOB2	Disease-state	0.65	0.05	0.73
rs2618480	Naive CD8	BLK	STT3B	Disease-state	0.66	0.048	0.73
rs2618480	Naive CD8	BLK	RTTN	Disease-state	1.1	0.005	0.53
rs2618480	Naive CD8	BLK	ASF1A	Disease-state	-0.9	0.016	0.63
rs2618480	Naive CD8	BLK	NAV1	Disease-state	0.49	0.011	0.6
rs2618480	Naive CD8	BLK	TMPO-AS1	Disease-state	0.51	0.027	0.68
rs2618480	Naive CD8	BLK	CDC42SE1	Disease-state	-0.98	0.032	0.7
rs2618480	Naive CD8	BLK	GTF2IRD2	Disease-state	0.6	0.024	0.67
rs2618480	Naive CD8	BLK	SBNO2	Disease-state	0.34	0.043	0.72
rs2618480	Naive CD8	BLK	CPEB2	Disease-state	0.62	0.0043	0.52
rs2618480	Naive CD8	BLK	ZNF322	Disease-state	-0.97	0.013	0.62
rs2618480	Naive CD8	BLK	KIAA0586	Disease-state	1.1	0.018	0.64
rs2618480	Naive CD8	BLK	DIAPH2	Disease-state	0.68	0.022	0.66
rs2618480	Naive CD8	BLK	RBBP6	Disease-state	1.1	0.036	0.71
rs2618480	Naive CD8	BLK	LINC01550	Disease-state	-0.81	0.035	0.7
rs2618480	Naive CD8	BLK	ABCA2	Disease-state	0.36	0.043	0.72
rs2618480	Naive CD8	BLK	VASH1	Disease-state	0.32	0.0073	0.57
rs2618480	Naive CD8	BLK	LCN10	Disease-state	-0.24	0.039	0.71
rs2618480	Naive CD8	BLK	DAB1	Disease-state	0.35	0.01	0.59
rs2618480	Naive CD8	BLK	ADAD2	Disease-state	0.5	0.035	0.7
rs2618480	Naive CD8	BLK	ORMDL3	Disease-state	0.2	0.042	0.72
rs2618480	Naive CD8	BLK	RAB35	Disease-state	0.79	0.00063	0.34
rs2618480	Naive CD8	BLK	LOC642852	Disease-state	0.5	0.0097	0.59
rs2618480	Naive CD8	BLK	KCTD21-AS1	Disease-state	-0.34	0.011	0.6
rs2618480	Naive CD8	BLK	GALE	Disease-state	-1.2	0.00029	0.29
rs2618480	Naive CD8	BLK	TMEM156	Disease-state	-0.42	0.029	0.68
rs2618480	Naive CD8	BLK	PRKCD	Disease-state	0.71	0.011	0.6
rs2618480	Naive CD8	BLK	POM121C	Disease-state	1.3	0.016	0.63
rs2618480	Naive CD8	BLK	LATS1	Disease-state	0.84	0.049	0.73
rs80022860	Naive CD8	ELF1	GREM2	Disease-state	0.041	0.03	0.69
rs80022860	Naive CD8	ELF1	LOC101927482	Disease-state	0.084	0.02	0.65
rs80022860	Naive CD8	ELF1	MB21D2	Disease-state	0.063	0.046	0.73
rs80022860	Naive CD8	ELF1	STAP1	Disease-state	0.047	0.026	0.68
rs80022860	Naive CD8	ELF1	PLXNA4	Disease-state	0.05	0.029	0.69
rs80022860	Naive CD8	ELF1	ITGA1	Disease-state	0.044	0.025	0.67
rs80022860	Naive CD8	ELF1	NRN1	Disease-state	0.062	0.0017	0.43
rs80022860	Naive CD8	ELF1	DACT1	Disease-state	0.029	0.043	0.72
rs80022860	Naive CD8	ELF1	NUAK2	Disease-state	-0.19	0.025	0.67
rs80022860	Naive CD8	ELF1	PHACTR2	Disease-state	0.084	0.032	0.7
rs80022860	Naive CD8	ELF1	CR1	Disease-state	0.056	0.012	0.61
rs80022860	Naive CD8	ELF1	PI16	Disease-state	0.04	0.048	0.73
rs80022860	Naive CD8	ELF1	DST	Disease-state	0.035	0.035	0.7
rs80022860	Naive CD8	ELF1	FAM13A	Disease-state	0.031	0.033	0.7
rs80022860	Naive CD8	ELF1	CNNM1	Disease-state	0.06	0.043	0.72
rs80022860	Naive CD8	ELF1	CD84	Disease-state	0.12	0.042	0.72
rs80022860	Naive CD8	ELF1	MIPOL1	Disease-state	0.09	0.0075	0.57
rs80022860	Naive CD8	ELF1	TMPRSS11E	Disease-state	0.037	0.0069	0.56
rs80022860	Naive CD8	ELF1	C5orf56	Disease-state	-0.23	0.013	0.62
rs80022860	Naive CD8	ELF1	CD55	Disease-state	0.2	0.008	0.58
rs80022860	Naive CD8	ELF1	NIPBL-AS1	Disease-state	0.2	0.0046	0.52
rs80022860	Naive CD8	ELF1	ASPH	Disease-state	-0.16	0.018	0.64
rs80022860	Naive CD8	ELF1	F2R	Disease-state	-0.047	0.012	0.61
rs80022860	Naive CD8	ELF1	RMND5B	Disease-state	-0.29	0.01	0.59
rs80022860	Naive CD8	ELF1	STX11	Disease-state	-0.082	0.01	0.59
rs80022860	Naive CD8	ELF1	LINC00612	Disease-state	0.064	0.029	0.69
rs80022860	Naive CD8	ELF1	TXK	Disease-state	0.2	0.027	0.68
rs80022860	Naive CD8	ELF1	SLC35D1	Disease-state	0.19	0.0062	0.55
rs80022860	Naive CD8	ELF1	LOC102606465	Disease-state	0.17	0.0087	0.58
rs80022860	Naive CD8	ELF1	RNF207	Disease-state	0.065	0.044	0.72
rs80022860	Naive CD8	ELF1	VCL	Disease-state	0.18	0.01	0.59
rs80022860	Naive CD8	ELF1	A2M	Disease-state	0.037	0.046	0.73
rs80022860	Naive CD8	ELF1	CEACAM1	Disease-state	0.063	0.012	0.61
rs80022860	Naive CD8	ELF1	ZBED5	Disease-state	0.3	0.033	0.7
rs80022860	Naive CD8	ELF1	CDK6	Disease-state	0.1	0.037	0.71
rs80022860	Naive CD8	ELF1	BTG2	Disease-state	-0.15	0.019	0.64
rs80022860	Naive CD8	ELF1	GTF2IRD2B	Disease-state	-0.29	0.025	0.67
rs80022860	Naive CD8	ELF1	HDHD1	Disease-state	-0.23	0.0017	0.43
rs80022860	Naive CD8	ELF1	SYN1	Disease-state	0.11	0.013	0.61
rs80022860	Naive CD8	ELF1	KIAA1715	Disease-state	0.27	0.017	0.63
rs80022860	Naive CD8	ELF1	GDPD5	Disease-state	0.1	0.033	0.7
rs80022860	Naive CD8	ELF1	USP46	Disease-state	0.061	0.025	0.67
rs80022860	Naive CD8	ELF1	RPS6KA3	Disease-state	0.21	0.044	0.72
rs80022860	Naive CD8	ELF1	RGMB	Disease-state	0.072	0.018	0.64
rs80022860	Naive CD8	ELF1	NOLC1	Disease-state	0.38	0.044	0.72
rs80022860	Naive CD8	ELF1	CD8B	Disease-state	-0.22	0.017	0.64
rs80022860	Naive CD8	ELF1	PSMB3	Disease-state	-0.25	0.019	0.64
rs80022860	Naive CD8	ELF1	SNX6	Disease-state	0.29	0.027	0.68
rs80022860	Naive CD8	ELF1	IL4R	Disease-state	0.2	0.02	0.65
rs80022860	Naive CD8	ELF1	GTSCR1	Disease-state	0.075	0.032	0.7
rs80022860	Naive CD8	ELF1	PZP	Disease-state	0.062	0.0048	0.53
rs80022860	Naive CD8	ELF1	PHTF2	Disease-state	0.24	0.0089	0.58
rs80022860	Naive CD8	ELF1	SURF4	Disease-state	-0.31	0.022	0.66
rs80022860	Naive CD8	ELF1	ANKRD18A	Disease-state	0.067	0.028	0.68
rs80022860	Naive CD8	ELF1	NFKBIZ	Disease-state	0.2	0.011	0.6
rs80022860	Naive CD8	ELF1	ATP1B1	Disease-state	0.069	0.048	0.73
rs80022860	Naive CD8	ELF1	CASP10	Disease-state	0.23	0.024	0.67
rs80022860	Naive CD8	ELF1	SERBP1	Disease-state	0.42	0.038	0.71
rs80022860	Naive CD8	ELF1	NET1	Disease-state	0.12	0.0094	0.59
rs80022860	Naive CD8	ELF1	ANKRD55	Disease-state	0.092	0.012	0.61
rs80022860	Naive CD8	ELF1	MAP3K1	Disease-state	0.14	0.0073	0.57
rs80022860	Naive CD8	ELF1	FAM172BP	Disease-state	-0.081	0.025	0.67
rs80022860	Naive CD8	ELF1	CCND2	Disease-state	0.2	0.02	0.65
rs80022860	Naive CD8	ELF1	SLC4A7	Disease-state	0.13	0.041	0.72
rs80022860	Naive CD8	ELF1	LOC100506990	Disease-state	0.12	0.013	0.61
rs80022860	Naive CD8	ELF1	ABLIM1	Disease-state	0.2	0.045	0.73
rs80022860	Naive CD8	ELF1	STIM2	Disease-state	0.53	0.0012	0.41
rs80022860	Naive CD8	ELF1	ITGA4	Disease-state	0.22	0.0093	0.58
rs80022860	Naive CD8	ELF1	PIK3R3	Disease-state	0.069	0.02	0.65
rs80022860	Naive CD8	ELF1	MORN1	Disease-state	-0.18	0.02	0.65
rs80022860	Naive CD8	ELF1	NOS3	Disease-state	0.16	0.0064	0.56
rs80022860	Naive CD8	ELF1	GSDMB	Disease-state	0.25	0.0023	0.46
rs80022860	Naive CD8	ELF1	PARVB	Disease-state	0.11	0.016	0.63
rs80022860	Naive CD8	ELF1	DCUN1D5	Disease-state	0.22	0.049	0.73
rs80022860	Naive CD8	ELF1	PROCR	Disease-state	0.17	0.0042	0.52
rs80022860	Naive CD8	ELF1	CTPS1	Disease-state	0.19	0.047	0.73
rs80022860	Naive CD8	ELF1	NEAT1	Disease-state	0.15	0.011	0.6
rs80022860	Naive CD8	ELF1	RGPD1	Disease-state	0.15	0.0052	0.54
rs80022860	Naive CD8	ELF1	EID2B	Disease-state	-0.17	0.029	0.69
rs80022860	Naive CD8	ELF1	MAP4K1	Disease-state	-0.42	0.0058	0.55
rs80022860	Naive CD8	ELF1	PIK3AP1	Disease-state	-0.05	0.046	0.73
rs80022860	Naive CD8	ELF1	ASNA1	Disease-state	-0.27	0.029	0.68
rs80022860	Naive CD8	ELF1	CMAHP	Disease-state	0.22	0.014	0.62
rs80022860	Naive CD8	ELF1	ENPP2	Disease-state	-0.076	0.041	0.72
rs80022860	Naive CD8	ELF1	SLC18A2	Disease-state	0.041	0.03	0.69
rs80022860	Naive CD8	ELF1	ABI2	Disease-state	0.21	0.032	0.7
rs80022860	Naive CD8	ELF1	DPH5	Disease-state	0.3	0.0052	0.54
rs80022860	Naive CD8	ELF1	A2M-AS1	Disease-state	0.06	0.031	0.69
rs80022860	Naive CD8	ELF1	MRPL10	Disease-state	-0.36	0.0077	0.57
rs80022860	Naive CD8	ELF1	BATF	Disease-state	-0.16	0.0098	0.59
rs80022860	Naive CD8	ELF1	RASSF1	Disease-state	-0.2	0.05	0.74
rs80022860	Naive CD8	ELF1	TOB1	Disease-state	0.099	0.043	0.72
rs80022860	Naive CD8	ELF1	C4orf32	Disease-state	0.095	0.038	0.71
rs80022860	Naive CD8	ELF1	SLC9A9	Disease-state	-0.18	0.0091	0.58
rs80022860	Naive CD8	ELF1	STX16	Disease-state	0.22	0.043	0.72
rs80022860	Naive CD8	ELF1	MYDGF	Disease-state	-0.25	0.021	0.65
rs80022860	Naive CD8	ELF1	GYG1	Disease-state	-0.14	0.016	0.63
rs80022860	Naive CD8	ELF1	PLEKHA2	Disease-state	0.22	0.031	0.69
rs80022860	Naive CD8	ELF1	GTF2IP20	Disease-state	0.26	0.016	0.63
rs80022860	Naive CD8	ELF1	HIST1H3E	Disease-state	0.13	0.042	0.72
rs80022860	Naive CD8	ELF1	GPR108	Disease-state	-0.21	0.016	0.63
rs80022860	Naive CD8	ELF1	ALDH5A1	Disease-state	0.2	0.028	0.68
rs80022860	Naive CD8	ELF1	ARHGAP32	Disease-state	0.057	0.031	0.69
rs80022860	Naive CD8	ELF1	GCSAM	Disease-state	0.22	0.02	0.65
rs80022860	Naive CD8	ELF1	MOB1B	Disease-state	0.11	0.03	0.69
rs80022860	Naive CD8	ELF1	SUMO4	Disease-state	0.11	0.029	0.69
rs80022860	Naive CD8	ELF1	PIAS2	Disease-state	0.42	0.0034	0.5
rs80022860	Naive CD8	ELF1	LAMTOR2	Disease-state	-0.21	0.025	0.67
rs80022860	Naive CD8	ELF1	LINC00528	Disease-state	-0.27	0.0054	0.54
rs80022860	Naive CD8	ELF1	ANK3	Disease-state	0.048	0.0075	0.57
rs80022860	Naive CD8	ELF1	PPP1CA	Disease-state	-0.25	0.027	0.68
rs80022860	Naive CD8	ELF1	ANKRD37	Disease-state	-0.14	0.041	0.72
rs80022860	Naive CD8	ELF1	ZNF85	Disease-state	-0.2	0.017	0.64
rs80022860	Naive CD8	ELF1	PFKM	Disease-state	0.24	0.0058	0.55
rs80022860	Naive CD8	ELF1	RAB9A	Disease-state	-0.24	0.0043	0.52
rs80022860	Naive CD8	ELF1	PVR	Disease-state	0.11	0.0048	0.53
rs80022860	Naive CD8	ELF1	HCG27	Disease-state	-0.13	0.0079	0.58
rs80022860	Naive CD8	ELF1	GNL3	Disease-state	0.33	0.033	0.7
rs80022860	Naive CD8	ELF1	TMEM204	Disease-state	-0.16	0.028	0.68
rs80022860	Naive CD8	ELF1	SOCS6	Disease-state	0.066	0.027	0.68
rs80022860	Naive CD8	ELF1	CHPF	Disease-state	-0.11	0.045	0.72
rs80022860	Naive CD8	ELF1	TESPA1	Disease-state	0.36	0.0015	0.42
rs80022860	Naive CD8	ELF1	RARRES3	Disease-state	-0.24	0.032	0.69
rs80022860	Naive CD8	ELF1	DYNC2LI1	Disease-state	-0.22	0.0048	0.53
rs80022860	Naive CD8	ELF1	CCDC110	Disease-state	-0.12	0.02	0.65
rs80022860	Naive CD8	ELF1	HEG1	Disease-state	0.1	0.042	0.72
rs80022860	Naive CD8	ELF1	NUMB	Disease-state	0.41	0.016	0.63
rs80022860	Naive CD8	ELF1	TATDN1	Disease-state	-0.31	0.05	0.74
rs80022860	Naive CD8	ELF1	LY86	Disease-state	0.074	0.034	0.7
rs80022860	Naive CD8	ELF1	LOC648987	Disease-state	-0.19	0.033	0.7
rs80022860	Naive CD8	ELF1	UGDH-AS1	Disease-state	-0.15	0.03	0.69
rs80022860	Naive CD8	ELF1	ZNF417	Disease-state	0.16	0.0037	0.51
rs80022860	Naive CD8	ELF1	ZFHX3	Disease-state	0.11	0.0018	0.44
rs80022860	Naive CD8	ELF1	LOC100131564	Disease-state	0.21	0.03	0.69
rs80022860	Naive CD8	ELF1	YLPM1	Disease-state	0.19	0.045	0.72
rs80022860	Naive CD8	ELF1	STT3B	Disease-state	0.21	0.037	0.71
rs80022860	Naive CD8	ELF1	VPS33A	Disease-state	-0.45	0.004	0.51
rs80022860	Naive CD8	ELF1	RRAS	Disease-state	-0.16	0.035	0.7
rs80022860	Naive CD8	ELF1	C3orf17	Disease-state	0.35	0.04	0.71
rs80022860	Naive CD8	ELF1	DNMT3A	Disease-state	0.23	0.027	0.68
rs80022860	Naive CD8	ELF1	TNFSF14	Disease-state	-0.099	0.038	0.71
rs80022860	Naive CD8	ELF1	PIGK	Disease-state	0.24	0.035	0.7
rs80022860	Naive CD8	ELF1	PPP1R11	Disease-state	-0.29	0.032	0.7
rs80022860	Naive CD8	ELF1	NUBP1	Disease-state	-0.26	0.027	0.68
rs80022860	Naive CD8	ELF1	ZNF826P	Disease-state	-0.13	0.022	0.66
rs80022860	Naive CD8	ELF1	TBC1D24	Disease-state	0.19	0.015	0.63
rs80022860	Naive CD8	ELF1	ANKRD26	Disease-state	0.23	0.0053	0.54
rs80022860	Naive CD8	ELF1	PRKCD	Disease-state	-0.18	0.048	0.73
rs80022860	Naive CD8	ELF1	SATB1	Disease-state	0.32	0.022	0.66
rs80022860	Naive CD8	ELF1	C3orf14	Disease-state	0.091	0.028	0.68
rs11055009	CM CD8	APOLD1	ZNF462	Disease-state	0.3	0.026	0.68
rs11055009	CM CD8	APOLD1	SLC50A1	Disease-state	0.86	0.045	0.73
rs11055009	CM CD8	APOLD1	C19orf12	Disease-state	1.6	0.0045	0.52
rs11055009	CM CD8	APOLD1	PSMC5	Disease-state	1.9	0.017	0.63
rs11055009	CM CD8	APOLD1	EPN2	Disease-state	-0.47	0.03	0.69
rs2618480	CM CD8	BLK	CDKN2B	Disease-state	0.29	0.0078	0.57
rs2618480	CM CD8	BLK	MYC	Disease-state	-0.73	0.027	0.68
rs2618480	CM CD8	BLK	TRAT1	Disease-state	-0.65	0.022	0.66
rs2618480	CM CD8	BLK	CTPS1	Disease-state	0.7	0.011	0.6
rs2618480	CM CD8	BLK	OGFOD1	Disease-state	-2.1	0.0013	0.41
rs2618480	CM CD8	BLK	PVR	Disease-state	0.3	0.039	0.71
rs2618480	CM CD8	BLK	UBAP2L	Disease-state	1.3	0.011	0.6
rs2618480	CM CD8	BLK	RNF135	Disease-state	0.92	0.0077	0.57
rs2618480	CM CD8	BLK	WASF1	Disease-state	0.47	0.041	0.72
rs2618480	CM CD8	BLK	PSMA1	Disease-state	1	0.049	0.73
rs2618480	CM CD8	BLK	CDC45	Disease-state	0.19	0.041	0.72
rs2618480	CM CD8	BLK	LOC100506746	Disease-state	-0.5	0.028	0.68
rs2618480	CM CD8	BLK	MPI	Disease-state	-1.4	0.032	0.69
rs2618480	CM CD8	BLK	ZIK1	Disease-state	-0.6	0.0044	0.52
rs2618480	CM CD8	BLK	ZNF649	Disease-state	-0.88	0.0056	0.55
rs2618480	CM CD8	BLK	SLC4A10	Disease-state	0.31	0.045	0.73
rs2618480	CM CD8	BLK	ACLY	Disease-state	1.5	0.012	0.61
rs2618480	CM CD8	BLK	PSD	Disease-state	-0.55	0.029	0.69
rs2618480	CM CD8	BLK	PGM3	Disease-state	-0.82	0.043	0.72
rs2618480	CM CD8	BLK	PPP1R11	Disease-state	-0.95	0.041	0.72
rs2618480	CM CD8	BLK	NCAPG2	Disease-state	0.48	0.0063	0.56
rs2618480	CM CD8	BLK	CDKN2A	Disease-state	0.42	0.017	0.63
rs2618480	CM CD8	BLK	CFP	Disease-state	-0.38	0.035	0.7
rs80022860	CM CD8	ELF1	DACT1	Disease-state	0.044	0.016	0.63
rs80022860	CM CD8	ELF1	HDGFRP3	Disease-state	0.049	0.044	0.72
rs80022860	CM CD8	ELF1	MAP1A	Disease-state	0.067	0.0088	0.58
rs80022860	CM CD8	ELF1	CDKN1A	Disease-state	0.074	0.028	0.68
rs80022860	CM CD8	ELF1	SOCS2	Disease-state	0.065	0.02	0.65
rs80022860	CM CD8	ELF1	TMEM178B	Disease-state	0.066	0.029	0.69
rs80022860	CM CD8	ELF1	ZNF462	Disease-state	0.093	0.0019	0.45
rs80022860	CM CD8	ELF1	SGK1	Disease-state	0.066	0.043	0.72
rs80022860	CM CD8	ELF1	ALOX5	Disease-state	0.052	0.025	0.67
rs80022860	CM CD8	ELF1	TREML2	Disease-state	0.057	0.039	0.71
rs80022860	CM CD8	ELF1	UGCG	Disease-state	0.17	0.0071	0.57
rs80022860	CM CD8	ELF1	USP46	Disease-state	0.078	0.034	0.7
rs80022860	CM CD8	ELF1	CISH	Disease-state	0.084	0.041	0.72
rs80022860	CM CD8	ELF1	IKZF4	Disease-state	0.11	0.019	0.64
rs80022860	CM CD8	ELF1	TOB1	Disease-state	0.11	0.016	0.63
rs80022860	CM CD8	ELF1	HOMER2	Disease-state	0.099	0.011	0.6
rs80022860	CM CD8	ELF1	PIM2	Disease-state	0.2	0.04	0.72
rs80022860	CM CD8	ELF1	PRDM1	Disease-state	0.076	0.04	0.72
rs80022860	CM CD8	ELF1	TNFRSF11A	Disease-state	0.051	0.045	0.73
rs80022860	CM CD8	ELF1	POLH	Disease-state	0.17	0.048	0.73
rs80022860	CM CD8	ELF1	YBX3	Disease-state	0.17	0.02	0.65
rs80022860	CM CD8	ELF1	MYC	Disease-state	0.16	0.036	0.71
rs80022860	CM CD8	ELF1	TMPRSS11E	Disease-state	0.038	0.029	0.69
rs80022860	CM CD8	ELF1	RNF207	Disease-state	0.075	0.022	0.66
rs80022860	CM CD8	ELF1	NFKBIA	Disease-state	0.12	0.03	0.69
rs80022860	CM CD8	ELF1	KLHL5	Disease-state	0.17	0.013	0.62
rs80022860	CM CD8	ELF1	BCL2	Disease-state	0.097	0.043	0.72
rs80022860	CM CD8	ELF1	TNFRSF4	Disease-state	0.053	0.024	0.67
rs80022860	CM CD8	ELF1	ABHD17B	Disease-state	-0.19	0.043	0.72
rs80022860	CM CD8	ELF1	SOCS2-AS1	Disease-state	0.1	0.025	0.67
rs80022860	CM CD8	ELF1	TNFRSF18	Disease-state	0.067	0.019	0.64
rs80022860	CM CD8	ELF1	AR	Disease-state	0.085	0.0051	0.53
rs80022860	CM CD8	ELF1	TNFRSF1A	Disease-state	-0.2	0.03	0.69
rs80022860	CM CD8	ELF1	WHSC1L1	Disease-state	0.31	0.012	0.61
rs80022860	CM CD8	ELF1	DDX24	Disease-state	0.4	0.027	0.68
rs80022860	CM CD8	ELF1	FTH1	Disease-state	0.22	0.037	0.71
rs80022860	CM CD8	ELF1	CTPS1	Disease-state	-0.16	0.029	0.69
rs80022860	CM CD8	ELF1	ARL6IP5	Disease-state	0.29	0.011	0.6
rs80022860	CM CD8	ELF1	EFTUD2	Disease-state	-0.45	0.017	0.64
rs80022860	CM CD8	ELF1	MAN2A1	Disease-state	-0.16	0.024	0.67
rs80022860	CM CD8	ELF1	CDC6	Disease-state	-0.051	0.017	0.64
rs80022860	CM CD8	ELF1	EMP1	Disease-state	0.09	0.034	0.7
rs80022860	CM CD8	ELF1	RAD51D	Disease-state	-0.35	0.043	0.72
rs80022860	CM CD8	ELF1	UPP1	Disease-state	0.17	0.038	0.71
rs80022860	CM CD8	ELF1	SPG20	Disease-state	0.078	0.05	0.74
rs80022860	CM CD8	ELF1	RGPD1	Disease-state	0.12	0.018	0.64
rs80022860	CM CD8	ELF1	TIMP1	Disease-state	0.13	0.0063	0.56
rs80022860	CM CD8	ELF1	PTGDS	Disease-state	0.076	0.017	0.63
rs80022860	CM CD8	ELF1	MSX2P1	Disease-state	0.19	0.0027	0.48
rs80022860	CM CD8	ELF1	CD80	Disease-state	0.06	0.042	0.72
rs80022860	CM CD8	ELF1	LAX1	Disease-state	-0.17	0.011	0.6
rs80022860	CM CD8	ELF1	LINC00528	Disease-state	-0.16	0.043	0.72
rs80022860	CM CD8	ELF1	GNA15	Disease-state	0.11	0.017	0.64
rs80022860	CM CD8	ELF1	LINC00869	Disease-state	-0.17	0.03	0.69
rs80022860	CM CD8	ELF1	EEF1DP3	Disease-state	0.093	0.045	0.73
rs80022860	CM CD8	ELF1	KRAS	Disease-state	-0.41	0.0016	0.43
rs80022860	CM CD8	ELF1	MAP2K1	Disease-state	0.31	0.04	0.72
rs80022860	CM CD8	ELF1	SELPLG	Disease-state	0.43	0.0052	0.54
rs80022860	CM CD8	ELF1	PTGER2	Disease-state	0.1	0.036	0.71
rs80022860	CM CD8	ELF1	LOC100506746	Disease-state	0.097	0.041	0.72
rs80022860	CM CD8	ELF1	GFI1	Disease-state	-0.11	0.022	0.66
rs80022860	CM CD8	ELF1	DLGAP4	Disease-state	0.23	0.032	0.7
rs80022860	CM CD8	ELF1	FLT3LG	Disease-state	0.18	0.024	0.67
rs80022860	CM CD8	ELF1	SMC1A	Disease-state	-0.25	0.05	0.74
rs80022860	CM CD8	ELF1	CAST	Disease-state	0.21	0.019	0.64
rs80022860	CM CD8	ELF1	C14orf1	Disease-state	0.28	0.049	0.73
rs80022860	CM CD8	ELF1	MDFIC	Disease-state	0.14	0.048	0.73
rs80022860	CM CD8	ELF1	CADM1	Disease-state	0.074	0.0079	0.58
rs80022860	CM CD8	ELF1	TESPA1	Disease-state	0.25	0.012	0.61
rs80022860	CM CD8	ELF1	EPHB1	Disease-state	0.076	0.039	0.71
rs80022860	CM CD8	ELF1	PTGIR	Disease-state	0.067	0.036	0.71
rs80022860	CM CD8	ELF1	UBALD2	Disease-state	0.16	0.024	0.67
rs2618480	EM CD8	BLK	PLXNB2	Disease-state	0.76	0.0061	0.55
rs2618480	EM CD8	BLK	MIR5690	Disease-state	-0.53	0.042	0.72
rs2618480	EM CD8	BLK	ATF7IP2	Disease-state	-1.5	0.0099	0.59
rs2618480	EM CD8	BLK	RGS2	Disease-state	0.53	0.049	0.73
rs2618480	EM CD8	BLK	ELOVL1	Disease-state	3.3	0.016	0.63
rs2618480	EM CD8	BLK	B4GALT5	Disease-state	1.1	0.037	0.71
rs2618480	EM CD8	BLK	CDO1	Disease-state	-0.42	0.0047	0.53
rs2618480	EM CD8	BLK	KDSR	Disease-state	-0.6	0.043	0.72
rs2618480	EM CD8	BLK	MTCH1	Disease-state	3.8	0.021	0.65
rs2618480	EM CD8	BLK	DBN1	Disease-state	-0.5	0.029	0.69
rs2618480	EM CD8	BLK	LOC100506100	Disease-state	1.7	0.013	0.62
rs2618480	EM CD8	BLK	SETBP1	Disease-state	0.58	0.038	0.71
rs2618480	EM CD8	BLK	AMPD2	Disease-state	-2.8	0.013	0.62
rs2618480	EM CD8	BLK	GTSF1	Disease-state	0.93	0.034	0.7
rs2618480	EM CD8	BLK	ZBTB25	Disease-state	-1.9	0.023	0.66
rs2618480	EM CD8	BLK	PEA15	Disease-state	2.3	0.0066	0.56
rs2618480	EM CD8	BLK	TSPAN5	Disease-state	-2	0.0056	0.55
rs2618480	EM CD8	BLK	ACTR1A	Disease-state	2.5	0.042	0.72
rs2618480	EM CD8	BLK	PCBD2	Disease-state	-1.8	0.043	0.72
rs2618480	EM CD8	BLK	DOCK5	Disease-state	0.41	0.03	0.69
rs2618480	EM CD8	BLK	MIEN1	Disease-state	2.5	0.015	0.62
rs2618480	EM CD8	BLK	SNX9	Disease-state	-0.55	0.025	0.67
rs2618480	EM CD8	BLK	ZNF222	Disease-state	-1.2	0.041	0.72
rs2618480	EM CD8	BLK	OXR1	Disease-state	-2.5	0.013	0.61
rs2618480	EM CD8	BLK	AIM2	Disease-state	-0.83	0.037	0.71
rs2618480	EM CD8	BLK	ELMO1	Disease-state	-2.5	0.039	0.71
rs2618480	EM CD8	BLK	ZNF26	Disease-state	-2.6	0.032	0.7
rs2618480	EM CD8	BLK	COL5A3	Disease-state	-0.97	0.00052	0.34
rs2618480	EM CD8	BLK	TP73-AS1	Disease-state	-1.4	0.0098	0.59
rs2618480	EM CD8	BLK	TAMM41	Disease-state	-1.6	0.021	0.65
rs2618480	EM CD8	BLK	ZNF134	Disease-state	-2	0.027	0.68
rs2618480	EM CD8	BLK	HRAS	Disease-state	1.9	0.027	0.68
rs2618480	EM CD8	BLK	ENSA	Disease-state	3	0.029	0.68
rs2618480	EM CD8	BLK	RASSF2	Disease-state	-1.9	0.0055	0.55
rs2618480	EM CD8	BLK	KPNA5	Disease-state	-2	0.012	0.61
rs2618480	EM CD8	BLK	TRAF5	Disease-state	-1.6	0.046	0.73
rs2618480	EM CD8	BLK	FAM214B	Disease-state	1.5	0.025	0.67
rs2618480	EM CD8	BLK	LDB2	Disease-state	-0.62	0.045	0.73
rs2618480	EM CD8	BLK	SYNGR3	Disease-state	1	0.012	0.6
rs2618480	EM CD8	BLK	HES6	Disease-state	1	0.042	0.72
rs2618480	EM CD8	BLK	ZNF609	Disease-state	-1.5	0.031	0.69
rs2618480	EM CD8	BLK	UBB	Disease-state	2.4	0.04	0.72
rs2618480	EM CD8	BLK	MAP4K3	Disease-state	-1.5	0.016	0.63
rs2618480	EM CD8	BLK	CEP83	Disease-state	-2.2	0.017	0.64
rs2618480	EM CD8	BLK	EAF2	Disease-state	1.2	0.024	0.67
rs2618480	EM CD8	BLK	SSH3	Disease-state	-1.5	0.026	0.67
rs2618480	EM CD8	BLK	MRPL48	Disease-state	2.4	0.0049	0.53
rs2618480	EM CD8	BLK	MRPL24	Disease-state	2.7	0.023	0.66
rs2618480	EM CD8	BLK	APOA1BP	Disease-state	3.2	0.031	0.69
rs2618480	EM CD8	BLK	ATP9B	Disease-state	-2.7	0.011	0.6
rs2618480	EM CD8	BLK	TFR2	Disease-state	1.9	0.0064	0.56
rs2618480	EM CD8	BLK	CENPI	Disease-state	0.85	0.022	0.66
rs2618480	EM CD8	BLK	NRM	Disease-state	1.8	0.012	0.61
rs2618480	EM CD8	BLK	ST3GAL5-AS1	Disease-state	-1.7	0.0052	0.54
rs2618480	EM CD8	BLK	SH3RF2	Disease-state	0.51	0.032	0.7
rs2618480	EM CD8	BLK	CIB1	Disease-state	3.3	0.019	0.64
rs2618480	EM CD8	BLK	PDAP1	Disease-state	2.7	0.0097	0.59
rs2618480	EM CD8	BLK	OSBPL9	Disease-state	-3.3	0.011	0.6
rs2618480	EM CD8	BLK	MROH1	Disease-state	-1.6	0.045	0.72
rs2618480	EM CD8	BLK	GRAP2	Disease-state	2.5	0.0047	0.53
rs2618480	EM CD8	BLK	CRLF3	Disease-state	-4	0.0059	0.55
rs2618480	EM CD8	BLK	IPCEF1	Disease-state	-2.1	0.026	0.67
rs2618480	EM CD8	BLK	NFKBIL1	Disease-state	-1.8	0.039	0.71
rs2618480	EM CD8	BLK	SULT1A1	Disease-state	-1.1	0.038	0.71
rs2618480	EM CD8	BLK	CX3CR1	Disease-state	0.56	0.031	0.69
rs2618480	EM CD8	BLK	APOL6	Disease-state	2.1	0.043	0.72
rs2618480	EM CD8	BLK	FSIP1	Disease-state	0.95	0.026	0.67
rs2618480	EM CD8	BLK	TP73	Disease-state	0.94	0.026	0.67
rs2618480	EM CD8	BLK	PARP3	Disease-state	-2.1	0.0017	0.43
rs2618480	EM CD8	BLK	MAP2K5	Disease-state	2.3	0.047	0.73
rs2618480	EM CD8	BLK	MZF1	Disease-state	-1.7	0.045	0.73
rs2618480	EM CD8	BLK	ST3GAL3	Disease-state	1.8	0.039	0.71
rs2618480	EM CD8	BLK	ALDOC	Disease-state	-1.4	0.038	0.71
rs2618480	EM CD8	BLK	KLHL32	Disease-state	-0.72	0.027	0.68
rs2618480	EM CD8	BLK	ZNF675	Disease-state	-2.1	0.048	0.73
rs2618480	EM CD8	BLK	KIAA1671	Disease-state	0.51	0.04	0.72
rs2618480	EM CD8	BLK	ZNF627	Disease-state	-1.8	0.032	0.7
rs2618480	EM CD8	BLK	CDR2	Disease-state	-1.5	0.035	0.7
rs2618480	EM CD8	BLK	PSENEN	Disease-state	2.2	0.031	0.69
rs2618480	EM CD8	BLK	PODXL	Disease-state	-1.2	0.0028	0.48
rs2618480	EM CD8	BLK	ZNF263	Disease-state	-4.4	0.0072	0.57
rs2618480	EM CD8	BLK	PDCL	Disease-state	2.3	0.034	0.7
rs2618480	EM CD8	BLK	LOC145783	Disease-state	-1.5	0.027	0.68
rs2618480	EM CD8	BLK	CETP	Disease-state	-1.1	0.012	0.61
rs2618480	EM CD8	BLK	ZNF777	Disease-state	-2.2	0.014	0.62
rs2618480	EM CD8	BLK	MTBP	Disease-state	-1.2	0.045	0.72
rs2618480	EM CD8	BLK	SLC35E1	Disease-state	-3.7	0.035	0.7
rs2618480	EM CD8	BLK	SRPK2	Disease-state	2.7	0.02	0.65
rs2618480	EM CD8	BLK	TUBD1	Disease-state	-1.9	0.032	0.7
rs80022860	EM CD8	ELF1	PLXNA4	Disease-state	0.062	0.027	0.68
rs80022860	EM CD8	ELF1	CARS	Disease-state	-0.37	0.033	0.7
rs80022860	EM CD8	ELF1	MAP1A	Disease-state	0.062	0.033	0.7
rs80022860	EM CD8	ELF1	LINC00963	Disease-state	-0.17	0.011	0.6
rs80022860	EM CD8	ELF1	TMF1	Disease-state	0.33	0.031	0.69
rs80022860	EM CD8	ELF1	ARSJ	Disease-state	0.11	0.015	0.63
rs80022860	EM CD8	ELF1	RALGAPA2	Disease-state	0.18	0.0071	0.57
rs80022860	EM CD8	ELF1	CAPZB	Disease-state	-0.25	0.032	0.7
rs80022860	EM CD8	ELF1	FAM13A	Disease-state	0.088	0.0013	0.41
rs80022860	EM CD8	ELF1	STX2	Disease-state	0.29	0.015	0.62
rs80022860	EM CD8	ELF1	MCOLN3	Disease-state	0.089	0.003	0.48
rs80022860	EM CD8	ELF1	KIAA0355	Disease-state	0.13	0.027	0.68
rs80022860	EM CD8	ELF1	DOCK5	Disease-state	-0.045	0.03	0.69
rs80022860	EM CD8	ELF1	MED12L	Disease-state	0.13	0.01	0.59
rs80022860	EM CD8	ELF1	ARF3	Disease-state	-0.26	0.024	0.67
rs80022860	EM CD8	ELF1	DNAJB5	Disease-state	-0.15	0.029	0.68
rs80022860	EM CD8	ELF1	CNPPD1	Disease-state	-0.38	0.04	0.71
rs80022860	EM CD8	ELF1	HSD17B10	Disease-state	-0.29	0.0074	0.57
rs80022860	EM CD8	ELF1	SHPRH	Disease-state	0.31	0.016	0.63
rs80022860	EM CD8	ELF1	XCL2	Disease-state	0.076	0.042	0.72
rs80022860	EM CD8	ELF1	ZNF24	Disease-state	0.41	0.043	0.72
rs80022860	EM CD8	ELF1	SDF2L1	Disease-state	-0.15	0.026	0.67
rs80022860	EM CD8	ELF1	USP44	Disease-state	0.066	0.029	0.69
rs80022860	EM CD8	ELF1	ATP5F1	Disease-state	-0.29	0.042	0.72
rs80022860	EM CD8	ELF1	TXNL4A	Disease-state	-0.29	0.017	0.64
rs80022860	EM CD8	ELF1	KPNA5	Disease-state	0.22	0.028	0.68
rs80022860	EM CD8	ELF1	NEAT1	Disease-state	0.12	0.04	0.72
rs80022860	EM CD8	ELF1	ZNF383	Disease-state	0.24	0.016	0.63
rs80022860	EM CD8	ELF1	GOPC	Disease-state	0.37	0.022	0.66
rs80022860	EM CD8	ELF1	PIAS2	Disease-state	0.25	0.045	0.73
rs80022860	EM CD8	ELF1	MINPP1	Disease-state	-0.32	0.0037	0.51
rs80022860	EM CD8	ELF1	TMEM245	Disease-state	0.26	0.036	0.71
rs80022860	EM CD8	ELF1	C9orf72	Disease-state	0.22	0.022	0.66
rs80022860	EM CD8	ELF1	CASP8	Disease-state	0.21	0.041	0.72
rs80022860	EM CD8	ELF1	CDH2	Disease-state	0.11	0.044	0.72
rs80022860	EM CD8	ELF1	CRIP1	Disease-state	-0.17	0.028	0.68
rs80022860	EM CD8	ELF1	KIAA0586	Disease-state	0.25	0.033	0.7
rs80022860	EM CD8	ELF1	FRMD4B	Disease-state	0.1	0.017	0.63
rs80022860	EM CD8	ELF1	KAT2B	Disease-state	0.21	0.0072	0.57
rs80022860	EM CD8	ELF1	COX4I1	Disease-state	-0.29	0.039	0.71
rs80022860	EM CD8	ELF1	ARPC1B	Disease-state	-0.17	0.013	0.61
rs80022860	EM CD8	ELF1	E2F4	Disease-state	-0.3	0.042	0.72
rs80022860	EM CD8	ELF1	PUM2	Disease-state	0.31	0.042	0.72
rs80022860	EM CD8	ELF1	TTC8	Disease-state	0.1	0.023	0.66
rs80022860	EM CD8	ELF1	PDE5A	Disease-state	0.15	0.0061	0.55
rs80022860	EM CD8	ELF1	LPAR3	Disease-state	0.075	0.013	0.62
rs80022860	EM CD8	ELF1	UCP2	Disease-state	-0.18	0.019	0.64
rs80022860	EM CD8	ELF1	CAPN1	Disease-state	-0.33	0.015	0.62
rs80022860	EM CD8	ELF1	ZNF841	Disease-state	0.12	0.049	0.73
rs80022860	EM CD8	ELF1	UBN2	Disease-state	0.16	0.018	0.64
rs80022860	EM CD8	ELF1	PCBD1	Disease-state	-0.19	0.033	0.7
rs80022860	EM CD8	ELF1	LRRC45	Disease-state	-0.17	0.037	0.71
rs80022860	EM CD8	ELF1	PI4KAP1	Disease-state	-0.07	0.019	0.64
rs80022860	EM CD8	ELF1	ZNF773	Disease-state	0.17	0.034	0.7
rs80022860	EM CD8	ELF1	ZNF701	Disease-state	0.18	0.038	0.71
rs80022860	EM CD8	ELF1	ZNF528	Disease-state	0.11	0.006	0.55
rs80022860	EM CD8	ELF1	HERC3	Disease-state	0.36	0.018	0.64
rs80022860	EM CD8	ELF1	KDM1A	Disease-state	-0.35	0.042	0.72
rs80022860	EM CD8	ELF1	REV3L	Disease-state	0.34	0.024	0.67
rs80022860	EM CD8	ELF1	VNN2	Disease-state	0.17	0.0037	0.51
rs80022860	EM CD8	ELF1	CENPBD1P1	Disease-state	-0.37	0.001	0.39
rs80022860	EM CD8	ELF1	SPATA2	Disease-state	-0.39	0.0049	0.53
rs80022860	EM CD8	ELF1	ZNF292	Disease-state	0.27	0.027	0.68
rs80022860	EM CD8	ELF1	ARF1	Disease-state	-0.57	0.00088	0.38
rs80022860	EM CD8	ELF1	BCL2L15	Disease-state	0.11	0.02	0.65
rs80022860	EM CD8	ELF1	DAB2IP	Disease-state	0.073	0.041	0.72
rs80022860	EM CD8	ELF1	BABAM1	Disease-state	-0.47	0.018	0.64
rs80022860	EM CD8	ELF1	ALPK2	Disease-state	0.057	0.0026	0.48
rs80022860	EM CD8	ELF1	FAF1	Disease-state	-0.51	0.019	0.64
rs80022860	EM CD8	ELF1	PEX13	Disease-state	0.29	0.049	0.73
rs80022860	EM CD8	ELF1	DLG1	Disease-state	0.3	0.036	0.71
rs80022860	EM CD8	ELF1	WASH7P	Disease-state	-0.16	0.04	0.71
rs80022860	EM CD8	ELF1	ZNF502	Disease-state	0.1	0.014	0.62
rs80022860	EM CD8	ELF1	PSMD2	Disease-state	-0.33	0.028	0.68
rs80022860	EM CD8	ELF1	CD96	Disease-state	0.32	0.046	0.73
rs80022860	EM CD8	ELF1	RAPGEFL1	Disease-state	0.12	0.048	0.73
rs80022860	EM CD8	ELF1	LOC439994	Disease-state	-0.19	0.006	0.55
rs80022860	EM CD8	ELF1	VPS16	Disease-state	-0.25	0.024	0.67
rs80022860	EM CD8	ELF1	ZNF790-AS1	Disease-state	0.13	0.026	0.67
rs80022860	EM CD8	ELF1	MANBA	Disease-state	0.29	0.018	0.64
rs80022860	EM CD8	ELF1	SPG11	Disease-state	0.16	0.039	0.71
rs80022860	EM CD8	ELF1	ANKRD26	Disease-state	0.2	0.012	0.61
rs80022860	EM CD8	ELF1	AHSA1	Disease-state	-0.3	0.032	0.7
rs8048448	EM CD8	KAT8	ITK	Disease-state	-0.38	0.038	0.71
rs8048448	EM CD8	KAT8	PATL2	Disease-state	-0.22	0.03	0.69
rs8048448	EM CD8	KAT8	TAF6L	Disease-state	0.4	0.026	0.68
rs8048448	EM CD8	KAT8	TANGO2	Disease-state	-0.71	0.039	0.71
rs8048448	EM CD8	KAT8	DDIT4L	Disease-state	-0.16	0.0081	0.58
rs8048448	EM CD8	KAT8	FSD1L	Disease-state	-0.23	0.025	0.67
rs8048448	EM CD8	KAT8	HLA-DMA	Disease-state	-0.4	0.027	0.68
rs8048448	EM CD8	KAT8	IFT140	Disease-state	0.25	0.017	0.64
rs8048448	EM CD8	KAT8	CRELD2	Disease-state	0.36	0.0096	0.59
rs8048448	EM CD8	KAT8	SFMBT2	Disease-state	-0.47	0.0034	0.5
rs8048448	EM CD8	KAT8	PDGFRB	Disease-state	-0.068	0.021	0.65
rs8048448	EM CD8	KAT8	MCOLN3	Disease-state	-0.13	0.046	0.73
rs8048448	EM CD8	KAT8	POLK	Disease-state	-0.52	0.027	0.68
rs8048448	EM CD8	KAT8	EFCAB7	Disease-state	-0.41	0.026	0.67
rs8048448	EM CD8	KAT8	REREP3	Disease-state	0.12	0.02	0.65
rs8048448	EM CD8	KAT8	PNP	Disease-state	0.41	0.019	0.64
rs8048448	EM CD8	KAT8	SLC2A13	Disease-state	-0.26	0.05	0.73
rs8048448	EM CD8	KAT8	HELQ	Disease-state	-0.54	0.024	0.67
rs8048448	EM CD8	KAT8	SDF2L1	Disease-state	0.29	0.019	0.64
rs8048448	EM CD8	KAT8	ARMC10	Disease-state	0.7	0.045	0.72
rs8048448	EM CD8	KAT8	KDM4C	Disease-state	-0.64	0.021	0.65
rs8048448	EM CD8	KAT8	HIGD2A	Disease-state	0.33	0.05	0.74
rs8048448	EM CD8	KAT8	ZNF26	Disease-state	-0.7	0.012	0.61
rs8048448	EM CD8	KAT8	NDUFA1	Disease-state	0.39	0.038	0.71
rs8048448	EM CD8	KAT8	NSDHL	Disease-state	0.51	0.038	0.71
rs8048448	EM CD8	KAT8	CCNG2	Disease-state	0.27	0.03	0.69
rs8048448	EM CD8	KAT8	TXNL4A	Disease-state	0.54	0.0086	0.58
rs8048448	EM CD8	KAT8	SYT11	Disease-state	-0.41	0.0048	0.53
rs8048448	EM CD8	KAT8	IL32	Disease-state	0.47	0.016	0.63
rs8048448	EM CD8	KAT8	STRA13	Disease-state	0.35	0.032	0.7
rs8048448	EM CD8	KAT8	ATP5I	Disease-state	0.28	0.045	0.72
rs8048448	EM CD8	KAT8	GLB1L2	Disease-state	-0.15	0.014	0.62
rs8048448	EM CD8	KAT8	KLF13	Disease-state	0.22	0.047	0.73
rs8048448	EM CD8	KAT8	TAF1A	Disease-state	-0.32	0.027	0.68
rs8048448	EM CD8	KAT8	MYO3B	Disease-state	-0.085	0.033	0.7
rs8048448	EM CD8	KAT8	FAM96B	Disease-state	0.36	0.038	0.71
rs8048448	EM CD8	KAT8	BRAF	Disease-state	-0.3	0.043	0.72
rs8048448	EM CD8	KAT8	MRPS23	Disease-state	0.45	0.032	0.7
rs8048448	EM CD8	KAT8	LCMT1-AS1	Disease-state	-0.41	0.012	0.61
rs8048448	EM CD8	KAT8	BMF	Disease-state	-0.23	0.024	0.67
rs8048448	EM CD8	KAT8	COX4I1	Disease-state	0.47	0.038	0.71
rs8048448	EM CD8	KAT8	ARPC1B	Disease-state	0.43	0.0074	0.57
rs8048448	EM CD8	KAT8	PDCD5	Disease-state	0.41	0.047	0.73
rs8048448	EM CD8	KAT8	TRERF1	Disease-state	-0.36	0.02	0.65
rs8048448	EM CD8	KAT8	AKAP13	Disease-state	-0.49	0.027	0.68
rs8048448	EM CD8	KAT8	ZSCAN12	Disease-state	-0.46	0.011	0.6
rs8048448	EM CD8	KAT8	MGAT1	Disease-state	0.48	0.048	0.73
rs8048448	EM CD8	KAT8	ATAD3C	Disease-state	0.18	0.034	0.7
rs8048448	EM CD8	KAT8	SNAPIN	Disease-state	0.6	0.041	0.72
rs8048448	EM CD8	KAT8	HERC3	Disease-state	-0.43	0.047	0.73
rs8048448	EM CD8	KAT8	VPS33B	Disease-state	-0.78	0.0016	0.43
rs8048448	EM CD8	KAT8	BCKDHA	Disease-state	0.57	0.01	0.59
rs8048448	EM CD8	KAT8	ARF1	Disease-state	0.65	0.024	0.67
rs8048448	EM CD8	KAT8	CCNC	Disease-state	0.51	0.029	0.69
rs8048448	EM CD8	KAT8	ALPK2	Disease-state	-0.076	0.031	0.69
rs8048448	EM CD8	KAT8	MDS2	Disease-state	0.24	0.041	0.72
rs8048448	EM CD8	KAT8	UQCRHL	Disease-state	0.36	0.039	0.71
rs8048448	EM CD8	KAT8	NUAK1	Disease-state	-0.11	0.047	0.73
rs8048448	EM CD8	KAT8	ROMO1	Disease-state	0.29	0.026	0.68
rs8048448	EM CD8	KAT8	GGA3	Disease-state	-0.39	0.02	0.65
rs8048448	EM CD8	KAT8	TSPAN2	Disease-state	-0.11	0.048	0.73
rs8048448	EM CD8	KAT8	TCEB2	Disease-state	0.38	0.018	0.64
rs8048448	EM CD8	KAT8	SYNGR2	Disease-state	0.41	0.027	0.68
rs8048448	EM CD8	KAT8	ZKSCAN7	Disease-state	-0.41	0.01	0.59
rs8048448	EM CD8	KAT8	AFF3	Disease-state	0.2	0.041	0.72
rs8048448	EM CD8	KAT8	TIMM8B	Disease-state	0.41	0.01	0.59
rs8048448	EM CD8	KAT8	MYEOV2	Disease-state	0.34	0.034	0.7
rs8048448	EM CD8	KAT8	ZNF816	Disease-state	-0.4	0.018	0.64
rs8048448	EM CD8	KAT8	UHRF2	Disease-state	-0.35	0.042	0.72
rs8048448	EM CD8	KAT8	DOCK8	Disease-state	-0.38	0.035	0.7
rs8048448	EM CD8	KAT8	LOC90784	Disease-state	0.25	0.018	0.64
rs8048448	EM CD8	KAT8	PHB	Disease-state	0.54	0.03	0.69
rs8048448	EM CD8	KAT8	SNRPD2	Disease-state	0.41	0.036	0.71
rs8048448	EM CD8	KAT8	PPIB	Disease-state	0.37	0.04	0.72
rs8048448	EM CD8	KAT8	LOC220729	Disease-state	-0.38	0.0072	0.57
rs8048448	EM CD8	KAT8	AHSA1	Disease-state	0.69	0.018	0.64
rs8048448	EM CD8	KAT8	AGO4	Disease-state	-0.32	0.04	0.72
rs8048448	EM CD8	KAT8	GALE	Disease-state	0.39	0.014	0.62
rs8048448	EM CD8	KAT8	TTC28	Disease-state	-0.22	0.044	0.72
rs8048448	EM CD8	KAT8	CINP	Disease-state	0.47	0.029	0.69
rs8048448	EM CD8	KAT8	PRDM2	Disease-state	-0.57	0.023	0.66
rs5998672	EM CD8	UBE2L3	FKBP5	Disease-state	0.054	0.034	0.7
rs5998672	EM CD8	UBE2L3	TSPAN14	Disease-state	-0.21	0.022	0.66
rs5998672	EM CD8	UBE2L3	SOCS1	Disease-state	0.044	0.034	0.7
rs5998672	EM CD8	UBE2L3	ELOVL4	Disease-state	0.067	0.027	0.68
rs5998672	EM CD8	UBE2L3	PDE8A	Disease-state	0.071	0.026	0.68
rs5998672	EM CD8	UBE2L3	DHCR24	Disease-state	-0.05	0.022	0.66
rs5998672	EM CD8	UBE2L3	HIVEP3	Disease-state	-0.11	0.04	0.72
rs5998672	EM CD8	UBE2L3	TUBA4A	Disease-state	0.16	0.01	0.59
rs5998672	EM CD8	UBE2L3	CD53	Disease-state	0.29	0.038	0.71
rs5998672	EM CD8	UBE2L3	TYROBP	Disease-state	0.041	0.045	0.72
rs5998672	EM CD8	UBE2L3	LINC00239	Disease-state	0.11	0.038	0.71
rs5998672	EM CD8	UBE2L3	SPON1	Disease-state	0.042	0.033	0.7
rs5998672	EM CD8	UBE2L3	ELK3	Disease-state	0.14	0.0061	0.55
rs5998672	EM CD8	UBE2L3	CAP1	Disease-state	-0.15	0.0043	0.52
rs5998672	EM CD8	UBE2L3	NMT2	Disease-state	0.11	0.047	0.73
rs5998672	EM CD8	UBE2L3	TMEM173	Disease-state	0.18	0.033	0.7
rs5998672	EM CD8	UBE2L3	PLD1	Disease-state	0.039	0.043	0.72
rs5998672	EM CD8	UBE2L3	C1orf216	Disease-state	-0.14	0.049	0.73
rs5998672	EM CD8	UBE2L3	RFX3-AS1	Disease-state	-0.11	0.032	0.7
rs5998672	EM CD8	UBE2L3	SLC4A10	Disease-state	0.021	0.044	0.72
rs5998672	EM CD8	UBE2L3	ARHGAP11A	Disease-state	-0.079	0.0033	0.5
rs5998672	EM CD8	UBE2L3	COLQ	Disease-state	0.037	0.015	0.63
rs5998672	EM CD8	UBE2L3	ADAM12	Disease-state	0.03	0.034	0.7
rs5998672	EM CD8	UBE2L3	ACP5	Disease-state	-0.091	0.046	0.73
rs5998672	EM CD8	UBE2L3	CAMTA1	Disease-state	0.12	0.028	0.68
rs5998672	EM CD8	UBE2L3	B3GALT2	Disease-state	0.036	0.03	0.69
rs5998672	EM CD8	UBE2L3	ERN1	Disease-state	0.067	0.034	0.7
rs5998672	EM CD8	UBE2L3	KIF5C	Disease-state	0.04	0.05	0.74
rs5998672	EM CD8	UBE2L3	IFT140	Disease-state	0.084	0.038	0.71
rs5998672	EM CD8	UBE2L3	ARSJ	Disease-state	0.11	0.023	0.66
rs5998672	EM CD8	UBE2L3	SIGLEC7	Disease-state	0.1	0.01	0.59
rs5998672	EM CD8	UBE2L3	LRRC8C	Disease-state	0.16	0.044	0.72
rs5998672	EM CD8	UBE2L3	CYTIP	Disease-state	0.17	0.019	0.64
rs5998672	EM CD8	UBE2L3	CCR6	Disease-state	0.032	0.024	0.67
rs5998672	EM CD8	UBE2L3	DNAJB9	Disease-state	0.17	0.015	0.63
rs5998672	EM CD8	UBE2L3	SFMBT2	Disease-state	-0.14	0.036	0.71
rs5998672	EM CD8	UBE2L3	WNT11	Disease-state	0.088	0.047	0.73
rs5998672	EM CD8	UBE2L3	NBEAL2	Disease-state	-0.1	0.04	0.72
rs5998672	EM CD8	UBE2L3	SETBP1	Disease-state	-0.068	0.017	0.63
rs5998672	EM CD8	UBE2L3	IL4I1	Disease-state	0.031	0.046	0.73
rs5998672	EM CD8	UBE2L3	ANXA6	Disease-state	-0.16	0.004	0.51
rs5998672	EM CD8	UBE2L3	GSDMB	Disease-state	-0.17	0.0046	0.52
rs5998672	EM CD8	UBE2L3	RAB1B	Disease-state	-0.14	0.049	0.73
rs5998672	EM CD8	UBE2L3	BACH2	Disease-state	0.058	0.025	0.67
rs5998672	EM CD8	UBE2L3	ARPC4	Disease-state	-0.16	0.037	0.71
rs5998672	EM CD8	UBE2L3	KLHL28	Disease-state	0.19	0.018	0.64
rs5998672	EM CD8	UBE2L3	TPBG	Disease-state	0.032	0.049	0.73
rs5998672	EM CD8	UBE2L3	SLC30A5	Disease-state	0.38	0.0087	0.58
rs5998672	EM CD8	UBE2L3	LL22NC03-75H12.2	Disease-state	0.041	0.013	0.62
rs5998672	EM CD8	UBE2L3	SMAD4	Disease-state	0.28	0.044	0.72
rs5998672	EM CD8	UBE2L3	MORN1	Disease-state	-0.15	0.042	0.72
rs5998672	EM CD8	UBE2L3	ALOX5	Disease-state	0.035	0.035	0.7
rs5998672	EM CD8	UBE2L3	LINC00667	Disease-state	0.19	0.013	0.62
rs5998672	EM CD8	UBE2L3	ARL8A	Disease-state	0.16	0.047	0.73
rs5998672	EM CD8	UBE2L3	FADS2	Disease-state	-0.051	0.043	0.72
rs5998672	EM CD8	UBE2L3	SLC4A8	Disease-state	-0.074	0.03	0.69
rs5998672	EM CD8	UBE2L3	NLRC5	Disease-state	-0.19	0.022	0.66
rs5998672	EM CD8	UBE2L3	SLC27A5	Disease-state	0.14	0.016	0.63
rs5998672	EM CD8	UBE2L3	PTDSS1	Disease-state	0.34	0.0063	0.56
rs5998672	EM CD8	UBE2L3	VAV1	Disease-state	-0.21	0.018	0.64
rs5998672	EM CD8	UBE2L3	FERMT2	Disease-state	0.08	0.036	0.71
rs5998672	EM CD8	UBE2L3	ATP5F1	Disease-state	-0.18	0.04	0.72
rs5998672	EM CD8	UBE2L3	TAP2	Disease-state	-0.12	0.0074	0.57
rs5998672	EM CD8	UBE2L3	UGCG	Disease-state	0.18	0.022	0.66
rs5998672	EM CD8	UBE2L3	PITHD1	Disease-state	0.31	0.018	0.64
rs5998672	EM CD8	UBE2L3	MKRN2	Disease-state	0.42	0.014	0.62
rs5998672	EM CD8	UBE2L3	OPTN	Disease-state	-0.21	0.025	0.67
rs5998672	EM CD8	UBE2L3	CYP2E1	Disease-state	0.072	0.02	0.65
rs5998672	EM CD8	UBE2L3	RPS6KA3	Disease-state	0.21	0.011	0.6
rs5998672	EM CD8	UBE2L3	RIPK3	Disease-state	-0.27	0.037	0.71
rs5998672	EM CD8	UBE2L3	ABHD10	Disease-state	0.28	0.0031	0.49
rs5998672	EM CD8	UBE2L3	RILPL2	Disease-state	-0.14	0.034	0.7
rs5998672	EM CD8	UBE2L3	SRGAP1	Disease-state	0.12	0.032	0.69
rs5998672	EM CD8	UBE2L3	TMEM106B	Disease-state	0.19	0.012	0.61
rs5998672	EM CD8	UBE2L3	LAPTM4B	Disease-state	0.063	0.022	0.66
rs5998672	EM CD8	UBE2L3	LEPROTL1	Disease-state	0.22	0.04	0.71
rs5998672	EM CD8	UBE2L3	ANKRD46	Disease-state	0.17	0.026	0.67
rs5998672	EM CD8	UBE2L3	ZNF550	Disease-state	0.12	0.023	0.66
rs5998672	EM CD8	UBE2L3	AFG3L1P	Disease-state	-0.21	0.045	0.72
rs5998672	EM CD8	UBE2L3	ATXN7L3	Disease-state	-0.17	0.0045	0.52
rs5998672	EM CD8	UBE2L3	TGFBR3L	Disease-state	0.13	0.026	0.68
rs5998672	EM CD8	UBE2L3	PPP2R4	Disease-state	-0.16	0.047	0.73
rs5998672	EM CD8	UBE2L3	ITGAL	Disease-state	-0.16	0.021	0.65
rs5998672	EM CD8	UBE2L3	SNTA1	Disease-state	0.12	0.046	0.73
rs5998672	EM CD8	UBE2L3	CD8A	Disease-state	-0.2	0.048	0.73
rs5998672	EM CD8	UBE2L3	ZNF710	Disease-state	-0.13	0.045	0.73
rs5998672	EM CD8	UBE2L3	RIC8B	Disease-state	0.18	0.049	0.73
rs5998672	EM CD8	UBE2L3	HMGCR	Disease-state	-0.14	0.036	0.71
rs5998672	EM CD8	UBE2L3	IPCEF1	Disease-state	0.2	0.044	0.72
rs5998672	EM CD8	UBE2L3	STT3A	Disease-state	0.38	0.0004	0.31
rs5998672	EM CD8	UBE2L3	AGPAT3	Disease-state	-0.25	0.022	0.66
rs5998672	EM CD8	UBE2L3	LYSMD3	Disease-state	0.22	0.011	0.6
rs5998672	EM CD8	UBE2L3	LINC00504	Disease-state	0.1	0.0052	0.54
rs5998672	EM CD8	UBE2L3	APOL6	Disease-state	-0.2	0.038	0.71
rs5998672	EM CD8	UBE2L3	LINC00909	Disease-state	0.16	0.03	0.69
rs5998672	EM CD8	UBE2L3	MAP9	Disease-state	0.11	0.015	0.63
rs5998672	EM CD8	UBE2L3	C6orf120	Disease-state	0.21	0.012	0.6
rs5998672	EM CD8	UBE2L3	MTMR12	Disease-state	-0.2	0.0076	0.57
rs5998672	EM CD8	UBE2L3	TANC1	Disease-state	0.067	0.011	0.6
rs5998672	EM CD8	UBE2L3	DHDDS	Disease-state	-0.25	0.035	0.7
rs5998672	EM CD8	UBE2L3	ZNF322	Disease-state	0.15	0.041	0.72
rs5998672	EM CD8	UBE2L3	TMEM44	Disease-state	-0.14	0.014	0.62
rs5998672	EM CD8	UBE2L3	MIEF1	Disease-state	0.31	0.018	0.64
rs5998672	EM CD8	UBE2L3	ZNF585A	Disease-state	0.19	0.028	0.68
rs5998672	EM CD8	UBE2L3	CNIH4	Disease-state	0.21	0.047	0.73
rs5998672	EM CD8	UBE2L3	GGA3	Disease-state	-0.14	0.04	0.71
rs5998672	EM CD8	UBE2L3	WASH7P	Disease-state	0.17	0.017	0.64
rs5998672	EM CD8	UBE2L3	KLHL32	Disease-state	0.075	0.018	0.64
rs5998672	EM CD8	UBE2L3	ELL2	Disease-state	0.13	0.02	0.65
rs5998672	EM CD8	UBE2L3	TOR1B	Disease-state	-0.072	0.045	0.73
rs5998672	EM CD8	UBE2L3	CD96	Disease-state	0.35	0.0035	0.5
rs5998672	EM CD8	UBE2L3	FAM120B	Disease-state	0.29	0.038	0.71
rs5998672	EM CD8	UBE2L3	MAP2K1	Disease-state	0.24	0.048	0.73
rs5998672	EM CD8	UBE2L3	JAK3	Disease-state	-0.13	0.049	0.73
rs5998672	EM CD8	UBE2L3	RLN3	Disease-state	0.12	0.013	0.62
rs5998672	EM CD8	UBE2L3	DOCK8	Disease-state	-0.21	0.033	0.7
rs5998672	EM CD8	UBE2L3	CETP	Disease-state	-0.2	0.0003	0.29
rs5998672	EM CD8	UBE2L3	TLE4	Disease-state	0.32	0.019	0.64
rs5998672	EM CD8	UBE2L3	MTBP	Disease-state	-0.16	0.0085	0.58
rs5998672	EM CD8	UBE2L3	ZNF485	Disease-state	0.15	0.019	0.65
rs5998672	EM CD8	UBE2L3	REEP5	Disease-state	0.31	0.048	0.73
rs5998672	EM CD8	UBE2L3	RIOK2	Disease-state	0.24	0.029	0.69
rs5998672	EM CD8	UBE2L3	RCCD1	Disease-state	-0.18	0.0037	0.51
rs5998672	EM CD8	UBE2L3	SEC23B	Disease-state	0.27	0.021	0.65
rs5998672	EM CD8	UBE2L3	LINC01137	Disease-state	0.12	0.017	0.64
rs5998672	EM CD8	UBE2L3	UGDH	Disease-state	0.24	0.021	0.65
rs5998672	EM CD8	UBE2L3	BET1	Disease-state	0.23	0.026	0.67
rs11055009	TEMRA CD8	APOLD1	NPDC1	Disease-state	0.23	0.012	0.61
rs11055009	TEMRA CD8	APOLD1	PRDM1	Disease-state	-0.35	0.021	0.65
rs11055009	TEMRA CD8	APOLD1	CHMP4A	Disease-state	-0.99	0.041	0.72
rs11055009	TEMRA CD8	APOLD1	YPEL3	Disease-state	0.62	0.037	0.71
rs11055009	TEMRA CD8	APOLD1	LRRFIP1	Disease-state	-0.99	0.031	0.69
rs11055009	TEMRA CD8	APOLD1	MIR181A2HG	Disease-state	-0.3	0.011	0.6
rs11055009	TEMRA CD8	APOLD1	SQLE	Disease-state	-0.33	0.042	0.72
rs11055009	TEMRA CD8	APOLD1	SLA	Disease-state	-0.61	0.036	0.71
rs11055009	TEMRA CD8	APOLD1	ZBTB2	Disease-state	-1.1	0.025	0.67
rs11055009	TEMRA CD8	APOLD1	LINC00341	Disease-state	0.49	0.04	0.72
rs11055009	TEMRA CD8	APOLD1	RPL23	Disease-state	0.46	0.04	0.71
rs11055009	TEMRA CD8	APOLD1	CRLF3	Disease-state	1.6	0.0014	0.42
rs11055009	TEMRA CD8	APOLD1	NT5DC1	Disease-state	0.75	0.038	0.71
rs11055009	TEMRA CD8	APOLD1	CCL4L2	Disease-state	-0.33	0.0075	0.57
rs11055009	TEMRA CD8	APOLD1	AMMECR1	Disease-state	0.96	0.019	0.64
rs11055009	TEMRA CD8	APOLD1	SLC40A1	Disease-state	0.27	0.0027	0.48
rs11055009	TEMRA CD8	APOLD1	ELOVL1	Disease-state	-0.96	0.048	0.73
rs11055009	TEMRA CD8	APOLD1	MORN1	Disease-state	0.65	0.0035	0.5
rs11055009	TEMRA CD8	APOLD1	APOA1BP	Disease-state	-1.1	0.019	0.65
rs11055009	TEMRA CD8	APOLD1	HSPA8	Disease-state	-0.75	0.044	0.72
rs11055009	TEMRA CD8	APOLD1	ZSCAN25	Disease-state	1.3	0.012	0.61
rs11055009	TEMRA CD8	APOLD1	ILF2	Disease-state	-1.7	0.016	0.63
rs11055009	TEMRA CD8	APOLD1	NAT9	Disease-state	0.86	0.017	0.63
rs11055009	TEMRA CD8	APOLD1	SAP30	Disease-state	-0.49	0.023	0.66
rs2618480	TEMRA CD8	BLK	DDIT4	Disease-state	-0.22	0.025	0.67
rs2618480	TEMRA CD8	BLK	PDPK1	Disease-state	1.7	0.012	0.61
rs2618480	TEMRA CD8	BLK	CNNM2	Disease-state	1.3	0.0026	0.48
rs2618480	TEMRA CD8	BLK	ALPK2	Disease-state	0.22	0.018	0.64
rs2618480	TEMRA CD8	BLK	HERPUD1	Disease-state	-0.71	0.0034	0.5
rs2618480	TEMRA CD8	BLK	ADCY3	Disease-state	-0.79	0.0075	0.57
rs2618480	TEMRA CD8	BLK	AREG	Disease-state	-0.21	0.03	0.69
rs2618480	TEMRA CD8	BLK	CD55	Disease-state	-0.4	0.0063	0.56
rs2618480	TEMRA CD8	BLK	ZRSR2	Disease-state	1.1	0.02	0.65
rs2618480	TEMRA CD8	BLK	ASCC1	Disease-state	-1.1	0.021	0.65
rs2618480	TEMRA CD8	BLK	ZBTB14	Disease-state	-1.3	0.046	0.73
rs2618480	TEMRA CD8	BLK	FKBP11	Disease-state	1	0.021	0.65
rs2618480	TEMRA CD8	BLK	PXN-AS1	Disease-state	1.3	0.0014	0.42
rs2618480	TEMRA CD8	BLK	RAB6A	Disease-state	-1.4	0.039	0.71
rs2618480	TEMRA CD8	BLK	ETS2	Disease-state	0.98	0.027	0.68
rs2618480	TEMRA CD8	BLK	CRLF3	Disease-state	-1.4	0.03	0.69
rs2618480	TEMRA CD8	BLK	LOC728752	Disease-state	0.96	0.003	0.48
rs2618480	TEMRA CD8	BLK	SPPL3	Disease-state	2.3	0.0013	0.41
rs2618480	TEMRA CD8	BLK	SMC1A	Disease-state	1.1	0.037	0.71
rs2618480	TEMRA CD8	BLK	LINC00892	Disease-state	0.22	0.009	0.58
rs2618480	TEMRA CD8	BLK	CARS	Disease-state	-1.5	0.017	0.63
rs2618480	TEMRA CD8	BLK	AIDA	Disease-state	0.88	0.046	0.73
rs2618480	TEMRA CD8	BLK	ZFPL1	Disease-state	1.6	0.0048	0.53
rs2618480	TEMRA CD8	BLK	SKIL	Disease-state	-0.81	0.02	0.65
rs2618480	TEMRA CD8	BLK	HSD17B10	Disease-state	1.5	0.0041	0.52
rs2618480	TEMRA CD8	BLK	MAP2K5	Disease-state	1	0.048	0.73
rs2618480	TEMRA CD8	BLK	EIF2S3	Disease-state	1.2	0.016	0.63
rs2618480	TEMRA CD8	BLK	GALM	Disease-state	-0.71	0.049	0.73
rs2618480	TEMRA CD8	BLK	FAM21C	Disease-state	1.8	0.015	0.63
rs2618480	TEMRA CD8	BLK	TSC22D3	Disease-state	-0.26	0.036	0.71
rs2618480	TEMRA CD8	BLK	FAM65C	Disease-state	0.63	0.014	0.62
rs2618480	TEMRA CD8	BLK	C3orf62	Disease-state	0.71	0.046	0.73
rs2618480	TEMRA CD8	BLK	NUAK2	Disease-state	0.5	0.041	0.72
rs2618480	TEMRA CD8	BLK	THBS1	Disease-state	0.4	0.013	0.61
rs2618480	TEMRA CD8	BLK	ARHGEF39	Disease-state	0.62	0.05	0.73
rs80022860	TEMRA CD8	ELF1	MIR5690	Disease-state	0.067	0.043	0.72
rs80022860	TEMRA CD8	ELF1	LRMP	Disease-state	0.32	0.0085	0.58
rs80022860	TEMRA CD8	ELF1	MIR181A2HG	Disease-state	0.1	0.013	0.62
rs80022860	TEMRA CD8	ELF1	MANBA	Disease-state	0.34	0.0044	0.52
rs80022860	TEMRA CD8	ELF1	ADAM28	Disease-state	0.084	0.0045	0.52
rs80022860	TEMRA CD8	ELF1	FKBP11	Disease-state	-0.23	0.015	0.63
rs80022860	TEMRA CD8	ELF1	CCDC65	Disease-state	-0.16	0.05	0.73
rs80022860	TEMRA CD8	ELF1	TYROBP	Disease-state	0.048	0.012	0.61
rs80022860	TEMRA CD8	ELF1	GPR55	Disease-state	-0.037	0.043	0.72
rs80022860	TEMRA CD8	ELF1	ALG9	Disease-state	-0.26	0.05	0.74
rs80022860	TEMRA CD8	ELF1	TIGIT	Disease-state	0.098	0.027	0.68
rs80022860	TEMRA CD8	ELF1	VIPR2	Disease-state	0.065	0.029	0.69
rs80022860	TEMRA CD8	ELF1	TMEM173	Disease-state	-0.2	0.048	0.73
rs80022860	TEMRA CD8	ELF1	ZMYND11	Disease-state	0.56	0.0037	0.51
rs80022860	TEMRA CD8	ELF1	PREPL	Disease-state	0.32	0.013	0.61
rs80022860	TEMRA CD8	ELF1	AIDA	Disease-state	-0.24	0.05	0.74
rs80022860	TEMRA CD8	ELF1	SIGLEC7	Disease-state	0.095	0.02	0.65
rs80022860	TEMRA CD8	ELF1	SCAMP2	Disease-state	-0.37	0.027	0.68
rs80022860	TEMRA CD8	ELF1	KLRC3	Disease-state	0.055	0.013	0.62
rs80022860	TEMRA CD8	ELF1	NT5C2	Disease-state	0.39	0.022	0.66
rs80022860	TEMRA CD8	ELF1	RPGR	Disease-state	-0.25	0.049	0.73
rs80022860	TEMRA CD8	ELF1	SKIL	Disease-state	0.2	0.027	0.68
rs80022860	TEMRA CD8	ELF1	AIM1	Disease-state	0.18	0.0088	0.58
rs80022860	TEMRA CD8	ELF1	TESC	Disease-state	-0.16	0.012	0.61
rs80022860	TEMRA CD8	ELF1	ERP29	Disease-state	-0.42	0.029	0.69
rs80022860	TEMRA CD8	ELF1	SIDT1	Disease-state	0.31	0.046	0.73
rs80022860	TEMRA CD8	ELF1	ATP5F1	Disease-state	-0.37	0.036	0.71
rs80022860	TEMRA CD8	ELF1	IL16	Disease-state	0.26	0.039	0.71
rs80022860	TEMRA CD8	ELF1	TEX264	Disease-state	-0.46	0.0031	0.49
rs80022860	TEMRA CD8	ELF1	MCRS1	Disease-state	-0.33	0.025	0.67
rs80022860	TEMRA CD8	ELF1	ARHGEF39	Disease-state	-0.21	0.011	0.6
rs5998672	TEMRA CD8	UBE2L3	FKBP5	Disease-state	0.04	0.039	0.71
rs5998672	TEMRA CD8	UBE2L3	DDIT4	Disease-state	0.04	0.011	0.6
rs5998672	TEMRA CD8	UBE2L3	MIR5690	Disease-state	0.056	0.012	0.6
rs5998672	TEMRA CD8	UBE2L3	HDHD1	Disease-state	-0.18	0.0025	0.47
rs5998672	TEMRA CD8	UBE2L3	LOC285847	Disease-state	0.088	0.014	0.62
rs5998672	TEMRA CD8	UBE2L3	PRDM1	Disease-state	0.064	0.046	0.73
rs5998672	TEMRA CD8	UBE2L3	TUBA4A	Disease-state	0.16	0.007	0.56
rs5998672	TEMRA CD8	UBE2L3	ZFP36L2	Disease-state	0.12	0.0018	0.44
rs5998672	TEMRA CD8	UBE2L3	SLC1A5	Disease-state	0.15	0.0046	0.52
rs5998672	TEMRA CD8	UBE2L3	ABHD4	Disease-state	-0.15	0.048	0.73
rs5998672	TEMRA CD8	UBE2L3	KLF13	Disease-state	0.11	0.044	0.72
rs5998672	TEMRA CD8	UBE2L3	TMSB10	Disease-state	-0.17	0.038	0.71
rs5998672	TEMRA CD8	UBE2L3	WIPI2	Disease-state	-0.24	0.044	0.72
rs5998672	TEMRA CD8	UBE2L3	PCCA	Disease-state	-0.15	0.038	0.71
rs5998672	TEMRA CD8	UBE2L3	ZNF74	Disease-state	0.1	0.048	0.73
rs5998672	TEMRA CD8	UBE2L3	NT5DC1	Disease-state	0.15	0.041	0.72
rs5998672	TEMRA CD8	UBE2L3	ATP6V0E1	Disease-state	-0.26	0.017	0.64
rs5998672	TEMRA CD8	UBE2L3	SNRPG	Disease-state	-0.16	0.04	0.72
rs5998672	TEMRA CD8	UBE2L3	LIMK2	Disease-state	0.19	0.034	0.7
rs5998672	TEMRA CD8	UBE2L3	NEDD8	Disease-state	-0.18	0.027	0.68
rs5998672	TEMRA CD8	UBE2L3	GTF2H5	Disease-state	-0.15	0.024	0.67
rs5998672	TEMRA CD8	UBE2L3	KBTBD7	Disease-state	0.16	0.039	0.71
rs5998672	TEMRA CD8	UBE2L3	AIM1	Disease-state	0.1	0.01	0.59
rs5998672	TEMRA CD8	UBE2L3	DTX4	Disease-state	-0.088	0.048	0.73
rs5998672	TEMRA CD8	UBE2L3	CHMP2A	Disease-state	-0.2	0.019	0.64
rs5998672	TEMRA CD8	UBE2L3	SPTSSA	Disease-state	-0.13	0.047	0.73
rs5998672	TEMRA CD8	UBE2L3	NDUFB3	Disease-state	-0.15	0.033	0.7
rs5998672	TEMRA CD8	UBE2L3	MRPL51	Disease-state	-0.25	0.0028	0.48
rs5998672	TEMRA CD8	UBE2L3	MYL6	Disease-state	-0.17	0.026	0.67
rs5998672	TEMRA CD8	UBE2L3	COX6C	Disease-state	-0.21	0.01	0.59
rs5998672	TEMRA CD8	UBE2L3	ZBED4	Disease-state	0.12	0.011	0.6
rs5998672	TEMRA CD8	UBE2L3	COX6B1	Disease-state	-0.21	0.014	0.62
rs5998672	TEMRA CD8	UBE2L3	THBS1	Disease-state	-0.098	0.0016	0.43
rs11055009	NK	APOLD1	EDA2R	Disease-state	0.18	0.037	0.71
rs11055009	NK	APOLD1	TPCN2	Disease-state	0.69	0.002	0.45
rs11055009	NK	APOLD1	DDIT4	Disease-state	-0.21	0.029	0.69
rs11055009	NK	APOLD1	IP6K1	Disease-state	-1.5	0.01	0.59
rs11055009	NK	APOLD1	TFDP2	Disease-state	-0.7	0.049	0.73
rs11055009	NK	APOLD1	ABHD4	Disease-state	-1.3	0.004	0.51
rs11055009	NK	APOLD1	LRRFIP1	Disease-state	0.92	0.034	0.7
rs11055009	NK	APOLD1	ALDH18A1	Disease-state	-1.5	0.0033	0.49
rs11055009	NK	APOLD1	FAM169A	Disease-state	-0.39	0.041	0.72
rs11055009	NK	APOLD1	PCMTD1	Disease-state	-1.1	0.0072	0.57
rs11055009	NK	APOLD1	PRKCH	Disease-state	-1.6	0.0035	0.5
rs11055009	NK	APOLD1	RNF167	Disease-state	0.7	0.05	0.73
rs11055009	NK	APOLD1	MAP3K5	Disease-state	-0.67	0.0073	0.57
rs11055009	NK	APOLD1	FBXL6	Disease-state	1.4	0.0046	0.53
rs11055009	NK	APOLD1	TMEM97	Disease-state	-0.66	0.038	0.71
rs11055009	NK	APOLD1	CRY1	Disease-state	-0.94	0.011	0.6
rs11055009	NK	APOLD1	CCPG1	Disease-state	0.6	0.049	0.73
rs11055009	NK	APOLD1	STK26	Disease-state	-0.98	0.038	0.71
rs11055009	NK	APOLD1	MAP3K14-AS1	Disease-state	0.48	0.046	0.73
rs11055009	NK	APOLD1	HLA-DPA1	Disease-state	0.35	0.049	0.73
rs11055009	NK	APOLD1	ZNF542P	Disease-state	-0.46	0.0073	0.57
rs11055009	NK	APOLD1	ZNF624	Disease-state	-0.98	0.0077	0.57
rs11055009	NK	APOLD1	MCRS1	Disease-state	0.95	0.021	0.65
rs11055009	NK	APOLD1	ADAM12	Disease-state	-0.49	0.036	0.71
rs11055009	NK	APOLD1	TSC1	Disease-state	1.2	0.027	0.68
rs11055009	NK	APOLD1	ANXA5	Disease-state	0.21	0.043	0.72
rs11055009	NK	APOLD1	CPEB4	Disease-state	0.66	0.027	0.68
rs11055009	NK	APOLD1	B3GLCT	Disease-state	-0.79	0.048	0.73
rs11055009	NK	APOLD1	ZNF137P	Disease-state	0.76	0.017	0.64
rs11055009	NK	APOLD1	CTSZ	Disease-state	0.44	0.034	0.7
rs11055009	NK	APOLD1	CDHR3	Disease-state	-0.42	0.0051	0.53
rs11055009	NK	APOLD1	ZNF354C	Disease-state	-0.67	0.01	0.59
rs11055009	NK	APOLD1	SYNJ1	Disease-state	0.63	0.046	0.73
rs11055009	NK	APOLD1	SAP130	Disease-state	1	0.034	0.7
rs11055009	NK	APOLD1	WDR41	Disease-state	0.69	0.032	0.69
rs11055009	NK	APOLD1	IVD	Disease-state	-1.8	0.031	0.69
rs11055009	NK	APOLD1	POLR3F	Disease-state	-0.8	0.046	0.73
rs11055009	NK	APOLD1	RTTN	Disease-state	-0.66	0.037	0.71
rs11055009	NK	APOLD1	SAMD8	Disease-state	1.2	0.0042	0.52
rs11055009	NK	APOLD1	HSD17B11	Disease-state	-1.2	0.034	0.7
rs11055009	NK	APOLD1	PSMG4	Disease-state	0.69	0.018	0.64
rs11055009	NK	APOLD1	ZNF285	Disease-state	-0.34	0.031	0.69
rs11055009	NK	APOLD1	CDC27	Disease-state	1.5	0.017	0.64
rs11055009	NK	APOLD1	PLEKHG6	Disease-state	0.5	0.031	0.69
rs11055009	NK	APOLD1	URM1	Disease-state	-1.5	0.023	0.66
rs11055009	NK	APOLD1	ATXN7	Disease-state	1	0.0085	0.58
rs11055009	NK	APOLD1	LNX2	Disease-state	0.63	0.042	0.72
rs11055009	NK	APOLD1	UCP2	Disease-state	-0.8	0.013	0.61
rs11055009	NK	APOLD1	LRRN1	Disease-state	-0.36	0.0011	0.4
rs11055009	NK	APOLD1	GOLGA7	Disease-state	-1.3	0.0095	0.59
rs11055009	NK	APOLD1	SLC16A3	Disease-state	0.66	0.00026	0.28
rs11055009	NK	APOLD1	GPRASP1	Disease-state	-0.33	0.02	0.65
rs11055009	NK	APOLD1	GRAMD4	Disease-state	0.44	0.023	0.66
rs11055009	NK	APOLD1	TLR3	Disease-state	0.31	0.029	0.69
rs11055009	NK	APOLD1	ZBTB39	Disease-state	-0.77	0.022	0.66
rs11055009	NK	APOLD1	MRPL57	Disease-state	-0.88	0.049	0.73
rs11055009	NK	APOLD1	ZNF649	Disease-state	-0.83	0.033	0.7
rs11055009	NK	APOLD1	APEH	Disease-state	-2.6	0.0013	0.41
rs11055009	NK	APOLD1	ZNF552	Disease-state	0.91	0.025	0.67
rs11055009	NK	APOLD1	KIAA0391	Disease-state	-0.89	0.03	0.69
rs11055009	NK	APOLD1	GAR1	Disease-state	0.8	0.026	0.68
rs11055009	NK	APOLD1	SCYL2	Disease-state	0.93	0.025	0.67
rs11055009	NK	APOLD1	ASCC1	Disease-state	-0.71	0.043	0.72
rs11055009	NK	APOLD1	LINC00528	Disease-state	0.65	0.041	0.72
rs11055009	NK	APOLD1	UBR1	Disease-state	1.2	0.012	0.61
rs11055009	NK	APOLD1	CCDC163P	Disease-state	-0.96	0.00063	0.35
rs11055009	NK	APOLD1	ZNF41	Disease-state	0.71	0.044	0.72
rs11055009	NK	APOLD1	JMY	Disease-state	-0.53	0.05	0.74
rs11055009	NK	APOLD1	ANKHD1	Disease-state	0.86	0.0027	0.48
rs11055009	NK	APOLD1	LINC01573	Disease-state	0.48	0.0035	0.5
rs11055009	NK	APOLD1	LBH	Disease-state	-0.4	0.023	0.66
rs11055009	NK	APOLD1	RAB1B	Disease-state	0.95	0.0017	0.43
rs11055009	NK	APOLD1	RMND5A	Disease-state	-1.3	0.032	0.7
rs11055009	NK	APOLD1	LIN54	Disease-state	1.2	0.039	0.71
rs11055009	NK	APOLD1	NAT14	Disease-state	-0.74	0.01	0.59
rs11055009	NK	APOLD1	ATP6V1F	Disease-state	-1.1	0.03	0.69
rs11055009	NK	APOLD1	DAXX	Disease-state	1.3	0.031	0.69
rs11055009	NK	APOLD1	ZNF419	Disease-state	-0.79	0.027	0.68
rs11055009	NK	APOLD1	DNASE1L1	Disease-state	0.92	0.0082	0.58
rs11055009	NK	APOLD1	SGMS1	Disease-state	0.65	0.041	0.72
rs11055009	NK	APOLD1	STYK1	Disease-state	0.16	0.032	0.7
rs11055009	NK	APOLD1	MFSD3	Disease-state	0.61	0.024	0.67
rs11055009	NK	APOLD1	EARS2	Disease-state	1	0.025	0.67
rs11055009	NK	APOLD1	SPTLC3	Disease-state	-0.24	0.029	0.69
rs11055009	NK	APOLD1	LOC220729	Disease-state	0.98	0.0032	0.49
rs11055009	NK	APOLD1	FEM1B	Disease-state	-1.1	0.017	0.64
rs11055009	NK	APOLD1	LGR6	Disease-state	-0.18	0.012	0.61
rs11055009	NK	APOLD1	GRHPR	Disease-state	-0.71	0.02	0.65
rs11055009	NK	APOLD1	SLC25A1	Disease-state	-1.4	0.0089	0.58
rs11055009	NK	APOLD1	TSSK4	Disease-state	0.64	0.0034	0.5
rs11055009	NK	APOLD1	IFT172	Disease-state	0.67	0.03	0.69
rs11055009	NK	APOLD1	PSMD2	Disease-state	-2.3	0.013	0.62
rs11055009	NK	APOLD1	KAT2A	Disease-state	0.92	0.011	0.6
rs11055009	NK	APOLD1	DLGAP4	Disease-state	1.4	0.015	0.62
rs11055009	NK	APOLD1	HSD17B12	Disease-state	-0.88	0.035	0.7
rs11055009	NK	APOLD1	CENPO	Disease-state	-0.46	0.03	0.69
rs11055009	NK	APOLD1	ZBTB26	Disease-state	0.4	0.046	0.73
rs11055009	NK	APOLD1	TTC28-AS1	Disease-state	-0.87	0.003	0.48
rs11055009	NK	APOLD1	EHMT2	Disease-state	-1.1	0.031	0.69
rs11055009	NK	APOLD1	RPL21P44	Disease-state	0.56	0.0092	0.58
rs11055009	NK	APOLD1	PTPRG	Disease-state	-0.32	0.017	0.64
rs11055009	NK	APOLD1	ZBTB8OS	Disease-state	1.4	0.021	0.65
rs11055009	NK	APOLD1	CD37	Disease-state	1.2	0.0082	0.58
rs11055009	NK	APOLD1	OSBPL3	Disease-state	0.9	0.034	0.7
rs80022860	NK	ELF1	ICK	Disease-state	0.28	0.0041	0.52
rs80022860	NK	ELF1	UBXN7	Disease-state	0.26	0.0068	0.56
rs80022860	NK	ELF1	MYBL1	Disease-state	0.23	0.012	0.61
rs80022860	NK	ELF1	CHMP4A	Disease-state	-0.31	0.045	0.73
rs80022860	NK	ELF1	CCND3	Disease-state	-0.28	0.031	0.69
rs80022860	NK	ELF1	MDH1	Disease-state	-0.37	0.014	0.62
rs80022860	NK	ELF1	CTDSP2	Disease-state	0.24	0.017	0.64
rs80022860	NK	ELF1	FCHO2	Disease-state	0.13	0.024	0.67
rs80022860	NK	ELF1	USP28	Disease-state	0.23	0.021	0.66
rs80022860	NK	ELF1	SOS2	Disease-state	0.25	0.021	0.65
rs80022860	NK	ELF1	SQRDL	Disease-state	-0.36	0.0056	0.55
rs80022860	NK	ELF1	TRAM2	Disease-state	0.18	0.021	0.65
rs80022860	NK	ELF1	KLHL24	Disease-state	0.23	0.048	0.73
rs80022860	NK	ELF1	CLASP2	Disease-state	0.33	0.0039	0.51
rs80022860	NK	ELF1	SQLE	Disease-state	-0.16	0.015	0.62
rs80022860	NK	ELF1	KDM3A	Disease-state	0.23	0.03	0.69
rs80022860	NK	ELF1	ROMO1	Disease-state	-0.16	0.049	0.73
rs80022860	NK	ELF1	PSMB3	Disease-state	-0.32	0.0046	0.52
rs80022860	NK	ELF1	MRPL37	Disease-state	-0.24	0.02	0.65
rs80022860	NK	ELF1	FDPS	Disease-state	-0.34	0.019	0.65
rs80022860	NK	ELF1	EPHA4	Disease-state	0.086	0.024	0.67
rs80022860	NK	ELF1	CLIC1	Disease-state	-0.34	0.011	0.6
rs80022860	NK	ELF1	LDOC1L	Disease-state	0.25	0.012	0.61
rs80022860	NK	ELF1	ATXN7L1	Disease-state	0.15	0.048	0.73
rs80022860	NK	ELF1	BTG2	Disease-state	0.14	0.035	0.7
rs80022860	NK	ELF1	PFN1	Disease-state	-0.23	0.038	0.71
rs80022860	NK	ELF1	ATP13A3	Disease-state	0.15	0.036	0.71
rs80022860	NK	ELF1	MYDGF	Disease-state	-0.22	0.04	0.72
rs80022860	NK	ELF1	DBI	Disease-state	-0.35	0.004	0.51
rs80022860	NK	ELF1	MSMO1	Disease-state	-0.25	0.0055	0.54
rs80022860	NK	ELF1	MIR181A2HG	Disease-state	-0.14	0.02	0.65
rs80022860	NK	ELF1	SIRT1	Disease-state	0.3	0.008	0.58
rs80022860	NK	ELF1	GSTK1	Disease-state	-0.54	0.011	0.6
rs80022860	NK	ELF1	CISD3	Disease-state	-0.23	0.0052	0.54
rs80022860	NK	ELF1	MAML1	Disease-state	0.2	0.013	0.62
rs80022860	NK	ELF1	NFKBIA	Disease-state	-0.14	0.04	0.72
rs80022860	NK	ELF1	BRWD1	Disease-state	0.27	0.029	0.68
rs80022860	NK	ELF1	AMZ2	Disease-state	-0.46	0.013	0.62
rs80022860	NK	ELF1	TEX264	Disease-state	-0.38	0.015	0.62
rs80022860	NK	ELF1	PSMC3	Disease-state	-0.31	0.022	0.66
rs80022860	NK	ELF1	NBEAL1	Disease-state	0.14	0.037	0.71
rs80022860	NK	ELF1	USP12	Disease-state	0.27	0.01	0.59
rs80022860	NK	ELF1	SRI	Disease-state	-0.27	0.046	0.73
rs80022860	NK	ELF1	BLVRA	Disease-state	-0.21	0.0091	0.58
rs80022860	NK	ELF1	SNUPN	Disease-state	-0.38	0.0062	0.55
rs80022860	NK	ELF1	COMT	Disease-state	-0.27	0.0094	0.59
rs80022860	NK	ELF1	CTSW	Disease-state	-0.2	0.038	0.71
rs80022860	NK	ELF1	WDR1	Disease-state	-0.3	0.05	0.74
rs80022860	NK	ELF1	PSMB1	Disease-state	-0.35	0.037	0.71
rs80022860	NK	ELF1	NLRP1	Disease-state	0.17	0.041	0.72
rs80022860	NK	ELF1	MRPL41	Disease-state	-0.15	0.048	0.73
rs80022860	NK	ELF1	TTC28	Disease-state	0.11	0.045	0.72
rs80022860	NK	ELF1	NPAT	Disease-state	0.26	0.049	0.73
rs80022860	NK	ELF1	ATP5H	Disease-state	-0.28	0.029	0.69
rs80022860	NK	ELF1	RNF167	Disease-state	-0.24	0.011	0.6
rs80022860	NK	ELF1	COA3	Disease-state	-0.35	0.0094	0.59
rs80022860	NK	ELF1	MAP3K5	Disease-state	0.17	0.035	0.7
rs80022860	NK	ELF1	PSMD4	Disease-state	-0.36	0.043	0.72
rs80022860	NK	ELF1	ATP7A	Disease-state	0.22	0.018	0.64
rs80022860	NK	ELF1	MADD	Disease-state	0.21	0.017	0.63
rs80022860	NK	ELF1	RHNO1	Disease-state	-0.24	0.045	0.73
rs80022860	NK	ELF1	KLHL11	Disease-state	0.18	0.013	0.62
rs80022860	NK	ELF1	TMEM5	Disease-state	-0.24	0.037	0.71
rs80022860	NK	ELF1	ILF2	Disease-state	-0.37	0.029	0.69
rs80022860	NK	ELF1	UFD1L	Disease-state	-0.47	0.012	0.61
rs80022860	NK	ELF1	EBNA1BP2	Disease-state	-0.28	0.029	0.69
rs80022860	NK	ELF1	ZBTB11	Disease-state	0.33	0.018	0.64
rs80022860	NK	ELF1	ITGB1BP1	Disease-state	-0.37	0.012	0.61
rs80022860	NK	ELF1	NATD1	Disease-state	0.12	0.041	0.72
rs80022860	NK	ELF1	VCL	Disease-state	0.19	0.034	0.7
rs80022860	NK	ELF1	MIR5047	Disease-state	0.2	0.034	0.7
rs80022860	NK	ELF1	MRPS7	Disease-state	-0.45	0.0041	0.51
rs80022860	NK	ELF1	RIOK1	Disease-state	-0.38	0.017	0.64
rs80022860	NK	ELF1	ERCC6	Disease-state	0.27	0.0016	0.43
rs80022860	NK	ELF1	DIP2B	Disease-state	0.18	0.041	0.72
rs80022860	NK	ELF1	CCPG1	Disease-state	0.22	0.025	0.67
rs80022860	NK	ELF1	MRPS23	Disease-state	-0.3	0.024	0.67
rs80022860	NK	ELF1	C6orf106	Disease-state	0.31	0.017	0.64
rs80022860	NK	ELF1	CHCHD1	Disease-state	-0.32	0.016	0.63
rs80022860	NK	ELF1	PPP1R16B	Disease-state	0.14	0.046	0.73
rs80022860	NK	ELF1	TPM4	Disease-state	-0.23	0.018	0.64
rs80022860	NK	ELF1	ZC3HC1	Disease-state	-0.26	0.046	0.73
rs80022860	NK	ELF1	PSMB10	Disease-state	-0.21	0.041	0.72
rs80022860	NK	ELF1	FOXJ2	Disease-state	0.26	0.025	0.67
rs80022860	NK	ELF1	SP3	Disease-state	0.38	0.031	0.69
rs80022860	NK	ELF1	SLC12A6	Disease-state	0.13	0.032	0.69
rs80022860	NK	ELF1	VAMP5	Disease-state	-0.2	0.0078	0.57
rs80022860	NK	ELF1	DDX39A	Disease-state	-0.25	0.048	0.73
rs80022860	NK	ELF1	MBNL2	Disease-state	0.23	0.02	0.65
rs80022860	NK	ELF1	DCAF17	Disease-state	0.25	0.016	0.63
rs80022860	NK	ELF1	RNF38	Disease-state	0.22	0.042	0.72
rs80022860	NK	ELF1	TSPAN31	Disease-state	-0.39	0.027	0.68
rs80022860	NK	ELF1	DUSP23	Disease-state	-0.18	0.05	0.73
rs80022860	NK	ELF1	CPEB4	Disease-state	0.2	0.028	0.68
rs80022860	NK	ELF1	MRPL51	Disease-state	-0.25	0.023	0.66
rs80022860	NK	ELF1	ZNF260	Disease-state	0.18	0.048	0.73
rs80022860	NK	ELF1	WDR48	Disease-state	0.3	0.0091	0.58
rs80022860	NK	ELF1	CUTA	Disease-state	-0.39	0.0047	0.53
rs80022860	NK	ELF1	UQCRFS1	Disease-state	-0.45	0.0072	0.57
rs80022860	NK	ELF1	PUF60	Disease-state	-0.33	0.023	0.66
rs80022860	NK	ELF1	RAB33B	Disease-state	0.19	0.048	0.73
rs80022860	NK	ELF1	NUDC	Disease-state	-0.35	0.014	0.62
rs80022860	NK	ELF1	TRAPPC3	Disease-state	-0.37	0.025	0.67
rs80022860	NK	ELF1	SCAMP2	Disease-state	-0.54	0.0034	0.5
rs80022860	NK	ELF1	MPLKIP	Disease-state	-0.37	0.00079	0.37
rs80022860	NK	ELF1	TXNL4A	Disease-state	-0.32	0.029	0.69
rs80022860	NK	ELF1	ARF5	Disease-state	-0.42	0.034	0.7
rs80022860	NK	ELF1	YIF1A	Disease-state	-0.21	0.038	0.71
rs80022860	NK	ELF1	ATP5O	Disease-state	-0.26	0.044	0.72
rs80022860	NK	ELF1	RUVBL2	Disease-state	-0.22	0.035	0.7
rs80022860	NK	ELF1	IL2RG	Disease-state	-0.4	0.031	0.69
rs80022860	NK	ELF1	SPIN1	Disease-state	0.26	0.031	0.69
rs80022860	NK	ELF1	PSMC4	Disease-state	-0.38	0.015	0.62
rs80022860	NK	ELF1	ERCC1	Disease-state	-0.27	0.035	0.7
rs80022860	NK	ELF1	SYNJ1	Disease-state	0.21	0.0089	0.58
rs80022860	NK	ELF1	PSMB6	Disease-state	-0.29	0.014	0.62
rs80022860	NK	ELF1	TMCO1	Disease-state	-0.34	0.033	0.7
rs80022860	NK	ELF1	GSTO1	Disease-state	-0.26	0.03	0.69
rs80022860	NK	ELF1	GLRX3	Disease-state	-0.33	0.029	0.68
rs80022860	NK	ELF1	KHNYN	Disease-state	0.26	0.014	0.62
rs80022860	NK	ELF1	PRKAR2A	Disease-state	0.53	7.70E-05	0.2
rs80022860	NK	ELF1	E2F4	Disease-state	-0.43	0.014	0.62
rs80022860	NK	ELF1	PSMA7	Disease-state	-0.45	0.012	0.61
rs80022860	NK	ELF1	PRR13	Disease-state	-0.31	0.034	0.7
rs80022860	NK	ELF1	KLF3	Disease-state	0.13	0.031	0.69
rs80022860	NK	ELF1	COPS6	Disease-state	-0.47	0.031	0.69
rs80022860	NK	ELF1	ATP6V0E1	Disease-state	-0.53	0.0047	0.53
rs80022860	NK	ELF1	ACAT2	Disease-state	-0.27	0.0048	0.53
rs80022860	NK	ELF1	PPP1CA	Disease-state	-0.42	0.014	0.62
rs80022860	NK	ELF1	PARK7	Disease-state	-0.28	0.024	0.67
rs80022860	NK	ELF1	HEATR5B	Disease-state	0.22	0.015	0.62
rs80022860	NK	ELF1	GLS	Disease-state	0.38	0.006	0.55
rs80022860	NK	ELF1	HINT2	Disease-state	-0.24	0.013	0.62
rs80022860	NK	ELF1	PREPL	Disease-state	0.31	0.0021	0.45
rs80022860	NK	ELF1	STAG2	Disease-state	0.32	0.019	0.65
rs80022860	NK	ELF1	POLR3F	Disease-state	0.28	0.012	0.6
rs80022860	NK	ELF1	PHF12	Disease-state	0.27	0.0096	0.59
rs80022860	NK	ELF1	ZNF252P	Disease-state	0.15	0.049	0.73
rs80022860	NK	ELF1	MPP5	Disease-state	0.19	0.01	0.59
rs80022860	NK	ELF1	MIR3064	Disease-state	0.25	0.0063	0.56
rs80022860	NK	ELF1	UBB	Disease-state	-0.32	0.029	0.69
rs80022860	NK	ELF1	KDM5A	Disease-state	0.39	0.036	0.71
rs80022860	NK	ELF1	ABCD3	Disease-state	0.27	0.048	0.73
rs80022860	NK	ELF1	USB1	Disease-state	-0.23	0.036	0.71
rs80022860	NK	ELF1	ACTG1	Disease-state	-0.19	0.041	0.72
rs80022860	NK	ELF1	DHX40	Disease-state	0.33	0.022	0.66
rs80022860	NK	ELF1	ZNF28	Disease-state	0.29	0.014	0.62
rs80022860	NK	ELF1	TWF2	Disease-state	-0.28	0.021	0.65
rs80022860	NK	ELF1	POLR3B	Disease-state	0.26	0.0094	0.59
rs80022860	NK	ELF1	ENO3	Disease-state	-0.25	0.0062	0.55
rs80022860	NK	ELF1	TADA3	Disease-state	-0.48	0.0072	0.57
rs80022860	NK	ELF1	SUPT6H	Disease-state	0.17	0.038	0.71
rs80022860	NK	ELF1	KANSL1	Disease-state	0.26	0.019	0.64
rs80022860	NK	ELF1	PTPN6	Disease-state	-0.18	0.019	0.64
rs80022860	NK	ELF1	PDIK1L	Disease-state	0.25	0.015	0.62
rs80022860	NK	ELF1	TNRC6B	Disease-state	0.23	0.019	0.64
rs80022860	NK	ELF1	MRPL36	Disease-state	-0.44	0.0029	0.48
rs80022860	NK	ELF1	MED14	Disease-state	0.24	0.042	0.72
rs80022860	NK	ELF1	SLC39A6	Disease-state	0.37	0.029	0.69
rs80022860	NK	ELF1	BICD1	Disease-state	0.16	0.028	0.68
rs80022860	NK	ELF1	LYPLA2	Disease-state	-0.33	0.022	0.66
rs80022860	NK	ELF1	SMG6	Disease-state	0.17	0.046	0.73
rs80022860	NK	ELF1	GID4	Disease-state	0.31	0.0088	0.58
rs80022860	NK	ELF1	FEM1A	Disease-state	0.26	0.04	0.71
rs80022860	NK	ELF1	NSDHL	Disease-state	-0.31	0.015	0.63
rs80022860	NK	ELF1	MED23	Disease-state	0.35	0.01	0.59
rs80022860	NK	ELF1	SLC39A1	Disease-state	-0.28	0.037	0.71
rs80022860	NK	ELF1	SPATA13-AS1	Disease-state	0.12	0.015	0.62
rs80022860	NK	ELF1	ATXN7	Disease-state	0.24	0.011	0.6
rs80022860	NK	ELF1	NDUFA1	Disease-state	-0.28	0.03	0.69
rs80022860	NK	ELF1	UCP2	Disease-state	-0.25	0.026	0.68
rs80022860	NK	ELF1	PSMD7	Disease-state	-0.61	0.0026	0.48
rs80022860	NK	ELF1	WDR11	Disease-state	0.29	0.042	0.72
rs80022860	NK	ELF1	FDFT1	Disease-state	-0.33	0.011	0.6
rs80022860	NK	ELF1	STYXL1	Disease-state	-0.22	0.036	0.71
rs80022860	NK	ELF1	SMURF1	Disease-state	0.21	0.025	0.67
rs80022860	NK	ELF1	TXNDC12	Disease-state	-0.32	0.044	0.72
rs80022860	NK	ELF1	CUL4B	Disease-state	0.32	0.023	0.66
rs80022860	NK	ELF1	SLC16A3	Disease-state	-0.11	0.046	0.73
rs80022860	NK	ELF1	ITPRIP	Disease-state	0.28	0.019	0.64
rs80022860	NK	ELF1	SSU72	Disease-state	-0.34	0.028	0.68
rs80022860	NK	ELF1	AUTS2	Disease-state	0.099	0.05	0.74
rs80022860	NK	ELF1	SIK3	Disease-state	0.2	0.013	0.62
rs80022860	NK	ELF1	RBBP7	Disease-state	-0.56	0.02	0.65
rs80022860	NK	ELF1	CREB3	Disease-state	-0.38	0.025	0.67
rs80022860	NK	ELF1	KIDINS220	Disease-state	0.18	0.04	0.71
rs80022860	NK	ELF1	SLC30A6	Disease-state	0.26	0.048	0.73
rs80022860	NK	ELF1	NBR1	Disease-state	0.33	0.05	0.74
rs80022860	NK	ELF1	PAK1IP1	Disease-state	-0.22	0.033	0.7
rs80022860	NK	ELF1	ZBTB21	Disease-state	0.18	0.0062	0.55
rs80022860	NK	ELF1	TMEM230	Disease-state	-0.36	0.026	0.68
rs80022860	NK	ELF1	MIEN1	Disease-state	-0.39	0.014	0.62
rs80022860	NK	ELF1	ZNF451	Disease-state	0.31	0.033	0.7
rs80022860	NK	ELF1	SUMO1	Disease-state	-0.38	0.01	0.59
rs80022860	NK	ELF1	BCR	Disease-state	0.21	0.0092	0.58
rs80022860	NK	ELF1	TBL1X	Disease-state	0.29	0.012	0.61
rs80022860	NK	ELF1	RC3H1	Disease-state	0.19	0.03	0.69
rs80022860	NK	ELF1	PELI2	Disease-state	0.12	0.011	0.6
rs80022860	NK	ELF1	APOA1BP	Disease-state	-0.34	0.016	0.63
rs80022860	NK	ELF1	CD151	Disease-state	-0.15	0.027	0.68
rs80022860	NK	ELF1	MKRN1	Disease-state	0.29	0.046	0.73
rs80022860	NK	ELF1	KIAA1147	Disease-state	0.14	0.047	0.73
rs80022860	NK	ELF1	AHCTF1	Disease-state	0.18	0.039	0.71
rs80022860	NK	ELF1	HMOX2	Disease-state	-0.33	0.0096	0.59
rs80022860	NK	ELF1	C18orf25	Disease-state	0.24	0.016	0.63
rs80022860	NK	ELF1	CHIC1	Disease-state	0.18	0.033	0.7
rs80022860	NK	ELF1	CIB1	Disease-state	-0.37	0.035	0.7
rs80022860	NK	ELF1	ZC3H15	Disease-state	-0.41	0.024	0.67
rs80022860	NK	ELF1	TLR1	Disease-state	0.29	0.0087	0.58
rs80022860	NK	ELF1	BABAM1	Disease-state	-0.31	0.039	0.71
rs80022860	NK	ELF1	RER1	Disease-state	-0.58	0.02	0.65
rs80022860	NK	ELF1	FAM53C	Disease-state	0.4	0.0056	0.55
rs80022860	NK	ELF1	EID1	Disease-state	-0.35	0.022	0.66
rs80022860	NK	ELF1	RIC1	Disease-state	0.24	0.013	0.62
rs80022860	NK	ELF1	ARHGAP12	Disease-state	0.23	0.024	0.67
rs80022860	NK	ELF1	ATRAID	Disease-state	-0.46	0.028	0.68
rs80022860	NK	ELF1	CNOT11	Disease-state	-0.56	0.045	0.73
rs80022860	NK	ELF1	PDE4B	Disease-state	0.084	0.048	0.73
rs80022860	NK	ELF1	PPCS	Disease-state	-0.49	0.028	0.68
rs80022860	NK	ELF1	FRS2	Disease-state	0.24	0.02	0.65
rs80022860	NK	ELF1	EIF3G	Disease-state	-0.21	0.015	0.63
rs80022860	NK	ELF1	RHOC	Disease-state	-0.23	0.0084	0.58
rs80022860	NK	ELF1	FAR1	Disease-state	0.31	0.015	0.62
rs80022860	NK	ELF1	EBLN3	Disease-state	0.3	0.033	0.7
rs80022860	NK	ELF1	MTX1	Disease-state	-0.28	0.0068	0.56
rs80022860	NK	ELF1	CEP350	Disease-state	0.26	0.028	0.68
rs80022860	NK	ELF1	ATXN10	Disease-state	-0.53	0.0026	0.48
rs80022860	NK	ELF1	CIAPIN1	Disease-state	-0.32	0.026	0.68
rs80022860	NK	ELF1	SUGP1	Disease-state	-0.37	0.031	0.69
rs80022860	NK	ELF1	EIF3K	Disease-state	-0.43	0.033	0.7
rs80022860	NK	ELF1	HOPX	Disease-state	-0.18	0.02	0.65
rs80022860	NK	ELF1	ZNF436	Disease-state	0.22	0.014	0.62
rs80022860	NK	ELF1	TMEM121	Disease-state	-0.12	0.038	0.71
rs80022860	NK	ELF1	SAP18	Disease-state	-0.43	0.0088	0.58
rs80022860	NK	ELF1	TPP2	Disease-state	0.26	0.043	0.72
rs80022860	NK	ELF1	ABRACL	Disease-state	-0.23	0.026	0.67
rs80022860	NK	ELF1	FAM168B	Disease-state	0.17	0.014	0.62
rs80022860	NK	ELF1	AP3B1	Disease-state	0.36	0.047	0.73
rs80022860	NK	ELF1	KDM5B	Disease-state	0.28	0.015	0.62
rs80022860	NK	ELF1	TSC2	Disease-state	0.27	0.036	0.71
rs80022860	NK	ELF1	SNRNP35	Disease-state	-0.44	0.011	0.6
rs80022860	NK	ELF1	LINC01573	Disease-state	-0.15	0.021	0.65
rs80022860	NK	ELF1	INSIG1	Disease-state	-0.25	0.0094	0.59
rs80022860	NK	ELF1	RBM5-AS1	Disease-state	0.17	0.042	0.72
rs80022860	NK	ELF1	TMBIM4	Disease-state	-0.35	0.011	0.6
rs80022860	NK	ELF1	C19orf12	Disease-state	-0.31	0.013	0.62
rs80022860	NK	ELF1	DCTN2	Disease-state	-0.69	0.0032	0.49
rs80022860	NK	ELF1	PHLPP2	Disease-state	0.13	0.041	0.72
rs80022860	NK	ELF1	RAB1B	Disease-state	-0.22	0.012	0.61
rs80022860	NK	ELF1	C11orf31	Disease-state	-0.22	0.042	0.72
rs80022860	NK	ELF1	MRPL3	Disease-state	-0.29	0.037	0.71
rs80022860	NK	ELF1	IL1RAP	Disease-state	0.17	0.033	0.7
rs80022860	NK	ELF1	LIN54	Disease-state	0.36	0.037	0.71
rs80022860	NK	ELF1	COX7A2L	Disease-state	-0.39	0.012	0.61
rs80022860	NK	ELF1	POLR2F	Disease-state	-0.3	0.036	0.71
rs80022860	NK	ELF1	KBTBD7	Disease-state	0.31	0.018	0.64
rs80022860	NK	ELF1	ARL5B	Disease-state	0.16	0.034	0.7
rs80022860	NK	ELF1	KIAA1715	Disease-state	0.27	0.04	0.71
rs80022860	NK	ELF1	SEC24A	Disease-state	0.25	0.019	0.64
rs80022860	NK	ELF1	C14orf1	Disease-state	-0.31	0.02	0.65
rs80022860	NK	ELF1	CASC3	Disease-state	0.36	0.027	0.68
rs80022860	NK	ELF1	CHMP6	Disease-state	-0.23	0.045	0.72
rs80022860	NK	ELF1	FOSL2	Disease-state	0.18	0.017	0.63
rs80022860	NK	ELF1	TBC1D13	Disease-state	0.35	0.019	0.64
rs80022860	NK	ELF1	RNF169	Disease-state	0.18	0.015	0.62
rs80022860	NK	ELF1	MAP3K4	Disease-state	0.27	0.012	0.6
rs80022860	NK	ELF1	CPSF3L	Disease-state	-0.38	0.036	0.71
rs80022860	NK	ELF1	PKN2	Disease-state	0.33	0.012	0.61
rs80022860	NK	ELF1	TCTA	Disease-state	-0.31	0.029	0.69
rs80022860	NK	ELF1	RNASEH2A	Disease-state	-0.29	0.023	0.66
rs80022860	NK	ELF1	C11orf30	Disease-state	0.18	0.049	0.73
rs80022860	NK	ELF1	CNOT6	Disease-state	0.22	0.013	0.61
rs80022860	NK	ELF1	ILK	Disease-state	-0.3	0.046	0.73
rs80022860	NK	ELF1	LSM10	Disease-state	-0.61	0.001	0.39
rs80022860	NK	ELF1	BTBD9	Disease-state	0.15	0.038	0.71
rs80022860	NK	ELF1	USP3	Disease-state	0.4	0.028	0.68
rs80022860	NK	ELF1	TOMM5	Disease-state	-0.34	0.018	0.64
rs80022860	NK	ELF1	VMA21	Disease-state	0.24	0.043	0.72
rs80022860	NK	ELF1	AGTRAP	Disease-state	-0.22	0.02	0.65
rs80022860	NK	ELF1	DCAF13	Disease-state	-0.3	0.037	0.71
rs80022860	NK	ELF1	FAM134C	Disease-state	0.25	0.036	0.7
rs80022860	NK	ELF1	CPEB3	Disease-state	0.2	0.0075	0.57
rs80022860	NK	ELF1	SP1	Disease-state	0.18	0.026	0.67
rs80022860	NK	ELF1	TACC1	Disease-state	0.37	0.02	0.65
rs80022860	NK	ELF1	MEGF9	Disease-state	0.16	0.036	0.71
rs80022860	NK	ELF1	GPCPD1	Disease-state	0.19	0.047	0.73
rs80022860	NK	ELF1	MED12	Disease-state	0.17	0.017	0.63
rs80022860	NK	ELF1	SKP1	Disease-state	-0.55	0.013	0.62
rs80022860	NK	ELF1	RPRD2	Disease-state	0.28	0.013	0.61
rs80022860	NK	ELF1	ZSCAN22	Disease-state	0.15	0.023	0.66
rs80022860	NK	ELF1	NKAP	Disease-state	-0.45	0.013	0.62
rs80022860	NK	ELF1	SEPSECS	Disease-state	0.3	0.0016	0.43
rs80022860	NK	ELF1	ZFAND2B	Disease-state	-0.35	0.046	0.73
rs80022860	NK	ELF1	RAC2	Disease-state	-0.43	0.0086	0.58
rs80022860	NK	ELF1	FEM1B	Disease-state	0.25	0.013	0.61
rs80022860	NK	ELF1	NIPAL3	Disease-state	0.24	0.015	0.63
rs80022860	NK	ELF1	FAM107B	Disease-state	-0.34	0.018	0.64
rs80022860	NK	ELF1	NCOA7	Disease-state	0.28	0.015	0.63
rs80022860	NK	ELF1	ATG5	Disease-state	-0.43	0.028	0.68
rs80022860	NK	ELF1	TACO1	Disease-state	-0.41	0.0079	0.58
rs80022860	NK	ELF1	ECHDC1	Disease-state	-0.35	0.031	0.69
rs80022860	NK	ELF1	ABI3	Disease-state	-0.25	0.011	0.6
rs80022860	NK	ELF1	SLC25A1	Disease-state	-0.33	0.0063	0.56
rs80022860	NK	ELF1	NKG7	Disease-state	-0.24	0.03	0.69
rs80022860	NK	ELF1	EPC1	Disease-state	-0.3	0.032	0.69
rs80022860	NK	ELF1	ARMCX4	Disease-state	-0.15	0.023	0.66
rs80022860	NK	ELF1	ALG5	Disease-state	-0.4	0.0091	0.58
rs80022860	NK	ELF1	USP32	Disease-state	0.21	0.043	0.72
rs80022860	NK	ELF1	SLC9B2	Disease-state	0.19	0.027	0.68
rs80022860	NK	ELF1	MON2	Disease-state	0.24	0.019	0.64
rs80022860	NK	ELF1	STK40	Disease-state	0.33	0.029	0.69
rs80022860	NK	ELF1	DNMBP	Disease-state	0.17	0.011	0.6
rs80022860	NK	ELF1	EIF4H	Disease-state	-0.67	0.0094	0.59
rs80022860	NK	ELF1	PFDN1	Disease-state	-0.27	0.05	0.73
rs80022860	NK	ELF1	IKZF5	Disease-state	0.25	0.041	0.72
rs80022860	NK	ELF1	LAT2	Disease-state	-0.3	0.01	0.59
rs80022860	NK	ELF1	FAM21C	Disease-state	0.34	0.023	0.66
rs80022860	NK	ELF1	ZNF780A	Disease-state	0.15	0.028	0.68
rs80022860	NK	ELF1	EDEM3	Disease-state	0.26	0.0073	0.57
rs80022860	NK	ELF1	SLC17A5	Disease-state	0.21	0.032	0.69
rs80022860	NK	ELF1	AP4B1-AS1	Disease-state	0.16	0.015	0.62
rs80022860	NK	ELF1	AP4E1	Disease-state	0.25	0.0043	0.52
rs80022860	NK	ELF1	ZNF33A	Disease-state	0.21	0.026	0.67
rs80022860	NK	ELF1	ZBTB34	Disease-state	0.16	0.018	0.64
rs80022860	NK	ELF1	PSMD6-AS2	Disease-state	0.14	0.043	0.72
rs80022860	NK	ELF1	TGIF2	Disease-state	0.2	0.032	0.7
rs80022860	NK	ELF1	LOC100506860	Disease-state	0.13	0.026	0.68
rs80022860	NK	ELF1	MYL12A	Disease-state	-0.42	0.0029	0.48
rs80022860	NK	ELF1	SEC11A	Disease-state	-0.35	0.031	0.69
rs80022860	NK	ELF1	UNC50	Disease-state	-0.42	0.007	0.56
rs80022860	NK	ELF1	ATL3	Disease-state	0.27	0.0072	0.57
rs80022860	NK	ELF1	VPS72	Disease-state	-0.44	0.031	0.69
rs80022860	NK	ELF1	MED11	Disease-state	-0.29	0.038	0.71
rs80022860	NK	ELF1	C7orf60	Disease-state	0.26	0.036	0.71
rs79566524	NK	PTGER4	MYBL1	Disease-state	0.33	0.041	0.72
rs79566524	NK	PTGER4	FCHO2	Disease-state	-0.23	0.047	0.73
rs79566524	NK	PTGER4	NUDT14	Disease-state	-0.25	0.028	0.68
rs79566524	NK	PTGER4	CD69	Disease-state	0.41	0.028	0.68
rs79566524	NK	PTGER4	COMT	Disease-state	-0.49	0.029	0.69
rs79566524	NK	PTGER4	CYP51A1	Disease-state	-0.24	0.035	0.7
rs79566524	NK	PTGER4	PFKL	Disease-state	-0.62	0.018	0.64
rs79566524	NK	PTGER4	TMEM120A	Disease-state	-0.54	0.042	0.72
rs79566524	NK	PTGER4	ABCB8	Disease-state	-0.76	0.0027	0.48
rs79566524	NK	PTGER4	CDK2AP1	Disease-state	-0.32	0.035	0.7
rs79566524	NK	PTGER4	ERN1	Disease-state	-0.14	0.04	0.72
rs79566524	NK	PTGER4	CACNB3	Disease-state	-0.27	0.045	0.73
rs79566524	NK	PTGER4	RTTN	Disease-state	0.4	0.016	0.63
rs79566524	NK	PTGER4	SNIP1	Disease-state	-0.56	0.039	0.71
rs79566524	NK	PTGER4	PROCR	Disease-state	-0.26	0.046	0.73
rs79566524	NK	PTGER4	SIK3	Disease-state	0.31	0.049	0.73
rs79566524	NK	PTGER4	MSL1	Disease-state	-0.51	0.029	0.69
rs79566524	NK	PTGER4	FAM160B1	Disease-state	-0.54	0.013	0.62
rs79566524	NK	PTGER4	FASN	Disease-state	-0.35	0.0093	0.59
rs79566524	NK	PTGER4	CHIC1	Disease-state	-0.42	0.018	0.64
rs79566524	NK	PTGER4	MEX3C	Disease-state	0.34	0.046	0.73
rs79566524	NK	PTGER4	KIAA0232	Disease-state	-0.34	0.049	0.73
rs79566524	NK	PTGER4	KIAA1656	Disease-state	0.35	0.032	0.7
rs79566524	NK	PTGER4	DDX41	Disease-state	-0.76	0.047	0.73
rs79566524	NK	PTGER4	C21orf33	Disease-state	-0.61	0.03	0.69
rs79566524	NK	PTGER4	CLPTM1L	Disease-state	-0.97	0.0011	0.4
rs79566524	NK	PTGER4	SUGP1	Disease-state	-0.9	0.01	0.59
rs79566524	NK	PTGER4	ITGAD	Disease-state	0.11	0.016	0.63
rs79566524	NK	PTGER4	TAS2R5	Disease-state	0.35	0.036	0.71
rs79566524	NK	PTGER4	PISD	Disease-state	0.88	0.026	0.68
rs79566524	NK	PTGER4	LRRC37A3	Disease-state	0.29	0.045	0.73
rs79566524	NK	PTGER4	RDH10	Disease-state	-0.26	0.026	0.68
rs79566524	NK	PTGER4	RCCD1	Disease-state	0.32	0.025	0.67
rs79566524	NK	PTGER4	SGMS1	Disease-state	0.43	0.046	0.73
rs79566524	NK	PTGER4	ASCL2	Disease-state	-0.16	0.031	0.69
rs79566524	NK	PTGER4	DCAF4	Disease-state	0.33	0.028	0.68
rs79566524	NK	PTGER4	ISYNA1	Disease-state	-0.38	0.029	0.68
rs79566524	NK	PTGER4	SLC17A5	Disease-state	-0.5	0.022	0.66
rs79566524	NK	PTGER4	ZC3H10	Disease-state	-0.56	0.0073	0.57
rs79566524	NK	PTGER4	ATP6AP1	Disease-state	-0.68	0.049	0.73
rs5998672	NK	UBE2L3	SOCS1	Disease-state	0.025	0.05	0.74
rs5998672	NK	UBE2L3	LPAR3	Disease-state	-0.043	0.028	0.68
rs5998672	NK	UBE2L3	STK38	Disease-state	-0.18	0.039	0.71
rs5998672	NK	UBE2L3	ICK	Disease-state	-0.14	0.011	0.6
rs5998672	NK	UBE2L3	GSTP1	Disease-state	0.12	0.026	0.67
rs5998672	NK	UBE2L3	SDF2L1	Disease-state	0.12	0.0029	0.48
rs5998672	NK	UBE2L3	CCND3	Disease-state	0.27	0.00015	0.24
rs5998672	NK	UBE2L3	LEF1	Disease-state	-0.047	0.017	0.64
rs5998672	NK	UBE2L3	RFXANK	Disease-state	0.14	0.012	0.61
rs5998672	NK	UBE2L3	DDIT4	Disease-state	0.031	0.045	0.73
rs5998672	NK	UBE2L3	USP28	Disease-state	-0.16	0.033	0.7
rs5998672	NK	UBE2L3	ARPC1B	Disease-state	0.15	0.00083	0.37
rs5998672	NK	UBE2L3	RASGRP1	Disease-state	-0.21	0.0014	0.42
rs5998672	NK	UBE2L3	NUDT14	Disease-state	0.1	0.016	0.63
rs5998672	NK	UBE2L3	RUNX2	Disease-state	-0.048	0.011	0.6
rs5998672	NK	UBE2L3	WIPF1	Disease-state	-0.28	0.0063	0.56
rs5998672	NK	UBE2L3	ARFGAP3	Disease-state	-0.17	0.038	0.71
rs5998672	NK	UBE2L3	CCL3L1	Disease-state	0.067	0.012	0.61
rs5998672	NK	UBE2L3	NDUFB8	Disease-state	0.17	0.042	0.72
rs5998672	NK	UBE2L3	ELP2	Disease-state	-0.36	0.00035	0.3
rs5998672	NK	UBE2L3	DBNL	Disease-state	0.16	0.028	0.68
rs5998672	NK	UBE2L3	KDM3A	Disease-state	-0.17	0.025	0.67
rs5998672	NK	UBE2L3	ROMO1	Disease-state	0.1	0.016	0.63
rs5998672	NK	UBE2L3	RGS1	Disease-state	-0.032	0.024	0.67
rs5998672	NK	UBE2L3	CLIP4	Disease-state	-0.18	0.0061	0.55
rs5998672	NK	UBE2L3	KIAA1143	Disease-state	-0.17	0.044	0.72
rs5998672	NK	UBE2L3	TMX4	Disease-state	-0.19	0.012	0.6
rs5998672	NK	UBE2L3	EPHA4	Disease-state	-0.037	0.048	0.73
rs5998672	NK	UBE2L3	BOP1	Disease-state	0.17	0.0012	0.41
rs5998672	NK	UBE2L3	TSPO	Disease-state	0.096	0.033	0.7
rs5998672	NK	UBE2L3	ATXN3	Disease-state	-0.14	0.035	0.7
rs5998672	NK	UBE2L3	LINC00324	Disease-state	0.12	0.031	0.69
rs5998672	NK	UBE2L3	HLA-DRA	Disease-state	-0.04	0.0069	0.56
rs5998672	NK	UBE2L3	AIMP2	Disease-state	0.18	0.00078	0.37
rs5998672	NK	UBE2L3	PFN1	Disease-state	0.16	0.002	0.45
rs5998672	NK	UBE2L3	DBI	Disease-state	0.15	0.011	0.6
rs5998672	NK	UBE2L3	ALCAM	Disease-state	-0.045	0.016	0.63
rs5998672	NK	UBE2L3	MIR181A2HG	Disease-state	0.069	0.024	0.67
rs5998672	NK	UBE2L3	ZMYND11	Disease-state	-0.34	0.0052	0.54
rs5998672	NK	UBE2L3	SIRT1	Disease-state	-0.15	0.028	0.68
rs5998672	NK	UBE2L3	PES1	Disease-state	0.18	0.026	0.67
rs5998672	NK	UBE2L3	CISD3	Disease-state	0.12	0.0044	0.52
rs5998672	NK	UBE2L3	BRWD1	Disease-state	-0.18	0.0059	0.55
rs5998672	NK	UBE2L3	TNFSF9	Disease-state	-0.057	0.023	0.66
rs5998672	NK	UBE2L3	TEX264	Disease-state	0.2	0.01	0.59
rs5998672	NK	UBE2L3	USP12	Disease-state	-0.13	0.022	0.66
rs5998672	NK	UBE2L3	TMSB10	Disease-state	0.12	0.044	0.72
rs5998672	NK	UBE2L3	POLD2	Disease-state	0.16	0.017	0.63
rs5998672	NK	UBE2L3	TRIM33	Disease-state	-0.25	0.039	0.71
rs5998672	NK	UBE2L3	FARSA	Disease-state	0.27	0.0005	0.33
rs5998672	NK	UBE2L3	SMYD2	Disease-state	-0.19	0.042	0.72
rs5998672	NK	UBE2L3	SNUPN	Disease-state	0.21	0.014	0.62
rs5998672	NK	UBE2L3	COMT	Disease-state	0.15	0.012	0.6
rs5998672	NK	UBE2L3	STRA13	Disease-state	0.16	0.0048	0.53
rs5998672	NK	UBE2L3	PIK3CA	Disease-state	-0.22	0.0033	0.49
rs5998672	NK	UBE2L3	COX6A1	Disease-state	0.14	0.039	0.71
rs5998672	NK	UBE2L3	WIBG	Disease-state	0.16	0.0079	0.58
rs5998672	NK	UBE2L3	PRDX5	Disease-state	0.14	0.014	0.62
rs5998672	NK	UBE2L3	TTC28	Disease-state	-0.052	0.041	0.72
rs5998672	NK	UBE2L3	OTUB1	Disease-state	0.22	0.0097	0.59
rs5998672	NK	UBE2L3	NPAT	Disease-state	-0.15	0.036	0.71
rs5998672	NK	UBE2L3	PRKCH	Disease-state	0.26	0.021	0.65
rs5998672	NK	UBE2L3	KCTD3	Disease-state	-0.046	0.042	0.72
rs5998672	NK	UBE2L3	COX8A	Disease-state	0.19	0.00062	0.34
rs5998672	NK	UBE2L3	ALDOA	Disease-state	0.19	0.0065	0.56
rs5998672	NK	UBE2L3	RNF167	Disease-state	0.12	0.025	0.67
rs5998672	NK	UBE2L3	FBXO44	Disease-state	0.22	0.0032	0.49
rs5998672	NK	UBE2L3	ISOC2	Disease-state	0.11	0.028	0.68
rs5998672	NK	UBE2L3	GUK1	Disease-state	0.27	8.00E-05	0.2
rs5998672	NK	UBE2L3	TMEM41B	Disease-state	-0.13	0.047	0.73
rs5998672	NK	UBE2L3	PFKL	Disease-state	0.22	0.00089	0.38
rs5998672	NK	UBE2L3	COA7	Disease-state	-0.11	0.034	0.7
rs5998672	NK	UBE2L3	MDH2	Disease-state	0.14	0.035	0.7
rs5998672	NK	UBE2L3	NDUFA13	Disease-state	0.15	0.014	0.62
rs5998672	NK	UBE2L3	ARRB2	Disease-state	0.14	0.024	0.67
rs5998672	NK	UBE2L3	H1F0	Disease-state	-0.063	0.035	0.7
rs5998672	NK	UBE2L3	HAUS7	Disease-state	0.18	0.02	0.65
rs5998672	NK	UBE2L3	6-Mar	Disease-state	-0.2	0.01	0.59
rs5998672	NK	UBE2L3	ZNF136	Disease-state	-0.15	0.031	0.69
rs5998672	NK	UBE2L3	ZBTB11	Disease-state	-0.16	0.032	0.7
rs5998672	NK	UBE2L3	FBXL6	Disease-state	0.16	0.023	0.66
rs5998672	NK	UBE2L3	CORO1A	Disease-state	0.3	2.10E-05	0.15
rs5998672	NK	UBE2L3	ACTB	Disease-state	0.16	0.0071	0.57
rs5998672	NK	UBE2L3	BLOC1S6	Disease-state	-0.28	0.0082	0.58
rs5998672	NK	UBE2L3	ARMC6	Disease-state	0.12	0.029	0.69
rs5998672	NK	UBE2L3	NUDT1	Disease-state	0.1	0.021	0.66
rs5998672	NK	UBE2L3	CCPG1	Disease-state	-0.12	0.017	0.64
rs5998672	NK	UBE2L3	ZC3HC1	Disease-state	0.17	0.018	0.64
rs5998672	NK	UBE2L3	KEAP1	Disease-state	0.2	0.003	0.48
rs5998672	NK	UBE2L3	SLC35F2	Disease-state	-0.066	0.018	0.64
rs5998672	NK	UBE2L3	SNRPB	Disease-state	0.13	0.05	0.74
rs5998672	NK	UBE2L3	IMP4	Disease-state	0.39	7.60E-06	0.13
rs5998672	NK	UBE2L3	DPP4	Disease-state	-0.036	0.01	0.59
rs5998672	NK	UBE2L3	NDUFB11	Disease-state	0.22	0.0017	0.43
rs5998672	NK	UBE2L3	ABCB8	Disease-state	0.2	0.0065	0.56
rs5998672	NK	UBE2L3	TMEM110	Disease-state	-0.12	0.043	0.72
rs5998672	NK	UBE2L3	MRPS12	Disease-state	0.28	1.50E-05	0.14
rs5998672	NK	UBE2L3	PSMB10	Disease-state	0.19	0.0014	0.42
rs5998672	NK	UBE2L3	HIGD2A	Disease-state	0.14	0.034	0.7
rs5998672	NK	UBE2L3	SP3	Disease-state	-0.25	0.014	0.62
rs5998672	NK	UBE2L3	ARHGDIA	Disease-state	0.16	0.00036	0.3
rs5998672	NK	UBE2L3	SIRT2	Disease-state	0.2	0.0034	0.5
rs5998672	NK	UBE2L3	NOP16	Disease-state	0.19	0.013	0.62
rs5998672	NK	UBE2L3	NDUFS8	Disease-state	0.22	0.00029	0.29
rs5998672	NK	UBE2L3	FAM120C	Disease-state	0.12	0.0087	0.58
rs5998672	NK	UBE2L3	KIAA1109	Disease-state	-0.14	0.0072	0.57
rs5998672	NK	UBE2L3	NDUFA11	Disease-state	0.21	0.00021	0.26
rs5998672	NK	UBE2L3	MRPL28	Disease-state	0.21	0.00094	0.38
rs5998672	NK	UBE2L3	LRIG1	Disease-state	-0.072	0.024	0.67
rs5998672	NK	UBE2L3	DDX39A	Disease-state	0.34	2.80E-06	0.09
rs5998672	NK	UBE2L3	MRPL27	Disease-state	0.17	0.011	0.6
rs5998672	NK	UBE2L3	RNF38	Disease-state	-0.22	0.0035	0.5
rs5998672	NK	UBE2L3	DUSP23	Disease-state	0.13	0.0063	0.55
rs5998672	NK	UBE2L3	SERINC3	Disease-state	-0.34	0.012	0.6
rs5998672	NK	UBE2L3	DPF3	Disease-state	-0.067	0.0062	0.55
rs5998672	NK	UBE2L3	CFL1	Disease-state	0.17	0.0071	0.57
rs5998672	NK	UBE2L3	LDLR	Disease-state	0.067	0.036	0.71
rs5998672	NK	UBE2L3	WDR48	Disease-state	-0.28	0.0002	0.26
rs5998672	NK	UBE2L3	PMVK	Disease-state	0.17	0.0071	0.57
rs5998672	NK	UBE2L3	CUTA	Disease-state	0.19	0.032	0.69
rs5998672	NK	UBE2L3	TBRG4	Disease-state	0.39	0.00025	0.27
rs5998672	NK	UBE2L3	PUF60	Disease-state	0.25	0.0012	0.41
rs5998672	NK	UBE2L3	HNRNPDL	Disease-state	-0.23	0.023	0.66
rs5998672	NK	UBE2L3	WAS	Disease-state	0.12	0.02	0.65
rs5998672	NK	UBE2L3	SNHG16	Disease-state	-0.13	0.029	0.69
rs5998672	NK	UBE2L3	UQCRC1	Disease-state	0.16	0.029	0.69
rs5998672	NK	UBE2L3	NUDC	Disease-state	0.22	0.0029	0.48
rs5998672	NK	UBE2L3	IRAK3	Disease-state	-0.056	0.019	0.64
rs5998672	NK	UBE2L3	TOMM40	Disease-state	0.26	0.00018	0.25
rs5998672	NK	UBE2L3	NOD2	Disease-state	-0.054	0.021	0.65
rs5998672	NK	UBE2L3	GFOD1	Disease-state	0.12	0.007	0.56
rs5998672	NK	UBE2L3	TCEB2	Disease-state	0.22	5.20E-05	0.18
rs5998672	NK	UBE2L3	COMMD4	Disease-state	0.17	0.029	0.69
rs5998672	NK	UBE2L3	CD1C	Disease-state	-0.036	0.04	0.71
rs5998672	NK	UBE2L3	HCST	Disease-state	0.13	0.016	0.63
rs5998672	NK	UBE2L3	TXNL4A	Disease-state	0.21	0.01	0.59
rs5998672	NK	UBE2L3	ARF5	Disease-state	0.23	0.037	0.71
rs5998672	NK	UBE2L3	YIF1A	Disease-state	0.15	0.014	0.62
rs5998672	NK	UBE2L3	CLPP	Disease-state	0.16	0.023	0.66
rs5998672	NK	UBE2L3	RUVBL2	Disease-state	0.18	0.0063	0.56
rs5998672	NK	UBE2L3	C19orf70	Disease-state	0.16	0.012	0.6
rs5998672	NK	UBE2L3	ZNRF1	Disease-state	-0.065	0.0066	0.56
rs5998672	NK	UBE2L3	STOML2	Disease-state	0.21	0.016	0.63
rs5998672	NK	UBE2L3	SPIN1	Disease-state	-0.2	0.0044	0.52
rs5998672	NK	UBE2L3	MRPS34	Disease-state	0.26	4.00E-05	0.16
rs5998672	NK	UBE2L3	GNA13	Disease-state	-0.18	0.03	0.69
rs5998672	NK	UBE2L3	APRT	Disease-state	0.19	0.00061	0.34
rs5998672	NK	UBE2L3	NDUFB7	Disease-state	0.2	7.50E-05	0.2
rs5998672	NK	UBE2L3	E2F4	Disease-state	0.32	0.00049	0.33
rs5998672	NK	UBE2L3	ACAA1	Disease-state	0.33	0.0087	0.58
rs5998672	NK	UBE2L3	POLR3K	Disease-state	0.15	0.029	0.69
rs5998672	NK	UBE2L3	CCDC22	Disease-state	0.21	0.0073	0.57
rs5998672	NK	UBE2L3	CIITA	Disease-state	-0.061	0.0033	0.49
rs5998672	NK	UBE2L3	WDR41	Disease-state	-0.18	0.0016	0.43
rs5998672	NK	UBE2L3	TECR	Disease-state	0.16	0.0011	0.4
rs5998672	NK	UBE2L3	UBALD2	Disease-state	0.1	0.032	0.69
rs5998672	NK	UBE2L3	PPP1CA	Disease-state	0.16	0.024	0.67
rs5998672	NK	UBE2L3	MMAB	Disease-state	0.14	0.039	0.71
rs5998672	NK	UBE2L3	YIF1B	Disease-state	0.17	0.016	0.63
rs5998672	NK	UBE2L3	SSR4	Disease-state	0.2	0.0096	0.59
rs5998672	NK	UBE2L3	ATE1	Disease-state	-0.2	0.027	0.68
rs5998672	NK	UBE2L3	PREPL	Disease-state	-0.16	0.0062	0.55
rs5998672	NK	UBE2L3	POLR3F	Disease-state	-0.13	0.033	0.7
rs5998672	NK	UBE2L3	NIPBL	Disease-state	-0.24	0.018	0.64
rs5998672	NK	UBE2L3	TMEM132C	Disease-state	0.057	0.041	0.72
rs5998672	NK	UBE2L3	ECH1	Disease-state	0.25	7.40E-05	0.2
rs5998672	NK	UBE2L3	KLF13	Disease-state	0.13	0.0016	0.43
rs5998672	NK	UBE2L3	FAM20B	Disease-state	-0.14	0.0053	0.54
rs5998672	NK	UBE2L3	PYCARD	Disease-state	0.13	0.011	0.6
rs5998672	NK	UBE2L3	ZNF611	Disease-state	-0.16	0.038	0.71
rs5998672	NK	UBE2L3	WDR18	Disease-state	0.19	0.00034	0.3
rs5998672	NK	UBE2L3	RGS19	Disease-state	0.28	1.90E-05	0.14
rs5998672	NK	UBE2L3	BCAS3	Disease-state	-0.14	0.021	0.65
rs5998672	NK	UBE2L3	TMEM205	Disease-state	0.18	0.04	0.72
rs5998672	NK	UBE2L3	KDM5A	Disease-state	-0.21	0.038	0.71
rs5998672	NK	UBE2L3	ABCD3	Disease-state	-0.19	0.014	0.62
rs5998672	NK	UBE2L3	IL7R	Disease-state	-0.04	0.006	0.55
rs5998672	NK	UBE2L3	USB1	Disease-state	0.11	0.027	0.68
rs5998672	NK	UBE2L3	DHX40	Disease-state	-0.27	0.0015	0.43
rs5998672	NK	UBE2L3	IL32	Disease-state	0.055	0.03	0.69
rs5998672	NK	UBE2L3	RNPS1	Disease-state	0.26	0.0044	0.52
rs5998672	NK	UBE2L3	NUCB1	Disease-state	0.17	0.019	0.64
rs5998672	NK	UBE2L3	TWF2	Disease-state	0.26	7.60E-05	0.2
rs5998672	NK	UBE2L3	TRMT112	Disease-state	0.12	0.042	0.72
rs5998672	NK	UBE2L3	FBXO33	Disease-state	-0.22	0.015	0.62
rs5998672	NK	UBE2L3	LSM4	Disease-state	0.18	0.0058	0.55
rs5998672	NK	UBE2L3	ENO3	Disease-state	0.17	0.0011	0.4
rs5998672	NK	UBE2L3	TADA3	Disease-state	0.33	0.00052	0.34
rs5998672	NK	UBE2L3	PLXNA2	Disease-state	-0.078	0.028	0.68
rs5998672	NK	UBE2L3	NEK7	Disease-state	-0.17	0.0063	0.56
rs5998672	NK	UBE2L3	HLA-DOA	Disease-state	-0.031	0.042	0.72
rs5998672	NK	UBE2L3	FPGS	Disease-state	0.27	0.00041	0.31
rs5998672	NK	UBE2L3	CASC4	Disease-state	-0.2	0.015	0.62
rs5998672	NK	UBE2L3	ANAPC11	Disease-state	0.21	0.00016	0.25
rs5998672	NK	UBE2L3	PTPN6	Disease-state	0.15	0.00072	0.35
rs5998672	NK	UBE2L3	SRRT	Disease-state	0.24	0.02	0.65
rs5998672	NK	UBE2L3	TMEM11	Disease-state	0.25	0.0023	0.47
rs5998672	NK	UBE2L3	MRPL36	Disease-state	0.22	0.012	0.61
rs5998672	NK	UBE2L3	MED14	Disease-state	-0.12	0.038	0.71
rs5998672	NK	UBE2L3	CCBL1	Disease-state	0.29	6.10E-05	0.19
rs5998672	NK	UBE2L3	TMEM14B	Disease-state	-0.15	0.0064	0.56
rs5998672	NK	UBE2L3	PLEKHJ1	Disease-state	0.19	0.0027	0.48
rs5998672	NK	UBE2L3	LYPLA2	Disease-state	0.21	0.0062	0.55
rs5998672	NK	UBE2L3	SERINC1	Disease-state	-0.26	0.005	0.53
rs5998672	NK	UBE2L3	NDUFS6	Disease-state	0.17	0.0086	0.58
rs5998672	NK	UBE2L3	FERMT3	Disease-state	0.27	2.60E-05	0.16
rs5998672	NK	UBE2L3	PHF3	Disease-state	-0.18	0.024	0.67
rs5998672	NK	UBE2L3	PDLIM2	Disease-state	0.28	5.20E-07	0.043
rs5998672	NK	UBE2L3	SCAMP1	Disease-state	-0.2	0.0048	0.53
rs5998672	NK	UBE2L3	PPIB	Disease-state	0.11	0.044	0.72
rs5998672	NK	UBE2L3	URM1	Disease-state	0.18	0.037	0.71
rs5998672	NK	UBE2L3	FTSJ1	Disease-state	0.2	0.02	0.65
rs5998672	NK	UBE2L3	FNDC3A	Disease-state	-0.16	0.018	0.64
rs5998672	NK	UBE2L3	ATF2	Disease-state	-0.25	0.013	0.62
rs5998672	NK	UBE2L3	MED23	Disease-state	-0.2	0.018	0.64
rs5998672	NK	UBE2L3	FGD2	Disease-state	-0.058	0.011	0.6
rs5998672	NK	UBE2L3	ADRM1	Disease-state	0.21	0.00048	0.33
rs5998672	NK	UBE2L3	SLC39A1	Disease-state	0.2	0.011	0.6
rs5998672	NK	UBE2L3	PROCR	Disease-state	0.079	0.033	0.7
rs5998672	NK	UBE2L3	KXD1	Disease-state	0.2	0.019	0.64
rs5998672	NK	UBE2L3	EFTUD2	Disease-state	-0.3	0.031	0.69
rs5998672	NK	UBE2L3	LNX2	Disease-state	-0.16	0.017	0.63
rs5998672	NK	UBE2L3	PXYLP1	Disease-state	-0.068	0.044	0.72
rs5998672	NK	UBE2L3	RPL23	Disease-state	-0.14	0.027	0.68
rs5998672	NK	UBE2L3	VWA8	Disease-state	-0.092	0.026	0.68
rs5998672	NK	UBE2L3	NAA38	Disease-state	0.18	0.0016	0.43
rs5998672	NK	UBE2L3	UCP2	Disease-state	0.15	0.012	0.61
rs5998672	NK	UBE2L3	WDR11	Disease-state	-0.26	0.002	0.45
rs5998672	NK	UBE2L3	LMAN2	Disease-state	0.25	0.00021	0.26
rs5998672	NK	UBE2L3	FDFT1	Disease-state	0.15	0.034	0.7
rs5998672	NK	UBE2L3	MRPL53	Disease-state	0.12	0.045	0.73
rs5998672	NK	UBE2L3	RNF103	Disease-state	-0.14	0.0084	0.58
rs5998672	NK	UBE2L3	CEP95	Disease-state	-0.16	0.024	0.67
rs5998672	NK	UBE2L3	DNASE2	Disease-state	0.15	0.026	0.67
rs5998672	NK	UBE2L3	CUL4B	Disease-state	-0.19	0.005	0.53
rs5998672	NK	UBE2L3	IFRD2	Disease-state	0.16	0.015	0.62
rs5998672	NK	UBE2L3	TMEM14C	Disease-state	-0.091	0.00092	0.38
rs5998672	NK	UBE2L3	ZNF549	Disease-state	-0.15	0.0037	0.51
rs5998672	NK	UBE2L3	UROS	Disease-state	-0.16	0.026	0.68
rs5998672	NK	UBE2L3	SLC2A6	Disease-state	0.089	0.015	0.62
rs5998672	NK	UBE2L3	1-Sep	Disease-state	0.22	0.0059	0.55
rs5998672	NK	UBE2L3	PTBP3	Disease-state	-0.14	0.023	0.66
rs5998672	NK	UBE2L3	SHKBP1	Disease-state	0.25	0.0026	0.48
rs5998672	NK	UBE2L3	C11orf24	Disease-state	0.22	0.0018	0.44
rs5998672	NK	UBE2L3	SSU72	Disease-state	0.22	0.0092	0.58
rs5998672	NK	UBE2L3	MED13L	Disease-state	-0.1	0.021	0.66
rs5998672	NK	UBE2L3	FBXW5	Disease-state	0.23	3.60E-05	0.16
rs5998672	NK	UBE2L3	HSPBP1	Disease-state	0.15	0.004	0.51
rs5998672	NK	UBE2L3	TTC7A	Disease-state	-0.13	0.015	0.63
rs5998672	NK	UBE2L3	SIK3	Disease-state	-0.11	0.012	0.61
rs5998672	NK	UBE2L3	VASP	Disease-state	0.18	0.0045	0.52
rs5998672	NK	UBE2L3	LSM7	Disease-state	0.18	0.00077	0.36
rs5998672	NK	UBE2L3	LILRA2	Disease-state	-0.066	0.0054	0.54
rs5998672	NK	UBE2L3	ASNA1	Disease-state	0.13	0.035	0.7
rs5998672	NK	UBE2L3	IL10RA	Disease-state	-0.14	0.026	0.67
rs5998672	NK	UBE2L3	RAB3IP	Disease-state	-0.074	0.019	0.64
rs5998672	NK	UBE2L3	NTHL1	Disease-state	0.14	0.017	0.64
rs5998672	NK	UBE2L3	PSMD3	Disease-state	0.35	0.00059	0.34
rs5998672	NK	UBE2L3	AREL1	Disease-state	-0.098	0.04	0.72
rs5998672	NK	UBE2L3	CCL4L2	Disease-state	0.081	0.0066	0.56
rs5998672	NK	UBE2L3	NBR1	Disease-state	-0.34	0.00058	0.34
rs5998672	NK	UBE2L3	STYX	Disease-state	-0.17	0.0042	0.52
rs5998672	NK	UBE2L3	PJA2	Disease-state	-0.29	0.0029	0.48
rs5998672	NK	UBE2L3	IDH2	Disease-state	0.17	0.0058	0.55
rs5998672	NK	UBE2L3	HNRNPK	Disease-state	-0.079	0.036	0.71
rs5998672	NK	UBE2L3	ZNF451	Disease-state	-0.19	0.012	0.61
rs5998672	NK	UBE2L3	KMT2C	Disease-state	-0.13	0.032	0.69
rs5998672	NK	UBE2L3	DPH2	Disease-state	0.24	0.0094	0.59
rs5998672	NK	UBE2L3	PELI2	Disease-state	-0.047	0.034	0.7
rs5998672	NK	UBE2L3	TRAPPC6A	Disease-state	0.1	0.045	0.73
rs5998672	NK	UBE2L3	MRPL57	Disease-state	0.23	0.0016	0.43
rs5998672	NK	UBE2L3	APOA1BP	Disease-state	0.19	0.0067	0.56
rs5998672	NK	UBE2L3	CD151	Disease-state	0.094	0.014	0.62
rs5998672	NK	UBE2L3	SIGMAR1	Disease-state	0.16	0.026	0.68
rs5998672	NK	UBE2L3	TXNDC16	Disease-state	-0.15	0.012	0.61
rs5998672	NK	UBE2L3	MKRN1	Disease-state	-0.31	0.0004	0.31
rs5998672	NK	UBE2L3	ZNF649	Disease-state	-0.11	0.03	0.69
rs5998672	NK	UBE2L3	SMG1P1	Disease-state	-0.05	0.032	0.69
rs5998672	NK	UBE2L3	TULP4	Disease-state	-0.17	0.023	0.66
rs5998672	NK	UBE2L3	KIAA1147	Disease-state	-0.074	0.027	0.68
rs5998672	NK	UBE2L3	SLC35C2	Disease-state	0.22	0.046	0.73
rs5998672	NK	UBE2L3	HMOX2	Disease-state	0.24	0.0004	0.31
rs5998672	NK	UBE2L3	FASN	Disease-state	0.099	0.021	0.65
rs5998672	NK	UBE2L3	BCAT1	Disease-state	-0.064	0.029	0.68
rs5998672	NK	UBE2L3	ARL6IP4	Disease-state	0.23	0.0019	0.45
rs5998672	NK	UBE2L3	ARHGAP19	Disease-state	-0.085	0.048	0.73
rs5998672	NK	UBE2L3	OPA1	Disease-state	-0.21	0.0076	0.57
rs5998672	NK	UBE2L3	CIB1	Disease-state	0.19	0.025	0.67
rs5998672	NK	UBE2L3	DHCR7	Disease-state	0.097	0.027	0.68
rs5998672	NK	UBE2L3	BABAM1	Disease-state	0.3	9.10E-05	0.21
rs5998672	NK	UBE2L3	HDHD2	Disease-state	-0.29	0.0028	0.48
rs5998672	NK	UBE2L3	GPS1	Disease-state	0.35	0.00019	0.25
rs5998672	NK	UBE2L3	SDE2	Disease-state	-0.21	0.012	0.61
rs5998672	NK	UBE2L3	TRADD	Disease-state	0.17	0.0014	0.42
rs5998672	NK	UBE2L3	ATAD2B	Disease-state	-0.12	0.025	0.67
rs5998672	NK	UBE2L3	LAMTOR4	Disease-state	0.25	0.00082	0.37
rs5998672	NK	UBE2L3	PDE4B	Disease-state	-0.073	0.001	0.39
rs5998672	NK	UBE2L3	EIF3G	Disease-state	0.23	7.60E-05	0.2
rs5998672	NK	UBE2L3	LOC100506142	Disease-state	0.076	0.049	0.73
rs5998672	NK	UBE2L3	SCYL2	Disease-state	-0.29	0.00011	0.22
rs5998672	NK	UBE2L3	RHOC	Disease-state	0.18	0.0012	0.41
rs5998672	NK	UBE2L3	DDX41	Disease-state	0.26	0.021	0.65
rs5998672	NK	UBE2L3	GALK1	Disease-state	0.15	0.0023	0.46
rs5998672	NK	UBE2L3	C21orf33	Disease-state	0.22	0.018	0.64
rs5998672	NK	UBE2L3	ARAP2	Disease-state	-0.13	0.048	0.73
rs5998672	NK	UBE2L3	ACO2	Disease-state	0.38	0.0014	0.42
rs5998672	NK	UBE2L3	CAMK4	Disease-state	-0.054	0.0095	0.59
rs5998672	NK	UBE2L3	DPM2	Disease-state	0.19	0.0089	0.58
rs5998672	NK	UBE2L3	PRKAA1	Disease-state	-0.17	0.019	0.64
rs5998672	NK	UBE2L3	UBL5	Disease-state	0.16	0.024	0.67
rs5998672	NK	UBE2L3	CEP350	Disease-state	-0.16	0.046	0.73
rs5998672	NK	UBE2L3	COPE	Disease-state	0.23	6.00E-05	0.19
rs5998672	NK	UBE2L3	ADCK4	Disease-state	0.17	0.048	0.73
rs5998672	NK	UBE2L3	SUGP1	Disease-state	0.38	0.00011	0.22
rs5998672	NK	UBE2L3	SSBP4	Disease-state	0.15	0.00042	0.31
rs5998672	NK	UBE2L3	MIIP	Disease-state	0.15	0.013	0.62
rs5998672	NK	UBE2L3	ZNF436	Disease-state	-0.12	0.02	0.65
rs5998672	NK	UBE2L3	TIMM13	Disease-state	0.15	0.013	0.61
rs5998672	NK	UBE2L3	TPP2	Disease-state	-0.16	0.043	0.72
rs5998672	NK	UBE2L3	CREBL2	Disease-state	-0.14	0.019	0.64
rs5998672	NK	UBE2L3	SEC61B	Disease-state	0.14	0.018	0.64
rs5998672	NK	UBE2L3	PEX16	Disease-state	0.29	0.00016	0.25
rs5998672	NK	UBE2L3	MBNL1	Disease-state	-0.24	0.004	0.51
rs5998672	NK	UBE2L3	RAB8A	Disease-state	0.17	0.021	0.65
rs5998672	NK	UBE2L3	AP3B1	Disease-state	-0.23	0.034	0.7
rs5998672	NK	UBE2L3	ERBB2IP	Disease-state	-0.13	0.047	0.73
rs5998672	NK	UBE2L3	JOSD2	Disease-state	0.12	0.011	0.6
rs5998672	NK	UBE2L3	RGS10	Disease-state	0.053	0.044	0.72
rs5998672	NK	UBE2L3	CEP120	Disease-state	-0.24	0.00099	0.39
rs5998672	NK	UBE2L3	SLC35A3	Disease-state	-0.17	0.046	0.73
rs5998672	NK	UBE2L3	TLR4	Disease-state	-0.051	0.0094	0.59
rs5998672	NK	UBE2L3	GUSB	Disease-state	0.25	0.013	0.62
rs5998672	NK	UBE2L3	C19orf12	Disease-state	0.23	0.0019	0.45
rs5998672	NK	UBE2L3	DDX21	Disease-state	-0.18	0.05	0.74
rs5998672	NK	UBE2L3	MPG	Disease-state	0.17	0.0026	0.48
rs5998672	NK	UBE2L3	IL1RAP	Disease-state	-0.12	0.023	0.66
rs5998672	NK	UBE2L3	RMND5A	Disease-state	0.2	0.036	0.71
rs5998672	NK	UBE2L3	NBPF9	Disease-state	-0.081	0.037	0.71
rs5998672	NK	UBE2L3	TRIB3	Disease-state	0.11	0.01	0.59
rs5998672	NK	UBE2L3	ZBTB20-AS1	Disease-state	0.11	0.0044	0.52
rs5998672	NK	UBE2L3	MAN2A1	Disease-state	-0.16	0.014	0.62
rs5998672	NK	UBE2L3	SMARCB1	Disease-state	0.19	0.015	0.62
rs5998672	NK	UBE2L3	C12orf57	Disease-state	0.18	9.90E-05	0.21
rs5998672	NK	UBE2L3	SEC24A	Disease-state	-0.19	0.0071	0.57
rs5998672	NK	UBE2L3	LINC01252	Disease-state	0.074	0.043	0.72
rs5998672	NK	UBE2L3	TMEM200A	Disease-state	-0.069	0.0037	0.51
rs5998672	NK	UBE2L3	BSG	Disease-state	0.29	3.70E-05	0.16
rs5998672	NK	UBE2L3	MFN1	Disease-state	-0.25	0.0013	0.41
rs5998672	NK	UBE2L3	NUDT8	Disease-state	0.12	0.0082	0.58
rs5998672	NK	UBE2L3	UBR2	Disease-state	-0.12	0.026	0.68
rs5998672	NK	UBE2L3	CASC3	Disease-state	-0.23	0.039	0.71
rs5998672	NK	UBE2L3	ZNF416	Disease-state	0.15	0.0046	0.53
rs5998672	NK	UBE2L3	CHMP6	Disease-state	0.14	0.049	0.73
rs5998672	NK	UBE2L3	HRAS	Disease-state	0.14	0.013	0.61
rs5998672	NK	UBE2L3	HPS1	Disease-state	0.23	0.025	0.67
rs5998672	NK	UBE2L3	IRGM	Disease-state	-0.052	0.044	0.72
rs5998672	NK	UBE2L3	RAD23A	Disease-state	0.2	0.0078	0.57
rs5998672	NK	UBE2L3	VAV1	Disease-state	0.28	0.0011	0.4
rs5998672	NK	UBE2L3	C17orf89	Disease-state	0.14	0.033	0.7
rs5998672	NK	UBE2L3	DPYD	Disease-state	-0.15	0.017	0.64
rs5998672	NK	UBE2L3	MAP3K4	Disease-state	-0.21	0.0035	0.5
rs5998672	NK	UBE2L3	SS18	Disease-state	-0.28	0.019	0.64
rs5998672	NK	UBE2L3	MRPL4	Disease-state	0.16	0.0071	0.57
rs5998672	NK	UBE2L3	LIN7C	Disease-state	-0.15	0.021	0.65
rs5998672	NK	UBE2L3	RABGAP1	Disease-state	-0.18	0.015	0.63
rs5998672	NK	UBE2L3	FAM178B	Disease-state	0.09	0.0085	0.58
rs5998672	NK	UBE2L3	CPSF3L	Disease-state	0.3	0.0013	0.41
rs5998672	NK	UBE2L3	RPS15	Disease-state	0.18	0.0056	0.55
rs5998672	NK	UBE2L3	IMPA2	Disease-state	-0.056	0.035	0.7
rs5998672	NK	UBE2L3	STX10	Disease-state	0.25	0.0043	0.52
rs5998672	NK	UBE2L3	CNOT6	Disease-state	-0.11	0.034	0.7
rs5998672	NK	UBE2L3	MYO1G	Disease-state	0.16	0.037	0.71
rs5998672	NK	UBE2L3	ZNF598	Disease-state	0.19	0.0015	0.43
rs5998672	NK	UBE2L3	LSM10	Disease-state	0.2	0.031	0.69
rs5998672	NK	UBE2L3	USP3	Disease-state	-0.2	0.047	0.73
rs5998672	NK	UBE2L3	CORO1B	Disease-state	0.14	0.0068	0.56
rs5998672	NK	UBE2L3	FOS	Disease-state	-0.02	0.048	0.73
rs5998672	NK	UBE2L3	NF1	Disease-state	-0.097	0.033	0.7
rs5998672	NK	UBE2L3	AGTRAP	Disease-state	0.18	0.0018	0.44
rs5998672	NK	UBE2L3	LIME1	Disease-state	0.1	0.0093	0.59
rs5998672	NK	UBE2L3	ABI2	Disease-state	-0.15	0.025	0.67
rs5998672	NK	UBE2L3	KATNB1	Disease-state	0.2	0.0016	0.43
rs5998672	NK	UBE2L3	MVB12A	Disease-state	0.24	0.00018	0.25
rs5998672	NK	UBE2L3	TOM1	Disease-state	0.16	0.044	0.72
rs5998672	NK	UBE2L3	DEF6	Disease-state	0.37	0.00045	0.32
rs5998672	NK	UBE2L3	GABPA	Disease-state	-0.19	0.011	0.6
rs5998672	NK	UBE2L3	MVD	Disease-state	0.18	3.30E-05	0.16
rs5998672	NK	UBE2L3	GPKOW	Disease-state	0.18	0.023	0.66
rs5998672	NK	UBE2L3	IRF2BP1	Disease-state	0.16	0.0027	0.48
rs5998672	NK	UBE2L3	C19orf48	Disease-state	0.14	0.0055	0.55
rs5998672	NK	UBE2L3	TCIRG1	Disease-state	0.13	0.048	0.73
rs5998672	NK	UBE2L3	HACE1	Disease-state	-0.13	0.045	0.73
rs5998672	NK	UBE2L3	FAM214A	Disease-state	-0.19	0.0077	0.57
rs5998672	NK	UBE2L3	RPRD2	Disease-state	-0.13	0.044	0.72
rs5998672	NK	UBE2L3	KLHL28	Disease-state	-0.17	0.047	0.73
rs5998672	NK	UBE2L3	HLA-F	Disease-state	0.19	0.0093	0.59
rs5998672	NK	UBE2L3	LST1	Disease-state	-0.068	0.025	0.67
rs5998672	NK	UBE2L3	ECE2	Disease-state	0.11	0.0058	0.55
rs5998672	NK	UBE2L3	RASGRP2	Disease-state	0.23	0.0028	0.48
rs5998672	NK	UBE2L3	APP	Disease-state	-0.056	0.032	0.7
rs5998672	NK	UBE2L3	MYEOV2	Disease-state	0.15	0.0077	0.57
rs5998672	NK	UBE2L3	ZFAND2B	Disease-state	0.3	0.0005	0.33
rs5998672	NK	UBE2L3	UTP14C	Disease-state	-0.11	0.036	0.71
rs5998672	NK	UBE2L3	RAC2	Disease-state	0.22	0.0045	0.52
rs5998672	NK	UBE2L3	FAM208B	Disease-state	-0.095	0.032	0.7
rs5998672	NK	UBE2L3	RGS14	Disease-state	0.15	0.0067	0.56
rs5998672	NK	UBE2L3	FLAD1	Disease-state	0.29	0.028	0.68
rs5998672	NK	UBE2L3	NIPAL3	Disease-state	-0.14	0.0099	0.59
rs5998672	NK	UBE2L3	TCF4	Disease-state	-0.05	0.022	0.66
rs5998672	NK	UBE2L3	RPP25L	Disease-state	0.18	0.0069	0.56
rs5998672	NK	UBE2L3	FAM107B	Disease-state	-0.18	0.027	0.68
rs5998672	NK	UBE2L3	NCOA7	Disease-state	-0.15	0.033	0.7
rs5998672	NK	UBE2L3	PAPOLG	Disease-state	-0.23	0.0068	0.56
rs5998672	NK	UBE2L3	ABI3	Disease-state	0.21	2.10E-06	0.081
rs5998672	NK	UBE2L3	SLC25A1	Disease-state	0.17	0.0041	0.51
rs5998672	NK	UBE2L3	DOHH	Disease-state	0.15	0.0021	0.45
rs5998672	NK	UBE2L3	NKG7	Disease-state	0.16	0.01	0.59
rs5998672	NK	UBE2L3	HS2ST1	Disease-state	-0.12	0.025	0.67
rs5998672	NK	UBE2L3	UQCR11	Disease-state	0.22	0.0026	0.48
rs5998672	NK	UBE2L3	ISYNA1	Disease-state	0.12	0.032	0.7
rs5998672	NK	UBE2L3	LMF2	Disease-state	0.29	2.90E-05	0.16
rs5998672	NK	UBE2L3	PTRH1	Disease-state	0.083	0.024	0.67
rs5998672	NK	UBE2L3	EMC8	Disease-state	0.24	0.007	0.56
rs5998672	NK	UBE2L3	CENPO	Disease-state	0.11	0.02	0.65
rs5998672	NK	UBE2L3	IKZF5	Disease-state	-0.16	0.047	0.73
rs5998672	NK	UBE2L3	FAM21C	Disease-state	-0.2	0.0084	0.58
rs5998672	NK	UBE2L3	MRPL12	Disease-state	0.16	0.012	0.61
rs5998672	NK	UBE2L3	ARRDC4	Disease-state	-0.057	0.019	0.64
rs5998672	NK	UBE2L3	TUBE1	Disease-state	-0.19	0.0025	0.47
rs5998672	NK	UBE2L3	C6orf136	Disease-state	0.15	0.013	0.61
rs5998672	NK	UBE2L3	MTCH1	Disease-state	0.3	0.013	0.61
rs5998672	NK	UBE2L3	HHEX	Disease-state	-0.061	0.012	0.61
rs5998672	NK	UBE2L3	MUS81	Disease-state	0.31	0.0001	0.21
rs5998672	NK	UBE2L3	CD37	Disease-state	0.21	0.0041	0.52
rs5998672	NK	UBE2L3	MED11	Disease-state	0.18	0.033	0.7
rs5998672	NK	UBE2L3	STARD3	Disease-state	0.27	0.02	0.65
rs5998672	NK	UBE2L3	NDUFA3	Disease-state	0.13	0.0062	0.55
rs5998672	NK	UBE2L3	ATP6AP1	Disease-state	0.2	0.027	0.68
rs11055009	Naive B	APOLD1	LDHB	Disease-state	0.9	0.0045	0.52
rs11055009	Naive B	APOLD1	PNMA2	Disease-state	0.17	0.039	0.71
rs11055009	Naive B	APOLD1	MNDA	Disease-state	0.14	0.035	0.7
rs11055009	Naive B	APOLD1	PEA15	Disease-state	0.28	0.037	0.71
rs11055009	Naive B	APOLD1	PRDX4	Disease-state	0.73	0.017	0.64
rs11055009	Naive B	APOLD1	ADGRE5	Disease-state	0.23	0.04	0.71
rs11055009	Naive B	APOLD1	IRF5	Disease-state	0.55	0.041	0.72
rs11055009	Naive B	APOLD1	TXN	Disease-state	0.55	0.0099	0.59
rs11055009	Naive B	APOLD1	NRCAM	Disease-state	0.17	0.0051	0.53
rs11055009	Naive B	APOLD1	AP3S1	Disease-state	0.94	0.0038	0.51
rs11055009	Naive B	APOLD1	PLXNC1	Disease-state	0.26	0.038	0.71
rs11055009	Naive B	APOLD1	ICAM1	Disease-state	0.3	0.018	0.64
rs11055009	Naive B	APOLD1	LGMN	Disease-state	0.48	0.0027	0.48
rs11055009	Naive B	APOLD1	RAB29	Disease-state	0.67	0.0085	0.58
rs11055009	Naive B	APOLD1	CALM2	Disease-state	0.58	0.04	0.71
rs11055009	Naive B	APOLD1	TOR3A	Disease-state	0.99	0.013	0.62
rs11055009	Naive B	APOLD1	KLF6	Disease-state	0.35	0.037	0.71
rs11055009	Naive B	APOLD1	FLNB	Disease-state	0.33	0.025	0.67
rs11055009	Naive B	APOLD1	CNPY3	Disease-state	0.68	0.037	0.71
rs11055009	Naive B	APOLD1	BLVRB	Disease-state	0.56	0.014	0.62
rs11055009	Naive B	APOLD1	RILPL2	Disease-state	0.68	0.0027	0.48
rs11055009	Naive B	APOLD1	LOC102723439	Disease-state	-0.37	0.03	0.69
rs11055009	Naive B	APOLD1	MRPL14	Disease-state	0.92	0.015	0.62
rs11055009	Naive B	APOLD1	FUNDC2	Disease-state	1.2	0.0042	0.52
rs11055009	Naive B	APOLD1	C9orf66	Disease-state	-0.46	0.0027	0.48
rs11055009	Naive B	APOLD1	CDC42EP3	Disease-state	0.29	0.03	0.69
rs11055009	Naive B	APOLD1	TIMELESS	Disease-state	-0.6	0.012	0.6
rs11055009	Naive B	APOLD1	RGL2	Disease-state	-0.74	0.0093	0.59
rs11055009	Naive B	APOLD1	TAPT1-AS1	Disease-state	-0.34	0.025	0.67
rs11055009	Naive B	APOLD1	ISCU	Disease-state	0.62	0.048	0.73
rs11055009	Naive B	APOLD1	GSTO1	Disease-state	0.77	0.0073	0.57
rs11055009	Naive B	APOLD1	CD5	Disease-state	-0.16	0.027	0.68
rs11055009	Naive B	APOLD1	DGKD	Disease-state	-0.69	0.034	0.7
rs11055009	Naive B	APOLD1	ALDOA	Disease-state	0.87	0.029	0.69
rs11055009	Naive B	APOLD1	SLC8B1	Disease-state	-0.8	0.0039	0.51
rs11055009	Naive B	APOLD1	MRPS33	Disease-state	0.65	0.014	0.62
rs11055009	Naive B	APOLD1	VDAC2	Disease-state	1.3	0.0082	0.58
rs11055009	Naive B	APOLD1	MIR3064	Disease-state	-0.48	0.026	0.67
rs11055009	Naive B	APOLD1	CDHR3	Disease-state	-0.15	0.017	0.64
rs11055009	Naive B	APOLD1	RAN	Disease-state	1.1	0.018	0.64
rs11055009	Naive B	APOLD1	LCK	Disease-state	-0.36	0.017	0.63
rs11055009	Naive B	APOLD1	RPL23A	Disease-state	0.97	0.0076	0.57
rs11055009	Naive B	APOLD1	ANXA7	Disease-state	0.76	0.048	0.73
rs11055009	Naive B	APOLD1	PHC1	Disease-state	-0.53	0.028	0.68
rs11055009	Naive B	APOLD1	OSBPL3	Disease-state	0.3	0.047	0.73
rs11055009	Naive B	APOLD1	SOD1	Disease-state	1.1	0.0023	0.47
rs11055009	Naive B	APOLD1	URI1	Disease-state	1.2	0.013	0.61
rs11055009	Naive B	APOLD1	NPM1	Disease-state	1.3	0.0015	0.42
rs11055009	Naive B	APOLD1	GPA33	Disease-state	-0.25	0.01	0.59
rs11055009	Naive B	APOLD1	COPG2IT1	Disease-state	0.27	0.048	0.73
rs11055009	Naive B	APOLD1	MVK	Disease-state	-0.47	0.019	0.65
rs11055009	Naive B	APOLD1	ATP5O	Disease-state	0.92	0.022	0.66
rs11055009	Naive B	APOLD1	SIL1	Disease-state	0.62	0.039	0.71
rs11055009	Naive B	APOLD1	SENP5	Disease-state	-0.79	0.029	0.68
rs11055009	Naive B	APOLD1	PA2G4	Disease-state	1.2	0.037	0.71
rs11055009	Naive B	APOLD1	SSR2	Disease-state	0.87	0.033	0.7
rs11055009	Naive B	APOLD1	NCF1C	Disease-state	-0.45	0.035	0.7
rs11055009	Naive B	APOLD1	TIMMDC1	Disease-state	0.86	0.05	0.74
rs11055009	Naive B	APOLD1	CIITA	Disease-state	-0.61	0.048	0.73
rs11055009	Naive B	APOLD1	FLJ10038	Disease-state	-0.44	0.028	0.68
rs11055009	Naive B	APOLD1	KIAA0368	Disease-state	0.5	0.018	0.64
rs11055009	Naive B	APOLD1	FAM162A	Disease-state	0.81	0.007	0.56
rs11055009	Naive B	APOLD1	HELQ	Disease-state	-1.1	0.012	0.61
rs11055009	Naive B	APOLD1	UACA	Disease-state	0.16	0.022	0.66
rs11055009	Naive B	APOLD1	ZNF701	Disease-state	-0.72	0.047	0.73
rs11055009	Naive B	APOLD1	HEG1	Disease-state	0.23	0.016	0.63
rs11055009	Naive B	APOLD1	AGO2	Disease-state	-0.53	0.047	0.73
rs11055009	Naive B	APOLD1	ITGA5	Disease-state	-0.2	0.041	0.72
rs11055009	Naive B	APOLD1	FMNL3	Disease-state	-0.57	0.016	0.63
rs11055009	Naive B	APOLD1	PMS2P3	Disease-state	-0.73	0.044	0.72
rs11055009	Naive B	APOLD1	PRDX3	Disease-state	0.79	0.011	0.6
rs11055009	Naive B	APOLD1	CTNND1	Disease-state	-0.49	0.014	0.62
rs11055009	Naive B	APOLD1	CDK13	Disease-state	-0.97	0.0068	0.56
rs11055009	Naive B	APOLD1	CASP6	Disease-state	0.68	0.035	0.7
rs11055009	Naive B	APOLD1	GGT1	Disease-state	-0.39	0.0055	0.54
rs11055009	Naive B	APOLD1	MZF1-AS1	Disease-state	-0.54	0.022	0.66
rs11055009	Naive B	APOLD1	ANAPC13	Disease-state	0.71	0.042	0.72
rs11055009	Naive B	APOLD1	BTG2	Disease-state	-0.62	0.037	0.71
rs11055009	Naive B	APOLD1	EIF3H	Disease-state	0.93	0.038	0.71
rs11055009	Naive B	APOLD1	EIF3D	Disease-state	1.5	0.0066	0.56
rs11055009	Naive B	APOLD1	ZNF252P-AS1	Disease-state	-0.31	0.027	0.68
rs11055009	Naive B	APOLD1	ROBO1	Disease-state	0.23	0.033	0.7
rs11055009	Naive B	APOLD1	RPS18	Disease-state	0.65	0.02	0.65
rs11055009	Naive B	APOLD1	BTF3	Disease-state	0.98	0.025	0.67
rs11055009	Naive B	APOLD1	FADS1	Disease-state	-0.14	0.046	0.73
rs11055009	Naive B	APOLD1	FADS2	Disease-state	-0.18	0.023	0.67
rs11055009	Naive B	APOLD1	RNF130	Disease-state	0.48	0.022	0.66
rs11055009	Naive B	APOLD1	TMEM41B	Disease-state	-0.8	0.02	0.65
rs11055009	Naive B	APOLD1	UBE2D2	Disease-state	1.1	0.037	0.71
rs11055009	Naive B	APOLD1	RBM19	Disease-state	-0.57	0.032	0.7
rs11055009	Naive B	APOLD1	EMC2	Disease-state	0.84	0.019	0.64
rs11055009	Naive B	APOLD1	TMEM216	Disease-state	0.73	0.025	0.67
rs11055009	Naive B	APOLD1	MIR181A1HG	Disease-state	-0.26	0.0024	0.47
rs11055009	Naive B	APOLD1	RBM5	Disease-state	-1.4	0.021	0.66
rs11055009	Naive B	APOLD1	SFXN5	Disease-state	-0.58	0.017	0.63
rs11055009	Naive B	APOLD1	RPS4X	Disease-state	0.66	0.0082	0.58
rs11055009	Naive B	APOLD1	ANKRD13A	Disease-state	1	0.00061	0.34
rs11055009	Naive B	APOLD1	EYA3	Disease-state	-0.66	0.017	0.63
rs11055009	Naive B	APOLD1	CNOT2	Disease-state	1.2	0.039	0.71
rs11055009	Naive B	APOLD1	HADHA	Disease-state	1.5	0.0061	0.55
rs11055009	Naive B	APOLD1	TANK	Disease-state	0.87	0.028	0.68
rs11055009	Naive B	APOLD1	PTGES3	Disease-state	1.2	0.0039	0.51
rs11055009	Naive B	APOLD1	GRPEL1	Disease-state	0.78	0.039	0.71
rs11055009	Naive B	APOLD1	NFYC-AS1	Disease-state	-0.47	0.014	0.62
rs11055009	Naive B	APOLD1	STAG3L5P-PVRIG2P-PILRB	Disease-state	-0.47	0.021	0.65
rs11055009	Naive B	APOLD1	ZNF226	Disease-state	-0.78	0.022	0.66
rs11055009	Naive B	APOLD1	SLC39A1	Disease-state	0.85	0.029	0.69
rs11055009	Naive B	APOLD1	LINC00936	Disease-state	-0.53	0.048	0.73
rs11055009	Naive B	APOLD1	ZNF618	Disease-state	-0.27	0.047	0.73
rs11055009	Naive B	APOLD1	BRMS1L	Disease-state	0.9	0.0082	0.58
rs11055009	Naive B	APOLD1	CIRBP	Disease-state	-1	0.0042	0.52
rs11055009	Naive B	APOLD1	TOMM5	Disease-state	0.72	0.038	0.71
rs11055009	Naive B	APOLD1	RAD51-AS1	Disease-state	-0.65	0.0089	0.58
rs11055009	Naive B	APOLD1	ZDHHC20	Disease-state	0.57	0.046	0.73
rs11055009	Naive B	APOLD1	GUSBP11	Disease-state	-0.69	0.012	0.61
rs11055009	Naive B	APOLD1	TCL6	Disease-state	-0.17	0.044	0.72
rs11055009	Naive B	APOLD1	LSM14B	Disease-state	-0.54	0.041	0.72
rs11055009	Naive B	APOLD1	PSMF1	Disease-state	1.7	0.016	0.63
rs11055009	Naive B	APOLD1	FLJ37453	Disease-state	-0.69	0.016	0.63
rs11055009	Naive B	APOLD1	CCT8	Disease-state	1.4	0.019	0.64
rs11055009	Naive B	APOLD1	EIF3E	Disease-state	1.2	0.003	0.48
rs11055009	Naive B	APOLD1	NEFH	Disease-state	0.36	0.035	0.7
rs11055009	Naive B	APOLD1	SETDB1	Disease-state	-0.95	0.0065	0.56
rs11055009	Naive B	APOLD1	NECAP1	Disease-state	-1	0.038	0.71
rs11055009	Naive B	APOLD1	DHX34	Disease-state	-0.67	0.044	0.72
rs11055009	Naive B	APOLD1	ARID5B	Disease-state	-0.86	0.014	0.62
rs11055009	Naive B	APOLD1	ALDH1B1	Disease-state	0.32	0.0091	0.58
rs11055009	Naive B	APOLD1	MIR4496	Disease-state	-0.58	0.027	0.68
rs11055009	Naive B	APOLD1	SUDS3	Disease-state	1	0.021	0.66
rs11055009	Naive B	APOLD1	SDHD	Disease-state	0.82	0.039	0.71
rs11055009	Naive B	APOLD1	LCMT2	Disease-state	-0.67	0.0057	0.55
rs11055009	Naive B	APOLD1	RPS6	Disease-state	0.72	0.025	0.67
rs11055009	Naive B	APOLD1	CAHM	Disease-state	-0.51	0.008	0.58
rs11055009	Naive B	APOLD1	FCHO2	Disease-state	0.2	0.047	0.73
rs11055009	Naive B	APOLD1	HIP1	Disease-state	-0.24	0.014	0.62
rs11055009	Naive B	APOLD1	CEP112	Disease-state	-0.21	0.018	0.64
rs11055009	Naive B	APOLD1	RPS14	Disease-state	0.7	0.023	0.66
rs11055009	Naive B	APOLD1	PIAS3	Disease-state	-0.89	0.025	0.67
rs11055009	Naive B	APOLD1	TYW1	Disease-state	-0.91	0.044	0.72
rs11055009	Naive B	APOLD1	GSPT1	Disease-state	1.2	0.0074	0.57
rs11055009	Naive B	APOLD1	SNX22	Disease-state	-0.71	0.031	0.69
rs11055009	Naive B	APOLD1	HEXIM2	Disease-state	-0.7	0.00066	0.35
rs11055009	Naive B	APOLD1	P2RX1	Disease-state	-0.55	0.00076	0.36
rs11055009	Naive B	APOLD1	POLD1	Disease-state	-0.61	0.045	0.72
rs11055009	Naive B	APOLD1	RPAIN	Disease-state	-0.83	0.025	0.67
rs11055009	Naive B	APOLD1	CCDC183-AS1	Disease-state	-0.65	0.0098	0.59
rs11055009	Naive B	APOLD1	IKZF2	Disease-state	-0.26	0.0097	0.59
rs11055009	Naive B	APOLD1	DDX11	Disease-state	-0.31	0.00074	0.36
rs11055009	Naive B	APOLD1	ASB3	Disease-state	-0.52	0.0082	0.58
rs11055009	Naive B	APOLD1	RPL10A	Disease-state	0.77	0.024	0.67
rs11055009	Naive B	APOLD1	TP53BP2	Disease-state	0.62	0.032	0.69
rs11055009	Naive B	APOLD1	BBIP1	Disease-state	-0.64	0.043	0.72
rs11055009	Naive B	APOLD1	LINC00115	Disease-state	-0.3	0.036	0.71
rs11055009	Naive B	APOLD1	TMCO6	Disease-state	-0.85	0.022	0.66
rs11055009	Naive B	APOLD1	TIPARP-AS1	Disease-state	-0.43	0.04	0.72
rs11055009	Naive B	APOLD1	TMEM62	Disease-state	-0.93	0.014	0.62
rs11055009	Naive B	APOLD1	RPL22	Disease-state	0.69	0.036	0.71
rs11055009	Naive B	APOLD1	CIRBP-AS1	Disease-state	-0.47	0.049	0.73
rs11055009	Naive B	APOLD1	LOC101928445	Disease-state	-0.5	0.03	0.69
rs11055009	Naive B	APOLD1	C16orf45	Disease-state	0.2	0.048	0.73
rs11055009	Naive B	APOLD1	INTS12	Disease-state	0.87	0.029	0.68
rs11055009	Naive B	APOLD1	MIR4785	Disease-state	-0.69	0.0075	0.57
rs11055009	Naive B	APOLD1	SBSPON	Disease-state	-0.4	0.035	0.7
rs11055009	Naive B	APOLD1	SERINC5	Disease-state	-0.32	0.048	0.73
rs11055009	Naive B	APOLD1	MSANTD2	Disease-state	-0.68	0.02	0.65
rs11055009	Naive B	APOLD1	SLC27A1	Disease-state	-0.38	0.019	0.64
rs11055009	Naive B	APOLD1	ACADSB	Disease-state	0.65	0.048	0.73
rs11055009	Naive B	APOLD1	LOC102724814	Disease-state	-0.43	0.029	0.69
rs11055009	Naive B	APOLD1	TFPT	Disease-state	-0.77	0.0051	0.53
rs11055009	Naive B	APOLD1	EPM2A	Disease-state	0.53	0.035	0.7
rs11055009	Naive B	APOLD1	GPR65	Disease-state	1.1	0.0013	0.41
rs11055009	Naive B	APOLD1	TRMT44	Disease-state	-0.66	0.01	0.59
rs11055009	Naive B	APOLD1	TRMU	Disease-state	-0.95	0.021	0.65
rs2618480	Naive B	BLK	WEE1	Disease-state	0.077	0.021	0.65
rs2618480	Naive B	BLK	PHB	Disease-state	0.46	0.03	0.69
rs2618480	Naive B	BLK	MTMR10	Disease-state	-0.37	0.029	0.69
rs2618480	Naive B	BLK	EDEM1	Disease-state	-0.3	0.024	0.67
rs2618480	Naive B	BLK	NFATC3	Disease-state	-0.45	0.029	0.69
rs2618480	Naive B	BLK	AP3S1	Disease-state	0.53	0.00048	0.33
rs2618480	Naive B	BLK	MDH2	Disease-state	0.56	0.022	0.66
rs2618480	Naive B	BLK	LGMN	Disease-state	0.21	0.048	0.73
rs2618480	Naive B	BLK	KLF10	Disease-state	0.22	0.033	0.7
rs2618480	Naive B	BLK	ELOVL5	Disease-state	-0.73	0.005	0.53
rs2618480	Naive B	BLK	STK40	Disease-state	-0.36	0.044	0.72
rs2618480	Naive B	BLK	TGFBR2	Disease-state	-0.52	0.0033	0.49
rs2618480	Naive B	BLK	PTRH2	Disease-state	0.53	0.034	0.7
rs2618480	Naive B	BLK	MRPL15	Disease-state	0.49	0.028	0.68
rs2618480	Naive B	BLK	PRR13	Disease-state	0.49	0.017	0.63
rs2618480	Naive B	BLK	BATF2	Disease-state	0.28	0.00059	0.34
rs2618480	Naive B	BLK	RC3H1	Disease-state	-0.39	0.017	0.63
rs2618480	Naive B	BLK	RBL2	Disease-state	-0.46	0.048	0.73
rs2618480	Naive B	BLK	UQCRFS1	Disease-state	0.55	0.022	0.66
rs2618480	Naive B	BLK	BLVRA	Disease-state	0.15	0.019	0.64
rs2618480	Naive B	BLK	ATP6V1F	Disease-state	0.42	0.014	0.62
rs2618480	Naive B	BLK	EVI2B	Disease-state	0.57	0.021	0.66
rs2618480	Naive B	BLK	C5orf56	Disease-state	0.56	0.001	0.39
rs2618480	Naive B	BLK	FUNDC2	Disease-state	0.47	0.031	0.69
rs2618480	Naive B	BLK	NDC1	Disease-state	-0.67	0.0058	0.55
rs2618480	Naive B	BLK	FAM117B	Disease-state	-0.5	0.044	0.72
rs2618480	Naive B	BLK	TUBA4A	Disease-state	0.6	0.0013	0.41
rs2618480	Naive B	BLK	POMP	Disease-state	0.4	0.019	0.65
rs2618480	Naive B	BLK	TIMELESS	Disease-state	-0.48	0.0019	0.44
rs2618480	Naive B	BLK	ECHDC3	Disease-state	0.17	0.014	0.62
rs2618480	Naive B	BLK	ZNF549	Disease-state	-0.48	0.014	0.62
rs2618480	Naive B	BLK	TXN2	Disease-state	0.48	0.037	0.71
rs2618480	Naive B	BLK	ZDHHC12	Disease-state	0.46	0.017	0.63
rs2618480	Naive B	BLK	IDH2	Disease-state	0.61	0.014	0.62
rs2618480	Naive B	BLK	FAM96A	Disease-state	0.47	0.031	0.69
rs2618480	Naive B	BLK	DPY19L3	Disease-state	-0.4	0.0072	0.57
rs2618480	Naive B	BLK	FAM167A	Disease-state	0.18	6.70E-05	0.19
rs2618480	Naive B	BLK	COX14	Disease-state	0.51	0.015	0.62
rs2618480	Naive B	BLK	DUSP2	Disease-state	0.12	0.012	0.61
rs2618480	Naive B	BLK	PLEKHM3	Disease-state	-0.35	0.0023	0.47
rs2618480	Naive B	BLK	JHDM1D-AS1	Disease-state	0.24	0.04	0.72
rs2618480	Naive B	BLK	LIN54	Disease-state	-0.49	0.035	0.7
rs2618480	Naive B	BLK	CLCN3	Disease-state	-0.45	0.017	0.63
rs2618480	Naive B	BLK	PLEKHJ1	Disease-state	0.36	0.044	0.72
rs2618480	Naive B	BLK	DGKD	Disease-state	-0.51	0.011	0.6
rs2618480	Naive B	BLK	SSNA1	Disease-state	0.53	0.012	0.6
rs2618480	Naive B	BLK	MED23	Disease-state	-0.4	0.024	0.67
rs2618480	Naive B	BLK	MBNL1	Disease-state	-0.48	0.034	0.7
rs2618480	Naive B	BLK	DOCK10	Disease-state	-0.44	0.0049	0.53
rs2618480	Naive B	BLK	APPL2	Disease-state	-0.39	0.047	0.73
rs2618480	Naive B	BLK	STX8	Disease-state	0.59	0.03	0.69
rs2618480	Naive B	BLK	AKIRIN2	Disease-state	0.45	0.039	0.71
rs2618480	Naive B	BLK	ADAM19	Disease-state	-0.47	0.00092	0.38
rs2618480	Naive B	BLK	ZNF649	Disease-state	-0.34	0.038	0.71
rs2618480	Naive B	BLK	ZXDB	Disease-state	-0.26	0.024	0.67
rs2618480	Naive B	BLK	NPC2	Disease-state	0.5	0.018	0.64
rs2618480	Naive B	BLK	SUV420H1	Disease-state	-1	0.0085	0.58
rs2618480	Naive B	BLK	PPTC7	Disease-state	-0.34	0.041	0.72
rs2618480	Naive B	BLK	MRPL24	Disease-state	0.62	0.0024	0.47
rs2618480	Naive B	BLK	TRAPPC4	Disease-state	0.42	0.042	0.72
rs2618480	Naive B	BLK	RAN	Disease-state	0.8	0.0038	0.51
rs2618480	Naive B	BLK	UBXN7	Disease-state	-0.62	0.01	0.59
rs2618480	Naive B	BLK	HERC3	Disease-state	-0.42	0.031	0.69
rs2618480	Naive B	BLK	CMC2	Disease-state	0.42	0.0076	0.57
rs2618480	Naive B	BLK	SCAF4	Disease-state	-0.9	0.0029	0.48
rs2618480	Naive B	BLK	STRN	Disease-state	-0.73	0.0015	0.43
rs2618480	Naive B	BLK	RPL23A	Disease-state	0.5	0.03	0.69
rs2618480	Naive B	BLK	FAM89B	Disease-state	0.31	0.04	0.72
rs2618480	Naive B	BLK	PHC1	Disease-state	-0.42	0.0035	0.5
rs2618480	Naive B	BLK	AP4B1	Disease-state	-0.36	0.045	0.73
rs2618480	Naive B	BLK	KIAA0355	Disease-state	-0.3	0.027	0.68
rs2618480	Naive B	BLK	ZNF641	Disease-state	-0.5	0.028	0.68
rs2618480	Naive B	BLK	ZNHIT3	Disease-state	0.54	0.019	0.64
rs2618480	Naive B	BLK	CUTA	Disease-state	0.53	0.021	0.66
rs2618480	Naive B	BLK	RNF149	Disease-state	0.82	0.0041	0.52
rs2618480	Naive B	BLK	TRADD	Disease-state	0.46	0.0072	0.57
rs2618480	Naive B	BLK	SOD1	Disease-state	0.74	0.00068	0.35
rs2618480	Naive B	BLK	HIVEP1	Disease-state	-0.24	0.042	0.72
rs2618480	Naive B	BLK	NPM1	Disease-state	0.71	0.0033	0.5
rs2618480	Naive B	BLK	NDUFB7	Disease-state	0.6	0.00067	0.35
rs2618480	Naive B	BLK	PARP3	Disease-state	0.31	0.048	0.73
rs2618480	Naive B	BLK	TUSC1	Disease-state	0.18	0.028	0.68
rs2618480	Naive B	BLK	HERC1	Disease-state	-0.59	0.00045	0.32
rs2618480	Naive B	BLK	GUK1	Disease-state	0.78	0.00095	0.38
rs2618480	Naive B	BLK	RUVBL1	Disease-state	0.46	0.044	0.72
rs2618480	Naive B	BLK	PTPN11	Disease-state	-0.72	0.01	0.59
rs2618480	Naive B	BLK	H2AFZ	Disease-state	0.36	0.034	0.7
rs2618480	Naive B	BLK	MFSD10	Disease-state	0.61	0.0074	0.57
rs2618480	Naive B	BLK	PSMB10	Disease-state	0.57	0.029	0.69
rs2618480	Naive B	BLK	EDEM3	Disease-state	-0.52	0.0075	0.57
rs2618480	Naive B	BLK	SYTL3	Disease-state	0.22	0.043	0.72
rs2618480	Naive B	BLK	SOS2	Disease-state	-0.52	0.035	0.7
rs2618480	Naive B	BLK	ZNF736	Disease-state	-0.28	0.0087	0.58
rs2618480	Naive B	BLK	DMXL2	Disease-state	-0.15	0.021	0.65
rs2618480	Naive B	BLK	UBR1	Disease-state	-0.51	0.041	0.72
rs2618480	Naive B	BLK	SLC12A2	Disease-state	-0.47	0.0049	0.53
rs2618480	Naive B	BLK	RRAS	Disease-state	0.23	0.031	0.69
rs2618480	Naive B	BLK	FCHO1	Disease-state	-0.49	0.03	0.69
rs2618480	Naive B	BLK	C11orf1	Disease-state	0.29	0.0031	0.49
rs2618480	Naive B	BLK	ZNF106	Disease-state	-0.72	0.011	0.6
rs2618480	Naive B	BLK	TMEM185B	Disease-state	-0.45	0.045	0.73
rs2618480	Naive B	BLK	AGO4	Disease-state	-0.63	9.40E-05	0.21
rs2618480	Naive B	BLK	YWHAQ	Disease-state	0.64	0.026	0.68
rs2618480	Naive B	BLK	WDR61	Disease-state	0.58	0.048	0.73
rs2618480	Naive B	BLK	SHFM1	Disease-state	0.4	0.047	0.73
rs2618480	Naive B	BLK	ANAPC11	Disease-state	0.45	0.021	0.65
rs2618480	Naive B	BLK	ABHD14B	Disease-state	0.56	0.01	0.59
rs2618480	Naive B	BLK	ESYT1	Disease-state	-0.74	0.0021	0.46
rs2618480	Naive B	BLK	SLC7A5	Disease-state	-0.21	0.0047	0.53
rs2618480	Naive B	BLK	DDHD2	Disease-state	-0.46	0.031	0.69
rs2618480	Naive B	BLK	ARNT	Disease-state	-0.67	0.00069	0.35
rs2618480	Naive B	BLK	HINT1	Disease-state	0.43	0.033	0.7
rs2618480	Naive B	BLK	UHRF1BP1L	Disease-state	-0.69	0.0015	0.42
rs2618480	Naive B	BLK	PFDN1	Disease-state	0.56	0.021	0.65
rs2618480	Naive B	BLK	SNRPC	Disease-state	0.53	0.022	0.66
rs2618480	Naive B	BLK	ZNF518B	Disease-state	-0.38	0.029	0.69
rs2618480	Naive B	BLK	LDLRAP1	Disease-state	0.15	0.026	0.68
rs2618480	Naive B	BLK	ATP7A	Disease-state	-0.36	0.016	0.63
rs2618480	Naive B	BLK	SPAST	Disease-state	-0.45	0.023	0.66
rs2618480	Naive B	BLK	PIK3R1	Disease-state	-0.5	0.028	0.68
rs2618480	Naive B	BLK	WDR83OS	Disease-state	0.49	0.0048	0.53
rs2618480	Naive B	BLK	PROCA1	Disease-state	0.21	0.042	0.72
rs2618480	Naive B	BLK	RWDD1	Disease-state	0.49	0.019	0.64
rs2618480	Naive B	BLK	DPY30	Disease-state	0.54	0.015	0.62
rs2618480	Naive B	BLK	ENTPD4	Disease-state	-0.39	0.018	0.64
rs2618480	Naive B	BLK	ZNF451	Disease-state	-0.6	0.017	0.64
rs2618480	Naive B	BLK	MPZL1	Disease-state	-0.26	0.037	0.71
rs2618480	Naive B	BLK	EXOSC5	Disease-state	0.62	0.0032	0.49
rs2618480	Naive B	BLK	NOL9	Disease-state	-0.46	0.035	0.7
rs2618480	Naive B	BLK	ETF1	Disease-state	-0.46	0.044	0.72
rs2618480	Naive B	BLK	MZT2A	Disease-state	0.29	0.015	0.62
rs2618480	Naive B	BLK	TANGO6	Disease-state	-0.44	0.016	0.63
rs2618480	Naive B	BLK	CYSTM1	Disease-state	0.42	0.0011	0.4
rs2618480	Naive B	BLK	STK4	Disease-state	-0.93	0.0027	0.48
rs2618480	Naive B	BLK	KDM4C	Disease-state	-0.96	1.80E-05	0.14
rs2618480	Naive B	BLK	TARDBP	Disease-state	-0.62	0.0068	0.56
rs2618480	Naive B	BLK	MYL12A	Disease-state	0.48	0.018	0.64
rs2618480	Naive B	BLK	RPS6KA5	Disease-state	-0.64	0.011	0.6
rs2618480	Naive B	BLK	CIITA	Disease-state	-0.44	0.017	0.64
rs2618480	Naive B	BLK	CD320	Disease-state	0.25	0.031	0.69
rs2618480	Naive B	BLK	RNPS1	Disease-state	0.78	0.016	0.63
rs2618480	Naive B	BLK	TRIM47	Disease-state	0.16	0.04	0.71
rs2618480	Naive B	BLK	TOP2B	Disease-state	-0.86	8.90E-05	0.21
rs2618480	Naive B	BLK	MED14	Disease-state	-0.59	0.00033	0.3
rs2618480	Naive B	BLK	COA3	Disease-state	0.53	0.042	0.72
rs2618480	Naive B	BLK	CEP170	Disease-state	-0.73	0.0039	0.51
rs2618480	Naive B	BLK	KDM5A	Disease-state	-0.94	0.0046	0.52
rs2618480	Naive B	BLK	HELQ	Disease-state	-0.6	0.013	0.62
rs2618480	Naive B	BLK	OSBPL8	Disease-state	-0.76	0.0045	0.52
rs2618480	Naive B	BLK	UACA	Disease-state	0.12	0.0013	0.41
rs2618480	Naive B	BLK	HAGHL	Disease-state	0.21	0.027	0.68
rs2618480	Naive B	BLK	NOL7	Disease-state	0.57	0.035	0.7
rs2618480	Naive B	BLK	LOC101927865	Disease-state	-0.23	0.044	0.72
rs2618480	Naive B	BLK	EIF3K	Disease-state	0.56	0.015	0.62
rs2618480	Naive B	BLK	NXT1	Disease-state	0.55	0.003	0.48
rs2618480	Naive B	BLK	FKBP11	Disease-state	0.32	0.05	0.74
rs2618480	Naive B	BLK	SLBP	Disease-state	0.58	0.023	0.66
rs2618480	Naive B	BLK	UTP20	Disease-state	-0.45	0.0035	0.5
rs2618480	Naive B	BLK	PDCD6	Disease-state	0.93	0.0012	0.4
rs2618480	Naive B	BLK	ZNF701	Disease-state	-0.6	0.0065	0.56
rs2618480	Naive B	BLK	HCCS	Disease-state	0.53	0.027	0.68
rs2618480	Naive B	BLK	DTWD2	Disease-state	-0.36	0.013	0.62
rs2618480	Naive B	BLK	ALG3	Disease-state	0.63	0.019	0.64
rs2618480	Naive B	BLK	NDUFB5	Disease-state	0.53	0.04	0.72
rs2618480	Naive B	BLK	ING1	Disease-state	0.79	0.0073	0.57
rs2618480	Naive B	BLK	ZDHHC4	Disease-state	0.53	0.042	0.72
rs2618480	Naive B	BLK	TRAPPC6A	Disease-state	0.53	0.0033	0.5
rs2618480	Naive B	BLK	RAF1	Disease-state	-0.7	0.025	0.67
rs2618480	Naive B	BLK	IAH1	Disease-state	0.75	0.0024	0.47
rs2618480	Naive B	BLK	MTHFD1	Disease-state	-0.65	0.0098	0.59
rs2618480	Naive B	BLK	SLC30A6	Disease-state	-0.38	0.039	0.71
rs2618480	Naive B	BLK	GIT2	Disease-state	-0.98	0.011	0.6
rs2618480	Naive B	BLK	SPEN	Disease-state	-0.68	0.037	0.71
rs2618480	Naive B	BLK	PRPF4B	Disease-state	-0.72	0.0019	0.45
rs2618480	Naive B	BLK	COX7A2L	Disease-state	0.56	0.029	0.69
rs2618480	Naive B	BLK	BEX2	Disease-state	0.31	0.002	0.45
rs2618480	Naive B	BLK	BOLA3	Disease-state	0.42	0.026	0.68
rs2618480	Naive B	BLK	CLCN6	Disease-state	-0.37	0.039	0.71
rs2618480	Naive B	BLK	FMNL3	Disease-state	-0.26	0.025	0.67
rs2618480	Naive B	BLK	CDK5	Disease-state	0.39	0.019	0.64
rs2618480	Naive B	BLK	BRWD1	Disease-state	-0.54	0.034	0.7
rs2618480	Naive B	BLK	FBXO42	Disease-state	-0.88	0.017	0.64
rs2618480	Naive B	BLK	UBE2H	Disease-state	-0.6	0.023	0.66
rs2618480	Naive B	BLK	KPNA1	Disease-state	-0.62	0.021	0.65
rs2618480	Naive B	BLK	TNIP1	Disease-state	0.37	0.038	0.71
rs2618480	Naive B	BLK	FCHSD2	Disease-state	-0.59	0.00044	0.32
rs2618480	Naive B	BLK	SF3B5	Disease-state	0.5	0.016	0.63
rs2618480	Naive B	BLK	MTMR9	Disease-state	-0.6	0.01	0.59
rs2618480	Naive B	BLK	SLC4A7	Disease-state	-0.41	0.0095	0.59
rs2618480	Naive B	BLK	DGCR6L	Disease-state	0.36	0.044	0.72
rs2618480	Naive B	BLK	CD53	Disease-state	0.64	0.036	0.71
rs2618480	Naive B	BLK	ATRN	Disease-state	-0.43	3.90E-05	0.16
rs2618480	Naive B	BLK	SNX3	Disease-state	0.45	0.034	0.7
rs2618480	Naive B	BLK	PHIP	Disease-state	-0.77	0.0094	0.59
rs2618480	Naive B	BLK	ZNF594	Disease-state	-0.28	0.017	0.63
rs2618480	Naive B	BLK	SMIM20	Disease-state	0.62	0.019	0.65
rs2618480	Naive B	BLK	VPS13B	Disease-state	-0.53	0.005	0.53
rs2618480	Naive B	BLK	UBE2Q1	Disease-state	0.47	0.0067	0.56
rs2618480	Naive B	BLK	C14orf2	Disease-state	0.51	0.029	0.69
rs2618480	Naive B	BLK	DARS	Disease-state	0.47	0.04	0.72
rs2618480	Naive B	BLK	ANAPC13	Disease-state	0.46	0.022	0.66
rs2618480	Naive B	BLK	TOMM7	Disease-state	0.38	0.039	0.71
rs2618480	Naive B	BLK	NHP2	Disease-state	0.63	0.027	0.68
rs2618480	Naive B	BLK	STX7	Disease-state	-0.36	0.049	0.73
rs2618480	Naive B	BLK	MTM1	Disease-state	-0.56	0.045	0.72
rs2618480	Naive B	BLK	BCKDK	Disease-state	0.48	0.045	0.73
rs2618480	Naive B	BLK	ULK4	Disease-state	-0.39	0.002	0.45
rs2618480	Naive B	BLK	NDUFAF3	Disease-state	0.53	0.023	0.66
rs2618480	Naive B	BLK	STXBP5	Disease-state	-0.32	0.048	0.73
rs2618480	Naive B	BLK	ATP5G2	Disease-state	0.43	0.043	0.72
rs2618480	Naive B	BLK	CAPN10-AS1	Disease-state	-0.21	0.046	0.73
rs2618480	Naive B	BLK	HERC4	Disease-state	-0.65	0.03	0.69
rs2618480	Naive B	BLK	PLA2G2D	Disease-state	-0.2	0.025	0.67
rs2618480	Naive B	BLK	ZNF655	Disease-state	-0.88	0.007	0.56
rs2618480	Naive B	BLK	BTF3	Disease-state	0.66	0.0087	0.58
rs2618480	Naive B	BLK	CWC15	Disease-state	0.76	0.02	0.65
rs2618480	Naive B	BLK	GADD45GIP1	Disease-state	0.5	0.0033	0.5
rs2618480	Naive B	BLK	TTC28	Disease-state	-0.22	0.0039	0.51
rs2618480	Naive B	BLK	PLEKHA3	Disease-state	0.54	0.016	0.63
rs2618480	Naive B	BLK	RALGAPB	Disease-state	-0.58	0.0025	0.48
rs2618480	Naive B	BLK	RAB3GAP1	Disease-state	-0.43	0.016	0.63
rs2618480	Naive B	BLK	AP4E1	Disease-state	-0.39	0.013	0.62
rs2618480	Naive B	BLK	UBE2D2	Disease-state	0.48	0.046	0.73
rs2618480	Naive B	BLK	STAG1	Disease-state	-0.49	0.011	0.6
rs2618480	Naive B	BLK	DCTN4	Disease-state	-0.71	0.0032	0.49
rs2618480	Naive B	BLK	UQCR10	Disease-state	0.43	0.045	0.73
rs2618480	Naive B	BLK	CEP350	Disease-state	-0.98	0.00083	0.37
rs2618480	Naive B	BLK	PODXL	Disease-state	-0.23	0.013	0.62
rs2618480	Naive B	BLK	COQ5	Disease-state	0.38	0.035	0.7
rs2618480	Naive B	BLK	TMEM216	Disease-state	0.6	0.0024	0.47
rs2618480	Naive B	BLK	SUOX	Disease-state	0.21	0.017	0.63
rs2618480	Naive B	BLK	TTBK2	Disease-state	-0.69	0.00074	0.36
rs2618480	Naive B	BLK	COA6	Disease-state	0.56	0.0044	0.52
rs2618480	Naive B	BLK	APRT	Disease-state	0.68	0.0048	0.53
rs2618480	Naive B	BLK	ATRAID	Disease-state	0.71	0.006	0.55
rs2618480	Naive B	BLK	C6orf1	Disease-state	0.59	0.0021	0.46
rs2618480	Naive B	BLK	ORAI1	Disease-state	0.37	0.037	0.71
rs2618480	Naive B	BLK	NR2C2	Disease-state	-0.31	0.014	0.62
rs2618480	Naive B	BLK	MON2	Disease-state	-0.61	0.0023	0.46
rs2618480	Naive B	BLK	IPO5	Disease-state	-0.58	0.034	0.7
rs2618480	Naive B	BLK	FTX	Disease-state	-0.34	0.024	0.67
rs2618480	Naive B	BLK	DRG1	Disease-state	0.75	0.01	0.59
rs2618480	Naive B	BLK	SH2D3A	Disease-state	0.2	0.045	0.73
rs2618480	Naive B	BLK	FBXW11	Disease-state	-0.63	0.0016	0.43
rs2618480	Naive B	BLK	ARID2	Disease-state	-0.38	0.029	0.68
rs2618480	Naive B	BLK	EYA3	Disease-state	-0.56	0.00055	0.34
rs2618480	Naive B	BLK	PHTF2	Disease-state	-0.7	0.00087	0.38
rs2618480	Naive B	BLK	NCOA2	Disease-state	-0.65	0.00021	0.26
rs2618480	Naive B	BLK	TRAPPC2L	Disease-state	0.74	0.0021	0.45
rs2618480	Naive B	BLK	LRRC37B	Disease-state	0.49	0.012	0.61
rs2618480	Naive B	BLK	POLI	Disease-state	-0.38	0.0048	0.53
rs2618480	Naive B	BLK	JTB	Disease-state	0.53	0.027	0.68
rs2618480	Naive B	BLK	ANKRD52	Disease-state	-0.52	0.0071	0.57
rs2618480	Naive B	BLK	CCDC86	Disease-state	0.42	0.0087	0.58
rs2618480	Naive B	BLK	SF3B6	Disease-state	0.42	0.047	0.73
rs2618480	Naive B	BLK	PLGRKT	Disease-state	0.6	0.0017	0.43
rs2618480	Naive B	BLK	PTGES3	Disease-state	0.58	0.029	0.69
rs2618480	Naive B	BLK	GRPEL1	Disease-state	0.56	0.012	0.6
rs2618480	Naive B	BLK	FTH1	Disease-state	0.57	0.0056	0.55
rs2618480	Naive B	BLK	PPP2R1B	Disease-state	-0.51	0.029	0.69
rs2618480	Naive B	BLK	RASSF1	Disease-state	0.64	0.0095	0.59
rs2618480	Naive B	BLK	GCHFR	Disease-state	0.32	0.0015	0.43
rs2618480	Naive B	BLK	RASGRP3	Disease-state	-0.55	0.0026	0.48
rs2618480	Naive B	BLK	GON4L	Disease-state	-0.48	0.033	0.7
rs2618480	Naive B	BLK	UBA6	Disease-state	-0.47	0.0046	0.53
rs2618480	Naive B	BLK	RBL1	Disease-state	-0.37	0.036	0.71
rs2618480	Naive B	BLK	UQCRB	Disease-state	0.47	0.025	0.67
rs2618480	Naive B	BLK	RPS19BP1	Disease-state	0.42	0.012	0.61
rs2618480	Naive B	BLK	LOC220729	Disease-state	-0.48	0.0028	0.48
rs2618480	Naive B	BLK	EBP	Disease-state	0.31	0.029	0.69
rs2618480	Naive B	BLK	SP1	Disease-state	-0.3	0.015	0.63
rs2618480	Naive B	BLK	FAF2	Disease-state	-0.43	0.042	0.72
rs2618480	Naive B	BLK	RGL4	Disease-state	-0.24	0.0066	0.56
rs2618480	Naive B	BLK	TCEAL8	Disease-state	0.4	0.021	0.65
rs2618480	Naive B	BLK	TRIM2	Disease-state	-0.16	0.022	0.66
rs2618480	Naive B	BLK	VASP	Disease-state	0.37	0.016	0.63
rs2618480	Naive B	BLK	RNF113A	Disease-state	0.77	0.01	0.59
rs2618480	Naive B	BLK	DNAJC16	Disease-state	-0.6	0.0023	0.47
rs2618480	Naive B	BLK	ARL2	Disease-state	0.32	0.037	0.71
rs2618480	Naive B	BLK	PAXBP1	Disease-state	-0.66	0.0058	0.55
rs2618480	Naive B	BLK	RRBP1	Disease-state	-0.25	0.0088	0.58
rs2618480	Naive B	BLK	CISD1	Disease-state	0.35	0.024	0.67
rs2618480	Naive B	BLK	FTSJ2	Disease-state	0.58	0.029	0.68
rs2618480	Naive B	BLK	TMEM120A	Disease-state	0.47	0.019	0.64
rs2618480	Naive B	BLK	TMEM59	Disease-state	0.73	0.0055	0.55
rs2618480	Naive B	BLK	DOCK8	Disease-state	-0.49	0.024	0.67
rs2618480	Naive B	BLK	PSMG3	Disease-state	0.63	0.014	0.62
rs2618480	Naive B	BLK	RANBP1	Disease-state	0.45	0.03	0.69
rs2618480	Naive B	BLK	KLHL36	Disease-state	-0.5	0.038	0.71
rs2618480	Naive B	BLK	PMS2P5	Disease-state	0.4	0.024	0.67
rs2618480	Naive B	BLK	PSMF1	Disease-state	1	0.013	0.62
rs2618480	Naive B	BLK	USP28	Disease-state	-0.44	0.032	0.69
rs2618480	Naive B	BLK	NDUFA6	Disease-state	0.43	0.041	0.72
rs2618480	Naive B	BLK	NDUFS5	Disease-state	0.65	0.014	0.62
rs2618480	Naive B	BLK	YBX1	Disease-state	0.36	0.043	0.72
rs2618480	Naive B	BLK	TRIM37	Disease-state	-0.43	0.017	0.63
rs2618480	Naive B	BLK	ZNF224	Disease-state	-0.29	0.024	0.67
rs2618480	Naive B	BLK	PCBP3	Disease-state	0.18	0.041	0.72
rs2618480	Naive B	BLK	LOC100233156	Disease-state	0.094	0.037	0.71
rs2618480	Naive B	BLK	MANSC1	Disease-state	0.16	0.023	0.66
rs2618480	Naive B	BLK	RSL24D1	Disease-state	0.5	0.044	0.72
rs2618480	Naive B	BLK	IL24	Disease-state	-0.46	0.005	0.53
rs2618480	Naive B	BLK	LRBA	Disease-state	-0.32	0.025	0.67
rs2618480	Naive B	BLK	C2orf68	Disease-state	-0.41	0.028	0.68
rs2618480	Naive B	BLK	NUP205	Disease-state	-0.55	0.0022	0.46
rs2618480	Naive B	BLK	POLE	Disease-state	-0.26	0.029	0.69
rs2618480	Naive B	BLK	L3MBTL3	Disease-state	-0.39	0.0071	0.57
rs2618480	Naive B	BLK	PIK3CD	Disease-state	-0.74	3.40E-05	0.16
rs2618480	Naive B	BLK	CREB3	Disease-state	0.71	0.0043	0.52
rs2618480	Naive B	BLK	UBR3	Disease-state	-0.64	0.00018	0.25
rs2618480	Naive B	BLK	IPO9	Disease-state	-0.59	0.04	0.72
rs2618480	Naive B	BLK	BRPF1	Disease-state	-0.3	0.045	0.72
rs2618480	Naive B	BLK	SETDB1	Disease-state	-0.68	0.00082	0.37
rs2618480	Naive B	BLK	KIDINS220	Disease-state	-0.56	0.00067	0.35
rs2618480	Naive B	BLK	CDK4	Disease-state	0.73	0.0039	0.51
rs2618480	Naive B	BLK	ERBB2IP	Disease-state	-0.59	0.0015	0.42
rs2618480	Naive B	BLK	POLR2E	Disease-state	0.54	0.039	0.71
rs2618480	Naive B	BLK	ATP6V0C	Disease-state	0.33	0.031	0.69
rs2618480	Naive B	BLK	ZCCHC11	Disease-state	-0.54	0.011	0.6
rs2618480	Naive B	BLK	SAP130	Disease-state	-0.37	0.028	0.68
rs2618480	Naive B	BLK	ARHGAP19	Disease-state	-0.41	0.008	0.58
rs2618480	Naive B	BLK	MRPL20	Disease-state	0.76	0.012	0.61
rs2618480	Naive B	BLK	ZNHIT1	Disease-state	0.43	0.043	0.72
rs2618480	Naive B	BLK	ZNF407	Disease-state	-0.33	0.019	0.64
rs2618480	Naive B	BLK	NELFB	Disease-state	0.43	0.011	0.6
rs2618480	Naive B	BLK	UNC119B	Disease-state	-0.24	0.022	0.66
rs2618480	Naive B	BLK	C9orf142	Disease-state	0.38	0.042	0.72
rs2618480	Naive B	BLK	IPO11	Disease-state	-0.39	0.015	0.62
rs2618480	Naive B	BLK	DUT	Disease-state	0.64	0.00079	0.37
rs2618480	Naive B	BLK	KIAA0232	Disease-state	-0.3	0.047	0.73
rs2618480	Naive B	BLK	CNOT6	Disease-state	-0.64	7.20E-05	0.19
rs2618480	Naive B	BLK	CDK18	Disease-state	0.28	0.0054	0.54
rs2618480	Naive B	BLK	USP32	Disease-state	-0.52	0.00057	0.34
rs2618480	Naive B	BLK	C16orf86	Disease-state	0.41	0.0088	0.58
rs2618480	Naive B	BLK	ITGA4	Disease-state	-0.92	0.00011	0.22
rs2618480	Naive B	BLK	POLR2B	Disease-state	-0.68	0.02	0.65
rs2618480	Naive B	BLK	DENND4A	Disease-state	-0.45	0.0069	0.56
rs2618480	Naive B	BLK	RPS6	Disease-state	0.44	0.041	0.72
rs2618480	Naive B	BLK	OSBP	Disease-state	-0.74	0.0051	0.53
rs2618480	Naive B	BLK	MRPL16	Disease-state	0.6	0.028	0.68
rs2618480	Naive B	BLK	TMED8	Disease-state	-0.37	0.0043	0.52
rs2618480	Naive B	BLK	RBBP4	Disease-state	-0.62	0.038	0.71
rs2618480	Naive B	BLK	UROS	Disease-state	0.52	0.017	0.63
rs2618480	Naive B	BLK	LIG3	Disease-state	-0.52	0.0042	0.52
rs2618480	Naive B	BLK	LINC00665	Disease-state	-0.45	0.02	0.65
rs2618480	Naive B	BLK	LOC101927322	Disease-state	0.33	0.038	0.71
rs2618480	Naive B	BLK	NELFE	Disease-state	0.68	0.012	0.61
rs2618480	Naive B	BLK	SARAF	Disease-state	0.43	0.035	0.7
rs2618480	Naive B	BLK	PSMD6-AS2	Disease-state	-0.22	0.05	0.73
rs2618480	Naive B	BLK	FAM177B	Disease-state	0.13	0.026	0.68
rs2618480	Naive B	BLK	TRAPPC11	Disease-state	-0.52	0.032	0.69
rs2618480	Naive B	BLK	OAZ1	Disease-state	0.46	0.023	0.66
rs2618480	Naive B	BLK	MRPL12	Disease-state	0.48	0.027	0.68
rs2618480	Naive B	BLK	SELM	Disease-state	0.17	0.037	0.71
rs2618480	Naive B	BLK	ATXN7	Disease-state	-0.4	0.01	0.59
rs2618480	Naive B	BLK	PPT1	Disease-state	0.7	0.0038	0.51
rs2618480	Naive B	BLK	PTBP3	Disease-state	-0.4	0.017	0.63
rs2618480	Naive B	BLK	TARS2	Disease-state	0.81	0.0038	0.51
rs2618480	Naive B	BLK	HIPK3	Disease-state	-0.38	0.039	0.71
rs2618480	Naive B	BLK	RPL29	Disease-state	0.72	0.00089	0.38
rs2618480	Naive B	BLK	CDC40	Disease-state	-0.92	0.0071	0.57
rs2618480	Naive B	BLK	MGC27345	Disease-state	-0.35	0.035	0.7
rs2618480	Naive B	BLK	EXOG	Disease-state	0.4	0.033	0.7
rs2618480	Naive B	BLK	IREB2	Disease-state	-0.45	0.011	0.6
rs2618480	Naive B	BLK	POLR2I	Disease-state	0.44	0.023	0.66
rs2618480	Naive B	BLK	PIAS3	Disease-state	-0.49	0.031	0.69
rs2618480	Naive B	BLK	NBPF12	Disease-state	-0.52	0.0065	0.56
rs2618480	Naive B	BLK	ST8SIA4	Disease-state	-0.5	0.019	0.64
rs2618480	Naive B	BLK	TYW1	Disease-state	-0.76	0.0042	0.52
rs2618480	Naive B	BLK	GUSB	Disease-state	0.57	0.04	0.72
rs2618480	Naive B	BLK	RPIA	Disease-state	-0.59	0.017	0.63
rs2618480	Naive B	BLK	SMG1P1	Disease-state	-0.17	0.025	0.67
rs2618480	Naive B	BLK	MPEG1	Disease-state	-0.23	0.01	0.59
rs2618480	Naive B	BLK	CECR1	Disease-state	-0.34	0.019	0.64
rs2618480	Naive B	BLK	DDRGK1	Disease-state	0.51	0.044	0.72
rs2618480	Naive B	BLK	ZNF41	Disease-state	-0.38	0.027	0.68
rs2618480	Naive B	BLK	ARHGAP12	Disease-state	-0.54	0.044	0.72
rs2618480	Naive B	BLK	ZDHHC17	Disease-state	-0.38	0.027	0.68
rs2618480	Naive B	BLK	SIVA1	Disease-state	0.5	0.012	0.61
rs2618480	Naive B	BLK	CAMK2D	Disease-state	-0.44	0.025	0.67
rs2618480	Naive B	BLK	PCMT1	Disease-state	0.66	0.017	0.63
rs2618480	Naive B	BLK	PLEKHG1	Disease-state	-0.5	0.0065	0.56
rs2618480	Naive B	BLK	WFDC21P	Disease-state	0.17	0.012	0.61
rs2618480	Naive B	BLK	CEMIP	Disease-state	-0.24	0.041	0.72
rs2618480	Naive B	BLK	CRKL	Disease-state	-0.5	0.018	0.64
rs2618480	Naive B	BLK	COQ4	Disease-state	0.75	0.0039	0.51
rs2618480	Naive B	BLK	PTAR1	Disease-state	-0.24	0.028	0.68
rs2618480	Naive B	BLK	CCDC71L	Disease-state	0.34	0.016	0.63
rs2618480	Naive B	BLK	POLR1B	Disease-state	-0.46	0.011	0.6
rs2618480	Naive B	BLK	HECTD1	Disease-state	-0.64	0.015	0.62
rs2618480	Naive B	BLK	UBE2S	Disease-state	0.38	0.0084	0.58
rs2618480	Naive B	BLK	FTL	Disease-state	0.59	0.0061	0.55
rs2618480	Naive B	BLK	SNORD45B	Disease-state	-0.3	0.039	0.71
rs2618480	Naive B	BLK	PFKFB3	Disease-state	-0.25	0.041	0.72
rs2618480	Naive B	BLK	RFWD3	Disease-state	-0.5	0.021	0.66
rs2618480	Naive B	BLK	FOXJ2	Disease-state	-0.46	0.021	0.65
rs2618480	Naive B	BLK	VPS13D	Disease-state	-0.37	0.0088	0.58
rs2618480	Naive B	BLK	PDS5B	Disease-state	-0.75	0.00033	0.3
rs2618480	Naive B	BLK	SSU72	Disease-state	0.56	0.011	0.6
rs2618480	Naive B	BLK	AQR	Disease-state	-0.56	0.004	0.51
rs2618480	Naive B	BLK	ABHD16A	Disease-state	0.5	0.039	0.71
rs2618480	Naive B	BLK	LMTK2	Disease-state	-0.24	0.018	0.64
rs2618480	Naive B	BLK	FAM195A	Disease-state	0.24	0.045	0.73
rs2618480	Naive B	BLK	SKIV2L2	Disease-state	-0.72	0.0056	0.55
rs2618480	Naive B	BLK	LARP4B	Disease-state	-0.65	0.021	0.66
rs2618480	Naive B	BLK	PIK3C2A	Disease-state	-0.38	0.049	0.73
rs2618480	Naive B	BLK	ARHGEF7	Disease-state	-0.42	0.012	0.61
rs2618480	Naive B	BLK	LOC728743	Disease-state	0.61	0.0058	0.55
rs2618480	Naive B	BLK	PAXBP1-AS1	Disease-state	-0.25	0.01	0.59
rs2618480	Naive B	BLK	THADA	Disease-state	-0.37	0.04	0.71
rs2618480	Naive B	BLK	ARL5B	Disease-state	-0.3	0.02	0.65
rs2618480	Naive B	BLK	SLC25A11	Disease-state	0.87	0.0012	0.41
rs2618480	Naive B	BLK	MALSU1	Disease-state	0.58	0.035	0.7
rs2618480	Naive B	BLK	DOCK7	Disease-state	-0.33	0.0019	0.44
rs2618480	Naive B	BLK	EID3	Disease-state	-0.32	0.0063	0.56
rs2618480	Naive B	BLK	ATAD2B	Disease-state	-0.71	0.00064	0.35
rs2618480	Naive B	BLK	C12orf65	Disease-state	0.71	0.01	0.59
rs2618480	Naive B	BLK	ZNF491	Disease-state	-0.29	0.025	0.67
rs2618480	Naive B	BLK	ZNF300	Disease-state	-0.27	0.0066	0.56
rs2618480	Naive B	BLK	ASB3	Disease-state	-0.22	0.05	0.74
rs2618480	Naive B	BLK	EXTL3	Disease-state	-0.25	0.029	0.69
rs2618480	Naive B	BLK	VAV3	Disease-state	-0.5	0.037	0.71
rs2618480	Naive B	BLK	RPL10A	Disease-state	0.54	0.015	0.62
rs2618480	Naive B	BLK	EDRF1	Disease-state	-0.75	0.0055	0.55
rs2618480	Naive B	BLK	GAS5-AS1	Disease-state	-0.35	0.012	0.61
rs2618480	Naive B	BLK	TGFB3	Disease-state	-0.25	0.0054	0.54
rs2618480	Naive B	BLK	SNRPG	Disease-state	0.46	0.019	0.64
rs2618480	Naive B	BLK	MRPL55	Disease-state	0.53	0.022	0.66
rs2618480	Naive B	BLK	ATR	Disease-state	-0.97	1.60E-06	0.065
rs2618480	Naive B	BLK	ZFYVE19	Disease-state	-0.48	0.016	0.63
rs2618480	Naive B	BLK	TTC13	Disease-state	-0.58	0.047	0.73
rs2618480	Naive B	BLK	AMMECR1	Disease-state	-0.47	0.027	0.68
rs2618480	Naive B	BLK	ZNF419	Disease-state	-0.43	0.038	0.71
rs2618480	Naive B	BLK	MRPL18	Disease-state	0.57	0.037	0.71
rs2618480	Naive B	BLK	PI4KA	Disease-state	-0.39	0.012	0.61
rs2618480	Naive B	BLK	ZNF75D	Disease-state	-0.48	0.028	0.68
rs2618480	Naive B	BLK	ABHD17A	Disease-state	0.35	0.038	0.71
rs2618480	Naive B	BLK	EIF3J	Disease-state	0.48	0.024	0.67
rs2618480	Naive B	BLK	TIPARP-AS1	Disease-state	-0.24	0.031	0.69
rs2618480	Naive B	BLK	UBE3C	Disease-state	-0.41	0.033	0.7
rs2618480	Naive B	BLK	BIRC6	Disease-state	-0.76	6.50E-05	0.19
rs2618480	Naive B	BLK	UBE4A	Disease-state	-0.59	0.026	0.68
rs2618480	Naive B	BLK	HELZ	Disease-state	-0.56	0.013	0.62
rs2618480	Naive B	BLK	DICER1	Disease-state	-0.41	0.027	0.68
rs2618480	Naive B	BLK	CHID1	Disease-state	0.87	0.00057	0.34
rs2618480	Naive B	BLK	LINC01375	Disease-state	-0.32	0.0003	0.29
rs2618480	Naive B	BLK	RPL28	Disease-state	0.3	0.04	0.71
rs2618480	Naive B	BLK	RPL22	Disease-state	0.51	0.024	0.67
rs2618480	Naive B	BLK	NUP160	Disease-state	-0.66	0.00088	0.38
rs2618480	Naive B	BLK	TNFRSF13C	Disease-state	0.41	0.00048	0.33
rs2618480	Naive B	BLK	CCDC53	Disease-state	0.54	0.024	0.67
rs2618480	Naive B	BLK	SRCAP	Disease-state	-0.38	0.009	0.58
rs2618480	Naive B	BLK	LOC101928445	Disease-state	-0.31	0.012	0.61
rs2618480	Naive B	BLK	ZBTB11	Disease-state	-0.45	0.049	0.73
rs2618480	Naive B	BLK	DKFZP434I0714	Disease-state	-0.27	0.037	0.71
rs2618480	Naive B	BLK	IRGQ	Disease-state	-0.24	0.03	0.69
rs2618480	Naive B	BLK	KMT2C	Disease-state	-0.99	3.80E-06	0.097
rs2618480	Naive B	BLK	INTS12	Disease-state	0.6	0.008	0.58
rs2618480	Naive B	BLK	ZNF3	Disease-state	-0.68	0.026	0.68
rs2618480	Naive B	BLK	RAB8B	Disease-state	-0.47	0.02	0.65
rs2618480	Naive B	BLK	RPL23AP53	Disease-state	-0.41	0.0079	0.58
rs2618480	Naive B	BLK	SMARCC2	Disease-state	-0.81	0.018	0.64
rs2618480	Naive B	BLK	UBXN6	Disease-state	0.31	0.014	0.62
rs2618480	Naive B	BLK	FLJ32255	Disease-state	0.39	0.019	0.64
rs2618480	Naive B	BLK	CKAP5	Disease-state	-0.71	6.40E-05	0.19
rs2618480	Naive B	BLK	NUDT18	Disease-state	0.46	0.0054	0.54
rs2618480	Naive B	BLK	SERINC5	Disease-state	-0.21	0.02	0.65
rs2618480	Naive B	BLK	WDR36	Disease-state	-0.85	0.00018	0.25
rs2618480	Naive B	BLK	DCAF7	Disease-state	-0.9	0.0022	0.46
rs2618480	Naive B	BLK	ARSB	Disease-state	-0.46	0.0052	0.54
rs2618480	Naive B	BLK	SCYL1	Disease-state	0.73	0.042	0.72
rs2618480	Naive B	BLK	C5orf24	Disease-state	-0.45	0.013	0.62
rs2618480	Naive B	BLK	CNBP	Disease-state	0.57	0.047	0.73
rs2618480	Naive B	BLK	AK6	Disease-state	0.41	0.019	0.64
rs2618480	Naive B	BLK	MIB1	Disease-state	-0.31	0.036	0.71
rs2618480	Naive B	BLK	TMEM230	Disease-state	0.69	0.035	0.7
rs2618480	Naive B	BLK	GGPS1	Disease-state	0.57	0.022	0.66
rs2618480	Naive B	BLK	STARD4-AS1	Disease-state	-0.17	0.03	0.69
rs2618480	Naive B	BLK	FXYD5	Disease-state	0.37	0.025	0.67
rs2618480	Naive B	BLK	RNF187	Disease-state	0.62	0.008	0.58
rs2618480	Naive B	BLK	ARHGDIB	Disease-state	0.63	0.033	0.7
rs2618480	Naive B	BLK	CCNH	Disease-state	0.52	0.012	0.61
rs2618480	Naive B	BLK	LOC102724814	Disease-state	-0.29	0.007	0.56
rs2618480	Naive B	BLK	VCPIP1	Disease-state	-0.49	0.013	0.61
rs2618480	Naive B	BLK	PFDN2	Disease-state	0.53	0.014	0.62
rs2618480	Naive B	BLK	RSC1A1	Disease-state	-0.26	0.039	0.71
rs2618480	Naive B	BLK	SMG1P3	Disease-state	-0.17	0.0082	0.58
rs2618480	Naive B	BLK	SNAPC1	Disease-state	0.31	0.046	0.73
rs2618480	Naive B	BLK	MRPL17	Disease-state	0.53	0.021	0.66
rs2618480	Naive B	BLK	POLR2A	Disease-state	-0.44	0.015	0.62
rs2618480	Naive B	BLK	ITGB1BP1	Disease-state	0.73	0.00035	0.3
rs2618480	Naive B	BLK	LRIG2	Disease-state	-0.44	0.015	0.63
rs2618480	Naive B	BLK	TSR3	Disease-state	0.49	0.0087	0.58
rs2618480	Naive B	BLK	SLC35E2B	Disease-state	-0.35	0.039	0.71
rs2618480	Naive B	BLK	TRMT44	Disease-state	-0.37	0.036	0.71
rs2618480	Naive B	BLK	ERI3	Disease-state	0.69	0.032	0.69
rs2618480	Naive B	BLK	SF3B1	Disease-state	-0.88	0.00033	0.3
rs2618480	Naive B	BLK	EPB41L2	Disease-state	-0.31	0.0047	0.53
rs80022860	Naive B	ELF1	NOD2	Disease-state	-0.079	0.029	0.68
rs80022860	Naive B	ELF1	RAB29	Disease-state	-0.23	0.025	0.67
rs80022860	Naive B	ELF1	RBM4	Disease-state	0.35	0.024	0.67
rs80022860	Naive B	ELF1	LOC284454	Disease-state	0.14	0.0038	0.51
rs80022860	Naive B	ELF1	CPPED1	Disease-state	-0.11	0.022	0.66
rs80022860	Naive B	ELF1	POMP	Disease-state	-0.18	0.036	0.71
rs80022860	Naive B	ELF1	GPX4	Disease-state	-0.19	0.045	0.73
rs80022860	Naive B	ELF1	AFF3	Disease-state	0.17	0.037	0.71
rs80022860	Naive B	ELF1	CASP2	Disease-state	0.37	0.0052	0.54
rs80022860	Naive B	ELF1	FRY	Disease-state	0.067	0.036	0.71
rs80022860	Naive B	ELF1	ACTA2	Disease-state	-0.13	0.0097	0.59
rs80022860	Naive B	ELF1	ATOX1	Disease-state	-0.21	0.022	0.66
rs80022860	Naive B	ELF1	WDR27	Disease-state	0.14	0.046	0.73
rs80022860	Naive B	ELF1	CXorf21	Disease-state	-0.29	0.017	0.63
rs80022860	Naive B	ELF1	ADAM19	Disease-state	0.22	0.011	0.59
rs80022860	Naive B	ELF1	FDFT1	Disease-state	-0.23	0.027	0.68
rs80022860	Naive B	ELF1	MIR3064	Disease-state	0.18	0.026	0.67
rs80022860	Naive B	ELF1	AGO3	Disease-state	0.33	0.0043	0.52
rs80022860	Naive B	ELF1	SHPRH	Disease-state	0.41	0.00046	0.32
rs80022860	Naive B	ELF1	KIAA0355	Disease-state	0.17	0.031	0.69
rs80022860	Naive B	ELF1	ZNHIT3	Disease-state	-0.31	0.012	0.61
rs80022860	Naive B	ELF1	COX17	Disease-state	-0.2	0.025	0.67
rs80022860	Naive B	ELF1	RUNX1-IT1	Disease-state	0.12	0.041	0.72
rs80022860	Naive B	ELF1	LOC100506142	Disease-state	0.12	0.016	0.63
rs80022860	Naive B	ELF1	PA2G4P4	Disease-state	0.12	0.024	0.67
rs80022860	Naive B	ELF1	ZNF347	Disease-state	0.22	0.047	0.73
rs80022860	Naive B	ELF1	P2RX5-TAX1BP3	Disease-state	-0.11	0.043	0.72
rs80022860	Naive B	ELF1	RUVBL1	Disease-state	-0.24	0.043	0.72
rs80022860	Naive B	ELF1	STAT4	Disease-state	-0.083	0.041	0.72
rs80022860	Naive B	ELF1	RPGR	Disease-state	-0.3	0.0061	0.55
rs80022860	Naive B	ELF1	CLEC17A	Disease-state	0.21	0.042	0.72
rs80022860	Naive B	ELF1	KIAA1407	Disease-state	0.13	0.0083	0.58
rs80022860	Naive B	ELF1	TIMM23	Disease-state	-0.33	0.008	0.58
rs80022860	Naive B	ELF1	YWHAQ	Disease-state	-0.29	0.043	0.72
rs80022860	Naive B	ELF1	UBXN2A	Disease-state	-0.3	0.0038	0.51
rs80022860	Naive B	ELF1	ELL2	Disease-state	-0.16	0.05	0.74
rs80022860	Naive B	ELF1	EMILIN2	Disease-state	-0.15	0.0038	0.51
rs80022860	Naive B	ELF1	MYL12A	Disease-state	-0.24	0.014	0.62
rs80022860	Naive B	ELF1	LOC285074	Disease-state	0.21	0.04	0.71
rs80022860	Naive B	ELF1	COA3	Disease-state	-0.24	0.03	0.69
rs80022860	Naive B	ELF1	SKP1	Disease-state	-0.29	0.013	0.62
rs80022860	Naive B	ELF1	NOL7	Disease-state	-0.28	0.04	0.72
rs80022860	Naive B	ELF1	PDCD6	Disease-state	-0.23	0.042	0.72
rs80022860	Naive B	ELF1	LIN7C	Disease-state	-0.18	0.023	0.66
rs80022860	Naive B	ELF1	NDUFB5	Disease-state	-0.25	0.045	0.73
rs80022860	Naive B	ELF1	NIPBL-AS1	Disease-state	0.22	0.009	0.58
rs80022860	Naive B	ELF1	HSPA13	Disease-state	-0.24	0.016	0.63
rs80022860	Naive B	ELF1	SAE1	Disease-state	-0.33	0.034	0.7
rs80022860	Naive B	ELF1	EPS8L2	Disease-state	-0.13	0.012	0.61
rs80022860	Naive B	ELF1	PMS2P3	Disease-state	0.36	0.0013	0.41
rs80022860	Naive B	ELF1	C11orf58	Disease-state	-0.31	0.018	0.64
rs80022860	Naive B	ELF1	ITFG2	Disease-state	0.44	0.015	0.62
rs80022860	Naive B	ELF1	SLC4A7	Disease-state	0.17	0.038	0.71
rs80022860	Naive B	ELF1	SNX3	Disease-state	-0.19	0.049	0.73
rs80022860	Naive B	ELF1	LOC202181	Disease-state	0.17	0.013	0.62
rs80022860	Naive B	ELF1	LINC00998	Disease-state	-0.23	0.03	0.69
rs80022860	Naive B	ELF1	RIPK3	Disease-state	0.23	0.034	0.7
rs80022860	Naive B	ELF1	SMIM20	Disease-state	-0.37	0.0015	0.42
rs80022860	Naive B	ELF1	MZF1-AS1	Disease-state	0.17	0.016	0.63
rs80022860	Naive B	ELF1	MIR5047	Disease-state	0.18	0.026	0.68
rs80022860	Naive B	ELF1	NUDC	Disease-state	-0.3	0.049	0.73
rs80022860	Naive B	ELF1	ULK4	Disease-state	0.16	0.0052	0.54
rs80022860	Naive B	ELF1	LINC01355	Disease-state	0.12	0.021	0.66
rs80022860	Naive B	ELF1	RRN3P2	Disease-state	0.17	0.038	0.71
rs80022860	Naive B	ELF1	TXNL4A	Disease-state	-0.39	0.0081	0.58
rs80022860	Naive B	ELF1	MORF4L1	Disease-state	-0.29	0.026	0.68
rs80022860	Naive B	ELF1	TTC28	Disease-state	0.11	0.031	0.69
rs80022860	Naive B	ELF1	FAM8A1	Disease-state	0.16	0.026	0.67
rs80022860	Naive B	ELF1	SUGT1P3	Disease-state	0.16	0.04	0.71
rs80022860	Naive B	ELF1	UNKL	Disease-state	0.17	0.05	0.74
rs80022860	Naive B	ELF1	RTTN	Disease-state	0.18	0.03	0.69
rs80022860	Naive B	ELF1	DTX4	Disease-state	0.17	0.018	0.64
rs80022860	Naive B	ELF1	FTX	Disease-state	0.16	0.026	0.67
rs80022860	Naive B	ELF1	ZBTB22	Disease-state	-0.22	0.015	0.62
rs80022860	Naive B	ELF1	ANKRD52	Disease-state	0.21	0.033	0.7
rs80022860	Naive B	ELF1	SF3B6	Disease-state	-0.28	0.0086	0.58
rs80022860	Naive B	ELF1	PLGRKT	Disease-state	-0.2	0.02	0.65
rs80022860	Naive B	ELF1	GON4L	Disease-state	0.35	0.0044	0.52
rs80022860	Naive B	ELF1	ATP8B1	Disease-state	0.15	0.018	0.64
rs80022860	Naive B	ELF1	PCNXL4	Disease-state	-0.35	0.0032	0.49
rs80022860	Naive B	ELF1	JAZF1-AS1	Disease-state	0.21	0.02	0.65
rs80022860	Naive B	ELF1	GATSL2	Disease-state	0.17	0.0085	0.58
rs80022860	Naive B	ELF1	POU2F1	Disease-state	0.42	0.022	0.66
rs80022860	Naive B	ELF1	MRPL11	Disease-state	-0.34	0.017	0.63
rs80022860	Naive B	ELF1	CCT7	Disease-state	-0.4	0.012	0.61
rs80022860	Naive B	ELF1	TMEM59	Disease-state	-0.25	0.032	0.69
rs80022860	Naive B	ELF1	CTGF	Disease-state	0.048	0.022	0.66
rs80022860	Naive B	ELF1	TRIM37	Disease-state	0.22	0.021	0.66
rs80022860	Naive B	ELF1	MTHFR	Disease-state	0.21	0.017	0.64
rs80022860	Naive B	ELF1	LOC100130298	Disease-state	-0.21	0.0088	0.58
rs80022860	Naive B	ELF1	CCT8	Disease-state	-0.38	0.029	0.69
rs80022860	Naive B	ELF1	EMC9	Disease-state	-0.23	0.022	0.66
rs80022860	Naive B	ELF1	PVRIG	Disease-state	-0.11	0.025	0.67
rs80022860	Naive B	ELF1	ALDH1B1	Disease-state	-0.14	0.00087	0.38
rs80022860	Naive B	ELF1	ZNF236	Disease-state	0.22	0.044	0.72
rs80022860	Naive B	ELF1	FAM69B	Disease-state	-0.07	0.021	0.66
rs80022860	Naive B	ELF1	CHD7	Disease-state	0.25	0.039	0.71
rs80022860	Naive B	ELF1	USP32	Disease-state	0.19	0.042	0.72
rs80022860	Naive B	ELF1	ABHD5	Disease-state	0.22	0.0084	0.58
rs80022860	Naive B	ELF1	NEU1	Disease-state	0.27	0.033	0.7
rs80022860	Naive B	ELF1	NDUFA12	Disease-state	-0.18	0.044	0.72
rs80022860	Naive B	ELF1	SDHD	Disease-state	-0.23	0.043	0.72
rs80022860	Naive B	ELF1	CAHM	Disease-state	-0.14	0.03	0.69
rs80022860	Naive B	ELF1	COX7A2	Disease-state	-0.19	0.043	0.72
rs80022860	Naive B	ELF1	LOC101927322	Disease-state	0.18	0.044	0.72
rs80022860	Naive B	ELF1	TRUB1	Disease-state	-0.27	0.033	0.7
rs80022860	Naive B	ELF1	GLTSCR1L	Disease-state	0.38	0.0032	0.49
rs80022860	Naive B	ELF1	ACAT2	Disease-state	-0.23	0.014	0.62
rs80022860	Naive B	ELF1	HLA-H	Disease-state	0.062	0.048	0.73
rs80022860	Naive B	ELF1	CMAHP	Disease-state	0.2	0.029	0.69
rs80022860	Naive B	ELF1	SH3BGRL	Disease-state	-0.23	0.044	0.72
rs80022860	Naive B	ELF1	TNRC6B	Disease-state	0.28	0.013	0.62
rs80022860	Naive B	ELF1	ADAMTS6	Disease-state	0.17	0.0055	0.55
rs80022860	Naive B	ELF1	MGC27345	Disease-state	0.2	0.028	0.68
rs80022860	Naive B	ELF1	ZNF793	Disease-state	0.12	0.047	0.73
rs80022860	Naive B	ELF1	ZC3HAV1	Disease-state	0.34	0.044	0.72
rs80022860	Naive B	ELF1	MYH10	Disease-state	0.17	0.045	0.73
rs80022860	Naive B	ELF1	TXLNB	Disease-state	0.095	0.043	0.72
rs80022860	Naive B	ELF1	EIF2S2	Disease-state	-0.28	0.016	0.63
rs80022860	Naive B	ELF1	SLC9A7	Disease-state	0.25	0.023	0.66
rs80022860	Naive B	ELF1	TMED2	Disease-state	-0.3	0.042	0.72
rs80022860	Naive B	ELF1	HECTD1	Disease-state	0.46	0.0018	0.44
rs80022860	Naive B	ELF1	PDS5B	Disease-state	-0.26	0.0043	0.52
rs80022860	Naive B	ELF1	TIMM23B	Disease-state	0.22	0.03	0.69
rs80022860	Naive B	ELF1	PAXBP1-AS1	Disease-state	-0.13	0.017	0.64
rs80022860	Naive B	ELF1	ZFC3H1	Disease-state	0.4	0.0032	0.49
rs80022860	Naive B	ELF1	EID3	Disease-state	-0.19	0.0067	0.56
rs80022860	Naive B	ELF1	MFHAS1	Disease-state	0.084	0.03	0.69
rs80022860	Naive B	ELF1	ZNF862	Disease-state	0.2	0.014	0.62
rs80022860	Naive B	ELF1	HSF5	Disease-state	0.21	0.0084	0.58
rs80022860	Naive B	ELF1	VRK1	Disease-state	-0.23	0.033	0.7
rs80022860	Naive B	ELF1	CABLES2	Disease-state	-0.22	0.032	0.69
rs80022860	Naive B	ELF1	TMEM106A	Disease-state	0.21	0.032	0.7
rs80022860	Naive B	ELF1	STRADA	Disease-state	0.39	0.038	0.71
rs80022860	Naive B	ELF1	FAHD2A	Disease-state	0.2	0.043	0.72
rs80022860	Naive B	ELF1	LRIG1	Disease-state	0.1	0.045	0.73
rs80022860	Naive B	ELF1	TOMM22	Disease-state	-0.29	0.028	0.68
rs80022860	Naive B	ELF1	MMADHC	Disease-state	-0.28	0.023	0.67
rs80022860	Naive B	ELF1	SLF2	Disease-state	0.28	0.038	0.71
rs80022860	Naive B	ELF1	TUG1	Disease-state	0.27	0.004	0.51
rs80022860	Naive B	ELF1	C9orf3	Disease-state	0.19	0.011	0.6
rs80022860	Naive B	ELF1	ZNF335	Disease-state	0.23	0.026	0.67
rs80022860	Naive B	ELF1	PIBF1	Disease-state	0.32	0.029	0.69
rs80022860	Naive B	ELF1	RPL23AP53	Disease-state	-0.15	0.032	0.7
rs80022860	Naive B	ELF1	SMARCC2	Disease-state	0.43	0.044	0.72
rs80022860	Naive B	ELF1	LCMT1-AS1	Disease-state	0.21	0.0045	0.52
rs80022860	Naive B	ELF1	LINC00925	Disease-state	-0.089	0.047	0.73
rs80022860	Naive B	ELF1	GPN1	Disease-state	-0.37	0.0079	0.58
rs80022860	Naive B	ELF1	NPL	Disease-state	-0.11	0.027	0.68
rs80022860	Naive B	ELF1	ZFP3	Disease-state	0.14	0.042	0.72
rs80022860	Naive B	ELF1	DDX41	Disease-state	-0.44	0.02	0.65
rs80022860	Naive B	ELF1	CNBP	Disease-state	-0.33	0.047	0.73
rs80022860	Naive B	ELF1	NSUN2	Disease-state	-0.21	0.017	0.63
rs80022860	Naive B	ELF1	TMEM230	Disease-state	-0.32	0.033	0.7
rs80022860	Naive B	ELF1	MAK	Disease-state	0.14	0.036	0.71
rs80022860	Naive B	ELF1	ADRBK1	Disease-state	0.21	0.046	0.73
rs80022860	Naive B	ELF1	HAVCR2	Disease-state	-0.13	0.013	0.61
rs80022860	Naive B	ELF1	ZNF790-AS1	Disease-state	0.26	0.0076	0.57
rs80022860	Naive B	ELF1	EIF4E3	Disease-state	-0.11	0.038	0.71
rs80022860	Naive B	ELF1	TMED4	Disease-state	-0.12	0.048	0.73
rs80022860	Naive B	ELF1	DHDDS	Disease-state	0.37	0.014	0.62
rs8048448	Naive B	KAT8	NECAP2	Disease-state	-0.44	0.041	0.72
rs8048448	Naive B	KAT8	HAPLN3	Disease-state	-0.21	0.01	0.59
rs8048448	Naive B	KAT8	GAS7	Disease-state	0.09	0.043	0.72
rs8048448	Naive B	KAT8	GALNT3	Disease-state	0.26	0.034	0.7
rs8048448	Naive B	KAT8	NOB1	Disease-state	-0.5	0.0094	0.59
rs8048448	Naive B	KAT8	FBXL3	Disease-state	0.5	0.022	0.66
rs8048448	Naive B	KAT8	UBXN2A	Disease-state	0.49	0.032	0.7
rs8048448	Naive B	KAT8	ARNT	Disease-state	0.44	0.043	0.72
rs8048448	Naive B	KAT8	RTKN	Disease-state	0.2	0.044	0.72
rs8048448	Naive B	KAT8	SPAST	Disease-state	0.49	0.011	0.6
rs8048448	Naive B	KAT8	FAM65C	Disease-state	-0.16	0.042	0.72
rs8048448	Naive B	KAT8	C18orf54	Disease-state	0.28	0.043	0.72
rs8048448	Naive B	KAT8	BZW2	Disease-state	-0.4	0.034	0.7
rs8048448	Naive B	KAT8	EIF3H	Disease-state	-0.59	0.0059	0.55
rs8048448	Naive B	KAT8	MTM1	Disease-state	0.49	0.029	0.68
rs8048448	Naive B	KAT8	VNN2	Disease-state	0.42	0.033	0.7
rs8048448	Naive B	KAT8	AP4E1	Disease-state	0.27	0.037	0.71
rs8048448	Naive B	KAT8	TTC38	Disease-state	0.23	0.046	0.73
rs8048448	Naive B	KAT8	TAGLN2	Disease-state	-0.52	0.017	0.64
rs8048448	Naive B	KAT8	KLF3	Disease-state	0.25	0.03	0.69
rs8048448	Naive B	KAT8	RBL1	Disease-state	0.41	0.043	0.72
rs8048448	Naive B	KAT8	KLHL22	Disease-state	-0.33	0.038	0.71
rs8048448	Naive B	KAT8	RHOC	Disease-state	0.14	0.043	0.72
rs8048448	Naive B	KAT8	PHKG2	Disease-state	-0.54	0.013	0.62
rs8048448	Naive B	KAT8	RPL24	Disease-state	-0.35	0.049	0.73
rs8048448	Naive B	KAT8	ARPP19	Disease-state	0.39	0.043	0.72
rs8048448	Naive B	KAT8	IFNAR2	Disease-state	0.41	0.038	0.71
rs8048448	Naive B	KAT8	RNF141	Disease-state	0.4	0.011	0.6
rs8048448	Naive B	KAT8	SEH1L	Disease-state	0.54	0.028	0.68
rs8048448	Naive B	KAT8	PDS5B	Disease-state	0.37	0.042	0.72
rs8048448	Naive B	KAT8	KPNA6	Disease-state	-0.46	0.047	0.73
rs8048448	Naive B	KAT8	MAP4K3	Disease-state	0.16	0.038	0.71
rs8048448	Naive B	KAT8	ZNF862	Disease-state	-0.42	0.016	0.63
rs8048448	Naive B	KAT8	ZMIZ2	Disease-state	-0.28	0.013	0.61
rs8048448	Naive B	KAT8	KIAA1143	Disease-state	0.57	0.021	0.65
rs8048448	Naive B	KAT8	TMEM9B	Disease-state	0.47	0.038	0.71
rs8048448	Naive B	KAT8	C17orf75	Disease-state	-0.54	0.018	0.64
rs1560117	Naive B	LRRC25	ANXA3	Disease-state	-0.33	0.0011	0.4
rs1560117	Naive B	LRRC25	BMP2K	Disease-state	-0.57	0.018	0.64
rs1560117	Naive B	LRRC25	CASP1	Disease-state	-0.82	0.0064	0.56
rs1560117	Naive B	LRRC25	LOC100294145	Disease-state	0.58	0.031	0.69
rs1560117	Naive B	LRRC25	GBP5	Disease-state	-0.74	0.003	0.48
rs1560117	Naive B	LRRC25	NABP1	Disease-state	-0.71	0.00093	0.38
rs1560117	Naive B	LRRC25	CCR2	Disease-state	-0.15	0.032	0.69
rs1560117	Naive B	LRRC25	FGL2	Disease-state	-0.36	0.013	0.62
rs1560117	Naive B	LRRC25	APOL3	Disease-state	-0.92	0.013	0.62
rs1560117	Naive B	LRRC25	APOL1	Disease-state	-0.79	0.0057	0.55
rs1560117	Naive B	LRRC25	PSMB8	Disease-state	-1.6	0.0034	0.5
rs1560117	Naive B	LRRC25	GBP4	Disease-state	-0.57	0.002	0.45
rs1560117	Naive B	LRRC25	MBIP	Disease-state	-0.84	0.03	0.69
rs1560117	Naive B	LRRC25	ELOVL5	Disease-state	-0.89	0.024	0.67
rs1560117	Naive B	LRRC25	MSMO1	Disease-state	-0.97	0.00042	0.31
rs1560117	Naive B	LRRC25	ARHGAP32	Disease-state	0.18	0.034	0.7
rs1560117	Naive B	LRRC25	NECAP2	Disease-state	-1.1	0.016	0.63
rs1560117	Naive B	LRRC25	CASP4	Disease-state	-0.89	0.048	0.73
rs1560117	Naive B	LRRC25	PSMC2	Disease-state	-1.5	0.01	0.59
rs1560117	Naive B	LRRC25	ARHGAP18	Disease-state	-0.56	0.0031	0.49
rs1560117	Naive B	LRRC25	TCP11L2	Disease-state	0.57	0.024	0.67
rs1560117	Naive B	LRRC25	PITPNC1	Disease-state	0.38	0.03	0.69
rs1560117	Naive B	LRRC25	RNF8	Disease-state	-0.81	0.014	0.62
rs1560117	Naive B	LRRC25	RBL2	Disease-state	-0.75	0.046	0.73
rs1560117	Naive B	LRRC25	HLA-G	Disease-state	-0.4	0.031	0.69
rs1560117	Naive B	LRRC25	NEAT1	Disease-state	0.37	0.012	0.6
rs1560117	Naive B	LRRC25	PSMD9	Disease-state	0.95	0.022	0.66
rs1560117	Naive B	LRRC25	BLMH	Disease-state	-0.81	0.022	0.66
rs1560117	Naive B	LRRC25	MTX2	Disease-state	-1.2	0.0014	0.42
rs1560117	Naive B	LRRC25	RILPL2	Disease-state	0.66	0.011	0.6
rs1560117	Naive B	LRRC25	ATP6V0B	Disease-state	1.3	0.0057	0.55
rs1560117	Naive B	LRRC25	GLB1	Disease-state	-0.97	0.041	0.72
rs1560117	Naive B	LRRC25	ZBTB21	Disease-state	-0.8	0.0068	0.56
rs1560117	Naive B	LRRC25	PEF1	Disease-state	-1.2	0.048	0.73
rs1560117	Naive B	LRRC25	COMTD1	Disease-state	0.57	0.024	0.67
rs1560117	Naive B	LRRC25	C9orf66	Disease-state	0.32	0.027	0.68
rs1560117	Naive B	LRRC25	FRMD3	Disease-state	-0.21	0.031	0.69
rs1560117	Naive B	LRRC25	SLC6A16	Disease-state	0.49	0.046	0.73
rs1560117	Naive B	LRRC25	SPRY2	Disease-state	0.25	0.037	0.71
rs1560117	Naive B	LRRC25	CYB5B	Disease-state	-1.4	0.0041	0.52
rs1560117	Naive B	LRRC25	HMGN4	Disease-state	-1.2	0.03	0.69
rs1560117	Naive B	LRRC25	MR1	Disease-state	-1.1	0.0089	0.58
rs1560117	Naive B	LRRC25	NFAM1	Disease-state	0.44	0.0022	0.46
rs1560117	Naive B	LRRC25	LOC100499489	Disease-state	0.45	0.026	0.67
rs1560117	Naive B	LRRC25	SLC12A6	Disease-state	0.59	0.0037	0.51
rs1560117	Naive B	LRRC25	TXNDC12	Disease-state	-0.95	0.032	0.69
rs1560117	Naive B	LRRC25	PAK1	Disease-state	-0.61	0.029	0.69
rs1560117	Naive B	LRRC25	STEAP1B	Disease-state	-0.45	0.0028	0.48
rs1560117	Naive B	LRRC25	LIN54	Disease-state	-0.8	0.035	0.7
rs1560117	Naive B	LRRC25	WDR27	Disease-state	0.56	0.022	0.66
rs1560117	Naive B	LRRC25	APOL2	Disease-state	-0.63	0.017	0.64
rs1560117	Naive B	LRRC25	GRAP	Disease-state	0.5	0.021	0.65
rs1560117	Naive B	LRRC25	IL15	Disease-state	-0.43	0.017	0.64
rs1560117	Naive B	LRRC25	ZXDC	Disease-state	1.2	0.0021	0.46
rs1560117	Naive B	LRRC25	CHST2	Disease-state	0.48	0.0083	0.58
rs1560117	Naive B	LRRC25	ZNF649	Disease-state	-0.93	0.0093	0.58
rs1560117	Naive B	LRRC25	MIR600HG	Disease-state	0.49	0.0058	0.55
rs1560117	Naive B	LRRC25	GTSF1	Disease-state	-0.35	0.0066	0.56
rs1560117	Naive B	LRRC25	C19orf38	Disease-state	-0.53	0.013	0.61
rs1560117	Naive B	LRRC25	DDX56	Disease-state	-2.4	0.0029	0.48
rs1560117	Naive B	LRRC25	ARMT1	Disease-state	-1.2	7.20E-05	0.19
rs1560117	Naive B	LRRC25	SUV420H1	Disease-state	-1.3	0.05	0.73
rs1560117	Naive B	LRRC25	AGO3	Disease-state	0.83	0.021	0.65
rs1560117	Naive B	LRRC25	PAQR3	Disease-state	-0.51	0.035	0.7
rs1560117	Naive B	LRRC25	BAG5	Disease-state	-1.8	0.0017	0.43
rs1560117	Naive B	LRRC25	CDHR3	Disease-state	0.19	0.0096	0.59
rs1560117	Naive B	LRRC25	MFAP3	Disease-state	-0.5	0.041	0.72
rs1560117	Naive B	LRRC25	PELI1	Disease-state	-0.48	0.03	0.69
rs1560117	Naive B	LRRC25	C14orf1	Disease-state	-1.1	0.0021	0.46
rs1560117	Naive B	LRRC25	MAP4K1	Disease-state	0.89	0.035	0.7
rs1560117	Naive B	LRRC25	CMC2	Disease-state	0.71	0.016	0.63
rs1560117	Naive B	LRRC25	SCAF4	Disease-state	-1.2	0.04	0.71
rs1560117	Naive B	LRRC25	ANXA7	Disease-state	-0.95	0.029	0.69
rs1560117	Naive B	LRRC25	ENPP1	Disease-state	0.6	0.0042	0.52
rs1560117	Naive B	LRRC25	LMO4	Disease-state	0.53	0.015	0.62
rs1560117	Naive B	LRRC25	BBS10	Disease-state	-0.59	0.0035	0.5
rs1560117	Naive B	LRRC25	RUNX1-IT1	Disease-state	0.46	0.0033	0.49
rs1560117	Naive B	LRRC25	ADPRH	Disease-state	-0.41	0.014	0.62
rs1560117	Naive B	LRRC25	LOC100506142	Disease-state	0.44	0.023	0.67
rs1560117	Naive B	LRRC25	MMP17	Disease-state	0.37	0.00077	0.36
rs1560117	Naive B	LRRC25	TMEM167A	Disease-state	-0.81	0.041	0.72
rs1560117	Naive B	LRRC25	CEP120	Disease-state	-1.4	0.0024	0.47
rs1560117	Naive B	LRRC25	LARP7	Disease-state	-0.82	0.043	0.72
rs1560117	Naive B	LRRC25	SEC24B	Disease-state	-0.75	0.044	0.72
rs1560117	Naive B	LRRC25	GTDC1	Disease-state	-0.61	0.014	0.62
rs1560117	Naive B	LRRC25	C14orf119	Disease-state	-1.3	0.0087	0.58
rs1560117	Naive B	LRRC25	IFNGR1	Disease-state	-0.98	0.0031	0.49
rs1560117	Naive B	LRRC25	C4orf46	Disease-state	-0.56	0.017	0.64
rs1560117	Naive B	LRRC25	RUNDC1	Disease-state	1.2	0.024	0.67
rs1560117	Naive B	LRRC25	RGS1	Disease-state	0.18	0.01	0.59
rs1560117	Naive B	LRRC25	CYP51A1	Disease-state	-0.53	0.022	0.66
rs1560117	Naive B	LRRC25	TRPV2	Disease-state	1.1	0.014	0.62
rs1560117	Naive B	LRRC25	ZNF418	Disease-state	-0.8	0.00071	0.35
rs1560117	Naive B	LRRC25	SNX13	Disease-state	-0.98	0.0081	0.58
rs1560117	Naive B	LRRC25	ZNF106	Disease-state	1.2	0.03	0.69
rs1560117	Naive B	LRRC25	SLC2A11	Disease-state	0.71	0.017	0.64
rs1560117	Naive B	LRRC25	SIL1	Disease-state	0.65	0.02	0.65
rs1560117	Naive B	LRRC25	ILF2	Disease-state	-1.3	0.048	0.73
rs1560117	Naive B	LRRC25	CDC7	Disease-state	-0.51	0.034	0.7
rs1560117	Naive B	LRRC25	FBXO7	Disease-state	-2.1	0.0046	0.52
rs1560117	Naive B	LRRC25	LYSMD3	Disease-state	-0.78	0.0044	0.52
rs1560117	Naive B	LRRC25	ANKLE1	Disease-state	0.61	0.00045	0.32
rs1560117	Naive B	LRRC25	FBXL3	Disease-state	-0.78	0.027	0.68
rs1560117	Naive B	LRRC25	FAM13A-AS1	Disease-state	0.5	0.026	0.67
rs1560117	Naive B	LRRC25	LAMA5	Disease-state	0.41	0.0053	0.54
rs1560117	Naive B	LRRC25	NUDT14	Disease-state	0.79	0.0017	0.43
rs1560117	Naive B	LRRC25	RASA2	Disease-state	-1	0.0015	0.43
rs1560117	Naive B	LRRC25	ARF5	Disease-state	1.3	0.037	0.71
rs1560117	Naive B	LRRC25	HSDL1	Disease-state	-0.78	0.0043	0.52
rs1560117	Naive B	LRRC25	ZNF518B	Disease-state	-0.7	0.023	0.66
rs1560117	Naive B	LRRC25	TNKS	Disease-state	0.67	0.034	0.7
rs1560117	Naive B	LRRC25	POP4	Disease-state	-1.1	0.042	0.72
rs1560117	Naive B	LRRC25	ATXN2	Disease-state	1.2	0.0046	0.53
rs1560117	Naive B	LRRC25	PIK3R4	Disease-state	-0.79	0.018	0.64
rs1560117	Naive B	LRRC25	IL10RB	Disease-state	-1.2	0.0041	0.52
rs1560117	Naive B	LRRC25	PIK3CD-AS1	Disease-state	0.43	0.0084	0.58
rs1560117	Naive B	LRRC25	ZEB1-AS1	Disease-state	-0.46	0.046	0.73
rs1560117	Naive B	LRRC25	PROCA1	Disease-state	0.67	0.0048	0.53
rs1560117	Naive B	LRRC25	NIFK-AS1	Disease-state	-1.1	0.0012	0.41
rs1560117	Naive B	LRRC25	ARF3	Disease-state	0.92	0.0076	0.57
rs1560117	Naive B	LRRC25	ZIK1	Disease-state	-0.59	0.045	0.73
rs1560117	Naive B	LRRC25	FAM65C	Disease-state	0.4	0.015	0.62
rs1560117	Naive B	LRRC25	MANBAL	Disease-state	-1.2	0.0058	0.55
rs1560117	Naive B	LRRC25	TMED1	Disease-state	0.74	0.034	0.7
rs1560117	Naive B	LRRC25	ETF1	Disease-state	-1.3	0.0078	0.57
rs1560117	Naive B	LRRC25	RABAC1	Disease-state	0.81	0.0055	0.54
rs1560117	Naive B	LRRC25	TANGO6	Disease-state	0.75	0.028	0.68
rs1560117	Naive B	LRRC25	ZBTB33	Disease-state	-0.52	0.02	0.65
rs1560117	Naive B	LRRC25	BANK1	Disease-state	-2.5	1.90E-05	0.14
rs1560117	Naive B	LRRC25	TBXA2R	Disease-state	0.33	0.037	0.71
rs1560117	Naive B	LRRC25	TCONS_00029157	Disease-state	-0.38	0.004	0.51
rs1560117	Naive B	LRRC25	SMAD4	Disease-state	-1.2	0.027	0.68
rs1560117	Naive B	LRRC25	HIST1H2BK	Disease-state	-0.52	0.027	0.68
rs1560117	Naive B	LRRC25	OGFOD1	Disease-state	-1.6	0.0093	0.59
rs1560117	Naive B	LRRC25	LOC285074	Disease-state	0.69	0.034	0.7
rs1560117	Naive B	LRRC25	FAM162A	Disease-state	-0.76	0.04	0.72
rs1560117	Naive B	LRRC25	GABBR1	Disease-state	0.52	0.028	0.68
rs1560117	Naive B	LRRC25	PABPC4	Disease-state	0.6	0.015	0.63
rs1560117	Naive B	LRRC25	LRRFIP1	Disease-state	1.4	0.035	0.7
rs1560117	Naive B	LRRC25	PPP1R15A	Disease-state	0.41	0.028	0.68
rs1560117	Naive B	LRRC25	DNTTIP2	Disease-state	-1.6	0.028	0.68
rs1560117	Naive B	LRRC25	HIF1AN	Disease-state	-1.1	0.0084	0.58
rs1560117	Naive B	LRRC25	ATHL1	Disease-state	0.41	0.04	0.72
rs1560117	Naive B	LRRC25	FKBP11	Disease-state	0.95	0.00064	0.35
rs1560117	Naive B	LRRC25	UTP20	Disease-state	-0.61	0.049	0.73
rs1560117	Naive B	LRRC25	PSMD11	Disease-state	-1.2	0.041	0.72
rs1560117	Naive B	LRRC25	ALKBH3	Disease-state	-1.1	0.0094	0.59
rs1560117	Naive B	LRRC25	MFGE8	Disease-state	0.29	0.037	0.71
rs1560117	Naive B	LRRC25	ZNF134	Disease-state	-1.8	0.001	0.39
rs1560117	Naive B	LRRC25	LIN7C	Disease-state	-0.68	0.012	0.6
rs1560117	Naive B	LRRC25	C2orf81	Disease-state	0.51	0.042	0.72
rs1560117	Naive B	LRRC25	MIR548E	Disease-state	0.5	0.027	0.68
rs1560117	Naive B	LRRC25	ACSS2	Disease-state	-0.59	0.0082	0.58
rs1560117	Naive B	LRRC25	INSIG1	Disease-state	-1.2	0.00043	0.32
rs1560117	Naive B	LRRC25	CIRH1A	Disease-state	-1.6	0.0028	0.48
rs1560117	Naive B	LRRC25	SERINC4	Disease-state	0.82	0.00023	0.26
rs1560117	Naive B	LRRC25	HSPA13	Disease-state	-0.64	0.016	0.63
rs1560117	Naive B	LRRC25	SAE1	Disease-state	-1.6	0.0013	0.41
rs1560117	Naive B	LRRC25	INPPL1	Disease-state	0.58	0.012	0.6
rs1560117	Naive B	LRRC25	SIPA1L3	Disease-state	0.64	0.0032	0.49
rs1560117	Naive B	LRRC25	H2AFV	Disease-state	1	0.017	0.63
rs1560117	Naive B	LRRC25	YTHDF3	Disease-state	-0.69	0.039	0.71
rs1560117	Naive B	LRRC25	CLCN6	Disease-state	0.75	0.033	0.7
rs1560117	Naive B	LRRC25	EFCAB13	Disease-state	0.56	0.045	0.73
rs1560117	Naive B	LRRC25	CDK5	Disease-state	-0.76	0.047	0.73
rs1560117	Naive B	LRRC25	HKR1	Disease-state	-0.99	0.0052	0.54
rs1560117	Naive B	LRRC25	RLIM	Disease-state	-0.79	0.031	0.69
rs1560117	Naive B	LRRC25	ANKRD49	Disease-state	-0.87	0.039	0.71
rs1560117	Naive B	LRRC25	KIAA0586	Disease-state	-0.84	0.018	0.64
rs1560117	Naive B	LRRC25	ITFG2	Disease-state	1.8	0.00094	0.38
rs1560117	Naive B	LRRC25	SCP2	Disease-state	-0.83	0.039	0.71
rs1560117	Naive B	LRRC25	CDK13	Disease-state	0.93	0.028	0.68
rs1560117	Naive B	LRRC25	SQRDL	Disease-state	-1.2	0.002	0.45
rs1560117	Naive B	LRRC25	ZNF592	Disease-state	0.8	0.045	0.73
rs1560117	Naive B	LRRC25	DCAF17	Disease-state	-0.67	0.037	0.71
rs1560117	Naive B	LRRC25	CIR1	Disease-state	-0.98	0.018	0.64
rs1560117	Naive B	LRRC25	PHIP	Disease-state	1.4	0.018	0.64
rs1560117	Naive B	LRRC25	HNRNPDL	Disease-state	2.2	0.00058	0.34
rs1560117	Naive B	LRRC25	ZNF510	Disease-state	-0.45	0.035	0.7
rs1560117	Naive B	LRRC25	PIM1	Disease-state	0.46	0.016	0.63
rs1560117	Naive B	LRRC25	SYCP3	Disease-state	0.43	0.0063	0.56
rs1560117	Naive B	LRRC25	CCDC62	Disease-state	0.57	0.022	0.66
rs1560117	Naive B	LRRC25	TMCO1	Disease-state	-1.1	0.031	0.69
rs1560117	Naive B	LRRC25	DUSP1	Disease-state	0.32	0.00044	0.32
rs1560117	Naive B	LRRC25	LRRCC1	Disease-state	-0.73	0.0078	0.57
rs1560117	Naive B	LRRC25	TRIM39	Disease-state	-1.1	0.015	0.62
rs1560117	Naive B	LRRC25	MAP3K7	Disease-state	-1.8	0.00089	0.38
rs1560117	Naive B	LRRC25	CLMN	Disease-state	0.87	0.0005	0.33
rs1560117	Naive B	LRRC25	PBXIP1	Disease-state	0.73	0.041	0.72
rs1560117	Naive B	LRRC25	SLA	Disease-state	-0.84	0.0033	0.49
rs1560117	Naive B	LRRC25	MTM1	Disease-state	-0.88	0.022	0.66
rs1560117	Naive B	LRRC25	SUCO	Disease-state	-0.97	0.035	0.7
rs1560117	Naive B	LRRC25	STOML1	Disease-state	-0.53	0.033	0.7
rs1560117	Naive B	LRRC25	ZNRD1	Disease-state	0.99	0.046	0.73
rs1560117	Naive B	LRRC25	TSPAN31	Disease-state	-1.6	0.003	0.48
rs1560117	Naive B	LRRC25	IQSEC1	Disease-state	0.66	0.049	0.73
rs1560117	Naive B	LRRC25	PNPLA8	Disease-state	-1.2	0.027	0.68
rs1560117	Naive B	LRRC25	1-Mar	Disease-state	-0.87	0.012	0.61
rs1560117	Naive B	LRRC25	LINC01355	Disease-state	0.38	0.011	0.6
rs1560117	Naive B	LRRC25	CCDC115	Disease-state	-1.5	0.0035	0.5
rs1560117	Naive B	LRRC25	DENND2D	Disease-state	-0.63	0.025	0.67
rs1560117	Naive B	LRRC25	PRR29	Disease-state	0.54	0.0053	0.54
rs1560117	Naive B	LRRC25	ZNF516	Disease-state	0.89	0.0011	0.4
rs1560117	Naive B	LRRC25	ZNF252P-AS1	Disease-state	-0.33	0.015	0.62
rs1560117	Naive B	LRRC25	STX18	Disease-state	-1.3	0.0096	0.59
rs1560117	Naive B	LRRC25	CTSS	Disease-state	-1.4	0.02	0.65
rs1560117	Naive B	LRRC25	PTPRO	Disease-state	-0.59	0.044	0.72
rs1560117	Naive B	LRRC25	SP3	Disease-state	-1	0.026	0.68
rs1560117	Naive B	LRRC25	IKZF5	Disease-state	-0.96	0.035	0.7
rs1560117	Naive B	LRRC25	CYTIP	Disease-state	-1.4	0.0034	0.5
rs1560117	Naive B	LRRC25	ATPAF1	Disease-state	-0.9	0.034	0.7
rs1560117	Naive B	LRRC25	TTC28	Disease-state	0.29	0.021	0.65
rs1560117	Naive B	LRRC25	PHYHD1	Disease-state	0.29	0.04	0.72
rs1560117	Naive B	LRRC25	MED8	Disease-state	-1.5	0.0057	0.55
rs1560117	Naive B	LRRC25	LYRM4	Disease-state	-0.75	0.012	0.61
rs1560117	Naive B	LRRC25	LOC100134368	Disease-state	0.45	0.02	0.65
rs1560117	Naive B	LRRC25	EMC2	Disease-state	-0.94	0.017	0.63
rs1560117	Naive B	LRRC25	CRIM1	Disease-state	0.58	9.20E-06	0.13
rs1560117	Naive B	LRRC25	POU2F2	Disease-state	0.77	0.011	0.6
rs1560117	Naive B	LRRC25	UNKL	Disease-state	0.9	0.0029	0.48
rs1560117	Naive B	LRRC25	SUOX	Disease-state	0.3	0.04	0.71
rs1560117	Naive B	LRRC25	COA6	Disease-state	-0.82	0.017	0.64
rs1560117	Naive B	LRRC25	PDE12	Disease-state	-0.99	0.0068	0.56
rs1560117	Naive B	LRRC25	IPO5	Disease-state	-0.97	0.024	0.67
rs1560117	Naive B	LRRC25	PWWP2A	Disease-state	0.84	0.021	0.65
rs1560117	Naive B	LRRC25	FOS	Disease-state	0.16	0.0013	0.41
rs1560117	Naive B	LRRC25	LOC100506603	Disease-state	0.72	0.009	0.58
rs1560117	Naive B	LRRC25	DRG1	Disease-state	-1.3	0.027	0.68
rs1560117	Naive B	LRRC25	GLG1	Disease-state	-2.5	0.002	0.45
rs1560117	Naive B	LRRC25	ITGAL	Disease-state	0.87	0.0024	0.47
rs1560117	Naive B	LRRC25	KAT2A	Disease-state	0.81	0.02	0.65
rs1560117	Naive B	LRRC25	SDF2L1	Disease-state	0.55	0.021	0.65
rs1560117	Naive B	LRRC25	TMEM14E	Disease-state	0.48	0.014	0.62
rs1560117	Naive B	LRRC25	RPN2	Disease-state	-1.5	0.017	0.63
rs1560117	Naive B	LRRC25	DOCK9	Disease-state	-0.69	0.0009	0.38
rs1560117	Naive B	LRRC25	ATXN1L	Disease-state	0.76	0.0048	0.53
rs1560117	Naive B	LRRC25	DDAH2	Disease-state	0.56	0.049	0.73
rs1560117	Naive B	LRRC25	RIPK2	Disease-state	-1.3	0.0027	0.48
rs1560117	Naive B	LRRC25	CDCA7	Disease-state	0.32	0.013	0.62
rs1560117	Naive B	LRRC25	TANK	Disease-state	-0.79	0.047	0.73
rs1560117	Naive B	LRRC25	CDK6	Disease-state	0.25	0.014	0.62
rs1560117	Naive B	LRRC25	LOC646471	Disease-state	0.66	0.0016	0.43
rs1560117	Naive B	LRRC25	PLGRKT	Disease-state	-0.65	0.044	0.72
rs1560117	Naive B	LRRC25	ARPC5	Disease-state	-1.1	0.015	0.62
rs1560117	Naive B	LRRC25	CLASRP	Disease-state	0.84	0.024	0.67
rs1560117	Naive B	LRRC25	PJA2	Disease-state	-1.1	0.0058	0.55
rs1560117	Naive B	LRRC25	PPP2R1B	Disease-state	-1.2	0.0061	0.55
rs1560117	Naive B	LRRC25	NAGLU	Disease-state	1.1	0.0022	0.46
rs1560117	Naive B	LRRC25	RASGRP3	Disease-state	-0.58	0.046	0.73
rs1560117	Naive B	LRRC25	ATP8B1	Disease-state	0.42	0.019	0.64
rs1560117	Naive B	LRRC25	ZNF160	Disease-state	-1.1	0.0018	0.43
rs1560117	Naive B	LRRC25	ZNF410	Disease-state	-1.4	0.021	0.65
rs1560117	Naive B	LRRC25	C9orf84	Disease-state	0.45	0.019	0.65
rs1560117	Naive B	LRRC25	FAF2	Disease-state	-1.3	0.0012	0.41
rs1560117	Naive B	LRRC25	IKBKG	Disease-state	0.75	0.027	0.68
rs1560117	Naive B	LRRC25	CIRBP	Disease-state	0.86	0.034	0.7
rs1560117	Naive B	LRRC25	SLC16A4	Disease-state	0.35	0.038	0.71
rs1560117	Naive B	LRRC25	TCEAL8	Disease-state	-0.76	0.023	0.66
rs1560117	Naive B	LRRC25	ZNF780A	Disease-state	-0.57	0.037	0.71
rs1560117	Naive B	LRRC25	LPIN1	Disease-state	-0.63	0.046	0.73
rs1560117	Naive B	LRRC25	ABT1	Disease-state	-1.4	0.02	0.65
rs1560117	Naive B	LRRC25	TSC1	Disease-state	1.7	0.00068	0.35
rs1560117	Naive B	LRRC25	RAD51-AS1	Disease-state	0.53	0.015	0.62
rs1560117	Naive B	LRRC25	ABLIM2	Disease-state	0.42	0.01	0.59
rs1560117	Naive B	LRRC25	WDYHV1	Disease-state	1.1	0.0034	0.5
rs1560117	Naive B	LRRC25	ZNF552	Disease-state	1.2	0.0028	0.48
rs1560117	Naive B	LRRC25	GATSL2	Disease-state	0.7	0.00011	0.22
rs1560117	Naive B	LRRC25	NIF3L1	Disease-state	-0.96	0.032	0.7
rs1560117	Naive B	LRRC25	PRIM1	Disease-state	0.98	0.013	0.62
rs1560117	Naive B	LRRC25	PDCD5	Disease-state	1.5	0.0015	0.42
rs1560117	Naive B	LRRC25	UAP1L1	Disease-state	0.57	0.0029	0.48
rs1560117	Naive B	LRRC25	DHFRL1	Disease-state	-0.55	0.031	0.69
rs1560117	Naive B	LRRC25	MTERF3	Disease-state	-0.81	0.041	0.72
rs1560117	Naive B	LRRC25	GUSBP11	Disease-state	0.7	0.013	0.62
rs1560117	Naive B	LRRC25	LOC100130744	Disease-state	0.38	0.05	0.74
rs1560117	Naive B	LRRC25	CHSY1	Disease-state	-0.62	0.0013	0.41
rs1560117	Naive B	LRRC25	EDA2R	Disease-state	-0.28	0.033	0.7
rs1560117	Naive B	LRRC25	MALT1	Disease-state	-0.88	0.038	0.71
rs1560117	Naive B	LRRC25	SPIN3	Disease-state	-0.24	0.011	0.6
rs1560117	Naive B	LRRC25	LOC286437	Disease-state	0.4	0.043	0.72
rs1560117	Naive B	LRRC25	TRAF6	Disease-state	-1.1	0.03	0.69
rs1560117	Naive B	LRRC25	ZNF525	Disease-state	-0.68	0.0075	0.57
rs1560117	Naive B	LRRC25	FASN	Disease-state	0.66	0.0022	0.46
rs1560117	Naive B	LRRC25	MLST8	Disease-state	1.1	0.0043	0.52
rs1560117	Naive B	LRRC25	LOC100233156	Disease-state	0.26	0.0052	0.54
rs1560117	Naive B	LRRC25	IL24	Disease-state	0.61	0.02	0.65
rs1560117	Naive B	LRRC25	EIF3E	Disease-state	-1	0.038	0.71
rs1560117	Naive B	LRRC25	GRHPR	Disease-state	0.61	0.029	0.69
rs1560117	Naive B	LRRC25	MRPS22	Disease-state	-1.2	0.03	0.69
rs1560117	Naive B	LRRC25	SNX20	Disease-state	-1.2	0.0096	0.59
rs1560117	Naive B	LRRC25	ADI1	Disease-state	0.91	0.0062	0.55
rs1560117	Naive B	LRRC25	FAM120B	Disease-state	-1.9	6.80E-06	0.13
rs1560117	Naive B	LRRC25	NECAP1	Disease-state	-1.1	0.043	0.72
rs1560117	Naive B	LRRC25	ZNF766	Disease-state	-1.9	0.00033	0.3
rs1560117	Naive B	LRRC25	LLPH	Disease-state	-1.1	0.018	0.64
rs1560117	Naive B	LRRC25	SAP130	Disease-state	1.2	0.00019	0.25
rs1560117	Naive B	LRRC25	ATP9B	Disease-state	0.76	0.012	0.6
rs1560117	Naive B	LRRC25	ENO3	Disease-state	0.69	0.0091	0.58
rs1560117	Naive B	LRRC25	MRPL10	Disease-state	-1.6	0.0045	0.52
rs1560117	Naive B	LRRC25	OSBPL10-AS1	Disease-state	0.37	0.034	0.7
rs1560117	Naive B	LRRC25	SGSH	Disease-state	0.81	0.0027	0.48
rs1560117	Naive B	LRRC25	NELFB	Disease-state	0.63	0.043	0.72
rs1560117	Naive B	LRRC25	SENP1	Disease-state	-0.82	0.028	0.68
rs1560117	Naive B	LRRC25	JDP2	Disease-state	0.42	0.0064	0.56
rs1560117	Naive B	LRRC25	MEGF6	Disease-state	0.53	0.0032	0.49
rs1560117	Naive B	LRRC25	ASB14	Disease-state	0.39	0.023	0.66
rs1560117	Naive B	LRRC25	CMTM7	Disease-state	1.1	0.0029	0.48
rs1560117	Naive B	LRRC25	PSMB5	Disease-state	-0.99	0.014	0.62
rs1560117	Naive B	LRRC25	GUSBP1	Disease-state	0.63	0.0059	0.55
rs1560117	Naive B	LRRC25	TMEM161B	Disease-state	-1.1	0.018	0.64
rs1560117	Naive B	LRRC25	OSBP	Disease-state	-1.8	0.00075	0.36
rs1560117	Naive B	LRRC25	LOC101928370	Disease-state	-0.64	0.018	0.64
rs1560117	Naive B	LRRC25	EVL	Disease-state	0.79	0.036	0.71
rs1560117	Naive B	LRRC25	ZNF772	Disease-state	-0.6	0.033	0.7
rs1560117	Naive B	LRRC25	CCDC121	Disease-state	-0.59	0.011	0.6
rs1560117	Naive B	LRRC25	MFSD1	Disease-state	-1	0.0092	0.58
rs1560117	Naive B	LRRC25	RBBP4	Disease-state	-1.7	0.0021	0.46
rs1560117	Naive B	LRRC25	RPS16P5	Disease-state	0.37	0.011	0.6
rs1560117	Naive B	LRRC25	ADCY10P1	Disease-state	0.41	0.023	0.66
rs1560117	Naive B	LRRC25	UTP11L	Disease-state	-0.85	0.047	0.73
rs1560117	Naive B	LRRC25	RPTOR	Disease-state	0.65	0.012	0.61
rs1560117	Naive B	LRRC25	RNF114	Disease-state	-1.5	0.016	0.63
rs1560117	Naive B	LRRC25	CYB5RL	Disease-state	0.67	0.0045	0.52
rs1560117	Naive B	LRRC25	MIS18BP1	Disease-state	0.75	0.022	0.66
rs1560117	Naive B	LRRC25	LOC100507053	Disease-state	0.51	0.0014	0.42
rs1560117	Naive B	LRRC25	GHITM	Disease-state	-1.2	0.028	0.68
rs1560117	Naive B	LRRC25	PQLC3	Disease-state	-0.8	0.038	0.71
rs1560117	Naive B	LRRC25	TRAPPC11	Disease-state	-1.1	0.0042	0.52
rs1560117	Naive B	LRRC25	TRUB1	Disease-state	-0.96	0.018	0.64
rs1560117	Naive B	LRRC25	NFE2L2	Disease-state	-1.6	0.0017	0.43
rs1560117	Naive B	LRRC25	IMPDH1	Disease-state	0.93	0.0069	0.56
rs1560117	Naive B	LRRC25	CCDC51	Disease-state	-0.97	0.0022	0.46
rs1560117	Naive B	LRRC25	MOB1A	Disease-state	-0.99	0.016	0.63
rs1560117	Naive B	LRRC25	ACAT2	Disease-state	-0.72	0.028	0.68
rs1560117	Naive B	LRRC25	UQCRC2	Disease-state	-1.2	0.03	0.69
rs1560117	Naive B	LRRC25	ZNF436	Disease-state	-0.67	0.0066	0.56
rs1560117	Naive B	LRRC25	G3BP1	Disease-state	-1.8	4.20E-05	0.16
rs1560117	Naive B	LRRC25	NSUN5P1	Disease-state	0.68	0.0059	0.55
rs1560117	Naive B	LRRC25	ZNF853	Disease-state	0.38	0.035	0.7
rs1560117	Naive B	LRRC25	MRPL27	Disease-state	-1.3	0.0071	0.57
rs1560117	Naive B	LRRC25	SPTLC1	Disease-state	-1	0.026	0.67
rs1560117	Naive B	LRRC25	WDR5B	Disease-state	-0.64	0.007	0.56
rs1560117	Naive B	LRRC25	HLA-H	Disease-state	0.27	0.022	0.66
rs1560117	Naive B	LRRC25	GNL1	Disease-state	0.97	0.014	0.62
rs1560117	Naive B	LRRC25	TMEM181	Disease-state	-0.89	0.018	0.64
rs1560117	Naive B	LRRC25	VWA9	Disease-state	-1.7	0.0013	0.41
rs1560117	Naive B	LRRC25	PLCB2	Disease-state	0.66	0.034	0.7
rs1560117	Naive B	LRRC25	TMEM102	Disease-state	-0.78	0.019	0.64
rs1560117	Naive B	LRRC25	CDC40	Disease-state	-1.6	0.0094	0.59
rs1560117	Naive B	LRRC25	DNAJB11	Disease-state	-1.5	0.001	0.39
rs1560117	Naive B	LRRC25	IREB2	Disease-state	-0.68	0.014	0.62
rs1560117	Naive B	LRRC25	ZNF486	Disease-state	-0.55	0.049	0.73
rs1560117	Naive B	LRRC25	SNHG21	Disease-state	-0.64	0.0095	0.59
rs1560117	Naive B	LRRC25	ST8SIA4	Disease-state	-1.1	0.0055	0.54
rs1560117	Naive B	LRRC25	LRP6	Disease-state	0.36	0.0051	0.53
rs1560117	Naive B	LRRC25	ALOX5	Disease-state	-0.83	0.025	0.67
rs1560117	Naive B	LRRC25	GUSB	Disease-state	1.3	0.025	0.67
rs1560117	Naive B	LRRC25	JUNB	Disease-state	0.22	0.034	0.7
rs1560117	Naive B	LRRC25	DDX59	Disease-state	-1.3	0.016	0.63
rs1560117	Naive B	LRRC25	CALM1	Disease-state	1.1	0.0039	0.51
rs1560117	Naive B	LRRC25	MPEG1	Disease-state	0.37	0.033	0.7
rs1560117	Naive B	LRRC25	FTCDNL1	Disease-state	-0.38	0.039	0.71
rs1560117	Naive B	LRRC25	LOC100506551	Disease-state	0.5	0.0015	0.42
rs1560117	Naive B	LRRC25	ZNF674	Disease-state	0.38	0.041	0.72
rs1560117	Naive B	LRRC25	FZD3	Disease-state	-0.31	0.028	0.68
rs1560117	Naive B	LRRC25	LOC100506860	Disease-state	0.35	0.0092	0.58
rs1560117	Naive B	LRRC25	AAR2	Disease-state	-1.4	0.017	0.63
rs1560117	Naive B	LRRC25	LOC730202	Disease-state	-0.43	0.032	0.69
rs1560117	Naive B	LRRC25	SIVA1	Disease-state	0.7	0.035	0.7
rs1560117	Naive B	LRRC25	LARP1	Disease-state	1.6	0.0013	0.41
rs1560117	Naive B	LRRC25	LINC01004	Disease-state	0.54	0.00065	0.35
rs1560117	Naive B	LRRC25	RASGRP2	Disease-state	1.2	0.0072	0.57
rs1560117	Naive B	LRRC25	CEMIP	Disease-state	0.53	0.034	0.7
rs1560117	Naive B	LRRC25	SEC14L2	Disease-state	0.43	0.0065	0.56
rs1560117	Naive B	LRRC25	MICAL3	Disease-state	0.43	0.041	0.72
rs1560117	Naive B	LRRC25	DIEXF	Disease-state	-1	0.012	0.6
rs1560117	Naive B	LRRC25	SLC16A3	Disease-state	0.71	0.0036	0.5
rs1560117	Naive B	LRRC25	EPS15	Disease-state	-0.94	0.019	0.64
rs1560117	Naive B	LRRC25	FBXO28	Disease-state	-0.91	0.026	0.68
rs1560117	Naive B	LRRC25	RRP15	Disease-state	0.99	0.016	0.63
rs1560117	Naive B	LRRC25	POLR1B	Disease-state	-0.67	0.026	0.68
rs1560117	Naive B	LRRC25	BAIAP3	Disease-state	0.22	0.036	0.71
rs1560117	Naive B	LRRC25	PSME3	Disease-state	-1.4	0.024	0.67
rs1560117	Naive B	LRRC25	UBE2S	Disease-state	0.79	0.0077	0.57
rs1560117	Naive B	LRRC25	LINC00116	Disease-state	-0.5	0.029	0.69
rs1560117	Naive B	LRRC25	PFKFB3	Disease-state	-0.51	0.028	0.68
rs1560117	Naive B	LRRC25	FOXJ2	Disease-state	0.97	0.011	0.6
rs1560117	Naive B	LRRC25	SEMA4F	Disease-state	0.95	0.0048	0.53
rs1560117	Naive B	LRRC25	PPP6C	Disease-state	-1.2	0.027	0.68
rs1560117	Naive B	LRRC25	GOLPH3	Disease-state	-0.8	0.048	0.73
rs1560117	Naive B	LRRC25	ZNF624	Disease-state	-0.58	0.016	0.63
rs1560117	Naive B	LRRC25	SEH1L	Disease-state	-1.5	0.00057	0.34
rs1560117	Naive B	LRRC25	LMTK2	Disease-state	0.34	0.039	0.71
rs1560117	Naive B	LRRC25	IL1RAP	Disease-state	-0.46	0.043	0.72
rs1560117	Naive B	LRRC25	COQ6	Disease-state	-0.97	0.037	0.71
rs1560117	Naive B	LRRC25	ARHGEF34P	Disease-state	0.54	0.018	0.64
rs1560117	Naive B	LRRC25	SUPT16H	Disease-state	-1.3	0.037	0.71
rs1560117	Naive B	LRRC25	LOC728743	Disease-state	1.2	0.0062	0.55
rs1560117	Naive B	LRRC25	ABALON	Disease-state	0.73	0.0098	0.59
rs1560117	Naive B	LRRC25	FANCF	Disease-state	-0.95	0.0079	0.57
rs1560117	Naive B	LRRC25	CCDC183-AS1	Disease-state	0.51	0.042	0.72
rs1560117	Naive B	LRRC25	ATP6V1H	Disease-state	-1.2	0.04	0.72
rs1560117	Naive B	LRRC25	LINC01588	Disease-state	0.59	0.013	0.61
rs1560117	Naive B	LRRC25	SMARCD2	Disease-state	-1.8	0.001	0.39
rs1560117	Naive B	LRRC25	COPS2	Disease-state	-1.1	0.025	0.67
rs1560117	Naive B	LRRC25	CAMK1	Disease-state	0.65	0.00046	0.32
rs1560117	Naive B	LRRC25	ATP1A1	Disease-state	0.8	0.00017	0.25
rs1560117	Naive B	LRRC25	ASH2L	Disease-state	-1.5	0.004	0.51
rs1560117	Naive B	LRRC25	CRYL1	Disease-state	-0.42	0.031	0.69
rs1560117	Naive B	LRRC25	ZNF300	Disease-state	-0.58	0.0019	0.44
rs1560117	Naive B	LRRC25	TRIM4	Disease-state	-1.6	0.0015	0.43
rs1560117	Naive B	LRRC25	ZNF528	Disease-state	-0.97	5.10E-05	0.17
rs1560117	Naive B	LRRC25	SNX5	Disease-state	-1.3	0.013	0.62
rs1560117	Naive B	LRRC25	GAS5-AS1	Disease-state	-0.54	0.044	0.72
rs1560117	Naive B	LRRC25	PIH1D1	Disease-state	1.4	0.015	0.62
rs1560117	Naive B	LRRC25	ZMIZ2	Disease-state	0.54	0.038	0.71
rs1560117	Naive B	LRRC25	ATR	Disease-state	-1	0.011	0.6
rs1560117	Naive B	LRRC25	ZNF419	Disease-state	-0.94	0.019	0.64
rs1560117	Naive B	LRRC25	MEX3C	Disease-state	0.73	0.0056	0.55
rs1560117	Naive B	LRRC25	ZNF75D	Disease-state	-0.72	0.023	0.66
rs1560117	Naive B	LRRC25	UTP15	Disease-state	-0.83	0.015	0.63
rs1560117	Naive B	LRRC25	MAML2	Disease-state	-0.55	0.017	0.64
rs1560117	Naive B	LRRC25	ZNF480	Disease-state	-1.4	0.0012	0.4
rs1560117	Naive B	LRRC25	JRKL	Disease-state	-0.73	0.002	0.45
rs1560117	Naive B	LRRC25	TMCO6	Disease-state	1.2	0.0047	0.53
rs1560117	Naive B	LRRC25	LOC100129034	Disease-state	0.49	0.0099	0.59
rs1560117	Naive B	LRRC25	PPP1R9B	Disease-state	0.44	0.034	0.7
rs1560117	Naive B	LRRC25	EIF4A3	Disease-state	-1.2	0.0018	0.44
rs1560117	Naive B	LRRC25	CRK	Disease-state	1.2	0.04	0.71
rs1560117	Naive B	LRRC25	GOSR2	Disease-state	-1.3	0.039	0.71
rs1560117	Naive B	LRRC25	ZSCAN30	Disease-state	-0.59	0.046	0.73
rs1560117	Naive B	LRRC25	ANKRD33B	Disease-state	0.47	0.0096	0.59
rs1560117	Naive B	LRRC25	LAPTM4B	Disease-state	0.29	0.022	0.66
rs1560117	Naive B	LRRC25	FTO	Disease-state	-1	0.0081	0.58
rs1560117	Naive B	LRRC25	RNF169	Disease-state	0.48	0.033	0.7
rs1560117	Naive B	LRRC25	C11orf80	Disease-state	1	0.0015	0.43
rs1560117	Naive B	LRRC25	LILRB1	Disease-state	0.54	0.044	0.72
rs1560117	Naive B	LRRC25	UGT8	Disease-state	-0.38	0.036	0.71
rs1560117	Naive B	LRRC25	TFG	Disease-state	-1.4	0.012	0.6
rs1560117	Naive B	LRRC25	RPL22	Disease-state	0.7	0.049	0.73
rs1560117	Naive B	LRRC25	ZBTB39	Disease-state	0.82	0.018	0.64
rs1560117	Naive B	LRRC25	CIRBP-AS1	Disease-state	0.49	0.033	0.7
rs1560117	Naive B	LRRC25	MMADHC	Disease-state	-1.2	0.016	0.63
rs1560117	Naive B	LRRC25	CDC42SE1	Disease-state	0.94	0.0058	0.55
rs1560117	Naive B	LRRC25	FBF1	Disease-state	0.61	0.04	0.71
rs1560117	Naive B	LRRC25	GOLGA6L9	Disease-state	0.27	0.042	0.72
rs1560117	Naive B	LRRC25	STK16	Disease-state	0.71	0.034	0.7
rs1560117	Naive B	LRRC25	NRIP2	Disease-state	0.63	0.0034	0.5
rs1560117	Naive B	LRRC25	IMMT	Disease-state	-1.4	0.021	0.65
rs1560117	Naive B	LRRC25	PIGU	Disease-state	-1.4	0.0095	0.59
rs1560117	Naive B	LRRC25	HSPA4	Disease-state	-0.7	0.049	0.73
rs1560117	Naive B	LRRC25	ZNF335	Disease-state	1.1	0.0072	0.57
rs1560117	Naive B	LRRC25	CERS2	Disease-state	-1.5	0.0037	0.51
rs1560117	Naive B	LRRC25	HECW2	Disease-state	-0.41	0.01	0.59
rs1560117	Naive B	LRRC25	RAB8B	Disease-state	-0.59	0.031	0.69
rs1560117	Naive B	LRRC25	KLF11	Disease-state	-0.31	0.016	0.63
rs1560117	Naive B	LRRC25	PPIP5K2	Disease-state	-0.71	0.031	0.69
rs1560117	Naive B	LRRC25	UBXN6	Disease-state	0.56	0.043	0.72
rs1560117	Naive B	LRRC25	GNPTG	Disease-state	0.83	0.029	0.68
rs1560117	Naive B	LRRC25	CKAP5	Disease-state	-0.7	0.015	0.63
rs1560117	Naive B	LRRC25	FKRP	Disease-state	1.2	0.00021	0.26
rs1560117	Naive B	LRRC25	RHOG	Disease-state	0.7	0.016	0.63
rs1560117	Naive B	LRRC25	DUSP22	Disease-state	0.67	0.021	0.65
rs1560117	Naive B	LRRC25	PES1	Disease-state	-1.4	0.0052	0.54
rs1560117	Naive B	LRRC25	TSG101	Disease-state	-1.1	0.033	0.7
rs1560117	Naive B	LRRC25	WDR36	Disease-state	-1.3	0.00017	0.25
rs1560117	Naive B	LRRC25	DCAF7	Disease-state	-1.9	0.0029	0.48
rs1560117	Naive B	LRRC25	PIGO	Disease-state	0.77	0.024	0.67
rs1560117	Naive B	LRRC25	ARSB	Disease-state	0.67	0.035	0.7
rs1560117	Naive B	LRRC25	NSDHL	Disease-state	-0.78	0.038	0.71
rs1560117	Naive B	LRRC25	ACSL3	Disease-state	-1.1	0.0018	0.44
rs1560117	Naive B	LRRC25	ZBTB41	Disease-state	-0.81	0.0053	0.54
rs1560117	Naive B	LRRC25	FAAP24	Disease-state	-0.79	0.0025	0.48
rs1560117	Naive B	LRRC25	LOC100507577	Disease-state	0.5	0.029	0.69
rs1560117	Naive B	LRRC25	AP1S1	Disease-state	0.57	0.021	0.66
rs1560117	Naive B	LRRC25	NCBP2	Disease-state	-1.7	0.011	0.6
rs1560117	Naive B	LRRC25	RAD1	Disease-state	-0.94	0.048	0.73
rs1560117	Naive B	LRRC25	GGPS1	Disease-state	-1.7	0.00013	0.23
rs1560117	Naive B	LRRC25	STARD4-AS1	Disease-state	0.29	0.047	0.73
rs1560117	Naive B	LRRC25	RPL23AP82	Disease-state	-0.83	0.015	0.63
rs1560117	Naive B	LRRC25	TTI1	Disease-state	-1.6	0.0002	0.26
rs1560117	Naive B	LRRC25	FLNA	Disease-state	0.49	0.013	0.62
rs1560117	Naive B	LRRC25	GNMT	Disease-state	0.61	0.0036	0.5
rs1560117	Naive B	LRRC25	C17orf75	Disease-state	-0.97	0.01	0.59
rs1560117	Naive B	LRRC25	KCNJ13	Disease-state	0.48	0.0017	0.43
rs1560117	Naive B	LRRC25	ZNF813	Disease-state	-0.66	0.014	0.62
rs1560117	Naive B	LRRC25	ABL2	Disease-state	0.73	0.0026	0.48
rs1560117	Naive B	LRRC25	CHTF18	Disease-state	0.51	0.02	0.65
rs1560117	Naive B	LRRC25	TMEM50B	Disease-state	2.3	0.0031	0.49
rs1560117	Naive B	LRRC25	C1orf123	Disease-state	1.4	0.025	0.67
rs1560117	Naive B	LRRC25	MRPL17	Disease-state	-1.2	0.0075	0.57
rs1560117	Naive B	LRRC25	ZNF638	Disease-state	-1.2	0.035	0.7
rs1560117	Naive B	LRRC25	C5orf22	Disease-state	-0.85	0.013	0.61
rs1560117	Naive B	LRRC25	LRIG2	Disease-state	-0.77	0.0067	0.56
rs1560117	Naive B	LRRC25	NGRN	Disease-state	-1.5	0.007	0.56
rs1560117	Naive B	LRRC25	ARMC6	Disease-state	1	0.022	0.66
rs1560117	Naive B	LRRC25	NXPH4	Disease-state	0.3	0.029	0.69
rs1560117	Naive B	LRRC25	MAN2A2	Disease-state	0.7	0.006	0.55
rs1560117	Naive B	LRRC25	CYP4V2	Disease-state	-0.66	0.015	0.62
rs1560117	Naive B	LRRC25	TMA16	Disease-state	-0.92	0.039	0.71
rs1560117	Naive B	LRRC25	RBM14	Disease-state	1.2	0.012	0.61
rs12324579	Naive B	RASGRP1	PSMB9	Disease-state	0.51	0.023	0.66
rs12324579	Naive B	RASGRP1	LPXN	Disease-state	0.41	0.014	0.62
rs12324579	Naive B	RASGRP1	LDHB	Disease-state	0.67	0.013	0.62
rs12324579	Naive B	RASGRP1	PRDX4	Disease-state	0.59	0.018	0.64
rs12324579	Naive B	RASGRP1	TFDP1	Disease-state	0.47	0.019	0.64
rs12324579	Naive B	RASGRP1	PHB	Disease-state	0.82	0.012	0.61
rs12324579	Naive B	RASGRP1	PDP1	Disease-state	-0.67	0.0055	0.55
rs12324579	Naive B	RASGRP1	TXN	Disease-state	0.42	0.023	0.66
rs12324579	Naive B	RASGRP1	CHMP4A	Disease-state	0.76	0.027	0.68
rs12324579	Naive B	RASGRP1	ENO1	Disease-state	1	0.0063	0.56
rs12324579	Naive B	RASGRP1	PDE3B	Disease-state	-0.17	0.016	0.63
rs12324579	Naive B	RASGRP1	ATP6V0E1	Disease-state	0.72	0.0059	0.55
rs12324579	Naive B	RASGRP1	PSMA5	Disease-state	1.1	0.0016	0.43
rs12324579	Naive B	RASGRP1	DNAH8	Disease-state	0.18	0.0089	0.58
rs12324579	Naive B	RASGRP1	FABP5	Disease-state	0.27	0.043	0.72
rs12324579	Naive B	RASGRP1	GLRX	Disease-state	0.37	0.047	0.73
rs12324579	Naive B	RASGRP1	TMSB4X	Disease-state	0.64	0.033	0.7
rs12324579	Naive B	RASGRP1	PPIF	Disease-state	0.46	0.042	0.72
rs12324579	Naive B	RASGRP1	RPA2	Disease-state	0.77	0.02	0.65
rs12324579	Naive B	RASGRP1	SRI	Disease-state	0.85	0.0039	0.51
rs12324579	Naive B	RASGRP1	STK40	Disease-state	-0.57	0.037	0.71
rs12324579	Naive B	RASGRP1	PTRH2	Disease-state	0.68	0.02	0.65
rs12324579	Naive B	RASGRP1	SEMA4A	Disease-state	-0.27	0.045	0.72
rs12324579	Naive B	RASGRP1	SUPT4H1	Disease-state	0.73	0.011	0.6
rs12324579	Naive B	RASGRP1	SFT2D3	Disease-state	-0.69	0.02	0.65
rs12324579	Naive B	RASGRP1	CASP4	Disease-state	1.1	0.02	0.65
rs12324579	Naive B	RASGRP1	FDPS	Disease-state	0.89	0.015	0.63
rs12324579	Naive B	RASGRP1	PSMD7	Disease-state	1.1	0.026	0.67
rs12324579	Naive B	RASGRP1	MRPL15	Disease-state	0.96	0.0033	0.5
rs12324579	Naive B	RASGRP1	HIGD2A	Disease-state	0.45	0.03	0.69
rs12324579	Naive B	RASGRP1	PSENEN	Disease-state	0.68	0.016	0.63
rs12324579	Naive B	RASGRP1	FRAT1	Disease-state	-0.53	0.019	0.64
rs12324579	Naive B	RASGRP1	PPP1R14B	Disease-state	0.59	0.03	0.69
rs12324579	Naive B	RASGRP1	SLC25A19	Disease-state	0.56	0.032	0.69
rs12324579	Naive B	RASGRP1	UQCRFS1	Disease-state	0.93	0.021	0.66
rs12324579	Naive B	RASGRP1	L1CAM	Disease-state	0.25	0.049	0.73
rs12324579	Naive B	RASGRP1	VAMP8	Disease-state	0.88	0.0025	0.47
rs12324579	Naive B	RASGRP1	ATP6V1F	Disease-state	0.51	0.049	0.73
rs12324579	Naive B	RASGRP1	LOC102723439	Disease-state	-0.3	0.021	0.65
rs12324579	Naive B	RASGRP1	TTN	Disease-state	0.3	0.011	0.6
rs12324579	Naive B	RASGRP1	MRPL14	Disease-state	1.2	0.0011	0.4
rs12324579	Naive B	RASGRP1	AFG3L1P	Disease-state	-0.65	0.035	0.7
rs12324579	Naive B	RASGRP1	LDHA	Disease-state	0.96	0.016	0.63
rs12324579	Naive B	RASGRP1	EVI2B	Disease-state	0.88	0.014	0.62
rs12324579	Naive B	RASGRP1	FUNDC2	Disease-state	0.99	0.014	0.62
rs12324579	Naive B	RASGRP1	MDH1	Disease-state	1.1	0.0051	0.53
rs12324579	Naive B	RASGRP1	CCT3	Disease-state	0.84	0.033	0.7
rs12324579	Naive B	RASGRP1	FAM65B	Disease-state	-0.74	0.046	0.73
rs12324579	Naive B	RASGRP1	PSMA2	Disease-state	1	0.00049	0.33
rs12324579	Naive B	RASGRP1	RNF181	Disease-state	0.7	0.044	0.72
rs12324579	Naive B	RASGRP1	CDCA7L	Disease-state	-0.46	0.044	0.72
rs12324579	Naive B	RASGRP1	LOC101927697	Disease-state	0.21	0.0032	0.49
rs12324579	Naive B	RASGRP1	CYB5B	Disease-state	1	0.0083	0.58
rs12324579	Naive B	RASGRP1	SAT1	Disease-state	0.51	0.032	0.69
rs12324579	Naive B	RASGRP1	TMEM242	Disease-state	0.67	0.011	0.6
rs12324579	Naive B	RASGRP1	MR1	Disease-state	0.59	0.046	0.73
rs12324579	Naive B	RASGRP1	TAPT1-AS1	Disease-state	-0.39	0.0041	0.52
rs12324579	Naive B	RASGRP1	RRAGC	Disease-state	0.54	0.023	0.66
rs12324579	Naive B	RASGRP1	ZBTB8OS	Disease-state	0.81	0.0042	0.52
rs12324579	Naive B	RASGRP1	LOC100499489	Disease-state	-0.37	0.028	0.68
rs12324579	Naive B	RASGRP1	ATP5C1	Disease-state	1.1	0.017	0.63
rs12324579	Naive B	RASGRP1	ARPC2	Disease-state	0.77	0.023	0.66
rs12324579	Naive B	RASGRP1	FAM96A	Disease-state	0.75	0.03	0.69
rs12324579	Naive B	RASGRP1	C14orf166	Disease-state	0.94	0.012	0.61
rs12324579	Naive B	RASGRP1	PSMB1	Disease-state	1.2	0.0046	0.53
rs12324579	Naive B	RASGRP1	GSTO1	Disease-state	0.59	0.04	0.71
rs12324579	Naive B	RASGRP1	PLEKHM3	Disease-state	-0.38	0.041	0.72
rs12324579	Naive B	RASGRP1	SELK	Disease-state	0.66	0.02	0.65
rs12324579	Naive B	RASGRP1	LOC100130992	Disease-state	-0.4	0.0028	0.48
rs12324579	Naive B	RASGRP1	ABCB4	Disease-state	-0.32	0.049	0.73
rs12324579	Naive B	RASGRP1	CLCN3	Disease-state	-0.55	0.05	0.73
rs12324579	Naive B	RASGRP1	SSR4	Disease-state	0.67	0.025	0.67
rs12324579	Naive B	RASGRP1	AKR1A1	Disease-state	1.1	0.0075	0.57
rs12324579	Naive B	RASGRP1	ZXDC	Disease-state	-0.7	0.025	0.67
rs12324579	Naive B	RASGRP1	ZNF333	Disease-state	-0.67	0.02	0.65
rs12324579	Naive B	RASGRP1	FAM109A	Disease-state	-0.28	0.024	0.67
rs12324579	Naive B	RASGRP1	PSMB6	Disease-state	0.69	0.031	0.69
rs12324579	Naive B	RASGRP1	PSMA7	Disease-state	0.85	0.045	0.73
rs12324579	Naive B	RASGRP1	MRPS33	Disease-state	0.57	0.03	0.69
rs12324579	Naive B	RASGRP1	RNF5	Disease-state	0.62	0.013	0.62
rs12324579	Naive B	RASGRP1	VDAC2	Disease-state	1.4	0.0038	0.51
rs12324579	Naive B	RASGRP1	GTSF1	Disease-state	0.21	0.035	0.7
rs12324579	Naive B	RASGRP1	RER1	Disease-state	1	0.034	0.7
rs12324579	Naive B	RASGRP1	COX6C	Disease-state	0.69	0.038	0.71
rs12324579	Naive B	RASGRP1	DMTF1	Disease-state	-0.86	0.02	0.65
rs12324579	Naive B	RASGRP1	COMT	Disease-state	0.53	0.038	0.71
rs12324579	Naive B	RASGRP1	BRE	Disease-state	0.74	0.029	0.68
rs12324579	Naive B	RASGRP1	NPC2	Disease-state	0.63	0.045	0.72
rs12324579	Naive B	RASGRP1	TRIM52	Disease-state	-0.91	0.008	0.58
rs12324579	Naive B	RASGRP1	NDUFV2	Disease-state	0.95	0.0025	0.47
rs12324579	Naive B	RASGRP1	AGO3	Disease-state	-0.57	0.04	0.71
rs12324579	Naive B	RASGRP1	NDUFA1	Disease-state	0.79	0.0077	0.57
rs12324579	Naive B	RASGRP1	NDUFA9	Disease-state	1.1	0.04	0.71
rs12324579	Naive B	RASGRP1	NDUFA4	Disease-state	0.73	0.024	0.67
rs12324579	Naive B	RASGRP1	P2RX5	Disease-state	0.36	0.013	0.61
rs12324579	Naive B	RASGRP1	ILK	Disease-state	1.1	0.0021	0.46
rs12324579	Naive B	RASGRP1	USP37	Disease-state	-0.61	0.012	0.6
rs12324579	Naive B	RASGRP1	CARS2	Disease-state	-1	0.0036	0.51
rs12324579	Naive B	RASGRP1	RPL23A	Disease-state	0.68	0.023	0.66
rs12324579	Naive B	RASGRP1	PHC1	Disease-state	-0.43	0.035	0.7
rs12324579	Naive B	RASGRP1	PPIA	Disease-state	0.76	0.028	0.68
rs12324579	Naive B	RASGRP1	USP33	Disease-state	-0.77	0.019	0.64
rs12324579	Naive B	RASGRP1	GTF3C6	Disease-state	0.9	0.0031	0.49
rs12324579	Naive B	RASGRP1	NAA38	Disease-state	0.45	0.047	0.73
rs12324579	Naive B	RASGRP1	NUSAP1	Disease-state	0.34	0.038	0.71
rs12324579	Naive B	RASGRP1	CARF	Disease-state	-0.5	0.022	0.66
rs12324579	Naive B	RASGRP1	SFXN1	Disease-state	0.57	0.028	0.68
rs12324579	Naive B	RASGRP1	NPM1	Disease-state	0.98	0.0086	0.58
rs12324579	Naive B	RASGRP1	COX7B	Disease-state	0.82	0.015	0.63
rs12324579	Naive B	RASGRP1	TMEM14A	Disease-state	0.42	0.017	0.64
rs12324579	Naive B	RASGRP1	C14orf119	Disease-state	1.2	0.0011	0.4
rs12324579	Naive B	RASGRP1	MREG	Disease-state	0.29	0.00055	0.34
rs12324579	Naive B	RASGRP1	GPA33	Disease-state	-0.18	0.046	0.73
rs12324579	Naive B	RASGRP1	DDX19B	Disease-state	0.91	0.0071	0.57
rs12324579	Naive B	RASGRP1	APOA1BP	Disease-state	0.71	0.02	0.65
rs12324579	Naive B	RASGRP1	NFYA	Disease-state	-0.6	0.025	0.67
rs12324579	Naive B	RASGRP1	ATP5F1	Disease-state	1.2	0.0018	0.44
rs12324579	Naive B	RASGRP1	ITGAE	Disease-state	0.54	0.023	0.66
rs12324579	Naive B	RASGRP1	SNRPD2	Disease-state	0.66	0.024	0.67
rs12324579	Naive B	RASGRP1	CREBZF	Disease-state	-0.67	0.0092	0.58
rs12324579	Naive B	RASGRP1	ATP5H	Disease-state	0.74	0.027	0.68
rs12324579	Naive B	RASGRP1	COPS4	Disease-state	0.88	0.027	0.68
rs12324579	Naive B	RASGRP1	GNG5	Disease-state	0.5	0.045	0.73
rs12324579	Naive B	RASGRP1	ITPRIP	Disease-state	-0.81	0.015	0.62
rs12324579	Naive B	RASGRP1	SAP18	Disease-state	0.89	0.039	0.71
rs12324579	Naive B	RASGRP1	NLRP1	Disease-state	-0.7	0.00082	0.37
rs12324579	Naive B	RASGRP1	ATP5O	Disease-state	0.96	0.0076	0.57
rs12324579	Naive B	RASGRP1	RNF7	Disease-state	0.97	0.021	0.65
rs12324579	Naive B	RASGRP1	ILF2	Disease-state	1.2	0.019	0.64
rs12324579	Naive B	RASGRP1	LINC01530	Disease-state	-0.28	0.05	0.74
rs12324579	Naive B	RASGRP1	TIMM23	Disease-state	0.7	0.04	0.72
rs12324579	Naive B	RASGRP1	EVI2A	Disease-state	0.28	0.041	0.72
rs12324579	Naive B	RASGRP1	KPNA2	Disease-state	0.5	0.027	0.68
rs12324579	Naive B	RASGRP1	RNF216	Disease-state	-0.81	0.014	0.62
rs12324579	Naive B	RASGRP1	MRPS6	Disease-state	0.5	0.0077	0.57
rs12324579	Naive B	RASGRP1	WDR61	Disease-state	0.93	0.032	0.69
rs12324579	Naive B	RASGRP1	RGP1	Disease-state	-0.47	0.028	0.68
rs12324579	Naive B	RASGRP1	TAF9	Disease-state	0.93	0.0047	0.53
rs12324579	Naive B	RASGRP1	ATP5A1	Disease-state	1	0.03	0.69
rs12324579	Naive B	RASGRP1	SENP5	Disease-state	-0.63	0.03	0.69
rs12324579	Naive B	RASGRP1	SNRPC	Disease-state	0.86	0.015	0.62
rs12324579	Naive B	RASGRP1	C20orf196	Disease-state	1	0.00028	0.29
rs12324579	Naive B	RASGRP1	ZNF721	Disease-state	-0.49	0.03	0.69
rs12324579	Naive B	RASGRP1	MTX1	Disease-state	0.63	0.038	0.71
rs12324579	Naive B	RASGRP1	SUMO1	Disease-state	0.96	0.016	0.63
rs12324579	Naive B	RASGRP1	PIK3R4	Disease-state	-0.59	0.016	0.63
rs12324579	Naive B	RASGRP1	POLR2K	Disease-state	0.69	0.023	0.66
rs12324579	Naive B	RASGRP1	ATP1B3	Disease-state	0.77	0.0051	0.54
rs12324579	Naive B	RASGRP1	DYNLL1	Disease-state	0.5	0.035	0.7
rs12324579	Naive B	RASGRP1	RWDD1	Disease-state	0.8	0.0087	0.58
rs12324579	Naive B	RASGRP1	DPY30	Disease-state	1.2	0.0014	0.42
rs12324579	Naive B	RASGRP1	EXOSC7	Disease-state	0.73	0.026	0.68
rs12324579	Naive B	RASGRP1	SPCS2	Disease-state	0.96	0.0037	0.51
rs12324579	Naive B	RASGRP1	MANBAL	Disease-state	0.8	0.0027	0.48
rs12324579	Naive B	RASGRP1	AGPAT5	Disease-state	-0.51	0.037	0.71
rs12324579	Naive B	RASGRP1	GTF3A	Disease-state	0.92	0.019	0.64
rs12324579	Naive B	RASGRP1	RTN4	Disease-state	0.66	0.02	0.65
rs12324579	Naive B	RASGRP1	SDF2	Disease-state	0.58	0.05	0.74
rs12324579	Naive B	RASGRP1	ETF1	Disease-state	0.71	0.019	0.64
rs12324579	Naive B	RASGRP1	ZNF850	Disease-state	-0.39	0.025	0.67
rs12324579	Naive B	RASGRP1	TRMT2B	Disease-state	-1.2	0.011	0.6
rs12324579	Naive B	RASGRP1	EIF3I	Disease-state	1.2	0.0035	0.5
rs12324579	Naive B	RASGRP1	RFFL	Disease-state	-0.59	0.0031	0.49
rs12324579	Naive B	RASGRP1	HIST1H2BK	Disease-state	0.4	0.048	0.73
rs12324579	Naive B	RASGRP1	ZDHHC16	Disease-state	0.91	0.015	0.62
rs12324579	Naive B	RASGRP1	PSMD4	Disease-state	0.82	0.037	0.71
rs12324579	Naive B	RASGRP1	TIMMDC1	Disease-state	1	0.0091	0.58
rs12324579	Naive B	RASGRP1	ATG16L1	Disease-state	-0.85	0.013	0.62
rs12324579	Naive B	RASGRP1	CBX1	Disease-state	0.81	0.0012	0.41
rs12324579	Naive B	RASGRP1	PDE4DIP	Disease-state	-0.41	0.011	0.6
rs12324579	Naive B	RASGRP1	SKP1	Disease-state	1.4	0.0017	0.43
rs12324579	Naive B	RASGRP1	IGBP1	Disease-state	0.89	0.0079	0.58
rs12324579	Naive B	RASGRP1	KDM5A	Disease-state	-0.93	0.04	0.71
rs12324579	Naive B	RASGRP1	SUCLG1	Disease-state	1.2	0.0031	0.49
rs12324579	Naive B	RASGRP1	AKAP2	Disease-state	-0.47	0.029	0.69
rs12324579	Naive B	RASGRP1	NACA	Disease-state	1.2	0.0065	0.56
rs12324579	Naive B	RASGRP1	PDCD6	Disease-state	1.3	0.00062	0.34
rs12324579	Naive B	RASGRP1	C1orf43	Disease-state	0.92	0.035	0.7
rs12324579	Naive B	RASGRP1	ZNF134	Disease-state	-0.69	0.026	0.68
rs12324579	Naive B	RASGRP1	ARPC3	Disease-state	0.85	0.032	0.69
rs12324579	Naive B	RASGRP1	MIR548E	Disease-state	-0.33	0.047	0.73
rs12324579	Naive B	RASGRP1	CD1C	Disease-state	0.19	0.033	0.7
rs12324579	Naive B	RASGRP1	NDUFB5	Disease-state	0.71	0.034	0.7
rs12324579	Naive B	RASGRP1	KCNH8	Disease-state	-0.19	0.046	0.73
rs12324579	Naive B	RASGRP1	LRRK2	Disease-state	0.29	0.039	0.71
rs12324579	Naive B	RASGRP1	INVS	Disease-state	-0.58	0.034	0.7
rs12324579	Naive B	RASGRP1	IAH1	Disease-state	0.81	0.011	0.6
rs12324579	Naive B	RASGRP1	MCPH1	Disease-state	-0.79	0.012	0.61
rs12324579	Naive B	RASGRP1	MTFP1	Disease-state	0.38	0.027	0.68
rs12324579	Naive B	RASGRP1	SLC30A6	Disease-state	-0.62	0.022	0.66
rs12324579	Naive B	RASGRP1	SIPA1L3	Disease-state	-0.36	0.044	0.72
rs12324579	Naive B	RASGRP1	ANGEL1	Disease-state	-0.74	0.013	0.62
rs12324579	Naive B	RASGRP1	H2AFV	Disease-state	1.1	0.00065	0.35
rs12324579	Naive B	RASGRP1	COX7A2L	Disease-state	0.81	0.03	0.69
rs12324579	Naive B	RASGRP1	SDHB	Disease-state	1.3	0.0029	0.48
rs12324579	Naive B	RASGRP1	GORASP2	Disease-state	1.2	0.014	0.62
rs12324579	Naive B	RASGRP1	TMEM50A	Disease-state	0.91	0.012	0.61
rs12324579	Naive B	RASGRP1	C11orf58	Disease-state	0.87	0.031	0.69
rs12324579	Naive B	RASGRP1	PRDX3	Disease-state	0.78	0.0066	0.56
rs12324579	Naive B	RASGRP1	ITFG2	Disease-state	-0.94	0.031	0.69
rs12324579	Naive B	RASGRP1	LINC01232	Disease-state	0.34	0.046	0.73
rs12324579	Naive B	RASGRP1	ZBTB43	Disease-state	-0.9	0.026	0.68
rs12324579	Naive B	RASGRP1	CTNND1	Disease-state	-0.48	0.0088	0.58
rs12324579	Naive B	RASGRP1	CDK13	Disease-state	-0.72	0.014	0.62
rs12324579	Naive B	RASGRP1	PGAM1	Disease-state	0.91	0.019	0.64
rs12324579	Naive B	RASGRP1	AKAP6	Disease-state	-0.13	0.015	0.63
rs12324579	Naive B	RASGRP1	SNX3	Disease-state	0.83	0.0075	0.57
rs12324579	Naive B	RASGRP1	LOC202181	Disease-state	-0.4	0.019	0.64
rs12324579	Naive B	RASGRP1	ETFA	Disease-state	0.72	0.039	0.71
rs12324579	Naive B	RASGRP1	LINC00998	Disease-state	0.75	0.0095	0.59
rs12324579	Naive B	RASGRP1	ANGEL2	Disease-state	-0.85	0.017	0.63
rs12324579	Naive B	RASGRP1	CCDC62	Disease-state	-0.4	0.0078	0.57
rs12324579	Naive B	RASGRP1	PTRHD1	Disease-state	0.64	0.0027	0.48
rs12324579	Naive B	RASGRP1	UBE2Q1	Disease-state	0.51	0.023	0.66
rs12324579	Naive B	RASGRP1	CASP6	Disease-state	0.63	0.0081	0.58
rs12324579	Naive B	RASGRP1	SAMSN1	Disease-state	0.23	0.021	0.65
rs12324579	Naive B	RASGRP1	PLCH2	Disease-state	-0.16	0.032	0.7
rs12324579	Naive B	RASGRP1	ATP5J	Disease-state	0.79	0.0086	0.58
rs12324579	Naive B	RASGRP1	NHP2	Disease-state	0.84	0.041	0.72
rs12324579	Naive B	RASGRP1	UBE2N	Disease-state	0.75	0.039	0.71
rs12324579	Naive B	RASGRP1	TSPAN31	Disease-state	0.96	0.03	0.69
rs12324579	Naive B	RASGRP1	PBDC1	Disease-state	1	0.0039	0.51
rs12324579	Naive B	RASGRP1	RBX1	Disease-state	0.65	0.023	0.66
rs12324579	Naive B	RASGRP1	MS4A14	Disease-state	0.29	0.0041	0.52
rs12324579	Naive B	RASGRP1	BTF3	Disease-state	0.79	0.038	0.71
rs12324579	Naive B	RASGRP1	MPV17	Disease-state	1.1	0.0051	0.53
rs12324579	Naive B	RASGRP1	HIGD1A	Disease-state	0.73	0.0098	0.59
rs12324579	Naive B	RASGRP1	PLEKHA3	Disease-state	0.69	0.007	0.56
rs12324579	Naive B	RASGRP1	SMUG1	Disease-state	0.64	0.043	0.72
rs12324579	Naive B	RASGRP1	LYRM4	Disease-state	0.57	0.018	0.64
rs12324579	Naive B	RASGRP1	RBM19	Disease-state	-0.47	0.037	0.71
rs12324579	Naive B	RASGRP1	MRPL39	Disease-state	0.84	0.019	0.64
rs12324579	Naive B	RASGRP1	EIF3M	Disease-state	1.7	0.0018	0.43
rs12324579	Naive B	RASGRP1	SSB	Disease-state	0.75	0.049	0.73
rs12324579	Naive B	RASGRP1	UNKL	Disease-state	-0.51	0.019	0.64
rs12324579	Naive B	RASGRP1	UBL7	Disease-state	0.72	0.016	0.63
rs12324579	Naive B	RASGRP1	SARNP	Disease-state	0.82	0.037	0.71
rs12324579	Naive B	RASGRP1	SPOPL	Disease-state	0.45	0.029	0.68
rs12324579	Naive B	RASGRP1	SYNGR3	Disease-state	0.32	0.018	0.64
rs12324579	Naive B	RASGRP1	RTTN	Disease-state	-0.55	0.0097	0.59
rs12324579	Naive B	RASGRP1	SLC25A5	Disease-state	0.84	0.0056	0.55
rs12324579	Naive B	RASGRP1	PPA1	Disease-state	0.54	0.0085	0.58
rs12324579	Naive B	RASGRP1	KIZ	Disease-state	-0.74	0.027	0.68
rs12324579	Naive B	RASGRP1	DRG1	Disease-state	1.1	0.017	0.64
rs12324579	Naive B	RASGRP1	DAD1	Disease-state	0.71	0.036	0.71
rs12324579	Naive B	RASGRP1	TRAPPC9	Disease-state	-0.49	0.028	0.68
rs12324579	Naive B	RASGRP1	ATG3	Disease-state	0.78	0.027	0.68
rs12324579	Naive B	RASGRP1	VCP	Disease-state	0.63	0.042	0.72
rs12324579	Naive B	RASGRP1	RIPK2	Disease-state	0.95	0.0056	0.55
rs12324579	Naive B	RASGRP1	MRPL21	Disease-state	0.62	0.039	0.71
rs12324579	Naive B	RASGRP1	SF3B6	Disease-state	1.1	0.0019	0.45
rs12324579	Naive B	RASGRP1	PTGES3	Disease-state	1.1	0.019	0.64
rs12324579	Naive B	RASGRP1	ARPC5	Disease-state	0.8	0.023	0.66
rs12324579	Naive B	RASGRP1	CLASRP	Disease-state	-0.79	0.005	0.53
rs12324579	Naive B	RASGRP1	SUMO2	Disease-state	1.4	0.00018	0.25
rs12324579	Naive B	RASGRP1	MYL6	Disease-state	0.61	0.021	0.65
rs12324579	Naive B	RASGRP1	PPM1F	Disease-state	-0.55	0.027	0.68
rs12324579	Naive B	RASGRP1	MED22	Disease-state	-0.69	0.0066	0.56
rs12324579	Naive B	RASGRP1	TTLL3	Disease-state	-0.47	0.018	0.64
rs12324579	Naive B	RASGRP1	RPS24	Disease-state	0.65	0.023	0.66
rs12324579	Naive B	RASGRP1	NUTF2	Disease-state	0.96	0.012	0.61
rs12324579	Naive B	RASGRP1	CIRBP	Disease-state	-0.76	0.02	0.65
rs12324579	Naive B	RASGRP1	GMEB2	Disease-state	-0.78	0.0021	0.45
rs12324579	Naive B	RASGRP1	TOMM5	Disease-state	0.76	0.0077	0.57
rs12324579	Naive B	RASGRP1	MRPL22	Disease-state	0.77	0.042	0.72
rs12324579	Naive B	RASGRP1	PSMA1	Disease-state	1.1	0.017	0.64
rs12324579	Naive B	RASGRP1	ALOX5AP	Disease-state	0.58	0.0058	0.55
rs12324579	Naive B	RASGRP1	MTMR3	Disease-state	-0.66	0.02	0.65
rs12324579	Naive B	RASGRP1	POLR2G	Disease-state	1	0.012	0.61
rs12324579	Naive B	RASGRP1	MRPL11	Disease-state	0.73	0.04	0.72
rs12324579	Naive B	RASGRP1	RRBP1	Disease-state	-0.39	0.023	0.66
rs12324579	Naive B	RASGRP1	CISD1	Disease-state	0.61	0.0063	0.56
rs12324579	Naive B	RASGRP1	MTERF3	Disease-state	0.73	0.013	0.61
rs12324579	Naive B	RASGRP1	GUSBP11	Disease-state	-0.59	0.012	0.61
rs12324579	Naive B	RASGRP1	CDC123	Disease-state	1.1	0.015	0.62
rs12324579	Naive B	RASGRP1	LOC286437	Disease-state	-0.34	0.0072	0.57
rs12324579	Naive B	RASGRP1	ABR	Disease-state	-0.5	0.041	0.72
rs12324579	Naive B	RASGRP1	MYEOV2	Disease-state	0.52	0.044	0.72
rs12324579	Naive B	RASGRP1	GIMAP2	Disease-state	0.42	0.037	0.71
rs12324579	Naive B	RASGRP1	CCT8	Disease-state	2.2	3.80E-05	0.16
rs12324579	Naive B	RASGRP1	METTL5	Disease-state	1	0.0072	0.57
rs12324579	Naive B	RASGRP1	RPL31	Disease-state	0.59	0.03	0.69
rs12324579	Naive B	RASGRP1	EIF3E	Disease-state	1.1	0.0035	0.5
rs12324579	Naive B	RASGRP1	CSNK2B	Disease-state	1	0.0078	0.57
rs12324579	Naive B	RASGRP1	SMC6	Disease-state	0.79	0.004	0.51
rs12324579	Naive B	RASGRP1	ZNF573	Disease-state	-0.49	0.039	0.71
rs12324579	Naive B	RASGRP1	ZNF441	Disease-state	-0.48	0.018	0.64
rs12324579	Naive B	RASGRP1	C10orf95	Disease-state	-0.49	0.0017	0.43
rs12324579	Naive B	RASGRP1	BRPF1	Disease-state	-0.47	0.035	0.7
rs12324579	Naive B	RASGRP1	BCL2A1	Disease-state	0.29	0.033	0.7
rs12324579	Naive B	RASGRP1	NELFCD	Disease-state	-1.1	0.026	0.67
rs12324579	Naive B	RASGRP1	COMMD9	Disease-state	1.1	0.0062	0.55
rs12324579	Naive B	RASGRP1	RAB4A	Disease-state	0.76	0.038	0.71
rs12324579	Naive B	RASGRP1	MRPS23	Disease-state	0.86	0.023	0.66
rs12324579	Naive B	RASGRP1	ARID5B	Disease-state	-0.65	0.041	0.72
rs12324579	Naive B	RASGRP1	ATP9B	Disease-state	-0.58	0.029	0.68
rs12324579	Naive B	RASGRP1	BRPF3	Disease-state	-0.42	0.031	0.69
rs12324579	Naive B	RASGRP1	FBL	Disease-state	0.5	0.021	0.65
rs12324579	Naive B	RASGRP1	SUDS3	Disease-state	-1.2	0.0072	0.57
rs12324579	Naive B	RASGRP1	MEGF6	Disease-state	-0.42	0.0015	0.42
rs12324579	Naive B	RASGRP1	PSMB5	Disease-state	0.81	0.012	0.61
rs12324579	Naive B	RASGRP1	C16orf86	Disease-state	-0.51	0.022	0.66
rs12324579	Naive B	RASGRP1	NDUFA12	Disease-state	0.85	0.0045	0.52
rs12324579	Naive B	RASGRP1	SDHD	Disease-state	0.76	0.047	0.73
rs12324579	Naive B	RASGRP1	GOLGA7	Disease-state	0.7	0.044	0.72
rs12324579	Naive B	RASGRP1	GUSBP1	Disease-state	-0.57	0.0035	0.5
rs12324579	Naive B	RASGRP1	SLC25A17	Disease-state	1.1	0.00041	0.31
rs12324579	Naive B	RASGRP1	CAHM	Disease-state	-0.35	0.025	0.67
rs12324579	Naive B	RASGRP1	NOP10	Disease-state	0.85	0.0018	0.44
rs12324579	Naive B	RASGRP1	RPL23	Disease-state	0.49	0.021	0.65
rs12324579	Naive B	RASGRP1	RBBP4	Disease-state	0.81	0.031	0.69
rs12324579	Naive B	RASGRP1	BCDIN3D-AS1	Disease-state	-0.24	0.049	0.73
rs12324579	Naive B	RASGRP1	RPTOR	Disease-state	-0.42	0.039	0.71
rs12324579	Naive B	RASGRP1	PLCG1	Disease-state	-0.18	0.046	0.73
rs12324579	Naive B	RASGRP1	CYB5RL	Disease-state	-0.36	0.048	0.73
rs12324579	Naive B	RASGRP1	EMD	Disease-state	-0.49	0.049	0.73
rs12324579	Naive B	RASGRP1	SETD4	Disease-state	-0.84	0.0027	0.48
rs12324579	Naive B	RASGRP1	GHITM	Disease-state	1.2	0.0088	0.58
rs12324579	Naive B	RASGRP1	GAPDHS	Disease-state	-0.43	0.0097	0.59
rs12324579	Naive B	RASGRP1	OSBPL2	Disease-state	-1	0.025	0.67
rs12324579	Naive B	RASGRP1	UQCRC2	Disease-state	0.94	0.049	0.73
rs12324579	Naive B	RASGRP1	G3BP1	Disease-state	0.76	0.036	0.71
rs12324579	Naive B	RASGRP1	NSUN5P1	Disease-state	-0.41	0.042	0.72
rs12324579	Naive B	RASGRP1	MRPL27	Disease-state	0.8	0.024	0.67
rs12324579	Naive B	RASGRP1	CCNG2	Disease-state	0.65	0.038	0.71
rs12324579	Naive B	RASGRP1	SUN2	Disease-state	-0.66	0.031	0.69
rs12324579	Naive B	RASGRP1	SNRPE	Disease-state	0.77	0.016	0.63
rs12324579	Naive B	RASGRP1	SNAPIN	Disease-state	0.74	0.039	0.71
rs12324579	Naive B	RASGRP1	TCTN3	Disease-state	0.67	0.041	0.72
rs12324579	Naive B	RASGRP1	POLR2H	Disease-state	0.99	0.0048	0.53
rs12324579	Naive B	RASGRP1	ANGPT2	Disease-state	-0.33	0.028	0.68
rs12324579	Naive B	RASGRP1	ADAMTS6	Disease-state	-0.39	0.0087	0.58
rs12324579	Naive B	RASGRP1	MSMP	Disease-state	-0.4	0.017	0.64
rs12324579	Naive B	RASGRP1	UGP2	Disease-state	0.88	0.027	0.68
rs12324579	Naive B	RASGRP1	ZRANB3	Disease-state	0.49	0.023	0.66
rs12324579	Naive B	RASGRP1	DDX59	Disease-state	1.1	0.0076	0.57
rs12324579	Naive B	RASGRP1	ZNF783	Disease-state	-0.55	0.018	0.64
rs12324579	Naive B	RASGRP1	MLH1	Disease-state	0.8	0.034	0.7
rs12324579	Naive B	RASGRP1	GLUD1	Disease-state	0.74	0.041	0.72
rs12324579	Naive B	RASGRP1	RPS7	Disease-state	0.64	0.02	0.65
rs12324579	Naive B	RASGRP1	YIPF6	Disease-state	0.75	0.029	0.69
rs12324579	Naive B	RASGRP1	PCMT1	Disease-state	1.1	0.0039	0.51
rs12324579	Naive B	RASGRP1	LOC285847	Disease-state	-0.31	0.012	0.61
rs12324579	Naive B	RASGRP1	SEC14L2	Disease-state	-0.36	0.009	0.58
rs12324579	Naive B	RASGRP1	PEX11B	Disease-state	0.99	0.049	0.73
rs12324579	Naive B	RASGRP1	HEXIM2	Disease-state	-0.35	0.046	0.73
rs12324579	Naive B	RASGRP1	TMED2	Disease-state	0.82	0.018	0.64
rs12324579	Naive B	RASGRP1	ZNF747	Disease-state	-1.1	0.00072	0.36
rs12324579	Naive B	RASGRP1	RAP1A	Disease-state	0.51	0.03	0.69
rs12324579	Naive B	RASGRP1	SNRNP40	Disease-state	1.2	0.014	0.62
rs12324579	Naive B	RASGRP1	PSMD6	Disease-state	1.1	0.027	0.68
rs12324579	Naive B	RASGRP1	THADA	Disease-state	-0.55	0.025	0.67
rs12324579	Naive B	RASGRP1	DDX11	Disease-state	-0.24	0.017	0.64
rs12324579	Naive B	RASGRP1	COPS2	Disease-state	0.78	0.028	0.68
rs12324579	Naive B	RASGRP1	ZNF276	Disease-state	-0.6	0.047	0.73
rs12324579	Naive B	RASGRP1	RPL10A	Disease-state	0.6	0.029	0.69
rs12324579	Naive B	RASGRP1	RPL6	Disease-state	0.68	0.017	0.63
rs12324579	Naive B	RASGRP1	TMEM147-AS1	Disease-state	-0.54	0.022	0.66
rs12324579	Naive B	RASGRP1	TMEM106A	Disease-state	-0.5	0.04	0.72
rs12324579	Naive B	RASGRP1	EML3	Disease-state	-0.54	0.022	0.66
rs12324579	Naive B	RASGRP1	ZNF185	Disease-state	-0.37	0.0024	0.47
rs12324579	Naive B	RASGRP1	LAMTOR5	Disease-state	0.53	0.034	0.7
rs12324579	Naive B	RASGRP1	PAIP2	Disease-state	1.2	0.006	0.55
rs12324579	Naive B	RASGRP1	BRK1	Disease-state	1.1	0.0061	0.55
rs12324579	Naive B	RASGRP1	MMP11	Disease-state	-0.36	0.021	0.66
rs12324579	Naive B	RASGRP1	PPP2CA	Disease-state	0.99	0.039	0.71
rs12324579	Naive B	RASGRP1	HIC2	Disease-state	-0.29	0.022	0.66
rs12324579	Naive B	RASGRP1	NDUFB2	Disease-state	0.48	0.034	0.7
rs12324579	Naive B	RASGRP1	EIF4A3	Disease-state	0.73	0.021	0.65
rs12324579	Naive B	RASGRP1	PAQR4	Disease-state	0.22	0.049	0.73
rs12324579	Naive B	RASGRP1	LRRC46	Disease-state	-0.36	0.021	0.66
rs12324579	Naive B	RASGRP1	MMADHC	Disease-state	1.2	0.021	0.65
rs12324579	Naive B	RASGRP1	NDUFB3	Disease-state	0.72	0.014	0.62
rs12324579	Naive B	RASGRP1	CACTIN	Disease-state	-0.62	0.019	0.64
rs12324579	Naive B	RASGRP1	CHMP2B	Disease-state	0.82	0.029	0.69
rs12324579	Naive B	RASGRP1	C9orf3	Disease-state	-0.38	0.033	0.7
rs12324579	Naive B	RASGRP1	ADIPOR2	Disease-state	0.35	0.0087	0.58
rs12324579	Naive B	RASGRP1	ZNF335	Disease-state	-1.1	0.0014	0.42
rs12324579	Naive B	RASGRP1	ZNF3	Disease-state	-0.71	0.039	0.71
rs12324579	Naive B	RASGRP1	VAMP1	Disease-state	-0.48	0.012	0.61
rs12324579	Naive B	RASGRP1	TRAPPC3	Disease-state	0.93	0.018	0.64
rs12324579	Naive B	RASGRP1	MIR4785	Disease-state	-0.58	0.00073	0.36
rs12324579	Naive B	RASGRP1	PPARA	Disease-state	0.48	0.022	0.66
rs12324579	Naive B	RASGRP1	CDKN2B-AS1	Disease-state	-0.39	0.0071	0.56
rs12324579	Naive B	RASGRP1	TSG101	Disease-state	1.3	0.0083	0.58
rs12324579	Naive B	RASGRP1	GPN1	Disease-state	0.87	0.016	0.63
rs12324579	Naive B	RASGRP1	PIGO	Disease-state	-0.63	0.028	0.68
rs12324579	Naive B	RASGRP1	ZNF789	Disease-state	-0.65	0.011	0.6
rs12324579	Naive B	RASGRP1	SLC27A1	Disease-state	-0.37	0.018	0.64
rs12324579	Naive B	RASGRP1	TMEM9B	Disease-state	0.67	0.038	0.71
rs12324579	Naive B	RASGRP1	SCAPER	Disease-state	-0.45	0.028	0.68
rs12324579	Naive B	RASGRP1	MIB1	Disease-state	0.49	0.013	0.62
rs12324579	Naive B	RASGRP1	DDX21	Disease-state	0.72	0.038	0.71
rs12324579	Naive B	RASGRP1	TRIAP1	Disease-state	0.8	0.011	0.6
rs12324579	Naive B	RASGRP1	ARHGDIB	Disease-state	1.1	0.021	0.65
rs12324579	Naive B	RASGRP1	MSH6	Disease-state	-0.71	0.014	0.62
rs12324579	Naive B	RASGRP1	TNNI2	Disease-state	-0.41	0.0034	0.5
rs12324579	Naive B	RASGRP1	UBAP2	Disease-state	0.65	0.023	0.66
rs12324579	Naive B	RASGRP1	CHTF18	Disease-state	-0.42	0.019	0.64
rs12324579	Naive B	RASGRP1	HAVCR2	Disease-state	0.31	0.013	0.62
rs12324579	Naive B	RASGRP1	VCPKMT	Disease-state	-0.46	0.047	0.73
rs12324579	Naive B	RASGRP1	ZNF232	Disease-state	0.67	0.035	0.7
rs12324579	Naive B	RASGRP1	POLR2A	Disease-state	-0.58	0.043	0.72
rs12324579	Naive B	RASGRP1	SLC35E2B	Disease-state	-0.84	0.0021	0.45
rs12324579	Naive B	RASGRP1	MAN2A2	Disease-state	-0.47	0.033	0.7
rs76724843;rs35552623	Naive B	SLC15A4	LPXN	Disease-state	-0.31	0.012	0.61
rs76724843;rs35552623	Naive B	SLC15A4	PRDM1	Disease-state	0.065	0.045	0.73
rs76724843;rs35552623	Naive B	SLC15A4	DDIT4	Disease-state	0.069	0.019	0.64
rs76724843;rs35552623	Naive B	SLC15A4	ZNF860	Disease-state	-0.22	0.0096	0.59
rs76724843;rs35552623	Naive B	SLC15A4	NFATC3	Disease-state	-0.29	0.039	0.71
rs76724843;rs35552623	Naive B	SLC15A4	SOCS1	Disease-state	0.11	0.017	0.64
rs76724843;rs35552623	Naive B	SLC15A4	ICAM1	Disease-state	0.13	0.027	0.68
rs76724843;rs35552623	Naive B	SLC15A4	LGMN	Disease-state	0.16	0.033	0.7
rs76724843;rs35552623	Naive B	SLC15A4	SFT2D3	Disease-state	0.54	0.0023	0.46
rs76724843;rs35552623	Naive B	SLC15A4	RABGGTA	Disease-state	-0.36	0.046	0.73
rs76724843;rs35552623	Naive B	SLC15A4	HAPLN3	Disease-state	0.15	0.0088	0.58
rs76724843;rs35552623	Naive B	SLC15A4	GNAZ	Disease-state	-0.11	0.034	0.7
rs76724843;rs35552623	Naive B	SLC15A4	DCAF11	Disease-state	-0.59	0.012	0.61
rs76724843;rs35552623	Naive B	SLC15A4	BATF2	Disease-state	0.13	0.014	0.62
rs76724843;rs35552623	Naive B	SLC15A4	ABI3	Disease-state	-0.25	0.019	0.65
rs76724843;rs35552623	Naive B	SLC15A4	ZBTB21	Disease-state	-0.24	0.029	0.69
rs76724843;rs35552623	Naive B	SLC15A4	TTN	Disease-state	-0.16	0.025	0.67
rs76724843;rs35552623	Naive B	SLC15A4	ECHDC3	Disease-state	0.16	0.0079	0.57
rs76724843;rs35552623	Naive B	SLC15A4	GALNT1	Disease-state	-0.28	0.047	0.73
rs76724843;rs35552623	Naive B	SLC15A4	FLI1	Disease-state	0.57	0.044	0.72
rs76724843;rs35552623	Naive B	SLC15A4	AGPAT3	Disease-state	0.34	0.021	0.65
rs76724843;rs35552623	Naive B	SLC15A4	FLT3	Disease-state	0.063	0.012	0.61
rs76724843;rs35552623	Naive B	SLC15A4	HS6ST1	Disease-state	0.28	0.036	0.71
rs76724843;rs35552623	Naive B	SLC15A4	CD5	Disease-state	-0.087	0.008	0.58
rs76724843;rs35552623	Naive B	SLC15A4	ASNA1	Disease-state	-0.33	0.048	0.73
rs76724843;rs35552623	Naive B	SLC15A4	NFKBIA	Disease-state	0.21	0.018	0.64
rs76724843;rs35552623	Naive B	SLC15A4	PTPRS	Disease-state	0.081	0.031	0.69
rs76724843;rs35552623	Naive B	SLC15A4	GPC4	Disease-state	-0.14	0.037	0.71
rs76724843;rs35552623	Naive B	SLC15A4	ZNF333	Disease-state	-0.32	0.043	0.72
rs76724843;rs35552623	Naive B	SLC15A4	DOCK10	Disease-state	-0.27	0.027	0.68
rs76724843;rs35552623	Naive B	SLC15A4	6-Sep	Disease-state	-0.65	0.0054	0.54
rs76724843;rs35552623	Naive B	SLC15A4	BRE	Disease-state	-0.39	0.024	0.67
rs76724843;rs35552623	Naive B	SLC15A4	TLE1	Disease-state	0.14	0.02	0.65
rs76724843;rs35552623	Naive B	SLC15A4	ARMT1	Disease-state	-0.3	0.029	0.69
rs76724843;rs35552623	Naive B	SLC15A4	SORL1	Disease-state	0.26	0.003	0.48
rs76724843;rs35552623	Naive B	SLC15A4	FAM213A	Disease-state	0.18	0.019	0.64
rs76724843;rs35552623	Naive B	SLC15A4	NCAPD3	Disease-state	-0.37	0.0061	0.55
rs76724843;rs35552623	Naive B	SLC15A4	LINC00909	Disease-state	0.44	0.04	0.71
rs76724843;rs35552623	Naive B	SLC15A4	IGF2BP3	Disease-state	-0.11	0.032	0.69
rs76724843;rs35552623	Naive B	SLC15A4	DECR1	Disease-state	-0.55	0.012	0.61
rs76724843;rs35552623	Naive B	SLC15A4	MIR22HG	Disease-state	-0.12	0.039	0.71
rs76724843;rs35552623	Naive B	SLC15A4	PRKAG1	Disease-state	-0.42	0.027	0.68
rs76724843;rs35552623	Naive B	SLC15A4	TRADD	Disease-state	0.3	0.032	0.7
rs76724843;rs35552623	Naive B	SLC15A4	PHLDB2	Disease-state	0.15	0.029	0.68
rs76724843;rs35552623	Naive B	SLC15A4	CDK14	Disease-state	-0.21	0.017	0.64
rs76724843;rs35552623	Naive B	SLC15A4	FCGR2A	Disease-state	-0.11	0.0022	0.46
rs76724843;rs35552623	Naive B	SLC15A4	ESPNL	Disease-state	-0.12	0.015	0.62
rs76724843;rs35552623	Naive B	SLC15A4	ADA	Disease-state	0.13	0.013	0.61
rs76724843;rs35552623	Naive B	SLC15A4	KLHL18	Disease-state	-0.24	0.036	0.71
rs76724843;rs35552623	Naive B	SLC15A4	STARD10	Disease-state	0.15	0.022	0.66
rs76724843;rs35552623	Naive B	SLC15A4	ZNF106	Disease-state	-0.54	0.015	0.62
rs76724843;rs35552623	Naive B	SLC15A4	RNMTL1	Disease-state	0.46	0.017	0.63
rs76724843;rs35552623	Naive B	SLC15A4	RNF7	Disease-state	-0.5	0.032	0.7
rs76724843;rs35552623	Naive B	SLC15A4	CLEC17A	Disease-state	-0.3	0.04	0.71
rs76724843;rs35552623	Naive B	SLC15A4	ETV6	Disease-state	-0.49	0.017	0.63
rs76724843;rs35552623	Naive B	SLC15A4	CSGALNACT1	Disease-state	-0.18	0.0022	0.46
rs76724843;rs35552623	Naive B	SLC15A4	POU2AF1	Disease-state	-0.29	0.049	0.73
rs76724843;rs35552623	Naive B	SLC15A4	CDC7	Disease-state	0.24	0.033	0.7
