## Supplementary material for "Cell-type-specific transcriptome architecture underlying the establishment and exacerbation of systemic lupus erythematosus": Supplementary_Data6.csv (part 3 of 3)

Supplementary Data 6. Interactive effects of the signature genes on the eQTL effects of SLE risk variants (nominal P <0.05).
rs76724843;rs35552623	Naive B	SLC15A4	ZNF530	Disease-state	0.27	0.032	0.69
rs76724843;rs35552623	Naive B	SLC15A4	TIMM23	Disease-state	-0.46	0.044	0.72
rs76724843;rs35552623	Naive B	SLC15A4	SIMC1	Disease-state	-0.35	0.02	0.65
rs76724843;rs35552623	Naive B	SLC15A4	WDR61	Disease-state	-0.52	0.028	0.68
rs76724843;rs35552623	Naive B	SLC15A4	PCED1B-AS1	Disease-state	-0.39	0.019	0.64
rs76724843;rs35552623	Naive B	SLC15A4	MS4A1	Disease-state	-0.35	0.032	0.69
rs76724843;rs35552623	Naive B	SLC15A4	HSDL1	Disease-state	0.26	0.039	0.71
rs76724843;rs35552623	Naive B	SLC15A4	KIAA0040	Disease-state	-0.31	0.0085	0.58
rs76724843;rs35552623	Naive B	SLC15A4	UBE2A	Disease-state	-0.38	0.029	0.69
rs76724843;rs35552623	Naive B	SLC15A4	ZIK1	Disease-state	0.32	0.0033	0.5
rs76724843;rs35552623	Naive B	SLC15A4	EPHX2	Disease-state	0.13	0.018	0.64
rs76724843;rs35552623	Naive B	SLC15A4	GPT2	Disease-state	-0.12	0.018	0.64
rs76724843;rs35552623	Naive B	SLC15A4	CYSTM1	Disease-state	0.22	0.045	0.73
rs76724843;rs35552623	Naive B	SLC15A4	IRF2BP2	Disease-state	0.39	0.029	0.68
rs76724843;rs35552623	Naive B	SLC15A4	ZNF117	Disease-state	-0.18	0.026	0.67
rs76724843;rs35552623	Naive B	SLC15A4	TNFAIP3	Disease-state	0.18	0.019	0.64
rs76724843;rs35552623	Naive B	SLC15A4	RRAGD	Disease-state	0.13	0.031	0.69
rs76724843;rs35552623	Naive B	SLC15A4	CERS4	Disease-state	0.28	0.048	0.73
rs76724843;rs35552623	Naive B	SLC15A4	WWC3	Disease-state	0.27	0.049	0.73
rs76724843;rs35552623	Naive B	SLC15A4	CD320	Disease-state	0.22	0.034	0.7
rs76724843;rs35552623	Naive B	SLC15A4	OGFOD1	Disease-state	-0.41	0.043	0.72
rs76724843;rs35552623	Naive B	SLC15A4	BTG1	Disease-state	0.26	0.028	0.68
rs76724843;rs35552623	Naive B	SLC15A4	TOP2B	Disease-state	-0.35	0.019	0.64
rs76724843;rs35552623	Naive B	SLC15A4	PDE4DIP	Disease-state	0.2	0.045	0.73
rs76724843;rs35552623	Naive B	SLC15A4	OSBPL10	Disease-state	-0.25	0.029	0.69
rs76724843;rs35552623	Naive B	SLC15A4	LOC401312	Disease-state	0.16	0.0068	0.56
rs76724843;rs35552623	Naive B	SLC15A4	RFXAP	Disease-state	0.29	0.028	0.68
rs76724843;rs35552623	Naive B	SLC15A4	RAB11A	Disease-state	-0.55	0.0018	0.44
rs76724843;rs35552623	Naive B	SLC15A4	CETP	Disease-state	-0.17	0.02	0.65
rs76724843;rs35552623	Naive B	SLC15A4	TMEM220	Disease-state	0.17	0.013	0.61
rs76724843;rs35552623	Naive B	SLC15A4	TRAPPC6A	Disease-state	0.35	0.03	0.69
rs76724843;rs35552623	Naive B	SLC15A4	MTFP1	Disease-state	0.2	0.023	0.66
rs76724843;rs35552623	Naive B	SLC15A4	CENPN	Disease-state	0.23	0.029	0.69
rs76724843;rs35552623	Naive B	SLC15A4	FIBP	Disease-state	-0.43	0.02	0.65
rs76724843;rs35552623	Naive B	SLC15A4	SDHB	Disease-state	-0.52	0.021	0.65
rs76724843;rs35552623	Naive B	SLC15A4	BOLA3	Disease-state	0.28	0.049	0.73
rs76724843;rs35552623	Naive B	SLC15A4	FNDC5	Disease-state	-0.11	0.024	0.67
rs76724843;rs35552623	Naive B	SLC15A4	GAS6	Disease-state	0.11	0.033	0.7
rs76724843;rs35552623	Naive B	SLC15A4	C2orf49	Disease-state	0.28	0.045	0.73
rs76724843;rs35552623	Naive B	SLC15A4	NHP2	Disease-state	0.55	0.032	0.69
rs76724843;rs35552623	Naive B	SLC15A4	JMJD1C	Disease-state	-0.33	0.037	0.71
rs76724843;rs35552623	Naive B	SLC15A4	BCL2	Disease-state	0.16	0.035	0.7
rs76724843;rs35552623	Naive B	SLC15A4	BCL2L12	Disease-state	-0.34	0.014	0.62
rs76724843;rs35552623	Naive B	SLC15A4	MTERF2	Disease-state	0.14	0.044	0.72
rs76724843;rs35552623	Naive B	SLC15A4	SPTBN5	Disease-state	-0.099	0.03	0.69
rs76724843;rs35552623	Naive B	SLC15A4	FCRLA	Disease-state	-0.28	0.044	0.72
rs76724843;rs35552623	Naive B	SLC15A4	HIST1H3E	Disease-state	0.23	0.013	0.61
rs76724843;rs35552623	Naive B	SLC15A4	HUS1	Disease-state	0.36	0.025	0.67
rs76724843;rs35552623	Naive B	SLC15A4	CWC15	Disease-state	-0.57	0.023	0.66
rs76724843;rs35552623	Naive B	SLC15A4	STMN3	Disease-state	0.17	0.029	0.69
rs76724843;rs35552623	Naive B	SLC15A4	RPF1	Disease-state	-0.56	0.0071	0.57
rs76724843;rs35552623	Naive B	SLC15A4	PODXL	Disease-state	-0.16	0.0062	0.55
rs76724843;rs35552623	Naive B	SLC15A4	SNX27	Disease-state	0.34	0.034	0.7
rs76724843;rs35552623	Naive B	SLC15A4	COQ5	Disease-state	-0.3	0.043	0.72
rs76724843;rs35552623	Naive B	SLC15A4	SSB	Disease-state	-0.41	0.017	0.63
rs76724843;rs35552623	Naive B	SLC15A4	SPOPL	Disease-state	-0.26	0.031	0.69
rs76724843;rs35552623	Naive B	SLC15A4	APRT	Disease-state	0.42	0.01	0.59
rs76724843;rs35552623	Naive B	SLC15A4	LOC100130476	Disease-state	0.17	0.011	0.6
rs76724843;rs35552623	Naive B	SLC15A4	NTHL1	Disease-state	-0.3	0.016	0.63
rs76724843;rs35552623	Naive B	SLC15A4	PDE6D	Disease-state	-0.56	0.0038	0.51
rs76724843;rs35552623	Naive B	SLC15A4	ERRFI1	Disease-state	0.24	0.0017	0.43
rs76724843;rs35552623	Naive B	SLC15A4	PHTF2	Disease-state	-0.34	0.021	0.65
rs76724843;rs35552623	Naive B	SLC15A4	USP3-AS1	Disease-state	-0.25	0.022	0.66
rs76724843;rs35552623	Naive B	SLC15A4	LINC01358	Disease-state	-0.21	0.0098	0.59
rs76724843;rs35552623	Naive B	SLC15A4	GNPDA1	Disease-state	0.13	0.031	0.69
rs76724843;rs35552623	Naive B	SLC15A4	CDCA7	Disease-state	-0.098	0.045	0.72
rs76724843;rs35552623	Naive B	SLC15A4	ZNF814	Disease-state	0.29	0.027	0.68
rs76724843;rs35552623	Naive B	SLC15A4	LOC646471	Disease-state	0.18	0.049	0.73
rs76724843;rs35552623	Naive B	SLC15A4	UBA6	Disease-state	-0.33	0.016	0.63
rs76724843;rs35552623	Naive B	SLC15A4	FUNDC1	Disease-state	-0.28	0.0044	0.52
rs76724843;rs35552623	Naive B	SLC15A4	PCNXL4	Disease-state	0.44	0.022	0.66
rs76724843;rs35552623	Naive B	SLC15A4	DUSP3	Disease-state	0.25	0.009	0.58
rs76724843;rs35552623	Naive B	SLC15A4	NLRC3	Disease-state	-0.24	0.043	0.72
rs76724843;rs35552623	Naive B	SLC15A4	SP1	Disease-state	-0.34	0.0025	0.47
rs76724843;rs35552623	Naive B	SLC15A4	UNC13D	Disease-state	-0.33	0.047	0.73
rs76724843;rs35552623	Naive B	SLC15A4	FBXO2	Disease-state	0.21	0.029	0.69
rs76724843;rs35552623	Naive B	SLC15A4	HLA-DOA	Disease-state	0.45	0.008	0.58
rs76724843;rs35552623	Naive B	SLC15A4	SPTLC2	Disease-state	-0.48	0.01	0.59
rs76724843;rs35552623	Naive B	SLC15A4	ZP3	Disease-state	0.22	0.018	0.64
rs76724843;rs35552623	Naive B	SLC15A4	POU2F1	Disease-state	-0.44	0.028	0.68
rs76724843;rs35552623	Naive B	SLC15A4	UAP1L1	Disease-state	0.21	0.024	0.67
rs76724843;rs35552623	Naive B	SLC15A4	DOCK8	Disease-state	-0.4	0.0095	0.59
rs76724843;rs35552623	Naive B	SLC15A4	CTGF	Disease-state	-0.082	0.011	0.6
rs76724843;rs35552623	Naive B	SLC15A4	CDC123	Disease-state	-0.59	0.041	0.72
rs76724843;rs35552623	Naive B	SLC15A4	LSM14B	Disease-state	0.28	0.0094	0.59
rs76724843;rs35552623	Naive B	SLC15A4	SIRT5	Disease-state	-0.41	0.0057	0.55
rs76724843;rs35552623	Naive B	SLC15A4	CCDC24	Disease-state	-0.24	0.0088	0.58
rs76724843;rs35552623	Naive B	SLC15A4	RNF207	Disease-state	0.09	0.032	0.69
rs76724843;rs35552623	Naive B	SLC15A4	POLE	Disease-state	-0.21	0.028	0.68
rs76724843;rs35552623	Naive B	SLC15A4	TSPAN18	Disease-state	0.12	0.028	0.68
rs76724843;rs35552623	Naive B	SLC15A4	LIMK2	Disease-state	0.57	0.00046	0.32
rs76724843;rs35552623	Naive B	SLC15A4	HNRNPC	Disease-state	-0.53	0.033	0.7
rs76724843;rs35552623	Naive B	SLC15A4	PVRIG	Disease-state	0.2	0.0018	0.44
rs76724843;rs35552623	Naive B	SLC15A4	ERBB2IP	Disease-state	-0.3	0.016	0.63
rs76724843;rs35552623	Naive B	SLC15A4	RANBP6	Disease-state	0.41	0.0015	0.42
rs76724843;rs35552623	Naive B	SLC15A4	ZCCHC11	Disease-state	-0.42	0.011	0.6
rs76724843;rs35552623	Naive B	SLC15A4	SCRN1	Disease-state	0.11	0.047	0.73
rs76724843;rs35552623	Naive B	SLC15A4	TBC1D7	Disease-state	-0.3	0.043	0.72
rs76724843;rs35552623	Naive B	SLC15A4	ALDH1B1	Disease-state	0.17	0.022	0.66
rs76724843;rs35552623	Naive B	SLC15A4	GNB5	Disease-state	0.49	0.044	0.72
rs76724843;rs35552623	Naive B	SLC15A4	TNS3	Disease-state	-0.12	0.04	0.72
rs76724843;rs35552623	Naive B	SLC15A4	IFNAR1	Disease-state	-0.9	0.0005	0.33
rs76724843;rs35552623	Naive B	SLC15A4	WRNIP1	Disease-state	0.69	0.01	0.59
rs76724843;rs35552623	Naive B	SLC15A4	ITGA4	Disease-state	-0.57	0.0011	0.4
rs76724843;rs35552623	Naive B	SLC15A4	POLR2B	Disease-state	-0.75	0.0099	0.59
rs76724843;rs35552623	Naive B	SLC15A4	TRIM44	Disease-state	0.61	0.03	0.69
rs76724843;rs35552623	Naive B	SLC15A4	ZNF696	Disease-state	0.42	0.0035	0.5
rs76724843;rs35552623	Naive B	SLC15A4	PDIA3	Disease-state	-0.38	0.012	0.61
rs76724843;rs35552623	Naive B	SLC15A4	MFSD1	Disease-state	-0.35	0.034	0.7
rs76724843;rs35552623	Naive B	SLC15A4	RBBP4	Disease-state	-0.81	0.0019	0.44
rs76724843;rs35552623	Naive B	SLC15A4	BCDIN3D-AS1	Disease-state	0.12	0.036	0.71
rs76724843;rs35552623	Naive B	SLC15A4	TXNDC5	Disease-state	0.13	0.037	0.71
rs76724843;rs35552623	Naive B	SLC15A4	MPP1	Disease-state	-0.29	0.0057	0.55
rs76724843;rs35552623	Naive B	SLC15A4	MIS18BP1	Disease-state	-0.45	0.0035	0.5
rs76724843;rs35552623	Naive B	SLC15A4	LOC100507053	Disease-state	0.13	0.036	0.71
rs76724843;rs35552623	Naive B	SLC15A4	CEACAM1	Disease-state	-0.29	0.0012	0.41
rs76724843;rs35552623	Naive B	SLC15A4	NBPF20	Disease-state	0.2	0.025	0.67
rs76724843;rs35552623	Naive B	SLC15A4	DICER1-AS1	Disease-state	-0.21	0.012	0.61
rs76724843;rs35552623	Naive B	SLC15A4	MVD	Disease-state	0.19	0.042	0.72
rs76724843;rs35552623	Naive B	SLC15A4	PPP1R21	Disease-state	-0.27	0.021	0.65
rs76724843;rs35552623	Naive B	SLC15A4	ZNF853	Disease-state	0.24	0.0023	0.47
rs76724843;rs35552623	Naive B	SLC15A4	GNL1	Disease-state	0.52	0.012	0.6
rs76724843;rs35552623	Naive B	SLC15A4	TMEM181	Disease-state	-0.38	0.011	0.6
rs76724843;rs35552623	Naive B	SLC15A4	EIF2B1	Disease-state	-0.82	0.017	0.64
rs76724843;rs35552623	Naive B	SLC15A4	NUP93	Disease-state	-0.48	0.021	0.65
rs76724843;rs35552623	Naive B	SLC15A4	ARHGAP15	Disease-state	-0.41	0.048	0.73
rs76724843;rs35552623	Naive B	SLC15A4	TBC1D12	Disease-state	0.082	0.024	0.67
rs76724843;rs35552623	Naive B	SLC15A4	ZNF818P	Disease-state	0.17	0.04	0.72
rs76724843;rs35552623	Naive B	SLC15A4	CAST	Disease-state	0.39	0.015	0.62
rs76724843;rs35552623	Naive B	SLC15A4	CBLB	Disease-state	-0.23	0.017	0.63
rs76724843;rs35552623	Naive B	SLC15A4	TAOK3	Disease-state	-0.79	0.00036	0.3
rs76724843;rs35552623	Naive B	SLC15A4	MLH1	Disease-state	-0.68	0.0021	0.45
rs76724843;rs35552623	Naive B	SLC15A4	IPMK	Disease-state	-0.23	0.044	0.72
rs76724843;rs35552623	Naive B	SLC15A4	TSPAN32	Disease-state	-0.16	0.015	0.63
rs76724843;rs35552623	Naive B	SLC15A4	CORO2A	Disease-state	0.15	0.0026	0.48
rs76724843;rs35552623	Naive B	SLC15A4	CAMK2D	Disease-state	-0.44	0.0069	0.56
rs76724843;rs35552623	Naive B	SLC15A4	PLEKHG1	Disease-state	-0.44	0.0025	0.47
rs76724843;rs35552623	Naive B	SLC15A4	WFDC21P	Disease-state	0.095	0.035	0.7
rs76724843;rs35552623	Naive B	SLC15A4	NTNG1	Disease-state	0.12	0.033	0.7
rs76724843;rs35552623	Naive B	SLC15A4	SLC16A3	Disease-state	-0.2	0.035	0.7
rs76724843;rs35552623	Naive B	SLC15A4	HPS3	Disease-state	0.46	0.034	0.7
rs76724843;rs35552623	Naive B	SLC15A4	RAP1A	Disease-state	-0.33	0.012	0.61
rs76724843;rs35552623	Naive B	SLC15A4	ANKEF1	Disease-state	0.21	0.0058	0.55
rs76724843;rs35552623	Naive B	SLC15A4	UBE2S	Disease-state	0.25	0.035	0.7
rs76724843;rs35552623	Naive B	SLC15A4	ARL3	Disease-state	-0.2	0.039	0.71
rs76724843;rs35552623	Naive B	SLC15A4	SNORD45B	Disease-state	-0.37	0.0015	0.42
rs76724843;rs35552623	Naive B	SLC15A4	PSMB2	Disease-state	-0.58	0.018	0.64
rs76724843;rs35552623	Naive B	SLC15A4	ANKRD50	Disease-state	-0.1	0.047	0.73
rs76724843;rs35552623	Naive B	SLC15A4	FAM195A	Disease-state	0.34	0.00056	0.34
rs76724843;rs35552623	Naive B	SLC15A4	SKIV2L2	Disease-state	-0.4	0.041	0.72
rs76724843;rs35552623	Naive B	SLC15A4	LINC01588	Disease-state	0.24	0.012	0.61
rs76724843;rs35552623	Naive B	SLC15A4	MALSU1	Disease-state	0.44	0.016	0.63
rs76724843;rs35552623	Naive B	SLC15A4	CDK2	Disease-state	0.48	0.0013	0.41
rs76724843;rs35552623	Naive B	SLC15A4	JRK	Disease-state	0.24	0.048	0.73
rs76724843;rs35552623	Naive B	SLC15A4	TRMT11	Disease-state	-0.31	0.035	0.7
rs76724843;rs35552623	Naive B	SLC15A4	COPS2	Disease-state	-0.42	0.04	0.71
rs76724843;rs35552623	Naive B	SLC15A4	DCBLD2	Disease-state	0.18	0.014	0.62
rs76724843;rs35552623	Naive B	SLC15A4	TCTA	Disease-state	-0.39	0.036	0.71
rs76724843;rs35552623	Naive B	SLC15A4	CHPT1	Disease-state	0.23	0.044	0.72
rs76724843;rs35552623	Naive B	SLC15A4	RARG	Disease-state	0.18	0.022	0.66
rs76724843;rs35552623	Naive B	SLC15A4	LRIG1	Disease-state	-0.17	0.043	0.72
rs76724843;rs35552623	Naive B	SLC15A4	KCNIP2	Disease-state	0.1	0.02	0.65
rs76724843;rs35552623	Naive B	SLC15A4	NAT14	Disease-state	-0.34	0.0044	0.52
rs76724843;rs35552623	Naive B	SLC15A4	G6PC3	Disease-state	0.3	0.037	0.71
rs76724843;rs35552623	Naive B	SLC15A4	STX4	Disease-state	0.39	0.038	0.71
rs76724843;rs35552623	Naive B	SLC15A4	STAT5A	Disease-state	0.53	0.0011	0.4
rs76724843;rs35552623	Naive B	SLC15A4	LAPTM4A	Disease-state	-0.48	0.025	0.67
rs76724843;rs35552623	Naive B	SLC15A4	TNFRSF13C	Disease-state	0.32	0.0026	0.48
rs76724843;rs35552623	Naive B	SLC15A4	ZNF829	Disease-state	-0.34	0.02	0.65
rs76724843;rs35552623	Naive B	SLC15A4	KDELC2	Disease-state	0.17	0.016	0.63
rs76724843;rs35552623	Naive B	SLC15A4	GIT1	Disease-state	0.27	0.045	0.72
rs76724843;rs35552623	Naive B	SLC15A4	CERS2	Disease-state	-0.7	0.0075	0.57
rs76724843;rs35552623	Naive B	SLC15A4	KIAA1143	Disease-state	0.55	0.0061	0.55
rs76724843;rs35552623	Naive B	SLC15A4	PDE6G	Disease-state	-0.18	0.048	0.73
rs76724843;rs35552623	Naive B	SLC15A4	DEGS1	Disease-state	0.16	0.031	0.69
rs76724843;rs35552623	Naive B	SLC15A4	MAPKAPK3	Disease-state	0.44	0.0041	0.51
rs76724843;rs35552623	Naive B	SLC15A4	LINC00925	Disease-state	0.11	0.047	0.73
rs76724843;rs35552623	Naive B	SLC15A4	EMC3	Disease-state	-0.54	0.027	0.68
rs76724843;rs35552623	Naive B	SLC15A4	CSGALNACT2	Disease-state	0.43	0.0051	0.53
rs76724843;rs35552623	Naive B	SLC15A4	PMM1	Disease-state	0.29	0.031	0.69
rs76724843;rs35552623	Naive B	SLC15A4	STIL	Disease-state	-0.16	0.008	0.58
rs76724843;rs35552623	Naive B	SLC15A4	SCAPER	Disease-state	0.29	0.034	0.7
rs76724843;rs35552623	Naive B	SLC15A4	SMAD5	Disease-state	0.28	0.043	0.72
rs76724843;rs35552623	Naive B	SLC15A4	RPL23AP82	Disease-state	-0.32	0.049	0.73
rs76724843;rs35552623	Naive B	SLC15A4	ZNF304	Disease-state	0.29	0.038	0.71
rs76724843;rs35552623	Naive B	SLC15A4	AMPD2	Disease-state	-0.27	0.042	0.72
rs76724843;rs35552623	Naive B	SLC15A4	IDH3G	Disease-state	-0.5	0.009	0.58
rs76724843;rs35552623	Naive B	SLC15A4	11-Sep	Disease-state	0.21	0.021	0.65
rs76724843;rs35552623	Naive B	SLC15A4	PPP4R3A	Disease-state	0.65	0.026	0.67
rs76724843;rs35552623	Naive B	SLC15A4	EIF4E3	Disease-state	0.18	0.0053	0.54
rs76724843;rs35552623	Naive B	SLC15A4	TSR3	Disease-state	0.3	0.038	0.71
rs5998672	Naive B	UBE2L3	FAS	Disease-state	-0.045	0.019	0.65
rs5998672	Naive B	UBE2L3	HLA-C	Disease-state	-0.11	0.035	0.7
rs5998672	Naive B	UBE2L3	PSMB8	Disease-state	-0.23	0.035	0.7
rs5998672	Naive B	UBE2L3	NRCAM	Disease-state	-0.036	0.017	0.63
rs5998672	Naive B	UBE2L3	LGMN	Disease-state	-0.067	0.044	0.72
rs5998672	Naive B	UBE2L3	ASCL2	Disease-state	-0.052	0.018	0.64
rs5998672	Naive B	UBE2L3	ARHGAP18	Disease-state	-0.093	0.04	0.72
rs5998672	Naive B	UBE2L3	LIG4	Disease-state	-0.13	0.036	0.71
rs5998672	Naive B	UBE2L3	PLIN2	Disease-state	-0.085	0.0065	0.56
rs5998672	Naive B	UBE2L3	CLIC1	Disease-state	-0.12	0.048	0.73
rs5998672	Naive B	UBE2L3	IL2RB	Disease-state	-0.035	0.048	0.73
rs5998672	Naive B	UBE2L3	NFAM1	Disease-state	0.073	0.02	0.65
rs5998672	Naive B	UBE2L3	RGS2	Disease-state	-0.027	0.029	0.69
rs5998672	Naive B	UBE2L3	PSMB6	Disease-state	-0.13	0.049	0.73
rs5998672	Naive B	UBE2L3	PDIA6	Disease-state	-0.13	0.039	0.71
rs5998672	Naive B	UBE2L3	MIR3064	Disease-state	0.12	0.0076	0.57
rs5998672	Naive B	UBE2L3	CARS2	Disease-state	0.26	0.019	0.64
rs5998672	Naive B	UBE2L3	SGPP1	Disease-state	-0.064	0.044	0.72
rs5998672	Naive B	UBE2L3	WHSC1L1	Disease-state	0.24	0.047	0.73
rs5998672	Naive B	UBE2L3	PA2G4P4	Disease-state	0.058	0.029	0.69
rs5998672	Naive B	UBE2L3	KRTAP4-12	Disease-state	0.055	0.047	0.73
rs5998672	Naive B	UBE2L3	RGS1	Disease-state	-0.031	0.046	0.73
rs5998672	Naive B	UBE2L3	COPG2IT1	Disease-state	-0.073	0.03	0.69
rs5998672	Naive B	UBE2L3	ZC3H7A	Disease-state	-0.22	0.012	0.61
rs5998672	Naive B	UBE2L3	STAG2	Disease-state	-0.18	0.05	0.74
rs5998672	Naive B	UBE2L3	NFIL3	Disease-state	-0.067	0.039	0.71
rs5998672	Naive B	UBE2L3	OXCT1	Disease-state	-0.21	0.036	0.71
rs5998672	Naive B	UBE2L3	CENPW	Disease-state	-0.14	0.0011	0.4
rs5998672	Naive B	UBE2L3	EXOSC5	Disease-state	0.18	0.014	0.62
rs5998672	Naive B	UBE2L3	MANBAL	Disease-state	0.19	0.017	0.64
rs5998672	Naive B	UBE2L3	SPCS1	Disease-state	-0.31	0.0048	0.53
rs5998672	Naive B	UBE2L3	PEBP4	Disease-state	-0.069	0.031	0.69
rs5998672	Naive B	UBE2L3	CERS4	Disease-state	0.17	0.014	0.62
rs5998672	Naive B	UBE2L3	PAXIP1-AS1	Disease-state	0.11	0.036	0.71
rs5998672	Naive B	UBE2L3	PDE4DIP	Disease-state	0.094	0.045	0.73
rs5998672	Naive B	UBE2L3	BCAT2	Disease-state	0.19	0.046	0.73
rs5998672	Naive B	UBE2L3	LIN7C	Disease-state	-0.17	0.019	0.65
rs5998672	Naive B	UBE2L3	MIR548E	Disease-state	-0.096	0.03	0.69
rs5998672	Naive B	UBE2L3	ARHGDIA	Disease-state	0.12	0.049	0.73
rs5998672	Naive B	UBE2L3	ID2	Disease-state	-0.12	0.00015	0.24
rs5998672	Naive B	UBE2L3	HP1BP3	Disease-state	-0.39	0.0027	0.48
rs5998672	Naive B	UBE2L3	PBXIP1	Disease-state	-0.13	0.034	0.7
rs5998672	Naive B	UBE2L3	MIR5047	Disease-state	0.11	0.022	0.66
rs5998672	Naive B	UBE2L3	VMA21	Disease-state	-0.19	0.017	0.63
rs5998672	Naive B	UBE2L3	MTERF2	Disease-state	0.077	0.021	0.65
rs5998672	Naive B	UBE2L3	CAPN10-AS1	Disease-state	0.11	0.011	0.6
rs5998672	Naive B	UBE2L3	SP3	Disease-state	-0.23	0.022	0.66
rs5998672	Naive B	UBE2L3	ING5	Disease-state	0.18	0.019	0.64
rs5998672	Naive B	UBE2L3	RPAP3	Disease-state	-0.18	0.025	0.67
rs5998672	Naive B	UBE2L3	STMN3	Disease-state	0.067	0.039	0.71
rs5998672	Naive B	UBE2L3	CCDC85B	Disease-state	0.1	0.045	0.73
rs5998672	Naive B	UBE2L3	ESRP2	Disease-state	0.13	0.002	0.45
rs5998672	Naive B	UBE2L3	PODXL	Disease-state	0.062	0.043	0.72
rs5998672	Naive B	UBE2L3	SPOPL	Disease-state	-0.16	0.018	0.64
rs5998672	Naive B	UBE2L3	FOS	Disease-state	-0.025	0.048	0.73
rs5998672	Naive B	UBE2L3	AUTS2	Disease-state	0.079	0.037	0.71
rs5998672	Naive B	UBE2L3	ZBTB22	Disease-state	0.15	0.04	0.72
rs5998672	Naive B	UBE2L3	KAT2A	Disease-state	0.2	0.022	0.66
rs5998672	Naive B	UBE2L3	PRICKLE3	Disease-state	0.24	0.0011	0.4
rs5998672	Naive B	UBE2L3	COA7	Disease-state	-0.077	0.045	0.72
rs5998672	Naive B	UBE2L3	HMG20B	Disease-state	0.17	0.022	0.66
rs5998672	Naive B	UBE2L3	TSC1	Disease-state	0.18	0.039	0.71
rs5998672	Naive B	UBE2L3	PRIM1	Disease-state	-0.19	0.03	0.69
rs5998672	Naive B	UBE2L3	TMEM59	Disease-state	-0.17	0.042	0.72
rs5998672	Naive B	UBE2L3	ILF3-AS1	Disease-state	0.12	0.036	0.71
rs5998672	Naive B	UBE2L3	LOC286437	Disease-state	0.11	0.026	0.68
rs5998672	Naive B	UBE2L3	USP28	Disease-state	-0.17	0.042	0.72
rs5998672	Naive B	UBE2L3	POM121	Disease-state	0.27	0.011	0.6
rs5998672	Naive B	UBE2L3	MLST8	Disease-state	-0.17	0.033	0.7
rs5998672	Naive B	UBE2L3	CCDC24	Disease-state	0.08	0.024	0.67
rs5998672	Naive B	UBE2L3	MANSC1	Disease-state	0.07	0.019	0.64
rs5998672	Naive B	UBE2L3	SOX12	Disease-state	0.17	0.0021	0.45
rs5998672	Naive B	UBE2L3	HCG25	Disease-state	0.095	0.025	0.67
rs5998672	Naive B	UBE2L3	EIF3E	Disease-state	-0.24	0.035	0.7
rs5998672	Naive B	UBE2L3	MAPK1	Disease-state	-0.26	0.044	0.72
rs5998672	Naive B	UBE2L3	NECAP1	Disease-state	0.23	0.026	0.67
rs5998672	Naive B	UBE2L3	EPS15L1	Disease-state	0.17	0.047	0.73
rs5998672	Naive B	UBE2L3	ATP6V0C	Disease-state	0.12	0.035	0.7
rs5998672	Naive B	UBE2L3	ATP9B	Disease-state	0.13	0.04	0.71
rs5998672	Naive B	UBE2L3	OSBPL10-AS1	Disease-state	-0.12	0.02	0.65
rs5998672	Naive B	UBE2L3	CAHM	Disease-state	0.092	0.022	0.66
rs5998672	Naive B	UBE2L3	EVL	Disease-state	0.16	0.045	0.73
rs5998672	Naive B	UBE2L3	LINC00665	Disease-state	0.17	0.016	0.63
rs5998672	Naive B	UBE2L3	UTP11L	Disease-state	-0.16	0.028	0.68
rs5998672	Naive B	UBE2L3	TEAD2	Disease-state	0.066	0.027	0.68
rs5998672	Naive B	UBE2L3	USP54	Disease-state	0.087	0.031	0.69
rs5998672	Naive B	UBE2L3	LOC100270804	Disease-state	0.087	0.034	0.7
rs5998672	Naive B	UBE2L3	BIRC2	Disease-state	-0.27	0.0033	0.49
rs5998672	Naive B	UBE2L3	PTBP3	Disease-state	-0.14	0.047	0.73
rs5998672	Naive B	UBE2L3	NIP7	Disease-state	-0.21	0.013	0.61
rs5998672	Naive B	UBE2L3	USP48	Disease-state	-0.23	0.043	0.72
rs5998672	Naive B	UBE2L3	ZDHHC17	Disease-state	-0.15	0.034	0.7
rs5998672	Naive B	UBE2L3	LARP1	Disease-state	0.28	0.011	0.6
rs5998672	Naive B	UBE2L3	PCGF5	Disease-state	-0.17	0.024	0.67
rs5998672	Naive B	UBE2L3	PEX11B	Disease-state	-0.25	0.029	0.69
rs5998672	Naive B	UBE2L3	TMEM14B	Disease-state	-0.23	0.035	0.7
rs5998672	Naive B	UBE2L3	EPS15	Disease-state	-0.18	0.049	0.73
rs5998672	Naive B	UBE2L3	DCAF13	Disease-state	-0.24	0.014	0.62
rs5998672	Naive B	UBE2L3	LINC00116	Disease-state	0.12	0.021	0.65
rs5998672	Naive B	UBE2L3	DNPEP	Disease-state	0.31	0.0037	0.51
rs5998672	Naive B	UBE2L3	ABALON	Disease-state	0.12	0.024	0.67
rs5998672	Naive B	UBE2L3	CRYL1	Disease-state	-0.093	0.023	0.66
rs5998672	Naive B	UBE2L3	TRIM4	Disease-state	0.25	0.015	0.62
rs5998672	Naive B	UBE2L3	TGFB3	Disease-state	0.076	0.026	0.67
rs5998672	Naive B	UBE2L3	PNMA1	Disease-state	-0.17	0.017	0.64
rs5998672	Naive B	UBE2L3	CASC4	Disease-state	-0.25	0.0068	0.56
rs5998672	Naive B	UBE2L3	PIH1D1	Disease-state	0.24	0.047	0.73
rs5998672	Naive B	UBE2L3	ZFYVE19	Disease-state	0.18	0.034	0.7
rs5998672	Naive B	UBE2L3	ZNF764	Disease-state	0.17	0.015	0.62
rs5998672	Naive B	UBE2L3	ZNF419	Disease-state	0.24	0.0024	0.47
rs5998672	Naive B	UBE2L3	SAP30	Disease-state	-0.092	0.018	0.64
rs5998672	Naive B	UBE2L3	LINC00115	Disease-state	0.096	0.022	0.66
rs5998672	Naive B	UBE2L3	USP1	Disease-state	-0.25	0.038	0.71
rs5998672	Naive B	UBE2L3	C16orf45	Disease-state	-0.046	0.041	0.72
rs5998672	Naive B	UBE2L3	MRPS12	Disease-state	0.15	0.045	0.73
rs5998672	Naive B	UBE2L3	PIGF	Disease-state	-0.21	0.0072	0.57
rs5998672	Naive B	UBE2L3	IRAK4	Disease-state	-0.2	0.035	0.7
rs5998672	Naive B	UBE2L3	OSGEP	Disease-state	0.27	0.014	0.62
rs5998672	Naive B	UBE2L3	STYX	Disease-state	-0.13	0.046	0.73
rs5998672	Naive B	UBE2L3	CDK5RAP3	Disease-state	0.28	0.0082	0.58
rs5998672	Naive B	UBE2L3	RALGAPA1P	Disease-state	0.081	0.049	0.73
rs5998672	Naive B	UBE2L3	POLR2A	Disease-state	0.13	0.049	0.73
rs5998672	Naive B	UBE2L3	TSR3	Disease-state	0.14	0.029	0.69
rs5998672	Naive B	UBE2L3	SDK2	Disease-state	0.045	0.032	0.69
rs4264326	USM B	AHNAK2	TP63	Disease-state	0.19	0.023	0.66
rs4264326	USM B	AHNAK2	SH3RF1	Disease-state	0.32	0.0027	0.48
rs4264326	USM B	AHNAK2	IL2RG	Disease-state	1.1	0.0075	0.57
rs4264326	USM B	AHNAK2	TSPO	Disease-state	-0.36	0.045	0.72
rs4264326	USM B	AHNAK2	BTG2	Disease-state	-0.55	0.035	0.7
rs4264326	USM B	AHNAK2	UBE2QL1	Disease-state	0.32	0.011	0.6
rs4264326	USM B	AHNAK2	CIAPIN1	Disease-state	1.5	0.001	0.39
rs4264326	USM B	AHNAK2	TOX	Disease-state	-0.23	0.019	0.65
rs4264326	USM B	AHNAK2	DGAT2	Disease-state	0.66	0.0028	0.48
rs4264326	USM B	AHNAK2	KIAA0391	Disease-state	-0.75	0.044	0.72
rs4264326	USM B	AHNAK2	ZMYND11	Disease-state	1.1	0.032	0.69
rs4264326	USM B	AHNAK2	SUGT1	Disease-state	1.1	0.024	0.67
rs4264326	USM B	AHNAK2	FBXL16	Disease-state	-0.31	0.019	0.65
rs4264326	USM B	AHNAK2	ADAMDEC1	Disease-state	0.36	0.0078	0.57
rs4264326	USM B	AHNAK2	SLC11A1	Disease-state	0.2	0.028	0.68
rs4264326	USM B	AHNAK2	RPRD2	Disease-state	-0.85	0.04	0.72
rs4264326	USM B	AHNAK2	RAB29	Disease-state	1.4	0.0013	0.41
rs4264326	USM B	AHNAK2	USB1	Disease-state	0.66	0.034	0.7
rs4264326	USM B	AHNAK2	FAM134C	Disease-state	0.93	0.043	0.72
rs4264326	USM B	AHNAK2	C1GALT1C1	Disease-state	0.34	0.047	0.73
rs4264326	USM B	AHNAK2	TRAPPC3	Disease-state	1	0.022	0.66
rs4264326	USM B	AHNAK2	ITPRIP	Disease-state	-0.71	0.019	0.64
rs4264326	USM B	AHNAK2	KYNU	Disease-state	-0.57	0.04	0.72
rs4264326	USM B	AHNAK2	PIK3CD-AS1	Disease-state	-0.39	0.012	0.6
rs4264326	USM B	AHNAK2	TPM3	Disease-state	1.2	0.048	0.73
rs4264326	USM B	AHNAK2	VMP1	Disease-state	0.77	0.037	0.71
rs4264326	USM B	AHNAK2	TRIB3	Disease-state	-0.55	0.035	0.7
rs4264326	USM B	AHNAK2	PSMD11	Disease-state	0.96	0.02	0.65
rs4264326	USM B	AHNAK2	EZR	Disease-state	1.2	0.019	0.64
rs4264326	USM B	AHNAK2	LINC00921	Disease-state	-0.52	0.0048	0.53
rs4264326	USM B	AHNAK2	TMEM126A	Disease-state	0.74	0.027	0.68
rs4264326	USM B	AHNAK2	HIVEP3	Disease-state	0.48	0.026	0.67
rs4264326	USM B	AHNAK2	CAMK2N1	Disease-state	-0.33	0.041	0.72
rs4264326	USM B	AHNAK2	HAVCR2	Disease-state	-0.38	0.01	0.59
rs4264326	USM B	AHNAK2	AIMP2	Disease-state	0.67	0.025	0.67
rs4264326	USM B	AHNAK2	USP48	Disease-state	0.73	0.038	0.71
rs4264326	USM B	AHNAK2	LCMT1	Disease-state	-0.78	0.035	0.7
rs4264326	USM B	AHNAK2	RASGRP1	Disease-state	-0.47	0.044	0.72
rs4264326	USM B	AHNAK2	FNIP2	Disease-state	-0.16	0.041	0.72
rs4264326	USM B	AHNAK2	ARHGAP12	Disease-state	0.81	0.022	0.66
rs4264326	USM B	AHNAK2	SUOX	Disease-state	0.34	0.021	0.65
rs4264326	USM B	AHNAK2	TAX1BP1	Disease-state	1.9	0.00071	0.35
rs4264326	USM B	AHNAK2	METTL16	Disease-state	-0.72	0.044	0.72
rs4264326	USM B	AHNAK2	SMAD3	Disease-state	-0.45	0.034	0.7
rs4264326	USM B	AHNAK2	APOA1BP	Disease-state	1.2	0.0039	0.51
rs4264326	USM B	AHNAK2	RASGRP3	Disease-state	1	0.0036	0.5
rs4264326	USM B	AHNAK2	DRG1	Disease-state	1.2	0.039	0.71
rs4264326	USM B	AHNAK2	DCTN2	Disease-state	-0.72	0.046	0.73
rs4264326	USM B	AHNAK2	SEMA4F	Disease-state	-0.55	0.033	0.7
rs4264326	USM B	AHNAK2	ALG9	Disease-state	0.52	0.049	0.73
rs4264326	USM B	AHNAK2	PLOD1	Disease-state	0.28	0.019	0.64
rs4264326	USM B	AHNAK2	HARS	Disease-state	0.82	0.0097	0.59
rs4264326	USM B	AHNAK2	CDAN1	Disease-state	-0.71	0.048	0.73
rs4264326	USM B	AHNAK2	KCMF1	Disease-state	-1.2	0.025	0.67
rs4264326	USM B	AHNAK2	GCNT7	Disease-state	-0.57	0.0036	0.5
rs4264326	USM B	AHNAK2	CLNK	Disease-state	-0.23	0.025	0.67
rs4264326	USM B	AHNAK2	PREPL	Disease-state	0.72	0.014	0.62
rs4264326	USM B	AHNAK2	EXOC6B	Disease-state	0.51	0.008	0.58
rs4264326	USM B	AHNAK2	TRIM47	Disease-state	-0.31	0.041	0.72
rs4264326	USM B	AHNAK2	MUTYH	Disease-state	0.72	0.047	0.73
rs4264326	USM B	AHNAK2	NOL9	Disease-state	-1.1	0.016	0.63
rs4264326	USM B	AHNAK2	QSOX2	Disease-state	0.43	0.027	0.68
rs4264326	USM B	AHNAK2	ZNF746	Disease-state	-1.2	0.05	0.74
rs4264326	USM B	AHNAK2	TM7SF2	Disease-state	0.68	0.033	0.7
rs4264326	USM B	AHNAK2	MLST8	Disease-state	0.97	0.0059	0.55
rs4264326	USM B	AHNAK2	TSPAN4	Disease-state	-0.38	0.047	0.73
rs4264326	USM B	AHNAK2	ZNF324	Disease-state	-0.84	0.0098	0.59
rs4264326	USM B	AHNAK2	CHIC2	Disease-state	-1.2	0.012	0.6
rs4264326	USM B	AHNAK2	DHRS13	Disease-state	0.83	0.045	0.73
rs4264326	USM B	AHNAK2	EI24	Disease-state	1	0.021	0.65
rs4264326	USM B	AHNAK2	KIAA1656	Disease-state	-0.57	0.043	0.72
rs4264326	USM B	AHNAK2	GOLGB1	Disease-state	0.91	0.0084	0.58
rs4264326	USM B	AHNAK2	STYXL1	Disease-state	0.59	0.034	0.7
rs4264326	USM B	AHNAK2	PTK6	Disease-state	0.4	0.027	0.68
rs4264326	USM B	AHNAK2	FAM173A	Disease-state	-0.59	0.02	0.65
rs4264326	USM B	AHNAK2	ARMCX6	Disease-state	1.5	0.0045	0.52
rs4264326	USM B	AHNAK2	POLR2J4	Disease-state	-0.65	0.036	0.71
rs4264326	USM B	AHNAK2	RBMS2	Disease-state	-0.5	0.00071	0.35
rs4264326	USM B	AHNAK2	SUMO3	Disease-state	0.94	0.025	0.67
rs4264326	USM B	AHNAK2	GOLT1B	Disease-state	0.91	0.0024	0.47
rs4264326	USM B	AHNAK2	COMMD1	Disease-state	0.71	0.018	0.64
rs4264326	USM B	AHNAK2	GTPBP8	Disease-state	-0.67	0.034	0.7
rs4264326	USM B	AHNAK2	ZNF23	Disease-state	-0.63	0.035	0.7
rs4264326	USM B	AHNAK2	GTF2B	Disease-state	0.84	0.024	0.67
rs4264326	USM B	AHNAK2	UGP2	Disease-state	1.2	0.015	0.63
rs4264326	USM B	AHNAK2	ABHD4	Disease-state	0.63	0.026	0.67
rs4264326	USM B	AHNAK2	NPC1	Disease-state	-0.63	0.04	0.71
rs4264326	USM B	AHNAK2	ATP10A	Disease-state	-0.28	0.011	0.6
rs4264326	USM B	AHNAK2	PSMD1	Disease-state	0.83	0.039	0.71
rs4264326	USM B	AHNAK2	RAB39A	Disease-state	0.44	0.02	0.65
rs4264326	USM B	AHNAK2	STK11IP	Disease-state	0.62	0.048	0.73
rs4264326	USM B	AHNAK2	ZNF10	Disease-state	-0.56	0.018	0.64
rs4264326	USM B	AHNAK2	AFG3L1P	Disease-state	0.79	0.039	0.71
rs4264326	USM B	AHNAK2	TSSC1	Disease-state	0.75	0.048	0.73
rs4264326	USM B	AHNAK2	RABGGTA	Disease-state	1.4	0.0069	0.56
rs4264326	USM B	AHNAK2	NAP1L4	Disease-state	1.3	0.039	0.71
rs4264326	USM B	AHNAK2	ZNF286B	Disease-state	-0.54	0.011	0.6
rs4264326	USM B	AHNAK2	LIAS	Disease-state	-0.82	0.049	0.73
rs4264326	USM B	AHNAK2	HEATR6	Disease-state	0.42	0.049	0.73
rs4264326	USM B	AHNAK2	PRIM1	Disease-state	-1.1	0.024	0.67
rs4264326	USM B	AHNAK2	USP13	Disease-state	0.43	0.043	0.72
rs4264326	USM B	AHNAK2	ZKSCAN8	Disease-state	-0.58	0.0038	0.51
rs4264326	USM B	AHNAK2	GALE	Disease-state	-0.49	0.0028	0.48
rs4264326	USM B	AHNAK2	CAPN1	Disease-state	1.1	0.04	0.72
rs4264326	USM B	AHNAK2	GCNT2	Disease-state	-0.37	0.035	0.7
rs4264326	USM B	AHNAK2	LINC00888	Disease-state	0.31	0.044	0.72
rs4264326	USM B	AHNAK2	PAK1IP1	Disease-state	0.92	0.011	0.6
rs4264326	USM B	AHNAK2	BCAT1	Disease-state	-0.34	0.016	0.63
rs4264326	USM B	AHNAK2	KLHL34	Disease-state	0.45	0.047	0.73
rs4264326	USM B	AHNAK2	KIF5C	Disease-state	0.33	0.034	0.7
rs4264326	USM B	AHNAK2	LRR1	Disease-state	0.57	0.028	0.68
rs4264326	USM B	AHNAK2	FUT11	Disease-state	-1	0.0041	0.52
rs4264326	USM B	AHNAK2	NAMPT	Disease-state	-0.74	0.016	0.63
rs4264326	USM B	AHNAK2	PIAS2	Disease-state	0.94	0.035	0.7
rs4264326	USM B	AHNAK2	PHF1	Disease-state	-0.7	0.042	0.72
rs4264326	USM B	AHNAK2	FAM13A-AS1	Disease-state	-0.48	0.012	0.61
rs4264326	USM B	AHNAK2	ZNF507	Disease-state	-0.92	0.0013	0.41
rs4264326	USM B	AHNAK2	BLOC1S1	Disease-state	-0.66	0.027	0.68
rs4264326	USM B	AHNAK2	GEMIN5	Disease-state	0.71	0.046	0.73
rs4264326	USM B	AHNAK2	AUH	Disease-state	0.81	0.018	0.64
rs4264326	USM B	AHNAK2	TADA3	Disease-state	-0.89	0.041	0.72
rs4264326	USM B	AHNAK2	PDHB	Disease-state	-0.98	0.045	0.72
rs4264326	USM B	AHNAK2	IFT52	Disease-state	1.2	0.0054	0.54
rs4264326	USM B	AHNAK2	GRIPAP1	Disease-state	0.83	0.041	0.72
rs4264326	USM B	AHNAK2	SYNCRIP	Disease-state	0.98	0.012	0.61
rs4264326	USM B	AHNAK2	DARS	Disease-state	1.1	0.025	0.67
rs4264326	USM B	AHNAK2	ADPGK-AS1	Disease-state	0.63	0.011	0.6
rs4264326	USM B	AHNAK2	SLC39A10	Disease-state	-0.59	0.019	0.64
rs4264326	USM B	AHNAK2	NUDC	Disease-state	1.4	0.017	0.64
rs4264326	USM B	AHNAK2	XKR8	Disease-state	-0.84	0.021	0.65
rs4264326	USM B	AHNAK2	TMEM183A	Disease-state	1.1	0.039	0.71
rs4264326	USM B	AHNAK2	MSL2	Disease-state	-0.66	0.016	0.63
rs4264326	USM B	AHNAK2	HUS1	Disease-state	-0.91	0.024	0.67
rs4264326	USM B	AHNAK2	ABCC5	Disease-state	0.41	0.035	0.7
rs4264326	USM B	AHNAK2	TK2	Disease-state	0.29	0.015	0.63
rs4264326	USM B	AHNAK2	IKBKE	Disease-state	0.71	0.018	0.64
rs4264326	USM B	AHNAK2	CD247	Disease-state	-0.22	0.03	0.69
rs4264326	USM B	AHNAK2	FRMD3	Disease-state	0.29	0.0047	0.53
rs4264326	USM B	AHNAK2	GTF2H1	Disease-state	1.4	0.018	0.64
rs4264326	USM B	AHNAK2	SUCO	Disease-state	0.84	0.043	0.72
rs4264326	USM B	AHNAK2	RPS6KA3	Disease-state	0.58	0.033	0.7
rs4264326	USM B	AHNAK2	PARK2	Disease-state	-0.32	0.033	0.7
rs4264326	USM B	AHNAK2	C9orf3	Disease-state	0.42	0.049	0.73
rs4264326	USM B	AHNAK2	LINC01481	Disease-state	-0.72	0.048	0.73
rs4264326	USM B	AHNAK2	CBX5	Disease-state	-0.82	0.033	0.7
rs4264326	USM B	AHNAK2	RABEP2	Disease-state	0.54	0.048	0.73
rs4264326	USM B	AHNAK2	DUSP6	Disease-state	-0.22	0.01	0.59
rs4264326	USM B	AHNAK2	HNRNPH1	Disease-state	-0.59	0.05	0.73
rs4264326	USM B	AHNAK2	LOC100130744	Disease-state	-0.61	0.007	0.56
rs4264326	USM B	AHNAK2	ZNF563	Disease-state	-0.42	0.035	0.7
rs4264326	USM B	AHNAK2	RNF44	Disease-state	-0.44	0.048	0.73
rs4264326	USM B	AHNAK2	ATP5SL	Disease-state	1.5	0.00065	0.35
rs4264326	USM B	AHNAK2	LOC100506804	Disease-state	-0.53	0.025	0.67
rs4264326	USM B	AHNAK2	ZNF493	Disease-state	0.47	0.047	0.73
rs4264326	USM B	AHNAK2	ZSCAN2	Disease-state	0.79	0.0067	0.56
rs4264326	USM B	AHNAK2	SIGMAR1	Disease-state	-0.8	0.038	0.71
rs4264326	USM B	AHNAK2	LOC93622	Disease-state	-0.62	0.037	0.71
rs4264326	USM B	AHNAK2	ZNF431	Disease-state	-0.61	0.029	0.69
rs4264326	USM B	AHNAK2	MKL2	Disease-state	-0.44	0.015	0.63
rs4264326	USM B	AHNAK2	ZNF500	Disease-state	-0.65	0.046	0.73
rs4264326	USM B	AHNAK2	MCAT	Disease-state	0.48	0.045	0.72
rs4264326	USM B	AHNAK2	TCOF1	Disease-state	0.74	0.046	0.73
rs4264326	USM B	AHNAK2	PRDM8	Disease-state	-0.42	0.019	0.64
rs4264326	USM B	AHNAK2	OGFOD2	Disease-state	0.78	0.047	0.73
rs4264326	USM B	AHNAK2	QSER1	Disease-state	-0.46	0.033	0.7
rs4264326	USM B	AHNAK2	TBCCD1	Disease-state	-1.1	0.024	0.67
rs4264326	USM B	AHNAK2	DGAT1	Disease-state	-1.3	0.0058	0.55
rs4264326	USM B	AHNAK2	LOC100270804	Disease-state	-0.42	0.049	0.73
rs4264326	USM B	AHNAK2	GIMAP4	Disease-state	-0.12	0.033	0.7
rs4264326	USM B	AHNAK2	NPIPB11	Disease-state	-0.43	0.049	0.73
rs4264326	USM B	AHNAK2	MLLT3	Disease-state	-0.24	0.033	0.7
rs4264326	USM B	AHNAK2	C15orf62	Disease-state	-0.38	0.048	0.73
rs4264326	USM B	AHNAK2	TUFM	Disease-state	0.72	0.032	0.7
rs4264326	USM B	AHNAK2	PGM1	Disease-state	0.67	0.03	0.69
rs4264326	USM B	AHNAK2	STX17	Disease-state	-0.82	0.03	0.69
rs4264326	USM B	AHNAK2	EIF5B	Disease-state	0.8	0.036	0.71
rs4264326	USM B	AHNAK2	ATPAF2	Disease-state	0.89	0.045	0.73
rs4264326	USM B	AHNAK2	EIF1AX	Disease-state	0.81	0.035	0.7
rs4264326	USM B	AHNAK2	ZNF18	Disease-state	1.1	0.00086	0.38
rs4264326	USM B	AHNAK2	RYR3	Disease-state	-0.38	0.024	0.67
rs4264326	USM B	AHNAK2	NIT2	Disease-state	0.9	0.043	0.72
rs4264326	USM B	AHNAK2	SLC50A1	Disease-state	0.75	0.011	0.6
rs4264326	USM B	AHNAK2	NISCH	Disease-state	-0.75	0.037	0.71
rs4264326	USM B	AHNAK2	DOK4	Disease-state	0.36	0.0087	0.58
rs4264326	USM B	AHNAK2	PDCD1LG2	Disease-state	0.35	0.023	0.66
rs4264326	USM B	AHNAK2	DCLRE1A	Disease-state	0.33	0.016	0.63
rs4264326	USM B	AHNAK2	DAPP1	Disease-state	0.82	0.024	0.67
rs4264326	USM B	AHNAK2	FAM50A	Disease-state	0.84	0.045	0.72
rs4264326	USM B	AHNAK2	SUPT5H	Disease-state	1.1	0.028	0.68
rs4264326	USM B	AHNAK2	IBA57	Disease-state	0.57	0.029	0.69
rs4264326	USM B	AHNAK2	FRAT2	Disease-state	-0.76	0.025	0.67
rs4264326	USM B	AHNAK2	FNDC9	Disease-state	-0.46	0.016	0.63
rs4264326	USM B	AHNAK2	PARP1	Disease-state	2	0.0025	0.47
rs4264326	USM B	AHNAK2	LOC644656	Disease-state	0.47	0.011	0.6
rs4264326	USM B	AHNAK2	DYRK2	Disease-state	-0.6	0.016	0.63
rs4264326	USM B	AHNAK2	NUP93	Disease-state	1.3	0.03	0.69
rs4264326	USM B	AHNAK2	ST6GALNAC2	Disease-state	-0.26	0.043	0.72
rs4264326	USM B	AHNAK2	GRAMD3	Disease-state	0.34	0.02	0.65
rs4264326	USM B	AHNAK2	CCP110	Disease-state	0.66	0.018	0.64
rs4264326	USM B	AHNAK2	LOC100288069	Disease-state	0.58	0.017	0.63
rs4264326	USM B	AHNAK2	DPY19L2P2	Disease-state	-0.57	0.003	0.48
rs4264326	USM B	AHNAK2	BCL2A1	Disease-state	-0.56	0.049	0.73
rs4264326	USM B	AHNAK2	ZNF264	Disease-state	0.67	0.019	0.65
rs4264326	USM B	AHNAK2	BRE	Disease-state	1.5	0.023	0.67
rs4264326	USM B	AHNAK2	ATF7	Disease-state	-0.83	0.026	0.67
rs4264326	USM B	AHNAK2	SRSF4	Disease-state	1.8	0.025	0.67
rs4264326	USM B	AHNAK2	LPIN2	Disease-state	0.46	0.027	0.68
rs4264326	USM B	AHNAK2	ZNF789	Disease-state	-0.72	0.0095	0.59
rs4264326	USM B	AHNAK2	RDX	Disease-state	-0.63	0.029	0.69
rs4264326	USM B	AHNAK2	SUDS3	Disease-state	0.94	0.012	0.61
rs4264326	USM B	AHNAK2	MFSD1	Disease-state	-1.3	0.0097	0.59
rs4264326	USM B	AHNAK2	ZNF619	Disease-state	-0.38	0.04	0.72
rs4264326	USM B	AHNAK2	RFK	Disease-state	-0.9	0.0086	0.58
rs4264326	USM B	AHNAK2	GUCY1A3	Disease-state	-0.36	0.0013	0.41
rs4264326	USM B	AHNAK2	MLX	Disease-state	-1.3	0.035	0.7
rs4264326	USM B	AHNAK2	CES2	Disease-state	1.1	0.0099	0.59
rs4264326	USM B	AHNAK2	NUDT17	Disease-state	-0.58	0.033	0.7
rs4264326	USM B	AHNAK2	TMED4	Disease-state	-0.43	0.036	0.71
rs4264326	USM B	AHNAK2	USP34	Disease-state	-1.3	0.0022	0.46
rs4264326	USM B	AHNAK2	MNAT1	Disease-state	0.83	0.0044	0.52
rs4264326	USM B	AHNAK2	CAB39L	Disease-state	0.55	0.049	0.73
rs4264326	USM B	AHNAK2	LOC101927415	Disease-state	-0.63	0.00032	0.29
rs4264326	USM B	AHNAK2	SMAD2	Disease-state	-1.4	0.02	0.65
rs4264326	USM B	AHNAK2	CRYZ	Disease-state	-0.58	0.043	0.72
rs4264326	USM B	AHNAK2	FXN	Disease-state	0.91	0.0045	0.52
rs4264326	USM B	AHNAK2	TPTE2P5	Disease-state	-0.62	0.0019	0.45
rs4264326	USM B	AHNAK2	RPL7L1	Disease-state	1.4	0.0096	0.59
rs4264326	USM B	AHNAK2	MICU1	Disease-state	1	0.016	0.63
rs4264326	USM B	AHNAK2	MFSD7	Disease-state	-0.42	0.019	0.64
rs4264326	USM B	AHNAK2	ALAD	Disease-state	-0.95	0.013	0.62
rs4264326	USM B	AHNAK2	UBA1	Disease-state	1.1	0.035	0.7
rs4264326	USM B	AHNAK2	KPTN	Disease-state	0.56	0.0052	0.54
rs4264326	USM B	AHNAK2	TIGD6	Disease-state	0.72	0.0019	0.45
rs4264326	USM B	AHNAK2	MVB12A	Disease-state	-0.75	0.023	0.66
rs4264326	USM B	AHNAK2	ZNF711	Disease-state	-0.24	0.042	0.72
rs4264326	USM B	AHNAK2	PTRH2	Disease-state	0.98	0.0094	0.59
rs4264326	USM B	AHNAK2	C1orf50	Disease-state	-1	0.019	0.64
rs4264326	USM B	AHNAK2	TMEM187	Disease-state	-0.51	0.027	0.68
rs4264326	USM B	AHNAK2	MED8	Disease-state	0.91	0.048	0.73
rs4264326	USM B	AHNAK2	LOC146880	Disease-state	-0.68	0.0053	0.54
rs4264326	USM B	AHNAK2	MTFR2	Disease-state	0.66	0.00016	0.25
rs4264326	USM B	AHNAK2	LRRC37A4P	Disease-state	-0.49	0.019	0.64
rs4264326	USM B	AHNAK2	SLC40A1	Disease-state	-0.2	0.027	0.68
rs4264326	USM B	AHNAK2	ALDH6A1	Disease-state	0.74	0.044	0.72
rs4264326	USM B	AHNAK2	TTC28-AS1	Disease-state	0.78	0.013	0.61
rs4264326	USM B	AHNAK2	LOC286437	Disease-state	-0.48	0.026	0.68
rs4264326	USM B	AHNAK2	PLAGL1	Disease-state	0.59	0.015	0.62
rs4264326	USM B	AHNAK2	SYAP1	Disease-state	1.3	0.0074	0.57
rs4264326	USM B	AHNAK2	NPHP1	Disease-state	0.37	0.019	0.64
rs4264326	USM B	AHNAK2	ALOX12-AS1	Disease-state	-0.77	0.025	0.67
rs4264326	USM B	AHNAK2	FECH	Disease-state	0.44	0.034	0.7
rs4264326	USM B	AHNAK2	FAM81A	Disease-state	0.23	0.029	0.69
rs4264326	USM B	AHNAK2	STAG2	Disease-state	0.63	0.034	0.7
rs4264326	USM B	AHNAK2	LOC284454	Disease-state	-0.27	0.037	0.71
rs4264326	USM B	AHNAK2	TLR2	Disease-state	-0.24	0.039	0.71
rs4264326	USM B	AHNAK2	MANBA	Disease-state	0.54	0.039	0.71
rs4264326	USM B	AHNAK2	DPH3	Disease-state	-0.7	0.045	0.72
rs2618480	USM B	BLK	MIR650	Disease-state	-0.07	0.027	0.68
rs2618480	USM B	BLK	TSFM	Disease-state	-0.34	0.05	0.74
rs2618480	USM B	BLK	THEM4	Disease-state	-0.31	0.042	0.72
rs2618480	USM B	BLK	SLC10A3	Disease-state	-0.46	0.046	0.73
rs2618480	USM B	BLK	LILRB2	Disease-state	0.15	0.018	0.64
rs2618480	USM B	BLK	RNF207	Disease-state	-0.21	0.0089	0.58
rs2618480	USM B	BLK	FAM134C	Disease-state	-0.58	0.034	0.7
rs2618480	USM B	BLK	IMPDH1	Disease-state	-0.46	0.024	0.67
rs2618480	USM B	BLK	KYNU	Disease-state	0.35	0.043	0.72
rs2618480	USM B	BLK	NECAB3	Disease-state	-0.33	0.015	0.62
rs2618480	USM B	BLK	RAB34	Disease-state	0.18	0.036	0.71
rs2618480	USM B	BLK	OPTN	Disease-state	-0.38	0.021	0.65
rs2618480	USM B	BLK	RASGRP4	Disease-state	-0.17	0.037	0.71
rs2618480	USM B	BLK	ADAP1	Disease-state	0.14	0.045	0.72
rs2618480	USM B	BLK	POM121	Disease-state	-0.56	0.021	0.65
rs2618480	USM B	BLK	EFCAB13	Disease-state	0.3	0.013	0.62
rs2618480	USM B	BLK	MMD	Disease-state	0.21	0.042	0.72
rs2618480	USM B	BLK	PPP3CB-AS1	Disease-state	0.46	0.015	0.62
rs2618480	USM B	BLK	RUFY2	Disease-state	0.46	0.0074	0.57
rs2618480	USM B	BLK	NFKBIZ	Disease-state	0.25	0.041	0.72
rs2618480	USM B	BLK	ARHGAP11A	Disease-state	-0.15	0.0089	0.58
rs2618480	USM B	BLK	LOC100506603	Disease-state	0.36	0.044	0.72
rs2618480	USM B	BLK	SGCA	Disease-state	0.28	0.018	0.64
rs2618480	USM B	BLK	KNSTRN	Disease-state	-0.24	0.036	0.71
rs2618480	USM B	BLK	LINC01588	Disease-state	0.34	0.022	0.66
rs2618480	USM B	BLK	SRSF6	Disease-state	0.38	0.034	0.7
rs2618480	USM B	BLK	SAP130	Disease-state	-0.37	0.026	0.68
rs2618480	USM B	BLK	BCL2L1	Disease-state	-0.21	0.039	0.71
rs2618480	USM B	BLK	REEP4	Disease-state	-0.41	0.032	0.7
rs2618480	USM B	BLK	NCAPD3	Disease-state	-0.43	0.012	0.61
rs2618480	USM B	BLK	GSDMD	Disease-state	-0.61	0.041	0.72
rs2618480	USM B	BLK	ZNF585A	Disease-state	0.53	0.0053	0.54
rs2618480	USM B	BLK	LOC285626	Disease-state	0.14	0.04	0.72
rs2618480	USM B	BLK	ICA1L	Disease-state	0.25	0.013	0.62
rs2618480	USM B	BLK	KIF5C	Disease-state	-0.25	0.0051	0.53
rs2618480	USM B	BLK	ZNF814	Disease-state	0.29	0.03	0.69
rs2618480	USM B	BLK	NUP88	Disease-state	0.52	0.041	0.72
rs2618480	USM B	BLK	NEO1	Disease-state	-0.14	0.026	0.68
rs2618480	USM B	BLK	DARS	Disease-state	0.53	0.028	0.68
rs2618480	USM B	BLK	ICA1	Disease-state	-0.24	0.0078	0.57
rs2618480	USM B	BLK	CORO2A	Disease-state	-0.19	0.011	0.6
rs2618480	USM B	BLK	KLHDC1	Disease-state	0.23	0.045	0.73
rs2618480	USM B	BLK	CHODL	Disease-state	-0.23	0.0024	0.47
rs2618480	USM B	BLK	SRXN1	Disease-state	-0.16	0.045	0.73
rs2618480	USM B	BLK	MCRS1	Disease-state	-0.61	0.049	0.73
rs2618480	USM B	BLK	CCNI2	Disease-state	-0.2	0.015	0.62
rs2618480	USM B	BLK	SMIM18	Disease-state	0.19	0.0096	0.59
rs2618480	USM B	BLK	TNF	Disease-state	0.2	0.03	0.69
rs2618480	USM B	BLK	LINC01481	Disease-state	0.29	0.045	0.72
rs2618480	USM B	BLK	ZSCAN2	Disease-state	-0.34	0.02	0.65
rs2618480	USM B	BLK	QSER1	Disease-state	0.24	0.049	0.73
rs2618480	USM B	BLK	ZNF529	Disease-state	0.33	0.02	0.65
rs2618480	USM B	BLK	TMPPE	Disease-state	0.16	0.04	0.72
rs2618480	USM B	BLK	CLEC2B	Disease-state	0.23	0.04	0.71
rs2618480	USM B	BLK	IVD	Disease-state	0.68	0.028	0.68
rs2618480	USM B	BLK	GCDH	Disease-state	-0.5	0.016	0.63
rs2618480	USM B	BLK	TMEM189	Disease-state	-0.52	0.019	0.64
rs2618480	USM B	BLK	SFT2D2	Disease-state	0.43	0.05	0.74
rs2618480	USM B	BLK	UPF2	Disease-state	0.51	0.034	0.7
rs2618480	USM B	BLK	JUP	Disease-state	-0.15	0.027	0.68
rs2618480	USM B	BLK	LINC00667	Disease-state	0.48	0.031	0.69
rs2618480	USM B	BLK	CWC22	Disease-state	-0.59	0.022	0.66
rs2618480	USM B	BLK	TNS3	Disease-state	0.2	0.041	0.72
rs2618480	USM B	BLK	SEC24B-AS1	Disease-state	0.34	0.027	0.68
rs2618480	USM B	BLK	APOLD1	Disease-state	-0.22	0.038	0.71
rs2618480	USM B	BLK	ZNF83	Disease-state	0.29	0.037	0.71
rs2618480	USM B	BLK	LOC100287072	Disease-state	0.14	0.047	0.73
rs2618480	USM B	BLK	BCL2A1	Disease-state	0.31	0.042	0.72
rs2618480	USM B	BLK	ZNF264	Disease-state	-0.39	0.028	0.68
rs2618480	USM B	BLK	RCAN1	Disease-state	-0.2	0.021	0.65
rs2618480	USM B	BLK	ZNF789	Disease-state	0.52	0.0039	0.51
rs2618480	USM B	BLK	NKRF	Disease-state	0.5	0.031	0.69
rs2618480	USM B	BLK	EPB41L2	Disease-state	-0.15	0.037	0.71
rs2618480	USM B	BLK	DLG3	Disease-state	-0.21	0.03	0.69
rs2618480	USM B	BLK	CCNJ	Disease-state	-0.21	0.044	0.72
rs2618480	USM B	BLK	ATP6V0E2-AS1	Disease-state	-0.24	0.024	0.67
rs2618480	USM B	BLK	DSTYK	Disease-state	0.39	0.045	0.73
rs2618480	USM B	BLK	ZDHHC18	Disease-state	-0.26	0.038	0.71
rs2618480	USM B	BLK	CDK18	Disease-state	-0.19	0.025	0.67
rs2618480	USM B	BLK	APOO	Disease-state	-0.28	0.048	0.73
rs2618480	USM B	BLK	LOC146880	Disease-state	0.28	0.039	0.71
rs2618480	USM B	BLK	RCC2	Disease-state	-0.28	0.0076	0.57
rs2618480	USM B	BLK	FBL	Disease-state	-0.32	0.027	0.68
rs2618480	USM B	BLK	PARP15	Disease-state	0.37	0.0054	0.54
rs2618480	USM B	BLK	PTPN2	Disease-state	0.95	0.0038	0.51
rs2618480	USM B	BLK	BAX	Disease-state	-0.2	0.04	0.71
rs2618480	USM B	BLK	ANKHD1	Disease-state	0.29	0.036	0.71
rs2618480	USM B	BLK	SDHC	Disease-state	-0.18	0.042	0.72
rs2618480	USM B	BLK	FRMD4A	Disease-state	0.29	0.045	0.72
rs80022860	USM B	ELF1	TP63	Disease-state	0.076	0.017	0.64
rs80022860	USM B	ELF1	LYZ	Disease-state	0.045	0.012	0.61
rs80022860	USM B	ELF1	ISG20	Disease-state	-0.17	0.017	0.63
rs80022860	USM B	ELF1	MAPK12	Disease-state	0.081	0.026	0.68
rs80022860	USM B	ELF1	SORT1	Disease-state	0.089	0.042	0.72
rs80022860	USM B	ELF1	HOPX	Disease-state	0.056	0.042	0.72
rs80022860	USM B	ELF1	PSMB1	Disease-state	-0.28	0.039	0.71
rs80022860	USM B	ELF1	PPP2CA	Disease-state	-0.52	0.011	0.6
rs80022860	USM B	ELF1	UBE2QL1	Disease-state	0.14	0.0086	0.58
rs80022860	USM B	ELF1	TIPRL	Disease-state	-0.26	0.048	0.73
rs80022860	USM B	ELF1	AFF3	Disease-state	0.19	0.036	0.71
rs80022860	USM B	ELF1	PFKP	Disease-state	-0.19	0.031	0.69
rs80022860	USM B	ELF1	MYO1D	Disease-state	0.095	0.049	0.73
rs80022860	USM B	ELF1	TNFAIP2	Disease-state	0.076	0.012	0.61
rs80022860	USM B	ELF1	MAFB	Disease-state	0.085	0.021	0.65
rs80022860	USM B	ELF1	SNRPC	Disease-state	-0.38	0.0024	0.47
rs80022860	USM B	ELF1	PHB	Disease-state	-0.34	0.023	0.66
rs80022860	USM B	ELF1	TP73-AS1	Disease-state	-0.18	0.032	0.7
rs80022860	USM B	ELF1	ATP6V0E1	Disease-state	-0.35	0.026	0.67
rs80022860	USM B	ELF1	UQCRFS1	Disease-state	-0.35	0.021	0.65
rs80022860	USM B	ELF1	TXN2	Disease-state	-0.37	0.0042	0.52
rs80022860	USM B	ELF1	PPA2	Disease-state	-0.33	0.042	0.72
rs80022860	USM B	ELF1	TCN2	Disease-state	0.12	0.0029	0.48
rs80022860	USM B	ELF1	CDK6	Disease-state	0.097	0.023	0.66
rs80022860	USM B	ELF1	KIAA0513	Disease-state	0.096	0.0071	0.57
rs80022860	USM B	ELF1	VAMP8	Disease-state	-0.23	0.047	0.73
rs80022860	USM B	ELF1	RUNX2	Disease-state	0.058	0.041	0.72
rs80022860	USM B	ELF1	FPR1	Disease-state	0.065	0.029	0.69
rs80022860	USM B	ELF1	MYL12A	Disease-state	-0.39	0.007	0.56
rs80022860	USM B	ELF1	MRPL14	Disease-state	-0.23	0.036	0.71
rs80022860	USM B	ELF1	SLC25A3	Disease-state	-0.5	0.016	0.63
rs80022860	USM B	ELF1	C5AR1	Disease-state	0.082	0.049	0.73
rs80022860	USM B	ELF1	CHP1	Disease-state	0.25	0.039	0.71
rs80022860	USM B	ELF1	HK3	Disease-state	0.055	0.038	0.71
rs80022860	USM B	ELF1	PSMA7	Disease-state	-0.35	0.03	0.69
rs80022860	USM B	ELF1	DTL	Disease-state	-0.063	0.037	0.71
rs80022860	USM B	ELF1	NDUFB8	Disease-state	-0.37	0.015	0.62
rs80022860	USM B	ELF1	CFP	Disease-state	0.12	0.0044	0.52
rs80022860	USM B	ELF1	ACSM1	Disease-state	0.13	0.024	0.67
rs80022860	USM B	ELF1	SF3B6	Disease-state	-0.27	0.032	0.7
rs80022860	USM B	ELF1	SURF1	Disease-state	-0.31	0.014	0.62
rs80022860	USM B	ELF1	PARK7	Disease-state	-0.33	0.021	0.65
rs80022860	USM B	ELF1	FGD4	Disease-state	0.073	0.048	0.73
rs80022860	USM B	ELF1	KANTR	Disease-state	0.11	0.043	0.72
rs80022860	USM B	ELF1	ENGASE	Disease-state	0.19	0.042	0.72
rs80022860	USM B	ELF1	NBPF12	Disease-state	0.2	0.035	0.7
rs80022860	USM B	ELF1	UQCRC2	Disease-state	-0.51	0.023	0.66
rs80022860	USM B	ELF1	SSU72	Disease-state	-0.37	0.033	0.7
rs80022860	USM B	ELF1	KIFC1	Disease-state	-0.073	0.042	0.72
rs80022860	USM B	ELF1	ATP6V1F	Disease-state	-0.23	0.047	0.73
rs80022860	USM B	ELF1	STAG3L5P-PVRIG2P-PILRB	Disease-state	0.22	0.0073	0.57
rs80022860	USM B	ELF1	EIF3M	Disease-state	-0.42	0.031	0.69
rs80022860	USM B	ELF1	PSMB9	Disease-state	-0.32	0.019	0.64
rs80022860	USM B	ELF1	TCONS_00029157	Disease-state	-0.12	0.032	0.69
rs80022860	USM B	ELF1	DENND2A	Disease-state	-0.068	0.032	0.69
rs80022860	USM B	ELF1	SNX8	Disease-state	-0.21	0.024	0.67
rs80022860	USM B	ELF1	ATRAID	Disease-state	-0.38	0.019	0.64
rs80022860	USM B	ELF1	STOM	Disease-state	0.12	0.042	0.72
rs80022860	USM B	ELF1	ZCWPW1	Disease-state	-0.16	0.042	0.72
rs80022860	USM B	ELF1	MAP1LC3A	Disease-state	-0.17	0.029	0.69
rs80022860	USM B	ELF1	AFMID	Disease-state	0.11	0.043	0.72
rs80022860	USM B	ELF1	ZNF80	Disease-state	0.14	0.02	0.65
rs80022860	USM B	ELF1	MRPL47	Disease-state	-0.25	0.036	0.71
rs80022860	USM B	ELF1	PSMC4	Disease-state	-0.39	0.0061	0.55
rs80022860	USM B	ELF1	LILRA1	Disease-state	0.077	0.048	0.73
rs80022860	USM B	ELF1	EPS8	Disease-state	0.052	0.05	0.74
rs80022860	USM B	ELF1	MAP3K4	Disease-state	0.25	0.015	0.62
rs80022860	USM B	ELF1	MRPS18A	Disease-state	-0.27	0.029	0.69
rs80022860	USM B	ELF1	KARS	Disease-state	-0.53	0.028	0.68
rs80022860	USM B	ELF1	YWHAQ	Disease-state	-0.37	0.048	0.73
rs80022860	USM B	ELF1	RASGEF1B	Disease-state	-0.14	0.022	0.66
rs80022860	USM B	ELF1	LRP11	Disease-state	0.073	0.042	0.72
rs80022860	USM B	ELF1	WDR27	Disease-state	0.2	0.035	0.7
rs80022860	USM B	ELF1	FANCD2	Disease-state	0.26	0.0058	0.55
rs80022860	USM B	ELF1	HAVCR2	Disease-state	0.13	0.038	0.71
rs80022860	USM B	ELF1	NCF1	Disease-state	-0.19	0.031	0.69
rs80022860	USM B	ELF1	PCCA	Disease-state	0.18	0.047	0.73
rs80022860	USM B	ELF1	ISL2	Disease-state	0.086	0.034	0.7
rs80022860	USM B	ELF1	SNU13	Disease-state	-0.43	0.013	0.62
rs80022860	USM B	ELF1	PDE4D	Disease-state	0.077	0.021	0.65
rs80022860	USM B	ELF1	CCT8	Disease-state	-0.27	0.046	0.73
rs80022860	USM B	ELF1	VPS25	Disease-state	-0.25	0.03	0.69
rs80022860	USM B	ELF1	ATP6V1E1	Disease-state	-0.47	0.005	0.53
rs80022860	USM B	ELF1	CLTA	Disease-state	-0.35	0.025	0.67
rs80022860	USM B	ELF1	EIF3K	Disease-state	-0.38	0.019	0.64
rs80022860	USM B	ELF1	TCF3	Disease-state	0.19	0.047	0.73
rs80022860	USM B	ELF1	LINC01599	Disease-state	0.16	0.041	0.72
rs80022860	USM B	ELF1	MRPL37	Disease-state	-0.24	0.032	0.7
rs80022860	USM B	ELF1	RAB34	Disease-state	-0.13	0.014	0.62
rs80022860	USM B	ELF1	KIF16B	Disease-state	0.37	0.0018	0.44
rs80022860	USM B	ELF1	SMAD7	Disease-state	0.087	0.033	0.7
rs80022860	USM B	ELF1	PSME3	Disease-state	-0.56	0.0091	0.58
rs80022860	USM B	ELF1	TAX1BP1	Disease-state	0.42	0.016	0.63
rs80022860	USM B	ELF1	EIF6	Disease-state	-0.31	0.023	0.66
rs80022860	USM B	ELF1	METTL5	Disease-state	-0.47	0.012	0.61
rs80022860	USM B	ELF1	UNKL	Disease-state	0.22	0.02	0.65
rs80022860	USM B	ELF1	RAB8A	Disease-state	-0.31	0.031	0.69
rs80022860	USM B	ELF1	ATP5F1	Disease-state	-0.46	0.032	0.7
rs80022860	USM B	ELF1	MORF4L1	Disease-state	-0.38	0.01	0.59
rs80022860	USM B	ELF1	LILRA2	Disease-state	0.095	0.038	0.71
rs80022860	USM B	ELF1	ZNF767P	Disease-state	0.17	0.033	0.7
rs80022860	USM B	ELF1	BTBD6	Disease-state	0.2	0.042	0.72
rs80022860	USM B	ELF1	TRAPPC1	Disease-state	-0.26	0.038	0.71
rs80022860	USM B	ELF1	PNO1	Disease-state	-0.45	0.01	0.59
rs80022860	USM B	ELF1	TNRC6C	Disease-state	0.16	0.034	0.7
rs80022860	USM B	ELF1	ARID5A	Disease-state	0.24	0.04	0.71
rs80022860	USM B	ELF1	DRG1	Disease-state	-0.45	0.016	0.63
rs80022860	USM B	ELF1	RUNDC1	Disease-state	0.32	0.035	0.7
rs80022860	USM B	ELF1	LSM3	Disease-state	-0.26	0.011	0.6
rs80022860	USM B	ELF1	CEP250	Disease-state	0.27	0.0067	0.56
rs80022860	USM B	ELF1	MRPS33	Disease-state	-0.21	0.047	0.73
rs80022860	USM B	ELF1	GMEB2	Disease-state	0.23	0.02	0.65
rs80022860	USM B	ELF1	RPF1	Disease-state	-0.34	0.027	0.68
rs80022860	USM B	ELF1	TAPT1-AS1	Disease-state	0.14	0.046	0.73
rs80022860	USM B	ELF1	PLEKHA2	Disease-state	-0.22	0.016	0.63
rs80022860	USM B	ELF1	SNRPE	Disease-state	-0.29	0.015	0.62
rs80022860	USM B	ELF1	COPS6	Disease-state	-0.36	0.027	0.68
rs80022860	USM B	ELF1	BBS2	Disease-state	0.28	0.015	0.62
rs80022860	USM B	ELF1	TIMM10	Disease-state	-0.2	0.039	0.71
rs80022860	USM B	ELF1	NEMP1	Disease-state	0.18	0.028	0.68
rs80022860	USM B	ELF1	LRRC69	Disease-state	-0.21	0.005	0.53
rs80022860	USM B	ELF1	KIAA1467	Disease-state	0.23	0.00059	0.34
rs80022860	USM B	ELF1	EVI2B	Disease-state	-0.42	0.015	0.62
rs80022860	USM B	ELF1	TBCA	Disease-state	-0.21	0.039	0.71
rs80022860	USM B	ELF1	PKIA	Disease-state	-0.21	0.04	0.72
rs80022860	USM B	ELF1	C1orf43	Disease-state	-0.38	0.03	0.69
rs80022860	USM B	ELF1	CARD16	Disease-state	-0.26	0.034	0.7
rs80022860	USM B	ELF1	YPEL1	Disease-state	0.26	0.0066	0.56
rs80022860	USM B	ELF1	GOLGA2P5	Disease-state	0.13	0.03	0.69
rs80022860	USM B	ELF1	PPOX	Disease-state	0.4	0.0027	0.48
rs80022860	USM B	ELF1	SAP18	Disease-state	-0.45	0.007	0.56
rs80022860	USM B	ELF1	DERA	Disease-state	-0.39	0.023	0.67
rs80022860	USM B	ELF1	TMEM165	Disease-state	0.4	0.011	0.6
rs80022860	USM B	ELF1	TCP11L2	Disease-state	0.2	0.006	0.55
rs80022860	USM B	ELF1	TMEM14C	Disease-state	-0.31	0.03	0.69
rs80022860	USM B	ELF1	TMEM230	Disease-state	-0.37	0.037	0.71
rs80022860	USM B	ELF1	DIABLO	Disease-state	-0.5	0.0034	0.5
rs80022860	USM B	ELF1	C18orf25	Disease-state	0.16	0.048	0.73
rs80022860	USM B	ELF1	FAM96B	Disease-state	-0.21	0.042	0.72
rs80022860	USM B	ELF1	POM121C	Disease-state	0.46	0.004	0.51
rs80022860	USM B	ELF1	CACNA1F	Disease-state	-0.12	0.032	0.69
rs80022860	USM B	ELF1	SPAG1	Disease-state	-0.2	0.029	0.69
rs80022860	USM B	ELF1	DCTPP1	Disease-state	-0.29	0.03	0.69
rs80022860	USM B	ELF1	C11orf58	Disease-state	-0.32	0.037	0.71
rs80022860	USM B	ELF1	LDHB	Disease-state	-0.4	0.0021	0.45
rs80022860	USM B	ELF1	HDHD1	Disease-state	-0.39	1.30E-05	0.14
rs80022860	USM B	ELF1	COPS4	Disease-state	-0.45	0.0073	0.57
rs80022860	USM B	ELF1	TMCC2	Disease-state	0.093	0.02	0.65
rs80022860	USM B	ELF1	MAPRE2	Disease-state	-0.37	0.013	0.61
rs80022860	USM B	ELF1	MRPS23	Disease-state	-0.33	0.01	0.59
rs80022860	USM B	ELF1	MUTYH	Disease-state	0.23	0.03	0.69
rs80022860	USM B	ELF1	ATAD5	Disease-state	-0.26	0.0016	0.43
rs80022860	USM B	ELF1	RBM19	Disease-state	0.26	0.028	0.68
rs80022860	USM B	ELF1	DPF3	Disease-state	0.17	0.014	0.62
rs80022860	USM B	ELF1	TRIM56	Disease-state	0.25	0.027	0.68
rs80022860	USM B	ELF1	KATNAL1	Disease-state	0.21	0.00047	0.32
rs80022860	USM B	ELF1	RWDD2B	Disease-state	-0.24	0.0083	0.58
rs80022860	USM B	ELF1	CCDC93	Disease-state	0.26	0.014	0.62
rs80022860	USM B	ELF1	ARPC3	Disease-state	-0.43	0.024	0.67
rs80022860	USM B	ELF1	RHOH	Disease-state	-0.27	0.026	0.68
rs80022860	USM B	ELF1	CCDC25	Disease-state	-0.37	0.015	0.63
rs80022860	USM B	ELF1	UBL7	Disease-state	-0.31	0.042	0.72
rs80022860	USM B	ELF1	MMADHC	Disease-state	-0.37	0.01	0.59
rs80022860	USM B	ELF1	TRAPPC4	Disease-state	-0.27	0.05	0.73
rs80022860	USM B	ELF1	LILRB3	Disease-state	0.11	0.019	0.64
rs80022860	USM B	ELF1	ZNF354C	Disease-state	-0.11	0.034	0.7
rs80022860	USM B	ELF1	ZNF461	Disease-state	0.17	0.033	0.7
rs80022860	USM B	ELF1	ZXDA	Disease-state	0.26	0.0034	0.5
rs80022860	USM B	ELF1	PPIL1	Disease-state	-0.32	0.0083	0.58
rs80022860	USM B	ELF1	LINC00963	Disease-state	0.12	0.015	0.63
rs80022860	USM B	ELF1	TSPAN4	Disease-state	0.18	0.0017	0.43
rs80022860	USM B	ELF1	LINC01355	Disease-state	0.11	0.025	0.67
rs80022860	USM B	ELF1	SDF2	Disease-state	-0.32	0.029	0.68
rs80022860	USM B	ELF1	TRAF3IP2	Disease-state	-0.23	0.0028	0.48
rs80022860	USM B	ELF1	ENC1	Disease-state	0.14	0.0047	0.53
rs80022860	USM B	ELF1	PLA2G15	Disease-state	-0.2	0.014	0.62
rs80022860	USM B	ELF1	HS1BP3	Disease-state	0.25	0.039	0.71
rs80022860	USM B	ELF1	TRABD	Disease-state	0.2	0.033	0.7
rs80022860	USM B	ELF1	AP3S1	Disease-state	-0.39	0.0025	0.47
rs80022860	USM B	ELF1	PDE3B	Disease-state	0.046	0.042	0.72
rs80022860	USM B	ELF1	GOLGB1	Disease-state	0.34	0.038	0.71
rs80022860	USM B	ELF1	ATG4C	Disease-state	-0.25	0.026	0.67
rs80022860	USM B	ELF1	ADGRE2	Disease-state	0.079	0.011	0.6
rs80022860	USM B	ELF1	MRPS22	Disease-state	-0.36	0.0056	0.55
rs80022860	USM B	ELF1	STEAP3	Disease-state	0.11	0.0043	0.52
rs80022860	USM B	ELF1	C19orf47	Disease-state	-0.23	0.024	0.67
rs80022860	USM B	ELF1	LOC102724814	Disease-state	0.16	0.049	0.73
rs80022860	USM B	ELF1	DCTD	Disease-state	-0.43	0.038	0.71
rs80022860	USM B	ELF1	SLC2A11	Disease-state	0.27	0.014	0.62
rs80022860	USM B	ELF1	PPARA	Disease-state	0.26	0.017	0.64
rs80022860	USM B	ELF1	CIITA	Disease-state	0.22	0.032	0.69
rs80022860	USM B	ELF1	SEC63	Disease-state	0.28	0.027	0.68
rs80022860	USM B	ELF1	CHCHD1	Disease-state	-0.25	0.03	0.69
rs80022860	USM B	ELF1	RELL1	Disease-state	0.088	0.048	0.73
rs80022860	USM B	ELF1	MRPS28	Disease-state	-0.23	0.043	0.72
rs80022860	USM B	ELF1	METTL1	Disease-state	-0.15	0.038	0.71
rs80022860	USM B	ELF1	BTN2A1	Disease-state	0.36	0.015	0.62
rs80022860	USM B	ELF1	ZDHHC4	Disease-state	-0.29	0.032	0.7
rs80022860	USM B	ELF1	STK11IP	Disease-state	0.21	0.022	0.66
rs80022860	USM B	ELF1	UCKL1-AS1	Disease-state	0.095	0.036	0.71
rs80022860	USM B	ELF1	IPO5P1	Disease-state	-0.11	0.049	0.73
rs80022860	USM B	ELF1	COPS8	Disease-state	-0.47	0.013	0.62
rs80022860	USM B	ELF1	BCL2L1	Disease-state	0.23	0.0049	0.53
rs80022860	USM B	ELF1	IMP4	Disease-state	-0.38	0.028	0.68
rs80022860	USM B	ELF1	LINC00998	Disease-state	-0.24	0.033	0.7
rs80022860	USM B	ELF1	BFSP2	Disease-state	-0.093	0.048	0.73
rs80022860	USM B	ELF1	UBE2W	Disease-state	0.28	0.033	0.7
rs80022860	USM B	ELF1	ANKRD52	Disease-state	0.22	0.014	0.62
rs80022860	USM B	ELF1	EIF3H	Disease-state	-0.38	0.023	0.66
rs80022860	USM B	ELF1	CPSF3L	Disease-state	0.48	0.033	0.7
rs80022860	USM B	ELF1	SKP1	Disease-state	-0.49	0.0046	0.52
rs80022860	USM B	ELF1	TVP23B	Disease-state	-0.39	0.014	0.62
rs80022860	USM B	ELF1	MZF1	Disease-state	0.22	0.037	0.71
rs80022860	USM B	ELF1	SCAI	Disease-state	0.22	0.014	0.62
rs80022860	USM B	ELF1	ITPRIPL1	Disease-state	0.15	0.01	0.59
rs80022860	USM B	ELF1	FDXR	Disease-state	-0.11	0.05	0.74
rs80022860	USM B	ELF1	APIP	Disease-state	-0.29	0.031	0.69
rs80022860	USM B	ELF1	ITPRIPL2	Disease-state	0.13	0.0032	0.49
rs80022860	USM B	ELF1	UBE2Q2P2	Disease-state	0.13	0.014	0.62
rs80022860	USM B	ELF1	PLOD3	Disease-state	0.22	0.0073	0.57
rs80022860	USM B	ELF1	CHEK1	Disease-state	0.12	0.028	0.68
rs80022860	USM B	ELF1	TCEAL8	Disease-state	-0.3	0.014	0.62
rs80022860	USM B	ELF1	HPSE	Disease-state	0.083	0.022	0.66
rs80022860	USM B	ELF1	MORF4L2-AS1	Disease-state	0.13	0.02	0.65
rs80022860	USM B	ELF1	MED10	Disease-state	-0.41	0.036	0.71
rs80022860	USM B	ELF1	RAP2A	Disease-state	0.19	0.0034	0.5
rs80022860	USM B	ELF1	MARK1	Disease-state	0.1	0.013	0.62
rs80022860	USM B	ELF1	POLR2I	Disease-state	-0.21	0.033	0.7
rs80022860	USM B	ELF1	FBXO7	Disease-state	-0.52	0.037	0.71
rs80022860	USM B	ELF1	ICA1L	Disease-state	0.16	0.025	0.67
rs80022860	USM B	ELF1	SLX4	Disease-state	0.18	0.013	0.61
rs80022860	USM B	ELF1	TANGO6	Disease-state	0.31	0.00056	0.34
rs80022860	USM B	ELF1	ACTG1P20	Disease-state	0.15	0.025	0.67
rs80022860	USM B	ELF1	ZNF850	Disease-state	0.19	0.0017	0.43
rs80022860	USM B	ELF1	TRMT11	Disease-state	-0.3	0.017	0.63
rs80022860	USM B	ELF1	CCR2	Disease-state	-0.062	0.035	0.7
rs80022860	USM B	ELF1	CLIP2	Disease-state	0.2	0.0027	0.48
rs80022860	USM B	ELF1	NOP16	Disease-state	-0.27	0.037	0.71
rs80022860	USM B	ELF1	C14orf2	Disease-state	-0.27	0.022	0.66
rs80022860	USM B	ELF1	SHPRH	Disease-state	0.37	0.0044	0.52
rs80022860	USM B	ELF1	VAPA	Disease-state	-0.48	0.049	0.73
rs80022860	USM B	ELF1	HMBS	Disease-state	-0.18	0.026	0.68
rs80022860	USM B	ELF1	TNFAIP8	Disease-state	-0.46	0.0047	0.53
rs80022860	USM B	ELF1	SLC16A7	Disease-state	0.14	0.019	0.64
rs80022860	USM B	ELF1	ZNF568	Disease-state	-0.26	0.0018	0.44
rs80022860	USM B	ELF1	PFDN1	Disease-state	-0.52	0.00022	0.26
rs80022860	USM B	ELF1	CAHM	Disease-state	-0.18	0.034	0.7
rs80022860	USM B	ELF1	YTHDF2	Disease-state	-0.51	0.029	0.69
rs80022860	USM B	ELF1	COQ7	Disease-state	-0.25	0.026	0.68
rs80022860	USM B	ELF1	DARS	Disease-state	-0.35	0.03	0.69
rs80022860	USM B	ELF1	TAMM41	Disease-state	0.23	0.031	0.69
rs80022860	USM B	ELF1	ALG8	Disease-state	-0.25	0.027	0.68
rs80022860	USM B	ELF1	ARL1	Disease-state	-0.33	0.018	0.64
rs80022860	USM B	ELF1	PRDM11	Disease-state	0.11	0.043	0.72
rs80022860	USM B	ELF1	CCDC85A	Disease-state	-0.1	0.012	0.6
rs80022860	USM B	ELF1	GTF3C2	Disease-state	0.32	0.05	0.73
rs80022860	USM B	ELF1	SAMD4A	Disease-state	-0.18	0.0022	0.46
rs80022860	USM B	ELF1	SRA1	Disease-state	-0.29	0.038	0.71
rs80022860	USM B	ELF1	JRK	Disease-state	0.14	0.035	0.7
rs80022860	USM B	ELF1	PAQR4	Disease-state	0.086	0.042	0.72
rs80022860	USM B	ELF1	CCDC51	Disease-state	-0.22	0.038	0.71
rs80022860	USM B	ELF1	BTBD18	Disease-state	0.21	0.00036	0.3
rs80022860	USM B	ELF1	ANAPC10	Disease-state	-0.21	0.049	0.73
rs80022860	USM B	ELF1	MAPRE3	Disease-state	-0.23	0.00066	0.35
rs80022860	USM B	ELF1	C4orf32	Disease-state	0.098	0.04	0.72
rs80022860	USM B	ELF1	ZNF649	Disease-state	0.23	0.022	0.66
rs80022860	USM B	ELF1	RGS18	Disease-state	0.11	0.0095	0.59
rs80022860	USM B	ELF1	C4orf3	Disease-state	-0.31	0.039	0.71
rs80022860	USM B	ELF1	SFXN5	Disease-state	0.3	0.0017	0.43
rs80022860	USM B	ELF1	PLIN3	Disease-state	-0.26	0.043	0.72
rs80022860	USM B	ELF1	AKAP8	Disease-state	0.32	0.037	0.71
rs80022860	USM B	ELF1	SDHD	Disease-state	-0.38	0.021	0.65
rs80022860	USM B	ELF1	PLCXD2	Disease-state	0.12	0.0095	0.59
rs80022860	USM B	ELF1	BDP1	Disease-state	0.31	0.028	0.68
rs80022860	USM B	ELF1	PPM1F	Disease-state	0.22	0.0053	0.54
rs80022860	USM B	ELF1	MRPL54	Disease-state	-0.17	0.045	0.73
rs80022860	USM B	ELF1	TK2	Disease-state	0.13	0.006	0.55
rs80022860	USM B	ELF1	IKBKE	Disease-state	-0.22	0.02	0.65
rs80022860	USM B	ELF1	CLUAP1	Disease-state	-0.3	0.004	0.51
rs80022860	USM B	ELF1	KDELR3	Disease-state	0.11	0.015	0.62
rs80022860	USM B	ELF1	NFRKB	Disease-state	0.29	0.035	0.7
rs80022860	USM B	ELF1	ZNF713	Disease-state	0.11	0.034	0.7
rs80022860	USM B	ELF1	LOC728392	Disease-state	0.17	0.045	0.73
rs80022860	USM B	ELF1	SYPL1	Disease-state	-0.27	0.031	0.69
rs80022860	USM B	ELF1	WDR61	Disease-state	-0.45	0.017	0.63
rs80022860	USM B	ELF1	ZC3H7B	Disease-state	0.2	0.022	0.66
rs80022860	USM B	ELF1	SNRPB2	Disease-state	-0.3	0.013	0.62
rs80022860	USM B	ELF1	C9orf3	Disease-state	0.15	0.018	0.64
rs80022860	USM B	ELF1	TSG101	Disease-state	-0.42	0.0056	0.55
rs80022860	USM B	ELF1	NAA10	Disease-state	-0.32	0.022	0.66
rs80022860	USM B	ELF1	HCG18	Disease-state	-0.37	0.039	0.71
rs80022860	USM B	ELF1	RABEP2	Disease-state	0.25	0.028	0.68
rs80022860	USM B	ELF1	STAG3	Disease-state	-0.12	0.0061	0.55
rs80022860	USM B	ELF1	TMEM25	Disease-state	-0.21	0.025	0.67
rs80022860	USM B	ELF1	MREG	Disease-state	0.13	0.0093	0.58
rs80022860	USM B	ELF1	LINC00996	Disease-state	-0.08	0.036	0.71
rs80022860	USM B	ELF1	ATP5SL	Disease-state	-0.33	0.022	0.66
rs80022860	USM B	ELF1	ZNF626	Disease-state	-0.19	0.026	0.68
rs80022860	USM B	ELF1	C11orf85	Disease-state	-0.12	0.014	0.62
rs80022860	USM B	ELF1	ZNF317	Disease-state	-0.41	0.016	0.63
rs80022860	USM B	ELF1	SESN2	Disease-state	0.21	0.016	0.63
rs80022860	USM B	ELF1	CSAD	Disease-state	0.17	0.034	0.7
rs80022860	USM B	ELF1	ARGLU1	Disease-state	0.35	0.0072	0.57
rs80022860	USM B	ELF1	RASSF1-AS1	Disease-state	0.17	0.049	0.73
rs80022860	USM B	ELF1	ENPP5	Disease-state	0.092	0.011	0.6
rs80022860	USM B	ELF1	ZNF540	Disease-state	0.14	0.03	0.69
rs80022860	USM B	ELF1	PEBP4	Disease-state	-0.11	0.035	0.7
rs80022860	USM B	ELF1	DGUOK	Disease-state	-0.43	0.0097	0.59
rs80022860	USM B	ELF1	SLC7A5P2	Disease-state	0.13	0.012	0.61
rs80022860	USM B	ELF1	GPER1	Disease-state	0.081	0.032	0.7
rs80022860	USM B	ELF1	IFRD1	Disease-state	0.36	0.028	0.68
rs80022860	USM B	ELF1	ATP1B1	Disease-state	0.12	0.008	0.58
rs80022860	USM B	ELF1	SLC7A7	Disease-state	-0.11	0.0073	0.57
rs80022860	USM B	ELF1	FAM120B	Disease-state	0.36	0.01	0.59
rs80022860	USM B	ELF1	TRMT112	Disease-state	-0.25	0.044	0.72
rs80022860	USM B	ELF1	PFDN2	Disease-state	-0.28	0.045	0.73
rs80022860	USM B	ELF1	FAM43A	Disease-state	0.17	0.045	0.72
rs80022860	USM B	ELF1	TIMELESS	Disease-state	0.29	0.0073	0.57
rs80022860	USM B	ELF1	TMBIM4	Disease-state	-0.33	0.024	0.67
rs80022860	USM B	ELF1	CAMLG	Disease-state	-0.28	0.032	0.7
rs80022860	USM B	ELF1	QSER1	Disease-state	-0.16	0.016	0.63
rs80022860	USM B	ELF1	CDK7	Disease-state	-0.3	0.026	0.67
rs80022860	USM B	ELF1	MRPL17	Disease-state	-0.36	0.0021	0.46
rs80022860	USM B	ELF1	SMIM20	Disease-state	-0.29	0.012	0.61
rs80022860	USM B	ELF1	PI4KB	Disease-state	-0.42	0.042	0.72
rs80022860	USM B	ELF1	LRRC42	Disease-state	0.19	0.023	0.66
rs80022860	USM B	ELF1	GOLGA1	Disease-state	0.19	0.0033	0.49
rs80022860	USM B	ELF1	ATP9B	Disease-state	0.34	0.011	0.6
rs80022860	USM B	ELF1	TSHZ2	Disease-state	0.074	0.023	0.67
rs80022860	USM B	ELF1	SAR1A	Disease-state	-0.18	0.006	0.55
rs80022860	USM B	ELF1	ITPA	Disease-state	-0.34	0.031	0.69
rs80022860	USM B	ELF1	C15orf62	Disease-state	-0.2	0.0013	0.41
rs80022860	USM B	ELF1	TUFM	Disease-state	0.29	0.039	0.71
rs80022860	USM B	ELF1	ADAMTS13	Disease-state	-0.2	0.00025	0.27
rs80022860	USM B	ELF1	KCTD6	Disease-state	0.32	0.0044	0.52
rs80022860	USM B	ELF1	LRCH4	Disease-state	0.31	0.038	0.71
rs80022860	USM B	ELF1	CPSF3	Disease-state	-0.48	0.00092	0.38
rs80022860	USM B	ELF1	PLD2	Disease-state	0.2	0.014	0.62
rs80022860	USM B	ELF1	QPCTL	Disease-state	0.15	0.046	0.73
rs80022860	USM B	ELF1	LLPH	Disease-state	-0.43	0.0026	0.48
rs80022860	USM B	ELF1	EIF1AX	Disease-state	-0.25	0.029	0.68
rs80022860	USM B	ELF1	TUBGCP2	Disease-state	0.6	0.0024	0.47
rs80022860	USM B	ELF1	RTTN	Disease-state	0.15	0.019	0.64
rs80022860	USM B	ELF1	MRPL11	Disease-state	-0.29	0.024	0.67
rs80022860	USM B	ELF1	ARL6	Disease-state	0.16	0.023	0.67
rs80022860	USM B	ELF1	GTF2A1	Disease-state	-0.15	0.042	0.72
rs80022860	USM B	ELF1	TSPAN2	Disease-state	0.097	0.022	0.66
rs80022860	USM B	ELF1	CTSW	Disease-state	0.077	0.0054	0.54
rs80022860	USM B	ELF1	FAM105A	Disease-state	0.066	0.05	0.74
rs80022860	USM B	ELF1	B4GALT1-AS1	Disease-state	-0.18	0.014	0.62
rs80022860	USM B	ELF1	ITSN1	Disease-state	0.13	0.019	0.64
rs80022860	USM B	ELF1	NISCH	Disease-state	-0.28	0.016	0.63
rs80022860	USM B	ELF1	DOK4	Disease-state	0.12	0.0022	0.46
rs80022860	USM B	ELF1	ENDOV	Disease-state	0.14	0.022	0.66
rs80022860	USM B	ELF1	C16orf54	Disease-state	0.15	0.007	0.56
rs80022860	USM B	ELF1	RBL1	Disease-state	0.33	0.00062	0.34
rs80022860	USM B	ELF1	HECTD2	Disease-state	0.14	0.015	0.62
rs80022860	USM B	ELF1	SLC35A4	Disease-state	-0.38	0.02	0.65
rs80022860	USM B	ELF1	NOM1	Disease-state	0.23	0.012	0.61
rs80022860	USM B	ELF1	EDC3	Disease-state	-0.32	0.019	0.64
rs80022860	USM B	ELF1	JAGN1	Disease-state	-0.39	0.018	0.64
rs80022860	USM B	ELF1	AOAH	Disease-state	0.093	0.0026	0.48
rs80022860	USM B	ELF1	EFTUD1	Disease-state	0.34	0.011	0.6
rs80022860	USM B	ELF1	ZNF79	Disease-state	-0.21	0.031	0.69
rs80022860	USM B	ELF1	LRP2BP	Disease-state	0.15	0.011	0.6
rs80022860	USM B	ELF1	RMDN2	Disease-state	-0.19	0.024	0.67
rs80022860	USM B	ELF1	ADGRB2	Disease-state	0.1	0.011	0.6
rs80022860	USM B	ELF1	NDUFB5	Disease-state	-0.36	0.018	0.64
rs80022860	USM B	ELF1	DDTL	Disease-state	0.27	0.0022	0.46
rs80022860	USM B	ELF1	APOLD1	Disease-state	0.15	0.031	0.69
rs80022860	USM B	ELF1	ITGB2-AS1	Disease-state	0.12	0.0042	0.52
rs80022860	USM B	ELF1	CXorf38	Disease-state	-0.24	0.031	0.69
rs80022860	USM B	ELF1	UBE2T	Disease-state	0.18	0.042	0.72
rs80022860	USM B	ELF1	ZNF432	Disease-state	-0.27	0.0096	0.59
rs80022860	USM B	ELF1	ARL15	Disease-state	-0.27	0.0047	0.53
rs80022860	USM B	ELF1	BCL2A1	Disease-state	-0.19	0.049	0.73
rs80022860	USM B	ELF1	RIC8A	Disease-state	-0.55	0.019	0.64
rs80022860	USM B	ELF1	LRRC75B	Disease-state	0.14	0.0017	0.43
rs80022860	USM B	ELF1	DENND2C	Disease-state	0.11	0.0072	0.57
rs80022860	USM B	ELF1	RCAN1	Disease-state	0.17	0.0081	0.58
rs80022860	USM B	ELF1	WASL	Disease-state	0.17	0.02	0.65
rs80022860	USM B	ELF1	LRRC58	Disease-state	0.23	0.028	0.68
rs80022860	USM B	ELF1	SRSF4	Disease-state	0.51	0.027	0.68
rs80022860	USM B	ELF1	LGALS8	Disease-state	-0.21	0.034	0.7
rs80022860	USM B	ELF1	METTL13	Disease-state	-0.34	0.042	0.72
rs80022860	USM B	ELF1	DIAPH2	Disease-state	0.3	0.021	0.65
rs80022860	USM B	ELF1	CCDC62	Disease-state	-0.11	0.022	0.66
rs80022860	USM B	ELF1	ATP5G2	Disease-state	-0.25	0.033	0.7
rs80022860	USM B	ELF1	SDK2	Disease-state	0.087	0.029	0.69
rs80022860	USM B	ELF1	FBXO25	Disease-state	0.34	0.017	0.64
rs80022860	USM B	ELF1	SUPT4H1	Disease-state	-0.46	0.00054	0.34
rs80022860	USM B	ELF1	SETBP1	Disease-state	0.18	0.024	0.67
rs80022860	USM B	ELF1	ATXN1L	Disease-state	0.19	0.0018	0.44
rs80022860	USM B	ELF1	ADAM1A	Disease-state	0.13	0.035	0.7
rs80022860	USM B	ELF1	HEXB	Disease-state	0.33	0.011	0.6
rs80022860	USM B	ELF1	ELMO1	Disease-state	-0.4	0.028	0.68
rs80022860	USM B	ELF1	COA4	Disease-state	-0.27	0.045	0.73
rs80022860	USM B	ELF1	WDTC1	Disease-state	0.21	0.031	0.69
rs80022860	USM B	ELF1	APTX	Disease-state	-0.59	0.0013	0.41
rs80022860	USM B	ELF1	WWTR1	Disease-state	0.13	0.003	0.48
rs80022860	USM B	ELF1	RPS18P9	Disease-state	0.25	0.0019	0.44
rs80022860	USM B	ELF1	XRCC6BP1	Disease-state	-0.17	0.017	0.64
rs80022860	USM B	ELF1	PWAR5	Disease-state	0.15	0.031	0.69
rs80022860	USM B	ELF1	ZNF717	Disease-state	-0.23	0.0083	0.58
rs80022860	USM B	ELF1	MKS1	Disease-state	-0.23	0.036	0.71
rs80022860	USM B	ELF1	SLC2A13	Disease-state	0.12	0.024	0.67
rs80022860	USM B	ELF1	LOC100128398	Disease-state	-0.16	0.015	0.62
rs80022860	USM B	ELF1	ZNF502	Disease-state	-0.12	0.0093	0.58
rs80022860	USM B	ELF1	ZNF782	Disease-state	0.13	0.048	0.73
rs80022860	USM B	ELF1	NCLN	Disease-state	0.22	0.037	0.71
rs80022860	USM B	ELF1	TCEA1	Disease-state	-0.47	0.0067	0.56
rs80022860	USM B	ELF1	C12orf45	Disease-state	-0.15	0.047	0.73
rs80022860	USM B	ELF1	RNF7	Disease-state	-0.46	0.0061	0.55
rs80022860	USM B	ELF1	RNMTL1	Disease-state	-0.38	0.0092	0.58
rs80022860	USM B	ELF1	SDHAF2	Disease-state	-0.42	0.02	0.65
rs80022860	USM B	ELF1	RPL7L1	Disease-state	-0.43	0.033	0.7
rs80022860	USM B	ELF1	CLNS1A	Disease-state	-0.29	0.028	0.68
rs80022860	USM B	ELF1	SLFN12	Disease-state	0.2	0.013	0.62
rs80022860	USM B	ELF1	LYPLA1	Disease-state	-0.51	0.0077	0.57
rs80022860	USM B	ELF1	CX3CR1	Disease-state	0.067	0.0052	0.54
rs80022860	USM B	ELF1	WWC3	Disease-state	0.22	0.035	0.7
rs80022860	USM B	ELF1	LINC01347	Disease-state	0.2	0.028	0.68
rs80022860	USM B	ELF1	SHPK	Disease-state	0.24	0.015	0.62
rs80022860	USM B	ELF1	LOC100505715	Disease-state	-0.17	0.011	0.6
rs80022860	USM B	ELF1	IGBP1	Disease-state	-0.24	0.043	0.72
rs80022860	USM B	ELF1	ARIH2OS	Disease-state	-0.25	0.013	0.62
rs80022860	USM B	ELF1	KCNQ1OT1	Disease-state	0.15	0.0047	0.53
rs80022860	USM B	ELF1	SMYD2	Disease-state	-0.42	0.0095	0.59
rs80022860	USM B	ELF1	MAP3K3	Disease-state	0.31	0.042	0.72
rs80022860	USM B	ELF1	RRS1	Disease-state	-0.2	0.019	0.64
rs80022860	USM B	ELF1	OGFOD1	Disease-state	-0.38	0.034	0.7
rs80022860	USM B	ELF1	SMAP1	Disease-state	-0.27	0.039	0.71
rs80022860	USM B	ELF1	BRD1	Disease-state	0.3	0.023	0.66
rs80022860	USM B	ELF1	PRR13	Disease-state	-0.3	0.039	0.71
rs80022860	USM B	ELF1	CRYM	Disease-state	0.11	0.04	0.72
rs80022860	USM B	ELF1	SLC25A32	Disease-state	-0.31	0.026	0.67
rs80022860	USM B	ELF1	SLC2A3	Disease-state	0.15	0.045	0.73
rs80022860	USM B	ELF1	TBC1D14	Disease-state	0.23	0.045	0.73
rs80022860	USM B	ELF1	RPL31P11	Disease-state	0.1	0.029	0.69
rs80022860	USM B	ELF1	C1orf50	Disease-state	-0.35	0.025	0.67
rs80022860	USM B	ELF1	TMEM187	Disease-state	-0.17	0.042	0.72
rs80022860	USM B	ELF1	MED8	Disease-state	-0.36	0.03	0.69
rs80022860	USM B	ELF1	CLEC4A	Disease-state	0.16	0.032	0.69
rs80022860	USM B	ELF1	FBP1	Disease-state	0.11	0.011	0.6
rs80022860	USM B	ELF1	ALDH6A1	Disease-state	0.29	0.019	0.65
rs80022860	USM B	ELF1	RPTOR	Disease-state	0.23	0.0071	0.57
rs80022860	USM B	ELF1	PDGFD	Disease-state	0.067	0.046	0.73
rs80022860	USM B	ELF1	ETFB	Disease-state	-0.23	0.041	0.72
rs80022860	USM B	ELF1	LMF2	Disease-state	0.24	0.046	0.73
rs80022860	USM B	ELF1	PRPF19	Disease-state	-0.23	0.045	0.73
rs80022860	USM B	ELF1	DCTN6	Disease-state	-0.33	0.0053	0.54
rs80022860	USM B	ELF1	LOC284454	Disease-state	0.12	0.011	0.6
rs80022860	USM B	ELF1	IFT172	Disease-state	0.13	0.011	0.6
rs80022860	USM B	ELF1	ARL6IP4	Disease-state	-0.27	0.046	0.73
rs80022860	USM B	ELF1	TRAM2	Disease-state	0.16	0.0079	0.57
rs80022860	USM B	ELF1	ZC3HAV1	Disease-state	0.33	0.029	0.69
rs80022860	USM B	ELF1	MAP2K5	Disease-state	-0.22	0.042	0.72
rs80022860	USM B	ELF1	INO80C	Disease-state	-0.26	0.021	0.65
rs8048448	USM B	KAT8	MOXD1	Disease-state	0.2	0.011	0.6
rs8048448	USM B	KAT8	IL12B	Disease-state	0.16	0.038	0.71
rs8048448	USM B	KAT8	CPVL	Disease-state	0.096	0.04	0.72
rs8048448	USM B	KAT8	GALNT1	Disease-state	0.29	0.047	0.73
rs8048448	USM B	KAT8	SLC12A8	Disease-state	0.23	0.017	0.63
rs8048448	USM B	KAT8	SLC11A1	Disease-state	0.13	0.04	0.71
rs8048448	USM B	KAT8	ZBTB32	Disease-state	0.34	0.037	0.71
rs8048448	USM B	KAT8	MEGF6	Disease-state	-0.18	0.018	0.64
rs8048448	USM B	KAT8	ETFA	Disease-state	0.5	0.0083	0.58
rs8048448	USM B	KAT8	CD80	Disease-state	0.24	0.041	0.72
rs8048448	USM B	KAT8	SPPL2A	Disease-state	0.83	0.018	0.64
rs8048448	USM B	KAT8	CAPZA2	Disease-state	0.77	0.028	0.68
rs8048448	USM B	KAT8	SLBP	Disease-state	0.73	0.033	0.7
rs8048448	USM B	KAT8	PTP4A2	Disease-state	0.89	0.015	0.62
rs8048448	USM B	KAT8	CD300C	Disease-state	0.17	0.016	0.63
rs8048448	USM B	KAT8	ARHGAP18	Disease-state	0.3	0.012	0.61
rs8048448	USM B	KAT8	CDC25B	Disease-state	-0.45	0.01	0.59
rs8048448	USM B	KAT8	CARD16	Disease-state	0.5	0.046	0.73
rs8048448	USM B	KAT8	GOLGA2P5	Disease-state	-0.25	0.019	0.65
rs8048448	USM B	KAT8	TBX21	Disease-state	0.22	0.025	0.67
rs8048448	USM B	KAT8	ADAP1	Disease-state	0.28	0.0042	0.52
rs8048448	USM B	KAT8	MUTYH	Disease-state	-0.51	0.017	0.64
rs8048448	USM B	KAT8	RACGAP1	Disease-state	0.24	0.047	0.73
rs8048448	USM B	KAT8	CCDC101	Disease-state	-0.66	0.0015	0.42
rs8048448	USM B	KAT8	RLTPR	Disease-state	-0.34	0.044	0.72
rs8048448	USM B	KAT8	PLA2G15	Disease-state	0.48	0.0078	0.57
rs8048448	USM B	KAT8	RPL32P3	Disease-state	-0.29	0.047	0.73
rs8048448	USM B	KAT8	TMC8	Disease-state	-0.38	0.04	0.72
rs8048448	USM B	KAT8	AGPS	Disease-state	0.48	0.024	0.67
rs8048448	USM B	KAT8	SLC20A1	Disease-state	0.57	0.034	0.7
rs8048448	USM B	KAT8	ZNF585A	Disease-state	0.61	0.033	0.7
rs8048448	USM B	KAT8	SAP25	Disease-state	-0.23	0.046	0.73
rs8048448	USM B	KAT8	MYO15B	Disease-state	-0.27	0.0064	0.56
rs8048448	USM B	KAT8	ZNF629	Disease-state	-0.22	0.047	0.73
rs8048448	USM B	KAT8	GABARAPL2	Disease-state	0.42	0.048	0.73
rs8048448	USM B	KAT8	ARMT1	Disease-state	0.44	0.048	0.73
rs8048448	USM B	KAT8	SNX4	Disease-state	0.47	0.046	0.73
rs8048448	USM B	KAT8	SNRNP70	Disease-state	-0.59	0.045	0.72
rs8048448	USM B	KAT8	TIMP2	Disease-state	-0.28	0.021	0.66
rs8048448	USM B	KAT8	FCGR2A	Disease-state	0.14	0.05	0.74
rs8048448	USM B	KAT8	TMEM63A	Disease-state	-0.31	0.022	0.66
rs8048448	USM B	KAT8	CCDC183	Disease-state	-0.3	0.039	0.71
rs8048448	USM B	KAT8	PEBP4	Disease-state	0.24	0.023	0.66
rs8048448	USM B	KAT8	IDNK	Disease-state	0.45	0.047	0.73
rs8048448	USM B	KAT8	HAT1	Disease-state	0.66	0.022	0.66
rs8048448	USM B	KAT8	WDR83	Disease-state	-0.41	0.047	0.73
rs8048448	USM B	KAT8	GPD2	Disease-state	0.32	0.043	0.72
rs8048448	USM B	KAT8	FGD1	Disease-state	-0.32	0.039	0.71
rs8048448	USM B	KAT8	VSIG1	Disease-state	-0.16	0.044	0.72
rs8048448	USM B	KAT8	MIR600HG	Disease-state	-0.2	0.014	0.62
rs8048448	USM B	KAT8	DAPP1	Disease-state	0.57	0.015	0.62
rs8048448	USM B	KAT8	PLEKHO2	Disease-state	0.53	0.022	0.66
rs8048448	USM B	KAT8	GLS2	Disease-state	-0.22	0.0092	0.58
rs8048448	USM B	KAT8	RAB11FIP1	Disease-state	0.34	0.042	0.72
rs8048448	USM B	KAT8	METTL17	Disease-state	-0.62	0.026	0.67
rs8048448	USM B	KAT8	WHAMMP3	Disease-state	-0.21	0.047	0.73
rs8048448	USM B	KAT8	MBIP	Disease-state	0.55	0.016	0.63
rs8048448	USM B	KAT8	HIST1H3H	Disease-state	0.16	0.034	0.7
rs8048448	USM B	KAT8	STMN3	Disease-state	-0.24	0.033	0.7
rs8048448	USM B	KAT8	PTPN2	Disease-state	1.1	0.02	0.65
rs8048448	USM B	KAT8	RNF11	Disease-state	0.37	0.0098	0.59
rs8048448	USM B	KAT8	DPH3	Disease-state	0.61	0.017	0.63
rs1560117	USM B	LRRC25	TIMP1	Disease-state	0.24	0.03	0.69
rs1560117	USM B	LRRC25	NFIL3	Disease-state	-0.34	0.03	0.69
rs1560117	USM B	LRRC25	CD36	Disease-state	0.17	0.021	0.65
rs1560117	USM B	LRRC25	S100A4	Disease-state	0.31	0.046	0.73
rs1560117	USM B	LRRC25	SORT1	Disease-state	0.25	0.022	0.66
rs1560117	USM B	LRRC25	HSPA4	Disease-state	-0.85	0.024	0.67
rs1560117	USM B	LRRC25	AIF1	Disease-state	0.12	0.039	0.71
rs1560117	USM B	LRRC25	LINC01272	Disease-state	0.18	0.016	0.63
rs1560117	USM B	LRRC25	ZNF516	Disease-state	0.25	0.044	0.72
rs1560117	USM B	LRRC25	ZYX	Disease-state	0.4	0.025	0.67
rs1560117	USM B	LRRC25	PLEKHG7	Disease-state	-0.27	0.034	0.7
rs1560117	USM B	LRRC25	C12orf74	Disease-state	-0.37	0.014	0.62
rs1560117	USM B	LRRC25	FCER1G	Disease-state	0.13	0.015	0.62
rs1560117	USM B	LRRC25	FBXL16	Disease-state	0.35	0.038	0.71
rs1560117	USM B	LRRC25	MS4A6A	Disease-state	0.11	0.045	0.73
rs1560117	USM B	LRRC25	FPR1	Disease-state	0.15	0.031	0.69
rs1560117	USM B	LRRC25	ARF5	Disease-state	0.91	0.044	0.72
rs1560117	USM B	LRRC25	USB1	Disease-state	-0.74	0.044	0.72
rs1560117	USM B	LRRC25	P2RY13	Disease-state	0.22	0.013	0.62
rs1560117	USM B	LRRC25	C3AR1	Disease-state	0.2	0.021	0.65
rs1560117	USM B	LRRC25	CD6	Disease-state	0.3	0.00076	0.36
rs1560117	USM B	LRRC25	HK3	Disease-state	0.14	0.02	0.65
rs1560117	USM B	LRRC25	CFP	Disease-state	0.27	0.0061	0.55
rs1560117	USM B	LRRC25	GPBAR1	Disease-state	0.21	0.025	0.67
rs1560117	USM B	LRRC25	IGSF6	Disease-state	0.25	0.005	0.53
rs1560117	USM B	LRRC25	C2orf81	Disease-state	0.39	0.039	0.71
rs1560117	USM B	LRRC25	ARL2	Disease-state	0.74	0.016	0.63
rs1560117	USM B	LRRC25	FARSA	Disease-state	-1.2	0.011	0.6
rs1560117	USM B	LRRC25	EXOSC7	Disease-state	-0.83	0.048	0.73
rs1560117	USM B	LRRC25	CORO1B	Disease-state	0.5	0.019	0.65
rs1560117	USM B	LRRC25	ILK	Disease-state	1.1	0.045	0.73
rs1560117	USM B	LRRC25	TCONS_00029157	Disease-state	-0.33	0.033	0.7
rs1560117	USM B	LRRC25	XK	Disease-state	-0.23	0.028	0.68
rs1560117	USM B	LRRC25	FOLR2	Disease-state	0.44	0.032	0.7
rs1560117	USM B	LRRC25	LILRA1	Disease-state	0.27	0.0034	0.5
rs1560117	USM B	LRRC25	PPAP2B	Disease-state	-0.23	0.05	0.74
rs1560117	USM B	LRRC25	POP4	Disease-state	-1.3	0.008	0.58
rs1560117	USM B	LRRC25	BBC3	Disease-state	0.31	0.046	0.73
rs1560117	USM B	LRRC25	USP48	Disease-state	-0.99	0.013	0.61
rs1560117	USM B	LRRC25	FNIP2	Disease-state	0.2	0.039	0.71
rs1560117	USM B	LRRC25	ARHGAP12	Disease-state	-0.85	0.023	0.66
rs1560117	USM B	LRRC25	CD4	Disease-state	0.17	0.0056	0.55
rs1560117	USM B	LRRC25	FCGR3A	Disease-state	0.12	0.015	0.62
rs1560117	USM B	LRRC25	TCEB3	Disease-state	-0.57	0.019	0.64
rs1560117	USM B	LRRC25	TMEM70	Disease-state	-0.79	0.04	0.72
rs1560117	USM B	LRRC25	PPP1R11	Disease-state	0.93	0.049	0.73
rs1560117	USM B	LRRC25	LOC101927156	Disease-state	0.31	0.037	0.71
rs1560117	USM B	LRRC25	UBE3B	Disease-state	-0.78	0.048	0.73
rs1560117	USM B	LRRC25	LOC100289230	Disease-state	-0.37	0.023	0.66
rs1560117	USM B	LRRC25	L3MBTL3	Disease-state	0.44	0.048	0.73
rs1560117	USM B	LRRC25	BCAS1	Disease-state	-0.24	0.021	0.65
rs1560117	USM B	LRRC25	KCMF1	Disease-state	1.3	0.015	0.62
rs1560117	USM B	LRRC25	TMEM173	Disease-state	0.32	0.0004	0.31
rs1560117	USM B	LRRC25	CAMK2G	Disease-state	0.49	0.016	0.63
rs1560117	USM B	LRRC25	RASGRP4	Disease-state	0.35	0.013	0.62
rs1560117	USM B	LRRC25	PREPL	Disease-state	-0.66	0.043	0.72
rs1560117	USM B	LRRC25	TBRG4	Disease-state	-1.5	0.016	0.63
rs1560117	USM B	LRRC25	TMEM62	Disease-state	-0.87	0.027	0.68
rs1560117	USM B	LRRC25	RGS10	Disease-state	0.5	0.029	0.69
rs1560117	USM B	LRRC25	CSTB	Disease-state	0.4	0.043	0.72
rs1560117	USM B	LRRC25	LPCAT2	Disease-state	0.3	0.0089	0.58
rs1560117	USM B	LRRC25	ADCY9	Disease-state	0.33	0.01	0.59
rs1560117	USM B	LRRC25	LST1	Disease-state	0.31	0.0059	0.55
rs1560117	USM B	LRRC25	UPP1	Disease-state	0.29	0.025	0.67
rs1560117	USM B	LRRC25	NUPL2	Disease-state	-1.1	0.013	0.62
rs1560117	USM B	LRRC25	PLAUR	Disease-state	0.24	0.0084	0.58
rs1560117	USM B	LRRC25	ANXA1	Disease-state	0.15	0.003	0.48
rs1560117	USM B	LRRC25	COMMD8	Disease-state	0.89	0.034	0.7
rs1560117	USM B	LRRC25	GTF2I	Disease-state	-0.97	0.041	0.72
rs1560117	USM B	LRRC25	CCL28	Disease-state	0.48	0.012	0.61
rs1560117	USM B	LRRC25	SH3BGRL3	Disease-state	0.66	0.02	0.65
rs1560117	USM B	LRRC25	PHOSPHO1	Disease-state	0.48	0.023	0.66
rs1560117	USM B	LRRC25	ADGRE2	Disease-state	0.25	0.0015	0.42
rs1560117	USM B	LRRC25	MYL12B	Disease-state	1	0.016	0.63
rs1560117	USM B	LRRC25	FTL	Disease-state	0.66	0.031	0.69
rs1560117	USM B	LRRC25	FBXO44	Disease-state	0.65	0.035	0.7
rs1560117	USM B	LRRC25	CCL5	Disease-state	0.28	0.004	0.51
rs1560117	USM B	LRRC25	ARHGEF40	Disease-state	0.29	0.031	0.69
rs1560117	USM B	LRRC25	SRSF6	Disease-state	0.82	0.025	0.67
rs1560117	USM B	LRRC25	ZFP3	Disease-state	-0.24	0.048	0.73
rs1560117	USM B	LRRC25	ATP10A	Disease-state	0.27	0.023	0.66
rs1560117	USM B	LRRC25	PSMD1	Disease-state	-1.1	0.028	0.68
rs1560117	USM B	LRRC25	AMICA1	Disease-state	0.18	0.0064	0.56
rs1560117	USM B	LRRC25	IRS2	Disease-state	0.37	0.019	0.64
rs1560117	USM B	LRRC25	YIPF6	Disease-state	-0.64	0.04	0.71
rs1560117	USM B	LRRC25	SORBS3	Disease-state	0.4	0.019	0.64
rs1560117	USM B	LRRC25	RBBP4	Disease-state	-1.2	0.02	0.65
rs1560117	USM B	LRRC25	AGPS	Disease-state	-0.8	0.02	0.65
rs1560117	USM B	LRRC25	PPIP5K2	Disease-state	-0.87	0.0089	0.58
rs1560117	USM B	LRRC25	CRIM1	Disease-state	0.27	0.045	0.73
rs1560117	USM B	LRRC25	PLCG2	Disease-state	-0.91	0.021	0.65
rs1560117	USM B	LRRC25	ZNF410	Disease-state	-2.1	0.0029	0.48
rs1560117	USM B	LRRC25	ARRDC2	Disease-state	0.58	0.05	0.74
rs1560117	USM B	LRRC25	FOSL2	Disease-state	0.34	0.011	0.6
rs1560117	USM B	LRRC25	DDR1	Disease-state	0.35	0.033	0.7
rs1560117	USM B	LRRC25	ZBTB18	Disease-state	0.5	0.03	0.69
rs1560117	USM B	LRRC25	SLC39A7	Disease-state	-0.3	0.033	0.7
rs1560117	USM B	LRRC25	TDP2	Disease-state	-1.1	0.031	0.69
rs1560117	USM B	LRRC25	TRIM46	Disease-state	0.38	0.0086	0.58
rs1560117	USM B	LRRC25	SH3GLB1	Disease-state	-1.1	0.0071	0.57
rs1560117	USM B	LRRC25	CRY2	Disease-state	-1.2	0.0071	0.56
rs1560117	USM B	LRRC25	USP19	Disease-state	-1.2	0.0083	0.58
rs1560117	USM B	LRRC25	ALG8	Disease-state	-0.89	0.0063	0.56
rs1560117	USM B	LRRC25	SNX4	Disease-state	-1.1	0.0029	0.48
rs1560117	USM B	LRRC25	FCGRT	Disease-state	0.39	0.044	0.72
rs1560117	USM B	LRRC25	MINPP1	Disease-state	-0.59	0.022	0.66
rs1560117	USM B	LRRC25	SNORD45C	Disease-state	-0.74	0.006	0.55
rs1560117	USM B	LRRC25	CCDC51	Disease-state	-0.64	0.041	0.72
rs1560117	USM B	LRRC25	DHFRL1	Disease-state	-0.48	0.043	0.72
rs1560117	USM B	LRRC25	INTS3	Disease-state	-0.7	0.046	0.73
rs1560117	USM B	LRRC25	PIGN	Disease-state	-0.63	0.023	0.66
rs1560117	USM B	LRRC25	RGS18	Disease-state	0.18	0.046	0.73
rs1560117	USM B	LRRC25	PLCL1	Disease-state	0.24	0.039	0.71
rs1560117	USM B	LRRC25	NSMCE2	Disease-state	-0.74	0.034	0.7
rs1560117	USM B	LRRC25	GATB	Disease-state	-0.66	0.026	0.68
rs1560117	USM B	LRRC25	VPS39	Disease-state	-1.2	0.0026	0.48
rs1560117	USM B	LRRC25	PARP6	Disease-state	-1.1	0.029	0.69
rs1560117	USM B	LRRC25	PPM1F	Disease-state	0.57	0.035	0.7
rs1560117	USM B	LRRC25	MAML2	Disease-state	0.57	0.014	0.62
rs1560117	USM B	LRRC25	LINC01089	Disease-state	0.6	0.021	0.65
rs1560117	USM B	LRRC25	VPS8	Disease-state	-0.73	0.015	0.63
rs1560117	USM B	LRRC25	PACS1	Disease-state	1.1	0.0062	0.55
rs1560117	USM B	LRRC25	DUSP6	Disease-state	0.33	0.00039	0.31
rs1560117	USM B	LRRC25	TMEM25	Disease-state	0.64	0.018	0.64
rs1560117	USM B	LRRC25	RNF44	Disease-state	0.44	0.05	0.74
rs1560117	USM B	LRRC25	AGTRAP	Disease-state	0.64	0.047	0.73
rs1560117	USM B	LRRC25	C7orf49	Disease-state	-1.1	0.023	0.66
rs1560117	USM B	LRRC25	NDUFAF7	Disease-state	-0.69	0.05	0.73
rs1560117	USM B	LRRC25	SLC37A2	Disease-state	0.33	0.011	0.6
rs1560117	USM B	LRRC25	MCCC2	Disease-state	-0.92	0.022	0.66
rs1560117	USM B	LRRC25	ICK	Disease-state	-0.64	0.029	0.69
rs1560117	USM B	LRRC25	BRI3	Disease-state	0.6	0.02	0.65
rs1560117	USM B	LRRC25	CEBPA	Disease-state	0.46	0.0006	0.34
rs1560117	USM B	LRRC25	ATG9B	Disease-state	0.45	0.022	0.66
rs1560117	USM B	LRRC25	TIMELESS	Disease-state	-0.65	0.04	0.72
rs1560117	USM B	LRRC25	PHOSPHO2	Disease-state	0.46	0.035	0.7
rs1560117	USM B	LRRC25	CCT2	Disease-state	-1.4	0.029	0.68
rs1560117	USM B	LRRC25	PRDM8	Disease-state	0.45	0.0061	0.55
rs1560117	USM B	LRRC25	PATZ1	Disease-state	0.61	0.041	0.72
rs1560117	USM B	LRRC25	PDE4B	Disease-state	0.86	0.037	0.71
rs1560117	USM B	LRRC25	GIMAP4	Disease-state	0.16	0.0039	0.51
rs1560117	USM B	LRRC25	PILRA	Disease-state	0.28	0.0012	0.4
rs1560117	USM B	LRRC25	PIK3R4	Disease-state	-0.56	0.049	0.73
rs1560117	USM B	LRRC25	DPY19L3	Disease-state	-0.6	0.0043	0.52
rs1560117	USM B	LRRC25	ZNF815P	Disease-state	0.62	0.031	0.69
rs1560117	USM B	LRRC25	ZNF18	Disease-state	-0.88	0.012	0.61
rs1560117	USM B	LRRC25	RBM5	Disease-state	-1.2	0.042	0.72
rs1560117	USM B	LRRC25	TRIM2	Disease-state	0.26	0.028	0.68
rs1560117	USM B	LRRC25	WNK1	Disease-state	0.91	0.003	0.48
rs1560117	USM B	LRRC25	SUGT1P3	Disease-state	0.52	0.028	0.68
rs1560117	USM B	LRRC25	ZSWIM5	Disease-state	0.3	0.017	0.64
rs1560117	USM B	LRRC25	FAM105A	Disease-state	0.21	0.031	0.69
rs1560117	USM B	LRRC25	ATP6V0C	Disease-state	0.43	0.049	0.73
rs1560117	USM B	LRRC25	DDX23	Disease-state	-1.3	0.021	0.65
rs1560117	USM B	LRRC25	DCLRE1A	Disease-state	-0.37	0.02	0.65
rs1560117	USM B	LRRC25	RFFL	Disease-state	0.62	0.047	0.73
rs1560117	USM B	LRRC25	GLYCTK-AS1	Disease-state	-0.59	0.009	0.58
rs1560117	USM B	LRRC25	IBA57	Disease-state	-0.68	0.018	0.64
rs1560117	USM B	LRRC25	WASIR2	Disease-state	0.43	0.037	0.71
rs1560117	USM B	LRRC25	PTCD3	Disease-state	-1	0.044	0.72
rs1560117	USM B	LRRC25	AOAH	Disease-state	0.17	0.041	0.72
rs1560117	USM B	LRRC25	COG3	Disease-state	-0.98	0.026	0.67
rs1560117	USM B	LRRC25	COLGALT1	Disease-state	0.82	0.019	0.64
rs1560117	USM B	LRRC25	MRS2	Disease-state	-1	0.029	0.69
rs1560117	USM B	LRRC25	FAN1	Disease-state	-0.67	0.015	0.62
rs1560117	USM B	LRRC25	RHBDD1	Disease-state	-0.73	0.034	0.7
rs1560117	USM B	LRRC25	IL7R	Disease-state	0.15	0.012	0.61
rs1560117	USM B	LRRC25	SCFD2	Disease-state	-0.72	0.022	0.66
rs1560117	USM B	LRRC25	RNF34	Disease-state	-1.8	0.00087	0.38
rs1560117	USM B	LRRC25	EHBP1	Disease-state	-0.52	0.039	0.71
rs1560117	USM B	LRRC25	PIBF1	Disease-state	-0.66	0.047	0.73
rs1560117	USM B	LRRC25	SSBP4	Disease-state	0.52	0.019	0.64
rs1560117	USM B	LRRC25	ORC2	Disease-state	-0.85	0.016	0.63
rs1560117	USM B	LRRC25	OXA1L	Disease-state	-1.2	0.027	0.68
rs1560117	USM B	LRRC25	ALDH3B1	Disease-state	0.25	0.042	0.72
rs1560117	USM B	LRRC25	SDK2	Disease-state	0.22	0.043	0.72
rs1560117	USM B	LRRC25	ACTN1	Disease-state	0.23	0.0014	0.42
rs1560117	USM B	LRRC25	PREP	Disease-state	-0.89	0.041	0.72
rs1560117	USM B	LRRC25	ORC3	Disease-state	-0.98	0.033	0.7
rs1560117	USM B	LRRC25	ZNF445	Disease-state	-0.51	0.0096	0.59
rs1560117	USM B	LRRC25	APTX	Disease-state	-1.1	0.036	0.71
rs1560117	USM B	LRRC25	GUCY1A3	Disease-state	0.31	0.0029	0.48
rs1560117	USM B	LRRC25	FARSB	Disease-state	-0.83	0.048	0.73
rs1560117	USM B	LRRC25	MLX	Disease-state	-1.5	0.029	0.69
rs1560117	USM B	LRRC25	CHST6	Disease-state	-0.28	0.038	0.71
rs1560117	USM B	LRRC25	CAB39L	Disease-state	-0.44	0.036	0.71
rs1560117	USM B	LRRC25	PIGO	Disease-state	-0.86	0.0061	0.55
rs1560117	USM B	LRRC25	TIGIT	Disease-state	0.3	0.04	0.71
rs1560117	USM B	LRRC25	HNRNPAB	Disease-state	-0.47	0.02	0.65
rs1560117	USM B	LRRC25	RNF43	Disease-state	0.31	0.048	0.73
rs1560117	USM B	LRRC25	MFSD7	Disease-state	0.47	0.0072	0.57
rs1560117	USM B	LRRC25	SRSF5	Disease-state	1	0.042	0.72
rs1560117	USM B	LRRC25	CX3CR1	Disease-state	0.16	0.0064	0.56
rs1560117	USM B	LRRC25	KPTN	Disease-state	-0.49	0.042	0.72
rs1560117	USM B	LRRC25	TIGD6	Disease-state	-0.61	0.0031	0.49
rs1560117	USM B	LRRC25	CD96	Disease-state	0.15	0.022	0.66
rs1560117	USM B	LRRC25	ARIH2OS	Disease-state	0.57	0.026	0.67
rs1560117	USM B	LRRC25	SMYD2	Disease-state	1.1	0.027	0.68
rs1560117	USM B	LRRC25	PTRH2	Disease-state	-1.4	0.0014	0.42
rs1560117	USM B	LRRC25	CCDC120	Disease-state	0.69	0.0011	0.39
rs1560117	USM B	LRRC25	SLC2A3	Disease-state	0.53	0.0046	0.53
rs1560117	USM B	LRRC25	ZNF510	Disease-state	-0.5	0.027	0.68
rs1560117	USM B	LRRC25	NQO1	Disease-state	0.43	0.027	0.68
rs1560117	USM B	LRRC25	MED15	Disease-state	0.87	0.034	0.7
rs1560117	USM B	LRRC25	MED8	Disease-state	-1.1	0.01	0.59
rs1560117	USM B	LRRC25	RCC2	Disease-state	-0.47	0.024	0.67
rs1560117	USM B	LRRC25	CAPZA1	Disease-state	-0.95	0.01	0.59
rs1560117	USM B	LRRC25	FBP1	Disease-state	0.4	0.0037	0.51
rs1560117	USM B	LRRC25	RBMS1	Disease-state	0.59	0.01	0.59
rs1560117	USM B	LRRC25	SLC40A1	Disease-state	0.32	0.00061	0.34
rs1560117	USM B	LRRC25	ALDH6A1	Disease-state	-0.77	0.034	0.7
rs1560117	USM B	LRRC25	MRPS14	Disease-state	-1	0.0068	0.56
rs1560117	USM B	LRRC25	MMP17	Disease-state	0.16	0.046	0.73
rs1560117	USM B	LRRC25	TCTN3	Disease-state	-1.1	0.021	0.66
rs1560117	USM B	LRRC25	GS1-259H13.2	Disease-state	-0.48	0.038	0.71
rs1560117	USM B	LRRC25	COG5	Disease-state	-0.76	0.046	0.73
rs1560117	USM B	LRRC25	AHR	Disease-state	0.46	0.0057	0.55
rs1560117	USM B	LRRC25	TLR2	Disease-state	0.27	0.0031	0.49
rs1560117	USM B	LRRC25	ZNF14	Disease-state	-0.5	0.03	0.69
rs1560117	USM B	LRRC25	BNIPL	Disease-state	0.5	0.018	0.64
rs76724843;rs35552623	USM B	SLC15A4	CD86	Disease-state	-0.14	0.041	0.72
rs76724843;rs35552623	USM B	SLC15A4	ILDR1	Disease-state	-0.13	0.009	0.58
rs76724843;rs35552623	USM B	SLC15A4	SOCS1	Disease-state	0.14	0.014	0.62
rs76724843;rs35552623	USM B	SLC15A4	UBE2N	Disease-state	-0.57	0.00032	0.29
rs76724843;rs35552623	USM B	SLC15A4	PRKCD	Disease-state	-0.4	0.0074	0.57
rs76724843;rs35552623	USM B	SLC15A4	NFIL3	Disease-state	-0.16	0.012	0.6
rs76724843;rs35552623	USM B	SLC15A4	KLF10	Disease-state	-0.12	0.032	0.7
rs76724843;rs35552623	USM B	SLC15A4	ACSF2	Disease-state	-0.22	0.0059	0.55
rs76724843;rs35552623	USM B	SLC15A4	NFE2L3	Disease-state	-0.16	0.028	0.68
rs76724843;rs35552623	USM B	SLC15A4	LYPLAL1	Disease-state	-0.14	0.04	0.71
rs76724843;rs35552623	USM B	SLC15A4	MAP3K5	Disease-state	0.26	0.035	0.7
rs76724843;rs35552623	USM B	SLC15A4	STK38	Disease-state	-0.28	0.022	0.66
rs76724843;rs35552623	USM B	SLC15A4	PLEKHG7	Disease-state	-0.13	0.025	0.67
rs76724843;rs35552623	USM B	SLC15A4	MICU2	Disease-state	-0.32	0.018	0.64
rs76724843;rs35552623	USM B	SLC15A4	CCDC109B	Disease-state	-0.65	0.0053	0.54
rs76724843;rs35552623	USM B	SLC15A4	ZCCHC18	Disease-state	0.12	0.037	0.71
rs76724843;rs35552623	USM B	SLC15A4	SLC25A42	Disease-state	-0.2	0.045	0.73
rs76724843;rs35552623	USM B	SLC15A4	UBXN2A	Disease-state	-0.22	0.045	0.73
rs76724843;rs35552623	USM B	SLC15A4	SNRPC	Disease-state	-0.32	0.044	0.72
rs76724843;rs35552623	USM B	SLC15A4	PPA2	Disease-state	-0.38	0.03	0.69
rs76724843;rs35552623	USM B	SLC15A4	MRPL13	Disease-state	-0.23	0.037	0.71
rs76724843;rs35552623	USM B	SLC15A4	RNF216	Disease-state	0.36	0.031	0.69
rs76724843;rs35552623	USM B	SLC15A4	MTDH	Disease-state	-0.26	0.047	0.73
rs76724843;rs35552623	USM B	SLC15A4	AK6	Disease-state	-0.27	0.026	0.68
rs76724843;rs35552623	USM B	SLC15A4	PSMA3	Disease-state	-0.24	0.036	0.71
rs76724843;rs35552623	USM B	SLC15A4	NUDT4	Disease-state	-0.21	0.029	0.68
rs76724843;rs35552623	USM B	SLC15A4	MGAT3	Disease-state	-0.14	0.05	0.74
rs76724843;rs35552623	USM B	SLC15A4	EZH1	Disease-state	0.27	0.034	0.7
rs76724843;rs35552623	USM B	SLC15A4	RABL2A	Disease-state	0.21	0.023	0.66
rs76724843;rs35552623	USM B	SLC15A4	SELT	Disease-state	-0.28	0.046	0.73
rs76724843;rs35552623	USM B	SLC15A4	USMG5	Disease-state	-0.23	0.022	0.66
rs76724843;rs35552623	USM B	SLC15A4	KANTR	Disease-state	0.17	0.033	0.7
rs76724843;rs35552623	USM B	SLC15A4	VPS29	Disease-state	-0.38	0.023	0.66
rs76724843;rs35552623	USM B	SLC15A4	PRDX6	Disease-state	-0.38	0.022	0.66
rs76724843;rs35552623	USM B	SLC15A4	MRPL21	Disease-state	-0.44	0.0021	0.45
rs76724843;rs35552623	USM B	SLC15A4	15-Sep	Disease-state	-0.47	0.018	0.64
rs76724843;rs35552623	USM B	SLC15A4	PITPNA	Disease-state	-0.27	0.043	0.72
rs76724843;rs35552623	USM B	SLC15A4	TNFRSF8	Disease-state	-0.088	0.038	0.71
rs76724843;rs35552623	USM B	SLC15A4	NIPBL-AS1	Disease-state	0.16	0.036	0.71
rs76724843;rs35552623	USM B	SLC15A4	PCMT1	Disease-state	-0.42	0.048	0.73
rs76724843;rs35552623	USM B	SLC15A4	BRD8	Disease-state	0.53	0.019	0.64
rs76724843;rs35552623	USM B	SLC15A4	NDUFA6	Disease-state	-0.26	0.041	0.72
rs76724843;rs35552623	USM B	SLC15A4	MRPL20	Disease-state	-0.38	0.03	0.69
rs76724843;rs35552623	USM B	SLC15A4	NCF1B	Disease-state	0.17	0.042	0.72
rs76724843;rs35552623	USM B	SLC15A4	HGS	Disease-state	0.49	0.021	0.65
rs76724843;rs35552623	USM B	SLC15A4	EIF2S2	Disease-state	-0.21	0.037	0.71
rs76724843;rs35552623	USM B	SLC15A4	NLRP7	Disease-state	-0.094	0.0043	0.52
rs76724843;rs35552623	USM B	SLC15A4	PDCD2L	Disease-state	-0.26	0.025	0.67
rs76724843;rs35552623	USM B	SLC15A4	ATP6V1E1	Disease-state	-0.47	0.038	0.71
rs76724843;rs35552623	USM B	SLC15A4	CBWD3	Disease-state	-0.19	0.041	0.72
rs76724843;rs35552623	USM B	SLC15A4	ZNF154	Disease-state	0.13	0.0053	0.54
rs76724843;rs35552623	USM B	SLC15A4	CAPZA2	Disease-state	-0.52	0.017	0.63
rs76724843;rs35552623	USM B	SLC15A4	SFMBT1	Disease-state	0.3	0.035	0.7
rs76724843;rs35552623	USM B	SLC15A4	SSBP1	Disease-state	-0.35	0.033	0.7
rs76724843;rs35552623	USM B	SLC15A4	UGT8	Disease-state	0.12	0.045	0.73
rs76724843;rs35552623	USM B	SLC15A4	NXF1	Disease-state	0.36	0.019	0.64
rs76724843;rs35552623	USM B	SLC15A4	ZNF512	Disease-state	0.45	0.028	0.68
rs76724843;rs35552623	USM B	SLC15A4	ING1	Disease-state	-0.45	0.0083	0.58
rs76724843;rs35552623	USM B	SLC15A4	SNHG20	Disease-state	0.22	0.031	0.69
rs76724843;rs35552623	USM B	SLC15A4	FLI1	Disease-state	-0.36	0.025	0.67
rs76724843;rs35552623	USM B	SLC15A4	FAM169A	Disease-state	0.096	0.032	0.69
rs76724843;rs35552623	USM B	SLC15A4	UBE2D3	Disease-state	-0.54	0.042	0.72
rs76724843;rs35552623	USM B	SLC15A4	RSL24D1	Disease-state	-0.41	0.0075	0.57
rs76724843;rs35552623	USM B	SLC15A4	RPF1	Disease-state	-0.5	0.0051	0.53
rs76724843;rs35552623	USM B	SLC15A4	MRPS36	Disease-state	-0.35	0.012	0.61
rs76724843;rs35552623	USM B	SLC15A4	MRPS35	Disease-state	-0.67	0.0019	0.45
rs76724843;rs35552623	USM B	SLC15A4	TXNDC17	Disease-state	-0.22	0.048	0.73
rs76724843;rs35552623	USM B	SLC15A4	MMS19	Disease-state	0.37	0.039	0.71
rs76724843;rs35552623	USM B	SLC15A4	SGSM1	Disease-state	0.071	0.033	0.7
rs76724843;rs35552623	USM B	SLC15A4	PHC1	Disease-state	0.27	0.012	0.61
rs76724843;rs35552623	USM B	SLC15A4	EVI2B	Disease-state	-0.44	0.024	0.67
rs76724843;rs35552623	USM B	SLC15A4	TCEB1	Disease-state	-0.31	0.012	0.61
rs76724843;rs35552623	USM B	SLC15A4	CDAN1	Disease-state	0.3	0.021	0.65
rs76724843;rs35552623	USM B	SLC15A4	PPP2R2A	Disease-state	-0.38	0.033	0.7
rs76724843;rs35552623	USM B	SLC15A4	NXPE3	Disease-state	-0.13	0.033	0.7
rs76724843;rs35552623	USM B	SLC15A4	PDCD10	Disease-state	-0.39	0.021	0.65
rs76724843;rs35552623	USM B	SLC15A4	AP1G2	Disease-state	0.36	0.023	0.66
rs76724843;rs35552623	USM B	SLC15A4	RPS6KA5	Disease-state	0.29	0.038	0.71
rs76724843;rs35552623	USM B	SLC15A4	ZFYVE19	Disease-state	0.26	0.044	0.72
rs76724843;rs35552623	USM B	SLC15A4	MAPK1IP1L	Disease-state	-0.43	0.037	0.71
rs76724843;rs35552623	USM B	SLC15A4	PDE6D	Disease-state	-0.4	0.035	0.7
rs76724843;rs35552623	USM B	SLC15A4	WDR59	Disease-state	0.35	0.025	0.67
rs76724843;rs35552623	USM B	SLC15A4	TRIM56	Disease-state	0.4	0.0015	0.42
rs76724843;rs35552623	USM B	SLC15A4	MZF1-AS1	Disease-state	0.16	0.041	0.72
rs76724843;rs35552623	USM B	SLC15A4	RWDD2B	Disease-state	-0.2	0.035	0.7
rs76724843;rs35552623	USM B	SLC15A4	GTF2IRD2	Disease-state	-0.29	0.0082	0.58
rs76724843;rs35552623	USM B	SLC15A4	ZNF592	Disease-state	-0.24	0.031	0.69
rs76724843;rs35552623	USM B	SLC15A4	ZNF137P	Disease-state	0.19	0.012	0.6
rs76724843;rs35552623	USM B	SLC15A4	MTM1	Disease-state	-0.34	0.025	0.67
rs76724843;rs35552623	USM B	SLC15A4	FKBP3	Disease-state	-0.36	0.046	0.73
rs76724843;rs35552623	USM B	SLC15A4	L3MBTL1	Disease-state	0.2	0.04	0.71
rs76724843;rs35552623	USM B	SLC15A4	MAP4K5	Disease-state	0.3	0.024	0.67
rs76724843;rs35552623	USM B	SLC15A4	HOXA1	Disease-state	-0.12	0.049	0.73
rs76724843;rs35552623	USM B	SLC15A4	BATF	Disease-state	0.19	0.044	0.72
rs76724843;rs35552623	USM B	SLC15A4	KIAA1656	Disease-state	0.22	0.035	0.7
rs76724843;rs35552623	USM B	SLC15A4	ZNF484	Disease-state	0.2	0.023	0.66
rs76724843;rs35552623	USM B	SLC15A4	DCUN1D5	Disease-state	-0.27	0.033	0.7
rs76724843;rs35552623	USM B	SLC15A4	FAM173A	Disease-state	0.26	0.041	0.72
rs76724843;rs35552623	USM B	SLC15A4	ARMCX6	Disease-state	-0.48	0.022	0.66
rs76724843;rs35552623	USM B	SLC15A4	MRPS28	Disease-state	-0.25	0.045	0.73
rs76724843;rs35552623	USM B	SLC15A4	COX10-AS1	Disease-state	0.26	0.029	0.69
rs76724843;rs35552623	USM B	SLC15A4	STK11IP	Disease-state	0.27	0.041	0.72
rs76724843;rs35552623	USM B	SLC15A4	VAV3-AS1	Disease-state	0.12	0.021	0.66
rs76724843;rs35552623	USM B	SLC15A4	HS6ST1	Disease-state	0.3	0.038	0.71
rs76724843;rs35552623	USM B	SLC15A4	GGT7	Disease-state	0.12	0.03	0.69
rs76724843;rs35552623	USM B	SLC15A4	TVP23B	Disease-state	-0.37	0.013	0.62
rs76724843;rs35552623	USM B	SLC15A4	MZF1	Disease-state	0.26	0.036	0.71
rs76724843;rs35552623	USM B	SLC15A4	ITPRIPL2	Disease-state	0.12	0.015	0.62
rs76724843;rs35552623	USM B	SLC15A4	MGC27345	Disease-state	0.24	0.015	0.62
rs76724843;rs35552623	USM B	SLC15A4	UBE2Q2P2	Disease-state	0.11	0.028	0.68
rs76724843;rs35552623	USM B	SLC15A4	TCEAL8	Disease-state	-0.43	0.041	0.72
rs76724843;rs35552623	USM B	SLC15A4	CNKSR2	Disease-state	0.16	0.028	0.68
rs76724843;rs35552623	USM B	SLC15A4	ABAT	Disease-state	0.13	0.026	0.67
rs76724843;rs35552623	USM B	SLC15A4	CIRBP-AS1	Disease-state	0.17	0.017	0.64
rs76724843;rs35552623	USM B	SLC15A4	KLHL34	Disease-state	0.27	0.00085	0.38
rs76724843;rs35552623	USM B	SLC15A4	DBF4	Disease-state	0.26	0.043	0.72
rs76724843;rs35552623	USM B	SLC15A4	GSS	Disease-state	0.29	0.042	0.72
rs76724843;rs35552623	USM B	SLC15A4	NAMPT	Disease-state	-0.33	0.015	0.62
rs76724843;rs35552623	USM B	SLC15A4	LOC101060091	Disease-state	0.22	0.01	0.59
rs76724843;rs35552623	USM B	SLC15A4	SH3GLB1	Disease-state	-0.27	0.029	0.69
rs76724843;rs35552623	USM B	SLC15A4	KCNMA1	Disease-state	-0.11	0.0049	0.53
rs76724843;rs35552623	USM B	SLC15A4	SNX21	Disease-state	0.2	0.021	0.65
rs76724843;rs35552623	USM B	SLC15A4	ALG8	Disease-state	-0.25	0.029	0.69
rs76724843;rs35552623	USM B	SLC15A4	FCGRT	Disease-state	-0.2	0.041	0.72
rs76724843;rs35552623	USM B	SLC15A4	PLEKHA7	Disease-state	0.099	0.021	0.65
rs76724843;rs35552623	USM B	SLC15A4	SNRPD1	Disease-state	-0.4	0.021	0.65
rs76724843;rs35552623	USM B	SLC15A4	CWC15	Disease-state	-0.51	0.013	0.61
rs76724843;rs35552623	USM B	SLC15A4	ZBTB3	Disease-state	0.2	0.05	0.74
rs76724843;rs35552623	USM B	SLC15A4	NAA40	Disease-state	0.22	0.025	0.67
rs76724843;rs35552623	USM B	SLC15A4	SLCO4C1	Disease-state	0.12	0.0017	0.43
rs76724843;rs35552623	USM B	SLC15A4	NETO2	Disease-state	0.16	0.047	0.73
rs76724843;rs35552623	USM B	SLC15A4	NDUFAF4	Disease-state	-0.35	0.016	0.63
rs76724843;rs35552623	USM B	SLC15A4	ATP6AP2	Disease-state	-0.31	0.033	0.7
rs76724843;rs35552623	USM B	SLC15A4	DNASE1	Disease-state	0.19	0.043	0.72
rs76724843;rs35552623	USM B	SLC15A4	TMEM156	Disease-state	-0.28	0.019	0.64
rs76724843;rs35552623	USM B	SLC15A4	LINC00265	Disease-state	0.19	0.046	0.73
rs76724843;rs35552623	USM B	SLC15A4	TMEM9B	Disease-state	-0.47	0.042	0.72
rs76724843;rs35552623	USM B	SLC15A4	PPIE	Disease-state	-0.36	0.031	0.69
rs76724843;rs35552623	USM B	SLC15A4	PRKRA	Disease-state	-0.51	0.0088	0.58
rs76724843;rs35552623	USM B	SLC15A4	PRAF2	Disease-state	0.44	0.0089	0.58
rs76724843;rs35552623	USM B	SLC15A4	PVRIG	Disease-state	0.19	0.0066	0.56
rs76724843;rs35552623	USM B	SLC15A4	FAM161B	Disease-state	0.17	0.017	0.64
rs76724843;rs35552623	USM B	SLC15A4	CSAD	Disease-state	0.25	0.018	0.64
rs76724843;rs35552623	USM B	SLC15A4	SLC29A2	Disease-state	0.18	0.044	0.72
rs76724843;rs35552623	USM B	SLC15A4	LINC00493	Disease-state	-0.4	0.0094	0.59
rs76724843;rs35552623	USM B	SLC15A4	MIATNB	Disease-state	0.25	0.014	0.62
rs76724843;rs35552623	USM B	SLC15A4	CEBPA	Disease-state	0.12	0.032	0.69
rs76724843;rs35552623	USM B	SLC15A4	ATG9B	Disease-state	0.17	0.02	0.65
rs76724843;rs35552623	USM B	SLC15A4	PIK3IP1-AS1	Disease-state	0.2	0.019	0.64
rs76724843;rs35552623	USM B	SLC15A4	CAMLG	Disease-state	-0.46	0.016	0.63
rs76724843;rs35552623	USM B	SLC15A4	TBCCD1	Disease-state	0.49	0.023	0.66
rs76724843;rs35552623	USM B	SLC15A4	STAG3L3	Disease-state	0.17	0.037	0.71
rs76724843;rs35552623	USM B	SLC15A4	NACC2	Disease-state	0.12	0.045	0.72
rs76724843;rs35552623	USM B	SLC15A4	CBX3	Disease-state	-0.31	0.031	0.69
rs76724843;rs35552623	USM B	SLC15A4	CD101	Disease-state	0.12	0.0073	0.57
rs76724843;rs35552623	USM B	SLC15A4	LLPH	Disease-state	-0.41	0.017	0.63
rs76724843;rs35552623	USM B	SLC15A4	TAF6L	Disease-state	0.42	0.013	0.62
rs76724843;rs35552623	USM B	SLC15A4	SLC25A17	Disease-state	-0.47	0.015	0.62
rs76724843;rs35552623	USM B	SLC15A4	CCDC88A	Disease-state	0.11	0.032	0.7
rs76724843;rs35552623	USM B	SLC15A4	ZNF234	Disease-state	0.22	0.012	0.61
rs76724843;rs35552623	USM B	SLC15A4	LRRC57	Disease-state	0.35	0.024	0.67
rs76724843;rs35552623	USM B	SLC15A4	NLRC4	Disease-state	0.14	0.012	0.61
rs76724843;rs35552623	USM B	SLC15A4	MIR7848	Disease-state	0.2	0.018	0.64
rs76724843;rs35552623	USM B	SLC15A4	GOLGA8A	Disease-state	0.21	0.00061	0.34
rs76724843;rs35552623	USM B	SLC15A4	MYSM1	Disease-state	0.19	0.045	0.73
rs76724843;rs35552623	USM B	SLC15A4	RNF13	Disease-state	-0.91	0.0012	0.41
rs76724843;rs35552623	USM B	SLC15A4	DDTL	Disease-state	0.2	0.03	0.69
rs76724843;rs35552623	USM B	SLC15A4	RPS15AP10	Disease-state	0.16	0.022	0.66
rs76724843;rs35552623	USM B	SLC15A4	UQCRHL	Disease-state	-0.2	0.023	0.66
rs76724843;rs35552623	USM B	SLC15A4	RABL3	Disease-state	-0.29	0.042	0.72
rs76724843;rs35552623	USM B	SLC15A4	GNAL	Disease-state	0.16	0.033	0.7
rs76724843;rs35552623	USM B	SLC15A4	LOC101927243	Disease-state	0.14	0.019	0.65
rs76724843;rs35552623	USM B	SLC15A4	NUDT9	Disease-state	-0.54	0.002	0.45
rs76724843;rs35552623	USM B	SLC15A4	KAT7	Disease-state	0.45	0.016	0.63
rs76724843;rs35552623	USM B	SLC15A4	CCNJ	Disease-state	0.17	0.041	0.72
rs76724843;rs35552623	USM B	SLC15A4	LOC554206	Disease-state	0.16	0.031	0.69
rs76724843;rs35552623	USM B	SLC15A4	SLC2A13	Disease-state	0.14	0.041	0.72
rs76724843;rs35552623	USM B	SLC15A4	SMAD2	Disease-state	-0.69	0.0043	0.52
rs76724843;rs35552623	USM B	SLC15A4	C1orf233	Disease-state	0.14	0.028	0.68
rs76724843;rs35552623	USM B	SLC15A4	ZNF782	Disease-state	0.21	0.021	0.65
rs76724843;rs35552623	USM B	SLC15A4	SNRNP40	Disease-state	0.48	0.025	0.67
rs76724843;rs35552623	USM B	SLC15A4	SLFN12	Disease-state	-0.18	0.035	0.7
rs76724843;rs35552623	USM B	SLC15A4	APOO	Disease-state	-0.19	0.031	0.69
rs76724843;rs35552623	USM B	SLC15A4	FAM63A	Disease-state	0.2	0.034	0.7
rs76724843;rs35552623	USM B	SLC15A4	ARIH2OS	Disease-state	0.27	0.0068	0.56
rs76724843;rs35552623	USM B	SLC15A4	CKLF	Disease-state	0.23	0.037	0.71
rs76724843;rs35552623	USM B	SLC15A4	SMUG1	Disease-state	-0.4	0.023	0.66
rs76724843;rs35552623	USM B	SLC15A4	SDHAP3	Disease-state	0.25	0.045	0.73
rs76724843;rs35552623	USM B	SLC15A4	MED15	Disease-state	0.37	0.024	0.67
rs76724843;rs35552623	USM B	SLC15A4	TCTN2	Disease-state	0.18	0.021	0.65
rs76724843;rs35552623	USM B	SLC15A4	NBPF15	Disease-state	0.22	0.049	0.73
rs76724843;rs35552623	USM B	SLC15A4	CLEC4A	Disease-state	0.2	0.0092	0.58
rs76724843;rs35552623	USM B	SLC15A4	TMEM141	Disease-state	-0.29	0.0052	0.54
rs76724843;rs35552623	USM B	SLC15A4	PCID2	Disease-state	-0.55	0.01	0.59
rs76724843;rs35552623	USM B	SLC15A4	FYCO1	Disease-state	0.15	0.018	0.64
rs76724843;rs35552623	USM B	SLC15A4	ZNF471	Disease-state	0.092	0.049	0.73
rs76724843;rs35552623	USM B	SLC15A4	CHFR	Disease-state	0.43	0.031	0.69
rs76724843;rs35552623	USM B	SLC15A4	GNG7	Disease-state	-0.26	0.021	0.65
rs76724843;rs35552623	USM B	SLC15A4	CCBL2	Disease-state	-0.41	0.025	0.67
rs76724843;rs35552623	USM B	SLC15A4	PTGES3	Disease-state	-0.56	0.016	0.63
rs76724843;rs35552623	USM B	SLC15A4	INO80C	Disease-state	-0.29	0.048	0.73
rs4264326	SM B	AHNAK2	HSPA4	Disease-state	1.2	0.0055	0.55
rs4264326	SM B	AHNAK2	BCAS1	Disease-state	0.39	0.0024	0.47
rs4264326	SM B	AHNAK2	PSMC2	Disease-state	1	0.037	0.71
rs4264326	SM B	AHNAK2	IL15RA	Disease-state	0.56	0.028	0.68
rs4264326	SM B	AHNAK2	GARS	Disease-state	0.89	0.043	0.72
rs4264326	SM B	AHNAK2	TNFRSF13B	Disease-state	0.65	0.028	0.68
rs4264326	SM B	AHNAK2	GALNT1	Disease-state	0.58	0.049	0.73
rs4264326	SM B	AHNAK2	SCML4	Disease-state	0.47	0.023	0.66
rs4264326	SM B	AHNAK2	TUBB4B	Disease-state	-0.99	0.025	0.67
rs4264326	SM B	AHNAK2	DBNDD1	Disease-state	-0.29	0.049	0.73
rs4264326	SM B	AHNAK2	MAPRE1	Disease-state	0.98	0.017	0.64
rs4264326	SM B	AHNAK2	SMAD7	Disease-state	-0.41	0.028	0.68
rs4264326	SM B	AHNAK2	SLC12A6	Disease-state	-0.52	0.013	0.62
rs4264326	SM B	AHNAK2	MIR600HG	Disease-state	-0.39	0.017	0.64
rs4264326	SM B	AHNAK2	HSPA8	Disease-state	0.79	0.043	0.72
rs4264326	SM B	AHNAK2	CPM	Disease-state	-0.32	0.017	0.64
rs4264326	SM B	AHNAK2	TOR1A	Disease-state	1.3	0.0097	0.59
rs4264326	SM B	AHNAK2	PDE4A	Disease-state	-0.48	0.0077	0.57
rs4264326	SM B	AHNAK2	SHROOM1	Disease-state	-0.41	0.02	0.65
rs4264326	SM B	AHNAK2	GTF2E2	Disease-state	1.2	0.0092	0.58
rs4264326	SM B	AHNAK2	RAB1A	Disease-state	1.1	0.04	0.72
rs4264326	SM B	AHNAK2	PSMA1	Disease-state	1.1	0.021	0.65
rs4264326	SM B	AHNAK2	MOB3B	Disease-state	0.52	0.042	0.72
rs4264326	SM B	AHNAK2	MKRN1	Disease-state	1.7	0.0069	0.56
rs4264326	SM B	AHNAK2	BTG3	Disease-state	0.82	0.0035	0.5
rs4264326	SM B	AHNAK2	TERF2IP	Disease-state	2	0.0046	0.52
rs4264326	SM B	AHNAK2	DGAT2	Disease-state	0.43	0.023	0.66
rs4264326	SM B	AHNAK2	ENAM	Disease-state	-0.26	0.021	0.65
rs4264326	SM B	AHNAK2	RPA2	Disease-state	1.4	0.034	0.7
rs4264326	SM B	AHNAK2	TPM3	Disease-state	1.3	0.024	0.67
rs4264326	SM B	AHNAK2	FBXO21	Disease-state	1.4	0.02	0.65
rs4264326	SM B	AHNAK2	CYTH1	Disease-state	-1.2	0.042	0.72
rs4264326	SM B	AHNAK2	C2orf47	Disease-state	0.76	0.03	0.69
rs4264326	SM B	AHNAK2	RAN	Disease-state	1.6	0.017	0.63
rs4264326	SM B	AHNAK2	GTF2IP1	Disease-state	-0.56	0.037	0.71
rs4264326	SM B	AHNAK2	SAC3D1	Disease-state	-0.5	0.01	0.59
rs4264326	SM B	AHNAK2	ALPL	Disease-state	-0.33	0.033	0.7
rs4264326	SM B	AHNAK2	KIAA0040	Disease-state	0.84	0.008	0.58
rs4264326	SM B	AHNAK2	DCTD	Disease-state	1.3	0.047	0.73
rs4264326	SM B	AHNAK2	RPS6KA5	Disease-state	0.88	0.029	0.69
rs4264326	SM B	AHNAK2	EVI5	Disease-state	-0.96	0.017	0.64
rs4264326	SM B	AHNAK2	FBXO11	Disease-state	-0.72	0.038	0.71
rs4264326	SM B	AHNAK2	TPGS1	Disease-state	-0.44	0.041	0.72
rs4264326	SM B	AHNAK2	ZNF230	Disease-state	0.53	0.024	0.67
rs4264326	SM B	AHNAK2	PATZ1	Disease-state	-0.77	0.041	0.72
rs4264326	SM B	AHNAK2	GHITM	Disease-state	1.2	0.048	0.73
rs4264326	SM B	AHNAK2	ZNF836	Disease-state	-0.6	0.043	0.72
rs4264326	SM B	AHNAK2	CCDC90B	Disease-state	1	0.048	0.73
rs4264326	SM B	AHNAK2	POP4	Disease-state	1.8	0.0016	0.43
rs4264326	SM B	AHNAK2	MRPS7	Disease-state	1.1	0.028	0.68
rs4264326	SM B	AHNAK2	CIRH1A	Disease-state	1.4	0.0089	0.58
rs4264326	SM B	AHNAK2	RGL2	Disease-state	-1.1	0.0018	0.44
rs4264326	SM B	AHNAK2	GPR15	Disease-state	0.15	0.044	0.72
rs4264326	SM B	AHNAK2	SOGA1	Disease-state	-0.51	0.015	0.62
rs4264326	SM B	AHNAK2	MFSD10	Disease-state	-0.72	0.025	0.67
rs4264326	SM B	AHNAK2	MTM1	Disease-state	1.1	0.043	0.72
rs4264326	SM B	AHNAK2	REPIN1	Disease-state	-1.1	0.021	0.66
rs4264326	SM B	AHNAK2	MYO1G	Disease-state	-0.83	0.032	0.7
rs4264326	SM B	AHNAK2	LOC399815	Disease-state	-0.45	0.019	0.64
rs4264326	SM B	AHNAK2	AP3B1	Disease-state	1.4	0.021	0.66
rs4264326	SM B	AHNAK2	OGFOD1	Disease-state	1.2	0.015	0.62
rs4264326	SM B	AHNAK2	PHEX	Disease-state	0.28	0.049	0.73
rs4264326	SM B	AHNAK2	SLC10A3	Disease-state	-0.98	0.032	0.69
rs4264326	SM B	AHNAK2	ERLEC1	Disease-state	1	0.015	0.62
rs4264326	SM B	AHNAK2	UHRF1BP1	Disease-state	-0.51	0.0038	0.51
rs4264326	SM B	AHNAK2	NFKBIB	Disease-state	-0.81	0.024	0.67
rs4264326	SM B	AHNAK2	COPS5	Disease-state	1.5	0.0061	0.55
rs4264326	SM B	AHNAK2	USP39	Disease-state	1.6	0.021	0.66
rs4264326	SM B	AHNAK2	PTPN2	Disease-state	1.3	0.0041	0.52
rs4264326	SM B	AHNAK2	NACC2	Disease-state	-0.34	0.043	0.72
rs4264326	SM B	AHNAK2	UQCRC2	Disease-state	1.2	0.042	0.72
rs4264326	SM B	AHNAK2	AATF	Disease-state	1	0.048	0.73
rs4264326	SM B	AHNAK2	DAPP1	Disease-state	0.94	0.0057	0.55
rs4264326	SM B	AHNAK2	1-Mar	Disease-state	0.89	0.016	0.63
rs4264326	SM B	AHNAK2	ZNF641	Disease-state	-0.63	0.04	0.72
rs4264326	SM B	AHNAK2	MIR17HG	Disease-state	0.46	0.013	0.62
rs4264326	SM B	AHNAK2	COA5	Disease-state	1.2	0.014	0.62
rs4264326	SM B	AHNAK2	UBE2D3	Disease-state	1.5	0.013	0.62
rs4264326	SM B	AHNAK2	DPH3	Disease-state	1.1	0.0031	0.49
rs4264326	SM B	AHNAK2	TMEM8A	Disease-state	-0.62	0.046	0.73
rs4264326	SM B	AHNAK2	ARSA	Disease-state	-0.93	0.028	0.68
rs4264326	SM B	AHNAK2	DARS	Disease-state	1.2	0.0012	0.41
rs4264326	SM B	AHNAK2	E2F1	Disease-state	0.46	0.03	0.69
rs4264326	SM B	AHNAK2	SLC23A3	Disease-state	-0.5	0.026	0.67
rs4264326	SM B	AHNAK2	SLC52A2	Disease-state	-0.78	0.032	0.69
rs4264326	SM B	AHNAK2	GATSL2	Disease-state	-0.48	0.038	0.71
rs4264326	SM B	AHNAK2	SURF1	Disease-state	1	0.044	0.72
rs4264326	SM B	AHNAK2	MBP	Disease-state	1.1	0.013	0.61
rs4264326	SM B	AHNAK2	NSUN2	Disease-state	1	0.026	0.68
rs4264326	SM B	AHNAK2	CCDC78	Disease-state	-0.55	0.029	0.69
rs4264326	SM B	AHNAK2	TIFA	Disease-state	-0.92	0.00044	0.32
rs4264326	SM B	AHNAK2	C2orf81	Disease-state	-0.43	0.017	0.64
rs4264326	SM B	AHNAK2	LRP2BP	Disease-state	-0.56	0.022	0.66
rs4264326	SM B	AHNAK2	EWSR1	Disease-state	2.1	0.0064	0.56
rs4264326	SM B	AHNAK2	NCOA4	Disease-state	0.96	0.0068	0.56
rs4264326	SM B	AHNAK2	SAP30BP	Disease-state	1.5	0.034	0.7
rs4264326	SM B	AHNAK2	SLC23A2	Disease-state	-0.49	0.015	0.62
rs4264326	SM B	AHNAK2	BECN1	Disease-state	1.3	0.021	0.65
rs4264326	SM B	AHNAK2	ACSL3	Disease-state	1.4	0.006	0.55
rs4264326	SM B	AHNAK2	FOXK2	Disease-state	-0.84	0.0057	0.55
rs4264326	SM B	AHNAK2	MAPK8IP3	Disease-state	-0.55	0.042	0.72
rs4264326	SM B	AHNAK2	COMTD1	Disease-state	-0.45	0.023	0.66
rs4264326	SM B	AHNAK2	DUSP7	Disease-state	-0.65	0.0015	0.43
rs4264326	SM B	AHNAK2	SH2D3C	Disease-state	-1.2	0.013	0.62
rs4264326	SM B	AHNAK2	TBC1D2B	Disease-state	-0.35	0.012	0.61
rs4264326	SM B	AHNAK2	SLC24A1	Disease-state	-0.49	0.042	0.72
rs4264326	SM B	AHNAK2	TMEM186	Disease-state	0.97	0.016	0.63
rs4264326	SM B	AHNAK2	PMS2P5	Disease-state	-0.64	0.039	0.71
rs4264326	SM B	AHNAK2	ABT1	Disease-state	1.1	0.043	0.72
rs4264326	SM B	AHNAK2	PDHX	Disease-state	1.1	0.013	0.61
rs4264326	SM B	AHNAK2	MZF1-AS1	Disease-state	-0.54	0.029	0.68
rs4264326	SM B	AHNAK2	RPF1	Disease-state	1	0.013	0.62
rs4264326	SM B	AHNAK2	LSM11	Disease-state	-0.48	0.026	0.67
rs4264326	SM B	AHNAK2	HRASLS2	Disease-state	0.19	0.025	0.67
rs4264326	SM B	AHNAK2	MFAP1	Disease-state	1	0.016	0.63
rs4264326	SM B	AHNAK2	FAM168A	Disease-state	-0.5	0.02	0.65
rs4264326	SM B	AHNAK2	CCDC115	Disease-state	1	0.019	0.64
rs4264326	SM B	AHNAK2	ZNF410	Disease-state	2.2	0.00022	0.26
rs4264326	SM B	AHNAK2	SNTB1	Disease-state	0.62	0.049	0.73
rs4264326	SM B	AHNAK2	COQ3	Disease-state	0.58	0.042	0.72
rs4264326	SM B	AHNAK2	KARS	Disease-state	2.4	0.0002	0.26
rs4264326	SM B	AHNAK2	MILR1	Disease-state	0.18	0.022	0.66
rs4264326	SM B	AHNAK2	GCNT2	Disease-state	-0.36	0.035	0.7
rs4264326	SM B	AHNAK2	GTF2H1	Disease-state	1.8	0.00031	0.29
rs4264326	SM B	AHNAK2	ATM	Disease-state	-0.62	0.028	0.68
rs4264326	SM B	AHNAK2	HRAS	Disease-state	-0.96	0.0059	0.55
rs4264326	SM B	AHNAK2	ARL6IP1	Disease-state	0.96	0.048	0.73
rs4264326	SM B	AHNAK2	PRPF4B	Disease-state	-0.87	0.042	0.72
rs4264326	SM B	AHNAK2	NUDT13	Disease-state	-0.38	0.014	0.62
rs4264326	SM B	AHNAK2	CD274	Disease-state	0.47	0.014	0.62
rs4264326	SM B	AHNAK2	CITED2	Disease-state	-0.57	0.038	0.71
rs4264326	SM B	AHNAK2	DDX10	Disease-state	0.98	0.041	0.72
rs4264326	SM B	AHNAK2	NR2C2	Disease-state	-0.52	0.034	0.7
rs4264326	SM B	AHNAK2	SETDB2	Disease-state	1.1	0.038	0.71
rs11055009	SM B	APOLD1	GPKOW	Disease-state	-0.98	0.029	0.69
rs11055009	SM B	APOLD1	RGCC	Disease-state	-0.22	0.044	0.72
rs11055009	SM B	APOLD1	LIMS1	Disease-state	-0.53	0.039	0.71
rs11055009	SM B	APOLD1	ZNF154	Disease-state	0.37	0.018	0.64
rs11055009	SM B	APOLD1	TP63	Disease-state	-0.26	0.035	0.7
rs11055009	SM B	APOLD1	FAM83D	Disease-state	-0.28	0.037	0.71
rs11055009	SM B	APOLD1	HN1	Disease-state	-0.53	0.037	0.71
rs11055009	SM B	APOLD1	TFDP1	Disease-state	-0.91	0.014	0.62
rs11055009	SM B	APOLD1	PRR11	Disease-state	-0.41	0.025	0.67
rs11055009	SM B	APOLD1	SH2D4A	Disease-state	0.52	0.013	0.62
rs11055009	SM B	APOLD1	SHCBP1	Disease-state	-0.27	0.033	0.7
rs11055009	SM B	APOLD1	ZCWPW1	Disease-state	0.53	0.048	0.73
rs11055009	SM B	APOLD1	NUSAP1	Disease-state	-0.47	0.02	0.65
rs11055009	SM B	APOLD1	PATZ1	Disease-state	0.84	0.031	0.69
rs11055009	SM B	APOLD1	CCDC90B	Disease-state	-1.1	0.031	0.69
rs11055009	SM B	APOLD1	AGO1	Disease-state	0.64	0.031	0.69
rs11055009	SM B	APOLD1	GABPB1	Disease-state	-0.89	0.021	0.65
rs11055009	SM B	APOLD1	FAS-AS1	Disease-state	0.43	0.033	0.7
rs11055009	SM B	APOLD1	SARNP	Disease-state	-1.1	0.027	0.68
rs11055009	SM B	APOLD1	SETD4	Disease-state	1.1	0.027	0.68
rs11055009	SM B	APOLD1	CEP72	Disease-state	-0.61	0.033	0.7
rs11055009	SM B	APOLD1	PRMT2	Disease-state	-1.2	0.034	0.7
rs11055009	SM B	APOLD1	TOP2A	Disease-state	-0.2	0.035	0.7
rs11055009	SM B	APOLD1	ZNF793	Disease-state	0.39	0.046	0.73
rs11055009	SM B	APOLD1	C12orf75	Disease-state	-0.33	0.05	0.74
rs11055009	SM B	APOLD1	LOC100506124	Disease-state	0.47	0.021	0.65
rs11055009	SM B	APOLD1	SLC45A3	Disease-state	0.26	0.035	0.7
rs11055009	SM B	APOLD1	GATSL2	Disease-state	0.44	0.048	0.73
rs11055009	SM B	APOLD1	EFNB1	Disease-state	0.39	0.049	0.73
rs11055009	SM B	APOLD1	SLC23A2	Disease-state	0.48	0.012	0.61
rs11055009	SM B	APOLD1	RAB1B	Disease-state	-0.71	0.037	0.71
rs11055009	SM B	APOLD1	UTP11L	Disease-state	-0.93	0.033	0.7
rs11055009	SM B	APOLD1	LRRFIP2	Disease-state	-1.1	0.017	0.64
rs11055009	SM B	APOLD1	HLA-DOA	Disease-state	0.91	0.03	0.69
rs11055009	SM B	APOLD1	AKIRIN1	Disease-state	-1.5	0.025	0.67
rs11055009	SM B	APOLD1	DHODH	Disease-state	0.72	0.048	0.73
rs11055009	SM B	APOLD1	MILR1	Disease-state	0.14	0.046	0.73
rs11055009	SM B	APOLD1	EIF3J	Disease-state	-1.2	0.018	0.64
rs11055009	SM B	APOLD1	IKBIP	Disease-state	-0.99	0.017	0.63
rs2618480	SM B	BLK	DUSP5	Disease-state	0.12	0.0057	0.55
rs2618480	SM B	BLK	CALM3	Disease-state	0.41	0.016	0.63
rs2618480	SM B	BLK	TMSB4X	Disease-state	0.34	0.034	0.7
rs2618480	SM B	BLK	GUK1	Disease-state	0.45	0.041	0.72
rs2618480	SM B	BLK	SAP30	Disease-state	0.24	0.029	0.68
rs2618480	SM B	BLK	NECAP2	Disease-state	0.42	0.044	0.72
rs2618480	SM B	BLK	UBE2N	Disease-state	0.32	0.048	0.73
rs2618480	SM B	BLK	GGNBP2	Disease-state	0.43	0.018	0.64
rs2618480	SM B	BLK	POMP	Disease-state	0.34	0.021	0.66
rs2618480	SM B	BLK	RALGPS2	Disease-state	-0.36	0.015	0.62
rs2618480	SM B	BLK	CHMP4A	Disease-state	0.54	0.013	0.62
rs2618480	SM B	BLK	PSMD7	Disease-state	0.73	0.016	0.63
rs2618480	SM B	BLK	HERC3	Disease-state	-0.63	0.0014	0.42
rs2618480	SM B	BLK	DEPDC5	Disease-state	-0.39	0.012	0.61
rs2618480	SM B	BLK	FAM96A	Disease-state	0.5	0.013	0.62
rs2618480	SM B	BLK	CCDC6	Disease-state	0.31	0.039	0.71
rs2618480	SM B	BLK	LAPTM5	Disease-state	0.45	0.0063	0.56
rs2618480	SM B	BLK	B2M	Disease-state	0.51	0.0077	0.57
rs2618480	SM B	BLK	EID1	Disease-state	0.64	0.0023	0.47
rs2618480	SM B	BLK	MYL12A	Disease-state	0.49	0.0027	0.48
rs2618480	SM B	BLK	COA6	Disease-state	0.48	0.0067	0.56
rs2618480	SM B	BLK	PSMB1	Disease-state	0.69	0.011	0.6
rs2618480	SM B	BLK	ATP6V1E1	Disease-state	0.65	0.0052	0.54
rs2618480	SM B	BLK	CAP1	Disease-state	0.43	0.036	0.71
rs2618480	SM B	BLK	GNA13	Disease-state	-0.48	0.032	0.7
rs2618480	SM B	BLK	SYNGR2	Disease-state	0.47	0.032	0.7
rs2618480	SM B	BLK	UQCRFS1	Disease-state	0.66	0.006	0.55
rs2618480	SM B	BLK	MRPS23	Disease-state	0.54	0.012	0.61
rs2618480	SM B	BLK	RRAGC	Disease-state	0.4	0.025	0.67
rs2618480	SM B	BLK	GGA2	Disease-state	-0.53	0.0066	0.56
rs2618480	SM B	BLK	LSM1	Disease-state	0.46	0.018	0.64
rs2618480	SM B	BLK	PSMD8	Disease-state	0.48	0.023	0.66
rs2618480	SM B	BLK	YWHAZ	Disease-state	0.48	0.047	0.73
rs2618480	SM B	BLK	SLF2	Disease-state	-0.4	0.034	0.7
rs2618480	SM B	BLK	TGFBR2	Disease-state	-0.41	0.031	0.69
rs2618480	SM B	BLK	PSMA7	Disease-state	0.64	0.017	0.64
rs2618480	SM B	BLK	ARPC5L	Disease-state	0.5	0.001	0.39
rs2618480	SM B	BLK	WBSCR22	Disease-state	0.52	0.032	0.7
rs2618480	SM B	BLK	IKBKG	Disease-state	0.47	0.021	0.65
rs2618480	SM B	BLK	COA3	Disease-state	0.64	0.0042	0.52
rs2618480	SM B	BLK	PABPC4	Disease-state	0.27	0.034	0.7
rs2618480	SM B	BLK	ZNF106	Disease-state	-0.54	0.039	0.71
rs2618480	SM B	BLK	C11orf84	Disease-state	0.29	0.022	0.66
rs2618480	SM B	BLK	IDI1	Disease-state	0.4	0.027	0.68
rs2618480	SM B	BLK	LOC102724297	Disease-state	0.12	0.046	0.73
rs2618480	SM B	BLK	TK2	Disease-state	0.15	0.033	0.7
rs2618480	SM B	BLK	ZNF548	Disease-state	-0.35	0.024	0.67
rs2618480	SM B	BLK	ELOVL1	Disease-state	0.58	0.015	0.62
rs2618480	SM B	BLK	TMSB10	Disease-state	0.33	0.027	0.68
rs2618480	SM B	BLK	CLIC1	Disease-state	0.46	0.021	0.65
rs2618480	SM B	BLK	SLC25A53	Disease-state	0.19	0.046	0.73
rs2618480	SM B	BLK	PSMA4	Disease-state	0.4	0.029	0.69
rs2618480	SM B	BLK	ZNF345	Disease-state	-0.36	0.019	0.64
rs2618480	SM B	BLK	GTF3C6	Disease-state	0.35	0.034	0.7
rs2618480	SM B	BLK	EVI2B	Disease-state	0.77	0.00047	0.32
rs2618480	SM B	BLK	NDUFA9	Disease-state	0.5	0.031	0.69
rs2618480	SM B	BLK	MGC27345	Disease-state	-0.28	0.013	0.62
rs2618480	SM B	BLK	SBDS	Disease-state	0.36	0.0099	0.59
rs2618480	SM B	BLK	KANTR	Disease-state	-0.23	0.011	0.6
rs2618480	SM B	BLK	TRAPPC1	Disease-state	0.49	0.007	0.56
rs2618480	SM B	BLK	ENSA	Disease-state	0.88	0.012	0.61
rs2618480	SM B	BLK	COX6A1	Disease-state	0.48	0.015	0.62
rs2618480	SM B	BLK	PSMD4	Disease-state	0.54	0.03	0.69
rs2618480	SM B	BLK	MRPS15	Disease-state	0.45	0.016	0.63
rs2618480	SM B	BLK	SCAF4	Disease-state	-0.8	0.0018	0.44
rs2618480	SM B	BLK	DAD1	Disease-state	0.39	0.036	0.71
rs2618480	SM B	BLK	ATP6V1F	Disease-state	0.43	0.03	0.69
rs2618480	SM B	BLK	COPZ1	Disease-state	0.75	0.008	0.58
rs2618480	SM B	BLK	KIAA1919	Disease-state	-0.44	0.0015	0.42
rs2618480	SM B	BLK	RPA2	Disease-state	0.8	0.0049	0.53
rs2618480	SM B	BLK	R3HDM2	Disease-state	-0.3	0.039	0.71
rs2618480	SM B	BLK	TMEM179B	Disease-state	0.64	0.0081	0.58
rs2618480	SM B	BLK	PIK3CD	Disease-state	-0.33	0.045	0.72
rs2618480	SM B	BLK	UTP20	Disease-state	-0.34	0.0041	0.52
rs2618480	SM B	BLK	ATP6V0E1	Disease-state	0.47	0.029	0.68
rs2618480	SM B	BLK	H2AFZ	Disease-state	0.47	0.024	0.67
rs2618480	SM B	BLK	IMP4	Disease-state	0.52	0.03	0.69
rs2618480	SM B	BLK	KLHL15	Disease-state	-0.26	0.0041	0.51
rs2618480	SM B	BLK	SUMO3	Disease-state	0.56	0.011	0.6
rs2618480	SM B	BLK	MDH1	Disease-state	0.6	0.014	0.62
rs2618480	SM B	BLK	CMAS	Disease-state	0.48	0.011	0.6
rs2618480	SM B	BLK	ALDOA	Disease-state	0.54	0.029	0.68
rs2618480	SM B	BLK	SSU72	Disease-state	0.63	0.016	0.63
rs2618480	SM B	BLK	CCDC109B	Disease-state	0.68	0.0099	0.59
rs2618480	SM B	BLK	DIABLO	Disease-state	0.66	0.03	0.69
rs2618480	SM B	BLK	TSC1	Disease-state	-0.54	0.00084	0.37
rs2618480	SM B	BLK	GNAS	Disease-state	0.48	0.036	0.71
rs2618480	SM B	BLK	RC3H1	Disease-state	-0.31	0.042	0.72
rs2618480	SM B	BLK	CD53	Disease-state	0.58	0.024	0.67
rs2618480	SM B	BLK	ERP44	Disease-state	0.63	0.036	0.71
rs2618480	SM B	BLK	PFN1	Disease-state	0.36	0.024	0.67
rs2618480	SM B	BLK	SCAND2P	Disease-state	-0.45	0.027	0.68
rs2618480	SM B	BLK	EMP3	Disease-state	0.32	0.028	0.68
rs2618480	SM B	BLK	USB1	Disease-state	0.37	0.019	0.65
rs2618480	SM B	BLK	PARK7	Disease-state	0.46	0.026	0.68
rs2618480	SM B	BLK	PRR13	Disease-state	0.64	0.0007	0.35
rs2618480	SM B	BLK	UBE2D2	Disease-state	0.8	0.001	0.39
rs2618480	SM B	BLK	PHC1	Disease-state	-0.29	0.03	0.69
rs2618480	SM B	BLK	NEU3	Disease-state	-0.17	0.031	0.69
rs2618480	SM B	BLK	KCNMB3	Disease-state	-0.29	0.0083	0.58
rs2618480	SM B	BLK	ATP5G3	Disease-state	0.43	0.045	0.73
rs2618480	SM B	BLK	CHD9	Disease-state	-0.53	0.015	0.62
rs2618480	SM B	BLK	LAMTOR2	Disease-state	0.38	0.032	0.69
rs2618480	SM B	BLK	H2AFY	Disease-state	0.49	0.0076	0.57
rs2618480	SM B	BLK	ZFAND2A	Disease-state	0.35	0.014	0.62
rs2618480	SM B	BLK	CALM1	Disease-state	0.57	0.021	0.65
rs2618480	SM B	BLK	NDUFB6	Disease-state	0.45	0.018	0.64
rs2618480	SM B	BLK	RRP36	Disease-state	0.43	0.039	0.71
rs2618480	SM B	BLK	ZNF587B	Disease-state	-0.27	0.043	0.72
rs2618480	SM B	BLK	CEP170	Disease-state	-0.56	0.0059	0.55
rs2618480	SM B	BLK	COPS3	Disease-state	0.66	0.013	0.62
rs2618480	SM B	BLK	ABRACL	Disease-state	0.23	0.041	0.72
rs2618480	SM B	BLK	TMEM59	Disease-state	0.73	0.0075	0.57
rs2618480	SM B	BLK	IPO11	Disease-state	-0.49	0.00097	0.39
rs2618480	SM B	BLK	TXN2	Disease-state	0.49	0.041	0.72
rs2618480	SM B	BLK	ATG3	Disease-state	0.55	0.018	0.64
rs2618480	SM B	BLK	UBE2Q1	Disease-state	0.38	0.0097	0.59
rs2618480	SM B	BLK	RBX1	Disease-state	0.42	0.016	0.63
rs2618480	SM B	BLK	HSPB11	Disease-state	0.66	0.0018	0.44
rs2618480	SM B	BLK	PTPRG	Disease-state	-0.15	0.012	0.6
rs2618480	SM B	BLK	PLGRKT	Disease-state	0.28	0.032	0.7
rs2618480	SM B	BLK	SNRPC	Disease-state	0.51	0.018	0.64
rs2618480	SM B	BLK	MAVS	Disease-state	-0.47	0.0033	0.5
rs2618480	SM B	BLK	NBPF10	Disease-state	-0.22	0.026	0.68
rs2618480	SM B	BLK	ATP5C1	Disease-state	0.44	0.041	0.72
rs2618480	SM B	BLK	ARHGDIB	Disease-state	0.42	0.047	0.73
rs2618480	SM B	BLK	GUSBP1	Disease-state	-0.37	0.018	0.64
rs2618480	SM B	BLK	CREBZF	Disease-state	-0.46	0.0056	0.55
rs2618480	SM B	BLK	HEATR5B	Disease-state	-0.45	0.00076	0.36
rs2618480	SM B	BLK	PPP2R2A	Disease-state	0.53	0.021	0.65
rs2618480	SM B	BLK	ATP5J	Disease-state	0.5	0.0061	0.55
rs2618480	SM B	BLK	ZNF783	Disease-state	-0.32	0.05	0.74
rs2618480	SM B	BLK	FANCD2	Disease-state	-0.31	0.03	0.69
rs2618480	SM B	BLK	COL4A3	Disease-state	-0.3	0.0039	0.51
rs2618480	SM B	BLK	KIAA1147	Disease-state	-0.29	0.019	0.64
rs2618480	SM B	BLK	KRBA2	Disease-state	-0.25	0.03	0.69
rs2618480	SM B	BLK	UBR1	Disease-state	-0.46	0.026	0.68
rs2618480	SM B	BLK	DNAJC16	Disease-state	-0.46	0.024	0.67
rs2618480	SM B	BLK	ITFG2	Disease-state	-0.42	0.036	0.71
rs2618480	SM B	BLK	MYL6	Disease-state	0.39	0.038	0.71
rs2618480	SM B	BLK	AGO1	Disease-state	-0.34	0.029	0.69
rs2618480	SM B	BLK	RPRD1A	Disease-state	-0.32	0.048	0.73
rs2618480	SM B	BLK	SELK	Disease-state	0.42	0.017	0.64
rs2618480	SM B	BLK	SCIMP	Disease-state	0.38	0.025	0.67
rs2618480	SM B	BLK	POLR3GL	Disease-state	0.52	0.0092	0.58
rs2618480	SM B	BLK	GCLC	Disease-state	0.21	0.017	0.64
rs2618480	SM B	BLK	TMPPE	Disease-state	-0.19	0.011	0.59
rs2618480	SM B	BLK	TUBGCP4	Disease-state	-0.47	0.032	0.69
rs2618480	SM B	BLK	LOC399815	Disease-state	-0.22	0.037	0.71
rs2618480	SM B	BLK	C14orf166	Disease-state	0.67	0.0018	0.44
rs2618480	SM B	BLK	EVI2A	Disease-state	0.28	0.027	0.68
rs2618480	SM B	BLK	KMT2C	Disease-state	-0.63	0.0044	0.52
rs2618480	SM B	BLK	GNG5	Disease-state	0.45	0.0031	0.49
rs2618480	SM B	BLK	SARNP	Disease-state	0.55	0.0095	0.59
rs2618480	SM B	BLK	TRAPPC4	Disease-state	0.53	0.01	0.59
rs2618480	SM B	BLK	MRPL37	Disease-state	0.39	0.039	0.71
rs2618480	SM B	BLK	RHEB	Disease-state	0.52	0.025	0.67
rs2618480	SM B	BLK	MRPS6	Disease-state	0.22	0.048	0.73
rs2618480	SM B	BLK	SUGT1	Disease-state	0.52	0.017	0.64
rs2618480	SM B	BLK	SAP18	Disease-state	0.65	0.0058	0.55
rs2618480	SM B	BLK	NDUFA4	Disease-state	0.46	0.02	0.65
rs2618480	SM B	BLK	ARFGEF2	Disease-state	-0.32	0.017	0.64
rs2618480	SM B	BLK	DUSP2	Disease-state	0.11	0.021	0.65
rs2618480	SM B	BLK	TXNDC12	Disease-state	0.58	0.011	0.6
rs2618480	SM B	BLK	PIK3C2A	Disease-state	-0.32	0.027	0.68
rs2618480	SM B	BLK	ASF1B	Disease-state	0.16	0.047	0.73
rs2618480	SM B	BLK	CEP72	Disease-state	-0.37	0.0098	0.59
rs2618480	SM B	BLK	UHRF1BP1	Disease-state	-0.25	0.0066	0.56
rs2618480	SM B	BLK	ARHGDIA	Disease-state	0.4	0.018	0.64
rs2618480	SM B	BLK	AP4B1	Disease-state	-0.45	0.025	0.67
rs2618480	SM B	BLK	RPL36AL	Disease-state	0.5	0.0056	0.55
rs2618480	SM B	BLK	MRPL47	Disease-state	0.49	0.029	0.69
rs2618480	SM B	BLK	COPS5	Disease-state	0.54	0.037	0.71
rs2618480	SM B	BLK	SH3BGRL3	Disease-state	0.43	0.027	0.68
rs2618480	SM B	BLK	KLHL11	Disease-state	-0.24	0.032	0.7
rs2618480	SM B	BLK	DOK1	Disease-state	0.37	0.035	0.7
rs2618480	SM B	BLK	FRG1	Disease-state	0.44	0.031	0.69
rs2618480	SM B	BLK	SPIN3	Disease-state	-0.35	0.013	0.62
rs2618480	SM B	BLK	NDUFB9	Disease-state	0.49	0.014	0.62
rs2618480	SM B	BLK	TAPT1	Disease-state	-0.52	0.029	0.69
rs2618480	SM B	BLK	NDUFA6	Disease-state	0.43	0.036	0.71
rs2618480	SM B	BLK	VASP	Disease-state	0.42	0.0045	0.52
rs2618480	SM B	BLK	MPV17	Disease-state	0.54	0.021	0.65
rs2618480	SM B	BLK	NELFB	Disease-state	0.4	0.019	0.64
rs2618480	SM B	BLK	HNRNPU-AS1	Disease-state	-0.19	0.014	0.62
rs2618480	SM B	BLK	COX7B	Disease-state	0.34	0.05	0.74
rs2618480	SM B	BLK	SNRPG	Disease-state	0.37	0.021	0.65
rs2618480	SM B	BLK	DENND5B	Disease-state	-0.29	0.016	0.63
rs2618480	SM B	BLK	EML4	Disease-state	-0.35	0.048	0.73
rs2618480	SM B	BLK	SZRD1	Disease-state	0.57	0.012	0.6
rs2618480	SM B	BLK	ATP5SL	Disease-state	0.49	0.041	0.72
rs2618480	SM B	BLK	NDUFA2	Disease-state	0.58	0.0062	0.55
rs2618480	SM B	BLK	LOC220729	Disease-state	-0.55	0.00028	0.28
rs2618480	SM B	BLK	MRPL20	Disease-state	0.57	0.014	0.62
rs2618480	SM B	BLK	TNKS	Disease-state	-0.3	0.041	0.72
rs2618480	SM B	BLK	VDAC2	Disease-state	0.65	0.032	0.69
rs2618480	SM B	BLK	RAB33A	Disease-state	0.22	0.0046	0.53
rs2618480	SM B	BLK	CFL1	Disease-state	0.66	0.0085	0.58
rs2618480	SM B	BLK	SPATA5	Disease-state	-0.27	0.038	0.71
rs2618480	SM B	BLK	C2orf68	Disease-state	-0.28	0.039	0.71
rs2618480	SM B	BLK	MAD2L1	Disease-state	0.25	0.018	0.64
rs2618480	SM B	BLK	ARPC3	Disease-state	0.52	0.02	0.65
rs2618480	SM B	BLK	BUD31	Disease-state	0.44	0.01	0.59
rs2618480	SM B	BLK	KCNIP2	Disease-state	-0.18	0.042	0.72
rs2618480	SM B	BLK	TRIM52	Disease-state	-0.62	0.01	0.59
rs2618480	SM B	BLK	NDUFA8	Disease-state	0.5	0.029	0.69
rs2618480	SM B	BLK	BRWD1	Disease-state	-0.66	0.0035	0.5
rs2618480	SM B	BLK	IKBKAP	Disease-state	-0.37	0.04	0.72
rs2618480	SM B	BLK	COPS6	Disease-state	0.71	0.016	0.63
rs2618480	SM B	BLK	ABCD3	Disease-state	-0.39	0.041	0.72
rs2618480	SM B	BLK	FAM98B	Disease-state	-0.19	0.032	0.69
rs2618480	SM B	BLK	MRPL34	Disease-state	0.75	0.0013	0.41
rs2618480	SM B	BLK	NDUFB3	Disease-state	0.55	0.0023	0.46
rs2618480	SM B	BLK	GLRX	Disease-state	0.39	0.014	0.62
rs2618480	SM B	BLK	MYL12B	Disease-state	0.48	0.018	0.64
rs2618480	SM B	BLK	RNPC3	Disease-state	-0.31	0.047	0.73
rs2618480	SM B	BLK	PSMB10	Disease-state	0.5	0.024	0.67
rs2618480	SM B	BLK	PAIP1	Disease-state	0.64	0.031	0.69
rs2618480	SM B	BLK	EIF3I	Disease-state	0.6	0.011	0.6
rs2618480	SM B	BLK	SUMO1	Disease-state	0.3	0.038	0.71
rs2618480	SM B	BLK	DARS	Disease-state	0.46	0.0058	0.55
rs2618480	SM B	BLK	SUMO2	Disease-state	0.44	0.035	0.7
rs2618480	SM B	BLK	INTS2	Disease-state	-0.37	0.0025	0.47
rs2618480	SM B	BLK	ARHGAP12	Disease-state	-0.37	0.029	0.69
rs2618480	SM B	BLK	TMEM70	Disease-state	0.65	0.001	0.39
rs2618480	SM B	BLK	BBS2	Disease-state	-0.52	0.0058	0.55
rs2618480	SM B	BLK	GATSL2	Disease-state	-0.21	0.016	0.63
rs2618480	SM B	BLK	NDUFB8	Disease-state	0.55	0.041	0.72
rs2618480	SM B	BLK	CLCN6	Disease-state	-0.32	0.048	0.73
rs2618480	SM B	BLK	SSNA1	Disease-state	0.5	0.0061	0.55
rs2618480	SM B	BLK	TTC21B	Disease-state	-0.3	0.018	0.64
rs2618480	SM B	BLK	TARDBP	Disease-state	-0.67	0.0024	0.47
rs2618480	SM B	BLK	PRCC	Disease-state	0.52	0.036	0.71
rs2618480	SM B	BLK	CCDC183-AS1	Disease-state	-0.27	0.037	0.71
rs2618480	SM B	BLK	CHRNB1	Disease-state	0.34	0.0069	0.56
rs2618480	SM B	BLK	COX7A2L	Disease-state	0.69	0.00074	0.36
rs2618480	SM B	BLK	TRAPPC3	Disease-state	0.48	0.041	0.72
rs2618480	SM B	BLK	AGO3	Disease-state	-0.42	0.035	0.7
rs2618480	SM B	BLK	C5orf24	Disease-state	-0.45	0.023	0.66
rs2618480	SM B	BLK	CHMP1A	Disease-state	0.41	0.022	0.66
rs2618480	SM B	BLK	TCEB2	Disease-state	0.37	0.04	0.72
rs2618480	SM B	BLK	MMADHC	Disease-state	0.63	0.0072	0.57
rs2618480	SM B	BLK	TEX264	Disease-state	0.57	0.017	0.64
rs2618480	SM B	BLK	COX6C	Disease-state	0.52	0.0059	0.55
rs2618480	SM B	BLK	CDHR2	Disease-state	-0.27	0.028	0.68
rs2618480	SM B	BLK	USP33	Disease-state	-0.55	0.011	0.6
rs2618480	SM B	BLK	TBCA	Disease-state	0.36	0.035	0.7
rs2618480	SM B	BLK	ACAD11	Disease-state	-0.27	0.013	0.62
rs2618480	SM B	BLK	HEATR1	Disease-state	-0.47	0.0012	0.41
rs2618480	SM B	BLK	UBL5	Disease-state	0.39	0.04	0.72
rs2618480	SM B	BLK	COX5B	Disease-state	0.5	0.015	0.62
rs2618480	SM B	BLK	SMG1P1	Disease-state	-0.13	0.028	0.68
rs2618480	SM B	BLK	EIF2S2	Disease-state	0.47	0.022	0.66
rs2618480	SM B	BLK	RAP2C	Disease-state	0.47	0.029	0.69
rs2618480	SM B	BLK	EXOSC2	Disease-state	-0.46	0.044	0.72
rs2618480	SM B	BLK	YBX1	Disease-state	0.39	0.024	0.67
rs2618480	SM B	BLK	MGA	Disease-state	-0.37	0.035	0.7
rs2618480	SM B	BLK	UROS	Disease-state	0.64	0.016	0.63
rs2618480	SM B	BLK	CCDC53	Disease-state	0.68	0.00057	0.34
rs2618480	SM B	BLK	WIBG	Disease-state	0.5	0.006	0.55
rs2618480	SM B	BLK	HLA-E	Disease-state	0.54	0.038	0.71
rs2618480	SM B	BLK	VAMP8	Disease-state	0.37	0.037	0.71
rs2618480	SM B	BLK	NDUFA11	Disease-state	0.41	0.045	0.72
rs2618480	SM B	BLK	C11orf58	Disease-state	0.52	0.014	0.62
rs2618480	SM B	BLK	LAMA5	Disease-state	-0.17	0.044	0.72
rs2618480	SM B	BLK	NFU1	Disease-state	0.58	0.0051	0.54
rs2618480	SM B	BLK	RAC1	Disease-state	0.43	0.048	0.73
rs2618480	SM B	BLK	MAP7	Disease-state	0.31	0.00078	0.37
rs2618480	SM B	BLK	RAC2	Disease-state	0.43	0.027	0.68
rs2618480	SM B	BLK	PSMG1	Disease-state	0.41	0.035	0.7
rs2618480	SM B	BLK	ZZEF1	Disease-state	-0.28	0.019	0.65
rs2618480	SM B	BLK	NOM1	Disease-state	-0.58	0.0013	0.41
rs2618480	SM B	BLK	EFR3A	Disease-state	-0.43	0.039	0.71
rs2618480	SM B	BLK	ZNF593	Disease-state	0.36	0.02	0.65
rs2618480	SM B	BLK	UBE2M	Disease-state	0.38	0.018	0.64
rs2618480	SM B	BLK	MAP3K1	Disease-state	-0.38	0.01	0.59
rs2618480	SM B	BLK	RNF169	Disease-state	-0.2	0.041	0.72
rs2618480	SM B	BLK	ABT1	Disease-state	0.55	0.047	0.73
rs2618480	SM B	BLK	ZKSCAN8	Disease-state	-0.25	0.0094	0.59
rs2618480	SM B	BLK	UBR5-AS1	Disease-state	-0.29	0.018	0.64
rs2618480	SM B	BLK	NDUFA7	Disease-state	0.38	0.049	0.73
rs2618480	SM B	BLK	PDCD10	Disease-state	0.55	0.012	0.61
rs2618480	SM B	BLK	MZF1-AS1	Disease-state	-0.27	0.017	0.64
rs2618480	SM B	BLK	RPS19BP1	Disease-state	0.43	0.014	0.62
rs2618480	SM B	BLK	AGPAT3	Disease-state	0.41	0.031	0.69
rs2618480	SM B	BLK	CROCCP3	Disease-state	-0.23	0.029	0.69
rs2618480	SM B	BLK	TAF15	Disease-state	-0.29	0.012	0.61
rs2618480	SM B	BLK	TMEM147	Disease-state	0.7	0.012	0.61
rs2618480	SM B	BLK	LSM11	Disease-state	-0.2	0.018	0.64
rs2618480	SM B	BLK	COX7A2	Disease-state	0.36	0.033	0.7
rs2618480	SM B	BLK	FAM96B	Disease-state	0.53	0.0074	0.57
rs2618480	SM B	BLK	SMG1P3	Disease-state	-0.2	0.0028	0.48
rs2618480	SM B	BLK	OTUD7B	Disease-state	-0.25	0.026	0.67
rs2618480	SM B	BLK	ZFYVE26	Disease-state	-0.27	0.012	0.61
rs2618480	SM B	BLK	FRYL	Disease-state	-0.28	0.038	0.71
rs2618480	SM B	BLK	FAM168A	Disease-state	-0.18	0.036	0.71
rs2618480	SM B	BLK	SNAP47	Disease-state	0.24	0.033	0.7
rs2618480	SM B	BLK	MON2	Disease-state	-0.44	0.014	0.62
rs2618480	SM B	BLK	TMEM106A	Disease-state	-0.43	0.011	0.6
rs2618480	SM B	BLK	ICT1	Disease-state	0.57	0.0015	0.42
rs2618480	SM B	BLK	SEC24B	Disease-state	-0.46	0.046	0.73
rs2618480	SM B	BLK	SAR1B	Disease-state	0.51	0.028	0.68
rs2618480	SM B	BLK	SF3B4	Disease-state	0.94	0.00046	0.32
rs2618480	SM B	BLK	SERBP1	Disease-state	0.61	0.029	0.69
rs2618480	SM B	BLK	IPO9	Disease-state	-0.65	0.02	0.65
rs2618480	SM B	BLK	NDUFA1	Disease-state	0.43	0.016	0.63
rs2618480	SM B	BLK	NPIPB3	Disease-state	-0.15	0.046	0.73
rs2618480	SM B	BLK	MYEOV2	Disease-state	0.44	0.015	0.62
rs2618480	SM B	BLK	JTB	Disease-state	0.89	0.0027	0.48
rs2618480	SM B	BLK	SAP130	Disease-state	-0.44	0.0048	0.53
rs2618480	SM B	BLK	ATM	Disease-state	-0.27	0.03	0.69
rs2618480	SM B	BLK	ATRAID	Disease-state	0.85	0.0037	0.51
rs2618480	SM B	BLK	CHCHD2	Disease-state	0.55	0.019	0.64
rs2618480	SM B	BLK	LOC153684	Disease-state	-0.24	0.042	0.72
rs2618480	SM B	BLK	SLC35D1	Disease-state	-0.3	0.021	0.65
rs2618480	SM B	BLK	UBR3	Disease-state	-0.3	0.042	0.72
rs2618480	SM B	BLK	SHFM1	Disease-state	0.36	0.039	0.71
rs2618480	SM B	BLK	CAMK2G	Disease-state	-0.29	0.022	0.66
rs2618480	SM B	BLK	STK4	Disease-state	-0.76	0.0025	0.48
rs2618480	SM B	BLK	MRPL52	Disease-state	0.39	0.023	0.66
rs2618480	SM B	BLK	EZH1	Disease-state	-0.49	0.0036	0.5
rs2618480	SM B	BLK	WDR11	Disease-state	-0.71	0.0025	0.47
rs2618480	SM B	BLK	RPL26L1	Disease-state	0.28	0.048	0.73
rs2618480	SM B	BLK	ZBTB39	Disease-state	-0.27	0.046	0.73
rs2618480	SM B	BLK	MRPL21	Disease-state	0.48	0.011	0.6
rs2618480	SM B	BLK	STAG3L2	Disease-state	-0.31	0.042	0.72
rs2618480	SM B	BLK	UBN2	Disease-state	-0.36	0.00068	0.35
rs2618480	SM B	BLK	AK6	Disease-state	0.42	0.016	0.63
rs2618480	SM B	BLK	KLHL20	Disease-state	-0.54	0.042	0.72
rs2618480	SM B	BLK	HSCB	Disease-state	0.62	0.0022	0.46
rs2618480	SM B	BLK	SERF2	Disease-state	0.43	0.0064	0.56
rs2618480	SM B	BLK	NR2C2	Disease-state	-0.26	0.015	0.63
rs2618480	SM B	BLK	MLH3	Disease-state	-0.29	0.039	0.71
rs2618480	SM B	BLK	FNDC8	Disease-state	-0.27	0.016	0.63
rs80022860	SM B	ELF1	ISG20	Disease-state	-0.14	0.011	0.6
rs80022860	SM B	ELF1	RAP1B	Disease-state	-0.2	0.047	0.73
rs80022860	SM B	ELF1	IL2RG	Disease-state	-0.27	0.011	0.6
rs80022860	SM B	ELF1	PSMA5	Disease-state	-0.26	0.049	0.73
rs80022860	SM B	ELF1	YARS	Disease-state	-0.24	0.014	0.62
rs80022860	SM B	ELF1	CAPN2	Disease-state	-0.28	0.015	0.62
rs80022860	SM B	ELF1	GPKOW	Disease-state	-0.25	0.049	0.73
rs80022860	SM B	ELF1	KPNA2	Disease-state	-0.17	0.034	0.7
rs80022860	SM B	ELF1	UBE2N	Disease-state	-0.23	0.019	0.64
rs80022860	SM B	ELF1	LOC202181	Disease-state	0.15	0.016	0.63
rs80022860	SM B	ELF1	NXPH4	Disease-state	0.096	0.0081	0.58
rs80022860	SM B	ELF1	FAM96A	Disease-state	-0.23	0.035	0.7
rs80022860	SM B	ELF1	BASP1	Disease-state	-0.26	0.0046	0.53
rs80022860	SM B	ELF1	PPP2CA	Disease-state	-0.31	0.037	0.71
rs80022860	SM B	ELF1	CREB5	Disease-state	-0.11	0.0078	0.57
rs80022860	SM B	ELF1	MYL12A	Disease-state	-0.25	0.025	0.67
rs80022860	SM B	ELF1	POLDIP2	Disease-state	-0.31	0.019	0.64
rs80022860	SM B	ELF1	SMPDL3A	Disease-state	0.083	0.047	0.73
rs80022860	SM B	ELF1	PSMB1	Disease-state	-0.38	0.023	0.66
rs80022860	SM B	ELF1	ATP6V1E1	Disease-state	-0.32	0.028	0.68
rs80022860	SM B	ELF1	ZNF551	Disease-state	0.14	0.039	0.71
rs80022860	SM B	ELF1	CPNE5	Disease-state	-0.16	0.044	0.72
rs80022860	SM B	ELF1	LYPLA2	Disease-state	-0.38	0.0099	0.59
rs80022860	SM B	ELF1	TGM2	Disease-state	-0.089	0.0077	0.57
rs80022860	SM B	ELF1	MPEG1	Disease-state	0.13	0.03	0.69
rs80022860	SM B	ELF1	MAPRE1	Disease-state	-0.31	0.026	0.67
rs80022860	SM B	ELF1	PSMB6	Disease-state	-0.24	0.041	0.72
rs80022860	SM B	ELF1	PSMA7	Disease-state	-0.34	0.023	0.66
rs80022860	SM B	ELF1	WBSCR22	Disease-state	-0.41	0.035	0.7
rs80022860	SM B	ELF1	ZNF106	Disease-state	0.36	0.033	0.7
rs80022860	SM B	ELF1	SHPRH	Disease-state	0.35	0.003	0.48
rs80022860	SM B	ELF1	CARS	Disease-state	-0.28	0.02	0.65
rs80022860	SM B	ELF1	GTF3A	Disease-state	-0.28	0.045	0.73
rs80022860	SM B	ELF1	XYLT1	Disease-state	0.14	0.026	0.67
rs80022860	SM B	ELF1	PSMB3	Disease-state	-0.29	0.014	0.62
rs80022860	SM B	ELF1	SIMC1	Disease-state	0.24	0.026	0.68
rs80022860	SM B	ELF1	OTUB1	Disease-state	-0.36	0.026	0.68
rs80022860	SM B	ELF1	PPP2R5C	Disease-state	-0.28	0.044	0.72
rs80022860	SM B	ELF1	GTF2E2	Disease-state	-0.35	0.012	0.61
rs80022860	SM B	ELF1	EVI2B	Disease-state	-0.28	0.044	0.72
rs80022860	SM B	ELF1	PSMD13	Disease-state	-0.35	0.038	0.71
rs80022860	SM B	ELF1	KANTR	Disease-state	0.13	0.04	0.71
rs80022860	SM B	ELF1	NUDC	Disease-state	-0.32	0.034	0.7
rs80022860	SM B	ELF1	NFAM1	Disease-state	0.11	0.027	0.68
rs80022860	SM B	ELF1	FOXN2	Disease-state	0.23	0.048	0.73
rs80022860	SM B	ELF1	GK5	Disease-state	0.12	0.036	0.71
rs80022860	SM B	ELF1	MKRN1	Disease-state	-0.37	0.05	0.74
rs80022860	SM B	ELF1	ZDHHC12	Disease-state	-0.18	0.049	0.73
rs80022860	SM B	ELF1	KIAA1919	Disease-state	0.25	0.0011	0.4
rs80022860	SM B	ELF1	SELT	Disease-state	-0.28	0.017	0.64
rs80022860	SM B	ELF1	SDR16C5	Disease-state	-0.067	0.044	0.72
rs80022860	SM B	ELF1	ATP6V0E1	Disease-state	-0.28	0.028	0.68
rs80022860	SM B	ELF1	HDHD1	Disease-state	-0.16	0.034	0.7
rs80022860	SM B	ELF1	PREPL	Disease-state	0.23	0.036	0.71
rs80022860	SM B	ELF1	PRPF31	Disease-state	-0.35	0.032	0.69
rs80022860	SM B	ELF1	IMP4	Disease-state	-0.36	0.0094	0.59
rs80022860	SM B	ELF1	SETBP1	Disease-state	0.19	0.042	0.72
rs80022860	SM B	ELF1	SLC16A3	Disease-state	-0.11	0.03	0.69
rs80022860	SM B	ELF1	SSU72	Disease-state	-0.41	0.011	0.6
rs80022860	SM B	ELF1	KYNU	Disease-state	-0.21	0.041	0.72
rs80022860	SM B	ELF1	CD53	Disease-state	-0.26	0.043	0.72
rs80022860	SM B	ELF1	MCRS1	Disease-state	-0.38	0.026	0.68
rs80022860	SM B	ELF1	PA2G4P4	Disease-state	0.11	0.006	0.55
rs80022860	SM B	ELF1	SDHB	Disease-state	-0.32	0.018	0.64
rs80022860	SM B	ELF1	PRR13	Disease-state	-0.23	0.048	0.73
rs80022860	SM B	ELF1	STYXL1	Disease-state	-0.16	0.05	0.74
rs80022860	SM B	ELF1	SH2D4A	Disease-state	0.15	0.016	0.63
rs80022860	SM B	ELF1	RNF10	Disease-state	-0.29	0.033	0.7
rs80022860	SM B	ELF1	C16orf45	Disease-state	0.1	0.016	0.63
rs80022860	SM B	ELF1	BZW1	Disease-state	-0.35	0.02	0.65
rs80022860	SM B	ELF1	ALPL	Disease-state	-0.09	0.045	0.73
rs80022860	SM B	ELF1	DCTD	Disease-state	-0.4	0.043	0.72
rs80022860	SM B	ELF1	MLKL	Disease-state	-0.14	0.041	0.72
rs80022860	SM B	ELF1	NOTCH2	Disease-state	0.17	0.018	0.64
rs80022860	SM B	ELF1	ZFYVE16	Disease-state	0.21	0.048	0.73
rs80022860	SM B	ELF1	ZNF431	Disease-state	0.22	0.043	0.72
rs80022860	SM B	ELF1	RRP36	Disease-state	-0.32	0.05	0.74
rs80022860	SM B	ELF1	ABRACL	Disease-state	-0.12	0.036	0.71
rs80022860	SM B	ELF1	GALE	Disease-state	-0.14	0.046	0.73
rs80022860	SM B	ELF1	NAPEPLD	Disease-state	0.31	0.0072	0.57
rs80022860	SM B	ELF1	COL9A3	Disease-state	0.12	0.035	0.7
rs80022860	SM B	ELF1	RBX1	Disease-state	-0.21	0.033	0.7
rs80022860	SM B	ELF1	MORF4L1	Disease-state	-0.26	0.044	0.72
rs80022860	SM B	ELF1	UFC1	Disease-state	-0.3	0.046	0.73
rs80022860	SM B	ELF1	SNRPC	Disease-state	-0.35	0.021	0.65
rs80022860	SM B	ELF1	HEATR5B	Disease-state	0.21	0.025	0.67
rs80022860	SM B	ELF1	MRPS7	Disease-state	-0.41	0.019	0.64
rs80022860	SM B	ELF1	RHOA	Disease-state	-0.3	0.034	0.7
rs80022860	SM B	ELF1	KIAA1407	Disease-state	0.16	0.0092	0.58
rs80022860	SM B	ELF1	PAXIP1-AS2	Disease-state	0.3	0.0039	0.51
rs80022860	SM B	ELF1	LRRC8B	Disease-state	0.19	0.018	0.64
rs80022860	SM B	ELF1	NRIP2	Disease-state	0.12	0.033	0.7
rs80022860	SM B	ELF1	SCIMP	Disease-state	-0.27	0.012	0.61
rs80022860	SM B	ELF1	C9orf72	Disease-state	0.19	0.013	0.62
rs80022860	SM B	ELF1	SYAP1	Disease-state	-0.26	0.027	0.68
rs80022860	SM B	ELF1	FBXL8	Disease-state	-0.16	0.031	0.69
rs80022860	SM B	ELF1	MRPS11	Disease-state	-0.27	0.038	0.71
rs80022860	SM B	ELF1	C14orf166	Disease-state	-0.26	0.032	0.69
rs80022860	SM B	ELF1	RHBDD2	Disease-state	-0.31	0.024	0.67
rs80022860	SM B	ELF1	SAP18	Disease-state	-0.4	0.011	0.6
rs80022860	SM B	ELF1	CCDC69	Disease-state	-0.23	0.039	0.71
rs80022860	SM B	ELF1	AP4B1	Disease-state	0.33	0.048	0.73
rs80022860	SM B	ELF1	COPS5	Disease-state	-0.37	0.018	0.64
rs80022860	SM B	ELF1	MAGT1	Disease-state	0.42	0.022	0.66
rs80022860	SM B	ELF1	SNHG16	Disease-state	-0.28	0.0067	0.56
rs80022860	SM B	ELF1	WDR27	Disease-state	0.19	0.012	0.61
rs80022860	SM B	ELF1	NDUFB9	Disease-state	-0.3	0.01	0.59
rs80022860	SM B	ELF1	YWHAQ	Disease-state	-0.31	0.027	0.68
rs80022860	SM B	ELF1	C15orf39	Disease-state	0.15	0.041	0.72
rs80022860	SM B	ELF1	HUS1	Disease-state	0.27	0.03	0.69
rs80022860	SM B	ELF1	NUP43	Disease-state	0.22	0.033	0.7
rs80022860	SM B	ELF1	PSME3	Disease-state	-0.38	0.036	0.71
rs80022860	SM B	ELF1	AATF	Disease-state	-0.33	0.019	0.64
rs80022860	SM B	ELF1	RGL1	Disease-state	0.11	0.0055	0.54
rs80022860	SM B	ELF1	NIPAL4	Disease-state	0.089	0.026	0.68
rs80022860	SM B	ELF1	LOC220729	Disease-state	0.21	0.031	0.69
rs80022860	SM B	ELF1	MRPL20	Disease-state	-0.33	0.029	0.69
rs80022860	SM B	ELF1	TBC1D14	Disease-state	0.24	0.01	0.59
rs80022860	SM B	ELF1	TNKS	Disease-state	0.23	0.014	0.62
rs80022860	SM B	ELF1	FAM49B	Disease-state	-0.35	0.0094	0.59
rs80022860	SM B	ELF1	ARL2	Disease-state	-0.28	0.02	0.65
rs80022860	SM B	ELF1	SMPD3	Disease-state	0.093	0.022	0.66
rs80022860	SM B	ELF1	KIAA2026	Disease-state	0.31	0.023	0.66
rs80022860	SM B	ELF1	SNX3	Disease-state	-0.22	0.025	0.67
rs80022860	SM B	ELF1	LINC00854	Disease-state	0.11	0.047	0.73
rs80022860	SM B	ELF1	AIM2	Disease-state	-0.28	0.029	0.69
rs80022860	SM B	ELF1	PEF1	Disease-state	-0.37	0.014	0.62
rs80022860	SM B	ELF1	ARHGAP19	Disease-state	0.15	0.037	0.71
rs80022860	SM B	ELF1	TMED10P1	Disease-state	0.15	0.0047	0.53
rs80022860	SM B	ELF1	CYB5RL	Disease-state	0.16	0.039	0.71
rs80022860	SM B	ELF1	CCND1	Disease-state	0.092	0.035	0.7
rs80022860	SM B	ELF1	TMEM50A	Disease-state	-0.28	0.016	0.63
rs80022860	SM B	ELF1	LOC100147773	Disease-state	0.14	0.035	0.7
rs80022860	SM B	ELF1	AFMID	Disease-state	0.11	0.044	0.72
rs80022860	SM B	ELF1	RFXANK	Disease-state	-0.38	0.00091	0.38
rs80022860	SM B	ELF1	VPS13D	Disease-state	0.15	0.024	0.67
rs80022860	SM B	ELF1	NDUFS3	Disease-state	-0.37	0.024	0.67
rs80022860	SM B	ELF1	DDX19B	Disease-state	-0.26	0.042	0.72
rs80022860	SM B	ELF1	SURF1	Disease-state	-0.35	0.0076	0.57
rs80022860	SM B	ELF1	NSUN2	Disease-state	-0.31	0.037	0.71
rs80022860	SM B	ELF1	GTF2B	Disease-state	-0.33	0.043	0.72
rs80022860	SM B	ELF1	SAP30BP	Disease-state	-0.53	0.015	0.62
rs80022860	SM B	ELF1	MED10	Disease-state	-0.39	0.015	0.63
rs80022860	SM B	ELF1	SNF8	Disease-state	-0.26	0.045	0.73
rs80022860	SM B	ELF1	C12orf10	Disease-state	-0.3	0.035	0.7
rs80022860	SM B	ELF1	PPAP2C	Disease-state	-0.065	0.017	0.64
rs80022860	SM B	ELF1	BECN1	Disease-state	-0.33	0.04	0.72
rs80022860	SM B	ELF1	FCER2	Disease-state	-0.094	0.024	0.67
rs80022860	SM B	ELF1	ZNF571-AS1	Disease-state	0.14	0.011	0.6
rs80022860	SM B	ELF1	SMG1P1	Disease-state	0.088	0.022	0.66
rs80022860	SM B	ELF1	VAMP8	Disease-state	-0.24	0.021	0.66
rs80022860	SM B	ELF1	CARF	Disease-state	0.19	0.048	0.73
rs80022860	SM B	ELF1	TENM4	Disease-state	0.091	0.023	0.66
rs80022860	SM B	ELF1	CNTD1	Disease-state	0.12	0.042	0.72
rs80022860	SM B	ELF1	MRPS28	Disease-state	-0.31	0.0087	0.58
rs80022860	SM B	ELF1	STOML2	Disease-state	-0.58	0.0037	0.51
rs80022860	SM B	ELF1	UBE2W	Disease-state	0.29	0.043	0.72
rs80022860	SM B	ELF1	SNX1	Disease-state	-0.37	0.03	0.69
rs80022860	SM B	ELF1	PMS2P5	Disease-state	-0.2	0.043	0.72
rs80022860	SM B	ELF1	CCT7	Disease-state	-0.46	0.017	0.64
rs80022860	SM B	ELF1	CP	Disease-state	0.14	0.015	0.62
rs80022860	SM B	ELF1	PDHX	Disease-state	-0.27	0.038	0.71
rs80022860	SM B	ELF1	FBXL20	Disease-state	0.31	0.0096	0.59
rs80022860	SM B	ELF1	SLC2A13	Disease-state	0.16	0.0069	0.56
rs80022860	SM B	ELF1	CCDC115	Disease-state	-0.33	0.027	0.68
rs80022860	SM B	ELF1	INO80C	Disease-state	-0.23	0.015	0.62
rs80022860	SM B	ELF1	ZNF397	Disease-state	0.14	0.04	0.72
rs80022860	SM B	ELF1	SERBP1	Disease-state	-0.48	0.0067	0.56
rs80022860	SM B	ELF1	FARSA	Disease-state	-0.48	0.0028	0.48
rs80022860	SM B	ELF1	SLC7A5P2	Disease-state	0.13	0.008	0.58
rs80022860	SM B	ELF1	KARS	Disease-state	-0.52	0.022	0.66
rs80022860	SM B	ELF1	DNAJC5	Disease-state	-0.18	0.03	0.69
rs80022860	SM B	ELF1	JTB	Disease-state	-0.4	0.024	0.67
rs80022860	SM B	ELF1	PCF11	Disease-state	0.38	0.043	0.72
rs80022860	SM B	ELF1	ATM	Disease-state	0.19	0.025	0.67
rs80022860	SM B	ELF1	PPP6R3	Disease-state	0.31	0.039	0.71
rs80022860	SM B	ELF1	STK39	Disease-state	-0.22	0.025	0.67
rs80022860	SM B	ELF1	IGF2R	Disease-state	0.13	0.0073	0.57
rs80022860	SM B	ELF1	SMG1P5	Disease-state	0.14	0.046	0.73
rs80022860	SM B	ELF1	GPR137	Disease-state	-0.16	0.048	0.73
rs80022860	SM B	ELF1	CROT	Disease-state	0.23	0.015	0.62
rs80022860	SM B	ELF1	MRPL21	Disease-state	-0.32	0.01	0.59
rs80022860	SM B	ELF1	RTTN	Disease-state	0.16	0.046	0.73
rs80022860	SM B	ELF1	GSAP	Disease-state	0.19	0.039	0.71
rs8048448	SM B	KAT8	MSMO1	Disease-state	0.36	0.029	0.69
rs8048448	SM B	KAT8	SAP30	Disease-state	0.26	0.043	0.72
rs8048448	SM B	KAT8	FAM83D	Disease-state	0.13	0.033	0.7
rs8048448	SM B	KAT8	MS4A6A	Disease-state	0.13	0.046	0.73
rs8048448	SM B	KAT8	SOCS2	Disease-state	0.16	0.047	0.73
rs8048448	SM B	KAT8	SERPINA1	Disease-state	0.047	0.023	0.66
rs8048448	SM B	KAT8	NUP160	Disease-state	0.51	0.05	0.73
rs8048448	SM B	KAT8	LIG4	Disease-state	0.39	0.033	0.7
rs8048448	SM B	KAT8	IDI1	Disease-state	0.71	0.0083	0.58
rs8048448	SM B	KAT8	LOC102724297	Disease-state	0.17	0.024	0.67
rs8048448	SM B	KAT8	ASCC1	Disease-state	0.34	0.027	0.68
rs8048448	SM B	KAT8	USP44	Disease-state	-0.17	0.01	0.59
rs8048448	SM B	KAT8	SORBS3	Disease-state	-0.25	0.0097	0.59
rs8048448	SM B	KAT8	SLC20A1	Disease-state	0.5	0.0077	0.57
rs8048448	SM B	KAT8	WDR41	Disease-state	0.53	0.034	0.7
rs8048448	SM B	KAT8	TKT	Disease-state	0.34	0.026	0.68
rs8048448	SM B	KAT8	CD53	Disease-state	0.56	0.049	0.73
rs8048448	SM B	KAT8	LPCAT2	Disease-state	0.11	0.02	0.65
rs8048448	SM B	KAT8	RBBP8	Disease-state	0.56	0.028	0.68
rs8048448	SM B	KAT8	PHC1	Disease-state	-0.44	0.016	0.63
rs8048448	SM B	KAT8	GTSF1	Disease-state	0.25	0.037	0.71
rs8048448	SM B	KAT8	DENND1B	Disease-state	0.52	0.032	0.69
rs8048448	SM B	KAT8	CHD9	Disease-state	0.73	0.034	0.7
rs8048448	SM B	KAT8	CCNE2	Disease-state	0.19	0.042	0.72
rs8048448	SM B	KAT8	MLKL	Disease-state	0.27	0.021	0.65
rs8048448	SM B	KAT8	GPR18	Disease-state	0.36	0.0084	0.58
rs8048448	SM B	KAT8	PRPF38A	Disease-state	1	0.013	0.62
rs8048448	SM B	KAT8	FPR1	Disease-state	0.16	0.04	0.72
rs8048448	SM B	KAT8	MTHFD1	Disease-state	0.34	0.036	0.71
rs8048448	SM B	KAT8	FAM26F	Disease-state	-0.15	0.014	0.62
rs8048448	SM B	KAT8	CBWD2	Disease-state	0.83	0.0024	0.47
rs8048448	SM B	KAT8	SS18	Disease-state	0.63	0.028	0.68
rs8048448	SM B	KAT8	LYZ	Disease-state	0.094	0.045	0.72
rs8048448	SM B	KAT8	PATZ1	Disease-state	-0.47	0.015	0.62
rs8048448	SM B	KAT8	IL2RA	Disease-state	-0.29	0.035	0.7
rs8048448	SM B	KAT8	PITPNM2	Disease-state	-0.22	0.05	0.74
rs8048448	SM B	KAT8	GLS2	Disease-state	-0.22	0.019	0.64
rs8048448	SM B	KAT8	KCNQ1	Disease-state	-0.35	0.035	0.7
rs8048448	SM B	KAT8	MS4A4A	Disease-state	0.21	0.032	0.69
rs8048448	SM B	KAT8	SMC4	Disease-state	0.3	0.046	0.73
rs8048448	SM B	KAT8	EVI2A	Disease-state	0.37	0.021	0.65
rs8048448	SM B	KAT8	RHEB	Disease-state	0.76	0.025	0.67
rs8048448	SM B	KAT8	EBI3	Disease-state	0.2	0.039	0.71
rs8048448	SM B	KAT8	C17orf58	Disease-state	0.23	0.039	0.71
rs8048448	SM B	KAT8	FOXO1	Disease-state	-0.58	0.043	0.72
rs8048448	SM B	KAT8	DYNLL1	Disease-state	0.38	0.04	0.71
rs8048448	SM B	KAT8	POTEG	Disease-state	0.16	0.008	0.58
rs8048448	SM B	KAT8	PSMD6	Disease-state	1	0.033	0.7
rs8048448	SM B	KAT8	NIPAL4	Disease-state	-0.25	0.013	0.62
rs8048448	SM B	KAT8	KANK1	Disease-state	-0.13	0.045	0.73
rs8048448	SM B	KAT8	CTSL	Disease-state	0.078	0.033	0.7
rs8048448	SM B	KAT8	CYB5RL	Disease-state	-0.37	0.038	0.71
rs8048448	SM B	KAT8	NABP1	Disease-state	0.43	0.044	0.72
rs8048448	SM B	KAT8	SRGAP2C	Disease-state	0.33	0.029	0.68
rs8048448	SM B	KAT8	FCN1	Disease-state	0.056	0.025	0.67
rs8048448	SM B	KAT8	SNX1	Disease-state	0.68	0.044	0.72
rs8048448	SM B	KAT8	MFAP1	Disease-state	0.5	0.019	0.64
rs8048448	SM B	KAT8	STK40	Disease-state	-0.52	0.044	0.72
rs8048448	SM B	KAT8	TCEAL1	Disease-state	-0.36	0.033	0.7
rs8048448	SM B	KAT8	RBBP4	Disease-state	0.6	0.032	0.69
rs8048448	SM B	KAT8	LINC00528	Disease-state	0.34	0.04	0.72
rs8048448	SM B	KAT8	CITED2	Disease-state	-0.3	0.027	0.68
rs1560117	SM B	LRRC25	ZNF860	Disease-state	-0.9	0.032	0.7
rs1560117	SM B	LRRC25	S100A11	Disease-state	0.52	0.018	0.64
rs1560117	SM B	LRRC25	TYROBP	Disease-state	0.17	0.01	0.59
rs1560117	SM B	LRRC25	SLC38A5	Disease-state	0.6	0.048	0.73
rs1560117	SM B	LRRC25	CXCR5	Disease-state	-0.96	0.033	0.7
rs1560117	SM B	LRRC25	CXCL10	Disease-state	0.22	0.031	0.69
rs1560117	SM B	LRRC25	CDV3	Disease-state	1.4	0.014	0.62
rs1560117	SM B	LRRC25	PLCL1	Disease-state	0.24	0.046	0.73
rs1560117	SM B	LRRC25	C1orf162	Disease-state	0.63	0.00018	0.25
rs1560117	SM B	LRRC25	ZNF516	Disease-state	0.54	0.002	0.45
rs1560117	SM B	LRRC25	SECTM1	Disease-state	0.47	0.00013	0.23
rs1560117	SM B	LRRC25	S100A8	Disease-state	0.41	0.0055	0.55
rs1560117	SM B	LRRC25	VIM	Disease-state	1.1	0.027	0.68
rs1560117	SM B	LRRC25	MAFB	Disease-state	0.33	0.0037	0.51
rs1560117	SM B	LRRC25	CST3	Disease-state	0.21	0.0077	0.57
rs1560117	SM B	LRRC25	PSMA2	Disease-state	1.1	0.041	0.72
rs1560117	SM B	LRRC25	AIF1	Disease-state	0.22	0.0037	0.51
rs1560117	SM B	LRRC25	BATF3	Disease-state	0.59	0.0098	0.59
rs1560117	SM B	LRRC25	MS4A6A	Disease-state	0.49	0.00026	0.27
rs1560117	SM B	LRRC25	SERPINA1	Disease-state	0.1	0.0061	0.55
rs1560117	SM B	LRRC25	RNF216	Disease-state	-1.4	0.027	0.68
rs1560117	SM B	LRRC25	CD300E	Disease-state	0.22	0.0041	0.52
rs1560117	SM B	LRRC25	PIK3R6	Disease-state	-0.43	0.046	0.73
rs1560117	SM B	LRRC25	S100A9	Disease-state	0.34	0.0037	0.51
rs1560117	SM B	LRRC25	LOC102724297	Disease-state	0.34	0.034	0.7
rs1560117	SM B	LRRC25	MIR600HG	Disease-state	-0.46	0.031	0.69
rs1560117	SM B	LRRC25	EIF2AK1	Disease-state	-2.2	0.036	0.71
rs1560117	SM B	LRRC25	MIR4435-2HG	Disease-state	0.4	0.026	0.68
rs1560117	SM B	LRRC25	TRABD	Disease-state	-0.59	0.047	0.73
rs1560117	SM B	LRRC25	CPVL	Disease-state	0.22	0.012	0.61
rs1560117	SM B	LRRC25	WDR37	Disease-state	-1.4	0.015	0.63
rs1560117	SM B	LRRC25	PSENEN	Disease-state	0.97	0.043	0.72
rs1560117	SM B	LRRC25	NRIP1	Disease-state	0.72	0.0038	0.51
rs1560117	SM B	LRRC25	PSMB2	Disease-state	1.3	0.023	0.66
rs1560117	SM B	LRRC25	UBASH3B	Disease-state	0.27	0.043	0.72
rs1560117	SM B	LRRC25	VPS25	Disease-state	1.1	0.037	0.71
rs1560117	SM B	LRRC25	CLEC12A	Disease-state	0.25	0.005	0.53
rs1560117	SM B	LRRC25	CLEC7A	Disease-state	0.33	0.0049	0.53
rs1560117	SM B	LRRC25	FCER1G	Disease-state	0.19	0.0048	0.53
rs1560117	SM B	LRRC25	ATP6V0E1	Disease-state	1.1	0.031	0.69
rs1560117	SM B	LRRC25	RASGRP4	Disease-state	0.46	0.015	0.62
rs1560117	SM B	LRRC25	ID2	Disease-state	0.28	0.013	0.62
rs1560117	SM B	LRRC25	H2AFZ	Disease-state	1.5	0.017	0.64
rs1560117	SM B	LRRC25	C3AR1	Disease-state	0.28	0.0029	0.48
rs1560117	SM B	LRRC25	FBXO21	Disease-state	-2.5	0.0032	0.49
rs1560117	SM B	LRRC25	LINC01272	Disease-state	0.2	0.0068	0.56
rs1560117	SM B	LRRC25	CD4	Disease-state	0.34	0.00064	0.35
rs1560117	SM B	LRRC25	ERP44	Disease-state	1.6	0.044	0.72
rs1560117	SM B	LRRC25	RHOB	Disease-state	0.39	0.026	0.67
rs1560117	SM B	LRRC25	TMEM176B	Disease-state	0.32	0.0069	0.56
rs1560117	SM B	LRRC25	LPCAT2	Disease-state	0.23	0.0064	0.56
rs1560117	SM B	LRRC25	UBE2D2	Disease-state	1.4	0.038	0.71
rs1560117	SM B	LRRC25	UBE2E2	Disease-state	1	0.039	0.71
rs1560117	SM B	LRRC25	CFP	Disease-state	0.5	0.00058	0.34
rs1560117	SM B	LRRC25	GPBAR1	Disease-state	0.33	0.0072	0.57
rs1560117	SM B	LRRC25	LILRA5	Disease-state	0.17	0.015	0.62
rs1560117	SM B	LRRC25	PAXIP1-AS1	Disease-state	-1.1	0.015	0.62
rs1560117	SM B	LRRC25	FPR1	Disease-state	0.3	0.0038	0.51
rs1560117	SM B	LRRC25	ABRACL	Disease-state	0.57	0.031	0.69
rs1560117	SM B	LRRC25	BLVRB	Disease-state	0.67	0.035	0.7
rs1560117	SM B	LRRC25	LILRA6	Disease-state	0.35	0.0095	0.59
rs1560117	SM B	LRRC25	PEBP4	Disease-state	0.35	0.037	0.71
rs1560117	SM B	LRRC25	TXN2	Disease-state	1.1	0.037	0.71
rs1560117	SM B	LRRC25	LILRA1	Disease-state	0.25	0.0068	0.56
rs1560117	SM B	LRRC25	IFI27L2	Disease-state	0.78	0.04	0.71
rs1560117	SM B	LRRC25	LYZ	Disease-state	0.28	0.0021	0.46
rs1560117	SM B	LRRC25	PPP2R2A	Disease-state	1.8	0.0013	0.41
rs1560117	SM B	LRRC25	MYOF	Disease-state	0.28	0.024	0.67
rs1560117	SM B	LRRC25	TMEM126A	Disease-state	1.2	0.032	0.7
rs1560117	SM B	LRRC25	CSF1R	Disease-state	0.18	0.0061	0.55
rs1560117	SM B	LRRC25	MYL6	Disease-state	1.1	0.034	0.7
rs1560117	SM B	LRRC25	HK3	Disease-state	0.23	0.0045	0.52
rs1560117	SM B	LRRC25	GPR15	Disease-state	-0.21	0.03	0.69
rs1560117	SM B	LRRC25	PIBF1	Disease-state	-1.1	0.033	0.7
rs1560117	SM B	LRRC25	FAM207A	Disease-state	0.7	0.024	0.67
rs1560117	SM B	LRRC25	SYAP1	Disease-state	1.3	0.039	0.71
rs1560117	SM B	LRRC25	RAB32	Disease-state	0.38	0.016	0.63
rs1560117	SM B	LRRC25	MFSD10	Disease-state	-0.95	0.037	0.71
rs1560117	SM B	LRRC25	TNFAIP2	Disease-state	0.21	0.048	0.73
rs1560117	SM B	LRRC25	FBXW11	Disease-state	-1.1	0.022	0.66
rs1560117	SM B	LRRC25	DUSP6	Disease-state	0.25	0.016	0.63
rs1560117	SM B	LRRC25	ECT2	Disease-state	-0.69	0.024	0.67
rs1560117	SM B	LRRC25	ZFAND5	Disease-state	1.2	0.041	0.72
rs1560117	SM B	LRRC25	NDUFA4	Disease-state	1	0.041	0.72
rs1560117	SM B	LRRC25	KMT2E-AS1	Disease-state	-0.8	0.035	0.7
rs1560117	SM B	LRRC25	ASF1B	Disease-state	0.42	0.027	0.68
rs1560117	SM B	LRRC25	SRGAP2	Disease-state	0.67	0.038	0.71
rs1560117	SM B	LRRC25	ADAP1	Disease-state	0.23	0.047	0.73
rs1560117	SM B	LRRC25	SUSD5	Disease-state	0.31	0.023	0.66
rs1560117	SM B	LRRC25	CASP4	Disease-state	1.8	0.0048	0.53
rs1560117	SM B	LRRC25	P2RY12	Disease-state	0.31	0.039	0.71
rs1560117	SM B	LRRC25	LOC101928865	Disease-state	-0.38	0.018	0.64
rs1560117	SM B	LRRC25	SPIN3	Disease-state	-0.59	0.046	0.73
rs1560117	SM B	LRRC25	ADGRE2	Disease-state	0.18	0.025	0.67
rs1560117	SM B	LRRC25	NDUFB9	Disease-state	1	0.04	0.72
rs1560117	SM B	LRRC25	ASAH1	Disease-state	1.3	0.017	0.64
rs1560117	SM B	LRRC25	MEFV	Disease-state	0.43	0.0043	0.52
rs1560117	SM B	LRRC25	KDM7A	Disease-state	-1	0.028	0.68
rs1560117	SM B	LRRC25	HTR3A	Disease-state	-0.26	0.043	0.72
rs1560117	SM B	LRRC25	CTSL	Disease-state	0.16	0.013	0.62
rs1560117	SM B	LRRC25	TBC1D14	Disease-state	-1.4	0.018	0.64
rs1560117	SM B	LRRC25	ZNF550	Disease-state	-0.92	0.032	0.7
rs1560117	SM B	LRRC25	CECR1	Disease-state	0.89	0.026	0.67
rs1560117	SM B	LRRC25	HMOX1	Disease-state	0.4	0.042	0.72
rs1560117	SM B	LRRC25	TMEM189	Disease-state	1	0.043	0.72
rs1560117	SM B	LRRC25	MLK7-AS1	Disease-state	-0.46	0.022	0.66
rs1560117	SM B	LRRC25	ZNF782	Disease-state	-0.79	0.0094	0.59
rs1560117	SM B	LRRC25	TRIM52	Disease-state	-1.1	0.031	0.69
rs1560117	SM B	LRRC25	TBC1D9	Disease-state	-0.6	0.031	0.69
rs1560117	SM B	LRRC25	FCGR3A	Disease-state	0.12	0.018	0.64
rs1560117	SM B	LRRC25	RCBTB1	Disease-state	1.3	0.0029	0.48
rs1560117	SM B	LRRC25	ISOC1	Disease-state	-1.1	0.047	0.73
rs1560117	SM B	LRRC25	TMED10P1	Disease-state	0.47	0.02	0.65
rs1560117	SM B	LRRC25	SORT1	Disease-state	0.35	0.014	0.62
rs1560117	SM B	LRRC25	ROCK2	Disease-state	-2.2	0.0041	0.51
rs1560117	SM B	LRRC25	ATAT1	Disease-state	-0.64	0.041	0.72
rs1560117	SM B	LRRC25	NDUFB3	Disease-state	0.9	0.049	0.73
rs1560117	SM B	LRRC25	WARS	Disease-state	0.44	0.011	0.6
rs1560117	SM B	LRRC25	CA8	Disease-state	0.26	0.038	0.71
rs1560117	SM B	LRRC25	FCN1	Disease-state	0.11	0.013	0.62
rs1560117	SM B	LRRC25	CST7	Disease-state	0.31	0.042	0.72
rs1560117	SM B	LRRC25	SNX8	Disease-state	0.61	0.025	0.67
rs1560117	SM B	LRRC25	CLCN6	Disease-state	-0.88	0.049	0.73
rs1560117	SM B	LRRC25	CMC1	Disease-state	0.84	0.048	0.73
rs1560117	SM B	LRRC25	MBP	Disease-state	-1.7	0.014	0.62
rs1560117	SM B	LRRC25	DCAF6	Disease-state	1.1	0.028	0.68
rs1560117	SM B	LRRC25	ZNF32-AS2	Disease-state	-0.61	0.049	0.73
rs1560117	SM B	LRRC25	GTF2B	Disease-state	1.5	0.032	0.69
rs1560117	SM B	LRRC25	CD14	Disease-state	0.45	0.0037	0.51
rs1560117	SM B	LRRC25	IRAK3	Disease-state	0.31	0.015	0.63
rs1560117	SM B	LRRC25	CALR	Disease-state	0.84	0.031	0.69
rs1560117	SM B	LRRC25	FAM20B	Disease-state	-0.73	0.041	0.72
rs1560117	SM B	LRRC25	YBX1	Disease-state	0.85	0.047	0.73
rs1560117	SM B	LRRC25	MRPL13	Disease-state	1.2	0.0088	0.58
rs1560117	SM B	LRRC25	HMMR	Disease-state	0.43	0.014	0.62
rs1560117	SM B	LRRC25	COQ10A	Disease-state	-1.3	0.029	0.68
rs1560117	SM B	LRRC25	PSMG1	Disease-state	1.2	0.025	0.67
rs1560117	SM B	LRRC25	DCTN3	Disease-state	1.2	0.033	0.7
rs1560117	SM B	LRRC25	AMPD3	Disease-state	-0.87	0.029	0.68
rs1560117	SM B	LRRC25	ANP32E	Disease-state	1.1	0.038	0.71
rs1560117	SM B	LRRC25	ATPAF2	Disease-state	-1.5	0.019	0.65
rs1560117	SM B	LRRC25	FADS2	Disease-state	0.4	0.018	0.64
rs1560117	SM B	LRRC25	ZNF552	Disease-state	-0.97	0.027	0.68
rs1560117	SM B	LRRC25	FAM96B	Disease-state	1.3	0.019	0.64
rs1560117	SM B	LRRC25	HMGCS1	Disease-state	-0.73	0.0043	0.52
rs1560117	SM B	LRRC25	MIR142	Disease-state	-0.58	0.032	0.69
rs1560117	SM B	LRRC25	SYT17	Disease-state	0.57	0.0079	0.58
rs1560117	SM B	LRRC25	TNFSF13	Disease-state	0.68	0.022	0.66
rs1560117	SM B	LRRC25	FH	Disease-state	1.3	0.011	0.6
rs1560117	SM B	LRRC25	SHFM1	Disease-state	0.95	0.03	0.69
rs1560117	SM B	LRRC25	KLHDC1	Disease-state	-0.57	0.039	0.71
rs1560117	SM B	LRRC25	PHC3	Disease-state	-1.1	0.035	0.7
rs1560117	SM B	LRRC25	MRPL21	Disease-state	1	0.036	0.71
rs1560117	SM B	LRRC25	FLJ37453	Disease-state	-0.93	0.024	0.67
rs78382932	SM B	PAQR3	RMI2	Disease-state	0.18	0.044	0.72
rs78382932	SM B	PAQR3	MVP	Disease-state	0.37	0.041	0.72
rs78382932	SM B	PAQR3	TLE1	Disease-state	0.22	0.0018	0.44
rs78382932	SM B	PAQR3	TOX2	Disease-state	0.11	0.019	0.65
rs78382932	SM B	PAQR3	DUSP5	Disease-state	0.2	2.60E-05	0.16
rs78382932	SM B	PAQR3	DPYSL2	Disease-state	0.44	0.0054	0.54
rs78382932	SM B	PAQR3	ZNF860	Disease-state	-0.35	0.03	0.69
rs78382932	SM B	PAQR3	SRGN	Disease-state	0.2	0.037	0.71
rs78382932	SM B	PAQR3	FAS	Disease-state	0.19	0.03	0.69
rs78382932	SM B	PAQR3	MSMO1	Disease-state	0.25	0.035	0.7
rs78382932	SM B	PAQR3	THEMIS2	Disease-state	0.33	0.0022	0.46
rs78382932	SM B	PAQR3	SNX29P2	Disease-state	-0.17	0.019	0.64
rs78382932	SM B	PAQR3	DTX4	Disease-state	-0.32	0.0065	0.56
rs78382932	SM B	PAQR3	RAP1B	Disease-state	0.43	0.011	0.6
rs78382932	SM B	PAQR3	HSPA4	Disease-state	0.51	0.012	0.6
rs78382932	SM B	PAQR3	YARS	Disease-state	0.42	0.016	0.63
rs78382932	SM B	PAQR3	GPR137B	Disease-state	0.11	0.044	0.72
rs78382932	SM B	PAQR3	PIK3R5	Disease-state	0.4	0.00025	0.27
rs78382932	SM B	PAQR3	INSIG1	Disease-state	0.3	0.0059	0.55
rs78382932	SM B	PAQR3	PSMC2	Disease-state	0.54	0.022	0.66
rs78382932	SM B	PAQR3	RNASE4	Disease-state	0.27	0.00086	0.38
rs78382932	SM B	PAQR3	DRAM1	Disease-state	0.22	0.012	0.61
rs78382932	SM B	PAQR3	TRAK2	Disease-state	0.25	0.036	0.71
rs78382932	SM B	PAQR3	ARHGAP18	Disease-state	0.23	0.027	0.68
rs78382932	SM B	PAQR3	PWP1	Disease-state	0.6	0.0078	0.57
rs78382932	SM B	PAQR3	ADGRE5	Disease-state	0.4	0.001	0.39
rs78382932	SM B	PAQR3	BLVRA	Disease-state	0.27	0.027	0.68
rs78382932	SM B	PAQR3	ANXA2	Disease-state	0.24	0.049	0.73
rs78382932	SM B	PAQR3	OPTN	Disease-state	0.34	0.04	0.72
rs78382932	SM B	PAQR3	AARS	Disease-state	0.36	0.035	0.7
rs78382932	SM B	PAQR3	NDC80	Disease-state	0.23	0.0024	0.47
rs78382932	SM B	PAQR3	CCDC138	Disease-state	0.3	0.00046	0.32
rs78382932	SM B	PAQR3	ASB2	Disease-state	0.19	0.0068	0.56
rs78382932	SM B	PAQR3	NECAP2	Disease-state	0.6	0.0052	0.54
rs78382932	SM B	PAQR3	KEAP1	Disease-state	0.37	0.047	0.73
rs78382932	SM B	PAQR3	KPNA2	Disease-state	0.28	0.05	0.74
rs78382932	SM B	PAQR3	IL2RB	Disease-state	0.084	0.048	0.73
rs78382932	SM B	PAQR3	ZCCHC18	Disease-state	-0.21	0.0056	0.55
rs78382932	SM B	PAQR3	EED	Disease-state	0.34	0.036	0.71
rs78382932	SM B	PAQR3	SDHA	Disease-state	1	3.60E-05	0.16
rs78382932	SM B	PAQR3	DAAM1	Disease-state	0.28	0.045	0.73
rs78382932	SM B	PAQR3	RPN1	Disease-state	0.57	0.002	0.45
rs78382932	SM B	PAQR3	BIK	Disease-state	0.1	0.049	0.73
rs78382932	SM B	PAQR3	GARS	Disease-state	0.65	0.0029	0.48
rs78382932	SM B	PAQR3	HSPA5	Disease-state	0.32	0.002	0.45
rs78382932	SM B	PAQR3	MIR22HG	Disease-state	0.19	0.043	0.72
rs78382932	SM B	PAQR3	CLCF1	Disease-state	-0.26	0.00045	0.32
rs78382932	SM B	PAQR3	PSMD7	Disease-state	0.65	0.035	0.7
rs78382932	SM B	PAQR3	BLMH	Disease-state	0.37	0.0061	0.55
rs78382932	SM B	PAQR3	GALNT1	Disease-state	0.53	0.0004	0.31
rs78382932	SM B	PAQR3	GBP2	Disease-state	0.17	0.0066	0.56
rs78382932	SM B	PAQR3	MGAT3	Disease-state	-0.21	0.029	0.68
rs78382932	SM B	PAQR3	IRF2	Disease-state	0.77	0.015	0.63
rs78382932	SM B	PAQR3	PGK1	Disease-state	0.64	0.02	0.65
rs78382932	SM B	PAQR3	HERC3	Disease-state	-0.38	0.034	0.7
rs78382932	SM B	PAQR3	PTPN1	Disease-state	0.82	1.80E-05	0.14
rs78382932	SM B	PAQR3	SMCO4	Disease-state	0.21	0.046	0.73
rs78382932	SM B	PAQR3	BASP1	Disease-state	0.39	0.017	0.63
rs78382932	SM B	PAQR3	PPP2CA	Disease-state	0.7	0.0044	0.52
rs78382932	SM B	PAQR3	TMCC2	Disease-state	0.16	0.044	0.72
rs78382932	SM B	PAQR3	JUP	Disease-state	-0.15	0.025	0.67
rs78382932	SM B	PAQR3	PDIA6	Disease-state	0.42	0.0059	0.55
rs78382932	SM B	PAQR3	CYTIP	Disease-state	0.83	0.00018	0.25
rs78382932	SM B	PAQR3	GGT1	Disease-state	0.34	0.00022	0.26
rs78382932	SM B	PAQR3	ARPC5	Disease-state	0.57	2.00E-05	0.14
rs78382932	SM B	PAQR3	EZR	Disease-state	0.92	0.00025	0.27
rs78382932	SM B	PAQR3	LINC01480	Disease-state	-0.2	0.011	0.6
rs78382932	SM B	PAQR3	POLDIP2	Disease-state	0.93	1.50E-05	0.14
rs78382932	SM B	PAQR3	HYOU1	Disease-state	0.38	0.00038	0.31
rs78382932	SM B	PAQR3	CAP1	Disease-state	0.8	0.00011	0.22
rs78382932	SM B	PAQR3	TXNDC11	Disease-state	0.31	0.02	0.65
rs78382932	SM B	PAQR3	RPN2	Disease-state	0.89	0.0004	0.31
rs78382932	SM B	PAQR3	RMDN3	Disease-state	0.46	0.015	0.63
rs78382932	SM B	PAQR3	ZNRF1	Disease-state	0.22	0.011	0.6
rs78382932	SM B	PAQR3	IL21R	Disease-state	0.11	0.044	0.72
rs78382932	SM B	PAQR3	CORO1C	Disease-state	0.56	0.00092	0.38
rs78382932	SM B	PAQR3	NAA50	Disease-state	0.34	0.023	0.66
rs78382932	SM B	PAQR3	SND1	Disease-state	0.59	0.0043	0.52
rs78382932	SM B	PAQR3	NR3C1	Disease-state	-0.56	0.039	0.71
rs78382932	SM B	PAQR3	ING5	Disease-state	-0.49	0.0011	0.4
rs78382932	SM B	PAQR3	ANG	Disease-state	0.28	0.0044	0.52
rs78382932	SM B	PAQR3	MCM6	Disease-state	0.55	0.00032	0.29
rs78382932	SM B	PAQR3	CPED1	Disease-state	-0.14	0.03	0.69
rs78382932	SM B	PAQR3	ATP5B	Disease-state	0.67	0.014	0.62
rs78382932	SM B	PAQR3	ARPC1B	Disease-state	0.32	0.024	0.67
rs78382932	SM B	PAQR3	PGD	Disease-state	0.41	0.034	0.7
rs78382932	SM B	PAQR3	AHNAK2	Disease-state	-0.25	9.90E-05	0.21
rs78382932	SM B	PAQR3	P4HB	Disease-state	0.64	0.00021	0.26
rs78382932	SM B	PAQR3	TPM4	Disease-state	0.45	0.025	0.67
rs78382932	SM B	PAQR3	CLPTM1L	Disease-state	0.46	0.031	0.69
rs78382932	SM B	PAQR3	SAE1	Disease-state	0.83	7.50E-05	0.2
rs78382932	SM B	PAQR3	TIMM17A	Disease-state	0.62	0.0012	0.41
rs78382932	SM B	PAQR3	SIL1	Disease-state	0.27	0.031	0.69
rs78382932	SM B	PAQR3	DNAJB11	Disease-state	0.35	0.016	0.63
rs78382932	SM B	PAQR3	SERPINA1	Disease-state	0.039	0.021	0.65
rs78382932	SM B	PAQR3	MBNL1-AS1	Disease-state	-0.2	0.032	0.69
rs78382932	SM B	PAQR3	GOLPH3	Disease-state	0.48	0.011	0.6
rs78382932	SM B	PAQR3	MAPRE1	Disease-state	0.58	0.0045	0.52
rs78382932	SM B	PAQR3	BCKDK	Disease-state	0.5	0.01	0.59
rs78382932	SM B	PAQR3	ZMPSTE24	Disease-state	0.49	0.0046	0.53
rs78382932	SM B	PAQR3	UBE2J1	Disease-state	0.35	0.047	0.73
rs78382932	SM B	PAQR3	SLC29A1	Disease-state	0.38	0.00053	0.34
rs78382932	SM B	PAQR3	ACTG1	Disease-state	0.36	0.01	0.59
rs78382932	SM B	PAQR3	YWHAZ	Disease-state	0.79	0.00084	0.37
rs78382932	SM B	PAQR3	TERF2	Disease-state	0.69	0.00056	0.34
rs78382932	SM B	PAQR3	ITGAX	Disease-state	0.13	0.028	0.68
rs78382932	SM B	PAQR3	RASGRP3	Disease-state	0.45	0.003	0.48
rs78382932	SM B	PAQR3	LIG4	Disease-state	-0.3	0.049	0.73
rs78382932	SM B	PAQR3	TRIB1	Disease-state	0.12	0.01	0.59
rs78382932	SM B	PAQR3	SPN	Disease-state	0.092	0.046	0.73
rs78382932	SM B	PAQR3	HMGCR	Disease-state	0.4	0.00033	0.3
rs78382932	SM B	PAQR3	ENO1	Disease-state	0.45	0.033	0.7
rs78382932	SM B	PAQR3	HSP90B1	Disease-state	0.26	0.024	0.67
rs78382932	SM B	PAQR3	PIK3R6	Disease-state	0.23	0.0096	0.59
rs78382932	SM B	PAQR3	PIGT	Disease-state	0.68	0.0016	0.43
rs78382932	SM B	PAQR3	NCF1B	Disease-state	-0.23	0.048	0.73
rs78382932	SM B	PAQR3	ABLIM1	Disease-state	-0.3	0.037	0.71
rs78382932	SM B	PAQR3	CAV1	Disease-state	0.16	0.015	0.62
rs78382932	SM B	PAQR3	MIR600HG	Disease-state	-0.17	0.017	0.64
rs78382932	SM B	PAQR3	SPPL2A	Disease-state	0.54	0.002	0.45
rs78382932	SM B	PAQR3	EIF2AK1	Disease-state	0.87	0.00015	0.25
rs78382932	SM B	PAQR3	GTF3A	Disease-state	0.68	0.013	0.61
rs78382932	SM B	PAQR3	CASP3	Disease-state	0.31	0.0011	0.4
rs78382932	SM B	PAQR3	HCLS1	Disease-state	1.1	3.20E-05	0.16
rs78382932	SM B	PAQR3	MIR4435-2HG	Disease-state	0.19	0.0051	0.54
rs78382932	SM B	PAQR3	ZNF395	Disease-state	-0.31	0.016	0.63
rs78382932	SM B	PAQR3	PREB	Disease-state	0.88	0.00029	0.29
rs78382932	SM B	PAQR3	SGK1	Disease-state	0.13	0.024	0.67
rs78382932	SM B	PAQR3	ZFP14	Disease-state	-0.46	7.90E-05	0.2
rs78382932	SM B	PAQR3	XBP1	Disease-state	0.2	0.0034	0.5
rs78382932	SM B	PAQR3	SLC7A5	Disease-state	0.21	0.0013	0.41
rs78382932	SM B	PAQR3	GLDC	Disease-state	0.064	0.045	0.73
rs78382932	SM B	PAQR3	MAN1A1	Disease-state	0.25	0.00021	0.26
rs78382932	SM B	PAQR3	TSPAN13	Disease-state	-0.21	0.014	0.62
rs78382932	SM B	PAQR3	MCTP2	Disease-state	-0.21	0.0036	0.51
rs78382932	SM B	PAQR3	SLC6A16	Disease-state	-0.2	0.037	0.71
rs78382932	SM B	PAQR3	SLC25A53	Disease-state	-0.22	0.034	0.7
rs78382932	SM B	PAQR3	LINC01311	Disease-state	-0.42	3.30E-05	0.16
rs78382932	SM B	PAQR3	REL	Disease-state	-0.42	0.0013	0.41
rs78382932	SM B	PAQR3	RBM4	Disease-state	-0.66	0.0045	0.52
rs78382932	SM B	PAQR3	FBXO7	Disease-state	0.79	0.027	0.68
rs78382932	SM B	PAQR3	ZNF790-AS1	Disease-state	-0.32	0.025	0.67
rs78382932	SM B	PAQR3	ITGB7	Disease-state	0.59	0.0082	0.58
rs78382932	SM B	PAQR3	ZNF345	Disease-state	-0.29	0.029	0.69
rs78382932	SM B	PAQR3	TFDP1	Disease-state	0.69	3.80E-05	0.16
rs78382932	SM B	PAQR3	GTF3C6	Disease-state	0.39	0.015	0.62
rs78382932	SM B	PAQR3	PLEK	Disease-state	0.25	0.039	0.71
rs78382932	SM B	PAQR3	CPVL	Disease-state	0.081	0.024	0.67
rs78382932	SM B	PAQR3	ZNF280D	Disease-state	-0.44	0.0026	0.48
rs78382932	SM B	PAQR3	CHST15	Disease-state	0.38	0.011	0.6
rs78382932	SM B	PAQR3	ZNF286B	Disease-state	-0.27	0.019	0.64
rs78382932	SM B	PAQR3	NDUFA9	Disease-state	0.48	0.042	0.72
rs78382932	SM B	PAQR3	PANK2	Disease-state	0.64	0.015	0.62
rs78382932	SM B	PAQR3	LOC102724323	Disease-state	-0.26	0.011	0.6
rs78382932	SM B	PAQR3	RALGAPA2	Disease-state	0.26	0.034	0.7
rs78382932	SM B	PAQR3	TTC38	Disease-state	0.34	0.0057	0.55
rs78382932	SM B	PAQR3	ABHD13	Disease-state	-0.53	0.0039	0.51
rs78382932	SM B	PAQR3	CIAPIN1	Disease-state	0.64	0.0045	0.52
rs78382932	SM B	PAQR3	PSMB2	Disease-state	0.59	0.019	0.64
rs78382932	SM B	PAQR3	NANS	Disease-state	0.26	0.017	0.64
rs78382932	SM B	PAQR3	PDIA4	Disease-state	0.34	0.001	0.39
rs78382932	SM B	PAQR3	PPP3CC	Disease-state	0.72	0.017	0.63
rs78382932	SM B	PAQR3	MRPL28	Disease-state	0.43	0.043	0.72
rs78382932	SM B	PAQR3	LRRC59	Disease-state	0.35	0.015	0.62
rs78382932	SM B	PAQR3	BACH2	Disease-state	-0.25	0.0073	0.57
rs78382932	SM B	PAQR3	STX11	Disease-state	0.24	0.023	0.67
rs78382932	SM B	PAQR3	ATP6V0D1	Disease-state	0.39	0.033	0.7
rs78382932	SM B	PAQR3	PRDM4	Disease-state	0.47	0.0015	0.42
rs78382932	SM B	PAQR3	MAP1LC3A	Disease-state	0.16	0.024	0.67
rs78382932	SM B	PAQR3	SLC1A4	Disease-state	0.17	0.016	0.63
rs78382932	SM B	PAQR3	FOXN2	Disease-state	-0.39	0.041	0.72
rs78382932	SM B	PAQR3	CTSC	Disease-state	0.36	0.00082	0.37
rs78382932	SM B	PAQR3	WDR1	Disease-state	1.1	4.30E-05	0.16
rs78382932	SM B	PAQR3	ACTB	Disease-state	0.6	0.002	0.45
rs78382932	SM B	PAQR3	NCF2	Disease-state	0.26	0.029	0.69
rs78382932	SM B	PAQR3	MKRN1	Disease-state	0.98	0.00071	0.35
rs78382932	SM B	PAQR3	PAIP2B	Disease-state	-0.18	0.023	0.66
rs78382932	SM B	PAQR3	USP46	Disease-state	0.2	0.012	0.61
rs78382932	SM B	PAQR3	SLC20A1	Disease-state	0.65	0.00065	0.35
rs78382932	SM B	PAQR3	TMEM43	Disease-state	0.69	0.00037	0.3
rs78382932	SM B	PAQR3	TANGO2	Disease-state	0.26	0.042	0.72
rs78382932	SM B	PAQR3	PPP3CA	Disease-state	-0.5	0.00096	0.39
rs78382932	SM B	PAQR3	MBLAC2	Disease-state	-0.31	0.012	0.6
rs78382932	SM B	PAQR3	ZNF24	Disease-state	-0.69	0.0025	0.47
rs78382932	SM B	PAQR3	R3HDM2	Disease-state	-0.45	0.0027	0.48
rs78382932	SM B	PAQR3	SYPL1	Disease-state	-0.48	0.0014	0.42
rs78382932	SM B	PAQR3	R3HCC1	Disease-state	0.96	8.10E-05	0.2
rs78382932	SM B	PAQR3	TMEM179B	Disease-state	-0.62	0.011	0.6
rs78382932	SM B	PAQR3	MYO1D	Disease-state	0.3	0.0021	0.45
rs78382932	SM B	PAQR3	TXNDC5	Disease-state	0.13	0.031	0.69
rs78382932	SM B	PAQR3	PRKAG1	Disease-state	0.48	0.045	0.73
rs78382932	SM B	PAQR3	CARNS1	Disease-state	-0.22	0.0013	0.41
rs78382932	SM B	PAQR3	PSMC1	Disease-state	0.73	0.0022	0.46
rs78382932	SM B	PAQR3	STRIP2	Disease-state	0.2	0.0034	0.5
rs78382932	SM B	PAQR3	TPM3	Disease-state	1	0.0008	0.37
rs78382932	SM B	PAQR3	MED23	Disease-state	0.38	0.044	0.72
rs78382932	SM B	PAQR3	HDHD1	Disease-state	0.35	0.024	0.67
rs78382932	SM B	PAQR3	PRIM1	Disease-state	-0.41	0.029	0.69
rs78382932	SM B	PAQR3	PKM	Disease-state	0.47	0.045	0.72
rs78382932	SM B	PAQR3	TOR3A	Disease-state	0.42	0.046	0.73
rs78382932	SM B	PAQR3	GSN	Disease-state	0.26	0.0016	0.43
rs78382932	SM B	PAQR3	TKT	Disease-state	0.27	0.013	0.62
rs78382932	SM B	PAQR3	BIN2	Disease-state	0.34	0.0055	0.55
rs78382932	SM B	PAQR3	ARHGAP31	Disease-state	0.42	0.0013	0.41
rs78382932	SM B	PAQR3	SLC35A2	Disease-state	0.75	0.0009	0.38
rs78382932	SM B	PAQR3	SAV1	Disease-state	-0.3	0.0018	0.44
rs78382932	SM B	PAQR3	SMAD9	Disease-state	-0.22	0.042	0.72
rs78382932	SM B	PAQR3	CYTH1	Disease-state	1.3	3.30E-06	0.097
rs78382932	SM B	PAQR3	CAMK4	Disease-state	0.22	0.00018	0.25
rs78382932	SM B	PAQR3	ZNF587	Disease-state	-0.35	0.0024	0.47
rs78382932	SM B	PAQR3	MYO1F	Disease-state	0.38	0.014	0.62
rs78382932	SM B	PAQR3	ZBTB10	Disease-state	-0.18	0.022	0.66
rs78382932	SM B	PAQR3	PITPNA	Disease-state	0.36	0.041	0.72
rs78382932	SM B	PAQR3	HMGB2	Disease-state	0.41	0.0097	0.59
rs78382932	SM B	PAQR3	TEAD2	Disease-state	-0.22	0.0014	0.42
rs78382932	SM B	PAQR3	RYK	Disease-state	-0.45	0.002	0.45
rs78382932	SM B	PAQR3	TES	Disease-state	0.61	0.0069	0.56
rs78382932	SM B	PAQR3	KIAA0391	Disease-state	0.46	0.012	0.61
rs78382932	SM B	PAQR3	IKZF3	Disease-state	-0.37	0.033	0.7
rs78382932	SM B	PAQR3	MCAT	Disease-state	0.29	0.041	0.72
rs78382932	SM B	PAQR3	LILRB4	Disease-state	0.15	0.016	0.63
rs78382932	SM B	PAQR3	PPP2R1A	Disease-state	0.79	0.0032	0.49
rs78382932	SM B	PAQR3	SEC24D	Disease-state	0.41	0.00017	0.25
rs78382932	SM B	PAQR3	CCL28	Disease-state	-0.23	0.021	0.65
rs78382932	SM B	PAQR3	SNAP23	Disease-state	0.5	0.044	0.72
rs78382932	SM B	PAQR3	LDHA	Disease-state	0.43	0.0061	0.55
rs78382932	SM B	PAQR3	PA2G4P4	Disease-state	-0.18	0.035	0.7
rs78382932	SM B	PAQR3	RBBP8	Disease-state	0.43	0.01	0.59
rs78382932	SM B	PAQR3	ZNF585B	Disease-state	-0.28	0.044	0.72
rs78382932	SM B	PAQR3	MESDC2	Disease-state	0.64	0.03	0.69
rs78382932	SM B	PAQR3	VANGL1	Disease-state	0.13	0.037	0.71
rs78382932	SM B	PAQR3	UBE2E2	Disease-state	-0.43	0.013	0.62
rs78382932	SM B	PAQR3	BLK	Disease-state	0.35	0.038	0.71
rs78382932	SM B	PAQR3	TMCO3	Disease-state	0.49	8.60E-05	0.21
rs78382932	SM B	PAQR3	SH2D4A	Disease-state	0.19	0.018	0.64
rs78382932	SM B	PAQR3	KCNMB3	Disease-state	-0.3	0.0037	0.51
rs78382932	SM B	PAQR3	SPOPL	Disease-state	-0.38	0.014	0.62
rs78382932	SM B	PAQR3	SURF4	Disease-state	0.77	0.00017	0.25
rs78382932	SM B	PAQR3	ACTR1A	Disease-state	0.6	0.05	0.74
rs78382932	SM B	PAQR3	RNF10	Disease-state	0.79	0.00022	0.26
rs78382932	SM B	PAQR3	C16orf45	Disease-state	-0.23	0.012	0.61
rs78382932	SM B	PAQR3	CAPN1	Disease-state	0.53	0.007	0.56
rs78382932	SM B	PAQR3	BZW1	Disease-state	0.68	0.0022	0.46
rs78382932	SM B	PAQR3	PDIA5	Disease-state	0.19	0.01	0.59
rs78382932	SM B	PAQR3	DAPK3	Disease-state	0.39	0.02	0.65
rs78382932	SM B	PAQR3	PTPDC1	Disease-state	-0.25	0.00086	0.38
rs78382932	SM B	PAQR3	RFTN1	Disease-state	0.23	0.00055	0.34
rs78382932	SM B	PAQR3	ALOX15P1	Disease-state	-0.37	0.0025	0.47
rs78382932	SM B	PAQR3	LILRA5	Disease-state	0.08	0.017	0.63
rs78382932	SM B	PAQR3	ANK1	Disease-state	-0.2	0.0096	0.59
rs78382932	SM B	PAQR3	PSMD1	Disease-state	1	0.00047	0.33
rs78382932	SM B	PAQR3	CCNE2	Disease-state	0.18	0.039	0.71
rs78382932	SM B	PAQR3	MLKL	Disease-state	0.33	0.018	0.64
rs78382932	SM B	PAQR3	LOC100507577	Disease-state	-0.21	0.018	0.64
rs78382932	SM B	PAQR3	H2AFY	Disease-state	0.39	0.028	0.68
rs78382932	SM B	PAQR3	ABCB4	Disease-state	-0.14	0.012	0.61
rs78382932	SM B	PAQR3	DCAF12	Disease-state	0.15	0.0031	0.49
rs78382932	SM B	PAQR3	WIPI2	Disease-state	0.92	0.00065	0.35
rs78382932	SM B	PAQR3	LINC00921	Disease-state	-0.24	0.024	0.67
rs78382932	SM B	PAQR3	MRPL15	Disease-state	0.49	0.018	0.64
rs78382932	SM B	PAQR3	PAQR4	Disease-state	0.21	0.00067	0.35
rs78382932	SM B	PAQR3	PLEKHA3	Disease-state	-0.41	0.033	0.7
rs78382932	SM B	PAQR3	UNKL	Disease-state	-0.35	0.016	0.63
rs78382932	SM B	PAQR3	C10orf54	Disease-state	0.25	0.04	0.71
rs78382932	SM B	PAQR3	MRPL45P2	Disease-state	-0.3	0.03	0.69
rs78382932	SM B	PAQR3	PPIB	Disease-state	0.22	0.037	0.71
rs78382932	SM B	PAQR3	PAXIP1-AS1	Disease-state	-0.45	0.0064	0.56
rs78382932	SM B	PAQR3	SLC35E3	Disease-state	0.51	0.0045	0.52
rs78382932	SM B	PAQR3	ADPRH	Disease-state	0.39	0.043	0.72
rs78382932	SM B	PAQR3	C1orf216	Disease-state	0.65	1.70E-05	0.14
rs78382932	SM B	PAQR3	SHCBP1	Disease-state	0.14	0.013	0.61
rs78382932	SM B	PAQR3	MTHFD1	Disease-state	0.43	0.00035	0.3
rs78382932	SM B	PAQR3	GARNL3	Disease-state	-0.23	0.024	0.67
rs78382932	SM B	PAQR3	THUMPD3-AS1	Disease-state	-0.38	0.01	0.59
rs78382932	SM B	PAQR3	PPP6R2	Disease-state	1.1	0.00025	0.27
rs78382932	SM B	PAQR3	ATP1B3	Disease-state	0.52	0.0023	0.47
rs78382932	SM B	PAQR3	ZCWPW1	Disease-state	-0.25	0.034	0.7
rs78382932	SM B	PAQR3	SLCO3A1	Disease-state	0.11	0.039	0.71
rs78382932	SM B	PAQR3	FBXO11	Disease-state	-0.42	0.033	0.7
rs78382932	SM B	PAQR3	MYB	Disease-state	0.24	0.00014	0.24
rs78382932	SM B	PAQR3	ARMT1	Disease-state	0.41	0.0031	0.49
rs78382932	SM B	PAQR3	SS18	Disease-state	0.51	0.015	0.63
rs78382932	SM B	PAQR3	CYFIP2	Disease-state	0.46	0.014	0.62
rs78382932	SM B	PAQR3	LYZ	Disease-state	0.072	0.025	0.67
rs78382932	SM B	PAQR3	FDXR	Disease-state	0.21	0.021	0.65
rs78382932	SM B	PAQR3	DDOST	Disease-state	0.67	0.0074	0.57
rs78382932	SM B	PAQR3	PATZ1	Disease-state	-0.38	0.034	0.7
rs78382932	SM B	PAQR3	P2RY14	Disease-state	0.14	0.014	0.62
rs78382932	SM B	PAQR3	IL2RA	Disease-state	-0.21	0.02	0.65
rs78382932	SM B	PAQR3	ARHGDIB	Disease-state	0.4	0.046	0.73
rs78382932	SM B	PAQR3	VGLL4	Disease-state	-0.36	0.038	0.71
rs78382932	SM B	PAQR3	GLE1	Disease-state	0.45	0.015	0.62
rs78382932	SM B	PAQR3	CLSPN	Disease-state	0.12	0.037	0.71
rs78382932	SM B	PAQR3	PPP2R2A	Disease-state	-0.52	0.021	0.66
rs78382932	SM B	PAQR3	PAK1	Disease-state	0.28	0.03	0.69
rs78382932	SM B	PAQR3	ECHS1	Disease-state	0.63	0.0026	0.48
rs78382932	SM B	PAQR3	MAP3K7CL	Disease-state	0.26	0.006	0.55
rs78382932	SM B	PAQR3	CEP95	Disease-state	-0.73	0.0015	0.42
rs78382932	SM B	PAQR3	TMCO1	Disease-state	0.51	0.049	0.73
rs78382932	SM B	PAQR3	IPO5P1	Disease-state	-0.32	0.0018	0.44
rs78382932	SM B	PAQR3	CSGALNACT1	Disease-state	0.29	0.0084	0.58
rs78382932	SM B	PAQR3	COL4A3	Disease-state	-0.24	0.035	0.7
rs78382932	SM B	PAQR3	C1orf50	Disease-state	0.49	0.037	0.71
rs78382932	SM B	PAQR3	TMEM126A	Disease-state	-0.34	0.034	0.7
rs78382932	SM B	PAQR3	USO1	Disease-state	0.46	0.013	0.61
rs78382932	SM B	PAQR3	PEG10	Disease-state	0.17	0.036	0.71
rs78382932	SM B	PAQR3	CIRH1A	Disease-state	0.82	0.0012	0.41
rs78382932	SM B	PAQR3	ZNF324	Disease-state	-0.51	0.0049	0.53
rs78382932	SM B	PAQR3	ZNF629	Disease-state	-0.2	0.012	0.61
rs78382932	SM B	PAQR3	PLEKHA1	Disease-state	-0.19	0.0014	0.42
rs78382932	SM B	PAQR3	ZRANB2	Disease-state	-0.68	0.0017	0.43
rs78382932	SM B	PAQR3	PPME1	Disease-state	0.41	0.041	0.72
rs78382932	SM B	PAQR3	ARHGEF11	Disease-state	0.3	0.0006	0.34
rs78382932	SM B	PAQR3	SOGA1	Disease-state	-0.3	0.016	0.63
rs78382932	SM B	PAQR3	C22orf29	Disease-state	-0.36	0.03	0.69
rs78382932	SM B	PAQR3	TMOD4	Disease-state	-0.28	0.0093	0.59
rs78382932	SM B	PAQR3	TRIP4	Disease-state	0.57	0.0082	0.58
rs78382932	SM B	PAQR3	KLK1	Disease-state	-0.17	0.022	0.66
rs78382932	SM B	PAQR3	RAB32	Disease-state	0.13	0.044	0.72
rs78382932	SM B	PAQR3	TM6SF1	Disease-state	0.22	0.0064	0.56
rs78382932	SM B	PAQR3	TNFAIP2	Disease-state	0.11	0.0062	0.55
rs78382932	SM B	PAQR3	CEP250	Disease-state	0.4	0.026	0.68
rs78382932	SM B	PAQR3	OSBPL10-AS1	Disease-state	-0.23	0.0085	0.58
rs78382932	SM B	PAQR3	SNHG3	Disease-state	-0.32	0.016	0.63
rs78382932	SM B	PAQR3	YTHDF2	Disease-state	1.1	0.00095	0.38
rs78382932	SM B	PAQR3	AP3B1	Disease-state	0.65	0.0085	0.58
rs78382932	SM B	PAQR3	GYLTL1B	Disease-state	-0.23	0.022	0.66
rs78382932	SM B	PAQR3	COQ9	Disease-state	0.53	0.038	0.71
rs78382932	SM B	PAQR3	NAP1L4	Disease-state	1	0.00046	0.32
rs78382932	SM B	PAQR3	CHEK1	Disease-state	0.26	0.0026	0.48
rs78382932	SM B	PAQR3	ZBED5	Disease-state	-0.6	0.01	0.59
rs78382932	SM B	PAQR3	MRPS6	Disease-state	0.24	0.04	0.72
rs78382932	SM B	PAQR3	CMAHP	Disease-state	0.29	0.021	0.66
rs78382932	SM B	PAQR3	SERPINB6	Disease-state	-0.28	0.027	0.68
rs78382932	SM B	PAQR3	COPB2	Disease-state	0.62	0.0055	0.55
rs78382932	SM B	PAQR3	HMGB3	Disease-state	0.16	0.0013	0.41
rs78382932	SM B	PAQR3	TMED2	Disease-state	0.53	0.0052	0.54
rs78382932	SM B	PAQR3	11-Sep	Disease-state	0.39	0.0033	0.49
rs78382932	SM B	PAQR3	KMT2E-AS1	Disease-state	-0.36	0.0091	0.58
rs78382932	SM B	PAQR3	ZDHHC16	Disease-state	0.49	0.024	0.67
rs78382932	SM B	PAQR3	ATXN3	Disease-state	-0.56	0.0027	0.48
rs78382932	SM B	PAQR3	TXNDC12	Disease-state	0.52	0.045	0.73
rs78382932	SM B	PAQR3	GOLGA2P5	Disease-state	-0.41	0.00023	0.26
rs78382932	SM B	PAQR3	PPCDC	Disease-state	0.41	0.0015	0.43
rs78382932	SM B	PAQR3	GABBR1	Disease-state	-0.21	0.011	0.6
rs78382932	SM B	PAQR3	ASF1B	Disease-state	0.2	0.015	0.63
rs78382932	SM B	PAQR3	CDK1	Disease-state	0.13	0.025	0.67
rs78382932	SM B	PAQR3	SRGAP2	Disease-state	0.31	0.0095	0.59
rs78382932	SM B	PAQR3	CARM1	Disease-state	0.33	0.036	0.71
rs78382932	SM B	PAQR3	CSTF2	Disease-state	0.86	4.00E-05	0.16
rs78382932	SM B	PAQR3	PAX5	Disease-state	-0.27	0.022	0.66
rs78382932	SM B	PAQR3	UBA3	Disease-state	0.57	0.0062	0.55
rs78382932	SM B	PAQR3	DCPS	Disease-state	0.32	0.031	0.69
rs78382932	SM B	PAQR3	CASP4	Disease-state	-0.45	0.035	0.7
rs78382932	SM B	PAQR3	PRR7-AS1	Disease-state	-0.32	0.00067	0.35
rs78382932	SM B	PAQR3	MAGT1	Disease-state	0.44	0.026	0.68
rs78382932	SM B	PAQR3	MTMR1	Disease-state	0.52	0.034	0.7
rs78382932	SM B	PAQR3	GNAI3	Disease-state	0.65	0.0032	0.49
rs78382932	SM B	PAQR3	LOC101928865	Disease-state	-0.14	0.024	0.67
rs78382932	SM B	PAQR3	ACPP	Disease-state	0.19	0.00098	0.39
rs78382932	SM B	PAQR3	TRPV2	Disease-state	0.56	0.0042	0.52
rs78382932	SM B	PAQR3	TMBIM6	Disease-state	0.87	0.0018	0.44
rs78382932	SM B	PAQR3	ELMO1	Disease-state	0.96	7.40E-06	0.13
rs78382932	SM B	PAQR3	TAF4B	Disease-state	0.3	0.00061	0.34
rs78382932	SM B	PAQR3	ARHGAP5	Disease-state	-0.23	0.0067	0.56
rs78382932	SM B	PAQR3	ATP5A1	Disease-state	0.68	0.0034	0.5
rs78382932	SM B	PAQR3	HARS	Disease-state	0.84	0.0085	0.58
rs78382932	SM B	PAQR3	ATG4A	Disease-state	0.78	3.30E-05	0.16
rs78382932	SM B	PAQR3	ASAH1	Disease-state	0.4	0.025	0.67
rs78382932	SM B	PAQR3	CYB5B	Disease-state	0.64	0.016	0.63
rs78382932	SM B	PAQR3	TLK1	Disease-state	-0.46	0.022	0.66
rs78382932	SM B	PAQR3	HNRNPU-AS1	Disease-state	-0.28	0.0017	0.43
rs78382932	SM B	PAQR3	ATL1	Disease-state	-0.21	0.031	0.69
rs78382932	SM B	PAQR3	SLC12A4	Disease-state	0.29	0.0094	0.59
rs78382932	SM B	PAQR3	LOC100130357	Disease-state	-0.25	0.022	0.66
rs78382932	SM B	PAQR3	NUP43	Disease-state	-0.35	0.039	0.71
rs78382932	SM B	PAQR3	PTP4A2	Disease-state	0.78	0.017	0.63
rs78382932	SM B	PAQR3	UQCRC2	Disease-state	0.62	0.037	0.71
rs78382932	SM B	PAQR3	WNK3	Disease-state	-0.25	0.009	0.58
rs78382932	SM B	PAQR3	C12orf74	Disease-state	0.39	0.004	0.51
rs78382932	SM B	PAQR3	PSME3	Disease-state	0.86	0.00068	0.35
rs78382932	SM B	PAQR3	COPG1	Disease-state	0.55	0.025	0.67
rs78382932	SM B	PAQR3	TNFAIP3	Disease-state	0.37	0.0067	0.56
rs78382932	SM B	PAQR3	KIAA2018	Disease-state	-0.54	0.0053	0.54
rs78382932	SM B	PAQR3	AATF	Disease-state	0.98	0.00057	0.34
rs78382932	SM B	PAQR3	C2orf49	Disease-state	-0.46	0.0056	0.55
rs78382932	SM B	PAQR3	EHD1	Disease-state	0.44	0.032	0.7
rs78382932	SM B	PAQR3	SLC27A4	Disease-state	0.4	0.0076	0.57
rs78382932	SM B	PAQR3	ZNF641	Disease-state	-0.34	0.035	0.7
rs78382932	SM B	PAQR3	OSGEP	Disease-state	-0.62	0.014	0.62
rs78382932	SM B	PAQR3	TNFRSF1B	Disease-state	0.37	0.00094	0.38
rs78382932	SM B	PAQR3	L3MBTL2	Disease-state	0.57	0.0076	0.57
rs78382932	SM B	PAQR3	TBC1D14	Disease-state	0.49	0.0015	0.43
rs78382932	SM B	PAQR3	HCG18	Disease-state	-0.71	9.00E-05	0.21
rs78382932	SM B	PAQR3	NUDT5	Disease-state	0.6	0.0066	0.56
rs78382932	SM B	PAQR3	FAM49B	Disease-state	0.57	0.017	0.63
rs78382932	SM B	PAQR3	SLC39A11	Disease-state	0.47	0.00022	0.26
rs78382932	SM B	PAQR3	ZNF417	Disease-state	-0.26	0.011	0.6
rs78382932	SM B	PAQR3	E2F8	Disease-state	0.13	0.026	0.67
rs78382932	SM B	PAQR3	CECR1	Disease-state	0.4	0.0093	0.58
rs78382932	SM B	PAQR3	ABL2	Disease-state	-0.27	0.0079	0.57
rs78382932	SM B	PAQR3	SRPK1	Disease-state	0.55	0.05	0.74
rs78382932	SM B	PAQR3	CEP295NL	Disease-state	-0.26	0.0083	0.58
rs78382932	SM B	PAQR3	KRI1	Disease-state	-0.67	0.017	0.64
rs78382932	SM B	PAQR3	SPATA5	Disease-state	-0.28	0.026	0.67
rs78382932	SM B	PAQR3	KIAA2026	Disease-state	-0.44	0.048	0.73
rs78382932	SM B	PAQR3	TPX2	Disease-state	0.076	0.041	0.72
rs78382932	SM B	PAQR3	LY6G5B	Disease-state	-0.24	0.013	0.62
rs78382932	SM B	PAQR3	TMEM55A	Disease-state	-0.41	0.0068	0.56
rs78382932	SM B	PAQR3	SEMA4A	Disease-state	0.077	0.038	0.71
rs78382932	SM B	PAQR3	ACTR3	Disease-state	0.55	0.0042	0.52
rs78382932	SM B	PAQR3	MIR17HG	Disease-state	-0.24	0.011	0.6
rs78382932	SM B	PAQR3	SREBF2	Disease-state	0.39	0.034	0.7
rs78382932	SM B	PAQR3	SNX18	Disease-state	-0.25	0.025	0.67
rs78382932	SM B	PAQR3	KCNH2	Disease-state	0.18	0.046	0.73
rs78382932	SM B	PAQR3	EZH2	Disease-state	0.27	0.00056	0.34
rs78382932	SM B	PAQR3	TM9SF1	Disease-state	0.69	0.006	0.55
rs78382932	SM B	PAQR3	AIM2	Disease-state	-0.47	0.012	0.6
rs78382932	SM B	PAQR3	TRIM52	Disease-state	-0.53	0.012	0.61
rs78382932	SM B	PAQR3	ACP2	Disease-state	0.45	0.0024	0.47
rs78382932	SM B	PAQR3	TBC1D9	Disease-state	0.17	0.036	0.71
rs78382932	SM B	PAQR3	HID1	Disease-state	0.15	0.011	0.6
rs78382932	SM B	PAQR3	PTDSS1	Disease-state	0.7	0.014	0.62
rs78382932	SM B	PAQR3	RUVBL1	Disease-state	0.59	0.0042	0.52
rs78382932	SM B	PAQR3	E2F5	Disease-state	0.34	0.023	0.66
rs78382932	SM B	PAQR3	MELK	Disease-state	0.14	0.013	0.62
rs78382932	SM B	PAQR3	GTF2IRD2	Disease-state	-0.37	0.02	0.65
rs78382932	SM B	PAQR3	LOC100506124	Disease-state	-0.37	8.70E-05	0.21
rs78382932	SM B	PAQR3	UBA5	Disease-state	0.4	0.02	0.65
rs78382932	SM B	PAQR3	CYB5RL	Disease-state	-0.34	0.0044	0.52
rs78382932	SM B	PAQR3	CCL22	Disease-state	0.16	0.00032	0.29
rs78382932	SM B	PAQR3	ABCD3	Disease-state	0.41	0.018	0.64
rs78382932	SM B	PAQR3	APEH	Disease-state	0.96	0.00024	0.27
rs78382932	SM B	PAQR3	FAM98B	Disease-state	-0.46	1.20E-05	0.14
rs78382932	SM B	PAQR3	PYGB	Disease-state	0.43	0.0048	0.53
rs78382932	SM B	PAQR3	TACC1	Disease-state	0.42	0.023	0.66
rs78382932	SM B	PAQR3	CAPZA2	Disease-state	0.41	0.032	0.69
rs78382932	SM B	PAQR3	RPL32P3	Disease-state	-0.53	0.00022	0.26
rs78382932	SM B	PAQR3	DNAJB12	Disease-state	0.52	0.038	0.71
rs78382932	SM B	PAQR3	HCK	Disease-state	0.19	0.016	0.63
rs78382932	SM B	PAQR3	CCND1	Disease-state	-0.18	0.019	0.64
rs78382932	SM B	PAQR3	L1CAM	Disease-state	0.29	4.40E-05	0.16
rs78382932	SM B	PAQR3	FAM212A	Disease-state	-0.43	0.00016	0.25
rs78382932	SM B	PAQR3	VPREB3	Disease-state	-0.23	0.00068	0.35
rs78382932	SM B	PAQR3	VCP	Disease-state	0.92	2.50E-06	0.086
rs78382932	SM B	PAQR3	GOT1	Disease-state	0.52	0.0027	0.48
rs78382932	SM B	PAQR3	RNPC3	Disease-state	-0.61	0.001	0.39
rs78382932	SM B	PAQR3	EIF3I	Disease-state	0.5	0.018	0.64
rs78382932	SM B	PAQR3	CDC16	Disease-state	0.42	0.033	0.7
rs78382932	SM B	PAQR3	SUMO1	Disease-state	0.32	0.03	0.69
rs78382932	SM B	PAQR3	ZBTB44	Disease-state	-0.37	0.0022	0.46
rs78382932	SM B	PAQR3	MCCC1	Disease-state	0.59	0.0091	0.58
rs78382932	SM B	PAQR3	RBM38	Disease-state	0.53	0.025	0.67
rs78382932	SM B	PAQR3	CENPF	Disease-state	0.13	0.028	0.68
rs78382932	SM B	PAQR3	CCNA2	Disease-state	0.13	0.019	0.64
rs78382932	SM B	PAQR3	VMP1	Disease-state	0.81	5.40E-05	0.18
rs78382932	SM B	PAQR3	SLC35C2	Disease-state	0.64	0.044	0.72
rs78382932	SM B	PAQR3	DARS	Disease-state	0.44	0.026	0.68
rs78382932	SM B	PAQR3	FCN1	Disease-state	0.053	0.0051	0.53
rs78382932	SM B	PAQR3	SUMO2	Disease-state	-0.49	0.012	0.6
rs78382932	SM B	PAQR3	DLD	Disease-state	0.53	0.0026	0.48
rs78382932	SM B	PAQR3	IL24	Disease-state	-0.2	0.05	0.74
rs78382932	SM B	PAQR3	ATP6V1D	Disease-state	0.52	0.00064	0.35
rs78382932	SM B	PAQR3	MAPK8	Disease-state	-0.31	0.032	0.7
rs78382932	SM B	PAQR3	ZNF711	Disease-state	-0.14	0.022	0.66
rs78382932	SM B	PAQR3	DNAJC14	Disease-state	0.55	0.011	0.6
rs78382932	SM B	PAQR3	ZDHHC24	Disease-state	-0.51	0.011	0.6
rs78382932	SM B	PAQR3	ARHGAP12	Disease-state	-0.31	0.046	0.73
rs78382932	SM B	PAQR3	IL18R1	Disease-state	-0.18	0.0068	0.56
rs78382932	SM B	PAQR3	DNAJC4	Disease-state	-0.59	0.0029	0.48
rs78382932	SM B	PAQR3	ZNF529	Disease-state	-0.49	0.00038	0.31
rs78382932	SM B	PAQR3	SLC23A3	Disease-state	-0.42	8.50E-06	0.13
rs78382932	SM B	PAQR3	ZBTB3	Disease-state	0.3	0.034	0.7
rs78382932	SM B	PAQR3	GATSL2	Disease-state	-0.29	0.0018	0.44
rs78382932	SM B	PAQR3	ZRANB3	Disease-state	0.25	0.031	0.69
rs78382932	SM B	PAQR3	DDX19B	Disease-state	0.56	0.0045	0.52
rs78382932	SM B	PAQR3	SURF1	Disease-state	-0.71	0.0051	0.54
rs78382932	SM B	PAQR3	MTHFD1L	Disease-state	0.36	0.001	0.39
rs78382932	SM B	PAQR3	TCEB3-AS1	Disease-state	-0.27	0.042	0.72
rs78382932	SM B	PAQR3	ZWINT	Disease-state	0.1	0.04	0.72
rs78382932	SM B	PAQR3	PPP3CB-AS1	Disease-state	-0.31	0.039	0.71
rs78382932	SM B	PAQR3	EHD3	Disease-state	0.33	0.0003	0.29
rs78382932	SM B	PAQR3	TNRC6B	Disease-state	-0.36	0.024	0.67
rs78382932	SM B	PAQR3	LINC01000	Disease-state	-0.22	0.016	0.63
rs78382932	SM B	PAQR3	WHAMMP2	Disease-state	0.23	0.021	0.65
rs78382932	SM B	PAQR3	PLD4	Disease-state	-0.16	0.017	0.64
rs78382932	SM B	PAQR3	C8orf37	Disease-state	-0.3	0.00092	0.38
rs78382932	SM B	PAQR3	NIPBL	Disease-state	-0.55	0.015	0.62
rs78382932	SM B	PAQR3	TIFA	Disease-state	-0.31	0.0088	0.58
rs78382932	SM B	PAQR3	ZNF493	Disease-state	-0.25	0.024	0.67
rs78382932	SM B	PAQR3	SEC61A1	Disease-state	0.71	1.20E-05	0.14
rs78382932	SM B	PAQR3	C2orf81	Disease-state	-0.25	0.015	0.62
rs78382932	SM B	PAQR3	FAM214B	Disease-state	0.38	0.005	0.53
rs78382932	SM B	PAQR3	EWSR1	Disease-state	0.74	0.025	0.67
rs78382932	SM B	PAQR3	CD101	Disease-state	0.14	0.016	0.63
rs78382932	SM B	PAQR3	NCOA4	Disease-state	0.44	0.0049	0.53
rs78382932	SM B	PAQR3	COPS8	Disease-state	0.46	0.045	0.73
rs78382932	SM B	PAQR3	FNBP4	Disease-state	-0.69	0.0029	0.48
rs78382932	SM B	PAQR3	PPAP2C	Disease-state	0.11	0.047	0.73
rs78382932	SM B	PAQR3	BECN1	Disease-state	1	7.20E-05	0.19
rs78382932	SM B	PAQR3	FOXK2	Disease-state	-0.4	0.013	0.62
rs78382932	SM B	PAQR3	RNF34	Disease-state	0.58	0.033	0.7
rs78382932	SM B	PAQR3	ZNF137P	Disease-state	-0.31	0.0028	0.48
rs78382932	SM B	PAQR3	FAM104A	Disease-state	0.86	0.002	0.45
rs78382932	SM B	PAQR3	CHD6	Disease-state	-0.53	0.0067	0.56
rs78382932	SM B	PAQR3	NUP93	Disease-state	0.77	7.80E-05	0.2
rs78382932	SM B	PAQR3	GPM6B	Disease-state	-0.37	0.00039	0.31
rs78382932	SM B	PAQR3	SERPINB8	Disease-state	0.27	0.0094	0.59
rs78382932	SM B	PAQR3	LOC389765	Disease-state	-0.43	0.0021	0.45
rs78382932	SM B	PAQR3	TUBB2A	Disease-state	0.23	0.011	0.6
rs78382932	SM B	PAQR3	ENOX2	Disease-state	0.51	0.026	0.67
rs78382932	SM B	PAQR3	ZFAT	Disease-state	0.33	0.0043	0.52
rs78382932	SM B	PAQR3	CTSB	Disease-state	0.49	0.0018	0.43
rs78382932	SM B	PAQR3	PSMD2	Disease-state	1	0.00035	0.3
rs78382932	SM B	PAQR3	MOB3A	Disease-state	0.44	0.049	0.73
rs78382932	SM B	PAQR3	RAP2C	Disease-state	-0.49	0.014	0.62
rs78382932	SM B	PAQR3	NR1D2	Disease-state	-0.28	0.033	0.7
rs78382932	SM B	PAQR3	PARP1	Disease-state	0.7	0.0088	0.58
rs78382932	SM B	PAQR3	LCP1	Disease-state	0.93	2.40E-07	0.035
rs78382932	SM B	PAQR3	HMMR	Disease-state	0.15	0.01	0.59
rs78382932	SM B	PAQR3	MTX1	Disease-state	0.25	0.049	0.73
rs78382932	SM B	PAQR3	RAD51	Disease-state	0.12	0.03	0.69
rs78382932	SM B	PAQR3	MSRB1	Disease-state	0.27	0.036	0.71
rs78382932	SM B	PAQR3	LOC93622	Disease-state	-0.46	0.018	0.64
rs78382932	SM B	PAQR3	ZNF594	Disease-state	-0.27	0.015	0.63
rs78382932	SM B	PAQR3	GLB1	Disease-state	0.77	0.01	0.59
rs78382932	SM B	PAQR3	LIPT1	Disease-state	-0.5	0.0016	0.43
rs78382932	SM B	PAQR3	SRPR	Disease-state	1	0.00018	0.25
rs78382932	SM B	PAQR3	TMEM186	Disease-state	-0.48	0.011	0.6
rs78382932	SM B	PAQR3	OSER1-AS1	Disease-state	-0.26	0.036	0.71
rs78382932	SM B	PAQR3	PFAS	Disease-state	0.26	0.047	0.73
rs78382932	SM B	PAQR3	AMY2B	Disease-state	-0.39	0.00015	0.25
rs78382932	SM B	PAQR3	LRRC41	Disease-state	0.79	0.00052	0.34
rs78382932	SM B	PAQR3	CWF19L2	Disease-state	-0.54	0.0084	0.58
rs78382932	SM B	PAQR3	POU2F1	Disease-state	-0.5	0.03	0.69
rs78382932	SM B	PAQR3	SNX1	Disease-state	0.84	0.00097	0.39
rs78382932	SM B	PAQR3	FNIP2	Disease-state	0.12	0.034	0.7
rs78382932	SM B	PAQR3	MAP4K2	Disease-state	-0.59	0.015	0.62
rs78382932	SM B	PAQR3	TMEM18	Disease-state	-0.87	3.10E-05	0.16
rs78382932	SM B	PAQR3	RTN3	Disease-state	0.36	0.011	0.6
rs78382932	SM B	PAQR3	GNB1	Disease-state	1.1	0.00015	0.25
rs78382932	SM B	PAQR3	ZNF80	Disease-state	-0.21	0.01	0.59
rs78382932	SM B	PAQR3	AP2M1	Disease-state	0.88	0.00024	0.27
rs78382932	SM B	PAQR3	ZMYM2	Disease-state	-0.63	0.006	0.55
rs78382932	SM B	PAQR3	UBR5-AS1	Disease-state	-0.27	0.022	0.66
rs78382932	SM B	PAQR3	PDHX	Disease-state	0.38	0.047	0.73
rs78382932	SM B	PAQR3	CEP55	Disease-state	0.13	0.0052	0.54
rs78382932	SM B	PAQR3	RAI1	Disease-state	-0.15	0.014	0.62
rs78382932	SM B	PAQR3	CDK2AP1	Disease-state	0.21	0.049	0.73
rs78382932	SM B	PAQR3	KCTD10	Disease-state	0.69	0.00077	0.36
rs78382932	SM B	PAQR3	IPO13	Disease-state	0.55	0.002	0.45
rs78382932	SM B	PAQR3	CROCCP3	Disease-state	-0.28	0.013	0.62
rs78382932	SM B	PAQR3	N4BP3	Disease-state	-0.26	0.0012	0.41
rs78382932	SM B	PAQR3	HRASLS2	Disease-state	0.12	0.0087	0.58
rs78382932	SM B	PAQR3	EPN2	Disease-state	-0.25	0.034	0.7
rs78382932	SM B	PAQR3	CHFR	Disease-state	0.82	7.00E-05	0.19
rs78382932	SM B	PAQR3	CANX	Disease-state	0.48	0.003	0.48
rs78382932	SM B	PAQR3	OPN3	Disease-state	0.67	0.0018	0.44
rs78382932	SM B	PAQR3	CCDC106	Disease-state	-0.2	0.037	0.71
rs78382932	SM B	PAQR3	TNR	Disease-state	-0.13	0.043	0.72
rs78382932	SM B	PAQR3	C17orf100	Disease-state	-0.27	0.013	0.61
rs78382932	SM B	PAQR3	PHTF1	Disease-state	0.37	0.0063	0.56
rs78382932	SM B	PAQR3	ZNF681	Disease-state	-0.27	0.0018	0.44
rs78382932	SM B	PAQR3	FAM168A	Disease-state	-0.21	0.019	0.64
rs78382932	SM B	PAQR3	MFSD5	Disease-state	-0.66	0.006	0.55
rs78382932	SM B	PAQR3	SKA1	Disease-state	0.2	0.014	0.62
rs78382932	SM B	PAQR3	STK38	Disease-state	0.52	0.0033	0.49
rs78382932	SM B	PAQR3	ZFP62	Disease-state	-0.4	0.002	0.45
rs78382932	SM B	PAQR3	SAR1B	Disease-state	0.59	0.015	0.63
rs78382932	SM B	PAQR3	PPM1L	Disease-state	0.18	0.042	0.72
rs78382932	SM B	PAQR3	CRHR1-IT1	Disease-state	-0.36	5.20E-05	0.18
rs78382932	SM B	PAQR3	LRRC37BP1	Disease-state	-0.41	0.001	0.39
rs78382932	SM B	PAQR3	ARHGAP25	Disease-state	0.66	0.0023	0.47
rs78382932	SM B	PAQR3	MIR142	Disease-state	-0.22	0.01	0.59
rs78382932	SM B	PAQR3	TBRG1	Disease-state	-0.67	0.04	0.72
rs78382932	SM B	PAQR3	ARF3	Disease-state	0.3	0.044	0.72
rs78382932	SM B	PAQR3	PWWP2A	Disease-state	-0.65	0.0016	0.43
rs78382932	SM B	PAQR3	FRMD4A	Disease-state	-0.22	0.014	0.62
rs78382932	SM B	PAQR3	ANXA2R	Disease-state	-0.35	0.035	0.7
rs78382932	SM B	PAQR3	KLHL36	Disease-state	-0.49	0.0072	0.57
rs78382932	SM B	PAQR3	TCEAL1	Disease-state	-0.4	0.0012	0.41
rs78382932	SM B	PAQR3	PHOSPHO2	Disease-state	-0.3	0.0019	0.44
rs78382932	SM B	PAQR3	USP48	Disease-state	0.6	0.034	0.7
rs78382932	SM B	PAQR3	ACLY	Disease-state	0.71	0.0015	0.42
rs78382932	SM B	PAQR3	ZMAT1	Disease-state	-0.41	1.10E-07	0.021
rs78382932	SM B	PAQR3	TMC8	Disease-state	-0.39	0.029	0.69
rs78382932	SM B	PAQR3	PPM1D	Disease-state	0.63	0.0045	0.52
rs78382932	SM B	PAQR3	KARS	Disease-state	0.94	0.00096	0.39
rs78382932	SM B	PAQR3	RBBP4	Disease-state	0.61	0.0036	0.5
rs78382932	SM B	PAQR3	CCT5	Disease-state	0.61	0.012	0.61
rs78382932	SM B	PAQR3	TPTE2P5	Disease-state	-0.22	0.04	0.72
rs78382932	SM B	PAQR3	PCF11	Disease-state	-0.72	0.0042	0.52
rs78382932	SM B	PAQR3	TMEM9B	Disease-state	0.59	0.012	0.61
rs78382932	SM B	PAQR3	PHF1	Disease-state	-0.51	0.00023	0.27
rs78382932	SM B	PAQR3	ARL17A	Disease-state	-0.18	0.036	0.71
rs78382932	SM B	PAQR3	ARL6IP1	Disease-state	0.51	0.019	0.64
rs78382932	SM B	PAQR3	NAA60	Disease-state	0.76	0.0016	0.43
rs78382932	SM B	PAQR3	CAMK2G	Disease-state	-0.36	0.0015	0.43
rs78382932	SM B	PAQR3	PRPF4B	Disease-state	-0.52	0.0074	0.57
rs78382932	SM B	PAQR3	ARL4C	Disease-state	0.24	0.044	0.72
rs78382932	SM B	PAQR3	KLHDC1	Disease-state	-0.21	0.048	0.73
rs78382932	SM B	PAQR3	ZFAS1	Disease-state	-0.41	0.00047	0.33
rs78382932	SM B	PAQR3	CYB5R3	Disease-state	0.45	0.015	0.62
rs78382932	SM B	PAQR3	NUDT13	Disease-state	-0.19	0.0067	0.56
rs78382932	SM B	PAQR3	SH3BP5	Disease-state	0.34	0.0021	0.46
rs78382932	SM B	PAQR3	KIAA0430	Disease-state	-0.4	0.029	0.69
rs78382932	SM B	PAQR3	ZNF696	Disease-state	-0.45	0.011	0.6
rs78382932	SM B	PAQR3	BBX	Disease-state	-0.63	0.0024	0.47
rs78382932	SM B	PAQR3	HSPB1	Disease-state	-0.15	0.047	0.73
rs78382932	SM B	PAQR3	PIK3C2B	Disease-state	-0.39	4.80E-05	0.17
rs78382932	SM B	PAQR3	AQP3	Disease-state	0.098	0.04	0.72
rs78382932	SM B	PAQR3	CDCA2	Disease-state	0.12	0.041	0.72
rs78382932	SM B	PAQR3	ANKRD36	Disease-state	-0.27	0.042	0.72
rs78382932	SM B	PAQR3	FLJ37453	Disease-state	-0.39	0.0053	0.54
rs78382932	SM B	PAQR3	PROCA1	Disease-state	-0.25	0.037	0.71
rs78382932	SM B	PAQR3	UBN2	Disease-state	-0.44	8.20E-05	0.2
rs78382932	SM B	PAQR3	LRP8	Disease-state	0.25	0.022	0.66
rs78382932	SM B	PAQR3	ATP6AP1	Disease-state	0.69	0.028	0.68
rs78382932	SM B	PAQR3	CERK	Disease-state	0.32	0.0014	0.42
rs12324579	SM B	RASGRP1	PBX4	Disease-state	0.19	0.029	0.69
rs12324579	SM B	RASGRP1	CYP51A1	Disease-state	0.29	0.0061	0.55
rs12324579	SM B	RASGRP1	INSIG1	Disease-state	0.25	0.031	0.69
rs12324579	SM B	RASGRP1	CAPN2	Disease-state	0.38	0.029	0.68
rs12324579	SM B	RASGRP1	PLD3	Disease-state	0.41	0.044	0.72
rs12324579	SM B	RASGRP1	KPNA2	Disease-state	0.28	0.047	0.73
rs12324579	SM B	RASGRP1	CHL1	Disease-state	-0.14	0.041	0.72
rs12324579	SM B	RASGRP1	RALGPS2	Disease-state	-0.41	0.024	0.67
rs12324579	SM B	RASGRP1	PPP2CA	Disease-state	0.6	0.018	0.64
rs12324579	SM B	RASGRP1	ZFAND6	Disease-state	0.45	0.04	0.71
rs12324579	SM B	RASGRP1	TREML2	Disease-state	-0.17	0.038	0.71
rs12324579	SM B	RASGRP1	PSMA2	Disease-state	0.4	0.041	0.72
rs12324579	SM B	RASGRP1	ING5	Disease-state	-0.34	0.029	0.68
rs12324579	SM B	RASGRP1	TGM2	Disease-state	0.11	0.033	0.7
rs12324579	SM B	RASGRP1	PDE8A	Disease-state	-0.27	0.043	0.72
rs12324579	SM B	RASGRP1	KLF10	Disease-state	0.27	0.041	0.72
rs12324579	SM B	RASGRP1	LOXL2	Disease-state	0.19	0.033	0.7
rs12324579	SM B	RASGRP1	HMGCR	Disease-state	0.26	0.026	0.67
rs12324579	SM B	RASGRP1	PECAM1	Disease-state	-0.11	0.034	0.7
rs12324579	SM B	RASGRP1	CD70	Disease-state	0.22	0.045	0.73
rs12324579	SM B	RASGRP1	SPPL2A	Disease-state	0.47	0.037	0.71
rs12324579	SM B	RASGRP1	ZNF649	Disease-state	-0.31	0.016	0.63
rs12324579	SM B	RASGRP1	GTF2E2	Disease-state	0.5	0.038	0.71
rs12324579	SM B	RASGRP1	EVI2B	Disease-state	0.52	0.019	0.64
rs12324579	SM B	RASGRP1	SLC25A39	Disease-state	0.62	0.014	0.62
rs12324579	SM B	RASGRP1	PANK2	Disease-state	0.65	0.015	0.63
rs12324579	SM B	RASGRP1	SELT	Disease-state	0.41	0.036	0.71
rs12324579	SM B	RASGRP1	HDHD1	Disease-state	0.29	0.035	0.7
rs12324579	SM B	RASGRP1	MYO1F	Disease-state	0.28	0.035	0.7
rs12324579	SM B	RASGRP1	HMGB2	Disease-state	0.34	0.0089	0.58
rs12324579	SM B	RASGRP1	TES	Disease-state	0.57	0.032	0.7
rs12324579	SM B	RASGRP1	LINC00944	Disease-state	0.2	0.034	0.7
rs12324579	SM B	RASGRP1	USB1	Disease-state	0.41	0.039	0.71
rs12324579	SM B	RASGRP1	LDHA	Disease-state	0.34	0.028	0.68
rs12324579	SM B	RASGRP1	STIL	Disease-state	0.21	0.013	0.62
rs12324579	SM B	RASGRP1	KCNMB3	Disease-state	-0.29	0.019	0.64
rs12324579	SM B	RASGRP1	BZW1	Disease-state	0.64	0.019	0.65
rs12324579	SM B	RASGRP1	CALM1	Disease-state	0.59	0.024	0.67
rs12324579	SM B	RASGRP1	NUSAP1	Disease-state	0.19	0.019	0.64
rs12324579	SM B	RASGRP1	IFI27L2	Disease-state	-0.34	0.03	0.69
rs12324579	SM B	RASGRP1	ATP5C1	Disease-state	0.4	0.027	0.68
rs12324579	SM B	RASGRP1	SNX6	Disease-state	0.54	0.0092	0.58
rs12324579	SM B	RASGRP1	GLRX3	Disease-state	0.32	0.041	0.72
rs12324579	SM B	RASGRP1	PPP2R3C	Disease-state	0.54	0.034	0.7
rs12324579	SM B	RASGRP1	MS4A4A	Disease-state	0.12	0.039	0.71
rs12324579	SM B	RASGRP1	SMYD2	Disease-state	0.45	0.039	0.71
rs12324579	SM B	RASGRP1	ZNF589	Disease-state	-0.23	0.047	0.73
rs12324579	SM B	RASGRP1	HMGB3	Disease-state	0.13	0.021	0.66
rs12324579	SM B	RASGRP1	C17orf58	Disease-state	0.21	0.031	0.69
rs12324579	SM B	RASGRP1	THTPA	Disease-state	-0.38	0.044	0.72
rs12324579	SM B	RASGRP1	UBA3	Disease-state	0.53	0.014	0.62
rs12324579	SM B	RASGRP1	GNAI3	Disease-state	0.51	0.04	0.72
rs12324579	SM B	RASGRP1	LOC101926963	Disease-state	0.22	0.032	0.7
rs12324579	SM B	RASGRP1	YWHAQ	Disease-state	0.49	0.047	0.73
rs12324579	SM B	RASGRP1	GPATCH2L	Disease-state	-0.41	0.026	0.67
rs12324579	SM B	RASGRP1	WDR5B	Disease-state	-0.26	0.03	0.69
rs12324579	SM B	RASGRP1	PSME3	Disease-state	0.69	0.031	0.69
rs12324579	SM B	RASGRP1	NCAPH	Disease-state	0.15	0.0039	0.51
rs12324579	SM B	RASGRP1	C12orf75	Disease-state	0.19	0.0078	0.57
rs12324579	SM B	RASGRP1	NUDT5	Disease-state	0.64	0.012	0.6
rs12324579	SM B	RASGRP1	VDAC2	Disease-state	1.1	0.0019	0.45
rs12324579	SM B	RASGRP1	CEP295NL	Disease-state	-0.27	0.015	0.62
rs12324579	SM B	RASGRP1	SPATA5	Disease-state	-0.31	0.022	0.66
rs12324579	SM B	RASGRP1	MAD2L1	Disease-state	0.29	0.012	0.61
rs12324579	SM B	RASGRP1	SREBF2	Disease-state	0.39	0.041	0.72
rs12324579	SM B	RASGRP1	ARHGAP19	Disease-state	-0.3	0.039	0.71
rs12324579	SM B	RASGRP1	CDC40	Disease-state	-0.61	0.04	0.72
rs12324579	SM B	RASGRP1	NUPL2	Disease-state	0.46	0.044	0.72
rs12324579	SM B	RASGRP1	ITPKB-IT1	Disease-state	-0.24	0.03	0.69
rs12324579	SM B	RASGRP1	CCND1	Disease-state	-0.15	0.041	0.72
rs12324579	SM B	RASGRP1	PAIP1	Disease-state	0.63	0.035	0.7
rs12324579	SM B	RASGRP1	LOC441155	Disease-state	-0.43	0.012	0.61
rs12324579	SM B	RASGRP1	E2F1	Disease-state	0.43	0.00022	0.26
rs12324579	SM B	RASGRP1	EFNB1	Disease-state	-0.24	0.047	0.73
rs12324579	SM B	RASGRP1	TTC21B	Disease-state	-0.3	0.036	0.71
rs12324579	SM B	RASGRP1	TMEM126B	Disease-state	0.67	0.0028	0.48
rs12324579	SM B	RASGRP1	FBXW7	Disease-state	0.53	0.04	0.72
rs12324579	SM B	RASGRP1	BPNT1	Disease-state	0.42	0.025	0.67
rs12324579	SM B	RASGRP1	INPP5A	Disease-state	-0.15	0.037	0.71
rs12324579	SM B	RASGRP1	SLC26A6	Disease-state	0.39	0.013	0.62
rs12324579	SM B	RASGRP1	MMADHC	Disease-state	0.55	0.0045	0.52
rs12324579	SM B	RASGRP1	FAM104A	Disease-state	0.59	0.048	0.73
rs12324579	SM B	RASGRP1	ZSCAN25	Disease-state	-0.71	0.0036	0.5
rs12324579	SM B	RASGRP1	UROS	Disease-state	0.68	0.015	0.62
rs12324579	SM B	RASGRP1	GTF2IRD2B	Disease-state	-0.43	0.04	0.71
rs12324579	SM B	RASGRP1	HMMR	Disease-state	0.15	0.045	0.72
rs12324579	SM B	RASGRP1	CCT8	Disease-state	0.79	0.0004	0.31
rs12324579	SM B	RASGRP1	TENM4	Disease-state	-0.15	0.027	0.68
rs12324579	SM B	RASGRP1	AGAP7P	Disease-state	-0.24	0.034	0.7
rs12324579	SM B	RASGRP1	LSM11	Disease-state	-0.27	0.012	0.61
rs12324579	SM B	RASGRP1	CYCS	Disease-state	0.5	0.038	0.71
rs12324579	SM B	RASGRP1	TNR	Disease-state	-0.13	0.049	0.73
rs12324579	SM B	RASGRP1	LOC101927686	Disease-state	0.21	0.014	0.62
rs12324579	SM B	RASGRP1	HMGCS1	Disease-state	0.2	0.041	0.72
rs12324579	SM B	RASGRP1	UCHL5	Disease-state	0.49	0.044	0.72
rs12324579	SM B	RASGRP1	LRR1	Disease-state	0.49	0.0079	0.58
rs12324579	SM B	RASGRP1	KLHL36	Disease-state	-0.29	0.049	0.73
rs12324579	SM B	RASGRP1	USP48	Disease-state	0.59	0.026	0.67
rs12324579	SM B	RASGRP1	HPS4	Disease-state	-0.62	0.046	0.73
rs12324579	SM B	RASGRP1	FH	Disease-state	0.46	0.035	0.7
rs12324579	SM B	RASGRP1	ARL15	Disease-state	-0.39	0.013	0.61
rs12324579	SM B	RASGRP1	SMG1P5	Disease-state	-0.3	0.015	0.62
rs12324579	SM B	RASGRP1	UBE2O	Disease-state	-0.41	0.018	0.64
rs12324579	SM B	RASGRP1	CDAN1	Disease-state	-0.44	0.0055	0.55
rs5998672	SM B	UBE2L3	ISG20	Disease-state	0.072	0.019	0.64
rs5998672	SM B	UBE2L3	GPR137B	Disease-state	0.046	0.038	0.71
rs5998672	SM B	UBE2L3	LMAN2	Disease-state	0.15	0.037	0.71
rs5998672	SM B	UBE2L3	LAPTM5	Disease-state	0.16	0.023	0.66
rs5998672	SM B	UBE2L3	MYDGF	Disease-state	0.1	0.037	0.71
rs5998672	SM B	UBE2L3	SLC47A1	Disease-state	0.043	0.038	0.71
rs5998672	SM B	UBE2L3	ARF1	Disease-state	0.2	0.049	0.73
rs5998672	SM B	UBE2L3	PEA15	Disease-state	0.12	0.0086	0.58
rs5998672	SM B	UBE2L3	P4HB	Disease-state	0.15	0.045	0.73
rs5998672	SM B	UBE2L3	BCKDK	Disease-state	0.15	0.046	0.73
rs5998672	SM B	UBE2L3	SEC13	Disease-state	0.17	0.018	0.64
rs5998672	SM B	UBE2L3	TERF2	Disease-state	-0.22	0.012	0.61
rs5998672	SM B	UBE2L3	SLC7A5	Disease-state	-0.054	0.042	0.72
rs5998672	SM B	UBE2L3	ZNF790-AS1	Disease-state	-0.13	0.012	0.6
rs5998672	SM B	UBE2L3	ABHD4	Disease-state	0.079	0.03	0.69
rs5998672	SM B	UBE2L3	PPP3CC	Disease-state	-0.41	0.0035	0.5
rs5998672	SM B	UBE2L3	DGAT2	Disease-state	0.099	0.028	0.68
rs5998672	SM B	UBE2L3	PDCD1LG2	Disease-state	0.057	0.033	0.7
rs5998672	SM B	UBE2L3	CORO1B	Disease-state	0.097	0.037	0.71
rs5998672	SM B	UBE2L3	BLK	Disease-state	0.12	0.048	0.73
rs5998672	SM B	UBE2L3	TRAF2	Disease-state	0.2	0.024	0.67
rs5998672	SM B	UBE2L3	TSPAN4	Disease-state	0.099	0.014	0.62
rs5998672	SM B	UBE2L3	CSGALNACT1	Disease-state	-0.098	0.039	0.71
rs5998672	SM B	UBE2L3	C22orf29	Disease-state	-0.14	0.049	0.73
rs5998672	SM B	UBE2L3	MIR4434	Disease-state	-0.11	0.02	0.65
rs5998672	SM B	UBE2L3	EVI2A	Disease-state	0.11	0.021	0.65
rs5998672	SM B	UBE2L3	CCT3	Disease-state	0.2	0.038	0.71
rs5998672	SM B	UBE2L3	BCL7B	Disease-state	0.24	0.017	0.64
rs5998672	SM B	UBE2L3	PSME3	Disease-state	-0.25	0.037	0.71
rs5998672	SM B	UBE2L3	DAPP1	Disease-state	0.13	0.046	0.73
rs5998672	SM B	UBE2L3	TFRC	Disease-state	-0.14	0.028	0.68
rs5998672	SM B	UBE2L3	MLK7-AS1	Disease-state	-0.066	0.027	0.68
rs5998672	SM B	UBE2L3	COA5	Disease-state	0.25	0.027	0.68
rs5998672	SM B	UBE2L3	HID1	Disease-state	-0.065	0.01	0.59
rs5998672	SM B	UBE2L3	UBA5	Disease-state	-0.18	0.042	0.72
rs5998672	SM B	UBE2L3	POTEM	Disease-state	0.041	0.045	0.73
rs5998672	SM B	UBE2L3	MFAP5	Disease-state	0.053	0.037	0.71
rs5998672	SM B	UBE2L3	SNX8	Disease-state	0.1	0.038	0.71
rs5998672	SM B	UBE2L3	ZNF529	Disease-state	-0.095	0.035	0.7
rs5998672	SM B	UBE2L3	ZRANB3	Disease-state	-0.12	0.034	0.7
rs5998672	SM B	UBE2L3	FEN1	Disease-state	0.13	0.029	0.69
rs5998672	SM B	UBE2L3	PPP3CB-AS1	Disease-state	-0.13	0.031	0.69
rs5998672	SM B	UBE2L3	BPNT1	Disease-state	0.18	0.014	0.62
rs5998672	SM B	UBE2L3	ZNF32-AS2	Disease-state	-0.092	0.027	0.68
rs5998672	SM B	UBE2L3	SNRPA	Disease-state	-0.23	0.036	0.71
rs5998672	SM B	UBE2L3	LOC285847	Disease-state	0.097	0.02	0.65
rs5998672	SM B	UBE2L3	RAP2C	Disease-state	0.19	0.048	0.73
rs5998672	SM B	UBE2L3	DNAJC2	Disease-state	-0.29	0.039	0.71
rs5998672	SM B	UBE2L3	BRD1	Disease-state	-0.27	0.032	0.69
rs5998672	SM B	UBE2L3	CNTD1	Disease-state	-0.14	0.0012	0.41
rs5998672	SM B	UBE2L3	MB21D1	Disease-state	0.17	0.028	0.68
rs5998672	SM B	UBE2L3	UBR5-AS1	Disease-state	-0.097	0.027	0.68
rs5998672	SM B	UBE2L3	TMEM63A	Disease-state	-0.12	0.032	0.69
rs5998672	SM B	UBE2L3	CCDC115	Disease-state	0.18	0.044	0.72
rs5998672	SM B	UBE2L3	PRCP	Disease-state	0.14	0.035	0.7
rs5998672	SM B	UBE2L3	PTPRS	Disease-state	0.061	0.02	0.65
rs5998672	SM B	UBE2L3	TRAF7	Disease-state	0.21	0.025	0.67
rs5998672	SM B	UBE2L3	SEC14L2	Disease-state	-0.067	0.042	0.72
rs5998672	SM B	UBE2L3	NKG7	Disease-state	0.038	0.034	0.7
rs5998672	SM B	UBE2L3	IGF2R	Disease-state	0.071	0.04	0.72
rs5998672	SM B	UBE2L3	SMG1P5	Disease-state	-0.13	0.017	0.64
rs5998672	SM B	UBE2L3	HSPB1	Disease-state	0.075	0.012	0.6
rs11055009	DN B	APOLD1	TSC22D3	Disease-state	-0.42	0.01	0.59
rs11055009	DN B	APOLD1	PECAM1	Disease-state	0.36	0.0093	0.58
rs11055009	DN B	APOLD1	FAM69B	Disease-state	-0.25	0.03	0.69
rs11055009	DN B	APOLD1	CNTLN	Disease-state	0.34	0.039	0.71
rs11055009	DN B	APOLD1	ASNA1	Disease-state	0.93	0.04	0.72
rs11055009	DN B	APOLD1	TPST1	Disease-state	-0.26	0.031	0.69
rs11055009	DN B	APOLD1	ZNF493	Disease-state	0.65	0.029	0.69
rs11055009	DN B	APOLD1	PSMB8-AS1	Disease-state	0.83	0.037	0.71
rs11055009	DN B	APOLD1	PAK6	Disease-state	0.3	0.022	0.66
rs11055009	DN B	APOLD1	STRBP	Disease-state	1.1	0.035	0.7
rs11055009	DN B	APOLD1	NR5A2	Disease-state	-0.3	0.0071	0.57
rs11055009	DN B	APOLD1	SFTPD	Disease-state	0.26	0.018	0.64
rs11055009	DN B	APOLD1	SNHG10	Disease-state	-0.6	0.049	0.73
rs11055009	DN B	APOLD1	RAB34	Disease-state	0.55	0.0037	0.51
rs11055009	DN B	APOLD1	LMNA	Disease-state	-0.28	0.0074	0.57
rs11055009	DN B	APOLD1	HOXB6	Disease-state	0.24	0.036	0.71
rs11055009	DN B	APOLD1	CCDC176	Disease-state	-0.36	0.044	0.72
rs11055009	DN B	APOLD1	EIF2AK1	Disease-state	-1.7	0.011	0.6
rs11055009	DN B	APOLD1	EPM2A	Disease-state	-0.53	0.05	0.73
rs11055009	DN B	APOLD1	MRPS11	Disease-state	1	0.026	0.68
rs11055009	DN B	APOLD1	DEF8	Disease-state	0.63	0.032	0.69
rs11055009	DN B	APOLD1	TLR9	Disease-state	0.61	0.026	0.68
rs11055009	DN B	APOLD1	MBLAC2	Disease-state	-0.64	0.048	0.73
rs11055009	DN B	APOLD1	POLD4	Disease-state	0.83	0.045	0.72
rs11055009	DN B	APOLD1	C9orf64	Disease-state	0.61	0.011	0.6
rs11055009	DN B	APOLD1	U2AF1L4	Disease-state	0.74	0.045	0.73
rs11055009	DN B	APOLD1	FAM109B	Disease-state	0.31	0.035	0.7
rs11055009	DN B	APOLD1	DNAJC10	Disease-state	-1.2	0.01	0.59
rs11055009	DN B	APOLD1	SLC7A7	Disease-state	0.27	0.019	0.64
rs11055009	DN B	APOLD1	TMED3	Disease-state	0.76	0.037	0.71
rs11055009	DN B	APOLD1	ARHGAP21	Disease-state	-0.52	0.031	0.69
rs11055009	DN B	APOLD1	GOLGB1	Disease-state	-0.98	0.035	0.7
rs11055009	DN B	APOLD1	GDPGP1	Disease-state	0.44	0.019	0.65
rs11055009	DN B	APOLD1	CRADD	Disease-state	0.62	0.043	0.72
rs11055009	DN B	APOLD1	RRP36	Disease-state	-1.5	0.039	0.71
rs11055009	DN B	APOLD1	LOC102723766	Disease-state	-0.19	0.031	0.69
rs11055009	DN B	APOLD1	AMD1	Disease-state	-1.2	0.018	0.64
rs11055009	DN B	APOLD1	POLI	Disease-state	-0.67	0.015	0.62
rs11055009	DN B	APOLD1	PLXNA2	Disease-state	-0.45	0.019	0.64
rs11055009	DN B	APOLD1	POLR2F	Disease-state	1.1	0.036	0.71
rs11055009	DN B	APOLD1	ZNF585A	Disease-state	0.73	0.039	0.71
rs11055009	DN B	APOLD1	SESN1	Disease-state	-0.33	0.031	0.69
rs11055009	DN B	APOLD1	SMG1P2	Disease-state	-0.59	0.044	0.72
rs11055009	DN B	APOLD1	IFT88	Disease-state	-0.62	0.046	0.73
rs11055009	DN B	APOLD1	TSPAN31	Disease-state	0.95	0.033	0.7
rs11055009	DN B	APOLD1	KLF7	Disease-state	-0.53	0.038	0.71
rs11055009	DN B	APOLD1	SLC25A1	Disease-state	0.79	0.031	0.69
rs11055009	DN B	APOLD1	8-Sep	Disease-state	-0.43	0.013	0.61
rs11055009	DN B	APOLD1	ZNF80	Disease-state	0.39	0.018	0.64
rs11055009	DN B	APOLD1	ACOXL	Disease-state	-0.2	0.046	0.73
rs11055009	DN B	APOLD1	ZNF18	Disease-state	-1.4	0.0044	0.52
rs11055009	DN B	APOLD1	LRP5	Disease-state	0.29	0.046	0.73
rs11055009	DN B	APOLD1	JRKL	Disease-state	-0.72	0.039	0.71
rs11055009	DN B	APOLD1	WDR73	Disease-state	-1.1	0.013	0.61
rs11055009	DN B	APOLD1	SPATA18	Disease-state	-0.79	0.001	0.39
rs11055009	DN B	APOLD1	CCDC138	Disease-state	-0.49	0.037	0.71
rs11055009	DN B	APOLD1	CAAP1	Disease-state	1.2	0.012	0.61
rs11055009	DN B	APOLD1	RPGR	Disease-state	-0.76	0.023	0.66
rs11055009	DN B	APOLD1	ZNF7	Disease-state	-1.8	0.012	0.61
rs11055009	DN B	APOLD1	KCTD12	Disease-state	-0.46	0.023	0.66
rs2618480	DN B	BLK	PKM	Disease-state	0.49	0.039	0.71
rs2618480	DN B	BLK	CMTM3	Disease-state	0.1	0.044	0.72
rs2618480	DN B	BLK	NCF1B	Disease-state	0.18	0.031	0.69
rs2618480	DN B	BLK	RMDN3	Disease-state	0.44	0.047	0.73
rs2618480	DN B	BLK	ATP6AP1	Disease-state	0.67	0.016	0.63
rs2618480	DN B	BLK	TMSB4X	Disease-state	0.33	0.036	0.71
rs2618480	DN B	BLK	MDH1	Disease-state	0.53	0.018	0.64
rs2618480	DN B	BLK	WDR1	Disease-state	0.54	0.045	0.73
rs2618480	DN B	BLK	ACTA2	Disease-state	0.14	0.028	0.68
rs2618480	DN B	BLK	MIR22HG	Disease-state	0.22	0.011	0.6
rs2618480	DN B	BLK	LDLRAP1	Disease-state	0.22	0.037	0.71
rs2618480	DN B	BLK	MAPRE1	Disease-state	0.61	0.028	0.68
rs2618480	DN B	BLK	FAM89B	Disease-state	0.33	0.023	0.66
rs2618480	DN B	BLK	RAB8A	Disease-state	0.45	0.03	0.69
rs2618480	DN B	BLK	ARPC5L	Disease-state	0.51	0.00055	0.34
rs2618480	DN B	BLK	HIGD2A	Disease-state	0.42	0.025	0.67
rs2618480	DN B	BLK	ALDOA	Disease-state	0.48	0.05	0.73
rs2618480	DN B	BLK	PEF1	Disease-state	0.57	0.013	0.62
rs2618480	DN B	BLK	METRNL	Disease-state	0.088	0.041	0.72
rs2618480	DN B	BLK	DUSP2	Disease-state	0.11	0.0074	0.57
rs2618480	DN B	BLK	ACTR1A	Disease-state	0.57	0.013	0.61
rs2618480	DN B	BLK	RALGPS2	Disease-state	-0.37	0.019	0.64
rs2618480	DN B	BLK	CAP1	Disease-state	0.66	0.0092	0.58
rs2618480	DN B	BLK	TXNDC12	Disease-state	0.48	0.027	0.68
rs2618480	DN B	BLK	RPA2	Disease-state	0.51	0.021	0.65
rs2618480	DN B	BLK	HAAO	Disease-state	0.17	0.019	0.64
rs2618480	DN B	BLK	CHFR	Disease-state	0.59	0.031	0.69
rs2618480	DN B	BLK	ELOF1	Disease-state	0.43	0.05	0.74
rs2618480	DN B	BLK	PPP1R3E	Disease-state	-0.21	0.05	0.73
rs2618480	DN B	BLK	ALG1	Disease-state	0.43	0.027	0.68
rs2618480	DN B	BLK	MRPS11	Disease-state	0.41	0.032	0.7
rs2618480	DN B	BLK	LOC100505549	Disease-state	0.34	0.043	0.72
rs2618480	DN B	BLK	FAM73A	Disease-state	-0.26	0.048	0.73
rs2618480	DN B	BLK	SHPRH	Disease-state	-0.42	0.037	0.71
rs2618480	DN B	BLK	FUNDC2	Disease-state	0.57	0.021	0.65
rs2618480	DN B	BLK	PTP4A2	Disease-state	0.51	0.027	0.68
rs2618480	DN B	BLK	COQ7	Disease-state	-0.4	0.011	0.6
rs2618480	DN B	BLK	ATP6V0E1	Disease-state	0.32	0.039	0.71
rs2618480	DN B	BLK	LINC01355	Disease-state	-0.14	0.044	0.72
rs2618480	DN B	BLK	MRPS31P5	Disease-state	-0.37	0.039	0.71
rs2618480	DN B	BLK	RHD	Disease-state	-0.25	0.0059	0.55
rs2618480	DN B	BLK	CLTB	Disease-state	0.38	0.041	0.72
rs2618480	DN B	BLK	LOC100505715	Disease-state	0.19	0.027	0.68
rs2618480	DN B	BLK	FAM109B	Disease-state	0.24	0.014	0.62
rs2618480	DN B	BLK	SNX8	Disease-state	0.24	0.0063	0.56
rs2618480	DN B	BLK	SH3BP5	Disease-state	0.26	0.015	0.62
rs2618480	DN B	BLK	SDF2	Disease-state	0.41	0.048	0.73
rs2618480	DN B	BLK	SBDS	Disease-state	0.34	0.0095	0.59
rs2618480	DN B	BLK	LINC01534	Disease-state	-0.29	0.0085	0.58
rs2618480	DN B	BLK	HSPA8	Disease-state	0.46	0.049	0.73
rs2618480	DN B	BLK	NDUFAF7	Disease-state	-0.4	0.032	0.7
rs2618480	DN B	BLK	CHMP1A	Disease-state	0.57	0.0066	0.56
rs2618480	DN B	BLK	VAMP8	Disease-state	0.36	0.021	0.66
rs2618480	DN B	BLK	SIGMAR1	Disease-state	0.56	0.0045	0.52
rs2618480	DN B	BLK	DOK1	Disease-state	0.4	0.039	0.71
rs2618480	DN B	BLK	UBC	Disease-state	0.38	0.023	0.66
rs2618480	DN B	BLK	ARHGAP17	Disease-state	0.36	0.045	0.73
rs2618480	DN B	BLK	ULK4	Disease-state	-0.29	0.009	0.58
rs2618480	DN B	BLK	FBXO36	Disease-state	-0.2	0.044	0.72
rs2618480	DN B	BLK	IFNGR1	Disease-state	0.24	0.025	0.67
rs2618480	DN B	BLK	DTWD2	Disease-state	-0.36	0.0013	0.41
rs2618480	DN B	BLK	UBAC2	Disease-state	0.31	0.045	0.72
rs2618480	DN B	BLK	KANSL1L	Disease-state	-0.22	0.048	0.73
rs2618480	DN B	BLK	EPM2AIP1	Disease-state	-0.27	0.031	0.69
rs2618480	DN B	BLK	PAF1	Disease-state	0.36	0.045	0.73
rs2618480	DN B	BLK	ATP6V0C	Disease-state	0.29	0.034	0.7
rs2618480	DN B	BLK	ATP2B4	Disease-state	-0.17	0.029	0.69
rs2618480	DN B	BLK	DDX56	Disease-state	0.65	0.048	0.73
rs2618480	DN B	BLK	POLI	Disease-state	-0.33	0.031	0.69
rs2618480	DN B	BLK	MYO9A	Disease-state	-0.31	0.031	0.69
rs2618480	DN B	BLK	POLR2E	Disease-state	0.45	0.019	0.65
rs2618480	DN B	BLK	SLC39A10	Disease-state	-0.44	0.016	0.63
rs2618480	DN B	BLK	NLRP1	Disease-state	-0.33	0.014	0.62
rs2618480	DN B	BLK	PLK3	Disease-state	0.37	0.006	0.55
rs2618480	DN B	BLK	CCDC18	Disease-state	-0.32	0.035	0.7
rs2618480	DN B	BLK	LOC728752	Disease-state	-0.38	0.0014	0.42
rs2618480	DN B	BLK	DBNL	Disease-state	0.36	0.028	0.68
rs2618480	DN B	BLK	LRRK1	Disease-state	0.23	0.013	0.62
rs2618480	DN B	BLK	LRP10	Disease-state	0.49	0.035	0.7
rs2618480	DN B	BLK	LINC01473	Disease-state	-0.27	0.0067	0.56
rs2618480	DN B	BLK	PRR13	Disease-state	0.36	0.034	0.7
rs2618480	DN B	BLK	SMAD9	Disease-state	-0.19	0.044	0.72
rs2618480	DN B	BLK	TBC1D15	Disease-state	0.57	0.037	0.71
rs2618480	DN B	BLK	CCDC142	Disease-state	-0.34	0.045	0.72
rs2618480	DN B	BLK	DPY19L1P1	Disease-state	-0.13	0.011	0.6
rs2618480	DN B	BLK	SNAPIN	Disease-state	0.47	0.035	0.7
rs2618480	DN B	BLK	TARP	Disease-state	0.15	0.04	0.71
rs2618480	DN B	BLK	DYNC1I2	Disease-state	0.52	0.039	0.71
rs2618480	DN B	BLK	SAYSD1	Disease-state	0.28	0.047	0.73
rs2618480	DN B	BLK	CEP85L	Disease-state	-0.37	0.016	0.63
rs2618480	DN B	BLK	CDK5R1	Disease-state	0.12	0.012	0.61
rs2618480	DN B	BLK	UBQLN1	Disease-state	1.1	0.0022	0.46
rs2618480	DN B	BLK	SMG1P3	Disease-state	-0.13	0.031	0.69
rs2618480	DN B	BLK	HNRNPU-AS1	Disease-state	-0.21	0.0065	0.56
rs2618480	DN B	BLK	TRAPPC6B	Disease-state	-0.38	0.041	0.72
rs2618480	DN B	BLK	NKTR	Disease-state	-0.33	0.047	0.73
rs2618480	DN B	BLK	GZMH	Disease-state	0.1	0.03	0.69
rs2618480	DN B	BLK	ETV5	Disease-state	0.14	0.02	0.65
rs2618480	DN B	BLK	KLRB1	Disease-state	0.19	0.025	0.67
rs2618480	DN B	BLK	JRKL	Disease-state	-0.36	0.015	0.62
rs2618480	DN B	BLK	NUDT1	Disease-state	0.27	0.045	0.72
rs2618480	DN B	BLK	SSU72	Disease-state	0.47	0.027	0.68
rs2618480	DN B	BLK	UGP2	Disease-state	0.77	0.0023	0.47
rs2618480	DN B	BLK	WDR73	Disease-state	-0.43	0.023	0.66
rs2618480	DN B	BLK	HMGCS1	Disease-state	-0.22	0.011	0.6
rs2618480	DN B	BLK	RNPS1	Disease-state	0.58	0.049	0.73
rs2618480	DN B	BLK	TLR6	Disease-state	-0.26	0.034	0.7
rs2618480	DN B	BLK	SNN	Disease-state	0.43	0.019	0.64
rs2618480	DN B	BLK	HAGH	Disease-state	0.36	0.017	0.64
rs2618480	DN B	BLK	ZNF232	Disease-state	0.31	0.013	0.62
rs2618480	DN B	BLK	PTP4A3	Disease-state	0.26	0.017	0.64
rs2618480	DN B	BLK	HNRNPC	Disease-state	0.9	0.0056	0.55
rs2618480	DN B	BLK	LINC01138	Disease-state	-0.21	0.041	0.72
rs2618480	DN B	BLK	LINC01279	Disease-state	0.18	0.035	0.7
rs2618480	DN B	BLK	AGPAT4	Disease-state	-0.2	0.012	0.61
rs2618480	DN B	BLK	CST7	Disease-state	0.065	0.044	0.72
rs80022860	DN B	ELF1	DPYSL2	Disease-state	0.25	0.019	0.64
rs80022860	DN B	ELF1	ISG20	Disease-state	-0.13	0.0025	0.48
rs80022860	DN B	ELF1	FOXP1-AS1	Disease-state	-0.14	0.025	0.67
rs80022860	DN B	ELF1	GYG1	Disease-state	-0.18	0.026	0.68
rs80022860	DN B	ELF1	USP30	Disease-state	0.14	0.021	0.66
rs80022860	DN B	ELF1	B2M	Disease-state	-0.21	0.014	0.62
rs80022860	DN B	ELF1	SRGN	Disease-state	-0.076	0.044	0.72
rs80022860	DN B	ELF1	HSD17B10	Disease-state	-0.17	0.043	0.72
rs80022860	DN B	ELF1	RAP1B	Disease-state	-0.3	0.014	0.62
rs80022860	DN B	ELF1	PSME2	Disease-state	-0.1	0.05	0.74
rs80022860	DN B	ELF1	TXN2	Disease-state	-0.25	0.0062	0.55
rs80022860	DN B	ELF1	NDUFV2	Disease-state	-0.17	0.016	0.63
rs80022860	DN B	ELF1	PRDX1	Disease-state	-0.16	0.016	0.63
rs80022860	DN B	ELF1	TRIM52	Disease-state	0.23	0.047	0.73
rs80022860	DN B	ELF1	SRI	Disease-state	-0.2	0.039	0.71
rs80022860	DN B	ELF1	PRDX6	Disease-state	-0.13	0.024	0.67
rs80022860	DN B	ELF1	GLO1	Disease-state	-0.18	0.015	0.63
rs80022860	DN B	ELF1	H2AFZ	Disease-state	-0.17	0.019	0.64
rs80022860	DN B	ELF1	DCTN2	Disease-state	-0.31	0.014	0.62
rs80022860	DN B	ELF1	PSMC3	Disease-state	-0.23	0.01	0.59
rs80022860	DN B	ELF1	ZNF548	Disease-state	0.13	0.048	0.73
rs80022860	DN B	ELF1	PGAM1	Disease-state	-0.22	0.014	0.62
rs80022860	DN B	ELF1	TMSB4X	Disease-state	-0.17	0.028	0.68
rs80022860	DN B	ELF1	KIAA1407	Disease-state	0.099	0.042	0.72
rs80022860	DN B	ELF1	ETF1	Disease-state	-0.21	0.014	0.62
rs80022860	DN B	ELF1	GTF3C6	Disease-state	-0.16	0.021	0.66
rs80022860	DN B	ELF1	ARHGAP31	Disease-state	0.16	0.011	0.6
rs80022860	DN B	ELF1	FAM96A	Disease-state	-0.34	0.0012	0.41
rs80022860	DN B	ELF1	MDH1	Disease-state	-0.27	0.012	0.61
rs80022860	DN B	ELF1	CLIC1	Disease-state	-0.2	0.023	0.66
rs80022860	DN B	ELF1	SELT	Disease-state	-0.24	0.011	0.6
rs80022860	DN B	ELF1	PSMB8	Disease-state	-0.43	0.0015	0.42
rs80022860	DN B	ELF1	PSMD7	Disease-state	-0.21	0.044	0.72
rs80022860	DN B	ELF1	EMC7	Disease-state	-0.24	0.0064	0.56
rs80022860	DN B	ELF1	MPC1	Disease-state	-0.16	0.043	0.72
rs80022860	DN B	ELF1	SCAF4	Disease-state	0.38	0.0018	0.44
rs80022860	DN B	ELF1	PGK1	Disease-state	-0.31	0.032	0.69
rs80022860	DN B	ELF1	RFXANK	Disease-state	-0.3	0.0026	0.48
rs80022860	DN B	ELF1	PDIA3	Disease-state	-0.17	0.013	0.61
rs80022860	DN B	ELF1	POMP	Disease-state	-0.15	0.011	0.6
rs80022860	DN B	ELF1	RABAC1	Disease-state	-0.14	0.049	0.73
rs80022860	DN B	ELF1	GNAS	Disease-state	-0.24	0.016	0.63
rs80022860	DN B	ELF1	RMI2	Disease-state	-0.16	0.027	0.68
rs80022860	DN B	ELF1	VIM	Disease-state	-0.2	0.042	0.72
rs80022860	DN B	ELF1	PTPDC1	Disease-state	0.098	0.016	0.63
rs80022860	DN B	ELF1	ZNF512	Disease-state	0.29	0.0022	0.46
rs80022860	DN B	ELF1	ARPC5	Disease-state	-0.17	0.046	0.73
rs80022860	DN B	ELF1	FAM117B	Disease-state	0.14	0.032	0.7
rs80022860	DN B	ELF1	POP4	Disease-state	-0.37	0.0046	0.52
rs80022860	DN B	ELF1	DCAF6	Disease-state	-0.36	0.0017	0.43
rs80022860	DN B	ELF1	SIRT1	Disease-state	0.24	0.0066	0.56
rs80022860	DN B	ELF1	CCDC93	Disease-state	0.25	0.006	0.55
rs80022860	DN B	ELF1	ZNF652	Disease-state	0.19	0.0049	0.53
rs80022860	DN B	ELF1	MORF4L1	Disease-state	-0.23	0.026	0.67
rs80022860	DN B	ELF1	YKT6	Disease-state	-0.18	0.048	0.73
rs80022860	DN B	ELF1	PSMB1	Disease-state	-0.29	0.006	0.55
rs80022860	DN B	ELF1	LSM1	Disease-state	-0.27	0.0015	0.42
rs80022860	DN B	ELF1	VDAC1	Disease-state	-0.19	0.032	0.7
rs80022860	DN B	ELF1	ARHGDIA	Disease-state	-0.13	0.046	0.73
rs80022860	DN B	ELF1	MAPRE1	Disease-state	-0.3	0.022	0.66
rs80022860	DN B	ELF1	SEC61B	Disease-state	-0.12	0.016	0.63
rs80022860	DN B	ELF1	NDUFS6	Disease-state	-0.14	0.023	0.66
rs80022860	DN B	ELF1	PSMB2	Disease-state	-0.2	0.018	0.64
rs80022860	DN B	ELF1	WDR27	Disease-state	0.16	0.009	0.58
rs80022860	DN B	ELF1	PSMD14	Disease-state	-0.23	0.003	0.48
rs80022860	DN B	ELF1	CDYL2	Disease-state	0.12	0.011	0.6
rs80022860	DN B	ELF1	DBI	Disease-state	-0.16	0.01	0.59
rs80022860	DN B	ELF1	PSMB9	Disease-state	-0.25	0.011	0.6
rs80022860	DN B	ELF1	PSMA5	Disease-state	-0.16	0.029	0.68
rs80022860	DN B	ELF1	PLEKHA2	Disease-state	-0.16	0.029	0.69
rs80022860	DN B	ELF1	DNAJB12	Disease-state	-0.36	0.0041	0.51
rs80022860	DN B	ELF1	SLC25A3	Disease-state	-0.28	0.036	0.71
rs80022860	DN B	ELF1	ZNF252P	Disease-state	0.16	0.015	0.63
rs80022860	DN B	ELF1	NQO1	Disease-state	-0.13	0.023	0.66
rs80022860	DN B	ELF1	PSMB6	Disease-state	-0.2	0.0054	0.54
rs80022860	DN B	ELF1	LIMS1	Disease-state	-0.18	0.0027	0.48
rs80022860	DN B	ELF1	HIGD1A	Disease-state	-0.18	0.041	0.72
rs80022860	DN B	ELF1	CBFA2T2	Disease-state	0.27	0.017	0.63
rs80022860	DN B	ELF1	YIF1A	Disease-state	-0.2	0.033	0.7
rs80022860	DN B	ELF1	PSMA1	Disease-state	-0.32	0.0027	0.48
rs80022860	DN B	ELF1	ARF3	Disease-state	-0.21	0.023	0.66
rs80022860	DN B	ELF1	ZNF606	Disease-state	0.11	0.046	0.73
rs80022860	DN B	ELF1	GALNT1	Disease-state	-0.2	0.0096	0.59
rs80022860	DN B	ELF1	ELP2	Disease-state	0.24	0.035	0.7
rs80022860	DN B	ELF1	LMO4	Disease-state	-0.19	0.0071	0.56
rs80022860	DN B	ELF1	PSMA7	Disease-state	-0.32	0.0051	0.54
rs80022860	DN B	ELF1	FBXW7	Disease-state	-0.21	0.049	0.73
rs80022860	DN B	ELF1	HMGA1	Disease-state	-0.16	0.0066	0.56
rs80022860	DN B	ELF1	SPCS2	Disease-state	-0.16	0.021	0.65
rs80022860	DN B	ELF1	AGPAT3	Disease-state	-0.18	0.037	0.71
rs80022860	DN B	ELF1	PSMB5	Disease-state	-0.23	0.013	0.61
rs80022860	DN B	ELF1	PPHLN1	Disease-state	-0.35	0.041	0.72
rs80022860	DN B	ELF1	COX8A	Disease-state	-0.17	0.013	0.61
rs80022860	DN B	ELF1	NDUFA13	Disease-state	-0.17	0.027	0.68
rs80022860	DN B	ELF1	NDUFAF1	Disease-state	-0.22	0.025	0.67
rs80022860	DN B	ELF1	RUNX1	Disease-state	0.094	0.049	0.73
rs80022860	DN B	ELF1	C14orf166	Disease-state	-0.22	0.019	0.64
rs80022860	DN B	ELF1	TUBG1	Disease-state	-0.1	0.039	0.71
rs80022860	DN B	ELF1	TOR1A	Disease-state	-0.3	0.047	0.73
rs80022860	DN B	ELF1	TMEM208	Disease-state	-0.15	0.034	0.7
rs80022860	DN B	ELF1	NDUFS4	Disease-state	-0.32	0.00097	0.39
rs80022860	DN B	ELF1	PSMD3	Disease-state	-0.38	0.0013	0.41
rs80022860	DN B	ELF1	SELK	Disease-state	-0.18	0.0073	0.57
rs80022860	DN B	ELF1	HGSNAT	Disease-state	0.1	0.011	0.6
rs80022860	DN B	ELF1	ASF1B	Disease-state	-0.077	0.023	0.66
rs80022860	DN B	ELF1	PSMA6	Disease-state	-0.19	0.0085	0.58
rs80022860	DN B	ELF1	UBQLN2	Disease-state	0.31	0.024	0.67
rs80022860	DN B	ELF1	RHOB	Disease-state	-0.071	0.031	0.69
rs80022860	DN B	ELF1	H2AFV	Disease-state	-0.16	0.026	0.68
rs80022860	DN B	ELF1	ZNF181	Disease-state	0.22	0.0048	0.53
rs80022860	DN B	ELF1	SDHB	Disease-state	-0.33	0.0029	0.48
rs80022860	DN B	ELF1	COX6A1	Disease-state	-0.21	0.0091	0.58
rs80022860	DN B	ELF1	DYNLRB1	Disease-state	-0.2	0.02	0.65
rs80022860	DN B	ELF1	RALGPS2	Disease-state	0.17	0.035	0.7
rs80022860	DN B	ELF1	PRKAG1	Disease-state	-0.19	0.042	0.72
rs80022860	DN B	ELF1	UBE2D2	Disease-state	-0.43	0.00067	0.35
rs80022860	DN B	ELF1	ATP6V1E1	Disease-state	-0.24	0.023	0.66
rs80022860	DN B	ELF1	EMC9	Disease-state	-0.15	0.027	0.68
rs80022860	DN B	ELF1	ZNF180	Disease-state	0.23	0.013	0.61
rs80022860	DN B	ELF1	CAP1	Disease-state	-0.31	0.015	0.62
rs80022860	DN B	ELF1	SSR4	Disease-state	-0.094	0.048	0.73
rs80022860	DN B	ELF1	SPAG7	Disease-state	-0.2	0.044	0.72
rs80022860	DN B	ELF1	ATG3	Disease-state	-0.26	0.016	0.63
rs80022860	DN B	ELF1	PSMA2	Disease-state	-0.2	0.0051	0.53
rs80022860	DN B	ELF1	DAD1	Disease-state	-0.15	0.019	0.65
rs80022860	DN B	ELF1	C17orf100	Disease-state	0.11	0.038	0.71
rs80022860	DN B	ELF1	MCM5	Disease-state	-0.23	0.05	0.73
rs80022860	DN B	ELF1	RPL23AP53	Disease-state	0.12	0.041	0.72
rs80022860	DN B	ELF1	PSMB3	Disease-state	-0.24	0.0024	0.47
rs80022860	DN B	ELF1	ZNF551	Disease-state	0.14	0.022	0.66
rs80022860	DN B	ELF1	PPIA	Disease-state	-0.28	0.0056	0.55
rs80022860	DN B	ELF1	MDH2	Disease-state	-0.23	0.02	0.65
rs80022860	DN B	ELF1	PPP2CA	Disease-state	-0.34	0.015	0.62
rs80022860	DN B	ELF1	HDHD1	Disease-state	-0.16	0.016	0.63
rs80022860	DN B	ELF1	MYL6	Disease-state	-0.24	0.0048	0.53
rs80022860	DN B	ELF1	FEN1	Disease-state	-0.096	0.046	0.73
rs80022860	DN B	ELF1	ZNF607	Disease-state	0.13	0.012	0.61
rs80022860	DN B	ELF1	HECTD3	Disease-state	0.34	0.034	0.7
rs80022860	DN B	ELF1	SUB1	Disease-state	-0.076	0.049	0.73
rs80022860	DN B	ELF1	PARK7	Disease-state	-0.23	0.012	0.61
rs80022860	DN B	ELF1	KANTR	Disease-state	0.11	0.019	0.64
rs80022860	DN B	ELF1	ZNF343	Disease-state	0.23	0.013	0.61
rs80022860	DN B	ELF1	RCN1	Disease-state	-0.14	0.036	0.71
rs80022860	DN B	ELF1	RBL2	Disease-state	0.34	0.0083	0.58
rs80022860	DN B	ELF1	ATP5H	Disease-state	-0.21	0.014	0.62
rs80022860	DN B	ELF1	CELF1	Disease-state	0.29	0.011	0.6
rs80022860	DN B	ELF1	UBXN7	Disease-state	0.26	0.0027	0.48
rs80022860	DN B	ELF1	KMT2A	Disease-state	0.22	0.042	0.72
rs80022860	DN B	ELF1	PSME1	Disease-state	-0.23	0.014	0.62
rs80022860	DN B	ELF1	CIITA	Disease-state	0.19	0.0077	0.57
rs80022860	DN B	ELF1	CDC123	Disease-state	-0.24	0.043	0.72
rs80022860	DN B	ELF1	PCCB	Disease-state	-0.18	0.043	0.72
rs80022860	DN B	ELF1	MRPL27	Disease-state	-0.16	0.046	0.73
rs80022860	DN B	ELF1	CALR	Disease-state	-0.11	0.037	0.71
rs80022860	DN B	ELF1	PHLPP1	Disease-state	-0.083	0.044	0.72
rs80022860	DN B	ELF1	ACADSB	Disease-state	0.18	0.025	0.67
rs80022860	DN B	ELF1	UROD	Disease-state	-0.26	0.046	0.73
rs80022860	DN B	ELF1	PSMD13	Disease-state	-0.26	0.027	0.68
rs80022860	DN B	ELF1	PHB	Disease-state	-0.24	0.024	0.67
rs80022860	DN B	ELF1	EXOSC9	Disease-state	-0.29	0.036	0.71
rs80022860	DN B	ELF1	ZSCAN12	Disease-state	0.17	0.017	0.63
rs80022860	DN B	ELF1	TIMM23	Disease-state	-0.19	0.02	0.65
rs80022860	DN B	ELF1	RRN3P2	Disease-state	0.22	0.0015	0.42
rs80022860	DN B	ELF1	ROMO1	Disease-state	-0.15	0.0086	0.58
rs80022860	DN B	ELF1	TMEM168	Disease-state	0.28	0.0016	0.43
rs80022860	DN B	ELF1	RPL36AL	Disease-state	-0.15	0.018	0.64
rs80022860	DN B	ELF1	TPM4	Disease-state	-0.23	0.045	0.73
rs80022860	DN B	ELF1	CRKL	Disease-state	0.34	0.0011	0.4
rs80022860	DN B	ELF1	RCC1	Disease-state	-0.12	0.018	0.64
rs80022860	DN B	ELF1	COX7B	Disease-state	-0.14	0.018	0.64
rs80022860	DN B	ELF1	UBE2N	Disease-state	-0.31	0.017	0.64
rs80022860	DN B	ELF1	SOS2	Disease-state	0.23	0.0068	0.56
rs80022860	DN B	ELF1	TNKS	Disease-state	0.21	0.0066	0.56
rs80022860	DN B	ELF1	MRPS11	Disease-state	-0.21	0.039	0.71
rs80022860	DN B	ELF1	TOMM5	Disease-state	-0.37	6.40E-05	0.19
rs80022860	DN B	ELF1	RALGAPA2	Disease-state	0.15	0.011	0.6
rs80022860	DN B	ELF1	KRTCAP2	Disease-state	-0.2	0.03	0.69
rs80022860	DN B	ELF1	G6PC3	Disease-state	-0.21	0.013	0.61
rs80022860	DN B	ELF1	C2orf49	Disease-state	0.2	0.039	0.71
rs80022860	DN B	ELF1	KDM4C	Disease-state	0.25	0.027	0.68
rs80022860	DN B	ELF1	DESI1	Disease-state	-0.19	0.014	0.62
rs80022860	DN B	ELF1	ATP5C1	Disease-state	-0.22	0.011	0.6
rs80022860	DN B	ELF1	HSP90AA1	Disease-state	-0.27	0.017	0.64
rs80022860	DN B	ELF1	SHFM1	Disease-state	-0.18	0.013	0.61
rs80022860	DN B	ELF1	RPL26L1	Disease-state	-0.13	0.0096	0.59
rs80022860	DN B	ELF1	SBF2	Disease-state	0.085	0.035	0.7
rs80022860	DN B	ELF1	VMP1	Disease-state	-0.24	0.041	0.72
rs80022860	DN B	ELF1	ZNF836	Disease-state	0.14	0.04	0.71
rs80022860	DN B	ELF1	CDK5	Disease-state	-0.21	0.0034	0.5
rs80022860	DN B	ELF1	RAP1A	Disease-state	-0.17	0.032	0.69
rs80022860	DN B	ELF1	MBLAC2	Disease-state	0.18	0.0094	0.59
rs80022860	DN B	ELF1	CHAC2	Disease-state	-0.087	0.045	0.73
rs80022860	DN B	ELF1	FAM120B	Disease-state	0.38	0.0016	0.43
rs80022860	DN B	ELF1	SAP30	Disease-state	-0.12	0.015	0.63
rs80022860	DN B	ELF1	UBE2L3	Disease-state	-0.39	0.012	0.61
rs80022860	DN B	ELF1	FUNDC2	Disease-state	-0.44	0.00058	0.34
rs80022860	DN B	ELF1	EHBP1	Disease-state	0.21	0.015	0.62
rs80022860	DN B	ELF1	AFG3L1P	Disease-state	0.22	0.031	0.69
rs80022860	DN B	ELF1	ING5	Disease-state	0.18	0.025	0.67
rs80022860	DN B	ELF1	XRCC6	Disease-state	-0.44	0.01	0.59
rs80022860	DN B	ELF1	DCTN6	Disease-state	-0.26	0.0023	0.46
rs80022860	DN B	ELF1	LINC01355	Disease-state	0.14	0.0038	0.51
rs80022860	DN B	ELF1	ZNF528	Disease-state	0.15	0.0029	0.48
rs80022860	DN B	ELF1	PPM1F	Disease-state	0.13	0.036	0.71
rs80022860	DN B	ELF1	EMC3	Disease-state	-0.23	0.038	0.71
rs80022860	DN B	ELF1	SLC4A7	Disease-state	0.16	0.032	0.69
rs80022860	DN B	ELF1	GMPPB	Disease-state	-0.092	0.042	0.72
rs80022860	DN B	ELF1	MRPS31P5	Disease-state	0.16	0.049	0.73
rs80022860	DN B	ELF1	DTYMK	Disease-state	-0.27	0.009	0.58
rs80022860	DN B	ELF1	PPA1	Disease-state	-0.085	0.05	0.74
rs80022860	DN B	ELF1	APOBEC3C	Disease-state	-0.23	0.01	0.59
rs80022860	DN B	ELF1	ACVR1	Disease-state	0.16	0.013	0.62
rs80022860	DN B	ELF1	GLRX3	Disease-state	-0.18	0.035	0.7
rs80022860	DN B	ELF1	ATP5G3	Disease-state	-0.15	0.031	0.69
rs80022860	DN B	ELF1	UQCRFS1	Disease-state	-0.23	0.013	0.61
rs80022860	DN B	ELF1	CCT7	Disease-state	-0.39	0.0066	0.56
rs80022860	DN B	ELF1	MPDU1	Disease-state	-0.16	0.04	0.72
rs80022860	DN B	ELF1	ZNF280B	Disease-state	0.14	0.011	0.6
rs80022860	DN B	ELF1	TUSC2	Disease-state	-0.24	0.044	0.72
rs80022860	DN B	ELF1	MRPS15	Disease-state	-0.21	0.0098	0.59
rs80022860	DN B	ELF1	NAA38	Disease-state	-0.15	0.02	0.65
rs80022860	DN B	ELF1	WBSCR16	Disease-state	-0.25	0.042	0.72
rs80022860	DN B	ELF1	UFC1	Disease-state	-0.26	0.013	0.62
rs80022860	DN B	ELF1	SUV420H1	Disease-state	0.41	0.013	0.62
rs80022860	DN B	ELF1	LLPH	Disease-state	-0.24	0.018	0.64
rs80022860	DN B	ELF1	ZSCAN25	Disease-state	0.22	0.018	0.64
rs80022860	DN B	ELF1	ILF2	Disease-state	-0.22	0.029	0.68
rs80022860	DN B	ELF1	GTF2E2	Disease-state	-0.28	0.019	0.65
rs80022860	DN B	ELF1	GLRX	Disease-state	-0.17	0.014	0.62
rs80022860	DN B	ELF1	ADI1	Disease-state	-0.23	0.0042	0.52
rs80022860	DN B	ELF1	EMC4	Disease-state	-0.24	0.036	0.71
rs80022860	DN B	ELF1	PDCD5	Disease-state	-0.22	0.018	0.64
rs80022860	DN B	ELF1	METTL16	Disease-state	0.17	0.034	0.7
rs80022860	DN B	ELF1	C2orf68	Disease-state	0.28	0.0032	0.49
rs80022860	DN B	ELF1	GHITM	Disease-state	-0.34	0.013	0.62
rs80022860	DN B	ELF1	KDM7A	Disease-state	0.25	0.0084	0.58
rs80022860	DN B	ELF1	NDUFA11	Disease-state	-0.17	0.038	0.71
rs80022860	DN B	ELF1	WBSCR22	Disease-state	-0.2	0.036	0.71
rs80022860	DN B	ELF1	AASDH	Disease-state	0.37	0.00053	0.34
rs80022860	DN B	ELF1	EID1	Disease-state	-0.33	0.014	0.62
rs80022860	DN B	ELF1	EIF4E	Disease-state	-0.36	0.02	0.65
rs80022860	DN B	ELF1	PEBP1	Disease-state	-0.14	0.042	0.72
rs80022860	DN B	ELF1	BBS10	Disease-state	0.12	0.015	0.62
rs80022860	DN B	ELF1	MRPL28	Disease-state	-0.23	0.014	0.62
rs80022860	DN B	ELF1	OTUB1	Disease-state	-0.27	0.034	0.7
rs80022860	DN B	ELF1	NDE1	Disease-state	0.2	0.048	0.73
rs80022860	DN B	ELF1	ACADM	Disease-state	-0.29	0.032	0.7
rs80022860	DN B	ELF1	BTRC	Disease-state	0.29	0.0042	0.52
rs80022860	DN B	ELF1	CFL1	Disease-state	-0.25	0.012	0.61
rs80022860	DN B	ELF1	PREPL	Disease-state	0.21	0.031	0.69
rs80022860	DN B	ELF1	AURKAIP1	Disease-state	-0.21	0.017	0.63
rs80022860	DN B	ELF1	COPS3	Disease-state	-0.26	0.037	0.71
rs80022860	DN B	ELF1	YWHAQ	Disease-state	-0.42	0.0005	0.33
rs80022860	DN B	ELF1	MRPS18A	Disease-state	-0.31	0.0025	0.48
rs80022860	DN B	ELF1	KPTN	Disease-state	-0.21	0.0054	0.54
rs80022860	DN B	ELF1	ACTB	Disease-state	-0.22	0.042	0.72
rs80022860	DN B	ELF1	RANBP1	Disease-state	-0.21	0.0099	0.59
rs80022860	DN B	ELF1	MPV17L2	Disease-state	-0.13	0.025	0.67
rs80022860	DN B	ELF1	SENP7	Disease-state	0.24	0.017	0.63
rs80022860	DN B	ELF1	STX18	Disease-state	-0.28	0.04	0.71
rs80022860	DN B	ELF1	MRPL51	Disease-state	-0.18	0.008	0.58
rs80022860	DN B	ELF1	RAN	Disease-state	-0.42	0.00096	0.39
rs80022860	DN B	ELF1	SUMO1	Disease-state	-0.2	0.026	0.68
rs80022860	DN B	ELF1	UTP11L	Disease-state	-0.19	0.04	0.72
rs80022860	DN B	ELF1	ANAPC11	Disease-state	-0.17	0.038	0.71
rs80022860	DN B	ELF1	GTSF1	Disease-state	-0.092	0.031	0.69
rs80022860	DN B	ELF1	NDUFB3	Disease-state	-0.18	0.0074	0.57
rs80022860	DN B	ELF1	FAM66C	Disease-state	0.14	0.009	0.58
rs80022860	DN B	ELF1	MRPS7	Disease-state	-0.35	0.0013	0.41
rs80022860	DN B	ELF1	FBXO21	Disease-state	0.27	0.044	0.72
rs80022860	DN B	ELF1	SRM	Disease-state	-0.13	0.021	0.66
rs80022860	DN B	ELF1	KCMF1	Disease-state	-0.35	0.0082	0.58
rs80022860	DN B	ELF1	LRRN1	Disease-state	0.081	0.0025	0.48
rs80022860	DN B	ELF1	VAMP8	Disease-state	-0.2	0.019	0.64
rs80022860	DN B	ELF1	EPB41L5	Disease-state	0.08	0.039	0.71
rs80022860	DN B	ELF1	MELK	Disease-state	-0.048	0.036	0.71
rs80022860	DN B	ELF1	NDUFS8	Disease-state	-0.2	0.019	0.64
rs80022860	DN B	ELF1	SARNP	Disease-state	-0.29	0.011	0.6
rs80022860	DN B	ELF1	LOC101927865	Disease-state	0.12	0.013	0.62
rs80022860	DN B	ELF1	BANP	Disease-state	0.21	0.05	0.74
rs80022860	DN B	ELF1	NDUFB6	Disease-state	-0.18	0.017	0.63
rs80022860	DN B	ELF1	PHOSPHO2	Disease-state	0.12	0.047	0.73
rs80022860	DN B	ELF1	ZBTB25	Disease-state	0.26	0.0079	0.58
rs80022860	DN B	ELF1	SNRPG	Disease-state	-0.19	0.0031	0.49
rs80022860	DN B	ELF1	RPS19BP1	Disease-state	-0.22	0.012	0.61
rs80022860	DN B	ELF1	CCDC109B	Disease-state	-0.28	0.039	0.71
rs80022860	DN B	ELF1	NDUFA2	Disease-state	-0.19	0.03	0.69
rs80022860	DN B	ELF1	ZFP2	Disease-state	0.092	0.022	0.66
rs80022860	DN B	ELF1	SSBP4	Disease-state	-0.11	0.029	0.69
rs80022860	DN B	ELF1	ZNF585B	Disease-state	0.15	0.016	0.63
rs80022860	DN B	ELF1	IMP4	Disease-state	-0.39	0.0011	0.4
rs80022860	DN B	ELF1	LATS1	Disease-state	0.18	0.019	0.65
rs80022860	DN B	ELF1	RNF181	Disease-state	-0.25	0.015	0.62
rs80022860	DN B	ELF1	MRPL40	Disease-state	-0.17	0.0069	0.56
rs80022860	DN B	ELF1	GSAP	Disease-state	0.18	0.013	0.62
rs80022860	DN B	ELF1	PFN1	Disease-state	-0.18	0.012	0.61
rs80022860	DN B	ELF1	CEP131	Disease-state	0.15	0.048	0.73
rs80022860	DN B	ELF1	GNB5	Disease-state	0.19	0.037	0.71
rs80022860	DN B	ELF1	ACSL1	Disease-state	0.15	0.03	0.69
rs80022860	DN B	ELF1	PSMA4	Disease-state	-0.16	0.023	0.66
rs80022860	DN B	ELF1	COX5B	Disease-state	-0.21	0.021	0.65
rs80022860	DN B	ELF1	COPZ1	Disease-state	-0.23	0.035	0.7
rs80022860	DN B	ELF1	ZNF74	Disease-state	0.14	0.033	0.7
rs80022860	DN B	ELF1	FAM210B	Disease-state	0.13	0.046	0.73
rs80022860	DN B	ELF1	RBX1	Disease-state	-0.24	0.002	0.45
rs80022860	DN B	ELF1	RAC1	Disease-state	-0.16	0.049	0.73
rs80022860	DN B	ELF1	MAVS	Disease-state	0.22	0.024	0.67
rs80022860	DN B	ELF1	LSM3	Disease-state	-0.24	0.00088	0.38
rs80022860	DN B	ELF1	PSMA3	Disease-state	-0.19	0.024	0.67
rs80022860	DN B	ELF1	EXO1	Disease-state	-0.055	0.035	0.7
rs80022860	DN B	ELF1	STAG3L5P-PVRIG2P-PILRB	Disease-state	0.14	0.018	0.64
rs80022860	DN B	ELF1	TMEM258	Disease-state	-0.13	0.012	0.61
rs80022860	DN B	ELF1	SNRPD2	Disease-state	-0.17	0.035	0.7
rs80022860	DN B	ELF1	LANCL1	Disease-state	0.23	0.007	0.56
rs80022860	DN B	ELF1	ATP5J	Disease-state	-0.17	0.0087	0.58
rs80022860	DN B	ELF1	TRABD	Disease-state	-0.12	0.032	0.7
rs80022860	DN B	ELF1	ATP5O	Disease-state	-0.22	0.0078	0.57
rs80022860	DN B	ELF1	BTG2	Disease-state	0.15	0.04	0.71
rs80022860	DN B	ELF1	CAPZB	Disease-state	-0.33	0.00047	0.32
rs80022860	DN B	ELF1	SPCS1	Disease-state	-0.16	0.028	0.68
rs80022860	DN B	ELF1	CDCA5	Disease-state	-0.046	0.036	0.71
rs80022860	DN B	ELF1	SEC11C	Disease-state	-0.087	0.037	0.71
rs80022860	DN B	ELF1	EDF1	Disease-state	-0.19	0.047	0.73
rs80022860	DN B	ELF1	TXNL1	Disease-state	-0.19	0.029	0.68
rs80022860	DN B	ELF1	HCLS1	Disease-state	-0.33	0.018	0.64
rs80022860	DN B	ELF1	MSRB1	Disease-state	-0.17	0.021	0.66
rs80022860	DN B	ELF1	LDHB	Disease-state	-0.22	0.015	0.63
rs80022860	DN B	ELF1	ZFP3	Disease-state	0.1	0.023	0.66
rs80022860	DN B	ELF1	SRP14	Disease-state	-0.28	0.024	0.67
rs80022860	DN B	ELF1	MED23	Disease-state	0.19	0.033	0.7
rs80022860	DN B	ELF1	ATP6AP2	Disease-state	-0.26	0.049	0.73
rs80022860	DN B	ELF1	TRAF7	Disease-state	-0.18	0.021	0.66
rs80022860	DN B	ELF1	NDUFA1	Disease-state	-0.23	0.0035	0.5
rs80022860	DN B	ELF1	AIFM1	Disease-state	-0.13	0.042	0.72
rs80022860	DN B	ELF1	ZNF813	Disease-state	0.13	0.03	0.69
rs80022860	DN B	ELF1	ZNF507	Disease-state	0.19	0.019	0.64
rs80022860	DN B	ELF1	NUDT5	Disease-state	-0.19	0.016	0.63
rs80022860	DN B	ELF1	CASP6	Disease-state	-0.14	0.028	0.68
rs80022860	DN B	ELF1	C19orf12	Disease-state	-0.25	0.024	0.67
rs80022860	DN B	ELF1	SUPT4H1	Disease-state	-0.21	0.024	0.67
rs80022860	DN B	ELF1	AKAP10	Disease-state	0.3	0.025	0.67
rs80022860	DN B	ELF1	RBM12B	Disease-state	0.18	0.012	0.61
rs80022860	DN B	ELF1	LRRC41	Disease-state	-0.33	0.048	0.73
rs80022860	DN B	ELF1	RNF38	Disease-state	0.25	0.009	0.58
rs80022860	DN B	ELF1	NDUFA4	Disease-state	-0.22	0.014	0.62
rs80022860	DN B	ELF1	ZNF767P	Disease-state	0.2	0.0031	0.49
rs80022860	DN B	ELF1	DPP3	Disease-state	-0.18	0.017	0.63
rs80022860	DN B	ELF1	DCPS	Disease-state	-0.15	0.0092	0.58
rs80022860	DN B	ELF1	CFAP44	Disease-state	0.14	0.0021	0.46
rs80022860	DN B	ELF1	TXNDC17	Disease-state	-0.15	0.01	0.59
rs80022860	DN B	ELF1	SAMD8	Disease-state	0.19	0.033	0.7
rs80022860	DN B	ELF1	ORMDL2	Disease-state	-0.27	0.005	0.53
rs80022860	DN B	ELF1	NOC4L	Disease-state	-0.17	0.038	0.71
rs80022860	DN B	ELF1	UQCRQ	Disease-state	-0.17	0.0069	0.56
rs80022860	DN B	ELF1	ERGIC3	Disease-state	-0.21	0.032	0.69
rs80022860	DN B	ELF1	MRPL14	Disease-state	-0.2	0.012	0.61
rs80022860	DN B	ELF1	SETD4	Disease-state	0.24	0.011	0.6
rs80022860	DN B	ELF1	TRMT12	Disease-state	-0.14	0.027	0.68
rs80022860	DN B	ELF1	NAA10	Disease-state	-0.37	0.00034	0.3
rs80022860	DN B	ELF1	SAP18	Disease-state	-0.41	0.0027	0.48
rs80022860	DN B	ELF1	MREG	Disease-state	-0.099	0.022	0.66
rs80022860	DN B	ELF1	COX6B1	Disease-state	-0.18	0.0094	0.59
rs80022860	DN B	ELF1	COA3	Disease-state	-0.25	0.0099	0.59
rs80022860	DN B	ELF1	MMP11	Disease-state	0.074	0.017	0.63
rs80022860	DN B	ELF1	ZNF573	Disease-state	0.12	0.049	0.73
rs80022860	DN B	ELF1	EPM2AIP1	Disease-state	0.17	0.016	0.63
rs80022860	DN B	ELF1	HERC1	Disease-state	0.16	0.019	0.64
rs80022860	DN B	ELF1	ATP6V0C	Disease-state	-0.17	0.01	0.59
rs80022860	DN B	ELF1	SEC11A	Disease-state	-0.27	0.0097	0.59
rs80022860	DN B	ELF1	CAPRIN2	Disease-state	0.22	0.0029	0.48
rs80022860	DN B	ELF1	EIF5B	Disease-state	-0.23	0.028	0.68
rs80022860	DN B	ELF1	PCF11	Disease-state	0.28	0.015	0.62
rs80022860	DN B	ELF1	PSMD10	Disease-state	-0.35	0.0058	0.55
rs80022860	DN B	ELF1	ATP2B4	Disease-state	0.17	0.0005	0.33
rs80022860	DN B	ELF1	HIST1H2BK	Disease-state	-0.12	0.017	0.64
rs80022860	DN B	ELF1	ZXDC	Disease-state	0.33	0.00078	0.37
rs80022860	DN B	ELF1	USMG5	Disease-state	-0.14	0.04	0.71
rs80022860	DN B	ELF1	SUMO3	Disease-state	-0.23	0.0094	0.59
rs80022860	DN B	ELF1	CREBZF	Disease-state	0.17	0.026	0.67
rs80022860	DN B	ELF1	SLC25A5	Disease-state	-0.17	0.016	0.63
rs80022860	DN B	ELF1	MYO9A	Disease-state	0.18	0.0076	0.57
rs80022860	DN B	ELF1	PARGP1	Disease-state	0.15	0.02	0.65
rs80022860	DN B	ELF1	SLC16A4	Disease-state	0.099	0.039	0.71
rs80022860	DN B	ELF1	CINP	Disease-state	-0.25	0.013	0.62
rs80022860	DN B	ELF1	BTBD7	Disease-state	0.28	0.011	0.6
rs80022860	DN B	ELF1	MRPL36	Disease-state	-0.13	0.046	0.73
rs80022860	DN B	ELF1	COX7A2	Disease-state	-0.19	0.0056	0.55
rs80022860	DN B	ELF1	EIF3I	Disease-state	-0.2	0.037	0.71
rs80022860	DN B	ELF1	THADA	Disease-state	0.18	0.011	0.6
rs80022860	DN B	ELF1	ZNF829	Disease-state	0.14	0.028	0.68
rs80022860	DN B	ELF1	UBL5	Disease-state	-0.18	0.036	0.71
rs80022860	DN B	ELF1	ALG5	Disease-state	-0.13	0.04	0.72
rs80022860	DN B	ELF1	ZBTB33	Disease-state	0.24	0.00086	0.38
rs80022860	DN B	ELF1	BAX	Disease-state	-0.14	0.024	0.67
rs80022860	DN B	ELF1	MRPL22	Disease-state	-0.25	0.0015	0.43
rs80022860	DN B	ELF1	UQCRH	Disease-state	-0.17	0.011	0.6
rs80022860	DN B	ELF1	DCAF13	Disease-state	-0.26	0.014	0.62
rs80022860	DN B	ELF1	WDR61	Disease-state	-0.33	0.01	0.59
rs80022860	DN B	ELF1	NRIP2	Disease-state	0.14	0.0065	0.56
rs80022860	DN B	ELF1	RWDD1	Disease-state	-0.23	0.02	0.65
rs80022860	DN B	ELF1	ALYREF	Disease-state	-0.16	0.018	0.64
rs80022860	DN B	ELF1	CHCHD2	Disease-state	-0.23	0.0031	0.49
rs80022860	DN B	ELF1	SSR2	Disease-state	-0.13	0.033	0.7
rs80022860	DN B	ELF1	MTO1	Disease-state	0.3	0.04	0.72
rs80022860	DN B	ELF1	DCTN3	Disease-state	-0.22	0.028	0.68
rs80022860	DN B	ELF1	ZNF134	Disease-state	0.17	0.023	0.66
rs80022860	DN B	ELF1	FAN1	Disease-state	0.17	0.022	0.66
rs80022860	DN B	ELF1	VDAC2	Disease-state	-0.3	0.027	0.68
rs80022860	DN B	ELF1	PSMG2	Disease-state	-0.3	0.042	0.72
rs80022860	DN B	ELF1	PDHX	Disease-state	-0.25	0.037	0.71
rs80022860	DN B	ELF1	KIAA1109	Disease-state	0.21	0.017	0.64
rs80022860	DN B	ELF1	FKBP2	Disease-state	-0.11	0.024	0.67
rs80022860	DN B	ELF1	NLRP1	Disease-state	0.14	0.026	0.67
rs80022860	DN B	ELF1	POLR2F	Disease-state	-0.18	0.028	0.68
rs80022860	DN B	ELF1	CYB561D1	Disease-state	0.16	0.014	0.62
rs80022860	DN B	ELF1	NOP10	Disease-state	-0.17	0.014	0.62
rs80022860	DN B	ELF1	SEC61G	Disease-state	-0.08	0.035	0.7
rs80022860	DN B	ELF1	ATP5G1	Disease-state	-0.17	0.035	0.7
rs80022860	DN B	ELF1	SERP1	Disease-state	-0.19	0.013	0.62
rs80022860	DN B	ELF1	SRP19	Disease-state	-0.36	8.20E-05	0.2
rs80022860	DN B	ELF1	SLC23A2	Disease-state	0.092	0.036	0.71
rs80022860	DN B	ELF1	MTX2	Disease-state	-0.31	0.0076	0.57
rs80022860	DN B	ELF1	ERH	Disease-state	-0.13	0.024	0.67
rs80022860	DN B	ELF1	SMC2	Disease-state	-0.21	0.02	0.65
rs80022860	DN B	ELF1	NDUFA6	Disease-state	-0.22	0.011	0.6
rs80022860	DN B	ELF1	SPIDR	Disease-state	0.27	0.043	0.72
rs80022860	DN B	ELF1	FKBP1A	Disease-state	-0.21	0.0051	0.53
rs80022860	DN B	ELF1	RRM2B	Disease-state	0.24	0.017	0.63
rs80022860	DN B	ELF1	RUFY3	Disease-state	0.15	0.035	0.7
rs80022860	DN B	ELF1	SF3B5	Disease-state	-0.2	0.013	0.62
rs80022860	DN B	ELF1	NDUFA8	Disease-state	-0.2	0.025	0.67
rs80022860	DN B	ELF1	PKN2	Disease-state	0.2	0.043	0.72
rs80022860	DN B	ELF1	HMGB1	Disease-state	-0.33	0.0069	0.56
rs80022860	DN B	ELF1	NFKB1	Disease-state	0.38	0.0077	0.57
rs80022860	DN B	ELF1	TRAPPC2L	Disease-state	-0.24	0.023	0.66
rs80022860	DN B	ELF1	TGFBR2	Disease-state	0.15	0.048	0.73
rs80022860	DN B	ELF1	MMADHC	Disease-state	-0.37	0.0014	0.42
rs80022860	DN B	ELF1	ZNF347	Disease-state	0.13	0.037	0.71
rs80022860	DN B	ELF1	SPIN1	Disease-state	0.23	0.016	0.63
rs80022860	DN B	ELF1	TXNL4A	Disease-state	-0.25	0.007	0.56
rs80022860	DN B	ELF1	FAM96B	Disease-state	-0.17	0.021	0.65
rs80022860	DN B	ELF1	DDX21	Disease-state	-0.37	0.00057	0.34
rs80022860	DN B	ELF1	TMSB10	Disease-state	-0.12	0.037	0.71
rs80022860	DN B	ELF1	ANGEL1	Disease-state	0.22	0.033	0.7
rs80022860	DN B	ELF1	ZNF84	Disease-state	0.19	0.046	0.73
rs80022860	DN B	ELF1	ARHGAP20	Disease-state	0.1	0.036	0.71
rs80022860	DN B	ELF1	UQCRC2	Disease-state	-0.35	0.014	0.62
rs80022860	DN B	ELF1	COX6C	Disease-state	-0.2	0.0099	0.59
rs80022860	DN B	ELF1	NPIPB3	Disease-state	0.1	0.027	0.68
rs80022860	DN B	ELF1	RTN4	Disease-state	-0.2	0.034	0.7
rs80022860	DN B	ELF1	LINC00674	Disease-state	0.093	0.049	0.73
rs80022860	DN B	ELF1	ARF4	Disease-state	-0.15	0.017	0.64
rs80022860	DN B	ELF1	EXOSC1	Disease-state	-0.39	0.00054	0.34
rs80022860	DN B	ELF1	CRTC1	Disease-state	0.11	0.049	0.73
rs80022860	DN B	ELF1	DECR1	Disease-state	-0.16	0.031	0.69
rs80022860	DN B	ELF1	ARPC3	Disease-state	-0.35	0.0018	0.44
rs80022860	DN B	ELF1	STOML2	Disease-state	-0.2	0.045	0.73
rs80022860	DN B	ELF1	NDUFAB1	Disease-state	-0.15	0.039	0.71
rs80022860	DN B	ELF1	NUTF2	Disease-state	-0.23	0.014	0.62
rs80022860	DN B	ELF1	MINOS1	Disease-state	-0.22	0.023	0.66
rs80022860	DN B	ELF1	KRBA2	Disease-state	0.13	0.038	0.71
rs80022860	DN B	ELF1	PRR13	Disease-state	-0.23	0.0086	0.58
rs80022860	DN B	ELF1	LOC100507283	Disease-state	0.13	0.017	0.64
rs80022860	DN B	ELF1	CRNKL1	Disease-state	0.25	0.041	0.72
rs80022860	DN B	ELF1	DSTN	Disease-state	-0.15	0.029	0.68
rs80022860	DN B	ELF1	CORO1A	Disease-state	-0.25	0.023	0.66
rs80022860	DN B	ELF1	EIF3K	Disease-state	-0.27	0.015	0.63
rs80022860	DN B	ELF1	ZNF839	Disease-state	0.18	0.044	0.72
rs80022860	DN B	ELF1	TIPRL	Disease-state	-0.19	0.016	0.63
rs80022860	DN B	ELF1	ADSL	Disease-state	-0.19	0.038	0.71
rs80022860	DN B	ELF1	PAPLN	Disease-state	0.19	8.40E-05	0.2
rs80022860	DN B	ELF1	PAN2	Disease-state	0.16	0.039	0.71
rs80022860	DN B	ELF1	BOLA3	Disease-state	-0.14	0.03	0.69
rs80022860	DN B	ELF1	DNAJB5	Disease-state	-0.091	0.046	0.73
rs80022860	DN B	ELF1	NINJ2	Disease-state	-0.14	0.03	0.69
rs80022860	DN B	ELF1	PRKAB2	Disease-state	0.22	0.0021	0.45
rs80022860	DN B	ELF1	ZNF597	Disease-state	0.14	0.038	0.71
rs80022860	DN B	ELF1	CDAN1	Disease-state	0.18	0.022	0.66
rs80022860	DN B	ELF1	ZFAND6	Disease-state	-0.31	0.014	0.62
rs80022860	DN B	ELF1	KARS	Disease-state	-0.39	0.0092	0.58
rs80022860	DN B	ELF1	CARF	Disease-state	0.14	0.04	0.71
rs80022860	DN B	ELF1	SNAPIN	Disease-state	-0.29	0.008	0.58
rs80022860	DN B	ELF1	DERA	Disease-state	-0.25	0.031	0.69
rs80022860	DN B	ELF1	NHP2	Disease-state	-0.21	0.036	0.71
rs80022860	DN B	ELF1	CROCC	Disease-state	0.21	0.00019	0.25
rs80022860	DN B	ELF1	FTSJ1	Disease-state	-0.24	0.019	0.64
rs80022860	DN B	ELF1	EIF3J	Disease-state	-0.23	0.017	0.63
rs80022860	DN B	ELF1	SNRPC	Disease-state	-0.34	0.00027	0.28
rs80022860	DN B	ELF1	TMA16	Disease-state	-0.29	0.014	0.62
rs80022860	DN B	ELF1	C14orf119	Disease-state	-0.35	0.0065	0.56
rs80022860	DN B	ELF1	PANK1	Disease-state	0.13	0.0071	0.57
rs80022860	DN B	ELF1	ATP5L	Disease-state	-0.16	0.044	0.72
rs80022860	DN B	ELF1	SMS	Disease-state	-0.35	0.0061	0.55
rs80022860	DN B	ELF1	RNPEP	Disease-state	-0.21	0.035	0.7
rs80022860	DN B	ELF1	PDE6D	Disease-state	-0.27	0.031	0.69
rs80022860	DN B	ELF1	ZMAT2	Disease-state	-0.33	0.0034	0.5
rs80022860	DN B	ELF1	MRPS23	Disease-state	-0.28	0.007	0.56
rs80022860	DN B	ELF1	MED22	Disease-state	0.2	0.018	0.64
rs80022860	DN B	ELF1	ZNF252P-AS1	Disease-state	0.086	0.011	0.6
rs80022860	DN B	ELF1	GPRASP1	Disease-state	0.072	0.024	0.67
rs80022860	DN B	ELF1	EZH1	Disease-state	0.18	0.029	0.69
rs80022860	DN B	ELF1	RCOR3	Disease-state	0.27	0.025	0.67
rs80022860	DN B	ELF1	TIA1	Disease-state	0.29	0.048	0.73
rs80022860	DN B	ELF1	GTF2A2	Disease-state	-0.3	0.0017	0.43
rs80022860	DN B	ELF1	DENND4A	Disease-state	0.19	0.0036	0.5
rs80022860	DN B	ELF1	NAPEPLD	Disease-state	0.24	0.0089	0.58
rs80022860	DN B	ELF1	THOC7	Disease-state	-0.3	0.0034	0.5
rs80022860	DN B	ELF1	NSMCE1	Disease-state	-0.23	0.017	0.63
rs80022860	DN B	ELF1	ZNF324	Disease-state	0.22	0.034	0.7
rs80022860	DN B	ELF1	SMG1P3	Disease-state	0.15	0.00023	0.26
rs80022860	DN B	ELF1	AIP	Disease-state	-0.31	0.013	0.62
rs80022860	DN B	ELF1	PSMB7	Disease-state	-0.3	0.0013	0.41
rs80022860	DN B	ELF1	NDUFB4	Disease-state	-0.29	0.0012	0.41
rs80022860	DN B	ELF1	LOC101927204	Disease-state	0.13	0.036	0.71
rs80022860	DN B	ELF1	LINC01420	Disease-state	-0.21	0.0066	0.56
rs80022860	DN B	ELF1	PSMB10	Disease-state	-0.22	0.027	0.68
rs80022860	DN B	ELF1	EHD1	Disease-state	0.2	0.025	0.67
rs80022860	DN B	ELF1	ZNRF1	Disease-state	-0.093	0.021	0.65
rs80022860	DN B	ELF1	ENGASE	Disease-state	0.16	0.0058	0.55
rs80022860	DN B	ELF1	RANBP6	Disease-state	0.24	0.003	0.48
rs80022860	DN B	ELF1	UBB	Disease-state	-0.28	0.029	0.69
rs80022860	DN B	ELF1	TRAPPC6B	Disease-state	0.29	0.015	0.62
rs80022860	DN B	ELF1	ZNF432	Disease-state	0.16	0.031	0.69
rs80022860	DN B	ELF1	MLH3	Disease-state	0.16	0.046	0.73
rs80022860	DN B	ELF1	HIST1H4C	Disease-state	-0.17	0.013	0.62
rs80022860	DN B	ELF1	ASH1L	Disease-state	0.21	0.031	0.69
rs80022860	DN B	ELF1	MRPS28	Disease-state	-0.21	0.0097	0.59
rs80022860	DN B	ELF1	STRAP	Disease-state	-0.29	0.039	0.71
rs80022860	DN B	ELF1	ETV5	Disease-state	-0.078	0.0098	0.59
rs80022860	DN B	ELF1	NUP160	Disease-state	0.27	0.0033	0.5
rs80022860	DN B	ELF1	ZNF276	Disease-state	0.24	0.028	0.68
rs80022860	DN B	ELF1	SYNCRIP	Disease-state	-0.33	0.039	0.71
rs80022860	DN B	ELF1	MRPL47	Disease-state	-0.29	0.0013	0.41
rs80022860	DN B	ELF1	ECE2	Disease-state	-0.13	0.0044	0.52
rs80022860	DN B	ELF1	MRPL32	Disease-state	-0.27	0.021	0.65
rs80022860	DN B	ELF1	SUMO2	Disease-state	-0.37	0.00074	0.36
rs80022860	DN B	ELF1	CDHR3	Disease-state	-0.077	0.035	0.7
rs80022860	DN B	ELF1	CNNM2	Disease-state	0.2	0.0024	0.47
rs80022860	DN B	ELF1	EIF2S2	Disease-state	-0.24	0.0021	0.45
rs80022860	DN B	ELF1	FKBP3	Disease-state	-0.23	0.0082	0.58
rs80022860	DN B	ELF1	COQ4	Disease-state	-0.25	0.033	0.7
rs80022860	DN B	ELF1	CRY2	Disease-state	0.32	0.0037	0.51
rs80022860	DN B	ELF1	RBM8A	Disease-state	-0.47	0.047	0.73
rs80022860	DN B	ELF1	SLC25A39	Disease-state	-0.21	0.045	0.73
rs80022860	DN B	ELF1	LOC101928020	Disease-state	0.15	0.0044	0.52
rs80022860	DN B	ELF1	RTF1	Disease-state	-0.29	0.024	0.67
rs80022860	DN B	ELF1	NBPF12	Disease-state	0.18	0.0079	0.58
rs80022860	DN B	ELF1	ZCRB1	Disease-state	-0.35	0.00037	0.3
rs80022860	DN B	ELF1	BRMS1	Disease-state	-0.26	0.044	0.72
rs80022860	DN B	ELF1	WDR73	Disease-state	0.26	0.016	0.63
rs80022860	DN B	ELF1	MCF2	Disease-state	0.098	0.036	0.71
rs80022860	DN B	ELF1	CLUHP3	Disease-state	0.14	0.049	0.73
rs80022860	DN B	ELF1	CENPN	Disease-state	-0.095	0.041	0.72
rs80022860	DN B	ELF1	PHLPP2	Disease-state	0.15	0.0095	0.59
rs80022860	DN B	ELF1	NDST2	Disease-state	0.36	0.0047	0.53
rs80022860	DN B	ELF1	NTAN1	Disease-state	-0.14	0.044	0.72
rs80022860	DN B	ELF1	CYCS	Disease-state	-0.15	0.032	0.7
rs80022860	DN B	ELF1	RBM5	Disease-state	0.47	0.01	0.59
rs80022860	DN B	ELF1	HNRNPR	Disease-state	-0.57	0.0028	0.48
rs80022860	DN B	ELF1	NDUFB9	Disease-state	-0.26	0.0032	0.49
rs80022860	DN B	ELF1	CCDC14	Disease-state	0.16	0.035	0.7
rs80022860	DN B	ELF1	RPF2	Disease-state	-0.33	0.0037	0.51
rs80022860	DN B	ELF1	NDUFS2	Disease-state	-0.31	0.016	0.63
rs80022860	DN B	ELF1	GALNT12	Disease-state	0.13	0.018	0.64
rs80022860	DN B	ELF1	CTDNEP1	Disease-state	-0.14	0.02	0.65
rs80022860	DN B	ELF1	TLR6	Disease-state	0.19	0.0061	0.55
rs80022860	DN B	ELF1	PHB2	Disease-state	-0.23	0.022	0.66
rs80022860	DN B	ELF1	SPATA18	Disease-state	0.093	0.017	0.63
rs80022860	DN B	ELF1	MRPL20	Disease-state	-0.26	0.024	0.67
rs80022860	DN B	ELF1	HINT2	Disease-state	-0.21	0.012	0.61
rs80022860	DN B	ELF1	TOMM40	Disease-state	-0.21	0.032	0.69
rs80022860	DN B	ELF1	COA4	Disease-state	-0.29	0.011	0.6
rs80022860	DN B	ELF1	ARL6	Disease-state	0.15	0.042	0.72
rs80022860	DN B	ELF1	TMEM126A	Disease-state	-0.26	0.0023	0.46
rs80022860	DN B	ELF1	MZF1-AS1	Disease-state	0.19	0.0045	0.52
rs80022860	DN B	ELF1	BICD2	Disease-state	0.18	0.0046	0.52
rs80022860	DN B	ELF1	KMT2C	Disease-state	0.22	0.019	0.65
rs80022860	DN B	ELF1	PDCL3	Disease-state	-0.16	0.011	0.6
rs80022860	DN B	ELF1	KHNYN	Disease-state	0.22	0.015	0.62
rs80022860	DN B	ELF1	OIP5	Disease-state	-0.068	0.045	0.73
rs80022860	DN B	ELF1	PFDN1	Disease-state	-0.39	0.00025	0.27
rs80022860	DN B	ELF1	NUP214	Disease-state	0.19	0.02	0.65
rs80022860	DN B	ELF1	SNX27	Disease-state	0.26	0.015	0.63
rs80022860	DN B	ELF1	KCTD17	Disease-state	-0.17	0.024	0.67
rs80022860	DN B	ELF1	DOT1L	Disease-state	-0.14	0.029	0.68
rs80022860	DN B	ELF1	NBR2	Disease-state	0.13	0.024	0.67
rs80022860	DN B	ELF1	TTC22	Disease-state	0.11	0.047	0.73
rs80022860	DN B	ELF1	ZNF354C	Disease-state	0.11	0.012	0.6
rs80022860	DN B	ELF1	CAAP1	Disease-state	-0.32	0.0047	0.53
rs80022860	DN B	ELF1	USP33	Disease-state	0.23	0.021	0.65
rs80022860	DN B	ELF1	ANP32B	Disease-state	-0.26	0.013	0.61
rs80022860	DN B	ELF1	SUGT1P3	Disease-state	0.18	0.019	0.64
rs80022860	DN B	ELF1	DRG1	Disease-state	-0.34	0.006	0.55
rs80022860	DN B	ELF1	TIMM10	Disease-state	-0.24	0.01	0.59
rs80022860	DN B	ELF1	ZKSCAN3	Disease-state	0.22	0.007	0.56
rs80022860	DN B	ELF1	STRN	Disease-state	-0.28	0.018	0.64
rs80022860	DN B	ELF1	DENND5A	Disease-state	0.21	0.022	0.66
rs80022860	DN B	ELF1	FAM168B	Disease-state	0.12	0.035	0.7
rs80022860	DN B	ELF1	RALGAPA1	Disease-state	0.13	0.047	0.73
rs80022860	DN B	ELF1	EIF1B	Disease-state	-0.24	0.036	0.71
rs80022860	DN B	ELF1	SPTSSA	Disease-state	-0.17	0.015	0.63
rs80022860	DN B	ELF1	STRA13	Disease-state	-0.18	0.038	0.71
rs80022860	DN B	ELF1	CCNT2	Disease-state	0.22	0.034	0.7
rs80022860	DN B	ELF1	TCEB1	Disease-state	-0.22	0.012	0.61
rs80022860	DN B	ELF1	PAPD4	Disease-state	0.3	0.021	0.66
rs80022860	DN B	ELF1	PTS	Disease-state	-0.24	0.007	0.56
rs80022860	DN B	ELF1	SNRNP27	Disease-state	-0.25	0.01	0.59
rs80022860	DN B	ELF1	ADAT2	Disease-state	0.19	0.0017	0.43
rs80022860	DN B	ELF1	UBE3B	Disease-state	0.25	0.029	0.69
rs80022860	DN B	ELF1	UBE2V2	Disease-state	-0.4	0.00029	0.29
rs80022860	DN B	ELF1	PFDN6	Disease-state	-0.11	0.032	0.7
rs80022860	DN B	ELF1	NME1	Disease-state	-0.078	0.032	0.7
rs80022860	DN B	ELF1	YBX1	Disease-state	-0.19	0.016	0.63
rs80022860	DN B	ELF1	RGL4	Disease-state	0.086	0.04	0.72
rs80022860	DN B	ELF1	C5orf45	Disease-state	0.13	0.039	0.71
rs80022860	DN B	ELF1	SMG1P1	Disease-state	0.093	0.0033	0.5
rs80022860	DN B	ELF1	PLEKHM3	Disease-state	0.19	0.00099	0.39
rs80022860	DN B	ELF1	FANCD2	Disease-state	0.21	0.018	0.64
rs80022860	DN B	ELF1	POLR2D	Disease-state	-0.25	0.044	0.72
rs80022860	DN B	ELF1	NFKBIZ	Disease-state	0.14	0.035	0.7
rs80022860	DN B	ELF1	ICT1	Disease-state	-0.18	0.023	0.66
rs80022860	DN B	ELF1	RPIA	Disease-state	-0.3	0.0038	0.51
rs80022860	DN B	ELF1	LINC01279	Disease-state	-0.11	0.014	0.62
rs80022860	DN B	ELF1	MAPK14	Disease-state	0.34	0.013	0.61
rs80022860	DN B	ELF1	MED27	Disease-state	-0.27	0.019	0.64
rs80022860	DN B	ELF1	ATF7	Disease-state	0.32	0.0043	0.52
rs80022860	DN B	ELF1	PRPF40A	Disease-state	-0.39	0.029	0.69
rs80022860	DN B	ELF1	FAM161B	Disease-state	0.18	0.0013	0.41
rs80022860	DN B	ELF1	ATP11A	Disease-state	0.19	0.0079	0.58
rs80022860	DN B	ELF1	LINC01159	Disease-state	-0.07	0.026	0.67
rs1560117	DN B	LRRC25	CYP51A1	Disease-state	-0.8	0.021	0.65
rs1560117	DN B	LRRC25	SNX29P2	Disease-state	0.41	0.0083	0.58
rs1560117	DN B	LRRC25	SQLE	Disease-state	-0.69	0.033	0.7
rs1560117	DN B	LRRC25	MSMO1	Disease-state	-0.64	0.046	0.73
rs1560117	DN B	LRRC25	LGALS1	Disease-state	-0.58	0.0089	0.58
rs1560117	DN B	LRRC25	ILK	Disease-state	-2	0.031	0.69
rs1560117	DN B	LRRC25	DHCR24	Disease-state	-0.49	0.027	0.68
rs1560117	DN B	LRRC25	ZIK1	Disease-state	0.67	0.017	0.63
rs1560117	DN B	LRRC25	CAPNS1	Disease-state	-0.8	0.048	0.73
rs1560117	DN B	LRRC25	NCF1C	Disease-state	0.53	0.037	0.71
rs1560117	DN B	LRRC25	IL4R	Disease-state	0.37	0.0014	0.42
rs1560117	DN B	LRRC25	LINC01358	Disease-state	-0.49	0.036	0.71
rs1560117	DN B	LRRC25	BCL7A	Disease-state	0.41	0.0092	0.58
rs1560117	DN B	LRRC25	NCF1B	Disease-state	0.74	0.0025	0.47
rs1560117	DN B	LRRC25	BCL11A	Disease-state	0.64	0.043	0.72
rs1560117	DN B	LRRC25	FUCA1	Disease-state	-0.78	0.043	0.72
rs1560117	DN B	LRRC25	MRPS6	Disease-state	-1	0.019	0.64
rs1560117	DN B	LRRC25	FAM69B	Disease-state	0.3	0.03	0.69
rs1560117	DN B	LRRC25	PBX4	Disease-state	-0.39	0.033	0.7
rs1560117	DN B	LRRC25	CTSC	Disease-state	-0.58	0.021	0.66
rs1560117	DN B	LRRC25	CTSA	Disease-state	-1.3	0.015	0.62
rs1560117	DN B	LRRC25	FCER2	Disease-state	0.25	0.028	0.68
rs1560117	DN B	LRRC25	CYSTM1	Disease-state	-0.8	0.0022	0.46
rs1560117	DN B	LRRC25	ZNF154	Disease-state	0.55	0.023	0.66
rs1560117	DN B	LRRC25	REL	Disease-state	0.79	0.02	0.65
rs1560117	DN B	LRRC25	COA6	Disease-state	-1.1	0.036	0.71
rs1560117	DN B	LRRC25	ZBTB10	Disease-state	0.53	0.037	0.71
rs1560117	DN B	LRRC25	PHC1	Disease-state	0.75	0.013	0.61
rs1560117	DN B	LRRC25	NSDHL	Disease-state	-1	0.048	0.73
rs1560117	DN B	LRRC25	PLIN2	Disease-state	-0.45	0.034	0.7
rs1560117	DN B	LRRC25	SNX29P1	Disease-state	0.31	0.049	0.73
rs1560117	DN B	LRRC25	LRRC8D	Disease-state	0.98	0.047	0.73
rs1560117	DN B	LRRC25	MYO5A	Disease-state	-0.73	0.049	0.73
rs1560117	DN B	LRRC25	FOXP1	Disease-state	0.78	0.0076	0.57
rs1560117	DN B	LRRC25	TPCN1	Disease-state	0.64	0.027	0.68
rs1560117	DN B	LRRC25	PQLC3	Disease-state	-1.8	0.0018	0.44
rs1560117	DN B	LRRC25	ABCD2	Disease-state	-0.58	0.0072	0.57
rs1560117	DN B	LRRC25	SYT17	Disease-state	0.36	0.0059	0.55
rs1560117	DN B	LRRC25	INSIG1	Disease-state	-0.78	0.047	0.73
rs1560117	DN B	LRRC25	C2orf88	Disease-state	0.28	0.041	0.72
rs1560117	DN B	LRRC25	PPAPDC1B	Disease-state	0.71	0.012	0.61
rs1560117	DN B	LRRC25	MR1	Disease-state	-0.64	0.031	0.69
rs1560117	DN B	LRRC25	PPFIBP1	Disease-state	0.47	0.015	0.63
rs1560117	DN B	LRRC25	GSX2	Disease-state	0.25	0.046	0.73
rs1560117	DN B	LRRC25	UXS1	Disease-state	0.78	0.023	0.66
rs1560117	DN B	LRRC25	PSMB9	Disease-state	-1.2	0.034	0.7
rs1560117	DN B	LRRC25	SELL	Disease-state	0.38	0.012	0.61
rs1560117	DN B	LRRC25	SARS	Disease-state	-2.5	0.012	0.61
rs1560117	DN B	LRRC25	ADCY10P1	Disease-state	0.76	0.0013	0.41
rs1560117	DN B	LRRC25	CCDC50	Disease-state	-1	0.04	0.72
rs1560117	DN B	LRRC25	LINC00963	Disease-state	-0.52	0.03	0.69
rs1560117	DN B	LRRC25	PCGF1	Disease-state	-1.7	0.0026	0.48
rs1560117	DN B	LRRC25	UBE2Q2	Disease-state	-0.95	0.013	0.62
rs1560117	DN B	LRRC25	ZC4H2	Disease-state	0.57	0.0034	0.5
rs1560117	DN B	LRRC25	PMEPA1	Disease-state	0.31	0.042	0.72
rs1560117	DN B	LRRC25	HIST1H3H	Disease-state	0.48	0.014	0.62
rs1560117	DN B	LRRC25	SNX29	Disease-state	0.32	0.046	0.73
rs1560117	DN B	LRRC25	STK40	Disease-state	0.85	0.025	0.67
rs1560117	DN B	LRRC25	PARVG	Disease-state	0.96	0.017	0.63
rs1560117	DN B	LRRC25	FGL2	Disease-state	-0.51	0.0051	0.53
rs1560117	DN B	LRRC25	UGT8	Disease-state	0.45	0.0095	0.59
rs1560117	DN B	LRRC25	C1orf162	Disease-state	0.31	0.0031	0.49
rs1560117	DN B	LRRC25	FAIM	Disease-state	-0.99	0.011	0.6
rs1560117	DN B	LRRC25	LEPROTL1	Disease-state	-0.8	0.028	0.68
rs1560117	DN B	LRRC25	ZNF273	Disease-state	0.71	0.045	0.73
rs1560117	DN B	LRRC25	WDR41	Disease-state	-0.87	0.022	0.66
rs1560117	DN B	LRRC25	LRP5L	Disease-state	0.42	0.049	0.73
rs1560117	DN B	LRRC25	FAM129C	Disease-state	0.51	0.0052	0.54
rs1560117	DN B	LRRC25	LHFPL2	Disease-state	0.33	0.0073	0.57
rs1560117	DN B	LRRC25	ZNF131	Disease-state	1.4	0.039	0.71
rs1560117	DN B	LRRC25	STRADA	Disease-state	-1.6	0.024	0.67
rs1560117	DN B	LRRC25	DCUN1D2	Disease-state	-1.1	0.024	0.67
rs1560117	DN B	LRRC25	JUP	Disease-state	0.31	0.013	0.61
rs1560117	DN B	LRRC25	CCDC176	Disease-state	-0.58	0.043	0.72
rs1560117	DN B	LRRC25	TMEM255B	Disease-state	-0.33	0.025	0.67
rs1560117	DN B	LRRC25	FAM26F	Disease-state	0.31	0.0098	0.59
rs1560117	DN B	LRRC25	ZNF571-AS1	Disease-state	1.1	6.90E-05	0.19
rs1560117	DN B	LRRC25	GADD45B	Disease-state	0.56	0.017	0.63
rs1560117	DN B	LRRC25	CDC5L	Disease-state	-2.1	0.028	0.68
rs1560117	DN B	LRRC25	CAMSAP2	Disease-state	-0.34	0.037	0.71
rs1560117	DN B	LRRC25	DOCK9	Disease-state	0.34	0.036	0.7
rs1560117	DN B	LRRC25	KIFAP3	Disease-state	-0.96	0.037	0.71
rs1560117	DN B	LRRC25	INO80	Disease-state	1	0.027	0.68
rs1560117	DN B	LRRC25	BFSP2	Disease-state	-0.59	0.013	0.62
rs1560117	DN B	LRRC25	PIP5K1B	Disease-state	0.78	0.0016	0.43
rs1560117	DN B	LRRC25	ZNF165	Disease-state	0.66	0.0075	0.57
rs1560117	DN B	LRRC25	ACVR1	Disease-state	-0.76	0.046	0.73
rs1560117	DN B	LRRC25	CYB5B	Disease-state	-1.5	0.036	0.71
rs1560117	DN B	LRRC25	ABCB1	Disease-state	0.28	0.05	0.74
rs1560117	DN B	LRRC25	LOC101929633	Disease-state	0.53	0.031	0.69
rs1560117	DN B	LRRC25	LAMC1	Disease-state	0.36	0.0011	0.4
rs1560117	DN B	LRRC25	CEP135	Disease-state	1.3	0.038	0.71
rs1560117	DN B	LRRC25	ZSCAN25	Disease-state	1.3	0.028	0.68
rs1560117	DN B	LRRC25	PAK1	Disease-state	-0.83	0.011	0.6
rs1560117	DN B	LRRC25	MCRS1	Disease-state	-1.5	0.033	0.7
rs1560117	DN B	LRRC25	SGSM3	Disease-state	0.82	0.034	0.7
rs1560117	DN B	LRRC25	ZNF558	Disease-state	0.69	0.014	0.62
rs1560117	DN B	LRRC25	LOC100505715	Disease-state	0.53	0.048	0.73
rs1560117	DN B	LRRC25	ZNF112	Disease-state	0.31	0.038	0.71
rs1560117	DN B	LRRC25	SLCO5A1	Disease-state	0.5	0.0003	0.29
rs1560117	DN B	LRRC25	AAGAB	Disease-state	-1.3	0.046	0.73
rs1560117	DN B	LRRC25	RPA1	Disease-state	-1.2	0.041	0.72
rs1560117	DN B	LRRC25	3-Mar	Disease-state	0.43	0.025	0.67
rs1560117	DN B	LRRC25	DNAJC10	Disease-state	1.1	0.045	0.73
rs1560117	DN B	LRRC25	CMTM6	Disease-state	-1.7	0.0073	0.57
rs1560117	DN B	LRRC25	ZNF107	Disease-state	0.8	0.031	0.69
rs1560117	DN B	LRRC25	RPS6KL1	Disease-state	-0.47	0.042	0.72
rs1560117	DN B	LRRC25	HSPA8	Disease-state	-1.9	0.004	0.51
rs1560117	DN B	LRRC25	CD200	Disease-state	0.41	0.031	0.69
rs1560117	DN B	LRRC25	STAG2	Disease-state	1.3	0.026	0.68
rs1560117	DN B	LRRC25	FAM102B	Disease-state	1	0.003	0.48
rs1560117	DN B	LRRC25	AEBP1	Disease-state	0.3	0.047	0.73
rs1560117	DN B	LRRC25	EFNB2	Disease-state	0.61	0.01	0.59
rs1560117	DN B	LRRC25	ZNF667-AS1	Disease-state	0.27	0.042	0.72
rs1560117	DN B	LRRC25	ZNF208	Disease-state	0.35	0.037	0.71
rs1560117	DN B	LRRC25	ISOC1	Disease-state	-1	0.027	0.68
rs1560117	DN B	LRRC25	KIF21A	Disease-state	-0.37	0.016	0.63
rs1560117	DN B	LRRC25	IMPDH1	Disease-state	1	0.026	0.68
rs1560117	DN B	LRRC25	TES	Disease-state	-1.8	0.039	0.71
rs1560117	DN B	LRRC25	COQ10B	Disease-state	-1.4	0.0093	0.58
rs1560117	DN B	LRRC25	ZNF135	Disease-state	0.27	0.03	0.69
rs1560117	DN B	LRRC25	RASGEF1B	Disease-state	0.47	0.033	0.7
rs1560117	DN B	LRRC25	KCNH8	Disease-state	0.41	0.018	0.64
rs1560117	DN B	LRRC25	MIEF2	Disease-state	1	0.026	0.67
rs1560117	DN B	LRRC25	RNGTT	Disease-state	0.51	0.013	0.62
rs1560117	DN B	LRRC25	WDR5B	Disease-state	-0.49	0.038	0.71
rs1560117	DN B	LRRC25	ZNF835	Disease-state	0.46	0.023	0.66
rs1560117	DN B	LRRC25	RRP36	Disease-state	-1.7	0.048	0.73
rs1560117	DN B	LRRC25	IGLL3P	Disease-state	0.32	0.0051	0.54
rs1560117	DN B	LRRC25	CYP2U1	Disease-state	-0.61	0.049	0.73
rs1560117	DN B	LRRC25	JMJD6	Disease-state	-1.4	0.041	0.72
rs1560117	DN B	LRRC25	PAWR	Disease-state	0.42	0.026	0.68
rs1560117	DN B	LRRC25	ZNF285	Disease-state	0.51	0.0014	0.42
rs1560117	DN B	LRRC25	ALOX5	Disease-state	0.5	0.022	0.66
rs1560117	DN B	LRRC25	ZNF829	Disease-state	0.93	0.005	0.53
rs1560117	DN B	LRRC25	UBE2O	Disease-state	0.84	0.015	0.62
rs1560117	DN B	LRRC25	ZNF502	Disease-state	0.66	0.0092	0.58
rs1560117	DN B	LRRC25	MEGF6	Disease-state	0.25	0.04	0.72
rs1560117	DN B	LRRC25	RNA45S5	Disease-state	0.35	0.033	0.7
rs1560117	DN B	LRRC25	SLC35C1	Disease-state	-0.99	0.021	0.65
rs1560117	DN B	LRRC25	DIRC3	Disease-state	0.4	0.049	0.73
rs1560117	DN B	LRRC25	PPM1L	Disease-state	-0.36	0.045	0.73
rs1560117	DN B	LRRC25	RFXAP	Disease-state	0.85	0.047	0.73
rs1560117	DN B	LRRC25	EIF2B2	Disease-state	-1.3	0.026	0.67
rs1560117	DN B	LRRC25	ABCA1	Disease-state	0.38	0.0045	0.52
rs1560117	DN B	LRRC25	PPM1J	Disease-state	0.31	0.02	0.65
rs1560117	DN B	LRRC25	SMIM8	Disease-state	0.86	0.038	0.71
rs1560117	DN B	LRRC25	HIF1A	Disease-state	1	0.037	0.71
rs1560117	DN B	LRRC25	FGD6	Disease-state	0.4	0.0011	0.4
rs1560117	DN B	LRRC25	SATB1	Disease-state	0.35	0.05	0.74
rs1560117	DN B	LRRC25	EPC1	Disease-state	1.3	0.04	0.72
rs1560117	DN B	LRRC25	NTNG1	Disease-state	0.39	0.00077	0.36
rs1560117	DN B	LRRC25	IRF2	Disease-state	-2.3	0.013	0.62
rs1560117	DN B	LRRC25	SUFU	Disease-state	1.1	0.012	0.61
rs1560117	DN B	LRRC25	SORD	Disease-state	0.74	0.048	0.73
rs1560117	DN B	LRRC25	ZNF839	Disease-state	1.4	0.0094	0.59
rs1560117	DN B	LRRC25	MYO6	Disease-state	-0.21	0.027	0.68
rs1560117	DN B	LRRC25	SLC2A5	Disease-state	0.42	0.01	0.59
rs1560117	DN B	LRRC25	PYHIN1	Disease-state	-0.29	0.046	0.73
rs1560117	DN B	LRRC25	ZFP28	Disease-state	0.34	0.019	0.64
rs1560117	DN B	LRRC25	ENO1-AS1	Disease-state	0.83	0.034	0.7
rs1560117	DN B	LRRC25	ST3GAL3	Disease-state	0.79	0.041	0.72
rs1560117	DN B	LRRC25	ZNF43	Disease-state	0.78	0.048	0.73
rs1560117	DN B	LRRC25	DYNC1I2	Disease-state	-2.1	0.018	0.64
rs1560117	DN B	LRRC25	LOC100130357	Disease-state	0.61	0.049	0.73
rs1560117	DN B	LRRC25	C14orf119	Disease-state	-1.8	0.022	0.66
rs1560117	DN B	LRRC25	MBTPS1	Disease-state	1.6	0.027	0.68
rs1560117	DN B	LRRC25	PTAFR	Disease-state	0.25	0.027	0.68
rs1560117	DN B	LRRC25	GPRASP1	Disease-state	0.32	0.045	0.73
rs1560117	DN B	LRRC25	RNF25	Disease-state	-1.8	0.03	0.69
rs1560117	DN B	LRRC25	HIP1R	Disease-state	0.46	0.044	0.72
rs1560117	DN B	LRRC25	MID1IP1	Disease-state	0.3	0.024	0.67
rs1560117	DN B	LRRC25	CCDC127	Disease-state	-1.4	0.031	0.69
rs1560117	DN B	LRRC25	GBP5	Disease-state	-0.77	0.028	0.68
rs1560117	DN B	LRRC25	DOCK9-AS2	Disease-state	0.53	0.029	0.68
rs1560117	DN B	LRRC25	ZSCAN18	Disease-state	0.48	0.013	0.61
rs1560117	DN B	LRRC25	ZNF780A	Disease-state	-0.55	0.019	0.64
rs1560117	DN B	LRRC25	TNFRSF25	Disease-state	0.48	0.0027	0.48
rs1560117	DN B	LRRC25	RNF14	Disease-state	-1.2	0.017	0.64
rs1560117	DN B	LRRC25	CXorf40B	Disease-state	-1.5	0.021	0.65
rs1560117	DN B	LRRC25	GSTA4	Disease-state	0.37	0.03	0.69
rs1560117	DN B	LRRC25	CTDNEP1	Disease-state	-0.68	0.047	0.73
rs1560117	DN B	LRRC25	RNF144B	Disease-state	0.68	0.0009	0.38
rs1560117	DN B	LRRC25	PALD1	Disease-state	0.66	0.013	0.61
rs1560117	DN B	LRRC25	CRYZ	Disease-state	-0.87	0.011	0.6
rs1560117	DN B	LRRC25	FGF13	Disease-state	0.4	0.041	0.72
rs1560117	DN B	LRRC25	ZNF415	Disease-state	0.33	0.027	0.68
rs1560117	DN B	LRRC25	KRAS	Disease-state	-0.94	0.013	0.62
rs1560117	DN B	LRRC25	ALOX15P1	Disease-state	0.35	0.037	0.71
rs1560117	DN B	LRRC25	LAIR1	Disease-state	0.38	0.0053	0.54
rs1560117	DN B	LRRC25	C16orf52	Disease-state	-1.2	0.0039	0.51
rs1560117	DN B	LRRC25	BEND4	Disease-state	-0.74	0.035	0.7
rs1560117	DN B	LRRC25	MAML1	Disease-state	0.99	0.014	0.62
rs1560117	DN B	LRRC25	C2orf42	Disease-state	-1.7	0.0047	0.53
rs1560117	DN B	LRRC25	NDUFA10	Disease-state	-2	0.044	0.72
rs1560117	DN B	LRRC25	NFKBIZ	Disease-state	0.71	0.032	0.7
rs1560117	DN B	LRRC25	PPP1R9B	Disease-state	-0.55	0.043	0.72
rs1560117	DN B	LRRC25	ATP11A	Disease-state	0.87	0.022	0.66
rs77009341	DN B	NCF1	PKM	Disease-state	-1.1	0.034	0.7
rs77009341	DN B	NCF1	CAPN2	Disease-state	0.55	0.028	0.68
rs77009341	DN B	NCF1	TAPT1-AS1	Disease-state	0.63	0.05	0.74
rs77009341	DN B	NCF1	ATP6V0B	Disease-state	-0.86	0.036	0.71
rs77009341	DN B	NCF1	COMMD4	Disease-state	-0.7	0.046	0.73
rs77009341	DN B	NCF1	TFEB	Disease-state	-0.67	0.021	0.65
rs77009341	DN B	NCF1	GNAI2	Disease-state	-1.4	0.027	0.68
rs77009341	DN B	NCF1	ELOVL1	Disease-state	-0.86	0.05	0.74
rs77009341	DN B	NCF1	TMSB4X	Disease-state	-0.69	0.04	0.72
rs77009341	DN B	NCF1	LIMK1	Disease-state	-0.57	0.022	0.66
rs77009341	DN B	NCF1	GNAS	Disease-state	-0.8	0.047	0.73
rs77009341	DN B	NCF1	CCND2	Disease-state	0.55	0.015	0.62
rs77009341	DN B	NCF1	IPO4	Disease-state	0.91	0.025	0.67
rs77009341	DN B	NCF1	FAM200B	Disease-state	-0.73	0.041	0.72
rs77009341	DN B	NCF1	TPTE2P5	Disease-state	0.45	0.022	0.66
rs77009341	DN B	NCF1	FAM89B	Disease-state	-0.7	0.028	0.68
rs77009341	DN B	NCF1	CCDC50	Disease-state	0.61	0.013	0.62
rs77009341	DN B	NCF1	LOC100287042	Disease-state	0.41	0.027	0.68
rs77009341	DN B	NCF1	PTPRM	Disease-state	-0.15	0.037	0.71
rs77009341	DN B	NCF1	POLR3GL	Disease-state	-1.1	0.013	0.62
rs77009341	DN B	NCF1	DUSP2	Disease-state	-0.23	0.045	0.73
rs77009341	DN B	NCF1	CXCL10	Disease-state	0.2	0.042	0.72
rs77009341	DN B	NCF1	MVD	Disease-state	-0.69	0.0082	0.58
rs77009341	DN B	NCF1	ARPC1B	Disease-state	-0.81	0.038	0.71
rs77009341	DN B	NCF1	NUCB1	Disease-state	-0.63	0.04	0.72
rs77009341	DN B	NCF1	COMT	Disease-state	-0.89	0.018	0.64
rs77009341	DN B	NCF1	PFKL	Disease-state	-0.92	0.018	0.64
rs77009341	DN B	NCF1	WAC-AS1	Disease-state	-0.76	0.019	0.64
rs77009341	DN B	NCF1	KBTBD2	Disease-state	1	0.0065	0.56
rs77009341	DN B	NCF1	CAMSAP2	Disease-state	0.25	0.012	0.61
rs77009341	DN B	NCF1	FAM120B	Disease-state	0.93	0.05	0.74
rs77009341	DN B	NCF1	COX17	Disease-state	-0.64	0.033	0.7
rs77009341	DN B	NCF1	POLD4	Disease-state	-0.43	0.048	0.73
rs77009341	DN B	NCF1	PRPF3	Disease-state	0.89	0.011	0.6
rs77009341	DN B	NCF1	SERF2	Disease-state	-0.52	0.033	0.7
rs77009341	DN B	NCF1	PLD3	Disease-state	-0.64	0.02	0.65
rs77009341	DN B	NCF1	TBCB	Disease-state	-1.3	0.011	0.6
rs77009341	DN B	NCF1	OTUB1	Disease-state	-1.2	0.048	0.73
rs77009341	DN B	NCF1	ARL8A	Disease-state	-0.66	0.045	0.73
rs77009341	DN B	NCF1	CFL1	Disease-state	-1.3	0.012	0.61
rs77009341	DN B	NCF1	TMEM189	Disease-state	-0.93	0.036	0.71
rs77009341	DN B	NCF1	FIS1	Disease-state	-1.1	0.013	0.61
rs77009341	DN B	NCF1	ACKR3	Disease-state	-0.17	0.04	0.71
rs77009341	DN B	NCF1	CDIPT	Disease-state	-1.2	0.025	0.67
rs77009341	DN B	NCF1	VAMP8	Disease-state	-0.77	0.047	0.73
rs77009341	DN B	NCF1	TTI2	Disease-state	1	0.028	0.68
rs77009341	DN B	NCF1	NFYC-AS1	Disease-state	0.51	0.031	0.69
rs77009341	DN B	NCF1	UBC	Disease-state	-1.2	0.022	0.66
rs77009341	DN B	NCF1	PLA2G15	Disease-state	-0.81	0.02	0.65
rs77009341	DN B	NCF1	MACC1	Disease-state	0.47	0.013	0.61
rs77009341	DN B	NCF1	ZNF337	Disease-state	0.61	0.021	0.65
rs77009341	DN B	NCF1	SAP25	Disease-state	-0.56	0.0019	0.45
rs77009341	DN B	NCF1	NOC4L	Disease-state	-0.73	0.048	0.73
rs77009341	DN B	NCF1	LRRC46	Disease-state	-0.44	0.036	0.71
rs77009341	DN B	NCF1	SUMO3	Disease-state	-0.77	0.033	0.7
rs77009341	DN B	NCF1	ELAC2	Disease-state	1.1	0.021	0.65
rs77009341	DN B	NCF1	CCDC124	Disease-state	-0.71	0.032	0.69
rs77009341	DN B	NCF1	DCLRE1A	Disease-state	0.32	0.047	0.73
rs77009341	DN B	NCF1	DBNL	Disease-state	-1	0.014	0.62
rs77009341	DN B	NCF1	TRAPPC2L	Disease-state	-1.1	0.0022	0.46
rs77009341	DN B	NCF1	CD79A	Disease-state	-0.59	0.037	0.71
rs77009341	DN B	NCF1	ZNF572	Disease-state	0.49	0.01	0.59
rs77009341	DN B	NCF1	TNKS1BP1	Disease-state	0.36	0.049	0.73
rs77009341	DN B	NCF1	LRP10	Disease-state	-1.2	0.033	0.7
rs77009341	DN B	NCF1	CD80	Disease-state	0.43	0.019	0.64
rs77009341	DN B	NCF1	TIMM17B	Disease-state	-0.89	0.047	0.73
rs77009341	DN B	NCF1	CLPB	Disease-state	0.53	0.01	0.59
rs77009341	DN B	NCF1	SETD2	Disease-state	0.72	0.047	0.73
rs77009341	DN B	NCF1	SATB1	Disease-state	-0.23	0.036	0.71
rs77009341	DN B	NCF1	EPC1	Disease-state	-1	0.047	0.73
rs77009341	DN B	NCF1	NRSN2	Disease-state	-0.67	0.014	0.62
rs77009341	DN B	NCF1	ZBTB22	Disease-state	-0.61	0.029	0.69
rs77009341	DN B	NCF1	TMEM138	Disease-state	1.5	0.041	0.72
rs77009341	DN B	NCF1	FBXL4	Disease-state	0.76	0.027	0.68
rs77009341	DN B	NCF1	VWA9	Disease-state	1.3	0.021	0.66
rs77009341	DN B	NCF1	TCTN3	Disease-state	1.1	0.031	0.69
rs77009341	DN B	NCF1	MYL12B	Disease-state	-0.98	0.033	0.7
rs77009341	DN B	NCF1	SLC25A1	Disease-state	-0.77	0.026	0.67
rs77009341	DN B	NCF1	PRPF31	Disease-state	-1.1	0.046	0.73
rs77009341	DN B	NCF1	LOC101929147	Disease-state	0.48	0.033	0.7
rs77009341	DN B	NCF1	ZKSCAN8	Disease-state	0.42	0.014	0.62
rs77009341	DN B	NCF1	ZNF417	Disease-state	0.39	0.035	0.7
rs77009341	DN B	NCF1	G6PD	Disease-state	-0.69	0.033	0.7
rs77009341	DN B	NCF1	NAPEPLD	Disease-state	0.61	0.037	0.71
rs77009341	DN B	NCF1	NDUFS7	Disease-state	-0.93	0.031	0.69
rs77009341	DN B	NCF1	PARP4	Disease-state	-0.91	0.046	0.73
rs77009341	DN B	NCF1	TRERF1	Disease-state	-0.42	0.024	0.67
rs77009341	DN B	NCF1	C1orf233	Disease-state	-0.44	0.015	0.62
rs77009341	DN B	NCF1	LRP5	Disease-state	-0.4	0.016	0.63
rs77009341	DN B	NCF1	KLRB1	Disease-state	-0.37	0.03	0.69
rs77009341	DN B	NCF1	CLPTM1	Disease-state	-0.86	0.034	0.7
rs77009341	DN B	NCF1	STRN4	Disease-state	-1.2	0.027	0.68
rs77009341	DN B	NCF1	WDR34	Disease-state	-1.1	0.023	0.66
rs77009341	DN B	NCF1	TBC1D25	Disease-state	-0.75	0.043	0.72
rs77009341	DN B	NCF1	GET4	Disease-state	-1.2	0.0056	0.55
rs77009341	DN B	NCF1	RASA1	Disease-state	0.94	0.023	0.66
rs77009341	DN B	NCF1	RSPH3	Disease-state	0.5	0.035	0.7
rs77009341	DN B	NCF1	TCEB1	Disease-state	-0.72	0.048	0.73
rs77009341	DN B	NCF1	POLR2I	Disease-state	-1.4	0.0084	0.58
rs77009341	DN B	NCF1	FAM32A	Disease-state	-1.4	0.028	0.68
rs77009341	DN B	NCF1	SGSH	Disease-state	-0.54	0.03	0.69
rs77009341	DN B	NCF1	FERMT3	Disease-state	-0.86	0.044	0.72
rs77009341	DN B	NCF1	RGL4	Disease-state	0.33	0.046	0.73
rs77009341	DN B	NCF1	LINC01138	Disease-state	0.46	0.046	0.73
rs12324579	DN B	RASGRP1	REC8	Disease-state	0.24	0.021	0.65
rs12324579	DN B	RASGRP1	FUCA1	Disease-state	-0.27	0.049	0.73
rs12324579	DN B	RASGRP1	TLE1	Disease-state	-0.16	0.037	0.71
rs12324579	DN B	RASGRP1	ABHD13	Disease-state	-0.5	0.022	0.66
rs12324579	DN B	RASGRP1	SCAF4	Disease-state	0.52	0.046	0.73
rs12324579	DN B	RASGRP1	DCAF6	Disease-state	0.49	0.041	0.72
rs12324579	DN B	RASGRP1	NEU1	Disease-state	0.32	0.042	0.72
rs12324579	DN B	RASGRP1	CCND3	Disease-state	-0.15	0.038	0.71
rs12324579	DN B	RASGRP1	IL7R	Disease-state	-0.078	0.02	0.65
rs12324579	DN B	RASGRP1	PCBP4	Disease-state	-0.23	0.044	0.72
rs12324579	DN B	RASGRP1	SELL	Disease-state	0.11	0.018	0.64
rs12324579	DN B	RASGRP1	MIF4GD	Disease-state	-0.59	0.0083	0.58
rs12324579	DN B	RASGRP1	PMEPA1	Disease-state	0.11	0.049	0.73
rs12324579	DN B	RASGRP1	IVD	Disease-state	-0.27	0.029	0.69
rs12324579	DN B	RASGRP1	TIMELESS	Disease-state	0.32	0.012	0.61
rs12324579	DN B	RASGRP1	JOSD2	Disease-state	-0.25	0.049	0.73
rs12324579	DN B	RASGRP1	CD6	Disease-state	-0.14	0.038	0.71
rs12324579	DN B	RASGRP1	MTFR2	Disease-state	0.16	0.045	0.73
rs12324579	DN B	RASGRP1	C1orf162	Disease-state	0.068	0.049	0.73
rs12324579	DN B	RASGRP1	ZNF106	Disease-state	0.55	0.035	0.7
rs12324579	DN B	RASGRP1	ZNF181	Disease-state	-0.34	0.0055	0.55
rs12324579	DN B	RASGRP1	HOXB6	Disease-state	-0.14	0.028	0.68
rs12324579	DN B	RASGRP1	PIK3CD	Disease-state	0.35	0.034	0.7
rs12324579	DN B	RASGRP1	KIAA0922	Disease-state	0.37	0.019	0.64
rs12324579	DN B	RASGRP1	DHDDS	Disease-state	0.34	0.045	0.73
rs12324579	DN B	RASGRP1	PLEKHJ1	Disease-state	-0.35	0.028	0.68
rs12324579	DN B	RASGRP1	ARMCX6	Disease-state	-0.43	0.038	0.71
rs12324579	DN B	RASGRP1	ING1	Disease-state	-0.36	0.029	0.69
rs12324579	DN B	RASGRP1	RALGAPA2	Disease-state	0.19	0.047	0.73
rs12324579	DN B	RASGRP1	PIK3CD-AS1	Disease-state	0.19	0.016	0.63
rs12324579	DN B	RASGRP1	PIP5K1B	Disease-state	0.33	0.00088	0.38
rs12324579	DN B	RASGRP1	PEX11B	Disease-state	-0.76	0.0047	0.53
rs12324579	DN B	RASGRP1	TTF2	Disease-state	0.52	0.00051	0.33
rs12324579	DN B	RASGRP1	KDM7A	Disease-state	0.34	0.034	0.7
rs12324579	DN B	RASGRP1	NDE1	Disease-state	0.3	0.048	0.73
rs12324579	DN B	RASGRP1	ZNF569	Disease-state	-0.39	0.0038	0.51
rs12324579	DN B	RASGRP1	UBN2	Disease-state	0.33	0.014	0.62
rs12324579	DN B	RASGRP1	CD244	Disease-state	-0.16	0.033	0.7
rs12324579	DN B	RASGRP1	C16orf62	Disease-state	0.42	0.039	0.71
rs12324579	DN B	RASGRP1	EXO1	Disease-state	0.091	0.037	0.71
rs12324579	DN B	RASGRP1	ZNF507	Disease-state	0.29	0.039	0.71
rs12324579	DN B	RASGRP1	SERTAD2	Disease-state	-0.27	0.029	0.68
rs12324579	DN B	RASGRP1	TRAPPC4	Disease-state	-0.4	0.048	0.73
rs12324579	DN B	RASGRP1	ZWILCH	Disease-state	0.31	0.042	0.72
rs12324579	DN B	RASGRP1	SLC16A4	Disease-state	0.17	0.044	0.72
rs12324579	DN B	RASGRP1	ZNF26	Disease-state	-0.51	0.016	0.63
rs12324579	DN B	RASGRP1	SCP2	Disease-state	-0.41	0.031	0.69
rs12324579	DN B	RASGRP1	FAM167A	Disease-state	-0.1	0.016	0.63
rs12324579	DN B	RASGRP1	UBE2O	Disease-state	0.25	0.048	0.73
rs12324579	DN B	RASGRP1	CFL2	Disease-state	-0.31	0.017	0.64
rs12324579	DN B	RASGRP1	SH2D3A	Disease-state	0.11	0.028	0.68
rs12324579	DN B	RASGRP1	SLC26A6	Disease-state	0.26	0.039	0.71
rs12324579	DN B	RASGRP1	HMCES	Disease-state	0.23	0.045	0.73
rs12324579	DN B	RASGRP1	C19orf52	Disease-state	-0.54	0.022	0.66
rs12324579	DN B	RASGRP1	LOC400043	Disease-state	-0.16	0.012	0.61
rs12324579	DN B	RASGRP1	NPIPB3	Disease-state	0.17	0.029	0.69
rs12324579	DN B	RASGRP1	CLPB	Disease-state	0.24	0.013	0.62
rs12324579	DN B	RASGRP1	C2orf81	Disease-state	-0.16	0.04	0.72
rs12324579	DN B	RASGRP1	SEPT7-AS1	Disease-state	-0.28	0.0081	0.58
rs12324579	DN B	RASGRP1	MIR155HG	Disease-state	-0.17	0.043	0.72
rs12324579	DN B	RASGRP1	MYL12B	Disease-state	-0.38	0.036	0.71
rs12324579	DN B	RASGRP1	SORD	Disease-state	-0.28	0.038	0.71
rs12324579	DN B	RASGRP1	IKZF2	Disease-state	0.18	0.0049	0.53
rs12324579	DN B	RASGRP1	LOC100130357	Disease-state	0.2	0.047	0.73
rs12324579	DN B	RASGRP1	ADPRHL2	Disease-state	-0.4	0.046	0.73
rs12324579	DN B	RASGRP1	HAX1	Disease-state	-0.47	0.03	0.69
rs12324579	DN B	RASGRP1	PRPF4	Disease-state	0.62	0.022	0.66
rs12324579	DN B	RASGRP1	ZNF324	Disease-state	-0.41	0.023	0.66
rs12324579	DN B	RASGRP1	KDM3B	Disease-state	0.39	0.037	0.71
rs12324579	DN B	RASGRP1	FGFBP3	Disease-state	-0.28	0.0049	0.53
rs12324579	DN B	RASGRP1	TIGD2	Disease-state	0.25	0.032	0.7
rs12324579	DN B	RASGRP1	SMKR1	Disease-state	-0.096	0.046	0.73
rs12324579	DN B	RASGRP1	AUNIP	Disease-state	0.17	0.011	0.6
rs12324579	DN B	RASGRP1	SSU72	Disease-state	-0.53	0.027	0.68
rs12324579	DN B	RASGRP1	TP53I3	Disease-state	0.18	0.027	0.68
rs12324579	DN B	RASGRP1	CDCA3	Disease-state	0.12	0.043	0.72
rs12324579	DN B	RASGRP1	ZGLP1	Disease-state	-0.22	0.045	0.72
rs12324579	DN B	RASGRP1	MMP24	Disease-state	0.19	0.043	0.72
rs12324579	DN B	RASGRP1	ZNF567	Disease-state	-0.38	0.034	0.7
rs12324579	DN B	RASGRP1	ANLN	Disease-state	0.081	0.03	0.69
rs12324579	DN B	RASGRP1	KCTD17	Disease-state	-0.42	0.0052	0.54
rs12324579	DN B	RASGRP1	SLC29A4	Disease-state	-0.14	0.025	0.67
rs12324579	DN B	RASGRP1	SOWAHD	Disease-state	-0.27	0.014	0.62
rs12324579	DN B	RASGRP1	PSMF1	Disease-state	-0.68	0.029	0.69
rs12324579	DN B	RASGRP1	SMG1P1	Disease-state	0.14	0.016	0.63
rs12324579	DN B	RASGRP1	SYCP2L	Disease-state	0.18	0.0024	0.47
rs12324579	DN B	RASGRP1	FANCD2	Disease-state	0.31	0.031	0.69
rs12324579	DN B	RASGRP1	NFKBIZ	Disease-state	0.23	0.042	0.72
rs12324579	DN B	RASGRP1	ZNF17	Disease-state	-0.34	0.019	0.64
rs76724843;rs35552623	DN B	SLC15A4	TAPT1-AS1	Disease-state	0.37	0.027	0.68
rs76724843;rs35552623	DN B	SLC15A4	CAPNS1	Disease-state	-0.48	0.042	0.72
rs76724843;rs35552623	DN B	SLC15A4	CD79B	Disease-state	-0.53	0.028	0.68
rs76724843;rs35552623	DN B	SLC15A4	RHEBL1	Disease-state	0.36	0.034	0.7
rs76724843;rs35552623	DN B	SLC15A4	RIC8A	Disease-state	-1.3	0.02	0.65
rs76724843;rs35552623	DN B	SLC15A4	SCCPDH	Disease-state	0.4	0.028	0.68
rs76724843;rs35552623	DN B	SLC15A4	CCDC62	Disease-state	0.32	0.036	0.71
rs76724843;rs35552623	DN B	SLC15A4	DRAM1	Disease-state	0.42	0.016	0.63
rs76724843;rs35552623	DN B	SLC15A4	ZNF671	Disease-state	0.56	0.027	0.68
rs76724843;rs35552623	DN B	SLC15A4	TPTE2P5	Disease-state	0.41	0.0066	0.56
rs76724843;rs35552623	DN B	SLC15A4	ENSA	Disease-state	-0.8	0.049	0.73
rs76724843;rs35552623	DN B	SLC15A4	UXS1	Disease-state	-0.48	0.025	0.67
rs76724843;rs35552623	DN B	SLC15A4	SRSF8	Disease-state	0.99	0.025	0.67
rs76724843;rs35552623	DN B	SLC15A4	FBXW7	Disease-state	0.54	0.05	0.74
rs76724843;rs35552623	DN B	SLC15A4	MTMR2	Disease-state	0.55	0.023	0.66
rs76724843;rs35552623	DN B	SLC15A4	6-Sep	Disease-state	-0.91	0.049	0.73
rs76724843;rs35552623	DN B	SLC15A4	UBQLN2	Disease-state	0.92	0.033	0.7
rs76724843;rs35552623	DN B	SLC15A4	EBI3	Disease-state	-0.23	0.024	0.67
rs76724843;rs35552623	DN B	SLC15A4	SLC9A7	Disease-state	-0.47	0.035	0.7
rs76724843;rs35552623	DN B	SLC15A4	ARF5	Disease-state	-0.72	0.044	0.72
rs76724843;rs35552623	DN B	SLC15A4	LINC00888	Disease-state	0.46	0.017	0.63
rs76724843;rs35552623	DN B	SLC15A4	DEF8	Disease-state	-0.44	0.047	0.73
rs76724843;rs35552623	DN B	SLC15A4	ZNF528	Disease-state	0.29	0.033	0.7
rs76724843;rs35552623	DN B	SLC15A4	ZNF136	Disease-state	0.57	0.024	0.67
rs76724843;rs35552623	DN B	SLC15A4	HKR1	Disease-state	0.45	0.048	0.73
rs76724843;rs35552623	DN B	SLC15A4	RNF149	Disease-state	0.79	0.048	0.73
rs76724843;rs35552623	DN B	SLC15A4	RRAS2	Disease-state	-0.49	0.035	0.7
rs76724843;rs35552623	DN B	SLC15A4	TMEM189	Disease-state	-0.65	0.039	0.71
rs76724843;rs35552623	DN B	SLC15A4	CNOT8	Disease-state	-0.78	0.047	0.73
rs76724843;rs35552623	DN B	SLC15A4	FAM66C	Disease-state	0.27	0.05	0.73
rs76724843;rs35552623	DN B	SLC15A4	LRRN1	Disease-state	0.19	0.026	0.68
rs76724843;rs35552623	DN B	SLC15A4	ZNF397	Disease-state	0.47	0.0099	0.59
rs76724843;rs35552623	DN B	SLC15A4	C16orf62	Disease-state	0.78	0.027	0.68
rs76724843;rs35552623	DN B	SLC15A4	MBOAT1	Disease-state	0.4	0.015	0.63
rs76724843;rs35552623	DN B	SLC15A4	LINC00938	Disease-state	0.6	0.042	0.72
rs76724843;rs35552623	DN B	SLC15A4	EIF4G1	Disease-state	-0.63	0.038	0.71
rs76724843;rs35552623	DN B	SLC15A4	CXorf21	Disease-state	0.91	0.0048	0.53
rs76724843;rs35552623	DN B	SLC15A4	ICAM1	Disease-state	0.44	0.014	0.62
rs76724843;rs35552623	DN B	SLC15A4	CEP131	Disease-state	-0.52	0.014	0.62
rs76724843;rs35552623	DN B	SLC15A4	PLA2G15	Disease-state	-0.44	0.036	0.71
rs76724843;rs35552623	DN B	SLC15A4	ISOC1	Disease-state	0.65	0.016	0.63
rs76724843;rs35552623	DN B	SLC15A4	LOC728613	Disease-state	0.83	0.0004	0.31
rs76724843;rs35552623	DN B	SLC15A4	ZNF337	Disease-state	0.45	0.035	0.7
rs76724843;rs35552623	DN B	SLC15A4	ENTPD1	Disease-state	0.46	0.049	0.73
rs76724843;rs35552623	DN B	SLC15A4	MCPH1	Disease-state	0.85	0.04	0.72
rs76724843;rs35552623	DN B	SLC15A4	ZNF586	Disease-state	0.73	0.022	0.66
rs76724843;rs35552623	DN B	SLC15A4	TELO2	Disease-state	-0.55	0.02	0.65
rs76724843;rs35552623	DN B	SLC15A4	ITGA5	Disease-state	-0.21	0.029	0.69
rs76724843;rs35552623	DN B	SLC15A4	MEF2C-AS1	Disease-state	0.42	0.044	0.72
rs76724843;rs35552623	DN B	SLC15A4	DIS3L2	Disease-state	0.78	0.037	0.71
rs76724843;rs35552623	DN B	SLC15A4	BMP6	Disease-state	0.14	0.049	0.73
rs76724843;rs35552623	DN B	SLC15A4	LSM10	Disease-state	-0.43	0.039	0.71
rs76724843;rs35552623	DN B	SLC15A4	SLC35C1	Disease-state	-0.52	0.045	0.73
rs76724843;rs35552623	DN B	SLC15A4	ZXDB	Disease-state	0.32	0.049	0.73
rs76724843;rs35552623	DN B	SLC15A4	METTL22	Disease-state	0.76	0.0065	0.56
rs76724843;rs35552623	DN B	SLC15A4	MAP7D1	Disease-state	-0.44	0.049	0.73
rs76724843;rs35552623	DN B	SLC15A4	SYNE2	Disease-state	-0.53	0.0028	0.48
rs76724843;rs35552623	DN B	SLC15A4	LOC100147773	Disease-state	0.38	0.016	0.63
rs76724843;rs35552623	DN B	SLC15A4	DIAPH1	Disease-state	-0.41	0.047	0.73
rs76724843;rs35552623	DN B	SLC15A4	MED7	Disease-state	0.57	0.033	0.7
rs76724843;rs35552623	DN B	SLC15A4	IQGAP2	Disease-state	0.24	0.04	0.71
rs76724843;rs35552623	DN B	SLC15A4	NAGPA-AS1	Disease-state	0.4	0.0016	0.43
rs76724843;rs35552623	DN B	SLC15A4	NET1	Disease-state	-0.32	0.044	0.72
rs76724843;rs35552623	DN B	SLC15A4	CORO1A	Disease-state	-0.65	0.04	0.72
rs76724843;rs35552623	DN B	SLC15A4	LINC01311	Disease-state	0.51	0.011	0.6
rs76724843;rs35552623	DN B	SLC15A4	IBA57	Disease-state	0.47	0.044	0.72
rs76724843;rs35552623	DN B	SLC15A4	DNAJB5	Disease-state	-0.25	0.033	0.7
rs76724843;rs35552623	DN B	SLC15A4	C2orf44	Disease-state	0.57	0.0091	0.58
rs76724843;rs35552623	DN B	SLC15A4	SIDT2	Disease-state	0.099	0.03	0.69
rs76724843;rs35552623	DN B	SLC15A4	PPP6R2	Disease-state	-1.4	0.0044	0.52
rs76724843;rs35552623	DN B	SLC15A4	SAYSD1	Disease-state	-0.53	0.035	0.7
rs76724843;rs35552623	DN B	SLC15A4	PSTPIP1	Disease-state	-0.51	0.018	0.64
rs76724843;rs35552623	DN B	SLC15A4	TRAPPC6B	Disease-state	0.76	0.0077	0.57
rs76724843;rs35552623	DN B	SLC15A4	DAP	Disease-state	-0.56	0.012	0.61
rs76724843;rs35552623	DN B	SLC15A4	GPN2	Disease-state	0.56	0.028	0.68
rs76724843;rs35552623	DN B	SLC15A4	EMILIN2	Disease-state	0.3	0.024	0.67
rs76724843;rs35552623	DN B	SLC15A4	MAP4K2	Disease-state	-0.74	0.0076	0.57
rs76724843;rs35552623	DN B	SLC15A4	PARPBP	Disease-state	-0.23	0.042	0.72
rs76724843;rs35552623	DN B	SLC15A4	RBM5	Disease-state	0.96	0.038	0.71
rs76724843;rs35552623	DN B	SLC15A4	TOP2B	Disease-state	-0.6	0.038	0.71
rs76724843;rs35552623	DN B	SLC15A4	S100A4	Disease-state	-0.32	0.038	0.71
rs76724843;rs35552623	DN B	SLC15A4	ANKRD49	Disease-state	0.75	0.0092	0.58
rs76724843;rs35552623	DN B	SLC15A4	NCKIPSD	Disease-state	-0.57	0.028	0.68
rs76724843;rs35552623	DN B	SLC15A4	LOC100132356	Disease-state	0.47	0.021	0.65
rs76724843;rs35552623	DN B	SLC15A4	LRRC34	Disease-state	0.29	0.028	0.68
rs76724843;rs35552623	DN B	SLC15A4	FHOD1	Disease-state	-0.39	0.026	0.67
rs5998672	DN B	UBE2L3	HMOX1	Disease-state	-0.061	0.029	0.69
rs5998672	DN B	UBE2L3	FAM69B	Disease-state	0.057	0.037	0.71
rs5998672	DN B	UBE2L3	RRAGC	Disease-state	0.14	0.029	0.68
rs5998672	DN B	UBE2L3	FAM50A	Disease-state	-0.24	0.046	0.73
rs5998672	DN B	UBE2L3	PLIN2	Disease-state	-0.081	0.046	0.73
rs5998672	DN B	UBE2L3	TCL1A	Disease-state	0.039	0.017	0.63
rs5998672	DN B	UBE2L3	TCL6	Disease-state	0.061	0.05	0.74
rs5998672	DN B	UBE2L3	TPTE2P5	Disease-state	0.096	0.022	0.66
rs5998672	DN B	UBE2L3	CNR2	Disease-state	-0.084	0.045	0.73
rs5998672	DN B	UBE2L3	TAS1R3	Disease-state	-0.055	0.029	0.69
rs5998672	DN B	UBE2L3	DUSP2	Disease-state	-0.062	0.027	0.68
rs5998672	DN B	UBE2L3	HAAO	Disease-state	-0.11	0.02	0.65
rs5998672	DN B	UBE2L3	GEMIN4	Disease-state	0.2	0.025	0.67
rs5998672	DN B	UBE2L3	GPS1	Disease-state	0.21	0.0039	0.51
rs5998672	DN B	UBE2L3	G3BP1	Disease-state	0.24	0.041	0.72
rs5998672	DN B	UBE2L3	CDC5L	Disease-state	0.38	0.012	0.61
rs5998672	DN B	UBE2L3	GNAI3	Disease-state	0.26	0.04	0.72
rs5998672	DN B	UBE2L3	ACTR1B	Disease-state	-0.2	0.011	0.59
rs5998672	DN B	UBE2L3	NEK3	Disease-state	-0.12	0.044	0.72
rs5998672	DN B	UBE2L3	LLPH	Disease-state	0.19	0.022	0.66
rs5998672	DN B	UBE2L3	CLIC4	Disease-state	0.13	0.019	0.64
rs5998672	DN B	UBE2L3	ACADM	Disease-state	0.2	0.046	0.73
rs5998672	DN B	UBE2L3	GTSF1	Disease-state	-0.088	0.022	0.66
rs5998672	DN B	UBE2L3	KATNAL1	Disease-state	-0.14	0.017	0.63
rs5998672	DN B	UBE2L3	PHOSPHO2	Disease-state	0.12	0.0078	0.57
rs5998672	DN B	UBE2L3	FANCF	Disease-state	0.16	0.034	0.7
rs5998672	DN B	UBE2L3	UTP6	Disease-state	0.37	0.0088	0.58
rs5998672	DN B	UBE2L3	CXorf21	Disease-state	0.19	0.023	0.66
rs5998672	DN B	UBE2L3	HNRNPAB	Disease-state	-0.099	0.0034	0.5
rs5998672	DN B	UBE2L3	ARHGAP17	Disease-state	0.19	0.042	0.72
rs5998672	DN B	UBE2L3	ZNF337	Disease-state	-0.15	0.0085	0.58
rs5998672	DN B	UBE2L3	NEAT1	Disease-state	-0.073	0.017	0.64
rs5998672	DN B	UBE2L3	CRBN	Disease-state	0.26	0.025	0.67
rs5998672	DN B	UBE2L3	SAP25	Disease-state	-0.1	0.049	0.73
rs5998672	DN B	UBE2L3	EIF5B	Disease-state	0.22	0.021	0.65
rs5998672	DN B	UBE2L3	LMNB2	Disease-state	-0.11	0.029	0.69
rs5998672	DN B	UBE2L3	DLD	Disease-state	0.2	0.038	0.71
rs5998672	DN B	UBE2L3	PLGRKT	Disease-state	0.14	0.044	0.72
rs5998672	DN B	UBE2L3	SLC23A2	Disease-state	-0.081	0.038	0.71
rs5998672	DN B	UBE2L3	LOC101926963	Disease-state	-0.13	0.0064	0.56
rs5998672	DN B	UBE2L3	TUFM	Disease-state	0.14	0.039	0.71
rs5998672	DN B	UBE2L3	TRAF1	Disease-state	-0.13	0.013	0.61
rs5998672	DN B	UBE2L3	BCDIN3D-AS1	Disease-state	-0.07	0.039	0.71
rs5998672	DN B	UBE2L3	NPIPB3	Disease-state	-0.076	0.045	0.73
rs5998672	DN B	UBE2L3	SPTBN5	Disease-state	-0.051	0.024	0.67
rs5998672	DN B	UBE2L3	EPC1	Disease-state	-0.22	0.035	0.7
rs5998672	DN B	UBE2L3	VWA9	Disease-state	0.38	0.0079	0.57
rs5998672	DN B	UBE2L3	FGFBP2	Disease-state	-0.032	0.031	0.69
rs5998672	DN B	UBE2L3	ICAM4	Disease-state	0.074	0.048	0.73
rs5998672	DN B	UBE2L3	DHODH	Disease-state	0.18	0.016	0.63
rs5998672	DN B	UBE2L3	DPH5	Disease-state	0.16	0.04	0.71
rs5998672	DN B	UBE2L3	RNF44	Disease-state	-0.1	0.032	0.7
rs5998672	DN B	UBE2L3	DYNC1I2	Disease-state	0.21	0.044	0.72
rs5998672	DN B	UBE2L3	SDHC	Disease-state	-0.073	0.046	0.73
rs5998672	DN B	UBE2L3	PRPF4	Disease-state	0.32	0.034	0.7
rs5998672	DN B	UBE2L3	SIK1	Disease-state	-0.092	0.014	0.62
rs5998672	DN B	UBE2L3	SNHG21	Disease-state	0.14	0.014	0.62
rs5998672	DN B	UBE2L3	DGKK	Disease-state	-0.057	0.024	0.67
rs5998672	DN B	UBE2L3	LST1	Disease-state	0.11	0.0039	0.51
rs5998672	DN B	UBE2L3	MTSS1	Disease-state	-0.1	0.046	0.73
rs5998672	DN B	UBE2L3	DNAJC30	Disease-state	-0.14	0.043	0.72
rs5998672	DN B	UBE2L3	DHX32	Disease-state	-0.1	0.0073	0.57
rs5998672	DN B	UBE2L3	FKBP3	Disease-state	0.14	0.033	0.7
rs5998672	DN B	UBE2L3	S100A9	Disease-state	0.037	0.042	0.72
rs5998672	DN B	UBE2L3	C10orf76	Disease-state	0.15	0.019	0.64
rs5998672	DN B	UBE2L3	ASXL1	Disease-state	-0.17	0.026	0.67
rs5998672	DN B	UBE2L3	SLC39A7	Disease-state	-0.074	0.018	0.64
rs5998672	DN B	UBE2L3	ZNF250	Disease-state	0.17	0.0024	0.47
rs5998672	DN B	UBE2L3	MBIP	Disease-state	0.17	0.044	0.72
rs5998672	DN B	UBE2L3	PRR7-AS1	Disease-state	-0.11	0.023	0.66
rs5998672	DN B	UBE2L3	ARHGEF40	Disease-state	0.076	0.049	0.73
rs5998672	DN B	UBE2L3	STRN	Disease-state	-0.24	0.025	0.67
rs5998672	DN B	UBE2L3	RPGR	Disease-state	0.11	0.047	0.73
rs5998672	DN B	UBE2L3	SCAMP1-AS1	Disease-state	0.11	0.031	0.69
rs11055009	Plasmablast	APOLD1	TMEM55A	Disease-state	1.1	0.0055	0.55
rs11055009	Plasmablast	APOLD1	DHX34	Disease-state	-1.1	0.031	0.69
rs11055009	Plasmablast	APOLD1	NRBP1	Disease-state	2	0.036	0.71
rs11055009	Plasmablast	APOLD1	MAVS	Disease-state	-0.9	0.032	0.69
rs11055009	Plasmablast	APOLD1	IRF1	Disease-state	-0.95	0.031	0.69
rs11055009	Plasmablast	APOLD1	RAB11A	Disease-state	1.5	0.038	0.71
rs11055009	Plasmablast	APOLD1	C16orf91	Disease-state	1	0.032	0.69
rs11055009	Plasmablast	APOLD1	PLK3	Disease-state	0.81	0.034	0.7
rs11055009	Plasmablast	APOLD1	ARL2BP	Disease-state	1	0.035	0.7
rs11055009	Plasmablast	APOLD1	NAA20	Disease-state	1.7	0.011	0.6
3_119435676_TA_T;rs36059542	Plasmablast	ARHGAP31	BLVRA	Disease-state	0.39	0.031	0.69
3_119435676_TA_T;rs36059542	Plasmablast	ARHGAP31	SRGN	Disease-state	1.3	0.001	0.39
3_119435676_TA_T;rs36059542	Plasmablast	ARHGAP31	CYB561D1	Disease-state	-0.28	0.039	0.71
3_119435676_TA_T;rs36059542	Plasmablast	ARHGAP31	SLC12A6	Disease-state	-0.29	0.033	0.7
3_119435676_TA_T;rs36059542	Plasmablast	ARHGAP31	AEN	Disease-state	-0.58	0.011	0.6
3_119435676_TA_T;rs36059542	Plasmablast	ARHGAP31	PCMT1	Disease-state	1.1	0.0039	0.51
3_119435676_TA_T;rs36059542	Plasmablast	ARHGAP31	KANSL1	Disease-state	-0.5	0.0044	0.52
3_119435676_TA_T;rs36059542	Plasmablast	ARHGAP31	DOCK8	Disease-state	-0.5	0.021	0.65
3_119435676_TA_T;rs36059542	Plasmablast	ARHGAP31	ARMC2	Disease-state	0.29	0.05	0.73
3_119435676_TA_T;rs36059542	Plasmablast	ARHGAP31	APLP2	Disease-state	-0.38	0.02	0.65
3_119435676_TA_T;rs36059542	Plasmablast	ARHGAP31	TSC2	Disease-state	-0.83	0.00017	0.25
3_119435676_TA_T;rs36059542	Plasmablast	ARHGAP31	PIGP	Disease-state	0.63	0.0026	0.48
3_119435676_TA_T;rs36059542	Plasmablast	ARHGAP31	RALGAPB	Disease-state	-0.66	0.0016	0.43
3_119435676_TA_T;rs36059542	Plasmablast	ARHGAP31	HLA-F	Disease-state	0.24	0.027	0.68
3_119435676_TA_T;rs36059542	Plasmablast	ARHGAP31	C2orf88	Disease-state	0.42	0.034	0.7
3_119435676_TA_T;rs36059542	Plasmablast	ARHGAP31	RAF1	Disease-state	-0.87	0.019	0.64
3_119435676_TA_T;rs36059542	Plasmablast	ARHGAP31	HCST	Disease-state	0.4	0.036	0.71
3_119435676_TA_T;rs36059542	Plasmablast	ARHGAP31	MIR5195	Disease-state	0.3	0.0082	0.58
3_119435676_TA_T;rs36059542	Plasmablast	ARHGAP31	KDM5A	Disease-state	-0.75	0.041	0.72
3_119435676_TA_T;rs36059542	Plasmablast	ARHGAP31	CNBP	Disease-state	1.3	0.00052	0.34
3_119435676_TA_T;rs36059542	Plasmablast	ARHGAP31	CUX1	Disease-state	-0.62	0.032	0.69
3_119435676_TA_T;rs36059542	Plasmablast	ARHGAP31	CERK	Disease-state	-0.47	0.044	0.72
3_119435676_TA_T;rs36059542	Plasmablast	ARHGAP31	SNX6	Disease-state	0.7	0.04	0.71
3_119435676_TA_T;rs36059542	Plasmablast	ARHGAP31	FBXL16	Disease-state	0.32	0.033	0.7
3_119435676_TA_T;rs36059542	Plasmablast	ARHGAP31	KIAA0100	Disease-state	-0.45	0.0098	0.59
3_119435676_TA_T;rs36059542	Plasmablast	ARHGAP31	TOMM5	Disease-state	0.64	0.03	0.69
3_119435676_TA_T;rs36059542	Plasmablast	ARHGAP31	ATP6V0E1	Disease-state	1.1	0.0013	0.41
3_119435676_TA_T;rs36059542	Plasmablast	ARHGAP31	TRIB2	Disease-state	-0.39	0.012	0.61
3_119435676_TA_T;rs36059542	Plasmablast	ARHGAP31	SMYD4	Disease-state	-0.53	0.027	0.68
3_119435676_TA_T;rs36059542	Plasmablast	ARHGAP31	LINC00998	Disease-state	0.7	0.0041	0.52
3_119435676_TA_T;rs36059542	Plasmablast	ARHGAP31	GRINA	Disease-state	0.35	0.03	0.69
3_119435676_TA_T;rs36059542	Plasmablast	ARHGAP31	ZXDC	Disease-state	-0.69	0.036	0.71
3_119435676_TA_T;rs36059542	Plasmablast	ARHGAP31	ACTR10	Disease-state	0.8	0.039	0.71
3_119435676_TA_T;rs36059542	Plasmablast	ARHGAP31	LIMS2	Disease-state	0.26	0.014	0.62
3_119435676_TA_T;rs36059542	Plasmablast	ARHGAP31	MCM3AP	Disease-state	-0.5	0.0011	0.4
3_119435676_TA_T;rs36059542	Plasmablast	ARHGAP31	DCTN1	Disease-state	-0.9	0.0011	0.4
3_119435676_TA_T;rs36059542	Plasmablast	ARHGAP31	DNM2	Disease-state	-0.97	0.0034	0.5
3_119435676_TA_T;rs36059542	Plasmablast	ARHGAP31	SPTBN1	Disease-state	-0.25	0.029	0.69
3_119435676_TA_T;rs36059542	Plasmablast	ARHGAP31	LINC01000	Disease-state	-0.28	0.021	0.65
3_119435676_TA_T;rs36059542	Plasmablast	ARHGAP31	GCA	Disease-state	0.5	0.014	0.62
3_119435676_TA_T;rs36059542	Plasmablast	ARHGAP31	DIABLO	Disease-state	0.76	0.037	0.71
3_119435676_TA_T;rs36059542	Plasmablast	ARHGAP31	SAP18	Disease-state	1.2	0.0056	0.55
3_119435676_TA_T;rs36059542	Plasmablast	ARHGAP31	CNIH4	Disease-state	0.57	0.0085	0.58
3_119435676_TA_T;rs36059542	Plasmablast	ARHGAP31	CHMP4A	Disease-state	0.86	0.041	0.72
3_119435676_TA_T;rs36059542	Plasmablast	ARHGAP31	CALM2	Disease-state	0.69	0.0006	0.34
3_119435676_TA_T;rs36059542	Plasmablast	ARHGAP31	DHX34	Disease-state	-0.98	1.30E-05	0.14
3_119435676_TA_T;rs36059542	Plasmablast	ARHGAP31	EXTL3	Disease-state	-0.46	0.0022	0.46
3_119435676_TA_T;rs36059542	Plasmablast	ARHGAP31	TMBIM6	Disease-state	1	0.014	0.62
3_119435676_TA_T;rs36059542	Plasmablast	ARHGAP31	KLF10	Disease-state	0.76	0.00095	0.38
3_119435676_TA_T;rs36059542	Plasmablast	ARHGAP31	CLASP2	Disease-state	-0.5	0.024	0.67
3_119435676_TA_T;rs36059542	Plasmablast	ARHGAP31	MED13L	Disease-state	-0.39	0.021	0.65
3_119435676_TA_T;rs36059542	Plasmablast	ARHGAP31	RASSF1	Disease-state	0.73	0.018	0.64
3_119435676_TA_T;rs36059542	Plasmablast	ARHGAP31	PRR13	Disease-state	0.93	0.0058	0.55
3_119435676_TA_T;rs36059542	Plasmablast	ARHGAP31	TIMP1	Disease-state	0.17	0.0026	0.48
3_119435676_TA_T;rs36059542	Plasmablast	ARHGAP31	CCDC167	Disease-state	0.38	0.037	0.71
3_119435676_TA_T;rs36059542	Plasmablast	ARHGAP31	SYPL1	Disease-state	0.33	0.016	0.63
3_119435676_TA_T;rs36059542	Plasmablast	ARHGAP31	MAML1	Disease-state	-0.32	0.041	0.72
3_119435676_TA_T;rs36059542	Plasmablast	ARHGAP31	PSKH1	Disease-state	-0.49	0.0031	0.49
3_119435676_TA_T;rs36059542	Plasmablast	ARHGAP31	NOMO1	Disease-state	-0.31	0.034	0.7
3_119435676_TA_T;rs36059542	Plasmablast	ARHGAP31	GCN1	Disease-state	-0.29	0.023	0.67
3_119435676_TA_T;rs36059542	Plasmablast	ARHGAP31	PAN2	Disease-state	-0.79	0.0023	0.47
3_119435676_TA_T;rs36059542	Plasmablast	ARHGAP31	MAVS	Disease-state	-0.71	0.00046	0.32
3_119435676_TA_T;rs36059542	Plasmablast	ARHGAP31	HARS	Disease-state	-0.62	0.031	0.69
3_119435676_TA_T;rs36059542	Plasmablast	ARHGAP31	LAMTOR5	Disease-state	1.1	0.0015	0.42
3_119435676_TA_T;rs36059542	Plasmablast	ARHGAP31	TEP1	Disease-state	-0.29	0.02	0.65
3_119435676_TA_T;rs36059542	Plasmablast	ARHGAP31	KIAA0556	Disease-state	-0.37	0.013	0.61
3_119435676_TA_T;rs36059542	Plasmablast	ARHGAP31	RAD54L2	Disease-state	-0.41	0.01	0.59
3_119435676_TA_T;rs36059542	Plasmablast	ARHGAP31	COMMD7	Disease-state	0.83	0.0034	0.5
3_119435676_TA_T;rs36059542	Plasmablast	ARHGAP31	VPS29	Disease-state	1	0.011	0.6
3_119435676_TA_T;rs36059542	Plasmablast	ARHGAP31	IGFLR1	Disease-state	0.41	0.007	0.56
3_119435676_TA_T;rs36059542	Plasmablast	ARHGAP31	GMEB2	Disease-state	-0.88	6.30E-05	0.19
3_119435676_TA_T;rs36059542	Plasmablast	ARHGAP31	AAED1	Disease-state	0.41	0.0036	0.5
3_119435676_TA_T;rs36059542	Plasmablast	ARHGAP31	RNASE4	Disease-state	0.57	0.00044	0.32
3_119435676_TA_T;rs36059542	Plasmablast	ARHGAP31	MAP4K2	Disease-state	-0.79	0.016	0.63
3_119435676_TA_T;rs36059542	Plasmablast	ARHGAP31	SSR4	Disease-state	0.43	0.016	0.63
3_119435676_TA_T;rs36059542	Plasmablast	ARHGAP31	RHNO1	Disease-state	0.68	0.0096	0.59
3_119435676_TA_T;rs36059542	Plasmablast	ARHGAP31	SETDB1	Disease-state	-0.5	0.038	0.71
3_119435676_TA_T;rs36059542	Plasmablast	ARHGAP31	NF2	Disease-state	-0.9	0.0021	0.46
3_119435676_TA_T;rs36059542	Plasmablast	ARHGAP31	TXNL4A	Disease-state	0.77	0.021	0.65
3_119435676_TA_T;rs36059542	Plasmablast	ARHGAP31	TMEM126B	Disease-state	0.73	0.048	0.73
3_119435676_TA_T;rs36059542	Plasmablast	ARHGAP31	PROSER1	Disease-state	-0.59	0.019	0.64
3_119435676_TA_T;rs36059542	Plasmablast	ARHGAP31	CD320	Disease-state	-0.32	0.011	0.6
3_119435676_TA_T;rs36059542	Plasmablast	ARHGAP31	TYW1	Disease-state	-0.65	0.043	0.72
3_119435676_TA_T;rs36059542	Plasmablast	ARHGAP31	CCDC53	Disease-state	0.7	0.026	0.67
3_119435676_TA_T;rs36059542	Plasmablast	ARHGAP31	PRSS16	Disease-state	0.27	0.0076	0.57
3_119435676_TA_T;rs36059542	Plasmablast	ARHGAP31	COMMD10	Disease-state	0.73	0.015	0.63
3_119435676_TA_T;rs36059542	Plasmablast	ARHGAP31	SESN2	Disease-state	0.42	0.0052	0.54
3_119435676_TA_T;rs36059542	Plasmablast	ARHGAP31	RAB11A	Disease-state	1.5	0.00099	0.39
3_119435676_TA_T;rs36059542	Plasmablast	ARHGAP31	TEX2	Disease-state	-0.39	0.0072	0.57
3_119435676_TA_T;rs36059542	Plasmablast	ARHGAP31	LIMD1	Disease-state	-0.35	0.036	0.71
3_119435676_TA_T;rs36059542	Plasmablast	ARHGAP31	DENND5B	Disease-state	-0.52	0.022	0.66
3_119435676_TA_T;rs36059542	Plasmablast	ARHGAP31	PTP4A2	Disease-state	1.1	0.023	0.67
3_119435676_TA_T;rs36059542	Plasmablast	ARHGAP31	RERE	Disease-state	-0.32	0.027	0.68
3_119435676_TA_T;rs36059542	Plasmablast	ARHGAP31	TANGO6	Disease-state	-0.45	0.034	0.7
3_119435676_TA_T;rs36059542	Plasmablast	ARHGAP31	FBXL12	Disease-state	0.45	0.026	0.67
3_119435676_TA_T;rs36059542	Plasmablast	ARHGAP31	SLC25A24	Disease-state	0.18	0.036	0.71
3_119435676_TA_T;rs36059542	Plasmablast	ARHGAP31	TRAM2	Disease-state	-0.61	0.00098	0.39
3_119435676_TA_T;rs36059542	Plasmablast	ARHGAP31	IRF4	Disease-state	0.69	0.0043	0.52
3_119435676_TA_T;rs36059542	Plasmablast	ARHGAP31	TTLL5	Disease-state	-0.44	0.0063	0.56
3_119435676_TA_T;rs36059542	Plasmablast	ARHGAP31	UBE2A	Disease-state	1.2	0.0063	0.56
3_119435676_TA_T;rs36059542	Plasmablast	ARHGAP31	RHEB	Disease-state	0.73	0.013	0.62
3_119435676_TA_T;rs36059542	Plasmablast	ARHGAP31	NIT2	Disease-state	0.82	0.0039	0.51
3_119435676_TA_T;rs36059542	Plasmablast	ARHGAP31	FBXW11	Disease-state	-0.66	0.002	0.45
3_119435676_TA_T;rs36059542	Plasmablast	ARHGAP31	AP1G1	Disease-state	-0.4	0.04	0.71
3_119435676_TA_T;rs36059542	Plasmablast	ARHGAP31	ARL2BP	Disease-state	0.89	0.00012	0.23
3_119435676_TA_T;rs36059542	Plasmablast	ARHGAP31	AREL1	Disease-state	-0.55	0.0077	0.57
3_119435676_TA_T;rs36059542	Plasmablast	ARHGAP31	ABL1	Disease-state	-0.36	0.02	0.65
3_119435676_TA_T;rs36059542	Plasmablast	ARHGAP31	KCTD10	Disease-state	-0.61	0.047	0.73
3_119435676_TA_T;rs36059542	Plasmablast	ARHGAP31	ALDOC	Disease-state	0.4	0.01	0.59
3_119435676_TA_T;rs36059542	Plasmablast	ARHGAP31	PFKP	Disease-state	-0.59	0.018	0.64
3_119435676_TA_T;rs36059542	Plasmablast	ARHGAP31	LY96	Disease-state	0.56	5.10E-05	0.17
3_119435676_TA_T;rs36059542	Plasmablast	ARHGAP31	UBE2O	Disease-state	-0.76	0.00031	0.29
3_119435676_TA_T;rs36059542	Plasmablast	ARHGAP31	MEMO1	Disease-state	0.69	0.0082	0.58
3_119435676_TA_T;rs36059542	Plasmablast	ARHGAP31	TBL2	Disease-state	0.78	0.036	0.71
3_119435676_TA_T;rs36059542	Plasmablast	ARHGAP31	UBE3B	Disease-state	-1.1	0.00052	0.34
3_119435676_TA_T;rs36059542	Plasmablast	ARHGAP31	WDR81	Disease-state	-0.36	0.039	0.71
3_119435676_TA_T;rs36059542	Plasmablast	ARHGAP31	TLR1	Disease-state	0.26	0.0077	0.57
3_119435676_TA_T;rs36059542	Plasmablast	ARHGAP31	BIRC3	Disease-state	0.19	0.024	0.67
3_119435676_TA_T;rs36059542	Plasmablast	ARHGAP31	IGF2R	Disease-state	-0.27	0.012	0.61
3_119435676_TA_T;rs36059542	Plasmablast	ARHGAP31	TMEM131	Disease-state	-0.43	0.037	0.71
3_119435676_TA_T;rs36059542	Plasmablast	ARHGAP31	FAM46A	Disease-state	-0.16	0.033	0.7
3_119435676_TA_T;rs36059542	Plasmablast	ARHGAP31	SMURF1	Disease-state	-0.4	0.023	0.66
3_119435676_TA_T;rs36059542	Plasmablast	ARHGAP31	DHTKD1	Disease-state	-0.92	0.0057	0.55
3_119435676_TA_T;rs36059542	Plasmablast	ARHGAP31	PAIP1	Disease-state	1.5	0.00037	0.3
3_119435676_TA_T;rs36059542	Plasmablast	ARHGAP31	KIAA0195	Disease-state	-0.43	0.025	0.67
3_119435676_TA_T;rs36059542	Plasmablast	ARHGAP31	POLR3GL	Disease-state	0.53	0.048	0.73
3_119435676_TA_T;rs36059542	Plasmablast	ARHGAP31	ZNF532	Disease-state	-0.36	0.016	0.63
3_119435676_TA_T;rs36059542	Plasmablast	ARHGAP31	ULK1	Disease-state	0.47	0.01	0.59
3_119435676_TA_T;rs36059542	Plasmablast	ARHGAP31	IDH3G	Disease-state	-0.89	0.025	0.67
3_119435676_TA_T;rs36059542	Plasmablast	ARHGAP31	SIAH2	Disease-state	0.81	0.032	0.69
3_119435676_TA_T;rs36059542	Plasmablast	ARHGAP31	TCEAL8	Disease-state	0.82	0.01	0.59
3_119435676_TA_T;rs36059542	Plasmablast	ARHGAP31	ZP3	Disease-state	0.066	0.0084	0.58
3_119435676_TA_T;rs36059542	Plasmablast	ARHGAP31	MELK	Disease-state	-0.14	0.049	0.73
3_119435676_TA_T;rs36059542	Plasmablast	ARHGAP31	SFXN4	Disease-state	-0.55	0.043	0.72
3_119435676_TA_T;rs36059542	Plasmablast	ARHGAP31	CD74	Disease-state	0.37	0.012	0.6
3_119435676_TA_T;rs36059542	Plasmablast	ARHGAP31	SPCS2	Disease-state	1.2	0.0046	0.52
3_119435676_TA_T;rs36059542	Plasmablast	ARHGAP31	DMC1	Disease-state	-0.18	0.049	0.73
3_119435676_TA_T;rs36059542	Plasmablast	ARHGAP31	CWC15	Disease-state	0.78	0.019	0.65
3_119435676_TA_T;rs36059542	Plasmablast	ARHGAP31	EED	Disease-state	0.52	0.028	0.68
3_119435676_TA_T;rs36059542	Plasmablast	ARHGAP31	PTEN	Disease-state	0.81	0.025	0.67
3_119435676_TA_T;rs36059542	Plasmablast	ARHGAP31	TNFAIP2	Disease-state	0.21	0.0085	0.58
3_119435676_TA_T;rs36059542	Plasmablast	ARHGAP31	HYAL3	Disease-state	0.29	0.014	0.62
3_119435676_TA_T;rs36059542	Plasmablast	ARHGAP31	RAB9A	Disease-state	0.47	0.027	0.68
3_119435676_TA_T;rs36059542	Plasmablast	ARHGAP31	RAI1	Disease-state	-0.21	0.032	0.69
3_119435676_TA_T;rs36059542	Plasmablast	ARHGAP31	L3MBTL2	Disease-state	-1	0.0033	0.49
3_119435676_TA_T;rs36059542	Plasmablast	ARHGAP31	LGALS3	Disease-state	0.53	0.0032	0.49
3_119435676_TA_T;rs36059542	Plasmablast	ARHGAP31	SGPP2	Disease-state	0.26	0.027	0.68
rs2618480	Plasmablast	BLK	HAPLN3	Disease-state	-0.61	0.0069	0.56
rs2618480	Plasmablast	BLK	KDM7A	Disease-state	-0.59	0.037	0.71
rs2618480	Plasmablast	BLK	ARMC2	Disease-state	-0.49	0.042	0.72
rs2618480	Plasmablast	BLK	SOCS1	Disease-state	-0.36	0.025	0.67
rs2618480	Plasmablast	BLK	PAQR4	Disease-state	0.4	0.041	0.72
rs2618480	Plasmablast	BLK	PISD	Disease-state	-1.3	0.049	0.73
rs2618480	Plasmablast	BLK	PDHA1	Disease-state	1.2	0.026	0.67
rs2618480	Plasmablast	BLK	ILKAP	Disease-state	-1.2	0.05	0.74
rs2618480	Plasmablast	BLK	POT1	Disease-state	0.88	0.037	0.71
rs2618480	Plasmablast	BLK	DNMT3A	Disease-state	-0.71	0.049	0.73
rs2618480	Plasmablast	BLK	FBXW11	Disease-state	1.1	0.014	0.62
rs2618480	Plasmablast	BLK	CAMK2G	Disease-state	-0.45	0.033	0.7
rs2618480	Plasmablast	BLK	MECP2	Disease-state	-0.91	0.049	0.73
rs2618480	Plasmablast	BLK	UBE2O	Disease-state	0.85	0.043	0.72
rs2618480	Plasmablast	BLK	HIST1H4H	Disease-state	0.66	0.0054	0.54
rs2618480	Plasmablast	BLK	TTC30A	Disease-state	-0.44	0.047	0.73
rs2618480	Plasmablast	BLK	HYAL3	Disease-state	-0.44	0.038	0.71
rs80022860	Plasmablast	ELF1	HSD17B7	Disease-state	0.26	0.045	0.73
rs80022860	Plasmablast	ELF1	CDCA7L	Disease-state	0.32	0.0017	0.43
rs80022860	Plasmablast	ELF1	IFIT2	Disease-state	-0.054	0.011	0.6
rs80022860	Plasmablast	ELF1	AGBL5	Disease-state	0.18	0.038	0.71
rs80022860	Plasmablast	ELF1	CMC1	Disease-state	-0.19	0.031	0.69
rs80022860	Plasmablast	ELF1	SNX6	Disease-state	-0.32	0.042	0.72
rs80022860	Plasmablast	ELF1	GLRX2	Disease-state	0.18	0.048	0.73
rs80022860	Plasmablast	ELF1	RIPK1	Disease-state	-0.3	0.021	0.65
rs80022860	Plasmablast	ELF1	LETMD1	Disease-state	-0.26	0.026	0.67
rs80022860	Plasmablast	ELF1	FOXK1	Disease-state	-0.22	0.029	0.68
rs80022860	Plasmablast	ELF1	UBE3B	Disease-state	0.3	0.022	0.66
rs80022860	Plasmablast	ELF1	ICA1	Disease-state	0.069	0.032	0.69
rs80022860	Plasmablast	ELF1	SLC35D1	Disease-state	0.16	0.041	0.72
rs80022860	Plasmablast	ELF1	PTEN	Disease-state	-0.38	0.029	0.68
rs80022860	Plasmablast	ELF1	RAB9A	Disease-state	-0.21	0.042	0.72
rs80022860	Plasmablast	ELF1	SPOCK2	Disease-state	0.073	0.034	0.7
rs80022860	Plasmablast	ELF1	GOLGA2	Disease-state	-0.17	0.046	0.73
rs7599760	Plasmablast	LBH	OSBPL10	Disease-state	-0.55	0.021	0.65
rs7599760	Plasmablast	LBH	MIAT	Disease-state	0.27	0.0032	0.49
rs7599760	Plasmablast	LBH	SLC12A6	Disease-state	0.46	0.047	0.73
rs7599760	Plasmablast	LBH	UBXN7	Disease-state	0.9	0.0016	0.43
rs7599760	Plasmablast	LBH	MRPL15	Disease-state	-0.85	0.023	0.66
rs7599760	Plasmablast	LBH	SLA	Disease-state	0.4	0.025	0.67
rs7599760	Plasmablast	LBH	ARNT	Disease-state	1.1	0.014	0.62
rs7599760	Plasmablast	LBH	ARFGEF2	Disease-state	0.6	0.013	0.62
rs7599760	Plasmablast	LBH	TSC2	Disease-state	0.82	0.015	0.63
rs7599760	Plasmablast	LBH	COQ7	Disease-state	-0.62	0.049	0.73
rs7599760	Plasmablast	LBH	DGKD	Disease-state	0.47	0.029	0.69
rs7599760	Plasmablast	LBH	FCER2	Disease-state	-0.3	0.038	0.71
rs7599760	Plasmablast	LBH	KDM5A	Disease-state	1.5	0.0026	0.48
rs7599760	Plasmablast	LBH	PAFAH1B1	Disease-state	-1.4	0.0021	0.46
rs7599760	Plasmablast	LBH	CERK	Disease-state	0.77	0.014	0.62
rs7599760	Plasmablast	LBH	KIAA0100	Disease-state	0.6	0.015	0.62
rs7599760	Plasmablast	LBH	KCTD20	Disease-state	1.1	0.0013	0.41
rs7599760	Plasmablast	LBH	GRINA	Disease-state	-0.56	0.014	0.62
rs7599760	Plasmablast	LBH	UPF1	Disease-state	0.95	0.0027	0.48
rs7599760	Plasmablast	LBH	RNF103	Disease-state	0.45	0.042	0.72
rs7599760	Plasmablast	LBH	SOS2	Disease-state	0.57	0.037	0.71
rs7599760	Plasmablast	LBH	TRAPPC1	Disease-state	-0.8	0.041	0.72
rs7599760	Plasmablast	LBH	GATSL2	Disease-state	0.44	0.036	0.71
rs7599760	Plasmablast	LBH	HMOX2	Disease-state	-1.2	0.015	0.62
rs7599760	Plasmablast	LBH	CHMP4A	Disease-state	-1.2	0.038	0.71
rs7599760	Plasmablast	LBH	PDCD10	Disease-state	-1.3	0.0012	0.4
rs7599760	Plasmablast	LBH	RTN4	Disease-state	-0.98	0.0012	0.41
rs7599760	Plasmablast	LBH	DHX34	Disease-state	0.74	0.049	0.73
rs7599760	Plasmablast	LBH	FAM207A	Disease-state	-0.56	0.041	0.72
rs7599760	Plasmablast	LBH	DRAM1	Disease-state	0.6	0.0026	0.48
rs7599760	Plasmablast	LBH	ZCCHC6	Disease-state	0.77	0.033	0.7
rs7599760	Plasmablast	LBH	WNT4	Disease-state	-0.25	0.02	0.65
rs7599760	Plasmablast	LBH	MORF4L1	Disease-state	-1.1	0.02	0.65
rs7599760	Plasmablast	LBH	SARNP	Disease-state	-1.3	0.0052	0.54
rs7599760	Plasmablast	LBH	NOA1	Disease-state	-0.91	0.017	0.64
rs7599760	Plasmablast	LBH	ATF7IP2	Disease-state	1	0.002	0.45
rs7599760	Plasmablast	LBH	ZBTB33	Disease-state	0.47	0.035	0.7
rs7599760	Plasmablast	LBH	EDEM1	Disease-state	0.71	0.0026	0.48
rs7599760	Plasmablast	LBH	RHNO1	Disease-state	-0.82	0.049	0.73
rs7599760	Plasmablast	LBH	TXNL4A	Disease-state	-1	0.033	0.7
rs7599760	Plasmablast	LBH	TULP4	Disease-state	0.65	0.041	0.72
rs7599760	Plasmablast	LBH	DCAF7	Disease-state	1	0.043	0.72
rs7599760	Plasmablast	LBH	WAS	Disease-state	-0.41	0.03	0.69
rs7599760	Plasmablast	LBH	KAT2A	Disease-state	-0.62	0.028	0.68
rs7599760	Plasmablast	LBH	HMGXB3	Disease-state	0.92	0.015	0.62
rs7599760	Plasmablast	LBH	GORASP1	Disease-state	1.1	0.01	0.59
rs7599760	Plasmablast	LBH	PDPK1	Disease-state	0.98	0.045	0.72
rs7599760	Plasmablast	LBH	KIAA0319L	Disease-state	1.3	0.002	0.45
rs7599760	Plasmablast	LBH	SUZ12	Disease-state	-1.3	0.0029	0.48
rs7599760	Plasmablast	LBH	CSGALNACT2	Disease-state	0.58	0.049	0.73
rs7599760	Plasmablast	LBH	PANK2	Disease-state	-1.2	0.03	0.69
rs7599760	Plasmablast	LBH	NT5C2	Disease-state	1.2	0.011	0.6
rs7599760	Plasmablast	LBH	FBXW11	Disease-state	0.77	0.018	0.64
rs7599760	Plasmablast	LBH	AP1G1	Disease-state	0.92	0.0028	0.48
rs7599760	Plasmablast	LBH	PHKB	Disease-state	1.1	0.0048	0.53
rs7599760	Plasmablast	LBH	AMD1	Disease-state	1.3	0.0032	0.49
rs7599760	Plasmablast	LBH	AREL1	Disease-state	1.1	6.50E-05	0.19
rs7599760	Plasmablast	LBH	KCTD10	Disease-state	1.2	0.023	0.66
rs7599760	Plasmablast	LBH	FAM46C	Disease-state	0.96	0.0032	0.49
rs7599760	Plasmablast	LBH	ALDOC	Disease-state	0.5	0.01	0.59
rs7599760	Plasmablast	LBH	UBE2O	Disease-state	0.89	0.0054	0.54
rs7599760	Plasmablast	LBH	MEMO1	Disease-state	-0.95	0.0042	0.52
rs7599760	Plasmablast	LBH	FAHD2B	Disease-state	0.83	0.019	0.64
rs7599760	Plasmablast	LBH	TBL2	Disease-state	0.99	0.024	0.67
rs7599760	Plasmablast	LBH	UBE3B	Disease-state	0.92	0.019	0.64
rs7599760	Plasmablast	LBH	PLAC8	Disease-state	-0.25	0.0081	0.58
rs7599760	Plasmablast	LBH	FAM168B	Disease-state	0.69	0.0012	0.41
rs7599760	Plasmablast	LBH	QDPR	Disease-state	-1.1	0.0022	0.46
rs7599760	Plasmablast	LBH	LEMD3	Disease-state	0.98	0.0084	0.58
rs7599760	Plasmablast	LBH	FOXO3	Disease-state	0.42	0.044	0.72
rs7599760	Plasmablast	LBH	ZNF300	Disease-state	-0.28	0.039	0.71
rs7599760	Plasmablast	LBH	ZP3	Disease-state	0.069	0.05	0.74
rs7599760	Plasmablast	LBH	THADA	Disease-state	0.75	0.0052	0.54
rs7599760	Plasmablast	LBH	SLC35D1	Disease-state	0.49	0.028	0.68
rs7599760	Plasmablast	LBH	MBNL2	Disease-state	0.75	0.0029	0.48
rs7599760	Plasmablast	LBH	TPST2	Disease-state	1.3	0.00011	0.22
rs7599760	Plasmablast	LBH	CWC15	Disease-state	-1.7	0.003	0.48
rs7599760	Plasmablast	LBH	HIST1H2BK	Disease-state	0.8	0.019	0.64
rs1810677	Plasmablast	PTPRC	CYB561D1	Disease-state	0.19	0.033	0.7
rs1810677	Plasmablast	PTPRC	SLC12A6	Disease-state	0.24	0.042	0.72
rs1810677	Plasmablast	PTPRC	CFLAR	Disease-state	-0.37	0.029	0.69
rs1810677	Plasmablast	PTPRC	HLA-E	Disease-state	-0.32	0.042	0.72
rs1810677	Plasmablast	PTPRC	STAT4	Disease-state	-0.16	0.0086	0.58
rs1810677	Plasmablast	PTPRC	HLA-F	Disease-state	-0.31	0.001	0.39
rs1810677	Plasmablast	PTPRC	CERK	Disease-state	0.36	0.032	0.7
rs1810677	Plasmablast	PTPRC	SNX6	Disease-state	-0.69	0.003	0.48
rs1810677	Plasmablast	PTPRC	KIAA0100	Disease-state	0.24	0.047	0.73
rs1810677	Plasmablast	PTPRC	WDR37	Disease-state	0.32	0.019	0.64
rs1810677	Plasmablast	PTPRC	ZNF106	Disease-state	0.51	0.016	0.63
rs1810677	Plasmablast	PTPRC	PIGV	Disease-state	0.39	0.032	0.69
rs1810677	Plasmablast	PTPRC	SMYD4	Disease-state	0.35	0.031	0.69
rs1810677	Plasmablast	PTPRC	ACTR10	Disease-state	-0.53	0.04	0.72
rs1810677	Plasmablast	PTPRC	TMEM55A	Disease-state	-0.27	0.044	0.72
rs1810677	Plasmablast	PTPRC	CHODL	Disease-state	-0.13	0.035	0.7
rs1810677	Plasmablast	PTPRC	HTATSF1P2	Disease-state	-0.12	0.024	0.67
rs1810677	Plasmablast	PTPRC	GCA	Disease-state	-0.38	0.0025	0.47
rs1810677	Plasmablast	PTPRC	CSTF1	Disease-state	-0.67	0.029	0.68
rs1810677	Plasmablast	PTPRC	MIR155HG	Disease-state	-0.21	0.0039	0.51
rs1810677	Plasmablast	PTPRC	LRTOMT	Disease-state	0.22	0.03	0.69
rs1810677	Plasmablast	PTPRC	ATG5	Disease-state	-0.76	0.0068	0.56
rs1810677	Plasmablast	PTPRC	SLC39A1	Disease-state	0.4	0.044	0.72
rs1810677	Plasmablast	PTPRC	GGT1	Disease-state	-0.33	0.0044	0.52
rs1810677	Plasmablast	PTPRC	KLF10	Disease-state	-0.35	0.0045	0.52
rs1810677	Plasmablast	PTPRC	AGO1	Disease-state	0.27	0.034	0.7
rs1810677	Plasmablast	PTPRC	FAM21C	Disease-state	-0.36	0.027	0.68
rs1810677	Plasmablast	PTPRC	SARNP	Disease-state	-0.44	0.044	0.72
rs1810677	Plasmablast	PTPRC	GALE	Disease-state	0.28	0.033	0.7
rs1810677	Plasmablast	PTPRC	EDEM1	Disease-state	0.31	0.034	0.7
rs1810677	Plasmablast	PTPRC	SETDB1	Disease-state	0.51	0.0061	0.55
rs1810677	Plasmablast	PTPRC	NF2	Disease-state	0.46	0.013	0.61
rs1810677	Plasmablast	PTPRC	TG	Disease-state	-0.16	0.036	0.71
rs1810677	Plasmablast	PTPRC	ASNS	Disease-state	-0.47	0.015	0.62
rs1810677	Plasmablast	PTPRC	SESN2	Disease-state	-0.24	0.022	0.66
rs1810677	Plasmablast	PTPRC	FRMD6	Disease-state	-0.085	0.029	0.69
rs1810677	Plasmablast	PTPRC	TMEM45A	Disease-state	0.091	0.033	0.7
rs1810677	Plasmablast	PTPRC	TRAM2	Disease-state	0.29	0.05	0.74
rs1810677	Plasmablast	PTPRC	UNC119B	Disease-state	0.16	0.048	0.73
rs1810677	Plasmablast	PTPRC	TATDN2	Disease-state	0.28	0.038	0.71
rs1810677	Plasmablast	PTPRC	ARL2BP	Disease-state	-0.35	0.038	0.71
rs1810677	Plasmablast	PTPRC	CAMK2G	Disease-state	0.19	0.031	0.69
rs1810677	Plasmablast	PTPRC	FOXK1	Disease-state	0.36	0.018	0.64
rs1810677	Plasmablast	PTPRC	FAM168B	Disease-state	0.25	0.03	0.69
rs1810677	Plasmablast	PTPRC	GSTM2	Disease-state	-0.2	0.031	0.69
rs1810677	Plasmablast	PTPRC	CLINT1	Disease-state	0.6	0.008	0.58
rs1810677	Plasmablast	PTPRC	QDPR	Disease-state	0.33	0.036	0.71
rs1810677	Plasmablast	PTPRC	NFKBIA	Disease-state	-0.16	0.013	0.62
rs1810677	Plasmablast	PTPRC	TCEAL8	Disease-state	-0.69	0.0038	0.51
rs1810677	Plasmablast	PTPRC	CD74	Disease-state	-0.26	0.0058	0.55
rs1810677	Plasmablast	PTPRC	DMC1	Disease-state	0.12	0.034	0.7
rs1810677	Plasmablast	PTPRC	CCR3	Disease-state	0.2	0.03	0.69
rs1810677	Plasmablast	PTPRC	CWC15	Disease-state	-0.61	0.04	0.72
rs1810677	Plasmablast	PTPRC	IL2RG	Disease-state	-0.66	0.001	0.39
rs1810677	Plasmablast	PTPRC	SSBP2	Disease-state	-0.34	0.0047	0.53
rs1810677	Plasmablast	PTPRC	WIPI1	Disease-state	0.46	0.044	0.72
rs1810677	Plasmablast	PTPRC	TNFAIP2	Disease-state	-0.16	0.002	0.45
rs1810677	Plasmablast	PTPRC	RAB9A	Disease-state	-0.26	0.041	0.72
rs1810677	Plasmablast	PTPRC	SPOCK2	Disease-state	-0.18	0.0014	0.42
rs1810677	Plasmablast	PTPRC	CYB561	Disease-state	-0.17	0.017	0.64
rs11055009	CL Mono	APOLD1	LHFPL2	Disease-state	-0.42	0.0079	0.58
rs11055009	CL Mono	APOLD1	FKBP5	Disease-state	-0.16	0.012	0.6
rs11055009	CL Mono	APOLD1	SLC1A3	Disease-state	-0.15	0.013	0.62
rs11055009	CL Mono	APOLD1	MIR5690	Disease-state	-0.16	0.049	0.73
rs11055009	CL Mono	APOLD1	KLF9	Disease-state	-0.23	0.0061	0.55
rs11055009	CL Mono	APOLD1	DDIT4	Disease-state	-0.093	0.034	0.7
rs11055009	CL Mono	APOLD1	SAP30	Disease-state	-0.18	0.023	0.66
rs11055009	CL Mono	APOLD1	IFNGR1	Disease-state	-0.54	0.012	0.61
rs11055009	CL Mono	APOLD1	ZBTB16	Disease-state	-0.08	0.016	0.63
rs11055009	CL Mono	APOLD1	ITPKC	Disease-state	-0.21	0.04	0.72
rs11055009	CL Mono	APOLD1	PHC2	Disease-state	-0.24	0.034	0.7
rs11055009	CL Mono	APOLD1	RNF144B	Disease-state	-0.32	0.0089	0.58
rs11055009	CL Mono	APOLD1	PER1	Disease-state	-0.11	0.044	0.72
rs11055009	CL Mono	APOLD1	MLX	Disease-state	-1	0.0098	0.59
rs11055009	CL Mono	APOLD1	MYCL	Disease-state	0.67	0.0053	0.54
rs11055009	CL Mono	APOLD1	JDP2	Disease-state	-0.21	0.037	0.71
rs11055009	CL Mono	APOLD1	ARL4A	Disease-state	-0.21	0.0055	0.54
rs11055009	CL Mono	APOLD1	IDI1	Disease-state	-0.86	0.009	0.58
rs11055009	CL Mono	APOLD1	SMAP2	Disease-state	-0.36	0.013	0.62
rs11055009	CL Mono	APOLD1	AGFG1	Disease-state	-0.46	0.011	0.6
rs11055009	CL Mono	APOLD1	PSTPIP2	Disease-state	-0.33	0.028	0.68
rs11055009	CL Mono	APOLD1	KLHL2	Disease-state	-0.51	0.023	0.66
rs11055009	CL Mono	APOLD1	LYAR	Disease-state	-0.55	0.04	0.72
rs11055009	CL Mono	APOLD1	ZCCHC6	Disease-state	-0.6	0.0099	0.59
rs11055009	CL Mono	APOLD1	ERLIN1	Disease-state	-0.56	0.0043	0.52
rs11055009	CL Mono	APOLD1	USP15	Disease-state	-0.72	0.011	0.6
rs11055009	CL Mono	APOLD1	ADORA3	Disease-state	-0.17	0.028	0.68
rs11055009	CL Mono	APOLD1	FLT3	Disease-state	-0.083	0.049	0.73
rs11055009	CL Mono	APOLD1	MDM2	Disease-state	-0.45	0.033	0.7
rs11055009	CL Mono	APOLD1	ARHGAP29	Disease-state	-0.19	0.027	0.68
rs11055009	CL Mono	APOLD1	FOXN2	Disease-state	-0.73	0.0028	0.48
rs11055009	CL Mono	APOLD1	TSC22D3	Disease-state	-0.24	0.018	0.64
rs11055009	CL Mono	APOLD1	TAF8	Disease-state	-0.48	0.018	0.64
rs11055009	CL Mono	APOLD1	TSPAN14	Disease-state	-0.63	0.011	0.6
rs11055009	CL Mono	APOLD1	TMEM39A	Disease-state	-0.39	0.02	0.65
rs11055009	CL Mono	APOLD1	TNFRSF10D	Disease-state	0.55	0.015	0.63
rs11055009	CL Mono	APOLD1	NUDT16	Disease-state	-0.36	0.028	0.68
rs11055009	CL Mono	APOLD1	FMN1	Disease-state	-0.12	0.036	0.71
rs11055009	CL Mono	APOLD1	ROCK1	Disease-state	-0.98	0.0058	0.55
rs11055009	CL Mono	APOLD1	CXCR4	Disease-state	-0.25	0.0086	0.58
rs11055009	CL Mono	APOLD1	TEX2	Disease-state	-0.28	0.021	0.65
rs11055009	CL Mono	APOLD1	IL1RAP	Disease-state	-0.28	0.028	0.68
rs11055009	CL Mono	APOLD1	SPNS3	Disease-state	0.31	0.041	0.72
rs11055009	CL Mono	APOLD1	FNIP2	Disease-state	-0.6	0.0028	0.48
rs11055009	CL Mono	APOLD1	CNTRL	Disease-state	-0.34	0.033	0.7
rs11055009	CL Mono	APOLD1	SLC35E3	Disease-state	-0.41	0.018	0.64
rs11055009	CL Mono	APOLD1	PLD2	Disease-state	0.85	0.0039	0.51
rs11055009	CL Mono	APOLD1	RPGRIP1	Disease-state	0.42	0.038	0.71
rs11055009	CL Mono	APOLD1	SH2B3	Disease-state	0.66	0.029	0.68
rs11055009	CL Mono	APOLD1	STK17B	Disease-state	-0.56	0.03	0.69
rs11055009	CL Mono	APOLD1	ST3GAL1	Disease-state	0.65	0.014	0.62
rs11055009	CL Mono	APOLD1	SESN1	Disease-state	-0.24	0.036	0.71
rs11055009	CL Mono	APOLD1	PTGER2	Disease-state	-0.5	0.035	0.7
rs11055009	CL Mono	APOLD1	KLHL8	Disease-state	-0.48	0.0075	0.57
rs11055009	CL Mono	APOLD1	SQLE	Disease-state	-0.18	0.029	0.69
rs11055009	CL Mono	APOLD1	PIGO	Disease-state	0.88	0.046	0.73
rs11055009	CL Mono	APOLD1	FRAT1	Disease-state	-0.49	0.019	0.64
rs11055009	CL Mono	APOLD1	MCL1	Disease-state	-0.34	0.046	0.73
rs11055009	CL Mono	APOLD1	KLHL18	Disease-state	1	0.048	0.73
rs11055009	CL Mono	APOLD1	PPM1B	Disease-state	-0.55	0.034	0.7
rs11055009	CL Mono	APOLD1	NFKBIE	Disease-state	0.36	0.032	0.7
rs11055009	CL Mono	APOLD1	CAMKK2	Disease-state	0.71	0.024	0.67
rs11055009	CL Mono	APOLD1	CCT5	Disease-state	-1.1	0.027	0.68
rs11055009	CL Mono	APOLD1	KCNE3	Disease-state	1.2	0.0066	0.56
rs11055009	CL Mono	APOLD1	CELF2	Disease-state	-0.47	0.044	0.72
rs11055009	CL Mono	APOLD1	BCL11A	Disease-state	0.58	0.0041	0.51
rs11055009	CL Mono	APOLD1	IL27RA	Disease-state	-0.78	0.019	0.64
rs11055009	CL Mono	APOLD1	THRA	Disease-state	0.49	0.015	0.63
rs11055009	CL Mono	APOLD1	PAG1	Disease-state	-0.42	0.011	0.6
rs11055009	CL Mono	APOLD1	ZNF281	Disease-state	-0.64	0.028	0.68
rs11055009	CL Mono	APOLD1	SNX18	Disease-state	0.56	0.024	0.67
rs11055009	CL Mono	APOLD1	ATF6	Disease-state	-1.1	0.042	0.72
rs11055009	CL Mono	APOLD1	TLR5	Disease-state	-0.74	0.017	0.63
rs11055009	CL Mono	APOLD1	HNRNPA2B1	Disease-state	-1.5	0.033	0.7
rs11055009	CL Mono	APOLD1	ISCA2	Disease-state	0.76	0.039	0.71
rs11055009	CL Mono	APOLD1	ARMCX4	Disease-state	0.37	0.022	0.66
rs11055009	CL Mono	APOLD1	NRBP2	Disease-state	0.82	0.0023	0.47
rs11055009	CL Mono	APOLD1	MEF2D	Disease-state	0.75	0.0097	0.59
rs11055009	CL Mono	APOLD1	TES	Disease-state	-0.62	0.017	0.64
rs11055009	CL Mono	APOLD1	ZNF169	Disease-state	0.57	0.046	0.73
rs11055009	CL Mono	APOLD1	SQSTM1	Disease-state	0.76	0.021	0.65
rs11055009	CL Mono	APOLD1	LYSMD1	Disease-state	0.35	0.042	0.72
rs11055009	CL Mono	APOLD1	IL16	Disease-state	0.83	0.035	0.7
rs11055009	CL Mono	APOLD1	ADAM17	Disease-state	-0.79	0.00042	0.31
rs11055009	CL Mono	APOLD1	FAM117B	Disease-state	-0.37	0.03	0.69
rs11055009	CL Mono	APOLD1	ZNF333	Disease-state	1	0.033	0.7
rs11055009	CL Mono	APOLD1	ABCC6	Disease-state	0.23	0.049	0.73
rs11055009	CL Mono	APOLD1	POLA1	Disease-state	-0.38	0.021	0.66
rs11055009	CL Mono	APOLD1	PICK1	Disease-state	-0.19	0.044	0.72
rs11055009	CL Mono	APOLD1	LIME1	Disease-state	0.48	0.04	0.72
rs11055009	CL Mono	APOLD1	EXT1	Disease-state	-0.6	0.025	0.67
rs11055009	CL Mono	APOLD1	MAP3K12	Disease-state	0.49	0.011	0.6
rs11055009	CL Mono	APOLD1	SMC1A	Disease-state	-1.3	0.012	0.61
rs11055009	CL Mono	APOLD1	PTEN	Disease-state	-0.45	0.032	0.7
rs11055009	CL Mono	APOLD1	NETO2	Disease-state	-0.31	0.028	0.68
rs11055009	CL Mono	APOLD1	BTBD18	Disease-state	0.51	0.026	0.67
rs11055009	CL Mono	APOLD1	CBX3	Disease-state	-0.7	0.019	0.64
rs11055009	CL Mono	APOLD1	MEF2A	Disease-state	-0.69	0.004	0.51
rs11055009	CL Mono	APOLD1	IRAK3	Disease-state	-0.36	0.046	0.73
rs11055009	CL Mono	APOLD1	ESD	Disease-state	-1	0.036	0.71
rs11055009	CL Mono	APOLD1	RNF25	Disease-state	0.86	0.026	0.68
rs11055009	CL Mono	APOLD1	ANKRD42	Disease-state	0.72	0.02	0.65
rs80022860	CL Mono	ELF1	IFNGR1	Disease-state	-0.16	0.033	0.7
rs80022860	CL Mono	ELF1	TMEM104	Disease-state	0.21	0.035	0.7
rs80022860	CL Mono	ELF1	TAF6L	Disease-state	-0.35	0.019	0.64
rs80022860	CL Mono	ELF1	CMAS	Disease-state	-0.33	0.044	0.72
rs80022860	CL Mono	ELF1	HDHD1	Disease-state	-0.25	0.017	0.63
rs80022860	CL Mono	ELF1	SH2B3	Disease-state	0.21	0.044	0.72
rs80022860	CL Mono	ELF1	LINC00938	Disease-state	-0.24	0.043	0.72
rs80022860	CL Mono	ELF1	LINC00482	Disease-state	-0.14	0.025	0.67
rs80022860	CL Mono	ELF1	KANSL3	Disease-state	0.4	0.0044	0.52
rs80022860	CL Mono	ELF1	PCK2	Disease-state	0.32	0.033	0.7
rs80022860	CL Mono	ELF1	NLRX1	Disease-state	-0.31	0.031	0.69
rs80022860	CL Mono	ELF1	ARPC2	Disease-state	-0.53	0.012	0.61
rs80022860	CL Mono	ELF1	SEPT7P2	Disease-state	-0.37	0.0037	0.51
rs80022860	CL Mono	ELF1	CAPZB	Disease-state	-0.41	0.026	0.67
rs80022860	CL Mono	ELF1	ZKSCAN1	Disease-state	0.43	0.0098	0.59
rs80022860	CL Mono	ELF1	TIMMDC1	Disease-state	-0.44	0.049	0.73
rs80022860	CL Mono	ELF1	CHIC2	Disease-state	-0.43	0.018	0.64
rs80022860	CL Mono	ELF1	RAB18	Disease-state	-0.44	0.013	0.62
rs80022860	CL Mono	ELF1	BRPF1	Disease-state	0.27	0.036	0.71
rs80022860	CL Mono	ELF1	ALOX12-AS1	Disease-state	-0.28	0.013	0.62
rs80022860	CL Mono	ELF1	COMMD7	Disease-state	-0.4	0.037	0.71
rs80022860	CL Mono	ELF1	MPLKIP	Disease-state	-0.33	0.031	0.69
rs80022860	CL Mono	ELF1	LRRC59	Disease-state	0.27	0.036	0.71
rs80022860	CL Mono	ELF1	ABCC6	Disease-state	0.14	0.049	0.73
rs80022860	CL Mono	ELF1	CCDC47	Disease-state	0.17	0.0096	0.59
rs80022860	CL Mono	ELF1	SNX3	Disease-state	-0.46	0.047	0.73
rs80022860	CL Mono	ELF1	STAG3L5P-PVRIG2P-PILRB	Disease-state	0.19	0.042	0.72
rs80022860	CL Mono	ELF1	MTVR2	Disease-state	0.22	0.0018	0.44
rs80022860	CL Mono	ELF1	CD209	Disease-state	0.13	0.037	0.71
rs80022860	CL Mono	ELF1	TXNDC17	Disease-state	-0.44	0.015	0.62
rs80022860	CL Mono	ELF1	NUP188	Disease-state	0.28	0.025	0.67
rs80022860	CL Mono	ELF1	PSMA7	Disease-state	-0.44	0.042	0.72
rs80022860	CL Mono	ELF1	PDCD6	Disease-state	-0.58	0.026	0.67
rs80022860	CL Mono	ELF1	GID4	Disease-state	0.23	0.048	0.73
rs80022860	CL Mono	ELF1	FOSL2	Disease-state	0.25	0.025	0.67
rs80022860	CL Mono	ELF1	ARRDC5	Disease-state	-0.21	0.017	0.63
rs80022860	CL Mono	ELF1	DOCK4	Disease-state	0.17	0.015	0.62
rs8048448	CL Mono	KAT8	FKBP5	Disease-state	-0.072	0.047	0.73
rs8048448	CL Mono	KAT8	MIR5690	Disease-state	-0.1	0.016	0.63
rs8048448	CL Mono	KAT8	KLF9	Disease-state	-0.12	0.016	0.63
rs8048448	CL Mono	KAT8	SPRY1	Disease-state	-0.062	0.022	0.66
rs8048448	CL Mono	KAT8	TMIGD3	Disease-state	-0.078	0.014	0.62
rs8048448	CL Mono	KAT8	SAP30	Disease-state	-0.09	0.032	0.7
rs8048448	CL Mono	KAT8	ZBTB16	Disease-state	-0.043	0.021	0.65
rs8048448	CL Mono	KAT8	ITPKC	Disease-state	-0.11	0.014	0.62
rs8048448	CL Mono	KAT8	PHC2	Disease-state	-0.12	0.016	0.63
rs8048448	CL Mono	KAT8	RNF144B	Disease-state	-0.14	0.036	0.71
rs8048448	CL Mono	KAT8	PER1	Disease-state	-0.078	0.026	0.67
rs8048448	CL Mono	KAT8	ECHDC3	Disease-state	-0.12	0.0092	0.58
rs8048448	CL Mono	KAT8	GPER1	Disease-state	-0.065	0.045	0.72
rs8048448	CL Mono	KAT8	ADORA3	Disease-state	-0.092	0.019	0.64
rs8048448	CL Mono	KAT8	MDM2	Disease-state	-0.22	0.026	0.67
rs8048448	CL Mono	KAT8	TSC22D3	Disease-state	-0.12	0.019	0.64
rs8048448	CL Mono	KAT8	TAF8	Disease-state	-0.31	0.0054	0.54
rs8048448	CL Mono	KAT8	EMC7	Disease-state	0.85	0.019	0.65
rs8048448	CL Mono	KAT8	PAPSS1	Disease-state	0.53	0.031	0.69
rs8048448	CL Mono	KAT8	FMN1	Disease-state	-0.068	0.024	0.67
rs8048448	CL Mono	KAT8	CXCR4	Disease-state	-0.11	0.0098	0.59
rs8048448	CL Mono	KAT8	SLC35E3	Disease-state	-0.19	0.025	0.67
rs8048448	CL Mono	KAT8	SH2B3	Disease-state	0.34	0.024	0.67
rs8048448	CL Mono	KAT8	IRS2	Disease-state	-0.14	0.0068	0.56
rs8048448	CL Mono	KAT8	LOC101927153	Disease-state	-0.099	0.018	0.64
rs8048448	CL Mono	KAT8	SCAP	Disease-state	-0.39	0.04	0.71
rs8048448	CL Mono	KAT8	SQLE	Disease-state	0.15	0.022	0.66
rs8048448	CL Mono	KAT8	SCRG1	Disease-state	-0.17	0.0078	0.57
rs8048448	CL Mono	KAT8	SNX2	Disease-state	0.45	0.045	0.73
rs8048448	CL Mono	KAT8	HDDC3	Disease-state	-0.26	0.035	0.7
rs8048448	CL Mono	KAT8	SUMO1	Disease-state	0.45	0.047	0.73
rs8048448	CL Mono	KAT8	CTNNBL1	Disease-state	0.55	0.033	0.7
rs8048448	CL Mono	KAT8	SLAMF8	Disease-state	-0.097	0.038	0.71
rs8048448	CL Mono	KAT8	IFT81	Disease-state	0.19	0.036	0.71
rs8048448	CL Mono	KAT8	ENGASE	Disease-state	-0.23	0.03	0.69
rs8048448	CL Mono	KAT8	DSCR3	Disease-state	0.85	0.028	0.68
rs8048448	CL Mono	KAT8	TBC1D22A	Disease-state	-0.44	0.035	0.7
rs8048448	CL Mono	KAT8	ZSCAN9	Disease-state	-0.31	0.037	0.71
rs8048448	CL Mono	KAT8	OGFRL1	Disease-state	0.37	0.044	0.72
rs8048448	CL Mono	KAT8	USP22	Disease-state	-0.26	0.038	0.71
rs8048448	CL Mono	KAT8	PMAIP1	Disease-state	0.17	0.022	0.66
rs8048448	CL Mono	KAT8	EIF4E	Disease-state	0.64	0.023	0.66
rs8048448	CL Mono	KAT8	SGSM2	Disease-state	-0.32	0.042	0.72
rs8048448	CL Mono	KAT8	ANKS1A	Disease-state	-0.24	0.032	0.7
rs8048448	CL Mono	KAT8	CEACAM4	Disease-state	-0.25	0.0056	0.55
rs8048448	CL Mono	KAT8	ANKRD36	Disease-state	-0.3	0.041	0.72
rs8048448	CL Mono	KAT8	TES	Disease-state	-0.28	0.02	0.65
rs8048448	CL Mono	KAT8	LINC00865	Disease-state	-0.22	0.008	0.58
rs8048448	CL Mono	KAT8	ETS2	Disease-state	-0.23	0.0085	0.58
rs8048448	CL Mono	KAT8	UBE2D3	Disease-state	0.48	0.046	0.73
rs8048448	CL Mono	KAT8	NFKBID	Disease-state	0.19	0.031	0.69
rs8048448	CL Mono	KAT8	FOXO3	Disease-state	-0.29	0.02	0.65
rs8048448	CL Mono	KAT8	IGSF6	Disease-state	0.37	0.038	0.71
rs8048448	CL Mono	KAT8	D2HGDH	Disease-state	-0.23	0.021	0.66
rs8048448	CL Mono	KAT8	STMN3	Disease-state	-0.19	0.019	0.64
rs8048448	CL Mono	KAT8	BRICD5	Disease-state	-0.36	0.04	0.72
rs8048448	CL Mono	KAT8	LOC339874	Disease-state	-0.2	0.044	0.72
rs8048448	CL Mono	KAT8	SGMS2	Disease-state	-0.17	0.014	0.62
rs8048448	CL Mono	KAT8	ST6GAL1	Disease-state	-0.31	0.047	0.73
rs8048448	CL Mono	KAT8	CDK7	Disease-state	0.52	0.05	0.73
rs8048448	CL Mono	KAT8	ZNF783	Disease-state	-0.32	0.027	0.68
rs1560117	CL Mono	LRRC25	STARD7-AS1	Disease-state	-0.18	0.042	0.72
rs1560117	CL Mono	LRRC25	LRRC75A	Disease-state	-0.1	0.021	0.65
rs1560117	CL Mono	LRRC25	LYRM7	Disease-state	-0.21	0.012	0.61
rs1560117	CL Mono	LRRC25	C16orf58	Disease-state	-0.28	0.045	0.73
rs1560117	CL Mono	LRRC25	SRSF12	Disease-state	-0.13	0.023	0.66
rs1560117	CL Mono	LRRC25	SEPT7P2	Disease-state	-0.2	0.032	0.69
rs1560117	CL Mono	LRRC25	PGK1	Disease-state	0.31	0.034	0.7
rs1560117	CL Mono	LRRC25	BCL6	Disease-state	0.11	0.014	0.62
rs1560117	CL Mono	LRRC25	XRCC3	Disease-state	-0.14	0.031	0.69
rs1560117	CL Mono	LRRC25	TBC1D22A	Disease-state	-0.26	0.028	0.68
rs1560117	CL Mono	LRRC25	STK38L	Disease-state	-0.28	0.017	0.64
rs1560117	CL Mono	LRRC25	B4GALT3	Disease-state	-0.43	0.034	0.7
rs1560117	CL Mono	LRRC25	PLEKHN1	Disease-state	0.13	0.015	0.62
rs1560117	CL Mono	LRRC25	LTB	Disease-state	-0.13	0.034	0.7
rs1560117	CL Mono	LRRC25	ZNF322	Disease-state	-0.21	0.043	0.72
rs1560117	CL Mono	LRRC25	ANG	Disease-state	0.12	0.038	0.71
rs1560117	CL Mono	LRRC25	RHD	Disease-state	-0.14	0.039	0.71
rs1560117	CL Mono	LRRC25	PACSIN2	Disease-state	0.4	0.021	0.65
rs1560117	CL Mono	LRRC25	WBP5	Disease-state	0.15	0.0091	0.58
rs1560117	CL Mono	LRRC25	ARMCX4	Disease-state	-0.1	0.028	0.68
rs1560117	CL Mono	LRRC25	DEDD2	Disease-state	-0.17	0.048	0.73
rs1560117	CL Mono	LRRC25	LRRC59	Disease-state	0.39	0.002	0.45
rs1560117	CL Mono	LRRC25	MIR7848	Disease-state	-0.17	0.0082	0.58
rs1560117	CL Mono	LRRC25	FAM86B3P	Disease-state	-0.14	0.035	0.7
rs1560117	CL Mono	LRRC25	MAX	Disease-state	0.3	0.011	0.6
rs1560117	CL Mono	LRRC25	RNF145	Disease-state	0.12	0.013	0.62
rs1560117	CL Mono	LRRC25	DAAM1	Disease-state	0.14	0.022	0.66
rs1560117	CL Mono	LRRC25	CAPN10-AS1	Disease-state	-0.12	0.016	0.63
rs1560117	CL Mono	LRRC25	CPSF4	Disease-state	-0.28	0.041	0.72
rs1560117	CL Mono	LRRC25	ABCB7	Disease-state	-0.29	0.027	0.68
rs1560117	CL Mono	LRRC25	ZNF345	Disease-state	-0.18	0.0048	0.53
rs1560117	CL Mono	LRRC25	METTL22	Disease-state	-0.32	0.027	0.68
rs1560117	CL Mono	LRRC25	TIGD1	Disease-state	-0.2	0.016	0.63
rs5998672	CL Mono	UBE2L3	PC	Disease-state	0.078	0.018	0.64
rs5998672	CL Mono	UBE2L3	STARD7-AS1	Disease-state	-0.1	0.036	0.71
rs5998672	CL Mono	UBE2L3	CBR3-AS1	Disease-state	0.12	0.0037	0.51
rs5998672	CL Mono	UBE2L3	DYRK2	Disease-state	-0.13	0.023	0.66
rs5998672	CL Mono	UBE2L3	SH2B3	Disease-state	-0.11	0.046	0.73
rs5998672	CL Mono	UBE2L3	GRINA	Disease-state	0.093	0.011	0.6
rs5998672	CL Mono	UBE2L3	ENSA	Disease-state	0.18	0.025	0.67
rs5998672	CL Mono	UBE2L3	CTSB	Disease-state	0.27	0.015	0.62
rs5998672	CL Mono	UBE2L3	CHD4	Disease-state	-0.11	0.048	0.73
rs5998672	CL Mono	UBE2L3	KLHL15	Disease-state	-0.075	0.043	0.72
rs5998672	CL Mono	UBE2L3	ZSCAN9	Disease-state	0.1	0.047	0.73
rs5998672	CL Mono	UBE2L3	MAP2K5	Disease-state	-0.17	0.013	0.62
rs5998672	CL Mono	UBE2L3	BCL11A	Disease-state	-0.078	0.03	0.69
rs5998672	CL Mono	UBE2L3	SLC35E4	Disease-state	0.076	0.034	0.7
rs5998672	CL Mono	UBE2L3	MSTO2P	Disease-state	-0.077	0.048	0.73
rs5998672	CL Mono	UBE2L3	TMEM165	Disease-state	0.23	0.013	0.62
rs5998672	CL Mono	UBE2L3	POLL	Disease-state	-0.16	0.017	0.64
rs5998672	CL Mono	UBE2L3	SPN	Disease-state	-0.14	0.0075	0.57
rs5998672	CL Mono	UBE2L3	HLA-F-AS1	Disease-state	-0.097	0.027	0.68
rs5998672	CL Mono	UBE2L3	TAMM41	Disease-state	0.14	0.0054	0.54
rs5998672	CL Mono	UBE2L3	MOB1B	Disease-state	-0.077	0.03	0.69
rs5998672	CL Mono	UBE2L3	ACAP2	Disease-state	-0.19	0.047	0.73
rs5998672	CL Mono	UBE2L3	PPP1R12A	Disease-state	0.28	0.034	0.7
rs5998672	CL Mono	UBE2L3	CCSAP	Disease-state	-0.1	0.015	0.62
rs5998672	CL Mono	UBE2L3	FYN	Disease-state	0.16	0.035	0.7
rs5998672	CL Mono	UBE2L3	MIR223	Disease-state	0.11	0.019	0.64
rs5998672	CL Mono	UBE2L3	ABT1	Disease-state	0.2	0.024	0.67
rs5998672	CL Mono	UBE2L3	ANXA1	Disease-state	0.094	0.033	0.7
rs5998672	CL Mono	UBE2L3	SNW1	Disease-state	0.15	0.045	0.73
rs5998672	CL Mono	UBE2L3	RNF8	Disease-state	-0.13	0.022	0.66
rs5998672	CL Mono	UBE2L3	NFRKB	Disease-state	-0.19	0.012	0.61
rs5998672	CL Mono	UBE2L3	KCNJ15	Disease-state	0.06	0.027	0.68
rs5998672	CL Mono	UBE2L3	BLVRB	Disease-state	0.17	0.011	0.6
rs5998672	CL Mono	UBE2L3	TM9SF2	Disease-state	0.32	0.0079	0.58
rs5998672	CL Mono	UBE2L3	NPAT	Disease-state	-0.2	0.0065	0.56
rs5998672	CL Mono	UBE2L3	MCAT	Disease-state	0.12	0.034	0.7
rs5998672	CL Mono	UBE2L3	CMTM2	Disease-state	0.056	0.02	0.65
rs5998672	CL Mono	UBE2L3	ARHGDIA	Disease-state	0.092	0.021	0.65
rs5998672	CL Mono	UBE2L3	MDC1	Disease-state	-0.063	0.049	0.73
rs5998672	CL Mono	UBE2L3	CNEP1R1	Disease-state	0.18	0.0054	0.54
rs5998672	CL Mono	UBE2L3	ANKRD42	Disease-state	-0.11	0.031	0.69
rs5998672	CL Mono	UBE2L3	MINPP1	Disease-state	0.19	0.0081	0.58
rs5998672	CL Mono	UBE2L3	FADD	Disease-state	0.16	0.016	0.63
rs11055009	CD16p Mono	APOLD1	ECHDC3	Disease-state	-0.16	0.0069	0.56
rs11055009	CD16p Mono	APOLD1	RPS6KA5	Disease-state	0.66	0.034	0.7
rs11055009	CD16p Mono	APOLD1	C9orf66	Disease-state	0.46	0.02	0.65
rs11055009	CD16p Mono	APOLD1	HNRNPF	Disease-state	-1.7	0.043	0.72
rs11055009	CD16p Mono	APOLD1	METTL22	Disease-state	1.3	0.0062	0.55
rs11055009	CD16p Mono	APOLD1	CARF	Disease-state	0.49	0.046	0.73
rs11055009	CD16p Mono	APOLD1	MIR4434	Disease-state	0.35	0.035	0.7
rs11055009	CD16p Mono	APOLD1	MMD	Disease-state	0.52	0.04	0.72
rs11055009	CD16p Mono	APOLD1	HDHD1	Disease-state	-0.64	0.044	0.72
rs11055009	CD16p Mono	APOLD1	LINC01000	Disease-state	0.42	0.033	0.7
rs11055009	CD16p Mono	APOLD1	CRIM1	Disease-state	0.34	0.037	0.71
rs11055009	CD16p Mono	APOLD1	HEXIM2	Disease-state	0.44	0.036	0.71
rs11055009	CD16p Mono	APOLD1	GTSF1	Disease-state	-0.23	0.043	0.72
rs11055009	CD16p Mono	APOLD1	NBPF15	Disease-state	0.46	0.047	0.73
rs11055009	CD16p Mono	APOLD1	GUSBP1	Disease-state	0.62	0.03	0.69
rs11055009	CD16p Mono	APOLD1	KCNAB1	Disease-state	0.38	0.029	0.69
rs11055009	CD16p Mono	APOLD1	ANKRD44-IT1	Disease-state	0.45	0.0081	0.58
rs11055009	CD16p Mono	APOLD1	ACOT13	Disease-state	0.73	0.016	0.63
rs11055009	CD16p Mono	APOLD1	SHPRH	Disease-state	0.78	0.024	0.67
rs11055009	CD16p Mono	APOLD1	RBM33	Disease-state	0.79	0.046	0.73
rs11055009	CD16p Mono	APOLD1	CERS2	Disease-state	-0.97	0.043	0.72
rs11055009	CD16p Mono	APOLD1	ASPH	Disease-state	0.38	0.04	0.72
rs11055009	CD16p Mono	APOLD1	PRNP	Disease-state	-0.64	0.049	0.73
rs11055009	CD16p Mono	APOLD1	EPM2AIP1	Disease-state	0.82	0.012	0.61
rs11055009	CD16p Mono	APOLD1	HRSP12	Disease-state	0.73	0.0074	0.57
rs11055009	CD16p Mono	APOLD1	CABIN1	Disease-state	0.81	0.0057	0.55
rs11055009	CD16p Mono	APOLD1	TBRG1	Disease-state	1.5	0.031	0.69
rs11055009	CD16p Mono	APOLD1	GAS2L3	Disease-state	0.5	0.0078	0.57
rs11055009	CD16p Mono	APOLD1	WDR17	Disease-state	0.34	0.044	0.72
rs11055009	CD16p Mono	APOLD1	TRIM13	Disease-state	0.43	0.038	0.71
rs11055009	CD16p Mono	APOLD1	RHD	Disease-state	0.41	0.038	0.71
rs11055009	CD16p Mono	APOLD1	SPINT1	Disease-state	-0.3	0.023	0.66
rs11055009	CD16p Mono	APOLD1	LOC100506023	Disease-state	0.46	0.027	0.68
rs11055009	CD16p Mono	APOLD1	GPR35	Disease-state	-0.26	0.037	0.71
rs11055009	CD16p Mono	APOLD1	MTMR11	Disease-state	-0.39	0.023	0.66
rs11055009	CD16p Mono	APOLD1	RUNX1-IT1	Disease-state	0.5	0.00081	0.37
rs80022860	CD16p Mono	ELF1	ZNF154	Disease-state	-0.16	0.028	0.68
rs80022860	CD16p Mono	ELF1	SMG1P5	Disease-state	-0.18	0.04	0.72
rs80022860	CD16p Mono	ELF1	SLC46A2	Disease-state	0.15	0.022	0.66
rs80022860	CD16p Mono	ELF1	GID4	Disease-state	0.25	0.038	0.71
rs80022860	CD16p Mono	ELF1	PANK3	Disease-state	0.3	0.041	0.72
rs80022860	CD16p Mono	ELF1	DALRD3	Disease-state	-0.27	0.034	0.7
rs80022860	CD16p Mono	ELF1	CLPX	Disease-state	0.33	0.047	0.73
rs80022860	CD16p Mono	ELF1	LONRF1	Disease-state	-0.2	0.011	0.6
rs80022860	CD16p Mono	ELF1	PIGA	Disease-state	-0.27	0.027	0.68
rs80022860	CD16p Mono	ELF1	PSMB3	Disease-state	-0.36	0.021	0.65
rs80022860	CD16p Mono	ELF1	DNAJC14	Disease-state	0.64	0.0033	0.49
rs80022860	CD16p Mono	ELF1	PIP4K2A	Disease-state	-0.4	0.048	0.73
rs80022860	CD16p Mono	ELF1	SLC19A1	Disease-state	0.15	0.041	0.72
rs80022860	CD16p Mono	ELF1	DCTN6	Disease-state	-0.41	0.012	0.61
rs80022860	CD16p Mono	ELF1	PLXNC1	Disease-state	0.27	0.025	0.67
rs80022860	CD16p Mono	ELF1	TGIF2	Disease-state	0.23	0.05	0.73
rs80022860	CD16p Mono	ELF1	CCDC57	Disease-state	-0.26	0.034	0.7
rs11117431	CD16p Mono	IRF8	ALOX15B	Disease-state	0.081	0.047	0.73
rs11117431	CD16p Mono	IRF8	DHCR24	Disease-state	0.16	0.029	0.69
rs11117431	CD16p Mono	IRF8	S1PR4	Disease-state	-0.4	0.0097	0.59
rs11117431	CD16p Mono	IRF8	CHST7	Disease-state	-0.26	0.05	0.74
rs11117431	CD16p Mono	IRF8	P2RY12	Disease-state	0.083	0.038	0.71
rs11117431	CD16p Mono	IRF8	GPER1	Disease-state	0.066	0.05	0.74
rs11117431	CD16p Mono	IRF8	SLC16A5	Disease-state	-0.49	0.041	0.72
rs11117431	CD16p Mono	IRF8	SNW1	Disease-state	-0.85	0.0031	0.49
rs11117431	CD16p Mono	IRF8	WDR26	Disease-state	0.17	0.034	0.7
rs11117431	CD16p Mono	IRF8	ENSA	Disease-state	-1	0.00056	0.34
rs11117431	CD16p Mono	IRF8	ZDHHC1	Disease-state	-0.27	0.031	0.69
rs11117431	CD16p Mono	IRF8	AHR	Disease-state	0.18	0.012	0.6
rs11117431	CD16p Mono	IRF8	EVI5	Disease-state	0.49	0.04	0.72
rs11117431	CD16p Mono	IRF8	DPYSL2	Disease-state	0.73	0.016	0.63
rs11117431	CD16p Mono	IRF8	CAMKMT	Disease-state	0.57	0.0081	0.58
rs11117431	CD16p Mono	IRF8	KLHL8	Disease-state	0.48	0.039	0.71
rs11117431	CD16p Mono	IRF8	RNF13	Disease-state	-1.1	0.0022	0.46
rs11117431	CD16p Mono	IRF8	RASD1	Disease-state	-0.18	0.0073	0.57
rs11117431	CD16p Mono	IRF8	TOR1B	Disease-state	-0.11	0.0065	0.56
rs11117431	CD16p Mono	IRF8	TNNI2	Disease-state	-0.21	0.038	0.71
rs11117431	CD16p Mono	IRF8	ZEB2	Disease-state	0.67	0.013	0.62
rs11117431	CD16p Mono	IRF8	LOC100506548	Disease-state	0.22	0.045	0.73
rs11117431	CD16p Mono	IRF8	C9orf66	Disease-state	0.23	0.049	0.73
rs11117431	CD16p Mono	IRF8	COL18A1	Disease-state	-0.25	0.0022	0.46
rs11117431	CD16p Mono	IRF8	TMC6	Disease-state	-0.32	0.049	0.73
rs11117431	CD16p Mono	IRF8	ZNF12	Disease-state	0.52	0.034	0.7
rs11117431	CD16p Mono	IRF8	MIR181A1HG	Disease-state	0.17	0.0074	0.57
rs11117431	CD16p Mono	IRF8	MARCKSL1	Disease-state	-0.55	0.0012	0.41
rs11117431	CD16p Mono	IRF8	MYC	Disease-state	0.28	0.012	0.61
rs11117431	CD16p Mono	IRF8	CARF	Disease-state	0.29	0.046	0.73
rs11117431	CD16p Mono	IRF8	ZNF767P	Disease-state	0.34	0.048	0.73
rs11117431	CD16p Mono	IRF8	PSME1	Disease-state	-0.82	0.0089	0.58
rs11117431	CD16p Mono	IRF8	ALDH16A1	Disease-state	-0.51	0.03	0.69
rs11117431	CD16p Mono	IRF8	ATP6V1C1	Disease-state	0.69	0.026	0.67
rs11117431	CD16p Mono	IRF8	MTHFD1	Disease-state	0.35	0.03	0.69
rs11117431	CD16p Mono	IRF8	SCD	Disease-state	0.15	0.028	0.68
rs11117431	CD16p Mono	IRF8	SOS2	Disease-state	0.44	0.041	0.72
rs11117431	CD16p Mono	IRF8	MED12L	Disease-state	0.14	0.015	0.62
rs11117431	CD16p Mono	IRF8	GRINA	Disease-state	-0.59	0.0008	0.37
rs11117431	CD16p Mono	IRF8	POLD4	Disease-state	-0.25	0.038	0.71
rs11117431	CD16p Mono	IRF8	MRVI1	Disease-state	0.35	0.019	0.64
rs11117431	CD16p Mono	IRF8	C9orf142	Disease-state	-0.47	0.022	0.66
rs11117431	CD16p Mono	IRF8	FMNL1	Disease-state	-0.8	0.0013	0.41
rs11117431	CD16p Mono	IRF8	LARP1	Disease-state	-0.67	0.00054	0.34
rs11117431	CD16p Mono	IRF8	WDR13	Disease-state	-0.59	0.023	0.66
rs11117431	CD16p Mono	IRF8	THUMPD3-AS1	Disease-state	0.38	0.014	0.62
rs11117431	CD16p Mono	IRF8	SECTM1	Disease-state	-0.53	0.01	0.59
rs11117431	CD16p Mono	IRF8	ADRBK1	Disease-state	-0.68	0.037	0.71
rs11117431	CD16p Mono	IRF8	UAP1	Disease-state	-0.41	0.025	0.67
rs11117431	CD16p Mono	IRF8	DEDD2	Disease-state	-0.53	0.017	0.64
rs11117431	CD16p Mono	IRF8	NBPF12	Disease-state	0.57	0.0058	0.55
rs11117431	CD16p Mono	IRF8	PGLS	Disease-state	-0.52	0.0099	0.59
rs11117431	CD16p Mono	IRF8	PNOC	Disease-state	0.41	0.0071	0.57
rs11117431	CD16p Mono	IRF8	KLHL22	Disease-state	-0.34	0.033	0.7
rs11117431	CD16p Mono	IRF8	AIP	Disease-state	-0.73	0.023	0.66
rs11117431	CD16p Mono	IRF8	ST3GAL6	Disease-state	0.31	0.025	0.67
rs11117431	CD16p Mono	IRF8	MAEA	Disease-state	-0.77	0.024	0.67
rs11117431	CD16p Mono	IRF8	C15orf39	Disease-state	-0.5	0.011	0.6
rs11117431	CD16p Mono	IRF8	FTH1	Disease-state	-0.48	0.02	0.65
rs11117431	CD16p Mono	IRF8	ATP6V1E1	Disease-state	-0.83	0.04	0.72
rs11117431	CD16p Mono	IRF8	AGO3	Disease-state	0.74	0.00089	0.38
rs11117431	CD16p Mono	IRF8	PANK3	Disease-state	0.38	0.031	0.69
rs11117431	CD16p Mono	IRF8	TAF6	Disease-state	-0.69	0.008	0.58
rs11117431	CD16p Mono	IRF8	TMEM104	Disease-state	-0.48	0.03	0.69
rs11117431	CD16p Mono	IRF8	TMEM19	Disease-state	0.67	0.021	0.65
rs11117431	CD16p Mono	IRF8	SNHG16	Disease-state	0.36	0.025	0.67
rs11117431	CD16p Mono	IRF8	GUSBP1	Disease-state	0.33	0.012	0.61
rs11117431	CD16p Mono	IRF8	GNS	Disease-state	0.73	0.01	0.59
rs11117431	CD16p Mono	IRF8	DRAXIN	Disease-state	-0.3	0.038	0.71
rs11117431	CD16p Mono	IRF8	BATF3	Disease-state	-0.28	0.0091	0.58
rs11117431	CD16p Mono	IRF8	KMO	Disease-state	0.39	0.015	0.63
rs11117431	CD16p Mono	IRF8	MYO1G	Disease-state	-0.57	0.017	0.64
rs11117431	CD16p Mono	IRF8	VAMP3	Disease-state	-0.69	0.014	0.62
rs11117431	CD16p Mono	IRF8	SKP1	Disease-state	-1.1	0.021	0.65
rs11117431	CD16p Mono	IRF8	UGP2	Disease-state	-0.63	0.026	0.68
rs11117431	CD16p Mono	IRF8	G3BP1	Disease-state	1.2	0.0014	0.42
rs11117431	CD16p Mono	IRF8	PRR5L	Disease-state	-0.45	0.0089	0.58
rs11117431	CD16p Mono	IRF8	LMBRD1	Disease-state	-0.58	0.028	0.68
rs11117431	CD16p Mono	IRF8	CCDC30	Disease-state	0.4	0.0021	0.46
rs11117431	CD16p Mono	IRF8	CCNT1	Disease-state	0.37	0.015	0.62
rs11117431	CD16p Mono	IRF8	PVRL1	Disease-state	-0.25	0.022	0.66
rs11117431	CD16p Mono	IRF8	DHX40	Disease-state	-0.37	0.041	0.72
rs11117431	CD16p Mono	IRF8	SHPRH	Disease-state	0.62	0.0003	0.29
rs11117431	CD16p Mono	IRF8	SYAP1	Disease-state	-0.69	0.048	0.73
rs11117431	CD16p Mono	IRF8	CENPV	Disease-state	0.3	0.0044	0.52
rs11117431	CD16p Mono	IRF8	ATF1	Disease-state	0.37	0.043	0.72
rs11117431	CD16p Mono	IRF8	ATP9B	Disease-state	0.49	0.013	0.61
rs11117431	CD16p Mono	IRF8	CCM2	Disease-state	-0.62	0.0016	0.43
rs11117431	CD16p Mono	IRF8	LSP1	Disease-state	-0.26	0.015	0.62
rs11117431	CD16p Mono	IRF8	SHROOM1	Disease-state	0.15	0.015	0.62
rs11117431	CD16p Mono	IRF8	MAX	Disease-state	-0.49	0.027	0.68
rs11117431	CD16p Mono	IRF8	ZMYM6	Disease-state	0.53	0.012	0.61
rs11117431	CD16p Mono	IRF8	PSMB3	Disease-state	-0.64	0.017	0.64
rs11117431	CD16p Mono	IRF8	STS	Disease-state	0.56	0.0018	0.44
rs11117431	CD16p Mono	IRF8	CERS2	Disease-state	-0.55	0.012	0.6
rs11117431	CD16p Mono	IRF8	HN1	Disease-state	-0.43	0.021	0.65
rs11117431	CD16p Mono	IRF8	C11orf21	Disease-state	-0.31	0.021	0.65
rs11117431	CD16p Mono	IRF8	PRNP	Disease-state	0.4	0.038	0.71
rs11117431	CD16p Mono	IRF8	SRP14	Disease-state	-0.73	0.04	0.71
rs11117431	CD16p Mono	IRF8	HRSP12	Disease-state	0.31	0.038	0.71
rs11117431	CD16p Mono	IRF8	AP4B1	Disease-state	0.59	0.028	0.68
rs11117431	CD16p Mono	IRF8	CD59	Disease-state	0.21	0.045	0.72
rs11117431	CD16p Mono	IRF8	CABIN1	Disease-state	0.4	0.041	0.72
rs11117431	CD16p Mono	IRF8	MPPE1	Disease-state	0.61	0.03	0.69
rs11117431	CD16p Mono	IRF8	DNAJC8	Disease-state	-0.63	0.033	0.7
rs11117431	CD16p Mono	IRF8	PTP4A3	Disease-state	-0.19	0.025	0.67
rs11117431	CD16p Mono	IRF8	GAS2L3	Disease-state	0.28	0.039	0.71
rs11117431	CD16p Mono	IRF8	LOC101927482	Disease-state	0.22	0.011	0.6
rs11117431	CD16p Mono	IRF8	WDR17	Disease-state	0.2	0.035	0.7
rs11117431	CD16p Mono	IRF8	HLA-DRA	Disease-state	-0.39	0.013	0.62
rs11117431	CD16p Mono	IRF8	YPEL5	Disease-state	-0.69	0.037	0.71
rs11117431	CD16p Mono	IRF8	ZNF331	Disease-state	0.3	0.037	0.71
rs11117431	CD16p Mono	IRF8	TIFAB	Disease-state	0.3	0.0022	0.46
rs11117431	CD16p Mono	IRF8	TRIM13	Disease-state	0.28	0.03	0.69
rs11117431	CD16p Mono	IRF8	MRPL18	Disease-state	-0.72	0.0065	0.56
rs11117431	CD16p Mono	IRF8	ZNF33B	Disease-state	0.3	0.014	0.62
rs11117431	CD16p Mono	IRF8	HEATR5A	Disease-state	0.64	0.011	0.6
rs11117431	CD16p Mono	IRF8	MECOM	Disease-state	-0.18	0.018	0.64
rs11117431	CD16p Mono	IRF8	UBC	Disease-state	-0.97	0.014	0.62
rs11117431	CD16p Mono	IRF8	TTC37	Disease-state	0.37	0.016	0.63
rs11117431	CD16p Mono	IRF8	ZNF703	Disease-state	-0.24	0.027	0.68
rs11117431	CD16p Mono	IRF8	WAS	Disease-state	-0.47	0.0031	0.49
rs11117431	CD16p Mono	IRF8	KLF4	Disease-state	-0.36	0.0089	0.58
rs11117431	CD16p Mono	IRF8	GPR35	Disease-state	-0.22	0.036	0.71
rs11117431	CD16p Mono	IRF8	ABAT	Disease-state	0.22	0.024	0.67
rs11117431	CD16p Mono	IRF8	ENGASE	Disease-state	0.34	0.037	0.71
rs11117431	CD16p Mono	IRF8	CCDC159	Disease-state	-1	0.00044	0.32
rs11117431	CD16p Mono	IRF8	DYM	Disease-state	1.3	0.00083	0.37
rs11117431	CD16p Mono	IRF8	RMI2	Disease-state	-0.24	0.0096	0.59
rs11117431	CD16p Mono	IRF8	ZNF236	Disease-state	0.63	0.011	0.6
rs11117431	CD16p Mono	IRF8	CEP164	Disease-state	-0.42	0.029	0.69
rs11117431	CD16p Mono	IRF8	UGCG	Disease-state	-0.45	0.035	0.7
rs11117431	CD16p Mono	IRF8	ENOX2	Disease-state	0.57	0.048	0.73
rs11117431	CD16p Mono	IRF8	ZNF195	Disease-state	0.84	0.0043	0.52
rs11117431	CD16p Mono	IRF8	RCN3	Disease-state	0.29	0.035	0.7
rs11117431	CD16p Mono	IRF8	C14orf80	Disease-state	-0.37	0.019	0.64
rs11117431	CD16p Mono	IRF8	LRCH4	Disease-state	-0.93	0.015	0.62
rs11117431	CD16p Mono	IRF8	ARID2	Disease-state	0.55	0.0021	0.45
rs7599760	CD16p Mono	LBH	NR1D1	Disease-state	0.24	0.043	0.72
rs7599760	CD16p Mono	LBH	TMX2	Disease-state	-1.4	0.042	0.72
rs7599760	CD16p Mono	LBH	EEF1DP3	Disease-state	0.48	0.026	0.67
rs7599760	CD16p Mono	LBH	RNF13	Disease-state	-1.4	0.021	0.65
rs7599760	CD16p Mono	LBH	TRIP4	Disease-state	-1.4	0.046	0.73
rs7599760	CD16p Mono	LBH	ZNF12	Disease-state	-0.84	0.034	0.7
rs7599760	CD16p Mono	LBH	KLHL21	Disease-state	0.63	0.016	0.63
rs7599760	CD16p Mono	LBH	MMD	Disease-state	-0.73	0.019	0.64
rs7599760	CD16p Mono	LBH	BPGM	Disease-state	-0.78	0.038	0.71
rs7599760	CD16p Mono	LBH	WDR90	Disease-state	0.48	0.028	0.68
rs7599760	CD16p Mono	LBH	DNAH1	Disease-state	0.46	0.031	0.69
rs7599760	CD16p Mono	LBH	TAF5L	Disease-state	0.74	0.018	0.64
rs7599760	CD16p Mono	LBH	RPN2	Disease-state	2.3	0.0023	0.46
rs7599760	CD16p Mono	LBH	LILRA4	Disease-state	-0.15	0.022	0.66
rs7599760	CD16p Mono	LBH	ARHGAP31	Disease-state	0.65	0.044	0.72
rs7599760	CD16p Mono	LBH	MARVELD1	Disease-state	0.35	0.048	0.73
rs7599760	CD16p Mono	LBH	FAM21C	Disease-state	1.2	0.024	0.67
rs7599760	CD16p Mono	LBH	KIAA1841	Disease-state	-0.69	0.045	0.73
rs7599760	CD16p Mono	LBH	AARS	Disease-state	0.96	0.04	0.71
rs7599760	CD16p Mono	LBH	CEP131	Disease-state	0.75	0.011	0.6
rs7599760	CD16p Mono	LBH	KMO	Disease-state	-0.54	0.049	0.73
rs7599760	CD16p Mono	LBH	UGP2	Disease-state	-1.2	0.017	0.64
rs7599760	CD16p Mono	LBH	ATF1	Disease-state	1.3	0.0094	0.59
rs7599760	CD16p Mono	LBH	NPLOC4	Disease-state	1.6	0.018	0.64
rs7599760	CD16p Mono	LBH	AAAS	Disease-state	1.2	0.048	0.73
rs7599760	CD16p Mono	LBH	ZFP41	Disease-state	0.62	0.037	0.71
rs7599760	CD16p Mono	LBH	IPCEF1	Disease-state	0.51	0.024	0.67
rs7599760	CD16p Mono	LBH	CBX3	Disease-state	-0.82	0.018	0.64
rs7599760	CD16p Mono	LBH	XBP1	Disease-state	0.93	0.025	0.67
rs7599760	CD16p Mono	LBH	SLC19A1	Disease-state	0.67	0.034	0.7
rs7599760	CD16p Mono	LBH	GAS2L3	Disease-state	0.62	0.021	0.65
rs7599760	CD16p Mono	LBH	TPM1	Disease-state	0.6	0.016	0.63
rs7599760	CD16p Mono	LBH	HAUS6	Disease-state	-0.82	0.049	0.73
rs7599760	CD16p Mono	LBH	YTHDF2	Disease-state	-1.9	0.046	0.73
rs7599760	CD16p Mono	LBH	DGKD	Disease-state	0.76	0.022	0.66
rs7599760	CD16p Mono	LBH	SNRPG	Disease-state	-0.91	0.022	0.66
rs7599760	CD16p Mono	LBH	ZNF589	Disease-state	0.66	0.045	0.72
rs7599760	CD16p Mono	LBH	ZFP36L2	Disease-state	0.69	0.043	0.72
rs7599760	CD16p Mono	LBH	RCN3	Disease-state	0.44	0.038	0.71
rs7599760	CD16p Mono	LBH	DAB2	Disease-state	0.32	0.016	0.63
rs7599760	CD16p Mono	LBH	TGIF2	Disease-state	0.76	0.026	0.67
rs1560117	CD16p Mono	LRRC25	CHST7	Disease-state	0.15	0.017	0.63
rs1560117	CD16p Mono	LRRC25	CCDC47	Disease-state	0.15	0.044	0.72
rs1560117	CD16p Mono	LRRC25	NR4A1	Disease-state	0.1	0.01	0.59
rs1560117	CD16p Mono	LRRC25	MAP2K5	Disease-state	0.27	0.02	0.65
rs1560117	CD16p Mono	LRRC25	CCNB1	Disease-state	-0.14	0.021	0.65
rs1560117	CD16p Mono	LRRC25	IQCE	Disease-state	0.2	0.044	0.72
rs1560117	CD16p Mono	LRRC25	THUMPD3-AS1	Disease-state	-0.18	0.033	0.7
rs1560117	CD16p Mono	LRRC25	ZNF436-AS1	Disease-state	-0.11	0.014	0.62
rs1560117	CD16p Mono	LRRC25	STAG3L5P-PVRIG2P-PILRB	Disease-state	-0.18	0.0099	0.59
rs1560117	CD16p Mono	LRRC25	UAP1	Disease-state	0.17	0.044	0.72
rs1560117	CD16p Mono	LRRC25	RPN2	Disease-state	0.39	0.038	0.71
rs1560117	CD16p Mono	LRRC25	PNOC	Disease-state	-0.15	0.0098	0.59
rs1560117	CD16p Mono	LRRC25	LILRA4	Disease-state	-0.037	0.036	0.71
rs1560117	CD16p Mono	LRRC25	TCEAL4	Disease-state	-0.18	0.012	0.61
rs1560117	CD16p Mono	LRRC25	NUTM2B-AS1	Disease-state	-0.12	0.043	0.72
rs1560117	CD16p Mono	LRRC25	TBC1D22A-AS1	Disease-state	-0.13	0.018	0.64
rs1560117	CD16p Mono	LRRC25	PVRL1	Disease-state	0.14	0.04	0.71
rs1560117	CD16p Mono	LRRC25	CDCP1	Disease-state	-0.079	0.031	0.69
rs1560117	CD16p Mono	LRRC25	ZNF561-AS1	Disease-state	0.23	0.0013	0.41
rs1560117	CD16p Mono	LRRC25	UNC119B	Disease-state	-0.13	0.045	0.73
rs1560117	CD16p Mono	LRRC25	SRP14	Disease-state	0.35	0.047	0.73
rs1560117	CD16p Mono	LRRC25	ULK4	Disease-state	-0.12	0.04	0.71
rs1560117	CD16p Mono	LRRC25	C2orf81	Disease-state	-0.097	0.022	0.66
rs1560117	CD16p Mono	LRRC25	CCDC50	Disease-state	-0.13	0.042	0.72
rs1560117	CD16p Mono	LRRC25	YPEL5	Disease-state	0.29	0.017	0.64
rs1560117	CD16p Mono	LRRC25	CACNA1F	Disease-state	-0.16	0.0047	0.53
rs1560117	CD16p Mono	LRRC25	ERO1A	Disease-state	0.17	0.035	0.7
rs1560117	CD16p Mono	LRRC25	MCTP2	Disease-state	0.083	0.015	0.62
rs1560117	CD16p Mono	LRRC25	STK40	Disease-state	0.22	0.05	0.74
rs1560117	CD16p Mono	LRRC25	KPNA3	Disease-state	-0.27	0.043	0.72
rs1560117	CD16p Mono	LRRC25	PIN4	Disease-state	-0.28	0.041	0.72
rs1560117	CD16p Mono	LRRC25	DENND1C	Disease-state	0.24	0.045	0.73
rs1560117	CD16p Mono	LRRC25	SLC25A45	Disease-state	-0.2	0.015	0.62
rs1560117	CD16p Mono	LRRC25	GPT2	Disease-state	-0.18	0.00099	0.39
rs1560117	CD16p Mono	LRRC25	TRIM35	Disease-state	-0.23	0.042	0.72
rs5998672	CD16p Mono	UBE2L3	LOC100130476	Disease-state	0.037	0.03	0.69
rs5998672	CD16p Mono	UBE2L3	DHCR24	Disease-state	0.04	0.042	0.72
rs5998672	CD16p Mono	UBE2L3	CHST7	Disease-state	-0.076	0.044	0.72
rs5998672	CD16p Mono	UBE2L3	DSE	Disease-state	0.068	0.022	0.66
rs5998672	CD16p Mono	UBE2L3	PDCD4	Disease-state	-0.15	0.049	0.73
rs5998672	CD16p Mono	UBE2L3	TIAM2	Disease-state	-0.05	0.038	0.71
rs5998672	CD16p Mono	UBE2L3	GPAT3	Disease-state	-0.081	0.049	0.73
rs5998672	CD16p Mono	UBE2L3	RPS6KA5	Disease-state	-0.15	0.021	0.65
rs5998672	CD16p Mono	UBE2L3	NHSL2	Disease-state	-0.14	0.025	0.67
rs5998672	CD16p Mono	UBE2L3	TSPAN4	Disease-state	0.071	0.025	0.67
rs5998672	CD16p Mono	UBE2L3	RAB11FIP1	Disease-state	-0.17	0.0015	0.43
rs5998672	CD16p Mono	UBE2L3	ZNF154	Disease-state	0.069	0.035	0.7
rs5998672	CD16p Mono	UBE2L3	SLC46A1	Disease-state	0.056	0.029	0.68
rs5998672	CD16p Mono	UBE2L3	SLC29A1	Disease-state	-0.077	0.037	0.71
rs5998672	CD16p Mono	UBE2L3	SCD	Disease-state	0.042	0.023	0.66
rs5998672	CD16p Mono	UBE2L3	LILRB5	Disease-state	0.04	0.043	0.72
rs5998672	CD16p Mono	UBE2L3	BRE-AS1	Disease-state	0.052	0.028	0.68
rs5998672	CD16p Mono	UBE2L3	PDE4DIP	Disease-state	-0.11	0.026	0.67
rs5998672	CD16p Mono	UBE2L3	DEPTOR	Disease-state	0.059	0.0096	0.59
rs5998672	CD16p Mono	UBE2L3	GTSF1	Disease-state	-0.07	0.0074	0.57
rs5998672	CD16p Mono	UBE2L3	RAB3IL1	Disease-state	0.054	0.021	0.65
rs5998672	CD16p Mono	UBE2L3	ANTXR2	Disease-state	-0.13	0.032	0.7
rs5998672	CD16p Mono	UBE2L3	EZR	Disease-state	-0.13	0.0069	0.56
rs5998672	CD16p Mono	UBE2L3	GUSBP1	Disease-state	0.11	0.042	0.72
rs5998672	CD16p Mono	UBE2L3	LINC00886	Disease-state	0.096	0.0039	0.51
rs5998672	CD16p Mono	UBE2L3	NUTM2B-AS1	Disease-state	-0.073	0.022	0.66
rs5998672	CD16p Mono	UBE2L3	WASH3P	Disease-state	0.12	0.043	0.72
rs5998672	CD16p Mono	UBE2L3	SHMT1	Disease-state	0.058	0.021	0.65
rs5998672	CD16p Mono	UBE2L3	MSR1	Disease-state	0.026	0.048	0.73
rs5998672	CD16p Mono	UBE2L3	MAP4K2	Disease-state	-0.15	0.018	0.64
rs5998672	CD16p Mono	UBE2L3	ASPH	Disease-state	0.072	0.041	0.72
rs5998672	CD16p Mono	UBE2L3	C11orf21	Disease-state	-0.11	0.036	0.71
rs5998672	CD16p Mono	UBE2L3	CLEC3B	Disease-state	0.076	0.04	0.72
rs5998672	CD16p Mono	UBE2L3	MPC2	Disease-state	-0.17	0.0098	0.59
rs5998672	CD16p Mono	UBE2L3	CARS2	Disease-state	-0.078	0.033	0.7
rs5998672	CD16p Mono	UBE2L3	TMEM154	Disease-state	-0.13	0.0073	0.57
rs5998672	CD16p Mono	UBE2L3	WDR17	Disease-state	-0.064	0.028	0.68
rs5998672	CD16p Mono	UBE2L3	ZNF331	Disease-state	0.13	0.0028	0.48
rs5998672	CD16p Mono	UBE2L3	TMEM97	Disease-state	0.071	0.041	0.72
rs5998672	CD16p Mono	UBE2L3	C11orf63	Disease-state	0.07	0.039	0.71
rs5998672	CD16p Mono	UBE2L3	SDHAP2	Disease-state	0.064	0.048	0.73
rs5998672	CD16p Mono	UBE2L3	TNFRSF10C	Disease-state	-0.056	0.034	0.7
rs5998672	CD16p Mono	UBE2L3	DAB2	Disease-state	0.04	0.041	0.72
rs5998672	CD16p Mono	UBE2L3	ZBTB21	Disease-state	-0.099	0.0055	0.55
rs80022860	Int Mono	ELF1	TIAM2	Disease-state	-0.1	0.034	0.7
rs80022860	Int Mono	ELF1	RASD1	Disease-state	-0.11	0.015	0.63
rs80022860	Int Mono	ELF1	LDLR	Disease-state	0.14	0.046	0.73
rs80022860	Int Mono	ELF1	RAB35	Disease-state	0.25	0.039	0.71
rs80022860	Int Mono	ELF1	AIDA	Disease-state	0.4	0.0037	0.51
rs80022860	Int Mono	ELF1	GTF2IRD2	Disease-state	-0.26	0.031	0.69
rs80022860	Int Mono	ELF1	FLJ37453	Disease-state	-0.28	0.012	0.61
rs80022860	Int Mono	ELF1	LINC01578	Disease-state	-0.39	0.041	0.72
rs80022860	Int Mono	ELF1	SLC16A5	Disease-state	-0.23	0.029	0.69
rs80022860	Int Mono	ELF1	MTHFD1	Disease-state	0.25	0.049	0.73
rs80022860	Int Mono	ELF1	USP27X-AS1	Disease-state	-0.25	0.019	0.64
rs80022860	Int Mono	ELF1	DALRD3	Disease-state	-0.35	0.034	0.7
rs80022860	Int Mono	ELF1	ADGRG5	Disease-state	-0.16	0.019	0.64
rs80022860	Int Mono	ELF1	SWI5	Disease-state	-0.26	0.049	0.73
rs80022860	Int Mono	ELF1	SDHAP2	Disease-state	-0.2	0.034	0.7
rs80022860	Int Mono	ELF1	GID4	Disease-state	0.28	0.017	0.64
rs80022860	Int Mono	ELF1	CALM3	Disease-state	-0.31	0.036	0.71
rs80022860	Int Mono	ELF1	NUDCD3	Disease-state	0.37	0.045	0.73
rs80022860	Int Mono	ELF1	IGF1R	Disease-state	0.15	0.025	0.67
rs80022860	Int Mono	ELF1	DNLZ	Disease-state	-0.26	0.032	0.69
rs80022860	Int Mono	ELF1	ARRDC1-AS1	Disease-state	-0.31	0.044	0.72
rs80022860	Int Mono	ELF1	TMC6	Disease-state	-0.25	0.018	0.64
rs80022860	Int Mono	ELF1	EXTL3	Disease-state	0.25	0.014	0.62
rs80022860	Int Mono	ELF1	NT5C	Disease-state	-0.28	0.018	0.64
rs80022860	Int Mono	ELF1	NMT1	Disease-state	0.77	0.0027	0.48
rs80022860	Int Mono	ELF1	UBAP2L	Disease-state	0.51	0.028	0.68
rs80022860	Int Mono	ELF1	SFMBT1	Disease-state	0.16	0.045	0.73
rs7599760	Int Mono	LBH	FKBP5	Disease-state	0.16	0.038	0.71
rs7599760	Int Mono	LBH	PER1	Disease-state	0.16	0.023	0.66
rs7599760	Int Mono	LBH	SLC1A3	Disease-state	0.12	0.046	0.73
rs7599760	Int Mono	LBH	DHCR24	Disease-state	0.31	0.025	0.67
rs7599760	Int Mono	LBH	JDP2	Disease-state	0.45	0.019	0.64
rs7599760	Int Mono	LBH	ZNF366	Disease-state	0.28	0.0098	0.59
rs7599760	Int Mono	LBH	SLAMF8	Disease-state	0.2	0.025	0.67
rs7599760	Int Mono	LBH	DSE	Disease-state	0.47	0.019	0.64
rs7599760	Int Mono	LBH	ARF3	Disease-state	0.88	0.014	0.62
rs7599760	Int Mono	LBH	TRNP1	Disease-state	-0.39	0.012	0.61
rs7599760	Int Mono	LBH	MAML2	Disease-state	0.37	0.045	0.72
rs7599760	Int Mono	LBH	RAB35	Disease-state	1.1	0.00056	0.34
rs7599760	Int Mono	LBH	NRXN2	Disease-state	-0.55	0.011	0.6
rs7599760	Int Mono	LBH	TMEM39A	Disease-state	0.42	0.027	0.68
rs7599760	Int Mono	LBH	SIGLEC16	Disease-state	0.28	0.039	0.71
rs7599760	Int Mono	LBH	PIK3CG	Disease-state	-0.46	0.024	0.67
rs7599760	Int Mono	LBH	MYO1E	Disease-state	0.53	0.0079	0.57
rs7599760	Int Mono	LBH	SLC24A4	Disease-state	-0.49	0.023	0.66
rs7599760	Int Mono	LBH	KMT2E	Disease-state	-1.2	0.019	0.64
rs7599760	Int Mono	LBH	DUSP3	Disease-state	0.76	0.0057	0.55
rs7599760	Int Mono	LBH	NUDT16	Disease-state	0.59	0.01	0.59
rs7599760	Int Mono	LBH	FOXD2-AS1	Disease-state	0.48	0.022	0.66
rs7599760	Int Mono	LBH	USP27X-AS1	Disease-state	-0.5	0.042	0.72
rs7599760	Int Mono	LBH	ARHGAP15	Disease-state	-0.95	0.016	0.63
rs7599760	Int Mono	LBH	GID8	Disease-state	1	0.027	0.68
rs7599760	Int Mono	LBH	SGMS2	Disease-state	0.22	0.045	0.73
rs7599760	Int Mono	LBH	NACC2	Disease-state	0.52	0.035	0.7
rs7599760	Int Mono	LBH	KCTD6	Disease-state	-1.1	0.0031	0.49
rs7599760	Int Mono	LBH	ASAP2	Disease-state	0.35	0.011	0.6
rs7599760	Int Mono	LBH	UBE2R2	Disease-state	-0.8	0.039	0.71
rs7599760	Int Mono	LBH	SIGLEC11	Disease-state	0.24	0.012	0.61
rs7599760	Int Mono	LBH	PKP2	Disease-state	0.16	0.038	0.71
rs7599760	Int Mono	LBH	LTBR	Disease-state	0.73	0.038	0.71
rs7599760	Int Mono	LBH	MRPL2	Disease-state	-1.1	0.017	0.64
rs7599760	Int Mono	LBH	MGAT5	Disease-state	0.58	0.0088	0.58
rs7599760	Int Mono	LBH	IL27RA	Disease-state	0.47	0.022	0.66
rs7599760	Int Mono	LBH	RDX	Disease-state	-1	0.03	0.69
rs7599760	Int Mono	LBH	FCRL6	Disease-state	0.32	0.013	0.62
rs7599760	Int Mono	LBH	TNFRSF25	Disease-state	-0.49	0.016	0.63
rs7599760	Int Mono	LBH	E2F3	Disease-state	0.55	0.028	0.68
rs7599760	Int Mono	LBH	LRRC59	Disease-state	0.91	0.0072	0.57
rs7599760	Int Mono	LBH	LDLRAD4	Disease-state	0.59	0.025	0.67
rs7599760	Int Mono	LBH	FAM118B	Disease-state	0.86	0.032	0.69
rs7599760	Int Mono	LBH	CAMTA2	Disease-state	0.84	0.047	0.73
rs1560117	Int Mono	LRRC25	FPR3	Disease-state	-0.052	0.048	0.73
rs1560117	Int Mono	LRRC25	LOC100130476	Disease-state	0.079	0.03	0.69
rs1560117	Int Mono	LRRC25	SZRD1	Disease-state	0.37	0.016	0.63
rs1560117	Int Mono	LRRC25	TECPR2	Disease-state	0.27	0.0089	0.58
rs1560117	Int Mono	LRRC25	CYP51A1	Disease-state	-0.13	0.045	0.73
rs1560117	Int Mono	LRRC25	NR4A1	Disease-state	0.097	0.018	0.64
rs1560117	Int Mono	LRRC25	NT5DC1	Disease-state	-0.17	0.022	0.66
rs1560117	Int Mono	LRRC25	POM121	Disease-state	0.28	0.044	0.72
rs1560117	Int Mono	LRRC25	MRPL17	Disease-state	0.26	0.022	0.66
rs1560117	Int Mono	LRRC25	ZNF582	Disease-state	-0.14	0.026	0.68
rs1560117	Int Mono	LRRC25	ARHGAP15	Disease-state	0.29	0.042	0.72
rs1560117	Int Mono	LRRC25	FRAT1	Disease-state	0.18	0.029	0.69
rs1560117	Int Mono	LRRC25	PRUNE2	Disease-state	-0.15	0.0057	0.55
rs1560117	Int Mono	LRRC25	CCDC50	Disease-state	-0.22	0.019	0.64
rs1560117	Int Mono	LRRC25	ASF1B	Disease-state	0.19	0.044	0.72
rs1560117	Int Mono	LRRC25	TMEM50B	Disease-state	-0.4	0.043	0.72
rs1560117	Int Mono	LRRC25	SLC16A4	Disease-state	0.17	0.022	0.66
rs1560117	Int Mono	LRRC25	CYB5A	Disease-state	-0.2	0.023	0.67
rs1560117	Int Mono	LRRC25	POLD4	Disease-state	0.2	0.049	0.73
rs1560117	Int Mono	LRRC25	IQCH-AS1	Disease-state	0.15	0.021	0.65
rs1560117	Int Mono	LRRC25	ZNF436-AS1	Disease-state	-0.12	0.03	0.69
rs1560117	Int Mono	LRRC25	ERGIC1	Disease-state	0.12	0.018	0.64
rs5998672	Int Mono	UBE2L3	CLEC4E	Disease-state	0.038	0.024	0.67
rs5998672	Int Mono	UBE2L3	ARNTL	Disease-state	-0.12	0.039	0.71
rs5998672	Int Mono	UBE2L3	DSTYK	Disease-state	0.16	0.038	0.71
rs5998672	Int Mono	UBE2L3	ENDOV	Disease-state	0.12	0.038	0.71
rs5998672	Int Mono	UBE2L3	KIAA0513	Disease-state	-0.17	0.043	0.72
rs5998672	Int Mono	UBE2L3	IL18	Disease-state	0.087	0.04	0.71
rs5998672	Int Mono	UBE2L3	RAB11FIP1	Disease-state	-0.16	0.018	0.64
rs5998672	Int Mono	UBE2L3	LOC285074	Disease-state	-0.15	0.033	0.7
rs5998672	Int Mono	UBE2L3	NHSL2	Disease-state	-0.17	0.02	0.65
rs5998672	Int Mono	UBE2L3	GUSBP1	Disease-state	0.15	0.027	0.68
rs5998672	Int Mono	UBE2L3	SLC7A7	Disease-state	0.25	0.033	0.7
rs5998672	Int Mono	UBE2L3	SPN	Disease-state	-0.11	0.041	0.72
rs5998672	Int Mono	UBE2L3	TMEM154	Disease-state	-0.11	0.034	0.7
rs5998672	Int Mono	UBE2L3	E2F2	Disease-state	-0.055	0.04	0.71
rs5998672	Int Mono	UBE2L3	EDNRB	Disease-state	0.071	0.045	0.73
rs5998672	Int Mono	UBE2L3	CD81	Disease-state	0.1	0.028	0.68
rs5998672	Int Mono	UBE2L3	BTBD9	Disease-state	0.099	0.042	0.72
rs4264326	NC Mono	AHNAK2	TMIGD3	Disease-state	-0.14	0.031	0.69
rs4264326	NC Mono	AHNAK2	CFB	Disease-state	-0.18	0.029	0.69
rs4264326	NC Mono	AHNAK2	STAMBPL1	Disease-state	-0.2	0.025	0.67
rs4264326	NC Mono	AHNAK2	NR4A1	Disease-state	0.25	0.026	0.67
rs4264326	NC Mono	AHNAK2	NLRC5	Disease-state	-0.34	0.013	0.61
rs4264326	NC Mono	AHNAK2	MRPS18B	Disease-state	0.79	0.024	0.67
rs4264326	NC Mono	AHNAK2	DSE	Disease-state	-0.26	0.02	0.65
rs4264326	NC Mono	AHNAK2	LARP1	Disease-state	-0.49	0.0064	0.56
rs4264326	NC Mono	AHNAK2	SLC46A1	Disease-state	-0.18	0.032	0.69
rs4264326	NC Mono	AHNAK2	SRGAP2	Disease-state	-0.3	0.028	0.68
rs4264326	NC Mono	AHNAK2	VAMP5	Disease-state	-0.24	0.031	0.69
rs4264326	NC Mono	AHNAK2	TMEM218	Disease-state	0.63	0.04	0.72
rs4264326	NC Mono	AHNAK2	TRIM14	Disease-state	-0.67	0.025	0.67
rs4264326	NC Mono	AHNAK2	SMC4	Disease-state	0.57	0.037	0.71
rs4264326	NC Mono	AHNAK2	DAZAP2	Disease-state	0.69	0.046	0.73
rs4264326	NC Mono	AHNAK2	LLPH	Disease-state	0.73	0.0096	0.59
rs4264326	NC Mono	AHNAK2	FUS	Disease-state	-0.41	0.016	0.63
rs4264326	NC Mono	AHNAK2	NPTN	Disease-state	0.59	0.024	0.67
rs4264326	NC Mono	AHNAK2	PPL	Disease-state	-0.35	0.034	0.7
rs4264326	NC Mono	AHNAK2	RECK	Disease-state	0.44	0.039	0.71
rs4264326	NC Mono	AHNAK2	NUP210	Disease-state	-0.41	0.037	0.71
rs4264326	NC Mono	AHNAK2	DENND2D	Disease-state	-0.52	0.016	0.63
rs11055009	NC Mono	APOLD1	EPB41L3	Disease-state	0.68	0.015	0.63
rs11055009	NC Mono	APOLD1	N4BP2	Disease-state	0.5	0.025	0.67
rs11055009	NC Mono	APOLD1	UACA	Disease-state	0.26	0.025	0.67
rs11055009	NC Mono	APOLD1	EGR1	Disease-state	0.21	0.033	0.7
rs11055009	NC Mono	APOLD1	PRPS2	Disease-state	0.52	0.0081	0.58
rs11055009	NC Mono	APOLD1	SLC30A5	Disease-state	0.75	0.026	0.67
rs11055009	NC Mono	APOLD1	CDK13	Disease-state	-1.3	0.0039	0.51
rs11055009	NC Mono	APOLD1	PHKB	Disease-state	0.53	0.045	0.72
rs11055009	NC Mono	APOLD1	WFIKKN1	Disease-state	-0.42	0.033	0.7
rs11055009	NC Mono	APOLD1	RSPH3	Disease-state	-0.72	0.0083	0.58
rs11055009	NC Mono	APOLD1	GRB10	Disease-state	0.4	0.039	0.71
rs11055009	NC Mono	APOLD1	P2RX4	Disease-state	0.57	0.021	0.66
rs11055009	NC Mono	APOLD1	CD300LF	Disease-state	-0.84	0.025	0.67
rs11055009	NC Mono	APOLD1	XXYLT1	Disease-state	0.38	0.012	0.61
rs11055009	NC Mono	APOLD1	C9orf66	Disease-state	-0.45	0.013	0.61
rs11055009	NC Mono	APOLD1	TM7SF3	Disease-state	0.86	0.031	0.69
rs11055009	NC Mono	APOLD1	C5orf28	Disease-state	0.66	0.023	0.66
rs11055009	NC Mono	APOLD1	LOC100499489	Disease-state	0.65	0.0068	0.56
rs11055009	NC Mono	APOLD1	ITPK1-AS1	Disease-state	-0.25	0.034	0.7
rs11055009	NC Mono	APOLD1	MORN1	Disease-state	-0.56	0.033	0.7
rs11055009	NC Mono	APOLD1	SSH1	Disease-state	0.56	0.028	0.68
rs11055009	NC Mono	APOLD1	ARRDC5	Disease-state	-0.44	0.011	0.6
rs11055009	NC Mono	APOLD1	PREP	Disease-state	0.98	0.0047	0.53
rs11055009	NC Mono	APOLD1	LPGAT1	Disease-state	0.5	0.047	0.73
rs11055009	NC Mono	APOLD1	PPARG	Disease-state	0.24	0.027	0.68
rs11055009	NC Mono	APOLD1	VSTM1	Disease-state	0.14	0.021	0.65
rs11055009	NC Mono	APOLD1	CAMK2G	Disease-state	-0.97	2.60E-05	0.16
rs80022860	NC Mono	ELF1	STAMBPL1	Disease-state	0.16	0.016	0.63
rs80022860	NC Mono	ELF1	GPAT3	Disease-state	-0.19	0.037	0.71
rs80022860	NC Mono	ELF1	N4BP2	Disease-state	-0.25	0.045	0.73
rs80022860	NC Mono	ELF1	VIPAS39	Disease-state	0.55	0.0074	0.57
rs80022860	NC Mono	ELF1	NLRX1	Disease-state	-0.26	0.0097	0.59
rs80022860	NC Mono	ELF1	ROPN1L	Disease-state	-0.21	0.03	0.69
rs80022860	NC Mono	ELF1	ZNF76	Disease-state	-0.3	0.019	0.64
rs80022860	NC Mono	ELF1	TRMU	Disease-state	-0.33	0.029	0.69
rs80022860	NC Mono	ELF1	ZNF302	Disease-state	-0.37	0.019	0.64
rs80022860	NC Mono	ELF1	ZNF837	Disease-state	-0.18	0.041	0.72
rs80022860	NC Mono	ELF1	FMO5	Disease-state	-0.17	0.036	0.7
rs80022860	NC Mono	ELF1	YARS2	Disease-state	-0.32	0.04	0.72
rs80022860	NC Mono	ELF1	LOC101927151	Disease-state	-0.23	0.0061	0.55
rs80022860	NC Mono	ELF1	ASPSCR1	Disease-state	-0.26	0.047	0.73
rs80022860	NC Mono	ELF1	C2orf81	Disease-state	-0.12	0.036	0.71
rs80022860	NC Mono	ELF1	AMOT	Disease-state	-0.18	0.032	0.69
rs80022860	NC Mono	ELF1	DCUN1D2	Disease-state	-0.21	0.047	0.73
rs80022860	NC Mono	ELF1	PDIA4	Disease-state	0.34	0.047	0.73
rs80022860	NC Mono	ELF1	SLIT1	Disease-state	-0.16	0.048	0.73
rs80022860	NC Mono	ELF1	RAB5B	Disease-state	0.36	0.023	0.66
rs80022860	NC Mono	ELF1	RAD51D	Disease-state	-0.45	0.00064	0.35
rs8048448	NC Mono	KAT8	MIR5690	Disease-state	0.098	0.035	0.7
rs8048448	NC Mono	KAT8	TNFAIP3	Disease-state	0.37	0.011	0.6
rs8048448	NC Mono	KAT8	STAMBPL1	Disease-state	0.3	0.022	0.66
rs8048448	NC Mono	KAT8	MAFB	Disease-state	-0.35	0.042	0.72
rs8048448	NC Mono	KAT8	SECTM1	Disease-state	-0.69	0.0024	0.47
rs8048448	NC Mono	KAT8	RNF144B	Disease-state	0.18	0.049	0.73
rs8048448	NC Mono	KAT8	MAP3K7CL	Disease-state	0.13	0.029	0.68
rs8048448	NC Mono	KAT8	S1PR4	Disease-state	-0.35	0.012	0.61
rs8048448	NC Mono	KAT8	IL15RA	Disease-state	0.5	0.042	0.72
rs8048448	NC Mono	KAT8	INSIG1	Disease-state	-0.39	0.0083	0.58
rs8048448	NC Mono	KAT8	AIDA	Disease-state	0.5	0.038	0.71
rs8048448	NC Mono	KAT8	TMX2	Disease-state	1.1	0.022	0.66
rs8048448	NC Mono	KAT8	CHIC1	Disease-state	-0.36	0.017	0.64
rs8048448	NC Mono	KAT8	PITPNM1	Disease-state	-0.5	0.047	0.73
rs8048448	NC Mono	KAT8	RGS1	Disease-state	0.2	0.0015	0.43
rs8048448	NC Mono	KAT8	BLOC1S1	Disease-state	-0.4	0.014	0.62
rs8048448	NC Mono	KAT8	PDE7B	Disease-state	-0.5	0.012	0.61
rs8048448	NC Mono	KAT8	TRNP1	Disease-state	-0.28	0.018	0.64
rs8048448	NC Mono	KAT8	RRAS	Disease-state	-0.54	0.012	0.61
rs8048448	NC Mono	KAT8	TMEM218	Disease-state	-0.61	0.048	0.73
rs8048448	NC Mono	KAT8	ZNF791	Disease-state	0.51	0.046	0.73
rs8048448	NC Mono	KAT8	TAF6	Disease-state	-0.52	0.032	0.7
rs8048448	NC Mono	KAT8	HMGN5	Disease-state	-0.22	0.015	0.62
rs8048448	NC Mono	KAT8	STK17B	Disease-state	0.29	0.041	0.72
rs8048448	NC Mono	KAT8	LOC285074	Disease-state	0.51	0.029	0.68
rs8048448	NC Mono	KAT8	TPPP3	Disease-state	-0.24	0.014	0.62
rs8048448	NC Mono	KAT8	NDNL2	Disease-state	-0.79	0.0072	0.57
rs8048448	NC Mono	KAT8	TMSB10	Disease-state	-0.4	0.032	0.7
rs8048448	NC Mono	KAT8	PHKB	Disease-state	1.2	0.0051	0.53
rs8048448	NC Mono	KAT8	WFIKKN1	Disease-state	-0.25	0.034	0.7
rs8048448	NC Mono	KAT8	RELT	Disease-state	-0.69	0.038	0.71
rs8048448	NC Mono	KAT8	NIPBL-AS1	Disease-state	-0.36	0.039	0.71
rs8048448	NC Mono	KAT8	IMPDH1	Disease-state	-0.46	0.022	0.66
rs8048448	NC Mono	KAT8	OXLD1	Disease-state	-0.37	0.039	0.71
rs8048448	NC Mono	KAT8	RSPH3	Disease-state	0.39	0.014	0.62
rs8048448	NC Mono	KAT8	CEBPA	Disease-state	-0.46	0.012	0.6
rs8048448	NC Mono	KAT8	TRIOBP	Disease-state	-0.54	0.024	0.67
rs8048448	NC Mono	KAT8	SLC4A7	Disease-state	0.34	0.042	0.72
rs8048448	NC Mono	KAT8	C19orf47	Disease-state	-0.37	0.023	0.66
rs8048448	NC Mono	KAT8	PLVAP	Disease-state	0.25	0.02	0.65
rs8048448	NC Mono	KAT8	LLPH	Disease-state	0.54	0.038	0.71
rs8048448	NC Mono	KAT8	NOL12	Disease-state	-0.61	0.025	0.67
rs8048448	NC Mono	KAT8	SUN2	Disease-state	-0.5	0.05	0.74
rs8048448	NC Mono	KAT8	ZNF281	Disease-state	0.5	0.027	0.68
rs8048448	NC Mono	KAT8	MYO1F	Disease-state	-0.83	0.025	0.67
rs8048448	NC Mono	KAT8	AHNAK2	Disease-state	-0.34	0.024	0.67
rs8048448	NC Mono	KAT8	FUS	Disease-state	-0.65	0.02	0.65
rs8048448	NC Mono	KAT8	RELA	Disease-state	-1	0.01	0.59
rs8048448	NC Mono	KAT8	CAPN10	Disease-state	-0.48	0.017	0.63
rs8048448	NC Mono	KAT8	GNG5	Disease-state	-0.45	0.037	0.71
rs8048448	NC Mono	KAT8	PFDN6	Disease-state	-0.31	0.0078	0.57
rs8048448	NC Mono	KAT8	ULK4	Disease-state	0.38	0.029	0.69
rs8048448	NC Mono	KAT8	NR3C1	Disease-state	0.86	0.027	0.68
rs8048448	NC Mono	KAT8	CCDC127	Disease-state	-0.78	0.0044	0.52
rs8048448	NC Mono	KAT8	GBE1	Disease-state	0.6	0.019	0.64
rs8048448	NC Mono	KAT8	PPP2R2A	Disease-state	0.69	0.0064	0.56
rs8048448	NC Mono	KAT8	AMOT	Disease-state	-0.31	0.036	0.71
rs8048448	NC Mono	KAT8	HLA-G	Disease-state	-0.32	0.016	0.63
rs8048448	NC Mono	KAT8	SLC7A5P2	Disease-state	0.19	0.025	0.67
rs8048448	NC Mono	KAT8	ZBTB11-AS1	Disease-state	0.35	0.038	0.71
rs8048448	NC Mono	KAT8	SSH1	Disease-state	-0.4	0.03	0.69
rs8048448	NC Mono	KAT8	ZDHHC1	Disease-state	-0.27	0.0071	0.57
rs8048448	NC Mono	KAT8	PREP	Disease-state	0.52	0.05	0.74
rs8048448	NC Mono	KAT8	DPY19L1	Disease-state	0.31	0.021	0.65
rs8048448	NC Mono	KAT8	LINC01506	Disease-state	-0.32	0.047	0.73
rs8048448	NC Mono	KAT8	PLCB1	Disease-state	0.21	0.0063	0.56
rs8048448	NC Mono	KAT8	CLEC3B	Disease-state	-0.26	0.046	0.73
rs7599760	NC Mono	LBH	DDIT4	Disease-state	0.11	0.044	0.72
rs7599760	NC Mono	LBH	FKBP5	Disease-state	0.21	0.03	0.69
rs7599760	NC Mono	LBH	ARL4A	Disease-state	0.27	0.031	0.69
rs7599760	NC Mono	LBH	TMOD1	Disease-state	0.28	0.02	0.65
rs7599760	NC Mono	LBH	GPER1	Disease-state	0.22	0.042	0.72
rs7599760	NC Mono	LBH	ADORA3	Disease-state	0.34	0.041	0.72
rs7599760	NC Mono	LBH	TYMP	Disease-state	-1.1	0.017	0.64
rs7599760	NC Mono	LBH	PDE8A	Disease-state	-1.7	0.012	0.6
rs7599760	NC Mono	LBH	NVL	Disease-state	0.95	0.048	0.73
rs7599760	NC Mono	LBH	JDP2	Disease-state	0.89	0.0059	0.55
rs7599760	NC Mono	LBH	FTH1	Disease-state	-1.1	0.04	0.71
rs7599760	NC Mono	LBH	RIMKLB	Disease-state	-0.52	0.038	0.71
rs7599760	NC Mono	LBH	SLC46A1	Disease-state	0.44	0.034	0.7
rs7599760	NC Mono	LBH	TRIM14	Disease-state	1.3	0.041	0.72
rs7599760	NC Mono	LBH	PARP15	Disease-state	-0.65	0.05	0.74
rs7599760	NC Mono	LBH	AHNAK2	Disease-state	0.67	0.037	0.71
rs7599760	NC Mono	LBH	XXYLT1	Disease-state	0.83	0.045	0.72
rs7599760	NC Mono	LBH	TXNIP	Disease-state	0.85	0.03	0.69
rs7599760	NC Mono	LBH	TMEM39A	Disease-state	0.7	0.028	0.68
rs7599760	NC Mono	LBH	NR3C1	Disease-state	-2.3	0.012	0.6
rs7599760	NC Mono	LBH	AMOT	Disease-state	0.79	0.023	0.66
rs7599760	NC Mono	LBH	TM2D1	Disease-state	-2	0.033	0.7
rs7599760	NC Mono	LBH	TMEM245	Disease-state	1.1	0.036	0.71
rs7599760	NC Mono	LBH	C16orf74	Disease-state	0.6	0.018	0.64
rs7599760	NC Mono	LBH	FBXO4	Disease-state	-1.3	0.027	0.68
rs1560117	NC Mono	LRRC25	MAFB	Disease-state	0.18	0.046	0.73
rs1560117	NC Mono	LRRC25	ITPR1	Disease-state	-0.13	0.034	0.7
rs1560117	NC Mono	LRRC25	CHST7	Disease-state	0.26	0.0017	0.43
rs1560117	NC Mono	LRRC25	MAEA	Disease-state	0.41	0.0071	0.57
rs1560117	NC Mono	LRRC25	FTH1	Disease-state	0.21	0.038	0.71
rs1560117	NC Mono	LRRC25	KLHL22	Disease-state	0.27	0.035	0.7
rs1560117	NC Mono	LRRC25	SAMM50	Disease-state	0.41	0.036	0.71
rs1560117	NC Mono	LRRC25	PIK3CB	Disease-state	-0.23	0.026	0.67
rs1560117	NC Mono	LRRC25	TRIM14	Disease-state	0.25	0.035	0.7
rs1560117	NC Mono	LRRC25	GTSF1	Disease-state	0.16	0.00087	0.38
rs1560117	NC Mono	LRRC25	CDK13	Disease-state	-0.33	0.05	0.74
rs1560117	NC Mono	LRRC25	ETF1	Disease-state	0.47	0.018	0.64
rs1560117	NC Mono	LRRC25	DDX19B	Disease-state	0.34	0.042	0.72
rs1560117	NC Mono	LRRC25	TSPAN4	Disease-state	-0.13	0.012	0.61
rs1560117	NC Mono	LRRC25	TTC14	Disease-state	-0.22	0.017	0.63
rs1560117	NC Mono	LRRC25	GNG5	Disease-state	0.22	0.028	0.68
rs1560117	NC Mono	LRRC25	C9orf66	Disease-state	-0.11	0.039	0.71
rs1560117	NC Mono	LRRC25	PRUNE2	Disease-state	-0.083	0.035	0.7
rs1560117	NC Mono	LRRC25	GS1-124K5.11	Disease-state	-0.35	0.011	0.6
rs1560117	NC Mono	LRRC25	HIBADH	Disease-state	-0.26	0.014	0.62
rs1560117	NC Mono	LRRC25	EWSR1	Disease-state	0.44	0.044	0.72
rs1560117	NC Mono	LRRC25	DNAAF5	Disease-state	0.24	0.028	0.68
rs1560117	NC Mono	LRRC25	NAPB	Disease-state	-0.52	0.00035	0.3
rs1560117	NC Mono	LRRC25	FLOT2	Disease-state	0.21	0.037	0.71
rs5998672	NC Mono	UBE2L3	DDIT4	Disease-state	0.02	0.013	0.62
rs5998672	NC Mono	UBE2L3	FKBP5	Disease-state	0.031	0.031	0.69
rs5998672	NC Mono	UBE2L3	SESN1	Disease-state	0.063	0.022	0.66
rs5998672	NC Mono	UBE2L3	ZNF812	Disease-state	0.029	0.026	0.67
rs5998672	NC Mono	UBE2L3	PER1	Disease-state	0.04	0.0056	0.55
rs5998672	NC Mono	UBE2L3	ARL4A	Disease-state	0.041	0.022	0.66
rs5998672	NC Mono	UBE2L3	SLC1A3	Disease-state	0.033	0.028	0.68
rs5998672	NC Mono	UBE2L3	SLC25A25	Disease-state	0.1	0.0062	0.55
rs5998672	NC Mono	UBE2L3	KCNJ2	Disease-state	0.055	0.02	0.65
rs5998672	NC Mono	UBE2L3	CXCR4	Disease-state	0.022	0.038	0.71
rs5998672	NC Mono	UBE2L3	ARNTL	Disease-state	-0.11	0.035	0.7
rs5998672	NC Mono	UBE2L3	ETS2	Disease-state	0.071	0.017	0.63
rs5998672	NC Mono	UBE2L3	SGMS2	Disease-state	0.056	0.029	0.68
rs5998672	NC Mono	UBE2L3	NPL	Disease-state	-0.21	0.035	0.7
rs5998672	NC Mono	UBE2L3	RNF144B	Disease-state	0.085	0.0031	0.49
rs5998672	NC Mono	UBE2L3	P2RY1	Disease-state	0.04	0.033	0.7
rs5998672	NC Mono	UBE2L3	IFNGR1	Disease-state	0.11	0.041	0.72
rs5998672	NC Mono	UBE2L3	AMIGO2	Disease-state	0.064	0.018	0.64
rs5998672	NC Mono	UBE2L3	MLX	Disease-state	0.19	0.038	0.71
rs5998672	NC Mono	UBE2L3	GPER1	Disease-state	0.032	0.033	0.7
rs5998672	NC Mono	UBE2L3	TAF8	Disease-state	0.097	0.03	0.69
rs5998672	NC Mono	UBE2L3	CCND3	Disease-state	0.13	0.023	0.66
rs5998672	NC Mono	UBE2L3	KCNJ2-AS1	Disease-state	0.082	0.024	0.67
rs5998672	NC Mono	UBE2L3	TIAM2	Disease-state	-0.11	0.0031	0.49
rs5998672	NC Mono	UBE2L3	ADCK1	Disease-state	0.11	0.042	0.72
rs5998672	NC Mono	UBE2L3	NUDT16	Disease-state	0.11	0.02	0.65
rs5998672	NC Mono	UBE2L3	LOC100130476	Disease-state	0.054	0.018	0.64
rs5998672	NC Mono	UBE2L3	DSE	Disease-state	0.071	0.021	0.65
rs5998672	NC Mono	UBE2L3	TMEM53	Disease-state	0.12	0.022	0.66
rs5998672	NC Mono	UBE2L3	ZCCHC6	Disease-state	0.087	0.046	0.73
rs5998672	NC Mono	UBE2L3	ACTR1B	Disease-state	0.15	0.011	0.6
rs5998672	NC Mono	UBE2L3	CPM	Disease-state	0.056	0.032	0.7
rs5998672	NC Mono	UBE2L3	CEBPD	Disease-state	0.043	0.031	0.69
rs5998672	NC Mono	UBE2L3	SLA	Disease-state	0.1	0.04	0.71
rs5998672	NC Mono	UBE2L3	SMAP2	Disease-state	0.098	0.027	0.68
rs5998672	NC Mono	UBE2L3	PHC2	Disease-state	0.07	0.042	0.72
rs5998672	NC Mono	UBE2L3	LILRA4	Disease-state	-0.031	0.0064	0.56
rs5998672	NC Mono	UBE2L3	KLF9	Disease-state	0.071	0.0053	0.54
rs5998672	NC Mono	UBE2L3	WDR26	Disease-state	0.084	0.012	0.61
rs5998672	NC Mono	UBE2L3	GTSF1	Disease-state	-0.089	0.011	0.6
rs5998672	NC Mono	UBE2L3	ASCC1	Disease-state	0.13	0.009	0.58
rs5998672	NC Mono	UBE2L3	POLDIP2	Disease-state	-0.21	0.04	0.72
rs5998672	NC Mono	UBE2L3	NIPBL-AS1	Disease-state	0.088	0.032	0.69
rs5998672	NC Mono	UBE2L3	SMC4	Disease-state	-0.28	0.0053	0.54
rs5998672	NC Mono	UBE2L3	AHNAK2	Disease-state	-0.11	0.022	0.66
rs5998672	NC Mono	UBE2L3	ARHGAP29	Disease-state	0.058	0.021	0.65
rs5998672	NC Mono	UBE2L3	CD300LF	Disease-state	-0.27	0.0061	0.55
rs5998672	NC Mono	UBE2L3	C2orf81	Disease-state	0.085	0.012	0.61
rs5998672	NC Mono	UBE2L3	TMEM39A	Disease-state	0.11	0.016	0.63
rs5998672	NC Mono	UBE2L3	RAB11FIP1	Disease-state	-0.2	0.0038	0.51
rs5998672	NC Mono	UBE2L3	ANTXR2	Disease-state	-0.19	0.011	0.6
rs5998672	NC Mono	UBE2L3	ARHGDIB	Disease-state	-0.21	0.043	0.72
rs5998672	NC Mono	UBE2L3	FCRL6	Disease-state	0.065	0.044	0.72
rs5998672	NC Mono	UBE2L3	RCN3	Disease-state	0.1	0.019	0.64
rs5998672	NC Mono	UBE2L3	UBE2Z	Disease-state	-0.14	0.047	0.73
rs5998672	NC Mono	UBE2L3	NMT2	Disease-state	0.085	0.0083	0.58
rs5998672	NC Mono	UBE2L3	TM6SF1	Disease-state	0.11	0.027	0.68
rs5998672	NC Mono	UBE2L3	MFI2	Disease-state	0.072	0.045	0.73
rs5998672	NC Mono	UBE2L3	TSPAN14	Disease-state	0.16	0.011	0.6
rs11055009	mDC	APOLD1	CDH17	Disease-state	-0.27	0.047	0.73
rs11055009	mDC	APOLD1	MRPL24	Disease-state	-1.1	0.034	0.7
rs11055009	mDC	APOLD1	TSC22D3	Disease-state	-0.35	0.0048	0.53
rs11055009	mDC	APOLD1	CBLB	Disease-state	-0.68	0.037	0.71
rs11055009	mDC	APOLD1	RUVBL1	Disease-state	-0.99	0.021	0.65
rs11055009	mDC	APOLD1	TMEM191A	Disease-state	0.59	0.043	0.72
rs11055009	mDC	APOLD1	MAP3K5	Disease-state	-1.5	0.049	0.73
rs11055009	mDC	APOLD1	MMAB	Disease-state	-0.65	0.018	0.64
rs11055009	mDC	APOLD1	SEC24D	Disease-state	-0.69	0.031	0.69
rs11055009	mDC	APOLD1	POLR3D	Disease-state	1.3	0.035	0.7
rs11055009	mDC	APOLD1	P2RX4	Disease-state	-1.1	0.022	0.66
rs11055009	mDC	APOLD1	PHPT1	Disease-state	0.94	0.031	0.69
rs11055009	mDC	APOLD1	ST18	Disease-state	0.52	0.003	0.48
rs11055009	mDC	APOLD1	ZFYVE16	Disease-state	-1.3	0.005	0.53
rs11055009	mDC	APOLD1	AIMP2	Disease-state	0.99	0.033	0.7
rs11055009	mDC	APOLD1	BIN2	Disease-state	1.3	0.0027	0.48
rs11055009	mDC	APOLD1	HORMAD1	Disease-state	0.54	0.03	0.69
rs11055009	mDC	APOLD1	TSHZ1	Disease-state	1.3	0.014	0.62
rs11055009	mDC	APOLD1	HPGD	Disease-state	-0.28	0.024	0.67
rs11055009	mDC	APOLD1	DAAM1	Disease-state	-0.68	0.031	0.69
rs11055009	mDC	APOLD1	LZTFL1	Disease-state	-0.76	0.021	0.65
rs11055009	mDC	APOLD1	ATP1B3	Disease-state	-0.93	0.017	0.64
rs11055009	mDC	APOLD1	TBC1D9	Disease-state	-0.5	0.03	0.69
rs11055009	mDC	APOLD1	ZNF280D	Disease-state	-1.2	0.0064	0.56
rs11055009	mDC	APOLD1	TNRC18	Disease-state	0.51	0.021	0.65
rs11055009	mDC	APOLD1	DOK4	Disease-state	-0.66	0.028	0.68
rs11055009	mDC	APOLD1	KRBA2	Disease-state	0.59	0.01	0.59
rs11055009	mDC	APOLD1	RSU1	Disease-state	-1.1	0.048	0.73
rs11055009	mDC	APOLD1	MAMSTR	Disease-state	0.59	0.02	0.65
rs11055009	mDC	APOLD1	NKTR	Disease-state	1.3	0.021	0.65
rs11055009	mDC	APOLD1	AMY2B	Disease-state	0.53	0.041	0.72
rs11055009	mDC	APOLD1	LDOC1L	Disease-state	-0.79	0.037	0.71
rs11055009	mDC	APOLD1	LYSMD1	Disease-state	0.65	0.0015	0.42
rs11055009	mDC	APOLD1	HNRNPA2B1	Disease-state	-1.9	0.022	0.66
rs11055009	mDC	APOLD1	GPR155	Disease-state	-0.66	0.028	0.68
rs11055009	mDC	APOLD1	AKAP6	Disease-state	0.49	0.0047	0.53
rs11055009	mDC	APOLD1	KIAA2026	Disease-state	1	0.046	0.73
rs11055009	mDC	APOLD1	LTB	Disease-state	0.54	0.011	0.6
rs11055009	mDC	APOLD1	C12orf49	Disease-state	-1.2	0.019	0.65
rs11055009	mDC	APOLD1	GIPR	Disease-state	0.53	0.011	0.6
rs11055009	mDC	APOLD1	SPDYE3	Disease-state	0.87	0.011	0.6
rs11055009	mDC	APOLD1	PPARD	Disease-state	0.64	0.012	0.61
rs11055009	mDC	APOLD1	HSPG2	Disease-state	0.52	0.0013	0.41
rs11055009	mDC	APOLD1	LUC7L3	Disease-state	0.82	0.05	0.74
rs11055009	mDC	APOLD1	SGOL2	Disease-state	-0.53	0.049	0.73
rs11055009	mDC	APOLD1	GMDS-AS1	Disease-state	0.82	0.0058	0.55
rs11055009	mDC	APOLD1	MFSD9	Disease-state	0.93	0.014	0.62
rs11055009	mDC	APOLD1	RCAN1	Disease-state	-0.95	0.047	0.73
rs11055009	mDC	APOLD1	LOC100049716	Disease-state	0.62	0.0095	0.59
rs11055009	mDC	APOLD1	TNKS	Disease-state	0.75	0.044	0.72
rs11055009	mDC	APOLD1	FUT11	Disease-state	-1.6	0.00067	0.35
rs11055009	mDC	APOLD1	MXD1	Disease-state	-0.67	0.0061	0.55
rs11055009	mDC	APOLD1	KIF13A	Disease-state	-0.56	0.049	0.73
rs11055009	mDC	APOLD1	AHSA1	Disease-state	-0.96	0.045	0.73
rs11055009	mDC	APOLD1	ATRX	Disease-state	-1.5	0.025	0.67
rs11055009	mDC	APOLD1	EFCAB11	Disease-state	-0.72	0.016	0.63
rs11055009	mDC	APOLD1	RSPH3	Disease-state	-1	0.028	0.68
rs11055009	mDC	APOLD1	MYO15B	Disease-state	0.48	0.037	0.71
rs11055009	mDC	APOLD1	ZFP14	Disease-state	0.76	0.028	0.68
rs11055009	mDC	APOLD1	UBN1	Disease-state	1.5	0.02	0.65
rs11055009	mDC	APOLD1	WDR77	Disease-state	2.3	0.0011	0.4
rs11055009	mDC	APOLD1	KANTR	Disease-state	0.5	0.025	0.67
rs11055009	mDC	APOLD1	C9orf66	Disease-state	0.48	0.031	0.69
rs11055009	mDC	APOLD1	NFE2L3	Disease-state	-0.67	0.0073	0.57
rs11055009	mDC	APOLD1	MOB1B	Disease-state	0.55	0.042	0.72
rs11055009	mDC	APOLD1	KANSL3	Disease-state	0.97	0.0092	0.58
rs11055009	mDC	APOLD1	HABP4	Disease-state	-0.43	0.036	0.71
rs11055009	mDC	APOLD1	QPCT	Disease-state	-0.39	0.032	0.69
rs2147850	mDC	CDH1	MIR5690	Disease-state	0.58	0.016	0.63
rs2147850	mDC	CDH1	CDH17	Disease-state	0.51	0.0079	0.57
rs2147850	mDC	CDH1	DHCR7	Disease-state	0.66	0.026	0.68
rs2147850	mDC	CDH1	LRMP	Disease-state	1.9	0.042	0.72
rs2147850	mDC	CDH1	AP1S3	Disease-state	1	0.018	0.64
rs2147850	mDC	CDH1	MVK	Disease-state	1.3	0.0056	0.55
rs2147850	mDC	CDH1	GPRIN3	Disease-state	1.4	0.0096	0.59
rs2147850	mDC	CDH1	PRDX1	Disease-state	-2	0.0062	0.55
rs2147850	mDC	CDH1	TET2-AS1	Disease-state	-0.87	0.027	0.68
rs2147850	mDC	CDH1	ANXA7	Disease-state	-2.9	0.03	0.69
rs2147850	mDC	CDH1	MMAB	Disease-state	1.1	0.023	0.66
rs2147850	mDC	CDH1	ERAL1	Disease-state	2.1	0.05	0.74
rs2147850	mDC	CDH1	RPGRIP1	Disease-state	-0.7	0.036	0.71
rs2147850	mDC	CDH1	LOC115110	Disease-state	-1.3	0.0029	0.48
rs2147850	mDC	CDH1	TIMP1	Disease-state	-1.4	0.03	0.69
rs2147850	mDC	CDH1	ZNF709	Disease-state	1.1	0.0087	0.58
rs2147850	mDC	CDH1	MYCL	Disease-state	-1.9	0.027	0.68
rs2147850	mDC	CDH1	ACOT7	Disease-state	1	0.0022	0.46
rs2147850	mDC	CDH1	LPAR3	Disease-state	0.71	0.0038	0.51
rs2147850	mDC	CDH1	DNAJC11	Disease-state	-2.3	0.025	0.67
rs2147850	mDC	CDH1	PCNX	Disease-state	-1	0.035	0.7
rs2147850	mDC	CDH1	MRPS18B	Disease-state	-1.8	0.03	0.69
rs2147850	mDC	CDH1	WDPCP	Disease-state	-1.2	0.043	0.72
rs2147850	mDC	CDH1	NPEPPS	Disease-state	-2.6	0.009	0.58
rs2147850	mDC	CDH1	DOK4	Disease-state	0.82	0.017	0.63
rs2147850	mDC	CDH1	NAPEPLD	Disease-state	-1.2	0.039	0.71
rs2147850	mDC	CDH1	LSR	Disease-state	-1	0.035	0.7
rs2147850	mDC	CDH1	EIF4G1	Disease-state	-1.6	0.041	0.72
rs2147850	mDC	CDH1	NGFR	Disease-state	0.73	0.011	0.6
rs2147850	mDC	CDH1	TGFB2	Disease-state	-0.73	0.038	0.71
rs2147850	mDC	CDH1	TARS	Disease-state	2.1	0.032	0.69
rs2147850	mDC	CDH1	PER2	Disease-state	0.94	0.039	0.71
rs2147850	mDC	CDH1	ZNF12	Disease-state	-2.1	0.0069	0.56
rs2147850	mDC	CDH1	TRPC6	Disease-state	0.36	0.02	0.65
rs2147850	mDC	CDH1	HNRNPA2B1	Disease-state	2.7	0.038	0.71
rs2147850	mDC	CDH1	LLGL1	Disease-state	-0.71	0.043	0.72
rs2147850	mDC	CDH1	SCML4	Disease-state	0.69	0.015	0.62
rs2147850	mDC	CDH1	ZNF814	Disease-state	0.95	0.0028	0.48
rs2147850	mDC	CDH1	DVL3	Disease-state	-2.8	0.0084	0.58
rs2147850	mDC	CDH1	WDR55	Disease-state	-1.9	0.027	0.68
rs2147850	mDC	CDH1	VMP1	Disease-state	-2.1	0.031	0.69
rs2147850	mDC	CDH1	CHRNB1	Disease-state	1.2	0.029	0.69
rs2147850	mDC	CDH1	LMNA	Disease-state	0.51	0.004	0.51
rs2147850	mDC	CDH1	HPGDS	Disease-state	0.95	0.011	0.6
rs2147850	mDC	CDH1	SRSF12	Disease-state	0.98	0.022	0.66
rs2147850	mDC	CDH1	ZNF641	Disease-state	-1.7	0.012	0.61
rs2147850	mDC	CDH1	MRPL37	Disease-state	2.5	0.002	0.45
rs2147850	mDC	CDH1	CCDC50	Disease-state	1.2	0.013	0.62
rs2147850	mDC	CDH1	RTN4	Disease-state	1.2	0.043	0.72
rs2147850	mDC	CDH1	MCMBP	Disease-state	-2.3	0.004	0.51
rs2147850	mDC	CDH1	CDC25A	Disease-state	0.61	0.046	0.73
rs2147850	mDC	CDH1	DOLPP1	Disease-state	1.6	0.039	0.71
rs2147850	mDC	CDH1	KIF13A	Disease-state	-1.1	0.0098	0.59
rs2147850	mDC	CDH1	MAP7	Disease-state	1.3	0.012	0.61
rs2147850	mDC	CDH1	MAP3K1	Disease-state	-0.99	0.043	0.72
rs2147850	mDC	CDH1	RRP1	Disease-state	-2.2	0.03	0.69
rs2147850	mDC	CDH1	FNDC3A	Disease-state	-1.4	0.033	0.7
rs2147850	mDC	CDH1	STK38	Disease-state	-2	0.036	0.71
rs2147850	mDC	CDH1	UBA1	Disease-state	-2	0.032	0.69
rs2147850	mDC	CDH1	BCO2	Disease-state	0.77	0.013	0.62
rs2147850	mDC	CDH1	SMAD5	Disease-state	-1.4	0.035	0.7
rs8048448	mDC	KAT8	CEACAM4	Disease-state	-0.13	0.031	0.69
rs8048448	mDC	KAT8	LYRM7	Disease-state	0.35	0.02	0.65
rs8048448	mDC	KAT8	DNAJC11	Disease-state	0.63	0.045	0.73
rs8048448	mDC	KAT8	EMP1	Disease-state	-0.15	0.041	0.72
rs8048448	mDC	KAT8	EIF2B3	Disease-state	0.91	0.021	0.65
rs8048448	mDC	KAT8	SMC1A	Disease-state	-0.46	0.043	0.72
rs8048448	mDC	KAT8	TGFBR2	Disease-state	-0.52	0.02	0.65
rs8048448	mDC	KAT8	SGMS2	Disease-state	-0.18	0.019	0.64
rs7599760	mDC	LBH	ZNF154	Disease-state	-0.3	0.028	0.68
rs7599760	mDC	LBH	CRELD2	Disease-state	-0.72	0.033	0.7
rs7599760	mDC	LBH	CCT5	Disease-state	-1.7	0.036	0.71
rs7599760	mDC	LBH	SDF2L1	Disease-state	-0.61	0.038	0.71
rs7599760	mDC	LBH	HEXA	Disease-state	1.5	0.018	0.64
rs7599760	mDC	LBH	CDC14A	Disease-state	0.82	0.046	0.73
rs7599760	mDC	LBH	RAN	Disease-state	-1.6	0.029	0.69
rs7599760	mDC	LBH	FLT1	Disease-state	-0.4	0.019	0.64
rs7599760	mDC	LBH	CCDC167	Disease-state	-0.74	0.027	0.68
rs7599760	mDC	LBH	ADORA2B	Disease-state	-0.55	0.016	0.63
rs7599760	mDC	LBH	C1QBP	Disease-state	-1.8	0.0051	0.53
rs7599760	mDC	LBH	SMYD5	Disease-state	-0.76	0.039	0.71
rs7599760	mDC	LBH	ECE2	Disease-state	-1.2	0.01	0.59
rs7599760	mDC	LBH	CD4	Disease-state	1.3	0.00091	0.38
rs7599760	mDC	LBH	E2F1	Disease-state	-0.44	0.039	0.71
rs7599760	mDC	LBH	FOXRED2	Disease-state	0.7	0.017	0.64
rs7599760	mDC	LBH	PSMA5	Disease-state	-1.4	0.013	0.62
rs7599760	mDC	LBH	MEGF8	Disease-state	-0.78	0.0057	0.55
rs7599760	mDC	LBH	AIMP2	Disease-state	-1	0.025	0.67
rs7599760	mDC	LBH	ACOT7	Disease-state	-0.51	0.02	0.65
rs7599760	mDC	LBH	PYCR1	Disease-state	-0.57	0.0049	0.53
rs7599760	mDC	LBH	VDAC1	Disease-state	-1.8	0.01	0.59
rs7599760	mDC	LBH	CREBL2	Disease-state	0.94	0.028	0.68
rs7599760	mDC	LBH	SUCO	Disease-state	1.5	0.0068	0.56
rs7599760	mDC	LBH	HKR1	Disease-state	-0.48	0.049	0.73
rs7599760	mDC	LBH	CD200R1	Disease-state	0.63	0.0078	0.57
rs7599760	mDC	LBH	IFRD2	Disease-state	-0.97	0.042	0.72
rs7599760	mDC	LBH	BOP1	Disease-state	-1.1	0.01	0.59
rs7599760	mDC	LBH	INIP	Disease-state	-1.2	0.035	0.7
rs7599760	mDC	LBH	LINC00950	Disease-state	0.4	0.037	0.71
rs7599760	mDC	LBH	CXCL9	Disease-state	-0.33	0.0069	0.56
rs7599760	mDC	LBH	TBC1D22B	Disease-state	1	0.036	0.71
rs7599760	mDC	LBH	GOLGA1	Disease-state	0.96	0.029	0.69
rs7599760	mDC	LBH	GGT1	Disease-state	0.51	0.02	0.65
rs7599760	mDC	LBH	NOP16	Disease-state	-1.4	0.005	0.53
rs7599760	mDC	LBH	TMEM126A	Disease-state	-0.89	0.044	0.72
rs7599760	mDC	LBH	SAE1	Disease-state	-2	0.0066	0.56
rs7599760	mDC	LBH	ABHD4	Disease-state	0.68	0.026	0.67
rs7599760	mDC	LBH	AATF	Disease-state	-1.8	0.046	0.73
rs7599760	mDC	LBH	TTBK2	Disease-state	0.95	0.021	0.65
rs7599760	mDC	LBH	RANBP1	Disease-state	-1.4	0.011	0.6
rs7599760	mDC	LBH	AKAP6	Disease-state	-0.36	0.026	0.68
rs7599760	mDC	LBH	RMND5A	Disease-state	1.4	0.046	0.73
rs7599760	mDC	LBH	CEP295NL	Disease-state	0.66	0.017	0.64
rs7599760	mDC	LBH	ZNF641	Disease-state	0.9	0.05	0.74
rs7599760	mDC	LBH	MVD	Disease-state	-0.65	0.014	0.62
rs7599760	mDC	LBH	ABHD17C	Disease-state	-0.52	0.04	0.71
rs7599760	mDC	LBH	GGH	Disease-state	-0.43	0.033	0.7
rs7599760	mDC	LBH	MFSD9	Disease-state	-0.72	0.036	0.71
rs7599760	mDC	LBH	PHC3	Disease-state	1.3	0.028	0.68
rs7599760	mDC	LBH	EIF5B	Disease-state	-1.3	0.015	0.62
rs7599760	mDC	LBH	MRTO4	Disease-state	-1.1	0.026	0.67
rs7599760	mDC	LBH	RASSF4	Disease-state	0.79	0.0045	0.52
rs7599760	mDC	LBH	MXD1	Disease-state	0.48	0.019	0.64
rs7599760	mDC	LBH	KIF13A	Disease-state	0.56	0.02	0.65
rs7599760	mDC	LBH	BZW2	Disease-state	-1.8	0.018	0.64
rs7599760	mDC	LBH	CLPTM1L	Disease-state	-1.4	0.04	0.72
rs7599760	mDC	LBH	ZBTB10	Disease-state	0.75	0.0086	0.58
rs7599760	mDC	LBH	NOC3L	Disease-state	-1	0.029	0.69
rs7599760	mDC	LBH	WDR77	Disease-state	-1.4	0.048	0.73
rs7599760	mDC	LBH	SRGAP3	Disease-state	0.45	0.024	0.67
rs7599760	mDC	LBH	GAB3	Disease-state	0.99	0.032	0.69
rs7599760	mDC	LBH	PAICS	Disease-state	-0.91	0.035	0.7
rs7599760	mDC	LBH	PPFIA4	Disease-state	0.24	0.049	0.73
rs7599760	mDC	LBH	MRPL18	Disease-state	-1.1	0.042	0.72
rs1560117	mDC	LRRC25	RMI2	Disease-state	-0.086	0.028	0.68
rs1560117	mDC	LRRC25	RRAS	Disease-state	0.21	0.01	0.59
rs1560117	mDC	LRRC25	GLDN	Disease-state	-0.04	0.038	0.71
rs1560117	mDC	LRRC25	DENND5B	Disease-state	-0.14	0.036	0.71
rs1560117	mDC	LRRC25	ZNF154	Disease-state	-0.09	0.014	0.62
rs1560117	mDC	LRRC25	AP1S3	Disease-state	-0.19	0.02	0.65
rs1560117	mDC	LRRC25	ADGRA3	Disease-state	-0.078	0.025	0.67
rs1560117	mDC	LRRC25	SLC5A3	Disease-state	-0.16	0.015	0.62
rs1560117	mDC	LRRC25	ALDH18A1	Disease-state	0.3	0.01	0.59
rs1560117	mDC	LRRC25	WDR46	Disease-state	0.42	0.01	0.59
rs1560117	mDC	LRRC25	NIPSNAP3B	Disease-state	-0.13	0.02	0.65
rs1560117	mDC	LRRC25	ARF3	Disease-state	0.29	0.036	0.71
rs1560117	mDC	LRRC25	LHFP	Disease-state	-0.083	0.0059	0.55
rs1560117	mDC	LRRC25	ADAM28	Disease-state	-0.18	0.037	0.71
rs1560117	mDC	LRRC25	RNASE2	Disease-state	0.094	0.0014	0.42
rs1560117	mDC	LRRC25	LRRC8D	Disease-state	0.34	0.0056	0.55
rs1560117	mDC	LRRC25	TTC7A	Disease-state	0.24	0.032	0.7
rs1560117	mDC	LRRC25	HORMAD1	Disease-state	-0.19	0.011	0.6
rs1560117	mDC	LRRC25	PTK2B	Disease-state	0.42	0.0041	0.51
rs1560117	mDC	LRRC25	CD200R1	Disease-state	0.16	0.0088	0.58
rs1560117	mDC	LRRC25	LRRC59	Disease-state	0.37	0.0056	0.55
rs1560117	mDC	LRRC25	SPPL3	Disease-state	-0.37	0.02	0.65
rs1560117	mDC	LRRC25	TOMM5	Disease-state	0.29	0.044	0.72
rs1560117	mDC	LRRC25	C21orf59	Disease-state	0.45	0.018	0.64
rs1560117	mDC	LRRC25	EMP1	Disease-state	0.11	0.014	0.62
rs1560117	mDC	LRRC25	FAM98B	Disease-state	-0.14	0.04	0.72
rs1560117	mDC	LRRC25	G3BP1	Disease-state	-0.38	0.032	0.69
rs1560117	mDC	LRRC25	INIP	Disease-state	-0.39	0.016	0.63
rs1560117	mDC	LRRC25	ISOC2	Disease-state	0.25	0.0087	0.58
rs1560117	mDC	LRRC25	PUM2	Disease-state	-0.23	0.038	0.71
rs1560117	mDC	LRRC25	ATP1B3	Disease-state	-0.25	0.045	0.73
rs1560117	mDC	LRRC25	LPP	Disease-state	-0.14	0.028	0.68
rs1560117	mDC	LRRC25	ATP1A2	Disease-state	0.12	0.0027	0.48
rs1560117	mDC	LRRC25	GNAL	Disease-state	-0.2	0.048	0.73
rs1560117	mDC	LRRC25	NUCB2	Disease-state	0.19	0.041	0.72
rs1560117	mDC	LRRC25	SCARF2	Disease-state	0.12	0.041	0.72
rs1560117	mDC	LRRC25	PWARSN	Disease-state	-0.13	0.041	0.72
rs1560117	mDC	LRRC25	PNP	Disease-state	0.29	0.0021	0.46
rs1560117	mDC	LRRC25	MBOAT4	Disease-state	-0.14	0.016	0.63
rs1560117	mDC	LRRC25	NAPEPLD	Disease-state	-0.2	0.012	0.61
rs1560117	mDC	LRRC25	CYFIP1	Disease-state	0.33	0.034	0.7
rs1560117	mDC	LRRC25	MSN	Disease-state	0.35	0.05	0.73
rs1560117	mDC	LRRC25	EIF4G1	Disease-state	0.39	0.01	0.59
rs1560117	mDC	LRRC25	ENPP4	Disease-state	-0.063	0.033	0.7
rs1560117	mDC	LRRC25	MIS18BP1	Disease-state	-0.47	0.0041	0.52
rs1560117	mDC	LRRC25	ST3GAL2	Disease-state	-0.36	0.0062	0.55
rs1560117	mDC	LRRC25	LINC00487	Disease-state	-0.055	0.048	0.73
rs1560117	mDC	LRRC25	MAMSTR	Disease-state	-0.15	0.041	0.72
rs1560117	mDC	LRRC25	CTSD	Disease-state	0.21	0.02	0.65
rs1560117	mDC	LRRC25	PDE4B	Disease-state	-0.21	0.00078	0.37
rs1560117	mDC	LRRC25	LAT2	Disease-state	0.39	0.0062	0.55
rs1560117	mDC	LRRC25	S100A4	Disease-state	0.12	0.049	0.73
rs1560117	mDC	LRRC25	ZNF12	Disease-state	-0.23	0.026	0.67
rs1560117	mDC	LRRC25	ANKRD36	Disease-state	-0.13	0.03	0.69
rs1560117	mDC	LRRC25	TBL1XR1	Disease-state	-0.24	0.047	0.73
rs1560117	mDC	LRRC25	CBFA2T2	Disease-state	-0.24	0.042	0.72
rs1560117	mDC	LRRC25	ZMAT1	Disease-state	-0.17	0.018	0.64
rs1560117	mDC	LRRC25	SCML4	Disease-state	-0.11	0.022	0.66
rs1560117	mDC	LRRC25	CHD9	Disease-state	-0.26	0.016	0.63
rs1560117	mDC	LRRC25	MRE11A	Disease-state	-0.3	0.024	0.67
rs1560117	mDC	LRRC25	ANP32A-IT1	Disease-state	-0.12	0.023	0.66
rs1560117	mDC	LRRC25	MARS	Disease-state	0.41	0.016	0.63
rs1560117	mDC	LRRC25	NR3C1	Disease-state	-0.38	0.036	0.71
rs1560117	mDC	LRRC25	PDCD4	Disease-state	-0.3	0.041	0.72
rs1560117	mDC	LRRC25	TMEM87A	Disease-state	-0.39	0.048	0.73
rs1560117	mDC	LRRC25	TPD52L2	Disease-state	0.35	0.024	0.67
rs1560117	mDC	LRRC25	RMND5A	Disease-state	-0.36	0.024	0.67
rs1560117	mDC	LRRC25	SMC4	Disease-state	-0.4	0.0011	0.4
rs1560117	mDC	LRRC25	SRSF12	Disease-state	-0.16	0.006	0.55
rs1560117	mDC	LRRC25	DDX28	Disease-state	0.42	0.016	0.63
rs1560117	mDC	LRRC25	MVD	Disease-state	0.17	0.013	0.62
rs1560117	mDC	LRRC25	PCK2	Disease-state	0.33	0.0054	0.54
rs1560117	mDC	LRRC25	SLC8A1-AS1	Disease-state	-0.13	0.032	0.7
rs1560117	mDC	LRRC25	KIAA0195	Disease-state	0.19	0.017	0.64
rs1560117	mDC	LRRC25	C1orf228	Disease-state	0.16	0.0024	0.47
rs1560117	mDC	LRRC25	COL18A1	Disease-state	0.16	0.024	0.67
rs1560117	mDC	LRRC25	NAT10	Disease-state	0.31	0.04	0.71
rs1560117	mDC	LRRC25	REV3L	Disease-state	-0.27	0.0065	0.56
rs1560117	mDC	LRRC25	PHC3	Disease-state	-0.51	0.0001	0.22
rs1560117	mDC	LRRC25	TRIP6	Disease-state	-0.11	0.038	0.71
rs1560117	mDC	LRRC25	BAIAP2-AS1	Disease-state	0.13	0.021	0.65
rs1560117	mDC	LRRC25	FBLN2	Disease-state	0.14	0.0048	0.53
rs1560117	mDC	LRRC25	ZNF85	Disease-state	-0.17	0.019	0.64
rs1560117	mDC	LRRC25	RNASE3	Disease-state	0.11	0.011	0.6
rs1560117	mDC	LRRC25	TGIF1	Disease-state	-0.16	0.022	0.66
rs1560117	mDC	LRRC25	ZFP36L2	Disease-state	0.26	0.0049	0.53
rs1560117	mDC	LRRC25	RIMBP3	Disease-state	0.14	0.018	0.64
rs1560117	mDC	LRRC25	COL9A2	Disease-state	0.15	0.027	0.68
rs1560117	mDC	LRRC25	MAP4K5	Disease-state	-0.33	0.013	0.62
rs1560117	mDC	LRRC25	TNFRSF1A	Disease-state	0.27	0.036	0.71
rs1560117	mDC	LRRC25	EFCAB11	Disease-state	-0.16	0.032	0.69
rs1560117	mDC	LRRC25	SVIL	Disease-state	0.17	0.023	0.66
rs1560117	mDC	LRRC25	IFI27L2	Disease-state	0.13	0.049	0.73
rs1560117	mDC	LRRC25	LCORL	Disease-state	-0.26	0.038	0.71
rs1560117	mDC	LRRC25	NOC3L	Disease-state	-0.24	0.02	0.65
rs1560117	mDC	LRRC25	YKT6	Disease-state	0.39	0.0093	0.58
rs1560117	mDC	LRRC25	RACGAP1	Disease-state	-0.22	0.011	0.6
rs1560117	mDC	LRRC25	RAB37	Disease-state	0.12	0.036	0.71
rs1560117	mDC	LRRC25	LINC01355	Disease-state	-0.095	0.02	0.65
rs1560117	mDC	LRRC25	ZNF491	Disease-state	0.12	0.037	0.71
rs1560117	mDC	LRRC25	UBL3	Disease-state	-0.51	0.0036	0.5
rs1560117	mDC	LRRC25	P2RY10	Disease-state	-0.14	0.0031	0.49
rs1560117	mDC	LRRC25	PPFIA4	Disease-state	0.075	0.037	0.71
rs1560117	mDC	LRRC25	CCSER1	Disease-state	-0.17	0.034	0.7
rs1560117	mDC	LRRC25	CISH	Disease-state	0.18	0.0036	0.5
rs1560117	mDC	LRRC25	ZNF322	Disease-state	-0.28	0.0095	0.59
rs1560117	mDC	LRRC25	ELK1	Disease-state	0.28	0.0092	0.58
rs1560117	mDC	LRRC25	SREBF2	Disease-state	0.19	0.048	0.73
rs1560117	mDC	LRRC25	UBA1	Disease-state	0.41	0.016	0.63
rs1560117	mDC	LRRC25	MOSPD2	Disease-state	-0.44	0.0034	0.5
rs1560117	mDC	LRRC25	FCN1	Disease-state	0.095	0.034	0.7
rs1560117	mDC	LRRC25	ZNF419	Disease-state	-0.2	0.032	0.69
rs1810677	mDC	PTPRC	VDR	Disease-state	-0.2	0.036	0.7
rs1810677	mDC	PTPRC	PES1	Disease-state	-0.4	0.037	0.71
rs1810677	mDC	PTPRC	ADGRA3	Disease-state	0.12	0.018	0.64
rs1810677	mDC	PTPRC	ZNF91	Disease-state	0.29	0.016	0.63
rs1810677	mDC	PTPRC	DOK2	Disease-state	-0.27	0.0099	0.59
rs1810677	mDC	PTPRC	ANXA7	Disease-state	0.57	0.0092	0.58
rs1810677	mDC	PTPRC	ECE2	Disease-state	-0.28	0.022	0.66
rs1810677	mDC	PTPRC	ARF3	Disease-state	0.38	0.042	0.72
rs1810677	mDC	PTPRC	HNRNPM	Disease-state	-0.61	0.02	0.65
rs1810677	mDC	PTPRC	PRCC	Disease-state	-0.36	0.024	0.67
rs1810677	mDC	PTPRC	POLR3D	Disease-state	-0.41	0.021	0.65
rs1810677	mDC	PTPRC	MTX1	Disease-state	-0.4	0.022	0.66
rs1810677	mDC	PTPRC	ITGB7	Disease-state	-0.31	0.038	0.71
rs1810677	mDC	PTPRC	ZNF675	Disease-state	0.26	0.047	0.73
rs1810677	mDC	PTPRC	PCNX	Disease-state	0.17	0.044	0.72
rs1810677	mDC	PTPRC	TSFM	Disease-state	-0.3	0.036	0.71
rs1810677	mDC	PTPRC	C21orf59	Disease-state	-0.51	0.017	0.64
rs1810677	mDC	PTPRC	MYOT	Disease-state	0.17	0.031	0.69
rs1810677	mDC	PTPRC	ARNTL	Disease-state	0.26	0.03	0.69
rs1810677	mDC	PTPRC	INIP	Disease-state	0.29	0.046	0.73
rs1810677	mDC	PTPRC	ZNF551	Disease-state	0.22	0.017	0.63
rs1810677	mDC	PTPRC	TBC1D9	Disease-state	0.18	0.022	0.66
rs1810677	mDC	PTPRC	SCARF2	Disease-state	-0.18	0.014	0.62
rs1810677	mDC	PTPRC	CDK13	Disease-state	-0.53	0.02	0.65
rs1810677	mDC	PTPRC	KRBA2	Disease-state	-0.15	0.022	0.66
rs1810677	mDC	PTPRC	CCL5	Disease-state	-0.14	0.0064	0.56
rs1810677	mDC	PTPRC	BLOC1S6	Disease-state	0.4	0.019	0.64
rs1810677	mDC	PTPRC	GNPDA1	Disease-state	0.66	0.0038	0.51
rs1810677	mDC	PTPRC	PSMD1	Disease-state	0.5	0.015	0.62
rs1810677	mDC	PTPRC	RIN1	Disease-state	-0.21	0.019	0.64
rs1810677	mDC	PTPRC	ZNF12	Disease-state	0.25	0.048	0.73
rs1810677	mDC	PTPRC	YIF1A	Disease-state	-0.36	0.039	0.71
rs1810677	mDC	PTPRC	FAM110A	Disease-state	-0.25	0.014	0.62
rs1810677	mDC	PTPRC	C20orf196	Disease-state	-0.41	0.0062	0.55
rs1810677	mDC	PTPRC	AIG1	Disease-state	-0.49	0.01	0.59
rs1810677	mDC	PTPRC	KIAA2026	Disease-state	-0.4	0.028	0.68
rs1810677	mDC	PTPRC	MARS	Disease-state	-0.58	0.0093	0.59
rs1810677	mDC	PTPRC	MARVELD1	Disease-state	-0.3	0.019	0.64
rs1810677	mDC	PTPRC	DDX39A	Disease-state	-0.35	0.035	0.7
rs1810677	mDC	PTPRC	VMP1	Disease-state	0.45	0.01	0.59
rs1810677	mDC	PTPRC	RPARP-AS1	Disease-state	0.21	0.033	0.7
rs1810677	mDC	PTPRC	SMC4	Disease-state	0.37	0.037	0.71
rs1810677	mDC	PTPRC	TMBIM1	Disease-state	0.53	0.033	0.7
rs1810677	mDC	PTPRC	DDX28	Disease-state	-0.53	0.014	0.62
rs1810677	mDC	PTPRC	BRWD1	Disease-state	0.31	0.048	0.73
rs1810677	mDC	PTPRC	CDIP1	Disease-state	-0.15	0.038	0.71
rs1810677	mDC	PTPRC	C1orf228	Disease-state	-0.12	0.041	0.72
rs1810677	mDC	PTPRC	DOPEY1	Disease-state	0.22	0.025	0.67
rs1810677	mDC	PTPRC	MIIP	Disease-state	-0.32	0.0073	0.57
rs1810677	mDC	PTPRC	IPCEF1	Disease-state	0.27	0.0044	0.52
rs1810677	mDC	PTPRC	TMBIM6	Disease-state	0.59	0.019	0.64
rs1810677	mDC	PTPRC	C9orf89	Disease-state	-0.27	0.013	0.62
rs1810677	mDC	PTPRC	PRICKLE1	Disease-state	0.17	0.014	0.62
rs1810677	mDC	PTPRC	HSPBP1	Disease-state	-0.26	0.026	0.67
rs1810677	mDC	PTPRC	TGIF1	Disease-state	0.21	0.022	0.66
rs1810677	mDC	PTPRC	MIR181A1HG	Disease-state	-0.12	0.05	0.73
rs1810677	mDC	PTPRC	MAST4	Disease-state	0.11	0.041	0.72
rs1810677	mDC	PTPRC	ZNF649	Disease-state	0.32	0.02	0.65
rs1810677	mDC	PTPRC	RACGAP1	Disease-state	0.18	0.032	0.69
rs1810677	mDC	PTPRC	CRTC2	Disease-state	-0.64	0.0018	0.44
rs1810677	mDC	PTPRC	KANSL3	Disease-state	0.26	0.04	0.72
rs1810677	mDC	PTPRC	UBL3	Disease-state	0.62	0.004	0.51
rs1810677	mDC	PTPRC	PCMTD1	Disease-state	0.35	0.044	0.72
rs1810677	mDC	PTPRC	PPFIA4	Disease-state	-0.097	0.013	0.62
rs5998672	mDC	UBE2L3	CRELD2	Disease-state	0.14	0.0047	0.53
rs5998672	mDC	UBE2L3	SDF2L1	Disease-state	0.099	0.012	0.6
rs5998672	mDC	UBE2L3	MRPL15	Disease-state	0.22	0.048	0.73
rs5998672	mDC	UBE2L3	MAP3K6	Disease-state	0.11	0.042	0.72
rs5998672	mDC	UBE2L3	CCDC167	Disease-state	0.11	0.029	0.68
rs5998672	mDC	UBE2L3	NDUFA12	Disease-state	0.13	0.028	0.68
rs5998672	mDC	UBE2L3	TET2-AS1	Disease-state	-0.065	0.046	0.73
rs5998672	mDC	UBE2L3	ADORA2B	Disease-state	0.068	0.049	0.73
rs5998672	mDC	UBE2L3	TMEM191A	Disease-state	0.11	0.0084	0.58
rs5998672	mDC	UBE2L3	WDR43	Disease-state	0.19	0.016	0.63
rs5998672	mDC	UBE2L3	CSTF2	Disease-state	0.24	0.026	0.67
rs5998672	mDC	UBE2L3	SLC39A1	Disease-state	0.23	0.022	0.66
rs5998672	mDC	UBE2L3	GSTK1	Disease-state	-0.28	0.0072	0.57
rs5998672	mDC	UBE2L3	CCDC88A	Disease-state	-0.24	0.026	0.67
rs5998672	mDC	UBE2L3	BOP1	Disease-state	0.14	0.045	0.73
rs5998672	mDC	UBE2L3	SLC43A3	Disease-state	0.19	0.045	0.73
rs5998672	mDC	UBE2L3	GOLGA1	Disease-state	-0.13	0.044	0.72
rs5998672	mDC	UBE2L3	IMP4	Disease-state	0.21	0.027	0.68
rs5998672	mDC	UBE2L3	CIRH1A	Disease-state	0.2	0.038	0.71
rs5998672	mDC	UBE2L3	GMPPA	Disease-state	0.23	0.015	0.62
rs5998672	mDC	UBE2L3	NOP16	Disease-state	0.2	0.014	0.62
rs5998672	mDC	UBE2L3	FDXR	Disease-state	-0.077	0.041	0.72
rs5998672	mDC	UBE2L3	ZDHHC9	Disease-state	0.099	0.011	0.6
rs5998672	mDC	UBE2L3	SFXN3	Disease-state	0.17	0.031	0.69
rs5998672	mDC	UBE2L3	GOLGA2	Disease-state	-0.14	0.0099	0.59
rs5998672	mDC	UBE2L3	ZBTB20	Disease-state	-0.11	0.05	0.74
rs5998672	mDC	UBE2L3	CARF	Disease-state	-0.099	0.0071	0.57
rs5998672	mDC	UBE2L3	SMIM8	Disease-state	0.13	0.018	0.64
rs5998672	mDC	UBE2L3	PCF11	Disease-state	-0.17	0.048	0.73
rs5998672	mDC	UBE2L3	FLJ46906	Disease-state	0.063	0.025	0.67
rs5998672	mDC	UBE2L3	MAP2K5	Disease-state	-0.19	0.014	0.62
rs5998672	mDC	UBE2L3	NCLN	Disease-state	0.2	0.0043	0.52
rs5998672	mDC	UBE2L3	MVD	Disease-state	0.11	0.0095	0.59
rs5998672	mDC	UBE2L3	GTSF1	Disease-state	-0.078	0.0037	0.51
rs5998672	mDC	UBE2L3	ZBTB10	Disease-state	-0.086	0.048	0.73
rs5998672	mDC	UBE2L3	TOMM40	Disease-state	0.22	0.0058	0.55
rs5998672	mDC	UBE2L3	RALY	Disease-state	0.25	0.014	0.62
rs5998672	mDC	UBE2L3	SNX17	Disease-state	0.25	0.04	0.72
rs5998672	mDC	UBE2L3	YKT6	Disease-state	-0.17	0.031	0.69
rs5998672	mDC	UBE2L3	NR2C1	Disease-state	-0.18	0.01	0.59
rs5998672	mDC	UBE2L3	XBP1	Disease-state	0.11	0.038	0.71
rs5998672	mDC	UBE2L3	MOB1B	Disease-state	-0.1	0.011	0.6
rs2618480	pDC	BLK	NLRP3	Disease-state	-0.82	0.0031	0.49
rs2618480	pDC	BLK	DHCR7	Disease-state	-0.54	0.0072	0.57
rs2618480	pDC	BLK	FDFT1	Disease-state	-1.4	0.0015	0.42
rs2618480	pDC	BLK	ALDOC	Disease-state	-0.94	0.021	0.65
rs2618480	pDC	BLK	GBP2	Disease-state	0.49	0.027	0.68
rs2618480	pDC	BLK	CALCOCO2	Disease-state	-1.5	0.016	0.63
rs2618480	pDC	BLK	PTPRJ	Disease-state	1.8	0.0041	0.51
rs2618480	pDC	BLK	TULP4	Disease-state	-1.1	0.048	0.73
rs2618480	pDC	BLK	RDH11	Disease-state	-2.8	0.00061	0.34
rs2618480	pDC	BLK	SF3A3	Disease-state	-2	0.03	0.69
rs2618480	pDC	BLK	DHCR24	Disease-state	-0.38	0.012	0.6
rs2618480	pDC	BLK	C1orf21	Disease-state	0.71	0.00053	0.34
rs2618480	pDC	BLK	LPP	Disease-state	1.8	0.0018	0.43
rs2618480	pDC	BLK	FAM177B	Disease-state	0.63	0.013	0.62
rs2618480	pDC	BLK	INSIG1	Disease-state	-0.91	0.0084	0.58
rs2618480	pDC	BLK	MIR600HG	Disease-state	0.73	0.0047	0.53
rs2618480	pDC	BLK	CTSB	Disease-state	-1.3	0.027	0.68
rs2618480	pDC	BLK	CCDC115	Disease-state	-2.2	0.031	0.69
rs2618480	pDC	BLK	LDLR	Disease-state	-0.29	0.016	0.63
rs2618480	pDC	BLK	CCT3	Disease-state	-1.7	0.0091	0.58
rs2618480	pDC	BLK	NR1D2	Disease-state	-0.85	0.021	0.65
rs2618480	pDC	BLK	ZNF736	Disease-state	0.98	0.0012	0.41
rs2618480	pDC	BLK	FDXR	Disease-state	0.57	0.024	0.67
rs2618480	pDC	BLK	SLC12A6	Disease-state	0.78	0.048	0.73
rs2618480	pDC	BLK	FADS1	Disease-state	-0.72	0.0022	0.46
rs2618480	pDC	BLK	SQLE	Disease-state	-0.5	0.021	0.65
rs2618480	pDC	BLK	CLEC2D	Disease-state	0.78	0.013	0.62
rs2618480	pDC	BLK	SYNJ2BP	Disease-state	-0.94	0.0066	0.56
rs2618480	pDC	BLK	P2RX1	Disease-state	0.97	0.017	0.64
rs2618480	pDC	BLK	SCD	Disease-state	-0.47	0.0029	0.48
rs2618480	pDC	BLK	ETF1	Disease-state	-1.6	0.047	0.73
rs2618480	pDC	BLK	PSAP	Disease-state	-2.1	0.00055	0.34
rs2618480	pDC	BLK	SOGA1	Disease-state	0.96	0.0097	0.59
rs2618480	pDC	BLK	FADS2	Disease-state	-0.69	0.038	0.71
rs2618480	pDC	BLK	GMDS	Disease-state	1.2	0.046	0.73
rs2618480	pDC	BLK	SSH1	Disease-state	0.86	0.03	0.69
rs2618480	pDC	BLK	REL	Disease-state	1.1	0.046	0.73
rs2618480	pDC	BLK	KLHL11	Disease-state	1.1	0.02	0.65
rs2618480	pDC	BLK	ACSL5	Disease-state	-1.4	0.038	0.71
rs2618480	pDC	BLK	AIDA	Disease-state	-0.81	0.031	0.69
rs2618480	pDC	BLK	LOC105667213	Disease-state	0.5	0.0062	0.55
rs2618480	pDC	BLK	LINC00921	Disease-state	0.53	0.024	0.67
rs2618480	pDC	BLK	FARSB	Disease-state	-2.1	0.0039	0.51
rs2618480	pDC	BLK	TARS	Disease-state	-1.1	0.04	0.72
rs2618480	pDC	BLK	SLC7A5P1	Disease-state	0.52	0.0063	0.56
rs2618480	pDC	BLK	CRYM-AS1	Disease-state	0.76	0.0064	0.56
rs2618480	pDC	BLK	PDCD4	Disease-state	-1.4	0.014	0.62
rs2618480	pDC	BLK	SS18L1	Disease-state	0.85	0.0083	0.58
rs2618480	pDC	BLK	FURIN	Disease-state	-0.79	0.021	0.65
rs2618480	pDC	BLK	TCAF2	Disease-state	0.66	0.02	0.65
rs2618480	pDC	BLK	TFDP1	Disease-state	-1.6	0.035	0.7
rs2618480	pDC	BLK	CEP295NL	Disease-state	1.1	0.0039	0.51
rs2618480	pDC	BLK	LINC00174	Disease-state	0.79	0.0028	0.48
rs2618480	pDC	BLK	SNN	Disease-state	-1.1	0.032	0.69
rs2618480	pDC	BLK	CCT5	Disease-state	-1.6	0.017	0.64
rs2618480	pDC	BLK	C14orf1	Disease-state	-1.2	0.034	0.7
rs2618480	pDC	BLK	MTHFD1	Disease-state	-1.3	0.018	0.64
rs2618480	pDC	BLK	MAK	Disease-state	0.71	0.017	0.63
rs2618480	pDC	BLK	PCMTD1	Disease-state	-2.3	0.0055	0.55
rs2618480	pDC	BLK	EI24	Disease-state	-1.6	0.046	0.73
rs2618480	pDC	BLK	NFYC-AS1	Disease-state	0.56	0.018	0.64
rs2618480	pDC	BLK	SMC2	Disease-state	-1.3	0.021	0.66
rs2618480	pDC	BLK	CLEC12A	Disease-state	0.51	0.016	0.63
rs2618480	pDC	BLK	LSR	Disease-state	0.66	0.0038	0.51
rs2618480	pDC	BLK	PLEKHM3	Disease-state	1.2	0.0044	0.52
rs2618480	pDC	BLK	SLC5A3	Disease-state	0.75	0.0052	0.54
rs2618480	pDC	BLK	VMA21	Disease-state	-1.3	0.036	0.71
rs2618480	pDC	BLK	CRIPT	Disease-state	1.7	0.044	0.72
rs2618480	pDC	BLK	IRGQ	Disease-state	0.79	0.016	0.63
rs2618480	pDC	BLK	MRPS27	Disease-state	-1.7	0.012	0.61
rs2618480	pDC	BLK	MDFIC	Disease-state	-1.4	0.039	0.71
rs2618480	pDC	BLK	ACP1	Disease-state	-1.7	0.043	0.72
rs2618480	pDC	BLK	USP10	Disease-state	-1.5	0.0064	0.56
rs2618480	pDC	BLK	ENAM	Disease-state	0.46	0.0087	0.58
rs2618480	pDC	BLK	CBL	Disease-state	0.9	0.032	0.7
rs2618480	pDC	BLK	LOC284023	Disease-state	1.1	0.0043	0.52
rs2618480	pDC	BLK	FAM63B	Disease-state	1.4	0.0046	0.52
rs2618480	pDC	BLK	ANKRD52	Disease-state	1.5	0.00058	0.34
rs2618480	pDC	BLK	UNKL	Disease-state	0.56	0.047	0.73
rs2618480	pDC	BLK	FAM179B	Disease-state	1.1	0.034	0.7
rs2618480	pDC	BLK	HEXIM2	Disease-state	0.63	0.022	0.66
rs2618480	pDC	BLK	CRELD2	Disease-state	1.1	0.043	0.72
rs2618480	pDC	BLK	GSN	Disease-state	-1.8	0.018	0.64
rs2618480	pDC	BLK	SNX29P1	Disease-state	0.68	0.0055	0.54
rs2618480	pDC	BLK	SDHAF4	Disease-state	1.4	0.0061	0.55
rs2618480	pDC	BLK	ERN1	Disease-state	1.3	0.0098	0.59
rs2618480	pDC	BLK	PDE8A	Disease-state	0.8	0.0039	0.51
rs2618480	pDC	BLK	GRAMD3	Disease-state	-1.4	0.0055	0.54
rs2618480	pDC	BLK	DENND5B	Disease-state	1.1	0.014	0.62
rs2618480	pDC	BLK	DSE	Disease-state	-1.1	0.036	0.71
rs2618480	pDC	BLK	PEPD	Disease-state	-1.6	0.0073	0.57
rs2618480	pDC	BLK	TEP1	Disease-state	0.78	0.037	0.71
rs2618480	pDC	BLK	PIK3R3	Disease-state	-0.67	0.0015	0.43
rs2618480	pDC	BLK	NCL	Disease-state	-1.6	0.04	0.71
rs2618480	pDC	BLK	LINC00969	Disease-state	0.66	0.04	0.72
rs2618480	pDC	BLK	OBSCN	Disease-state	0.69	0.0062	0.55
rs2618480	pDC	BLK	PUM2	Disease-state	1.3	0.049	0.73
rs2618480	pDC	BLK	RRP12	Disease-state	-0.99	0.039	0.71
rs2618480	pDC	BLK	PSMD2	Disease-state	-2.2	0.0074	0.57
rs2618480	pDC	BLK	GATAD1	Disease-state	1.5	0.0039	0.51
rs2618480	pDC	BLK	VAT1	Disease-state	1.2	0.028	0.68
rs2618480	pDC	BLK	TOM1L2	Disease-state	1.2	0.003	0.48
rs2618480	pDC	BLK	RREB1	Disease-state	1.6	0.0033	0.49
rs2618480	pDC	BLK	CARF	Disease-state	0.76	0.049	0.73
rs2618480	pDC	BLK	ZZEF1	Disease-state	0.86	0.0024	0.47
rs2618480	pDC	BLK	UBR4	Disease-state	0.84	0.038	0.71
rs2618480	pDC	BLK	ALG6	Disease-state	-1.3	0.039	0.71
rs2618480	pDC	BLK	DMXL1	Disease-state	1.3	0.013	0.62
rs2618480	pDC	BLK	ZNF785	Disease-state	0.71	0.034	0.7
rs2618480	pDC	BLK	LAS1L	Disease-state	-2.6	0.0082	0.58
rs2618480	pDC	BLK	SLC35A4	Disease-state	-1.5	0.049	0.73
rs2618480	pDC	BLK	UBN2	Disease-state	0.82	0.02	0.65
rs2618480	pDC	BLK	MORF4L1	Disease-state	-1.5	0.018	0.64
rs2618480	pDC	BLK	NRIP1	Disease-state	-1.4	0.0037	0.51
rs2618480	pDC	BLK	SMURF1	Disease-state	1.1	0.0076	0.57
rs2618480	pDC	BLK	ZNF236	Disease-state	1.2	0.014	0.62
rs2618480	pDC	BLK	SREBF2	Disease-state	-0.69	0.041	0.72
rs2618480	pDC	BLK	EBLN3	Disease-state	1.4	0.026	0.67
rs2618480	pDC	BLK	ADAM19	Disease-state	1.4	0.00013	0.23
rs2618480	pDC	BLK	SCYL3	Disease-state	-1.3	0.029	0.68
rs2618480	pDC	BLK	TRUB1	Disease-state	-1.1	0.015	0.62
rs2618480	pDC	BLK	MIOS	Disease-state	-1.3	0.017	0.63
rs2618480	pDC	BLK	SETBP1	Disease-state	0.69	0.03	0.69
rs2618480	pDC	BLK	FAM168A	Disease-state	0.7	0.0045	0.52
rs2618480	pDC	BLK	PGAM2	Disease-state	0.91	0.0051	0.53
rs2618480	pDC	BLK	BCORL1	Disease-state	0.73	0.04	0.71
rs2618480	pDC	BLK	GCSAM	Disease-state	-0.64	0.042	0.72
rs2618480	pDC	BLK	ARHGAP1	Disease-state	-2.9	0.0021	0.46
rs2618480	pDC	BLK	ATG2B	Disease-state	1.2	0.014	0.62
rs2618480	pDC	BLK	XRCC6	Disease-state	-1.8	0.014	0.62
rs2618480	pDC	BLK	EPHX1	Disease-state	0.96	0.027	0.68
rs2618480	pDC	BLK	TRIM52	Disease-state	1.5	0.044	0.72
rs2618480	pDC	BLK	ULK1	Disease-state	0.88	0.043	0.72
rs2618480	pDC	BLK	PRMT1	Disease-state	-1.8	0.042	0.72
rs2618480	pDC	BLK	SETD1B	Disease-state	1.1	0.016	0.63
rs2618480	pDC	BLK	MRPL18	Disease-state	-2	0.05	0.73
rs2618480	pDC	BLK	GLTSCR1L	Disease-state	1.6	0.00054	0.34
rs2618480	pDC	BLK	ZBED6	Disease-state	0.69	0.011	0.6
rs2618480	pDC	BLK	HNRNPR	Disease-state	-1.7	0.031	0.69
rs2618480	pDC	BLK	LINC00294	Disease-state	1.4	0.0014	0.42
rs2618480	pDC	BLK	IQCE	Disease-state	1.2	0.011	0.6
rs2618480	pDC	BLK	HECTD4	Disease-state	0.88	0.0061	0.55
rs2618480	pDC	BLK	HNRNPU-AS1	Disease-state	0.61	0.0081	0.58
rs2618480	pDC	BLK	CPSF3	Disease-state	-1.7	0.0062	0.55
rs2618480	pDC	BLK	UBB	Disease-state	-1.5	0.045	0.72
rs2618480	pDC	BLK	MRPL40	Disease-state	-1.2	0.029	0.68
rs2618480	pDC	BLK	EXTL2	Disease-state	-0.64	0.041	0.72
rs2618480	pDC	BLK	PARP15	Disease-state	0.96	0.043	0.72
rs2618480	pDC	BLK	GBP3	Disease-state	0.81	0.016	0.63
rs2618480	pDC	BLK	TTN	Disease-state	1	0.009	0.58
rs2618480	pDC	BLK	MSN	Disease-state	-1.1	0.034	0.7
rs2618480	pDC	BLK	SLAMF1	Disease-state	-0.63	0.049	0.73
rs2618480	pDC	BLK	SMARCD2	Disease-state	-1.7	0.042	0.72
rs2618480	pDC	BLK	SDAD1	Disease-state	-2.3	0.007	0.56
rs2618480	pDC	BLK	GART	Disease-state	-1.4	0.05	0.74
rs2618480	pDC	BLK	RAB11FIP2	Disease-state	1	0.024	0.67
rs2618480	pDC	BLK	GLO1	Disease-state	-1.4	0.011	0.6
rs2618480	pDC	BLK	GAPT	Disease-state	-1.3	0.03	0.69
rs2147850	pDC	CDH1	WNT10A	Disease-state	0.51	0.018	0.64
rs2147850	pDC	CDH1	CHST2	Disease-state	-0.35	0.044	0.72
rs2147850	pDC	CDH1	PTK2B	Disease-state	-2.1	0.026	0.67
rs2147850	pDC	CDH1	PDIA6	Disease-state	-1.8	0.032	0.7
rs2147850	pDC	CDH1	ACTG1	Disease-state	-1.6	0.0099	0.59
rs2147850	pDC	CDH1	EGLN3	Disease-state	1.5	0.007	0.56
rs2147850	pDC	CDH1	MPP6	Disease-state	0.82	0.039	0.71
rs2147850	pDC	CDH1	LPP	Disease-state	-1.4	0.03	0.69
rs2147850	pDC	CDH1	NOP2	Disease-state	-2.7	0.024	0.67
rs2147850	pDC	CDH1	SLA	Disease-state	-0.94	0.00055	0.34
rs2147850	pDC	CDH1	DPP3	Disease-state	-2.4	0.015	0.62
rs2147850	pDC	CDH1	SMPD3	Disease-state	-1.3	0.014	0.62
rs2147850	pDC	CDH1	NR1D2	Disease-state	1.2	0.018	0.64
rs2147850	pDC	CDH1	ZNF736	Disease-state	-1.1	0.014	0.62
rs2147850	pDC	CDH1	AHNAK2	Disease-state	0.96	0.024	0.67
rs2147850	pDC	CDH1	CLIC5	Disease-state	-0.43	0.045	0.73
rs2147850	pDC	CDH1	CCDC186	Disease-state	2.8	0.0066	0.56
rs2147850	pDC	CDH1	LOC102723824	Disease-state	1.2	0.00083	0.37
rs2147850	pDC	CDH1	KLHL11	Disease-state	-1.4	0.003	0.48
rs2147850	pDC	CDH1	DTX3	Disease-state	1	0.0061	0.55
rs2147850	pDC	CDH1	PYCR1	Disease-state	0.87	0.029	0.69
rs2147850	pDC	CDH1	TCAF2	Disease-state	-1	0.00061	0.34
rs2147850	pDC	CDH1	LRRC34	Disease-state	-0.89	0.049	0.73
rs2147850	pDC	CDH1	CEP295NL	Disease-state	-0.87	0.023	0.66
rs2147850	pDC	CDH1	AKR1B1	Disease-state	-0.9	0.04	0.72
rs2147850	pDC	CDH1	MS4A6A	Disease-state	0.97	0.021	0.65
rs2147850	pDC	CDH1	SNX18	Disease-state	1.6	0.023	0.66
rs2147850	pDC	CDH1	PSMC4	Disease-state	-2.4	0.028	0.68
rs2147850	pDC	CDH1	GPR171	Disease-state	-0.45	0.032	0.69
rs2147850	pDC	CDH1	PCMTD1	Disease-state	2.1	0.018	0.64
rs2147850	pDC	CDH1	ZDHHC14	Disease-state	0.52	0.044	0.72
rs2147850	pDC	CDH1	ZNF577	Disease-state	-1.1	0.011	0.6
rs2147850	pDC	CDH1	PLEKHM3	Disease-state	-1.4	0.015	0.62
rs2147850	pDC	CDH1	LOC100420587	Disease-state	0.91	0.0045	0.52
rs2147850	pDC	CDH1	MTMR9	Disease-state	1.6	0.026	0.67
rs2147850	pDC	CDH1	TMEM53	Disease-state	1.7	0.019	0.64
rs2147850	pDC	CDH1	HAVCR2	Disease-state	-0.73	0.016	0.63
rs2147850	pDC	CDH1	BLMH	Disease-state	-2	0.014	0.62
rs2147850	pDC	CDH1	LIMA1	Disease-state	-0.56	0.046	0.73
rs2147850	pDC	CDH1	XRN2	Disease-state	-2.4	0.033	0.7
rs2147850	pDC	CDH1	ATP10A	Disease-state	-0.82	0.044	0.72
rs2147850	pDC	CDH1	COQ5	Disease-state	-1.9	0.0076	0.57
rs2147850	pDC	CDH1	PDE8A	Disease-state	1	0.02	0.65
rs2147850	pDC	CDH1	PIK3R3	Disease-state	0.48	0.044	0.72
rs2147850	pDC	CDH1	GATAD1	Disease-state	-1.8	0.016	0.63
rs2147850	pDC	CDH1	HARS	Disease-state	-2.7	0.018	0.64
rs2147850	pDC	CDH1	BASP1	Disease-state	-0.47	0.031	0.69
rs2147850	pDC	CDH1	C2orf88	Disease-state	0.94	0.034	0.7
rs2147850	pDC	CDH1	ASCC2	Disease-state	-2	0.035	0.7
rs2147850	pDC	CDH1	SLC5A6	Disease-state	-2	0.039	0.71
rs2147850	pDC	CDH1	NRAV	Disease-state	1.3	0.0081	0.58
rs2147850	pDC	CDH1	PINK1	Disease-state	1.8	0.00021	0.26
rs2147850	pDC	CDH1	FYCO1	Disease-state	0.94	0.037	0.71
rs2147850	pDC	CDH1	WDYHV1	Disease-state	-1.4	0.0052	0.54
rs2147850	pDC	CDH1	GDI1	Disease-state	1.7	0.045	0.73
rs2147850	pDC	CDH1	KIF2C	Disease-state	-0.71	0.031	0.69
rs2147850	pDC	CDH1	SLC39A6	Disease-state	1.1	0.038	0.71
rs2147850	pDC	CDH1	EIF4B	Disease-state	2	0.042	0.72
rs2147850	pDC	CDH1	PCYT1A	Disease-state	-1.7	0.045	0.73
rs2147850	pDC	CDH1	GCLM	Disease-state	2.1	0.0043	0.52
rs2147850	pDC	CDH1	ARID3A	Disease-state	1	0.017	0.63
rs2147850	pDC	CDH1	TNS2	Disease-state	1.1	0.0067	0.56
rs2147850	pDC	CDH1	GBP3	Disease-state	-0.87	0.028	0.68
rs2147850	pDC	CDH1	HDGF	Disease-state	2.3	0.018	0.64
rs4731532	pDC	IRF5	TNFSF8	Disease-state	-0.12	0.044	0.72
rs4731532	pDC	IRF5	IFNAR2	Disease-state	0.41	0.026	0.68
rs4731532	pDC	IRF5	CLOCK	Disease-state	0.19	0.04	0.72
rs4731532	pDC	IRF5	LHFPL2	Disease-state	0.2	0.038	0.71
rs4731532	pDC	IRF5	SRPX	Disease-state	0.093	0.039	0.71
rs4731532	pDC	IRF5	DACT1	Disease-state	0.25	0.017	0.64
rs4731532	pDC	IRF5	PYCR1	Disease-state	-0.15	0.047	0.73
rs4731532	pDC	IRF5	LOC284023	Disease-state	0.24	0.009	0.58
rs4731532	pDC	IRF5	SEC13	Disease-state	-0.37	0.018	0.64
rs4731532	pDC	IRF5	GSN	Disease-state	-0.28	0.019	0.64
rs4731532	pDC	IRF5	SCYL3	Disease-state	0.29	0.031	0.69
rs4731532	pDC	IRF5	TIPIN	Disease-state	-0.19	0.048	0.73
rs4731532	pDC	IRF5	CTSV	Disease-state	-0.1	0.036	0.71
rs4731532	pDC	IRF5	PPP1R14A	Disease-state	-0.093	0.047	0.73
rs4731532	pDC	IRF5	EIF2B3	Disease-state	-0.64	0.0057	0.55
rs4731532	pDC	IRF5	MRPL18	Disease-state	-0.45	0.048	0.73
rs4731532	pDC	IRF5	IDH3G	Disease-state	-0.43	0.03	0.69
rs8048448	pDC	KAT8	DGKA	Disease-state	-0.55	0.024	0.67
rs8048448	pDC	KAT8	CCDC50	Disease-state	0.59	0.009	0.58
rs8048448	pDC	KAT8	ABHD6	Disease-state	0.38	0.0037	0.51
rs8048448	pDC	KAT8	PTPN18	Disease-state	-0.26	0.014	0.62
rs8048448	pDC	KAT8	GPR171	Disease-state	-0.13	0.028	0.68
rs8048448	pDC	KAT8	SMC2	Disease-state	0.47	0.046	0.73
rs8048448	pDC	KAT8	MDFIC	Disease-state	0.49	0.042	0.72
rs8048448	pDC	KAT8	PRAF2	Disease-state	-0.3	0.029	0.68
rs8048448	pDC	KAT8	MED28	Disease-state	-0.77	0.037	0.71
rs8048448	pDC	KAT8	TRUB1	Disease-state	0.54	0.0051	0.53
rs8048448	pDC	KAT8	TRIM52	Disease-state	-0.61	0.044	0.72
rs8048448	pDC	KAT8	EIF2B3	Disease-state	0.55	0.048	0.73
rs8048448	pDC	KAT8	SSX2IP	Disease-state	0.35	0.048	0.73
rs8048448	pDC	KAT8	FUT8	Disease-state	0.63	0.034	0.7
rs8048448	pDC	KAT8	GART	Disease-state	0.69	0.026	0.67
rs8048448	pDC	KAT8	GAPT	Disease-state	0.56	0.021	0.66
rs7599760	pDC	LBH	FUT11	Disease-state	0.52	0.028	0.68
rs7599760	pDC	LBH	N4BP3	Disease-state	0.34	0.029	0.68
rs7599760	pDC	LBH	MPP6	Disease-state	0.41	0.044	0.72
rs7599760	pDC	LBH	CCDC115	Disease-state	-1	0.016	0.63
rs7599760	pDC	LBH	NR4A3	Disease-state	0.17	0.036	0.71
rs7599760	pDC	LBH	RNF135	Disease-state	-0.84	0.034	0.7
rs7599760	pDC	LBH	SH2B3	Disease-state	0.57	0.028	0.68
rs7599760	pDC	LBH	SLC7A5P1	Disease-state	0.19	0.032	0.69
rs7599760	pDC	LBH	SIGLEC10	Disease-state	-0.33	0.031	0.69
rs7599760	pDC	LBH	PHOSPHO2	Disease-state	0.43	0.032	0.7
rs7599760	pDC	LBH	GATAD1	Disease-state	0.64	0.032	0.69
rs7599760	pDC	LBH	LAS1L	Disease-state	-1.1	0.044	0.72
rs7599760	pDC	LBH	SORT1	Disease-state	0.51	0.03	0.69
rs7599760	pDC	LBH	ADAM19	Disease-state	0.59	0.027	0.68
rs7599760	pDC	LBH	NHEJ1	Disease-state	-0.96	0.021	0.65
rs7599760	pDC	LBH	LINC00294	Disease-state	0.64	0.013	0.62
rs7599760	pDC	LBH	CDC25B	Disease-state	-0.39	0.041	0.72
rs1560117	pDC	LRRC25	TMEM150A	Disease-state	0.36	0.011	0.6
rs1560117	pDC	LRRC25	CA2	Disease-state	-0.14	0.031	0.69
rs1560117	pDC	LRRC25	SOX4	Disease-state	0.16	0.028	0.68
rs1560117	pDC	LRRC25	HNRNPM	Disease-state	-0.7	0.047	0.73
rs1560117	pDC	LRRC25	LDLR	Disease-state	-0.1	0.031	0.69
rs1560117	pDC	LRRC25	TRMT5	Disease-state	-0.41	0.017	0.63
rs1560117	pDC	LRRC25	HSPA5	Disease-state	-0.39	0.039	0.71
rs1560117	pDC	LRRC25	LDOC1	Disease-state	0.17	0.022	0.66
rs1560117	pDC	LRRC25	RPN2	Disease-state	-0.68	0.011	0.6
rs1560117	pDC	LRRC25	DCAF11	Disease-state	-1	0.032	0.69
rs1560117	pDC	LRRC25	PRKCE	Disease-state	0.31	0.0099	0.59
rs1560117	pDC	LRRC25	PRPSAP1	Disease-state	0.39	0.049	0.73
rs1560117	pDC	LRRC25	TBC1D24	Disease-state	0.53	0.00022	0.26
rs1560117	pDC	LRRC25	SLC38A7	Disease-state	0.3	0.035	0.7
rs1560117	pDC	LRRC25	FANCC	Disease-state	-0.27	0.033	0.7
rs1560117	pDC	LRRC25	USP10	Disease-state	-0.53	0.044	0.72
rs1560117	pDC	LRRC25	IDH3B	Disease-state	0.68	0.037	0.71
rs1560117	pDC	LRRC25	GTPBP10	Disease-state	-0.42	0.01	0.59
rs1560117	pDC	LRRC25	DDX56	Disease-state	-0.78	0.04	0.72
rs1560117	pDC	LRRC25	PDK3	Disease-state	-0.48	0.013	0.62
rs1560117	pDC	LRRC25	BARD1	Disease-state	-0.27	0.045	0.72
rs1560117	pDC	LRRC25	TSPAN14	Disease-state	0.49	0.0042	0.52
rs1560117	pDC	LRRC25	TBL2	Disease-state	-0.46	0.038	0.71
rs1560117	pDC	LRRC25	BSDC1	Disease-state	0.78	0.049	0.73
rs1560117	pDC	LRRC25	MLLT1	Disease-state	0.28	0.019	0.64
rs1560117	pDC	LRRC25	NBPF1	Disease-state	0.17	0.03	0.69
rs1560117	pDC	LRRC25	FAM102A	Disease-state	0.29	0.034	0.7
rs1560117	pDC	LRRC25	ASCC2	Disease-state	-0.83	0.0047	0.53
rs1560117	pDC	LRRC25	PINK1	Disease-state	0.31	0.037	0.71
rs1560117	pDC	LRRC25	CTSF	Disease-state	0.33	0.0012	0.4
rs1560117	pDC	LRRC25	PPM1F	Disease-state	0.34	0.04	0.71
rs1560117	pDC	LRRC25	KRAS	Disease-state	-0.49	0.034	0.7
rs1560117	pDC	LRRC25	CNOT11	Disease-state	-0.97	0.011	0.6
rs1560117	pDC	LRRC25	EPHX1	Disease-state	0.29	0.014	0.62
rs1560117	pDC	LRRC25	ZBED6	Disease-state	0.24	0.0093	0.58
rs1560117	pDC	LRRC25	BTN3A2	Disease-state	-0.19	0.022	0.66
rs1560117	pDC	LRRC25	KIAA0020	Disease-state	-0.62	0.036	0.71
rs1560117	pDC	LRRC25	CPSF3	Disease-state	-0.72	0.031	0.69
rs1560117	pDC	LRRC25	PCNXL2	Disease-state	0.29	0.0087	0.58
rs1560117	pDC	LRRC25	YIPF4	Disease-state	-0.63	0.04	0.72
rs1560117	pDC	LRRC25	EIF2A	Disease-state	-0.66	0.027	0.68
rs1560117	pDC	LRRC25	SPINT1	Disease-state	0.28	0.0066	0.56
rs1560117	pDC	LRRC25	PLAU	Disease-state	0.15	0.029	0.69
rs1560117	pDC	LRRC25	BCL6	Disease-state	0.16	0.022	0.66
rs1810677	pDC	PTPRC	GLUL	Disease-state	-0.11	0.043	0.72
rs1810677	pDC	PTPRC	GAPDH	Disease-state	-0.37	0.027	0.68
rs1810677	pDC	PTPRC	FKBP5	Disease-state	-0.11	0.048	0.73
rs1810677	pDC	PTPRC	UBA7	Disease-state	-0.22	0.016	0.63
rs1810677	pDC	PTPRC	FAM69C	Disease-state	-0.098	0.042	0.72
rs1810677	pDC	PTPRC	EDRF1	Disease-state	0.41	0.013	0.62
rs1810677	pDC	PTPRC	PPP1R16B	Disease-state	0.29	0.037	0.71
rs1810677	pDC	PTPRC	ACSL1	Disease-state	-0.26	0.032	0.7
rs1810677	pDC	PTPRC	LPIN1	Disease-state	-0.59	0.013	0.62
rs1810677	pDC	PTPRC	RMI2	Disease-state	-0.15	0.018	0.64
rs1810677	pDC	PTPRC	CTSB	Disease-state	-0.37	0.045	0.73
rs1810677	pDC	PTPRC	UTS2B	Disease-state	0.19	0.049	0.73
rs1810677	pDC	PTPRC	TMEM201	Disease-state	0.29	0.032	0.7
rs1810677	pDC	PTPRC	HNRNPM	Disease-state	-0.83	0.025	0.67
rs1810677	pDC	PTPRC	SMPD3	Disease-state	-0.32	0.026	0.67
rs1810677	pDC	PTPRC	PES1	Disease-state	-0.53	0.036	0.71
rs1810677	pDC	PTPRC	BIK	Disease-state	0.17	0.042	0.72
rs1810677	pDC	PTPRC	RILPL2	Disease-state	-0.36	0.023	0.66
rs1810677	pDC	PTPRC	ALG12	Disease-state	-0.39	0.048	0.73
rs1810677	pDC	PTPRC	IL16	Disease-state	-0.34	0.023	0.66
rs1810677	pDC	PTPRC	CCDC93	Disease-state	0.48	0.0057	0.55
rs1810677	pDC	PTPRC	ST3GAL4	Disease-state	-0.39	0.021	0.65
rs1810677	pDC	PTPRC	CCDC186	Disease-state	1.1	0.00015	0.25
rs1810677	pDC	PTPRC	DCAF11	Disease-state	-1.1	0.011	0.6
rs1810677	pDC	PTPRC	EVI5	Disease-state	0.29	0.014	0.62
rs1810677	pDC	PTPRC	SSFA2	Disease-state	0.37	0.041	0.72
rs1810677	pDC	PTPRC	LRRFIP1	Disease-state	-0.69	0.028	0.68
rs1810677	pDC	PTPRC	AIDA	Disease-state	-0.34	0.0055	0.55
rs1810677	pDC	PTPRC	DTX3	Disease-state	-0.27	0.006	0.55
rs1810677	pDC	PTPRC	RAC2	Disease-state	-0.53	0.0044	0.52
rs1810677	pDC	PTPRC	ZFYVE16	Disease-state	0.42	0.0046	0.52
rs1810677	pDC	PTPRC	PSMC3	Disease-state	-0.64	0.023	0.66
rs1810677	pDC	PTPRC	RABGAP1L	Disease-state	0.62	0.008	0.58
rs1810677	pDC	PTPRC	TNFSF13	Disease-state	-0.24	0.049	0.73
rs1810677	pDC	PTPRC	TCAF2	Disease-state	0.19	0.023	0.66
rs1810677	pDC	PTPRC	ATP6V0E2	Disease-state	-0.18	0.038	0.71
rs1810677	pDC	PTPRC	P2RX5	Disease-state	-0.2	0.018	0.64
rs1810677	pDC	PTPRC	PSMC4	Disease-state	-0.68	0.015	0.63
rs1810677	pDC	PTPRC	FNBP1L	Disease-state	0.5	0.0008	0.37
rs1810677	pDC	PTPRC	PCMTD1	Disease-state	0.45	0.041	0.72
rs1810677	pDC	PTPRC	SMC2	Disease-state	0.43	0.011	0.6
rs1810677	pDC	PTPRC	LOC100420587	Disease-state	-0.22	0.022	0.66
rs1810677	pDC	PTPRC	ARID5A	Disease-state	-0.36	0.022	0.66
rs1810677	pDC	PTPRC	IDH3B	Disease-state	-0.6	0.033	0.7
rs1810677	pDC	PTPRC	LOC284023	Disease-state	0.27	0.031	0.69
rs1810677	pDC	PTPRC	PRAF2	Disease-state	-0.37	0.0079	0.57
rs1810677	pDC	PTPRC	ANKRD52	Disease-state	-0.28	0.037	0.71
rs1810677	pDC	PTPRC	TBC1D22B	Disease-state	-0.57	0.0031	0.49
rs1810677	pDC	PTPRC	TSSC1	Disease-state	-0.7	0.0078	0.57
rs1810677	pDC	PTPRC	COQ5	Disease-state	-0.51	0.0075	0.57
rs1810677	pDC	PTPRC	PDK3	Disease-state	0.35	0.022	0.66
rs1810677	pDC	PTPRC	DENND5B	Disease-state	0.28	0.0067	0.56
rs1810677	pDC	PTPRC	BARD1	Disease-state	-0.26	0.034	0.7
rs1810677	pDC	PTPRC	NCL	Disease-state	-0.56	0.032	0.69
rs1810677	pDC	PTPRC	THEMIS2	Disease-state	-0.29	0.0093	0.58
rs1810677	pDC	PTPRC	EBNA1BP2	Disease-state	-0.59	0.017	0.63
rs1810677	pDC	PTPRC	PPP3CA	Disease-state	0.28	0.046	0.73
rs1810677	pDC	PTPRC	LAS1L	Disease-state	-0.73	0.022	0.66
rs1810677	pDC	PTPRC	SLC5A6	Disease-state	-0.91	0.016	0.63
rs1810677	pDC	PTPRC	MED28	Disease-state	-0.72	0.0044	0.52
rs1810677	pDC	PTPRC	TMED4	Disease-state	-0.25	0.015	0.62
rs1810677	pDC	PTPRC	SPAG5	Disease-state	0.24	0.019	0.64
rs1810677	pDC	PTPRC	ABHD12	Disease-state	-0.6	0.039	0.71
rs1810677	pDC	PTPRC	CTSV	Disease-state	0.17	0.035	0.7
rs1810677	pDC	PTPRC	ABCB8	Disease-state	-0.43	0.041	0.72
rs1810677	pDC	PTPRC	TASP1	Disease-state	0.47	0.045	0.72
rs1810677	pDC	PTPRC	ARHGAP1	Disease-state	-0.89	0.011	0.6
rs1810677	pDC	PTPRC	CNOT11	Disease-state	-0.86	0.012	0.61
rs1810677	pDC	PTPRC	ZNF33B	Disease-state	0.33	0.0047	0.53
rs1810677	pDC	PTPRC	MPI	Disease-state	-0.62	0.0046	0.52
rs1810677	pDC	PTPRC	RHNO1	Disease-state	-0.58	0.0059	0.55
rs1810677	pDC	PTPRC	NUB1	Disease-state	-0.92	0.0042	0.52
rs1810677	pDC	PTPRC	GRASP	Disease-state	-0.09	0.048	0.73
rs1810677	pDC	PTPRC	GLTSCR1L	Disease-state	0.4	0.0088	0.58
rs1810677	pDC	PTPRC	ZBED6	Disease-state	0.2	0.01	0.59
rs1810677	pDC	PTPRC	ZNF318	Disease-state	0.34	0.023	0.66
rs1810677	pDC	PTPRC	SCYL1	Disease-state	-0.57	0.045	0.73
rs1810677	pDC	PTPRC	UCK1	Disease-state	-0.8	0.0014	0.42
rs1810677	pDC	PTPRC	DEDD	Disease-state	-0.63	0.02	0.65
rs1810677	pDC	PTPRC	RBM45	Disease-state	-0.39	0.016	0.63
rs1810677	pDC	PTPRC	UBB	Disease-state	-0.5	0.019	0.64
rs1810677	pDC	PTPRC	ARL4C	Disease-state	-0.25	0.021	0.65
rs1810677	pDC	PTPRC	HEATR5B	Disease-state	0.27	0.038	0.71
rs1810677	pDC	PTPRC	GMPPA	Disease-state	-0.46	0.033	0.7
rs1810677	pDC	PTPRC	EIF2A	Disease-state	-0.6	0.018	0.64
rs1810677	pDC	PTPRC	PARP15	Disease-state	0.3	0.029	0.69
rs1810677	pDC	PTPRC	GBP3	Disease-state	0.2	0.019	0.65
rs1810677	pDC	PTPRC	RARRES3	Disease-state	-0.25	0.016	0.63
rs1810677	pDC	PTPRC	SRRT	Disease-state	-0.7	0.025	0.67
rs1810677	pDC	PTPRC	SMARCD2	Disease-state	-0.8	0.0015	0.43
rs1810677	pDC	PTPRC	UTP14A	Disease-state	-0.57	0.026	0.67
rs5998672	pDC	UBE2L3	NLRP3	Disease-state	-0.086	0.023	0.66
rs5998672	pDC	UBE2L3	CBX5	Disease-state	0.16	0.036	0.71
rs5998672	pDC	UBE2L3	RASD1	Disease-state	0.053	0.036	0.71
rs5998672	pDC	UBE2L3	SLC1A4	Disease-state	-0.13	0.031	0.69
rs5998672	pDC	UBE2L3	ST3GAL4	Disease-state	0.16	0.019	0.64
rs5998672	pDC	UBE2L3	SCAMP2	Disease-state	0.32	0.0069	0.56
rs5998672	pDC	UBE2L3	FABP5	Disease-state	-0.16	0.032	0.69
rs5998672	pDC	UBE2L3	HEG1	Disease-state	-0.074	0.0046	0.52
rs5998672	pDC	UBE2L3	ASCC1	Disease-state	0.12	0.035	0.7
rs5998672	pDC	UBE2L3	ARHGAP12	Disease-state	-0.13	0.035	0.7
rs5998672	pDC	UBE2L3	GPR153	Disease-state	0.048	0.041	0.72
rs5998672	pDC	UBE2L3	MDN1	Disease-state	-0.093	0.049	0.73
rs5998672	pDC	UBE2L3	AP1S3	Disease-state	0.15	0.005	0.53
rs5998672	pDC	UBE2L3	SCPEP1	Disease-state	-0.16	0.014	0.62
rs5998672	pDC	UBE2L3	CRELD2	Disease-state	0.17	0.0081	0.58
rs5998672	pDC	UBE2L3	TSSC1	Disease-state	0.23	0.024	0.67
rs5998672	pDC	UBE2L3	DENND5B	Disease-state	-0.13	0.011	0.6
rs5998672	pDC	UBE2L3	PIK3R3	Disease-state	-0.094	0.00017	0.25
rs5998672	pDC	UBE2L3	GTSF1	Disease-state	-0.057	0.042	0.72
rs5998672	pDC	UBE2L3	THEMIS2	Disease-state	0.11	0.019	0.64
rs5998672	pDC	UBE2L3	TMEM63A	Disease-state	-0.17	0.048	0.73
rs5998672	pDC	UBE2L3	YPEL5	Disease-state	0.17	0.027	0.68
rs5998672	pDC	UBE2L3	VPS13A	Disease-state	-0.13	0.01	0.59
rs5998672	pDC	UBE2L3	NBPF1	Disease-state	0.051	0.046	0.73
rs5998672	pDC	UBE2L3	DMXL1	Disease-state	-0.13	0.04	0.72
rs5998672	pDC	UBE2L3	TRRAP	Disease-state	-0.16	0.01	0.59
rs5998672	pDC	UBE2L3	TMED4	Disease-state	0.079	0.039	0.71
rs5998672	pDC	UBE2L3	TRUB1	Disease-state	0.16	0.022	0.66
rs5998672	pDC	UBE2L3	WDYHV1	Disease-state	-0.13	0.025	0.67
rs5998672	pDC	UBE2L3	KIF2C	Disease-state	-0.08	0.032	0.7
rs5998672	pDC	UBE2L3	EIF4B	Disease-state	-0.32	0.0031	0.49
rs5998672	pDC	UBE2L3	KIAA1109	Disease-state	-0.096	0.043	0.72
rs5998672	pDC	UBE2L3	MRPL18	Disease-state	0.28	0.0056	0.55
rs5998672	pDC	UBE2L3	LINC00294	Disease-state	-0.13	0.043	0.72
rs5998672	pDC	UBE2L3	CLUAP1	Disease-state	-0.2	0.0054	0.54
rs5998672	pDC	UBE2L3	SWAP70	Disease-state	-0.16	0.011	0.6
rs5998672	pDC	UBE2L3	GGCT	Disease-state	-0.33	0.00037	0.3
rs5998672	pDC	UBE2L3	GMPPA	Disease-state	0.23	0.028	0.68
rs5998672	pDC	UBE2L3	RAB11FIP2	Disease-state	-0.12	0.044	0.72
rs11055009	Neu	APOLD1	GIMAP6	Disease-state	-0.18	0.047	0.73
rs11055009	Neu	APOLD1	GIMAP2	Disease-state	-0.31	0.017	0.64
rs11055009	Neu	APOLD1	IRF9	Disease-state	-0.37	0.041	0.72
rs11055009	Neu	APOLD1	ZC3HAV1	Disease-state	-0.33	0.039	0.71
rs11055009	Neu	APOLD1	DAPP1	Disease-state	-0.43	0.042	0.72
rs11055009	Neu	APOLD1	GBP2	Disease-state	-0.52	0.017	0.64
rs11055009	Neu	APOLD1	SP140L	Disease-state	-0.36	0.02	0.65
rs11055009	Neu	APOLD1	LOC100130476	Disease-state	-0.37	0.011	0.6
rs11055009	Neu	APOLD1	GIMAP4	Disease-state	-0.53	0.0084	0.58
rs11055009	Neu	APOLD1	DGKH	Disease-state	0.23	0.019	0.64
rs11055009	Neu	APOLD1	RHBDF2	Disease-state	-0.47	0.014	0.62
rs11055009	Neu	APOLD1	CD69	Disease-state	-0.25	0.0049	0.53
rs11055009	Neu	APOLD1	TNFAIP3	Disease-state	-0.45	0.0037	0.51
rs11055009	Neu	APOLD1	TFAM	Disease-state	-0.33	0.013	0.61
rs11055009	Neu	APOLD1	OLAH	Disease-state	0.18	0.016	0.63
rs11055009	Neu	APOLD1	LAMP3	Disease-state	-0.18	0.021	0.65
rs11055009	Neu	APOLD1	HEBP1	Disease-state	-0.73	0.00045	0.32
rs11055009	Neu	APOLD1	DIABLO	Disease-state	-1.2	0.0076	0.57
rs11055009	Neu	APOLD1	GIMAP8	Disease-state	-0.21	0.03	0.69
rs11055009	Neu	APOLD1	MMP8	Disease-state	0.19	0.0087	0.58
rs11055009	Neu	APOLD1	LMO2	Disease-state	-0.52	0.026	0.68
rs11055009	Neu	APOLD1	QTRTD1	Disease-state	-0.86	0.015	0.63
rs11055009	Neu	APOLD1	HP	Disease-state	0.2	0.039	0.71
rs11055009	Neu	APOLD1	MAX	Disease-state	-1	0.015	0.62
rs11055009	Neu	APOLD1	GBP5	Disease-state	-0.2	0.019	0.64
rs11055009	Neu	APOLD1	ASPH	Disease-state	0.36	0.022	0.66
rs11055009	Neu	APOLD1	DYRK1A	Disease-state	-0.59	0.043	0.72
rs11055009	Neu	APOLD1	FCGR2B	Disease-state	-0.52	0.0018	0.44
rs11055009	Neu	APOLD1	OLFM4	Disease-state	0.16	0.013	0.62
rs11055009	Neu	APOLD1	CCT4	Disease-state	-0.67	0.0049	0.53
rs11055009	Neu	APOLD1	LETM2	Disease-state	0.61	0.0021	0.45
rs11055009	Neu	APOLD1	LTF	Disease-state	0.16	0.025	0.67
rs11055009	Neu	APOLD1	RNF31	Disease-state	-0.94	0.0031	0.49
rs11055009	Neu	APOLD1	SYNE1	Disease-state	0.41	0.0042	0.52
rs11055009	Neu	APOLD1	CEACAM8	Disease-state	0.15	0.046	0.73
rs11055009	Neu	APOLD1	SNU13	Disease-state	-0.61	0.036	0.71
rs11055009	Neu	APOLD1	PRMT5	Disease-state	0.49	0.03	0.69
rs11055009	Neu	APOLD1	BTF3	Disease-state	-0.82	0.02	0.65
rs11055009	Neu	APOLD1	PSMB8	Disease-state	-1	0.00065	0.35
rs11055009	Neu	APOLD1	TMEM9	Disease-state	-0.25	0.013	0.62
rs11055009	Neu	APOLD1	RASA2	Disease-state	0.53	0.042	0.72
rs11055009	Neu	APOLD1	LYRM2	Disease-state	-0.72	0.013	0.61
rs11055009	Neu	APOLD1	BSDC1	Disease-state	1.2	0.0037	0.51
rs11055009	Neu	APOLD1	TAF6	Disease-state	0.73	0.025	0.67
rs11055009	Neu	APOLD1	BPI	Disease-state	0.17	0.033	0.7
rs11055009	Neu	APOLD1	DEFA4	Disease-state	0.14	0.027	0.68
rs11055009	Neu	APOLD1	PDCD1LG2	Disease-state	-0.22	0.019	0.64
rs11055009	Neu	APOLD1	PDCD6IP	Disease-state	1	0.023	0.66
rs11055009	Neu	APOLD1	MAP4	Disease-state	0.9	0.0027	0.48
rs11055009	Neu	APOLD1	BAIAP3	Disease-state	0.42	0.0015	0.42
rs11055009	Neu	APOLD1	BMX	Disease-state	0.32	0.016	0.63
rs11055009	Neu	APOLD1	LOC648987	Disease-state	-0.47	0.02	0.65
rs11055009	Neu	APOLD1	PARP4	Disease-state	0.46	0.044	0.72
rs11055009	Neu	APOLD1	SRSF6	Disease-state	0.58	0.046	0.73
rs11055009	Neu	APOLD1	ZFP69B	Disease-state	0.51	0.049	0.73
rs11055009	Neu	APOLD1	DNASE1L1	Disease-state	1.3	0.0006	0.34
rs11055009	Neu	APOLD1	PLXDC2	Disease-state	1.1	0.0067	0.56
rs11055009	Neu	APOLD1	TP53BP2	Disease-state	0.84	0.02	0.65
rs11055009	Neu	APOLD1	EEF1B2	Disease-state	-0.72	0.014	0.62
rs11055009	Neu	APOLD1	GABBR1	Disease-state	0.57	0.00088	0.38
rs11055009	Neu	APOLD1	API5	Disease-state	0.72	0.011	0.6
rs11055009	Neu	APOLD1	HECW2	Disease-state	0.55	0.013	0.62
rs11055009	Neu	APOLD1	AKTIP	Disease-state	0.43	0.027	0.68
rs11055009	Neu	APOLD1	PLD1	Disease-state	0.51	0.032	0.7
rs11055009	Neu	APOLD1	ENC1	Disease-state	0.35	0.049	0.73
rs11055009	Neu	APOLD1	SLC36A1	Disease-state	1.2	0.0018	0.44
rs11055009	Neu	APOLD1	CSNK1G3	Disease-state	0.75	0.031	0.69
rs11055009	Neu	APOLD1	MKRN2	Disease-state	1.3	0.0022	0.46
rs11055009	Neu	APOLD1	C9orf69	Disease-state	0.61	0.017	0.64
rs11055009	Neu	APOLD1	OLR1	Disease-state	0.24	0.018	0.64
rs11055009	Neu	APOLD1	NAT9	Disease-state	-0.66	0.029	0.69
rs11055009	Neu	APOLD1	ARMC8	Disease-state	1.2	0.027	0.68
rs11055009	Neu	APOLD1	HSF1	Disease-state	-1.4	0.00064	0.35
rs11055009	Neu	APOLD1	FKBP2	Disease-state	-0.59	0.036	0.71
rs11055009	Neu	APOLD1	PTGES2	Disease-state	-0.52	0.044	0.72
rs11055009	Neu	APOLD1	ODF3B	Disease-state	-0.31	0.033	0.7
rs11055009	Neu	APOLD1	RPL7L1	Disease-state	-0.7	0.0068	0.56
rs11055009	Neu	APOLD1	CHI3L1	Disease-state	0.37	0.006	0.55
rs11055009	Neu	APOLD1	MLLT6	Disease-state	-0.48	0.0011	0.4
rs11055009	Neu	APOLD1	RARRES3	Disease-state	-0.37	0.00097	0.39
rs11055009	Neu	APOLD1	MIR223	Disease-state	-0.44	0.046	0.73
rs11055009	Neu	APOLD1	RPS13	Disease-state	-0.49	0.049	0.73
rs11055009	Neu	APOLD1	ASPHD2	Disease-state	-0.28	0.047	0.73
rs11055009	Neu	APOLD1	LACTB	Disease-state	-0.46	0.037	0.71
rs11055009	Neu	APOLD1	FKBP4	Disease-state	-0.46	0.04	0.72
rs11055009	Neu	APOLD1	PSME2	Disease-state	-0.31	0.0048	0.53
rs11055009	Neu	APOLD1	DENND1A	Disease-state	-0.59	0.0068	0.56
rs11055009	Neu	APOLD1	NFKBIA	Disease-state	-0.74	0.0018	0.43
rs11055009	Neu	APOLD1	CD24	Disease-state	0.22	0.022	0.66
rs11055009	Neu	APOLD1	JAZF1	Disease-state	0.99	0.0057	0.55
rs11055009	Neu	APOLD1	HDAC4	Disease-state	0.72	0.037	0.71
rs11055009	Neu	APOLD1	AGAP5	Disease-state	-0.67	0.023	0.66
rs11055009	Neu	APOLD1	ATF3	Disease-state	-0.3	0.0034	0.5
rs11055009	Neu	APOLD1	LOC101928767	Disease-state	-0.52	0.0032	0.49
rs11055009	Neu	APOLD1	GRB10	Disease-state	0.17	0.044	0.72
rs11055009	Neu	APOLD1	CPSF4	Disease-state	-0.7	0.016	0.63
rs11055009	Neu	APOLD1	KIDINS220	Disease-state	0.83	0.0095	0.59
rs11055009	Neu	APOLD1	FOXP1	Disease-state	0.82	0.0031	0.49
rs11055009	Neu	APOLD1	SELK	Disease-state	-0.82	0.042	0.72
rs11055009	Neu	APOLD1	TYMP	Disease-state	-0.64	0.012	0.6
rs11055009	Neu	APOLD1	CELF2	Disease-state	0.94	0.028	0.68
rs11055009	Neu	APOLD1	FDX1	Disease-state	-0.46	0.047	0.73
rs11055009	Neu	APOLD1	DTNB	Disease-state	-0.71	0.0057	0.55
rs11055009	Neu	APOLD1	SNHG15	Disease-state	-0.82	0.019	0.64
rs11055009	Neu	APOLD1	TBC1D9	Disease-state	-0.59	0.026	0.68
rs11055009	Neu	APOLD1	NRN1	Disease-state	-0.25	0.028	0.68
rs11055009	Neu	APOLD1	SPCS1	Disease-state	-0.99	0.016	0.63
rs11055009	Neu	APOLD1	DCUN1D1	Disease-state	0.81	0.042	0.72
rs11055009	Neu	APOLD1	TAF6L	Disease-state	-0.72	0.04	0.71
rs11055009	Neu	APOLD1	FBXO33	Disease-state	1.1	0.018	0.64
rs11055009	Neu	APOLD1	ICAM2	Disease-state	-0.51	0.041	0.72
rs11055009	Neu	APOLD1	MRPS23	Disease-state	-0.66	0.013	0.61
rs11055009	Neu	APOLD1	SELP	Disease-state	-0.51	0.04	0.72
rs11055009	Neu	APOLD1	KCTD21	Disease-state	0.64	0.047	0.73
rs11055009	Neu	APOLD1	EMB	Disease-state	0.41	0.029	0.69
rs11055009	Neu	APOLD1	PPP1R3B	Disease-state	0.66	0.028	0.68
rs11055009	Neu	APOLD1	BAG1	Disease-state	-0.73	0.026	0.67
rs11055009	Neu	APOLD1	DEFA3	Disease-state	0.12	0.036	0.71
rs11055009	Neu	APOLD1	UBB	Disease-state	-1.1	0.0084	0.58
rs11055009	Neu	APOLD1	UTP14C	Disease-state	-0.41	0.049	0.73
rs11055009	Neu	APOLD1	SZRD1	Disease-state	-1.5	0.0055	0.54
rs11055009	Neu	APOLD1	LYSMD2	Disease-state	-0.53	0.0059	0.55
rs11055009	Neu	APOLD1	ITSN2	Disease-state	1.3	0.0023	0.47
rs11055009	Neu	APOLD1	PSME1	Disease-state	-0.98	0.00034	0.3
rs11055009	Neu	APOLD1	SUPT4H1	Disease-state	-0.9	0.035	0.7
rs11055009	Neu	APOLD1	RPL18	Disease-state	-0.8	0.014	0.62
rs11055009	Neu	APOLD1	SPPL2A	Disease-state	-1.1	0.016	0.63
rs11055009	Neu	APOLD1	C19orf12	Disease-state	-0.37	0.0058	0.55
rs11055009	Neu	APOLD1	CYP20A1	Disease-state	-1.1	0.011	0.6
rs11055009	Neu	APOLD1	PSMB1	Disease-state	-0.78	0.047	0.73
rs11055009	Neu	APOLD1	LINC00671	Disease-state	0.5	0.0063	0.55
rs11055009	Neu	APOLD1	MRPL50	Disease-state	-0.78	0.0036	0.51
rs11055009	Neu	APOLD1	MYBPH	Disease-state	0.69	0.0005	0.33
rs11055009	Neu	APOLD1	ZBTB14	Disease-state	0.67	0.02	0.65
rs11055009	Neu	APOLD1	PHB	Disease-state	-0.58	0.021	0.65
rs11055009	Neu	APOLD1	ECHS1	Disease-state	-0.5	0.014	0.62
rs11055009	Neu	APOLD1	MANBA	Disease-state	0.8	0.026	0.67
rs11055009	Neu	APOLD1	RPL32	Disease-state	-0.57	0.041	0.72
rs11055009	Neu	APOLD1	CDKN2AIP	Disease-state	0.93	0.023	0.66
rs11055009	Neu	APOLD1	MEX3C	Disease-state	0.6	0.017	0.64
rs11055009	Neu	APOLD1	MGAM2	Disease-state	0.45	0.02	0.65
rs11055009	Neu	APOLD1	CCDC109B	Disease-state	-0.54	0.0057	0.55
rs11055009	Neu	APOLD1	TMEM169	Disease-state	0.45	0.027	0.68
rs11055009	Neu	APOLD1	ZCCHC7	Disease-state	-0.87	0.012	0.61
rs11055009	Neu	APOLD1	PIK3CA	Disease-state	0.67	0.042	0.72
rs11055009	Neu	APOLD1	GNLY	Disease-state	-0.22	0.034	0.7
rs11055009	Neu	APOLD1	GIMAP1	Disease-state	-0.54	0.0016	0.43
rs11055009	Neu	APOLD1	ADRB2	Disease-state	-0.4	0.041	0.72
rs11055009	Neu	APOLD1	PSMC4	Disease-state	-1.3	0.0076	0.57
rs11055009	Neu	APOLD1	HSP90AB1	Disease-state	-0.63	0.0052	0.54
rs11055009	Neu	APOLD1	TXNL1	Disease-state	-1.2	0.0099	0.59
rs11055009	Neu	APOLD1	TAP2	Disease-state	-0.43	0.013	0.62
rs11055009	Neu	APOLD1	CBWD2	Disease-state	-0.59	0.0017	0.43
rs11055009	Neu	APOLD1	MOSPD2	Disease-state	0.93	0.048	0.73
rs80022860	Neu	ELF1	SAP30	Disease-state	0.079	0.03	0.69
rs80022860	Neu	ELF1	CHD7	Disease-state	0.51	0.00057	0.34
rs80022860	Neu	ELF1	PRUNE2	Disease-state	0.28	0.00039	0.31
rs80022860	Neu	ELF1	TRIM25	Disease-state	0.32	0.039	0.71
rs80022860	Neu	ELF1	ATG7	Disease-state	0.63	0.00021	0.26
rs80022860	Neu	ELF1	MKLN1	Disease-state	0.5	0.0029	0.48
rs80022860	Neu	ELF1	NCL	Disease-state	-0.31	0.046	0.73
rs80022860	Neu	ELF1	PFKFB2	Disease-state	0.11	0.032	0.7
rs80022860	Neu	ELF1	ANKRD42	Disease-state	-0.37	0.012	0.61
rs80022860	Neu	ELF1	MAML2	Disease-state	0.24	0.016	0.63
rs80022860	Neu	ELF1	YBX1	Disease-state	-0.34	0.014	0.62
rs80022860	Neu	ELF1	RHBDF2	Disease-state	-0.25	0.028	0.68
rs80022860	Neu	ELF1	USP11	Disease-state	-0.35	0.03	0.69
rs80022860	Neu	ELF1	MIR5690	Disease-state	0.18	0.024	0.67
rs80022860	Neu	ELF1	ERLIN1	Disease-state	0.14	0.013	0.62
rs80022860	Neu	ELF1	STK17B	Disease-state	0.28	0.045	0.73
rs80022860	Neu	ELF1	NDUFA13	Disease-state	-0.45	0.00064	0.35
rs80022860	Neu	ELF1	CDK14	Disease-state	0.33	0.018	0.64
rs80022860	Neu	ELF1	ZDHHC17	Disease-state	0.51	0.019	0.65
rs80022860	Neu	ELF1	CTCF	Disease-state	-0.56	0.04	0.72
rs80022860	Neu	ELF1	KLF5	Disease-state	-0.34	0.014	0.62
rs80022860	Neu	ELF1	ARHGAP18	Disease-state	0.25	0.045	0.73
rs80022860	Neu	ELF1	VWF	Disease-state	0.23	0.034	0.7
rs80022860	Neu	ELF1	STAU2	Disease-state	0.62	0.025	0.67
rs80022860	Neu	ELF1	HSPA5	Disease-state	-0.43	0.016	0.63
rs80022860	Neu	ELF1	ARFGAP1	Disease-state	-0.39	0.047	0.73
rs80022860	Neu	ELF1	DFFA	Disease-state	-0.48	0.00025	0.27
rs80022860	Neu	ELF1	C19orf53	Disease-state	-0.56	0.0037	0.51
rs80022860	Neu	ELF1	KDM7A	Disease-state	0.42	0.0099	0.59
rs80022860	Neu	ELF1	YOD1	Disease-state	0.26	0.011	0.6
rs80022860	Neu	ELF1	SLED1	Disease-state	0.31	0.01	0.59
rs80022860	Neu	ELF1	KANSL2	Disease-state	0.52	0.048	0.73
rs80022860	Neu	ELF1	WIPF1	Disease-state	0.61	0.011	0.6
rs80022860	Neu	ELF1	SCRG1	Disease-state	0.24	0.039	0.71
rs80022860	Neu	ELF1	KCNE1	Disease-state	0.15	0.033	0.7
rs80022860	Neu	ELF1	TAF8	Disease-state	0.18	0.025	0.67
rs80022860	Neu	ELF1	MPC2	Disease-state	-0.39	0.031	0.69
rs80022860	Neu	ELF1	PSMD6-AS2	Disease-state	0.21	0.024	0.67
rs80022860	Neu	ELF1	MAPK13	Disease-state	0.42	0.0067	0.56
rs80022860	Neu	ELF1	C21orf59	Disease-state	-0.31	0.021	0.66
rs80022860	Neu	ELF1	NDUFAF3	Disease-state	-0.35	0.044	0.72
rs80022860	Neu	ELF1	B3GALNT1	Disease-state	0.27	0.026	0.68
rs80022860	Neu	ELF1	CEP170	Disease-state	0.3	0.037	0.71
rs80022860	Neu	ELF1	KLHL8	Disease-state	0.23	0.012	0.61
rs80022860	Neu	ELF1	SRSF7	Disease-state	-0.46	0.013	0.61
rs80022860	Neu	ELF1	MORF4L2	Disease-state	-0.66	0.0054	0.54
rs80022860	Neu	ELF1	ING2	Disease-state	-0.37	0.03	0.69
rs80022860	Neu	ELF1	WLS	Disease-state	0.16	0.048	0.73
rs80022860	Neu	ELF1	RPL15	Disease-state	-0.43	0.0094	0.59
rs80022860	Neu	ELF1	KIAA0391	Disease-state	0.14	0.019	0.64
rs80022860	Neu	ELF1	KIAA0922	Disease-state	0.36	0.022	0.66
rs80022860	Neu	ELF1	ITFG3	Disease-state	-0.37	0.019	0.64
rs80022860	Neu	ELF1	BAIAP2	Disease-state	-0.26	0.0059	0.55
rs80022860	Neu	ELF1	PARP4	Disease-state	0.32	0.013	0.62
rs80022860	Neu	ELF1	PLCL2	Disease-state	0.6	0.0051	0.53
rs80022860	Neu	ELF1	AKAP13	Disease-state	0.38	0.0038	0.51
rs80022860	Neu	ELF1	FUT11	Disease-state	-0.31	0.028	0.68
rs80022860	Neu	ELF1	UBE3C	Disease-state	0.38	0.038	0.71
rs80022860	Neu	ELF1	CLPTM1L	Disease-state	-0.56	0.016	0.63
rs80022860	Neu	ELF1	EEF1B2	Disease-state	-0.36	0.038	0.71
rs80022860	Neu	ELF1	HAVCR2	Disease-state	-0.25	0.026	0.67
rs80022860	Neu	ELF1	ABCB6	Disease-state	0.41	0.0038	0.51
rs80022860	Neu	ELF1	RPL8	Disease-state	-0.36	0.0051	0.54
rs80022860	Neu	ELF1	CYC1	Disease-state	-0.3	0.0058	0.55
rs80022860	Neu	ELF1	PTPN22	Disease-state	0.19	0.034	0.7
rs80022860	Neu	ELF1	PIAS1	Disease-state	0.63	0.0097	0.59
rs80022860	Neu	ELF1	RPS16	Disease-state	-0.39	0.024	0.67
rs80022860	Neu	ELF1	RPL11	Disease-state	-0.41	0.009	0.58
rs80022860	Neu	ELF1	BZW2	Disease-state	-0.35	0.0074	0.57
rs80022860	Neu	ELF1	CSNK1G3	Disease-state	0.35	0.035	0.7
rs80022860	Neu	ELF1	RNF7	Disease-state	0.53	0.0038	0.51
rs80022860	Neu	ELF1	CRACR2A	Disease-state	0.2	0.038	0.71
rs80022860	Neu	ELF1	ZNF41	Disease-state	0.31	0.014	0.62
rs80022860	Neu	ELF1	KIF1B	Disease-state	0.34	0.049	0.73
rs80022860	Neu	ELF1	SH2B2	Disease-state	-0.28	0.023	0.66
rs80022860	Neu	ELF1	E4F1	Disease-state	-0.34	0.038	0.71
rs80022860	Neu	ELF1	RPL23A	Disease-state	-0.23	0.046	0.73
rs80022860	Neu	ELF1	EEF1A1	Disease-state	-0.45	0.0067	0.56
rs80022860	Neu	ELF1	IDH3A	Disease-state	-0.22	0.025	0.67
rs80022860	Neu	ELF1	RPS8	Disease-state	-0.32	0.0028	0.48
rs80022860	Neu	ELF1	DNAJC8	Disease-state	0.65	0.019	0.64
rs80022860	Neu	ELF1	MALAT1	Disease-state	0.4	0.0062	0.55
rs80022860	Neu	ELF1	PFKFB4	Disease-state	0.44	0.038	0.71
rs80022860	Neu	ELF1	C9orf64	Disease-state	0.33	0.014	0.62
rs80022860	Neu	ELF1	RPL29	Disease-state	-0.5	0.011	0.6
rs80022860	Neu	ELF1	TPM1	Disease-state	0.35	0.0096	0.59
rs80022860	Neu	ELF1	DUSP2	Disease-state	-0.12	0.031	0.69
rs80022860	Neu	ELF1	RPS13	Disease-state	-0.39	0.0057	0.55
rs80022860	Neu	ELF1	RPS18	Disease-state	-0.24	0.017	0.63
rs80022860	Neu	ELF1	RPL13	Disease-state	-0.25	0.024	0.67
rs80022860	Neu	ELF1	GTF3C6	Disease-state	-0.39	0.01	0.59
rs80022860	Neu	ELF1	VTI1A	Disease-state	0.56	0.021	0.65
rs80022860	Neu	ELF1	DNAJB11	Disease-state	-0.63	0.0018	0.44
rs80022860	Neu	ELF1	RPS23	Disease-state	-0.35	0.0032	0.49
rs80022860	Neu	ELF1	IFNGR1	Disease-state	0.37	0.029	0.68
rs80022860	Neu	ELF1	MRPS35	Disease-state	-0.23	0.049	0.73
rs80022860	Neu	ELF1	ABCF2	Disease-state	-0.38	0.0093	0.59
rs80022860	Neu	ELF1	WAC	Disease-state	0.68	0.0062	0.55
rs80022860	Neu	ELF1	INPP5D	Disease-state	0.34	0.044	0.72
rs80022860	Neu	ELF1	PADI4	Disease-state	0.21	0.036	0.71
rs80022860	Neu	ELF1	RPLP1	Disease-state	-0.29	0.034	0.7
rs80022860	Neu	ELF1	SMPD2	Disease-state	-0.43	0.0079	0.57
rs80022860	Neu	ELF1	RELT	Disease-state	-0.45	0.041	0.72
rs80022860	Neu	ELF1	CPEB4	Disease-state	0.35	0.037	0.71
rs80022860	Neu	ELF1	ENTPD1-AS1	Disease-state	0.35	0.0063	0.56
rs80022860	Neu	ELF1	RPGRIP1	Disease-state	0.34	0.044	0.72
rs80022860	Neu	ELF1	NIN	Disease-state	0.38	0.027	0.68
rs80022860	Neu	ELF1	KLF10	Disease-state	-0.15	0.048	0.73
rs80022860	Neu	ELF1	BID	Disease-state	-0.53	0.001	0.39
rs80022860	Neu	ELF1	APOPT1	Disease-state	0.47	0.036	0.71
rs80022860	Neu	ELF1	THAP3	Disease-state	0.42	0.033	0.7
rs80022860	Neu	ELF1	HPS5	Disease-state	0.43	0.02	0.65
rs80022860	Neu	ELF1	RSBN1	Disease-state	0.3	0.035	0.7
rs80022860	Neu	ELF1	FAM228B	Disease-state	0.53	0.0044	0.52
rs80022860	Neu	ELF1	RPS14	Disease-state	-0.44	0.011	0.6
rs80022860	Neu	ELF1	TNPO3	Disease-state	0.36	0.023	0.66
rs80022860	Neu	ELF1	SPTLC2	Disease-state	0.26	0.045	0.73
rs80022860	Neu	ELF1	ZNF706	Disease-state	-0.42	0.017	0.64
rs80022860	Neu	ELF1	MRPL54	Disease-state	-0.23	0.029	0.69
rs80022860	Neu	ELF1	ABCD1	Disease-state	-0.36	0.022	0.66
rs80022860	Neu	ELF1	NUP88	Disease-state	-0.32	0.021	0.65
rs80022860	Neu	ELF1	MINK1	Disease-state	0.33	0.018	0.64
rs80022860	Neu	ELF1	CYTIP	Disease-state	0.48	0.0093	0.58
rs80022860	Neu	ELF1	RPS2	Disease-state	-0.3	0.019	0.64
rs80022860	Neu	ELF1	ZNF148	Disease-state	0.73	0.011	0.6
rs80022860	Neu	ELF1	GCNT1	Disease-state	0.2	0.044	0.72
rs80022860	Neu	ELF1	MOK	Disease-state	-0.24	0.025	0.67
rs80022860	Neu	ELF1	TYMP	Disease-state	-0.45	0.022	0.66
rs80022860	Neu	ELF1	HSPH1	Disease-state	-0.2	0.018	0.64
rs80022860	Neu	ELF1	RPL4	Disease-state	-0.2	0.029	0.69
rs80022860	Neu	ELF1	SNHG15	Disease-state	-0.43	0.017	0.64
rs80022860	Neu	ELF1	TBC1D9	Disease-state	-0.28	0.046	0.73
rs80022860	Neu	ELF1	EVA1B	Disease-state	-0.22	0.038	0.71
rs80022860	Neu	ELF1	CEACAM4	Disease-state	0.33	0.04	0.72
rs80022860	Neu	ELF1	NCOA2	Disease-state	0.5	0.0049	0.53
rs80022860	Neu	ELF1	ATP6V1H	Disease-state	0.94	0.0015	0.43
rs80022860	Neu	ELF1	FNDC3B	Disease-state	0.4	0.023	0.66
rs80022860	Neu	ELF1	SLFN11	Disease-state	0.23	0.00067	0.35
rs80022860	Neu	ELF1	SSSCA1	Disease-state	-0.37	0.0043	0.52
rs80022860	Neu	ELF1	HIST1H2BK	Disease-state	-0.23	0.04	0.72
rs80022860	Neu	ELF1	PLAGL2	Disease-state	-0.32	0.018	0.64
rs80022860	Neu	ELF1	FTX	Disease-state	0.4	0.015	0.62
rs80022860	Neu	ELF1	CRELD2	Disease-state	-0.38	0.0018	0.44
rs80022860	Neu	ELF1	TRIAP1	Disease-state	-0.62	0.00064	0.35
rs80022860	Neu	ELF1	IRF2BP1	Disease-state	-0.43	0.0072	0.57
rs80022860	Neu	ELF1	ICAM2	Disease-state	-0.31	0.019	0.64
rs80022860	Neu	ELF1	CAND1	Disease-state	-0.23	0.046	0.73
rs80022860	Neu	ELF1	C8orf33	Disease-state	-0.4	0.017	0.64
rs80022860	Neu	ELF1	RPL5	Disease-state	-0.24	0.026	0.68
rs80022860	Neu	ELF1	CEP250	Disease-state	0.31	0.015	0.63
rs80022860	Neu	ELF1	CHD2	Disease-state	0.49	0.012	0.61
rs80022860	Neu	ELF1	DCAF13	Disease-state	-0.3	0.032	0.7
rs80022860	Neu	ELF1	PPP1R12C	Disease-state	-0.34	0.024	0.67
rs80022860	Neu	ELF1	PPIA	Disease-state	-0.36	0.0019	0.45
rs80022860	Neu	ELF1	CDK5R1	Disease-state	0.2	0.0099	0.59
rs80022860	Neu	ELF1	DNAJC21	Disease-state	-0.35	0.016	0.63
rs80022860	Neu	ELF1	SCCPDH	Disease-state	0.23	0.014	0.62
rs80022860	Neu	ELF1	KCND1	Disease-state	0.29	0.04	0.71
rs80022860	Neu	ELF1	GRAMD1C	Disease-state	0.22	0.016	0.63
rs80022860	Neu	ELF1	TRIM44	Disease-state	-0.2	0.042	0.72
rs80022860	Neu	ELF1	MRPL2	Disease-state	-0.58	0.0035	0.5
rs80022860	Neu	ELF1	CEP85L	Disease-state	0.34	0.022	0.66
rs80022860	Neu	ELF1	RPS28	Disease-state	-0.34	0.018	0.64
rs80022860	Neu	ELF1	TTC12	Disease-state	0.38	0.029	0.69
rs80022860	Neu	ELF1	LONP2	Disease-state	0.19	0.013	0.62
rs80022860	Neu	ELF1	TRAPPC5	Disease-state	-0.32	0.0061	0.55
rs80022860	Neu	ELF1	ANP32E	Disease-state	-0.33	0.049	0.73
rs80022860	Neu	ELF1	CCT8	Disease-state	-0.44	0.0098	0.59
rs80022860	Neu	ELF1	SMG7	Disease-state	0.46	0.032	0.7
rs80022860	Neu	ELF1	C10orf131	Disease-state	0.4	0.033	0.7
rs80022860	Neu	ELF1	ABCA5	Disease-state	0.28	0.031	0.69
rs80022860	Neu	ELF1	FTSJ1	Disease-state	-0.32	0.019	0.64
rs80022860	Neu	ELF1	STAT3	Disease-state	0.57	0.018	0.64
rs80022860	Neu	ELF1	PRR14L	Disease-state	0.37	0.04	0.72
rs80022860	Neu	ELF1	SNX27	Disease-state	0.5	0.0084	0.58
rs80022860	Neu	ELF1	PHB	Disease-state	-0.33	0.016	0.63
rs80022860	Neu	ELF1	ZSCAN18	Disease-state	-0.16	0.015	0.62
rs80022860	Neu	ELF1	FAF1	Disease-state	-0.33	0.049	0.73
rs80022860	Neu	ELF1	CNOT2	Disease-state	-0.65	0.021	0.65
rs80022860	Neu	ELF1	MGMT	Disease-state	-0.37	0.026	0.68
rs80022860	Neu	ELF1	BYSL	Disease-state	0.37	0.0052	0.54
rs80022860	Neu	ELF1	CAP1	Disease-state	0.66	0.029	0.69
rs80022860	Neu	ELF1	PCNX	Disease-state	0.38	0.0022	0.46
rs80022860	Neu	ELF1	AP3D1	Disease-state	-0.5	0.0065	0.56
rs80022860	Neu	ELF1	POLR2D	Disease-state	-0.31	0.049	0.73
rs80022860	Neu	ELF1	MTMR3	Disease-state	0.47	0.016	0.63
rs80022860	Neu	ELF1	PLIN3	Disease-state	-0.46	0.031	0.69
rs80022860	Neu	ELF1	TRA2B	Disease-state	-0.36	0.013	0.62
rs80022860	Neu	ELF1	MID1IP1	Disease-state	-0.34	0.048	0.73
rs80022860	Neu	ELF1	CELF2-AS1	Disease-state	0.22	0.05	0.74
rs80022860	Neu	ELF1	CYCS	Disease-state	-0.32	0.044	0.72
rs80022860	Neu	ELF1	HIGD2A	Disease-state	-0.44	0.0094	0.59
rs80022860	Neu	ELF1	FAM173A	Disease-state	-0.41	0.0047	0.53
rs80022860	Neu	ELF1	C10orf32	Disease-state	0.32	0.048	0.73
rs80022860	Neu	ELF1	EFHC1	Disease-state	-0.17	0.049	0.73
rs80022860	Neu	ELF1	VPS39	Disease-state	0.64	0.00081	0.37
rs80022860	Neu	ELF1	ADRB2	Disease-state	-0.23	0.038	0.71
rs80022860	Neu	ELF1	RPS17	Disease-state	-0.4	0.0022	0.46
rs80022860	Neu	ELF1	ANXA2	Disease-state	-0.13	0.027	0.68
rs80022860	Neu	ELF1	RMDN3	Disease-state	-0.39	0.015	0.63
rs80022860	Neu	ELF1	HSP90AB1	Disease-state	-0.31	0.017	0.63
rs80022860	Neu	ELF1	TMEM248	Disease-state	1.2	0.0017	0.43
rs80022860	Neu	ELF1	RPLP2	Disease-state	-0.27	0.017	0.63
rs80022860	Neu	ELF1	SEC62	Disease-state	0.36	0.046	0.73
rs80022860	Neu	ELF1	AHNAK	Disease-state	-0.2	0.0072	0.57
rs80022860	Neu	ELF1	PTPMT1	Disease-state	-0.28	0.045	0.73
rs80022860	Neu	ELF1	UBE2A	Disease-state	0.69	0.049	0.73
rs80022860	Neu	ELF1	CEP97	Disease-state	0.31	0.0045	0.52
rs4731532	Neu	IRF5	LOC285847	Disease-state	0.3	0.044	0.72
rs4731532	Neu	IRF5	TMIGD3	Disease-state	0.21	0.031	0.69
rs4731532	Neu	IRF5	LHFPL2	Disease-state	-0.26	0.035	0.7
rs4731532	Neu	IRF5	TCN1	Disease-state	-0.39	0.038	0.71
rs4731532	Neu	IRF5	CETP	Disease-state	-0.47	0.0042	0.52
rs4731532	Neu	IRF5	SMCHD1	Disease-state	-0.59	0.04	0.72
rs4731532	Neu	IRF5	DIAPH2	Disease-state	-0.69	0.0059	0.55
rs4731532	Neu	IRF5	IGF2BP3	Disease-state	-0.41	0.02	0.65
rs4731532	Neu	IRF5	TUBD1	Disease-state	-0.6	0.049	0.73
rs4731532	Neu	IRF5	SIRT1	Disease-state	0.61	0.027	0.68
rs4731532	Neu	IRF5	NCKAP1L	Disease-state	-1.1	0.024	0.67
rs4731532	Neu	IRF5	CNTRL	Disease-state	-0.45	0.031	0.69
rs4731532	Neu	IRF5	PER1	Disease-state	0.18	0.033	0.7
rs4731532	Neu	IRF5	TOR1B	Disease-state	-0.23	0.0082	0.58
rs4731532	Neu	IRF5	CTCF	Disease-state	1.3	0.0044	0.52
rs4731532	Neu	IRF5	ATP1A1	Disease-state	0.8	0.016	0.63
rs4731532	Neu	IRF5	DYRK1B	Disease-state	0.71	0.039	0.71
rs4731532	Neu	IRF5	GBP5	Disease-state	-0.31	0.022	0.66
rs4731532	Neu	IRF5	STAU2	Disease-state	-1.1	0.033	0.7
rs4731532	Neu	IRF5	HSPA5	Disease-state	1	0.016	0.63
rs4731532	Neu	IRF5	LOC441081	Disease-state	-0.27	0.019	0.64
rs4731532	Neu	IRF5	DUSP3	Disease-state	-0.47	0.047	0.73
rs4731532	Neu	IRF5	PLSCR4	Disease-state	-0.4	0.021	0.65
rs4731532	Neu	IRF5	CMAHP	Disease-state	-0.74	0.0004	0.31
rs4731532	Neu	IRF5	DYNLT3	Disease-state	-0.62	0.027	0.68
rs4731532	Neu	IRF5	RHOB	Disease-state	0.79	0.019	0.64
rs4731532	Neu	IRF5	ARSD	Disease-state	-0.73	0.037	0.71
rs4731532	Neu	IRF5	TIFA	Disease-state	-0.45	0.026	0.67
rs4731532	Neu	IRF5	NUDT16	Disease-state	0.32	0.049	0.73
rs4731532	Neu	IRF5	IL17RA	Disease-state	0.71	0.027	0.68
rs4731532	Neu	IRF5	NRBP2	Disease-state	-0.57	0.0098	0.59
rs4731532	Neu	IRF5	MGST1	Disease-state	-0.32	0.046	0.73
rs4731532	Neu	IRF5	PDCD1LG2	Disease-state	-0.23	0.036	0.71
rs4731532	Neu	IRF5	NUCB2	Disease-state	-0.55	0.031	0.69
rs4731532	Neu	IRF5	CAPN3	Disease-state	-0.42	0.035	0.7
rs4731532	Neu	IRF5	BAIAP2	Disease-state	0.48	0.039	0.71
rs4731532	Neu	IRF5	CLTB	Disease-state	0.74	0.043	0.72
rs4731532	Neu	IRF5	ZNF267	Disease-state	-0.71	0.042	0.72
rs4731532	Neu	IRF5	TRADD	Disease-state	1.1	0.013	0.62
rs4731532	Neu	IRF5	MKI67	Disease-state	-0.29	0.044	0.72
rs4731532	Neu	IRF5	GABBR1	Disease-state	-0.43	0.014	0.62
rs4731532	Neu	IRF5	CNOT7	Disease-state	1.1	0.0059	0.55
rs4731532	Neu	IRF5	IRS2	Disease-state	0.3	0.012	0.61
rs4731532	Neu	IRF5	C9orf69	Disease-state	0.82	0.04	0.72
rs4731532	Neu	IRF5	E4F1	Disease-state	0.84	0.023	0.66
rs4731532	Neu	IRF5	CDK19	Disease-state	0.76	0.045	0.73
rs4731532	Neu	IRF5	NAA20	Disease-state	-0.72	0.039	0.71
rs4731532	Neu	IRF5	HSF1	Disease-state	0.78	0.032	0.7
rs4731532	Neu	IRF5	CYBB	Disease-state	-0.33	0.023	0.66
rs4731532	Neu	IRF5	MALAT1	Disease-state	-0.59	0.038	0.71
rs4731532	Neu	IRF5	BTLA	Disease-state	-0.35	0.049	0.73
rs4731532	Neu	IRF5	TPM1	Disease-state	-0.62	0.019	0.64
rs4731532	Neu	IRF5	PUSL1	Disease-state	0.7	0.018	0.64
rs4731532	Neu	IRF5	DBT	Disease-state	-0.73	0.026	0.68
rs4731532	Neu	IRF5	POLR3C	Disease-state	-0.57	0.027	0.68
rs4731532	Neu	IRF5	CXorf65	Disease-state	-0.45	0.016	0.63
rs4731532	Neu	IRF5	USP8	Disease-state	-1.1	0.04	0.72
rs4731532	Neu	IRF5	TRMT12	Disease-state	0.32	0.05	0.73
rs4731532	Neu	IRF5	C10orf105	Disease-state	-0.48	0.015	0.62
rs4731532	Neu	IRF5	ADPGK	Disease-state	1.5	0.042	0.72
rs4731532	Neu	IRF5	NFKBIA	Disease-state	0.47	0.037	0.71
rs4731532	Neu	IRF5	DNLZ	Disease-state	0.51	0.031	0.69
rs4731532	Neu	IRF5	GID8	Disease-state	1.2	0.034	0.7
rs4731532	Neu	IRF5	TOB1	Disease-state	0.61	0.0056	0.55
rs4731532	Neu	IRF5	ETF1	Disease-state	0.8	0.018	0.64
rs4731532	Neu	IRF5	NDUFS1	Disease-state	1.4	0.0095	0.59
rs4731532	Neu	IRF5	SLC43A2	Disease-state	0.97	0.017	0.63
rs4731532	Neu	IRF5	ENDOV	Disease-state	0.54	0.029	0.69
rs4731532	Neu	IRF5	CRELD2	Disease-state	0.66	0.012	0.6
rs4731532	Neu	IRF5	SDF4	Disease-state	1.4	0.0035	0.5
rs4731532	Neu	IRF5	IDI2-AS1	Disease-state	0.46	0.022	0.66
rs4731532	Neu	IRF5	LINC01410	Disease-state	-0.27	0.029	0.69
rs4731532	Neu	IRF5	GABPB1	Disease-state	-1	0.033	0.7
rs4731532	Neu	IRF5	COQ6	Disease-state	-1	0.0016	0.43
rs4731532	Neu	IRF5	PPP1R12C	Disease-state	0.63	0.03	0.69
rs4731532	Neu	IRF5	OR52K2	Disease-state	-0.55	0.0067	0.56
rs4731532	Neu	IRF5	TUBB4B	Disease-state	0.95	0.011	0.6
rs4731532	Neu	IRF5	MRPS34	Disease-state	0.5	0.021	0.66
rs4731532	Neu	IRF5	SLC37A1	Disease-state	-0.79	0.0015	0.42
rs4731532	Neu	IRF5	SLC9A3R1	Disease-state	1.2	0.019	0.64
rs4731532	Neu	IRF5	WDR83OS	Disease-state	0.76	0.042	0.72
rs4731532	Neu	IRF5	FUBP1	Disease-state	-0.64	0.046	0.73
rs4731532	Neu	IRF5	ARF1	Disease-state	1.7	0.0027	0.48
rs4731532	Neu	IRF5	KLF6	Disease-state	1.2	0.018	0.64
rs4731532	Neu	IRF5	PRKRA	Disease-state	0.73	0.012	0.61
rs4731532	Neu	IRF5	RXRA	Disease-state	0.91	0.023	0.66
rs4731532	Neu	IRF5	APOBEC3B	Disease-state	-0.29	0.028	0.68
rs4731532	Neu	IRF5	ACD	Disease-state	0.93	0.02	0.65
rs4731532	Neu	IRF5	IRF1	Disease-state	-0.67	0.03	0.69
rs4731532	Neu	IRF5	AP3D1	Disease-state	0.89	0.034	0.7
rs4731532	Neu	IRF5	CEP295NL	Disease-state	-0.67	0.036	0.71
rs4731532	Neu	IRF5	FAM173A	Disease-state	0.68	0.048	0.73
rs4731532	Neu	IRF5	CD99L2	Disease-state	0.36	0.026	0.68
rs4731532	Neu	IRF5	LOC100506258	Disease-state	-0.43	0.044	0.72
rs4731532	Neu	IRF5	CXorf40B	Disease-state	0.76	0.042	0.72
rs4731532	Neu	IRF5	LIMD1	Disease-state	-0.63	0.041	0.72
rs4731532	Neu	IRF5	N4BP2L2	Disease-state	-0.97	0.042	0.72
rs4731532	Neu	IRF5	S1PR4	Disease-state	0.58	0.033	0.7
rs4731532	Neu	IRF5	UBE2J2	Disease-state	1.3	0.0036	0.51
rs4731532	Neu	IRF5	C1orf112	Disease-state	-0.8	0.0073	0.57
rs7599760	Neu	LBH	STS	Disease-state	0.37	0.014	0.62
rs7599760	Neu	LBH	CARD6	Disease-state	-0.7	0.011	0.6
rs7599760	Neu	LBH	OLAH	Disease-state	0.22	0.048	0.73
rs7599760	Neu	LBH	CDK14	Disease-state	-0.46	0.032	0.7
rs7599760	Neu	LBH	BLVRA	Disease-state	0.46	0.029	0.69
rs7599760	Neu	LBH	MRPL52	Disease-state	0.55	0.0085	0.58
rs7599760	Neu	LBH	RMI2	Disease-state	0.34	0.011	0.6
rs7599760	Neu	LBH	DUSP3	Disease-state	-0.6	0.0079	0.58
rs7599760	Neu	LBH	C21orf59	Disease-state	0.47	0.035	0.7
rs7599760	Neu	LBH	SRSF7	Disease-state	0.73	0.021	0.65
rs7599760	Neu	LBH	KIAA0391	Disease-state	-0.21	0.036	0.71
rs7599760	Neu	LBH	EIF3A	Disease-state	-0.89	0.0086	0.58
rs7599760	Neu	LBH	TRIM39	Disease-state	-1.4	0.013	0.61
rs7599760	Neu	LBH	EEF1A1	Disease-state	0.8	0.0058	0.55
rs7599760	Neu	LBH	APH1B	Disease-state	0.84	0.047	0.73
rs7599760	Neu	LBH	PUSL1	Disease-state	0.49	0.046	0.73
rs7599760	Neu	LBH	QRICH1	Disease-state	-0.81	0.036	0.71
rs7599760	Neu	LBH	MRPL36	Disease-state	0.79	0.013	0.62
rs7599760	Neu	LBH	PTPN1	Disease-state	1	0.044	0.72
rs7599760	Neu	LBH	ENPP4	Disease-state	0.37	0.036	0.71
rs7599760	Neu	LBH	DNLZ	Disease-state	0.5	0.028	0.68
rs7599760	Neu	LBH	CD1D	Disease-state	0.28	0.038	0.71
rs7599760	Neu	LBH	SPTBN1	Disease-state	0.22	0.025	0.67
rs7599760	Neu	LBH	MED30	Disease-state	0.79	0.047	0.73
rs7599760	Neu	LBH	SMPD3	Disease-state	-0.25	0.037	0.71
rs7599760	Neu	LBH	CDCA7L	Disease-state	0.39	0.018	0.64
rs7599760	Neu	LBH	ETF1	Disease-state	-0.8	0.049	0.73
rs7599760	Neu	LBH	KIAA0226L	Disease-state	-0.52	0.025	0.67
rs7599760	Neu	LBH	SNHG15	Disease-state	0.86	0.0044	0.52
rs7599760	Neu	LBH	LOC100506100	Disease-state	0.61	0.025	0.67
rs7599760	Neu	LBH	MIR3064	Disease-state	-0.68	0.019	0.64
rs7599760	Neu	LBH	RPL5	Disease-state	0.33	0.047	0.73
rs7599760	Neu	LBH	PPP1R3B	Disease-state	-0.72	0.0097	0.59
rs7599760	Neu	LBH	PQBP1	Disease-state	-0.69	0.043	0.72
rs7599760	Neu	LBH	CCDC17	Disease-state	0.51	0.05	0.74
rs7599760	Neu	LBH	ELL	Disease-state	-0.86	0.034	0.7
rs7599760	Neu	LBH	HMGCR	Disease-state	-0.59	0.041	0.72
rs7599760	Neu	LBH	ZNF26	Disease-state	-0.55	0.048	0.73
rs7599760	Neu	LBH	C19orf12	Disease-state	0.35	0.017	0.64
rs7599760	Neu	LBH	SIRT2	Disease-state	-1.2	0.011	0.6
rs7599760	Neu	LBH	PHB	Disease-state	0.5	0.046	0.73
rs7599760	Neu	LBH	ZSCAN18	Disease-state	0.24	0.038	0.71
rs7599760	Neu	LBH	RPL32	Disease-state	0.66	0.019	0.65
rs7599760	Neu	LBH	SAMD4B	Disease-state	-0.75	0.045	0.72
rs7599760	Neu	LBH	CANX	Disease-state	-0.8	0.011	0.6
rs7599760	Neu	LBH	CCDC109B	Disease-state	0.41	0.018	0.64
rs7599760	Neu	LBH	TMEM169	Disease-state	0.45	0.045	0.73
rs7599760	Neu	LBH	GIMAP1	Disease-state	0.34	0.019	0.64
rs7599760	Neu	LBH	NUDT2	Disease-state	0.49	0.007	0.56
rs7599760	Neu	LBH	MOSPD2	Disease-state	-0.88	0.037	0.71
rs7599760	Neu	LBH	PDLIM7	Disease-state	-0.89	0.023	0.66
rs1560117	Neu	LRRC25	CD163	Disease-state	-0.083	0.033	0.7
rs1560117	Neu	LRRC25	GBA2	Disease-state	0.38	0.02	0.65
rs1560117	Neu	LRRC25	HTRA2	Disease-state	0.46	0.02	0.65
rs1560117	Neu	LRRC25	SRGAP2C	Disease-state	-0.14	0.046	0.73
rs1560117	Neu	LRRC25	ARMC8	Disease-state	0.61	0.025	0.67
rs1560117	Neu	LRRC25	TAF9	Disease-state	-0.31	0.042	0.72
rs1560117	Neu	LRRC25	SLC26A6	Disease-state	0.31	0.014	0.62
rs1560117	Neu	LRRC25	DNAJC8	Disease-state	-0.55	0.011	0.6
rs1560117	Neu	LRRC25	RAPGEF2	Disease-state	0.27	0.029	0.69
rs1560117	Neu	LRRC25	ATG10	Disease-state	-0.23	0.049	0.73
rs1560117	Neu	LRRC25	VTI1A	Disease-state	-0.43	0.05	0.74
rs1560117	Neu	LRRC25	GNPTG	Disease-state	-0.4	0.013	0.61
rs1560117	Neu	LRRC25	THAP3	Disease-state	-0.42	0.014	0.62
rs1560117	Neu	LRRC25	ASNA1	Disease-state	-0.46	0.016	0.63
rs1560117	Neu	LRRC25	UBE3A	Disease-state	0.28	0.01	0.59
rs1560117	Neu	LRRC25	SDE2	Disease-state	-0.38	0.011	0.6
rs1560117	Neu	LRRC25	CBWD3	Disease-state	-0.22	0.021	0.65
rs1560117	Neu	LRRC25	WIPF2	Disease-state	-0.72	0.031	0.69
rs1560117	Neu	LRRC25	KCTD21	Disease-state	-0.4	0.048	0.73
rs1560117	Neu	LRRC25	HSPA14	Disease-state	-0.38	0.028	0.68
rs1560117	Neu	LRRC25	GNL1	Disease-state	0.27	0.034	0.7
rs1560117	Neu	LRRC25	TRAK1	Disease-state	0.31	0.031	0.69
rs1560117	Neu	LRRC25	MLST8	Disease-state	0.42	0.0015	0.42
rs1560117	Neu	LRRC25	PRKRA	Disease-state	0.34	0.028	0.68
rs1560117	Neu	LRRC25	PEX10	Disease-state	-0.41	0.019	0.64
rs1560117	Neu	LRRC25	ARL15	Disease-state	-0.35	0.046	0.73
rs1560117	Neu	LRRC25	FYCO1	Disease-state	-0.32	0.0091	0.58
rs1560117	Neu	LRRC25	CIDECP	Disease-state	-0.27	0.047	0.73
rs1560117	Neu	LRRC25	TTF1	Disease-state	-0.38	0.036	0.71
rs1560117	Neu	LRRC25	FAM220A	Disease-state	-0.37	0.0065	0.56
rs1560117	Neu	LRRC25	PTGES3	Disease-state	-0.45	0.016	0.63
rs1560117	Neu	LRRC25	PURB	Disease-state	-0.47	0.025	0.67
rs78382932	Neu	PAQR3	PLP2	Disease-state	-0.25	0.015	0.62
rs78382932	Neu	PAQR3	DAPP1	Disease-state	0.27	0.028	0.68
rs78382932	Neu	PAQR3	SLC45A4	Disease-state	0.49	0.014	0.62
rs78382932	Neu	PAQR3	VAV3	Disease-state	-0.38	0.045	0.73
rs78382932	Neu	PAQR3	GALNT3	Disease-state	0.35	0.023	0.66
rs78382932	Neu	PAQR3	USP11	Disease-state	0.3	0.025	0.67
rs78382932	Neu	PAQR3	LOC153684	Disease-state	0.3	0.003	0.48
rs78382932	Neu	PAQR3	PRKCD	Disease-state	-0.55	0.024	0.67
rs78382932	Neu	PAQR3	GADD45A	Disease-state	-0.2	0.0053	0.54
rs78382932	Neu	PAQR3	GLRX3	Disease-state	-0.31	0.015	0.62
rs78382932	Neu	PAQR3	DYRK1B	Disease-state	0.29	0.041	0.72
rs78382932	Neu	PAQR3	ARHGAP18	Disease-state	-0.28	0.01	0.59
rs78382932	Neu	PAQR3	CHPT1	Disease-state	-0.22	0.0077	0.57
rs78382932	Neu	PAQR3	USP15	Disease-state	0.68	0.0019	0.45
rs78382932	Neu	PAQR3	VWF	Disease-state	-0.24	0.014	0.62
rs78382932	Neu	PAQR3	SLC25A24	Disease-state	0.18	0.034	0.7
rs78382932	Neu	PAQR3	ARSB	Disease-state	0.35	0.0053	0.54
rs78382932	Neu	PAQR3	PPP2R5C	Disease-state	0.42	0.035	0.7
rs78382932	Neu	PAQR3	ATPAF2	Disease-state	-0.38	0.03	0.69
rs78382932	Neu	PAQR3	C19orf53	Disease-state	-0.49	0.0046	0.53
rs78382932	Neu	PAQR3	VCPIP1	Disease-state	0.34	0.028	0.68
rs78382932	Neu	PAQR3	PIWIL4	Disease-state	0.15	0.047	0.73
rs78382932	Neu	PAQR3	SRGAP2C	Disease-state	0.14	0.049	0.73
rs78382932	Neu	PAQR3	KLHL36	Disease-state	0.41	0.019	0.64
rs78382932	Neu	PAQR3	SLED1	Disease-state	-0.25	0.05	0.74
rs78382932	Neu	PAQR3	SYNE1	Disease-state	-0.14	0.04	0.71
rs78382932	Neu	PAQR3	FANCL	Disease-state	0.29	0.037	0.71
rs78382932	Neu	PAQR3	SIAH1	Disease-state	0.32	0.019	0.64
rs78382932	Neu	PAQR3	PNPLA1	Disease-state	-0.16	0.04	0.72
rs78382932	Neu	PAQR3	TRANK1	Disease-state	0.32	0.0079	0.58
rs78382932	Neu	PAQR3	MAP2K4	Disease-state	0.4	0.014	0.62
rs78382932	Neu	PAQR3	FAM122A	Disease-state	0.53	0.014	0.62
rs78382932	Neu	PAQR3	TXNIP	Disease-state	0.26	0.035	0.7
rs78382932	Neu	PAQR3	CDC42EP2	Disease-state	0.23	0.017	0.64
rs78382932	Neu	PAQR3	BRD9	Disease-state	-0.35	0.0042	0.52
rs78382932	Neu	PAQR3	F5	Disease-state	-0.21	0.021	0.65
rs78382932	Neu	PAQR3	AMD1	Disease-state	0.54	0.0042	0.52
rs78382932	Neu	PAQR3	CEBPG	Disease-state	0.47	0.011	0.6
rs78382932	Neu	PAQR3	PCBP1-AS1	Disease-state	0.25	0.006	0.55
rs78382932	Neu	PAQR3	LHPP	Disease-state	-0.35	0.016	0.63
rs78382932	Neu	PAQR3	PDCD1LG2	Disease-state	0.11	0.022	0.66
rs78382932	Neu	PAQR3	NUDT15	Disease-state	-0.41	0.008	0.58
rs78382932	Neu	PAQR3	EIF3A	Disease-state	0.34	0.029	0.69
rs78382932	Neu	PAQR3	PARP8	Disease-state	0.58	0.017	0.64
rs78382932	Neu	PAQR3	PGM1	Disease-state	-0.28	0.0065	0.56
rs78382932	Neu	PAQR3	IRF2	Disease-state	0.46	0.022	0.66
rs78382932	Neu	PAQR3	TP53BP2	Disease-state	0.53	0.01	0.59
rs78382932	Neu	PAQR3	TRIM39	Disease-state	0.67	0.036	0.71
rs78382932	Neu	PAQR3	RPS6KB2	Disease-state	-0.75	0.006	0.55
rs78382932	Neu	PAQR3	PAG1	Disease-state	0.15	0.017	0.64
rs78382932	Neu	PAQR3	PTBP2	Disease-state	0.39	0.0079	0.58
rs78382932	Neu	PAQR3	OSCAR	Disease-state	-0.27	0.041	0.72
rs78382932	Neu	PAQR3	HK1	Disease-state	-0.26	0.038	0.71
rs78382932	Neu	PAQR3	DHRS1	Disease-state	-0.29	0.026	0.68
rs78382932	Neu	PAQR3	LINC00282	Disease-state	-0.18	0.04	0.72
rs78382932	Neu	PAQR3	CRACR2A	Disease-state	-0.2	0.012	0.61
rs78382932	Neu	PAQR3	PKM	Disease-state	-0.24	0.003	0.48
rs78382932	Neu	PAQR3	KIF1B	Disease-state	-0.3	0.022	0.66
rs78382932	Neu	PAQR3	CSTA	Disease-state	-0.25	0.044	0.72
rs78382932	Neu	PAQR3	WDFY1	Disease-state	0.21	0.048	0.73
rs78382932	Neu	PAQR3	CNIH1	Disease-state	-0.24	0.0091	0.58
rs78382932	Neu	PAQR3	MMP9	Disease-state	-0.1	0.027	0.68
rs78382932	Neu	PAQR3	MVB12B	Disease-state	-0.27	0.0021	0.46
rs78382932	Neu	PAQR3	CHMP1B	Disease-state	0.64	0.021	0.65
rs78382932	Neu	PAQR3	ABI1	Disease-state	0.51	0.029	0.69
rs78382932	Neu	PAQR3	NEDD9	Disease-state	0.32	0.024	0.67
rs78382932	Neu	PAQR3	NEDD1	Disease-state	0.26	0.047	0.73
rs78382932	Neu	PAQR3	SLC26A6	Disease-state	-0.23	0.033	0.7
rs78382932	Neu	PAQR3	TMED4	Disease-state	-0.24	0.028	0.68
rs78382932	Neu	PAQR3	PSMD11	Disease-state	-0.58	0.0093	0.59
rs78382932	Neu	PAQR3	LINC01011	Disease-state	0.16	0.037	0.71
rs78382932	Neu	PAQR3	PLAG1	Disease-state	0.32	0.015	0.62
rs78382932	Neu	PAQR3	C19orf38	Disease-state	-0.29	0.046	0.73
rs78382932	Neu	PAQR3	SLCO4C1	Disease-state	-0.2	0.019	0.64
rs78382932	Neu	PAQR3	WAC	Disease-state	0.48	0.04	0.72
rs78382932	Neu	PAQR3	GLS	Disease-state	0.33	0.034	0.7
rs78382932	Neu	PAQR3	PADI4	Disease-state	-0.16	0.013	0.62
rs78382932	Neu	PAQR3	RBM17	Disease-state	-0.46	0.014	0.62
rs78382932	Neu	PAQR3	TMEM50B	Disease-state	0.32	0.034	0.7
rs78382932	Neu	PAQR3	NOP9	Disease-state	-0.35	0.011	0.6
rs78382932	Neu	PAQR3	LTB4R2	Disease-state	-0.28	0.041	0.72
rs78382932	Neu	PAQR3	RPS14	Disease-state	-0.26	0.038	0.71
rs78382932	Neu	PAQR3	SPTBN1	Disease-state	-0.12	0.0096	0.59
rs78382932	Neu	PAQR3	TNPO3	Disease-state	-0.28	0.026	0.67
rs78382932	Neu	PAQR3	LIMK1	Disease-state	-0.19	0.016	0.63
rs78382932	Neu	PAQR3	DDX56	Disease-state	-0.36	0.042	0.72
rs78382932	Neu	PAQR3	MRPL54	Disease-state	-0.2	0.044	0.72
rs78382932	Neu	PAQR3	BLOC1S1	Disease-state	-0.33	0.042	0.72
rs78382932	Neu	PAQR3	SEC22A	Disease-state	-0.27	0.037	0.71
rs78382932	Neu	PAQR3	FAM198B	Disease-state	-0.27	0.038	0.71
rs78382932	Neu	PAQR3	PCCB	Disease-state	-0.31	0.014	0.62
rs78382932	Neu	PAQR3	ZNF574	Disease-state	-0.42	0.016	0.63
rs78382932	Neu	PAQR3	TANC2	Disease-state	-0.16	0.043	0.72
rs78382932	Neu	PAQR3	TRAPPC2	Disease-state	0.52	0.0093	0.58
rs78382932	Neu	PAQR3	GALC	Disease-state	0.34	0.017	0.63
rs78382932	Neu	PAQR3	KDM6A	Disease-state	0.52	0.0055	0.54
rs78382932	Neu	PAQR3	ATP6V1H	Disease-state	-0.52	0.048	0.73
rs78382932	Neu	PAQR3	SDE2	Disease-state	0.25	0.026	0.68
rs78382932	Neu	PAQR3	GLYCTK	Disease-state	-0.28	0.015	0.62
rs78382932	Neu	PAQR3	NDUFB7	Disease-state	-0.29	0.043	0.72
rs78382932	Neu	PAQR3	APTX	Disease-state	-0.38	0.048	0.73
rs78382932	Neu	PAQR3	LGALS9C	Disease-state	-0.2	0.037	0.71
rs78382932	Neu	PAQR3	SHOC2	Disease-state	0.48	0.033	0.7
rs78382932	Neu	PAQR3	DEF6	Disease-state	-0.39	0.021	0.65
rs78382932	Neu	PAQR3	COQ6	Disease-state	0.26	0.049	0.73
rs78382932	Neu	PAQR3	LOC285074	Disease-state	0.55	0.018	0.64
rs78382932	Neu	PAQR3	WIPF2	Disease-state	0.54	0.032	0.7
rs78382932	Neu	PAQR3	EPC2	Disease-state	0.34	0.032	0.7
rs78382932	Neu	PAQR3	CCDC17	Disease-state	0.32	0.021	0.65
rs78382932	Neu	PAQR3	PRKCI	Disease-state	0.28	0.018	0.64
rs78382932	Neu	PAQR3	LYRM9	Disease-state	0.27	0.043	0.72
rs78382932	Neu	PAQR3	ZNF26	Disease-state	0.31	0.016	0.63
rs78382932	Neu	PAQR3	SCCPDH	Disease-state	-0.15	0.025	0.67
rs78382932	Neu	PAQR3	EIF3J-AS1	Disease-state	0.35	0.041	0.72
rs78382932	Neu	PAQR3	WDR44	Disease-state	0.46	0.022	0.66
rs78382932	Neu	PAQR3	ZNF117	Disease-state	0.18	0.021	0.65
rs78382932	Neu	PAQR3	WDR53	Disease-state	0.41	0.033	0.7
rs78382932	Neu	PAQR3	LBH	Disease-state	0.17	0.0045	0.52
rs78382932	Neu	PAQR3	SPPL2A	Disease-state	0.48	0.016	0.63
rs78382932	Neu	PAQR3	WRB	Disease-state	0.42	0.02	0.65
rs78382932	Neu	PAQR3	GPAT3	Disease-state	-0.29	0.014	0.62
rs78382932	Neu	PAQR3	PGLS	Disease-state	-0.34	0.025	0.67
rs78382932	Neu	PAQR3	LINC00671	Disease-state	-0.28	0.0061	0.55
rs78382932	Neu	PAQR3	TXLNB	Disease-state	0.21	0.014	0.62
rs78382932	Neu	PAQR3	ABCA5	Disease-state	-0.24	0.047	0.73
rs78382932	Neu	PAQR3	MLLT11	Disease-state	0.44	0.0017	0.43
rs78382932	Neu	PAQR3	ZNF18	Disease-state	0.44	0.0044	0.52
rs78382932	Neu	PAQR3	TXN	Disease-state	-0.21	0.046	0.73
rs78382932	Neu	PAQR3	MYSM1	Disease-state	0.34	0.043	0.72
rs78382932	Neu	PAQR3	BYSL	Disease-state	-0.29	0.025	0.67
rs78382932	Neu	PAQR3	GOLM1	Disease-state	-0.15	0.013	0.62
rs78382932	Neu	PAQR3	TMOD3	Disease-state	0.49	0.035	0.7
rs78382932	Neu	PAQR3	MBNL1	Disease-state	0.27	0.042	0.72
rs78382932	Neu	PAQR3	ARL2BP	Disease-state	0.3	0.042	0.72
rs78382932	Neu	PAQR3	TRIB3	Disease-state	0.17	0.0035	0.5
rs78382932	Neu	PAQR3	LINC01366	Disease-state	0.37	0.0078	0.57
rs78382932	Neu	PAQR3	ZNF529	Disease-state	0.47	0.005	0.53
rs78382932	Neu	PAQR3	LOC100506585	Disease-state	-0.3	0.0003	0.29
rs78382932	Neu	PAQR3	ACP5	Disease-state	-0.26	0.021	0.65
rs78382932	Neu	PAQR3	FAS	Disease-state	0.29	0.014	0.62
rs78382932	Neu	PAQR3	LZTFL1	Disease-state	0.21	0.026	0.67
rs78382932	Neu	PAQR3	UBC	Disease-state	0.54	0.028	0.68
rs5998672	Neu	UBE2L3	BATF	Disease-state	0.087	0.048	0.73
rs5998672	Neu	UBE2L3	ZNF3	Disease-state	-0.16	0.013	0.61
rs5998672	Neu	UBE2L3	MGAT2	Disease-state	-0.21	0.026	0.67
rs5998672	Neu	UBE2L3	KDELR2	Disease-state	-0.22	0.047	0.73
rs5998672	Neu	UBE2L3	CCT3	Disease-state	-0.14	0.038	0.71
rs5998672	Neu	UBE2L3	ASPH	Disease-state	0.073	0.028	0.68
rs5998672	Neu	UBE2L3	BTF3L4	Disease-state	-0.28	0.0035	0.5
rs5998672	Neu	UBE2L3	TPST2	Disease-state	0.16	0.0069	0.56
rs5998672	Neu	UBE2L3	DDX24	Disease-state	-0.15	0.038	0.71
rs5998672	Neu	UBE2L3	FECH	Disease-state	-0.15	0.0022	0.46
rs5998672	Neu	UBE2L3	MAPK13	Disease-state	0.13	0.03	0.69
rs5998672	Neu	UBE2L3	ATP8B4	Disease-state	0.075	0.048	0.73
rs5998672	Neu	UBE2L3	C21orf59	Disease-state	-0.11	0.037	0.71
rs5998672	Neu	UBE2L3	PRMT5	Disease-state	0.11	0.028	0.68
rs5998672	Neu	UBE2L3	ERGIC2	Disease-state	0.17	0.0028	0.48
rs5998672	Neu	UBE2L3	CEBPG	Disease-state	-0.33	4.10E-06	0.1
rs5998672	Neu	UBE2L3	IL17RA	Disease-state	0.14	0.04	0.71
rs5998672	Neu	UBE2L3	RNF139	Disease-state	-0.19	0.028	0.68
rs5998672	Neu	UBE2L3	NUDT21	Disease-state	-0.22	0.027	0.68
rs5998672	Neu	UBE2L3	CDC73	Disease-state	0.24	0.048	0.73
rs5998672	Neu	UBE2L3	PRPS2	Disease-state	-0.13	0.034	0.7
rs5998672	Neu	UBE2L3	TXNDC16	Disease-state	-0.15	0.017	0.63
rs5998672	Neu	UBE2L3	POMT1	Disease-state	-0.19	0.0065	0.56
rs5998672	Neu	UBE2L3	ATP6V0A2	Disease-state	-0.2	0.012	0.6
rs5998672	Neu	UBE2L3	COQ4	Disease-state	-0.19	0.0017	0.43
rs5998672	Neu	UBE2L3	KCTD9	Disease-state	-0.15	0.036	0.71
rs5998672	Neu	UBE2L3	DNAAF2	Disease-state	-0.13	0.042	0.72
rs5998672	Neu	UBE2L3	KIF1B	Disease-state	0.13	0.029	0.69
rs5998672	Neu	UBE2L3	NAT9	Disease-state	-0.14	0.041	0.72
rs5998672	Neu	UBE2L3	ELP2	Disease-state	-0.15	0.039	0.71
rs5998672	Neu	UBE2L3	HLA-DRB1	Disease-state	-0.047	0.043	0.72
rs5998672	Neu	UBE2L3	B3GNT5	Disease-state	0.11	0.011	0.6
rs5998672	Neu	UBE2L3	MRPS35	Disease-state	-0.086	0.045	0.72
rs5998672	Neu	UBE2L3	TMEM50B	Disease-state	-0.16	0.025	0.67
rs5998672	Neu	UBE2L3	RPS4X	Disease-state	-0.073	0.033	0.7
rs5998672	Neu	UBE2L3	SYNCRIP	Disease-state	-0.096	0.024	0.67
rs5998672	Neu	UBE2L3	DENND6A	Disease-state	-0.2	0.0076	0.57
rs5998672	Neu	UBE2L3	SPTBN1	Disease-state	0.053	0.023	0.66
rs5998672	Neu	UBE2L3	CHN2	Disease-state	-0.12	0.024	0.67
rs5998672	Neu	UBE2L3	TBKBP1	Disease-state	0.12	0.026	0.68
rs5998672	Neu	UBE2L3	NSUN3	Disease-state	-0.21	0.026	0.67
rs5998672	Neu	UBE2L3	SNHG17	Disease-state	-0.19	0.005	0.53
rs5998672	Neu	UBE2L3	TYSND1	Disease-state	-0.27	0.00027	0.28
rs5998672	Neu	UBE2L3	LGALS9C	Disease-state	0.094	0.047	0.73
rs5998672	Neu	UBE2L3	HSPA14	Disease-state	-0.18	0.03	0.69
rs5998672	Neu	UBE2L3	TNNI2	Disease-state	0.12	0.044	0.72
rs5998672	Neu	UBE2L3	LRRK1	Disease-state	0.13	0.039	0.71
rs5998672	Neu	UBE2L3	PDXDC1	Disease-state	-0.11	0.027	0.68
rs5998672	Neu	UBE2L3	CAPN10-AS1	Disease-state	-0.16	0.013	0.62
rs5998672	Neu	UBE2L3	MRPS14	Disease-state	-0.16	0.049	0.73
rs5998672	Neu	UBE2L3	SUGT1	Disease-state	-0.12	0.023	0.66
rs5998672	Neu	UBE2L3	TOMM34	Disease-state	0.13	0.033	0.7
rs5998672	Neu	UBE2L3	VPS28	Disease-state	0.17	0.042	0.72
rs5998672	Neu	UBE2L3	SLC25A17	Disease-state	-0.14	0.022	0.66
rs5998672	Neu	UBE2L3	ECHS1	Disease-state	-0.1	0.029	0.69
rs5998672	Neu	UBE2L3	CDKN2AIP	Disease-state	-0.21	0.019	0.64
rs5998672	Neu	UBE2L3	ARL2BP	Disease-state	-0.17	0.023	0.66
rs5998672	Neu	UBE2L3	CD99L2	Disease-state	0.1	0.038	0.71
rs5998672	Neu	UBE2L3	ZBTB38	Disease-state	0.11	0.044	0.72
rs5998672	Neu	UBE2L3	FBXO9	Disease-state	0.17	0.049	0.73
rs5998672	Neu	UBE2L3	ZDHHC19	Disease-state	0.051	0.043	0.72
rs5998672	Neu	UBE2L3	DYSF	Disease-state	0.1	0.038	0.71
rs5998672	Neu	UBE2L3	GATS	Disease-state	0.15	0.038	0.71
rs5998672	Neu	UBE2L3	MOSPD2	Disease-state	0.26	0.014	0.62
rs5998672	Neu	UBE2L3	PDLIM7	Disease-state	0.27	0.0024	0.47
rs11055009	LDG	APOLD1	OAS1	Disease-state	-0.099	0.019	0.64
rs11055009	LDG	APOLD1	DCAF11	Disease-state	-0.69	0.033	0.7
rs11055009	LDG	APOLD1	LY6E	Disease-state	-0.092	0.011	0.6
rs11055009	LDG	APOLD1	GLRX	Disease-state	-0.52	0.045	0.73
rs11055009	LDG	APOLD1	SQRDL	Disease-state	-0.71	0.047	0.73
rs11055009	LDG	APOLD1	CAPG	Disease-state	0.3	0.05	0.74
rs11055009	LDG	APOLD1	RASGEF1A	Disease-state	0.53	0.026	0.68
rs11055009	LDG	APOLD1	C1orf162	Disease-state	0.36	0.037	0.71
rs11055009	LDG	APOLD1	PCMT1	Disease-state	0.83	0.0098	0.59
rs11055009	LDG	APOLD1	CSGALNACT2	Disease-state	0.46	0.031	0.69
rs11055009	LDG	APOLD1	HMGB2	Disease-state	0.4	0.0086	0.58
rs11055009	LDG	APOLD1	ZBTB16	Disease-state	0.13	0.038	0.71
rs11055009	LDG	APOLD1	PFKFB2	Disease-state	0.19	0.039	0.71
rs11055009	LDG	APOLD1	TP53I3	Disease-state	0.62	0.00037	0.3
rs11055009	LDG	APOLD1	C5orf30	Disease-state	0.23	0.039	0.71
rs11055009	LDG	APOLD1	GCLM	Disease-state	0.54	0.018	0.64
rs11055009	LDG	APOLD1	PLP2	Disease-state	0.49	0.027	0.68
rs11055009	LDG	APOLD1	S100A8	Disease-state	0.45	0.041	0.72
rs11055009	LDG	APOLD1	OSBPL9	Disease-state	0.81	0.02	0.65
rs11055009	LDG	APOLD1	TMEM170B	Disease-state	0.51	0.0069	0.56
rs11055009	LDG	APOLD1	HSPD1	Disease-state	-0.69	0.029	0.68
rs11055009	LDG	APOLD1	PCK2	Disease-state	-0.35	0.0058	0.55
rs11055009	LDG	APOLD1	ITPRIP	Disease-state	-1.2	0.028	0.68
rs11055009	LDG	APOLD1	NACC2	Disease-state	0.55	0.026	0.68
rs11055009	LDG	APOLD1	SYNE1	Disease-state	0.37	0.011	0.6
rs11055009	LDG	APOLD1	FNDC3A	Disease-state	0.72	0.0062	0.55
rs11055009	LDG	APOLD1	LGALS9	Disease-state	-0.45	0.036	0.71
rs11055009	LDG	APOLD1	FAM228B	Disease-state	0.79	0.023	0.66
rs11055009	LDG	APOLD1	RHBDF2	Disease-state	-0.63	0.00092	0.38
rs11055009	LDG	APOLD1	GBP2	Disease-state	-0.62	0.009	0.58
rs11055009	LDG	APOLD1	FFAR3	Disease-state	-0.47	0.0029	0.48
rs11055009	LDG	APOLD1	MAPKAPK2	Disease-state	0.53	0.026	0.68
rs11055009	LDG	APOLD1	RALB	Disease-state	-0.75	0.038	0.71
rs11055009	LDG	APOLD1	CEBPE	Disease-state	0.46	0.049	0.73
rs11055009	LDG	APOLD1	ARG1	Disease-state	0.14	0.047	0.73
rs11055009	LDG	APOLD1	MMP9	Disease-state	0.35	0.0015	0.42
rs11055009	LDG	APOLD1	TNIP1	Disease-state	-0.64	0.036	0.71
rs11055009	LDG	APOLD1	PNPLA1	Disease-state	0.4	0.012	0.61
rs11055009	LDG	APOLD1	SCCPDH	Disease-state	0.26	0.015	0.62
rs11055009	LDG	APOLD1	KIAA1279	Disease-state	-0.82	0.015	0.63
rs11055009	LDG	APOLD1	B3GALNT1	Disease-state	0.35	0.012	0.6
rs11055009	LDG	APOLD1	SLC26A6	Disease-state	0.49	0.0015	0.42
rs11055009	LDG	APOLD1	DUS3L	Disease-state	-0.66	0.0017	0.43
rs11055009	LDG	APOLD1	TFF3	Disease-state	0.36	0.0067	0.56
rs11055009	LDG	APOLD1	KBTBD6	Disease-state	0.25	0.024	0.67
rs11055009	LDG	APOLD1	LMO2	Disease-state	-0.6	0.019	0.65
rs11055009	LDG	APOLD1	ETV7	Disease-state	-0.19	0.0043	0.52
rs11055009	LDG	APOLD1	FLYWCH2	Disease-state	0.49	0.0029	0.48
rs11055009	LDG	APOLD1	BMX	Disease-state	0.43	0.0013	0.41
rs11055009	LDG	APOLD1	PLTP	Disease-state	0.61	0.045	0.72
rs11055009	LDG	APOLD1	SIRT5	Disease-state	0.5	0.0027	0.48
rs11055009	LDG	APOLD1	S100A12	Disease-state	0.35	0.0016	0.43
rs11055009	LDG	APOLD1	SRPK1	Disease-state	0.48	0.046	0.73
rs11055009	LDG	APOLD1	RNF31	Disease-state	-0.89	0.0073	0.57
rs11055009	LDG	APOLD1	OLAH	Disease-state	0.23	0.0028	0.48
rs11055009	LDG	APOLD1	SMIM3	Disease-state	0.69	0.0014	0.42
rs11055009	LDG	APOLD1	CAPN3	Disease-state	0.37	0.028	0.68
rs11055009	LDG	APOLD1	TP53BP2	Disease-state	0.86	0.028	0.68
rs11055009	LDG	APOLD1	LAMP3	Disease-state	-0.25	0.0039	0.51
rs11055009	LDG	APOLD1	DAPP1	Disease-state	-0.8	0.0021	0.46
rs11055009	LDG	APOLD1	LOC151475	Disease-state	0.39	0.041	0.72
rs11055009	LDG	APOLD1	BATF	Disease-state	-0.36	0.047	0.73
rs11055009	LDG	APOLD1	VSTM1	Disease-state	0.43	0.011	0.6
rs11055009	LDG	APOLD1	ANKRD55	Disease-state	0.33	0.0093	0.58
rs11055009	LDG	APOLD1	TRPV2	Disease-state	0.53	0.025	0.67
rs11055009	LDG	APOLD1	AGFG1	Disease-state	0.4	0.033	0.7
rs11055009	LDG	APOLD1	TMEM38A	Disease-state	0.34	0.0087	0.58
rs11055009	LDG	APOLD1	CRACR2B	Disease-state	0.37	0.007	0.56
rs11055009	LDG	APOLD1	PKM	Disease-state	0.37	0.02	0.65
rs11055009	LDG	APOLD1	TNFAIP3	Disease-state	-0.66	0.00079	0.37
rs11055009	LDG	APOLD1	NXT2	Disease-state	-0.86	0.00098	0.39
rs11055009	LDG	APOLD1	MOSPD3	Disease-state	0.46	0.042	0.72
rs11055009	LDG	APOLD1	DGKH	Disease-state	0.25	0.0065	0.56
rs11055009	LDG	APOLD1	PPP2R5C	Disease-state	-1.3	0.013	0.61
rs11055009	LDG	APOLD1	TUBD1	Disease-state	0.56	0.044	0.72
rs11055009	LDG	APOLD1	CD69	Disease-state	-0.26	0.011	0.6
rs11055009	LDG	APOLD1	GCNT1	Disease-state	0.26	0.031	0.69
rs11055009	LDG	APOLD1	GIMAP4	Disease-state	-0.56	0.013	0.61
rs11055009	LDG	APOLD1	HELB	Disease-state	-0.41	0.01	0.59
rs11055009	LDG	APOLD1	AKTIP	Disease-state	0.68	0.0021	0.45
rs11055009	LDG	APOLD1	GBP5	Disease-state	-0.25	0.015	0.62
rs11055009	LDG	APOLD1	GBP6	Disease-state	-0.25	0.038	0.71
rs11055009	LDG	APOLD1	TAP2	Disease-state	-0.46	0.026	0.67
rs11055009	LDG	APOLD1	EMB	Disease-state	0.5	0.0011	0.4
rs11055009	LDG	APOLD1	CYTIP	Disease-state	-0.87	0.037	0.71
rs11055009	LDG	APOLD1	PSMB8	Disease-state	-0.95	0.013	0.62
rs11055009	LDG	APOLD1	TREX1	Disease-state	-0.29	0.014	0.62
rs11055009	LDG	APOLD1	KL	Disease-state	0.41	0.0011	0.4
rs11055009	LDG	APOLD1	CITED4	Disease-state	0.43	0.0059	0.55
rs11055009	LDG	APOLD1	IFI30	Disease-state	-0.55	0.021	0.65
rs11055009	LDG	APOLD1	SCRG1	Disease-state	0.41	0.034	0.7
rs11055009	LDG	APOLD1	LINC00671	Disease-state	0.33	0.041	0.72
rs11055009	LDG	APOLD1	RAB8A	Disease-state	-0.73	0.006	0.55
rs11055009	LDG	APOLD1	METTL9	Disease-state	0.69	0.0087	0.58
rs11055009	LDG	APOLD1	NAP1L1	Disease-state	-0.49	0.029	0.69
rs11055009	LDG	APOLD1	PARD6A	Disease-state	0.72	0.014	0.62
rs11055009	LDG	APOLD1	LOC100130476	Disease-state	-0.5	0.00028	0.28
rs11055009	LDG	APOLD1	ANKRD11	Disease-state	1.7	0.0044	0.52
rs11055009	LDG	APOLD1	PARP4	Disease-state	0.66	0.024	0.67
rs11055009	LDG	APOLD1	PGLYRP1	Disease-state	0.33	0.0028	0.48
rs11055009	LDG	APOLD1	VPS54	Disease-state	0.66	0.011	0.6
rs11055009	LDG	APOLD1	CAMP	Disease-state	0.38	0.013	0.62
rs11055009	LDG	APOLD1	HIST1H4C	Disease-state	0.49	0.048	0.73
rs11055009	LDG	APOLD1	SNX3	Disease-state	0.54	0.037	0.71
rs11055009	LDG	APOLD1	KIF1B	Disease-state	0.67	0.017	0.63
rs11055009	LDG	APOLD1	FGD5-AS1	Disease-state	1.2	0.021	0.66
rs11055009	LDG	APOLD1	SLC27A2	Disease-state	0.31	0.0091	0.58
rs11055009	LDG	APOLD1	PADI4	Disease-state	0.47	0.0019	0.45
rs11055009	LDG	APOLD1	MINK1	Disease-state	0.84	0.0089	0.58
rs11055009	LDG	APOLD1	RAB27A	Disease-state	0.75	0.011	0.6
rs11055009	LDG	APOLD1	TSNAX	Disease-state	0.79	0.031	0.69
rs11055009	LDG	APOLD1	PSMB9	Disease-state	-0.64	0.015	0.63
rs11055009	LDG	APOLD1	FAM160A2	Disease-state	0.68	0.0049	0.53
rs11055009	LDG	APOLD1	PTPN22	Disease-state	0.45	0.00059	0.34
rs11055009	LDG	APOLD1	EFCAB7	Disease-state	0.47	0.0034	0.5
rs11055009	LDG	APOLD1	CD274	Disease-state	-0.33	0.01	0.59
rs11055009	LDG	APOLD1	KLHL8	Disease-state	0.34	0.047	0.73
rs11055009	LDG	APOLD1	DNAH10	Disease-state	0.35	0.045	0.73
rs11055009	LDG	APOLD1	DARS	Disease-state	0.39	0.017	0.64
rs11055009	LDG	APOLD1	FCGR1B	Disease-state	-0.31	0.036	0.71
rs11055009	LDG	APOLD1	RAB19	Disease-state	0.38	0.0075	0.57
rs11055009	LDG	APOLD1	VCPIP1	Disease-state	-0.98	0.04	0.72
rs11055009	LDG	APOLD1	SMG7	Disease-state	0.84	0.033	0.7
rs11055009	LDG	APOLD1	PGD	Disease-state	0.56	0.027	0.68
rs11055009	LDG	APOLD1	TRPM2	Disease-state	0.24	0.029	0.68
rs11055009	LDG	APOLD1	FCN1	Disease-state	0.41	0.003	0.48
rs11055009	LDG	APOLD1	TYMP	Disease-state	-0.72	0.0068	0.56
rs11055009	LDG	APOLD1	KRR1	Disease-state	0.9	0.05	0.74
rs11055009	LDG	APOLD1	CKAP4	Disease-state	0.59	0.003	0.48
rs11055009	LDG	APOLD1	TFAM	Disease-state	-0.29	0.041	0.72
rs11055009	LDG	APOLD1	TMEM56	Disease-state	0.42	0.0013	0.41
rs11055009	LDG	APOLD1	NKTR	Disease-state	0.94	0.028	0.68
rs11055009	LDG	APOLD1	TRPS1	Disease-state	0.44	0.0082	0.58
rs11055009	LDG	APOLD1	HLA-E	Disease-state	-1.2	0.006	0.55
rs11055009	LDG	APOLD1	PLEK	Disease-state	-0.87	0.033	0.7
rs11055009	LDG	APOLD1	ABCA5	Disease-state	0.58	0.02	0.65
rs11055009	LDG	APOLD1	CDA	Disease-state	0.89	0.00064	0.35
rs11055009	LDG	APOLD1	PWWP2B	Disease-state	0.45	0.049	0.73
rs11055009	LDG	APOLD1	ARMC8	Disease-state	1.2	0.026	0.67
rs11055009	LDG	APOLD1	PCBP3	Disease-state	0.59	0.021	0.66
rs11055009	LDG	APOLD1	SART1	Disease-state	-0.92	0.013	0.62
rs11055009	LDG	APOLD1	CRY2	Disease-state	-0.68	0.019	0.64
rs11055009	LDG	APOLD1	TENM1	Disease-state	0.27	0.0017	0.43
rs11055009	LDG	APOLD1	TMEM164	Disease-state	0.49	0.026	0.68
rs11055009	LDG	APOLD1	ZDHHC17	Disease-state	0.76	0.049	0.73
rs11055009	LDG	APOLD1	GPR160	Disease-state	0.56	0.0041	0.52
rs11055009	LDG	APOLD1	F5	Disease-state	0.45	0.017	0.64
rs11055009	LDG	APOLD1	CRELD1	Disease-state	-0.77	0.005	0.53
rs11055009	LDG	APOLD1	M6PR	Disease-state	-0.78	0.041	0.72
rs11055009	LDG	APOLD1	MTURN	Disease-state	0.92	0.0048	0.53
rs11055009	LDG	APOLD1	ZC3H13	Disease-state	2	0.0022	0.46
rs11055009	LDG	APOLD1	ACP6	Disease-state	0.4	0.012	0.61
rs11055009	LDG	APOLD1	SEC22C	Disease-state	0.63	0.048	0.73
rs11055009	LDG	APOLD1	VIM	Disease-state	0.7	0.005	0.53
rs11055009	LDG	APOLD1	GLTP	Disease-state	0.86	0.002	0.45
rs11055009	LDG	APOLD1	CEP97	Disease-state	0.56	0.002	0.45
rs11055009	LDG	APOLD1	GUCY2C	Disease-state	0.48	0.024	0.67
rs11055009	LDG	APOLD1	OSBPL6	Disease-state	0.34	0.021	0.65
rs11055009	LDG	APOLD1	S100A4	Disease-state	0.58	0.036	0.71
rs11055009	LDG	APOLD1	RBP7	Disease-state	0.5	0.0041	0.51
rs11055009	LDG	APOLD1	OSBPL1A	Disease-state	0.35	0.0088	0.58
rs11055009	LDG	APOLD1	SLCO4C1	Disease-state	0.5	0.0015	0.42
rs11055009	LDG	APOLD1	MTMR3	Disease-state	0.75	0.019	0.64
rs11055009	LDG	APOLD1	SCRN3	Disease-state	-0.86	0.0014	0.42
rs11055009	LDG	APOLD1	SH3RF3	Disease-state	0.25	0.0088	0.58
rs11055009	LDG	APOLD1	ABCF1	Disease-state	-0.58	0.0049	0.53
rs11055009	LDG	APOLD1	RFX3	Disease-state	0.41	0.047	0.73
rs11055009	LDG	APOLD1	GPATCH8	Disease-state	1.7	0.018	0.64
rs11055009	LDG	APOLD1	KIDINS220	Disease-state	0.68	0.034	0.7
rs11055009	LDG	APOLD1	FCGR2B	Disease-state	-0.56	0.0029	0.48
rs11055009	LDG	APOLD1	TIFA	Disease-state	-0.5	0.022	0.66
rs11055009	LDG	APOLD1	COX19	Disease-state	0.73	0.041	0.72
rs11055009	LDG	APOLD1	CTCF	Disease-state	1.1	0.027	0.68
rs11055009	LDG	APOLD1	CA4	Disease-state	0.6	0.0032	0.49
rs11055009	LDG	APOLD1	TCAIM	Disease-state	1	0.0012	0.41
rs11055009	LDG	APOLD1	C18orf21	Disease-state	-0.83	0.018	0.64
rs11055009	LDG	APOLD1	NFKBIA	Disease-state	-0.78	0.0088	0.58
rs11055009	LDG	APOLD1	WIPI1	Disease-state	0.58	0.0088	0.58
rs11055009	LDG	APOLD1	ROGDI	Disease-state	0.65	0.012	0.61
rs11055009	LDG	APOLD1	CISD2	Disease-state	-0.72	0.022	0.66
rs11055009	LDG	APOLD1	CSRNP1	Disease-state	-0.44	0.036	0.71
rs11055009	LDG	APOLD1	TP53I11	Disease-state	0.51	0.0048	0.53
rs11055009	LDG	APOLD1	SRSF1	Disease-state	1.3	0.033	0.7
rs11055009	LDG	APOLD1	AGAP2	Disease-state	0.81	0.015	0.62
rs11055009	LDG	APOLD1	TFDP1	Disease-state	0.55	0.0046	0.52
rs11055009	LDG	APOLD1	CAMKK2	Disease-state	0.7	0.015	0.62
rs11055009	LDG	APOLD1	ITGA6	Disease-state	0.39	0.0076	0.57
rs11055009	LDG	APOLD1	GCDH	Disease-state	-0.64	0.032	0.7
rs11055009	LDG	APOLD1	SUV420H2	Disease-state	0.76	0.0062	0.55
rs11055009	LDG	APOLD1	ATF3	Disease-state	-0.33	0.018	0.64
rs11055009	LDG	APOLD1	HK1	Disease-state	0.6	0.035	0.7
rs11055009	LDG	APOLD1	CCR1	Disease-state	-0.25	0.011	0.6
rs11055009	LDG	APOLD1	FYB	Disease-state	-1.2	0.0024	0.47
rs11055009	LDG	APOLD1	SMIM7	Disease-state	0.72	0.043	0.72
rs11055009	LDG	APOLD1	TIAL1	Disease-state	0.86	0.018	0.64
rs11055009	LDG	APOLD1	PLBD1-AS1	Disease-state	0.48	0.027	0.68
rs11055009	LDG	APOLD1	BAG1	Disease-state	-0.72	0.029	0.68
rs11055009	LDG	APOLD1	SLC37A3	Disease-state	0.49	0.0011	0.4
rs11055009	LDG	APOLD1	CDCA7L	Disease-state	0.35	0.029	0.69
rs11055009	LDG	APOLD1	PPIF	Disease-state	-0.35	0.05	0.73
rs11055009	LDG	APOLD1	LOC100505658	Disease-state	0.93	0.00092	0.38
rs80022860	LDG	ELF1	TSPAN13	Disease-state	-0.19	0.049	0.73
rs80022860	LDG	ELF1	EXOC7	Disease-state	0.82	0.016	0.63
rs80022860	LDG	ELF1	CPPED1	Disease-state	-0.45	0.016	0.63
rs80022860	LDG	ELF1	DEDD	Disease-state	0.54	0.042	0.72
rs80022860	LDG	ELF1	PRUNE2	Disease-state	0.18	0.013	0.62
rs80022860	LDG	ELF1	C5orf30	Disease-state	0.11	0.045	0.73
rs80022860	LDG	ELF1	C11orf21	Disease-state	0.35	0.038	0.71
rs80022860	LDG	ELF1	BTK	Disease-state	0.55	0.049	0.73
rs80022860	LDG	ELF1	SUSD3	Disease-state	0.16	0.043	0.72
rs80022860	LDG	ELF1	ISL2	Disease-state	-0.35	0.0013	0.41
rs80022860	LDG	ELF1	CENPBD1P1	Disease-state	-0.48	0.018	0.64
rs80022860	LDG	ELF1	CRACR2A	Disease-state	0.26	0.017	0.63
rs80022860	LDG	ELF1	LMO4	Disease-state	0.45	0.025	0.67
rs80022860	LDG	ELF1	PLCL2	Disease-state	0.55	0.038	0.71
rs80022860	LDG	ELF1	PPTC7	Disease-state	-0.46	0.012	0.6
rs80022860	LDG	ELF1	ADORA3	Disease-state	0.18	0.024	0.67
rs80022860	LDG	ELF1	SLC26A6	Disease-state	0.2	0.015	0.62
rs80022860	LDG	ELF1	ITGAM	Disease-state	0.37	0.039	0.71
rs80022860	LDG	ELF1	ADGRE3	Disease-state	-0.4	0.042	0.72
rs80022860	LDG	ELF1	ANKRD12	Disease-state	-0.72	0.027	0.68
rs80022860	LDG	ELF1	RPGR	Disease-state	-0.29	0.048	0.73
rs80022860	LDG	ELF1	FAM102B	Disease-state	0.33	0.027	0.68
rs80022860	LDG	ELF1	TRMT10C	Disease-state	-0.51	0.018	0.64
rs80022860	LDG	ELF1	FUZ	Disease-state	-0.38	0.011	0.6
rs80022860	LDG	ELF1	CRACR2B	Disease-state	0.14	0.049	0.73
rs80022860	LDG	ELF1	YOD1	Disease-state	0.18	0.046	0.73
rs80022860	LDG	ELF1	TNFAIP3	Disease-state	-0.27	0.0029	0.48
rs80022860	LDG	ELF1	SMC4	Disease-state	-0.43	0.045	0.73
rs80022860	LDG	ELF1	GCNT1	Disease-state	0.2	0.011	0.6
rs80022860	LDG	ELF1	RHOBTB2	Disease-state	0.32	0.0099	0.59
rs80022860	LDG	ELF1	MAPK13	Disease-state	0.32	0.05	0.73
rs80022860	LDG	ELF1	LRRC8D	Disease-state	0.39	0.01	0.59
rs80022860	LDG	ELF1	KSR1	Disease-state	0.28	0.029	0.69
rs80022860	LDG	ELF1	IFT88	Disease-state	-0.41	0.013	0.61
rs80022860	LDG	ELF1	ZNF674-AS1	Disease-state	-0.33	0.041	0.72
rs80022860	LDG	ELF1	DYRK1B	Disease-state	-0.52	0.01	0.59
rs80022860	LDG	ELF1	LOC100130476	Disease-state	-0.15	0.03	0.69
rs80022860	LDG	ELF1	VPS54	Disease-state	0.35	0.023	0.66
rs80022860	LDG	ELF1	ZSCAN18	Disease-state	-0.32	0.00037	0.3
rs80022860	LDG	ELF1	SLC27A2	Disease-state	0.19	0.014	0.62
rs80022860	LDG	ELF1	MINK1	Disease-state	0.49	0.0011	0.4
rs80022860	LDG	ELF1	DARS	Disease-state	0.26	0.03	0.69
rs80022860	LDG	ELF1	ZBTB48	Disease-state	-0.72	0.044	0.72
rs80022860	LDG	ELF1	MOK	Disease-state	-0.25	0.014	0.62
rs80022860	LDG	ELF1	SLC25A14	Disease-state	-0.42	0.04	0.72
rs80022860	LDG	ELF1	TMEM56	Disease-state	0.16	0.042	0.72
rs80022860	LDG	ELF1	AKAP13	Disease-state	0.39	0.02	0.65
rs80022860	LDG	ELF1	ULK4	Disease-state	-0.27	0.0093	0.58
rs80022860	LDG	ELF1	DNAAF2	Disease-state	-0.28	0.028	0.68
rs80022860	LDG	ELF1	ABCA5	Disease-state	0.29	0.018	0.64
rs80022860	LDG	ELF1	STARD8	Disease-state	0.36	0.017	0.63
rs80022860	LDG	ELF1	BLCAP	Disease-state	0.72	0.045	0.73
rs80022860	LDG	ELF1	PCBP3	Disease-state	0.36	0.016	0.63
rs80022860	LDG	ELF1	ITFG3	Disease-state	-0.6	0.00074	0.36
rs80022860	LDG	ELF1	DDX18	Disease-state	-0.43	0.0034	0.5
rs80022860	LDG	ELF1	ZNF626	Disease-state	-0.3	0.0025	0.47
rs80022860	LDG	ELF1	PLD1	Disease-state	0.51	0.0038	0.51
rs80022860	LDG	ELF1	STAG3	Disease-state	0.34	0.019	0.64
rs80022860	LDG	ELF1	ELP2	Disease-state	-0.42	0.019	0.64
rs80022860	LDG	ELF1	KIAA0753	Disease-state	0.44	0.015	0.62
rs80022860	LDG	ELF1	APH1B	Disease-state	0.36	0.035	0.7
rs80022860	LDG	ELF1	CRY1	Disease-state	-0.34	0.023	0.66
rs80022860	LDG	ELF1	CCDC13	Disease-state	-0.57	0.012	0.61
rs80022860	LDG	ELF1	GPATCH1	Disease-state	-0.23	0.016	0.63
rs80022860	LDG	ELF1	REV3L	Disease-state	-0.42	0.015	0.62
rs80022860	LDG	ELF1	RFX1	Disease-state	-0.44	0.014	0.62
rs80022860	LDG	ELF1	YIPF5	Disease-state	0.59	0.0076	0.57
rs80022860	LDG	ELF1	KDM7A	Disease-state	0.41	0.026	0.67
rs80022860	LDG	ELF1	ERCC1	Disease-state	-0.25	0.0072	0.57
rs80022860	LDG	ELF1	MAN1A1	Disease-state	-0.2	0.037	0.71
rs80022860	LDG	ELF1	ATXN7L3	Disease-state	0.31	0.042	0.72
rs80022860	LDG	ELF1	GOLM1	Disease-state	0.17	0.032	0.7
rs80022860	LDG	ELF1	CWC25	Disease-state	-0.69	0.03	0.69
rs80022860	LDG	ELF1	PCNX	Disease-state	0.38	0.039	0.71
rs80022860	LDG	ELF1	PPP2R5D	Disease-state	0.56	0.025	0.67
rs80022860	LDG	ELF1	GSE1	Disease-state	-0.22	0.028	0.68
rs80022860	LDG	ELF1	TBC1D9	Disease-state	-0.36	0.032	0.7
rs80022860	LDG	ELF1	ZBTB38	Disease-state	0.43	0.0031	0.49
rs80022860	LDG	ELF1	ZDHHC5	Disease-state	0.53	0.037	0.71
rs4731532	LDG	IRF5	LOC285847	Disease-state	0.33	0.0072	0.57
rs4731532	LDG	IRF5	TMIGD3	Disease-state	0.23	0.018	0.64
rs4731532	LDG	IRF5	MIR5690	Disease-state	0.22	0.028	0.68
rs4731532	LDG	IRF5	TOR1B	Disease-state	-0.21	0.026	0.68
rs4731532	LDG	IRF5	CPPED1	Disease-state	0.72	0.026	0.67
rs4731532	LDG	IRF5	DEDD	Disease-state	-1	0.047	0.73
rs4731532	LDG	IRF5	BATF2	Disease-state	-0.23	0.04	0.71
rs4731532	LDG	IRF5	CNIH4	Disease-state	-0.53	0.048	0.73
rs4731532	LDG	IRF5	DYNC1LI1	Disease-state	1.1	0.014	0.62
rs4731532	LDG	IRF5	LARP1	Disease-state	-0.5	0.013	0.61
rs4731532	LDG	IRF5	SIRT1	Disease-state	0.68	0.025	0.67
rs4731532	LDG	IRF5	BANP	Disease-state	0.73	0.037	0.71
rs4731532	LDG	IRF5	GBA2	Disease-state	0.98	0.027	0.68
rs4731532	LDG	IRF5	SIAH1	Disease-state	0.86	0.015	0.63
rs4731532	LDG	IRF5	MICAL2	Disease-state	0.31	0.016	0.63
rs4731532	LDG	IRF5	COMMD6	Disease-state	-0.65	0.033	0.7
rs4731532	LDG	IRF5	GOLGA4	Disease-state	0.84	0.027	0.68
rs4731532	LDG	IRF5	CNOT10	Disease-state	0.68	0.011	0.6
rs4731532	LDG	IRF5	DYNLRB1	Disease-state	-0.74	0.046	0.73
rs4731532	LDG	IRF5	SNRNP27	Disease-state	-0.96	0.018	0.64
rs4731532	LDG	IRF5	PCED1B-AS1	Disease-state	-0.5	0.036	0.71
rs4731532	LDG	IRF5	TOB1	Disease-state	0.39	0.036	0.71
rs4731532	LDG	IRF5	SAFB2	Disease-state	1.5	0.0036	0.5
rs4731532	LDG	IRF5	ECHDC3	Disease-state	0.15	0.046	0.73
rs4731532	LDG	IRF5	STK40	Disease-state	0.99	0.033	0.7
rs4731532	LDG	IRF5	ARID5B	Disease-state	-0.45	0.02	0.65
rs4731532	LDG	IRF5	PRKAG1	Disease-state	-1.8	0.0055	0.55
rs4731532	LDG	IRF5	TSC2	Disease-state	0.8	0.0013	0.41
rs4731532	LDG	IRF5	GCC2	Disease-state	-0.77	0.047	0.73
rs4731532	LDG	IRF5	VSTM1	Disease-state	-0.31	0.049	0.73
rs4731532	LDG	IRF5	SFI1	Disease-state	0.65	0.021	0.65
rs4731532	LDG	IRF5	ETFA	Disease-state	-0.75	0.033	0.7
rs4731532	LDG	IRF5	SLC39A9	Disease-state	0.69	0.029	0.69
rs4731532	LDG	IRF5	BLVRB	Disease-state	-0.7	0.045	0.73
rs4731532	LDG	IRF5	KSR1	Disease-state	0.42	0.045	0.72
rs4731532	LDG	IRF5	HAUS3	Disease-state	0.58	0.048	0.73
rs4731532	LDG	IRF5	PER1	Disease-state	0.24	0.009	0.58
rs4731532	LDG	IRF5	NUP133	Disease-state	0.62	0.041	0.72
rs4731532	LDG	IRF5	ASPHD2	Disease-state	-0.42	0.031	0.69
rs4731532	LDG	IRF5	RCN3	Disease-state	0.64	0.012	0.61
rs4731532	LDG	IRF5	ZSCAN18	Disease-state	0.33	0.037	0.71
rs4731532	LDG	IRF5	PLD6	Disease-state	-0.44	0.049	0.73
rs4731532	LDG	IRF5	FGD5-AS1	Disease-state	1	0.03	0.69
rs4731532	LDG	IRF5	STK35	Disease-state	0.54	0.047	0.73
rs4731532	LDG	IRF5	MZF1	Disease-state	0.63	0.018	0.64
rs4731532	LDG	IRF5	E4F1	Disease-state	0.62	0.028	0.68
rs4731532	LDG	IRF5	RPP38	Disease-state	0.66	0.026	0.67
rs4731532	LDG	IRF5	TMSB4X	Disease-state	-0.68	0.044	0.72
rs4731532	LDG	IRF5	TAF8	Disease-state	0.41	0.037	0.71
rs4731532	LDG	IRF5	MBP	Disease-state	1.1	0.0045	0.52
rs4731532	LDG	IRF5	ADRB2	Disease-state	0.42	0.038	0.71
rs4731532	LDG	IRF5	TRMT2B	Disease-state	0.69	0.0085	0.58
rs4731532	LDG	IRF5	CTR9	Disease-state	0.75	0.049	0.73
rs4731532	LDG	IRF5	EMP3	Disease-state	-0.5	0.046	0.73
rs4731532	LDG	IRF5	ATXN2	Disease-state	0.76	0.042	0.72
rs4731532	LDG	IRF5	AP3D1	Disease-state	1.5	0.011	0.6
rs4731532	LDG	IRF5	FARP2	Disease-state	0.58	0.012	0.61
rs4731532	LDG	IRF5	RWDD3	Disease-state	-0.7	0.04	0.71
rs4731532	LDG	IRF5	HDLBP	Disease-state	0.75	0.041	0.72
rs4731532	LDG	IRF5	HIST1H1C	Disease-state	0.34	0.022	0.66
rs4731532	LDG	IRF5	PRR13	Disease-state	-0.93	0.022	0.66
rs4731532	LDG	IRF5	XRCC1	Disease-state	1.3	0.014	0.62
rs4731532	LDG	IRF5	ANAPC5	Disease-state	1.5	0.0022	0.46
rs4731532	LDG	IRF5	FAM117A	Disease-state	-0.76	0.03	0.69
rs4731532	LDG	IRF5	SYPL1	Disease-state	-0.86	0.038	0.71
rs4731532	LDG	IRF5	IRS2	Disease-state	0.37	0.004	0.51
rs4731532	LDG	IRF5	ADPGK	Disease-state	1.5	0.041	0.72
rs4731532	LDG	IRF5	FOXN3	Disease-state	0.96	0.0066	0.56
rs4731532	LDG	IRF5	COX19	Disease-state	0.71	0.0046	0.52
rs4731532	LDG	IRF5	TXNIP	Disease-state	0.64	0.014	0.62
rs4731532	LDG	IRF5	NFKBIA	Disease-state	0.48	0.021	0.65
rs4731532	LDG	IRF5	LOC100506258	Disease-state	-0.37	0.027	0.68
rs4731532	LDG	IRF5	ZER1	Disease-state	1.1	0.041	0.72
rs4731532	LDG	IRF5	CBFA2T3	Disease-state	0.66	0.042	0.72
rs4731532	LDG	IRF5	SBF1	Disease-state	0.55	0.0044	0.52
rs4731532	LDG	IRF5	PHC2	Disease-state	0.41	0.035	0.7
rs4731532	LDG	IRF5	NUDT16	Disease-state	0.36	0.044	0.72
rs7599760	LDG	LBH	TMIGD3	Disease-state	0.19	0.036	0.71
rs7599760	LDG	LBH	C5orf30	Disease-state	0.24	0.046	0.73
rs7599760	LDG	LBH	BCL2L1	Disease-state	-1.2	0.0063	0.56
rs7599760	LDG	LBH	SUSD3	Disease-state	0.41	0.029	0.69
rs7599760	LDG	LBH	GBA2	Disease-state	1.1	0.021	0.65
rs7599760	LDG	LBH	NSMAF	Disease-state	-0.81	0.015	0.62
rs7599760	LDG	LBH	SRSF10	Disease-state	-1.4	0.011	0.6
rs7599760	LDG	LBH	CACNA1E	Disease-state	0.63	0.033	0.7
rs7599760	LDG	LBH	ARG1	Disease-state	0.15	0.045	0.73
rs7599760	LDG	LBH	EIF3A	Disease-state	-1.4	0.0023	0.46
rs7599760	LDG	LBH	ANKRD22	Disease-state	0.3	0.043	0.72
rs7599760	LDG	LBH	SLC26A6	Disease-state	0.47	0.017	0.63
rs7599760	LDG	LBH	SAFB2	Disease-state	1.3	0.037	0.71
rs7599760	LDG	LBH	SPTB	Disease-state	0.54	0.042	0.72
rs7599760	LDG	LBH	LINC01573	Disease-state	0.58	0.035	0.7
rs7599760	LDG	LBH	SIRT5	Disease-state	0.49	0.02	0.65
rs7599760	LDG	LBH	OLAH	Disease-state	0.25	0.023	0.66
rs7599760	LDG	LBH	WBP11	Disease-state	-0.88	0.027	0.68
rs7599760	LDG	LBH	BATF	Disease-state	-0.52	0.032	0.69
rs7599760	LDG	LBH	AKR7A2	Disease-state	-0.55	0.019	0.64
rs7599760	LDG	LBH	TMEM38A	Disease-state	0.36	0.04	0.71
rs7599760	LDG	LBH	ZNF438	Disease-state	-0.71	0.0082	0.58
rs7599760	LDG	LBH	SYNJ2	Disease-state	-0.4	0.049	0.73
rs7599760	LDG	LBH	PI4KAP1	Disease-state	0.42	0.033	0.7
rs7599760	LDG	LBH	KIAA1257	Disease-state	0.83	0.014	0.62
rs7599760	LDG	LBH	LOC100506142	Disease-state	0.65	0.0013	0.41
rs7599760	LDG	LBH	KSR1	Disease-state	0.42	0.037	0.71
rs7599760	LDG	LBH	ITGAD	Disease-state	0.48	0.034	0.7
rs7599760	LDG	LBH	MIR4736	Disease-state	0.67	0.014	0.62
rs7599760	LDG	LBH	ZNF687	Disease-state	0.64	0.037	0.71
rs7599760	LDG	LBH	COPS7B	Disease-state	-0.89	0.009	0.58
rs7599760	LDG	LBH	NDUFV3	Disease-state	-0.52	0.041	0.72
rs7599760	LDG	LBH	KIF1B	Disease-state	0.58	0.027	0.68
rs7599760	LDG	LBH	STK35	Disease-state	0.85	0.036	0.71
rs7599760	LDG	LBH	CCHCR1	Disease-state	-0.67	0.017	0.64
rs7599760	LDG	LBH	ARMC2	Disease-state	0.75	0.038	0.71
rs7599760	LDG	LBH	ITPR2	Disease-state	0.74	0.016	0.63
rs7599760	LDG	LBH	KRR1	Disease-state	0.92	0.017	0.63
rs7599760	LDG	LBH	SRP72	Disease-state	-0.6	0.03	0.69
rs7599760	LDG	LBH	SEC23IP	Disease-state	-0.92	0.02	0.65
rs7599760	LDG	LBH	FAM45B	Disease-state	0.79	0.038	0.71
rs7599760	LDG	LBH	NEO1	Disease-state	0.34	0.034	0.7
rs7599760	LDG	LBH	POLE4	Disease-state	-0.71	0.016	0.63
rs7599760	LDG	LBH	KIAA1551	Disease-state	0.67	0.037	0.71
rs7599760	LDG	LBH	ZDHHC17	Disease-state	0.92	0.0033	0.5
rs7599760	LDG	LBH	PROSER3	Disease-state	0.52	0.043	0.72
rs7599760	LDG	LBH	BCL7B	Disease-state	-1.4	0.0046	0.53
rs7599760	LDG	LBH	GTSF1	Disease-state	-0.53	0.028	0.68
rs7599760	LDG	LBH	SEC61A2	Disease-state	0.6	0.03	0.69
rs7599760	LDG	LBH	SEC22C	Disease-state	-0.69	0.049	0.73
rs7599760	LDG	LBH	KDM7A	Disease-state	0.75	0.042	0.72
rs7599760	LDG	LBH	RBM25	Disease-state	0.87	0.018	0.64
rs7599760	LDG	LBH	ANXA5	Disease-state	0.54	0.014	0.62
rs7599760	LDG	LBH	GVINP1	Disease-state	0.57	0.0081	0.58
rs7599760	LDG	LBH	ABCF1	Disease-state	-0.78	0.0038	0.51
rs7599760	LDG	LBH	HIBADH	Disease-state	-0.48	0.015	0.62
rs7599760	LDG	LBH	HNRNPA1	Disease-state	-0.49	0.0098	0.59
rs7599760	LDG	LBH	GTF3C5	Disease-state	-0.9	0.032	0.7
rs7599760	LDG	LBH	TPD52L2	Disease-state	-1.1	0.036	0.71
rs7599760	LDG	LBH	MRPL57	Disease-state	-0.67	0.027	0.68
rs7599760	LDG	LBH	PDSS2	Disease-state	-0.68	0.016	0.63
rs7599760	LDG	LBH	ZNF707	Disease-state	0.71	0.033	0.7
rs7599760	LDG	LBH	PTP4A3	Disease-state	-0.49	0.017	0.63
rs7599760	LDG	LBH	EXOSC8	Disease-state	-0.68	0.004	0.51
rs7599760	LDG	LBH	ROGDI	Disease-state	1	0.0075	0.57
rs7599760	LDG	LBH	RELL2	Disease-state	0.75	0.012	0.61
rs7599760	LDG	LBH	ATF7	Disease-state	0.92	0.024	0.67
rs7599760	LDG	LBH	SRSF1	Disease-state	1.1	0.047	0.73
rs7599760	LDG	LBH	SPTBN1	Disease-state	0.4	0.0044	0.52
rs7599760	LDG	LBH	SCARNA3	Disease-state	0.91	0.0023	0.47
rs7599760	LDG	LBH	TMEM50B	Disease-state	-0.66	0.021	0.66
rs7599760	LDG	LBH	AGAP2	Disease-state	0.71	0.032	0.69
rs7599760	LDG	LBH	PPP2R5D	Disease-state	-0.97	0.014	0.62
rs7599760	LDG	LBH	GABPB1-AS1	Disease-state	0.52	0.022	0.66
rs7599760	LDG	LBH	BOD1	Disease-state	-0.81	0.038	0.71
rs7599760	LDG	LBH	SCAMP1	Disease-state	0.66	0.035	0.7
rs7599760	LDG	LBH	ASH1L	Disease-state	0.75	0.041	0.72
rs7599760	LDG	LBH	LOC100129697	Disease-state	-0.62	0.021	0.66
rs7599760	LDG	LBH	DUSP3	Disease-state	-0.64	0.011	0.6
rs7599760	LDG	LBH	FAM216A	Disease-state	0.88	0.018	0.64
rs7599760	LDG	LBH	LINC00869	Disease-state	0.83	0.036	0.71
rs7599760	LDG	LBH	AGO3	Disease-state	1	0.026	0.67
rs7599760	LDG	LBH	LOC100505658	Disease-state	0.64	0.01	0.59
rs1560117	LDG	LRRC25	SNU13	Disease-state	-0.31	0.038	0.71
rs1560117	LDG	LRRC25	CXorf40A	Disease-state	-0.39	0.019	0.65
rs1560117	LDG	LRRC25	FAM102B	Disease-state	0.28	0.027	0.68
rs1560117	LDG	LRRC25	CES1	Disease-state	0.19	0.0076	0.57
rs1560117	LDG	LRRC25	ARMC2	Disease-state	0.37	0.026	0.67
rs1560117	LDG	LRRC25	CFLAR-AS1	Disease-state	0.26	0.036	0.71
rs1560117	LDG	LRRC25	ABCF1	Disease-state	-0.31	0.0081	0.58
rs1560117	LDG	LRRC25	SPTBN1	Disease-state	0.16	0.02	0.65
rs1560117	LDG	LRRC25	C1orf131	Disease-state	-0.39	0.041	0.72
rs1560117	LDG	LRRC25	CDCA7L	Disease-state	0.17	0.038	0.71
rs5998672	LDG	UBE2L3	LOC285847	Disease-state	0.059	0.0089	0.58
rs5998672	LDG	UBE2L3	CORO2A	Disease-state	-0.11	0.0065	0.56
rs5998672	LDG	UBE2L3	MIR5690	Disease-state	0.056	0.0019	0.44
rs5998672	LDG	UBE2L3	PSMA6	Disease-state	-0.14	0.045	0.73
rs5998672	LDG	UBE2L3	RABGAP1L	Disease-state	-0.14	0.035	0.7
rs5998672	LDG	UBE2L3	GADD45A	Disease-state	0.081	0.0076	0.57
rs5998672	LDG	UBE2L3	PFKFB2	Disease-state	0.042	0.049	0.73
rs5998672	LDG	UBE2L3	DNAJC15	Disease-state	-0.059	0.018	0.64
rs5998672	LDG	UBE2L3	DYNC1LI1	Disease-state	-0.16	0.049	0.73
rs5998672	LDG	UBE2L3	TOR1AIP1	Disease-state	-0.26	0.016	0.63
rs5998672	LDG	UBE2L3	SIAH1	Disease-state	-0.21	0.01	0.59
rs5998672	LDG	UBE2L3	COMMD6	Disease-state	-0.1	0.045	0.73
rs5998672	LDG	UBE2L3	MSL3	Disease-state	0.16	0.0027	0.48
rs5998672	LDG	UBE2L3	CD163	Disease-state	0.043	0.046	0.73
rs5998672	LDG	UBE2L3	SRSF10	Disease-state	-0.24	0.035	0.7
rs5998672	LDG	UBE2L3	PLCL2	Disease-state	-0.17	0.036	0.71
rs5998672	LDG	UBE2L3	ARG1	Disease-state	0.031	0.046	0.73
rs5998672	LDG	UBE2L3	IL1R2	Disease-state	0.055	0.017	0.64
rs5998672	LDG	UBE2L3	MCM7	Disease-state	0.1	0.031	0.69
rs5998672	LDG	UBE2L3	ECHDC3	Disease-state	0.042	0.01	0.59
rs5998672	LDG	UBE2L3	FKBP5	Disease-state	0.029	0.04	0.72
rs5998672	LDG	UBE2L3	RSBN1	Disease-state	0.13	0.018	0.64
rs5998672	LDG	UBE2L3	RHOB	Disease-state	-0.11	0.039	0.71
rs5998672	LDG	UBE2L3	CYBB	Disease-state	-0.077	0.0098	0.59
rs5998672	LDG	UBE2L3	ERLIN1	Disease-state	0.069	0.0057	0.55
rs5998672	LDG	UBE2L3	ASPH	Disease-state	0.076	0.022	0.66
rs5998672	LDG	UBE2L3	HPGD	Disease-state	0.076	0.0016	0.43
rs5998672	LDG	UBE2L3	GYG1	Disease-state	0.059	0.034	0.7
rs5998672	LDG	UBE2L3	TTC7B	Disease-state	-0.1	0.018	0.64
rs5998672	LDG	UBE2L3	WBP11	Disease-state	-0.22	0.033	0.7
rs5998672	LDG	UBE2L3	B3GNTL1	Disease-state	0.13	0.046	0.73
rs5998672	LDG	UBE2L3	ZNF398	Disease-state	0.082	0.032	0.69
rs5998672	LDG	UBE2L3	LOC388813	Disease-state	0.096	0.011	0.6
rs5998672	LDG	UBE2L3	ZDHHC2	Disease-state	-0.1	0.046	0.73
rs5998672	LDG	UBE2L3	CSTA	Disease-state	-0.11	0.041	0.72
rs5998672	LDG	UBE2L3	NXT2	Disease-state	-0.11	0.035	0.7
rs5998672	LDG	UBE2L3	RSPH3	Disease-state	-0.12	0.026	0.67
rs5998672	LDG	UBE2L3	GBP5	Disease-state	-0.047	0.027	0.68
rs5998672	LDG	UBE2L3	NSMCE2	Disease-state	-0.12	0.046	0.73
rs5998672	LDG	UBE2L3	LRRC8D	Disease-state	-0.13	0.0082	0.58
rs5998672	LDG	UBE2L3	SMARCD2	Disease-state	-0.27	0.034	0.7
rs5998672	LDG	UBE2L3	UPP1	Disease-state	0.086	0.0069	0.56
rs5998672	LDG	UBE2L3	ASPHD2	Disease-state	-0.086	0.029	0.69
rs5998672	LDG	UBE2L3	GCNT2	Disease-state	-0.053	0.017	0.64
rs5998672	LDG	UBE2L3	GPX3	Disease-state	-0.12	0.0078	0.57
rs5998672	LDG	UBE2L3	ATP13A1	Disease-state	0.2	0.0052	0.54
rs5998672	LDG	UBE2L3	SLC2A13	Disease-state	-0.076	0.05	0.73
rs5998672	LDG	UBE2L3	STK16	Disease-state	0.13	0.013	0.62
rs5998672	LDG	UBE2L3	CCAR2	Disease-state	0.17	0.048	0.73
rs5998672	LDG	UBE2L3	SET	Disease-state	-0.15	0.024	0.67
rs5998672	LDG	UBE2L3	IL18	Disease-state	-0.11	0.027	0.68
rs5998672	LDG	UBE2L3	HEBP1	Disease-state	-0.1	0.017	0.64
rs5998672	LDG	UBE2L3	FAM160A2	Disease-state	0.1	0.05	0.74
rs5998672	LDG	UBE2L3	ARFIP1	Disease-state	-0.2	0.0012	0.41
rs5998672	LDG	UBE2L3	HSPA7	Disease-state	-0.084	0.048	0.73
rs5998672	LDG	UBE2L3	PNKD	Disease-state	-0.13	0.024	0.67
rs5998672	LDG	UBE2L3	TRPM2	Disease-state	0.05	0.017	0.64
rs5998672	LDG	UBE2L3	DYSF	Disease-state	0.1	0.041	0.72
rs5998672	LDG	UBE2L3	GRINA	Disease-state	0.1	0.028	0.68
rs5998672	LDG	UBE2L3	TMOD3	Disease-state	-0.25	0.0015	0.42
rs5998672	LDG	UBE2L3	ARMT1	Disease-state	-0.16	0.022	0.66
rs5998672	LDG	UBE2L3	TRMT2B	Disease-state	0.17	0.04	0.72
rs5998672	LDG	UBE2L3	CTR9	Disease-state	0.21	0.043	0.72
rs5998672	LDG	UBE2L3	EMP3	Disease-state	-0.11	0.035	0.7
rs5998672	LDG	UBE2L3	PRMT5	Disease-state	0.12	0.037	0.71
rs5998672	LDG	UBE2L3	AP3D1	Disease-state	0.23	0.015	0.62
rs5998672	LDG	UBE2L3	PRCP	Disease-state	-0.18	0.03	0.69
rs5998672	LDG	UBE2L3	ITFG3	Disease-state	0.23	0.0023	0.46
rs5998672	LDG	UBE2L3	MSMO1	Disease-state	0.1	0.0093	0.59
rs5998672	LDG	UBE2L3	IL17RA	Disease-state	0.2	0.0096	0.59
rs5998672	LDG	UBE2L3	LOC100996455	Disease-state	-0.11	0.023	0.66
rs5998672	LDG	UBE2L3	HAUS7	Disease-state	0.13	0.0024	0.47
rs5998672	LDG	UBE2L3	ELP2	Disease-state	0.17	0.024	0.67
rs5998672	LDG	UBE2L3	PROSER3	Disease-state	0.12	0.032	0.7
rs5998672	LDG	UBE2L3	INSIG1	Disease-state	0.11	0.0037	0.51
rs5998672	LDG	UBE2L3	IRAK3	Disease-state	0.06	0.033	0.7
rs5998672	LDG	UBE2L3	IRS2	Disease-state	0.067	0.016	0.63
rs5998672	LDG	UBE2L3	SNRPA1	Disease-state	0.1	0.023	0.66
rs5998672	LDG	UBE2L3	ENPP4	Disease-state	-0.066	0.039	0.71
rs5998672	LDG	UBE2L3	ACVR1B	Disease-state	0.067	0.049	0.73
rs5998672	LDG	UBE2L3	EIF3F	Disease-state	0.15	0.024	0.67
rs5998672	LDG	UBE2L3	FCGR2B	Disease-state	-0.088	0.018	0.64
rs5998672	LDG	UBE2L3	RNF144B	Disease-state	0.11	0.046	0.73
rs5998672	LDG	UBE2L3	C18orf21	Disease-state	-0.16	0.02	0.65
rs5998672	LDG	UBE2L3	AAAS	Disease-state	0.12	0.035	0.7
rs5998672	LDG	UBE2L3	SNHG10	Disease-state	0.15	0.031	0.69
rs5998672	LDG	UBE2L3	ARRDC5	Disease-state	-0.12	0.019	0.64
rs5998672	LDG	UBE2L3	C1orf131	Disease-state	-0.21	0.0034	0.5
rs5998672	LDG	UBE2L3	UTP23	Disease-state	-0.21	0.0033	0.49
rs5998672	LDG	UBE2L3	AGAP2	Disease-state	0.17	0.0062	0.55
rs5998672	LDG	UBE2L3	HLA-L	Disease-state	-0.11	0.0014	0.42
rs5998672	LDG	UBE2L3	WIPF1	Disease-state	-0.24	0.031	0.69
rs5998672	LDG	UBE2L3	VCAN	Disease-state	0.073	0.017	0.64
rs5998672	LDG	UBE2L3	ZNF41	Disease-state	0.11	0.031	0.69
rs5998672	LDG	UBE2L3	HOMEZ	Disease-state	-0.12	0.02	0.65
rs5998672	LDG	UBE2L3	BSDC1	Disease-state	0.3	0.013	0.61
rs5998672	LDG	UBE2L3	NANS	Disease-state	0.14	0.012	0.61
rs5998672	LDG	UBE2L3	PHC2	Disease-state	0.1	0.026	0.67
rs5998672	LDG	UBE2L3	SLC37A3	Disease-state	0.074	0.021	0.65
rs5998672	LDG	UBE2L3	NUDT16	Disease-state	0.11	0.005	0.53
rs5998672	LDG	UBE2L3	TBC1D9	Disease-state	0.12	0.026	0.67
rs5998672	LDG	UBE2L3	PPFIBP2	Disease-state	-0.067	0.033	0.7
rs5998672	LDG	UBE2L3	LINC00869	Disease-state	-0.19	0.0091	0.58
rs5998672	LDG	UBE2L3	LOC100505658	Disease-state	0.097	0.049	0.73
