## Supplementary material for "Cell-type-specific transcriptome architecture underlying the establishment and exacerbation of systemic lupus erythematosus": Supplementary_Tables.xlsx

### Sheet: SupplementaryTable1
Supplementary Table 1. Immune cell definition in the ImmunexUT.
Immune cell subset name	Abbreviation	Definition
CD4 T cells	CD4
Naïve CD4 T cells	Naïve CD4	CD3+/CD4+CD8-/CCR7+CD45RA+
Memory CD4 T cells	Mem CD4	CD3+/CD4+CD8-/non-naive CD4+/CD25-
T helper 1 cells	Th1	CD3+/CD4+CD8-/non-naive CD4+/CD25-/CXCR5-CCR6-/CXCR3+CCR4-
T helper 2 cells	Th2	CD3+/CD4+CD8-/non-naive CD4+/CD25-/CXCR5-CCR6-/CXCR3-CCR4+
T helper 17 cells	Th17	CD3+/CD4+CD8-/non-naive CD4+/CD25-/CXCR5-CCR6+/CXCR3-
T follicular helper cells	Tfh	CD3+/CD4+CD8-/non-naive CD4+/CD25-/CXCR5+
Fraction I naïve regulatory T cells	Fr. I nTreg	CD3+/CD4+CD8-/CD25+CD45RA+
Fraction II effector regulatory T cells	Fr. II eTreg	CD3+/CD4+CD8-/CD25++CD45RA-
Fraction III non-regulatory T cells	Fr. III T	CD3+/CD4+CD8-/CD25+CD45RA-
CD8 T cells	CD8
Naïve CD8 T cells	Naïve CD8	CD3+CD19-/CD4-CD8+/CD45RA+CCR7+
Central Memory CD8 T cells	CM CD8	CD3+CD19-/CD4-CD8+/CD45RA-CCR7+
Effector Memory CD8 T cells	EM CD8	CD3+CD19-/CD4-CD8+/CD45RA-CCR7-
CD8+ T effector memory CD45RA+ cells	TEMRA CD8	CD3+CD19-/CD4-CD8+/CD45RA+CCR7-
Natural Killer cells	NK
Natural Killer cells	NK	CD3-CD19-/CD14-/CD56+
B cells	B
Naïve B cells	Naïve B	CD3-CD19+/IgD+CD27-
Unswitched memory B cells	USM B	CD3-CD19+/IgD+CD27+
Switched memory B cells	SM B	CD3-CD19+/IgD-CD27+/CD38-
Double Negative B cells	DN B	CD3-CD19+/IgD-CD27-
Plasmablasts	Plasmablast	CD3-CD19+/IgD-CD27++/CD38+
Monocytes	Mono
Classical monocytes	CL Mono	CD3-CD19-/HLARDR+/CD56-/CD14+CD16-
CD16 positive monocytes	CD16p Mono	CD3-CD19-/HLARDR+/CD56-/CD14+CD16+
Intermediate monocytes	Int Mono	CD3-CD19-/HLARDR+/CD56-/CD14++CD16+
Non-classical monocytes	NC Mono	CD3-CD19-/HLARDR+/CD56-/CD14dimCD16+
Dendric cells	DC
Myeloid dendritic cells	mDC	CD3-CD19-/HLARDR+/CD56-/CD14-CD16-/CD11c+CD123-
Plasmacytoid dendritic cells	pDC	CD3-CD19-/HLARDR+/CD56-/CD14-CD16-/CD11c-CD123+
Neutrophils
Neutrophils	Neu	Magnetically sorting using the "MACSxpress Neutrophil Isolation Kit, human"
Low-Density Granulocytes	LDG	SSChigh/CD16+CD15+/CD14-

### Sheet: SupplementaryTable2
Supplementary Table 2. Clinical characteristics of HC and SLE patients in the discovery dataset.
	HC (N=89)	SLE (N=136)
Sex (Female)	66 (74.2%)	125 (91.9%)
Age (year), median (IQR)	49 (39-60)	45.5 (36-55)
SLEDAI-2K
0 (Inactive)	-	31 (22.8%)
1-4 (LDA: low disease activity)	-	47 (34.6%)
5-8 (MDA: moderate disease activity)	-	28 (20.6%)
9- (HDA: high disease activity)	-	30 (22.1%)
Actively involved domains
General/constitutional	-	17 (12.5%)
Mucocutaneous	-	41 (30.1%)
Neuropsychiatric/eye	-	8 (5.9%)
Musculoskeletal	-	27 (19.9%)
Renal	-	30 (22.1%)
Hematological	-	18 (13.2%)
Cardiorespiratory	-	6 (4.4%)
Gastrointestinal	-	2 (1.5%)
Serological	-	89 (65.4%)
Treatment
Prednisolone (mg/day), median (IQR)	-	5 (3-7)
Glucocorticoids	-	113 (83.1%)
Hydroxychloroquine	-	62 (45.6%)
Mycofenolate mofetil	-	31 (22.8%)
Tacrolimus	-	27 (19.9%)

### Sheet: SupplementaryTable3
Supplementary Table 3. The associations between PC scores and the clinical parameters in the discovery dataset.
Cell type	PC	Clinical parameter	Effect size	Standard error	Pvalue	FDR
Naive CD4	PC1	InactivevsHC	1.2	0.15	1.1e-11	1.8e-08
Naive CD4	PC1	LDAvsInactive	-0.15	0.22	0.5	0.92
Naive CD4	PC1	MDAvsInactive	0.17	0.24	0.48	0.92
Naive CD4	PC1	HDAvsInactive	0.57	0.25	0.026	0.44
Naive CD4	PC1	constitutional	0.23	0.26	0.38	0.88
Naive CD4	PC1	mucocutaneous	0.18	0.19	0.35	0.87
Naive CD4	PC1	musculoskeletal	0.049	0.2	0.81	0.99
Naive CD4	PC1	renal	0.0095	0.19	0.96	1
Naive CD4	PC1	extrarenal	0.18	0.27	0.51	0.92
Naive CD4	PC1	hematological	0.053	0.24	0.83	0.99
Naive CD4	PC1	serological	0.3	0.16	0.066	0.59
Naive CD4	PC1	HCQ	0.14	0.16	0.38	0.88
Naive CD4	PC1	MMF	-0.17	0.19	0.35	0.87
Naive CD4	PC1	TAC	0.19	0.19	0.33	0.86
Naive CD4	PC2	InactivevsHC	0.047	0.23	0.84	0.99
Naive CD4	PC2	LDAvsInactive	0.065	0.27	0.81	0.99
Naive CD4	PC2	MDAvsInactive	0.64	0.33	0.059	0.57
Naive CD4	PC2	HDAvsInactive	0.6	0.29	0.044	0.53
Naive CD4	PC2	constitutional	-0.31	0.31	0.33	0.86
Naive CD4	PC2	mucocutaneous	0.0052	0.23	0.98	1
Naive CD4	PC2	musculoskeletal	0.24	0.25	0.35	0.87
Naive CD4	PC2	renal	0.39	0.23	0.093	0.64
Naive CD4	PC2	extrarenal	0.19	0.33	0.57	0.94
Naive CD4	PC2	hematological	0.33	0.3	0.28	0.83
Naive CD4	PC2	serological	0.14	0.2	0.49	0.92
Naive CD4	PC2	HCQ	0.14	0.2	0.47	0.91
Naive CD4	PC2	MMF	0.18	0.22	0.43	0.9
Naive CD4	PC2	TAC	0.27	0.23	0.25	0.82
Naive CD4	PC3	InactivevsHC	0.33	0.2	0.091	0.64
Naive CD4	PC3	LDAvsInactive	0.52	0.23	0.025	0.43
Naive CD4	PC3	MDAvsInactive	0.48	0.26	0.072	0.6
Naive CD4	PC3	HDAvsInactive	0.75	0.23	0.0021	0.13
Naive CD4	PC3	constitutional	0.32	0.27	0.24	0.81
Naive CD4	PC3	mucocutaneous	0.37	0.2	0.066	0.59
Naive CD4	PC3	musculoskeletal	-0.046	0.22	0.83	0.99
Naive CD4	PC3	renal	0.29	0.2	0.15	0.73
Naive CD4	PC3	extrarenal	0.035	0.28	0.9	0.99
Naive CD4	PC3	hematological	-0.33	0.26	0.2	0.79
Naive CD4	PC3	serological	0.062	0.17	0.72	0.97
Naive CD4	PC3	HCQ	-0.23	0.17	0.18	0.77
Naive CD4	PC3	MMF	0.054	0.2	0.78	0.98
Naive CD4	PC3	TAC	-0.25	0.2	0.22	0.8
Naive CD4	PC4	InactivevsHC	0.16	0.18	0.38	0.88
Naive CD4	PC4	LDAvsInactive	-0.47	0.22	0.036	0.49
Naive CD4	PC4	MDAvsInactive	-0.063	0.24	0.8	0.98
Naive CD4	PC4	HDAvsInactive	-0.23	0.26	0.39	0.88
Naive CD4	PC4	constitutional	0.16	0.26	0.53	0.93
Naive CD4	PC4	mucocutaneous	0.007	0.19	0.97	1
Naive CD4	PC4	musculoskeletal	0.024	0.2	0.91	0.99
Naive CD4	PC4	renal	-0.29	0.19	0.13	0.7
Naive CD4	PC4	extrarenal	0.088	0.27	0.75	0.97
Naive CD4	PC4	hematological	0.19	0.25	0.45	0.91
Naive CD4	PC4	serological	-0.33	0.16	0.045	0.53
Naive CD4	PC4	HCQ	0.24	0.17	0.15	0.73
Naive CD4	PC4	MMF	-0.2	0.19	0.29	0.83
Naive CD4	PC4	TAC	0.067	0.19	0.73	0.97
Naive CD4	PC5	InactivevsHC	-0.26	0.23	0.26	0.82
Naive CD4	PC5	LDAvsInactive	0.32	0.32	0.32	0.85
Naive CD4	PC5	MDAvsInactive	0.69	0.36	0.063	0.58
Naive CD4	PC5	HDAvsInactive	0.77	0.35	0.032	0.47
Naive CD4	PC5	constitutional	-0.085	0.32	0.79	0.98
Naive CD4	PC5	mucocutaneous	0.4	0.24	0.095	0.64
Naive CD4	PC5	musculoskeletal	0.45	0.26	0.08	0.61
Naive CD4	PC5	renal	0.23	0.24	0.33	0.86
Naive CD4	PC5	extrarenal	0.15	0.34	0.65	0.95
Naive CD4	PC5	hematological	0.024	0.31	0.94	1
Naive CD4	PC5	serological	0.2	0.21	0.32	0.85
Naive CD4	PC5	HCQ	-0.23	0.21	0.27	0.83
Naive CD4	PC5	MMF	-0.27	0.23	0.26	0.82
Naive CD4	PC5	TAC	0.12	0.24	0.63	0.95
Naive CD4	PC6	InactivevsHC	0.39	0.22	0.084	0.62
Naive CD4	PC6	LDAvsInactive	-0.082	0.25	0.75	0.98
Naive CD4	PC6	MDAvsInactive	0.086	0.33	0.8	0.98
Naive CD4	PC6	HDAvsInactive	-0.34	0.25	0.18	0.76
Naive CD4	PC6	constitutional	-0.36	0.31	0.24	0.81
Naive CD4	PC6	mucocutaneous	0.18	0.23	0.43	0.9
Naive CD4	PC6	musculoskeletal	0.083	0.24	0.73	0.97
Naive CD4	PC6	renal	-0.075	0.23	0.74	0.97
Naive CD4	PC6	extrarenal	-0.26	0.32	0.43	0.9
Naive CD4	PC6	hematological	-0.17	0.29	0.56	0.94
Naive CD4	PC6	serological	0.1	0.2	0.61	0.95
Naive CD4	PC6	HCQ	0.2	0.2	0.32	0.85
Naive CD4	PC6	MMF	0.17	0.22	0.46	0.91
Naive CD4	PC6	TAC	0.41	0.23	0.078	0.61
Naive CD4	PC7	InactivevsHC	-0.51	0.16	0.002	0.13
Naive CD4	PC7	LDAvsInactive	-0.11	0.28	0.69	0.96
Naive CD4	PC7	MDAvsInactive	0.74	0.27	0.0078	0.27
Naive CD4	PC7	HDAvsInactive	1.2	0.31	0.00023	0.03
Naive CD4	PC7	constitutional	0.71	0.32	0.027	0.44
Naive CD4	PC7	mucocutaneous	-0.0034	0.24	0.99	1
Naive CD4	PC7	musculoskeletal	0.95	0.25	0.00025	0.032
Naive CD4	PC7	renal	0.11	0.23	0.65	0.95
Naive CD4	PC7	extrarenal	0.14	0.33	0.67	0.96
Naive CD4	PC7	hematological	0.51	0.3	0.092	0.64
Naive CD4	PC7	serological	0.14	0.2	0.49	0.92
Naive CD4	PC7	HCQ	0.08	0.21	0.7	0.97
Naive CD4	PC7	MMF	-0.38	0.24	0.11	0.68
Naive CD4	PC7	TAC	-0.061	0.24	0.8	0.99
Mem CD4	PC1	InactivevsHC	0.97	0.18	4.1e-07	0.00016
Mem CD4	PC1	LDAvsInactive	-0.03	0.25	0.9	0.99
Mem CD4	PC1	MDAvsInactive	0.024	0.3	0.94	1
Mem CD4	PC1	HDAvsInactive	0.0064	0.28	0.98	1
Mem CD4	PC1	constitutional	-0.11	0.29	0.71	0.97
Mem CD4	PC1	mucocutaneous	0.1	0.21	0.63	0.95
Mem CD4	PC1	musculoskeletal	-0.2	0.23	0.38	0.88
Mem CD4	PC1	renal	-0.036	0.21	0.86	0.99
Mem CD4	PC1	extrarenal	-0.046	0.3	0.88	0.99
Mem CD4	PC1	hematological	0.041	0.27	0.88	0.99
Mem CD4	PC1	serological	0.16	0.18	0.38	0.88
Mem CD4	PC1	HCQ	-0.4	0.18	0.034	0.47
Mem CD4	PC1	MMF	-0.31	0.21	0.13	0.71
Mem CD4	PC1	TAC	-0.16	0.21	0.46	0.91
Mem CD4	PC2	InactivevsHC	0.042	0.14	0.76	0.98
Mem CD4	PC2	LDAvsInactive	0.5	0.26	0.058	0.57
Mem CD4	PC2	MDAvsInactive	0.94	0.25	0.00052	0.055
Mem CD4	PC2	HDAvsInactive	1.6	0.24	4.8e-09	2.7e-06
Mem CD4	PC2	constitutional	0.48	0.27	0.084	0.62
Mem CD4	PC2	mucocutaneous	0.49	0.2	0.016	0.38
Mem CD4	PC2	musculoskeletal	0.39	0.22	0.076	0.6
Mem CD4	PC2	renal	0.63	0.2	0.0022	0.13
Mem CD4	PC2	extrarenal	0.29	0.29	0.31	0.85
Mem CD4	PC2	hematological	0.14	0.26	0.59	0.94
Mem CD4	PC2	serological	0.33	0.17	0.06	0.57
Mem CD4	PC2	HCQ	-0.11	0.18	0.55	0.93
Mem CD4	PC2	MMF	-0.064	0.2	0.75	0.98
Mem CD4	PC2	TAC	0.056	0.21	0.79	0.98
Mem CD4	PC3	InactivevsHC	0.097	0.23	0.67	0.96
Mem CD4	PC3	LDAvsInactive	-0.24	0.27	0.39	0.88
Mem CD4	PC3	MDAvsInactive	0.44	0.32	0.18	0.76
Mem CD4	PC3	HDAvsInactive	0.54	0.27	0.052	0.55
Mem CD4	PC3	constitutional	0.008	0.32	0.98	1
Mem CD4	PC3	mucocutaneous	0.018	0.23	0.94	1
Mem CD4	PC3	musculoskeletal	0.23	0.25	0.36	0.88
Mem CD4	PC3	renal	0.48	0.23	0.039	0.49
Mem CD4	PC3	extrarenal	0.38	0.33	0.25	0.82
Mem CD4	PC3	hematological	0.11	0.3	0.72	0.97
Mem CD4	PC3	serological	-0.18	0.2	0.37	0.88
Mem CD4	PC3	HCQ	0.082	0.2	0.68	0.96
Mem CD4	PC3	MMF	0.008	0.22	0.97	1
Mem CD4	PC3	TAC	0.27	0.23	0.25	0.82
Mem CD4	PC4	InactivevsHC	-0.054	0.19	0.77	0.98
Mem CD4	PC4	LDAvsInactive	0.59	0.27	0.034	0.47
Mem CD4	PC4	MDAvsInactive	0.3	0.36	0.41	0.89
Mem CD4	PC4	HDAvsInactive	0.4	0.29	0.17	0.75
Mem CD4	PC4	constitutional	0.48	0.34	0.16	0.74
Mem CD4	PC4	mucocutaneous	0.37	0.25	0.15	0.73
Mem CD4	PC4	musculoskeletal	-0.11	0.27	0.68	0.96
Mem CD4	PC4	renal	0.31	0.25	0.22	0.8
Mem CD4	PC4	extrarenal	-0.087	0.36	0.81	0.99
Mem CD4	PC4	hematological	-0.68	0.33	0.04	0.5
Mem CD4	PC4	serological	0.0073	0.22	0.97	1
Mem CD4	PC4	HCQ	-0.24	0.22	0.28	0.83
Mem CD4	PC4	MMF	-0.035	0.25	0.89	0.99
Mem CD4	PC4	TAC	-0.27	0.26	0.3	0.84
Mem CD4	PC5	InactivevsHC	1.2	0.17	8.7e-10	5.9e-07
Mem CD4	PC5	LDAvsInactive	-0.16	0.23	0.49	0.92
Mem CD4	PC5	MDAvsInactive	-0.16	0.3	0.59	0.94
Mem CD4	PC5	HDAvsInactive	-0.29	0.28	0.32	0.85
Mem CD4	PC5	constitutional	-0.2	0.28	0.48	0.92
Mem CD4	PC5	mucocutaneous	0.086	0.21	0.68	0.96
Mem CD4	PC5	musculoskeletal	0.063	0.22	0.78	0.98
Mem CD4	PC5	renal	-0.41	0.2	0.047	0.54
Mem CD4	PC5	extrarenal	-0.14	0.29	0.64	0.95
Mem CD4	PC5	hematological	-0.13	0.27	0.63	0.95
Mem CD4	PC5	serological	0.17	0.18	0.34	0.86
Mem CD4	PC5	HCQ	0.49	0.18	0.0079	0.28
Mem CD4	PC5	MMF	0.25	0.2	0.23	0.8
Mem CD4	PC5	TAC	0.28	0.21	0.19	0.78
Mem CD4	PC6	InactivevsHC	0.24	0.22	0.26	0.83
Mem CD4	PC6	LDAvsInactive	0.13	0.29	0.66	0.96
Mem CD4	PC6	MDAvsInactive	0.16	0.33	0.64	0.95
Mem CD4	PC6	HDAvsInactive	0.51	0.3	0.093	0.64
Mem CD4	PC6	constitutional	0.26	0.33	0.42	0.9
Mem CD4	PC6	mucocutaneous	0.031	0.24	0.9	0.99
Mem CD4	PC6	musculoskeletal	0.016	0.26	0.95	1
Mem CD4	PC6	renal	-0.33	0.24	0.17	0.75
Mem CD4	PC6	extrarenal	0.14	0.34	0.68	0.96
Mem CD4	PC6	hematological	0.52	0.31	0.097	0.65
Mem CD4	PC6	serological	0.077	0.21	0.71	0.97
Mem CD4	PC6	HCQ	0.33	0.22	0.13	0.7
Mem CD4	PC6	MMF	0.34	0.24	0.17	0.75
Mem CD4	PC6	TAC	-0.002	0.25	0.99	1
Mem CD4	PC7	InactivevsHC	0.066	0.23	0.77	0.98
Mem CD4	PC7	LDAvsInactive	0.21	0.28	0.45	0.91
Mem CD4	PC7	MDAvsInactive	0.24	0.32	0.47	0.91
Mem CD4	PC7	HDAvsInactive	-0.085	0.3	0.78	0.98
Mem CD4	PC7	constitutional	-0.19	0.31	0.54	0.93
Mem CD4	PC7	mucocutaneous	0.22	0.23	0.35	0.87
Mem CD4	PC7	musculoskeletal	-0.014	0.25	0.95	1
Mem CD4	PC7	renal	-0.056	0.23	0.81	0.99
Mem CD4	PC7	extrarenal	-0.018	0.33	0.96	1
Mem CD4	PC7	hematological	-0.52	0.3	0.085	0.62
Mem CD4	PC7	serological	0.089	0.2	0.65	0.95
Mem CD4	PC7	HCQ	-0.0017	0.2	0.99	1
Mem CD4	PC7	MMF	0.4	0.23	0.08	0.61
Mem CD4	PC7	TAC	0.11	0.23	0.65	0.95
Th1	PC1	InactivevsHC	0.65	0.11	5.7e-08	2.6e-05
Th1	PC1	LDAvsInactive	0.28	0.21	0.18	0.76
Th1	PC1	MDAvsInactive	0.68	0.24	0.0054	0.23
Th1	PC1	HDAvsInactive	1.2	0.21	5e-07	0.00018
Th1	PC1	constitutional	0.43	0.26	0.1	0.66
Th1	PC1	mucocutaneous	0.44	0.19	0.02	0.41
Th1	PC1	musculoskeletal	0.3	0.21	0.15	0.73
Th1	PC1	renal	0.41	0.19	0.031	0.46
Th1	PC1	extrarenal	0.034	0.27	0.9	0.99
Th1	PC1	hematological	0.15	0.25	0.55	0.93
Th1	PC1	serological	0.24	0.16	0.14	0.72
Th1	PC1	HCQ	-0.44	0.17	0.0093	0.3
Th1	PC1	MMF	-0.61	0.19	0.0017	0.12
Th1	PC1	TAC	-0.064	0.2	0.74	0.97
Th1	PC2	InactivevsHC	-0.19	0.19	0.3	0.84
Th1	PC2	LDAvsInactive	0.085	0.28	0.76	0.98
Th1	PC2	MDAvsInactive	0.22	0.32	0.49	0.92
Th1	PC2	HDAvsInactive	0.33	0.31	0.28	0.83
Th1	PC2	constitutional	0.25	0.36	0.49	0.92
Th1	PC2	mucocutaneous	-0.0019	0.26	0.99	1
Th1	PC2	musculoskeletal	0.14	0.29	0.62	0.95
Th1	PC2	renal	0.63	0.26	0.016	0.38
Th1	PC2	extrarenal	-0.13	0.38	0.73	0.97
Th1	PC2	hematological	-0.026	0.34	0.94	1
Th1	PC2	serological	-0.26	0.22	0.25	0.82
Th1	PC2	HCQ	0.025	0.23	0.91	0.99
Th1	PC2	MMF	-0.17	0.27	0.52	0.92
Th1	PC2	TAC	-0.036	0.27	0.9	0.99
Th1	PC3	InactivevsHC	0.053	0.2	0.79	0.98
Th1	PC3	LDAvsInactive	-0.24	0.23	0.31	0.85
Th1	PC3	MDAvsInactive	0.12	0.34	0.73	0.97
Th1	PC3	HDAvsInactive	0.036	0.28	0.9	0.99
Th1	PC3	constitutional	-0.18	0.34	0.59	0.94
Th1	PC3	mucocutaneous	-0.59	0.24	0.015	0.37
Th1	PC3	musculoskeletal	0.23	0.27	0.4	0.89
Th1	PC3	renal	0.13	0.24	0.59	0.94
Th1	PC3	extrarenal	-0.077	0.35	0.83	0.99
Th1	PC3	hematological	0.82	0.32	0.011	0.32
Th1	PC3	serological	0.11	0.21	0.58	0.94
Th1	PC3	HCQ	0.11	0.22	0.63	0.95
Th1	PC3	MMF	0.078	0.25	0.76	0.98
Th1	PC3	TAC	0.33	0.26	0.2	0.79
Th1	PC4	InactivevsHC	0.9	0.18	2.8e-06	0.00083
Th1	PC4	LDAvsInactive	-0.29	0.29	0.33	0.86
Th1	PC4	MDAvsInactive	-0.65	0.32	0.044	0.53
Th1	PC4	HDAvsInactive	-1.1	0.3	0.00052	0.055
Th1	PC4	constitutional	-0.26	0.33	0.45	0.91
Th1	PC4	mucocutaneous	-0.21	0.24	0.37	0.88
Th1	PC4	musculoskeletal	-0.68	0.26	0.012	0.33
Th1	PC4	renal	-0.58	0.24	0.017	0.39
Th1	PC4	extrarenal	0.17	0.35	0.63	0.95
Th1	PC4	hematological	-0.13	0.31	0.67	0.96
Th1	PC4	serological	-0.048	0.21	0.82	0.99
Th1	PC4	HCQ	-0.13	0.21	0.54	0.93
Th1	PC4	MMF	-0.15	0.24	0.54	0.93
Th1	PC4	TAC	0.09	0.25	0.72	0.97
Th1	PC5	InactivevsHC	0.055	0.2	0.79	0.98
Th1	PC5	LDAvsInactive	-0.061	0.23	0.79	0.98
Th1	PC5	MDAvsInactive	0.1	0.28	0.71	0.97
Th1	PC5	HDAvsInactive	0.17	0.28	0.55	0.93
Th1	PC5	constitutional	-0.58	0.33	0.083	0.62
Th1	PC5	mucocutaneous	0.4	0.23	0.09	0.63
Th1	PC5	musculoskeletal	0.11	0.26	0.68	0.96
Th1	PC5	renal	0.12	0.24	0.63	0.95
Th1	PC5	extrarenal	0.19	0.35	0.58	0.94
Th1	PC5	hematological	-0.27	0.31	0.38	0.88
Th1	PC5	serological	0.011	0.2	0.96	1
Th1	PC5	HCQ	0.032	0.21	0.88	0.99
Th1	PC5	MMF	0.37	0.24	0.13	0.7
Th1	PC5	TAC	0.003	0.25	0.99	1
Th1	PC6	InactivevsHC	1	0.14	3.3e-11	4.7e-08
Th1	PC6	LDAvsInactive	0.11	0.22	0.62	0.95
Th1	PC6	MDAvsInactive	0.11	0.28	0.7	0.96
Th1	PC6	HDAvsInactive	0.26	0.22	0.24	0.81
Th1	PC6	constitutional	-0.005	0.3	0.99	1
Th1	PC6	mucocutaneous	0.076	0.22	0.73	0.97
Th1	PC6	musculoskeletal	0.026	0.24	0.92	0.99
Th1	PC6	renal	0.011	0.22	0.96	1
Th1	PC6	extrarenal	0.046	0.32	0.88	0.99
Th1	PC6	hematological	-0.16	0.28	0.56	0.94
Th1	PC6	serological	0.23	0.19	0.21	0.79
Th1	PC6	HCQ	0.42	0.19	0.027	0.44
Th1	PC6	MMF	0.88	0.22	0.0001	0.015
Th1	PC6	TAC	0.11	0.22	0.62	0.95
Th1	PC7	InactivevsHC	0.024	0.19	0.9	0.99
Th1	PC7	LDAvsInactive	0.18	0.26	0.49	0.92
Th1	PC7	MDAvsInactive	0.02	0.3	0.95	1
Th1	PC7	HDAvsInactive	0.2	0.35	0.57	0.94
Th1	PC7	constitutional	0.073	0.36	0.84	0.99
Th1	PC7	mucocutaneous	-0.16	0.26	0.55	0.93
Th1	PC7	musculoskeletal	0.11	0.29	0.7	0.96
Th1	PC7	renal	-0.46	0.26	0.077	0.61
Th1	PC7	extrarenal	0.086	0.38	0.82	0.99
Th1	PC7	hematological	0.31	0.34	0.35	0.87
Th1	PC7	serological	0.2	0.22	0.37	0.88
Th1	PC7	HCQ	0.11	0.23	0.64	0.95
Th1	PC7	MMF	-0.17	0.26	0.52	0.92
Th1	PC7	TAC	-0.23	0.27	0.39	0.89
Th2	PC1	InactivevsHC	0.92	0.15	1.4e-08	7.1e-06
Th2	PC1	LDAvsInactive	0.16	0.24	0.52	0.92
Th2	PC1	MDAvsInactive	0.2	0.24	0.42	0.9
Th2	PC1	HDAvsInactive	0.49	0.24	0.048	0.54
Th2	PC1	constitutional	0.058	0.28	0.83	0.99
Th2	PC1	mucocutaneous	0.22	0.21	0.28	0.83
Th2	PC1	musculoskeletal	-0.082	0.23	0.72	0.97
Th2	PC1	renal	0.09	0.21	0.67	0.96
Th2	PC1	extrarenal	0.14	0.29	0.62	0.95
Th2	PC1	hematological	0.13	0.26	0.62	0.95
Th2	PC1	serological	0.23	0.18	0.2	0.79
Th2	PC1	HCQ	-0.23	0.18	0.2	0.79
Th2	PC1	MMF	-0.46	0.21	0.031	0.46
Th2	PC1	TAC	0.042	0.22	0.84	0.99
Th2	PC2	InactivevsHC	0.43	0.19	0.028	0.44
Th2	PC2	LDAvsInactive	-0.071	0.28	0.8	0.98
Th2	PC2	MDAvsInactive	0.38	0.27	0.16	0.74
Th2	PC2	HDAvsInactive	0.86	0.27	0.0022	0.14
Th2	PC2	constitutional	0.32	0.3	0.28	0.83
Th2	PC2	mucocutaneous	0.12	0.22	0.59	0.94
Th2	PC2	musculoskeletal	0.14	0.25	0.57	0.94
Th2	PC2	renal	0.7	0.22	0.0024	0.14
Th2	PC2	extrarenal	0.25	0.32	0.43	0.9
Th2	PC2	hematological	0.12	0.28	0.68	0.96
Th2	PC2	serological	-0.13	0.2	0.52	0.92
Th2	PC2	HCQ	-0.056	0.2	0.78	0.98
Th2	PC2	MMF	-0.034	0.23	0.88	0.99
Th2	PC2	TAC	0.21	0.24	0.39	0.88
Th2	PC3	InactivevsHC	0.33	0.17	0.057	0.57
Th2	PC3	LDAvsInactive	0.27	0.28	0.35	0.87
Th2	PC3	MDAvsInactive	0.27	0.26	0.3	0.84
Th2	PC3	HDAvsInactive	0.2	0.24	0.41	0.89
Th2	PC3	constitutional	-0.36	0.31	0.25	0.82
Th2	PC3	mucocutaneous	-0.1	0.23	0.65	0.96
Th2	PC3	musculoskeletal	0.098	0.26	0.71	0.97
Th2	PC3	renal	-0.33	0.23	0.16	0.74
Th2	PC3	extrarenal	-0.029	0.33	0.93	1
Th2	PC3	hematological	0.46	0.3	0.12	0.7
Th2	PC3	serological	0.46	0.2	0.025	0.43
Th2	PC3	HCQ	0.21	0.21	0.32	0.85
Th2	PC3	MMF	0.24	0.25	0.34	0.86
Th2	PC3	TAC	0.31	0.25	0.22	0.8
Th2	PC4	InactivevsHC	0.53	0.19	0.005	0.22
Th2	PC4	LDAvsInactive	0.3	0.26	0.24	0.82
Th2	PC4	MDAvsInactive	0.4	0.28	0.17	0.75
Th2	PC4	HDAvsInactive	0.67	0.3	0.031	0.46
Th2	PC4	constitutional	0.14	0.31	0.66	0.96
Th2	PC4	mucocutaneous	0.37	0.23	0.11	0.66
Th2	PC4	musculoskeletal	0.009	0.26	0.97	1
Th2	PC4	renal	-0.047	0.23	0.84	0.99
Th2	PC4	extrarenal	0.29	0.33	0.38	0.88
Th2	PC4	hematological	-0.032	0.3	0.91	0.99
Th2	PC4	serological	0.13	0.2	0.54	0.93
Th2	PC4	HCQ	0.16	0.2	0.43	0.9
Th2	PC4	MMF	0.43	0.24	0.073	0.6
Th2	PC4	TAC	-0.15	0.25	0.55	0.93
Th2	PC5	InactivevsHC	-0.1	0.18	0.56	0.94
Th2	PC5	LDAvsInactive	0.37	0.26	0.15	0.73
Th2	PC5	MDAvsInactive	0.36	0.28	0.2	0.79
Th2	PC5	HDAvsInactive	0.42	0.24	0.082	0.62
Th2	PC5	constitutional	-0.51	0.32	0.12	0.68
Th2	PC5	mucocutaneous	0.75	0.24	0.0023	0.14
Th2	PC5	musculoskeletal	0.43	0.27	0.12	0.68
Th2	PC5	renal	0.28	0.24	0.25	0.82
Th2	PC5	extrarenal	-0.18	0.34	0.61	0.95
Th2	PC5	hematological	-0.37	0.31	0.23	0.8
Th2	PC5	serological	0.1	0.21	0.64	0.95
Th2	PC5	HCQ	-0.1	0.22	0.63	0.95
Th2	PC5	MMF	-0.069	0.26	0.79	0.98
Th2	PC5	TAC	0.4	0.26	0.13	0.71
Th2	PC6	InactivevsHC	0.77	0.18	3.9e-05	0.007
Th2	PC6	LDAvsInactive	-0.085	0.3	0.78	0.98
Th2	PC6	MDAvsInactive	-0.55	0.31	0.085	0.62
Th2	PC6	HDAvsInactive	-1.1	0.31	0.00077	0.071
Th2	PC6	constitutional	-0.51	0.33	0.12	0.68
Th2	PC6	mucocutaneous	0.24	0.24	0.33	0.86
Th2	PC6	musculoskeletal	-0.52	0.27	0.057	0.57
Th2	PC6	renal	-0.49	0.24	0.047	0.53
Th2	PC6	extrarenal	-0.34	0.34	0.32	0.85
Th2	PC6	hematological	-0.26	0.31	0.4	0.89
Th2	PC6	serological	-0.28	0.21	0.19	0.78
Th2	PC6	HCQ	0.21	0.22	0.34	0.86
Th2	PC6	MMF	-0.12	0.25	0.64	0.95
Th2	PC6	TAC	-0.055	0.26	0.83	0.99
Th2	PC7	InactivevsHC	-0.5	0.18	0.005	0.22
Th2	PC7	LDAvsInactive	0.076	0.32	0.81	0.99
Th2	PC7	MDAvsInactive	0.7	0.33	0.036	0.48
Th2	PC7	HDAvsInactive	1.1	0.31	0.001	0.087
Th2	PC7	constitutional	0.23	0.35	0.51	0.92
Th2	PC7	mucocutaneous	0.079	0.26	0.76	0.98
Th2	PC7	musculoskeletal	0.76	0.29	0.01	0.31
Th2	PC7	renal	0.0023	0.26	0.99	1
Th2	PC7	extrarenal	0.31	0.37	0.4	0.89
Th2	PC7	hematological	0.54	0.33	0.11	0.66
Th2	PC7	serological	-0.08	0.23	0.72	0.97
Th2	PC7	HCQ	0.12	0.23	0.62	0.95
Th2	PC7	MMF	-0.33	0.27	0.23	0.8
Th2	PC7	TAC	0.055	0.28	0.85	0.99
Th17	PC1	InactivevsHC	0.55	0.17	0.0017	0.12
Th17	PC1	LDAvsInactive	0.071	0.27	0.79	0.98
Th17	PC1	MDAvsInactive	0.35	0.26	0.19	0.77
Th17	PC1	HDAvsInactive	0.53	0.23	0.026	0.44
Th17	PC1	constitutional	0.22	0.3	0.47	0.91
Th17	PC1	mucocutaneous	0.28	0.22	0.21	0.79
Th17	PC1	musculoskeletal	0.064	0.24	0.79	0.98
Th17	PC1	renal	0.012	0.22	0.95	1
Th17	PC1	extrarenal	0.015	0.31	0.96	1
Th17	PC1	hematological	0.051	0.28	0.86	0.99
Th17	PC1	serological	0.34	0.19	0.074	0.6
Th17	PC1	HCQ	-0.23	0.19	0.24	0.82
Th17	PC1	MMF	-0.24	0.22	0.28	0.83
Th17	PC1	TAC	-0.089	0.23	0.69	0.96
Th17	PC2	InactivevsHC	0.51	0.2	0.011	0.32
Th17	PC2	LDAvsInactive	0.057	0.25	0.82	0.99
Th17	PC2	MDAvsInactive	0.67	0.3	0.028	0.44
Th17	PC2	HDAvsInactive	1.1	0.26	0.00015	0.022
Th17	PC2	constitutional	-0.11	0.29	0.71	0.97
Th17	PC2	mucocutaneous	0.074	0.22	0.74	0.97
Th17	PC2	musculoskeletal	0.33	0.23	0.16	0.74
Th17	PC2	renal	0.71	0.22	0.0012	0.096
Th17	PC2	extrarenal	0.33	0.31	0.28	0.83
Th17	PC2	hematological	0.13	0.28	0.64	0.95
Th17	PC2	serological	0.05	0.19	0.79	0.98
Th17	PC2	HCQ	0.067	0.19	0.72	0.97
Th17	PC2	MMF	-0.11	0.21	0.61	0.95
Th17	PC2	TAC	0.46	0.22	0.037	0.49
Th17	PC3	InactivevsHC	0.45	0.19	0.02	0.41
Th17	PC3	LDAvsInactive	0.25	0.24	0.31	0.85
Th17	PC3	MDAvsInactive	0.3	0.27	0.27	0.83
Th17	PC3	HDAvsInactive	0.54	0.25	0.036	0.48
Th17	PC3	constitutional	0.44	0.28	0.12	0.69
Th17	PC3	mucocutaneous	0.54	0.21	0.012	0.34
Th17	PC3	musculoskeletal	-0.2	0.22	0.38	0.88
Th17	PC3	renal	0.027	0.21	0.9	0.99
Th17	PC3	extrarenal	0.2	0.3	0.5	0.92
Th17	PC3	hematological	-0.53	0.27	0.051	0.55
Th17	PC3	serological	0.078	0.18	0.66	0.96
Th17	PC3	HCQ	-0.13	0.19	0.49	0.92
Th17	PC3	MMF	0.07	0.22	0.75	0.98
Th17	PC3	TAC	-0.16	0.22	0.47	0.91
Th17	PC4	InactivevsHC	0.64	0.18	0.00049	0.052
Th17	PC4	LDAvsInactive	0.3	0.27	0.27	0.83
Th17	PC4	MDAvsInactive	0.0063	0.3	0.98	1
Th17	PC4	HDAvsInactive	0.15	0.29	0.61	0.95
Th17	PC4	constitutional	0.057	0.31	0.85	0.99
Th17	PC4	mucocutaneous	-0.18	0.23	0.44	0.9
Th17	PC4	musculoskeletal	0.35	0.24	0.16	0.74
Th17	PC4	renal	-0.29	0.23	0.2	0.79
Th17	PC4	extrarenal	-0.18	0.32	0.58	0.94
Th17	PC4	hematological	0.68	0.29	0.022	0.42
Th17	PC4	serological	0.25	0.2	0.21	0.79
Th17	PC4	HCQ	0.45	0.2	0.03	0.46
Th17	PC4	MMF	0.25	0.23	0.28	0.83
Th17	PC4	TAC	0.012	0.24	0.96	1
Th17	PC5	InactivevsHC	0.2	0.21	0.34	0.86
Th17	PC5	LDAvsInactive	-0.02	0.26	0.94	1
Th17	PC5	MDAvsInactive	-0.045	0.29	0.88	0.99
Th17	PC5	HDAvsInactive	-0.11	0.26	0.66	0.96
Th17	PC5	constitutional	-0.2	0.32	0.53	0.93
Th17	PC5	mucocutaneous	0.47	0.23	0.048	0.54
Th17	PC5	musculoskeletal	0.24	0.25	0.33	0.86
Th17	PC5	renal	0.00078	0.23	1	1
Th17	PC5	extrarenal	0.015	0.33	0.97	1
Th17	PC5	hematological	-0.23	0.3	0.45	0.91
Th17	PC5	serological	-0.095	0.2	0.64	0.95
Th17	PC5	HCQ	-0.017	0.21	0.93	1
Th17	PC5	MMF	0.21	0.24	0.36	0.88
Th17	PC5	TAC	0.25	0.24	0.3	0.84
Th17	PC6	InactivevsHC	0.18	0.21	0.39	0.89
Th17	PC6	LDAvsInactive	-0.13	0.28	0.64	0.95
Th17	PC6	MDAvsInactive	0.028	0.33	0.93	1
Th17	PC6	HDAvsInactive	-0.14	0.34	0.68	0.96
Th17	PC6	constitutional	-0.0018	0.33	1	1
Th17	PC6	mucocutaneous	0.041	0.25	0.87	0.99
Th17	PC6	musculoskeletal	0.17	0.26	0.53	0.93
Th17	PC6	renal	-0.44	0.24	0.076	0.6
Th17	PC6	extrarenal	-0.13	0.35	0.72	0.97
Th17	PC6	hematological	0.25	0.32	0.44	0.9
Th17	PC6	serological	-0.0081	0.21	0.97	1
Th17	PC6	HCQ	-0.027	0.22	0.9	0.99
Th17	PC6	MMF	0.15	0.25	0.56	0.94
Th17	PC6	TAC	-0.37	0.25	0.15	0.73
Th17	PC7	InactivevsHC	-0.65	0.15	2.1e-05	0.0045
Th17	PC7	LDAvsInactive	0.005	0.27	0.99	1
Th17	PC7	MDAvsInactive	0.88	0.24	0.00064	0.063
Th17	PC7	HDAvsInactive	1.3	0.26	9.1e-06	0.0023
Th17	PC7	constitutional	0.39	0.32	0.22	0.8
Th17	PC7	mucocutaneous	0.038	0.23	0.87	0.99
Th17	PC7	musculoskeletal	0.77	0.25	0.0025	0.14
Th17	PC7	renal	0.21	0.23	0.36	0.88
Th17	PC7	extrarenal	0.36	0.33	0.28	0.83
Th17	PC7	hematological	0.71	0.3	0.021	0.41
Th17	PC7	serological	0.079	0.2	0.69	0.96
Th17	PC7	HCQ	-0.081	0.2	0.69	0.96
Th17	PC7	MMF	-0.27	0.23	0.25	0.82
Th17	PC7	TAC	0.016	0.24	0.95	1
Tfh	PC1	InactivevsHC	0.84	0.16	1.1e-06	0.00039
Tfh	PC1	LDAvsInactive	0.14	0.23	0.53	0.93
Tfh	PC1	MDAvsInactive	0.43	0.23	0.071	0.59
Tfh	PC1	HDAvsInactive	0.74	0.23	0.0026	0.15
Tfh	PC1	constitutional	0.13	0.25	0.6	0.94
Tfh	PC1	mucocutaneous	0.34	0.19	0.073	0.6
Tfh	PC1	musculoskeletal	0.12	0.2	0.55	0.93
Tfh	PC1	renal	0.18	0.18	0.33	0.86
Tfh	PC1	extrarenal	0.12	0.26	0.64	0.95
Tfh	PC1	hematological	-0.13	0.24	0.6	0.94
Tfh	PC1	serological	0.37	0.16	0.021	0.42
Tfh	PC1	HCQ	-0.089	0.16	0.59	0.94
Tfh	PC1	MMF	-0.25	0.18	0.17	0.75
Tfh	PC1	TAC	0.0066	0.19	0.97	1
Tfh	PC2	InactivevsHC	0.51	0.22	0.022	0.42
Tfh	PC2	LDAvsInactive	0.051	0.28	0.85	0.99
Tfh	PC2	MDAvsInactive	0.41	0.28	0.15	0.73
Tfh	PC2	HDAvsInactive	0.7	0.25	0.0084	0.28
Tfh	PC2	constitutional	0.089	0.29	0.76	0.98
Tfh	PC2	mucocutaneous	0.038	0.21	0.86	0.99
Tfh	PC2	musculoskeletal	0.096	0.23	0.68	0.96
Tfh	PC2	renal	0.43	0.21	0.044	0.53
Tfh	PC2	extrarenal	0.28	0.3	0.36	0.88
Tfh	PC2	hematological	0.057	0.28	0.84	0.99
Tfh	PC2	serological	0.017	0.18	0.93	1
Tfh	PC2	HCQ	0.064	0.18	0.73	0.97
Tfh	PC2	MMF	-0.19	0.21	0.36	0.88
Tfh	PC2	TAC	0.34	0.21	0.12	0.68
Tfh	PC3	InactivevsHC	0.31	0.21	0.14	0.72
Tfh	PC3	LDAvsInactive	0.41	0.25	0.1	0.65
Tfh	PC3	MDAvsInactive	0.17	0.27	0.52	0.92
Tfh	PC3	HDAvsInactive	0.28	0.23	0.22	0.8
Tfh	PC3	constitutional	0.23	0.28	0.42	0.9
Tfh	PC3	mucocutaneous	0.41	0.21	0.056	0.56
Tfh	PC3	musculoskeletal	-0.18	0.22	0.42	0.9
Tfh	PC3	renal	0.023	0.21	0.91	0.99
Tfh	PC3	extrarenal	-0.044	0.3	0.88	0.99
Tfh	PC3	hematological	-0.27	0.28	0.34	0.86
Tfh	PC3	serological	0.038	0.18	0.83	0.99
Tfh	PC3	HCQ	-0.11	0.18	0.56	0.94
Tfh	PC3	MMF	0.2	0.21	0.32	0.85
Tfh	PC3	TAC	-0.38	0.21	0.074	0.6
Tfh	PC4	InactivevsHC	0.21	0.19	0.27	0.83
Tfh	PC4	LDAvsInactive	0.08	0.31	0.79	0.98
Tfh	PC4	MDAvsInactive	0.33	0.3	0.27	0.83
Tfh	PC4	HDAvsInactive	0.82	0.32	0.013	0.35
Tfh	PC4	constitutional	0.35	0.33	0.28	0.83
Tfh	PC4	mucocutaneous	-0.15	0.24	0.53	0.93
Tfh	PC4	musculoskeletal	0.41	0.26	0.11	0.67
Tfh	PC4	renal	-0.099	0.24	0.68	0.96
Tfh	PC4	extrarenal	0.29	0.34	0.4	0.89
Tfh	PC4	hematological	0.78	0.32	0.015	0.37
Tfh	PC4	serological	0.28	0.21	0.18	0.76
Tfh	PC4	HCQ	0.2	0.22	0.36	0.87
Tfh	PC4	MMF	0.16	0.24	0.51	0.92
Tfh	PC4	TAC	0.085	0.25	0.73	0.97
Tfh	PC5	InactivevsHC	0.44	0.19	0.026	0.44
Tfh	PC5	LDAvsInactive	-0.045	0.26	0.86	0.99
Tfh	PC5	MDAvsInactive	0.076	0.34	0.82	0.99
Tfh	PC5	HDAvsInactive	-0.053	0.3	0.86	0.99
Tfh	PC5	constitutional	-0.67	0.31	0.033	0.47
Tfh	PC5	mucocutaneous	0.72	0.23	0.0023	0.14
Tfh	PC5	musculoskeletal	0.23	0.25	0.35	0.87
Tfh	PC5	renal	-0.084	0.23	0.72	0.97
Tfh	PC5	extrarenal	-0.44	0.33	0.18	0.76
Tfh	PC5	hematological	-0.58	0.3	0.06	0.57
Tfh	PC5	serological	-0.0021	0.2	0.99	1
Tfh	PC5	HCQ	0.18	0.21	0.4	0.89
Tfh	PC5	MMF	0.32	0.24	0.18	0.77
Tfh	PC5	TAC	0.29	0.24	0.23	0.8
Tfh	PC6	InactivevsHC	1	0.15	4.1e-10	3.3e-07
Tfh	PC6	LDAvsInactive	-0.014	0.22	0.95	1
Tfh	PC6	MDAvsInactive	-0.77	0.21	0.00068	0.065
Tfh	PC6	HDAvsInactive	-1.4	0.23	5.3e-08	2.5e-05
Tfh	PC6	constitutional	-0.32	0.25	0.2	0.79
Tfh	PC6	mucocutaneous	-0.3	0.19	0.1	0.66
Tfh	PC6	musculoskeletal	-0.82	0.2	5.9e-05	0.01
Tfh	PC6	renal	-0.83	0.18	1.5e-05	0.0034
Tfh	PC6	extrarenal	-0.16	0.26	0.54	0.93
Tfh	PC6	hematological	0.035	0.24	0.88	0.99
Tfh	PC6	serological	-0.051	0.16	0.75	0.98
Tfh	PC6	HCQ	0.24	0.16	0.14	0.72
Tfh	PC6	MMF	0.064	0.18	0.73	0.97
Tfh	PC6	TAC	0.18	0.19	0.35	0.87
Tfh	PC7	InactivevsHC	0.19	0.21	0.39	0.88
Tfh	PC7	LDAvsInactive	-0.034	0.25	0.89	0.99
Tfh	PC7	MDAvsInactive	-0.22	0.27	0.43	0.9
Tfh	PC7	HDAvsInactive	-0.16	0.3	0.6	0.95
Tfh	PC7	constitutional	-0.18	0.31	0.57	0.94
Tfh	PC7	mucocutaneous	0.068	0.23	0.76	0.98
Tfh	PC7	musculoskeletal	-0.29	0.24	0.23	0.8
Tfh	PC7	renal	0.43	0.23	0.062	0.58
Tfh	PC7	extrarenal	0.14	0.32	0.67	0.96
Tfh	PC7	hematological	-0.38	0.3	0.21	0.79
Tfh	PC7	serological	0.00072	0.2	1	1
Tfh	PC7	HCQ	0.1	0.2	0.62	0.95
Tfh	PC7	MMF	-0.047	0.23	0.84	0.99
Tfh	PC7	TAC	0.29	0.23	0.22	0.8
Fr. I nTreg	PC1	InactivevsHC	1	0.15	8.9e-10	5.9e-07
Fr. I nTreg	PC1	LDAvsInactive	0.027	0.28	0.92	1
Fr. I nTreg	PC1	MDAvsInactive	0.15	0.29	0.6	0.95
Fr. I nTreg	PC1	HDAvsInactive	0.4	0.25	0.12	0.69
Fr. I nTreg	PC1	constitutional	-0.17	0.29	0.56	0.94
Fr. I nTreg	PC1	mucocutaneous	0.48	0.23	0.037	0.49
Fr. I nTreg	PC1	musculoskeletal	-0.095	0.24	0.69	0.96
Fr. I nTreg	PC1	renal	-0.19	0.22	0.39	0.88
Fr. I nTreg	PC1	extrarenal	-0.0038	0.31	0.99	1
Fr. I nTreg	PC1	hematological	-0.1	0.28	0.71	0.97
Fr. I nTreg	PC1	serological	0.31	0.2	0.12	0.68
Fr. I nTreg	PC1	HCQ	0.17	0.21	0.41	0.89
Fr. I nTreg	PC1	MMF	-0.33	0.25	0.18	0.76
Fr. I nTreg	PC1	TAC	0.39	0.25	0.12	0.68
Fr. I nTreg	PC2	InactivevsHC	0.22	0.2	0.27	0.83
Fr. I nTreg	PC2	LDAvsInactive	0.3	0.31	0.32	0.85
Fr. I nTreg	PC2	MDAvsInactive	0.57	0.35	0.12	0.68
Fr. I nTreg	PC2	HDAvsInactive	1.2	0.24	1.7e-05	0.0038
Fr. I nTreg	PC2	constitutional	0.47	0.33	0.15	0.73
Fr. I nTreg	PC2	mucocutaneous	-0.11	0.25	0.66	0.96
Fr. I nTreg	PC2	musculoskeletal	0.47	0.27	0.085	0.62
Fr. I nTreg	PC2	renal	0.73	0.25	0.0041	0.19
Fr. I nTreg	PC2	extrarenal	0.33	0.35	0.35	0.87
Fr. I nTreg	PC2	hematological	-0.0074	0.32	0.98	1
Fr. I nTreg	PC2	serological	-0.046	0.22	0.83	0.99
Fr. I nTreg	PC2	HCQ	0.31	0.23	0.18	0.76
Fr. I nTreg	PC2	MMF	0.12	0.27	0.65	0.95
Fr. I nTreg	PC2	TAC	0.59	0.27	0.031	0.46
Fr. I nTreg	PC3	InactivevsHC	0.36	0.13	0.008	0.28
Fr. I nTreg	PC3	LDAvsInactive	-0.029	0.29	0.92	1
Fr. I nTreg	PC3	MDAvsInactive	0.7	0.29	0.02	0.41
Fr. I nTreg	PC3	HDAvsInactive	0.9	0.26	0.0011	0.09
Fr. I nTreg	PC3	constitutional	0.18	0.31	0.55	0.93
Fr. I nTreg	PC3	mucocutaneous	0.16	0.24	0.5	0.92
Fr. I nTreg	PC3	musculoskeletal	0.3	0.25	0.23	0.8
Fr. I nTreg	PC3	renal	0.52	0.23	0.028	0.44
Fr. I nTreg	PC3	extrarenal	0.22	0.32	0.49	0.92
Fr. I nTreg	PC3	hematological	0.053	0.29	0.86	0.99
Fr. I nTreg	PC3	serological	0.17	0.2	0.41	0.89
Fr. I nTreg	PC3	HCQ	-0.41	0.21	0.054	0.56
Fr. I nTreg	PC3	MMF	0.098	0.25	0.7	0.96
Fr. I nTreg	PC3	TAC	-0.29	0.25	0.26	0.82
Fr. I nTreg	PC4	InactivevsHC	0.33	0.22	0.14	0.72
Fr. I nTreg	PC4	LDAvsInactive	0.24	0.27	0.37	0.88
Fr. I nTreg	PC4	MDAvsInactive	-0.14	0.34	0.69	0.96
Fr. I nTreg	PC4	HDAvsInactive	-0.16	0.26	0.53	0.93
Fr. I nTreg	PC4	constitutional	0.067	0.32	0.83	0.99
Fr. I nTreg	PC4	mucocutaneous	0.33	0.24	0.18	0.77
Fr. I nTreg	PC4	musculoskeletal	-0.48	0.26	0.063	0.58
Fr. I nTreg	PC4	renal	0.032	0.24	0.89	0.99
Fr. I nTreg	PC4	extrarenal	-0.11	0.33	0.73	0.97
Fr. I nTreg	PC4	hematological	-0.88	0.3	0.0044	0.2
Fr. I nTreg	PC4	serological	-0.038	0.21	0.86	0.99
Fr. I nTreg	PC4	HCQ	-0.013	0.23	0.96	1
Fr. I nTreg	PC4	MMF	0.4	0.27	0.13	0.71
Fr. I nTreg	PC4	TAC	-0.063	0.27	0.82	0.99
Fr. I nTreg	PC5	InactivevsHC	0.15	0.19	0.45	0.91
Fr. I nTreg	PC5	LDAvsInactive	0.12	0.27	0.67	0.96
Fr. I nTreg	PC5	MDAvsInactive	-0.39	0.36	0.29	0.83
Fr. I nTreg	PC5	HDAvsInactive	0.29	0.28	0.32	0.85
Fr. I nTreg	PC5	constitutional	1	0.33	0.0033	0.17
Fr. I nTreg	PC5	mucocutaneous	-0.5	0.26	0.057	0.57
Fr. I nTreg	PC5	musculoskeletal	-0.24	0.27	0.38	0.88
Fr. I nTreg	PC5	renal	0.058	0.25	0.82	0.99
Fr. I nTreg	PC5	extrarenal	0.63	0.35	0.076	0.6
Fr. I nTreg	PC5	hematological	0.45	0.32	0.16	0.74
Fr. I nTreg	PC5	serological	-0.15	0.22	0.49	0.92
Fr. I nTreg	PC5	HCQ	0.02	0.24	0.93	1
Fr. I nTreg	PC5	MMF	-0.056	0.28	0.84	0.99
Fr. I nTreg	PC5	TAC	-0.55	0.28	0.054	0.56
Fr. I nTreg	PC6	InactivevsHC	-0.26	0.18	0.16	0.74
Fr. I nTreg	PC6	LDAvsInactive	0.078	0.29	0.79	0.98
Fr. I nTreg	PC6	MDAvsInactive	0.39	0.33	0.24	0.82
Fr. I nTreg	PC6	HDAvsInactive	0.6	0.33	0.08	0.62
Fr. I nTreg	PC6	constitutional	0.4	0.32	0.22	0.8
Fr. I nTreg	PC6	mucocutaneous	0.29	0.25	0.25	0.82
Fr. I nTreg	PC6	musculoskeletal	0.14	0.26	0.58	0.94
Fr. I nTreg	PC6	renal	0.11	0.24	0.66	0.96
Fr. I nTreg	PC6	extrarenal	0.026	0.34	0.94	1
Fr. I nTreg	PC6	hematological	0.14	0.31	0.65	0.95
Fr. I nTreg	PC6	serological	0.12	0.21	0.59	0.94
Fr. I nTreg	PC6	HCQ	-0.39	0.22	0.082	0.62
Fr. I nTreg	PC6	MMF	0.23	0.26	0.38	0.88
Fr. I nTreg	PC6	TAC	-1.1	0.26	7.6e-05	0.012
Fr. I nTreg	PC7	InactivevsHC	-0.016	0.19	0.93	1
Fr. I nTreg	PC7	LDAvsInactive	0.4	0.25	0.11	0.66
Fr. I nTreg	PC7	MDAvsInactive	-0.077	0.43	0.86	0.99
Fr. I nTreg	PC7	HDAvsInactive	0.081	0.31	0.8	0.98
Fr. I nTreg	PC7	constitutional	-0.19	0.37	0.61	0.95
Fr. I nTreg	PC7	mucocutaneous	0.24	0.28	0.4	0.89
Fr. I nTreg	PC7	musculoskeletal	-0.048	0.3	0.87	0.99
Fr. I nTreg	PC7	renal	-0.45	0.28	0.11	0.66
Fr. I nTreg	PC7	extrarenal	-0.4	0.39	0.3	0.84
Fr. I nTreg	PC7	hematological	0.026	0.35	0.94	1
Fr. I nTreg	PC7	serological	0.2	0.24	0.41	0.89
Fr. I nTreg	PC7	HCQ	0.22	0.26	0.4	0.89
Fr. I nTreg	PC7	MMF	-0.072	0.3	0.81	0.99
Fr. I nTreg	PC7	TAC	-0.079	0.31	0.8	0.98
Fr. II eTreg	PC1	InactivevsHC	0.77	0.18	3.2e-05	0.006
Fr. II eTreg	PC1	LDAvsInactive	0.21	0.26	0.42	0.89
Fr. II eTreg	PC1	MDAvsInactive	-0.15	0.27	0.57	0.94
Fr. II eTreg	PC1	HDAvsInactive	0.47	0.25	0.065	0.58
Fr. II eTreg	PC1	constitutional	0.0046	0.29	0.99	1
Fr. II eTreg	PC1	mucocutaneous	0.23	0.22	0.29	0.83
Fr. II eTreg	PC1	musculoskeletal	-0.13	0.23	0.58	0.94
Fr. II eTreg	PC1	renal	-0.1	0.21	0.64	0.95
Fr. II eTreg	PC1	extrarenal	0.092	0.31	0.77	0.98
Fr. II eTreg	PC1	hematological	0.3	0.29	0.31	0.85
Fr. II eTreg	PC1	serological	0.34	0.19	0.083	0.62
Fr. II eTreg	PC1	HCQ	-0.41	0.19	0.031	0.46
Fr. II eTreg	PC1	MMF	-0.046	0.21	0.83	0.99
Fr. II eTreg	PC1	TAC	-0.42	0.22	0.057	0.57
Fr. II eTreg	PC2	InactivevsHC	-0.2	0.21	0.34	0.87
Fr. II eTreg	PC2	LDAvsInactive	-0.064	0.29	0.82	0.99
Fr. II eTreg	PC2	MDAvsInactive	0.4	0.27	0.15	0.73
Fr. II eTreg	PC2	HDAvsInactive	0.5	0.29	0.087	0.62
Fr. II eTreg	PC2	constitutional	0.18	0.32	0.57	0.94
Fr. II eTreg	PC2	mucocutaneous	0.029	0.23	0.9	0.99
Fr. II eTreg	PC2	musculoskeletal	0.28	0.25	0.27	0.83
Fr. II eTreg	PC2	renal	0.49	0.23	0.033	0.47
Fr. II eTreg	PC2	extrarenal	-0.11	0.33	0.73	0.97
Fr. II eTreg	PC2	hematological	0.35	0.31	0.27	0.83
Fr. II eTreg	PC2	serological	-0.17	0.21	0.42	0.9
Fr. II eTreg	PC2	HCQ	-0.36	0.2	0.072	0.6
Fr. II eTreg	PC2	MMF	-0.042	0.23	0.86	0.99
Fr. II eTreg	PC2	TAC	-0.12	0.24	0.6	0.94
Fr. II eTreg	PC3	InactivevsHC	0.19	0.18	0.29	0.83
Fr. II eTreg	PC3	LDAvsInactive	-0.33	0.29	0.25	0.82
Fr. II eTreg	PC3	MDAvsInactive	-0.14	0.27	0.61	0.95
Fr. II eTreg	PC3	HDAvsInactive	-0.089	0.26	0.73	0.97
Fr. II eTreg	PC3	constitutional	-0.64	0.34	0.063	0.58
Fr. II eTreg	PC3	mucocutaneous	-0.13	0.25	0.59	0.94
Fr. II eTreg	PC3	musculoskeletal	0.21	0.27	0.45	0.91
Fr. II eTreg	PC3	renal	-0.18	0.25	0.46	0.91
Fr. II eTreg	PC3	extrarenal	-0.0013	0.35	1	1
Fr. II eTreg	PC3	hematological	0.41	0.34	0.22	0.8
Fr. II eTreg	PC3	serological	0.022	0.22	0.92	1
Fr. II eTreg	PC3	HCQ	0.15	0.22	0.5	0.92
Fr. II eTreg	PC3	MMF	-0.26	0.25	0.31	0.85
Fr. II eTreg	PC3	TAC	0.42	0.26	0.11	0.66
Fr. II eTreg	PC4	InactivevsHC	0.66	0.14	1.2e-05	0.0028
Fr. II eTreg	PC4	LDAvsInactive	0.18	0.25	0.47	0.91
Fr. II eTreg	PC4	MDAvsInactive	0.78	0.22	0.00088	0.078
Fr. II eTreg	PC4	HDAvsInactive	1.3	0.22	4.9e-07	0.00018
Fr. II eTreg	PC4	constitutional	0.47	0.26	0.077	0.61
Fr. II eTreg	PC4	mucocutaneous	0.31	0.19	0.12	0.68
Fr. II eTreg	PC4	musculoskeletal	0.27	0.21	0.2	0.79
Fr. II eTreg	PC4	renal	0.62	0.19	0.0014	0.1
Fr. II eTreg	PC4	extrarenal	0.41	0.27	0.14	0.72
Fr. II eTreg	PC4	hematological	-0.04	0.26	0.88	0.99
Fr. II eTreg	PC4	serological	0.17	0.17	0.34	0.86
Fr. II eTreg	PC4	HCQ	0.094	0.17	0.58	0.94
Fr. II eTreg	PC4	MMF	0.2	0.2	0.3	0.84
Fr. II eTreg	PC4	TAC	0.4	0.2	0.05	0.54
Fr. II eTreg	PC5	InactivevsHC	-0.081	0.21	0.7	0.96
Fr. II eTreg	PC5	LDAvsInactive	0.23	0.28	0.41	0.89
Fr. II eTreg	PC5	MDAvsInactive	0.43	0.33	0.2	0.78
Fr. II eTreg	PC5	HDAvsInactive	0.74	0.29	0.013	0.35
Fr. II eTreg	PC5	constitutional	-0.065	0.34	0.85	0.99
Fr. II eTreg	PC5	mucocutaneous	0.56	0.25	0.025	0.44
Fr. II eTreg	PC5	musculoskeletal	0.37	0.27	0.17	0.75
Fr. II eTreg	PC5	renal	0.43	0.24	0.077	0.61
Fr. II eTreg	PC5	extrarenal	-0.29	0.35	0.41	0.89
Fr. II eTreg	PC5	hematological	-0.22	0.33	0.51	0.92
Fr. II eTreg	PC5	serological	0.034	0.22	0.88	0.99
Fr. II eTreg	PC5	HCQ	0.19	0.21	0.37	0.88
Fr. II eTreg	PC5	MMF	-0.18	0.25	0.46	0.91
Fr. II eTreg	PC5	TAC	0.021	0.25	0.93	1
Fr. II eTreg	PC6	InactivevsHC	0.51	0.19	0.01	0.31
Fr. II eTreg	PC6	LDAvsInactive	-0.42	0.31	0.18	0.77
Fr. II eTreg	PC6	MDAvsInactive	-0.47	0.33	0.16	0.74
Fr. II eTreg	PC6	HDAvsInactive	-0.26	0.34	0.46	0.91
Fr. II eTreg	PC6	constitutional	-0.27	0.36	0.45	0.91
Fr. II eTreg	PC6	mucocutaneous	-0.032	0.26	0.9	0.99
Fr. II eTreg	PC6	musculoskeletal	0.18	0.29	0.52	0.92
Fr. II eTreg	PC6	renal	0.33	0.26	0.2	0.79
Fr. II eTreg	PC6	extrarenal	-0.2	0.37	0.59	0.94
Fr. II eTreg	PC6	hematological	0.17	0.35	0.64	0.95
Fr. II eTreg	PC6	serological	-0.62	0.23	0.0089	0.29
Fr. II eTreg	PC6	HCQ	0.14	0.23	0.53	0.93
Fr. II eTreg	PC6	MMF	0.029	0.27	0.91	0.99
Fr. II eTreg	PC6	TAC	-0.3	0.27	0.27	0.83
Fr. II eTreg	PC7	InactivevsHC	0.024	0.19	0.9	0.99
Fr. II eTreg	PC7	LDAvsInactive	0.15	0.29	0.62	0.95
Fr. II eTreg	PC7	MDAvsInactive	0.38	0.28	0.18	0.76
Fr. II eTreg	PC7	HDAvsInactive	0.53	0.3	0.082	0.62
Fr. II eTreg	PC7	constitutional	0.2	0.35	0.57	0.94
Fr. II eTreg	PC7	mucocutaneous	0.0094	0.26	0.97	1
Fr. II eTreg	PC7	musculoskeletal	0.48	0.28	0.092	0.64
Fr. II eTreg	PC7	renal	-0.29	0.25	0.26	0.82
Fr. II eTreg	PC7	extrarenal	0.15	0.37	0.67	0.96
Fr. II eTreg	PC7	hematological	0.13	0.35	0.71	0.97
Fr. II eTreg	PC7	serological	0.24	0.23	0.29	0.83
Fr. II eTreg	PC7	HCQ	0.56	0.22	0.014	0.36
Fr. II eTreg	PC7	MMF	-0.12	0.26	0.65	0.95
Fr. II eTreg	PC7	TAC	-0.051	0.26	0.85	0.99
Fr. III T	PC1	InactivevsHC	1.1	0.17	1.3e-09	8.1e-07
Fr. III T	PC1	LDAvsInactive	-0.15	0.24	0.54	0.93
Fr. III T	PC1	MDAvsInactive	-0.16	0.29	0.59	0.94
Fr. III T	PC1	HDAvsInactive	0.044	0.25	0.86	0.99
Fr. III T	PC1	constitutional	-0.46	0.26	0.082	0.62
Fr. III T	PC1	mucocutaneous	0.062	0.2	0.76	0.98
Fr. III T	PC1	musculoskeletal	0.26	0.21	0.23	0.8
Fr. III T	PC1	renal	0.0089	0.2	0.96	1
Fr. III T	PC1	extrarenal	0.082	0.28	0.77	0.98
Fr. III T	PC1	hematological	0.23	0.25	0.37	0.88
Fr. III T	PC1	serological	-0.041	0.17	0.81	0.99
Fr. III T	PC1	HCQ	0.56	0.18	0.0023	0.14
Fr. III T	PC1	MMF	-0.23	0.22	0.3	0.84
Fr. III T	PC1	TAC	0.98	0.22	2.5e-05	0.0051
Fr. III T	PC2	InactivevsHC	0.68	0.2	0.00081	0.074
Fr. III T	PC2	LDAvsInactive	-0.026	0.27	0.92	1
Fr. III T	PC2	MDAvsInactive	0.2	0.31	0.51	0.92
Fr. III T	PC2	HDAvsInactive	0.3	0.27	0.27	0.83
Fr. III T	PC2	constitutional	0.21	0.3	0.48	0.92
Fr. III T	PC2	mucocutaneous	0.2	0.23	0.37	0.88
Fr. III T	PC2	musculoskeletal	-0.029	0.24	0.91	0.99
Fr. III T	PC2	renal	-0.14	0.22	0.54	0.93
Fr. III T	PC2	extrarenal	-0.033	0.31	0.92	0.99
Fr. III T	PC2	hematological	0.2	0.28	0.49	0.92
Fr. III T	PC2	serological	0.36	0.2	0.07	0.59
Fr. III T	PC2	HCQ	-0.24	0.2	0.23	0.81
Fr. III T	PC2	MMF	-0.027	0.25	0.91	0.99
Fr. III T	PC2	TAC	-0.36	0.25	0.15	0.73
Fr. III T	PC3	InactivevsHC	0.18	0.21	0.38	0.88
Fr. III T	PC3	LDAvsInactive	0.065	0.27	0.81	0.99
Fr. III T	PC3	MDAvsInactive	0.7	0.24	0.0056	0.24
Fr. III T	PC3	HDAvsInactive	1.1	0.28	0.0002	0.026
Fr. III T	PC3	constitutional	0.48	0.29	0.097	0.65
Fr. III T	PC3	mucocutaneous	0.22	0.22	0.31	0.85
Fr. III T	PC3	musculoskeletal	0.33	0.23	0.16	0.74
Fr. III T	PC3	renal	0.5	0.21	0.02	0.41
Fr. III T	PC3	extrarenal	0.27	0.3	0.37	0.88
Fr. III T	PC3	hematological	0.26	0.27	0.35	0.87
Fr. III T	PC3	serological	0.13	0.19	0.5	0.92
Fr. III T	PC3	HCQ	-0.31	0.19	0.11	0.66
Fr. III T	PC3	MMF	-0.14	0.23	0.53	0.93
Fr. III T	PC3	TAC	-0.047	0.23	0.84	0.99
Fr. III T	PC4	InactivevsHC	0.24	0.22	0.28	0.83
Fr. III T	PC4	LDAvsInactive	0.4	0.27	0.14	0.72
Fr. III T	PC4	MDAvsInactive	0.15	0.31	0.62	0.95
Fr. III T	PC4	HDAvsInactive	0.66	0.29	0.026	0.44
Fr. III T	PC4	constitutional	0.52	0.31	0.093	0.64
Fr. III T	PC4	mucocutaneous	0.19	0.23	0.41	0.89
Fr. III T	PC4	musculoskeletal	-0.15	0.25	0.55	0.93
Fr. III T	PC4	renal	0.23	0.23	0.32	0.85
Fr. III T	PC4	extrarenal	0.11	0.32	0.73	0.97
Fr. III T	PC4	hematological	-0.29	0.29	0.32	0.85
Fr. III T	PC4	serological	-0.05	0.2	0.8	0.99
Fr. III T	PC4	HCQ	0.086	0.21	0.68	0.96
Fr. III T	PC4	MMF	0.13	0.25	0.6	0.94
Fr. III T	PC4	TAC	-0.37	0.26	0.15	0.73
Fr. III T	PC5	InactivevsHC	-0.11	0.2	0.58	0.94
Fr. III T	PC5	LDAvsInactive	0.064	0.29	0.83	0.99
Fr. III T	PC5	MDAvsInactive	0.75	0.32	0.024	0.43
Fr. III T	PC5	HDAvsInactive	0.93	0.3	0.0035	0.18
Fr. III T	PC5	constitutional	-0.2	0.34	0.56	0.94
Fr. III T	PC5	mucocutaneous	0.39	0.26	0.13	0.71
Fr. III T	PC5	musculoskeletal	0.65	0.27	0.019	0.4
Fr. III T	PC5	renal	0.56	0.25	0.029	0.45
Fr. III T	PC5	extrarenal	-0.044	0.36	0.9	0.99
Fr. III T	PC5	hematological	-0.22	0.32	0.49	0.92
Fr. III T	PC5	serological	0.11	0.22	0.61	0.95
Fr. III T	PC5	HCQ	-0.13	0.23	0.57	0.94
Fr. III T	PC5	MMF	0.37	0.28	0.19	0.77
Fr. III T	PC5	TAC	-0.12	0.29	0.68	0.96
Fr. III T	PC6	InactivevsHC	0.076	0.24	0.75	0.98
Fr. III T	PC6	LDAvsInactive	-0.21	0.36	0.56	0.94
Fr. III T	PC6	MDAvsInactive	0.082	0.37	0.82	0.99
Fr. III T	PC6	HDAvsInactive	0.5	0.34	0.15	0.73
Fr. III T	PC6	constitutional	0.52	0.35	0.14	0.72
Fr. III T	PC6	mucocutaneous	-0.18	0.27	0.5	0.92
Fr. III T	PC6	musculoskeletal	-0.19	0.28	0.5	0.92
Fr. III T	PC6	renal	-0.0014	0.26	1	1
Fr. III T	PC6	extrarenal	0.62	0.37	0.097	0.65
Fr. III T	PC6	hematological	0.35	0.34	0.3	0.84
Fr. III T	PC6	serological	-0.029	0.23	0.9	0.99
Fr. III T	PC6	HCQ	0.043	0.24	0.86	0.99
Fr. III T	PC6	MMF	-0.021	0.29	0.94	1
Fr. III T	PC6	TAC	0.39	0.3	0.19	0.78
Fr. III T	PC7	InactivevsHC	0.31	0.24	0.19	0.77
Fr. III T	PC7	LDAvsInactive	0.11	0.27	0.68	0.96
Fr. III T	PC7	MDAvsInactive	0.028	0.31	0.93	1
Fr. III T	PC7	HDAvsInactive	-0.13	0.36	0.72	0.97
Fr. III T	PC7	constitutional	-0.17	0.32	0.6	0.94
Fr. III T	PC7	mucocutaneous	0.14	0.24	0.55	0.93
Fr. III T	PC7	musculoskeletal	0.18	0.26	0.47	0.91
Fr. III T	PC7	renal	-0.69	0.24	0.0041	0.19
Fr. III T	PC7	extrarenal	-0.17	0.33	0.6	0.94
Fr. III T	PC7	hematological	-0.08	0.3	0.79	0.98
Fr. III T	PC7	serological	0.21	0.21	0.32	0.85
Fr. III T	PC7	HCQ	0.1	0.22	0.64	0.95
Fr. III T	PC7	MMF	0.21	0.27	0.44	0.9
Fr. III T	PC7	TAC	0.29	0.27	0.29	0.83
Naive CD8	PC1	InactivevsHC	1.1	0.13	5.8e-15	1.5e-11
Naive CD8	PC1	LDAvsInactive	-0.0039	0.22	0.99	1
Naive CD8	PC1	MDAvsInactive	0.32	0.24	0.18	0.77
Naive CD8	PC1	HDAvsInactive	0.67	0.24	0.0073	0.27
Naive CD8	PC1	constitutional	0.18	0.24	0.47	0.91
Naive CD8	PC1	mucocutaneous	0.33	0.18	0.067	0.59
Naive CD8	PC1	musculoskeletal	0.023	0.19	0.91	0.99
Naive CD8	PC1	renal	-0.0093	0.18	0.96	1
Naive CD8	PC1	extrarenal	0.16	0.26	0.54	0.93
Naive CD8	PC1	hematological	0.1	0.23	0.66	0.96
Naive CD8	PC1	serological	0.35	0.16	0.027	0.44
Naive CD8	PC1	HCQ	0.073	0.16	0.65	0.95
Naive CD8	PC1	MMF	-0.062	0.18	0.73	0.97
Naive CD8	PC1	TAC	-0.052	0.19	0.78	0.98
Naive CD8	PC2	InactivevsHC	0.021	0.22	0.92	1
Naive CD8	PC2	LDAvsInactive	-0.058	0.29	0.84	0.99
Naive CD8	PC2	MDAvsInactive	0.6	0.35	0.096	0.64
Naive CD8	PC2	HDAvsInactive	0.67	0.29	0.023	0.43
Naive CD8	PC2	constitutional	-0.084	0.33	0.8	0.98
Naive CD8	PC2	mucocutaneous	0.11	0.25	0.66	0.96
Naive CD8	PC2	musculoskeletal	0.35	0.26	0.18	0.77
Naive CD8	PC2	renal	0.65	0.24	0.0086	0.29
Naive CD8	PC2	extrarenal	0.077	0.35	0.82	0.99
Naive CD8	PC2	hematological	0.0064	0.32	0.98	1
Naive CD8	PC2	serological	-0.016	0.21	0.94	1
Naive CD8	PC2	HCQ	0.082	0.21	0.7	0.96
Naive CD8	PC2	MMF	-0.003	0.24	0.99	1
Naive CD8	PC2	TAC	0.3	0.25	0.23	0.8
Naive CD8	PC3	InactivevsHC	0.3	0.2	0.14	0.72
Naive CD8	PC3	LDAvsInactive	0.68	0.26	0.011	0.33
Naive CD8	PC3	MDAvsInactive	0.41	0.29	0.16	0.74
Naive CD8	PC3	HDAvsInactive	0.57	0.25	0.028	0.44
Naive CD8	PC3	constitutional	0.34	0.3	0.27	0.83
Naive CD8	PC3	mucocutaneous	0.34	0.23	0.14	0.72
Naive CD8	PC3	musculoskeletal	-0.12	0.24	0.61	0.95
Naive CD8	PC3	renal	0.3	0.22	0.18	0.77
Naive CD8	PC3	extrarenal	-0.14	0.32	0.65	0.96
Naive CD8	PC3	hematological	-0.38	0.29	0.19	0.77
Naive CD8	PC3	serological	0.047	0.19	0.81	0.99
Naive CD8	PC3	HCQ	-0.014	0.2	0.94	1
Naive CD8	PC3	MMF	0.072	0.22	0.75	0.97
Naive CD8	PC3	TAC	-0.1	0.23	0.65	0.96
Naive CD8	PC4	InactivevsHC	-0.16	0.18	0.39	0.88
Naive CD8	PC4	LDAvsInactive	0.36	0.27	0.19	0.78
Naive CD8	PC4	MDAvsInactive	0.42	0.29	0.15	0.73
Naive CD8	PC4	HDAvsInactive	0.79	0.29	0.0097	0.3
Naive CD8	PC4	constitutional	-0.048	0.28	0.87	0.99
Naive CD8	PC4	mucocutaneous	0.0013	0.21	0.99	1
Naive CD8	PC4	musculoskeletal	0.4	0.22	0.079	0.61
Naive CD8	PC4	renal	0.54	0.21	0.01	0.31
Naive CD8	PC4	extrarenal	0.15	0.3	0.62	0.95
Naive CD8	PC4	hematological	-0.21	0.27	0.43	0.9
Naive CD8	PC4	serological	0.32	0.18	0.081	0.62
Naive CD8	PC4	HCQ	-0.3	0.18	0.11	0.66
Naive CD8	PC4	MMF	-0.11	0.21	0.59	0.94
Naive CD8	PC4	TAC	0.38	0.22	0.083	0.62
Naive CD8	PC5	InactivevsHC	-0.41	0.17	0.016	0.38
Naive CD8	PC5	LDAvsInactive	-0.077	0.28	0.78	0.98
Naive CD8	PC5	MDAvsInactive	0.42	0.31	0.19	0.77
Naive CD8	PC5	HDAvsInactive	1.1	0.24	2.5e-05	0.0051
Naive CD8	PC5	constitutional	0.81	0.32	0.012	0.34
Naive CD8	PC5	mucocutaneous	-0.16	0.24	0.5	0.92
Naive CD8	PC5	musculoskeletal	0.32	0.25	0.2	0.79
Naive CD8	PC5	renal	0.3	0.23	0.21	0.79
Naive CD8	PC5	extrarenal	0.54	0.33	0.11	0.66
Naive CD8	PC5	hematological	0.51	0.3	0.094	0.64
Naive CD8	PC5	serological	-0.083	0.2	0.68	0.96
Naive CD8	PC5	HCQ	0.0052	0.21	0.98	1
Naive CD8	PC5	MMF	-0.38	0.23	0.11	0.66
Naive CD8	PC5	TAC	-0.078	0.25	0.75	0.98
Naive CD8	PC6	InactivevsHC	-0.31	0.18	0.083	0.62
Naive CD8	PC6	LDAvsInactive	-0.27	0.28	0.34	0.86
Naive CD8	PC6	MDAvsInactive	0.35	0.28	0.22	0.8
Naive CD8	PC6	HDAvsInactive	0.68	0.33	0.042	0.52
Naive CD8	PC6	constitutional	0.47	0.32	0.15	0.73
Naive CD8	PC6	mucocutaneous	0.067	0.24	0.78	0.98
Naive CD8	PC6	musculoskeletal	0.65	0.26	0.013	0.35
Naive CD8	PC6	renal	0.11	0.24	0.64	0.95
Naive CD8	PC6	extrarenal	0.07	0.34	0.84	0.99
Naive CD8	PC6	hematological	0.44	0.31	0.16	0.74
Naive CD8	PC6	serological	-0.0069	0.21	0.97	1
Naive CD8	PC6	HCQ	-0.2	0.21	0.35	0.87
Naive CD8	PC6	MMF	-0.0094	0.24	0.97	1
Naive CD8	PC6	TAC	-0.37	0.25	0.14	0.72
Naive CD8	PC7	InactivevsHC	0.21	0.2	0.3	0.84
Naive CD8	PC7	LDAvsInactive	-0.013	0.3	0.97	1
Naive CD8	PC7	MDAvsInactive	0.26	0.3	0.39	0.89
Naive CD8	PC7	HDAvsInactive	0.13	0.28	0.65	0.95
Naive CD8	PC7	constitutional	-0.36	0.32	0.26	0.82
Naive CD8	PC7	mucocutaneous	0.26	0.23	0.28	0.83
Naive CD8	PC7	musculoskeletal	0.48	0.25	0.056	0.56
Naive CD8	PC7	renal	-0.02	0.23	0.93	1
Naive CD8	PC7	extrarenal	0.091	0.33	0.78	0.98
Naive CD8	PC7	hematological	-0.064	0.3	0.83	0.99
Naive CD8	PC7	serological	-0.034	0.2	0.87	0.99
Naive CD8	PC7	HCQ	-0.22	0.21	0.29	0.83
Naive CD8	PC7	MMF	-0.11	0.23	0.63	0.95
Naive CD8	PC7	TAC	0.22	0.24	0.37	0.88
CM CD8	PC1	InactivevsHC	0.51	0.14	0.0006	0.06
CM CD8	PC1	LDAvsInactive	0.25	0.25	0.34	0.86
CM CD8	PC1	MDAvsInactive	0.61	0.25	0.021	0.41
CM CD8	PC1	HDAvsInactive	0.78	0.26	0.0039	0.19
CM CD8	PC1	constitutional	-0.011	0.28	0.97	1
CM CD8	PC1	mucocutaneous	0.41	0.22	0.063	0.58
CM CD8	PC1	musculoskeletal	0.12	0.24	0.62	0.95
CM CD8	PC1	renal	0.44	0.21	0.037	0.49
CM CD8	PC1	extrarenal	0.21	0.32	0.52	0.92
CM CD8	PC1	hematological	-0.19	0.27	0.49	0.92
CM CD8	PC1	serological	0.25	0.19	0.18	0.77
CM CD8	PC1	HCQ	-0.082	0.2	0.68	0.96
CM CD8	PC1	MMF	-0.79	0.22	0.00053	0.055
CM CD8	PC1	TAC	0.21	0.24	0.38	0.88
CM CD8	PC2	InactivevsHC	0.52	0.22	0.02	0.41
CM CD8	PC2	LDAvsInactive	-0.4	0.29	0.18	0.76
CM CD8	PC2	MDAvsInactive	-0.53	0.32	0.1	0.65
CM CD8	PC2	HDAvsInactive	-0.48	0.37	0.21	0.79
CM CD8	PC2	constitutional	0.4	0.34	0.23	0.8
CM CD8	PC2	mucocutaneous	-0.068	0.26	0.79	0.98
CM CD8	PC2	musculoskeletal	-0.082	0.28	0.77	0.98
CM CD8	PC2	renal	-0.6	0.25	0.016	0.38
CM CD8	PC2	extrarenal	0.16	0.37	0.66	0.96
CM CD8	PC2	hematological	0.26	0.31	0.4	0.89
CM CD8	PC2	serological	0.063	0.22	0.78	0.98
CM CD8	PC2	HCQ	0.19	0.23	0.4	0.89
CM CD8	PC2	MMF	-0.05	0.26	0.85	0.99
CM CD8	PC2	TAC	-0.0067	0.28	0.98	1
CM CD8	PC3	InactivevsHC	0.59	0.2	0.0046	0.21
CM CD8	PC3	LDAvsInactive	-0.31	0.29	0.29	0.83
CM CD8	PC3	MDAvsInactive	0.18	0.32	0.59	0.94
CM CD8	PC3	HDAvsInactive	0.82	0.31	0.012	0.34
CM CD8	PC3	constitutional	0.12	0.32	0.71	0.97
CM CD8	PC3	mucocutaneous	0.06	0.24	0.81	0.99
CM CD8	PC3	musculoskeletal	0.31	0.27	0.25	0.82
CM CD8	PC3	renal	0.027	0.24	0.91	0.99
CM CD8	PC3	extrarenal	0.45	0.36	0.21	0.79
CM CD8	PC3	hematological	0.37	0.3	0.22	0.8
CM CD8	PC3	serological	0.00065	0.21	1	1
CM CD8	PC3	HCQ	0.086	0.21	0.69	0.96
CM CD8	PC3	MMF	-0.093	0.24	0.7	0.96
CM CD8	PC3	TAC	0.22	0.26	0.4	0.89
CM CD8	PC4	InactivevsHC	0.63	0.23	0.0061	0.24
CM CD8	PC4	LDAvsInactive	0.11	0.28	0.69	0.96
CM CD8	PC4	MDAvsInactive	-0.027	0.33	0.94	1
CM CD8	PC4	HDAvsInactive	0.3	0.32	0.35	0.87
CM CD8	PC4	constitutional	0.74	0.3	0.017	0.39
CM CD8	PC4	mucocutaneous	0.17	0.23	0.46	0.91
CM CD8	PC4	musculoskeletal	-0.1	0.25	0.68	0.96
CM CD8	PC4	renal	0.06	0.22	0.79	0.98
CM CD8	PC4	extrarenal	0.014	0.34	0.97	1
CM CD8	PC4	hematological	-0.17	0.28	0.55	0.93
CM CD8	PC4	serological	-0.046	0.2	0.82	0.99
CM CD8	PC4	HCQ	-0.12	0.21	0.58	0.94
CM CD8	PC4	MMF	0.28	0.24	0.23	0.81
CM CD8	PC4	TAC	-0.3	0.26	0.25	0.82
CM CD8	PC5	InactivevsHC	-0.21	0.23	0.36	0.88
CM CD8	PC5	LDAvsInactive	0.59	0.31	0.065	0.58
CM CD8	PC5	MDAvsInactive	0.23	0.38	0.54	0.93
CM CD8	PC5	HDAvsInactive	0.52	0.32	0.12	0.68
CM CD8	PC5	constitutional	0.14	0.36	0.7	0.96
CM CD8	PC5	mucocutaneous	-0.15	0.27	0.59	0.94
CM CD8	PC5	musculoskeletal	-0.1	0.3	0.73	0.97
CM CD8	PC5	renal	-0.026	0.26	0.92	1
CM CD8	PC5	extrarenal	0.37	0.4	0.35	0.87
CM CD8	PC5	hematological	0.13	0.33	0.7	0.96
CM CD8	PC5	serological	0.094	0.23	0.69	0.96
CM CD8	PC5	HCQ	0.068	0.24	0.77	0.98
CM CD8	PC5	MMF	0.19	0.27	0.49	0.92
CM CD8	PC5	TAC	0.15	0.29	0.6	0.94
CM CD8	PC6	InactivevsHC	0.1	0.22	0.65	0.95
CM CD8	PC6	LDAvsInactive	-0.6	0.31	0.059	0.57
CM CD8	PC6	MDAvsInactive	-0.2	0.38	0.6	0.95
CM CD8	PC6	HDAvsInactive	-0.11	0.36	0.76	0.98
CM CD8	PC6	constitutional	-0.28	0.34	0.42	0.9
CM CD8	PC6	mucocutaneous	-0.18	0.26	0.48	0.92
CM CD8	PC6	musculoskeletal	0.96	0.28	0.0011	0.089
CM CD8	PC6	renal	0.27	0.25	0.29	0.83
CM CD8	PC6	extrarenal	-0.072	0.38	0.85	0.99
CM CD8	PC6	hematological	-0.2	0.32	0.54	0.93
CM CD8	PC6	serological	-0.25	0.22	0.27	0.83
CM CD8	PC6	HCQ	0.089	0.24	0.71	0.97
CM CD8	PC6	MMF	-0.13	0.27	0.64	0.95
CM CD8	PC6	TAC	0.24	0.29	0.42	0.89
CM CD8	PC7	InactivevsHC	0.68	0.22	0.0029	0.16
CM CD8	PC7	LDAvsInactive	0.25	0.29	0.39	0.89
CM CD8	PC7	MDAvsInactive	-0.52	0.28	0.072	0.6
CM CD8	PC7	HDAvsInactive	-0.096	0.33	0.77	0.98
CM CD8	PC7	constitutional	-0.44	0.32	0.17	0.76
CM CD8	PC7	mucocutaneous	0.019	0.24	0.94	1
CM CD8	PC7	musculoskeletal	-0.068	0.27	0.8	0.98
CM CD8	PC7	renal	-0.39	0.23	0.1	0.65
CM CD8	PC7	extrarenal	0.36	0.35	0.31	0.85
CM CD8	PC7	hematological	0.13	0.3	0.66	0.96
CM CD8	PC7	serological	0.24	0.21	0.26	0.82
CM CD8	PC7	HCQ	0.027	0.21	0.9	0.99
CM CD8	PC7	MMF	0.29	0.24	0.24	0.81
CM CD8	PC7	TAC	-0.066	0.26	0.8	0.99
EM CD8	PC1	InactivevsHC	0.78	0.11	1.1e-10	1.1e-07
EM CD8	PC1	LDAvsInactive	0.27	0.19	0.17	0.75
EM CD8	PC1	MDAvsInactive	0.6	0.18	0.0022	0.14
EM CD8	PC1	HDAvsInactive	0.99	0.21	1.5e-05	0.0034
EM CD8	PC1	constitutional	0.088	0.23	0.7	0.96
EM CD8	PC1	mucocutaneous	0.37	0.17	0.029	0.45
EM CD8	PC1	musculoskeletal	0.33	0.18	0.072	0.6
EM CD8	PC1	renal	0.32	0.17	0.056	0.56
EM CD8	PC1	extrarenal	0.25	0.24	0.3	0.84
EM CD8	PC1	hematological	0.16	0.22	0.46	0.91
EM CD8	PC1	serological	0.26	0.15	0.074	0.6
EM CD8	PC1	HCQ	-0.48	0.15	0.0015	0.11
EM CD8	PC1	MMF	-0.35	0.17	0.037	0.49
EM CD8	PC1	TAC	-0.19	0.17	0.27	0.83
EM CD8	PC2	InactivevsHC	0.088	0.21	0.68	0.96
EM CD8	PC2	LDAvsInactive	-0.021	0.28	0.94	1
EM CD8	PC2	MDAvsInactive	0.35	0.31	0.26	0.82
EM CD8	PC2	HDAvsInactive	0.021	0.31	0.95	1
EM CD8	PC2	constitutional	0.13	0.33	0.7	0.96
EM CD8	PC2	mucocutaneous	-0.049	0.24	0.84	0.99
EM CD8	PC2	musculoskeletal	-0.13	0.27	0.63	0.95
EM CD8	PC2	renal	0.33	0.24	0.17	0.76
EM CD8	PC2	extrarenal	-0.11	0.35	0.76	0.98
EM CD8	PC2	hematological	-0.21	0.31	0.5	0.92
EM CD8	PC2	serological	-0.21	0.21	0.32	0.85
EM CD8	PC2	HCQ	-0.15	0.21	0.48	0.92
EM CD8	PC2	MMF	-0.056	0.24	0.82	0.99
EM CD8	PC2	TAC	-0.071	0.25	0.78	0.98
EM CD8	PC3	InactivevsHC	-0.58	0.2	0.004	0.19
EM CD8	PC3	LDAvsInactive	-0.14	0.25	0.58	0.94
EM CD8	PC3	MDAvsInactive	0.39	0.28	0.16	0.74
EM CD8	PC3	HDAvsInactive	1	0.29	0.00098	0.083
EM CD8	PC3	constitutional	0.21	0.29	0.47	0.91
EM CD8	PC3	mucocutaneous	-0.047	0.22	0.83	0.99
EM CD8	PC3	musculoskeletal	0.72	0.24	0.0028	0.16
EM CD8	PC3	renal	0.59	0.21	0.007	0.26
EM CD8	PC3	extrarenal	0.42	0.31	0.18	0.76
EM CD8	PC3	hematological	0.28	0.28	0.31	0.85
EM CD8	PC3	serological	-0.00068	0.19	1	1
EM CD8	PC3	HCQ	0.065	0.19	0.73	0.97
EM CD8	PC3	MMF	-0.15	0.22	0.49	0.92
EM CD8	PC3	TAC	-0.16	0.22	0.49	0.92
EM CD8	PC4	InactivevsHC	0.0045	0.21	0.98	1
EM CD8	PC4	LDAvsInactive	-0.49	0.24	0.048	0.54
EM CD8	PC4	MDAvsInactive	0.0048	0.32	0.99	1
EM CD8	PC4	HDAvsInactive	0.19	0.26	0.46	0.91
EM CD8	PC4	constitutional	-0.32	0.31	0.31	0.85
EM CD8	PC4	mucocutaneous	0.04	0.23	0.87	0.99
EM CD8	PC4	musculoskeletal	0.41	0.25	0.11	0.67
EM CD8	PC4	renal	0.042	0.23	0.86	0.99
EM CD8	PC4	extrarenal	0.28	0.33	0.4	0.89
EM CD8	PC4	hematological	0.27	0.3	0.36	0.88
EM CD8	PC4	serological	-0.098	0.2	0.63	0.95
EM CD8	PC4	HCQ	0.39	0.2	0.051	0.54
EM CD8	PC4	MMF	-0.12	0.22	0.6	0.94
EM CD8	PC4	TAC	0.49	0.23	0.038	0.49
EM CD8	PC5	InactivevsHC	0.86	0.19	1.3e-05	0.003
EM CD8	PC5	LDAvsInactive	-0.21	0.21	0.33	0.86
EM CD8	PC5	MDAvsInactive	-0.1	0.23	0.65	0.95
EM CD8	PC5	HDAvsInactive	-0.094	0.25	0.71	0.97
EM CD8	PC5	constitutional	0.082	0.27	0.76	0.98
EM CD8	PC5	mucocutaneous	-0.13	0.2	0.52	0.92
EM CD8	PC5	musculoskeletal	0.037	0.22	0.87	0.99
EM CD8	PC5	renal	-0.11	0.2	0.57	0.94
EM CD8	PC5	extrarenal	0.16	0.28	0.58	0.94
EM CD8	PC5	hematological	-0.27	0.25	0.29	0.83
EM CD8	PC5	serological	-0.0022	0.17	0.99	1
EM CD8	PC5	HCQ	0.44	0.17	0.011	0.33
EM CD8	PC5	MMF	0.28	0.19	0.15	0.73
EM CD8	PC5	TAC	0.39	0.2	0.052	0.55
EM CD8	PC6	InactivevsHC	0.028	0.2	0.89	0.99
EM CD8	PC6	LDAvsInactive	-0.2	0.28	0.47	0.91
EM CD8	PC6	MDAvsInactive	0.23	0.34	0.49	0.92
EM CD8	PC6	HDAvsInactive	0.13	0.31	0.68	0.96
EM CD8	PC6	constitutional	0.061	0.35	0.86	0.99
EM CD8	PC6	mucocutaneous	0.068	0.26	0.79	0.98
EM CD8	PC6	musculoskeletal	-0.16	0.28	0.58	0.94
EM CD8	PC6	renal	0.098	0.25	0.7	0.97
EM CD8	PC6	extrarenal	0.009	0.37	0.98	1
EM CD8	PC6	hematological	0.19	0.33	0.56	0.94
EM CD8	PC6	serological	-0.12	0.22	0.61	0.95
EM CD8	PC6	HCQ	0.25	0.22	0.27	0.83
EM CD8	PC6	MMF	0.092	0.25	0.71	0.97
EM CD8	PC6	TAC	-0.002	0.26	0.99	1
EM CD8	PC7	InactivevsHC	0.15	0.19	0.42	0.9
EM CD8	PC7	LDAvsInactive	0.43	0.24	0.073	0.6
EM CD8	PC7	MDAvsInactive	0.42	0.27	0.13	0.71
EM CD8	PC7	HDAvsInactive	0.23	0.29	0.43	0.9
EM CD8	PC7	constitutional	-0.56	0.29	0.055	0.56
EM CD8	PC7	mucocutaneous	0.48	0.22	0.028	0.44
EM CD8	PC7	musculoskeletal	-0.31	0.24	0.19	0.77
EM CD8	PC7	renal	0.24	0.21	0.26	0.83
EM CD8	PC7	extrarenal	0.18	0.31	0.56	0.94
EM CD8	PC7	hematological	-0.45	0.28	0.11	0.66
EM CD8	PC7	serological	0.11	0.19	0.55	0.93
EM CD8	PC7	HCQ	0.37	0.19	0.052	0.55
EM CD8	PC7	MMF	0.28	0.22	0.2	0.79
EM CD8	PC7	TAC	0.27	0.22	0.23	0.8
TEMRA CD8	PC1	InactivevsHC	0.64	0.17	0.00029	0.035
TEMRA CD8	PC1	LDAvsInactive	0.13	0.21	0.55	0.93
TEMRA CD8	PC1	MDAvsInactive	0.55	0.25	0.032	0.47
TEMRA CD8	PC1	HDAvsInactive	0.92	0.23	0.00026	0.032
TEMRA CD8	PC1	constitutional	0.19	0.24	0.43	0.9
TEMRA CD8	PC1	mucocutaneous	0.41	0.18	0.023	0.43
TEMRA CD8	PC1	musculoskeletal	0.35	0.19	0.073	0.6
TEMRA CD8	PC1	renal	0.22	0.18	0.22	0.8
TEMRA CD8	PC1	extrarenal	0.24	0.25	0.35	0.87
TEMRA CD8	PC1	hematological	0.48	0.23	0.038	0.49
TEMRA CD8	PC1	serological	0.16	0.15	0.31	0.85
TEMRA CD8	PC1	HCQ	-0.2	0.16	0.22	0.8
TEMRA CD8	PC1	MMF	-0.22	0.18	0.23	0.8
TEMRA CD8	PC1	TAC	-0.094	0.19	0.61	0.95
TEMRA CD8	PC2	InactivevsHC	-0.0057	0.21	0.98	1
TEMRA CD8	PC2	LDAvsInactive	0.27	0.29	0.36	0.87
TEMRA CD8	PC2	MDAvsInactive	0.36	0.31	0.25	0.82
TEMRA CD8	PC2	HDAvsInactive	0.25	0.34	0.47	0.91
TEMRA CD8	PC2	constitutional	0.35	0.33	0.29	0.83
TEMRA CD8	PC2	mucocutaneous	-0.0092	0.25	0.97	1
TEMRA CD8	PC2	musculoskeletal	0.043	0.26	0.87	0.99
TEMRA CD8	PC2	renal	0.25	0.25	0.32	0.85
TEMRA CD8	PC2	extrarenal	-0.3	0.35	0.4	0.89
TEMRA CD8	PC2	hematological	0.22	0.32	0.49	0.92
TEMRA CD8	PC2	serological	0.044	0.21	0.84	0.99
TEMRA CD8	PC2	HCQ	-0.31	0.21	0.16	0.74
TEMRA CD8	PC2	MMF	-0.032	0.24	0.89	0.99
TEMRA CD8	PC2	TAC	-0.27	0.25	0.28	0.83
TEMRA CD8	PC3	InactivevsHC	0.19	0.21	0.37	0.88
TEMRA CD8	PC3	LDAvsInactive	0.096	0.27	0.72	0.97
TEMRA CD8	PC3	MDAvsInactive	0.63	0.29	0.039	0.49
TEMRA CD8	PC3	HDAvsInactive	1.4	0.3	2.6e-05	0.0052
TEMRA CD8	PC3	constitutional	0.23	0.29	0.44	0.9
TEMRA CD8	PC3	mucocutaneous	0.24	0.22	0.28	0.83
TEMRA CD8	PC3	musculoskeletal	0.53	0.23	0.024	0.43
TEMRA CD8	PC3	renal	0.58	0.22	0.0077	0.27
TEMRA CD8	PC3	extrarenal	0.22	0.31	0.48	0.92
TEMRA CD8	PC3	hematological	0.21	0.28	0.45	0.91
TEMRA CD8	PC3	serological	0.23	0.19	0.22	0.8
TEMRA CD8	PC3	HCQ	0.11	0.19	0.55	0.93
TEMRA CD8	PC3	MMF	-0.06	0.21	0.78	0.98
TEMRA CD8	PC3	TAC	0.42	0.22	0.053	0.55
TEMRA CD8	PC4	InactivevsHC	0.32	0.19	0.092	0.64
TEMRA CD8	PC4	LDAvsInactive	0.55	0.24	0.027	0.44
TEMRA CD8	PC4	MDAvsInactive	0.16	0.29	0.58	0.94
TEMRA CD8	PC4	HDAvsInactive	0.37	0.23	0.12	0.68
TEMRA CD8	PC4	constitutional	0.2	0.3	0.5	0.92
TEMRA CD8	PC4	mucocutaneous	0.14	0.22	0.52	0.92
TEMRA CD8	PC4	musculoskeletal	-0.087	0.24	0.72	0.97
TEMRA CD8	PC4	renal	0.24	0.22	0.27	0.83
TEMRA CD8	PC4	extrarenal	0.094	0.32	0.77	0.98
TEMRA CD8	PC4	hematological	-0.71	0.29	0.016	0.38
TEMRA CD8	PC4	serological	0.07	0.19	0.72	0.97
TEMRA CD8	PC4	HCQ	-0.051	0.2	0.8	0.98
TEMRA CD8	PC4	MMF	0.16	0.22	0.48	0.92
TEMRA CD8	PC4	TAC	-0.18	0.23	0.43	0.9
TEMRA CD8	PC5	InactivevsHC	0.89	0.21	2.9e-05	0.0055
TEMRA CD8	PC5	LDAvsInactive	-0.35	0.25	0.16	0.74
TEMRA CD8	PC5	MDAvsInactive	-0.26	0.28	0.36	0.88
TEMRA CD8	PC5	HDAvsInactive	-0.78	0.24	0.0022	0.14
TEMRA CD8	PC5	constitutional	-0.59	0.28	0.039	0.49
TEMRA CD8	PC5	mucocutaneous	0.15	0.21	0.48	0.92
TEMRA CD8	PC5	musculoskeletal	-0.018	0.22	0.94	1
TEMRA CD8	PC5	renal	-0.073	0.21	0.73	0.97
TEMRA CD8	PC5	extrarenal	-0.0031	0.29	0.99	1
TEMRA CD8	PC5	hematological	-0.46	0.27	0.086	0.62
TEMRA CD8	PC5	serological	-0.3	0.18	0.097	0.65
TEMRA CD8	PC5	HCQ	0.21	0.18	0.25	0.82
TEMRA CD8	PC5	MMF	0.35	0.21	0.089	0.63
TEMRA CD8	PC5	TAC	0.15	0.21	0.49	0.92
TEMRA CD8	PC6	InactivevsHC	-0.33	0.21	0.11	0.68
TEMRA CD8	PC6	LDAvsInactive	-0.4	0.27	0.13	0.71
TEMRA CD8	PC6	MDAvsInactive	0.06	0.33	0.86	0.99
TEMRA CD8	PC6	HDAvsInactive	0.79	0.31	0.013	0.35
TEMRA CD8	PC6	constitutional	0.36	0.31	0.25	0.82
TEMRA CD8	PC6	mucocutaneous	0.054	0.23	0.81	0.99
TEMRA CD8	PC6	musculoskeletal	0.62	0.24	0.013	0.35
TEMRA CD8	PC6	renal	0.42	0.23	0.064	0.58
TEMRA CD8	PC6	extrarenal	0.19	0.32	0.55	0.93
TEMRA CD8	PC6	hematological	-0.33	0.29	0.26	0.82
TEMRA CD8	PC6	serological	-0.059	0.2	0.76	0.98
TEMRA CD8	PC6	HCQ	-0.064	0.2	0.75	0.97
TEMRA CD8	PC6	MMF	0.031	0.22	0.89	0.99
TEMRA CD8	PC6	TAC	-0.21	0.23	0.35	0.87
TEMRA CD8	PC7	InactivevsHC	0.19	0.22	0.38	0.88
TEMRA CD8	PC7	LDAvsInactive	-0.053	0.26	0.84	0.99
TEMRA CD8	PC7	MDAvsInactive	-0.41	0.26	0.13	0.7
TEMRA CD8	PC7	HDAvsInactive	-0.1	0.27	0.71	0.97
TEMRA CD8	PC7	constitutional	0.48	0.3	0.11	0.68
TEMRA CD8	PC7	mucocutaneous	-0.1	0.22	0.66	0.96
TEMRA CD8	PC7	musculoskeletal	0.00072	0.24	1	1
TEMRA CD8	PC7	renal	0.076	0.22	0.73	0.97
TEMRA CD8	PC7	extrarenal	-0.57	0.32	0.074	0.6
TEMRA CD8	PC7	hematological	-0.17	0.29	0.56	0.94
TEMRA CD8	PC7	serological	-0.001	0.19	1	1
TEMRA CD8	PC7	HCQ	-0.12	0.2	0.55	0.93
TEMRA CD8	PC7	MMF	0.0095	0.22	0.97	1
TEMRA CD8	PC7	TAC	0.19	0.23	0.4	0.89
NK	PC1	InactivevsHC	1	0.11	1.9e-15	7.3e-12
NK	PC1	LDAvsInactive	0.16	0.22	0.48	0.92
NK	PC1	MDAvsInactive	0.53	0.21	0.013	0.35
NK	PC1	HDAvsInactive	0.87	0.23	0.00032	0.037
NK	PC1	constitutional	0.48	0.24	0.051	0.54
NK	PC1	mucocutaneous	0.23	0.18	0.2	0.78
NK	PC1	musculoskeletal	0.41	0.19	0.033	0.47
NK	PC1	renal	-0.019	0.18	0.91	0.99
NK	PC1	extrarenal	-0.094	0.25	0.71	0.97
NK	PC1	hematological	0.63	0.23	0.007	0.26
NK	PC1	serological	0.3	0.16	0.058	0.57
NK	PC1	HCQ	-0.13	0.16	0.43	0.9
NK	PC1	MMF	0.038	0.19	0.84	0.99
NK	PC1	TAC	0.022	0.19	0.91	0.99
NK	PC2	InactivevsHC	-0.42	0.21	0.046	0.53
NK	PC2	LDAvsInactive	0.73	0.27	0.0092	0.3
NK	PC2	MDAvsInactive	0.88	0.31	0.0071	0.26
NK	PC2	HDAvsInactive	1.2	0.27	8.9e-05	0.014
NK	PC2	constitutional	0.57	0.31	0.07	0.59
NK	PC2	mucocutaneous	-0.037	0.23	0.87	0.99
NK	PC2	musculoskeletal	0.099	0.24	0.68	0.96
NK	PC2	renal	0.63	0.22	0.0056	0.24
NK	PC2	extrarenal	0.25	0.32	0.43	0.9
NK	PC2	hematological	0.046	0.29	0.88	0.99
NK	PC2	serological	0.13	0.2	0.51	0.92
NK	PC2	HCQ	0.12	0.2	0.55	0.93
NK	PC2	MMF	0.43	0.22	0.059	0.57
NK	PC2	TAC	0.45	0.23	0.05	0.54
NK	PC3	InactivevsHC	0.083	0.18	0.66	0.96
NK	PC3	LDAvsInactive	-0.16	0.27	0.56	0.94
NK	PC3	MDAvsInactive	0.36	0.26	0.17	0.75
NK	PC3	HDAvsInactive	0.56	0.24	0.022	0.42
NK	PC3	constitutional	-0.13	0.31	0.67	0.96
NK	PC3	mucocutaneous	0.35	0.23	0.13	0.71
NK	PC3	musculoskeletal	0.28	0.25	0.26	0.82
NK	PC3	renal	0.49	0.23	0.034	0.47
NK	PC3	extrarenal	0.25	0.33	0.44	0.9
NK	PC3	hematological	0.042	0.3	0.89	0.99
NK	PC3	serological	-0.082	0.2	0.69	0.96
NK	PC3	HCQ	-0.11	0.2	0.59	0.94
NK	PC3	MMF	-0.27	0.23	0.24	0.81
NK	PC3	TAC	0.21	0.23	0.36	0.88
NK	PC4	InactivevsHC	0.08	0.21	0.71	0.97
NK	PC4	LDAvsInactive	0.4	0.27	0.15	0.73
NK	PC4	MDAvsInactive	0.12	0.31	0.69	0.96
NK	PC4	HDAvsInactive	0.54	0.27	0.049	0.54
NK	PC4	constitutional	0.13	0.32	0.69	0.96
NK	PC4	mucocutaneous	0.41	0.23	0.079	0.61
NK	PC4	musculoskeletal	0.023	0.25	0.93	1
NK	PC4	renal	0.22	0.23	0.33	0.86
NK	PC4	extrarenal	0.0039	0.33	0.99	1
NK	PC4	hematological	-0.35	0.3	0.25	0.82
NK	PC4	serological	-0.077	0.2	0.7	0.97
NK	PC4	HCQ	-0.26	0.2	0.21	0.79
NK	PC4	MMF	-0.12	0.23	0.61	0.95
NK	PC4	TAC	-0.55	0.23	0.02	0.41
NK	PC5	InactivevsHC	-0.2	0.17	0.25	0.82
NK	PC5	LDAvsInactive	-0.15	0.32	0.64	0.95
NK	PC5	MDAvsInactive	0.18	0.27	0.49	0.92
NK	PC5	HDAvsInactive	0.52	0.28	0.071	0.6
NK	PC5	constitutional	0.46	0.33	0.16	0.74
NK	PC5	mucocutaneous	0.55	0.24	0.026	0.44
NK	PC5	musculoskeletal	0.46	0.26	0.08	0.62
NK	PC5	renal	0.54	0.24	0.025	0.44
NK	PC5	extrarenal	-0.029	0.34	0.93	1
NK	PC5	hematological	-1	0.31	0.0015	0.11
NK	PC5	serological	-0.29	0.21	0.17	0.75
NK	PC5	HCQ	-0.31	0.23	0.18	0.77
NK	PC5	MMF	-0.039	0.26	0.88	0.99
NK	PC5	TAC	0.2	0.26	0.45	0.91
NK	PC6	InactivevsHC	0.43	0.2	0.036	0.49
NK	PC6	LDAvsInactive	0.17	0.29	0.57	0.94
NK	PC6	MDAvsInactive	0.16	0.33	0.64	0.95
NK	PC6	HDAvsInactive	-0.19	0.27	0.5	0.92
NK	PC6	constitutional	-0.3	0.32	0.35	0.87
NK	PC6	mucocutaneous	0.51	0.24	0.035	0.48
NK	PC6	musculoskeletal	-0.1	0.25	0.69	0.96
NK	PC6	renal	-0.038	0.23	0.87	0.99
NK	PC6	extrarenal	-0.19	0.34	0.57	0.94
NK	PC6	hematological	-0.9	0.31	0.0041	0.19
NK	PC6	serological	0.19	0.21	0.36	0.88
NK	PC6	HCQ	0.022	0.21	0.92	0.99
NK	PC6	MMF	0.17	0.24	0.49	0.92
NK	PC6	TAC	0.19	0.25	0.44	0.9
NK	PC7	InactivevsHC	0.63	0.19	0.0012	0.095
NK	PC7	LDAvsInactive	0.05	0.28	0.86	0.99
NK	PC7	MDAvsInactive	-0.56	0.29	0.055	0.56
NK	PC7	HDAvsInactive	-0.89	0.3	0.0044	0.2
NK	PC7	constitutional	-0.28	0.32	0.37	0.88
NK	PC7	mucocutaneous	-0.044	0.23	0.85	0.99
NK	PC7	musculoskeletal	-0.67	0.25	0.0081	0.28
NK	PC7	renal	-0.37	0.23	0.11	0.66
NK	PC7	extrarenal	-0.37	0.33	0.27	0.83
NK	PC7	hematological	-0.11	0.3	0.72	0.97
NK	PC7	serological	0.0069	0.2	0.97	1
NK	PC7	HCQ	-0.097	0.2	0.63	0.95
NK	PC7	MMF	0.0088	0.23	0.97	1
NK	PC7	TAC	0.16	0.23	0.5	0.92
Naive B	PC1	InactivevsHC	1.3	0.18	4.3e-11	5.4e-08
Naive B	PC1	LDAvsInactive	-0.28	0.27	0.3	0.84
Naive B	PC1	MDAvsInactive	-0.28	0.29	0.34	0.86
Naive B	PC1	HDAvsInactive	0.014	0.31	0.96	1
Naive B	PC1	constitutional	-0.17	0.31	0.57	0.94
Naive B	PC1	mucocutaneous	0.32	0.22	0.16	0.74
Naive B	PC1	musculoskeletal	0.12	0.24	0.61	0.95
Naive B	PC1	renal	-0.096	0.22	0.67	0.96
Naive B	PC1	extrarenal	-0.23	0.32	0.48	0.92
Naive B	PC1	hematological	0.075	0.29	0.79	0.98
Naive B	PC1	serological	0.12	0.19	0.53	0.93
Naive B	PC1	HCQ	-0.2	0.19	0.29	0.83
Naive B	PC1	MMF	-0.13	0.22	0.54	0.93
Naive B	PC1	TAC	-0.019	0.22	0.93	1
Naive B	PC2	InactivevsHC	0.37	0.21	0.074	0.6
Naive B	PC2	LDAvsInactive	0.45	0.27	0.11	0.66
Naive B	PC2	MDAvsInactive	0.54	0.31	0.086	0.62
Naive B	PC2	HDAvsInactive	0.93	0.33	0.0062	0.25
Naive B	PC2	constitutional	0.47	0.31	0.13	0.71
Naive B	PC2	mucocutaneous	-0.043	0.23	0.85	0.99
Naive B	PC2	musculoskeletal	-0.037	0.24	0.88	0.99
Naive B	PC2	renal	0.37	0.22	0.1	0.65
Naive B	PC2	extrarenal	0.41	0.33	0.22	0.8
Naive B	PC2	hematological	0.39	0.29	0.19	0.78
Naive B	PC2	serological	0.17	0.19	0.37	0.88
Naive B	PC2	HCQ	-0.081	0.19	0.68	0.96
Naive B	PC2	MMF	0.26	0.22	0.24	0.81
Naive B	PC2	TAC	-0.0097	0.22	0.97	1
Naive B	PC3	InactivevsHC	0.027	0.18	0.88	0.99
Naive B	PC3	LDAvsInactive	0.12	0.27	0.66	0.96
Naive B	PC3	MDAvsInactive	0.97	0.29	0.0016	0.11
Naive B	PC3	HDAvsInactive	0.96	0.29	0.0019	0.12
Naive B	PC3	constitutional	0.047	0.36	0.9	0.99
Naive B	PC3	mucocutaneous	0.22	0.26	0.4	0.89
Naive B	PC3	musculoskeletal	0.28	0.27	0.31	0.85
Naive B	PC3	renal	0.47	0.25	0.07	0.59
Naive B	PC3	extrarenal	0.3	0.37	0.42	0.9
Naive B	PC3	hematological	0.14	0.33	0.68	0.96
Naive B	PC3	serological	0.23	0.22	0.29	0.83
Naive B	PC3	HCQ	0.011	0.21	0.96	1
Naive B	PC3	MMF	0.015	0.24	0.95	1
Naive B	PC3	TAC	0.27	0.24	0.26	0.82
Naive B	PC4	InactivevsHC	-0.079	0.17	0.65	0.95
Naive B	PC4	LDAvsInactive	0.3	0.26	0.25	0.82
Naive B	PC4	MDAvsInactive	0.56	0.29	0.059	0.57
Naive B	PC4	HDAvsInactive	0.8	0.29	0.0075	0.27
Naive B	PC4	constitutional	0.19	0.34	0.58	0.94
Naive B	PC4	mucocutaneous	0.44	0.25	0.08	0.62
Naive B	PC4	musculoskeletal	0.19	0.26	0.48	0.92
Naive B	PC4	renal	0.31	0.25	0.21	0.79
Naive B	PC4	extrarenal	0.024	0.36	0.95	1
Naive B	PC4	hematological	-0.67	0.32	0.04	0.5
Naive B	PC4	serological	0.26	0.21	0.22	0.8
Naive B	PC4	HCQ	0.12	0.22	0.58	0.94
Naive B	PC4	MMF	0.041	0.25	0.87	0.99
Naive B	PC4	TAC	-0.4	0.25	0.11	0.66
Naive B	PC5	InactivevsHC	0.99	0.17	8.1e-08	3.5e-05
Naive B	PC5	LDAvsInactive	0.0065	0.27	0.98	1
Naive B	PC5	MDAvsInactive	-0.21	0.29	0.48	0.92
Naive B	PC5	HDAvsInactive	-0.46	0.3	0.14	0.71
Naive B	PC5	constitutional	-0.26	0.32	0.42	0.89
Naive B	PC5	mucocutaneous	-0.17	0.23	0.46	0.91
Naive B	PC5	musculoskeletal	-0.28	0.25	0.26	0.82
Naive B	PC5	renal	0.041	0.23	0.86	0.99
Naive B	PC5	extrarenal	0.075	0.34	0.83	0.99
Naive B	PC5	hematological	-0.28	0.3	0.36	0.88
Naive B	PC5	serological	-0.1	0.2	0.6	0.94
Naive B	PC5	HCQ	0.11	0.2	0.58	0.94
Naive B	PC5	MMF	0.13	0.23	0.57	0.94
Naive B	PC5	TAC	0.15	0.23	0.52	0.92
Naive B	PC6	InactivevsHC	0.085	0.2	0.66	0.96
Naive B	PC6	LDAvsInactive	-0.12	0.27	0.66	0.96
Naive B	PC6	MDAvsInactive	0.041	0.32	0.9	0.99
Naive B	PC6	HDAvsInactive	-0.11	0.32	0.74	0.97
Naive B	PC6	constitutional	0.058	0.36	0.87	0.99
Naive B	PC6	mucocutaneous	0.2	0.26	0.45	0.91
Naive B	PC6	musculoskeletal	-0.35	0.27	0.21	0.79
Naive B	PC6	renal	0.032	0.26	0.9	0.99
Naive B	PC6	extrarenal	-0.16	0.38	0.68	0.96
Naive B	PC6	hematological	0.16	0.33	0.64	0.95
Naive B	PC6	serological	-0.16	0.22	0.46	0.91
Naive B	PC6	HCQ	0.29	0.22	0.19	0.78
Naive B	PC6	MMF	-0.28	0.25	0.27	0.83
Naive B	PC6	TAC	0.26	0.26	0.31	0.85
Naive B	PC7	InactivevsHC	-0.25	0.19	0.18	0.76
Naive B	PC7	LDAvsInactive	-0.11	0.24	0.66	0.96
Naive B	PC7	MDAvsInactive	0.24	0.35	0.49	0.92
Naive B	PC7	HDAvsInactive	0.94	0.28	0.0014	0.1
Naive B	PC7	constitutional	0.36	0.33	0.28	0.83
Naive B	PC7	mucocutaneous	-0.096	0.24	0.69	0.96
Naive B	PC7	musculoskeletal	0.71	0.25	0.0065	0.25
Naive B	PC7	renal	0.45	0.24	0.064	0.58
Naive B	PC7	extrarenal	0.57	0.35	0.11	0.66
Naive B	PC7	hematological	0.043	0.31	0.89	0.99
Naive B	PC7	serological	-0.1	0.2	0.62	0.95
Naive B	PC7	HCQ	0.19	0.21	0.37	0.88
Naive B	PC7	MMF	-0.43	0.24	0.07	0.59
Naive B	PC7	TAC	0.11	0.24	0.64	0.95
USM B	PC1	InactivevsHC	1.2	0.16	3.4e-12	6.4e-09
USM B	PC1	LDAvsInactive	-0.12	0.26	0.64	0.95
USM B	PC1	MDAvsInactive	0.079	0.31	0.8	0.98
USM B	PC1	HDAvsInactive	0.21	0.3	0.48	0.92
USM B	PC1	constitutional	0.26	0.29	0.37	0.88
USM B	PC1	mucocutaneous	0.27	0.22	0.21	0.79
USM B	PC1	musculoskeletal	-0.14	0.24	0.57	0.94
USM B	PC1	renal	0.26	0.22	0.22	0.8
USM B	PC1	extrarenal	-0.096	0.31	0.76	0.98
USM B	PC1	hematological	0.039	0.28	0.89	0.99
USM B	PC1	serological	-0.054	0.19	0.78	0.98
USM B	PC1	HCQ	0.05	0.19	0.8	0.98
USM B	PC1	MMF	-0.22	0.22	0.33	0.86
USM B	PC1	TAC	-0.04	0.22	0.86	0.99
USM B	PC2	InactivevsHC	-0.16	0.2	0.43	0.9
USM B	PC2	LDAvsInactive	0.19	0.3	0.52	0.92
USM B	PC2	MDAvsInactive	0.4	0.34	0.25	0.82
USM B	PC2	HDAvsInactive	0.31	0.32	0.34	0.87
USM B	PC2	constitutional	0.55	0.35	0.12	0.68
USM B	PC2	mucocutaneous	0.14	0.26	0.6	0.94
USM B	PC2	musculoskeletal	0.13	0.29	0.65	0.95
USM B	PC2	renal	0.37	0.26	0.15	0.73
USM B	PC2	extrarenal	-0.53	0.37	0.15	0.73
USM B	PC2	hematological	-0.011	0.33	0.97	1
USM B	PC2	serological	-0.22	0.23	0.33	0.86
USM B	PC2	HCQ	-0.016	0.23	0.94	1
USM B	PC2	MMF	-0.15	0.27	0.58	0.94
USM B	PC2	TAC	0.24	0.27	0.37	0.88
USM B	PC3	InactivevsHC	0.13	0.22	0.54	0.93
USM B	PC3	LDAvsInactive	-0.38	0.29	0.19	0.78
USM B	PC3	MDAvsInactive	0.091	0.33	0.79	0.98
USM B	PC3	HDAvsInactive	0.18	0.29	0.54	0.93
USM B	PC3	constitutional	-0.32	0.33	0.34	0.86
USM B	PC3	mucocutaneous	-0.11	0.25	0.66	0.96
USM B	PC3	musculoskeletal	0.11	0.27	0.69	0.96
USM B	PC3	renal	0.27	0.24	0.28	0.83
USM B	PC3	extrarenal	0.24	0.35	0.5	0.92
USM B	PC3	hematological	0.4	0.32	0.21	0.79
USM B	PC3	serological	-0.053	0.22	0.81	0.99
USM B	PC3	HCQ	-0.073	0.22	0.74	0.97
USM B	PC3	MMF	0.0036	0.25	0.99	1
USM B	PC3	TAC	0.17	0.25	0.49	0.92
USM B	PC4	InactivevsHC	0.11	0.15	0.47	0.91
USM B	PC4	LDAvsInactive	0.51	0.24	0.038	0.49
USM B	PC4	MDAvsInactive	0.67	0.3	0.031	0.46
USM B	PC4	HDAvsInactive	1.6	0.3	2.2e-06	0.0007
USM B	PC4	constitutional	0.02	0.29	0.95	1
USM B	PC4	mucocutaneous	0.33	0.21	0.13	0.7
USM B	PC4	musculoskeletal	0.34	0.24	0.15	0.73
USM B	PC4	renal	0.38	0.21	0.075	0.6
USM B	PC4	extrarenal	0.81	0.3	0.0083	0.28
USM B	PC4	hematological	-0.28	0.27	0.3	0.84
USM B	PC4	serological	0.58	0.19	0.0025	0.14
USM B	PC4	HCQ	-0.22	0.19	0.26	0.82
USM B	PC4	MMF	0.27	0.22	0.21	0.79
USM B	PC4	TAC	-0.27	0.22	0.22	0.8
USM B	PC5	InactivevsHC	0.32	0.19	0.095	0.64
USM B	PC5	LDAvsInactive	-0.088	0.29	0.77	0.98
USM B	PC5	MDAvsInactive	0.46	0.34	0.18	0.77
USM B	PC5	HDAvsInactive	0.24	0.33	0.46	0.91
USM B	PC5	constitutional	-0.2	0.34	0.56	0.94
USM B	PC5	mucocutaneous	0.15	0.26	0.55	0.93
USM B	PC5	musculoskeletal	0.32	0.28	0.27	0.83
USM B	PC5	renal	0.094	0.25	0.71	0.97
USM B	PC5	extrarenal	-0.15	0.36	0.68	0.96
USM B	PC5	hematological	-0.19	0.33	0.57	0.94
USM B	PC5	serological	0.094	0.22	0.68	0.96
USM B	PC5	HCQ	0.37	0.22	0.097	0.65
USM B	PC5	MMF	0.46	0.25	0.072	0.6
USM B	PC5	TAC	0.27	0.26	0.29	0.83
USM B	PC6	InactivevsHC	0.49	0.18	0.0068	0.26
USM B	PC6	LDAvsInactive	0.36	0.25	0.15	0.73
USM B	PC6	MDAvsInactive	0.23	0.3	0.44	0.9
USM B	PC6	HDAvsInactive	-0.34	0.29	0.25	0.82
USM B	PC6	constitutional	-0.32	0.32	0.32	0.85
USM B	PC6	mucocutaneous	0.15	0.24	0.53	0.93
USM B	PC6	musculoskeletal	-0.19	0.27	0.48	0.92
USM B	PC6	renal	-0.046	0.24	0.85	0.99
USM B	PC6	extrarenal	-0.18	0.34	0.59	0.94
USM B	PC6	hematological	0.11	0.31	0.71	0.97
USM B	PC6	serological	-0.032	0.21	0.88	0.99
USM B	PC6	HCQ	0.13	0.21	0.52	0.92
USM B	PC6	MMF	0.63	0.24	0.0087	0.29
USM B	PC6	TAC	0.088	0.24	0.71	0.97
USM B	PC7	InactivevsHC	-0.52	0.18	0.0057	0.24
USM B	PC7	LDAvsInactive	0.091	0.26	0.73	0.97
USM B	PC7	MDAvsInactive	0.51	0.32	0.12	0.68
USM B	PC7	HDAvsInactive	1.1	0.28	0.00029	0.035
USM B	PC7	constitutional	0.43	0.32	0.18	0.77
USM B	PC7	mucocutaneous	0.35	0.24	0.15	0.73
USM B	PC7	musculoskeletal	0.33	0.27	0.22	0.8
USM B	PC7	renal	0.035	0.24	0.88	0.99
USM B	PC7	extrarenal	0.053	0.34	0.88	0.99
USM B	PC7	hematological	0.86	0.31	0.0059	0.24
USM B	PC7	serological	-0.042	0.21	0.84	0.99
USM B	PC7	HCQ	0.27	0.22	0.22	0.8
USM B	PC7	MMF	-0.18	0.25	0.47	0.91
USM B	PC7	TAC	0.067	0.25	0.79	0.98
SM B	PC1	InactivevsHC	1.1	0.16	6.1e-10	4.6e-07
SM B	PC1	LDAvsInactive	0.056	0.26	0.83	0.99
SM B	PC1	MDAvsInactive	0.0074	0.28	0.98	1
SM B	PC1	HDAvsInactive	0.3	0.27	0.27	0.83
SM B	PC1	constitutional	0.085	0.29	0.77	0.98
SM B	PC1	mucocutaneous	0.073	0.21	0.73	0.97
SM B	PC1	musculoskeletal	-0.23	0.23	0.32	0.85
SM B	PC1	renal	0.094	0.21	0.66	0.96
SM B	PC1	extrarenal	0.22	0.3	0.47	0.91
SM B	PC1	hematological	-0.078	0.27	0.78	0.98
SM B	PC1	serological	0.27	0.18	0.13	0.71
SM B	PC1	HCQ	-0.3	0.18	0.11	0.66
SM B	PC1	MMF	-0.29	0.21	0.17	0.75
SM B	PC1	TAC	-0.19	0.21	0.37	0.88
SM B	PC2	InactivevsHC	-0.025	0.2	0.9	0.99
SM B	PC2	LDAvsInactive	0.099	0.24	0.68	0.96
SM B	PC2	MDAvsInactive	0.45	0.34	0.2	0.79
SM B	PC2	HDAvsInactive	0.66	0.23	0.0063	0.25
SM B	PC2	constitutional	-0.077	0.32	0.81	0.99
SM B	PC2	mucocutaneous	0.18	0.24	0.45	0.91
SM B	PC2	musculoskeletal	0.39	0.25	0.13	0.71
SM B	PC2	renal	0.34	0.23	0.15	0.73
SM B	PC2	extrarenal	0.042	0.33	0.9	0.99
SM B	PC2	hematological	-0.33	0.3	0.27	0.83
SM B	PC2	serological	0.16	0.2	0.42	0.9
SM B	PC2	HCQ	-0.086	0.2	0.67	0.96
SM B	PC2	MMF	-0.094	0.23	0.69	0.96
SM B	PC2	TAC	0.41	0.24	0.085	0.62
SM B	PC3	InactivevsHC	0.087	0.2	0.66	0.96
SM B	PC3	LDAvsInactive	0.38	0.23	0.097	0.65
SM B	PC3	MDAvsInactive	0.39	0.32	0.23	0.8
SM B	PC3	HDAvsInactive	0.86	0.27	0.0026	0.15
SM B	PC3	constitutional	0.37	0.3	0.22	0.8
SM B	PC3	mucocutaneous	0.4	0.22	0.076	0.6
SM B	PC3	musculoskeletal	-0.12	0.24	0.63	0.95
SM B	PC3	renal	0.27	0.22	0.23	0.81
SM B	PC3	extrarenal	0.3	0.32	0.35	0.87
SM B	PC3	hematological	-0.17	0.29	0.55	0.93
SM B	PC3	serological	0.022	0.19	0.91	0.99
SM B	PC3	HCQ	0.092	0.2	0.64	0.95
SM B	PC3	MMF	0.099	0.22	0.66	0.96
SM B	PC3	TAC	-0.39	0.23	0.095	0.64
SM B	PC4	InactivevsHC	-0.016	0.17	0.93	1
SM B	PC4	LDAvsInactive	0.17	0.23	0.46	0.91
SM B	PC4	MDAvsInactive	0.56	0.26	0.035	0.48
SM B	PC4	HDAvsInactive	1.3	0.27	1e-05	0.0026
SM B	PC4	constitutional	0.48	0.29	0.098	0.65
SM B	PC4	mucocutaneous	0.16	0.21	0.45	0.91
SM B	PC4	musculoskeletal	0.55	0.23	0.017	0.39
SM B	PC4	renal	0.46	0.21	0.031	0.46
SM B	PC4	extrarenal	0.17	0.3	0.57	0.94
SM B	PC4	hematological	0.85	0.28	0.0025	0.14
SM B	PC4	serological	0.31	0.18	0.091	0.64
SM B	PC4	HCQ	0.23	0.19	0.23	0.8
SM B	PC4	MMF	0.3	0.22	0.17	0.75
SM B	PC4	TAC	0.025	0.22	0.91	0.99
SM B	PC5	InactivevsHC	0.32	0.18	0.08	0.62
SM B	PC5	LDAvsInactive	0.073	0.27	0.79	0.98
SM B	PC5	MDAvsInactive	0.75	0.34	0.03	0.46
SM B	PC5	HDAvsInactive	0.4	0.35	0.26	0.82
SM B	PC5	constitutional	-0.7	0.32	0.032	0.47
SM B	PC5	mucocutaneous	0.58	0.24	0.017	0.39
SM B	PC5	musculoskeletal	0.31	0.26	0.23	0.8
SM B	PC5	renal	0.034	0.24	0.89	0.99
SM B	PC5	extrarenal	0.091	0.34	0.79	0.98
SM B	PC5	hematological	-0.35	0.31	0.26	0.82
SM B	PC5	serological	0.029	0.21	0.89	0.99
SM B	PC5	HCQ	0.35	0.21	0.093	0.64
SM B	PC5	MMF	-0.17	0.24	0.48	0.92
SM B	PC5	TAC	0.36	0.24	0.14	0.72
SM B	PC6	InactivevsHC	0.59	0.16	0.00035	0.04
SM B	PC6	LDAvsInactive	0.2	0.22	0.38	0.88
SM B	PC6	MDAvsInactive	-0.77	0.34	0.027	0.44
SM B	PC6	HDAvsInactive	-0.72	0.25	0.0054	0.23
SM B	PC6	constitutional	-0.21	0.3	0.49	0.92
SM B	PC6	mucocutaneous	-0.015	0.22	0.95	1
SM B	PC6	musculoskeletal	-0.93	0.24	0.00018	0.024
SM B	PC6	renal	-0.52	0.22	0.021	0.41
SM B	PC6	extrarenal	0.052	0.32	0.87	0.99
SM B	PC6	hematological	-0.41	0.29	0.15	0.73
SM B	PC6	serological	0.12	0.19	0.52	0.92
SM B	PC6	HCQ	0.37	0.2	0.068	0.59
SM B	PC6	MMF	0.12	0.23	0.61	0.95
SM B	PC6	TAC	0.068	0.23	0.77	0.98
SM B	PC7	InactivevsHC	0.35	0.19	0.074	0.6
SM B	PC7	LDAvsInactive	-0.097	0.26	0.71	0.97
SM B	PC7	MDAvsInactive	-0.13	0.3	0.66	0.96
SM B	PC7	HDAvsInactive	-0.18	0.29	0.55	0.93
SM B	PC7	constitutional	0.068	0.33	0.84	0.99
SM B	PC7	mucocutaneous	-0.062	0.25	0.8	0.98
SM B	PC7	musculoskeletal	-0.11	0.26	0.68	0.96
SM B	PC7	renal	0.34	0.24	0.16	0.74
SM B	PC7	extrarenal	0.017	0.35	0.96	1
SM B	PC7	hematological	-0.28	0.32	0.37	0.88
SM B	PC7	serological	-0.035	0.21	0.87	0.99
SM B	PC7	HCQ	-0.016	0.21	0.94	1
SM B	PC7	MMF	0.38	0.24	0.12	0.68
SM B	PC7	TAC	0.086	0.25	0.73	0.97
DN B	PC1	InactivevsHC	0.92	0.18	2.2e-06	0.0007
DN B	PC1	LDAvsInactive	0.062	0.26	0.81	0.99
DN B	PC1	MDAvsInactive	-0.039	0.28	0.89	0.99
DN B	PC1	HDAvsInactive	0.15	0.27	0.59	0.94
DN B	PC1	constitutional	0.21	0.3	0.48	0.92
DN B	PC1	mucocutaneous	-0.055	0.22	0.81	0.99
DN B	PC1	musculoskeletal	-0.072	0.24	0.76	0.98
DN B	PC1	renal	0.14	0.22	0.54	0.93
DN B	PC1	extrarenal	0.12	0.32	0.71	0.97
DN B	PC1	hematological	-0.021	0.29	0.94	1
DN B	PC1	serological	0.18	0.19	0.34	0.87
DN B	PC1	HCQ	-0.33	0.19	0.086	0.62
DN B	PC1	MMF	-0.31	0.22	0.16	0.74
DN B	PC1	TAC	0.015	0.22	0.95	1
DN B	PC2	InactivevsHC	0.61	0.18	0.00076	0.07
DN B	PC2	LDAvsInactive	0.12	0.27	0.65	0.95
DN B	PC2	MDAvsInactive	0.18	0.32	0.58	0.94
DN B	PC2	HDAvsInactive	0.45	0.29	0.13	0.7
DN B	PC2	constitutional	-0.19	0.32	0.55	0.93
DN B	PC2	mucocutaneous	0.28	0.24	0.24	0.82
DN B	PC2	musculoskeletal	-0.15	0.25	0.56	0.94
DN B	PC2	renal	0.3	0.23	0.2	0.79
DN B	PC2	extrarenal	-0.076	0.33	0.82	0.99
DN B	PC2	hematological	0.22	0.3	0.47	0.91
DN B	PC2	serological	0.0059	0.2	0.98	1
DN B	PC2	HCQ	-0.17	0.2	0.4	0.89
DN B	PC2	MMF	0.13	0.23	0.57	0.94
DN B	PC2	TAC	-0.5	0.24	0.039	0.5
DN B	PC3	InactivevsHC	-0.049	0.2	0.81	0.99
DN B	PC3	LDAvsInactive	0.25	0.3	0.4	0.89
DN B	PC3	MDAvsInactive	0.48	0.3	0.11	0.67
DN B	PC3	HDAvsInactive	0.55	0.28	0.051	0.55
DN B	PC3	constitutional	0.38	0.33	0.26	0.82
DN B	PC3	mucocutaneous	-0.015	0.25	0.95	1
DN B	PC3	musculoskeletal	0.11	0.27	0.68	0.96
DN B	PC3	renal	0.49	0.25	0.048	0.54
DN B	PC3	extrarenal	0.0014	0.35	1	1
DN B	PC3	hematological	0.18	0.32	0.57	0.94
DN B	PC3	serological	-0.15	0.21	0.47	0.91
DN B	PC3	HCQ	-0.04	0.22	0.85	0.99
DN B	PC3	MMF	0.3	0.25	0.23	0.8
DN B	PC3	TAC	0.27	0.25	0.28	0.83
DN B	PC4	InactivevsHC	0.031	0.22	0.89	0.99
DN B	PC4	LDAvsInactive	0.27	0.28	0.34	0.86
DN B	PC4	MDAvsInactive	0.3	0.31	0.35	0.87
DN B	PC4	HDAvsInactive	0.55	0.33	0.1	0.65
DN B	PC4	constitutional	0.46	0.31	0.14	0.72
DN B	PC4	mucocutaneous	0.3	0.23	0.19	0.78
DN B	PC4	musculoskeletal	0.024	0.25	0.92	1
DN B	PC4	renal	-0.094	0.23	0.68	0.96
DN B	PC4	extrarenal	-0.059	0.33	0.86	0.99
DN B	PC4	hematological	-0.22	0.3	0.47	0.91
DN B	PC4	serological	0.25	0.2	0.21	0.79
DN B	PC4	HCQ	-0.049	0.2	0.81	0.99
DN B	PC4	MMF	0.11	0.23	0.64	0.95
DN B	PC4	TAC	-0.28	0.24	0.24	0.82
DN B	PC5	InactivevsHC	-0.36	0.18	0.05	0.54
DN B	PC5	LDAvsInactive	0.045	0.19	0.82	0.99
DN B	PC5	MDAvsInactive	0.59	0.25	0.021	0.42
DN B	PC5	HDAvsInactive	1.7	0.23	1.6e-09	9.6e-07
DN B	PC5	constitutional	0.45	0.25	0.079	0.61
DN B	PC5	mucocutaneous	0.46	0.19	0.017	0.39
DN B	PC5	musculoskeletal	0.86	0.2	3.9e-05	0.007
DN B	PC5	renal	0.47	0.19	0.012	0.35
DN B	PC5	extrarenal	0.26	0.27	0.33	0.86
DN B	PC5	hematological	0.28	0.24	0.26	0.82
DN B	PC5	serological	0.28	0.16	0.082	0.62
DN B	PC5	HCQ	0.0028	0.17	0.99	1
DN B	PC5	MMF	-0.14	0.19	0.47	0.91
DN B	PC5	TAC	5.8e-05	0.19	1	1
DN B	PC6	InactivevsHC	-0.26	0.21	0.23	0.8
DN B	PC6	LDAvsInactive	0.031	0.25	0.9	0.99
DN B	PC6	MDAvsInactive	-0.24	0.29	0.41	0.89
DN B	PC6	HDAvsInactive	0.35	0.27	0.2	0.79
DN B	PC6	constitutional	0.1	0.3	0.74	0.97
DN B	PC6	mucocutaneous	-0.011	0.23	0.96	1
DN B	PC6	musculoskeletal	-0.19	0.24	0.42	0.9
DN B	PC6	renal	0.11	0.22	0.62	0.95
DN B	PC6	extrarenal	0.072	0.32	0.82	0.99
DN B	PC6	hematological	0.73	0.29	0.013	0.35
DN B	PC6	serological	-0.14	0.19	0.48	0.92
DN B	PC6	HCQ	0.13	0.2	0.5	0.92
DN B	PC6	MMF	-0.17	0.23	0.45	0.91
DN B	PC6	TAC	-0.3	0.23	0.19	0.78
DN B	PC7	InactivevsHC	0.56	0.18	0.0019	0.13
DN B	PC7	LDAvsInactive	0.17	0.2	0.39	0.89
DN B	PC7	MDAvsInactive	0.78	0.22	0.001	0.084
DN B	PC7	HDAvsInactive	0.58	0.26	0.03	0.46
DN B	PC7	constitutional	-0.015	0.27	0.95	1
DN B	PC7	mucocutaneous	0.14	0.2	0.49	0.92
DN B	PC7	musculoskeletal	0.1	0.22	0.64	0.95
DN B	PC7	renal	0.073	0.2	0.71	0.97
DN B	PC7	extrarenal	0.42	0.29	0.15	0.73
DN B	PC7	hematological	0.2	0.26	0.45	0.91
DN B	PC7	serological	0.2	0.17	0.25	0.82
DN B	PC7	HCQ	0.7	0.17	7.7e-05	0.012
DN B	PC7	MMF	0.2	0.2	0.31	0.85
DN B	PC7	TAC	0.65	0.2	0.0015	0.11
Plasmablast	PC1	InactivevsHC	0.38	0.14	0.0055	0.24
Plasmablast	PC1	LDAvsInactive	0.38	0.21	0.076	0.6
Plasmablast	PC1	MDAvsInactive	0.46	0.22	0.044	0.53
Plasmablast	PC1	HDAvsInactive	1.2	0.23	2.1e-06	0.0007
Plasmablast	PC1	constitutional	0.13	0.25	0.6	0.94
Plasmablast	PC1	mucocutaneous	0.35	0.19	0.064	0.58
Plasmablast	PC1	musculoskeletal	0.63	0.2	0.0024	0.14
Plasmablast	PC1	renal	0.39	0.19	0.04	0.5
Plasmablast	PC1	extrarenal	0.092	0.27	0.73	0.97
Plasmablast	PC1	hematological	0.49	0.24	0.044	0.53
Plasmablast	PC1	serological	0.29	0.17	0.08	0.62
Plasmablast	PC1	HCQ	-0.21	0.17	0.21	0.79
Plasmablast	PC1	MMF	-0.83	0.19	3.4e-05	0.0063
Plasmablast	PC1	TAC	-0.33	0.2	0.1	0.65
Plasmablast	PC2	InactivevsHC	0.6	0.21	0.0053	0.23
Plasmablast	PC2	LDAvsInactive	-0.53	0.3	0.082	0.62
Plasmablast	PC2	MDAvsInactive	-0.33	0.31	0.31	0.85
Plasmablast	PC2	HDAvsInactive	-0.4	0.32	0.21	0.79
Plasmablast	PC2	constitutional	-0.0015	0.33	1	1
Plasmablast	PC2	mucocutaneous	-0.019	0.24	0.94	1
Plasmablast	PC2	musculoskeletal	0.019	0.26	0.94	1
Plasmablast	PC2	renal	-0.51	0.24	0.035	0.48
Plasmablast	PC2	extrarenal	0.35	0.34	0.31	0.85
Plasmablast	PC2	hematological	-0.4	0.31	0.2	0.79
Plasmablast	PC2	serological	-0.021	0.21	0.92	1
Plasmablast	PC2	HCQ	0.22	0.21	0.3	0.84
Plasmablast	PC2	MMF	0.36	0.25	0.15	0.73
Plasmablast	PC2	TAC	-0.35	0.25	0.17	0.75
Plasmablast	PC3	InactivevsHC	0.44	0.22	0.048	0.54
Plasmablast	PC3	LDAvsInactive	-0.61	0.25	0.02	0.41
Plasmablast	PC3	MDAvsInactive	-0.4	0.26	0.13	0.71
Plasmablast	PC3	HDAvsInactive	-0.38	0.3	0.2	0.79
Plasmablast	PC3	constitutional	0.06	0.3	0.84	0.99
Plasmablast	PC3	mucocutaneous	-0.37	0.22	0.1	0.65
Plasmablast	PC3	musculoskeletal	0.27	0.24	0.27	0.83
Plasmablast	PC3	renal	-0.094	0.22	0.67	0.96
Plasmablast	PC3	extrarenal	0.17	0.32	0.59	0.94
Plasmablast	PC3	hematological	0.48	0.29	0.097	0.65
Plasmablast	PC3	serological	-0.31	0.2	0.12	0.69
Plasmablast	PC3	HCQ	0.2	0.2	0.31	0.85
Plasmablast	PC3	MMF	0.21	0.23	0.37	0.88
Plasmablast	PC3	TAC	0.22	0.23	0.35	0.87
Plasmablast	PC4	InactivevsHC	0.83	0.15	4.7e-07	0.00018
Plasmablast	PC4	LDAvsInactive	-0.03	0.25	0.9	0.99
Plasmablast	PC4	MDAvsInactive	0.71	0.24	0.0048	0.21
Plasmablast	PC4	HDAvsInactive	0.65	0.24	0.0092	0.3
Plasmablast	PC4	constitutional	0.073	0.27	0.79	0.98
Plasmablast	PC4	mucocutaneous	0.29	0.2	0.15	0.73
Plasmablast	PC4	musculoskeletal	-0.093	0.22	0.67	0.96
Plasmablast	PC4	renal	0.64	0.2	0.0019	0.12
Plasmablast	PC4	extrarenal	0.21	0.29	0.45	0.91
Plasmablast	PC4	hematological	-0.043	0.26	0.87	0.99
Plasmablast	PC4	serological	0.00058	0.18	1	1
Plasmablast	PC4	HCQ	0.043	0.18	0.81	0.99
Plasmablast	PC4	MMF	1.1	0.2	2.3e-07	9.5e-05
Plasmablast	PC4	TAC	0.086	0.21	0.68	0.96
Plasmablast	PC5	InactivevsHC	0.62	0.24	0.012	0.34
Plasmablast	PC5	LDAvsInactive	-0.03	0.32	0.93	1
Plasmablast	PC5	MDAvsInactive	-0.58	0.4	0.15	0.73
Plasmablast	PC5	HDAvsInactive	-0.081	0.4	0.84	0.99
Plasmablast	PC5	constitutional	-0.061	0.34	0.86	0.99
Plasmablast	PC5	mucocutaneous	0.046	0.25	0.86	0.99
Plasmablast	PC5	musculoskeletal	-0.23	0.27	0.4	0.89
Plasmablast	PC5	renal	0.031	0.25	0.9	0.99
Plasmablast	PC5	extrarenal	-0.16	0.35	0.65	0.95
Plasmablast	PC5	hematological	0.014	0.32	0.97	1
Plasmablast	PC5	serological	-0.092	0.22	0.67	0.96
Plasmablast	PC5	HCQ	-0.23	0.21	0.29	0.84
Plasmablast	PC5	MMF	0.96	0.25	0.00019	0.026
Plasmablast	PC5	TAC	-0.072	0.25	0.78	0.98
Plasmablast	PC6	InactivevsHC	0.078	0.23	0.73	0.97
Plasmablast	PC6	LDAvsInactive	0.097	0.31	0.75	0.98
Plasmablast	PC6	MDAvsInactive	-0.15	0.4	0.72	0.97
Plasmablast	PC6	HDAvsInactive	-0.087	0.35	0.81	0.99
Plasmablast	PC6	constitutional	-0.21	0.35	0.54	0.93
Plasmablast	PC6	mucocutaneous	-0.072	0.26	0.78	0.98
Plasmablast	PC6	musculoskeletal	-0.27	0.28	0.33	0.86
Plasmablast	PC6	renal	-0.014	0.26	0.96	1
Plasmablast	PC6	extrarenal	0.32	0.36	0.39	0.88
Plasmablast	PC6	hematological	0.33	0.33	0.32	0.85
Plasmablast	PC6	serological	-0.086	0.23	0.7	0.97
Plasmablast	PC6	HCQ	-0.11	0.22	0.61	0.95
Plasmablast	PC6	MMF	-0.051	0.26	0.85	0.99
Plasmablast	PC6	TAC	0.21	0.27	0.43	0.9
Plasmablast	PC7	InactivevsHC	0.042	0.21	0.84	0.99
Plasmablast	PC7	LDAvsInactive	-0.34	0.28	0.23	0.8
Plasmablast	PC7	MDAvsInactive	-0.12	0.3	0.69	0.96
Plasmablast	PC7	HDAvsInactive	-0.0084	0.31	0.98	1
Plasmablast	PC7	constitutional	0.23	0.3	0.44	0.9
Plasmablast	PC7	mucocutaneous	-0.22	0.22	0.34	0.86
Plasmablast	PC7	musculoskeletal	0.061	0.24	0.8	0.99
Plasmablast	PC7	renal	0.17	0.22	0.43	0.9
Plasmablast	PC7	extrarenal	0.16	0.32	0.63	0.95
Plasmablast	PC7	hematological	0.069	0.29	0.81	0.99
Plasmablast	PC7	serological	0.087	0.2	0.66	0.96
Plasmablast	PC7	HCQ	0.1	0.2	0.6	0.94
Plasmablast	PC7	MMF	-0.69	0.23	0.0031	0.16
Plasmablast	PC7	TAC	0.78	0.23	0.0011	0.09
CL Mono	PC1	InactivevsHC	0.99	0.1	9.8e-17	1.1e-12
CL Mono	PC1	LDAvsInactive	0.17	0.16	0.28	0.83
CL Mono	PC1	MDAvsInactive	0.65	0.17	0.00024	0.031
CL Mono	PC1	HDAvsInactive	1.3	0.17	2.8e-10	2.5e-07
CL Mono	PC1	constitutional	0.26	0.19	0.17	0.75
CL Mono	PC1	mucocutaneous	0.28	0.14	0.046	0.53
CL Mono	PC1	musculoskeletal	0.48	0.15	0.0016	0.11
CL Mono	PC1	renal	0.48	0.14	0.0007	0.066
CL Mono	PC1	extrarenal	0.24	0.2	0.22	0.8
CL Mono	PC1	hematological	0.33	0.18	0.065	0.59
CL Mono	PC1	serological	0.24	0.12	0.046	0.53
CL Mono	PC1	HCQ	-0.14	0.12	0.25	0.82
CL Mono	PC1	MMF	-0.086	0.13	0.52	0.92
CL Mono	PC1	TAC	0.081	0.14	0.56	0.94
CL Mono	PC2	InactivevsHC	0.0042	0.21	0.98	1
CL Mono	PC2	LDAvsInactive	0.43	0.28	0.13	0.71
CL Mono	PC2	MDAvsInactive	0.2	0.32	0.54	0.93
CL Mono	PC2	HDAvsInactive	0.42	0.29	0.15	0.73
CL Mono	PC2	constitutional	0.21	0.33	0.53	0.93
CL Mono	PC2	mucocutaneous	-0.15	0.25	0.55	0.93
CL Mono	PC2	musculoskeletal	-0.11	0.26	0.67	0.96
CL Mono	PC2	renal	0.48	0.24	0.05	0.54
CL Mono	PC2	extrarenal	0.073	0.35	0.83	0.99
CL Mono	PC2	hematological	-0.11	0.32	0.73	0.97
CL Mono	PC2	serological	-0.035	0.21	0.87	0.99
CL Mono	PC2	HCQ	-0.19	0.22	0.37	0.88
CL Mono	PC2	MMF	0.35	0.24	0.15	0.73
CL Mono	PC2	TAC	0.062	0.25	0.8	0.99
CL Mono	PC3	InactivevsHC	-0.4	0.21	0.059	0.57
CL Mono	PC3	LDAvsInactive	0.54	0.26	0.045	0.53
CL Mono	PC3	MDAvsInactive	0.35	0.31	0.27	0.83
CL Mono	PC3	HDAvsInactive	0.97	0.31	0.003	0.16
CL Mono	PC3	constitutional	0.56	0.32	0.084	0.62
CL Mono	PC3	mucocutaneous	0.11	0.24	0.64	0.95
CL Mono	PC3	musculoskeletal	0.23	0.26	0.37	0.88
CL Mono	PC3	renal	-0.03	0.24	0.9	0.99
CL Mono	PC3	extrarenal	-0.012	0.34	0.97	1
CL Mono	PC3	hematological	0.16	0.31	0.6	0.95
CL Mono	PC3	serological	0.17	0.21	0.42	0.89
CL Mono	PC3	HCQ	-0.018	0.21	0.93	1
CL Mono	PC3	MMF	0.056	0.23	0.81	0.99
CL Mono	PC3	TAC	-0.39	0.24	0.1	0.66
CL Mono	PC4	InactivevsHC	0.42	0.16	0.011	0.33
CL Mono	PC4	LDAvsInactive	0.39	0.27	0.16	0.74
CL Mono	PC4	MDAvsInactive	-0.23	0.3	0.44	0.9
CL Mono	PC4	HDAvsInactive	-0.69	0.3	0.028	0.44
CL Mono	PC4	constitutional	-0.44	0.33	0.18	0.77
CL Mono	PC4	mucocutaneous	0.38	0.24	0.12	0.68
CL Mono	PC4	musculoskeletal	-0.73	0.26	0.0059	0.24
CL Mono	PC4	renal	-0.31	0.24	0.21	0.79
CL Mono	PC4	extrarenal	-0.28	0.34	0.41	0.89
CL Mono	PC4	hematological	-0.56	0.31	0.074	0.6
CL Mono	PC4	serological	0.31	0.21	0.14	0.72
CL Mono	PC4	HCQ	0.2	0.21	0.35	0.87
CL Mono	PC4	MMF	0.064	0.24	0.79	0.98
CL Mono	PC4	TAC	0.083	0.25	0.74	0.97
CL Mono	PC5	InactivevsHC	0.28	0.17	0.1	0.66
CL Mono	PC5	LDAvsInactive	0.069	0.25	0.79	0.98
CL Mono	PC5	MDAvsInactive	-0.56	0.3	0.068	0.59
CL Mono	PC5	HDAvsInactive	-0.4	0.35	0.26	0.82
CL Mono	PC5	constitutional	-0.16	0.36	0.67	0.96
CL Mono	PC5	mucocutaneous	-0.2	0.27	0.45	0.91
CL Mono	PC5	musculoskeletal	0.18	0.28	0.52	0.92
CL Mono	PC5	renal	-0.19	0.26	0.48	0.92
CL Mono	PC5	extrarenal	-0.42	0.38	0.27	0.83
CL Mono	PC5	hematological	-0.013	0.34	0.97	1
CL Mono	PC5	serological	0.21	0.23	0.37	0.88
CL Mono	PC5	HCQ	-0.11	0.23	0.64	0.95
CL Mono	PC5	MMF	-0.095	0.26	0.71	0.97
CL Mono	PC5	TAC	-0.1	0.27	0.71	0.97
CL Mono	PC6	InactivevsHC	-0.074	0.22	0.73	0.97
CL Mono	PC6	LDAvsInactive	0.23	0.24	0.34	0.86
CL Mono	PC6	MDAvsInactive	-0.18	0.28	0.52	0.92
CL Mono	PC6	HDAvsInactive	0.11	0.31	0.72	0.97
CL Mono	PC6	constitutional	0.14	0.3	0.64	0.95
CL Mono	PC6	mucocutaneous	-0.14	0.22	0.53	0.93
CL Mono	PC6	musculoskeletal	-0.69	0.23	0.004	0.19
CL Mono	PC6	renal	0.15	0.22	0.48	0.92
CL Mono	PC6	extrarenal	0.36	0.31	0.25	0.82
CL Mono	PC6	hematological	-0.16	0.28	0.57	0.94
CL Mono	PC6	serological	0.19	0.19	0.32	0.85
CL Mono	PC6	HCQ	0.14	0.2	0.48	0.92
CL Mono	PC6	MMF	-0.34	0.22	0.13	0.7
CL Mono	PC6	TAC	0.3	0.23	0.19	0.78
CL Mono	PC7	InactivevsHC	-0.13	0.21	0.54	0.93
CL Mono	PC7	LDAvsInactive	0.13	0.21	0.56	0.94
CL Mono	PC7	MDAvsInactive	0.036	0.3	0.9	0.99
CL Mono	PC7	HDAvsInactive	0.36	0.31	0.26	0.82
CL Mono	PC7	constitutional	-0.1	0.3	0.74	0.97
CL Mono	PC7	mucocutaneous	0.071	0.22	0.75	0.98
CL Mono	PC7	musculoskeletal	-0.34	0.24	0.15	0.73
CL Mono	PC7	renal	0.5	0.22	0.025	0.44
CL Mono	PC7	extrarenal	0.3	0.31	0.34	0.86
CL Mono	PC7	hematological	-0.57	0.29	0.049	0.54
CL Mono	PC7	serological	0.057	0.19	0.77	0.98
CL Mono	PC7	HCQ	0.32	0.2	0.12	0.68
CL Mono	PC7	MMF	-0.033	0.22	0.89	0.99
CL Mono	PC7	TAC	-0.12	0.23	0.61	0.95
CD16p Mono	PC1	InactivevsHC	0.92	0.1	6.4e-15	1.5e-11
CD16p Mono	PC1	LDAvsInactive	0.1	0.17	0.56	0.94
CD16p Mono	PC1	MDAvsInactive	0.73	0.18	0.00013	0.02
CD16p Mono	PC1	HDAvsInactive	1.4	0.18	5.7e-11	6.4e-08
CD16p Mono	PC1	constitutional	0.18	0.21	0.37	0.88
CD16p Mono	PC1	mucocutaneous	0.36	0.15	0.024	0.43
CD16p Mono	PC1	musculoskeletal	0.54	0.16	0.0014	0.1
CD16p Mono	PC1	renal	0.47	0.15	0.0018	0.12
CD16p Mono	PC1	extrarenal	0.44	0.21	0.043	0.52
CD16p Mono	PC1	hematological	0.35	0.19	0.076	0.6
CD16p Mono	PC1	serological	0.23	0.13	0.082	0.62
CD16p Mono	PC1	HCQ	-0.054	0.13	0.68	0.96
CD16p Mono	PC1	MMF	-0.16	0.15	0.26	0.82
CD16p Mono	PC1	TAC	0.12	0.15	0.41	0.89
CD16p Mono	PC2	InactivevsHC	0.25	0.21	0.22	0.8
CD16p Mono	PC2	LDAvsInactive	-0.11	0.27	0.7	0.96
CD16p Mono	PC2	MDAvsInactive	0.19	0.29	0.51	0.92
CD16p Mono	PC2	HDAvsInactive	0.25	0.28	0.39	0.88
CD16p Mono	PC2	constitutional	-0.26	0.32	0.42	0.89
CD16p Mono	PC2	mucocutaneous	-0.42	0.24	0.081	0.62
CD16p Mono	PC2	musculoskeletal	0.22	0.25	0.39	0.88
CD16p Mono	PC2	renal	0.47	0.23	0.043	0.52
CD16p Mono	PC2	extrarenal	0.26	0.33	0.43	0.9
CD16p Mono	PC2	hematological	-0.3	0.3	0.33	0.86
CD16p Mono	PC2	serological	-0.0018	0.2	0.99	1
CD16p Mono	PC2	HCQ	0.029	0.21	0.89	0.99
CD16p Mono	PC2	MMF	-0.12	0.23	0.61	0.95
CD16p Mono	PC2	TAC	0.45	0.24	0.063	0.58
CD16p Mono	PC3	InactivevsHC	0.12	0.18	0.5	0.92
CD16p Mono	PC3	LDAvsInactive	0.24	0.26	0.36	0.88
CD16p Mono	PC3	MDAvsInactive	-0.17	0.32	0.59	0.94
CD16p Mono	PC3	HDAvsInactive	0.32	0.3	0.29	0.83
CD16p Mono	PC3	constitutional	0.0016	0.35	1	1
CD16p Mono	PC3	mucocutaneous	0.33	0.26	0.21	0.79
CD16p Mono	PC3	musculoskeletal	-0.051	0.28	0.85	0.99
CD16p Mono	PC3	renal	0.2	0.25	0.42	0.9
CD16p Mono	PC3	extrarenal	-0.012	0.36	0.97	1
CD16p Mono	PC3	hematological	-0.34	0.33	0.3	0.84
CD16p Mono	PC3	serological	-0.23	0.22	0.3	0.84
CD16p Mono	PC3	HCQ	-0.048	0.22	0.83	0.99
CD16p Mono	PC3	MMF	0.21	0.25	0.4	0.89
CD16p Mono	PC3	TAC	-0.094	0.26	0.71	0.97
CD16p Mono	PC4	InactivevsHC	-0.35	0.18	0.054	0.56
CD16p Mono	PC4	LDAvsInactive	0.16	0.23	0.5	0.92
CD16p Mono	PC4	MDAvsInactive	0.29	0.26	0.28	0.83
CD16p Mono	PC4	HDAvsInactive	0.75	0.28	0.0097	0.3
CD16p Mono	PC4	constitutional	0.79	0.29	0.0084	0.28
CD16p Mono	PC4	mucocutaneous	-0.12	0.22	0.59	0.94
CD16p Mono	PC4	musculoskeletal	0.33	0.24	0.16	0.74
CD16p Mono	PC4	renal	0.26	0.21	0.23	0.8
CD16p Mono	PC4	extrarenal	-0.018	0.31	0.95	1
CD16p Mono	PC4	hematological	0.22	0.28	0.43	0.9
CD16p Mono	PC4	serological	0.022	0.19	0.91	0.99
CD16p Mono	PC4	HCQ	-0.24	0.19	0.22	0.8
CD16p Mono	PC4	MMF	0.038	0.21	0.86	0.99
CD16p Mono	PC4	TAC	-0.42	0.22	0.057	0.57
CD16p Mono	PC5	InactivevsHC	-0.14	0.2	0.49	0.92
CD16p Mono	PC5	LDAvsInactive	0.18	0.27	0.5	0.92
CD16p Mono	PC5	MDAvsInactive	0.36	0.32	0.26	0.82
CD16p Mono	PC5	HDAvsInactive	0.34	0.23	0.15	0.73
CD16p Mono	PC5	constitutional	-0.36	0.33	0.28	0.83
CD16p Mono	PC5	mucocutaneous	0.42	0.25	0.092	0.64
CD16p Mono	PC5	musculoskeletal	0.13	0.26	0.63	0.95
CD16p Mono	PC5	renal	0.3	0.24	0.21	0.79
CD16p Mono	PC5	extrarenal	-0.16	0.34	0.65	0.95
CD16p Mono	PC5	hematological	-0.32	0.31	0.31	0.85
CD16p Mono	PC5	serological	-0.015	0.21	0.94	1
CD16p Mono	PC5	HCQ	0.24	0.21	0.25	0.82
CD16p Mono	PC5	MMF	0.29	0.24	0.23	0.8
CD16p Mono	PC5	TAC	0.034	0.24	0.89	0.99
CD16p Mono	PC6	InactivevsHC	0.83	0.16	7e-07	0.00025
CD16p Mono	PC6	LDAvsInactive	0.2	0.25	0.43	0.9
CD16p Mono	PC6	MDAvsInactive	-0.6	0.3	0.051	0.54
CD16p Mono	PC6	HDAvsInactive	-1.1	0.3	0.00046	0.05
CD16p Mono	PC6	constitutional	-0.039	0.35	0.91	0.99
CD16p Mono	PC6	mucocutaneous	-0.22	0.26	0.41	0.89
CD16p Mono	PC6	musculoskeletal	-0.7	0.28	0.014	0.36
CD16p Mono	PC6	renal	-0.36	0.25	0.16	0.74
CD16p Mono	PC6	extrarenal	-0.36	0.36	0.32	0.85
CD16p Mono	PC6	hematological	-0.038	0.33	0.91	0.99
CD16p Mono	PC6	serological	0.18	0.22	0.42	0.9
CD16p Mono	PC6	HCQ	-0.19	0.22	0.38	0.88
CD16p Mono	PC6	MMF	0.092	0.25	0.71	0.97
CD16p Mono	PC6	TAC	-0.22	0.25	0.39	0.88
CD16p Mono	PC7	InactivevsHC	0.21	0.19	0.28	0.83
CD16p Mono	PC7	LDAvsInactive	-0.35	0.26	0.18	0.77
CD16p Mono	PC7	MDAvsInactive	0.18	0.27	0.52	0.92
CD16p Mono	PC7	HDAvsInactive	-0.027	0.32	0.93	1
CD16p Mono	PC7	constitutional	-0.18	0.33	0.58	0.94
CD16p Mono	PC7	mucocutaneous	-0.12	0.25	0.62	0.95
CD16p Mono	PC7	musculoskeletal	0.77	0.26	0.0037	0.18
CD16p Mono	PC7	renal	-0.28	0.24	0.23	0.8
CD16p Mono	PC7	extrarenal	-0.11	0.34	0.74	0.97
CD16p Mono	PC7	hematological	0.54	0.31	0.083	0.62
CD16p Mono	PC7	serological	-0.35	0.21	0.091	0.64
CD16p Mono	PC7	HCQ	-0.051	0.22	0.81	0.99
CD16p Mono	PC7	MMF	0.041	0.24	0.87	0.99
CD16p Mono	PC7	TAC	-0.18	0.25	0.48	0.92
Int Mono	PC1	InactivevsHC	0.91	0.14	5.4e-09	2.9e-06
Int Mono	PC1	LDAvsInactive	-0.0096	0.21	0.96	1
Int Mono	PC1	MDAvsInactive	0.36	0.21	0.098	0.65
Int Mono	PC1	HDAvsInactive	1.1	0.22	7e-06	0.002
Int Mono	PC1	constitutional	-0.044	0.26	0.86	0.99
Int Mono	PC1	mucocutaneous	0.34	0.19	0.079	0.61
Int Mono	PC1	musculoskeletal	0.47	0.2	0.023	0.43
Int Mono	PC1	renal	0.31	0.19	0.097	0.65
Int Mono	PC1	extrarenal	0.36	0.27	0.18	0.77
Int Mono	PC1	hematological	0.35	0.24	0.15	0.73
Int Mono	PC1	serological	0.13	0.16	0.45	0.91
Int Mono	PC1	HCQ	-0.03	0.17	0.86	0.99
Int Mono	PC1	MMF	-0.09	0.19	0.63	0.95
Int Mono	PC1	TAC	0.042	0.2	0.83	0.99
Int Mono	PC2	InactivevsHC	0.32	0.24	0.18	0.77
Int Mono	PC2	LDAvsInactive	-0.1	0.27	0.71	0.97
Int Mono	PC2	MDAvsInactive	0.5	0.25	0.056	0.56
Int Mono	PC2	HDAvsInactive	0.6	0.24	0.016	0.38
Int Mono	PC2	constitutional	0.1	0.28	0.72	0.97
Int Mono	PC2	mucocutaneous	-0.17	0.21	0.42	0.89
Int Mono	PC2	musculoskeletal	0.37	0.22	0.1	0.65
Int Mono	PC2	renal	0.52	0.2	0.013	0.35
Int Mono	PC2	extrarenal	0.24	0.29	0.41	0.89
Int Mono	PC2	hematological	-0.14	0.27	0.59	0.94
Int Mono	PC2	serological	0.13	0.18	0.48	0.92
Int Mono	PC2	HCQ	0.12	0.18	0.52	0.92
Int Mono	PC2	MMF	0.16	0.2	0.44	0.9
Int Mono	PC2	TAC	0.37	0.21	0.084	0.62
Int Mono	PC3	InactivevsHC	0.15	0.22	0.51	0.92
Int Mono	PC3	LDAvsInactive	0.38	0.24	0.12	0.68
Int Mono	PC3	MDAvsInactive	0.58	0.28	0.045	0.53
Int Mono	PC3	HDAvsInactive	0.8	0.28	0.0058	0.24
Int Mono	PC3	constitutional	0.45	0.29	0.12	0.69
Int Mono	PC3	mucocutaneous	0.24	0.21	0.27	0.83
Int Mono	PC3	musculoskeletal	-0.056	0.23	0.81	0.99
Int Mono	PC3	renal	0.44	0.21	0.036	0.49
Int Mono	PC3	extrarenal	0.11	0.3	0.72	0.97
Int Mono	PC3	hematological	0.14	0.27	0.6	0.94
Int Mono	PC3	serological	0.092	0.18	0.62	0.95
Int Mono	PC3	HCQ	-0.11	0.19	0.57	0.94
Int Mono	PC3	MMF	-0.032	0.21	0.88	0.99
Int Mono	PC3	TAC	0.042	0.22	0.85	0.99
Int Mono	PC4	InactivevsHC	0.35	0.24	0.14	0.72
Int Mono	PC4	LDAvsInactive	0.098	0.23	0.67	0.96
Int Mono	PC4	MDAvsInactive	-0.38	0.29	0.2	0.78
Int Mono	PC4	HDAvsInactive	0.2	0.24	0.39	0.88
Int Mono	PC4	constitutional	0.79	0.29	0.0071	0.26
Int Mono	PC4	mucocutaneous	-0.028	0.21	0.9	0.99
Int Mono	PC4	musculoskeletal	-0.32	0.23	0.16	0.74
Int Mono	PC4	renal	-0.21	0.21	0.3	0.84
Int Mono	PC4	extrarenal	0.1	0.3	0.73	0.97
Int Mono	PC4	hematological	-0.28	0.27	0.29	0.84
Int Mono	PC4	serological	0.098	0.18	0.59	0.94
Int Mono	PC4	HCQ	-0.029	0.19	0.88	0.99
Int Mono	PC4	MMF	0.065	0.21	0.76	0.98
Int Mono	PC4	TAC	-0.25	0.22	0.26	0.82
Int Mono	PC5	InactivevsHC	0.51	0.18	0.0064	0.25
Int Mono	PC5	LDAvsInactive	0.069	0.29	0.81	0.99
Int Mono	PC5	MDAvsInactive	-0.5	0.27	0.067	0.59
Int Mono	PC5	HDAvsInactive	-0.37	0.33	0.27	0.83
Int Mono	PC5	constitutional	-0.96	0.31	0.0024	0.14
Int Mono	PC5	mucocutaneous	0.076	0.23	0.74	0.97
Int Mono	PC5	musculoskeletal	-0.37	0.24	0.13	0.7
Int Mono	PC5	renal	0.2	0.22	0.37	0.88
Int Mono	PC5	extrarenal	0.5	0.32	0.12	0.68
Int Mono	PC5	hematological	-0.59	0.29	0.044	0.53
Int Mono	PC5	serological	-0.087	0.2	0.66	0.96
Int Mono	PC5	HCQ	-0.039	0.21	0.85	0.99
Int Mono	PC5	MMF	0.41	0.23	0.085	0.62
Int Mono	PC5	TAC	0.15	0.25	0.56	0.94
Int Mono	PC6	InactivevsHC	-0.18	0.17	0.29	0.83
Int Mono	PC6	LDAvsInactive	-0.27	0.3	0.39	0.88
Int Mono	PC6	MDAvsInactive	0.057	0.3	0.85	0.99
Int Mono	PC6	HDAvsInactive	0.83	0.33	0.017	0.39
Int Mono	PC6	constitutional	0.16	0.36	0.66	0.96
Int Mono	PC6	mucocutaneous	-0.23	0.26	0.38	0.88
Int Mono	PC6	musculoskeletal	0.76	0.28	0.0081	0.28
Int Mono	PC6	renal	0.44	0.26	0.094	0.64
Int Mono	PC6	extrarenal	0.73	0.37	0.049	0.54
Int Mono	PC6	hematological	0.26	0.34	0.44	0.9
Int Mono	PC6	serological	-0.54	0.23	0.02	0.41
Int Mono	PC6	HCQ	-0.15	0.24	0.52	0.92
Int Mono	PC6	MMF	0.39	0.26	0.14	0.72
Int Mono	PC6	TAC	-0.36	0.28	0.2	0.79
Int Mono	PC7	InactivevsHC	-0.41	0.22	0.061	0.57
Int Mono	PC7	LDAvsInactive	0.15	0.26	0.55	0.93
Int Mono	PC7	MDAvsInactive	0.14	0.35	0.7	0.96
Int Mono	PC7	HDAvsInactive	0.68	0.34	0.049	0.54
Int Mono	PC7	constitutional	0.28	0.34	0.42	0.89
Int Mono	PC7	mucocutaneous	0.14	0.25	0.58	0.94
Int Mono	PC7	musculoskeletal	-0.052	0.27	0.85	0.99
Int Mono	PC7	renal	0.34	0.25	0.17	0.75
Int Mono	PC7	extrarenal	0.39	0.35	0.28	0.83
Int Mono	PC7	hematological	-0.38	0.32	0.24	0.82
Int Mono	PC7	serological	0.19	0.22	0.38	0.88
Int Mono	PC7	HCQ	0.067	0.22	0.76	0.98
Int Mono	PC7	MMF	-0.059	0.25	0.81	0.99
Int Mono	PC7	TAC	0.19	0.26	0.48	0.92
NC Mono	PC1	InactivevsHC	0.77	0.17	1.8e-05	0.0039
NC Mono	PC1	LDAvsInactive	-0.11	0.22	0.64	0.95
NC Mono	PC1	MDAvsInactive	0.4	0.28	0.15	0.73
NC Mono	PC1	HDAvsInactive	0.91	0.26	0.00086	0.077
NC Mono	PC1	constitutional	0.22	0.27	0.42	0.9
NC Mono	PC1	mucocutaneous	0.55	0.2	0.007	0.26
NC Mono	PC1	musculoskeletal	0.25	0.22	0.26	0.82
NC Mono	PC1	renal	0.012	0.2	0.95	1
NC Mono	PC1	extrarenal	0.19	0.28	0.49	0.92
NC Mono	PC1	hematological	0.33	0.26	0.2	0.79
NC Mono	PC1	serological	0.15	0.17	0.39	0.88
NC Mono	PC1	HCQ	-0.0048	0.18	0.98	1
NC Mono	PC1	MMF	-0.11	0.2	0.59	0.94
NC Mono	PC1	TAC	0.12	0.22	0.59	0.94
NC Mono	PC2	InactivevsHC	0.53	0.22	0.016	0.38
NC Mono	PC2	LDAvsInactive	0.12	0.24	0.63	0.95
NC Mono	PC2	MDAvsInactive	0.44	0.24	0.069	0.59
NC Mono	PC2	HDAvsInactive	1.1	0.22	7.6e-06	0.0021
NC Mono	PC2	constitutional	0.18	0.26	0.49	0.92
NC Mono	PC2	mucocutaneous	-0.12	0.19	0.53	0.92
NC Mono	PC2	musculoskeletal	0.4	0.2	0.05	0.54
NC Mono	PC2	renal	0.7	0.19	0.00029	0.035
NC Mono	PC2	extrarenal	0.61	0.27	0.025	0.43
NC Mono	PC2	hematological	-0.063	0.24	0.79	0.98
NC Mono	PC2	serological	0.16	0.16	0.33	0.86
NC Mono	PC2	HCQ	-0.028	0.17	0.87	0.99
NC Mono	PC2	MMF	0.00072	0.19	1	1
NC Mono	PC2	TAC	0.3	0.2	0.13	0.71
NC Mono	PC3	InactivevsHC	0.11	0.22	0.63	0.95
NC Mono	PC3	LDAvsInactive	0.13	0.27	0.64	0.95
NC Mono	PC3	MDAvsInactive	0.42	0.29	0.16	0.74
NC Mono	PC3	HDAvsInactive	0.45	0.27	0.1	0.65
NC Mono	PC3	constitutional	-0.26	0.33	0.44	0.9
NC Mono	PC3	mucocutaneous	0.16	0.24	0.5	0.92
NC Mono	PC3	musculoskeletal	0.017	0.26	0.95	1
NC Mono	PC3	renal	0.45	0.24	0.06	0.57
NC Mono	PC3	extrarenal	-0.073	0.34	0.83	0.99
NC Mono	PC3	hematological	0.021	0.31	0.95	1
NC Mono	PC3	serological	-0.14	0.21	0.51	0.92
NC Mono	PC3	HCQ	0.13	0.21	0.54	0.93
NC Mono	PC3	MMF	0.04	0.24	0.86	0.99
NC Mono	PC3	TAC	-0.071	0.25	0.78	0.98
NC Mono	PC4	InactivevsHC	0.27	0.22	0.22	0.8
NC Mono	PC4	LDAvsInactive	0.35	0.22	0.11	0.66
NC Mono	PC4	MDAvsInactive	-0.1	0.32	0.75	0.98
NC Mono	PC4	HDAvsInactive	0.24	0.26	0.35	0.87
NC Mono	PC4	constitutional	0.6	0.31	0.055	0.56
NC Mono	PC4	mucocutaneous	-0.18	0.23	0.43	0.9
NC Mono	PC4	musculoskeletal	-0.11	0.24	0.66	0.96
NC Mono	PC4	renal	-0.00084	0.22	1	1
NC Mono	PC4	extrarenal	0.18	0.32	0.56	0.94
NC Mono	PC4	hematological	0.081	0.29	0.78	0.98
NC Mono	PC4	serological	0.034	0.2	0.86	0.99
NC Mono	PC4	HCQ	-0.19	0.2	0.34	0.86
NC Mono	PC4	MMF	0.1	0.22	0.65	0.95
NC Mono	PC4	TAC	-0.46	0.24	0.054	0.56
NC Mono	PC5	InactivevsHC	-0.067	0.19	0.72	0.97
NC Mono	PC5	LDAvsInactive	-0.17	0.26	0.52	0.92
NC Mono	PC5	MDAvsInactive	-0.43	0.31	0.17	0.75
NC Mono	PC5	HDAvsInactive	0.37	0.33	0.27	0.83
NC Mono	PC5	constitutional	-0.16	0.35	0.64	0.95
NC Mono	PC5	mucocutaneous	0.077	0.26	0.76	0.98
NC Mono	PC5	musculoskeletal	-0.17	0.28	0.54	0.93
NC Mono	PC5	renal	0.0034	0.25	0.99	1
NC Mono	PC5	extrarenal	0.87	0.36	0.017	0.39
NC Mono	PC5	hematological	-0.29	0.33	0.38	0.88
NC Mono	PC5	serological	-0.083	0.22	0.71	0.97
NC Mono	PC5	HCQ	-0.054	0.23	0.81	0.99
NC Mono	PC5	MMF	-0.013	0.25	0.96	1
NC Mono	PC5	TAC	0.5	0.27	0.068	0.59
NC Mono	PC6	InactivevsHC	0.55	0.14	0.00016	0.023
NC Mono	PC6	LDAvsInactive	0.36	0.32	0.27	0.83
NC Mono	PC6	MDAvsInactive	-0.47	0.3	0.12	0.68
NC Mono	PC6	HDAvsInactive	-0.83	0.31	0.0097	0.3
NC Mono	PC6	constitutional	-0.67	0.35	0.06	0.57
NC Mono	PC6	mucocutaneous	0.14	0.26	0.6	0.94
NC Mono	PC6	musculoskeletal	-0.83	0.28	0.0038	0.19
NC Mono	PC6	renal	-0.032	0.26	0.9	0.99
NC Mono	PC6	extrarenal	-0.2	0.36	0.59	0.94
NC Mono	PC6	hematological	-0.48	0.33	0.15	0.73
NC Mono	PC6	serological	0.31	0.23	0.18	0.76
NC Mono	PC6	HCQ	0.038	0.23	0.87	0.99
NC Mono	PC6	MMF	0.026	0.26	0.92	1
NC Mono	PC6	TAC	0.17	0.28	0.55	0.93
NC Mono	PC7	InactivevsHC	0.35	0.21	0.094	0.64
NC Mono	PC7	LDAvsInactive	0.059	0.26	0.82	0.99
NC Mono	PC7	MDAvsInactive	-0.072	0.31	0.82	0.99
NC Mono	PC7	HDAvsInactive	-0.27	0.32	0.4	0.89
NC Mono	PC7	constitutional	-0.26	0.33	0.43	0.9
NC Mono	PC7	mucocutaneous	-0.19	0.24	0.44	0.9
NC Mono	PC7	musculoskeletal	0.24	0.26	0.35	0.87
NC Mono	PC7	renal	-0.16	0.24	0.51	0.92
NC Mono	PC7	extrarenal	-0.2	0.34	0.56	0.94
NC Mono	PC7	hematological	0.41	0.31	0.19	0.77
NC Mono	PC7	serological	-0.17	0.21	0.43	0.9
NC Mono	PC7	HCQ	-0.16	0.22	0.46	0.91
NC Mono	PC7	MMF	0.13	0.24	0.61	0.95
NC Mono	PC7	TAC	-0.18	0.26	0.5	0.92
mDC	PC1	InactivevsHC	1	0.15	2.9e-10	2.5e-07
mDC	PC1	LDAvsInactive	-0.1	0.22	0.65	0.95
mDC	PC1	MDAvsInactive	0.32	0.22	0.16	0.74
mDC	PC1	HDAvsInactive	0.75	0.24	0.0028	0.15
mDC	PC1	constitutional	0.2	0.25	0.44	0.9
mDC	PC1	mucocutaneous	0.16	0.19	0.4	0.89
mDC	PC1	musculoskeletal	0.34	0.2	0.1	0.65
mDC	PC1	renal	0.27	0.19	0.15	0.73
mDC	PC1	extrarenal	0.28	0.27	0.29	0.83
mDC	PC1	hematological	0.32	0.24	0.19	0.77
mDC	PC1	serological	0.17	0.16	0.31	0.85
mDC	PC1	HCQ	-0.023	0.17	0.89	0.99
mDC	PC1	MMF	-0.14	0.19	0.45	0.91
mDC	PC1	TAC	0.072	0.2	0.72	0.97
mDC	PC2	InactivevsHC	0.27	0.25	0.29	0.83
mDC	PC2	LDAvsInactive	0.21	0.25	0.4	0.89
mDC	PC2	MDAvsInactive	0.24	0.26	0.36	0.88
mDC	PC2	HDAvsInactive	0.65	0.27	0.019	0.41
mDC	PC2	constitutional	0.2	0.27	0.46	0.91
mDC	PC2	mucocutaneous	0.093	0.2	0.65	0.95
mDC	PC2	musculoskeletal	0.17	0.22	0.43	0.9
mDC	PC2	renal	0.059	0.2	0.77	0.98
mDC	PC2	extrarenal	0.11	0.28	0.69	0.96
mDC	PC2	hematological	0.35	0.26	0.17	0.75
mDC	PC2	serological	0.15	0.18	0.38	0.88
mDC	PC2	HCQ	-0.045	0.18	0.8	0.98
mDC	PC2	MMF	0.022	0.2	0.91	0.99
mDC	PC2	TAC	-0.02	0.21	0.92	1
mDC	PC3	InactivevsHC	0.19	0.19	0.32	0.85
mDC	PC3	LDAvsInactive	0.26	0.27	0.33	0.86
mDC	PC3	MDAvsInactive	0.52	0.31	0.1	0.66
mDC	PC3	HDAvsInactive	0.43	0.4	0.29	0.83
mDC	PC3	constitutional	0.61	0.35	0.083	0.62
mDC	PC3	mucocutaneous	-0.11	0.26	0.67	0.96
mDC	PC3	musculoskeletal	0.26	0.28	0.36	0.88
mDC	PC3	renal	-0.26	0.26	0.32	0.85
mDC	PC3	extrarenal	0.25	0.37	0.49	0.92
mDC	PC3	hematological	0.079	0.33	0.81	0.99
mDC	PC3	serological	0.017	0.23	0.94	1
mDC	PC3	HCQ	-0.28	0.23	0.23	0.8
mDC	PC3	MMF	0.18	0.26	0.49	0.92
mDC	PC3	TAC	-0.3	0.28	0.29	0.83
mDC	PC4	InactivevsHC	-0.05	0.2	0.8	0.99
mDC	PC4	LDAvsInactive	0.66	0.26	0.013	0.35
mDC	PC4	MDAvsInactive	0.46	0.26	0.082	0.62
mDC	PC4	HDAvsInactive	0.74	0.31	0.022	0.42
mDC	PC4	constitutional	-0.015	0.31	0.96	1
mDC	PC4	mucocutaneous	0.54	0.23	0.024	0.43
mDC	PC4	musculoskeletal	-0.45	0.25	0.077	0.6
mDC	PC4	renal	0.62	0.23	0.0078	0.27
mDC	PC4	extrarenal	-0.07	0.33	0.83	0.99
mDC	PC4	hematological	-0.31	0.3	0.3	0.84
mDC	PC4	serological	0.16	0.2	0.43	0.9
mDC	PC4	HCQ	-0.016	0.21	0.94	1
mDC	PC4	MMF	0.1	0.24	0.68	0.96
mDC	PC4	TAC	0.061	0.25	0.81	0.99
mDC	PC5	InactivevsHC	-0.039	0.22	0.86	0.99
mDC	PC5	LDAvsInactive	-0.24	0.27	0.37	0.88
mDC	PC5	MDAvsInactive	0.75	0.26	0.0054	0.23
mDC	PC5	HDAvsInactive	0.6	0.26	0.026	0.44
mDC	PC5	constitutional	0.058	0.3	0.85	0.99
mDC	PC5	mucocutaneous	0.13	0.23	0.57	0.94
mDC	PC5	musculoskeletal	0.73	0.25	0.0038	0.19
mDC	PC5	renal	0.57	0.23	0.014	0.35
mDC	PC5	extrarenal	-0.12	0.32	0.72	0.97
mDC	PC5	hematological	-0.04	0.29	0.89	0.99
mDC	PC5	serological	-0.22	0.2	0.27	0.83
mDC	PC5	HCQ	0.015	0.2	0.94	1
mDC	PC5	MMF	-0.037	0.23	0.87	0.99
mDC	PC5	TAC	0.39	0.24	0.11	0.66
mDC	PC6	InactivevsHC	-0.49	0.18	0.0066	0.25
mDC	PC6	LDAvsInactive	-0.15	0.27	0.58	0.94
mDC	PC6	MDAvsInactive	0.16	0.23	0.49	0.92
mDC	PC6	HDAvsInactive	1	0.28	0.0006	0.06
mDC	PC6	constitutional	0.7	0.3	0.024	0.43
mDC	PC6	mucocutaneous	-0.19	0.23	0.42	0.9
mDC	PC6	musculoskeletal	0.22	0.25	0.38	0.88
mDC	PC6	renal	0.71	0.23	0.0024	0.14
mDC	PC6	extrarenal	0.48	0.32	0.14	0.72
mDC	PC6	hematological	0.31	0.29	0.29	0.83
mDC	PC6	serological	-0.24	0.2	0.23	0.8
mDC	PC6	HCQ	0.1	0.2	0.62	0.95
mDC	PC6	MMF	-0.25	0.23	0.27	0.83
mDC	PC6	TAC	-0.12	0.24	0.62	0.95
mDC	PC7	InactivevsHC	0.48	0.22	0.03	0.46
mDC	PC7	LDAvsInactive	-0.087	0.24	0.72	0.97
mDC	PC7	MDAvsInactive	-0.056	0.27	0.84	0.99
mDC	PC7	HDAvsInactive	-0.44	0.34	0.21	0.79
mDC	PC7	constitutional	-0.23	0.3	0.46	0.91
mDC	PC7	mucocutaneous	0.042	0.23	0.86	0.99
mDC	PC7	musculoskeletal	-0.25	0.25	0.31	0.85
mDC	PC7	renal	0.062	0.23	0.78	0.98
mDC	PC7	extrarenal	-0.055	0.32	0.86	0.99
mDC	PC7	hematological	-0.64	0.29	0.03	0.46
mDC	PC7	serological	-0.056	0.2	0.78	0.98
mDC	PC7	HCQ	0.071	0.2	0.73	0.97
mDC	PC7	MMF	0.13	0.23	0.58	0.94
mDC	PC7	TAC	0.11	0.24	0.65	0.95
pDC	PC1	InactivevsHC	0.54	0.2	0.0084	0.28
pDC	PC1	LDAvsInactive	-0.31	0.26	0.24	0.82
pDC	PC1	MDAvsInactive	0.26	0.25	0.31	0.85
pDC	PC1	HDAvsInactive	0.71	0.24	0.0052	0.23
pDC	PC1	constitutional	0.45	0.28	0.12	0.68
pDC	PC1	mucocutaneous	-0.034	0.21	0.88	0.99
pDC	PC1	musculoskeletal	0.46	0.23	0.049	0.54
pDC	PC1	renal	0.18	0.21	0.4	0.89
pDC	PC1	extrarenal	0.62	0.3	0.038	0.49
pDC	PC1	hematological	0.41	0.27	0.13	0.71
pDC	PC1	serological	-0.025	0.18	0.89	0.99
pDC	PC1	HCQ	0.29	0.19	0.14	0.72
pDC	PC1	MMF	-0.052	0.22	0.81	0.99
pDC	PC1	TAC	0.16	0.23	0.48	0.92
pDC	PC2	InactivevsHC	0.7	0.18	0.00012	0.018
pDC	PC2	LDAvsInactive	0.083	0.24	0.73	0.97
pDC	PC2	MDAvsInactive	0.25	0.23	0.28	0.83
pDC	PC2	HDAvsInactive	0.76	0.24	0.0029	0.16
pDC	PC2	constitutional	-0.032	0.27	0.91	0.99
pDC	PC2	mucocutaneous	0.32	0.2	0.12	0.68
pDC	PC2	musculoskeletal	0.2	0.22	0.35	0.87
pDC	PC2	renal	0.23	0.2	0.25	0.82
pDC	PC2	extrarenal	0.11	0.28	0.69	0.96
pDC	PC2	hematological	0.12	0.26	0.64	0.95
pDC	PC2	serological	0.17	0.18	0.33	0.86
pDC	PC2	HCQ	-0.044	0.18	0.8	0.99
pDC	PC2	MMF	-0.24	0.2	0.23	0.8
pDC	PC2	TAC	-0.1	0.21	0.64	0.95
pDC	PC3	InactivevsHC	0.19	0.21	0.36	0.87
pDC	PC3	LDAvsInactive	0.44	0.23	0.059	0.57
pDC	PC3	MDAvsInactive	0.88	0.25	0.0009	0.079
pDC	PC3	HDAvsInactive	1	0.26	0.00041	0.046
pDC	PC3	constitutional	-0.13	0.29	0.66	0.96
pDC	PC3	mucocutaneous	0.17	0.22	0.43	0.9
pDC	PC3	musculoskeletal	0.28	0.23	0.23	0.8
pDC	PC3	renal	0.73	0.21	0.00095	0.081
pDC	PC3	extrarenal	-0.13	0.3	0.67	0.96
pDC	PC3	hematological	-0.077	0.28	0.78	0.98
pDC	PC3	serological	0.13	0.19	0.48	0.92
pDC	PC3	HCQ	-0.23	0.19	0.22	0.8
pDC	PC3	MMF	0.17	0.21	0.41	0.89
pDC	PC3	TAC	0.4	0.23	0.075	0.6
pDC	PC4	InactivevsHC	0.28	0.22	0.2	0.79
pDC	PC4	LDAvsInactive	0.17	0.24	0.47	0.91
pDC	PC4	MDAvsInactive	0.22	0.29	0.45	0.91
pDC	PC4	HDAvsInactive	0.28	0.3	0.37	0.88
pDC	PC4	constitutional	0.96	0.29	0.0013	0.1
pDC	PC4	mucocutaneous	0.065	0.22	0.77	0.98
pDC	PC4	musculoskeletal	-0.29	0.24	0.22	0.8
pDC	PC4	renal	-0.15	0.22	0.51	0.92
pDC	PC4	extrarenal	0.07	0.31	0.82	0.99
pDC	PC4	hematological	0.23	0.28	0.41	0.89
pDC	PC4	serological	-0.073	0.19	0.7	0.97
pDC	PC4	HCQ	0.0077	0.2	0.97	1
pDC	PC4	MMF	0.054	0.23	0.82	0.99
pDC	PC4	TAC	-0.26	0.24	0.28	0.83
pDC	PC5	InactivevsHC	0.83	0.17	4.5e-06	0.0013
pDC	PC5	LDAvsInactive	0.011	0.29	0.97	1
pDC	PC5	MDAvsInactive	-0.52	0.27	0.059	0.57
pDC	PC5	HDAvsInactive	-0.64	0.32	0.053	0.55
pDC	PC5	constitutional	-0.25	0.33	0.45	0.91
pDC	PC5	mucocutaneous	0.042	0.25	0.87	0.99
pDC	PC5	musculoskeletal	-0.4	0.27	0.14	0.71
pDC	PC5	renal	-0.17	0.25	0.49	0.92
pDC	PC5	extrarenal	-0.14	0.35	0.68	0.96
pDC	PC5	hematological	-0.22	0.32	0.49	0.92
pDC	PC5	serological	0.062	0.22	0.77	0.98
pDC	PC5	HCQ	-0.0069	0.22	0.97	1
pDC	PC5	MMF	-0.18	0.24	0.47	0.91
pDC	PC5	TAC	0.28	0.26	0.28	0.83
pDC	PC6	InactivevsHC	0.51	0.2	0.015	0.37
pDC	PC6	LDAvsInactive	-0.27	0.23	0.25	0.82
pDC	PC6	MDAvsInactive	-0.23	0.32	0.47	0.91
pDC	PC6	HDAvsInactive	-0.16	0.28	0.58	0.94
pDC	PC6	constitutional	-0.036	0.29	0.9	0.99
pDC	PC6	mucocutaneous	-0.25	0.22	0.27	0.83
pDC	PC6	musculoskeletal	0.21	0.23	0.37	0.88
pDC	PC6	renal	-0.21	0.21	0.33	0.86
pDC	PC6	extrarenal	0.097	0.3	0.75	0.98
pDC	PC6	hematological	0.3	0.28	0.28	0.83
pDC	PC6	serological	-0.15	0.19	0.43	0.9
pDC	PC6	HCQ	-0.56	0.19	0.0045	0.21
pDC	PC6	MMF	0.15	0.22	0.49	0.92
pDC	PC6	TAC	-0.37	0.23	0.11	0.66
pDC	PC7	InactivevsHC	0.5	0.22	0.023	0.43
pDC	PC7	LDAvsInactive	0.0027	0.28	0.99	1
pDC	PC7	MDAvsInactive	-0.3	0.31	0.34	0.87
pDC	PC7	HDAvsInactive	-0.66	0.34	0.061	0.57
pDC	PC7	constitutional	-0.33	0.32	0.3	0.84
pDC	PC7	mucocutaneous	0.35	0.24	0.15	0.73
pDC	PC7	musculoskeletal	-0.39	0.26	0.13	0.71
pDC	PC7	renal	-0.084	0.24	0.73	0.97
pDC	PC7	extrarenal	-0.33	0.34	0.33	0.86
pDC	PC7	hematological	-0.38	0.31	0.22	0.8
pDC	PC7	serological	0.00068	0.21	1	1
pDC	PC7	HCQ	-0.0032	0.21	0.99	1
pDC	PC7	MMF	0.33	0.24	0.17	0.75
pDC	PC7	TAC	0.096	0.25	0.71	0.97
Neu	PC1	InactivevsHC	1.1	0.12	1.9e-15	7.3e-12
Neu	PC1	LDAvsInactive	0.038	0.19	0.84	0.99
Neu	PC1	MDAvsInactive	0.73	0.17	7.8e-05	0.012
Neu	PC1	HDAvsInactive	1.2	0.17	1e-08	5.2e-06
Neu	PC1	constitutional	0.22	0.2	0.28	0.83
Neu	PC1	mucocutaneous	0.26	0.15	0.093	0.64
Neu	PC1	musculoskeletal	0.39	0.16	0.013	0.35
Neu	PC1	renal	0.55	0.15	0.00032	0.037
Neu	PC1	extrarenal	0.33	0.21	0.12	0.69
Neu	PC1	hematological	0.059	0.19	0.76	0.98
Neu	PC1	serological	0.11	0.13	0.39	0.89
Neu	PC1	HCQ	0.18	0.13	0.16	0.74
Neu	PC1	MMF	-0.029	0.14	0.84	0.99
Neu	PC1	TAC	0.093	0.15	0.55	0.93
Neu	PC2	InactivevsHC	-0.24	0.19	0.21	0.79
Neu	PC2	LDAvsInactive	-0.068	0.24	0.78	0.98
Neu	PC2	MDAvsInactive	0.37	0.27	0.17	0.75
Neu	PC2	HDAvsInactive	0.73	0.27	0.0099	0.31
Neu	PC2	constitutional	0.5	0.31	0.11	0.66
Neu	PC2	mucocutaneous	0.25	0.23	0.27	0.83
Neu	PC2	musculoskeletal	0.15	0.24	0.52	0.92
Neu	PC2	renal	0.35	0.22	0.12	0.7
Neu	PC2	extrarenal	0.14	0.32	0.65	0.95
Neu	PC2	hematological	0.47	0.29	0.11	0.66
Neu	PC2	serological	-0.027	0.2	0.89	0.99
Neu	PC2	HCQ	-0.43	0.21	0.038	0.49
Neu	PC2	MMF	-0.24	0.24	0.32	0.85
Neu	PC2	TAC	0.038	0.25	0.88	0.99
Neu	PC3	InactivevsHC	0.23	0.19	0.24	0.81
Neu	PC3	LDAvsInactive	-0.3	0.21	0.16	0.74
Neu	PC3	MDAvsInactive	-0.45	0.41	0.28	0.83
Neu	PC3	HDAvsInactive	0.2	0.26	0.44	0.9
Neu	PC3	constitutional	0.3	0.35	0.39	0.88
Neu	PC3	mucocutaneous	0.3	0.26	0.25	0.82
Neu	PC3	musculoskeletal	0.014	0.27	0.96	1
Neu	PC3	renal	-0.051	0.25	0.84	0.99
Neu	PC3	extrarenal	0.46	0.36	0.2	0.79
Neu	PC3	hematological	0.32	0.33	0.32	0.85
Neu	PC3	serological	-0.19	0.22	0.4	0.89
Neu	PC3	HCQ	0.079	0.23	0.73	0.97
Neu	PC3	MMF	0.41	0.26	0.12	0.69
Neu	PC3	TAC	0.19	0.28	0.5	0.92
Neu	PC4	InactivevsHC	0.3	0.2	0.14	0.72
Neu	PC4	LDAvsInactive	0.64	0.3	0.037	0.49
Neu	PC4	MDAvsInactive	-0.18	0.33	0.58	0.94
Neu	PC4	HDAvsInactive	-0.24	0.28	0.39	0.89
Neu	PC4	constitutional	-0.39	0.35	0.26	0.82
Neu	PC4	mucocutaneous	-0.082	0.26	0.75	0.98
Neu	PC4	musculoskeletal	-0.51	0.27	0.063	0.58
Neu	PC4	renal	-0.42	0.25	0.1	0.65
Neu	PC4	extrarenal	0.11	0.36	0.77	0.98
Neu	PC4	hematological	0.39	0.33	0.24	0.81
Neu	PC4	serological	0.41	0.22	0.071	0.6
Neu	PC4	HCQ	-0.44	0.22	0.05	0.54
Neu	PC4	MMF	0.0027	0.26	0.99	1
Neu	PC4	TAC	0.022	0.27	0.94	1
Neu	PC5	InactivevsHC	0.23	0.22	0.31	0.85
Neu	PC5	LDAvsInactive	-0.24	0.28	0.38	0.88
Neu	PC5	MDAvsInactive	-0.2	0.37	0.59	0.94
Neu	PC5	HDAvsInactive	0.016	0.29	0.96	1
Neu	PC5	constitutional	-0.024	0.34	0.94	1
Neu	PC5	mucocutaneous	0.11	0.25	0.66	0.96
Neu	PC5	musculoskeletal	-0.056	0.26	0.83	0.99
Neu	PC5	renal	0.14	0.25	0.57	0.94
Neu	PC5	extrarenal	0.24	0.35	0.49	0.92
Neu	PC5	hematological	-0.021	0.32	0.95	1
Neu	PC5	serological	-0.16	0.22	0.46	0.91
Neu	PC5	HCQ	-0.031	0.22	0.89	0.99
Neu	PC5	MMF	0.39	0.25	0.12	0.69
Neu	PC5	TAC	0.4	0.27	0.14	0.72
Neu	PC6	InactivevsHC	0.22	0.19	0.26	0.82
Neu	PC6	LDAvsInactive	-0.059	0.28	0.84	0.99
Neu	PC6	MDAvsInactive	0.092	0.3	0.76	0.98
Neu	PC6	HDAvsInactive	-0.28	0.32	0.37	0.88
Neu	PC6	constitutional	0.56	0.34	0.1	0.66
Neu	PC6	mucocutaneous	-0.29	0.25	0.26	0.82
Neu	PC6	musculoskeletal	-0.031	0.26	0.91	0.99
Neu	PC6	renal	-0.0014	0.25	1	1
Neu	PC6	extrarenal	-0.28	0.35	0.43	0.9
Neu	PC6	hematological	1.2	0.32	0.00042	0.046
Neu	PC6	serological	-0.24	0.22	0.28	0.83
Neu	PC6	HCQ	-0.27	0.24	0.26	0.82
Neu	PC6	MMF	-0.14	0.27	0.61	0.95
Neu	PC6	TAC	-0.59	0.29	0.045	0.53
Neu	PC7	InactivevsHC	-0.21	0.23	0.35	0.87
Neu	PC7	LDAvsInactive	0.062	0.24	0.79	0.98
Neu	PC7	MDAvsInactive	0.0073	0.32	0.98	1
Neu	PC7	HDAvsInactive	0.36	0.32	0.27	0.83
Neu	PC7	constitutional	-0.0069	0.31	0.98	1
Neu	PC7	mucocutaneous	-0.23	0.23	0.31	0.85
Neu	PC7	musculoskeletal	-0.33	0.24	0.17	0.75
Neu	PC7	renal	0.74	0.23	0.0014	0.1
Neu	PC7	extrarenal	0.65	0.32	0.046	0.53
Neu	PC7	hematological	-0.1	0.29	0.73	0.97
Neu	PC7	serological	-0.15	0.2	0.45	0.91
Neu	PC7	HCQ	0.12	0.22	0.58	0.94
Neu	PC7	MMF	-0.19	0.25	0.44	0.9
Neu	PC7	TAC	0.081	0.27	0.76	0.98
LDG	PC1	InactivevsHC	0.85	0.18	8.2e-06	0.0022
LDG	PC1	LDAvsInactive	0.28	0.19	0.15	0.73
LDG	PC1	MDAvsInactive	0.73	0.22	0.0022	0.14
LDG	PC1	HDAvsInactive	0.67	0.26	0.014	0.35
LDG	PC1	constitutional	0.13	0.24	0.59	0.94
LDG	PC1	mucocutaneous	0.11	0.18	0.55	0.93
LDG	PC1	musculoskeletal	-0.047	0.21	0.82	0.99
LDG	PC1	renal	0.5	0.17	0.0054	0.23
LDG	PC1	extrarenal	0.082	0.26	0.75	0.98
LDG	PC1	hematological	0.52	0.24	0.033	0.47
LDG	PC1	serological	0.13	0.17	0.46	0.91
LDG	PC1	HCQ	0.19	0.16	0.22	0.8
LDG	PC1	MMF	-0.19	0.18	0.29	0.83
LDG	PC1	TAC	0.11	0.18	0.54	0.93
LDG	PC2	InactivevsHC	0.5	0.21	0.02	0.41
LDG	PC2	LDAvsInactive	-0.46	0.3	0.14	0.71
LDG	PC2	MDAvsInactive	0.44	0.27	0.1	0.65
LDG	PC2	HDAvsInactive	1.3	0.29	7e-05	0.012
LDG	PC2	constitutional	0.33	0.3	0.28	0.83
LDG	PC2	mucocutaneous	0.37	0.23	0.11	0.67
LDG	PC2	musculoskeletal	0.73	0.27	0.0086	0.29
LDG	PC2	renal	0.68	0.23	0.0035	0.18
LDG	PC2	extrarenal	0.15	0.33	0.66	0.96
LDG	PC2	hematological	0.07	0.31	0.82	0.99
LDG	PC2	serological	-0.32	0.22	0.15	0.73
LDG	PC2	HCQ	0.047	0.2	0.82	0.99
LDG	PC2	MMF	-0.036	0.23	0.87	0.99
LDG	PC2	TAC	-0.13	0.23	0.58	0.94
LDG	PC3	InactivevsHC	0.8	0.21	0.00036	0.04
LDG	PC3	LDAvsInactive	-0.12	0.29	0.68	0.96
LDG	PC3	MDAvsInactive	-0.95	0.33	0.0057	0.24
LDG	PC3	HDAvsInactive	-0.26	0.31	0.4	0.89
LDG	PC3	constitutional	0.052	0.35	0.88	0.99
LDG	PC3	mucocutaneous	-0.22	0.27	0.4	0.89
LDG	PC3	musculoskeletal	-0.06	0.32	0.85	0.99
LDG	PC3	renal	-0.44	0.26	0.091	0.64
LDG	PC3	extrarenal	0.38	0.38	0.32	0.85
LDG	PC3	hematological	-0.17	0.36	0.64	0.95
LDG	PC3	serological	0.29	0.25	0.26	0.82
LDG	PC3	HCQ	-0.24	0.23	0.29	0.83
LDG	PC3	MMF	0.13	0.26	0.62	0.95
LDG	PC3	TAC	0.035	0.27	0.89	0.99
LDG	PC4	InactivevsHC	-0.26	0.24	0.28	0.83
LDG	PC4	LDAvsInactive	0.44	0.32	0.17	0.76
LDG	PC4	MDAvsInactive	0.24	0.39	0.55	0.93
LDG	PC4	HDAvsInactive	0.63	0.34	0.074	0.6
LDG	PC4	constitutional	0.22	0.37	0.56	0.94
LDG	PC4	mucocutaneous	0.004	0.28	0.99	1
LDG	PC4	musculoskeletal	-0.063	0.33	0.85	0.99
LDG	PC4	renal	0.087	0.27	0.75	0.98
LDG	PC4	extrarenal	0.69	0.4	0.087	0.62
LDG	PC4	hematological	0.0011	0.38	1	1
LDG	PC4	serological	0.11	0.26	0.67	0.96
LDG	PC4	HCQ	0.14	0.24	0.56	0.94
LDG	PC4	MMF	0.23	0.27	0.4	0.89
LDG	PC4	TAC	0.32	0.28	0.25	0.82
LDG	PC5	InactivevsHC	0.21	0.22	0.34	0.87
LDG	PC5	LDAvsInactive	0.061	0.3	0.84	0.99
LDG	PC5	MDAvsInactive	0.063	0.29	0.83	0.99
LDG	PC5	HDAvsInactive	0.15	0.34	0.66	0.96
LDG	PC5	constitutional	0.16	0.36	0.65	0.96
LDG	PC5	mucocutaneous	-0.35	0.28	0.21	0.79
LDG	PC5	musculoskeletal	0.45	0.33	0.17	0.75
LDG	PC5	renal	0.34	0.27	0.22	0.8
LDG	PC5	extrarenal	-0.16	0.4	0.69	0.96
LDG	PC5	hematological	-0.25	0.37	0.51	0.92
LDG	PC5	serological	-0.018	0.26	0.95	1
LDG	PC5	HCQ	-0.019	0.25	0.94	1
LDG	PC5	MMF	0.32	0.28	0.25	0.82
LDG	PC5	TAC	0.0058	0.29	0.98	1
LDG	PC6	InactivevsHC	0.076	0.21	0.72	0.97
LDG	PC6	LDAvsInactive	0.66	0.3	0.031	0.46
LDG	PC6	MDAvsInactive	0.11	0.33	0.74	0.97
LDG	PC6	HDAvsInactive	0.026	0.34	0.94	1
LDG	PC6	constitutional	0.43	0.34	0.2	0.79
LDG	PC6	mucocutaneous	0.083	0.26	0.75	0.97
LDG	PC6	musculoskeletal	0.25	0.3	0.41	0.89
LDG	PC6	renal	-0.97	0.25	0.00019	0.025
LDG	PC6	extrarenal	0.0046	0.37	0.99	1
LDG	PC6	hematological	-0.58	0.35	0.095	0.64
LDG	PC6	serological	0.55	0.24	0.026	0.44
LDG	PC6	HCQ	-0.0076	0.24	0.97	1
LDG	PC6	MMF	-0.071	0.27	0.79	0.98
LDG	PC6	TAC	-0.41	0.28	0.14	0.72
LDG	PC7	InactivevsHC	0.46	0.23	0.05	0.54
LDG	PC7	LDAvsInactive	-0.45	0.3	0.15	0.73
LDG	PC7	MDAvsInactive	-0.27	0.35	0.45	0.9
LDG	PC7	HDAvsInactive	-0.33	0.32	0.31	0.85
LDG	PC7	constitutional	0.86	0.35	0.017	0.39
LDG	PC7	mucocutaneous	-0.49	0.27	0.074	0.6
LDG	PC7	musculoskeletal	-0.074	0.32	0.82	0.99
LDG	PC7	renal	0.084	0.26	0.75	0.98
LDG	PC7	extrarenal	0.072	0.39	0.85	0.99
LDG	PC7	hematological	0.37	0.36	0.31	0.85
LDG	PC7	serological	-0.39	0.25	0.13	0.71
LDG	PC7	HCQ	-0.05	0.24	0.84	0.99
LDG	PC7	MMF	0.27	0.27	0.32	0.85
LDG	PC7	TAC	-0.05	0.28	0.86	0.99

### Sheet: SupplementaryTable4
Supplementary Table 4. A list of cell-type matching pairs in the replication analysis.
Discovery	Replication
ImmuNexUT	Cohort 1	Cohort 2	Cohort 3
Naive CD4	T	Naive CD4	CD4
Mem CD4		Mem CD4
Th1		Th1
Th2		Th2
Th17		Th17
Tfh		Tfh
Fr. I nTreg
Fr. II eTreg		Fr. II eTreg
Fr. III T
Naive CD8		Naive CD8
CM CD8
EM CD8		Mem CD8
TEMRA CD8
NK		NK	NK
Naive B	B	Naive B	B
USM B		USM B
SM B		SM B
DN B		DN B
Plasmablast		Plasmablast
CL Mono	CL Mono	CL Mono	Mono
CD16p Mono		CD16p Mono
Int Mono
NC Mono
mDC	mDC	mDC
pDC	pDC	pDC
Neu	Neu
LDG

### Sheet: SupplementaryTable5
Supplementary Table 5. A list of 137 cytokines.
Interleukin-family	Inteferon-family	TNF-family	Chemokine-family
IL1A	IFNA1	CD40LG	CCL1
IL1B	IFNA10	CD70	CCL2
IL1F10	IFNA13	EDA	CCL3
IL1RN	IFNA14	LTA	CCL3L1
IL18	IFNA16	LTB	CCL3L3
IL18BP	IFNA17	TNF	CCL4
IL33	IFNA2	TNFSF4	CCL4L1
IL36A	IFNA21	TNFSF8	CCL5
IL36B	IFNA4	TNFSF9	CCL7
IL36G	IFNA5	TNFSF10	CCL8
IL36RN	IFNA6	TNFSF11	CCL11
IL37	IFNA7	TNFSF12	CCL12
IL6	IFNA8	TNFSF13	CCL13
IL11	IFNB1	TNFSF13B	CCL14
CLCF1	IFNE	TNFSF14	CCL15
CNTF	IFNG	TNFSF15	CCL16
LIF	IFNK	TNFSF18	CCL17
OSM	IFNL1		CCL18
CTF1	IFNL2		CCL19
IL10	IFNL3		CCL20
IL19	IFNL4		CCL21
IL20	IFNW1		CCL22
IL22			CCL23
IL24			CCL24
IL26			CCL25
IL12A			CCL26
IL12A-AS1			CCL27
IL12B			CCL28
IL23A			CXCL1
IL27			CXCL2
EBI3			CXCL3
IL17A			PF4
IL17B			CXCL5
IL17C			CXCL6
IL17D			CXCL7
IL17F			CXCL8
IL5			CXCL9
IL13			CXCL10
IL25			CXCL11
IL31			CXCL12
IL16			CXCL13
IL2			CXCL14
IL4			CXCL16
IL7			CXCL17
IL9			CX3CL1
IL15			XCL1
IL21			XCL2
IL3
TXLNA
IL32
IL34

### Sheet: SupplementaryTable6
Supplementary Table 6. TF enrichment analysis of disease-state and activity signatures in each cell type. (MsigDB C3 collection, Annotations with nominal P <0.05)
Signature	Cell type	Annotation	Pvalue	FDR
Disease-state	Naive CD4	STTTCRNTTT_IRF_Q6	1.6e-08	1.7e-05
Disease-state	Naive CD4	ISRE_01	5.1e-08	2.7e-05
Disease-state	Naive CD4	IRF_Q6	6.7e-06	0.0024
Disease-state	Naive CD4	IRF1_01	2.3e-05	0.0057
Disease-state	Naive CD4	PHF2_TARGET_GENES	2.7e-05	0.0057
Disease-state	Naive CD4	ICSBP_Q6	4.1e-05	0.0072
Disease-state	Naive CD4	ZNF318_TARGET_GENES	6.5e-05	0.0099
Disease-state	Naive CD4	UBN1_TARGET_GENES	7.9e-05	0.01
Disease-state	Naive CD4	IRF2_01	0.00013	0.015
Disease-state	Naive CD4	NFE2L1_TARGET_GENES	0.00062	0.066
Disease-state	Naive CD4	FOXR2_TARGET_GENES	0.0013	0.13
Disease-state	Naive CD4	CHAF1B_TARGET_GENES	0.0016	0.14
Disease-state	Naive CD4	RYTTCCTG_ETS2_B	0.0019	0.16
Disease-state	Naive CD4	IRF7_01	0.0026	0.2
Disease-state	Naive CD4	ZNF33A_TARGET_GENES	0.0031	0.21
Disease-state	Naive CD4	STAT_Q6	0.0033	0.21
Disease-state	Naive CD4	BACH2_TARGET_GENES	0.0035	0.21
Disease-state	Naive CD4	TERF1_TARGET_GENES	0.0035	0.21
Disease-state	Naive CD4	HOXA2_TARGET_GENES	0.004	0.23
Disease-state	Naive CD4	ELF1_Q6	0.0046	0.24
Disease-state	Naive CD4	HES2_TARGET_GENES	0.0048	0.24
Disease-state	Naive CD4	PCGF1_TARGET_GENES	0.0053	0.25
Disease-state	Naive CD4	COREBINDINGFACTOR_Q6	0.006	0.28
Disease-state	Naive CD4	PSMB5_TARGET_GENES	0.0062	0.28
Disease-state	Naive CD4	ZNF513_TARGET_GENES	0.0076	0.33
Disease-state	Naive CD4	F10_TARGET_GENES	0.0088	0.34
Disease-state	Naive CD4	IRF1_Q6	0.009	0.34
Disease-state	Naive CD4	ARNT2_TARGET_GENES	0.009	0.34
Disease-state	Naive CD4	FREAC3_01	0.011	0.39
Disease-state	Naive CD4	ZNF322_TARGET_GENES	0.011	0.39
Disease-state	Naive CD4	NOTCH3_TARGET_GENES	0.012	0.39
Disease-state	Naive CD4	KDM7A_TARGET_GENES	0.012	0.39
Disease-state	Naive CD4	ZNF84_TARGET_GENES	0.013	0.39
Disease-state	Naive CD4	MCRS1_TARGET_GENES	0.013	0.39
Disease-state	Naive CD4	ATF5_TARGET_GENES	0.013	0.39
Disease-state	Naive CD4	FXR_IR1_Q6	0.014	0.42
Disease-state	Naive CD4	ZBED5_TARGET_GENES	0.016	0.45
Disease-state	Naive CD4	PRDM4_TARGET_GENES	0.019	0.55
Disease-state	Naive CD4	FOXO4_01	0.02	0.55
Disease-state	Naive CD4	NKX25_01	0.024	0.62
Disease-state	Naive CD4	ZNF331_TARGET_GENES	0.024	0.62
Disease-state	Naive CD4	STN1_TARGET_GENES	0.025	0.62
Disease-state	Naive CD4	RACCACAR_AML_Q6	0.025	0.62
Disease-state	Naive CD4	TCF7_TARGET_GENES	0.026	0.62
Disease-state	Naive CD4	ELK1_02	0.028	0.65
Disease-state	Naive CD4	MEF2C_TARGET_GENES	0.028	0.65
Disease-state	Naive CD4	MAPK3_TARGET_GENES	0.03	0.65
Disease-state	Naive CD4	AR_Q6	0.031	0.65
Disease-state	Naive CD4	ZA_UNIPROT_Q9UM89_UNREVIEWED_TARGET_GENES	0.031	0.65
Disease-state	Naive CD4	ZNF224_TARGET_GENES	0.032	0.65
Disease-state	Naive CD4	WCAANNNYCAG_UNKNOWN	0.033	0.65
Disease-state	Naive CD4	ZNF830_TARGET_GENES	0.033	0.65
Disease-state	Naive CD4	BRCA2_TARGET_GENES	0.033	0.65
Disease-state	Naive CD4	AUTS2_TARGET_GENES	0.033	0.65
Disease-state	Naive CD4	ERR1_Q2	0.034	0.65
Disease-state	Naive CD4	ELK1_01	0.034	0.65
Disease-state	Naive CD4	ZNF746_TARGET_GENES	0.035	0.65
Disease-state	Naive CD4	HEN1_02	0.035	0.65
Disease-state	Naive CD4	GGGTGGRR_PAX4_03	0.036	0.65
Disease-state	Naive CD4	SRF_C	0.039	0.69
Disease-state	Naive CD4	TAF9B_TARGET_GENES	0.04	0.71
Disease-state	Naive CD4	ZNF394_TARGET_GENES	0.042	0.71
Disease-state	Naive CD4	SRF_Q4	0.043	0.71
Disease-state	Naive CD4	PAX6_01	0.046	0.71
Disease-state	Naive CD4	MORC2_TARGET_GENES	0.046	0.71
Disease-state	Naive CD4	RREB1_01	0.047	0.71
Disease-state	Naive CD4	AHRR_TARGET_GENES	0.047	0.71
Disease-state	Naive CD4	TGCCAAR_NF1_Q6	0.047	0.71
Disease-state	Naive CD4	TTAYRTAA_E4BP4_01	0.048	0.71
Disease-state	Naive CD4	MAX_01	0.048	0.71
Disease-state	Mem CD4	STTTCRNTTT_IRF_Q6	1.1e-08	1.1e-05
Disease-state	Mem CD4	ISRE_01	2.7e-07	9.6e-05
Disease-state	Mem CD4	IRF_Q6	2.7e-07	9.6e-05
Disease-state	Mem CD4	ICSBP_Q6	2.1e-06	0.00057
Disease-state	Mem CD4	SRF_Q5_01	4.5e-05	0.0073
Disease-state	Mem CD4	ZNF318_TARGET_GENES	5.1e-05	0.0073
Disease-state	Mem CD4	PHF2_TARGET_GENES	5.1e-05	0.0073
Disease-state	Mem CD4	RYTTCCTG_ETS2_B	5.5e-05	0.0073
Disease-state	Mem CD4	SRF_Q6	0.00019	0.022
Disease-state	Mem CD4	IRF7_01	0.0003	0.032
Disease-state	Mem CD4	MAML1_TARGET_GENES	0.00046	0.044
Disease-state	Mem CD4	STAT4_01	0.00049	0.044
Disease-state	Mem CD4	IRF1_01	0.00085	0.07
Disease-state	Mem CD4	HDGF_TARGET_GENES	0.0014	0.099
Disease-state	Mem CD4	TERF2_TARGET_GENES	0.0014	0.099
Disease-state	Mem CD4	BACH2_TARGET_GENES	0.0018	0.12
Disease-state	Mem CD4	TERF1_TARGET_GENES	0.0018	0.12
Disease-state	Mem CD4	IRF1_Q6	0.0023	0.14
Disease-state	Mem CD4	NAB2_TARGET_GENES	0.0025	0.14
Disease-state	Mem CD4	RORA1_01	0.0026	0.14
Disease-state	Mem CD4	PPARGC1A_TARGET_GENES	0.0028	0.14
Disease-state	Mem CD4	IRF2_01	0.0029	0.14
Disease-state	Mem CD4	COREBINDINGFACTOR_Q6	0.0042	0.19
Disease-state	Mem CD4	E2F_Q2	0.0045	0.2
Disease-state	Mem CD4	FOXO1_02	0.0048	0.21
Disease-state	Mem CD4	STAT5B_01	0.005	0.21
Disease-state	Mem CD4	UBN1_TARGET_GENES	0.0056	0.22
Disease-state	Mem CD4	MGGAAGTG_GABP_B	0.0063	0.24
Disease-state	Mem CD4	ETS_Q4	0.0071	0.26
Disease-state	Mem CD4	ZIC2_01	0.0075	0.26
Disease-state	Mem CD4	RACCACAR_AML_Q6	0.0076	0.26
Disease-state	Mem CD4	NKX2_8_TARGET_GENES	0.0077	0.26
Disease-state	Mem CD4	MMEF2_Q6	0.0098	0.32
Disease-state	Mem CD4	TATA_01	0.01	0.32
Disease-state	Mem CD4	SRF_Q4	0.011	0.33
Disease-state	Mem CD4	FOXO4_01	0.012	0.33
Disease-state	Mem CD4	ELF1_Q6	0.012	0.33
Disease-state	Mem CD4	ZNF10_TARGET_GENES	0.012	0.33
Disease-state	Mem CD4	NERF_Q2	0.014	0.37
Disease-state	Mem CD4	ATF6_01	0.014	0.37
Disease-state	Mem CD4	TTCYNRGAA_STAT5B_01	0.014	0.37
Disease-state	Mem CD4	ZNF766_TARGET_GENES	0.016	0.4
Disease-state	Mem CD4	CHOP_01	0.016	0.4
Disease-state	Mem CD4	HSF2_TARGET_GENES	0.017	0.41
Disease-state	Mem CD4	STAT5A_01	0.017	0.41
Disease-state	Mem CD4	AML_Q6	0.017	0.41
Disease-state	Mem CD4	NR1H4_TARGET_GENES	0.02	0.45
Disease-state	Mem CD4	BCL6B_TARGET_GENES	0.02	0.45
Disease-state	Mem CD4	CHAF1B_TARGET_GENES	0.021	0.45
Disease-state	Mem CD4	ZNF449_TARGET_GENES	0.022	0.47
Disease-state	Mem CD4	TGANNYRGCA_TCF11MAFG_01	0.024	0.5
Disease-state	Mem CD4	SMN1_SMN2_TARGET_GENES	0.025	0.51
Disease-state	Mem CD4	HMBOX1_TARGET_GENES	0.025	0.51
Disease-state	Mem CD4	CCAWWNAAGG_SRF_Q4	0.026	0.51
Disease-state	Mem CD4	AP1_Q6_01	0.027	0.51
Disease-state	Mem CD4	AP1_Q4	0.027	0.51
Disease-state	Mem CD4	GABP_B	0.028	0.52
Disease-state	Mem CD4	SRF_01	0.029	0.52
Disease-state	Mem CD4	STAT6_02	0.029	0.52
Disease-state	Mem CD4	ZNF622_TARGET_GENES	0.029	0.52
Disease-state	Mem CD4	ZBTB44_TARGET_GENES	0.029	0.52
Disease-state	Mem CD4	ETS2_B	0.03	0.52
Disease-state	Mem CD4	NFY_Q6	0.031	0.52
Disease-state	Mem CD4	AML1_01	0.032	0.52
Disease-state	Mem CD4	AML1_Q6	0.032	0.52
Disease-state	Mem CD4	TGANTCA_AP1_C	0.034	0.55
Disease-state	Mem CD4	GGGTGGRR_PAX4_03	0.035	0.56
Disease-state	Mem CD4	PSIP1_TARGET_GENES	0.036	0.56
Disease-state	Mem CD4	ZNF41_TARGET_GENES	0.037	0.56
Disease-state	Mem CD4	NFKB_Q6	0.037	0.56
Disease-state	Mem CD4	IRF9_TARGET_GENES	0.038	0.56
Disease-state	Mem CD4	HOXD1_TARGET_GENES	0.039	0.56
Disease-state	Mem CD4	ATXN7L3_TARGET_GENES	0.039	0.56
Disease-state	Mem CD4	PAX8_01	0.039	0.56
Disease-state	Mem CD4	NFAT_Q4_01	0.04	0.56
Disease-state	Mem CD4	YTAAYNGCT_UNKNOWN	0.04	0.57
Disease-state	Mem CD4	SRF_C	0.041	0.57
Disease-state	Mem CD4	NFY_01	0.043	0.58
Disease-state	Mem CD4	STAT_01	0.043	0.58
Disease-state	Mem CD4	HP1SITEFACTOR_Q6	0.048	0.64
Disease-state	Mem CD4	PCGF1_TARGET_GENES	0.049	0.64
Disease-state	Th1	HSD17B8_TARGET_GENES	1.1e-25	1.2e-22
Disease-state	Th1	E2F_Q4_01	6.4e-08	3.4e-05
Disease-state	Th1	E2F1_Q4_01	1e-07	3.7e-05
Disease-state	Th1	E2F_Q3_01	2.7e-07	7.3e-05
Disease-state	Th1	E2F1_Q6	7.3e-07	0.00016
Disease-state	Th1	E2F_Q4	4.7e-06	0.00078
Disease-state	Th1	GATTGGY_NFY_Q6_01	5.1e-06	0.00078
Disease-state	Th1	HOXA2_TARGET_GENES	1.1e-05	0.0014
Disease-state	Th1	E2F_Q3	1.3e-05	0.0015
Disease-state	Th1	E2F4DP1_01	1.9e-05	0.002
Disease-state	Th1	E2F1DP1RB_01	2.1e-05	0.002
Disease-state	Th1	E2F_Q6	2.2e-05	0.002
Disease-state	Th1	E2F_Q6_01	2.5e-05	0.0021
Disease-state	Th1	SGCGSSAAA_E2F1DP2_01	3e-05	0.0023
Disease-state	Th1	IRF9_TARGET_GENES	6.1e-05	0.0044
Disease-state	Th1	STTTCRNTTT_IRF_Q6	7.2e-05	0.0048
Disease-state	Th1	ALPHACP1_01	7.8e-05	0.0049
Disease-state	Th1	UBN1_TARGET_GENES	9.7e-05	0.0058
Disease-state	Th1	E2F1_Q3	0.00011	0.0059
Disease-state	Th1	ASH1L_TARGET_GENES	0.00013	0.0061
Disease-state	Th1	E2F_02	0.00014	0.0061
Disease-state	Th1	E2F1DP1_01	0.00014	0.0061
Disease-state	Th1	E2F1DP2_01	0.00014	0.0061
Disease-state	Th1	E2F4DP2_01	0.00014	0.0061
Disease-state	Th1	E2F_03	0.00023	0.0097
Disease-state	Th1	E2F5_TARGET_GENES	0.0004	0.016
Disease-state	Th1	HBZ_TARGET_GENES	0.00054	0.021
Disease-state	Th1	RRCCGTTA_UNKNOWN	0.00058	0.021
Disease-state	Th1	ZFHX3_TARGET_GENES	0.0006	0.021
Disease-state	Th1	LHX2_TARGET_GENES	0.0006	0.021
Disease-state	Th1	BACH2_TARGET_GENES	0.00068	0.023
Disease-state	Th1	ZNF318_TARGET_GENES	0.00085	0.028
Disease-state	Th1	PRKDC_TARGET_GENES	0.001	0.033
Disease-state	Th1	BARX2_TARGET_GENES	0.0011	0.034
Disease-state	Th1	IRF_Q6	0.0014	0.04
Disease-state	Th1	ISRE_01	0.0014	0.04
Disease-state	Th1	E2F1_Q4	0.0014	0.04
Disease-state	Th1	MZF1_TARGET_GENES	0.0018	0.05
Disease-state	Th1	CCAWYNNGAAR_UNKNOWN	0.002	0.055
Disease-state	Th1	E2F1_Q6_01	0.0021	0.055
Disease-state	Th1	COREBINDINGFACTOR_Q6	0.0023	0.061
Disease-state	Th1	TERF1_TARGET_GENES	0.0024	0.062
Disease-state	Th1	TBX3_TARGET_GENES	0.0026	0.063
Disease-state	Th1	MYCMAX_01	0.0026	0.063
Disease-state	Th1	NFY_Q6	0.0026	0.063
Disease-state	Th1	BANP_TARGET_GENES	0.0027	0.063
Disease-state	Th1	CEBPZ_TARGET_GENES	0.003	0.068
Disease-state	Th1	NFY_Q6_01	0.0034	0.074
Disease-state	Th1	E4BP4_01	0.0034	0.074
Disease-state	Th1	IRF2_01	0.0047	0.1
Disease-state	Th1	TEAD2_TARGET_GENES	0.0048	0.1
Disease-state	Th1	PSMB5_TARGET_GENES	0.0054	0.11
Disease-state	Th1	KLF7_TARGET_GENES	0.0067	0.14
Disease-state	Th1	NFY_01	0.007	0.14
Disease-state	Th1	ZNF622_TARGET_GENES	0.007	0.14
Disease-state	Th1	MYOD_01	0.0073	0.14
Disease-state	Th1	KTGGYRSGAA_UNKNOWN	0.0079	0.15
Disease-state	Th1	AML1_01	0.0087	0.16
Disease-state	Th1	AML1_Q6	0.0087	0.16
Disease-state	Th1	MAML1_TARGET_GENES	0.0088	0.16
Disease-state	Th1	NMYC_01	0.0091	0.16
Disease-state	Th1	BARX1_TARGET_GENES	0.0094	0.16
Disease-state	Th1	NAB2_TARGET_GENES	0.0099	0.16
Disease-state	Th1	EPC1_TARGET_GENES	0.0099	0.16
Disease-state	Th1	E2F_01	0.011	0.19
Disease-state	Th1	MAPK3_TARGET_GENES	0.012	0.19
Disease-state	Th1	ZNF84_TARGET_GENES	0.012	0.2
Disease-state	Th1	ICSBP_Q6	0.012	0.2
Disease-state	Th1	NKX2_5_TARGET_GENES	0.013	0.2
Disease-state	Th1	ZBTB44_TARGET_GENES	0.013	0.2
Disease-state	Th1	SS18_SSX1_FUSION_UNIPROT_Q8IZH1_UNREVIEWED_TARGET_GENES	0.013	0.2
Disease-state	Th1	FOXD2_TARGET_GENES	0.014	0.2
Disease-state	Th1	NFY_C	0.014	0.2
Disease-state	Th1	HMBOX1_TARGET_GENES	0.014	0.2
Disease-state	Th1	CREBP1_01	0.014	0.2
Disease-state	Th1	AREB6_04	0.015	0.21
Disease-state	Th1	SRCAP_TARGET_GENES	0.015	0.21
Disease-state	Th1	ZNF449_TARGET_GENES	0.015	0.21
Disease-state	Th1	SFMBT1_TARGET_GENES	0.016	0.21
Disease-state	Th1	RFX7_TARGET_GENES	0.017	0.22
Disease-state	Th1	HOXC6_TARGET_GENES	0.017	0.22
Disease-state	Th1	ELK1_02	0.017	0.22
Disease-state	Th1	IRF7_01	0.018	0.23
Disease-state	Th1	ELF2_TARGET_GENES	0.018	0.23
Disease-state	Th1	ZNF33A_TARGET_GENES	0.018	0.23
Disease-state	Th1	GGCKCATGS_UNKNOWN	0.019	0.23
Disease-state	Th1	HDGF_TARGET_GENES	0.019	0.23
Disease-state	Th1	MYBL1_TARGET_GENES	0.02	0.24
Disease-state	Th1	HOXB7_TARGET_GENES	0.02	0.24
Disease-state	Th1	PCGF1_TARGET_GENES	0.021	0.24
Disease-state	Th1	AEBP2_TARGET_GENES	0.021	0.24
Disease-state	Th1	FEV_TARGET_GENES	0.021	0.24
Disease-state	Th1	NKX61_01	0.023	0.26
Disease-state	Th1	HSF2_TARGET_GENES	0.023	0.26
Disease-state	Th1	ZNF597_TARGET_GENES	0.025	0.28
Disease-state	Th1	AUTS2_TARGET_GENES	0.025	0.28
Disease-state	Th1	NKX2_8_TARGET_GENES	0.026	0.28
Disease-state	Th1	PAX6_01	0.026	0.29
Disease-state	Th1	IRX2_TARGET_GENES	0.027	0.29
Disease-state	Th1	PHF21A_TARGET_GENES	0.027	0.29
Disease-state	Th1	ZNF350_TARGET_GENES	0.028	0.29
Disease-state	Th1	DLX2_TARGET_GENES	0.029	0.3
Disease-state	Th1	JDP2_TARGET_GENES	0.03	0.31
Disease-state	Th1	ELK1_01	0.03	0.31
Disease-state	Th1	RAX2_TARGET_GENES	0.031	0.31
Disease-state	Th1	MCAATNNNNNGCG_UNKNOWN	0.031	0.32
Disease-state	Th1	ZNF10_TARGET_GENES	0.032	0.32
Disease-state	Th1	MYCMAX_B	0.033	0.33
Disease-state	Th1	ERR1_Q2	0.034	0.33
Disease-state	Th1	USF2_Q6	0.034	0.33
Disease-state	Th1	KAT5_TARGET_GENES	0.035	0.34
Disease-state	Th1	CETS1P54_01	0.037	0.35
Disease-state	Th1	NGFIC_01	0.037	0.35
Disease-state	Th1	RACCACAR_AML_Q6	0.037	0.35
Disease-state	Th1	CAGNWMCNNNGAC_UNKNOWN	0.041	0.38
Disease-state	Th1	CENPT_TARGET_GENES	0.041	0.38
Disease-state	Th1	PAX8_01	0.041	0.38
Disease-state	Th1	ZNF236_TARGET_GENES	0.042	0.38
Disease-state	Th1	HIF1_Q3	0.043	0.38
Disease-state	Th1	ZNF704_TARGET_GENES	0.043	0.38
Disease-state	Th1	POU2AF1_TARGET_GENES	0.043	0.38
Disease-state	Th1	PTTG1_TARGET_GENES	0.043	0.38
Disease-state	Th1	NUP153_TARGET_GENES	0.045	0.39
Disease-state	Th1	RORA1_01	0.045	0.39
Disease-state	Th1	ZIC2_01	0.045	0.39
Disease-state	Th1	ZBED5_TARGET_GENES	0.047	0.4
Disease-state	Th1	ZBTB12_TARGET_GENES	0.048	0.41
Disease-state	Th1	IRF1_01	0.049	0.41
Disease-state	Th2	STTTCRNTTT_IRF_Q6	9e-08	9.5e-05
Disease-state	Th2	IRF_Q6	7e-07	0.00037
Disease-state	Th2	ISRE_01	3.3e-06	0.0012
Disease-state	Th2	COREBINDINGFACTOR_Q6	7.5e-06	0.0018
Disease-state	Th2	BACH2_TARGET_GENES	8.4e-06	0.0018
Disease-state	Th2	IRF7_01	1.2e-05	0.0021
Disease-state	Th2	RTAAACA_FREAC2_01	0.00011	0.017
Disease-state	Th2	AML1_01	0.00019	0.023
Disease-state	Th2	AML1_Q6	0.00019	0.023
Disease-state	Th2	STAT5A_03	0.00027	0.028
Disease-state	Th2	AML_Q6	0.00029	0.028
Disease-state	Th2	RACCACAR_AML_Q6	0.00033	0.03
Disease-state	Th2	ICSBP_Q6	0.00083	0.068
Disease-state	Th2	TAL1BETAITF2_01	0.0015	0.11
Disease-state	Th2	CTTTGA_LEF1_Q2	0.0017	0.11
Disease-state	Th2	RYTTCCTG_ETS2_B	0.0017	0.11
Disease-state	Th2	YKACATTT_UNKNOWN	0.0018	0.11
Disease-state	Th2	HES2_TARGET_GENES	0.0023	0.14
Disease-state	Th2	MAPK3_TARGET_GENES	0.0026	0.14
Disease-state	Th2	IRF1_01	0.0027	0.14
Disease-state	Th2	EVI1_03	0.0029	0.15
Disease-state	Th2	CAGCTG_AP4_Q5	0.0033	0.16
Disease-state	Th2	ZNF34_TARGET_GENES	0.0034	0.16
Disease-state	Th2	ETS1_B	0.0038	0.17
Disease-state	Th2	TAL1BETAE47_01	0.0043	0.18
Disease-state	Th2	STAT6_01	0.0043	0.18
Disease-state	Th2	RP58_01	0.0052	0.19
Disease-state	Th2	AP1_Q4_01	0.0053	0.19
Disease-state	Th2	STAT5B_01	0.0055	0.19
Disease-state	Th2	YCATTAA_UNKNOWN	0.0056	0.19
Disease-state	Th2	ZNF318_TARGET_GENES	0.0057	0.19
Disease-state	Th2	ZBTB44_TARGET_GENES	0.0058	0.19
Disease-state	Th2	LHX9_TARGET_GENES	0.0058	0.19
Disease-state	Th2	TTCYNRGAA_STAT5B_01	0.0063	0.2
Disease-state	Th2	SS18_SSX1_FUSION_UNIPROT_Q8IZH1_UNREVIEWED_TARGET_GENES	0.007	0.21
Disease-state	Th2	SRF_Q5_01	0.0073	0.22
Disease-state	Th2	IRF2_01	0.0089	0.25
Disease-state	Th2	IGLV5_37_TARGET_GENES	0.0093	0.25
Disease-state	Th2	MEIS1BHOXA9_01	0.0096	0.25
Disease-state	Th2	F10_TARGET_GENES	0.0097	0.25
Disease-state	Th2	HDGF_TARGET_GENES	0.01	0.25
Disease-state	Th2	STAT5A_01	0.01	0.25
Disease-state	Th2	ISL1_TARGET_GENES	0.01	0.25
Disease-state	Th2	HEN1_02	0.01	0.25
Disease-state	Th2	TATAAA_TATA_01	0.011	0.25
Disease-state	Th2	NFAT_Q4_01	0.011	0.25
Disease-state	Th2	WGTTNNNNNAAA_UNKNOWN	0.011	0.25
Disease-state	Th2	FREAC2_01	0.011	0.25
Disease-state	Th2	BCL6B_TARGET_GENES	0.012	0.25
Disease-state	Th2	EVI1_05	0.012	0.25
Disease-state	Th2	ATF5_TARGET_GENES	0.012	0.25
Disease-state	Th2	EVI1_02	0.013	0.26
Disease-state	Th2	YTATTTTNR_MEF2_02	0.014	0.27
Disease-state	Th2	PCGF1_TARGET_GENES	0.014	0.27
Disease-state	Th2	BACH2_01	0.014	0.27
Disease-state	Th2	TERF1_TARGET_GENES	0.015	0.28
Disease-state	Th2	PITX2_Q2	0.015	0.29
Disease-state	Th2	FOXO1_02	0.017	0.3
Disease-state	Th2	AR_01	0.017	0.3
Disease-state	Th2	PAX4_04	0.017	0.3
Disease-state	Th2	ZNF490_TARGET_GENES	0.019	0.32
Disease-state	Th2	BRN2_01	0.019	0.32
Disease-state	Th2	OCT1_06	0.019	0.33
Disease-state	Th2	GCANCTGNY_MYOD_Q6	0.02	0.33
Disease-state	Th2	NKX2_8_TARGET_GENES	0.021	0.33
Disease-state	Th2	TAL1ALPHAE47_01	0.021	0.33
Disease-state	Th2	STAT4_01	0.021	0.33
Disease-state	Th2	AACTTT_UNKNOWN	0.021	0.33
Disease-state	Th2	ATF1_Q6	0.021	0.33
Disease-state	Th2	DLX2_TARGET_GENES	0.022	0.33
Disease-state	Th2	MAML1_TARGET_GENES	0.023	0.34
Disease-state	Th2	RORA1_01	0.023	0.34
Disease-state	Th2	ATXN7L3_TARGET_GENES	0.024	0.35
Disease-state	Th2	GGCKCATGS_UNKNOWN	0.025	0.35
Disease-state	Th2	TATA_01	0.025	0.35
Disease-state	Th2	HMBOX1_TARGET_GENES	0.025	0.35
Disease-state	Th2	CHAF1B_TARGET_GENES	0.025	0.35
Disease-state	Th2	AP4_Q5	0.026	0.35
Disease-state	Th2	ZNF768_TARGET_GENES	0.027	0.36
Disease-state	Th2	TGGAAA_NFAT_Q4_01	0.028	0.38
Disease-state	Th2	GATA1_02	0.029	0.38
Disease-state	Th2	TGANTCA_AP1_C	0.031	0.41
Disease-state	Th2	PAX6_01	0.032	0.41
Disease-state	Th2	MMEF2_Q6	0.033	0.42
Disease-state	Th2	SMTTTTGT_UNKNOWN	0.034	0.42
Disease-state	Th2	GNCF_01	0.034	0.43
Disease-state	Th2	E2A_Q2	0.035	0.43
Disease-state	Th2	PHF2_TARGET_GENES	0.037	0.45
Disease-state	Th2	MCRS1_TARGET_GENES	0.038	0.45
Disease-state	Th2	NF1_Q6_01	0.038	0.45
Disease-state	Th2	SMN1_SMN2_TARGET_GENES	0.039	0.45
Disease-state	Th2	NR1D1_TARGET_GENES	0.039	0.45
Disease-state	Th2	RYAAAKNNNNNNTTGW_UNKNOWN	0.04	0.46
Disease-state	Th2	TTANTCA_UNKNOWN	0.041	0.46
Disease-state	Th2	AR_Q6	0.041	0.46
Disease-state	Th2	NERF_Q2	0.042	0.46
Disease-state	Th2	HBZ_TARGET_GENES	0.042	0.46
Disease-state	Th2	STN1_TARGET_GENES	0.043	0.46
Disease-state	Th2	ZNF84_TARGET_GENES	0.044	0.47
Disease-state	Th2	TCF7_TARGET_GENES	0.044	0.47
Disease-state	Th2	PAX_Q6	0.045	0.47
Disease-state	Th2	ZNF707_TARGET_GENES	0.046	0.47
Disease-state	Th2	EVI1_06	0.047	0.47
Disease-state	Th2	ALPHACP1_01	0.047	0.47
Disease-state	Th2	GATA_C	0.047	0.47
Disease-state	Th2	SRF_Q6	0.047	0.47
Disease-state	Th2	CHOP_01	0.048	0.48
Disease-state	Th2	SRF_01	0.049	0.48
Disease-state	Th2	AP1_01	0.05	0.48
Disease-state	Th2	AP1_Q6	0.05	0.48
Disease-state	Th2	ATF6_01	0.05	0.48
Disease-state	Th17	IRF_Q6	5e-11	5.1e-08
Disease-state	Th17	ISRE_01	1.5e-09	7.6e-07
Disease-state	Th17	IRF7_01	2.2e-09	7.6e-07
Disease-state	Th17	ICSBP_Q6	1.7e-08	4.3e-06
Disease-state	Th17	STTTCRNTTT_IRF_Q6	2.8e-08	5.6e-06
Disease-state	Th17	BACH2_TARGET_GENES	1.4e-06	0.00024
Disease-state	Th17	BCL6B_TARGET_GENES	7e-06	0.001
Disease-state	Th17	DLX2_TARGET_GENES	2.9e-05	0.0037
Disease-state	Th17	STAT5B_01	0.00011	0.012
Disease-state	Th17	STAT5A_01	0.00012	0.012
Disease-state	Th17	ZNF318_TARGET_GENES	0.00012	0.012
Disease-state	Th17	MMEF2_Q6	0.00015	0.013
Disease-state	Th17	RTAAACA_FREAC2_01	0.00024	0.019
Disease-state	Th17	HES2_TARGET_GENES	0.0004	0.029
Disease-state	Th17	STAT5A_02	0.0005	0.03
Disease-state	Th17	ATOH8_TARGET_GENES	0.0005	0.03
Disease-state	Th17	TTCYNRGAA_STAT5B_01	0.00051	0.03
Disease-state	Th17	HLF_01	0.00088	0.05
Disease-state	Th17	IRF1_01	0.001	0.05
Disease-state	Th17	IRF2_01	0.0011	0.05
Disease-state	Th17	CTTTGA_LEF1_Q2	0.0011	0.05
Disease-state	Th17	ISL1_TARGET_GENES	0.0012	0.05
Disease-state	Th17	FOXO4_02	0.0012	0.05
Disease-state	Th17	STAT5A_03	0.0012	0.05
Disease-state	Th17	STAT_01	0.0016	0.063
Disease-state	Th17	AMEF2_Q6	0.0016	0.063
Disease-state	Th17	TGANNYRGCA_TCF11MAFG_01	0.0024	0.091
Disease-state	Th17	PAX8_TARGET_GENES	0.0036	0.13
Disease-state	Th17	RORA1_01	0.0039	0.14
Disease-state	Th17	YKACATTT_UNKNOWN	0.0045	0.15
Disease-state	Th17	STAT6_01	0.0051	0.16
Disease-state	Th17	F10_TARGET_GENES	0.0053	0.16
Disease-state	Th17	TCF11_01	0.0054	0.16
Disease-state	Th17	GATA1_02	0.0055	0.16
Disease-state	Th17	GCANCTGNY_MYOD_Q6	0.0056	0.16
Disease-state	Th17	ELF1_Q6	0.006	0.17
Disease-state	Th17	AREB6_03	0.0072	0.2
Disease-state	Th17	PRDM4_TARGET_GENES	0.0078	0.2
Disease-state	Th17	AML1_01	0.008	0.2
Disease-state	Th17	AML1_Q6	0.008	0.2
Disease-state	Th17	TERF1_TARGET_GENES	0.0083	0.21
Disease-state	Th17	ZNF768_TARGET_GENES	0.0091	0.22
Disease-state	Th17	TATAAA_TATA_01	0.0091	0.22
Disease-state	Th17	ZNF37A_TARGET_GENES	0.0094	0.22
Disease-state	Th17	YTATTTTNR_MEF2_02	0.01	0.23
Disease-state	Th17	AP1_Q6_01	0.011	0.24
Disease-state	Th17	COREBINDINGFACTOR_Q6	0.011	0.24
Disease-state	Th17	AR_01	0.012	0.25
Disease-state	Th17	HMBOX1_TARGET_GENES	0.013	0.28
Disease-state	Th17	ATF1_Q6	0.014	0.28
Disease-state	Th17	FOXO1_02	0.014	0.28
Disease-state	Th17	TGACATY_UNKNOWN	0.014	0.28
Disease-state	Th17	STAT4_01	0.015	0.29
Disease-state	Th17	BACH2_01	0.016	0.3
Disease-state	Th17	CHOP_01	0.016	0.3
Disease-state	Th17	RSRFC4_01	0.016	0.3
Disease-state	Th17	RYTTCCTG_ETS2_B	0.017	0.31
Disease-state	Th17	UBN1_TARGET_GENES	0.018	0.32
Disease-state	Th17	EGR2_01	0.021	0.35
Disease-state	Th17	NKX62_Q2	0.021	0.35
Disease-state	Th17	USF_Q6	0.022	0.37
Disease-state	Th17	IGLV5_37_TARGET_GENES	0.022	0.37
Disease-state	Th17	RSRFC4_Q2	0.024	0.38
Disease-state	Th17	TGCCAAR_NF1_Q6	0.026	0.41
Disease-state	Th17	BACH1_01	0.026	0.41
Disease-state	Th17	HSF1_01	0.026	0.41
Disease-state	Th17	ZNF394_TARGET_GENES	0.028	0.42
Disease-state	Th17	GGGTGGRR_PAX4_03	0.031	0.46
Disease-state	Th17	IPF1_Q4	0.033	0.48
Disease-state	Th17	TTAYRTAA_E4BP4_01	0.033	0.48
Disease-state	Th17	RGAANNTTC_HSF1_01	0.034	0.48
Disease-state	Th17	TGGAAA_NFAT_Q4_01	0.035	0.48
Disease-state	Th17	TAL1BETAITF2_01	0.035	0.48
Disease-state	Th17	ZIC2_01	0.035	0.48
Disease-state	Th17	MEF2_01	0.035	0.48
Disease-state	Th17	FOXJ2_02	0.036	0.48
Disease-state	Th17	FREAC2_01	0.04	0.52
Disease-state	Th17	AAANWWTGC_UNKNOWN	0.04	0.52
Disease-state	Th17	CTGYNNCTYTAA_UNKNOWN	0.04	0.52
Disease-state	Th17	PR_01	0.041	0.52
Disease-state	Th17	AML_Q6	0.041	0.52
Disease-state	Th17	FOXO4_01	0.041	0.52
Disease-state	Th17	NGFIC_01	0.043	0.53
Disease-state	Th17	TCCATTKW_UNKNOWN	0.047	0.56
Disease-state	Th17	E4BP4_01	0.047	0.56
Disease-state	Th17	NOTCH3_TARGET_GENES	0.048	0.56
Disease-state	Th17	MAML1_TARGET_GENES	0.048	0.56
Disease-state	Th17	HSF2_01	0.049	0.56
Disease-state	Th17	GR_01	0.049	0.56
Disease-state	Th17	FREAC3_01	0.05	0.56
Disease-state	Tfh	STTTCRNTTT_IRF_Q6	7.7e-13	8.1e-10
Disease-state	Tfh	IRF_Q6	9.3e-10	4.9e-07
Disease-state	Tfh	ISRE_01	6.3e-09	2.2e-06
Disease-state	Tfh	ICSBP_Q6	3.3e-08	8.8e-06
Disease-state	Tfh	BACH2_TARGET_GENES	1.2e-07	2.5e-05
Disease-state	Tfh	COREBINDINGFACTOR_Q6	8.5e-07	0.00015
Disease-state	Tfh	IRF7_01	9.8e-06	0.0014
Disease-state	Tfh	RYTTCCTG_ETS2_B	1.1e-05	0.0014
Disease-state	Tfh	AML_Q6	1.2e-05	0.0014
Disease-state	Tfh	IRF2_01	3.8e-05	0.004
Disease-state	Tfh	TERF1_TARGET_GENES	4.4e-05	0.0043
Disease-state	Tfh	IRF1_01	4.9e-05	0.0044
Disease-state	Tfh	AML1_01	6.6e-05	0.005
Disease-state	Tfh	AML1_Q6	6.6e-05	0.005
Disease-state	Tfh	FOXO1_02	7.2e-05	0.0051
Disease-state	Tfh	FREAC2_01	8.3e-05	0.0055
Disease-state	Tfh	RTAAACA_FREAC2_01	0.00015	0.0095
Disease-state	Tfh	CHOP_01	0.0002	0.012
Disease-state	Tfh	TGANTCA_AP1_C	0.00031	0.017
Disease-state	Tfh	HBZ_TARGET_GENES	0.00048	0.025
Disease-state	Tfh	GR_Q6	0.00049	0.025
Disease-state	Tfh	TTCYNRGAA_STAT5B_01	0.00056	0.027
Disease-state	Tfh	ZNF597_TARGET_GENES	0.00068	0.031
Disease-state	Tfh	AGCYRWTTC_UNKNOWN	0.00086	0.038
Disease-state	Tfh	FOXO4_02	0.0012	0.049
Disease-state	Tfh	STAT5B_01	0.0012	0.049
Disease-state	Tfh	ZNF318_TARGET_GENES	0.0016	0.061
Disease-state	Tfh	GCANCTGNY_MYOD_Q6	0.0017	0.064
Disease-state	Tfh	TATAAA_TATA_01	0.0018	0.065
Disease-state	Tfh	STAT5A_01	0.0022	0.077
Disease-state	Tfh	TAL1BETAE47_01	0.0026	0.088
Disease-state	Tfh	ETS1_B	0.0027	0.088
Disease-state	Tfh	NFKB_Q6	0.0028	0.088
Disease-state	Tfh	RP58_01	0.0028	0.088
Disease-state	Tfh	MAPK3_TARGET_GENES	0.0035	0.1
Disease-state	Tfh	TGGAAA_NFAT_Q4_01	0.0035	0.1
Disease-state	Tfh	MAML1_TARGET_GENES	0.0038	0.11
Disease-state	Tfh	HES2_TARGET_GENES	0.004	0.11
Disease-state	Tfh	ETS_Q4	0.0051	0.14
Disease-state	Tfh	FOXO4_01	0.0051	0.14
Disease-state	Tfh	NFKB_Q6_01	0.0055	0.14
Disease-state	Tfh	CAGCTG_AP4_Q5	0.0062	0.16
Disease-state	Tfh	MMEF2_Q6	0.0068	0.16
Disease-state	Tfh	ZNF423_TARGET_GENES	0.0069	0.16
Disease-state	Tfh	GGGTGGRR_PAX4_03	0.0071	0.16
Disease-state	Tfh	RORA1_01	0.0071	0.16
Disease-state	Tfh	YTATTTTNR_MEF2_02	0.0089	0.2
Disease-state	Tfh	FREAC4_01	0.009	0.2
Disease-state	Tfh	AP1_Q4	0.0094	0.2
Disease-state	Tfh	RACCACAR_AML_Q6	0.012	0.24
Disease-state	Tfh	STAT5A_04	0.012	0.24
Disease-state	Tfh	AR_01	0.012	0.24
Disease-state	Tfh	TAL1ALPHAE47_01	0.012	0.24
Disease-state	Tfh	TAL1BETAITF2_01	0.012	0.24
Disease-state	Tfh	PAX4_04	0.013	0.24
Disease-state	Tfh	CREL_01	0.013	0.24
Disease-state	Tfh	AP1_Q2	0.013	0.24
Disease-state	Tfh	HSF1_01	0.014	0.25
Disease-state	Tfh	CDX2_Q5	0.014	0.26
Disease-state	Tfh	TATA_01	0.015	0.26
Disease-state	Tfh	ZNF768_TARGET_GENES	0.016	0.28
Disease-state	Tfh	AR_Q6	0.016	0.28
Disease-state	Tfh	YTAAYNGCT_UNKNOWN	0.018	0.3
Disease-state	Tfh	DR3_Q4	0.02	0.32
Disease-state	Tfh	NFAT_Q6	0.021	0.34
Disease-state	Tfh	AMEF2_Q6	0.022	0.34
Disease-state	Tfh	PEA3_Q6	0.022	0.34
Disease-state	Tfh	BCL6B_TARGET_GENES	0.022	0.34
Disease-state	Tfh	NFAT_Q4_01	0.023	0.34
Disease-state	Tfh	AP1FJ_Q2	0.023	0.34
Disease-state	Tfh	NFY_Q6	0.023	0.34
Disease-state	Tfh	NKX61_01	0.024	0.34
Disease-state	Tfh	PXR_Q2	0.024	0.34
Disease-state	Tfh	NFKB_C	0.024	0.34
Disease-state	Tfh	WGTTNNNNNAAA_UNKNOWN	0.026	0.36
Disease-state	Tfh	HNF3B_01	0.026	0.36
Disease-state	Tfh	YATTNATC_UNKNOWN	0.026	0.36
Disease-state	Tfh	AP1_Q6	0.027	0.36
Disease-state	Tfh	STAT_01	0.027	0.36
Disease-state	Tfh	WTGAAAT_UNKNOWN	0.027	0.36
Disease-state	Tfh	AP1_Q6_01	0.029	0.37
Disease-state	Tfh	PITX2_Q2	0.029	0.37
Disease-state	Tfh	ER_Q6_01	0.029	0.37
Disease-state	Tfh	ATOH8_TARGET_GENES	0.03	0.37
Disease-state	Tfh	LHX9_TARGET_GENES	0.032	0.39
Disease-state	Tfh	HMGIY_Q6	0.032	0.39
Disease-state	Tfh	GCM2_TARGET_GENES	0.032	0.39
Disease-state	Tfh	SRF_C	0.033	0.39
Disease-state	Tfh	ATF6_01	0.033	0.39
Disease-state	Tfh	AP4_Q5	0.035	0.4
Disease-state	Tfh	P300_01	0.035	0.4
Disease-state	Tfh	FREAC3_01	0.035	0.4
Disease-state	Tfh	ZIC3_01	0.035	0.4
Disease-state	Tfh	PTF1BETA_Q6	0.037	0.41
Disease-state	Tfh	ZBTB44_TARGET_GENES	0.037	0.41
Disease-state	Tfh	TTANWNANTGGM_UNKNOWN	0.039	0.43
Disease-state	Tfh	PAX2_02	0.039	0.43
Disease-state	Tfh	NAB2_TARGET_GENES	0.04	0.43
Disease-state	Tfh	STAT5A_02	0.04	0.43
Disease-state	Tfh	BRN2_01	0.04	0.43
Disease-state	Tfh	ATF1_Q6	0.041	0.43
Disease-state	Tfh	MED25_TARGET_GENES	0.041	0.43
Disease-state	Tfh	FOXO3_01	0.042	0.43
Disease-state	Tfh	AREB6_03	0.042	0.43
Disease-state	Tfh	CTGYNNCTYTAA_UNKNOWN	0.044	0.44
Disease-state	Tfh	PPARGC1A_TARGET_GENES	0.044	0.44
Disease-state	Tfh	GNCF_01	0.045	0.44
Disease-state	Tfh	NMYC_01	0.045	0.44
Disease-state	Tfh	NR0B1_TARGET_GENES	0.048	0.46
Disease-state	Tfh	METTL14_TARGET_GENES	0.05	0.48
Disease-state	Fr. I nTreg	STTTCRNTTT_IRF_Q6	5.8e-08	6.2e-05
Disease-state	Fr. I nTreg	ZNF318_TARGET_GENES	1.4e-07	7.2e-05
Disease-state	Fr. I nTreg	IRF_Q6	6.1e-07	0.00022
Disease-state	Fr. I nTreg	ISRE_01	3.4e-05	0.0091
Disease-state	Fr. I nTreg	IRF2_01	0.00021	0.045
Disease-state	Fr. I nTreg	IRF1_01	0.00027	0.048
Disease-state	Fr. I nTreg	ICSBP_Q6	0.0005	0.076
Disease-state	Fr. I nTreg	IRF7_01	0.0011	0.14
Disease-state	Fr. I nTreg	PSMB5_TARGET_GENES	0.0015	0.17
Disease-state	Fr. I nTreg	RTAAACA_FREAC2_01	0.0024	0.26
Disease-state	Fr. I nTreg	ZNF680_TARGET_GENES	0.003	0.29
Disease-state	Fr. I nTreg	BACH2_01	0.0037	0.33
Disease-state	Fr. I nTreg	TTCYNRGAA_STAT5B_01	0.0042	0.34
Disease-state	Fr. I nTreg	ZSCAN29_TARGET_GENES	0.0047	0.36
Disease-state	Fr. I nTreg	BACH1_01	0.005	0.36
Disease-state	Fr. I nTreg	NAB2_TARGET_GENES	0.0057	0.37
Disease-state	Fr. I nTreg	TERF2_TARGET_GENES	0.0061	0.37
Disease-state	Fr. I nTreg	AP1_Q4	0.0063	0.37
Disease-state	Fr. I nTreg	ZNF597_TARGET_GENES	0.0072	0.4
Disease-state	Fr. I nTreg	RYBP_TARGET_GENES	0.0076	0.4
Disease-state	Fr. I nTreg	STAT5B_01	0.0083	0.42
Disease-state	Fr. I nTreg	STAT5A_02	0.0089	0.43
Disease-state	Fr. I nTreg	ZNF394_TARGET_GENES	0.0093	0.43
Disease-state	Fr. I nTreg	SRF_C	0.011	0.45
Disease-state	Fr. I nTreg	FEV_TARGET_GENES	0.011	0.45
Disease-state	Fr. I nTreg	WRNIP1_TARGET_GENES	0.011	0.45
Disease-state	Fr. I nTreg	ZNF322_TARGET_GENES	0.011	0.45
Disease-state	Fr. I nTreg	IRX2_TARGET_GENES	0.012	0.45
Disease-state	Fr. I nTreg	RGAANNTTC_HSF1_01	0.013	0.47
Disease-state	Fr. I nTreg	OCT1_Q5_01	0.014	0.51
Disease-state	Fr. I nTreg	GTF2A2_TARGET_GENES	0.016	0.55
Disease-state	Fr. I nTreg	ZBTB24_TARGET_GENES	0.017	0.55
Disease-state	Fr. I nTreg	MCRS1_TARGET_GENES	0.017	0.55
Disease-state	Fr. I nTreg	KAT5_TARGET_GENES	0.019	0.6
Disease-state	Fr. I nTreg	DLX2_TARGET_GENES	0.021	0.6
Disease-state	Fr. I nTreg	HOXC6_TARGET_GENES	0.021	0.6
Disease-state	Fr. I nTreg	SS18_SSX1_FUSION_UNIPROT_Q8IZH1_UNREVIEWED_TARGET_GENES	0.022	0.6
Disease-state	Fr. I nTreg	STAT5A_01	0.022	0.6
Disease-state	Fr. I nTreg	ZFHX3_TARGET_GENES	0.023	0.6
Disease-state	Fr. I nTreg	HES2_TARGET_GENES	0.023	0.6
Disease-state	Fr. I nTreg	SRF_Q5_01	0.024	0.6
Disease-state	Fr. I nTreg	PAX5_02	0.026	0.6
Disease-state	Fr. I nTreg	PSIP1_TARGET_GENES	0.027	0.6
Disease-state	Fr. I nTreg	STN1_TARGET_GENES	0.027	0.6
Disease-state	Fr. I nTreg	ZSCAN31_TARGET_GENES	0.028	0.6
Disease-state	Fr. I nTreg	TAXCREB_02	0.028	0.6
Disease-state	Fr. I nTreg	ZNF768_TARGET_GENES	0.029	0.6
Disease-state	Fr. I nTreg	MED16_TARGET_GENES	0.03	0.6
Disease-state	Fr. I nTreg	PHF2_TARGET_GENES	0.031	0.6
Disease-state	Fr. I nTreg	COREBINDINGFACTOR_Q6	0.031	0.6
Disease-state	Fr. I nTreg	ERR1_Q2	0.031	0.6
Disease-state	Fr. I nTreg	GR_Q6_01	0.031	0.6
Disease-state	Fr. I nTreg	GR_01	0.032	0.6
Disease-state	Fr. I nTreg	AML1_01	0.032	0.6
Disease-state	Fr. I nTreg	AML1_Q6	0.032	0.6
Disease-state	Fr. I nTreg	ZMYND11_TARGET_GENES	0.033	0.6
Disease-state	Fr. I nTreg	SRF_Q6	0.033	0.6
Disease-state	Fr. I nTreg	WWTAAGGC_UNKNOWN	0.034	0.6
Disease-state	Fr. I nTreg	SRF_Q4	0.035	0.6
Disease-state	Fr. I nTreg	RORA1_01	0.035	0.6
Disease-state	Fr. I nTreg	TCF7_TARGET_GENES	0.036	0.6
Disease-state	Fr. I nTreg	AHRARNT_01	0.036	0.6
Disease-state	Fr. I nTreg	STAT3_01	0.036	0.6
Disease-state	Fr. I nTreg	UBE2I_TARGET_GENES	0.036	0.6
Disease-state	Fr. I nTreg	FOXO4_02	0.036	0.6
Disease-state	Fr. I nTreg	ZNF816_TARGET_GENES	0.037	0.6
Disease-state	Fr. I nTreg	HSF2_TARGET_GENES	0.038	0.6
Disease-state	Fr. I nTreg	USF_C	0.039	0.6
Disease-state	Fr. I nTreg	CENPT_TARGET_GENES	0.04	0.61
Disease-state	Fr. I nTreg	TATA_01	0.04	0.61
Disease-state	Fr. I nTreg	ZSCAN4_TARGET_GENES	0.041	0.61
Disease-state	Fr. I nTreg	KDM7A_TARGET_GENES	0.043	0.61
Disease-state	Fr. I nTreg	ISL1_TARGET_GENES	0.044	0.61
Disease-state	Fr. I nTreg	LXR_Q3	0.045	0.61
Disease-state	Fr. I nTreg	TERF1_TARGET_GENES	0.045	0.61
Disease-state	Fr. I nTreg	METTL14_TARGET_GENES	0.046	0.61
Disease-state	Fr. I nTreg	HMGA1_TARGET_GENES	0.046	0.61
Disease-state	Fr. I nTreg	BANP_TARGET_GENES	0.046	0.61
Disease-state	Fr. I nTreg	ZNF169_TARGET_GENES	0.046	0.61
Disease-state	Fr. I nTreg	STAT6_01	0.047	0.61
Disease-state	Fr. I nTreg	ZA_UNIPROT_Q9UM89_UNREVIEWED_TARGET_GENES	0.048	0.61
Disease-state	Fr. I nTreg	SRF_01	0.049	0.61
Disease-state	Fr. I nTreg	TGANTCA_AP1_C	0.05	0.61
Disease-state	Fr. I nTreg	ZBED5_TARGET_GENES	0.05	0.61
Disease-state	Fr. I nTreg	FREAC4_01	0.05	0.61
Disease-state	Fr. II eTreg	STTTCRNTTT_IRF_Q6	6.3e-09	6.6e-06
Disease-state	Fr. II eTreg	ISRE_01	8e-08	3e-05
Disease-state	Fr. II eTreg	IRF7_01	8.6e-08	3e-05
Disease-state	Fr. II eTreg	IRF_Q6	2.2e-05	0.0057
Disease-state	Fr. II eTreg	RYTTCCTG_ETS2_B	3.8e-05	0.0076
Disease-state	Fr. II eTreg	ZNF318_TARGET_GENES	4.4e-05	0.0076
Disease-state	Fr. II eTreg	MED16_TARGET_GENES	6.9e-05	0.01
Disease-state	Fr. II eTreg	STAT5A_01	0.00012	0.015
Disease-state	Fr. II eTreg	TCF7_TARGET_GENES	0.00014	0.017
Disease-state	Fr. II eTreg	AML_Q6	0.00019	0.02
Disease-state	Fr. II eTreg	PRDM4_TARGET_GENES	0.00024	0.023
Disease-state	Fr. II eTreg	ZNF597_TARGET_GENES	0.0003	0.026
Disease-state	Fr. II eTreg	HSF1_01	0.00038	0.031
Disease-state	Fr. II eTreg	HBZ_TARGET_GENES	0.00046	0.034
Disease-state	Fr. II eTreg	STAT6_01	0.00059	0.041
Disease-state	Fr. II eTreg	IRF1_01	0.00065	0.042
Disease-state	Fr. II eTreg	STAT5A_03	0.00077	0.045
Disease-state	Fr. II eTreg	ICSBP_Q6	0.00079	0.045
Disease-state	Fr. II eTreg	TGGAAA_NFAT_Q4_01	0.00083	0.045
Disease-state	Fr. II eTreg	ATF1_Q6	0.00085	0.045
Disease-state	Fr. II eTreg	HES2_TARGET_GENES	0.00089	0.045
Disease-state	Fr. II eTreg	IRF2_01	0.00097	0.045
Disease-state	Fr. II eTreg	STAT5B_01	0.00099	0.045
Disease-state	Fr. II eTreg	MMEF2_Q6	0.0011	0.046
Disease-state	Fr. II eTreg	IGLV5_37_TARGET_GENES	0.0011	0.046
Disease-state	Fr. II eTreg	HFH4_01	0.0013	0.053
Disease-state	Fr. II eTreg	ATF6_01	0.0016	0.062
Disease-state	Fr. II eTreg	TATA_01	0.0019	0.072
Disease-state	Fr. II eTreg	PSMB5_TARGET_GENES	0.0021	0.074
Disease-state	Fr. II eTreg	RACCACAR_AML_Q6	0.0021	0.074
Disease-state	Fr. II eTreg	BACH2_01	0.0023	0.078
Disease-state	Fr. II eTreg	HEN1_02	0.0029	0.094
Disease-state	Fr. II eTreg	STAT_01	0.0031	0.094
Disease-state	Fr. II eTreg	TTANWNANTGGM_UNKNOWN	0.0031	0.094
Disease-state	Fr. II eTreg	TERF1_TARGET_GENES	0.0031	0.094
Disease-state	Fr. II eTreg	PPARGC1A_TARGET_GENES	0.0034	0.099
Disease-state	Fr. II eTreg	NFAT_Q4_01	0.0037	0.1
Disease-state	Fr. II eTreg	RORA1_01	0.004	0.11
Disease-state	Fr. II eTreg	STAT4_01	0.0043	0.12
Disease-state	Fr. II eTreg	ATXN7L3_TARGET_GENES	0.0044	0.12
Disease-state	Fr. II eTreg	MED25_TARGET_GENES	0.0047	0.12
Disease-state	Fr. II eTreg	GGARNTKYCCA_UNKNOWN	0.005	0.12
Disease-state	Fr. II eTreg	TTCYNRGAA_STAT5B_01	0.0051	0.12
Disease-state	Fr. II eTreg	FOXP2_TARGET_GENES	0.0067	0.16
Disease-state	Fr. II eTreg	RGAANNTTC_HSF1_01	0.0073	0.17
Disease-state	Fr. II eTreg	AP1_Q6_01	0.0075	0.17
Disease-state	Fr. II eTreg	BACH2_TARGET_GENES	0.008	0.18
Disease-state	Fr. II eTreg	STAT5A_04	0.0084	0.18
Disease-state	Fr. II eTreg	CREBP1_Q2	0.0098	0.21
Disease-state	Fr. II eTreg	TTANTCA_UNKNOWN	0.0098	0.21
Disease-state	Fr. II eTreg	WGTTNNNNNAAA_UNKNOWN	0.011	0.21
Disease-state	Fr. II eTreg	PXR_Q2	0.011	0.21
Disease-state	Fr. II eTreg	TGACGTCA_ATF3_Q6	0.011	0.21
Disease-state	Fr. II eTreg	TATAAA_TATA_01	0.012	0.23
Disease-state	Fr. II eTreg	AACTTT_UNKNOWN	0.013	0.24
Disease-state	Fr. II eTreg	NMYC_01	0.013	0.24
Disease-state	Fr. II eTreg	CREBP1CJUN_01	0.014	0.25
Disease-state	Fr. II eTreg	FREAC3_01	0.014	0.25
Disease-state	Fr. II eTreg	TAAWWATAG_RSRFC4_Q2	0.014	0.25
Disease-state	Fr. II eTreg	HMGIY_Q6	0.014	0.25
Disease-state	Fr. II eTreg	ATF_B	0.015	0.26
Disease-state	Fr. II eTreg	CCAATNNSNNNGCG_UNKNOWN	0.015	0.26
Disease-state	Fr. II eTreg	CTTTGA_LEF1_Q2	0.017	0.28
Disease-state	Fr. II eTreg	F10_TARGET_GENES	0.017	0.28
Disease-state	Fr. II eTreg	TFEB_TARGET_GENES	0.018	0.29
Disease-state	Fr. II eTreg	FOXD3_01	0.019	0.3
Disease-state	Fr. II eTreg	HEN1_01	0.02	0.32
Disease-state	Fr. II eTreg	MAFG_TARGET_GENES	0.021	0.32
Disease-state	Fr. II eTreg	MAML1_TARGET_GENES	0.021	0.32
Disease-state	Fr. II eTreg	DLX2_TARGET_GENES	0.021	0.32
Disease-state	Fr. II eTreg	TGANTCA_AP1_C	0.023	0.34
Disease-state	Fr. II eTreg	HSF2_TARGET_GENES	0.024	0.34
Disease-state	Fr. II eTreg	ZNF768_TARGET_GENES	0.024	0.34
Disease-state	Fr. II eTreg	BACH1_01	0.024	0.34
Disease-state	Fr. II eTreg	GTF2A2_TARGET_GENES	0.025	0.34
Disease-state	Fr. II eTreg	ISL1_TARGET_GENES	0.025	0.34
Disease-state	Fr. II eTreg	TGGNNNNNNKCCAR_UNKNOWN	0.026	0.34
Disease-state	Fr. II eTreg	FOXJ2_01	0.026	0.34
Disease-state	Fr. II eTreg	NRF2_Q4	0.026	0.34
Disease-state	Fr. II eTreg	ZIC3_01	0.026	0.34
Disease-state	Fr. II eTreg	LXR_DR4_Q3	0.027	0.35
Disease-state	Fr. II eTreg	SMARCA1_TARGET_GENES	0.027	0.35
Disease-state	Fr. II eTreg	NFKB_Q6_01	0.027	0.35
Disease-state	Fr. II eTreg	RTAAACA_FREAC2_01	0.029	0.36
Disease-state	Fr. II eTreg	ATF_01	0.029	0.36
Disease-state	Fr. II eTreg	KDM5D_TARGET_GENES	0.03	0.37
Disease-state	Fr. II eTreg	YTAAYNGCT_UNKNOWN	0.032	0.39
Disease-state	Fr. II eTreg	CATTGTYY_SOX9_B1	0.033	0.39
Disease-state	Fr. II eTreg	TGAYRTCA_ATF3_Q6	0.033	0.39
Disease-state	Fr. II eTreg	STAT6_02	0.034	0.39
Disease-state	Fr. II eTreg	CREB_01	0.034	0.39
Disease-state	Fr. II eTreg	MAPK3_TARGET_GENES	0.035	0.4
Disease-state	Fr. II eTreg	CREB_Q4_01	0.036	0.4
Disease-state	Fr. II eTreg	HNF3B_01	0.036	0.4
Disease-state	Fr. II eTreg	HMBOX1_TARGET_GENES	0.036	0.4
Disease-state	Fr. II eTreg	STAT5A_02	0.037	0.4
Disease-state	Fr. II eTreg	RP58_01	0.037	0.4
Disease-state	Fr. II eTreg	TST1_01	0.038	0.4
Disease-state	Fr. II eTreg	RNTCANNRNNYNATTW_UNKNOWN	0.038	0.4
Disease-state	Fr. II eTreg	AMEF2_Q6	0.04	0.42
Disease-state	Fr. II eTreg	PAX_Q6	0.04	0.42
Disease-state	Fr. II eTreg	IRF9_TARGET_GENES	0.041	0.42
Disease-state	Fr. II eTreg	ARID3B_TARGET_GENES	0.041	0.42
Disease-state	Fr. II eTreg	SS18_SSX1_FUSION_UNIPROT_Q8IZH1_UNREVIEWED_TARGET_GENES	0.041	0.42
Disease-state	Fr. II eTreg	COREBINDINGFACTOR_Q6	0.042	0.42
Disease-state	Fr. II eTreg	YAATNRNNNYNATT_UNKNOWN	0.042	0.42
Disease-state	Fr. II eTreg	CAGCTG_AP4_Q5	0.043	0.42
Disease-state	Fr. II eTreg	WTGAAAT_UNKNOWN	0.046	0.44
Disease-state	Fr. II eTreg	SMAD3_Q6	0.047	0.44
Disease-state	Fr. II eTreg	STAT1_01	0.047	0.44
Disease-state	Fr. II eTreg	E47_02	0.047	0.44
Disease-state	Fr. II eTreg	FOXO4_01	0.047	0.44
Disease-state	Fr. II eTreg	AR_01	0.047	0.44
Disease-state	Fr. II eTreg	GGGNNTTTCC_NFKB_Q6_01	0.049	0.45
Disease-state	Fr. III T	RTAAACA_FREAC2_01	5.8e-07	0.00062
Disease-state	Fr. III T	STTTCRNTTT_IRF_Q6	7.4e-05	0.027
Disease-state	Fr. III T	STAT5B_01	7.5e-05	0.027
Disease-state	Fr. III T	STAT5A_01	0.00014	0.039
Disease-state	Fr. III T	TGGAAA_NFAT_Q4_01	0.00025	0.05
Disease-state	Fr. III T	HMGB1_TARGET_GENES	0.00028	0.05
Disease-state	Fr. III T	IRF7_01	0.00038	0.058
Disease-state	Fr. III T	GGGTGGRR_PAX4_03	0.00048	0.064
Disease-state	Fr. III T	IRF2_01	0.00057	0.068
Disease-state	Fr. III T	RGAANNTTC_HSF1_01	0.00068	0.072
Disease-state	Fr. III T	GCANCTGNY_MYOD_Q6	0.00084	0.078
Disease-state	Fr. III T	AACTTT_UNKNOWN	0.00087	0.078
Disease-state	Fr. III T	HNF3B_01	0.001	0.078
Disease-state	Fr. III T	IRF_Q6	0.0011	0.078
Disease-state	Fr. III T	PSMB5_TARGET_GENES	0.0011	0.078
Disease-state	Fr. III T	FOXP2_TARGET_GENES	0.0023	0.14
Disease-state	Fr. III T	FREAC2_01	0.0023	0.14
Disease-state	Fr. III T	TERF1_TARGET_GENES	0.0024	0.14
Disease-state	Fr. III T	STAT6_01	0.0026	0.15
Disease-state	Fr. III T	ISRE_01	0.003	0.15
Disease-state	Fr. III T	GTF2A2_TARGET_GENES	0.0031	0.15
Disease-state	Fr. III T	ZIC3_01	0.0032	0.15
Disease-state	Fr. III T	NAB2_TARGET_GENES	0.0033	0.15
Disease-state	Fr. III T	TERF2_TARGET_GENES	0.0036	0.16
Disease-state	Fr. III T	FOXO4_02	0.0038	0.16
Disease-state	Fr. III T	ZNF318_TARGET_GENES	0.0039	0.16
Disease-state	Fr. III T	TTCYNRGAA_STAT5B_01	0.0042	0.17
Disease-state	Fr. III T	COREBINDINGFACTOR_Q6	0.005	0.18
Disease-state	Fr. III T	IRF1_01	0.005	0.18
Disease-state	Fr. III T	IGLV5_37_TARGET_GENES	0.0053	0.18
Disease-state	Fr. III T	KDM7A_TARGET_GENES	0.0053	0.18
Disease-state	Fr. III T	SOX9_B1	0.0059	0.19
Disease-state	Fr. III T	F10_TARGET_GENES	0.0061	0.19
Disease-state	Fr. III T	MAPK3_TARGET_GENES	0.0061	0.19
Disease-state	Fr. III T	CEBPB_02	0.0065	0.19
Disease-state	Fr. III T	SMAD4_Q6	0.0066	0.19
Disease-state	Fr. III T	ISL1_TARGET_GENES	0.0067	0.19
Disease-state	Fr. III T	RYBP_TARGET_GENES	0.0074	0.21
Disease-state	Fr. III T	TTAYRTAA_E4BP4_01	0.0076	0.21
Disease-state	Fr. III T	ZNF746_TARGET_GENES	0.0078	0.21
Disease-state	Fr. III T	GGGNNTTTCC_NFKB_Q6_01	0.0081	0.21
Disease-state	Fr. III T	NRF2_Q4	0.009	0.23
Disease-state	Fr. III T	SKIL_TARGET_GENES	0.0093	0.23
Disease-state	Fr. III T	HES2_TARGET_GENES	0.0095	0.23
Disease-state	Fr. III T	YTATTTTNR_MEF2_02	0.0099	0.24
Disease-state	Fr. III T	STAT5A_03	0.01	0.24
Disease-state	Fr. III T	CREBP1_01	0.011	0.25
Disease-state	Fr. III T	PHF2_TARGET_GENES	0.011	0.25
Disease-state	Fr. III T	FOXR2_TARGET_GENES	0.011	0.25
Disease-state	Fr. III T	ATXN7L3_TARGET_GENES	0.012	0.25
Disease-state	Fr. III T	CEBPA_01	0.012	0.25
Disease-state	Fr. III T	RORA1_01	0.012	0.25
Disease-state	Fr. III T	FOXC1_TARGET_GENES	0.012	0.25
Disease-state	Fr. III T	AML_Q6	0.013	0.25
Disease-state	Fr. III T	SS18_SSX1_FUSION_UNIPROT_Q8IZH1_UNREVIEWED_TARGET_GENES	0.013	0.25
Disease-state	Fr. III T	LXR_Q3	0.013	0.25
Disease-state	Fr. III T	MYCMAX_01	0.014	0.25
Disease-state	Fr. III T	NKX25_02	0.014	0.26
Disease-state	Fr. III T	HMGA1_TARGET_GENES	0.014	0.26
Disease-state	Fr. III T	ZNF512_TARGET_GENES	0.015	0.26
Disease-state	Fr. III T	FOXO1_01	0.015	0.26
Disease-state	Fr. III T	BACH2_01	0.015	0.26
Disease-state	Fr. III T	PCGF1_TARGET_GENES	0.016	0.26
Disease-state	Fr. III T	HFH1_01	0.016	0.26
Disease-state	Fr. III T	GGARNTKYCCA_UNKNOWN	0.016	0.26
Disease-state	Fr. III T	EN1_01	0.016	0.26
Disease-state	Fr. III T	AML1_01	0.016	0.26
Disease-state	Fr. III T	AML1_Q6	0.016	0.26
Disease-state	Fr. III T	CATTGTYY_SOX9_B1	0.017	0.26
Disease-state	Fr. III T	SOX10_TARGET_GENES	0.017	0.26
Disease-state	Fr. III T	FOXO4_01	0.017	0.26
Disease-state	Fr. III T	SMTTTTGT_UNKNOWN	0.018	0.27
Disease-state	Fr. III T	PAX3_TARGET_GENES	0.019	0.27
Disease-state	Fr. III T	PAX2_01	0.019	0.27
Disease-state	Fr. III T	FOXD3_01	0.019	0.27
Disease-state	Fr. III T	CREL_01	0.02	0.27
Disease-state	Fr. III T	PPARGC1A_TARGET_GENES	0.02	0.27
Disease-state	Fr. III T	ZNF423_TARGET_GENES	0.021	0.28
Disease-state	Fr. III T	AAANWWTGC_UNKNOWN	0.022	0.29
Disease-state	Fr. III T	PRDM4_TARGET_GENES	0.022	0.29
Disease-state	Fr. III T	YATTNATC_UNKNOWN	0.022	0.29
Disease-state	Fr. III T	STAT_01	0.023	0.3
Disease-state	Fr. III T	TGCTGAY_UNKNOWN	0.023	0.3
Disease-state	Fr. III T	PRDM5_TARGET_GENES	0.024	0.31
Disease-state	Fr. III T	CHOP_01	0.025	0.31
Disease-state	Fr. III T	PAX8_01	0.025	0.31
Disease-state	Fr. III T	ZNF22_TARGET_GENES	0.025	0.31
Disease-state	Fr. III T	IPF1_Q4	0.026	0.31
Disease-state	Fr. III T	HSF2_TARGET_GENES	0.026	0.31
Disease-state	Fr. III T	HLF_01	0.026	0.31
Disease-state	Fr. III T	HSF1_01	0.027	0.32
Disease-state	Fr. III T	ATCMNTCCGY_UNKNOWN	0.028	0.33
Disease-state	Fr. III T	TGCCAAR_NF1_Q6	0.03	0.34
Disease-state	Fr. III T	P300_01	0.031	0.34
Disease-state	Fr. III T	FOXE1_TARGET_GENES	0.031	0.34
Disease-state	Fr. III T	ZFP28_TARGET_GENES	0.032	0.34
Disease-state	Fr. III T	RP58_01	0.032	0.34
Disease-state	Fr. III T	TATA_01	0.032	0.34
Disease-state	Fr. III T	MYCMAX_02	0.032	0.34
Disease-state	Fr. III T	RACCACAR_AML_Q6	0.032	0.34
Disease-state	Fr. III T	ZA_UNIPROT_Q9UM89_UNREVIEWED_TARGET_GENES	0.032	0.34
Disease-state	Fr. III T	CEBPDELTA_Q6	0.033	0.35
Disease-state	Fr. III T	HFH8_01	0.034	0.36
Disease-state	Fr. III T	IRF9_TARGET_GENES	0.036	0.37
Disease-state	Fr. III T	GGCNNMSMYNTTG_UNKNOWN	0.037	0.37
Disease-state	Fr. III T	HFH3_01	0.037	0.37
Disease-state	Fr. III T	TCF7_TARGET_GENES	0.038	0.38
Disease-state	Fr. III T	ZNF563_TARGET_GENES	0.04	0.39
Disease-state	Fr. III T	NFAT_Q4_01	0.041	0.4
Disease-state	Fr. III T	AAAYWAACM_HFH4_01	0.041	0.4
Disease-state	Fr. III T	E47_02	0.041	0.4
Disease-state	Fr. III T	AP1_Q6_01	0.044	0.41
Disease-state	Fr. III T	GR_Q6_01	0.044	0.41
Disease-state	Fr. III T	BCL6B_TARGET_GENES	0.044	0.41
Disease-state	Fr. III T	RGAGGAARY_PU1_Q6	0.044	0.41
Disease-state	Fr. III T	KAT5_TARGET_GENES	0.045	0.41
Disease-state	Fr. III T	ZNF490_TARGET_GENES	0.045	0.41
Disease-state	Fr. III T	CDX2_Q5	0.046	0.41
Disease-state	Fr. III T	FOXO1_02	0.047	0.42
Disease-state	Fr. III T	AREB6_03	0.048	0.42
Disease-state	Fr. III T	NFKB_Q6_01	0.048	0.42
Disease-state	Fr. III T	P53_DECAMER_Q2	0.049	0.42
Disease-state	Fr. III T	CTTTGA_LEF1_Q2	0.049	0.42
Disease-state	Naive CD8	STTTCRNTTT_IRF_Q6	1.3e-08	1.4e-05
Disease-state	Naive CD8	ICSBP_Q6	2.9e-07	0.00016
Disease-state	Naive CD8	IRF_Q6	4.4e-07	0.00016
Disease-state	Naive CD8	RYTTCCTG_ETS2_B	1.4e-06	0.00039
Disease-state	Naive CD8	ISRE_01	2.3e-06	0.00048
Disease-state	Naive CD8	TERF1_TARGET_GENES	4.7e-05	0.0083
Disease-state	Naive CD8	ELF1_Q6	0.00013	0.019
Disease-state	Naive CD8	ZNF597_TARGET_GENES	0.00015	0.019
Disease-state	Naive CD8	ATXN7L3_TARGET_GENES	0.00025	0.03
Disease-state	Naive CD8	BACH2_TARGET_GENES	0.00039	0.041
Disease-state	Naive CD8	IRF7_01	0.00071	0.069
Disease-state	Naive CD8	RORA1_01	0.00091	0.069
Disease-state	Naive CD8	IRF1_01	0.001	0.069
Disease-state	Naive CD8	AML_Q6	0.001	0.069
Disease-state	Naive CD8	COREBINDINGFACTOR_Q6	0.001	0.069
Disease-state	Naive CD8	ZNF318_TARGET_GENES	0.001	0.069
Disease-state	Naive CD8	MYB_Q6	0.0033	0.2
Disease-state	Naive CD8	ELK1_01	0.0034	0.2
Disease-state	Naive CD8	NAB2_TARGET_GENES	0.0038	0.21
Disease-state	Naive CD8	LHX9_TARGET_GENES	0.0048	0.25
Disease-state	Naive CD8	PCGF1_TARGET_GENES	0.005	0.25
Disease-state	Naive CD8	STAT5B_01	0.0055	0.27
Disease-state	Naive CD8	ZNF622_TARGET_GENES	0.0065	0.3
Disease-state	Naive CD8	IRF2_01	0.0071	0.31
Disease-state	Naive CD8	METHYLCYTOSINE_DIOXYGENASE_TET_UNIPROT_A0A023HHK9_UNREVIEWED_TARGET_GENES	0.0074	0.31
Disease-state	Naive CD8	ATF4_Q2	0.0074	0.31
Disease-state	Naive CD8	NFKB_Q6	0.0078	0.31
Disease-state	Naive CD8	CREL_01	0.0083	0.31
Disease-state	Naive CD8	TEL2_Q6	0.009	0.31
Disease-state	Naive CD8	PTF1BETA_Q6	0.0091	0.31
Disease-state	Naive CD8	NFKB_Q6_01	0.0092	0.31
Disease-state	Naive CD8	ZNF704_TARGET_GENES	0.0096	0.31
Disease-state	Naive CD8	STAT_01	0.0096	0.31
Disease-state	Naive CD8	GCANCTGNY_MYOD_Q6	0.0099	0.31
Disease-state	Naive CD8	SREBP1_Q6	0.011	0.31
Disease-state	Naive CD8	AML1_01	0.011	0.31
Disease-state	Naive CD8	AML1_Q6	0.011	0.31
Disease-state	Naive CD8	F10_TARGET_GENES	0.011	0.31
Disease-state	Naive CD8	MYOGENIN_Q6	0.012	0.32
Disease-state	Naive CD8	TFEB_TARGET_GENES	0.012	0.33
Disease-state	Naive CD8	IRF1_Q6	0.012	0.33
Disease-state	Naive CD8	ETS1_B	0.013	0.34
Disease-state	Naive CD8	TTCYNRGAA_STAT5B_01	0.014	0.34
Disease-state	Naive CD8	CREB_Q2	0.014	0.34
Disease-state	Naive CD8	UBN1_TARGET_GENES	0.014	0.34
Disease-state	Naive CD8	FAC1_01	0.015	0.34
Disease-state	Naive CD8	SRF_C	0.015	0.35
Disease-state	Naive CD8	TGCCAAR_NF1_Q6	0.016	0.36
Disease-state	Naive CD8	ZNF768_TARGET_GENES	0.018	0.38
Disease-state	Naive CD8	SP3_Q3	0.018	0.38
Disease-state	Naive CD8	CTTTGA_LEF1_Q2	0.018	0.38
Disease-state	Naive CD8	RACCACAR_AML_Q6	0.022	0.45
Disease-state	Naive CD8	MSX1_01	0.023	0.46
Disease-state	Naive CD8	GGGYGTGNY_UNKNOWN	0.024	0.47
Disease-state	Naive CD8	ACCTGTTG_UNKNOWN	0.024	0.47
Disease-state	Naive CD8	BACH2_01	0.025	0.47
Disease-state	Naive CD8	AREB6_04	0.026	0.48
Disease-state	Naive CD8	RGAGGAARY_PU1_Q6	0.026	0.48
Disease-state	Naive CD8	TGANTCA_AP1_C	0.027	0.49
Disease-state	Naive CD8	SRF_Q4	0.027	0.49
Disease-state	Naive CD8	LYF1_01	0.029	0.51
Disease-state	Naive CD8	AP1_Q6_01	0.03	0.52
Disease-state	Naive CD8	DR3_Q4	0.03	0.52
Disease-state	Naive CD8	AP1_Q4	0.031	0.52
Disease-state	Naive CD8	PHF2_TARGET_GENES	0.031	0.52
Disease-state	Naive CD8	GGGNNTTTCC_NFKB_Q6_01	0.032	0.52
Disease-state	Naive CD8	HOXA4_Q2	0.033	0.52
Disease-state	Naive CD8	MYOCD_TARGET_GENES	0.033	0.52
Disease-state	Naive CD8	AP1_Q6	0.034	0.53
Disease-state	Naive CD8	PAX5_02	0.034	0.53
Disease-state	Naive CD8	AP1_C	0.037	0.55
Disease-state	Naive CD8	NKX2_8_TARGET_GENES	0.038	0.55
Disease-state	Naive CD8	AP1_Q2_01	0.038	0.55
Disease-state	Naive CD8	USF2_Q6	0.039	0.55
Disease-state	Naive CD8	GCTNWTTGK_UNKNOWN	0.04	0.55
Disease-state	Naive CD8	TEF1_Q6	0.041	0.55
Disease-state	Naive CD8	YGACNNYACAR_UNKNOWN	0.042	0.55
Disease-state	Naive CD8	FREAC3_01	0.042	0.55
Disease-state	Naive CD8	BACH1_01	0.042	0.55
Disease-state	Naive CD8	HSF1_01	0.042	0.55
Disease-state	Naive CD8	STAT3_02	0.043	0.55
Disease-state	Naive CD8	TBX3_TARGET_GENES	0.043	0.55
Disease-state	Naive CD8	HBZ_TARGET_GENES	0.043	0.55
Disease-state	Naive CD8	STAT_Q6	0.044	0.55
Disease-state	Naive CD8	TCF11MAFG_01	0.045	0.55
Disease-state	Naive CD8	ZNF7_TARGET_GENES	0.045	0.55
Disease-state	Naive CD8	ETS_Q4	0.046	0.56
Disease-state	Naive CD8	AGCYRWTTC_UNKNOWN	0.047	0.56
Disease-state	Naive CD8	RSRFC4_01	0.047	0.56
Disease-state	Naive CD8	ATF6_01	0.048	0.56
Disease-state	Naive CD8	E2F_Q2	0.049	0.56
Disease-state	Naive CD8	HNF4_01	0.049	0.56
Disease-state	Naive CD8	TERF2_TARGET_GENES	0.05	0.56
Disease-state	CM CD8	IRF_Q6	1.6e-08	1.2e-05
Disease-state	CM CD8	STTTCRNTTT_IRF_Q6	2.3e-08	1.2e-05
Disease-state	CM CD8	ISRE_01	3.1e-07	0.00011
Disease-state	CM CD8	IRF7_01	4.2e-07	0.00011
Disease-state	CM CD8	PSMB5_TARGET_GENES	6.1e-07	0.00013
Disease-state	CM CD8	ICSBP_Q6	6.9e-06	0.0012
Disease-state	CM CD8	COREBINDINGFACTOR_Q6	2.4e-05	0.0035
Disease-state	CM CD8	IRF2_01	3.5e-05	0.0045
Disease-state	CM CD8	ZNF318_TARGET_GENES	0.00025	0.029
Disease-state	CM CD8	IRF1_01	0.00033	0.034
Disease-state	CM CD8	CHOP_01	0.00045	0.041
Disease-state	CM CD8	TERF1_TARGET_GENES	0.00047	0.041
Disease-state	CM CD8	ZNF768_TARGET_GENES	0.00057	0.045
Disease-state	CM CD8	FOXO4_02	0.00094	0.069
Disease-state	CM CD8	BACH2_01	0.0013	0.074
Disease-state	CM CD8	AP1_Q4	0.0013	0.074
Disease-state	CM CD8	STAT5B_01	0.0014	0.074
Disease-state	CM CD8	HES2_TARGET_GENES	0.0014	0.074
Disease-state	CM CD8	FOXE1_TARGET_GENES	0.0014	0.074
Disease-state	CM CD8	STAT5A_01	0.0015	0.074
Disease-state	CM CD8	PHF2_TARGET_GENES	0.0015	0.074
Disease-state	CM CD8	AP1FJ_Q2	0.0017	0.079
Disease-state	CM CD8	STN1_TARGET_GENES	0.0019	0.081
Disease-state	CM CD8	UBN1_TARGET_GENES	0.002	0.081
Disease-state	CM CD8	MAPK3_TARGET_GENES	0.0021	0.081
Disease-state	CM CD8	AP1_Q2	0.0021	0.081
Disease-state	CM CD8	FOXO1_02	0.0022	0.081
Disease-state	CM CD8	YYCATTCAWW_UNKNOWN	0.0022	0.081
Disease-state	CM CD8	PPARGC1A_TARGET_GENES	0.0025	0.088
Disease-state	CM CD8	NFE2_01	0.0025	0.088
Disease-state	CM CD8	MCRS1_TARGET_GENES	0.0027	0.089
Disease-state	CM CD8	PRDM4_TARGET_GENES	0.0028	0.089
Disease-state	CM CD8	MED16_TARGET_GENES	0.0028	0.089
Disease-state	CM CD8	MMEF2_Q6	0.0039	0.12
Disease-state	CM CD8	PCGF1_TARGET_GENES	0.0047	0.14
Disease-state	CM CD8	TST1_01	0.0048	0.14
Disease-state	CM CD8	F10_TARGET_GENES	0.0054	0.15
Disease-state	CM CD8	BACH2_TARGET_GENES	0.0067	0.18
Disease-state	CM CD8	PTF1BETA_Q6	0.0067	0.18
Disease-state	CM CD8	DLX2_TARGET_GENES	0.0068	0.18
Disease-state	CM CD8	STAT6_01	0.008	0.2
Disease-state	CM CD8	RUVBL1_TARGET_GENES	0.0086	0.21
Disease-state	CM CD8	ATXN7L3_TARGET_GENES	0.009	0.21
Disease-state	CM CD8	AP1_Q4_01	0.0091	0.21
Disease-state	CM CD8	AP1_Q6_01	0.0091	0.21
Disease-state	CM CD8	HBZ_TARGET_GENES	0.0094	0.21
Disease-state	CM CD8	PAX5_02	0.0095	0.21
Disease-state	CM CD8	BACH1_01	0.01	0.21
Disease-state	CM CD8	NR0B1_TARGET_GENES	0.01	0.21
Disease-state	CM CD8	TGGAAA_NFAT_Q4_01	0.01	0.21
Disease-state	CM CD8	GTF2A2_TARGET_GENES	0.011	0.21
Disease-state	CM CD8	HMBOX1_TARGET_GENES	0.011	0.21
Disease-state	CM CD8	HMGIY_Q6	0.012	0.24
Disease-state	CM CD8	GCM2_TARGET_GENES	0.013	0.26
Disease-state	CM CD8	EVI1_04	0.014	0.27
Disease-state	CM CD8	MYOGENIN_Q6	0.014	0.27
Disease-state	CM CD8	YGCANTGCR_UNKNOWN	0.015	0.27
Disease-state	CM CD8	CAGCTG_AP4_Q5	0.016	0.28
Disease-state	CM CD8	FREAC3_01	0.016	0.28
Disease-state	CM CD8	AACTTT_UNKNOWN	0.017	0.29
Disease-state	CM CD8	DICER1_TARGET_GENES	0.018	0.29
Disease-state	CM CD8	TATAAA_TATA_01	0.018	0.29
Disease-state	CM CD8	AML_Q6	0.018	0.29
Disease-state	CM CD8	ATF5_TARGET_GENES	0.018	0.29
Disease-state	CM CD8	TGANNYRGCA_TCF11MAFG_01	0.018	0.29
Disease-state	CM CD8	TTCYNRGAA_STAT5B_01	0.018	0.29
Disease-state	CM CD8	STAT5A_03	0.019	0.29
Disease-state	CM CD8	ZNF322_TARGET_GENES	0.019	0.29
Disease-state	CM CD8	GGGTGGRR_PAX4_03	0.021	0.32
Disease-state	CM CD8	ZNF596_TARGET_GENES	0.022	0.32
Disease-state	CM CD8	AP1_01	0.022	0.32
Disease-state	CM CD8	STAT4_01	0.022	0.32
Disease-state	CM CD8	AP1_C	0.023	0.33
Disease-state	CM CD8	AMEF2_Q6	0.024	0.33
Disease-state	CM CD8	KTGGYRSGAA_UNKNOWN	0.024	0.33
Disease-state	CM CD8	CDH4_TARGET_GENES	0.024	0.33
Disease-state	CM CD8	RORA1_01	0.025	0.33
Disease-state	CM CD8	ZIC2_01	0.025	0.33
Disease-state	CM CD8	STAT5A_02	0.025	0.33
Disease-state	CM CD8	YAATNRNNNYNATT_UNKNOWN	0.026	0.33
Disease-state	CM CD8	SREBP1_Q6	0.027	0.34
Disease-state	CM CD8	ZNF490_TARGET_GENES	0.027	0.34
Disease-state	CM CD8	TTANTCA_UNKNOWN	0.03	0.38
Disease-state	CM CD8	RYTTCCTG_ETS2_B	0.031	0.38
Disease-state	CM CD8	GTGACGY_E4F1_Q6	0.031	0.38
Disease-state	CM CD8	YTATTTTNR_MEF2_02	0.034	0.4
Disease-state	CM CD8	STAT3_01	0.034	0.4
Disease-state	CM CD8	RACCACAR_AML_Q6	0.034	0.4
Disease-state	CM CD8	HEN1_02	0.034	0.4
Disease-state	CM CD8	NOTCH3_TARGET_GENES	0.034	0.4
Disease-state	CM CD8	E2F_03	0.036	0.41
Disease-state	CM CD8	BCL6B_TARGET_GENES	0.037	0.42
Disease-state	CM CD8	FOXH1_TARGET_GENES	0.039	0.43
Disease-state	CM CD8	RP58_01	0.039	0.43
Disease-state	CM CD8	HNF3_Q6	0.039	0.43
Disease-state	CM CD8	TGCTGAY_UNKNOWN	0.04	0.43
Disease-state	CM CD8	GCANCTGNY_MYOD_Q6	0.04	0.43
Disease-state	CM CD8	RTAAACA_FREAC2_01	0.041	0.43
Disease-state	CM CD8	GATA4_Q3	0.041	0.43
Disease-state	CM CD8	ZNF34_TARGET_GENES	0.042	0.44
Disease-state	CM CD8	ATF6_01	0.044	0.45
Disease-state	CM CD8	HIF1_Q3	0.044	0.45
Disease-state	CM CD8	GR_Q6	0.045	0.45
Disease-state	CM CD8	METHYLCYTOSINE_DIOXYGENASE_TET_UNIPROT_A0A023HHK9_UNREVIEWED_TARGET_GENES	0.046	0.45
Disease-state	CM CD8	TAL1BETAITF2_01	0.046	0.45
Disease-state	CM CD8	CENPT_TARGET_GENES	0.047	0.45
Disease-state	CM CD8	CEBP_Q2	0.048	0.45
Disease-state	CM CD8	E2A_Q2	0.048	0.45
Disease-state	CM CD8	ZNF84_TARGET_GENES	0.048	0.45
Disease-state	CM CD8	TGCCAAR_NF1_Q6	0.048	0.45
Disease-state	CM CD8	TCF11MAFG_01	0.049	0.46
Disease-state	CM CD8	ISL1_TARGET_GENES	0.049	0.46
Disease-state	EM CD8	STTTCRNTTT_IRF_Q6	4.4e-06	0.0047
Disease-state	EM CD8	IRF_Q6	1.7e-05	0.0093
Disease-state	EM CD8	ISRE_01	0.00026	0.091
Disease-state	EM CD8	HSD17B8_TARGET_GENES	0.00038	0.1
Disease-state	EM CD8	IRF7_01	0.0017	0.28
Disease-state	EM CD8	RYTTCCTG_ETS2_B	0.0022	0.28
Disease-state	EM CD8	IRF1_01	0.0023	0.28
Disease-state	EM CD8	IRF2_01	0.0024	0.28
Disease-state	EM CD8	UBN1_TARGET_GENES	0.0027	0.28
Disease-state	EM CD8	MAPK3_TARGET_GENES	0.0028	0.28
Disease-state	EM CD8	SRF_Q5_01	0.0029	0.28
Disease-state	EM CD8	ICSBP_Q6	0.0033	0.29
Disease-state	EM CD8	HBZ_TARGET_GENES	0.0051	0.42
Disease-state	EM CD8	ZNF224_TARGET_GENES	0.0062	0.46
Disease-state	EM CD8	RORA2_01	0.0065	0.46
Disease-state	EM CD8	NOTCH3_TARGET_GENES	0.0073	0.46
Disease-state	EM CD8	ARID3B_TARGET_GENES	0.0074	0.46
Disease-state	EM CD8	BACH2_01	0.008	0.46
Disease-state	EM CD8	ZNF318_TARGET_GENES	0.0082	0.46
Disease-state	EM CD8	ELK1_01	0.0088	0.47
Disease-state	EM CD8	ZIC2_01	0.0096	0.48
Disease-state	EM CD8	IRF9_TARGET_GENES	0.0098	0.48
Disease-state	EM CD8	ZNF423_TARGET_GENES	0.011	0.49
Disease-state	EM CD8	NUFIP1_TARGET_GENES	0.011	0.49
Disease-state	EM CD8	ZSCAN21_TARGET_GENES	0.012	0.49
Disease-state	EM CD8	SRPK2_TARGET_GENES	0.012	0.49
Disease-state	EM CD8	AP1FJ_Q2	0.012	0.49
Disease-state	EM CD8	SRF_01	0.013	0.49
Disease-state	EM CD8	BACH2_TARGET_GENES	0.015	0.53
Disease-state	EM CD8	ZNF548_TARGET_GENES	0.015	0.53
Disease-state	EM CD8	TAL1BETAITF2_01	0.015	0.53
Disease-state	EM CD8	SRF_Q4	0.018	0.58
Disease-state	EM CD8	ZNF84_TARGET_GENES	0.018	0.58
Disease-state	EM CD8	F10_TARGET_GENES	0.019	0.58
Disease-state	EM CD8	TERF1_TARGET_GENES	0.019	0.58
Disease-state	EM CD8	ZNF33A_TARGET_GENES	0.02	0.58
Disease-state	EM CD8	ELF1_Q6	0.02	0.58
Disease-state	EM CD8	AP4_Q6_01	0.021	0.58
Disease-state	EM CD8	SRF_Q6	0.021	0.58
Disease-state	EM CD8	POU2AF1_TARGET_GENES	0.022	0.59
Disease-state	EM CD8	ATXN7L3_TARGET_GENES	0.023	0.59
Disease-state	EM CD8	GGCNRNWCTTYS_UNKNOWN	0.024	0.6
Disease-state	EM CD8	ZBTB5_TARGET_GENES	0.024	0.6
Disease-state	EM CD8	PAX8_TARGET_GENES	0.025	0.6
Disease-state	EM CD8	P300_01	0.026	0.62
Disease-state	EM CD8	ZNF626_TARGET_GENES	0.027	0.62
Disease-state	EM CD8	E4BP4_01	0.028	0.62
Disease-state	EM CD8	TAL1ALPHAE47_01	0.028	0.62
Disease-state	EM CD8	SS18_SSX1_FUSION_UNIPROT_Q8IZH1_UNREVIEWED_TARGET_GENES	0.03	0.62
Disease-state	EM CD8	ETS_Q4	0.03	0.62
Disease-state	EM CD8	METTL14_TARGET_GENES	0.03	0.62
Disease-state	EM CD8	TTANWNANTGGM_UNKNOWN	0.03	0.62
Disease-state	EM CD8	COMP1_01	0.032	0.65
Disease-state	EM CD8	ATOH8_TARGET_GENES	0.033	0.65
Disease-state	EM CD8	NFY_C	0.034	0.66
Disease-state	EM CD8	RAG1_TARGET_GENES	0.036	0.66
Disease-state	EM CD8	GGAANCGGAANY_UNKNOWN	0.036	0.66
Disease-state	EM CD8	BARX1_TARGET_GENES	0.038	0.66
Disease-state	EM CD8	GATA1_05	0.038	0.66
Disease-state	EM CD8	BARX2_TARGET_GENES	0.038	0.66
Disease-state	EM CD8	AP1_Q4	0.039	0.66
Disease-state	EM CD8	AP1_Q6	0.04	0.66
Disease-state	EM CD8	BRN2_01	0.04	0.66
Disease-state	EM CD8	EMX1_TARGET_GENES	0.04	0.66
Disease-state	EM CD8	ZNF680_TARGET_GENES	0.04	0.66
Disease-state	EM CD8	KDM7A_TARGET_GENES	0.042	0.67
Disease-state	EM CD8	MMEF2_Q6	0.042	0.67
Disease-state	EM CD8	NFY_Q6_01	0.043	0.67
Disease-state	EM CD8	PAX5_02	0.045	0.7
Disease-state	EM CD8	UBP1_TARGET_GENES	0.047	0.72
Disease-state	EM CD8	MYOD_01	0.048	0.72
Disease-state	EM CD8	HDGF_TARGET_GENES	0.049	0.72
Disease-state	EM CD8	MAML1_TARGET_GENES	0.05	0.73
Disease-state	TEMRA CD8	STTTCRNTTT_IRF_Q6	7.5e-08	7.7e-05
Disease-state	TEMRA CD8	ISRE_01	1.6e-05	0.0083
Disease-state	TEMRA CD8	IRF_Q6	3.3e-05	0.011
Disease-state	TEMRA CD8	IRF7_01	7.3e-05	0.019
Disease-state	TEMRA CD8	ICSBP_Q6	0.00011	0.023
Disease-state	TEMRA CD8	TGASTMAGC_NFE2_01	0.00048	0.082
Disease-state	TEMRA CD8	BACH2_TARGET_GENES	0.0012	0.18
Disease-state	TEMRA CD8	RTAAACA_FREAC2_01	0.0015	0.18
Disease-state	TEMRA CD8	IRF2_01	0.0015	0.18
Disease-state	TEMRA CD8	TGANNYRGCA_TCF11MAFG_01	0.0017	0.18
Disease-state	TEMRA CD8	IRF1_01	0.0021	0.2
Disease-state	TEMRA CD8	LHX9_TARGET_GENES	0.0025	0.21
Disease-state	TEMRA CD8	FOXP2_TARGET_GENES	0.0032	0.25
Disease-state	TEMRA CD8	ZNF781_TARGET_GENES	0.0041	0.25
Disease-state	TEMRA CD8	RYTTCCTG_ETS2_B	0.0042	0.25
Disease-state	TEMRA CD8	ZNF318_TARGET_GENES	0.0042	0.25
Disease-state	TEMRA CD8	YYCATTCAWW_UNKNOWN	0.0044	0.25
Disease-state	TEMRA CD8	AML_Q6	0.0047	0.25
Disease-state	TEMRA CD8	ELF1_Q6	0.0049	0.25
Disease-state	TEMRA CD8	NRF2_Q4	0.0049	0.25
Disease-state	TEMRA CD8	E4BP4_01	0.0054	0.27
Disease-state	TEMRA CD8	ZNF768_TARGET_GENES	0.0059	0.27
Disease-state	TEMRA CD8	STAT_01	0.0065	0.28
Disease-state	TEMRA CD8	CETS1P54_01	0.0066	0.28
Disease-state	TEMRA CD8	PSMB5_TARGET_GENES	0.0083	0.34
Disease-state	TEMRA CD8	UBN1_TARGET_GENES	0.01	0.4
Disease-state	TEMRA CD8	GGARNTKYCCA_UNKNOWN	0.011	0.41
Disease-state	TEMRA CD8	F10_TARGET_GENES	0.011	0.41
Disease-state	TEMRA CD8	ATXN7L3_TARGET_GENES	0.012	0.41
Disease-state	TEMRA CD8	FOXO4_02	0.012	0.41
Disease-state	TEMRA CD8	TGANTCA_AP1_C	0.013	0.41
Disease-state	TEMRA CD8	AP1_Q4	0.013	0.41
Disease-state	TEMRA CD8	ZNF746_TARGET_GENES	0.014	0.42
Disease-state	TEMRA CD8	WGTTNNNNNAAA_UNKNOWN	0.014	0.42
Disease-state	TEMRA CD8	AR_01	0.015	0.42
Disease-state	TEMRA CD8	ZMYM2_TARGET_GENES	0.015	0.42
Disease-state	TEMRA CD8	ZNF558_TARGET_GENES	0.016	0.43
Disease-state	TEMRA CD8	MSX1_01	0.016	0.43
Disease-state	TEMRA CD8	MYOD_01	0.016	0.43
Disease-state	TEMRA CD8	ZNF282_TARGET_GENES	0.017	0.43
Disease-state	TEMRA CD8	SRF_Q6	0.018	0.44
Disease-state	TEMRA CD8	STAT5B_01	0.018	0.44
Disease-state	TEMRA CD8	TOP2B_TARGET_GENES	0.019	0.44
Disease-state	TEMRA CD8	FREAC2_01	0.02	0.47
Disease-state	TEMRA CD8	PAX8_TARGET_GENES	0.021	0.47
Disease-state	TEMRA CD8	PHF21A_TARGET_GENES	0.021	0.47
Disease-state	TEMRA CD8	ZNF555_TARGET_GENES	0.021	0.47
Disease-state	TEMRA CD8	TCF11MAFG_01	0.022	0.47
Disease-state	TEMRA CD8	NFE2_01	0.023	0.49
Disease-state	TEMRA CD8	ZNF202_TARGET_GENES	0.025	0.51
Disease-state	TEMRA CD8	SRCAP_TARGET_GENES	0.026	0.51
Disease-state	TEMRA CD8	ZNF560_TARGET_GENES	0.03	0.59
Disease-state	TEMRA CD8	ZNF37A_TARGET_GENES	0.033	0.62
Disease-state	TEMRA CD8	ZNF433_TARGET_GENES	0.033	0.62
Disease-state	TEMRA CD8	PRDM12_TARGET_GENES	0.034	0.62
Disease-state	TEMRA CD8	AP1FJ_Q2	0.034	0.62
Disease-state	TEMRA CD8	ZIC2_01	0.034	0.62
Disease-state	TEMRA CD8	TATA_01	0.035	0.62
Disease-state	TEMRA CD8	NCOA2_TARGET_GENES	0.035	0.62
Disease-state	TEMRA CD8	EBNA1BP2_TARGET_GENES	0.038	0.63
Disease-state	TEMRA CD8	TP73_TARGET_GENES	0.038	0.63
Disease-state	TEMRA CD8	AP1_Q6_01	0.039	0.63
Disease-state	TEMRA CD8	COREBINDINGFACTOR_Q6	0.039	0.63
Disease-state	TEMRA CD8	TSHZ1_TARGET_GENES	0.04	0.64
Disease-state	TEMRA CD8	MAFG_TARGET_GENES	0.041	0.64
Disease-state	TEMRA CD8	ZBTB24_TARGET_GENES	0.042	0.64
Disease-state	TEMRA CD8	NOTCH3_TARGET_GENES	0.042	0.64
Disease-state	TEMRA CD8	ISL1_TARGET_GENES	0.042	0.64
Disease-state	TEMRA CD8	CBFA2T2_TARGET_GENES	0.045	0.65
Disease-state	TEMRA CD8	PHF2_TARGET_GENES	0.045	0.65
Disease-state	TEMRA CD8	ZNF257_TARGET_GENES	0.045	0.65
Disease-state	TEMRA CD8	AP1_Q2	0.046	0.65
Disease-state	TEMRA CD8	CREB3_TARGET_GENES	0.048	0.65
Disease-state	TEMRA CD8	ZNF512B_TARGET_GENES	0.048	0.65
Disease-state	TEMRA CD8	TFEB_TARGET_GENES	0.048	0.65
Disease-state	TEMRA CD8	HES2_TARGET_GENES	0.048	0.65
Disease-state	TEMRA CD8	PRDM4_TARGET_GENES	0.05	0.66
Disease-state	NK	HSD17B8_TARGET_GENES	2.4e-07	0.00022
Disease-state	NK	ASH1L_TARGET_GENES	4.2e-07	0.00022
Disease-state	NK	BARX2_TARGET_GENES	1.4e-06	0.00049
Disease-state	NK	KAT5_TARGET_GENES	5.7e-06	0.0015
Disease-state	NK	CACGTG_MYC_Q2	1e-05	0.0022
Disease-state	NK	PHF2_TARGET_GENES	1.4e-05	0.0025
Disease-state	NK	EPC1_TARGET_GENES	3.6e-05	0.0055
Disease-state	NK	SCGGAAGY_ELK1_02	7.7e-05	0.01
Disease-state	NK	ZNF84_TARGET_GENES	9.8e-05	0.011
Disease-state	NK	E2F5_TARGET_GENES	0.0001	0.011
Disease-state	NK	ISRE_01	0.00014	0.014
Disease-state	NK	NUP153_TARGET_GENES	0.00017	0.015
Disease-state	NK	STTTCRNTTT_IRF_Q6	0.00019	0.016
Disease-state	NK	CBFA2T2_TARGET_GENES	0.00024	0.019
Disease-state	NK	BRCA2_TARGET_GENES	0.00026	0.019
Disease-state	NK	MAX_01	0.00047	0.031
Disease-state	NK	UBN1_TARGET_GENES	0.00051	0.031
Disease-state	NK	FEV_TARGET_GENES	0.00059	0.031
Disease-state	NK	MYCMAX_01	0.00059	0.031
Disease-state	NK	GATTGGY_NFY_Q6_01	0.00061	0.031
Disease-state	NK	TBX3_TARGET_GENES	0.00063	0.031
Disease-state	NK	SKIL_TARGET_GENES	0.00064	0.031
Disease-state	NK	PRKDC_TARGET_GENES	0.00074	0.034
Disease-state	NK	BACH2_TARGET_GENES	0.00076	0.034
Disease-state	NK	HIF1_Q3	0.001	0.043
Disease-state	NK	ELK1_02	0.0012	0.049
Disease-state	NK	LHX9_TARGET_GENES	0.0013	0.049
Disease-state	NK	IRF2_01	0.0013	0.049
Disease-state	NK	ZBED5_TARGET_GENES	0.0014	0.049
Disease-state	NK	FOXE1_TARGET_GENES	0.0014	0.049
Disease-state	NK	USF_02	0.0015	0.053
Disease-state	NK	ICSBP_Q6	0.0018	0.061
Disease-state	NK	MYOD_01	0.0022	0.069
Disease-state	NK	ZFHX3_TARGET_GENES	0.0022	0.069
Disease-state	NK	ATF5_TARGET_GENES	0.0026	0.078
Disease-state	NK	TCF1P_Q6	0.0028	0.083
Disease-state	NK	HOXA2_TARGET_GENES	0.003	0.087
Disease-state	NK	FOXR2_TARGET_GENES	0.0033	0.094
Disease-state	NK	ARNT_02	0.0038	0.11
Disease-state	NK	AEBP2_TARGET_GENES	0.0039	0.11
Disease-state	NK	YYCATTCAWW_UNKNOWN	0.0041	0.11
Disease-state	NK	GABP_B	0.0045	0.11
Disease-state	NK	E2F1_Q4_01	0.0049	0.12
Disease-state	NK	E2F_Q3_01	0.0051	0.12
Disease-state	NK	E2F1_Q3_01	0.0052	0.12
Disease-state	NK	CIITA_TARGET_GENES	0.0053	0.12
Disease-state	NK	E2F1_Q3	0.0055	0.13
Disease-state	NK	FOXP2_TARGET_GENES	0.0057	0.13
Disease-state	NK	CEBPZ_TARGET_GENES	0.0061	0.13
Disease-state	NK	IRF_Q6	0.0061	0.13
Disease-state	NK	SRPK2_TARGET_GENES	0.0062	0.13
Disease-state	NK	ZNF532_TARGET_GENES	0.0065	0.13
Disease-state	NK	WDHD1_TARGET_GENES	0.0065	0.13
Disease-state	NK	NKX2_8_TARGET_GENES	0.0071	0.14
Disease-state	NK	FOXG1_TARGET_GENES	0.0077	0.15
Disease-state	NK	E2F_Q6_01	0.008	0.15
Disease-state	NK	BARX1_TARGET_GENES	0.0082	0.15
Disease-state	NK	USF_01	0.0082	0.15
Disease-state	NK	ZNF350_TARGET_GENES	0.0082	0.15
Disease-state	NK	E2F_Q3	0.0084	0.15
Disease-state	NK	ZNF507_TARGET_GENES	0.0086	0.15
Disease-state	NK	E2F_Q4_01	0.009	0.16
Disease-state	NK	NFY_Q6_01	0.0096	0.16
Disease-state	NK	IRF9_TARGET_GENES	0.0097	0.16
Disease-state	NK	RAG1_TARGET_GENES	0.01	0.17
Disease-state	NK	DACH1_TARGET_GENES	0.011	0.17
Disease-state	NK	ZNF318_TARGET_GENES	0.011	0.17
Disease-state	NK	EMX1_TARGET_GENES	0.011	0.17
Disease-state	NK	TFEB_TARGET_GENES	0.011	0.17
Disease-state	NK	ZNF10_TARGET_GENES	0.012	0.18
Disease-state	NK	SALL4_TARGET_GENES	0.012	0.18
Disease-state	NK	HOXC6_TARGET_GENES	0.012	0.18
Disease-state	NK	FOXQ1_TARGET_GENES	0.012	0.18
Disease-state	NK	MGGAAGTG_GABP_B	0.012	0.18
Disease-state	NK	TERF1_TARGET_GENES	0.013	0.18
Disease-state	NK	E2F1_Q6	0.013	0.18
Disease-state	NK	ZNF407_TARGET_GENES	0.013	0.19
Disease-state	NK	SOX10_TARGET_GENES	0.014	0.19
Disease-state	NK	ZNF331_TARGET_GENES	0.015	0.2
Disease-state	NK	NAB2_TARGET_GENES	0.015	0.2
Disease-state	NK	CREB3L4_TARGET_GENES	0.016	0.2
Disease-state	NK	MYCMAX_B	0.016	0.2
Disease-state	NK	TASOR_TARGET_GENES	0.017	0.21
Disease-state	NK	ZNF322_TARGET_GENES	0.017	0.21
Disease-state	NK	ZNF236_TARGET_GENES	0.017	0.21
Disease-state	NK	TEAD2_TARGET_GENES	0.017	0.21
Disease-state	NK	FOXJ2_01	0.017	0.21
Disease-state	NK	SRCAP_TARGET_GENES	0.018	0.21
Disease-state	NK	NFE2L1_TARGET_GENES	0.018	0.21
Disease-state	NK	LCORL_TARGET_GENES	0.018	0.21
Disease-state	NK	WRNIP1_TARGET_GENES	0.018	0.21
Disease-state	NK	PPARGC1A_TARGET_GENES	0.019	0.22
Disease-state	NK	ZNF589_TARGET_GENES	0.019	0.22
Disease-state	NK	ZNF622_TARGET_GENES	0.019	0.22
Disease-state	NK	MYCMAX_03	0.019	0.22
Disease-state	NK	YGTCCTTGR_UNKNOWN	0.02	0.22
Disease-state	NK	DLX2_TARGET_GENES	0.021	0.23
Disease-state	NK	CHOP_01	0.021	0.23
Disease-state	NK	E2F1_Q6_01	0.021	0.23
Disease-state	NK	ARNT_01	0.022	0.23
Disease-state	NK	UBE2I_TARGET_GENES	0.022	0.23
Disease-state	NK	E2F_Q4	0.023	0.24
Disease-state	NK	DLX6_TARGET_GENES	0.023	0.24
Disease-state	NK	FREAC2_01	0.024	0.24
Disease-state	NK	MEIS1_01	0.024	0.24
Disease-state	NK	ZNF740_TARGET_GENES	0.024	0.24
Disease-state	NK	E2F2_TARGET_GENES	0.025	0.25
Disease-state	NK	USF2_Q6	0.026	0.26
Disease-state	NK	JDP2_TARGET_GENES	0.026	0.26
Disease-state	NK	ZNF8_TARGET_GENES	0.026	0.26
Disease-state	NK	NF1_Q6	0.027	0.26
Disease-state	NK	HES2_TARGET_GENES	0.027	0.26
Disease-state	NK	ZSCAN29_TARGET_GENES	0.028	0.26
Disease-state	NK	MAPK3_TARGET_GENES	0.028	0.26
Disease-state	NK	ZNF449_TARGET_GENES	0.028	0.26
Disease-state	NK	ATXN7L3_TARGET_GENES	0.028	0.26
Disease-state	NK	HNF4_01	0.029	0.26
Disease-state	NK	IRF1_01	0.029	0.26
Disease-state	NK	ZNF768_TARGET_GENES	0.03	0.27
Disease-state	NK	HMGB2_TARGET_GENES	0.031	0.28
Disease-state	NK	PIAS4_TARGET_GENES	0.032	0.28
Disease-state	NK	ZMYM2_TARGET_GENES	0.032	0.28
Disease-state	NK	STAT4_01	0.033	0.28
Disease-state	NK	KLF7_TARGET_GENES	0.033	0.28
Disease-state	NK	PU1_Q6	0.033	0.28
Disease-state	NK	E2F4DP1_01	0.034	0.29
Disease-state	NK	TCF7_TARGET_GENES	0.034	0.29
Disease-state	NK	FOXO4_TARGET_GENES	0.036	0.3
Disease-state	NK	SETD1A_TARGET_GENES	0.036	0.3
Disease-state	NK	E2F_Q6	0.037	0.3
Disease-state	NK	ZNF224_TARGET_GENES	0.037	0.3
Disease-state	NK	NFRKB_TARGET_GENES	0.037	0.3
Disease-state	NK	RAX2_TARGET_GENES	0.039	0.32
Disease-state	NK	NPM1_TARGET_GENES	0.04	0.32
Disease-state	NK	KTGGYRSGAA_UNKNOWN	0.04	0.32
Disease-state	NK	YKACATTT_UNKNOWN	0.04	0.32
Disease-state	NK	GGCKCATGS_UNKNOWN	0.041	0.32
Disease-state	NK	ACTAYRNNNCCCR_UNKNOWN	0.042	0.32
Disease-state	NK	AHR_Q5	0.042	0.32
Disease-state	NK	ZZZ3_TARGET_GENES	0.042	0.32
Disease-state	NK	MCAATNNNNNGCG_UNKNOWN	0.042	0.32
Disease-state	NK	GCM2_TARGET_GENES	0.045	0.33
Disease-state	NK	CETS1P54_01	0.045	0.33
Disease-state	NK	KDM7A_TARGET_GENES	0.045	0.33
Disease-state	NK	UBP1_TARGET_GENES	0.045	0.33
Disease-state	NK	RFX7_TARGET_GENES	0.046	0.34
Disease-state	NK	GGCNRNWCTTYS_UNKNOWN	0.047	0.34
Disease-state	NK	ZNF816_TARGET_GENES	0.05	0.36
Disease-state	Naive B	BACH2_TARGET_GENES	1.6e-08	1.7e-05
Disease-state	Naive B	STTTCRNTTT_IRF_Q6	3.2e-06	0.0017
Disease-state	Naive B	ISRE_01	1e-05	0.0037
Disease-state	Naive B	IRF_Q6	5.5e-05	0.013
Disease-state	Naive B	ZNF318_TARGET_GENES	6.2e-05	0.013
Disease-state	Naive B	MAML1_TARGET_GENES	0.00015	0.027
Disease-state	Naive B	KDM7A_TARGET_GENES	0.00023	0.033
Disease-state	Naive B	PSIP1_TARGET_GENES	0.00025	0.033
Disease-state	Naive B	HMBOX1_TARGET_GENES	0.00045	0.054
Disease-state	Naive B	ZNF350_TARGET_GENES	0.00053	0.056
Disease-state	Naive B	CIITA_TARGET_GENES	0.00074	0.072
Disease-state	Naive B	IRF7_01	0.00095	0.085
Disease-state	Naive B	KAT5_TARGET_GENES	0.0013	0.11
Disease-state	Naive B	METHYLCYTOSINE_DIOXYGENASE_TET_UNIPROT_A0A023HHK9_UNREVIEWED_TARGET_GENES	0.0016	0.12
Disease-state	Naive B	NFE2L1_TARGET_GENES	0.0019	0.13
Disease-state	Naive B	IRF1_Q6	0.0022	0.15
Disease-state	Naive B	NFRKB_TARGET_GENES	0.0026	0.17
Disease-state	Naive B	PTPRA_TARGET_GENES	0.0032	0.19
Disease-state	Naive B	ZNF597_TARGET_GENES	0.0039	0.22
Disease-state	Naive B	FOXE1_TARGET_GENES	0.004	0.22
Disease-state	Naive B	CHAF1B_TARGET_GENES	0.0047	0.22
Disease-state	Naive B	RUVBL1_TARGET_GENES	0.0052	0.22
Disease-state	Naive B	ZNF816_TARGET_GENES	0.0054	0.22
Disease-state	Naive B	ZNF322_TARGET_GENES	0.0055	0.22
Disease-state	Naive B	ICSBP_Q6	0.0057	0.22
Disease-state	Naive B	ZSCAN31_TARGET_GENES	0.0058	0.22
Disease-state	Naive B	CREBP1_01	0.0059	0.22
Disease-state	Naive B	IRF9_TARGET_GENES	0.006	0.22
Disease-state	Naive B	WDHD1_TARGET_GENES	0.0062	0.22
Disease-state	Naive B	IRF1_01	0.0065	0.22
Disease-state	Naive B	UBN1_TARGET_GENES	0.0065	0.22
Disease-state	Naive B	ZNF768_TARGET_GENES	0.0066	0.22
Disease-state	Naive B	ZNF513_TARGET_GENES	0.0066	0.22
Disease-state	Naive B	MORC2_TARGET_GENES	0.0086	0.27
Disease-state	Naive B	SRY_02	0.0087	0.27
Disease-state	Naive B	HES2_TARGET_GENES	0.009	0.27
Disease-state	Naive B	IRF2_01	0.0098	0.28
Disease-state	Naive B	KTGGYRSGAA_UNKNOWN	0.01	0.28
Disease-state	Naive B	DYRK1A_TARGET_GENES	0.01	0.28
Disease-state	Naive B	MEF2C_TARGET_GENES	0.011	0.28
Disease-state	Naive B	ZFHX3_TARGET_GENES	0.011	0.29
Disease-state	Naive B	SFMBT1_TARGET_GENES	0.014	0.35
Disease-state	Naive B	SOX10_TARGET_GENES	0.014	0.35
Disease-state	Naive B	SUPT16H_TARGET_GENES	0.014	0.35
Disease-state	Naive B	ZNF37A_TARGET_GENES	0.016	0.38
Disease-state	Naive B	RBM15_TARGET_GENES	0.016	0.38
Disease-state	Naive B	ZNF507_TARGET_GENES	0.017	0.38
Disease-state	Naive B	MAFG_TARGET_GENES	0.017	0.38
Disease-state	Naive B	ZBTB24_TARGET_GENES	0.017	0.38
Disease-state	Naive B	ZNF282_TARGET_GENES	0.018	0.39
Disease-state	Naive B	RAX2_TARGET_GENES	0.019	0.4
Disease-state	Naive B	CIZ_01	0.02	0.41
Disease-state	Naive B	ATXN7L3_TARGET_GENES	0.02	0.41
Disease-state	Naive B	TAL1BETAE47_01	0.021	0.41
Disease-state	Naive B	ZFP91_TARGET_GENES	0.022	0.41
Disease-state	Naive B	KDM5D_TARGET_GENES	0.022	0.41
Disease-state	Naive B	ZMYM2_TARGET_GENES	0.022	0.41
Disease-state	Naive B	TERF2_TARGET_GENES	0.023	0.41
Disease-state	Naive B	E4BP4_01	0.023	0.41
Disease-state	Naive B	NKX2_5_TARGET_GENES	0.024	0.41
Disease-state	Naive B	PHF2_TARGET_GENES	0.024	0.41
Disease-state	Naive B	HMG20B_TARGET_GENES	0.024	0.41
Disease-state	Naive B	ZNF563_TARGET_GENES	0.025	0.41
Disease-state	Naive B	ATF6_TARGET_GENES	0.025	0.41
Disease-state	Naive B	F10_TARGET_GENES	0.026	0.41
Disease-state	Naive B	SP1_Q6	0.027	0.41
Disease-state	Naive B	ATCMNTCCGY_UNKNOWN	0.027	0.41
Disease-state	Naive B	EVI1_06	0.028	0.41
Disease-state	Naive B	LHX9_TARGET_GENES	0.028	0.41
Disease-state	Naive B	EVI1_05	0.028	0.41
Disease-state	Naive B	ZNF236_TARGET_GENES	0.028	0.41
Disease-state	Naive B	BARX2_TARGET_GENES	0.028	0.41
Disease-state	Naive B	PRMT5_TARGET_GENES	0.029	0.41
Disease-state	Naive B	TERF1_TARGET_GENES	0.029	0.41
Disease-state	Naive B	ZSCAN29_TARGET_GENES	0.029	0.41
Disease-state	Naive B	BCL6B_TARGET_GENES	0.03	0.41
Disease-state	Naive B	HHEX_TARGET_GENES	0.03	0.41
Disease-state	Naive B	NCOA2_TARGET_GENES	0.03	0.41
Disease-state	Naive B	CUX1_TARGET_GENES	0.03	0.41
Disease-state	Naive B	CREB3_TARGET_GENES	0.031	0.41
Disease-state	Naive B	MYB_Q5_01	0.032	0.42
Disease-state	Naive B	ARNT2_TARGET_GENES	0.033	0.42
Disease-state	Naive B	SP1_Q4_01	0.033	0.42
Disease-state	Naive B	WRNIP1_TARGET_GENES	0.034	0.42
Disease-state	Naive B	ATF5_TARGET_GENES	0.035	0.42
Disease-state	Naive B	AML_Q6	0.035	0.42
Disease-state	Naive B	COREBINDINGFACTOR_Q6	0.035	0.42
Disease-state	Naive B	ZNF260_TARGET_GENES	0.036	0.42
Disease-state	Naive B	BANP_TARGET_GENES	0.036	0.42
Disease-state	Naive B	POU1F1_Q6	0.036	0.42
Disease-state	Naive B	LCORL_TARGET_GENES	0.037	0.42
Disease-state	Naive B	HLF_01	0.037	0.42
Disease-state	Naive B	PAX7_TARGET_GENES	0.037	0.42
Disease-state	Naive B	ZNF843_TARGET_GENES	0.037	0.42
Disease-state	Naive B	GAANYNYGACNY_UNKNOWN	0.038	0.42
Disease-state	Naive B	AML1_01	0.038	0.42
Disease-state	Naive B	AML1_Q6	0.038	0.42
Disease-state	Naive B	ZNF589_TARGET_GENES	0.039	0.42
Disease-state	Naive B	MYCMAX_02	0.039	0.42
Disease-state	Naive B	ZNF740_TARGET_GENES	0.04	0.43
Disease-state	Naive B	FEV_TARGET_GENES	0.041	0.43
Disease-state	Naive B	HES4_TARGET_GENES	0.041	0.43
Disease-state	Naive B	HDAC8_TARGET_GENES	0.042	0.43
Disease-state	Naive B	NUP153_TARGET_GENES	0.042	0.43
Disease-state	Naive B	HDGF_TARGET_GENES	0.043	0.44
Disease-state	Naive B	NAB2_TARGET_GENES	0.043	0.44
Disease-state	Naive B	TET1_TARGET_GENES	0.044	0.44
Disease-state	Naive B	ELK1_02	0.045	0.44
Disease-state	Naive B	ZNF10_TARGET_GENES	0.045	0.44
Disease-state	Naive B	TFEB_TARGET_GENES	0.046	0.44
Disease-state	Naive B	NFY_Q6_01	0.046	0.44
Disease-state	Naive B	ZNF596_TARGET_GENES	0.046	0.44
Disease-state	Naive B	TBX3_TARGET_GENES	0.047	0.45
Disease-state	Naive B	SALL4_TARGET_GENES	0.048	0.45
Disease-state	Naive B	NFKAPPAB_01	0.048	0.45
Disease-state	Naive B	TAL1ALPHAE47_01	0.048	0.45
Disease-state	Naive B	OVOL3_TARGET_GENES	0.049	0.45
Disease-state	Naive B	AP1FJ_Q2	0.05	0.45
Disease-state	USM B	BACH2_TARGET_GENES	3.8e-07	0.00041
Disease-state	USM B	NFRKB_TARGET_GENES	2e-06	0.00095
Disease-state	USM B	PHF2_TARGET_GENES	2.7e-06	0.00095
Disease-state	USM B	JDP2_TARGET_GENES	7.6e-06	0.0017
Disease-state	USM B	NFE2L1_TARGET_GENES	7.9e-06	0.0017
Disease-state	USM B	RCGCANGCGY_NRF1_Q6	2.6e-05	0.0047
Disease-state	USM B	FEV_TARGET_GENES	6.1e-05	0.0088
Disease-state	USM B	DYRK1A_TARGET_GENES	6.6e-05	0.0088
Disease-state	USM B	ELK1_02	9.8e-05	0.012
Disease-state	USM B	UBP1_TARGET_GENES	0.00013	0.013
Disease-state	USM B	ZNF84_TARGET_GENES	0.00015	0.014
Disease-state	USM B	NUP153_TARGET_GENES	0.00018	0.016
Disease-state	USM B	ZNF711_TARGET_GENES	0.00035	0.029
Disease-state	USM B	ZNF407_TARGET_GENES	0.00053	0.037
Disease-state	USM B	HMBOX1_TARGET_GENES	0.00055	0.037
Disease-state	USM B	RAX2_TARGET_GENES	0.00055	0.037
Disease-state	USM B	BARX2_TARGET_GENES	0.0006	0.038
Disease-state	USM B	THAP1_TARGET_GENES	0.00066	0.038
Disease-state	USM B	HOXA2_TARGET_GENES	0.00067	0.038
Disease-state	USM B	HOXB4_TARGET_GENES	0.0008	0.043
Disease-state	USM B	BPTF_TARGET_GENES	0.00086	0.043
Disease-state	USM B	SCGGAAGY_ELK1_02	0.00088	0.043
Disease-state	USM B	KAT5_TARGET_GENES	0.00092	0.043
Disease-state	USM B	SALL4_TARGET_GENES	0.0011	0.048
Disease-state	USM B	NR1I2_TARGET_GENES	0.0012	0.054
Disease-state	USM B	BANP_TARGET_GENES	0.0015	0.064
Disease-state	USM B	HOXC6_TARGET_GENES	0.0016	0.064
Disease-state	USM B	ZBTB44_TARGET_GENES	0.0018	0.068
Disease-state	USM B	SFMBT1_TARGET_GENES	0.002	0.073
Disease-state	USM B	ZNF350_TARGET_GENES	0.002	0.073
Disease-state	USM B	STAT1_02	0.0022	0.078
Disease-state	USM B	SETD1A_TARGET_GENES	0.0023	0.078
Disease-state	USM B	MGGAAGTG_GABP_B	0.0024	0.079
Disease-state	USM B	MED16_TARGET_GENES	0.0026	0.082
Disease-state	USM B	MSX1_TARGET_GENES	0.0027	0.083
Disease-state	USM B	HMGA1_TARGET_GENES	0.0031	0.093
Disease-state	USM B	ELF5_TARGET_GENES	0.0038	0.11
Disease-state	USM B	NKX2_2_TARGET_GENES	0.004	0.11
Disease-state	USM B	CIITA_TARGET_GENES	0.0041	0.11
Disease-state	USM B	FOXE1_TARGET_GENES	0.0042	0.11
Disease-state	USM B	DIDO1_TARGET_GENES	0.0043	0.11
Disease-state	USM B	CREB3L4_TARGET_GENES	0.0043	0.11
Disease-state	USM B	TFEB_TARGET_GENES	0.0046	0.11
Disease-state	USM B	UBN1_TARGET_GENES	0.0052	0.13
Disease-state	USM B	GABP_B	0.0058	0.14
Disease-state	USM B	SKIL_TARGET_GENES	0.0062	0.15
Disease-state	USM B	ZNF426_TARGET_GENES	0.0065	0.15
Disease-state	USM B	ZNF30_TARGET_GENES	0.0067	0.15
Disease-state	USM B	HHEX_TARGET_GENES	0.0068	0.15
Disease-state	USM B	ASH1L_TARGET_GENES	0.0074	0.16
Disease-state	USM B	ZNF669_TARGET_GENES	0.0074	0.16
Disease-state	USM B	BARX1_TARGET_GENES	0.0077	0.16
Disease-state	USM B	ZFHX3_TARGET_GENES	0.0078	0.16
Disease-state	USM B	TERF1_TARGET_GENES	0.0085	0.17
Disease-state	USM B	SETX_TARGET_GENES	0.0088	0.17
Disease-state	USM B	ALPHACP1_01	0.009	0.17
Disease-state	USM B	ZNF322_TARGET_GENES	0.0091	0.17
Disease-state	USM B	EPC1_TARGET_GENES	0.0095	0.17
Disease-state	USM B	KDM5D_TARGET_GENES	0.0098	0.17
Disease-state	USM B	DLX6_TARGET_GENES	0.0098	0.17
Disease-state	USM B	ZSCAN5DP_TARGET_GENES	0.0099	0.17
Disease-state	USM B	FOXH1_TARGET_GENES	0.01	0.18
Disease-state	USM B	ZNF592_TARGET_GENES	0.01	0.18
Disease-state	USM B	PAX7_TARGET_GENES	0.011	0.18
Disease-state	USM B	ZBED5_TARGET_GENES	0.011	0.18
Disease-state	USM B	DMRT1_TARGET_GENES	0.011	0.18
Disease-state	USM B	NCOA4_TARGET_GENES	0.013	0.2
Disease-state	USM B	ZNF547_TARGET_GENES	0.013	0.2
Disease-state	USM B	BARHL1_TARGET_GENES	0.013	0.2
Disease-state	USM B	ZC3H11A_TARGET_GENES	0.013	0.2
Disease-state	USM B	FOXR2_TARGET_GENES	0.013	0.2
Disease-state	USM B	KLF7_TARGET_GENES	0.014	0.2
Disease-state	USM B	IRF9_TARGET_GENES	0.014	0.21
Disease-state	USM B	WRNIP1_TARGET_GENES	0.015	0.21
Disease-state	USM B	CETS1P54_01	0.015	0.21
Disease-state	USM B	ZNF449_TARGET_GENES	0.015	0.21
Disease-state	USM B	ZNF697_TARGET_GENES	0.015	0.21
Disease-state	USM B	ZNF746_TARGET_GENES	0.016	0.22
Disease-state	USM B	NKX2_5_TARGET_GENES	0.016	0.22
Disease-state	USM B	ZBTB24_TARGET_GENES	0.016	0.22
Disease-state	USM B	IRF_Q6	0.016	0.22
Disease-state	USM B	MAFG_TARGET_GENES	0.017	0.22
Disease-state	USM B	ZNF282_TARGET_GENES	0.017	0.22
Disease-state	USM B	GLI3_TARGET_GENES	0.017	0.22
Disease-state	USM B	RAG1_TARGET_GENES	0.018	0.22
Disease-state	USM B	E2F2_TARGET_GENES	0.018	0.22
Disease-state	USM B	CREB3_TARGET_GENES	0.018	0.22
Disease-state	USM B	CEBPZ_TARGET_GENES	0.018	0.22
Disease-state	USM B	MCRS1_TARGET_GENES	0.02	0.24
Disease-state	USM B	HNF4_Q6	0.02	0.24
Disease-state	USM B	RBM34_TARGET_GENES	0.021	0.25
Disease-state	USM B	TNCATNTCCYR_UNKNOWN	0.022	0.25
Disease-state	USM B	FOXD3_TARGET_GENES	0.022	0.25
Disease-state	USM B	ELF2_TARGET_GENES	0.022	0.25
Disease-state	USM B	CGGAARNGGCNG_UNKNOWN	0.022	0.25
Disease-state	USM B	ZNF490_TARGET_GENES	0.022	0.25
Disease-state	USM B	ZNF146_TARGET_GENES	0.023	0.25
Disease-state	USM B	ZNF391_TARGET_GENES	0.023	0.25
Disease-state	USM B	KDM7A_TARGET_GENES	0.023	0.25
Disease-state	USM B	ZNF816_TARGET_GENES	0.023	0.25
Disease-state	USM B	ZNF37A_TARGET_GENES	0.025	0.26
Disease-state	USM B	NFY_01	0.025	0.26
Disease-state	USM B	ZNF175_TARGET_GENES	0.025	0.26
Disease-state	USM B	ZNF22_TARGET_GENES	0.026	0.26
Disease-state	USM B	YY1_01	0.026	0.26
Disease-state	USM B	ZNF784_TARGET_GENES	0.026	0.26
Disease-state	USM B	MAPK3_TARGET_GENES	0.026	0.26
Disease-state	USM B	KLF14_TARGET_GENES	0.027	0.27
Disease-state	USM B	GUCY1B1_TARGET_GENES	0.029	0.28
Disease-state	USM B	SNRNP70_TARGET_GENES	0.029	0.28
Disease-state	USM B	ZNF513_TARGET_GENES	0.029	0.28
Disease-state	USM B	TCF7_TARGET_GENES	0.029	0.28
Disease-state	USM B	ZNF555_TARGET_GENES	0.029	0.28
Disease-state	USM B	ZBTB18_TARGET_GENES	0.03	0.28
Disease-state	USM B	PRKDC_TARGET_GENES	0.03	0.28
Disease-state	USM B	PRDM12_TARGET_GENES	0.031	0.28
Disease-state	USM B	GATTGGY_NFY_Q6_01	0.032	0.29
Disease-state	USM B	RTTTNNNYTGGM_UNKNOWN	0.032	0.29
Disease-state	USM B	MAML1_TARGET_GENES	0.033	0.3
Disease-state	USM B	TEAD2_TARGET_GENES	0.033	0.3
Disease-state	USM B	ZNF781_TARGET_GENES	0.034	0.3
Disease-state	USM B	PSIP1_TARGET_GENES	0.034	0.3
Disease-state	USM B	E4BP4_01	0.034	0.3
Disease-state	USM B	ZNF740_TARGET_GENES	0.034	0.3
Disease-state	USM B	ZNF8_TARGET_GENES	0.038	0.32
Disease-state	USM B	ALX4_TARGET_GENES	0.038	0.32
Disease-state	USM B	POU2AF1_TARGET_GENES	0.038	0.32
Disease-state	USM B	TEL2_Q6	0.039	0.32
Disease-state	USM B	ZBTB12_TARGET_GENES	0.039	0.32
Disease-state	USM B	FOXD2_TARGET_GENES	0.041	0.33
Disease-state	USM B	ID1_TARGET_GENES	0.041	0.33
Disease-state	USM B	NRF1_Q6	0.041	0.33
Disease-state	USM B	SRSF9_TARGET_GENES	0.044	0.36
Disease-state	USM B	GAANYNYGACNY_UNKNOWN	0.045	0.36
Disease-state	USM B	HSF2_TARGET_GENES	0.045	0.36
Disease-state	USM B	GCGSCMNTTT_UNKNOWN	0.045	0.36
Disease-state	USM B	ACTWSNACTNY_UNKNOWN	0.046	0.36
Disease-state	USM B	ZBTB7B_TARGET_GENES	0.046	0.36
Disease-state	USM B	RUVBL2_TARGET_GENES	0.047	0.36
Disease-state	USM B	LHX9_TARGET_GENES	0.047	0.36
Disease-state	USM B	CREBP1_01	0.048	0.36
Disease-state	USM B	ZNF622_TARGET_GENES	0.048	0.36
Disease-state	USM B	ATXN7L3_TARGET_GENES	0.049	0.36
Disease-state	SM B	BACH2_TARGET_GENES	1.5e-08	1.6e-05
Disease-state	SM B	STTTCRNTTT_IRF_Q6	0.00025	0.071
Disease-state	SM B	IRF_Q6	0.00025	0.071
Disease-state	SM B	ISRE_01	0.00026	0.071
Disease-state	SM B	ATXN7L3_TARGET_GENES	0.00035	0.075
Disease-state	SM B	PSMB5_TARGET_GENES	0.00099	0.18
Disease-state	SM B	GATTGGY_NFY_Q6_01	0.0014	0.22
Disease-state	SM B	TFEB_TARGET_GENES	0.0028	0.36
Disease-state	SM B	YYCATTCAWW_UNKNOWN	0.0032	0.36
Disease-state	SM B	ZNF768_TARGET_GENES	0.0033	0.36
Disease-state	SM B	ZNF318_TARGET_GENES	0.0038	0.37
Disease-state	SM B	LHX9_TARGET_GENES	0.0041	0.37
Disease-state	SM B	HMBOX1_TARGET_GENES	0.0055	0.45
Disease-state	SM B	NFE2L1_TARGET_GENES	0.0065	0.47
Disease-state	SM B	PHF2_TARGET_GENES	0.0066	0.47
Disease-state	SM B	ALPHACP1_01	0.0072	0.48
Disease-state	SM B	MAPK3_TARGET_GENES	0.009	0.5
Disease-state	SM B	AML1_01	0.0092	0.5
Disease-state	SM B	AML1_Q6	0.0092	0.5
Disease-state	SM B	IRF2_01	0.0094	0.5
Disease-state	SM B	GTF2A2_TARGET_GENES	0.0099	0.5
Disease-state	SM B	SUPT16H_TARGET_GENES	0.012	0.58
Disease-state	SM B	CHAF1B_TARGET_GENES	0.014	0.58
Disease-state	SM B	IRF1_01	0.014	0.58
Disease-state	SM B	NFY_C	0.014	0.58
Disease-state	SM B	AP1_Q6	0.016	0.58
Disease-state	SM B	YAATNRNNNYNATT_UNKNOWN	0.016	0.58
Disease-state	SM B	FEV_TARGET_GENES	0.016	0.58
Disease-state	SM B	AAANWWTGC_UNKNOWN	0.017	0.58
Disease-state	SM B	ZNF350_TARGET_GENES	0.017	0.58
Disease-state	SM B	IRF7_01	0.017	0.58
Disease-state	SM B	NFY_01	0.017	0.58
Disease-state	SM B	SFMBT1_TARGET_GENES	0.018	0.6
Disease-state	SM B	TERF1_TARGET_GENES	0.02	0.61
Disease-state	SM B	MAFG_TARGET_GENES	0.021	0.61
Disease-state	SM B	E4BP4_01	0.021	0.61
Disease-state	SM B	ATF_01	0.021	0.61
Disease-state	SM B	AML_Q6	0.024	0.65
Disease-state	SM B	ZNF84_TARGET_GENES	0.024	0.65
Disease-state	SM B	RAG1_TARGET_GENES	0.025	0.65
Disease-state	SM B	ZNF746_TARGET_GENES	0.026	0.65
Disease-state	SM B	TBX1_TARGET_GENES	0.026	0.65
Disease-state	SM B	KDM7A_TARGET_GENES	0.027	0.65
Disease-state	SM B	NRF1_Q6	0.027	0.65
Disease-state	SM B	NF1_Q6	0.029	0.65
Disease-state	SM B	UBP1_TARGET_GENES	0.029	0.65
Disease-state	SM B	ZNF282_TARGET_GENES	0.029	0.65
Disease-state	SM B	SALL4_TARGET_GENES	0.03	0.65
Disease-state	SM B	MZF1_TARGET_GENES	0.03	0.65
Disease-state	SM B	NFRKB_TARGET_GENES	0.032	0.68
Disease-state	SM B	KLF7_TARGET_GENES	0.034	0.71
Disease-state	SM B	ZNF202_TARGET_GENES	0.034	0.71
Disease-state	SM B	NKX2_8_TARGET_GENES	0.038	0.74
Disease-state	SM B	MAML1_TARGET_GENES	0.039	0.74
Disease-state	SM B	ZNF165_TARGET_GENES	0.039	0.74
Disease-state	SM B	PAX6_01	0.041	0.74
Disease-state	SM B	ICSBP_Q6	0.042	0.74
Disease-state	SM B	NF1_Q6_01	0.042	0.74
Disease-state	SM B	CREB3_TARGET_GENES	0.043	0.74
Disease-state	SM B	HFH4_01	0.044	0.74
Disease-state	SM B	NKX2_3_TARGET_GENES	0.044	0.74
Disease-state	SM B	ARNT_02	0.044	0.74
Disease-state	SM B	HDAC8_TARGET_GENES	0.045	0.74
Disease-state	SM B	METHYLCYTOSINE_DIOXYGENASE_TET_UNIPROT_A0A023HHK9_UNREVIEWED_TARGET_GENES	0.045	0.74
Disease-state	SM B	HOXC13_TARGET_GENES	0.045	0.74
Disease-state	SM B	XBP1_01	0.047	0.74
Disease-state	SM B	GCM2_TARGET_GENES	0.047	0.74
Disease-state	SM B	POU2AF1_TARGET_GENES	0.047	0.74
Disease-state	SM B	SREBP1_01	0.049	0.74
Disease-state	SM B	MCAATNNNNNGCG_UNKNOWN	0.049	0.74
Disease-state	SM B	COREBINDINGFACTOR_Q6	0.049	0.74
Disease-state	SM B	MGGAAGTG_GABP_B	0.05	0.74
Disease-state	DN B	HOXA2_TARGET_GENES	1.4e-05	0.008
Disease-state	DN B	BARX2_TARGET_GENES	1.7e-05	0.008
Disease-state	DN B	HSD17B8_TARGET_GENES	2.2e-05	0.008
Disease-state	DN B	NFRKB_TARGET_GENES	4.6e-05	0.012
Disease-state	DN B	ZNF84_TARGET_GENES	8.8e-05	0.018
Disease-state	DN B	ZNF350_TARGET_GENES	0.0001	0.018
Disease-state	DN B	GATTGGY_NFY_Q6_01	0.00021	0.033
Disease-state	DN B	IRF_Q6	0.0005	0.067
Disease-state	DN B	STTTCRNTTT_IRF_Q6	0.00075	0.077
Disease-state	DN B	BACH2_TARGET_GENES	0.00082	0.077
Disease-state	DN B	HSF2_TARGET_GENES	0.00083	0.077
Disease-state	DN B	NKX2_2_TARGET_GENES	0.00088	0.077
Disease-state	DN B	ATF5_TARGET_GENES	0.00094	0.077
Disease-state	DN B	ZNF318_TARGET_GENES	0.0013	0.077
Disease-state	DN B	NUP153_TARGET_GENES	0.0014	0.077
Disease-state	DN B	ZNF322_TARGET_GENES	0.0014	0.077
Disease-state	DN B	PSIP1_TARGET_GENES	0.0014	0.077
Disease-state	DN B	XBP1_01	0.0014	0.077
Disease-state	DN B	SETD1A_TARGET_GENES	0.0014	0.077
Disease-state	DN B	CREB3L4_TARGET_GENES	0.0014	0.077
Disease-state	DN B	PHF2_TARGET_GENES	0.0015	0.077
Disease-state	DN B	CEBPZ_TARGET_GENES	0.0016	0.077
Disease-state	DN B	ZNF407_TARGET_GENES	0.0017	0.077
Disease-state	DN B	UBP1_TARGET_GENES	0.0017	0.077
Disease-state	DN B	ISL1_TARGET_GENES	0.0018	0.077
Disease-state	DN B	JDP2_TARGET_GENES	0.0022	0.092
Disease-state	DN B	ISRE_01	0.0028	0.1
Disease-state	DN B	RORA1_01	0.0028	0.1
Disease-state	DN B	NFE2L1_TARGET_GENES	0.0028	0.1
Disease-state	DN B	ASH1L_TARGET_GENES	0.0029	0.1
Disease-state	DN B	KDM7A_TARGET_GENES	0.003	0.1
Disease-state	DN B	DLX6_TARGET_GENES	0.0032	0.11
Disease-state	DN B	SRCAP_TARGET_GENES	0.0033	0.11
Disease-state	DN B	ZFHX3_TARGET_GENES	0.0042	0.13
Disease-state	DN B	MYBL1_TARGET_GENES	0.0043	0.13
Disease-state	DN B	GGCNNMSMYNTTG_UNKNOWN	0.0046	0.14
Disease-state	DN B	E2F1_Q6	0.005	0.14
Disease-state	DN B	FOXD2_TARGET_GENES	0.006	0.17
Disease-state	DN B	CIITA_TARGET_GENES	0.0063	0.17
Disease-state	DN B	ZNF592_TARGET_GENES	0.0078	0.21
Disease-state	DN B	ZBTB24_TARGET_GENES	0.0081	0.21
Disease-state	DN B	RCGCANGCGY_NRF1_Q6	0.0081	0.21
Disease-state	DN B	ATXN7L3_TARGET_GENES	0.0093	0.23
Disease-state	DN B	PRKDC_TARGET_GENES	0.0093	0.23
Disease-state	DN B	THAP1_TARGET_GENES	0.0095	0.23
Disease-state	DN B	NFY_Q6_01	0.0098	0.23
Disease-state	DN B	PAX6_TARGET_GENES	0.01	0.23
Disease-state	DN B	PAX3_TARGET_GENES	0.011	0.24
Disease-state	DN B	PSMB5_TARGET_GENES	0.011	0.24
Disease-state	DN B	HTF_01	0.012	0.25
Disease-state	DN B	UBN1_TARGET_GENES	0.012	0.25
Disease-state	DN B	MORC2_TARGET_GENES	0.013	0.27
Disease-state	DN B	MAML1_TARGET_GENES	0.013	0.27
Disease-state	DN B	DLX2_TARGET_GENES	0.015	0.29
Disease-state	DN B	ZNF184_TARGET_GENES	0.015	0.29
Disease-state	DN B	LXR_DR4_Q3	0.015	0.29
Disease-state	DN B	ZNF711_TARGET_GENES	0.016	0.3
Disease-state	DN B	BANP_TARGET_GENES	0.017	0.31
Disease-state	DN B	LHX9_TARGET_GENES	0.017	0.31
Disease-state	DN B	DYRK1A_TARGET_GENES	0.018	0.31
Disease-state	DN B	NFY_01	0.018	0.31
Disease-state	DN B	SNRNP70_TARGET_GENES	0.018	0.31
Disease-state	DN B	ZBTB12_TARGET_GENES	0.018	0.31
Disease-state	DN B	SCGGAAGY_ELK1_02	0.021	0.34
Disease-state	DN B	BARX1_TARGET_GENES	0.021	0.34
Disease-state	DN B	SALL4_TARGET_GENES	0.021	0.34
Disease-state	DN B	ZNF236_TARGET_GENES	0.022	0.34
Disease-state	DN B	FOXE1_TARGET_GENES	0.022	0.34
Disease-state	DN B	PAX6_01	0.023	0.34
Disease-state	DN B	IRX2_TARGET_GENES	0.023	0.34
Disease-state	DN B	NKX2_8_TARGET_GENES	0.023	0.34
Disease-state	DN B	ZNF362_TARGET_GENES	0.023	0.34
Disease-state	DN B	ZNF549_TARGET_GENES	0.023	0.34
Disease-state	DN B	DNMT3A_TARGET_GENES	0.025	0.35
Disease-state	DN B	ER_Q6_01	0.025	0.35
Disease-state	DN B	ZBED4_TARGET_GENES	0.025	0.35
Disease-state	DN B	MZF1_TARGET_GENES	0.026	0.36
Disease-state	DN B	STAT5A_03	0.027	0.37
Disease-state	DN B	ZSCAN5DP_TARGET_GENES	0.027	0.37
Disease-state	DN B	F10_TARGET_GENES	0.028	0.37
Disease-state	DN B	POU2AF1_TARGET_GENES	0.029	0.38
Disease-state	DN B	HOXD11_TARGET_GENES	0.029	0.38
Disease-state	DN B	HMBOX1_TARGET_GENES	0.029	0.38
Disease-state	DN B	HHEX_TARGET_GENES	0.029	0.38
Disease-state	DN B	ZNF746_TARGET_GENES	0.03	0.38
Disease-state	DN B	TGACCTTG_SF1_Q6	0.031	0.38
Disease-state	DN B	HOXB4_TARGET_GENES	0.031	0.38
Disease-state	DN B	TEAD2_TARGET_GENES	0.031	0.38
Disease-state	DN B	KLF7_TARGET_GENES	0.032	0.38
Disease-state	DN B	CCAWWNAAGG_SRF_Q4	0.033	0.38
Disease-state	DN B	ZNF816_TARGET_GENES	0.033	0.38
Disease-state	DN B	FOXO4_TARGET_GENES	0.033	0.38
Disease-state	DN B	MCAATNNNNNGCG_UNKNOWN	0.034	0.39
Disease-state	DN B	ARID5B_TARGET_GENES	0.034	0.39
Disease-state	DN B	GLI3_TARGET_GENES	0.034	0.39
Disease-state	DN B	SNIP1_TARGET_GENES	0.035	0.39
Disease-state	DN B	ZC3H11A_TARGET_GENES	0.035	0.39
Disease-state	DN B	E2F2_TARGET_GENES	0.038	0.41
Disease-state	DN B	ELK1_02	0.039	0.41
Disease-state	DN B	E2F4DP1_01	0.039	0.41
Disease-state	DN B	MEF2C_TARGET_GENES	0.04	0.41
Disease-state	DN B	ZBED5_TARGET_GENES	0.04	0.41
Disease-state	DN B	ZSCAN31_TARGET_GENES	0.04	0.41
Disease-state	DN B	NR1I2_TARGET_GENES	0.04	0.41
Disease-state	DN B	ELF2_TARGET_GENES	0.04	0.41
Disease-state	DN B	COBLL1_TARGET_GENES	0.041	0.41
Disease-state	DN B	DACH1_TARGET_GENES	0.041	0.41
Disease-state	DN B	IRF7_01	0.043	0.42
Disease-state	DN B	GCM2_TARGET_GENES	0.043	0.42
Disease-state	DN B	WRNIP1_TARGET_GENES	0.043	0.42
Disease-state	DN B	CHAF1B_TARGET_GENES	0.044	0.42
Disease-state	DN B	SOX9_B1	0.045	0.42
Disease-state	DN B	RAX2_TARGET_GENES	0.045	0.42
Disease-state	DN B	COREBINDINGFACTOR_Q6	0.046	0.42
Disease-state	DN B	ZSCAN5B_TARGET_GENES	0.046	0.42
Disease-state	DN B	H1_6_TARGET_GENES	0.046	0.42
Disease-state	DN B	ALPHACP1_01	0.046	0.42
Disease-state	DN B	GCCATNTTG_YY1_Q6	0.047	0.42
Disease-state	DN B	FEV_TARGET_GENES	0.047	0.42
Disease-state	DN B	SETX_TARGET_GENES	0.048	0.42
Disease-state	DN B	LXR_Q3	0.048	0.42
Disease-state	DN B	TAF9B_TARGET_GENES	0.048	0.42
Disease-state	DN B	TET1_TARGET_GENES	0.049	0.43
Disease-state	DN B	BPTF_TARGET_GENES	0.05	0.43
Disease-state	Plasmablast	ISRE_01	4.7e-09	4.3e-06
Disease-state	Plasmablast	IRF_Q6	9.1e-09	4.3e-06
Disease-state	Plasmablast	ICSBP_Q6	1.2e-08	4.3e-06
Disease-state	Plasmablast	STTTCRNTTT_IRF_Q6	3.4e-08	8.9e-06
Disease-state	Plasmablast	IRF7_01	6.1e-06	0.0013
Disease-state	Plasmablast	RYTTCCTG_ETS2_B	0.00026	0.045
Disease-state	Plasmablast	BACH2_TARGET_GENES	0.00046	0.069
Disease-state	Plasmablast	PHF2_TARGET_GENES	0.00085	0.095
Disease-state	Plasmablast	IRF2_01	0.00088	0.095
Disease-state	Plasmablast	IRF9_TARGET_GENES	0.0009	0.095
Disease-state	Plasmablast	ID2_TARGET_GENES	0.0013	0.12
Disease-state	Plasmablast	RAG1_TARGET_GENES	0.0016	0.14
Disease-state	Plasmablast	IRF1_01	0.0022	0.17
Disease-state	Plasmablast	HOXA2_TARGET_GENES	0.0024	0.18
Disease-state	Plasmablast	SMARCA1_TARGET_GENES	0.0029	0.2
Disease-state	Plasmablast	DLX2_TARGET_GENES	0.003	0.2
Disease-state	Plasmablast	ZNF597_TARGET_GENES	0.0036	0.22
Disease-state	Plasmablast	NUFIP1_TARGET_GENES	0.0043	0.25
Disease-state	Plasmablast	NF1_Q6	0.0056	0.31
Disease-state	Plasmablast	PPARGC1A_TARGET_GENES	0.0062	0.32
Disease-state	Plasmablast	HSF2_TARGET_GENES	0.0069	0.34
Disease-state	Plasmablast	AML1_01	0.0081	0.36
Disease-state	Plasmablast	AML1_Q6	0.0081	0.36
Disease-state	Plasmablast	P300_01	0.0082	0.36
Disease-state	Plasmablast	IK3_01	0.0088	0.37
Disease-state	Plasmablast	MAML1_TARGET_GENES	0.0095	0.37
Disease-state	Plasmablast	FOXO4_TARGET_GENES	0.0096	0.37
Disease-state	Plasmablast	PAX7_TARGET_GENES	0.01	0.38
Disease-state	Plasmablast	ZNF318_TARGET_GENES	0.011	0.38
Disease-state	Plasmablast	MAFG_TARGET_GENES	0.011	0.38
Disease-state	Plasmablast	ZNF322_TARGET_GENES	0.011	0.38
Disease-state	Plasmablast	SFMBT1_TARGET_GENES	0.011	0.38
Disease-state	Plasmablast	WDHD1_TARGET_GENES	0.012	0.38
Disease-state	Plasmablast	GR_Q6	0.012	0.38
Disease-state	Plasmablast	BDP1_TARGET_GENES	0.013	0.39
Disease-state	Plasmablast	ASH1L_TARGET_GENES	0.014	0.39
Disease-state	Plasmablast	CIITA_TARGET_GENES	0.015	0.42
Disease-state	Plasmablast	STAT5A_01	0.015	0.42
Disease-state	Plasmablast	E4BP4_01	0.018	0.47
Disease-state	Plasmablast	ZNF84_TARGET_GENES	0.018	0.47
Disease-state	Plasmablast	AHRARNT_01	0.021	0.53
Disease-state	Plasmablast	ZBTB5_TARGET_GENES	0.022	0.56
Disease-state	Plasmablast	MIER1_TARGET_GENES	0.023	0.57
Disease-state	Plasmablast	ATF_B	0.024	0.57
Disease-state	Plasmablast	MTHFD1_TARGET_GENES	0.025	0.57
Disease-state	Plasmablast	CDC5_01	0.026	0.59
Disease-state	Plasmablast	HMGA1_TARGET_GENES	0.027	0.59
Disease-state	Plasmablast	KMCATNNWGGA_UNKNOWN	0.028	0.6
Disease-state	Plasmablast	PAX3_TARGET_GENES	0.028	0.6
Disease-state	Plasmablast	ATF5_TARGET_GENES	0.029	0.6
Disease-state	Plasmablast	SRPK2_TARGET_GENES	0.029	0.61
Disease-state	Plasmablast	GREB1_TARGET_GENES	0.032	0.62
Disease-state	Plasmablast	SP1_01	0.032	0.62
Disease-state	Plasmablast	STAT6_01	0.032	0.62
Disease-state	Plasmablast	CETS1P54_01	0.034	0.63
Disease-state	Plasmablast	ETS1_B	0.034	0.63
Disease-state	Plasmablast	DACH1_TARGET_GENES	0.035	0.63
Disease-state	Plasmablast	ZNF350_TARGET_GENES	0.035	0.63
Disease-state	Plasmablast	WTGAAAT_UNKNOWN	0.036	0.63
Disease-state	Plasmablast	CAGGTA_AREB6_01	0.037	0.63
Disease-state	Plasmablast	SKIL_TARGET_GENES	0.037	0.63
Disease-state	Plasmablast	STAT5A_03	0.037	0.63
Disease-state	Plasmablast	WWTAAGGC_UNKNOWN	0.039	0.63
Disease-state	Plasmablast	GGCNRNWCTTYS_UNKNOWN	0.04	0.63
Disease-state	Plasmablast	IPF1_Q4	0.04	0.63
Disease-state	Plasmablast	PAX_Q6	0.041	0.63
Disease-state	Plasmablast	E2F_03	0.041	0.63
Disease-state	Plasmablast	MYB_Q3	0.041	0.63
Disease-state	Plasmablast	BCL6B_TARGET_GENES	0.042	0.63
Disease-state	Plasmablast	KAT2A_TARGET_GENES	0.042	0.63
Disease-state	Plasmablast	EVI1_02	0.044	0.63
Disease-state	Plasmablast	ZNF618_TARGET_GENES	0.045	0.63
Disease-state	Plasmablast	LEF1_Q6	0.045	0.63
Disease-state	Plasmablast	PAX4_03	0.045	0.63
Disease-state	Plasmablast	NKX2_8_TARGET_GENES	0.045	0.63
Disease-state	Plasmablast	AFP1_Q6	0.047	0.64
Disease-state	Plasmablast	E2F1_Q3_01	0.047	0.64
Disease-state	Plasmablast	HHEX_TARGET_GENES	0.048	0.64
Disease-state	Plasmablast	HOXD11_TARGET_GENES	0.049	0.64
Disease-state	Plasmablast	STAT5B_01	0.049	0.64
Disease-state	Plasmablast	FEV_TARGET_GENES	0.05	0.64
Disease-state	Plasmablast	ZSCAN29_TARGET_GENES	0.05	0.64
Disease-state	CL Mono	IRF7_01	4.4e-08	4.4e-05
Disease-state	CL Mono	IRF_Q6	8.3e-08	4.4e-05
Disease-state	CL Mono	STTTCRNTTT_IRF_Q6	1.6e-07	5e-05
Disease-state	CL Mono	ISRE_01	1.9e-07	5e-05
Disease-state	CL Mono	ZNF318_TARGET_GENES	4.2e-06	0.0009
Disease-state	CL Mono	NF1_Q6	0.00023	0.041
Disease-state	CL Mono	HMG20B_TARGET_GENES	0.00053	0.08
Disease-state	CL Mono	IRF1_01	0.0006	0.08
Disease-state	CL Mono	ICSBP_Q6	0.0012	0.14
Disease-state	CL Mono	ISL1_TARGET_GENES	0.0013	0.14
Disease-state	CL Mono	CBFA2T2_TARGET_GENES	0.0018	0.18
Disease-state	CL Mono	HES2_TARGET_GENES	0.0021	0.19
Disease-state	CL Mono	SKIL_TARGET_GENES	0.0026	0.21
Disease-state	CL Mono	AP2GAMMA_01	0.0028	0.21
Disease-state	CL Mono	HNF4_Q6	0.0041	0.28
Disease-state	CL Mono	LBP1_Q6	0.0043	0.28
Disease-state	CL Mono	GATA_Q6	0.0047	0.29
Disease-state	CL Mono	ATXN7L3_TARGET_GENES	0.005	0.29
Disease-state	CL Mono	LCORL_TARGET_GENES	0.0054	0.29
Disease-state	CL Mono	IRF2_01	0.0055	0.29
Disease-state	CL Mono	FOXD3_TARGET_GENES	0.0056	0.29
Disease-state	CL Mono	DLX2_TARGET_GENES	0.006	0.29
Disease-state	CL Mono	ACTWSNACTNY_UNKNOWN	0.0064	0.3
Disease-state	CL Mono	HEN1_02	0.0076	0.33
Disease-state	CL Mono	RGTTAMWNATT_HNF1_01	0.0076	0.33
Disease-state	CL Mono	ZNF7_TARGET_GENES	0.0079	0.33
Disease-state	CL Mono	CHAF1B_TARGET_GENES	0.01	0.4
Disease-state	CL Mono	ZNF236_TARGET_GENES	0.011	0.4
Disease-state	CL Mono	AR_01	0.011	0.4
Disease-state	CL Mono	TCF7_TARGET_GENES	0.012	0.4
Disease-state	CL Mono	SMN1_SMN2_TARGET_GENES	0.012	0.4
Disease-state	CL Mono	HDGF_TARGET_GENES	0.012	0.4
Disease-state	CL Mono	NF1_Q6_01	0.012	0.4
Disease-state	CL Mono	AP2ALPHA_01	0.013	0.4
Disease-state	CL Mono	FOXE1_TARGET_GENES	0.013	0.4
Disease-state	CL Mono	KDM7A_TARGET_GENES	0.013	0.4
Disease-state	CL Mono	BACH2_TARGET_GENES	0.014	0.4
Disease-state	CL Mono	ZNF490_TARGET_GENES	0.014	0.4
Disease-state	CL Mono	ZNF512_TARGET_GENES	0.017	0.45
Disease-state	CL Mono	AP2_Q3	0.018	0.45
Disease-state	CL Mono	TERF1_TARGET_GENES	0.018	0.45
Disease-state	CL Mono	ELF1_Q6	0.018	0.45
Disease-state	CL Mono	NCOA2_TARGET_GENES	0.018	0.45
Disease-state	CL Mono	MAPK3_TARGET_GENES	0.019	0.46
Disease-state	CL Mono	ZNF768_TARGET_GENES	0.02	0.46
Disease-state	CL Mono	ZNF410_TARGET_GENES	0.02	0.46
Disease-state	CL Mono	HOXA2_TARGET_GENES	0.022	0.5
Disease-state	CL Mono	NUP153_TARGET_GENES	0.023	0.51
Disease-state	CL Mono	TFEB_TARGET_GENES	0.024	0.52
Disease-state	CL Mono	STAT6_01	0.026	0.56
Disease-state	CL Mono	PHF2_TARGET_GENES	0.027	0.56
Disease-state	CL Mono	CEBP_C	0.028	0.58
Disease-state	CL Mono	RYBP_TARGET_GENES	0.029	0.58
Disease-state	CL Mono	ZNF501_TARGET_GENES	0.029	0.58
Disease-state	CL Mono	TBX3_TARGET_GENES	0.03	0.59
Disease-state	CL Mono	RAG1_TARGET_GENES	0.032	0.61
Disease-state	CL Mono	STAT5A_03	0.033	0.61
Disease-state	CL Mono	LXR_Q3	0.033	0.61
Disease-state	CL Mono	ZNF37A_TARGET_GENES	0.034	0.61
Disease-state	CL Mono	FOXO1_01	0.036	0.64
Disease-state	CL Mono	CREB_Q2_01	0.037	0.64
Disease-state	CL Mono	E47_01	0.037	0.64
Disease-state	CL Mono	YRCCAKNNGNCGC_UNKNOWN	0.039	0.66
Disease-state	CL Mono	BCL6B_TARGET_GENES	0.039	0.66
Disease-state	CL Mono	ZNF746_TARGET_GENES	0.041	0.66
Disease-state	CL Mono	KCCGNSWTTT_UNKNOWN	0.043	0.66
Disease-state	CL Mono	CDP_02	0.043	0.66
Disease-state	CL Mono	GATA6_01	0.044	0.66
Disease-state	CL Mono	MTHFD1_TARGET_GENES	0.044	0.66
Disease-state	CL Mono	ZNF626_TARGET_GENES	0.044	0.66
Disease-state	CL Mono	TTCYNRGAA_STAT5B_01	0.045	0.66
Disease-state	CL Mono	HSF2_01	0.045	0.66
Disease-state	CL Mono	PSMB5_TARGET_GENES	0.047	0.69
Disease-state	CL Mono	STAT5B_01	0.049	0.71
Disease-state	CD16p Mono	BACH2_TARGET_GENES	6.5e-09	4.8e-06
Disease-state	CD16p Mono	IRF_Q6	9.1e-09	4.8e-06
Disease-state	CD16p Mono	STTTCRNTTT_IRF_Q6	7.5e-08	2.7e-05
Disease-state	CD16p Mono	IRF7_01	6.2e-07	0.00016
Disease-state	CD16p Mono	ISRE_01	2.1e-06	0.00044
Disease-state	CD16p Mono	TFEB_TARGET_GENES	3.2e-06	0.00056
Disease-state	CD16p Mono	ZNF318_TARGET_GENES	1.3e-05	0.002
Disease-state	CD16p Mono	ICSBP_Q6	1.8e-05	0.0024
Disease-state	CD16p Mono	IRF1_01	3.7e-05	0.0044
Disease-state	CD16p Mono	HES2_TARGET_GENES	0.00019	0.02
Disease-state	CD16p Mono	MAML1_TARGET_GENES	0.00025	0.024
Disease-state	CD16p Mono	PU1_Q6	0.00052	0.046
Disease-state	CD16p Mono	IRF2_01	0.00072	0.058
Disease-state	CD16p Mono	RGAGGAARY_PU1_Q6	0.001	0.076
Disease-state	CD16p Mono	FOXO4_02	0.0016	0.11
Disease-state	CD16p Mono	GCGNNANTTCC_UNKNOWN	0.0019	0.13
Disease-state	CD16p Mono	RTAAACA_FREAC2_01	0.002	0.13
Disease-state	CD16p Mono	HDGF_TARGET_GENES	0.0049	0.29
Disease-state	CD16p Mono	RAG1_TARGET_GENES	0.0052	0.29
Disease-state	CD16p Mono	FOXO4_01	0.0055	0.29
Disease-state	CD16p Mono	STAT6_02	0.0059	0.29
Disease-state	CD16p Mono	FOXO1_01	0.0064	0.29
Disease-state	CD16p Mono	GATTGGY_NFY_Q6_01	0.0065	0.29
Disease-state	CD16p Mono	ELF1_Q6	0.0066	0.29
Disease-state	CD16p Mono	GLI1_TARGET_GENES	0.0072	0.3
Disease-state	CD16p Mono	ZNF768_TARGET_GENES	0.0073	0.3
Disease-state	CD16p Mono	HNF4_Q6	0.0083	0.33
Disease-state	CD16p Mono	HMG20B_TARGET_GENES	0.0091	0.35
Disease-state	CD16p Mono	FOXO1_02	0.0097	0.35
Disease-state	CD16p Mono	NF1_Q6	0.0099	0.35
Disease-state	CD16p Mono	GATA_Q6	0.011	0.35
Disease-state	CD16p Mono	FREAC2_01	0.011	0.35
Disease-state	CD16p Mono	TAF9B_TARGET_GENES	0.011	0.35
Disease-state	CD16p Mono	TERF1_TARGET_GENES	0.013	0.39
Disease-state	CD16p Mono	NR0B1_TARGET_GENES	0.013	0.39
Disease-state	CD16p Mono	AR_01	0.013	0.39
Disease-state	CD16p Mono	SIRT3_TARGET_GENES	0.014	0.39
Disease-state	CD16p Mono	WGTTNNNNNAAA_UNKNOWN	0.015	0.39
Disease-state	CD16p Mono	AML1_01	0.015	0.39
Disease-state	CD16p Mono	AML1_Q6	0.015	0.39
Disease-state	CD16p Mono	GGCNKCCATNK_UNKNOWN	0.015	0.39
Disease-state	CD16p Mono	CEBP_C	0.016	0.39
Disease-state	CD16p Mono	ZNF423_TARGET_GENES	0.016	0.39
Disease-state	CD16p Mono	ZNF547_TARGET_GENES	0.016	0.39
Disease-state	CD16p Mono	HSF1_01	0.016	0.39
Disease-state	CD16p Mono	LCORL_TARGET_GENES	0.017	0.39
Disease-state	CD16p Mono	CBFA2T2_TARGET_GENES	0.017	0.39
Disease-state	CD16p Mono	EVI1_03	0.018	0.4
Disease-state	CD16p Mono	ZNF597_TARGET_GENES	0.018	0.4
Disease-state	CD16p Mono	ZBTB44_TARGET_GENES	0.022	0.47
Disease-state	CD16p Mono	PEA3_Q6	0.023	0.47
Disease-state	CD16p Mono	TFCP2_TARGET_GENES	0.024	0.49
Disease-state	CD16p Mono	STAT5B_01	0.025	0.49
Disease-state	CD16p Mono	AP1_Q2_01	0.027	0.52
Disease-state	CD16p Mono	AHR_01	0.028	0.53
Disease-state	CD16p Mono	CTGCAGY_UNKNOWN	0.028	0.54
Disease-state	CD16p Mono	NKX25_01	0.029	0.55
Disease-state	CD16p Mono	STAT4_01	0.031	0.55
Disease-state	CD16p Mono	STAT6_01	0.031	0.55
Disease-state	CD16p Mono	CEBP_01	0.031	0.55
Disease-state	CD16p Mono	USF2_Q6	0.031	0.55
Disease-state	CD16p Mono	E4BP4_01	0.034	0.58
Disease-state	CD16p Mono	BRN2_01	0.035	0.59
Disease-state	CD16p Mono	HNF4ALPHA_Q6	0.036	0.59
Disease-state	CD16p Mono	NFKBIA_TARGET_GENES	0.036	0.59
Disease-state	CD16p Mono	F10_TARGET_GENES	0.037	0.6
Disease-state	CD16p Mono	ATF5_TARGET_GENES	0.038	0.6
Disease-state	CD16p Mono	GAANYNYGACNY_UNKNOWN	0.039	0.61
Disease-state	CD16p Mono	ATXN7L3_TARGET_GENES	0.043	0.66
Disease-state	CD16p Mono	ZNF512_TARGET_GENES	0.043	0.66
Disease-state	CD16p Mono	GGCNRNWCTTYS_UNKNOWN	0.046	0.68
Disease-state	CD16p Mono	AUTS2_TARGET_GENES	0.048	0.71
Disease-state	CD16p Mono	MYOGNF1_01	0.049	0.71
Disease-state	CD16p Mono	YBX1_TARGET_GENES	0.049	0.71
Disease-state	Int Mono	IRF_Q6	2.2e-11	2.3e-08
Disease-state	Int Mono	ISRE_01	6.2e-10	3.2e-07
Disease-state	Int Mono	STTTCRNTTT_IRF_Q6	1.9e-09	6.5e-07
Disease-state	Int Mono	ICSBP_Q6	1.7e-07	4.4e-05
Disease-state	Int Mono	IRF1_01	2.8e-06	0.00058
Disease-state	Int Mono	IRF7_01	4e-05	0.007
Disease-state	Int Mono	RGAGGAARY_PU1_Q6	0.00024	0.037
Disease-state	Int Mono	RTAAACA_FREAC2_01	0.00036	0.047
Disease-state	Int Mono	IRF2_01	0.00057	0.066
Disease-state	Int Mono	BACH2_TARGET_GENES	0.00068	0.072
Disease-state	Int Mono	ZNF318_TARGET_GENES	0.0014	0.13
Disease-state	Int Mono	PU1_Q6	0.0015	0.13
Disease-state	Int Mono	NF1_Q6	0.002	0.16
Disease-state	Int Mono	FOXO1_02	0.0034	0.25
Disease-state	Int Mono	DLX2_TARGET_GENES	0.0038	0.25
Disease-state	Int Mono	FOXO4_02	0.0038	0.25
Disease-state	Int Mono	FOXO4_01	0.0044	0.27
Disease-state	Int Mono	ZBTB44_TARGET_GENES	0.005	0.28
Disease-state	Int Mono	HES2_TARGET_GENES	0.0051	0.28
Disease-state	Int Mono	FREAC2_01	0.0057	0.29
Disease-state	Int Mono	CCAWWNAAGG_SRF_Q4	0.0057	0.29
Disease-state	Int Mono	GATA_Q6	0.0065	0.3
Disease-state	Int Mono	HNF4_01	0.0065	0.3
Disease-state	Int Mono	STAT5B_01	0.0096	0.41
Disease-state	Int Mono	ETS1_B	0.0098	0.41
Disease-state	Int Mono	AREB6_04	0.011	0.44
Disease-state	Int Mono	ZNF768_TARGET_GENES	0.013	0.49
Disease-state	Int Mono	HEN1_02	0.016	0.53
Disease-state	Int Mono	TFEB_TARGET_GENES	0.016	0.53
Disease-state	Int Mono	MYOD_01	0.016	0.53
Disease-state	Int Mono	AR_01	0.017	0.53
Disease-state	Int Mono	NCX_01	0.017	0.53
Disease-state	Int Mono	AGCYRWTTC_UNKNOWN	0.017	0.53
Disease-state	Int Mono	ELF1_Q6	0.02	0.61
Disease-state	Int Mono	TERF1_TARGET_GENES	0.022	0.64
Disease-state	Int Mono	RORA2_01	0.022	0.64
Disease-state	Int Mono	HNF4_Q6	0.024	0.69
Disease-state	Int Mono	ETS2_B	0.027	0.7
Disease-state	Int Mono	LXR_Q3	0.027	0.7
Disease-state	Int Mono	CDPCR1_01	0.027	0.7
Disease-state	Int Mono	CDPCR3HD_01	0.028	0.7
Disease-state	Int Mono	NR0B1_TARGET_GENES	0.029	0.7
Disease-state	Int Mono	GLI1_TARGET_GENES	0.03	0.7
Disease-state	Int Mono	MYOGENIN_Q6	0.031	0.7
Disease-state	Int Mono	FOXO1_01	0.032	0.7
Disease-state	Int Mono	CTGCAGY_UNKNOWN	0.032	0.7
Disease-state	Int Mono	YGCANTGCR_UNKNOWN	0.032	0.7
Disease-state	Int Mono	NAB2_TARGET_GENES	0.033	0.7
Disease-state	Int Mono	NF1_Q6_01	0.034	0.7
Disease-state	Int Mono	MTHFD1_TARGET_GENES	0.034	0.7
Disease-state	Int Mono	AP1_Q2_01	0.034	0.7
Disease-state	Int Mono	F10_TARGET_GENES	0.035	0.7
Disease-state	Int Mono	GCGNNANTTCC_UNKNOWN	0.036	0.71
Disease-state	Int Mono	ISL1_TARGET_GENES	0.037	0.71
Disease-state	Int Mono	MAML1_TARGET_GENES	0.038	0.72
Disease-state	Int Mono	MZF1_01	0.039	0.72
Disease-state	Int Mono	GGCNRNWCTTYS_UNKNOWN	0.039	0.72
Disease-state	Int Mono	TGANTCA_AP1_C	0.04	0.73
Disease-state	Int Mono	AP2_Q3	0.041	0.74
Disease-state	Int Mono	MAFG_TARGET_GENES	0.043	0.75
Disease-state	Int Mono	GATA_C	0.044	0.75
Disease-state	Int Mono	GATAAGR_GATA_C	0.046	0.75
Disease-state	Int Mono	COREBINDINGFACTOR_Q6	0.046	0.75
Disease-state	Int Mono	HNF3ALPHA_Q6	0.046	0.75
Disease-state	Int Mono	ZNF746_TARGET_GENES	0.047	0.75
Disease-state	Int Mono	COUP_01	0.048	0.75
Disease-state	Int Mono	HNF4_DR1_Q3	0.048	0.75
Disease-state	Int Mono	GATA6_01	0.049	0.75
Disease-state	Int Mono	MAZR_01	0.049	0.75
Disease-state	Int Mono	ZNF512B_TARGET_GENES	0.05	0.75
Disease-state	NC Mono	IRF_Q6	1.6e-09	1.7e-06
Disease-state	NC Mono	STTTCRNTTT_IRF_Q6	9.6e-09	5e-06
Disease-state	NC Mono	ICSBP_Q6	6.7e-07	0.00023
Disease-state	NC Mono	IRF7_01	9.9e-07	0.00026
Disease-state	NC Mono	ISRE_01	2.5e-06	0.00051
Disease-state	NC Mono	BACH2_TARGET_GENES	7.7e-05	0.013
Disease-state	NC Mono	IRF1_01	0.00016	0.024
Disease-state	NC Mono	ISL1_TARGET_GENES	0.0026	0.32
Disease-state	NC Mono	TFEB_TARGET_GENES	0.0028	0.32
Disease-state	NC Mono	GATA_C	0.0037	0.36
Disease-state	NC Mono	IRF2_01	0.0045	0.36
Disease-state	NC Mono	ZNF318_TARGET_GENES	0.0047	0.36
Disease-state	NC Mono	RTAAACA_FREAC2_01	0.0048	0.36
Disease-state	NC Mono	GATTGGY_NFY_Q6_01	0.0048	0.36
Disease-state	NC Mono	PU1_Q6	0.0073	0.47
Disease-state	NC Mono	TGCCAAR_NF1_Q6	0.0074	0.47
Disease-state	NC Mono	MAML1_TARGET_GENES	0.0079	0.47
Disease-state	NC Mono	MAFG_TARGET_GENES	0.0081	0.47
Disease-state	NC Mono	HES2_TARGET_GENES	0.0085	0.47
Disease-state	NC Mono	NR0B1_TARGET_GENES	0.0092	0.48
Disease-state	NC Mono	GRE_C	0.011	0.54
Disease-state	NC Mono	RORA2_01	0.011	0.54
Disease-state	NC Mono	CTGCAGY_UNKNOWN	0.013	0.58
Disease-state	NC Mono	GTGGGTGK_UNKNOWN	0.014	0.58
Disease-state	NC Mono	ZNF133_TARGET_GENES	0.014	0.58
Disease-state	NC Mono	GATA_Q6	0.016	0.62
Disease-state	NC Mono	FOXO4_02	0.016	0.62
Disease-state	NC Mono	NF1_Q6	0.017	0.62
Disease-state	NC Mono	COREBINDINGFACTOR_Q6	0.017	0.62
Disease-state	NC Mono	GGCNRNWCTTYS_UNKNOWN	0.018	0.63
Disease-state	NC Mono	GCGNNANTTCC_UNKNOWN	0.02	0.67
Disease-state	NC Mono	OCT_C	0.02	0.67
Disease-state	NC Mono	ELF1_Q6	0.023	0.72
Disease-state	NC Mono	YTAAYNGCT_UNKNOWN	0.025	0.77
Disease-state	NC Mono	TATA_01	0.027	0.79
Disease-state	NC Mono	FOXO1_02	0.028	0.79
Disease-state	NC Mono	RAG1_TARGET_GENES	0.028	0.79
Disease-state	NC Mono	ZNF512B_TARGET_GENES	0.029	0.79
Disease-state	NC Mono	P53_02	0.035	0.86
Disease-state	NC Mono	ZNF768_TARGET_GENES	0.035	0.86
Disease-state	NC Mono	MYOGENIN_Q6	0.035	0.86
Disease-state	NC Mono	FOXO1_01	0.035	0.86
Disease-state	NC Mono	NFKBIA_TARGET_GENES	0.035	0.86
Disease-state	NC Mono	GGCNKCCATNK_UNKNOWN	0.036	0.86
Disease-state	NC Mono	AR_01	0.037	0.86
Disease-state	NC Mono	NF1_Q6_01	0.038	0.86
Disease-state	NC Mono	YNGTTNNNATT_UNKNOWN	0.039	0.86
Disease-state	NC Mono	ZBED4_TARGET_GENES	0.04	0.87
Disease-state	NC Mono	FREAC2_01	0.041	0.87
Disease-state	NC Mono	E4BP4_01	0.041	0.87
Disease-state	NC Mono	ZBTB44_TARGET_GENES	0.044	0.89
Disease-state	NC Mono	HNF4_01	0.045	0.91
Disease-state	NC Mono	LFA1_Q6	0.047	0.92
Disease-state	NC Mono	GLI1_TARGET_GENES	0.048	0.92
Disease-state	mDC	STTTCRNTTT_IRF_Q6	2.4e-07	0.00026
Disease-state	mDC	ISRE_01	5.9e-07	0.00027
Disease-state	mDC	IRF_Q6	7.6e-07	0.00027
Disease-state	mDC	MAFG_TARGET_GENES	2.7e-06	0.00072
Disease-state	mDC	IRF7_01	1.6e-05	0.0029
Disease-state	mDC	PHF2_TARGET_GENES	1.8e-05	0.0029
Disease-state	mDC	BACH2_TARGET_GENES	1.9e-05	0.0029
Disease-state	mDC	HES2_TARGET_GENES	4.1e-05	0.0054
Disease-state	mDC	ZNF318_TARGET_GENES	4.6e-05	0.0054
Disease-state	mDC	ATXN7L3_TARGET_GENES	0.0001	0.011
Disease-state	mDC	NFE2L1_TARGET_GENES	0.00013	0.012
Disease-state	mDC	ICSBP_Q6	0.0003	0.026
Disease-state	mDC	BARX2_TARGET_GENES	0.00032	0.026
Disease-state	mDC	IRF2_01	0.00037	0.028
Disease-state	mDC	NKX2_5_TARGET_GENES	0.0012	0.084
Disease-state	mDC	PSMB5_TARGET_GENES	0.0015	0.087
Disease-state	mDC	SALL4_TARGET_GENES	0.0015	0.087
Disease-state	mDC	AML1_01	0.0016	0.087
Disease-state	mDC	AML1_Q6	0.0016	0.087
Disease-state	mDC	STAT5B_01	0.0017	0.09
Disease-state	mDC	ATF5_TARGET_GENES	0.0023	0.12
Disease-state	mDC	UBP1_TARGET_GENES	0.0028	0.13
Disease-state	mDC	KTGGYRSGAA_UNKNOWN	0.0033	0.15
Disease-state	mDC	BCL6B_TARGET_GENES	0.0035	0.15
Disease-state	mDC	LHX9_TARGET_GENES	0.0036	0.16
Disease-state	mDC	TGASTMAGC_NFE2_01	0.0039	0.16
Disease-state	mDC	AP1_Q6	0.0041	0.16
Disease-state	mDC	IRF1_01	0.0047	0.18
Disease-state	mDC	COREBINDINGFACTOR_Q6	0.0048	0.18
Disease-state	mDC	GCGSCMNTTT_UNKNOWN	0.0054	0.19
Disease-state	mDC	E2F_01	0.0059	0.2
Disease-state	mDC	FOXG1_TARGET_GENES	0.006	0.2
Disease-state	mDC	AP1FJ_Q2	0.0065	0.21
Disease-state	mDC	PCGF6_TARGET_GENES	0.0066	0.21
Disease-state	mDC	GABP_B	0.0069	0.21
Disease-state	mDC	AP1_Q4	0.0074	0.21
Disease-state	mDC	JDP2_TARGET_GENES	0.0074	0.21
Disease-state	mDC	TFEB_TARGET_GENES	0.0083	0.23
Disease-state	mDC	ZNF236_TARGET_GENES	0.0085	0.23
Disease-state	mDC	ZNF175_TARGET_GENES	0.0088	0.23
Disease-state	mDC	ARNT2_TARGET_GENES	0.0088	0.23
Disease-state	mDC	ZNF10_TARGET_GENES	0.0091	0.23
Disease-state	mDC	GGCNRNWCTTYS_UNKNOWN	0.0092	0.23
Disease-state	mDC	E2F_03	0.0097	0.23
Disease-state	mDC	AP1_Q2	0.0098	0.23
Disease-state	mDC	PPAR_DR1_Q2	0.01	0.23
Disease-state	mDC	CACGTG_MYC_Q2	0.01	0.23
Disease-state	mDC	ZNF84_TARGET_GENES	0.011	0.23
Disease-state	mDC	BACH1_01	0.011	0.23
Disease-state	mDC	TGACCTTG_SF1_Q6	0.011	0.23
Disease-state	mDC	PPARGC1A_TARGET_GENES	0.011	0.23
Disease-state	mDC	BARX1_TARGET_GENES	0.011	0.23
Disease-state	mDC	NFKB_Q6	0.012	0.23
Disease-state	mDC	LCORL_TARGET_GENES	0.013	0.26
Disease-state	mDC	DACH1_TARGET_GENES	0.014	0.26
Disease-state	mDC	METTL14_TARGET_GENES	0.015	0.28
Disease-state	mDC	SCGGAAGY_ELK1_02	0.015	0.28
Disease-state	mDC	RACCACAR_AML_Q6	0.015	0.28
Disease-state	mDC	E2F_Q4	0.016	0.28
Disease-state	mDC	STAT5A_01	0.016	0.28
Disease-state	mDC	FOXD3_TARGET_GENES	0.017	0.29
Disease-state	mDC	P300_01	0.017	0.3
Disease-state	mDC	GATTGGY_NFY_Q6_01	0.018	0.3
Disease-state	mDC	ER_Q6_02	0.018	0.3
Disease-state	mDC	IRF9_TARGET_GENES	0.018	0.3
Disease-state	mDC	HSF2_TARGET_GENES	0.018	0.3
Disease-state	mDC	HHEX_TARGET_GENES	0.019	0.3
Disease-state	mDC	BPTF_TARGET_GENES	0.019	0.3
Disease-state	mDC	GAANYNYGACNY_UNKNOWN	0.019	0.3
Disease-state	mDC	AP1_01	0.021	0.31
Disease-state	mDC	ASH1L_TARGET_GENES	0.021	0.31
Disease-state	mDC	CIITA_TARGET_GENES	0.022	0.31
Disease-state	mDC	KAT5_TARGET_GENES	0.022	0.31
Disease-state	mDC	TERF1_TARGET_GENES	0.022	0.31
Disease-state	mDC	CEBPZ_TARGET_GENES	0.022	0.31
Disease-state	mDC	MED16_TARGET_GENES	0.022	0.31
Disease-state	mDC	FEV_TARGET_GENES	0.023	0.31
Disease-state	mDC	MTHFD1_TARGET_GENES	0.023	0.31
Disease-state	mDC	KDM7A_TARGET_GENES	0.023	0.31
Disease-state	mDC	AML_Q6	0.023	0.31
Disease-state	mDC	PRKDC_TARGET_GENES	0.023	0.31
Disease-state	mDC	MYC_Q2	0.024	0.32
Disease-state	mDC	NRF2_Q4	0.025	0.32
Disease-state	mDC	ZNF37A_TARGET_GENES	0.027	0.35
Disease-state	mDC	ZBTB44_TARGET_GENES	0.028	0.35
Disease-state	mDC	NFE2_01	0.028	0.35
Disease-state	mDC	AGCYRWTTC_UNKNOWN	0.029	0.35
Disease-state	mDC	GCGNNANTTCC_UNKNOWN	0.029	0.35
Disease-state	mDC	NUP153_TARGET_GENES	0.031	0.37
Disease-state	mDC	NRF2_01	0.031	0.37
Disease-state	mDC	SOX3_TARGET_GENES	0.032	0.37
Disease-state	mDC	HP1SITEFACTOR_Q6	0.032	0.37
Disease-state	mDC	STAT3_01	0.032	0.37
Disease-state	mDC	NR0B1_TARGET_GENES	0.033	0.37
Disease-state	mDC	ZBED5_TARGET_GENES	0.033	0.37
Disease-state	mDC	ZFHX3_TARGET_GENES	0.034	0.37
Disease-state	mDC	MCRS1_TARGET_GENES	0.035	0.38
Disease-state	mDC	CHAF1B_TARGET_GENES	0.039	0.41
Disease-state	mDC	E2F_02	0.039	0.41
Disease-state	mDC	E2F1DP1_01	0.039	0.41
Disease-state	mDC	E2F1DP2_01	0.039	0.41
Disease-state	mDC	E2F4DP2_01	0.039	0.41
Disease-state	mDC	AP1_Q4_01	0.04	0.42
Disease-state	mDC	DLX2_TARGET_GENES	0.041	0.42
Disease-state	mDC	NKX2_2_TARGET_GENES	0.041	0.42
Disease-state	mDC	HMBOX1_TARGET_GENES	0.042	0.43
Disease-state	mDC	SRF_01	0.043	0.43
Disease-state	mDC	KDM1B_TARGET_GENES	0.043	0.43
Disease-state	mDC	ZNF584_TARGET_GENES	0.045	0.44
Disease-state	mDC	ER_Q6	0.047	0.45
Disease-state	mDC	E2F1_Q6_01	0.047	0.45
Disease-state	mDC	FOXC1_TARGET_GENES	0.048	0.46
Disease-state	mDC	EVI1_05	0.049	0.46
Disease-state	mDC	E2F_Q6	0.05	0.47
Disease-state	pDC	IRF7_01	1.5e-10	1.6e-07
Disease-state	pDC	IRF_Q6	9.1e-10	4.5e-07
Disease-state	pDC	ICSBP_Q6	1.3e-09	4.5e-07
Disease-state	pDC	ISRE_01	1.8e-09	4.8e-07
Disease-state	pDC	STTTCRNTTT_IRF_Q6	1.4e-08	2.9e-06
Disease-state	pDC	ZNF318_TARGET_GENES	0.00031	0.053
Disease-state	pDC	NFY_01	0.00035	0.053
Disease-state	pDC	HSF2_01	0.00081	0.11
Disease-state	pDC	AML1_01	0.0013	0.13
Disease-state	pDC	AML1_Q6	0.0013	0.13
Disease-state	pDC	PPARGC1A_TARGET_GENES	0.0043	0.41
Disease-state	pDC	MAPK3_TARGET_GENES	0.0049	0.43
Disease-state	pDC	BACH2_TARGET_GENES	0.0056	0.43
Disease-state	pDC	AML_Q6	0.0058	0.43
Disease-state	pDC	STAT5B_01	0.0063	0.44
Disease-state	pDC	TTCYNRGAA_STAT5B_01	0.0078	0.51
Disease-state	pDC	P300_01	0.0083	0.51
Disease-state	pDC	HMBOX1_TARGET_GENES	0.009	0.52
Disease-state	pDC	WGTTNNNNNAAA_UNKNOWN	0.011	0.6
Disease-state	pDC	STAT_Q6	0.014	0.75
Disease-state	pDC	MAFG_TARGET_GENES	0.015	0.77
Disease-state	pDC	IRF2_01	0.018	0.85
Disease-state	pDC	NMYC_01	0.019	0.85
Disease-state	pDC	COREBINDINGFACTOR_Q6	0.019	0.85
Disease-state	pDC	SOX9_B1	0.023	0.89
Disease-state	pDC	TATA_01	0.024	0.89
Disease-state	pDC	IRF1_Q6	0.025	0.89
Disease-state	pDC	STAT5A_01	0.025	0.89
Disease-state	pDC	NFXL1_TARGET_GENES	0.026	0.89
Disease-state	pDC	STAT_01	0.027	0.89
Disease-state	pDC	IRF1_01	0.028	0.89
Disease-state	pDC	MAML1_TARGET_GENES	0.028	0.89
Disease-state	pDC	HNF4ALPHA_Q6	0.029	0.89
Disease-state	pDC	STAT5A_03	0.031	0.89
Disease-state	pDC	ZNF10_TARGET_GENES	0.031	0.89
Disease-state	pDC	PBXIP1_TARGET_GENES	0.032	0.89
Disease-state	pDC	ATXN7L3_TARGET_GENES	0.032	0.89
Disease-state	pDC	MYOD_Q6	0.032	0.89
Disease-state	pDC	ACCTGTTG_UNKNOWN	0.036	0.98
Disease-state	pDC	HBZ_TARGET_GENES	0.039	0.99
Disease-state	pDC	STN1_TARGET_GENES	0.04	0.99
Disease-state	pDC	FOXH1_TARGET_GENES	0.041	0.99
Disease-state	pDC	ZNF597_TARGET_GENES	0.041	0.99
Disease-state	pDC	ZNF768_TARGET_GENES	0.042	0.99
Disease-state	pDC	SOX10_TARGET_GENES	0.043	0.99
Disease-state	pDC	PRDM4_TARGET_GENES	0.045	0.99
Disease-state	pDC	STAT6_01	0.045	0.99
Disease-state	pDC	PU1_Q6	0.045	0.99
Disease-state	pDC	ZNF669_TARGET_GENES	0.05	1
Disease-state	Neu	BACH2_TARGET_GENES	6.3e-08	6.7e-05
Disease-state	Neu	NAB2_TARGET_GENES	4e-07	0.00021
Disease-state	Neu	SETD7_TARGET_GENES	1.4e-06	0.00039
Disease-state	Neu	PHF2_TARGET_GENES	1.9e-06	0.00039
Disease-state	Neu	NFE2L1_TARGET_GENES	2.1e-06	0.00039
Disease-state	Neu	STTTCRNTTT_IRF_Q6	2.2e-06	0.00039
Disease-state	Neu	TAF9B_TARGET_GENES	6.6e-06	0.001
Disease-state	Neu	MAFG_TARGET_GENES	1.1e-05	0.0014
Disease-state	Neu	NUP153_TARGET_GENES	1.2e-05	0.0014
Disease-state	Neu	CIITA_TARGET_GENES	1.6e-05	0.0017
Disease-state	Neu	SUPT20H_TARGET_GENES	2.4e-05	0.0024
Disease-state	Neu	THAP1_TARGET_GENES	3.5e-05	0.0031
Disease-state	Neu	ISRE_01	4.7e-05	0.0038
Disease-state	Neu	TERF1_TARGET_GENES	4.9e-05	0.0038
Disease-state	Neu	HMBOX1_TARGET_GENES	5.4e-05	0.0038
Disease-state	Neu	JDP2_TARGET_GENES	5.8e-05	0.0039
Disease-state	Neu	PU1_Q6	8.9e-05	0.0056
Disease-state	Neu	ZFHX3_TARGET_GENES	0.00012	0.0069
Disease-state	Neu	ICSBP_Q6	0.00012	0.007
Disease-state	Neu	KAT2A_TARGET_GENES	0.00013	0.007
Disease-state	Neu	FOXG1_TARGET_GENES	0.00015	0.0078
Disease-state	Neu	ZNF184_TARGET_GENES	0.00019	0.0087
Disease-state	Neu	ZNF84_TARGET_GENES	0.00019	0.0087
Disease-state	Neu	GCCATNTTG_YY1_Q6	0.00023	0.01
Disease-state	Neu	TP73_TARGET_GENES	0.00027	0.011
Disease-state	Neu	FOXE1_TARGET_GENES	0.00027	0.011
Disease-state	Neu	IRF_Q6	0.00031	0.012
Disease-state	Neu	IRF7_01	0.00036	0.014
Disease-state	Neu	ZNF318_TARGET_GENES	0.00038	0.014
Disease-state	Neu	CEBPZ_TARGET_GENES	0.0004	0.014
Disease-state	Neu	NFRKB_TARGET_GENES	0.00044	0.015
Disease-state	Neu	BARHL1_TARGET_GENES	0.00046	0.015
Disease-state	Neu	AHRR_TARGET_GENES	0.00051	0.016
Disease-state	Neu	RAG1_TARGET_GENES	0.00057	0.018
Disease-state	Neu	TFEB_TARGET_GENES	0.00087	0.027
Disease-state	Neu	DLX6_TARGET_GENES	0.0012	0.035
Disease-state	Neu	AEBP2_TARGET_GENES	0.0012	0.035
Disease-state	Neu	SALL4_TARGET_GENES	0.0014	0.04
Disease-state	Neu	MSX1_TARGET_GENES	0.0015	0.04
Disease-state	Neu	IRF1_Q6	0.0015	0.041
Disease-state	Neu	STAT6_02	0.0018	0.045
Disease-state	Neu	UBP1_TARGET_GENES	0.0018	0.045
Disease-state	Neu	NCOA4_TARGET_GENES	0.0018	0.046
Disease-state	Neu	HOXA1_TARGET_GENES	0.0021	0.051
Disease-state	Neu	OVOL3_TARGET_GENES	0.0024	0.056
Disease-state	Neu	YGACNNYACAR_UNKNOWN	0.0028	0.066
Disease-state	Neu	GGCNKCCATNK_UNKNOWN	0.0029	0.066
Disease-state	Neu	FOXJ2_TARGET_GENES	0.003	0.066
Disease-state	Neu	CHOP_01	0.003	0.066
Disease-state	Neu	SKP2_TARGET_GENES	0.0032	0.068
Disease-state	Neu	SFMBT1_TARGET_GENES	0.0036	0.074
Disease-state	Neu	PSMB5_TARGET_GENES	0.0036	0.074
Disease-state	Neu	GTF2A2_TARGET_GENES	0.0037	0.074
Disease-state	Neu	NR1I2_TARGET_GENES	0.0037	0.074
Disease-state	Neu	ZIC2_01	0.0039	0.076
Disease-state	Neu	ZNF711_TARGET_GENES	0.004	0.076
Disease-state	Neu	KDM7A_TARGET_GENES	0.0041	0.077
Disease-state	Neu	ELF2_TARGET_GENES	0.0051	0.094
Disease-state	Neu	GTF2E2_TARGET_GENES	0.0054	0.098
Disease-state	Neu	NKX2_2_TARGET_GENES	0.0059	0.11
Disease-state	Neu	EPC1_TARGET_GENES	0.0064	0.11
Disease-state	Neu	HSF2_TARGET_GENES	0.0065	0.11
Disease-state	Neu	ARNT_01	0.0066	0.11
Disease-state	Neu	RGAGGAARY_PU1_Q6	0.0068	0.11
Disease-state	Neu	MCAATNNNNNGCG_UNKNOWN	0.0072	0.12
Disease-state	Neu	ZZZ3_TARGET_GENES	0.0072	0.12
Disease-state	Neu	IRF2_01	0.0074	0.12
Disease-state	Neu	WYAAANNRNNNGCG_UNKNOWN	0.0075	0.12
Disease-state	Neu	E2F_Q2	0.0078	0.12
Disease-state	Neu	KAT5_TARGET_GENES	0.0078	0.12
Disease-state	Neu	ID1_TARGET_GENES	0.0079	0.12
Disease-state	Neu	USF_01	0.0079	0.12
Disease-state	Neu	TGANNYRGCA_TCF11MAFG_01	0.0083	0.12
Disease-state	Neu	HOXA7_TARGET_GENES	0.0084	0.12
Disease-state	Neu	ASH1L_TARGET_GENES	0.0086	0.12
Disease-state	Neu	FOXP2_TARGET_GENES	0.0089	0.12
Disease-state	Neu	YY1_Q6	0.0089	0.12
Disease-state	Neu	HOXB4_TARGET_GENES	0.0092	0.13
Disease-state	Neu	TEAD2_TARGET_GENES	0.0096	0.13
Disease-state	Neu	TCF7_TARGET_GENES	0.0098	0.13
Disease-state	Neu	IRX2_TARGET_GENES	0.01	0.13
Disease-state	Neu	GLI3_TARGET_GENES	0.01	0.13
Disease-state	Neu	ZNF490_TARGET_GENES	0.01	0.13
Disease-state	Neu	H1_6_TARGET_GENES	0.011	0.13
Disease-state	Neu	SETD1A_TARGET_GENES	0.011	0.13
Disease-state	Neu	GCM2_TARGET_GENES	0.011	0.13
Disease-state	Neu	SIPA1_TARGET_GENES	0.011	0.14
Disease-state	Neu	ZSCAN5DP_TARGET_GENES	0.012	0.14
Disease-state	Neu	IRF5_TARGET_GENES	0.012	0.14
Disease-state	Neu	MORC2_TARGET_GENES	0.012	0.15
Disease-state	Neu	SP1_Q6	0.013	0.15
Disease-state	Neu	BARX2_TARGET_GENES	0.013	0.15
Disease-state	Neu	ZSCAN29_TARGET_GENES	0.013	0.15
Disease-state	Neu	CHAF1B_TARGET_GENES	0.013	0.15
Disease-state	Neu	ATF6_01	0.013	0.15
Disease-state	Neu	NCX_01	0.014	0.15
Disease-state	Neu	MAX_01	0.014	0.15
Disease-state	Neu	ZNF140_TARGET_GENES	0.014	0.15
Disease-state	Neu	BPTF_TARGET_GENES	0.014	0.16
Disease-state	Neu	STAT_01	0.015	0.16
Disease-state	Neu	CTR9_TARGET_GENES	0.015	0.16
Disease-state	Neu	ZFP28_TARGET_GENES	0.016	0.17
Disease-state	Neu	HES2_TARGET_GENES	0.016	0.17
Disease-state	Neu	SP1_01	0.016	0.17
Disease-state	Neu	ZNF507_TARGET_GENES	0.017	0.17
Disease-state	Neu	ZNF581_TARGET_GENES	0.017	0.17
Disease-state	Neu	TASOR_TARGET_GENES	0.017	0.17
Disease-state	Neu	TTCNRGNNNNTTC_HSF_Q6	0.018	0.18
Disease-state	Neu	MEF2C_TARGET_GENES	0.018	0.18
Disease-state	Neu	PAX_Q6	0.019	0.18
Disease-state	Neu	FEV_TARGET_GENES	0.019	0.18
Disease-state	Neu	AP1_Q6	0.02	0.19
Disease-state	Neu	PAX7_TARGET_GENES	0.02	0.19
Disease-state	Neu	ZNF610_TARGET_GENES	0.021	0.19
Disease-state	Neu	BRCA2_TARGET_GENES	0.021	0.19
Disease-state	Neu	GRE_C	0.021	0.19
Disease-state	Neu	HDAC4_TARGET_GENES	0.022	0.2
Disease-state	Neu	PPARGC1A_TARGET_GENES	0.022	0.2
Disease-state	Neu	SOX3_TARGET_GENES	0.022	0.2
Disease-state	Neu	ARID5B_TARGET_GENES	0.022	0.2
Disease-state	Neu	ZNF165_TARGET_GENES	0.022	0.2
Disease-state	Neu	FOXR2_TARGET_GENES	0.023	0.2
Disease-state	Neu	TMTCGCGANR_UNKNOWN	0.023	0.2
Disease-state	Neu	GR_Q6	0.024	0.21
Disease-state	Neu	PSIP1_TARGET_GENES	0.025	0.21
Disease-state	Neu	GATTGGY_NFY_Q6_01	0.025	0.21
Disease-state	Neu	GGGYGTGNY_UNKNOWN	0.025	0.21
Disease-state	Neu	LXR_Q3	0.026	0.22
Disease-state	Neu	EWSR1_TARGET_GENES	0.026	0.22
Disease-state	Neu	CEBP_Q2	0.027	0.22
Disease-state	Neu	TBX3_TARGET_GENES	0.028	0.23
Disease-state	Neu	ZNF843_TARGET_GENES	0.028	0.23
Disease-state	Neu	AP1_Q6_01	0.028	0.23
Disease-state	Neu	CREB3L4_TARGET_GENES	0.028	0.23
Disease-state	Neu	ZNF30_TARGET_GENES	0.03	0.23
Disease-state	Neu	ZBTB12_TARGET_GENES	0.031	0.23
Disease-state	Neu	SPZ1_01	0.031	0.23
Disease-state	Neu	ACAWNRNSRCGG_UNKNOWN	0.031	0.23
Disease-state	Neu	ZF5_01	0.031	0.23
Disease-state	Neu	METTL14_TARGET_GENES	0.031	0.23
Disease-state	Neu	YBX1_TARGET_GENES	0.031	0.23
Disease-state	Neu	ZNF746_TARGET_GENES	0.031	0.23
Disease-state	Neu	ZNF622_TARGET_GENES	0.031	0.23
Disease-state	Neu	HNF4_DR1_Q3	0.032	0.23
Disease-state	Neu	HES4_TARGET_GENES	0.032	0.23
Disease-state	Neu	ZBED4_TARGET_GENES	0.032	0.23
Disease-state	Neu	FOXD2_TARGET_GENES	0.032	0.23
Disease-state	Neu	TAANNYSGCG_UNKNOWN	0.032	0.23
Disease-state	Neu	MAZ_Q6	0.033	0.23
Disease-state	Neu	MTHFD1_TARGET_GENES	0.033	0.23
Disease-state	Neu	STN1_TARGET_GENES	0.033	0.23
Disease-state	Neu	AP2ALPHA_01	0.033	0.23
Disease-state	Neu	SKIL_TARGET_GENES	0.034	0.24
Disease-state	Neu	OSF2_Q6	0.034	0.24
Disease-state	Neu	DBP_TARGET_GENES	0.034	0.24
Disease-state	Neu	WRNIP1_TARGET_GENES	0.035	0.24
Disease-state	Neu	GGGNNTTTCC_NFKB_Q6_01	0.035	0.24
Disease-state	Neu	ZIM3_TARGET_GENES	0.036	0.25
Disease-state	Neu	PER1_TARGET_GENES	0.037	0.25
Disease-state	Neu	SETX_TARGET_GENES	0.037	0.25
Disease-state	Neu	BANP_TARGET_GENES	0.037	0.25
Disease-state	Neu	GGCNNMSMYNTTG_UNKNOWN	0.037	0.25
Disease-state	Neu	ID2_TARGET_GENES	0.037	0.25
Disease-state	Neu	ILK_TARGET_GENES	0.038	0.25
Disease-state	Neu	HOXD11_TARGET_GENES	0.039	0.25
Disease-state	Neu	ZBTB44_TARGET_GENES	0.039	0.25
Disease-state	Neu	ZNF250_TARGET_GENES	0.039	0.25
Disease-state	Neu	IRF1_01	0.041	0.26
Disease-state	Neu	SNRNP70_TARGET_GENES	0.041	0.26
Disease-state	Neu	NUFIP1_TARGET_GENES	0.042	0.26
Disease-state	Neu	NR0B1_TARGET_GENES	0.042	0.26
Disease-state	Neu	NCOA2_TARGET_GENES	0.042	0.26
Disease-state	Neu	MYAATNNNNNNNGGC_UNKNOWN	0.043	0.27
Disease-state	Neu	PAX3_TARGET_GENES	0.044	0.27
Disease-state	Neu	COBLL1_TARGET_GENES	0.046	0.28
Disease-state	Neu	ZNF223_TARGET_GENES	0.047	0.28
Disease-state	LDG	ISRE_01	1.3e-06	0.0008
Disease-state	LDG	IRF_Q6	1.5e-06	0.0008
Disease-state	LDG	BACH2_TARGET_GENES	2.7e-06	0.00096
Disease-state	LDG	MAFG_TARGET_GENES	2.3e-05	0.0063
Disease-state	LDG	STTTCRNTTT_IRF_Q6	5.7e-05	0.012
Disease-state	LDG	RGAGGAARY_PU1_Q6	6.9e-05	0.012
Disease-state	LDG	ICSBP_Q6	0.00011	0.016
Disease-state	LDG	HES2_TARGET_GENES	0.00015	0.02
Disease-state	LDG	NUP153_TARGET_GENES	0.00018	0.021
Disease-state	LDG	NAB2_TARGET_GENES	0.00029	0.031
Disease-state	LDG	GTF2E2_TARGET_GENES	0.00033	0.032
Disease-state	LDG	RAG1_TARGET_GENES	0.00037	0.032
Disease-state	LDG	ZNF318_TARGET_GENES	0.00039	0.032
Disease-state	LDG	IRF7_01	0.00044	0.034
Disease-state	LDG	ELF1_Q6	0.00087	0.062
Disease-state	LDG	STAT6_02	0.0012	0.08
Disease-state	LDG	AP1_Q6	0.0014	0.089
Disease-state	LDG	SPZ1_01	0.0018	0.11
Disease-state	LDG	SOX10_TARGET_GENES	0.0019	0.11
Disease-state	LDG	ATM_TARGET_GENES	0.0033	0.18
Disease-state	LDG	LXR_Q3	0.004	0.2
Disease-state	LDG	KDM7A_TARGET_GENES	0.0042	0.2
Disease-state	LDG	NFE2L1_TARGET_GENES	0.0046	0.21
Disease-state	LDG	RYTTCCTG_ETS2_B	0.005	0.21
Disease-state	LDG	HMBOX1_TARGET_GENES	0.0052	0.21
Disease-state	LDG	TP73_TARGET_GENES	0.0053	0.21
Disease-state	LDG	ZNF501_TARGET_GENES	0.0054	0.21
Disease-state	LDG	PAX7_TARGET_GENES	0.0054	0.21
Disease-state	LDG	ZNF184_TARGET_GENES	0.0056	0.21
Disease-state	LDG	IRF2_01	0.006	0.22
Disease-state	LDG	ZNF512_TARGET_GENES	0.0064	0.22
Disease-state	LDG	TFEB_TARGET_GENES	0.0066	0.22
Disease-state	LDG	ZNF512B_TARGET_GENES	0.0068	0.22
Disease-state	LDG	TERF1_TARGET_GENES	0.0069	0.22
Disease-state	LDG	CHOP_01	0.0074	0.22
Disease-state	LDG	AACWWCAANK_UNKNOWN	0.0077	0.22
Disease-state	LDG	GREB1_TARGET_GENES	0.008	0.22
Disease-state	LDG	HNF4_01	0.0084	0.22
Disease-state	LDG	IRF1_01	0.0084	0.22
Disease-state	LDG	SRSF9_TARGET_GENES	0.0085	0.22
Disease-state	LDG	RBM34_TARGET_GENES	0.0088	0.22
Disease-state	LDG	ZSCAN29_TARGET_GENES	0.0089	0.22
Disease-state	LDG	TEL2_Q6	0.009	0.22
Disease-state	LDG	YTTCCNNNGGAMR_UNKNOWN	0.0092	0.22
Disease-state	LDG	CIITA_TARGET_GENES	0.0093	0.22
Disease-state	LDG	ZNF133_TARGET_GENES	0.0095	0.22
Disease-state	LDG	AP1_Q6_01	0.0097	0.22
Disease-state	LDG	AHRARNT_01	0.01	0.23
Disease-state	LDG	MZF1_TARGET_GENES	0.011	0.25
Disease-state	LDG	UBN1_TARGET_GENES	0.011	0.25
Disease-state	LDG	TBPL1_TARGET_GENES	0.012	0.25
Disease-state	LDG	TGANTCA_AP1_C	0.012	0.25
Disease-state	LDG	JDP2_TARGET_GENES	0.013	0.26
Disease-state	LDG	HHEX_TARGET_GENES	0.013	0.26
Disease-state	LDG	WYAAANNRNNNGCG_UNKNOWN	0.014	0.27
Disease-state	LDG	ZNF490_TARGET_GENES	0.014	0.27
Disease-state	LDG	ZNF597_TARGET_GENES	0.014	0.27
Disease-state	LDG	CREBP1_01	0.015	0.27
Disease-state	LDG	MSX1_TARGET_GENES	0.015	0.27
Disease-state	LDG	ETS1_B	0.015	0.27
Disease-state	LDG	ZNF224_TARGET_GENES	0.016	0.27
Disease-state	LDG	ELF2_TARGET_GENES	0.016	0.28
Disease-state	LDG	TTGCWCAAY_CEBPB_02	0.017	0.28
Disease-state	LDG	IRF1_Q6	0.017	0.28
Disease-state	LDG	MAML1_TARGET_GENES	0.017	0.29
Disease-state	LDG	ZNF84_TARGET_GENES	0.018	0.29
Disease-state	LDG	E2F_Q3_01	0.019	0.3
Disease-state	LDG	RBM15_TARGET_GENES	0.019	0.3
Disease-state	LDG	ZIM3_TARGET_GENES	0.02	0.3
Disease-state	LDG	PSMB5_TARGET_GENES	0.021	0.31
Disease-state	LDG	GLI1_TARGET_GENES	0.021	0.31
Disease-state	LDG	ZNF175_TARGET_GENES	0.021	0.31
Disease-state	LDG	E2F1_Q4_01	0.021	0.32
Disease-state	LDG	GGGYGTGNY_UNKNOWN	0.022	0.32
Disease-state	LDG	ZBTB12_TARGET_GENES	0.022	0.32
Disease-state	LDG	GCGNNANTTCC_UNKNOWN	0.023	0.33
Disease-state	LDG	SETD7_TARGET_GENES	0.024	0.33
Disease-state	LDG	NRF2_01	0.024	0.33
Disease-state	LDG	ZNF768_TARGET_GENES	0.024	0.33
Disease-state	LDG	ZNF7_TARGET_GENES	0.026	0.35
Disease-state	LDG	TCF7_TARGET_GENES	0.027	0.36
Disease-state	LDG	MGGAAGTG_GABP_B	0.028	0.36
Disease-state	LDG	GCCATNTTG_YY1_Q6	0.03	0.38
Disease-state	LDG	HNF4_DR1_Q3	0.033	0.42
Disease-state	LDG	ZNF746_TARGET_GENES	0.033	0.42
Disease-state	LDG	E2F1_Q6	0.034	0.42
Disease-state	LDG	SATB1_TARGET_GENES	0.034	0.42
Disease-state	LDG	PCGF2_TARGET_GENES	0.036	0.42
Disease-state	LDG	MYOD_01	0.036	0.42
Disease-state	LDG	ELK1_01	0.036	0.42
Disease-state	LDG	AP1_Q4	0.036	0.42
Disease-state	LDG	ATF6_01	0.038	0.43
Disease-state	LDG	ZNF350_TARGET_GENES	0.038	0.43
Disease-state	LDG	ETS_Q4	0.039	0.43
Disease-state	LDG	GRE_C	0.04	0.43
Disease-state	LDG	PRMT5_TARGET_GENES	0.04	0.43
Disease-state	LDG	OCT1_01	0.041	0.43
Disease-state	LDG	CGTSACG_PAX3_B	0.041	0.43
Disease-state	LDG	ZNF558_TARGET_GENES	0.041	0.43
Disease-state	LDG	P53_DECAMER_Q2	0.041	0.43
Disease-state	LDG	AP1_Q2	0.041	0.43
Disease-state	LDG	RYTAAWNNNTGAY_UNKNOWN	0.041	0.43
Disease-state	LDG	FOXD3_TARGET_GENES	0.042	0.43
Disease-state	LDG	SIPA1_TARGET_GENES	0.043	0.44
Disease-state	LDG	TGASTMAGC_NFE2_01	0.043	0.44
Disease-state	LDG	ZNF37A_TARGET_GENES	0.044	0.44
Disease-state	LDG	PU1_Q6	0.044	0.44
Disease-state	LDG	ZSCAN23_TARGET_GENES	0.046	0.45
Disease-state	LDG	CTAWWWATA_RSRFC4_Q2	0.047	0.45
Disease-state	LDG	YBX3_TARGET_GENES	0.047	0.45
Disease-state	LDG	DLX6_TARGET_GENES	0.049	0.46
Disease-state	LDG	ZNF766_TARGET_GENES	0.049	0.46
Disease-state	LDG	AEBP2_TARGET_GENES	0.049	0.46
Disease-state	LDG	H1_6_TARGET_GENES	0.05	0.46
Disease-state	LDG	AR_02	0.05	0.46
Disease-activity	Naive CD4	STTTCRNTTT_IRF_Q6	3.7e-10	3.9e-07
Disease-activity	Naive CD4	ISRE_01	4.5e-09	2.4e-06
Disease-activity	Naive CD4	IRF_Q6	2.8e-08	9.6e-06
Disease-activity	Naive CD4	IRF7_01	5.7e-08	1.5e-05
Disease-activity	Naive CD4	TATA_01	2.3e-06	0.00048
Disease-activity	Naive CD4	ZNF318_TARGET_GENES	5.4e-06	0.00094
Disease-activity	Naive CD4	ICSBP_Q6	0.00014	0.019
Disease-activity	Naive CD4	ZFHX3_TARGET_GENES	0.00015	0.019
Disease-activity	Naive CD4	PSMB5_TARGET_GENES	0.00017	0.019
Disease-activity	Naive CD4	FOXR2_TARGET_GENES	0.00044	0.046
Disease-activity	Naive CD4	FOXE1_TARGET_GENES	0.0013	0.12
Disease-activity	Naive CD4	SNRNP70_TARGET_GENES	0.0015	0.13
Disease-activity	Naive CD4	GTF2A2_TARGET_GENES	0.0016	0.13
Disease-activity	Naive CD4	NPM1_TARGET_GENES	0.0018	0.13
Disease-activity	Naive CD4	ZZZ3_TARGET_GENES	0.0018	0.13
Disease-activity	Naive CD4	HJURP_TARGET_GENES	0.002	0.13
Disease-activity	Naive CD4	TAF9B_TARGET_GENES	0.0022	0.14
Disease-activity	Naive CD4	NOTCH3_TARGET_GENES	0.0032	0.19
Disease-activity	Naive CD4	GLI3_TARGET_GENES	0.0034	0.19
Disease-activity	Naive CD4	HOXA10_TARGET_GENES	0.0041	0.22
Disease-activity	Naive CD4	NCOA4_TARGET_GENES	0.0054	0.26
Disease-activity	Naive CD4	PER1_TARGET_GENES	0.0054	0.26
Disease-activity	Naive CD4	ATF5_TARGET_GENES	0.006	0.27
Disease-activity	Naive CD4	IRF1_01	0.0064	0.28
Disease-activity	Naive CD4	MAPK3_TARGET_GENES	0.0066	0.28
Disease-activity	Naive CD4	ATM_TARGET_GENES	0.0077	0.3
Disease-activity	Naive CD4	ZNF184_TARGET_GENES	0.0078	0.3
Disease-activity	Naive CD4	GGCNKCCATNK_UNKNOWN	0.0097	0.36
Disease-activity	Naive CD4	HOXC6_TARGET_GENES	0.01	0.37
Disease-activity	Naive CD4	EWSR1_TARGET_GENES	0.012	0.4
Disease-activity	Naive CD4	ZA_UNIPROT_Q9UM89_UNREVIEWED_TARGET_GENES	0.012	0.4
Disease-activity	Naive CD4	PRDM4_TARGET_GENES	0.013	0.4
Disease-activity	Naive CD4	ZNF579_TARGET_GENES	0.013	0.4
Disease-activity	Naive CD4	NKX2_2_TARGET_GENES	0.013	0.4
Disease-activity	Naive CD4	ZNF34_TARGET_GENES	0.014	0.41
Disease-activity	Naive CD4	FOXD3_TARGET_GENES	0.014	0.41
Disease-activity	Naive CD4	AEBP2_TARGET_GENES	0.015	0.41
Disease-activity	Naive CD4	RYTTCCTG_ETS2_B	0.016	0.41
Disease-activity	Naive CD4	TASOR_TARGET_GENES	0.016	0.41
Disease-activity	Naive CD4	ZNF7_TARGET_GENES	0.016	0.41
Disease-activity	Naive CD4	ZNF394_TARGET_GENES	0.018	0.45
Disease-activity	Naive CD4	ZNF768_TARGET_GENES	0.018	0.45
Disease-activity	Naive CD4	STAT5B_01	0.018	0.45
Disease-activity	Naive CD4	MAX_01	0.022	0.51
Disease-activity	Naive CD4	TEAD2_TARGET_GENES	0.027	0.62
Disease-activity	Naive CD4	CIC_TARGET_GENES	0.028	0.62
Disease-activity	Naive CD4	PAX3_B	0.028	0.62
Disease-activity	Naive CD4	IRF2_01	0.029	0.63
Disease-activity	Naive CD4	GCM2_TARGET_GENES	0.03	0.64
Disease-activity	Naive CD4	TERF1_TARGET_GENES	0.033	0.68
Disease-activity	Naive CD4	NR1I2_TARGET_GENES	0.033	0.68
Disease-activity	Naive CD4	SUMO1_TARGET_GENES	0.04	0.8
Disease-activity	Naive CD4	CHAF1B_TARGET_GENES	0.041	0.81
Disease-activity	Naive CD4	MIER1_TARGET_GENES	0.042	0.81
Disease-activity	Naive CD4	MYCMAX_03	0.043	0.82
Disease-activity	Naive CD4	HSF1_01	0.048	0.87
Disease-activity	Naive CD4	PAX_Q6	0.048	0.87
Disease-activity	Naive CD4	ADA2_TARGET_GENES	0.048	0.87
Disease-activity	Mem CD4	HSD17B8_TARGET_GENES	2.5e-19	2.7e-16
Disease-activity	Mem CD4	ISRE_01	1.3e-05	0.0069
Disease-activity	Mem CD4	E2F5_TARGET_GENES	0.0001	0.03
Disease-activity	Mem CD4	PRDM4_TARGET_GENES	0.00011	0.03
Disease-activity	Mem CD4	ICSBP_Q6	0.00023	0.041
Disease-activity	Mem CD4	STTTCRNTTT_IRF_Q6	0.00023	0.041
Disease-activity	Mem CD4	IRF_Q6	0.0003	0.045
Disease-activity	Mem CD4	ZNF318_TARGET_GENES	0.00072	0.097
Disease-activity	Mem CD4	RP58_01	0.00098	0.11
Disease-activity	Mem CD4	MEF2C_TARGET_GENES	0.001	0.11
Disease-activity	Mem CD4	E2F1DP1RB_01	0.0012	0.11
Disease-activity	Mem CD4	SRCAP_TARGET_GENES	0.0013	0.11
Disease-activity	Mem CD4	ACTAYRNNNCCCR_UNKNOWN	0.0017	0.13
Disease-activity	Mem CD4	IRF7_01	0.0018	0.13
Disease-activity	Mem CD4	E2F_Q3	0.0022	0.16
Disease-activity	Mem CD4	E2F1_Q3	0.0025	0.17
Disease-activity	Mem CD4	CREB_Q4_01	0.0028	0.17
Disease-activity	Mem CD4	E2F1_Q6	0.0039	0.23
Disease-activity	Mem CD4	GCM2_TARGET_GENES	0.0043	0.24
Disease-activity	Mem CD4	KDM7A_TARGET_GENES	0.0044	0.24
Disease-activity	Mem CD4	E2F1_Q4	0.0049	0.25
Disease-activity	Mem CD4	NFXL1_TARGET_GENES	0.0059	0.26
Disease-activity	Mem CD4	SATB1_TARGET_GENES	0.0063	0.26
Disease-activity	Mem CD4	E2F_Q4_01	0.0066	0.26
Disease-activity	Mem CD4	TGACGTCA_ATF3_Q6	0.0067	0.26
Disease-activity	Mem CD4	HMBOX1_TARGET_GENES	0.0071	0.26
Disease-activity	Mem CD4	PHF21A_TARGET_GENES	0.0073	0.26
Disease-activity	Mem CD4	CREBP1CJUN_01	0.0073	0.26
Disease-activity	Mem CD4	E2F_02	0.0077	0.26
Disease-activity	Mem CD4	E2F1DP1_01	0.0077	0.26
Disease-activity	Mem CD4	E2F1DP2_01	0.0077	0.26
Disease-activity	Mem CD4	E2F4DP2_01	0.0077	0.26
Disease-activity	Mem CD4	E2F_Q6	0.0084	0.27
Disease-activity	Mem CD4	ATF_B	0.0091	0.28
Disease-activity	Mem CD4	ZBTB24_TARGET_GENES	0.0094	0.28
Disease-activity	Mem CD4	CREB_01	0.0094	0.28
Disease-activity	Mem CD4	ATF3_Q6	0.0098	0.28
Disease-activity	Mem CD4	AHRR_TARGET_GENES	0.011	0.29
Disease-activity	Mem CD4	NFY_Q6_01	0.011	0.29
Disease-activity	Mem CD4	SGCGSSAAA_E2F1DP2_01	0.011	0.29
Disease-activity	Mem CD4	HES2_TARGET_GENES	0.012	0.29
Disease-activity	Mem CD4	E2F_Q4	0.012	0.29
Disease-activity	Mem CD4	E2F4DP1_01	0.012	0.29
Disease-activity	Mem CD4	MYCMAX_03	0.015	0.36
Disease-activity	Mem CD4	GGCNKCCATNK_UNKNOWN	0.015	0.36
Disease-activity	Mem CD4	HBZ_TARGET_GENES	0.016	0.38
Disease-activity	Mem CD4	CREB_Q4	0.017	0.38
Disease-activity	Mem CD4	ZNF37A_TARGET_GENES	0.017	0.38
Disease-activity	Mem CD4	HMGA1_TARGET_GENES	0.018	0.39
Disease-activity	Mem CD4	BRF1_TARGET_GENES	0.018	0.39
Disease-activity	Mem CD4	ZZZ3_TARGET_GENES	0.019	0.39
Disease-activity	Mem CD4	TATA_01	0.023	0.45
Disease-activity	Mem CD4	HSF2_01	0.023	0.45
Disease-activity	Mem CD4	NFY_C	0.023	0.45
Disease-activity	Mem CD4	SS18_SSX1_FUSION_UNIPROT_Q8IZH1_UNREVIEWED_TARGET_GENES	0.023	0.45
Disease-activity	Mem CD4	NAB2_TARGET_GENES	0.025	0.46
Disease-activity	Mem CD4	AREB6_03	0.025	0.46
Disease-activity	Mem CD4	PHF2_TARGET_GENES	0.027	0.51
Disease-activity	Mem CD4	NFY_01	0.028	0.51
Disease-activity	Mem CD4	BACH2_TARGET_GENES	0.029	0.51
Disease-activity	Mem CD4	PAX3_TARGET_GENES	0.029	0.52
Disease-activity	Mem CD4	MSX1_TARGET_GENES	0.03	0.52
Disease-activity	Mem CD4	E2F_Q6_01	0.031	0.52
Disease-activity	Mem CD4	DACH1_TARGET_GENES	0.031	0.52
Disease-activity	Mem CD4	ISL1_TARGET_GENES	0.032	0.52
Disease-activity	Mem CD4	H1_6_TARGET_GENES	0.032	0.52
Disease-activity	Mem CD4	ZNF84_TARGET_GENES	0.033	0.52
Disease-activity	Mem CD4	HSF2_TARGET_GENES	0.034	0.53
Disease-activity	Mem CD4	CREB_Q2	0.035	0.55
Disease-activity	Mem CD4	CHAMP1_TARGET_GENES	0.036	0.55
Disease-activity	Mem CD4	FOXE1_TARGET_GENES	0.038	0.57
Disease-activity	Mem CD4	TP73_TARGET_GENES	0.039	0.58
Disease-activity	Mem CD4	CTR9_TARGET_GENES	0.042	0.61
Disease-activity	Mem CD4	AEBP2_TARGET_GENES	0.043	0.62
Disease-activity	Mem CD4	MIER1_TARGET_GENES	0.044	0.63
Disease-activity	Mem CD4	HHEX_TARGET_GENES	0.045	0.64
Disease-activity	Mem CD4	SQSTM1_TARGET_GENES	0.047	0.65
Disease-activity	Mem CD4	ZNF548_TARGET_GENES	0.047	0.65
Disease-activity	Mem CD4	ATF1_Q6	0.049	0.66
Disease-activity	Mem CD4	E2F_03	0.049	0.66
Disease-activity	Mem CD4	AP4_Q6_01	0.05	0.66
Disease-activity	Th1	HSD17B8_TARGET_GENES	1.1e-25	1.2e-22
Disease-activity	Th1	BARX2_TARGET_GENES	1.3e-10	5.2e-08
Disease-activity	Th1	ZFHX3_TARGET_GENES	1.5e-10	5.2e-08
Disease-activity	Th1	SETD7_TARGET_GENES	6.2e-09	1.6e-06
Disease-activity	Th1	HOXA2_TARGET_GENES	7.5e-09	1.6e-06
Disease-activity	Th1	SETX_TARGET_GENES	1.6e-08	2.9e-06
Disease-activity	Th1	E2F5_TARGET_GENES	2.7e-08	4.2e-06
Disease-activity	Th1	ASH1L_TARGET_GENES	1.2e-07	1.6e-05
Disease-activity	Th1	ZNF84_TARGET_GENES	1.5e-07	1.7e-05
Disease-activity	Th1	KAT5_TARGET_GENES	1.7e-07	1.7e-05
Disease-activity	Th1	E2F2_TARGET_GENES	1.8e-07	1.7e-05
Disease-activity	Th1	NFRKB_TARGET_GENES	2.2e-07	1.9e-05
Disease-activity	Th1	FEV_TARGET_GENES	3e-07	2.5e-05
Disease-activity	Th1	SFMBT1_TARGET_GENES	4.2e-07	3.2e-05
Disease-activity	Th1	AEBP2_TARGET_GENES	6.7e-07	4.8e-05
Disease-activity	Th1	E2F1_Q3	8.2e-07	5.5e-05
Disease-activity	Th1	TET1_TARGET_GENES	1.6e-06	9.6e-05
Disease-activity	Th1	E2F1_Q6	1.6e-06	9.6e-05
Disease-activity	Th1	ZBED5_TARGET_GENES	1.7e-06	9.7e-05
Disease-activity	Th1	E2F_Q4	3.1e-06	0.00016
Disease-activity	Th1	E2F4DP1_01	3.1e-06	0.00016
Disease-activity	Th1	E2F_Q6	4.3e-06	0.00021
Disease-activity	Th1	BANP_TARGET_GENES	4.8e-06	0.00023
Disease-activity	Th1	MORC2_TARGET_GENES	5.6e-06	0.00025
Disease-activity	Th1	CEBPZ_TARGET_GENES	6e-06	0.00025
Disease-activity	Th1	NFE2L1_TARGET_GENES	6e-06	0.00025
Disease-activity	Th1	PHF2_TARGET_GENES	6.8e-06	0.00027
Disease-activity	Th1	DIDO1_TARGET_GENES	1.1e-05	0.00039
Disease-activity	Th1	E2F_02	1.2e-05	0.00039
Disease-activity	Th1	E2F1DP1_01	1.2e-05	0.00039
Disease-activity	Th1	E2F1DP2_01	1.2e-05	0.00039
Disease-activity	Th1	E2F4DP2_01	1.2e-05	0.00039
Disease-activity	Th1	MZF1_TARGET_GENES	1.6e-05	0.00052
Disease-activity	Th1	SALL4_TARGET_GENES	1.6e-05	0.00052
Disease-activity	Th1	ZNF407_TARGET_GENES	1.8e-05	0.00054
Disease-activity	Th1	FOXD2_TARGET_GENES	2.1e-05	0.00063
Disease-activity	Th1	SCGGAAGY_ELK1_02	2.3e-05	0.00067
Disease-activity	Th1	ZBTB18_TARGET_GENES	3e-05	0.00083
Disease-activity	Th1	JDP2_TARGET_GENES	3.8e-05	0.0011
Disease-activity	Th1	ELF2_TARGET_GENES	3.9e-05	0.0011
Disease-activity	Th1	HMBOX1_TARGET_GENES	4.8e-05	0.0012
Disease-activity	Th1	KLF7_TARGET_GENES	4.8e-05	0.0012
Disease-activity	Th1	E2F_Q3	5.5e-05	0.0013
Disease-activity	Th1	RCGCANGCGY_NRF1_Q6	5.5e-05	0.0013
Disease-activity	Th1	E2F_Q4_01	5.5e-05	0.0013
Disease-activity	Th1	E2F1DP1RB_01	5.5e-05	0.0013
Disease-activity	Th1	E2F_Q6_01	7.4e-05	0.0017
Disease-activity	Th1	ZNF711_TARGET_GENES	7.4e-05	0.0017
Disease-activity	Th1	ZNF350_TARGET_GENES	9.2e-05	0.002
Disease-activity	Th1	E2F_03	9.6e-05	0.0021
Disease-activity	Th1	BARX1_TARGET_GENES	0.00012	0.0026
Disease-activity	Th1	HMG20B_TARGET_GENES	0.00013	0.0027
Disease-activity	Th1	TCF7_TARGET_GENES	0.00014	0.0029
Disease-activity	Th1	LHX9_TARGET_GENES	0.00015	0.003
Disease-activity	Th1	HOXA1_TARGET_GENES	0.00016	0.0032
Disease-activity	Th1	BRCA2_TARGET_GENES	0.00017	0.0032
Disease-activity	Th1	SGCGSSAAA_E2F1DP2_01	0.00018	0.0033
Disease-activity	Th1	DBP_TARGET_GENES	0.00019	0.0034
Disease-activity	Th1	ID2_TARGET_GENES	0.0002	0.0036
Disease-activity	Th1	E2F_Q3_01	0.00023	0.0041
Disease-activity	Th1	ZSCAN29_TARGET_GENES	0.00027	0.0048
Disease-activity	Th1	NAB2_TARGET_GENES	0.00028	0.0048
Disease-activity	Th1	RBM34_TARGET_GENES	0.00033	0.0056
Disease-activity	Th1	ZBTB7B_TARGET_GENES	0.00034	0.0056
Disease-activity	Th1	ZNF524_TARGET_GENES	0.00048	0.0079
Disease-activity	Th1	BARHL1_TARGET_GENES	0.0005	0.0081
Disease-activity	Th1	WRNIP1_TARGET_GENES	0.00054	0.0087
Disease-activity	Th1	LHX2_TARGET_GENES	0.00055	0.0087
Disease-activity	Th1	SKIL_TARGET_GENES	0.00059	0.0092
Disease-activity	Th1	DLX6_TARGET_GENES	0.00061	0.0093
Disease-activity	Th1	HOXC6_TARGET_GENES	0.00063	0.0094
Disease-activity	Th1	CTR9_TARGET_GENES	0.00063	0.0094
Disease-activity	Th1	GCM2_TARGET_GENES	0.00076	0.011
Disease-activity	Th1	GLI3_TARGET_GENES	0.00077	0.011
Disease-activity	Th1	TEAD2_TARGET_GENES	0.00084	0.012
Disease-activity	Th1	IRF5_TARGET_GENES	0.00086	0.012
Disease-activity	Th1	ZNF610_TARGET_GENES	0.00092	0.013
Disease-activity	Th1	SNRNP70_TARGET_GENES	0.0011	0.015
Disease-activity	Th1	E2F1_Q4_01	0.0011	0.015
Disease-activity	Th1	PRDM4_TARGET_GENES	0.0012	0.015
Disease-activity	Th1	MXD1_TARGET_GENES	0.0012	0.016
Disease-activity	Th1	DYRK1A_TARGET_GENES	0.0013	0.017
Disease-activity	Th1	NKX2_2_TARGET_GENES	0.0013	0.017
Disease-activity	Th1	CREB3L4_TARGET_GENES	0.0014	0.018
Disease-activity	Th1	ZNF8_TARGET_GENES	0.0015	0.018
Disease-activity	Th1	ID1_TARGET_GENES	0.0015	0.019
Disease-activity	Th1	SRPK1_TARGET_GENES	0.0017	0.02
Disease-activity	Th1	ZNF140_TARGET_GENES	0.0017	0.021
Disease-activity	Th1	SETD1A_TARGET_GENES	0.0019	0.023
Disease-activity	Th1	HHEX_TARGET_GENES	0.002	0.024
Disease-activity	Th1	PHF21A_TARGET_GENES	0.0021	0.025
Disease-activity	Th1	UBP1_TARGET_GENES	0.0022	0.026
Disease-activity	Th1	KDM7A_TARGET_GENES	0.0023	0.027
Disease-activity	Th1	UBN1_TARGET_GENES	0.0024	0.027
Disease-activity	Th1	ADA2_TARGET_GENES	0.0024	0.027
Disease-activity	Th1	NUP153_TARGET_GENES	0.0025	0.027
Disease-activity	Th1	SUMO1_TARGET_GENES	0.0025	0.027
Disease-activity	Th1	ATF5_TARGET_GENES	0.0026	0.028
Disease-activity	Th1	MSX1_TARGET_GENES	0.0026	0.028
Disease-activity	Th1	SUPT20H_TARGET_GENES	0.0027	0.029
Disease-activity	Th1	E2F_01	0.0027	0.029
Disease-activity	Th1	TBX3_TARGET_GENES	0.0028	0.03
Disease-activity	Th1	AHRR_TARGET_GENES	0.0029	0.03
Disease-activity	Th1	YTCCCRNNAGGY_UNKNOWN	0.003	0.03
Disease-activity	Th1	ARNT2_TARGET_GENES	0.003	0.031
Disease-activity	Th1	DMRT1_TARGET_GENES	0.0033	0.033
Disease-activity	Th1	THAP1_TARGET_GENES	0.0034	0.034
Disease-activity	Th1	ZNF184_TARGET_GENES	0.0035	0.034
Disease-activity	Th1	CIC_TARGET_GENES	0.0035	0.035
Disease-activity	Th1	KDM5D_TARGET_GENES	0.0038	0.038
Disease-activity	Th1	ZNF704_TARGET_GENES	0.0039	0.038
Disease-activity	Th1	ZNF10_TARGET_GENES	0.0041	0.04
Disease-activity	Th1	ZNF146_TARGET_GENES	0.0045	0.042
Disease-activity	Th1	HSF2_TARGET_GENES	0.0045	0.042
Disease-activity	Th1	ZNF618_TARGET_GENES	0.0046	0.042
Disease-activity	Th1	HES4_TARGET_GENES	0.0047	0.044
Disease-activity	Th1	HOXB4_TARGET_GENES	0.0048	0.044
Disease-activity	Th1	INSM2_TARGET_GENES	0.0049	0.044
Disease-activity	Th1	ZBTB12_TARGET_GENES	0.0053	0.048
Disease-activity	Th1	FOXE1_TARGET_GENES	0.0056	0.05
Disease-activity	Th1	NKX2_5_TARGET_GENES	0.0057	0.051
Disease-activity	Th1	GATTGGY_NFY_Q6_01	0.0058	0.051
Disease-activity	Th1	TMTCGCGANR_UNKNOWN	0.0062	0.054
Disease-activity	Th1	ZNF30_TARGET_GENES	0.0064	0.055
Disease-activity	Th1	ZBED4_TARGET_GENES	0.0064	0.055
Disease-activity	Th1	SRCAP_TARGET_GENES	0.0066	0.056
Disease-activity	Th1	MYBL1_TARGET_GENES	0.0068	0.057
Disease-activity	Th1	DLX4_TARGET_GENES	0.007	0.059
Disease-activity	Th1	ZNF784_TARGET_GENES	0.0075	0.062
Disease-activity	Th1	DACH1_TARGET_GENES	0.0087	0.072
Disease-activity	Th1	E2F1_Q4	0.0091	0.075
Disease-activity	Th1	KTGGYRSGAA_UNKNOWN	0.0096	0.078
Disease-activity	Th1	PRKDC_TARGET_GENES	0.0096	0.078
Disease-activity	Th1	CREB3_TARGET_GENES	0.0097	0.078
Disease-activity	Th1	EPC1_TARGET_GENES	0.0099	0.079
Disease-activity	Th1	HMGB2_TARGET_GENES	0.01	0.082
Disease-activity	Th1	E2F1_Q6_01	0.011	0.083
Disease-activity	Th1	NCOA4_TARGET_GENES	0.011	0.083
Disease-activity	Th1	ELK1_02	0.011	0.084
Disease-activity	Th1	GGAANCGGAANY_UNKNOWN	0.011	0.087
Disease-activity	Th1	ZNF664_TARGET_GENES	0.012	0.087
Disease-activity	Th1	ALKBH3_TARGET_GENES	0.012	0.089
Disease-activity	Th1	GABP_B	0.012	0.089
Disease-activity	Th1	MIER1_TARGET_GENES	0.012	0.091
Disease-activity	Th1	ACTAYRNNNCCCR_UNKNOWN	0.012	0.091
Disease-activity	Th1	FOXR2_TARGET_GENES	0.013	0.095
Disease-activity	Th1	DNMT3A_TARGET_GENES	0.013	0.095
Disease-activity	Th1	ZNF362_TARGET_GENES	0.013	0.097
Disease-activity	Th1	ATF6_TARGET_GENES	0.015	0.1
Disease-activity	Th1	OVOL3_TARGET_GENES	0.015	0.11
Disease-activity	Th1	ELF5_TARGET_GENES	0.015	0.11
Disease-activity	Th1	NPAT_TARGET_GENES	0.016	0.11
Disease-activity	Th1	SNAI1_TARGET_GENES	0.016	0.11
Disease-activity	Th1	SNIP1_TARGET_GENES	0.017	0.12
Disease-activity	Th1	GGCKCATGS_UNKNOWN	0.018	0.12
Disease-activity	Th1	ZNF250_TARGET_GENES	0.019	0.13
Disease-activity	Th1	TCCCRNNRTGC_UNKNOWN	0.019	0.13
Disease-activity	Th1	ICSBP_Q6	0.021	0.14
Disease-activity	Th1	RAG1_TARGET_GENES	0.021	0.14
Disease-activity	Th1	PAX6_TARGET_GENES	0.021	0.14
Disease-activity	Th1	ZZZ3_TARGET_GENES	0.023	0.15
Disease-activity	Th1	ZNF133_TARGET_GENES	0.023	0.15
Disease-activity	Th1	MZF1_02	0.024	0.15
Disease-activity	Th1	KAT2A_TARGET_GENES	0.024	0.16
Disease-activity	Th1	MAPK3_TARGET_GENES	0.024	0.16
Disease-activity	Th1	ZNF548_TARGET_GENES	0.025	0.16
Disease-activity	Th1	NOTCH3_TARGET_GENES	0.025	0.16
Disease-activity	Th1	ZNF592_TARGET_GENES	0.025	0.16
Disease-activity	Th1	ZNF843_TARGET_GENES	0.026	0.16
Disease-activity	Th1	CC2D1A_TARGET_GENES	0.027	0.17
Disease-activity	Th1	GTF2A2_TARGET_GENES	0.028	0.18
Disease-activity	Th1	ZSCAN31_TARGET_GENES	0.029	0.18
Disease-activity	Th1	GGCNKCCATNK_UNKNOWN	0.03	0.18
Disease-activity	Th1	TP73_TARGET_GENES	0.03	0.18
Disease-activity	Th1	FOXG1_TARGET_GENES	0.03	0.18
Disease-activity	Th1	CIITA_TARGET_GENES	0.03	0.18
Disease-activity	Th1	ZNF257_TARGET_GENES	0.032	0.19
Disease-activity	Th1	XBP1_01	0.033	0.2
Disease-activity	Th1	ZNF579_TARGET_GENES	0.033	0.2
Disease-activity	Th1	GCGSCMNTTT_UNKNOWN	0.034	0.2
Disease-activity	Th1	EWSR1_TARGET_GENES	0.034	0.2
Disease-activity	Th1	PAX3_TARGET_GENES	0.035	0.2
Disease-activity	Th1	HOXB6_TARGET_GENES	0.035	0.21
Disease-activity	Th1	NRF1_Q6	0.035	0.21
Disease-activity	Th1	SS18_SSX1_FUSION_UNIPROT_Q8IZH1_UNREVIEWED_TARGET_GENES	0.036	0.21
Disease-activity	Th1	ZNF777_TARGET_GENES	0.036	0.21
Disease-activity	Th1	TOX4_TARGET_GENES	0.036	0.21
Disease-activity	Th1	RBL1_TARGET_GENES	0.037	0.21
Disease-activity	Th1	NKX2_8_TARGET_GENES	0.037	0.21
Disease-activity	Th1	ZNF224_TARGET_GENES	0.037	0.21
Disease-activity	Th1	ZSCAN5DP_TARGET_GENES	0.039	0.22
Disease-activity	Th1	TGCGCANK_UNKNOWN	0.04	0.22
Disease-activity	Th1	ISRE_01	0.041	0.22
Disease-activity	Th1	MSX2_TARGET_GENES	0.041	0.22
Disease-activity	Th1	ZFP36L1_TARGET_GENES	0.041	0.22
Disease-activity	Th1	ZNF236_TARGET_GENES	0.041	0.23
Disease-activity	Th1	ZSCAN30_TARGET_GENES	0.042	0.23
Disease-activity	Th1	ZNF7_TARGET_GENES	0.043	0.23
Disease-activity	Th1	ZNF532_TARGET_GENES	0.044	0.24
Disease-activity	Th1	TAF9B_TARGET_GENES	0.045	0.24
Disease-activity	Th1	ZNF426_TARGET_GENES	0.048	0.26
Disease-activity	Th1	KRCTCNNNNMANAGC_UNKNOWN	0.049	0.26
Disease-activity	Th2	STTTCRNTTT_IRF_Q6	7.6e-11	8.1e-08
Disease-activity	Th2	IRF7_01	2.5e-07	0.0001
Disease-activity	Th2	ZNF318_TARGET_GENES	2.9e-07	0.0001
Disease-activity	Th2	IRF_Q6	1.1e-06	0.00028
Disease-activity	Th2	ISRE_01	4.9e-06	0.001
Disease-activity	Th2	ICSBP_Q6	2.3e-05	0.004
Disease-activity	Th2	PHF2_TARGET_GENES	5e-05	0.0068
Disease-activity	Th2	SNRNP70_TARGET_GENES	5.2e-05	0.0068
Disease-activity	Th2	TATA_01	0.00055	0.064
Disease-activity	Th2	CHAF1B_TARGET_GENES	0.00061	0.064
Disease-activity	Th2	FOXE1_TARGET_GENES	0.00069	0.067
Disease-activity	Th2	HBZ_TARGET_GENES	0.0012	0.1
Disease-activity	Th2	IRF1_01	0.0018	0.15
Disease-activity	Th2	ZZZ3_TARGET_GENES	0.0021	0.16
Disease-activity	Th2	IRF2_01	0.0024	0.17
Disease-activity	Th2	SRCAP_TARGET_GENES	0.003	0.2
Disease-activity	Th2	MAX_01	0.0033	0.2
Disease-activity	Th2	AP1_Q4	0.0042	0.24
Disease-activity	Th2	TAF9B_TARGET_GENES	0.0045	0.24
Disease-activity	Th2	ZNF37A_TARGET_GENES	0.0046	0.24
Disease-activity	Th2	AR_02	0.0051	0.25
Disease-activity	Th2	FOXR2_TARGET_GENES	0.0051	0.25
Disease-activity	Th2	AP1_01	0.0053	0.25
Disease-activity	Th2	ZNF84_TARGET_GENES	0.0056	0.25
Disease-activity	Th2	GCM2_TARGET_GENES	0.0078	0.33
Disease-activity	Th2	GTF2A2_TARGET_GENES	0.0088	0.36
Disease-activity	Th2	TP73_TARGET_GENES	0.0092	0.36
Disease-activity	Th2	USF_01	0.0097	0.37
Disease-activity	Th2	BACH2_TARGET_GENES	0.013	0.44
Disease-activity	Th2	MAPK3_TARGET_GENES	0.013	0.44
Disease-activity	Th2	AR_01	0.013	0.44
Disease-activity	Th2	ZNF197_TARGET_GENES	0.013	0.44
Disease-activity	Th2	ATF1_Q6	0.014	0.45
Disease-activity	Th2	NAB2_TARGET_GENES	0.015	0.45
Disease-activity	Th2	RNCTGNYNRNCTGNY_UNKNOWN	0.015	0.45
Disease-activity	Th2	HMBOX1_TARGET_GENES	0.015	0.45
Disease-activity	Th2	HES2_TARGET_GENES	0.018	0.51
Disease-activity	Th2	ZNF618_TARGET_GENES	0.019	0.51
Disease-activity	Th2	IRX2_TARGET_GENES	0.019	0.51
Disease-activity	Th2	GR_Q6	0.02	0.53
Disease-activity	Th2	MYCMAX_01	0.023	0.58
Disease-activity	Th2	MED16_TARGET_GENES	0.024	0.58
Disease-activity	Th2	PSMB5_TARGET_GENES	0.024	0.58
Disease-activity	Th2	ZNF7_TARGET_GENES	0.025	0.59
Disease-activity	Th2	PAX7_TARGET_GENES	0.027	0.62
Disease-activity	Th2	ZNF768_TARGET_GENES	0.027	0.62
Disease-activity	Th2	TAAWWATAG_RSRFC4_Q2	0.028	0.62
Disease-activity	Th2	HSF2_TARGET_GENES	0.03	0.62
Disease-activity	Th2	HDAC4_TARGET_GENES	0.03	0.62
Disease-activity	Th2	RACCACAR_AML_Q6	0.031	0.62
Disease-activity	Th2	MYCMAX_03	0.031	0.62
Disease-activity	Th2	HJURP_TARGET_GENES	0.032	0.62
Disease-activity	Th2	TGANTCA_AP1_C	0.032	0.62
Disease-activity	Th2	PCGF1_TARGET_GENES	0.034	0.62
Disease-activity	Th2	MEF2C_TARGET_GENES	0.036	0.62
Disease-activity	Th2	GATA2_01	0.036	0.62
Disease-activity	Th2	USF_02	0.036	0.62
Disease-activity	Th2	ATF6_01	0.036	0.62
Disease-activity	Th2	NKX2_2_TARGET_GENES	0.037	0.62
Disease-activity	Th2	ZNF22_TARGET_GENES	0.037	0.62
Disease-activity	Th2	ZNF589_TARGET_GENES	0.039	0.62
Disease-activity	Th2	CREB3_TARGET_GENES	0.039	0.62
Disease-activity	Th2	PRDM4_TARGET_GENES	0.039	0.62
Disease-activity	Th2	AP1FJ_Q2	0.04	0.62
Disease-activity	Th2	MYOD_Q6_01	0.041	0.62
Disease-activity	Th2	GCANCTGNY_MYOD_Q6	0.041	0.62
Disease-activity	Th2	UBN1_TARGET_GENES	0.041	0.62
Disease-activity	Th2	ELF1_Q6	0.041	0.62
Disease-activity	Th2	AP1_Q2	0.041	0.62
Disease-activity	Th2	GGCNKCCATNK_UNKNOWN	0.042	0.62
Disease-activity	Th2	HOXA2_TARGET_GENES	0.042	0.62
Disease-activity	Th2	BANP_TARGET_GENES	0.043	0.62
Disease-activity	Th2	ER_Q6_01	0.043	0.62
Disease-activity	Th2	EWSR1_TARGET_GENES	0.044	0.63
Disease-activity	Th2	E2F1_Q4	0.045	0.63
Disease-activity	Th2	MYCMAX_B	0.045	0.63
Disease-activity	Th2	AR_03	0.046	0.63
Disease-activity	Th2	ZBTB44_TARGET_GENES	0.047	0.63
Disease-activity	Th2	IRF9_TARGET_GENES	0.048	0.63
Disease-activity	Th2	CIC_TARGET_GENES	0.049	0.63
Disease-activity	Th2	MSX1_TARGET_GENES	0.049	0.63
Disease-activity	Th2	AP1_Q6	0.049	0.63
Disease-activity	Th17	ZNF318_TARGET_GENES	1.8e-11	1.9e-08
Disease-activity	Th17	STTTCRNTTT_IRF_Q6	6e-09	3.1e-06
Disease-activity	Th17	IRF7_01	2.8e-07	9.7e-05
Disease-activity	Th17	ISRE_01	7.5e-07	0.0002
Disease-activity	Th17	IRF_Q6	3.3e-06	0.00068
Disease-activity	Th17	TAF9B_TARGET_GENES	1e-05	0.0018
Disease-activity	Th17	SNRNP70_TARGET_GENES	1.4e-05	0.0021
Disease-activity	Th17	ZZZ3_TARGET_GENES	1.7e-05	0.0022
Disease-activity	Th17	FOXE1_TARGET_GENES	4.1e-05	0.0048
Disease-activity	Th17	ICSBP_Q6	6.7e-05	0.007
Disease-activity	Th17	GTF2A2_TARGET_GENES	0.0002	0.019
Disease-activity	Th17	CHAF1B_TARGET_GENES	0.00043	0.038
Disease-activity	Th17	PSMB5_TARGET_GENES	0.00058	0.047
Disease-activity	Th17	PHF2_TARGET_GENES	0.00095	0.071
Disease-activity	Th17	ZFHX3_TARGET_GENES	0.0012	0.085
Disease-activity	Th17	TATA_01	0.0014	0.095
Disease-activity	Th17	KAT5_TARGET_GENES	0.0016	0.097
Disease-activity	Th17	GLI3_TARGET_GENES	0.0031	0.18
Disease-activity	Th17	ZNF7_TARGET_GENES	0.0047	0.26
Disease-activity	Th17	HOXA2_TARGET_GENES	0.0052	0.27
Disease-activity	Th17	SALL4_TARGET_GENES	0.0055	0.27
Disease-activity	Th17	GTF2E2_TARGET_GENES	0.0061	0.29
Disease-activity	Th17	ZNF84_TARGET_GENES	0.0078	0.36
Disease-activity	Th17	GTF3A_TARGET_GENES	0.0092	0.4
Disease-activity	Th17	IRF1_01	0.01	0.42
Disease-activity	Th17	NKX2_2_TARGET_GENES	0.01	0.42
Disease-activity	Th17	FOXR2_TARGET_GENES	0.013	0.51
Disease-activity	Th17	NUP153_TARGET_GENES	0.015	0.54
Disease-activity	Th17	TEAD2_TARGET_GENES	0.015	0.55
Disease-activity	Th17	TBX1_TARGET_GENES	0.016	0.55
Disease-activity	Th17	SATB1_TARGET_GENES	0.017	0.55
Disease-activity	Th17	TASOR_TARGET_GENES	0.017	0.55
Disease-activity	Th17	ZNF589_TARGET_GENES	0.018	0.55
Disease-activity	Th17	ELK1_02	0.018	0.55
Disease-activity	Th17	HJURP_TARGET_GENES	0.02	0.58
Disease-activity	Th17	RNCTGNYNRNCTGNY_UNKNOWN	0.02	0.58
Disease-activity	Th17	IRF2_01	0.02	0.58
Disease-activity	Th17	NFRKB_TARGET_GENES	0.022	0.59
Disease-activity	Th17	ZBED4_TARGET_GENES	0.022	0.59
Disease-activity	Th17	SMAD4_Q6	0.023	0.59
Disease-activity	Th17	RYBP_TARGET_GENES	0.024	0.59
Disease-activity	Th17	MYCMAX_03	0.024	0.59
Disease-activity	Th17	ZNF184_TARGET_GENES	0.025	0.6
Disease-activity	Th17	CDC73_TARGET_GENES	0.025	0.6
Disease-activity	Th17	GCM2_TARGET_GENES	0.026	0.6
Disease-activity	Th17	VDR_Q6	0.027	0.62
Disease-activity	Th17	CIC_TARGET_GENES	0.031	0.66
Disease-activity	Th17	ARNT_01	0.031	0.66
Disease-activity	Th17	AGCYRWTTC_UNKNOWN	0.031	0.66
Disease-activity	Th17	BACH2_TARGET_GENES	0.032	0.66
Disease-activity	Th17	ZNF34_TARGET_GENES	0.033	0.66
Disease-activity	Th17	HMGB2_TARGET_GENES	0.033	0.66
Disease-activity	Th17	AML1_01	0.034	0.66
Disease-activity	Th17	AML1_Q6	0.034	0.66
Disease-activity	Th17	POU2AF1_TARGET_GENES	0.036	0.67
Disease-activity	Th17	PRDM4_TARGET_GENES	0.037	0.67
Disease-activity	Th17	NR0B1_TARGET_GENES	0.037	0.67
Disease-activity	Th17	BPTF_TARGET_GENES	0.037	0.67
Disease-activity	Th17	CREB3_TARGET_GENES	0.04	0.68
Disease-activity	Th17	ZBTB44_TARGET_GENES	0.04	0.68
Disease-activity	Th17	TTANWNANTGGM_UNKNOWN	0.041	0.68
Disease-activity	Th17	PER1_TARGET_GENES	0.041	0.68
Disease-activity	Th17	MAPK3_TARGET_GENES	0.043	0.68
Disease-activity	Th17	ZNF394_TARGET_GENES	0.044	0.68
Disease-activity	Th17	AEBP2_TARGET_GENES	0.044	0.68
Disease-activity	Th17	NOTCH3_TARGET_GENES	0.044	0.68
Disease-activity	Th17	ZNF768_TARGET_GENES	0.045	0.68
Disease-activity	Th17	NR1D1_TARGET_GENES	0.046	0.68
Disease-activity	Th17	IRF5_TARGET_GENES	0.047	0.68
Disease-activity	Th17	BRCA2_TARGET_GENES	0.047	0.68
Disease-activity	Th17	NCOA4_TARGET_GENES	0.048	0.68
Disease-activity	Th17	ELF5_TARGET_GENES	0.048	0.68
Disease-activity	Th17	MSX1_TARGET_GENES	0.048	0.68
Disease-activity	Th17	SFMBT1_TARGET_GENES	0.049	0.68
Disease-activity	Th17	HES2_TARGET_GENES	0.049	0.68
Disease-activity	Th17	HBZ_TARGET_GENES	0.049	0.68
Disease-activity	Tfh	ZNF318_TARGET_GENES	2.1e-09	2.2e-06
Disease-activity	Tfh	ISRE_01	5.9e-09	3.1e-06
Disease-activity	Tfh	IRF_Q6	6.9e-08	2.2e-05
Disease-activity	Tfh	ICSBP_Q6	9.7e-08	2.2e-05
Disease-activity	Tfh	STTTCRNTTT_IRF_Q6	1e-07	2.2e-05
Disease-activity	Tfh	IRF7_01	3.1e-07	5.6e-05
Disease-activity	Tfh	FOXE1_TARGET_GENES	0.00015	0.022
Disease-activity	Tfh	IRF1_01	0.00017	0.023
Disease-activity	Tfh	ZZZ3_TARGET_GENES	0.00023	0.025
Disease-activity	Tfh	TFEB_TARGET_GENES	0.00024	0.025
Disease-activity	Tfh	IRF2_01	0.00028	0.027
Disease-activity	Tfh	PHF2_TARGET_GENES	0.0004	0.033
Disease-activity	Tfh	TAF9B_TARGET_GENES	0.00041	0.033
Disease-activity	Tfh	MYCMAX_03	0.00047	0.036
Disease-activity	Tfh	MEF2C_TARGET_GENES	0.00056	0.039
Disease-activity	Tfh	SNRNP70_TARGET_GENES	0.00068	0.045
Disease-activity	Tfh	PRDM4_TARGET_GENES	0.00075	0.047
Disease-activity	Tfh	FOXR2_TARGET_GENES	0.0011	0.064
Disease-activity	Tfh	MIER1_TARGET_GENES	0.0014	0.076
Disease-activity	Tfh	TEAD2_TARGET_GENES	0.0022	0.12
Disease-activity	Tfh	HMGB2_TARGET_GENES	0.0031	0.16
Disease-activity	Tfh	TERF1_TARGET_GENES	0.0033	0.16
Disease-activity	Tfh	CHAF1B_TARGET_GENES	0.0042	0.19
Disease-activity	Tfh	SATB1_TARGET_GENES	0.0048	0.21
Disease-activity	Tfh	BACH2_TARGET_GENES	0.0051	0.22
Disease-activity	Tfh	KAT5_TARGET_GENES	0.0055	0.22
Disease-activity	Tfh	NR1D1_TARGET_GENES	0.0055	0.22
Disease-activity	Tfh	HES2_TARGET_GENES	0.0059	0.23
Disease-activity	Tfh	MAX_01	0.0064	0.23
Disease-activity	Tfh	GTF2A2_TARGET_GENES	0.0065	0.23
Disease-activity	Tfh	ZNF7_TARGET_GENES	0.0066	0.23
Disease-activity	Tfh	ZNF37A_TARGET_GENES	0.0076	0.25
Disease-activity	Tfh	CEBPB_01	0.0079	0.25
Disease-activity	Tfh	GGCNKCCATNK_UNKNOWN	0.008	0.25
Disease-activity	Tfh	PAX3_TARGET_GENES	0.0083	0.25
Disease-activity	Tfh	ZFHX3_TARGET_GENES	0.0088	0.25
Disease-activity	Tfh	ELF1_Q6	0.0089	0.25
Disease-activity	Tfh	PER1_TARGET_GENES	0.0093	0.26
Disease-activity	Tfh	RP58_01	0.0099	0.27
Disease-activity	Tfh	ZNF84_TARGET_GENES	0.011	0.29
Disease-activity	Tfh	GLI3_TARGET_GENES	0.011	0.29
Disease-activity	Tfh	TATA_01	0.012	0.3
Disease-activity	Tfh	HES4_TARGET_GENES	0.013	0.32
Disease-activity	Tfh	MYB_Q6	0.013	0.32
Disease-activity	Tfh	AML1_01	0.015	0.33
Disease-activity	Tfh	AML1_Q6	0.015	0.33
Disease-activity	Tfh	ZNF768_TARGET_GENES	0.015	0.33
Disease-activity	Tfh	ARNT_01	0.015	0.33
Disease-activity	Tfh	ELF5_TARGET_GENES	0.017	0.36
Disease-activity	Tfh	ARID5B_TARGET_GENES	0.018	0.36
Disease-activity	Tfh	USF_01	0.018	0.36
Disease-activity	Tfh	ZNF423_TARGET_GENES	0.018	0.36
Disease-activity	Tfh	IRF1_Q6	0.018	0.36
Disease-activity	Tfh	TFCP2_TARGET_GENES	0.019	0.38
Disease-activity	Tfh	PAX6_TARGET_GENES	0.021	0.4
Disease-activity	Tfh	HOXA2_TARGET_GENES	0.023	0.44
Disease-activity	Tfh	GCGSCMNTTT_UNKNOWN	0.024	0.44
Disease-activity	Tfh	GR_Q6	0.024	0.44
Disease-activity	Tfh	ZNF282_TARGET_GENES	0.025	0.44
Disease-activity	Tfh	HLF_01	0.026	0.46
Disease-activity	Tfh	MAPK3_TARGET_GENES	0.028	0.48
Disease-activity	Tfh	NAB2_TARGET_GENES	0.028	0.48
Disease-activity	Tfh	TGCGCANK_UNKNOWN	0.028	0.48
Disease-activity	Tfh	YTATTTTNR_MEF2_02	0.03	0.5
Disease-activity	Tfh	RNCTGNYNRNCTGNY_UNKNOWN	0.032	0.52
Disease-activity	Tfh	CBFA2T2_TARGET_GENES	0.033	0.54
Disease-activity	Tfh	ZNF22_TARGET_GENES	0.034	0.55
Disease-activity	Tfh	HBZ_TARGET_GENES	0.035	0.55
Disease-activity	Tfh	TP73_TARGET_GENES	0.037	0.57
Disease-activity	Tfh	NKX62_Q2	0.038	0.57
Disease-activity	Tfh	MZF1_01	0.039	0.57
Disease-activity	Tfh	MYC_Q2	0.04	0.57
Disease-activity	Tfh	ZA_UNIPROT_Q9UM89_UNREVIEWED_TARGET_GENES	0.04	0.57
Disease-activity	Tfh	CREB3_TARGET_GENES	0.041	0.57
Disease-activity	Tfh	DR3_Q4	0.042	0.57
Disease-activity	Tfh	HSF2_TARGET_GENES	0.042	0.57
Disease-activity	Tfh	POU6F1_01	0.042	0.57
Disease-activity	Tfh	RYBP_TARGET_GENES	0.043	0.57
Disease-activity	Tfh	PSMB5_TARGET_GENES	0.043	0.57
Disease-activity	Tfh	PAX4_02	0.044	0.57
Disease-activity	Tfh	TGANTCA_AP1_C	0.044	0.57
Disease-activity	Tfh	NFE2L1_TARGET_GENES	0.045	0.58
Disease-activity	Tfh	GLI1_TARGET_GENES	0.045	0.58
Disease-activity	Tfh	SALL4_TARGET_GENES	0.046	0.58
Disease-activity	Tfh	ISL1_TARGET_GENES	0.049	0.61
Disease-activity	Tfh	E4F1_Q6	0.049	0.61
Disease-activity	Fr. I nTreg	ISRE_01	1.7e-12	1.2e-09
Disease-activity	Fr. I nTreg	STTTCRNTTT_IRF_Q6	2.3e-12	1.2e-09
Disease-activity	Fr. I nTreg	IRF7_01	7.9e-09	2.8e-06
Disease-activity	Fr. I nTreg	IRF_Q6	4.2e-08	1.1e-05
Disease-activity	Fr. I nTreg	ICSBP_Q6	5.7e-07	0.00012
Disease-activity	Fr. I nTreg	ZNF318_TARGET_GENES	1.8e-06	0.00031
Disease-activity	Fr. I nTreg	TAF9B_TARGET_GENES	8.8e-06	0.0013
Disease-activity	Fr. I nTreg	IRF1_01	1.2e-05	0.0016
Disease-activity	Fr. I nTreg	GTF2A2_TARGET_GENES	2.7e-05	0.0031
Disease-activity	Fr. I nTreg	PSMB5_TARGET_GENES	3.4e-05	0.0035
Disease-activity	Fr. I nTreg	IRF2_01	0.00019	0.018
Disease-activity	Fr. I nTreg	GLI3_TARGET_GENES	0.00028	0.022
Disease-activity	Fr. I nTreg	HSF2_TARGET_GENES	0.00029	0.022
Disease-activity	Fr. I nTreg	CHAF1B_TARGET_GENES	0.0003	0.022
Disease-activity	Fr. I nTreg	SNRNP70_TARGET_GENES	0.00033	0.023
Disease-activity	Fr. I nTreg	TATA_01	0.00071	0.047
Disease-activity	Fr. I nTreg	MEF2C_TARGET_GENES	0.00094	0.058
Disease-activity	Fr. I nTreg	NPM1_TARGET_GENES	0.0016	0.094
Disease-activity	Fr. I nTreg	FOXE1_TARGET_GENES	0.0025	0.13
Disease-activity	Fr. I nTreg	MAX_01	0.0025	0.13
Disease-activity	Fr. I nTreg	BANP_TARGET_GENES	0.0035	0.17
Disease-activity	Fr. I nTreg	PHF2_TARGET_GENES	0.0037	0.18
Disease-activity	Fr. I nTreg	FOXR2_TARGET_GENES	0.0046	0.21
Disease-activity	Fr. I nTreg	HDGF_TARGET_GENES	0.0066	0.28
Disease-activity	Fr. I nTreg	DYRK1A_TARGET_GENES	0.0069	0.28
Disease-activity	Fr. I nTreg	CETS1P54_01	0.007	0.28
Disease-activity	Fr. I nTreg	AR_01	0.0074	0.29
Disease-activity	Fr. I nTreg	DLX6_TARGET_GENES	0.0093	0.34
Disease-activity	Fr. I nTreg	IRF5_TARGET_GENES	0.0097	0.34
Disease-activity	Fr. I nTreg	TMTCGCGANR_UNKNOWN	0.0099	0.34
Disease-activity	Fr. I nTreg	SRPK1_TARGET_GENES	0.01	0.34
Disease-activity	Fr. I nTreg	PRDM4_TARGET_GENES	0.01	0.34
Disease-activity	Fr. I nTreg	ZNF768_TARGET_GENES	0.011	0.34
Disease-activity	Fr. I nTreg	MEIS1_01	0.011	0.34
Disease-activity	Fr. I nTreg	ZFHX3_TARGET_GENES	0.012	0.34
Disease-activity	Fr. I nTreg	RP58_01	0.012	0.34
Disease-activity	Fr. I nTreg	MYCMAX_03	0.012	0.35
Disease-activity	Fr. I nTreg	ATF5_TARGET_GENES	0.013	0.35
Disease-activity	Fr. I nTreg	DR3_Q4	0.013	0.36
Disease-activity	Fr. I nTreg	PER1_TARGET_GENES	0.015	0.37
Disease-activity	Fr. I nTreg	ADA2_TARGET_GENES	0.015	0.37
Disease-activity	Fr. I nTreg	ZNF548_TARGET_GENES	0.015	0.37
Disease-activity	Fr. I nTreg	ZNF184_TARGET_GENES	0.016	0.37
Disease-activity	Fr. I nTreg	RAG1_TARGET_GENES	0.016	0.37
Disease-activity	Fr. I nTreg	SATB1_TARGET_GENES	0.016	0.38
Disease-activity	Fr. I nTreg	SETD7_TARGET_GENES	0.017	0.38
Disease-activity	Fr. I nTreg	ELK1_01	0.018	0.38
Disease-activity	Fr. I nTreg	BACH2_TARGET_GENES	0.018	0.38
Disease-activity	Fr. I nTreg	MYCMAX_01	0.018	0.38
Disease-activity	Fr. I nTreg	TEAD2_TARGET_GENES	0.021	0.43
Disease-activity	Fr. I nTreg	HMGB2_TARGET_GENES	0.022	0.45
Disease-activity	Fr. I nTreg	ZSCAN29_TARGET_GENES	0.022	0.45
Disease-activity	Fr. I nTreg	ZZZ3_TARGET_GENES	0.023	0.45
Disease-activity	Fr. I nTreg	KAT5_TARGET_GENES	0.023	0.45
Disease-activity	Fr. I nTreg	HES4_TARGET_GENES	0.024	0.46
Disease-activity	Fr. I nTreg	CIC_TARGET_GENES	0.025	0.46
Disease-activity	Fr. I nTreg	KDM7A_TARGET_GENES	0.025	0.46
Disease-activity	Fr. I nTreg	TGIF_01	0.027	0.48
Disease-activity	Fr. I nTreg	ZNF84_TARGET_GENES	0.027	0.48
Disease-activity	Fr. I nTreg	NAB2_TARGET_GENES	0.028	0.48
Disease-activity	Fr. I nTreg	ZNF282_TARGET_GENES	0.031	0.52
Disease-activity	Fr. I nTreg	MAPK3_TARGET_GENES	0.031	0.52
Disease-activity	Fr. I nTreg	MSX1_TARGET_GENES	0.032	0.53
Disease-activity	Fr. I nTreg	HJURP_TARGET_GENES	0.032	0.53
Disease-activity	Fr. I nTreg	GR_Q6	0.033	0.53
Disease-activity	Fr. I nTreg	ZNF7_TARGET_GENES	0.034	0.55
Disease-activity	Fr. I nTreg	HOXA2_TARGET_GENES	0.037	0.58
Disease-activity	Fr. I nTreg	CREB3_TARGET_GENES	0.038	0.58
Disease-activity	Fr. I nTreg	NFE2L1_TARGET_GENES	0.04	0.6
Disease-activity	Fr. I nTreg	ZMYND11_TARGET_GENES	0.041	0.61
Disease-activity	Fr. I nTreg	GTF2E2_TARGET_GENES	0.042	0.63
Disease-activity	Fr. I nTreg	ELF5_TARGET_GENES	0.047	0.68
Disease-activity	Fr. II eTreg	STTTCRNTTT_IRF_Q6	4.1e-10	4.3e-07
Disease-activity	Fr. II eTreg	ISRE_01	8.3e-10	4.3e-07
Disease-activity	Fr. II eTreg	IRF_Q6	1.5e-08	5.1e-06
Disease-activity	Fr. II eTreg	ICSBP_Q6	2e-08	5.3e-06
Disease-activity	Fr. II eTreg	IRF7_01	2.8e-08	5.9e-06
Disease-activity	Fr. II eTreg	ZNF318_TARGET_GENES	3.6e-06	0.00063
Disease-activity	Fr. II eTreg	PHF2_TARGET_GENES	0.00012	0.019
Disease-activity	Fr. II eTreg	TERF1_TARGET_GENES	0.00024	0.032
Disease-activity	Fr. II eTreg	ZNF133_TARGET_GENES	0.0014	0.16
Disease-activity	Fr. II eTreg	BACH2_TARGET_GENES	0.002	0.2
Disease-activity	Fr. II eTreg	HES2_TARGET_GENES	0.0022	0.21
Disease-activity	Fr. II eTreg	ZZZ3_TARGET_GENES	0.0039	0.32
Disease-activity	Fr. II eTreg	IRF2_01	0.0039	0.32
Disease-activity	Fr. II eTreg	SATB1_TARGET_GENES	0.0049	0.36
Disease-activity	Fr. II eTreg	IRF1_01	0.0052	0.36
Disease-activity	Fr. II eTreg	MYOCD_TARGET_GENES	0.0055	0.36
Disease-activity	Fr. II eTreg	SNRNP70_TARGET_GENES	0.0062	0.37
Disease-activity	Fr. II eTreg	MAPK3_TARGET_GENES	0.0063	0.37
Disease-activity	Fr. II eTreg	MAFG_TARGET_GENES	0.0068	0.37
Disease-activity	Fr. II eTreg	FOXD3_TARGET_GENES	0.0083	0.44
Disease-activity	Fr. II eTreg	BCL6B_TARGET_GENES	0.0088	0.44
Disease-activity	Fr. II eTreg	CIZ_01	0.011	0.55
Disease-activity	Fr. II eTreg	CREB3_TARGET_GENES	0.014	0.58
Disease-activity	Fr. II eTreg	ATM_TARGET_GENES	0.014	0.58
Disease-activity	Fr. II eTreg	YGCANTGCR_UNKNOWN	0.014	0.58
Disease-activity	Fr. II eTreg	PIAS4_TARGET_GENES	0.018	0.73
Disease-activity	Fr. II eTreg	MYOD_Q6	0.02	0.78
Disease-activity	Fr. II eTreg	ZNF490_TARGET_GENES	0.022	0.82
Disease-activity	Fr. II eTreg	GGGYGTGNY_UNKNOWN	0.024	0.83
Disease-activity	Fr. II eTreg	ZNF589_TARGET_GENES	0.025	0.83
Disease-activity	Fr. II eTreg	PCGF1_TARGET_GENES	0.026	0.83
Disease-activity	Fr. II eTreg	NAB2_TARGET_GENES	0.026	0.83
Disease-activity	Fr. II eTreg	NR1D1_TARGET_GENES	0.027	0.83
Disease-activity	Fr. II eTreg	TATA_01	0.027	0.83
Disease-activity	Fr. II eTreg	ZNF197_TARGET_GENES	0.028	0.83
Disease-activity	Fr. II eTreg	KCCGNSWTTT_UNKNOWN	0.03	0.83
Disease-activity	Fr. II eTreg	RAX2_TARGET_GENES	0.031	0.83
Disease-activity	Fr. II eTreg	PRDM4_TARGET_GENES	0.031	0.83
Disease-activity	Fr. II eTreg	PR_01	0.032	0.83
Disease-activity	Fr. II eTreg	AML1_01	0.033	0.83
Disease-activity	Fr. II eTreg	AML1_Q6	0.033	0.83
Disease-activity	Fr. II eTreg	GR_Q6	0.033	0.83
Disease-activity	Fr. II eTreg	FOXE1_TARGET_GENES	0.036	0.83
Disease-activity	Fr. II eTreg	HMG20B_TARGET_GENES	0.036	0.83
Disease-activity	Fr. II eTreg	ATF3_Q6	0.037	0.83
Disease-activity	Fr. II eTreg	UBE2I_TARGET_GENES	0.037	0.83
Disease-activity	Fr. II eTreg	ISL1_TARGET_GENES	0.037	0.83
Disease-activity	Fr. II eTreg	CAGNWMCNNNGAC_UNKNOWN	0.041	0.86
Disease-activity	Fr. II eTreg	TTANWNANTGGM_UNKNOWN	0.041	0.86
Disease-activity	Fr. II eTreg	ZBTB24_TARGET_GENES	0.042	0.86
Disease-activity	Fr. II eTreg	ELF5_TARGET_GENES	0.043	0.86
Disease-activity	Fr. II eTreg	SRCAP_TARGET_GENES	0.043	0.86
Disease-activity	Fr. II eTreg	ZNF680_TARGET_GENES	0.045	0.88
Disease-activity	Fr. II eTreg	ZNF708_TARGET_GENES	0.045	0.88
Disease-activity	Fr. II eTreg	WTTGKCTG_UNKNOWN	0.048	0.91
Disease-activity	Fr. II eTreg	RAG1_TARGET_GENES	0.049	0.91
Disease-activity	Fr. II eTreg	NOTCH3_TARGET_GENES	0.05	0.91
Disease-activity	Fr. III T	STTTCRNTTT_IRF_Q6	6.6e-10	6.9e-07
Disease-activity	Fr. III T	ZNF318_TARGET_GENES	5.1e-08	1.8e-05
Disease-activity	Fr. III T	ISRE_01	5.4e-08	1.8e-05
Disease-activity	Fr. III T	IRF7_01	7.1e-08	1.8e-05
Disease-activity	Fr. III T	SNRNP70_TARGET_GENES	8.5e-07	0.00018
Disease-activity	Fr. III T	IRF_Q6	1.1e-06	0.00019
Disease-activity	Fr. III T	ICSBP_Q6	1.3e-06	0.0002
Disease-activity	Fr. III T	TAF9B_TARGET_GENES	1.9e-05	0.0024
Disease-activity	Fr. III T	FOXR2_TARGET_GENES	6e-05	0.007
Disease-activity	Fr. III T	ZFHX3_TARGET_GENES	0.00012	0.012
Disease-activity	Fr. III T	CHAF1B_TARGET_GENES	0.00018	0.017
Disease-activity	Fr. III T	PHF2_TARGET_GENES	0.00059	0.051
Disease-activity	Fr. III T	NPM1_TARGET_GENES	0.00082	0.065
Disease-activity	Fr. III T	PSMB5_TARGET_GENES	0.00089	0.065
Disease-activity	Fr. III T	TERF1_TARGET_GENES	0.001	0.065
Disease-activity	Fr. III T	HOXC6_TARGET_GENES	0.001	0.065
Disease-activity	Fr. III T	ZNF768_TARGET_GENES	0.0011	0.065
Disease-activity	Fr. III T	IRF1_01	0.0011	0.066
Disease-activity	Fr. III T	FOXE1_TARGET_GENES	0.0015	0.08
Disease-activity	Fr. III T	GTF2A2_TARGET_GENES	0.0015	0.08
Disease-activity	Fr. III T	UBE2I_TARGET_GENES	0.0019	0.093
Disease-activity	Fr. III T	KAT5_TARGET_GENES	0.0022	0.1
Disease-activity	Fr. III T	NKX2_2_TARGET_GENES	0.0034	0.15
Disease-activity	Fr. III T	MSX1_TARGET_GENES	0.0035	0.15
Disease-activity	Fr. III T	ZZZ3_TARGET_GENES	0.0038	0.16
Disease-activity	Fr. III T	MYB_Q6	0.0042	0.17
Disease-activity	Fr. III T	ZNF7_TARGET_GENES	0.0047	0.18
Disease-activity	Fr. III T	HMBOX1_TARGET_GENES	0.0058	0.22
Disease-activity	Fr. III T	SATB1_TARGET_GENES	0.006	0.22
Disease-activity	Fr. III T	HES4_TARGET_GENES	0.0066	0.23
Disease-activity	Fr. III T	HES2_TARGET_GENES	0.0078	0.26
Disease-activity	Fr. III T	MZF1_TARGET_GENES	0.0085	0.28
Disease-activity	Fr. III T	HOXA2_TARGET_GENES	0.0091	0.29
Disease-activity	Fr. III T	BACH2_TARGET_GENES	0.01	0.31
Disease-activity	Fr. III T	IRF2_01	0.01	0.31
Disease-activity	Fr. III T	TBX1_TARGET_GENES	0.011	0.32
Disease-activity	Fr. III T	DR3_Q4	0.012	0.34
Disease-activity	Fr. III T	ATF5_TARGET_GENES	0.013	0.35
Disease-activity	Fr. III T	ZNF133_TARGET_GENES	0.013	0.35
Disease-activity	Fr. III T	SETD1A_TARGET_GENES	0.013	0.35
Disease-activity	Fr. III T	PER1_TARGET_GENES	0.015	0.36
Disease-activity	Fr. III T	SNIP1_TARGET_GENES	0.015	0.36
Disease-activity	Fr. III T	GR_Q6	0.015	0.37
Disease-activity	Fr. III T	ZNF184_TARGET_GENES	0.016	0.37
Disease-activity	Fr. III T	PRDM4_TARGET_GENES	0.018	0.4
Disease-activity	Fr. III T	CTR9_TARGET_GENES	0.018	0.4
Disease-activity	Fr. III T	ID2_TARGET_GENES	0.018	0.4
Disease-activity	Fr. III T	ELF5_TARGET_GENES	0.019	0.41
Disease-activity	Fr. III T	TATA_01	0.02	0.41
Disease-activity	Fr. III T	NUP153_TARGET_GENES	0.02	0.41
Disease-activity	Fr. III T	GLI3_TARGET_GENES	0.02	0.41
Disease-activity	Fr. III T	EMX1_TARGET_GENES	0.021	0.41
Disease-activity	Fr. III T	IRF5_TARGET_GENES	0.021	0.41
Disease-activity	Fr. III T	NCOA4_TARGET_GENES	0.021	0.41
Disease-activity	Fr. III T	NOTCH3_TARGET_GENES	0.023	0.44
Disease-activity	Fr. III T	IRF9_TARGET_GENES	0.024	0.45
Disease-activity	Fr. III T	KDM7A_TARGET_GENES	0.025	0.46
Disease-activity	Fr. III T	AGCYRWTTC_UNKNOWN	0.026	0.47
Disease-activity	Fr. III T	HOXB4_TARGET_GENES	0.027	0.47
Disease-activity	Fr. III T	GTF3A_TARGET_GENES	0.027	0.47
Disease-activity	Fr. III T	ZNF213_TARGET_GENES	0.028	0.48
Disease-activity	Fr. III T	ADA2_TARGET_GENES	0.03	0.5
Disease-activity	Fr. III T	ZNF579_TARGET_GENES	0.031	0.5
Disease-activity	Fr. III T	MAPK3_TARGET_GENES	0.031	0.5
Disease-activity	Fr. III T	HJURP_TARGET_GENES	0.032	0.52
Disease-activity	Fr. III T	CIZ_01	0.033	0.52
Disease-activity	Fr. III T	EWSR1_TARGET_GENES	0.035	0.52
Disease-activity	Fr. III T	TMTCGCGANR_UNKNOWN	0.035	0.52
Disease-activity	Fr. III T	TEAD2_TARGET_GENES	0.036	0.52
Disease-activity	Fr. III T	GRE_C	0.036	0.52
Disease-activity	Fr. III T	ZNF37A_TARGET_GENES	0.036	0.52
Disease-activity	Fr. III T	UBN1_TARGET_GENES	0.037	0.52
Disease-activity	Fr. III T	ETS1_B	0.037	0.52
Disease-activity	Fr. III T	GGCKCATGS_UNKNOWN	0.037	0.52
Disease-activity	Fr. III T	BANP_TARGET_GENES	0.038	0.52
Disease-activity	Fr. III T	AEBP2_TARGET_GENES	0.039	0.53
Disease-activity	Fr. III T	ZNF250_TARGET_GENES	0.041	0.54
Disease-activity	Fr. III T	HHEX_TARGET_GENES	0.041	0.54
Disease-activity	Fr. III T	POU1F1_Q6	0.042	0.54
Disease-activity	Fr. III T	SOX10_TARGET_GENES	0.042	0.54
Disease-activity	Fr. III T	ATF1_Q6	0.043	0.56
Disease-activity	Fr. III T	ZNF532_TARGET_GENES	0.045	0.57
Disease-activity	Fr. III T	ZNF394_TARGET_GENES	0.045	0.57
Disease-activity	Fr. III T	GCM2_TARGET_GENES	0.046	0.57
Disease-activity	Fr. III T	ISL1_TARGET_GENES	0.049	0.58
Disease-activity	Fr. III T	ZNF697_TARGET_GENES	0.049	0.58
Disease-activity	Fr. III T	SRPK1_TARGET_GENES	0.05	0.58
Disease-activity	Fr. III T	PAX6_TARGET_GENES	0.05	0.58
Disease-activity	Naive CD8	IRF_Q6	1.5e-11	1.6e-08
Disease-activity	Naive CD8	ISRE_01	3.4e-11	1.8e-08
Disease-activity	Naive CD8	IRF7_01	3.4e-08	1.2e-05
Disease-activity	Naive CD8	STTTCRNTTT_IRF_Q6	4.6e-08	1.2e-05
Disease-activity	Naive CD8	ICSBP_Q6	6e-07	0.00013
Disease-activity	Naive CD8	ZNF318_TARGET_GENES	5.7e-06	0.001
Disease-activity	Naive CD8	TATA_01	1.3e-05	0.002
Disease-activity	Naive CD8	HES2_TARGET_GENES	0.00034	0.038
Disease-activity	Naive CD8	TAF9B_TARGET_GENES	0.00038	0.038
Disease-activity	Naive CD8	CHAF1B_TARGET_GENES	0.0004	0.038
Disease-activity	Naive CD8	MEF2C_TARGET_GENES	0.00041	0.038
Disease-activity	Naive CD8	PSMB5_TARGET_GENES	0.00042	0.038
Disease-activity	Naive CD8	GTF2A2_TARGET_GENES	0.00077	0.063
Disease-activity	Naive CD8	GCANCTGNY_MYOD_Q6	0.0013	0.097
Disease-activity	Naive CD8	MAPK3_TARGET_GENES	0.0014	0.097
Disease-activity	Naive CD8	PRDM4_TARGET_GENES	0.0015	0.099
Disease-activity	Naive CD8	ZZZ3_TARGET_GENES	0.0021	0.13
Disease-activity	Naive CD8	HMGB2_TARGET_GENES	0.0027	0.15
Disease-activity	Naive CD8	NFY_C	0.0028	0.15
Disease-activity	Naive CD8	GR_Q6	0.0031	0.16
Disease-activity	Naive CD8	DR3_Q4	0.0033	0.16
Disease-activity	Naive CD8	ZNF582_TARGET_GENES	0.0038	0.18
Disease-activity	Naive CD8	ZNF282_TARGET_GENES	0.0045	0.21
Disease-activity	Naive CD8	HSF1_01	0.0049	0.22
Disease-activity	Naive CD8	GLI3_TARGET_GENES	0.0058	0.24
Disease-activity	Naive CD8	FOXE1_TARGET_GENES	0.0059	0.24
Disease-activity	Naive CD8	PPARGC1A_TARGET_GENES	0.0061	0.24
Disease-activity	Naive CD8	MYCMAX_03	0.0065	0.25
Disease-activity	Naive CD8	ZA_UNIPROT_Q9UM89_UNREVIEWED_TARGET_GENES	0.0071	0.25
Disease-activity	Naive CD8	ZFHX3_TARGET_GENES	0.0071	0.25
Disease-activity	Naive CD8	IRF1_Q6	0.0072	0.25
Disease-activity	Naive CD8	HJURP_TARGET_GENES	0.0077	0.25
Disease-activity	Naive CD8	ATF1_Q6	0.0079	0.25
Disease-activity	Naive CD8	NFY_Q6	0.0083	0.26
Disease-activity	Naive CD8	ZNF37A_TARGET_GENES	0.01	0.3
Disease-activity	Naive CD8	SNRNP70_TARGET_GENES	0.011	0.31
Disease-activity	Naive CD8	ATF5_TARGET_GENES	0.011	0.32
Disease-activity	Naive CD8	HLF_01	0.011	0.32
Disease-activity	Naive CD8	GGGNNTTTCC_NFKB_Q6_01	0.012	0.32
Disease-activity	Naive CD8	CEBP_Q2	0.013	0.32
Disease-activity	Naive CD8	NMYC_01	0.013	0.32
Disease-activity	Naive CD8	IRF2_01	0.013	0.32
Disease-activity	Naive CD8	IRF1_01	0.013	0.32
Disease-activity	Naive CD8	NR0B1_TARGET_GENES	0.015	0.35
Disease-activity	Naive CD8	CACGTG_MYC_Q2	0.015	0.35
Disease-activity	Naive CD8	NPM1_TARGET_GENES	0.015	0.35
Disease-activity	Naive CD8	CEBPB_02	0.016	0.35
Disease-activity	Naive CD8	CTGCAGY_UNKNOWN	0.016	0.35
Disease-activity	Naive CD8	MIER1_TARGET_GENES	0.017	0.35
Disease-activity	Naive CD8	FOXR2_TARGET_GENES	0.017	0.35
Disease-activity	Naive CD8	HMGB1_TARGET_GENES	0.017	0.35
Disease-activity	Naive CD8	HSF2_TARGET_GENES	0.018	0.35
Disease-activity	Naive CD8	AP4_01	0.018	0.35
Disease-activity	Naive CD8	TP73_TARGET_GENES	0.018	0.35
Disease-activity	Naive CD8	TTCYNRGAA_STAT5B_01	0.018	0.35
Disease-activity	Naive CD8	AREB6_03	0.018	0.35
Disease-activity	Naive CD8	XBP1_01	0.019	0.35
Disease-activity	Naive CD8	PER1_TARGET_GENES	0.02	0.36
Disease-activity	Naive CD8	BACH2_TARGET_GENES	0.02	0.36
Disease-activity	Naive CD8	RYBP_TARGET_GENES	0.024	0.42
Disease-activity	Naive CD8	STAT6_02	0.024	0.42
Disease-activity	Naive CD8	CTR9_TARGET_GENES	0.025	0.42
Disease-activity	Naive CD8	ZNF740_TARGET_GENES	0.025	0.42
Disease-activity	Naive CD8	KAT5_TARGET_GENES	0.027	0.45
Disease-activity	Naive CD8	ZNF768_TARGET_GENES	0.027	0.45
Disease-activity	Naive CD8	STAT5B_01	0.03	0.48
Disease-activity	Naive CD8	AACTTT_UNKNOWN	0.03	0.48
Disease-activity	Naive CD8	EWSR1_TARGET_GENES	0.033	0.5
Disease-activity	Naive CD8	TAL1BETAE47_01	0.033	0.5
Disease-activity	Naive CD8	DLX6_TARGET_GENES	0.033	0.5
Disease-activity	Naive CD8	ZNF7_TARGET_GENES	0.033	0.5
Disease-activity	Naive CD8	RYTTCCTG_ETS2_B	0.037	0.54
Disease-activity	Naive CD8	ATF6_01	0.037	0.54
Disease-activity	Naive CD8	FOXQ1_TARGET_GENES	0.039	0.54
Disease-activity	Naive CD8	MEF2_03	0.039	0.54
Disease-activity	Naive CD8	WGTTNNNNNAAA_UNKNOWN	0.04	0.54
Disease-activity	Naive CD8	AP1_Q4	0.04	0.54
Disease-activity	Naive CD8	HDGF_TARGET_GENES	0.04	0.54
Disease-activity	Naive CD8	EVI1_06	0.04	0.54
Disease-activity	Naive CD8	PAX5_02	0.04	0.54
Disease-activity	Naive CD8	HHEX_TARGET_GENES	0.042	0.55
Disease-activity	Naive CD8	ELF1_Q6	0.043	0.55
Disease-activity	Naive CD8	EN1_01	0.043	0.55
Disease-activity	Naive CD8	ETS_Q4	0.044	0.55
Disease-activity	Naive CD8	AAANWWTGC_UNKNOWN	0.045	0.56
Disease-activity	Naive CD8	PAX4_02	0.045	0.56
Disease-activity	Naive CD8	TASOR_TARGET_GENES	0.046	0.56
Disease-activity	Naive CD8	NAB2_TARGET_GENES	0.047	0.56
Disease-activity	Naive CD8	FOXD3_TARGET_GENES	0.047	0.56
Disease-activity	Naive CD8	TFCP2_TARGET_GENES	0.048	0.56
Disease-activity	Naive CD8	NCOA4_TARGET_GENES	0.048	0.56
Disease-activity	Naive CD8	CIC_TARGET_GENES	0.049	0.56
Disease-activity	Naive CD8	MSX1_TARGET_GENES	0.049	0.56
Disease-activity	CM CD8	ISRE_01	4.7e-07	0.0005
Disease-activity	CM CD8	HSD17B8_TARGET_GENES	2.4e-06	0.0013
Disease-activity	CM CD8	ICSBP_Q6	5e-06	0.0015
Disease-activity	CM CD8	IRF7_01	5.5e-06	0.0015
Disease-activity	CM CD8	STTTCRNTTT_IRF_Q6	9.6e-06	0.002
Disease-activity	CM CD8	IRF_Q6	4.4e-05	0.0079
Disease-activity	CM CD8	TAF9B_TARGET_GENES	0.00048	0.073
Disease-activity	CM CD8	E2F_Q4_01	0.00088	0.12
Disease-activity	CM CD8	E2F5_TARGET_GENES	0.0011	0.13
Disease-activity	CM CD8	KAT5_TARGET_GENES	0.0013	0.13
Disease-activity	CM CD8	ZNF592_TARGET_GENES	0.0014	0.13
Disease-activity	CM CD8	PHF2_TARGET_GENES	0.0022	0.2
Disease-activity	CM CD8	NFRKB_TARGET_GENES	0.0026	0.22
Disease-activity	CM CD8	ZNF318_TARGET_GENES	0.0028	0.22
Disease-activity	CM CD8	FOXE1_TARGET_GENES	0.0036	0.24
Disease-activity	CM CD8	CHAF1B_TARGET_GENES	0.0039	0.24
Disease-activity	CM CD8	HOXA2_TARGET_GENES	0.0042	0.24
Disease-activity	CM CD8	SNRNP70_TARGET_GENES	0.0043	0.24
Disease-activity	CM CD8	MAPK3_TARGET_GENES	0.0043	0.24
Disease-activity	CM CD8	MAFG_TARGET_GENES	0.0052	0.28
Disease-activity	CM CD8	ZNF677_TARGET_GENES	0.0058	0.29
Disease-activity	CM CD8	NKX2_8_TARGET_GENES	0.007	0.34
Disease-activity	CM CD8	BACH2_TARGET_GENES	0.0077	0.34
Disease-activity	CM CD8	NOTCH3_TARGET_GENES	0.0082	0.34
Disease-activity	CM CD8	E2F1_Q4	0.0083	0.34
Disease-activity	CM CD8	H1_6_TARGET_GENES	0.0087	0.34
Disease-activity	CM CD8	GGCNKCCATNK_UNKNOWN	0.0088	0.34
Disease-activity	CM CD8	IRF2_01	0.0089	0.34
Disease-activity	CM CD8	AP4_01	0.0091	0.34
Disease-activity	CM CD8	ELF5_TARGET_GENES	0.01	0.36
Disease-activity	CM CD8	BRCA2_TARGET_GENES	0.011	0.36
Disease-activity	CM CD8	HOXC6_TARGET_GENES	0.011	0.36
Disease-activity	CM CD8	AML1_01	0.013	0.4
Disease-activity	CM CD8	AML1_Q6	0.013	0.4
Disease-activity	CM CD8	GLI3_TARGET_GENES	0.014	0.4
Disease-activity	CM CD8	ARNT_01	0.014	0.4
Disease-activity	CM CD8	TEAD2_TARGET_GENES	0.015	0.4
Disease-activity	CM CD8	NFE2L1_TARGET_GENES	0.015	0.4
Disease-activity	CM CD8	ZNF84_TARGET_GENES	0.015	0.4
Disease-activity	CM CD8	LHX9_TARGET_GENES	0.015	0.4
Disease-activity	CM CD8	ZFHX3_TARGET_GENES	0.016	0.4
Disease-activity	CM CD8	PITX1_TARGET_GENES	0.016	0.4
Disease-activity	CM CD8	MYCMAX_03	0.016	0.4
Disease-activity	CM CD8	HMBOX1_TARGET_GENES	0.017	0.41
Disease-activity	CM CD8	MAX_01	0.018	0.41
Disease-activity	CM CD8	ZNF236_TARGET_GENES	0.019	0.41
Disease-activity	CM CD8	ACAWNRNSRCGG_UNKNOWN	0.019	0.41
Disease-activity	CM CD8	ZBED5_TARGET_GENES	0.019	0.41
Disease-activity	CM CD8	TET1_TARGET_GENES	0.02	0.41
Disease-activity	CM CD8	E2F1_Q3	0.021	0.41
Disease-activity	CM CD8	TBX1_TARGET_GENES	0.022	0.41
Disease-activity	CM CD8	MIER1_TARGET_GENES	0.022	0.41
Disease-activity	CM CD8	PRDM4_TARGET_GENES	0.022	0.41
Disease-activity	CM CD8	E2F1DP1RB_01	0.022	0.41
Disease-activity	CM CD8	SATB1_TARGET_GENES	0.023	0.41
Disease-activity	CM CD8	GTF2A2_TARGET_GENES	0.023	0.41
Disease-activity	CM CD8	BARX2_TARGET_GENES	0.023	0.41
Disease-activity	CM CD8	UBN1_TARGET_GENES	0.023	0.41
Disease-activity	CM CD8	HSF2_TARGET_GENES	0.023	0.41
Disease-activity	CM CD8	FOXD2_TARGET_GENES	0.023	0.41
Disease-activity	CM CD8	E2F_Q3_01	0.024	0.41
Disease-activity	CM CD8	E2F_Q6_01	0.024	0.41
Disease-activity	CM CD8	MORC2_TARGET_GENES	0.025	0.42
Disease-activity	CM CD8	ZSCAN29_TARGET_GENES	0.026	0.43
Disease-activity	CM CD8	HJURP_TARGET_GENES	0.026	0.43
Disease-activity	CM CD8	CEBP_Q2	0.027	0.43
Disease-activity	CM CD8	E2F1_Q6_01	0.028	0.43
Disease-activity	CM CD8	TCF7_TARGET_GENES	0.028	0.43
Disease-activity	CM CD8	HOXA1_TARGET_GENES	0.029	0.43
Disease-activity	CM CD8	AEBP2_TARGET_GENES	0.029	0.43
Disease-activity	CM CD8	E2F1_Q4_01	0.029	0.43
Disease-activity	CM CD8	TATA_01	0.029	0.43
Disease-activity	CM CD8	SALL4_TARGET_GENES	0.03	0.44
Disease-activity	CM CD8	RAX2_TARGET_GENES	0.031	0.45
Disease-activity	CM CD8	CCAATNNSNNNGCG_UNKNOWN	0.032	0.46
Disease-activity	CM CD8	GTF2E2_TARGET_GENES	0.032	0.46
Disease-activity	CM CD8	SKIL_TARGET_GENES	0.035	0.48
Disease-activity	CM CD8	ASXL2_TARGET_GENES	0.035	0.48
Disease-activity	CM CD8	MZF1_TARGET_GENES	0.035	0.48
Disease-activity	CM CD8	TOP2B_TARGET_GENES	0.037	0.48
Disease-activity	CM CD8	TFEB_TARGET_GENES	0.037	0.48
Disease-activity	CM CD8	BPTF_TARGET_GENES	0.037	0.48
Disease-activity	CM CD8	HMG20B_TARGET_GENES	0.038	0.49
Disease-activity	CM CD8	USF_02	0.039	0.49
Disease-activity	CM CD8	PAX3_B	0.04	0.5
Disease-activity	CM CD8	ZNF7_TARGET_GENES	0.041	0.5
Disease-activity	CM CD8	HSF2_01	0.041	0.5
Disease-activity	CM CD8	CAGNWMCNNNGAC_UNKNOWN	0.041	0.5
Disease-activity	CM CD8	TERF1_TARGET_GENES	0.043	0.5
Disease-activity	CM CD8	USF_01	0.043	0.5
Disease-activity	CM CD8	AR_01	0.043	0.5
Disease-activity	CM CD8	ZNF282_TARGET_GENES	0.044	0.5
Disease-activity	CM CD8	NR1D1_TARGET_GENES	0.045	0.5
Disease-activity	CM CD8	CGTSACG_PAX3_B	0.045	0.5
Disease-activity	CM CD8	BANP_TARGET_GENES	0.045	0.5
Disease-activity	CM CD8	E2F_Q6	0.045	0.51
Disease-activity	CM CD8	SREBP1_Q6	0.047	0.51
Disease-activity	CM CD8	ZNF391_TARGET_GENES	0.05	0.54
Disease-activity	CM CD8	ZBTB24_TARGET_GENES	0.05	0.54
Disease-activity	EM CD8	HSD17B8_TARGET_GENES	5.7e-27	6.1e-24
Disease-activity	EM CD8	ZFHX3_TARGET_GENES	1.8e-13	9.6e-11
Disease-activity	EM CD8	ASH1L_TARGET_GENES	5.2e-12	1.9e-09
Disease-activity	EM CD8	E2F1_Q6	1e-10	2.8e-08
Disease-activity	EM CD8	E2F1_Q3	4.7e-10	1e-07
Disease-activity	EM CD8	TET1_TARGET_GENES	1e-09	1.8e-07
Disease-activity	EM CD8	SETX_TARGET_GENES	1.3e-09	2e-07
Disease-activity	EM CD8	E2F4DP1_01	1.9e-09	2.5e-07
Disease-activity	EM CD8	BARX2_TARGET_GENES	3.3e-09	3.7e-07
Disease-activity	EM CD8	E2F_02	4.5e-09	3.7e-07
Disease-activity	EM CD8	E2F1DP1_01	4.5e-09	3.7e-07
Disease-activity	EM CD8	E2F1DP2_01	4.5e-09	3.7e-07
Disease-activity	EM CD8	E2F4DP2_01	4.5e-09	3.7e-07
Disease-activity	EM CD8	E2F_Q4	1e-08	8e-07
Disease-activity	EM CD8	E2F2_TARGET_GENES	1.4e-08	9.8e-07
Disease-activity	EM CD8	SGCGSSAAA_E2F1DP2_01	1.5e-08	9.8e-07
Disease-activity	EM CD8	MORC2_TARGET_GENES	1.6e-08	1e-06
Disease-activity	EM CD8	E2F_Q6	2e-08	1.2e-06
Disease-activity	EM CD8	HOXA2_TARGET_GENES	2.4e-08	1.3e-06
Disease-activity	EM CD8	ZNF84_TARGET_GENES	2.5e-08	1.3e-06
Disease-activity	EM CD8	KAT5_TARGET_GENES	2.5e-08	1.3e-06
Disease-activity	EM CD8	DIDO1_TARGET_GENES	6.8e-08	3.3e-06
Disease-activity	EM CD8	AEBP2_TARGET_GENES	3.2e-07	1.5e-05
Disease-activity	EM CD8	E2F_Q4_01	5.6e-07	2.5e-05
Disease-activity	EM CD8	E2F5_TARGET_GENES	5.9e-07	2.5e-05
Disease-activity	EM CD8	BANP_TARGET_GENES	6e-07	2.5e-05
Disease-activity	EM CD8	E2F1DP1RB_01	6.6e-07	2.6e-05
Disease-activity	EM CD8	NFRKB_TARGET_GENES	8e-07	3.1e-05
Disease-activity	EM CD8	BARX1_TARGET_GENES	1.2e-06	4.6e-05
Disease-activity	EM CD8	JDP2_TARGET_GENES	1.3e-06	4.7e-05
Disease-activity	EM CD8	LHX2_TARGET_GENES	1.7e-06	5.9e-05
Disease-activity	EM CD8	ZNF711_TARGET_GENES	2.3e-06	7.7e-05
Disease-activity	EM CD8	HOXC6_TARGET_GENES	3e-06	9.8e-05
Disease-activity	EM CD8	SETD7_TARGET_GENES	3.3e-06	0.0001
Disease-activity	EM CD8	E2F_03	3.6e-06	0.00011
Disease-activity	EM CD8	SUPT20H_TARGET_GENES	5.3e-06	0.00016
Disease-activity	EM CD8	E2F_Q6_01	7.4e-06	0.00021
Disease-activity	EM CD8	ZSCAN5DP_TARGET_GENES	7.8e-06	0.00022
Disease-activity	EM CD8	CEBPZ_TARGET_GENES	1.1e-05	0.0003
Disease-activity	EM CD8	E2F_Q3	1.3e-05	0.00033
Disease-activity	EM CD8	ZZZ3_TARGET_GENES	1.3e-05	0.00033
Disease-activity	EM CD8	SNRNP70_TARGET_GENES	1.7e-05	0.00043
Disease-activity	EM CD8	ZNF350_TARGET_GENES	1.7e-05	0.00043
Disease-activity	EM CD8	NKX2_2_TARGET_GENES	2e-05	0.00048
Disease-activity	EM CD8	ZNF407_TARGET_GENES	2.3e-05	0.00054
Disease-activity	EM CD8	GTF2A2_TARGET_GENES	2.7e-05	0.00062
Disease-activity	EM CD8	TEAD2_TARGET_GENES	3.2e-05	0.00073
Disease-activity	EM CD8	KAT2A_TARGET_GENES	3.4e-05	0.00075
Disease-activity	EM CD8	BARHL1_TARGET_GENES	3.8e-05	0.00082
Disease-activity	EM CD8	MZF1_TARGET_GENES	3.8e-05	0.00083
Disease-activity	EM CD8	E2F_Q3_01	5.1e-05	0.0011
Disease-activity	EM CD8	THAP1_TARGET_GENES	6e-05	0.0012
Disease-activity	EM CD8	E2F1_Q6_01	6.3e-05	0.0013
Disease-activity	EM CD8	FEV_TARGET_GENES	7.6e-05	0.0015
Disease-activity	EM CD8	ELF2_TARGET_GENES	7.9e-05	0.0015
Disease-activity	EM CD8	E2F1_Q4	0.00011	0.002
Disease-activity	EM CD8	ZNF30_TARGET_GENES	0.00011	0.002
Disease-activity	EM CD8	E2F1_Q4_01	0.00013	0.0023
Disease-activity	EM CD8	WRNIP1_TARGET_GENES	0.00013	0.0023
Disease-activity	EM CD8	RFX7_TARGET_GENES	0.00014	0.0026
Disease-activity	EM CD8	NFE2L1_TARGET_GENES	0.00016	0.0028
Disease-activity	EM CD8	SETD1A_TARGET_GENES	0.00016	0.0028
Disease-activity	EM CD8	FOXE1_TARGET_GENES	0.00023	0.0039
Disease-activity	EM CD8	KTGGYRSGAA_UNKNOWN	0.00025	0.0042
Disease-activity	EM CD8	NUP153_TARGET_GENES	0.00027	0.0043
Disease-activity	EM CD8	ZBED5_TARGET_GENES	0.00027	0.0043
Disease-activity	EM CD8	HMBOX1_TARGET_GENES	0.00028	0.0045
Disease-activity	EM CD8	ZNF784_TARGET_GENES	0.00029	0.0045
Disease-activity	EM CD8	SALL4_TARGET_GENES	0.00032	0.005
Disease-activity	EM CD8	CREB3L4_TARGET_GENES	0.00036	0.0055
Disease-activity	EM CD8	HOXA1_TARGET_GENES	0.0004	0.006
Disease-activity	EM CD8	TAF9B_TARGET_GENES	0.00046	0.0069
Disease-activity	EM CD8	GLI3_TARGET_GENES	0.00048	0.007
Disease-activity	EM CD8	FXR1_TARGET_GENES	0.00048	0.007
Disease-activity	EM CD8	GATTGGY_NFY_Q6_01	0.00073	0.01
Disease-activity	EM CD8	PRKDC_TARGET_GENES	0.001	0.014
Disease-activity	EM CD8	ZMYM2_TARGET_GENES	0.0012	0.017
Disease-activity	EM CD8	ZNF224_TARGET_GENES	0.0012	0.017
Disease-activity	EM CD8	IRF5_TARGET_GENES	0.0014	0.019
Disease-activity	EM CD8	SS18_SSX1_FUSION_UNIPROT_Q8IZH1_UNREVIEWED_TARGET_GENES	0.0014	0.019
Disease-activity	EM CD8	DLX6_TARGET_GENES	0.0016	0.021
Disease-activity	EM CD8	BRCA2_TARGET_GENES	0.0017	0.022
Disease-activity	EM CD8	GGCNKCCATNK_UNKNOWN	0.0017	0.022
Disease-activity	EM CD8	ZBTB7B_TARGET_GENES	0.0017	0.022
Disease-activity	EM CD8	LHX9_TARGET_GENES	0.0018	0.022
Disease-activity	EM CD8	SCGGAAGY_ELK1_02	0.0018	0.022
Disease-activity	EM CD8	UBP1_TARGET_GENES	0.0019	0.023
Disease-activity	EM CD8	SKIL_TARGET_GENES	0.0019	0.023
Disease-activity	EM CD8	ZBTB18_TARGET_GENES	0.002	0.023
Disease-activity	EM CD8	PHF2_TARGET_GENES	0.0021	0.024
Disease-activity	EM CD8	AHRR_TARGET_GENES	0.0021	0.024
Disease-activity	EM CD8	DACH1_TARGET_GENES	0.0026	0.03
Disease-activity	EM CD8	SNAI1_TARGET_GENES	0.0027	0.031
Disease-activity	EM CD8	SFMBT1_TARGET_GENES	0.003	0.034
Disease-activity	EM CD8	MYBL1_TARGET_GENES	0.0031	0.035
Disease-activity	EM CD8	SNIP1_TARGET_GENES	0.0032	0.036
Disease-activity	EM CD8	HOXB4_TARGET_GENES	0.0032	0.036
Disease-activity	EM CD8	DYRK1A_TARGET_GENES	0.0034	0.037
Disease-activity	EM CD8	CASP8AP2_TARGET_GENES	0.0037	0.04
Disease-activity	EM CD8	SAFB2_TARGET_GENES	0.0039	0.041
Disease-activity	EM CD8	ARID5B_TARGET_GENES	0.0039	0.041
Disease-activity	EM CD8	TCF7_TARGET_GENES	0.0041	0.042
Disease-activity	EM CD8	HSF2_TARGET_GENES	0.0041	0.042
Disease-activity	EM CD8	ADA2_TARGET_GENES	0.0043	0.044
Disease-activity	EM CD8	ID2_TARGET_GENES	0.0048	0.049
Disease-activity	EM CD8	TBX3_TARGET_GENES	0.0054	0.055
Disease-activity	EM CD8	HES4_TARGET_GENES	0.006	0.06
Disease-activity	EM CD8	NFY_Q6	0.0062	0.062
Disease-activity	EM CD8	E2F_01	0.0064	0.063
Disease-activity	EM CD8	ATF6_TARGET_GENES	0.0067	0.066
Disease-activity	EM CD8	GCM2_TARGET_GENES	0.0068	0.066
Disease-activity	EM CD8	RCGCANGCGY_NRF1_Q6	0.007	0.067
Disease-activity	EM CD8	NFY_Q6_01	0.0071	0.067
Disease-activity	EM CD8	ZNF7_TARGET_GENES	0.0074	0.07
Disease-activity	EM CD8	GTF2E2_TARGET_GENES	0.0077	0.072
Disease-activity	EM CD8	CIITA_TARGET_GENES	0.0081	0.075
Disease-activity	EM CD8	KLF7_TARGET_GENES	0.0082	0.075
Disease-activity	EM CD8	ZNF660_TARGET_GENES	0.0083	0.075
Disease-activity	EM CD8	CIC_TARGET_GENES	0.0084	0.075
Disease-activity	EM CD8	HMGB2_TARGET_GENES	0.0086	0.077
Disease-activity	EM CD8	FOXO4_TARGET_GENES	0.0087	0.077
Disease-activity	EM CD8	FOXG1_TARGET_GENES	0.0091	0.08
Disease-activity	EM CD8	OVOL3_TARGET_GENES	0.0093	0.081
Disease-activity	EM CD8	ELK1_02	0.0094	0.081
Disease-activity	EM CD8	KDM7A_TARGET_GENES	0.0095	0.081
Disease-activity	EM CD8	ZNF318_TARGET_GENES	0.0095	0.081
Disease-activity	EM CD8	FOXD2_TARGET_GENES	0.01	0.086
Disease-activity	EM CD8	SRCAP_TARGET_GENES	0.011	0.091
Disease-activity	EM CD8	ZNF282_TARGET_GENES	0.012	0.096
Disease-activity	EM CD8	EMX1_TARGET_GENES	0.012	0.099
Disease-activity	EM CD8	DBP_TARGET_GENES	0.012	0.1
Disease-activity	EM CD8	RBM34_TARGET_GENES	0.012	0.1
Disease-activity	EM CD8	SF1_Q6	0.013	0.1
Disease-activity	EM CD8	ZNF140_TARGET_GENES	0.013	0.11
Disease-activity	EM CD8	ZNF532_TARGET_GENES	0.014	0.11
Disease-activity	EM CD8	ZBTB24_TARGET_GENES	0.014	0.11
Disease-activity	EM CD8	DMRT1_TARGET_GENES	0.014	0.11
Disease-activity	EM CD8	ELF5_TARGET_GENES	0.014	0.11
Disease-activity	EM CD8	ZNF146_TARGET_GENES	0.015	0.11
Disease-activity	EM CD8	PITX1_TARGET_GENES	0.015	0.11
Disease-activity	EM CD8	DNMT3A_TARGET_GENES	0.017	0.13
Disease-activity	EM CD8	PRDM4_TARGET_GENES	0.017	0.13
Disease-activity	EM CD8	CDX1_TARGET_GENES	0.017	0.13
Disease-activity	EM CD8	IRF9_TARGET_GENES	0.019	0.14
Disease-activity	EM CD8	ZSCAN29_TARGET_GENES	0.019	0.14
Disease-activity	EM CD8	TFCP2_TARGET_GENES	0.02	0.15
Disease-activity	EM CD8	ZNF260_TARGET_GENES	0.021	0.15
Disease-activity	EM CD8	ACTAYRNNNCCCR_UNKNOWN	0.021	0.15
Disease-activity	EM CD8	NCOA4_TARGET_GENES	0.021	0.15
Disease-activity	EM CD8	ISRE_01	0.021	0.15
Disease-activity	EM CD8	ATF5_TARGET_GENES	0.022	0.15
Disease-activity	EM CD8	ZNF610_TARGET_GENES	0.023	0.16
Disease-activity	EM CD8	SUMO1_TARGET_GENES	0.023	0.16
Disease-activity	EM CD8	ZNF622_TARGET_GENES	0.024	0.17
Disease-activity	EM CD8	UBN1_TARGET_GENES	0.024	0.17
Disease-activity	EM CD8	HDAC4_TARGET_GENES	0.024	0.17
Disease-activity	EM CD8	PSMB5_TARGET_GENES	0.024	0.17
Disease-activity	EM CD8	CREB_Q4	0.025	0.17
Disease-activity	EM CD8	ZNF667_TARGET_GENES	0.027	0.18
Disease-activity	EM CD8	ZNF579_TARGET_GENES	0.027	0.18
Disease-activity	EM CD8	ZNF592_TARGET_GENES	0.028	0.19
Disease-activity	EM CD8	CREB3_TARGET_GENES	0.028	0.19
Disease-activity	EM CD8	RUVBL1_TARGET_GENES	0.029	0.19
Disease-activity	EM CD8	TCCCRNNRTGC_UNKNOWN	0.029	0.19
Disease-activity	EM CD8	DLX4_TARGET_GENES	0.029	0.19
Disease-activity	EM CD8	CBX7_TARGET_GENES	0.031	0.2
Disease-activity	EM CD8	ZSCAN30_TARGET_GENES	0.032	0.2
Disease-activity	EM CD8	MXD1_TARGET_GENES	0.032	0.2
Disease-activity	EM CD8	RRAGTTGT_UNKNOWN	0.033	0.21
Disease-activity	EM CD8	ZNF184_TARGET_GENES	0.033	0.21
Disease-activity	EM CD8	TMTCGCGANR_UNKNOWN	0.033	0.21
Disease-activity	EM CD8	ICSBP_Q6	0.034	0.21
Disease-activity	EM CD8	RRCCGTTA_UNKNOWN	0.034	0.21
Disease-activity	EM CD8	FOXQ1_TARGET_GENES	0.036	0.22
Disease-activity	EM CD8	SOX11_TARGET_GENES	0.036	0.22
Disease-activity	EM CD8	ZNF704_TARGET_GENES	0.037	0.22
Disease-activity	EM CD8	INSM2_TARGET_GENES	0.037	0.22
Disease-activity	EM CD8	GLI4_TARGET_GENES	0.038	0.23
Disease-activity	EM CD8	SRPK1_TARGET_GENES	0.038	0.23
Disease-activity	EM CD8	TATA_01	0.039	0.23
Disease-activity	EM CD8	ZNF777_TARGET_GENES	0.039	0.23
Disease-activity	EM CD8	ZNF677_TARGET_GENES	0.04	0.24
Disease-activity	EM CD8	ZNF449_TARGET_GENES	0.041	0.24
Disease-activity	EM CD8	PGM3_TARGET_GENES	0.042	0.24
Disease-activity	EM CD8	CC2D1A_TARGET_GENES	0.042	0.24
Disease-activity	EM CD8	ACAWNRNSRCGG_UNKNOWN	0.042	0.24
Disease-activity	EM CD8	MSX1_TARGET_GENES	0.042	0.24
Disease-activity	EM CD8	NFMUE1_Q6	0.044	0.25
Disease-activity	EM CD8	MCRS1_TARGET_GENES	0.044	0.25
Disease-activity	EM CD8	PAX6_TARGET_GENES	0.044	0.25
Disease-activity	EM CD8	ZNF8_TARGET_GENES	0.045	0.25
Disease-activity	EM CD8	MYB_Q6	0.045	0.25
Disease-activity	EM CD8	NR0B1_TARGET_GENES	0.046	0.26
Disease-activity	EM CD8	NR1D1_TARGET_GENES	0.047	0.26
Disease-activity	EM CD8	HMG20B_TARGET_GENES	0.048	0.26
Disease-activity	EM CD8	HOXB6_TARGET_GENES	0.05	0.27
Disease-activity	EM CD8	ZBTB12_TARGET_GENES	0.05	0.27
Disease-activity	TEMRA CD8	HSD17B8_TARGET_GENES	8.7e-21	9.3e-18
Disease-activity	TEMRA CD8	E2F1DP1RB_01	2.3e-06	0.0012
Disease-activity	TEMRA CD8	ICSBP_Q6	1.2e-05	0.0037
Disease-activity	TEMRA CD8	IRF_Q6	1.7e-05	0.0037
Disease-activity	TEMRA CD8	ISRE_01	1.7e-05	0.0037
Disease-activity	TEMRA CD8	E2F5_TARGET_GENES	4.2e-05	0.0063
Disease-activity	TEMRA CD8	E2F_Q6_01	4.9e-05	0.0063
Disease-activity	TEMRA CD8	SETD7_TARGET_GENES	5.3e-05	0.0063
Disease-activity	TEMRA CD8	E2F_Q3	5.4e-05	0.0063
Disease-activity	TEMRA CD8	E2F_Q4_01	5.9e-05	0.0063
Disease-activity	TEMRA CD8	E2F1_Q4	7.1e-05	0.0069
Disease-activity	TEMRA CD8	ZNF318_TARGET_GENES	0.0001	0.0091
Disease-activity	TEMRA CD8	E2F_03	0.00012	0.0096
Disease-activity	TEMRA CD8	SNRNP70_TARGET_GENES	0.00013	0.0096
Disease-activity	TEMRA CD8	E2F4DP1_01	0.00013	0.0096
Disease-activity	TEMRA CD8	E2F1_Q3	0.00019	0.011
Disease-activity	TEMRA CD8	ZZZ3_TARGET_GENES	0.00019	0.011
Disease-activity	TEMRA CD8	TTANWNANTGGM_UNKNOWN	0.00019	0.011
Disease-activity	TEMRA CD8	E2F_02	0.00025	0.012
Disease-activity	TEMRA CD8	E2F_Q4	0.00025	0.012
Disease-activity	TEMRA CD8	E2F1DP1_01	0.00025	0.012
Disease-activity	TEMRA CD8	E2F1DP2_01	0.00025	0.012
Disease-activity	TEMRA CD8	E2F4DP2_01	0.00025	0.012
Disease-activity	TEMRA CD8	E2F_Q6	0.00029	0.013
Disease-activity	TEMRA CD8	E2F1_Q6	0.00034	0.014
Disease-activity	TEMRA CD8	TET1_TARGET_GENES	0.00046	0.018
Disease-activity	TEMRA CD8	ZFHX3_TARGET_GENES	0.00047	0.018
Disease-activity	TEMRA CD8	GATTGGY_NFY_Q6_01	0.00049	0.019
Disease-activity	TEMRA CD8	ARHGAP35_TARGET_GENES	0.00055	0.02
Disease-activity	TEMRA CD8	AEBP2_TARGET_GENES	0.00056	0.02
Disease-activity	TEMRA CD8	STTTCRNTTT_IRF_Q6	0.00063	0.022
Disease-activity	TEMRA CD8	GCM2_TARGET_GENES	0.00074	0.025
Disease-activity	TEMRA CD8	ASH1L_TARGET_GENES	0.0008	0.026
Disease-activity	TEMRA CD8	ZNF350_TARGET_GENES	0.00089	0.028
Disease-activity	TEMRA CD8	TAF9B_TARGET_GENES	0.00099	0.03
Disease-activity	TEMRA CD8	E2F_Q3_01	0.0011	0.031
Disease-activity	TEMRA CD8	E2F1_Q4_01	0.0011	0.031
Disease-activity	TEMRA CD8	BANP_TARGET_GENES	0.0012	0.034
Disease-activity	TEMRA CD8	HOXC6_TARGET_GENES	0.0015	0.042
Disease-activity	TEMRA CD8	ZNF282_TARGET_GENES	0.0018	0.049
Disease-activity	TEMRA CD8	SGCGSSAAA_E2F1DP2_01	0.0021	0.055
Disease-activity	TEMRA CD8	GRE_C	0.0023	0.059
Disease-activity	TEMRA CD8	SALL4_TARGET_GENES	0.0024	0.06
Disease-activity	TEMRA CD8	ATF1_Q6	0.0025	0.06
Disease-activity	TEMRA CD8	NFY_Q6	0.0027	0.065
Disease-activity	TEMRA CD8	MYOD_01	0.0028	0.065
Disease-activity	TEMRA CD8	SFMBT1_TARGET_GENES	0.0031	0.07
Disease-activity	TEMRA CD8	HOXA2_TARGET_GENES	0.0033	0.07
Disease-activity	TEMRA CD8	NFY_Q6_01	0.0033	0.07
Disease-activity	TEMRA CD8	HMBOX1_TARGET_GENES	0.0033	0.07
Disease-activity	TEMRA CD8	E2F1_Q6_01	0.0034	0.07
Disease-activity	TEMRA CD8	YTCCCRNNAGGY_UNKNOWN	0.0042	0.086
Disease-activity	TEMRA CD8	FOXE1_TARGET_GENES	0.0044	0.086
Disease-activity	TEMRA CD8	ZNF224_TARGET_GENES	0.0044	0.086
Disease-activity	TEMRA CD8	NFY_01	0.0044	0.086
Disease-activity	TEMRA CD8	PRDM4_TARGET_GENES	0.0048	0.093
Disease-activity	TEMRA CD8	WRNIP1_TARGET_GENES	0.0051	0.096
Disease-activity	TEMRA CD8	GTF2A2_TARGET_GENES	0.0055	0.1
Disease-activity	TEMRA CD8	GTF2E2_TARGET_GENES	0.0056	0.1
Disease-activity	TEMRA CD8	ZNF84_TARGET_GENES	0.0062	0.11
Disease-activity	TEMRA CD8	IRF7_01	0.0074	0.13
Disease-activity	TEMRA CD8	ZNF711_TARGET_GENES	0.0078	0.13
Disease-activity	TEMRA CD8	MYBL1_TARGET_GENES	0.008	0.13
Disease-activity	TEMRA CD8	SETX_TARGET_GENES	0.008	0.13
Disease-activity	TEMRA CD8	AREB6_04	0.01	0.17
Disease-activity	TEMRA CD8	CSHL1_TARGET_GENES	0.011	0.17
Disease-activity	TEMRA CD8	ZNF423_TARGET_GENES	0.011	0.17
Disease-activity	TEMRA CD8	ZNF133_TARGET_GENES	0.011	0.17
Disease-activity	TEMRA CD8	NOTCH3_TARGET_GENES	0.011	0.17
Disease-activity	TEMRA CD8	TBX1_TARGET_GENES	0.011	0.17
Disease-activity	TEMRA CD8	MAPK3_TARGET_GENES	0.012	0.18
Disease-activity	TEMRA CD8	TMTCGCGANR_UNKNOWN	0.012	0.18
Disease-activity	TEMRA CD8	AHRR_TARGET_GENES	0.012	0.18
Disease-activity	TEMRA CD8	PSMB5_TARGET_GENES	0.013	0.19
Disease-activity	TEMRA CD8	NCOA4_TARGET_GENES	0.013	0.19
Disease-activity	TEMRA CD8	HOXC13_TARGET_GENES	0.013	0.19
Disease-activity	TEMRA CD8	SS18_SSX1_FUSION_UNIPROT_Q8IZH1_UNREVIEWED_TARGET_GENES	0.014	0.19
Disease-activity	TEMRA CD8	FOXJ2_01	0.015	0.21
Disease-activity	TEMRA CD8	SRPK1_TARGET_GENES	0.016	0.22
Disease-activity	TEMRA CD8	KAT5_TARGET_GENES	0.017	0.22
Disease-activity	TEMRA CD8	SOX3_TARGET_GENES	0.017	0.22
Disease-activity	TEMRA CD8	TATA_01	0.017	0.22
Disease-activity	TEMRA CD8	CREB3L4_TARGET_GENES	0.018	0.22
Disease-activity	TEMRA CD8	ALPHACP1_01	0.018	0.22
Disease-activity	TEMRA CD8	GLI3_TARGET_GENES	0.018	0.22
Disease-activity	TEMRA CD8	ATM_TARGET_GENES	0.02	0.24
Disease-activity	TEMRA CD8	LHX9_TARGET_GENES	0.02	0.24
Disease-activity	TEMRA CD8	CEBPZ_TARGET_GENES	0.02	0.24
Disease-activity	TEMRA CD8	IRF5_TARGET_GENES	0.02	0.24
Disease-activity	TEMRA CD8	PHF2_TARGET_GENES	0.021	0.25
Disease-activity	TEMRA CD8	MORC2_TARGET_GENES	0.022	0.26
Disease-activity	TEMRA CD8	BARX2_TARGET_GENES	0.023	0.27
Disease-activity	TEMRA CD8	MMEF2_Q6	0.025	0.29
Disease-activity	TEMRA CD8	POU2AF1_TARGET_GENES	0.025	0.29
Disease-activity	TEMRA CD8	MZF1_TARGET_GENES	0.026	0.29
Disease-activity	TEMRA CD8	ZNF394_TARGET_GENES	0.027	0.3
Disease-activity	TEMRA CD8	ZNF22_TARGET_GENES	0.028	0.31
Disease-activity	TEMRA CD8	FEV_TARGET_GENES	0.029	0.31
Disease-activity	TEMRA CD8	RBM15_TARGET_GENES	0.029	0.31
Disease-activity	TEMRA CD8	TAANNYSGCG_UNKNOWN	0.029	0.31
Disease-activity	TEMRA CD8	ZNF777_TARGET_GENES	0.03	0.31
Disease-activity	TEMRA CD8	HMG20B_TARGET_GENES	0.03	0.32
Disease-activity	TEMRA CD8	SCGGAAGY_ELK1_02	0.031	0.32
Disease-activity	TEMRA CD8	PAX6_TARGET_GENES	0.032	0.33
Disease-activity	TEMRA CD8	SNIP1_TARGET_GENES	0.033	0.34
Disease-activity	TEMRA CD8	YAATNRNNNYNATT_UNKNOWN	0.033	0.34
Disease-activity	TEMRA CD8	UBP1_TARGET_GENES	0.034	0.34
Disease-activity	TEMRA CD8	STAT6_02	0.036	0.36
Disease-activity	TEMRA CD8	DYRK1A_TARGET_GENES	0.037	0.36
Disease-activity	TEMRA CD8	ETF_Q6	0.037	0.36
Disease-activity	TEMRA CD8	ZF5_01	0.039	0.37
Disease-activity	TEMRA CD8	MYCMAX_03	0.039	0.37
Disease-activity	TEMRA CD8	YGTCCTTGR_UNKNOWN	0.039	0.37
Disease-activity	TEMRA CD8	ATXN7L3_TARGET_GENES	0.041	0.38
Disease-activity	TEMRA CD8	EMX1_TARGET_GENES	0.041	0.38
Disease-activity	TEMRA CD8	EWSR1_TARGET_GENES	0.042	0.39
Disease-activity	TEMRA CD8	CHAMP1_TARGET_GENES	0.044	0.4
Disease-activity	TEMRA CD8	KTGGYRSGAA_UNKNOWN	0.046	0.41
Disease-activity	TEMRA CD8	ZNF274_TARGET_GENES	0.046	0.41
Disease-activity	TEMRA CD8	NFE2L1_TARGET_GENES	0.047	0.41
Disease-activity	TEMRA CD8	ZNF563_TARGET_GENES	0.047	0.41
Disease-activity	TEMRA CD8	KDM7A_TARGET_GENES	0.047	0.41
Disease-activity	TEMRA CD8	TERF1_TARGET_GENES	0.048	0.41
Disease-activity	TEMRA CD8	SATB1_TARGET_GENES	0.05	0.43
Disease-activity	NK	HSD17B8_TARGET_GENES	1.4e-33	1.5e-30
Disease-activity	NK	E2F5_TARGET_GENES	1.4e-08	7.4e-06
Disease-activity	NK	E2F_Q4_01	6.8e-08	2.1e-05
Disease-activity	NK	E2F_Q4	1.1e-07	2.1e-05
Disease-activity	NK	E2F_Q6	1.1e-07	2.1e-05
Disease-activity	NK	E2F_Q6_01	1.2e-07	2.1e-05
Disease-activity	NK	E2F1_Q3	2.2e-07	3.3e-05
Disease-activity	NK	E2F_03	2.8e-07	3.7e-05
Disease-activity	NK	KAT5_TARGET_GENES	5.6e-07	6.6e-05
Disease-activity	NK	E2F1_Q6	8.5e-07	9.1e-05
Disease-activity	NK	E2F_Q3	9.6e-07	9.4e-05
Disease-activity	NK	E2F_02	1.1e-06	0.0001
Disease-activity	NK	ZNF350_TARGET_GENES	1.7e-06	0.00013
Disease-activity	NK	SGCGSSAAA_E2F1DP2_01	1.8e-06	0.00013
Disease-activity	NK	E2F1DP1RB_01	2.2e-06	0.00013
Disease-activity	NK	ASH1L_TARGET_GENES	2.3e-06	0.00013
Disease-activity	NK	E2F1DP1_01	2.4e-06	0.00013
Disease-activity	NK	E2F1DP2_01	2.4e-06	0.00013
Disease-activity	NK	E2F4DP1_01	2.4e-06	0.00013
Disease-activity	NK	E2F4DP2_01	2.4e-06	0.00013
Disease-activity	NK	CC2D1A_TARGET_GENES	3.1e-06	0.00015
Disease-activity	NK	BARX2_TARGET_GENES	3.2e-06	0.00015
Disease-activity	NK	E2F1_Q4_01	4.9e-06	0.00023
Disease-activity	NK	E2F_Q3_01	5.7e-06	0.00025
Disease-activity	NK	AEBP2_TARGET_GENES	1.1e-05	0.00045
Disease-activity	NK	MORC2_TARGET_GENES	1.7e-05	0.00071
Disease-activity	NK	ICSBP_Q6	2e-05	0.0008
Disease-activity	NK	ZFHX3_TARGET_GENES	2.1e-05	0.00081
Disease-activity	NK	SALL4_TARGET_GENES	2.4e-05	0.00088
Disease-activity	NK	ISRE_01	3e-05	0.0011
Disease-activity	NK	ZNF84_TARGET_GENES	6.7e-05	0.0023
Disease-activity	NK	PRDM4_TARGET_GENES	8.2e-05	0.0027
Disease-activity	NK	SFMBT1_TARGET_GENES	9.5e-05	0.003
Disease-activity	NK	GATTGGY_NFY_Q6_01	9.8e-05	0.003
Disease-activity	NK	IRF_Q6	9.8e-05	0.003
Disease-activity	NK	E2F1_Q6_01	0.00012	0.0036
Disease-activity	NK	TCF1P_Q6	0.00021	0.0062
Disease-activity	NK	E2F1_Q4	0.00024	0.0068
Disease-activity	NK	TET1_TARGET_GENES	0.00046	0.013
Disease-activity	NK	PHF2_TARGET_GENES	0.00054	0.014
Disease-activity	NK	IRF7_01	0.00064	0.017
Disease-activity	NK	KTGGYRSGAA_UNKNOWN	0.00072	0.018
Disease-activity	NK	POU2AF1_TARGET_GENES	0.00083	0.021
Disease-activity	NK	HOXA2_TARGET_GENES	0.00093	0.023
Disease-activity	NK	CSHL1_TARGET_GENES	0.00099	0.024
Disease-activity	NK	ZNF585B_TARGET_GENES	0.0011	0.025
Disease-activity	NK	BARX1_TARGET_GENES	0.0011	0.025
Disease-activity	NK	ZNF680_TARGET_GENES	0.0011	0.025
Disease-activity	NK	E2F2_TARGET_GENES	0.0011	0.025
Disease-activity	NK	GCM2_TARGET_GENES	0.0012	0.026
Disease-activity	NK	KDM7A_TARGET_GENES	0.0012	0.026
Disease-activity	NK	TATA_01	0.0013	0.026
Disease-activity	NK	ZBTB5_TARGET_GENES	0.0015	0.03
Disease-activity	NK	ZNF274_TARGET_GENES	0.0017	0.035
Disease-activity	NK	ZBTB12_TARGET_GENES	0.0018	0.035
Disease-activity	NK	CHAF1B_TARGET_GENES	0.002	0.038
Disease-activity	NK	ZSCAN29_TARGET_GENES	0.0023	0.043
Disease-activity	NK	KRCTCNNNNMANAGC_UNKNOWN	0.0023	0.043
Disease-activity	NK	PRKDC_TARGET_GENES	0.0028	0.051
Disease-activity	NK	ZNF318_TARGET_GENES	0.0029	0.051
Disease-activity	NK	BPTF_TARGET_GENES	0.0032	0.055
Disease-activity	NK	CHAMP1_TARGET_GENES	0.0032	0.055
Disease-activity	NK	IRF1_01	0.0038	0.064
Disease-activity	NK	E2F1_Q3_01	0.0042	0.071
Disease-activity	NK	BACH2_TARGET_GENES	0.0043	0.071
Disease-activity	NK	NFRKB_TARGET_GENES	0.0046	0.074
Disease-activity	NK	SETD7_TARGET_GENES	0.0046	0.074
Disease-activity	NK	ZNF586_TARGET_GENES	0.0052	0.081
Disease-activity	NK	NFY_Q6_01	0.0052	0.081
Disease-activity	NK	PSMB5_TARGET_GENES	0.0056	0.085
Disease-activity	NK	JDP2_TARGET_GENES	0.0057	0.086
Disease-activity	NK	LHX9_TARGET_GENES	0.0058	0.086
Disease-activity	NK	BRCA2_TARGET_GENES	0.0066	0.097
Disease-activity	NK	ZNF391_TARGET_GENES	0.0068	0.098
Disease-activity	NK	SAFB2_TARGET_GENES	0.007	0.099
Disease-activity	NK	CIC_TARGET_GENES	0.008	0.11
Disease-activity	NK	ATXN7L3_TARGET_GENES	0.008	0.11
Disease-activity	NK	GTF2A2_TARGET_GENES	0.0082	0.11
Disease-activity	NK	NKX2_2_TARGET_GENES	0.0084	0.11
Disease-activity	NK	ZNF37A_TARGET_GENES	0.0086	0.12
Disease-activity	NK	ZNF610_TARGET_GENES	0.009	0.12
Disease-activity	NK	TERF1_TARGET_GENES	0.0097	0.13
Disease-activity	NK	UBN1_TARGET_GENES	0.01	0.13
Disease-activity	NK	BANP_TARGET_GENES	0.01	0.13
Disease-activity	NK	HOXB4_TARGET_GENES	0.01	0.13
Disease-activity	NK	ZNF407_TARGET_GENES	0.01	0.13
Disease-activity	NK	FOXE1_TARGET_GENES	0.011	0.13
Disease-activity	NK	SOX3_TARGET_GENES	0.011	0.13
Disease-activity	NK	CEBPZ_TARGET_GENES	0.012	0.14
Disease-activity	NK	STTTCRNTTT_IRF_Q6	0.012	0.14
Disease-activity	NK	ZNF711_TARGET_GENES	0.012	0.14
Disease-activity	NK	GTF2E2_TARGET_GENES	0.014	0.16
Disease-activity	NK	TBX1_TARGET_GENES	0.014	0.16
Disease-activity	NK	ACTAYRNNNCCCR_UNKNOWN	0.014	0.16
Disease-activity	NK	NOTCH3_TARGET_GENES	0.014	0.16
Disease-activity	NK	TCF7_TARGET_GENES	0.015	0.16
Disease-activity	NK	ZNF582_TARGET_GENES	0.016	0.17
Disease-activity	NK	ZNF140_TARGET_GENES	0.016	0.17
Disease-activity	NK	TFEB_TARGET_GENES	0.016	0.17
Disease-activity	NK	ASXL2_TARGET_GENES	0.016	0.17
Disease-activity	NK	MAX_01	0.017	0.18
Disease-activity	NK	E2F_01	0.018	0.19
Disease-activity	NK	MZF1_TARGET_GENES	0.018	0.19
Disease-activity	NK	YYCATTCAWW_UNKNOWN	0.02	0.2
Disease-activity	NK	HDGF_TARGET_GENES	0.02	0.2
Disease-activity	NK	NFY_Q6	0.02	0.2
Disease-activity	NK	NFY_01	0.02	0.2
Disease-activity	NK	ELK1_02	0.021	0.21
Disease-activity	NK	TEAD2_TARGET_GENES	0.022	0.22
Disease-activity	NK	E47_02	0.022	0.22
Disease-activity	NK	RBM15_TARGET_GENES	0.023	0.22
Disease-activity	NK	CHAF1A_TARGET_GENES	0.023	0.22
Disease-activity	NK	SUPT16H_TARGET_GENES	0.024	0.23
Disease-activity	NK	KCCGNSWTTT_UNKNOWN	0.024	0.23
Disease-activity	NK	ZNF697_TARGET_GENES	0.024	0.23
Disease-activity	NK	ZBTB18_TARGET_GENES	0.026	0.24
Disease-activity	NK	IRF2_01	0.026	0.24
Disease-activity	NK	AUTS2_TARGET_GENES	0.027	0.24
Disease-activity	NK	ZNF746_TARGET_GENES	0.028	0.25
Disease-activity	NK	FEV_TARGET_GENES	0.029	0.26
Disease-activity	NK	ZNF560_TARGET_GENES	0.03	0.26
Disease-activity	NK	CREB3L4_TARGET_GENES	0.03	0.26
Disease-activity	NK	MYBL1_TARGET_GENES	0.031	0.26
Disease-activity	NK	ELF5_TARGET_GENES	0.031	0.26
Disease-activity	NK	HSF1_01	0.031	0.26
Disease-activity	NK	WRNIP1_TARGET_GENES	0.031	0.27
Disease-activity	NK	TBX3_TARGET_GENES	0.033	0.27
Disease-activity	NK	ARID5B_TARGET_GENES	0.033	0.27
Disease-activity	NK	FXR1_TARGET_GENES	0.033	0.28
Disease-activity	NK	ZNF34_TARGET_GENES	0.033	0.28
Disease-activity	NK	MYCMAX_03	0.034	0.28
Disease-activity	NK	KAT2A_TARGET_GENES	0.037	0.29
Disease-activity	NK	NR0B1_TARGET_GENES	0.037	0.29
Disease-activity	NK	HES2_TARGET_GENES	0.037	0.29
Disease-activity	NK	ARNT_02	0.037	0.3
Disease-activity	NK	ZNF426_TARGET_GENES	0.038	0.3
Disease-activity	NK	FOXD2_TARGET_GENES	0.038	0.3
Disease-activity	NK	HMG20B_TARGET_GENES	0.039	0.3
Disease-activity	NK	HMGIY_Q6	0.039	0.3
Disease-activity	NK	MYOD_01	0.039	0.3
Disease-activity	NK	ZNF768_TARGET_GENES	0.039	0.3
Disease-activity	NK	EGR3_01	0.04	0.3
Disease-activity	NK	SREBP1_01	0.04	0.3
Disease-activity	NK	SNAI1_TARGET_GENES	0.04	0.3
Disease-activity	NK	NCOA4_TARGET_GENES	0.041	0.3
Disease-activity	NK	AHRR_TARGET_GENES	0.042	0.31
Disease-activity	NK	TFCP2_TARGET_GENES	0.043	0.31
Disease-activity	NK	ZZZ3_TARGET_GENES	0.044	0.32
Disease-activity	NK	ZNF781_TARGET_GENES	0.045	0.32
Disease-activity	NK	ZNF224_TARGET_GENES	0.045	0.32
Disease-activity	NK	FOXP2_TARGET_GENES	0.046	0.32
Disease-activity	NK	SATB1_TARGET_GENES	0.046	0.32
Disease-activity	NK	ZNF618_TARGET_GENES	0.046	0.32
Disease-activity	NK	DLX6_TARGET_GENES	0.047	0.32
Disease-activity	NK	ZNF30_TARGET_GENES	0.047	0.32
Disease-activity	NK	ZNF667_TARGET_GENES	0.047	0.32
Disease-activity	NK	MYOCD_TARGET_GENES	0.048	0.32
Disease-activity	NK	ZNF664_TARGET_GENES	0.048	0.32
Disease-activity	NK	FOXG1_TARGET_GENES	0.048	0.32
Disease-activity	NK	PAX7_TARGET_GENES	0.049	0.32
Disease-activity	NK	HMBOX1_TARGET_GENES	0.049	0.32
Disease-activity	NK	ZNF184_TARGET_GENES	0.049	0.32
Disease-activity	NK	FOXD3_TARGET_GENES	0.05	0.33
Disease-activity	Naive B	IRF7_01	6.3e-06	0.0059
Disease-activity	Naive B	ISRE_01	1.7e-05	0.0059
Disease-activity	Naive B	PPARGC1A_TARGET_GENES	1.7e-05	0.0059
Disease-activity	Naive B	IRF_Q6	5.2e-05	0.014
Disease-activity	Naive B	IRF9_TARGET_GENES	8.8e-05	0.019
Disease-activity	Naive B	FOXE1_TARGET_GENES	0.00011	0.02
Disease-activity	Naive B	TAF9B_TARGET_GENES	0.00017	0.026
Disease-activity	Naive B	ZNF318_TARGET_GENES	0.00023	0.027
Disease-activity	Naive B	ZZZ3_TARGET_GENES	0.00026	0.027
Disease-activity	Naive B	STTTCRNTTT_IRF_Q6	0.00026	0.027
Disease-activity	Naive B	ICSBP_Q6	0.00031	0.03
Disease-activity	Naive B	PCGF1_TARGET_GENES	0.00039	0.035
Disease-activity	Naive B	PER1_TARGET_GENES	0.00045	0.037
Disease-activity	Naive B	PSMB5_TARGET_GENES	0.00076	0.058
Disease-activity	Naive B	NKX2_2_TARGET_GENES	0.0016	0.11
Disease-activity	Naive B	ZNF768_TARGET_GENES	0.0017	0.11
Disease-activity	Naive B	ZNF37A_TARGET_GENES	0.0017	0.11
Disease-activity	Naive B	ZA_UNIPROT_Q9UM89_UNREVIEWED_TARGET_GENES	0.0018	0.11
Disease-activity	Naive B	NR1D1_TARGET_GENES	0.0027	0.15
Disease-activity	Naive B	BCL6B_TARGET_GENES	0.0031	0.16
Disease-activity	Naive B	CHAF1B_TARGET_GENES	0.0037	0.19
Disease-activity	Naive B	MAPK3_TARGET_GENES	0.0039	0.19
Disease-activity	Naive B	ATF5_TARGET_GENES	0.0046	0.21
Disease-activity	Naive B	BACH2_TARGET_GENES	0.0054	0.24
Disease-activity	Naive B	HSF2_TARGET_GENES	0.0057	0.24
Disease-activity	Naive B	HMBOX1_TARGET_GENES	0.0061	0.25
Disease-activity	Naive B	PHF2_TARGET_GENES	0.0073	0.27
Disease-activity	Naive B	NFKB_Q6	0.0074	0.27
Disease-activity	Naive B	GTF2A2_TARGET_GENES	0.0075	0.27
Disease-activity	Naive B	HOXC6_TARGET_GENES	0.0082	0.29
Disease-activity	Naive B	HOXA2_TARGET_GENES	0.0092	0.32
Disease-activity	Naive B	SNRNP70_TARGET_GENES	0.01	0.34
Disease-activity	Naive B	IRF5_TARGET_GENES	0.011	0.35
Disease-activity	Naive B	ZNF677_TARGET_GENES	0.013	0.4
Disease-activity	Naive B	HSF1_01	0.014	0.42
Disease-activity	Naive B	HSF_Q6	0.015	0.42
Disease-activity	Naive B	FOXR2_TARGET_GENES	0.015	0.42
Disease-activity	Naive B	DLX2_TARGET_GENES	0.015	0.42
Disease-activity	Naive B	ZBTB24_TARGET_GENES	0.017	0.44
Disease-activity	Naive B	ZNF561_TARGET_GENES	0.017	0.44
Disease-activity	Naive B	SALL4_TARGET_GENES	0.017	0.44
Disease-activity	Naive B	HOXC11_TARGET_GENES	0.017	0.44
Disease-activity	Naive B	MEF2C_TARGET_GENES	0.018	0.45
Disease-activity	Naive B	ZNF7_TARGET_GENES	0.021	0.49
Disease-activity	Naive B	RBM15_TARGET_GENES	0.022	0.49
Disease-activity	Naive B	ZNF740_TARGET_GENES	0.022	0.49
Disease-activity	Naive B	ZFHX3_TARGET_GENES	0.022	0.49
Disease-activity	Naive B	TEAD2_TARGET_GENES	0.022	0.49
Disease-activity	Naive B	ZNF362_TARGET_GENES	0.023	0.49
Disease-activity	Naive B	TAAWWATAG_RSRFC4_Q2	0.023	0.49
Disease-activity	Naive B	PRDM4_TARGET_GENES	0.024	0.49
Disease-activity	Naive B	PSIP1_TARGET_GENES	0.024	0.49
Disease-activity	Naive B	SKIL_TARGET_GENES	0.025	0.5
Disease-activity	Naive B	ZNF34_TARGET_GENES	0.026	0.5
Disease-activity	Naive B	TFEB_TARGET_GENES	0.027	0.5
Disease-activity	Naive B	CREBP1CJUN_01	0.027	0.5
Disease-activity	Naive B	ZBTB44_TARGET_GENES	0.027	0.5
Disease-activity	Naive B	TATAAA_TATA_01	0.027	0.5
Disease-activity	Naive B	GATA6_01	0.028	0.5
Disease-activity	Naive B	EMX1_TARGET_GENES	0.028	0.5
Disease-activity	Naive B	ATXN7L3_TARGET_GENES	0.031	0.54
Disease-activity	Naive B	ZNF394_TARGET_GENES	0.031	0.54
Disease-activity	Naive B	OCT1_02	0.032	0.54
Disease-activity	Naive B	ZNF184_TARGET_GENES	0.036	0.59
Disease-activity	Naive B	ZNF622_TARGET_GENES	0.037	0.59
Disease-activity	Naive B	GCANCTGNY_MYOD_Q6	0.037	0.59
Disease-activity	Naive B	JDP2_TARGET_GENES	0.038	0.59
Disease-activity	Naive B	ZMYM2_TARGET_GENES	0.038	0.59
Disease-activity	Naive B	IRX3_TARGET_GENES	0.042	0.63
Disease-activity	Naive B	TATA_01	0.042	0.63
Disease-activity	Naive B	XPO1_TARGET_GENES	0.042	0.63
Disease-activity	Naive B	TP73_TARGET_GENES	0.043	0.63
Disease-activity	Naive B	MCAATNNNNNGCG_UNKNOWN	0.044	0.64
Disease-activity	Naive B	CACCCBINDINGFACTOR_Q6	0.045	0.64
Disease-activity	Naive B	ZNF322_TARGET_GENES	0.046	0.64
Disease-activity	Naive B	NFE2L1_TARGET_GENES	0.046	0.64
Disease-activity	Naive B	AHRR_TARGET_GENES	0.046	0.64
Disease-activity	Naive B	TERF1_TARGET_GENES	0.047	0.64
Disease-activity	Naive B	YATTNATC_UNKNOWN	0.048	0.64
Disease-activity	Naive B	TGANTCA_AP1_C	0.05	0.65
Disease-activity	USM B	ZNF318_TARGET_GENES	1.9e-09	2e-06
Disease-activity	USM B	ICSBP_Q6	1.9e-07	9.4e-05
Disease-activity	USM B	IRF7_01	2.7e-07	9.4e-05
Disease-activity	USM B	ISRE_01	5.3e-06	0.0014
Disease-activity	USM B	FOXE1_TARGET_GENES	1.1e-05	0.0023
Disease-activity	USM B	STTTCRNTTT_IRF_Q6	2e-05	0.0034
Disease-activity	USM B	IRF_Q6	2.2e-05	0.0034
Disease-activity	USM B	PRDM4_TARGET_GENES	8e-05	0.01
Disease-activity	USM B	MAZ_Q6	0.00035	0.037
Disease-activity	USM B	BACH2_TARGET_GENES	0.00035	0.037
Disease-activity	USM B	ZNF768_TARGET_GENES	0.00059	0.057
Disease-activity	USM B	HSF2_TARGET_GENES	0.00078	0.069
Disease-activity	USM B	CHAF1B_TARGET_GENES	0.00091	0.074
Disease-activity	USM B	NFXL1_TARGET_GENES	0.0011	0.082
Disease-activity	USM B	IRF9_TARGET_GENES	0.0024	0.17
Disease-activity	USM B	ZZZ3_TARGET_GENES	0.0031	0.2
Disease-activity	USM B	GCANCTGNY_MYOD_Q6	0.0036	0.22
Disease-activity	USM B	PPARGC1A_TARGET_GENES	0.0048	0.28
Disease-activity	USM B	GTF2A2_TARGET_GENES	0.005	0.28
Disease-activity	USM B	PHF2_TARGET_GENES	0.0055	0.29
Disease-activity	USM B	FOXR2_TARGET_GENES	0.0067	0.33
Disease-activity	USM B	MAFG_TARGET_GENES	0.0075	0.36
Disease-activity	USM B	HES2_TARGET_GENES	0.0084	0.38
Disease-activity	USM B	ZNF22_TARGET_GENES	0.0093	0.41
Disease-activity	USM B	PER1_TARGET_GENES	0.011	0.44
Disease-activity	USM B	P300_01	0.011	0.44
Disease-activity	USM B	IRF1_01	0.011	0.44
Disease-activity	USM B	BCL6B_TARGET_GENES	0.014	0.54
Disease-activity	USM B	EBNA1BP2_TARGET_GENES	0.015	0.54
Disease-activity	USM B	ZNF512B_TARGET_GENES	0.016	0.55
Disease-activity	USM B	ZNF563_TARGET_GENES	0.018	0.61
Disease-activity	USM B	HJURP_TARGET_GENES	0.02	0.64
Disease-activity	USM B	PSMB5_TARGET_GENES	0.02	0.65
Disease-activity	USM B	ZNF423_TARGET_GENES	0.022	0.67
Disease-activity	USM B	GR_Q6	0.023	0.68
Disease-activity	USM B	GATA2_01	0.026	0.74
Disease-activity	USM B	TGGNNNNNNKCCAR_UNKNOWN	0.026	0.74
Disease-activity	USM B	SNRNP70_TARGET_GENES	0.027	0.76
Disease-activity	USM B	NCOA2_TARGET_GENES	0.028	0.76
Disease-activity	USM B	E12_Q6	0.029	0.76
Disease-activity	USM B	LCORL_TARGET_GENES	0.03	0.76
Disease-activity	USM B	NFKB_Q6	0.031	0.78
Disease-activity	USM B	SP1_Q4_01	0.033	0.79
Disease-activity	USM B	HOXC6_TARGET_GENES	0.036	0.79
Disease-activity	USM B	SPZ1_01	0.036	0.79
Disease-activity	USM B	ZNF7_TARGET_GENES	0.037	0.79
Disease-activity	USM B	NMYC_01	0.038	0.79
Disease-activity	USM B	TGCTGAY_UNKNOWN	0.038	0.79
Disease-activity	USM B	MYCMAX_B	0.038	0.79
Disease-activity	USM B	TAF9B_TARGET_GENES	0.039	0.79
Disease-activity	USM B	HMGB1_TARGET_GENES	0.04	0.79
Disease-activity	USM B	NUFIP1_TARGET_GENES	0.042	0.79
Disease-activity	USM B	USF_C	0.042	0.79
Disease-activity	USM B	ZNF394_TARGET_GENES	0.042	0.79
Disease-activity	USM B	AP2_Q6	0.042	0.79
Disease-activity	USM B	MAPK3_TARGET_GENES	0.043	0.79
Disease-activity	USM B	BACH1_01	0.043	0.79
Disease-activity	USM B	ZFHX3_TARGET_GENES	0.044	0.8
Disease-activity	USM B	NR1D1_TARGET_GENES	0.045	0.8
Disease-activity	USM B	PSIP1_TARGET_GENES	0.045	0.8
Disease-activity	USM B	MSX1_TARGET_GENES	0.047	0.81
Disease-activity	USM B	ISL1_TARGET_GENES	0.048	0.81
Disease-activity	USM B	YRCCAKNNGNCGC_UNKNOWN	0.049	0.81
Disease-activity	SM B	STTTCRNTTT_IRF_Q6	1e-07	7.2e-05
Disease-activity	SM B	ISRE_01	1.4e-07	7.2e-05
Disease-activity	SM B	ICSBP_Q6	2.6e-07	9.3e-05
Disease-activity	SM B	ZNF318_TARGET_GENES	2.5e-06	0.00065
Disease-activity	SM B	IRF_Q6	3.4e-06	0.00071
Disease-activity	SM B	IRF7_01	5.4e-06	0.00096
Disease-activity	SM B	FOXE1_TARGET_GENES	1.1e-05	0.0017
Disease-activity	SM B	CHAF1B_TARGET_GENES	0.00014	0.019
Disease-activity	SM B	ZNF768_TARGET_GENES	0.00034	0.037
Disease-activity	SM B	MAPK3_TARGET_GENES	0.00035	0.037
Disease-activity	SM B	IRF1_01	0.00076	0.07
Disease-activity	SM B	HSF2_TARGET_GENES	0.00079	0.07
Disease-activity	SM B	ZNF184_TARGET_GENES	0.0011	0.093
Disease-activity	SM B	HNF4_Q6	0.0017	0.13
Disease-activity	SM B	NAB2_TARGET_GENES	0.0019	0.13
Disease-activity	SM B	PRDM4_TARGET_GENES	0.0023	0.15
Disease-activity	SM B	PPARGC1A_TARGET_GENES	0.0033	0.2
Disease-activity	SM B	ZZZ3_TARGET_GENES	0.0036	0.2
Disease-activity	SM B	ZNF37A_TARGET_GENES	0.0036	0.2
Disease-activity	SM B	IRF9_TARGET_GENES	0.0038	0.2
Disease-activity	SM B	MAFG_TARGET_GENES	0.0047	0.24
Disease-activity	SM B	ZNF512B_TARGET_GENES	0.005	0.24
Disease-activity	SM B	PSMB5_TARGET_GENES	0.0069	0.31
Disease-activity	SM B	YNGTTNNNATT_UNKNOWN	0.0071	0.31
Disease-activity	SM B	WGTTNNNNNAAA_UNKNOWN	0.0077	0.33
Disease-activity	SM B	NFXL1_TARGET_GENES	0.0085	0.35
Disease-activity	SM B	ZNF589_TARGET_GENES	0.0089	0.35
Disease-activity	SM B	PHF2_TARGET_GENES	0.01	0.39
Disease-activity	SM B	LEF1_Q6	0.011	0.41
Disease-activity	SM B	SALL4_TARGET_GENES	0.012	0.41
Disease-activity	SM B	BCL6B_TARGET_GENES	0.012	0.41
Disease-activity	SM B	SNRNP70_TARGET_GENES	0.012	0.41
Disease-activity	SM B	HJURP_TARGET_GENES	0.014	0.44
Disease-activity	SM B	SAFB2_TARGET_GENES	0.014	0.44
Disease-activity	SM B	PAX7_TARGET_GENES	0.015	0.45
Disease-activity	SM B	ZNF622_TARGET_GENES	0.015	0.45
Disease-activity	SM B	TP73_TARGET_GENES	0.016	0.46
Disease-activity	SM B	SIX1_TARGET_GENES	0.017	0.46
Disease-activity	SM B	MCAATNNNNNGCG_UNKNOWN	0.02	0.53
Disease-activity	SM B	STAT1_03	0.021	0.53
Disease-activity	SM B	CDC5_01	0.021	0.53
Disease-activity	SM B	BACH2_TARGET_GENES	0.021	0.53
Disease-activity	SM B	AR_01	0.021	0.53
Disease-activity	SM B	DR3_Q4	0.022	0.53
Disease-activity	SM B	ER_Q6_01	0.024	0.56
Disease-activity	SM B	GR_Q6	0.024	0.56
Disease-activity	SM B	HDGF_TARGET_GENES	0.027	0.6
Disease-activity	SM B	HOXC6_TARGET_GENES	0.027	0.6
Disease-activity	SM B	CCAATNNSNNNGCG_UNKNOWN	0.032	0.69
Disease-activity	SM B	SOX3_TARGET_GENES	0.034	0.69
Disease-activity	SM B	ATF5_TARGET_GENES	0.034	0.69
Disease-activity	SM B	NFY_Q6	0.034	0.69
Disease-activity	SM B	GATA4_Q3	0.036	0.71
Disease-activity	SM B	UBP1_TARGET_GENES	0.037	0.72
Disease-activity	SM B	DYRK1A_TARGET_GENES	0.038	0.73
Disease-activity	SM B	FOXR2_TARGET_GENES	0.039	0.73
Disease-activity	SM B	XPO1_TARGET_GENES	0.041	0.75
Disease-activity	SM B	TAF9B_TARGET_GENES	0.042	0.75
Disease-activity	SM B	STAT1_02	0.044	0.75
Disease-activity	SM B	NR1D1_TARGET_GENES	0.044	0.75
Disease-activity	SM B	MAZ_Q6	0.045	0.75
Disease-activity	SM B	GTF2A2_TARGET_GENES	0.045	0.75
Disease-activity	SM B	ZNF513_TARGET_GENES	0.045	0.75
Disease-activity	SM B	ZNF22_TARGET_GENES	0.046	0.75
Disease-activity	SM B	TBX1_TARGET_GENES	0.047	0.75
Disease-activity	SM B	XBP1_01	0.047	0.75
Disease-activity	SM B	ZNF224_TARGET_GENES	0.048	0.76
Disease-activity	SM B	HES2_TARGET_GENES	0.05	0.78
Disease-activity	DN B	IRF7_01	3.5e-10	3.7e-07
Disease-activity	DN B	ICSBP_Q6	2.9e-09	1.5e-06
Disease-activity	DN B	ISRE_01	4.4e-08	1.6e-05
Disease-activity	DN B	ZNF318_TARGET_GENES	1.2e-07	3.3e-05
Disease-activity	DN B	STTTCRNTTT_IRF_Q6	2.8e-07	6e-05
Disease-activity	DN B	FOXE1_TARGET_GENES	3.9e-07	6.9e-05
Disease-activity	DN B	IRF_Q6	2.3e-06	0.00035
Disease-activity	DN B	PRDM4_TARGET_GENES	3.6e-05	0.0046
Disease-activity	DN B	BCL6B_TARGET_GENES	3.9e-05	0.0046
Disease-activity	DN B	ZZZ3_TARGET_GENES	0.00041	0.043
Disease-activity	DN B	SNRNP70_TARGET_GENES	0.00077	0.073
Disease-activity	DN B	TBX1_TARGET_GENES	0.00089	0.077
Disease-activity	DN B	TAF9B_TARGET_GENES	0.00096	0.077
Disease-activity	DN B	MAPK3_TARGET_GENES	0.0014	0.11
Disease-activity	DN B	YNGTTNNNATT_UNKNOWN	0.0026	0.18
Disease-activity	DN B	IRF1_01	0.0035	0.23
Disease-activity	DN B	GTF2A2_TARGET_GENES	0.0039	0.24
Disease-activity	DN B	MYCMAX_02	0.0045	0.26
Disease-activity	DN B	HOXC6_TARGET_GENES	0.0049	0.27
Disease-activity	DN B	E12_Q6	0.0057	0.3
Disease-activity	DN B	WGTTNNNNNAAA_UNKNOWN	0.0061	0.3
Disease-activity	DN B	SOX5_01	0.0065	0.3
Disease-activity	DN B	PHF2_TARGET_GENES	0.0066	0.3
Disease-activity	DN B	ZNF768_TARGET_GENES	0.0069	0.3
Disease-activity	DN B	HMGA1_TARGET_GENES	0.008	0.33
Disease-activity	DN B	IRF9_TARGET_GENES	0.0097	0.38
Disease-activity	DN B	KAT5_TARGET_GENES	0.01	0.38
Disease-activity	DN B	SUPT16H_TARGET_GENES	0.01	0.38
Disease-activity	DN B	FOXR2_TARGET_GENES	0.011	0.4
Disease-activity	DN B	HES4_TARGET_GENES	0.012	0.4
Disease-activity	DN B	BACH2_TARGET_GENES	0.012	0.4
Disease-activity	DN B	GATA_Q6	0.012	0.4
Disease-activity	DN B	CHAF1B_TARGET_GENES	0.013	0.42
Disease-activity	DN B	NKX62_Q2	0.015	0.47
Disease-activity	DN B	EVI1_03	0.017	0.51
Disease-activity	DN B	RBM15_TARGET_GENES	0.018	0.51
Disease-activity	DN B	PSMB5_TARGET_GENES	0.019	0.53
Disease-activity	DN B	NR0B1_TARGET_GENES	0.02	0.53
Disease-activity	DN B	CDC5_01	0.02	0.53
Disease-activity	DN B	PER1_TARGET_GENES	0.02	0.53
Disease-activity	DN B	MAX_01	0.023	0.58
Disease-activity	DN B	DR3_Q4	0.024	0.59
Disease-activity	DN B	NR1D1_TARGET_GENES	0.025	0.59
Disease-activity	DN B	ZNF133_TARGET_GENES	0.025	0.59
Disease-activity	DN B	ZNF579_TARGET_GENES	0.032	0.75
Disease-activity	DN B	HP1SITEFACTOR_Q6	0.034	0.77
Disease-activity	DN B	SRCAP_TARGET_GENES	0.035	0.77
Disease-activity	DN B	GATA6_01	0.035	0.77
Disease-activity	DN B	BANP_TARGET_GENES	0.036	0.77
Disease-activity	DN B	ZNF362_TARGET_GENES	0.037	0.77
Disease-activity	DN B	TEAD2_TARGET_GENES	0.037	0.77
Disease-activity	DN B	CSHL1_TARGET_GENES	0.039	0.79
Disease-activity	DN B	AEBP2_TARGET_GENES	0.041	0.79
Disease-activity	DN B	CHX10_01	0.041	0.79
Disease-activity	DN B	ZNF224_TARGET_GENES	0.042	0.79
Disease-activity	DN B	NUP153_TARGET_GENES	0.043	0.8
Disease-activity	DN B	DYRK1A_TARGET_GENES	0.043	0.8
Disease-activity	DN B	GCM2_TARGET_GENES	0.046	0.82
Disease-activity	DN B	AP2_Q6	0.046	0.82
Disease-activity	DN B	NKX2_2_TARGET_GENES	0.047	0.82
Disease-activity	DN B	YTATTTTNR_MEF2_02	0.049	0.83
Disease-activity	Plasmablast	HSD17B8_TARGET_GENES	4.9e-41	5.3e-38
Disease-activity	Plasmablast	ZFHX3_TARGET_GENES	2.8e-11	1.5e-08
Disease-activity	Plasmablast	E2F5_TARGET_GENES	6.4e-09	2.3e-06
Disease-activity	Plasmablast	AEBP2_TARGET_GENES	5.9e-08	1.6e-05
Disease-activity	Plasmablast	E2F_Q4_01	3.2e-07	6.8e-05
Disease-activity	Plasmablast	BARX2_TARGET_GENES	6.1e-07	0.00011
Disease-activity	Plasmablast	ARID5B_TARGET_GENES	8.2e-07	0.00013
Disease-activity	Plasmablast	E2F2_TARGET_GENES	2.1e-06	0.00029
Disease-activity	Plasmablast	E2F_Q6_01	2.5e-06	0.00029
Disease-activity	Plasmablast	ASH1L_TARGET_GENES	4.1e-06	0.00044
Disease-activity	Plasmablast	FOXP2_TARGET_GENES	8.8e-06	0.00086
Disease-activity	Plasmablast	IRF_Q6	1.1e-05	0.001
Disease-activity	Plasmablast	E2F_03	2e-05	0.0016
Disease-activity	Plasmablast	NFRKB_TARGET_GENES	2.6e-05	0.0017
Disease-activity	Plasmablast	CREB3L4_TARGET_GENES	2.7e-05	0.0017
Disease-activity	Plasmablast	E2F1_Q6	2.7e-05	0.0017
Disease-activity	Plasmablast	SETX_TARGET_GENES	2.7e-05	0.0017
Disease-activity	Plasmablast	BACH2_TARGET_GENES	3.3e-05	0.0019
Disease-activity	Plasmablast	ZNF407_TARGET_GENES	3.3e-05	0.0019
Disease-activity	Plasmablast	MEF2C_TARGET_GENES	3.5e-05	0.0019
Disease-activity	Plasmablast	HOXC6_TARGET_GENES	5e-05	0.0026
Disease-activity	Plasmablast	SUMO1_TARGET_GENES	5.7e-05	0.0028
Disease-activity	Plasmablast	E2F_Q4	6.7e-05	0.0031
Disease-activity	Plasmablast	E2F_Q6	7.1e-05	0.0031
Disease-activity	Plasmablast	NR1I2_TARGET_GENES	7.3e-05	0.0031
Disease-activity	Plasmablast	E2F_Q3_01	7.5e-05	0.0031
Disease-activity	Plasmablast	CEBPZ_TARGET_GENES	9.1e-05	0.0036
Disease-activity	Plasmablast	NOTCH3_TARGET_GENES	9.5e-05	0.0036
Disease-activity	Plasmablast	HOXA2_TARGET_GENES	0.0001	0.0036
Disease-activity	Plasmablast	NFE2L1_TARGET_GENES	0.00011	0.0036
Disease-activity	Plasmablast	ID2_TARGET_GENES	0.00012	0.0036
Disease-activity	Plasmablast	E2F_02	0.00012	0.0036
Disease-activity	Plasmablast	E2F1DP1_01	0.00012	0.0036
Disease-activity	Plasmablast	E2F1DP2_01	0.00012	0.0036
Disease-activity	Plasmablast	E2F4DP1_01	0.00012	0.0036
Disease-activity	Plasmablast	E2F4DP2_01	0.00012	0.0036
Disease-activity	Plasmablast	E2F1_Q4_01	0.00012	0.0036
Disease-activity	Plasmablast	TEAD2_TARGET_GENES	0.00018	0.0052
Disease-activity	Plasmablast	CREB3_TARGET_GENES	0.00021	0.0056
Disease-activity	Plasmablast	WRNIP1_TARGET_GENES	0.00021	0.0056
Disease-activity	Plasmablast	PRDM4_TARGET_GENES	0.00022	0.0056
Disease-activity	Plasmablast	HHEX_TARGET_GENES	0.00022	0.0056
Disease-activity	Plasmablast	ICSBP_Q6	0.00023	0.0056
Disease-activity	Plasmablast	KAT5_TARGET_GENES	0.00034	0.0082
Disease-activity	Plasmablast	E2F1_Q6_01	0.00037	0.0088
Disease-activity	Plasmablast	SGCGSSAAA_E2F1DP2_01	0.00045	0.01
Disease-activity	Plasmablast	SETD1A_TARGET_GENES	0.00048	0.011
Disease-activity	Plasmablast	BARX1_TARGET_GENES	0.00055	0.012
Disease-activity	Plasmablast	MXD1_TARGET_GENES	0.00056	0.012
Disease-activity	Plasmablast	ISRE_01	0.00057	0.012
Disease-activity	Plasmablast	RCGCANGCGY_NRF1_Q6	0.00059	0.012
Disease-activity	Plasmablast	HMBOX1_TARGET_GENES	0.00064	0.013
Disease-activity	Plasmablast	ZNF318_TARGET_GENES	0.00067	0.013
Disease-activity	Plasmablast	TET1_TARGET_GENES	0.00067	0.013
Disease-activity	Plasmablast	E2F1_Q4	0.00068	0.013
Disease-activity	Plasmablast	JDP2_TARGET_GENES	0.00083	0.016
Disease-activity	Plasmablast	PSMB5_TARGET_GENES	0.00086	0.016
Disease-activity	Plasmablast	E2F_01	0.001	0.018
Disease-activity	Plasmablast	RAG1_TARGET_GENES	0.001	0.019
Disease-activity	Plasmablast	LHX9_TARGET_GENES	0.0011	0.019
Disease-activity	Plasmablast	HBZ_TARGET_GENES	0.0011	0.02
Disease-activity	Plasmablast	ZNF236_TARGET_GENES	0.0011	0.02
Disease-activity	Plasmablast	NKX2_5_TARGET_GENES	0.0012	0.02
Disease-activity	Plasmablast	E2F_Q3	0.0012	0.02
Disease-activity	Plasmablast	NKX2_2_TARGET_GENES	0.0012	0.02
Disease-activity	Plasmablast	NUP153_TARGET_GENES	0.0013	0.021
Disease-activity	Plasmablast	SKIL_TARGET_GENES	0.0013	0.021
Disease-activity	Plasmablast	FOXD2_TARGET_GENES	0.0014	0.022
Disease-activity	Plasmablast	HOXA7_TARGET_GENES	0.0015	0.024
Disease-activity	Plasmablast	SATB1_TARGET_GENES	0.0016	0.024
Disease-activity	Plasmablast	BARHL1_TARGET_GENES	0.0016	0.024
Disease-activity	Plasmablast	ZZZ3_TARGET_GENES	0.0016	0.024
Disease-activity	Plasmablast	ZSCAN29_TARGET_GENES	0.0017	0.025
Disease-activity	Plasmablast	FOXE1_TARGET_GENES	0.0017	0.025
Disease-activity	Plasmablast	NCOA4_TARGET_GENES	0.0018	0.026
Disease-activity	Plasmablast	STTTCRNTTT_IRF_Q6	0.0019	0.026
Disease-activity	Plasmablast	E2F1DP1RB_01	0.0019	0.027
Disease-activity	Plasmablast	PHF2_TARGET_GENES	0.0021	0.029
Disease-activity	Plasmablast	DLX4_TARGET_GENES	0.0021	0.029
Disease-activity	Plasmablast	GTF2A2_TARGET_GENES	0.0023	0.031
Disease-activity	Plasmablast	CCAATNNSNNNGCG_UNKNOWN	0.0026	0.034
Disease-activity	Plasmablast	BANP_TARGET_GENES	0.0027	0.035
Disease-activity	Plasmablast	GATTGGY_NFY_Q6_01	0.0028	0.036
Disease-activity	Plasmablast	KTGGYRSGAA_UNKNOWN	0.0029	0.037
Disease-activity	Plasmablast	ARNT2_TARGET_GENES	0.003	0.038
Disease-activity	Plasmablast	UBP1_TARGET_GENES	0.0033	0.042
Disease-activity	Plasmablast	SRCAP_TARGET_GENES	0.0035	0.043
Disease-activity	Plasmablast	FOXG1_TARGET_GENES	0.0038	0.047
Disease-activity	Plasmablast	SFMBT1_TARGET_GENES	0.004	0.048
Disease-activity	Plasmablast	IRF2_01	0.0043	0.051
Disease-activity	Plasmablast	E2F1_Q3	0.0043	0.051
Disease-activity	Plasmablast	EWSR1_TARGET_GENES	0.0044	0.051
Disease-activity	Plasmablast	IRF7_01	0.0044	0.051
Disease-activity	Plasmablast	ZBTB12_TARGET_GENES	0.0047	0.053
Disease-activity	Plasmablast	ZNF84_TARGET_GENES	0.0047	0.053
Disease-activity	Plasmablast	BRCA2_TARGET_GENES	0.0047	0.053
Disease-activity	Plasmablast	PAX7_TARGET_GENES	0.0051	0.057
Disease-activity	Plasmablast	MORC2_TARGET_GENES	0.0055	0.06
Disease-activity	Plasmablast	H1_6_TARGET_GENES	0.0057	0.062
Disease-activity	Plasmablast	PPARGC1A_TARGET_GENES	0.0058	0.062
Disease-activity	Plasmablast	ZNF10_TARGET_GENES	0.006	0.063
Disease-activity	Plasmablast	MIER1_TARGET_GENES	0.006	0.063
Disease-activity	Plasmablast	MAML1_TARGET_GENES	0.0061	0.063
Disease-activity	Plasmablast	ZNF362_TARGET_GENES	0.0063	0.065
Disease-activity	Plasmablast	ZBED5_TARGET_GENES	0.0065	0.066
Disease-activity	Plasmablast	ZNF680_TARGET_GENES	0.0068	0.068
Disease-activity	Plasmablast	ATF5_TARGET_GENES	0.0074	0.074
Disease-activity	Plasmablast	ELF2_TARGET_GENES	0.0078	0.076
Disease-activity	Plasmablast	ZBTB18_TARGET_GENES	0.0078	0.076
Disease-activity	Plasmablast	TBX3_TARGET_GENES	0.0078	0.076
Disease-activity	Plasmablast	HDAC4_TARGET_GENES	0.008	0.077
Disease-activity	Plasmablast	PHF21A_TARGET_GENES	0.0081	0.077
Disease-activity	Plasmablast	SETD7_TARGET_GENES	0.0083	0.078
Disease-activity	Plasmablast	DLX2_TARGET_GENES	0.0083	0.078
Disease-activity	Plasmablast	RORA_TARGET_GENES	0.0088	0.082
Disease-activity	Plasmablast	DYRK1A_TARGET_GENES	0.0089	0.082
Disease-activity	Plasmablast	UBE2I_TARGET_GENES	0.0091	0.083
Disease-activity	Plasmablast	FEV_TARGET_GENES	0.0093	0.084
Disease-activity	Plasmablast	ZSCAN23_TARGET_GENES	0.0097	0.086
Disease-activity	Plasmablast	TOX4_TARGET_GENES	0.0097	0.086
Disease-activity	Plasmablast	CHAF1B_TARGET_GENES	0.0098	0.087
Disease-activity	Plasmablast	LHX2_TARGET_GENES	0.0099	0.087
Disease-activity	Plasmablast	POU2AF1_TARGET_GENES	0.01	0.087
Disease-activity	Plasmablast	AHRR_TARGET_GENES	0.01	0.089
Disease-activity	Plasmablast	PGM3_TARGET_GENES	0.01	0.09
Disease-activity	Plasmablast	SALL4_TARGET_GENES	0.011	0.091
Disease-activity	Plasmablast	HOXA10_TARGET_GENES	0.011	0.092
Disease-activity	Plasmablast	ZNF711_TARGET_GENES	0.011	0.092
Disease-activity	Plasmablast	ZNF618_TARGET_GENES	0.011	0.092
Disease-activity	Plasmablast	DLX6_TARGET_GENES	0.011	0.093
Disease-activity	Plasmablast	HES4_TARGET_GENES	0.012	0.096
Disease-activity	Plasmablast	ZNF597_TARGET_GENES	0.012	0.098
Disease-activity	Plasmablast	IRF1_01	0.013	0.1
Disease-activity	Plasmablast	BDP1_TARGET_GENES	0.013	0.1
Disease-activity	Plasmablast	EMX1_TARGET_GENES	0.014	0.11
Disease-activity	Plasmablast	ZNF577_TARGET_GENES	0.014	0.11
Disease-activity	Plasmablast	BPTF_TARGET_GENES	0.015	0.12
Disease-activity	Plasmablast	DBP_TARGET_GENES	0.016	0.12
Disease-activity	Plasmablast	TERF2_TARGET_GENES	0.016	0.12
Disease-activity	Plasmablast	CACGTG_MYC_Q2	0.016	0.12
Disease-activity	Plasmablast	MAX_01	0.016	0.12
Disease-activity	Plasmablast	ZBTB24_TARGET_GENES	0.017	0.12
Disease-activity	Plasmablast	MZF1_TARGET_GENES	0.017	0.12
Disease-activity	Plasmablast	ISL1_TARGET_GENES	0.017	0.13
Disease-activity	Plasmablast	MYCMAX_B	0.018	0.13
Disease-activity	Plasmablast	TBPL1_TARGET_GENES	0.018	0.14
Disease-activity	Plasmablast	GTF2E2_TARGET_GENES	0.019	0.14
Disease-activity	Plasmablast	SS18_SSX1_FUSION_UNIPROT_Q8IZH1_UNREVIEWED_TARGET_GENES	0.02	0.14
Disease-activity	Plasmablast	EPC1_TARGET_GENES	0.02	0.14
Disease-activity	Plasmablast	HDAC8_TARGET_GENES	0.02	0.14
Disease-activity	Plasmablast	ZBTB44_TARGET_GENES	0.02	0.14
Disease-activity	Plasmablast	PCGF2_TARGET_GENES	0.02	0.14
Disease-activity	Plasmablast	ZNF146_TARGET_GENES	0.021	0.15
Disease-activity	Plasmablast	RREB1_01	0.022	0.15
Disease-activity	Plasmablast	GLI3_TARGET_GENES	0.022	0.15
Disease-activity	Plasmablast	SPZ1_01	0.023	0.16
Disease-activity	Plasmablast	HSF2_TARGET_GENES	0.023	0.16
Disease-activity	Plasmablast	HOXC11_TARGET_GENES	0.024	0.16
Disease-activity	Plasmablast	INSM2_TARGET_GENES	0.024	0.16
Disease-activity	Plasmablast	NAB2_TARGET_GENES	0.024	0.16
Disease-activity	Plasmablast	ZNF134_TARGET_GENES	0.025	0.17
Disease-activity	Plasmablast	HJURP_TARGET_GENES	0.026	0.17
Disease-activity	Plasmablast	IRF5_TARGET_GENES	0.026	0.17
Disease-activity	Plasmablast	ZNF224_TARGET_GENES	0.028	0.18
Disease-activity	Plasmablast	GCM2_TARGET_GENES	0.029	0.19
Disease-activity	Plasmablast	ZSCAN5DP_TARGET_GENES	0.03	0.19
Disease-activity	Plasmablast	KAT2A_TARGET_GENES	0.031	0.2
Disease-activity	Plasmablast	CC2D1A_TARGET_GENES	0.031	0.2
Disease-activity	Plasmablast	ZSCAN18_TARGET_GENES	0.033	0.21
Disease-activity	Plasmablast	AR_02	0.033	0.21
Disease-activity	Plasmablast	AR_03	0.034	0.21
Disease-activity	Plasmablast	RBM34_TARGET_GENES	0.036	0.22
Disease-activity	Plasmablast	SAFB2_TARGET_GENES	0.036	0.22
Disease-activity	Plasmablast	FXR1_TARGET_GENES	0.037	0.23
Disease-activity	Plasmablast	UBN1_TARGET_GENES	0.038	0.23
Disease-activity	Plasmablast	ZNF488_TARGET_GENES	0.038	0.23
Disease-activity	Plasmablast	ZNF529_TARGET_GENES	0.038	0.23
Disease-activity	Plasmablast	ZNF592_TARGET_GENES	0.039	0.23
Disease-activity	Plasmablast	ZNF830_TARGET_GENES	0.04	0.24
Disease-activity	Plasmablast	PITX1_TARGET_GENES	0.04	0.24
Disease-activity	Plasmablast	PAX3_TARGET_GENES	0.041	0.24
Disease-activity	Plasmablast	MEF2D_TARGET_GENES	0.041	0.24
Disease-activity	Plasmablast	DMRT1_TARGET_GENES	0.041	0.24
Disease-activity	Plasmablast	ZNF777_TARGET_GENES	0.041	0.24
Disease-activity	Plasmablast	SNAI1_TARGET_GENES	0.042	0.24
Disease-activity	Plasmablast	IRF9_TARGET_GENES	0.042	0.24
Disease-activity	Plasmablast	AHRARNT_01	0.043	0.24
Disease-activity	Plasmablast	HMGB2_TARGET_GENES	0.043	0.25
Disease-activity	Plasmablast	PR_02	0.043	0.25
Disease-activity	Plasmablast	SIPA1_TARGET_GENES	0.044	0.25
Disease-activity	Plasmablast	RBM15_TARGET_GENES	0.044	0.25
Disease-activity	Plasmablast	FOXQ1_TARGET_GENES	0.045	0.25
Disease-activity	Plasmablast	SOX11_TARGET_GENES	0.045	0.25
Disease-activity	Plasmablast	USF_01	0.045	0.25
Disease-activity	Plasmablast	TCF7_TARGET_GENES	0.045	0.25
Disease-activity	Plasmablast	ZNF528_TARGET_GENES	0.046	0.25
Disease-activity	Plasmablast	GUCY1B1_TARGET_GENES	0.046	0.25
Disease-activity	Plasmablast	ZBED4_TARGET_GENES	0.047	0.26
Disease-activity	Plasmablast	ZNF391_TARGET_GENES	0.048	0.26
Disease-activity	Plasmablast	AHRARNT_02	0.049	0.26
Disease-activity	Plasmablast	ZNF532_TARGET_GENES	0.05	0.27
Disease-activity	CL Mono	KAT5_TARGET_GENES	6.2e-11	6.7e-08
Disease-activity	CL Mono	MORC2_TARGET_GENES	2.7e-07	0.00014
Disease-activity	CL Mono	ISRE_01	5.1e-07	0.00018
Disease-activity	CL Mono	ICSBP_Q6	6.6e-07	0.00018
Disease-activity	CL Mono	IRF_Q6	8.7e-07	0.00018
Disease-activity	CL Mono	BACH2_TARGET_GENES	1e-06	0.00018
Disease-activity	CL Mono	NPM1_TARGET_GENES	1.5e-06	0.00023
Disease-activity	CL Mono	PSMB5_TARGET_GENES	2.8e-06	0.00038
Disease-activity	CL Mono	NAB2_TARGET_GENES	4.2e-06	0.0005
Disease-activity	CL Mono	TAF9B_TARGET_GENES	4.7e-06	0.0005
Disease-activity	CL Mono	HSF2_TARGET_GENES	8.1e-06	0.00079
Disease-activity	CL Mono	PPARGC1A_TARGET_GENES	2e-05	0.0018
Disease-activity	CL Mono	ATF5_TARGET_GENES	2.3e-05	0.0019
Disease-activity	CL Mono	KDM7A_TARGET_GENES	3.8e-05	0.0029
Disease-activity	CL Mono	SNRNP70_TARGET_GENES	5.2e-05	0.0037
Disease-activity	CL Mono	FOXE1_TARGET_GENES	8.5e-05	0.0057
Disease-activity	CL Mono	NUP153_TARGET_GENES	0.00011	0.007
Disease-activity	CL Mono	KAT2A_TARGET_GENES	0.00015	0.0084
Disease-activity	CL Mono	JDP2_TARGET_GENES	0.00015	0.0084
Disease-activity	CL Mono	STTTCRNTTT_IRF_Q6	0.00019	0.01
Disease-activity	CL Mono	TCF7_TARGET_GENES	0.00026	0.013
Disease-activity	CL Mono	IRF7_01	0.0004	0.019
Disease-activity	CL Mono	DLX2_TARGET_GENES	0.00043	0.02
Disease-activity	CL Mono	GTF2A2_TARGET_GENES	0.00048	0.021
Disease-activity	CL Mono	SALL4_TARGET_GENES	0.00054	0.023
Disease-activity	CL Mono	MAPK3_TARGET_GENES	0.00055	0.023
Disease-activity	CL Mono	ZNF711_TARGET_GENES	0.0008	0.031
Disease-activity	CL Mono	NFRKB_TARGET_GENES	0.00081	0.031
Disease-activity	CL Mono	ZSCAN2_TARGET_GENES	0.00089	0.033
Disease-activity	CL Mono	MYCMAX_B	0.00091	0.033
Disease-activity	CL Mono	ZA_UNIPROT_Q9UM89_UNREVIEWED_TARGET_GENES	0.001	0.036
Disease-activity	CL Mono	HES2_TARGET_GENES	0.0011	0.036
Disease-activity	CL Mono	HOXB4_TARGET_GENES	0.0011	0.036
Disease-activity	CL Mono	CIC_TARGET_GENES	0.0012	0.038
Disease-activity	CL Mono	PITX1_TARGET_GENES	0.0014	0.042
Disease-activity	CL Mono	FEV_TARGET_GENES	0.0014	0.042
Disease-activity	CL Mono	EWSR1_TARGET_GENES	0.0016	0.047
Disease-activity	CL Mono	ZNF30_TARGET_GENES	0.0017	0.048
Disease-activity	CL Mono	GTF2E2_TARGET_GENES	0.0018	0.05
Disease-activity	CL Mono	KDM5D_TARGET_GENES	0.0019	0.05
Disease-activity	CL Mono	ZFHX3_TARGET_GENES	0.002	0.052
Disease-activity	CL Mono	DLX6_TARGET_GENES	0.0023	0.059
Disease-activity	CL Mono	NKX2_5_TARGET_GENES	0.0024	0.06
Disease-activity	CL Mono	ADA2_TARGET_GENES	0.0026	0.063
Disease-activity	CL Mono	NR1D1_TARGET_GENES	0.0028	0.066
Disease-activity	CL Mono	FOXP2_TARGET_GENES	0.0028	0.066
Disease-activity	CL Mono	ZBTB12_TARGET_GENES	0.003	0.068
Disease-activity	CL Mono	ID1_TARGET_GENES	0.0032	0.071
Disease-activity	CL Mono	LHX9_TARGET_GENES	0.0035	0.077
Disease-activity	CL Mono	BANP_TARGET_GENES	0.0038	0.08
Disease-activity	CL Mono	ZNF318_TARGET_GENES	0.0038	0.08
Disease-activity	CL Mono	AHRR_TARGET_GENES	0.0043	0.089
Disease-activity	CL Mono	H1_6_TARGET_GENES	0.0044	0.089
Disease-activity	CL Mono	SETX_TARGET_GENES	0.0052	0.1
Disease-activity	CL Mono	TBX3_TARGET_GENES	0.0055	0.11
Disease-activity	CL Mono	NPAT_TARGET_GENES	0.0056	0.11
Disease-activity	CL Mono	WRNIP1_TARGET_GENES	0.0057	0.11
Disease-activity	CL Mono	CHOP_01	0.0059	0.11
Disease-activity	CL Mono	ZNF581_TARGET_GENES	0.0065	0.12
Disease-activity	CL Mono	THAP1_TARGET_GENES	0.0066	0.12
Disease-activity	CL Mono	HMGB2_TARGET_GENES	0.0072	0.13
Disease-activity	CL Mono	UBP1_TARGET_GENES	0.0073	0.13
Disease-activity	CL Mono	NFE2L1_TARGET_GENES	0.0083	0.14
Disease-activity	CL Mono	HBZ_TARGET_GENES	0.0084	0.14
Disease-activity	CL Mono	ZNF768_TARGET_GENES	0.0087	0.14
Disease-activity	CL Mono	ZNF37A_TARGET_GENES	0.0088	0.14
Disease-activity	CL Mono	AACYNNNNTTCCS_UNKNOWN	0.0089	0.14
Disease-activity	CL Mono	TERF1_TARGET_GENES	0.0095	0.15
Disease-activity	CL Mono	CHAF1B_TARGET_GENES	0.01	0.16
Disease-activity	CL Mono	AEBP2_TARGET_GENES	0.01	0.16
Disease-activity	CL Mono	CBFA2T2_TARGET_GENES	0.011	0.16
Disease-activity	CL Mono	ZNF134_TARGET_GENES	0.011	0.16
Disease-activity	CL Mono	USF_C	0.011	0.16
Disease-activity	CL Mono	ZNF577_TARGET_GENES	0.012	0.17
Disease-activity	CL Mono	GLI1_TARGET_GENES	0.012	0.17
Disease-activity	CL Mono	BARX2_TARGET_GENES	0.012	0.17
Disease-activity	CL Mono	HOXB6_TARGET_GENES	0.012	0.17
Disease-activity	CL Mono	GABP_B	0.014	0.19
Disease-activity	CL Mono	ZNF423_TARGET_GENES	0.015	0.2
Disease-activity	CL Mono	CEBP_01	0.015	0.2
Disease-activity	CL Mono	ZNF592_TARGET_GENES	0.016	0.21
Disease-activity	CL Mono	HES4_TARGET_GENES	0.017	0.22
Disease-activity	CL Mono	MAFG_TARGET_GENES	0.017	0.22
Disease-activity	CL Mono	SUPT20H_TARGET_GENES	0.017	0.22
Disease-activity	CL Mono	ZNF660_TARGET_GENES	0.018	0.22
Disease-activity	CL Mono	HMBOX1_TARGET_GENES	0.018	0.23
Disease-activity	CL Mono	PR_Q2	0.019	0.23
Disease-activity	CL Mono	DYRK1A_TARGET_GENES	0.019	0.23
Disease-activity	CL Mono	BARX1_TARGET_GENES	0.019	0.23
Disease-activity	CL Mono	UBN1_TARGET_GENES	0.02	0.24
Disease-activity	CL Mono	DICER1_TARGET_GENES	0.021	0.24
Disease-activity	CL Mono	MYB_Q5_01	0.021	0.24
Disease-activity	CL Mono	MEF2C_TARGET_GENES	0.021	0.24
Disease-activity	CL Mono	IRF2_01	0.021	0.24
Disease-activity	CL Mono	ZSCAN31_TARGET_GENES	0.022	0.24
Disease-activity	CL Mono	TATA_01	0.022	0.24
Disease-activity	CL Mono	IRF1_01	0.022	0.24
Disease-activity	CL Mono	ARID5B_TARGET_GENES	0.023	0.25
Disease-activity	CL Mono	ZC3H11A_TARGET_GENES	0.023	0.25
Disease-activity	CL Mono	MZF1_TARGET_GENES	0.023	0.25
Disease-activity	CL Mono	ZSCAN18_TARGET_GENES	0.024	0.25
Disease-activity	CL Mono	NCOA2_TARGET_GENES	0.024	0.26
Disease-activity	CL Mono	NFKB_Q6_01	0.026	0.27
Disease-activity	CL Mono	NMYC_01	0.027	0.27
Disease-activity	CL Mono	HDAC4_TARGET_GENES	0.027	0.27
Disease-activity	CL Mono	GLI4_TARGET_GENES	0.027	0.27
Disease-activity	CL Mono	EPC1_TARGET_GENES	0.027	0.27
Disease-activity	CL Mono	ADNP_TARGET_GENES	0.027	0.27
Disease-activity	CL Mono	ATXN7L3_TARGET_GENES	0.027	0.27
Disease-activity	CL Mono	LCORL_TARGET_GENES	0.028	0.27
Disease-activity	CL Mono	HOXC6_TARGET_GENES	0.028	0.27
Disease-activity	CL Mono	SNIP1_TARGET_GENES	0.028	0.27
Disease-activity	CL Mono	CREBP1CJUN_01	0.028	0.27
Disease-activity	CL Mono	BARHL1_TARGET_GENES	0.029	0.27
Disease-activity	CL Mono	CACGTG_MYC_Q2	0.029	0.27
Disease-activity	CL Mono	SETD7_TARGET_GENES	0.03	0.28
Disease-activity	CL Mono	DBP_TARGET_GENES	0.032	0.29
Disease-activity	CL Mono	MYCMAX_01	0.033	0.3
Disease-activity	CL Mono	FOXD2_TARGET_GENES	0.033	0.3
Disease-activity	CL Mono	ZNF597_TARGET_GENES	0.034	0.3
Disease-activity	CL Mono	TGACGTCA_ATF3_Q6	0.035	0.31
Disease-activity	CL Mono	CEBP_Q2	0.035	0.31
Disease-activity	CL Mono	AP1_Q4_01	0.036	0.31
Disease-activity	CL Mono	ID2_TARGET_GENES	0.036	0.31
Disease-activity	CL Mono	FXR1_TARGET_GENES	0.037	0.31
Disease-activity	CL Mono	HJURP_TARGET_GENES	0.037	0.31
Disease-activity	CL Mono	ZNF26_TARGET_GENES	0.037	0.31
Disease-activity	CL Mono	ZNF579_TARGET_GENES	0.038	0.32
Disease-activity	CL Mono	PHF2_TARGET_GENES	0.039	0.32
Disease-activity	CL Mono	CASP8AP2_TARGET_GENES	0.039	0.32
Disease-activity	CL Mono	NR1I2_TARGET_GENES	0.04	0.32
Disease-activity	CL Mono	TFEB_TARGET_GENES	0.04	0.32
Disease-activity	CL Mono	BRCA2_TARGET_GENES	0.04	0.32
Disease-activity	CL Mono	PAX7_TARGET_GENES	0.042	0.34
Disease-activity	CL Mono	ZNF510_TARGET_GENES	0.043	0.34
Disease-activity	CL Mono	ZNF84_TARGET_GENES	0.043	0.34
Disease-activity	CL Mono	GGGYGTGNY_UNKNOWN	0.043	0.34
Disease-activity	CL Mono	MAML1_TARGET_GENES	0.044	0.34
Disease-activity	CL Mono	ELF5_TARGET_GENES	0.044	0.34
Disease-activity	CL Mono	ZNF532_TARGET_GENES	0.045	0.34
Disease-activity	CL Mono	TGCGCANK_UNKNOWN	0.045	0.34
Disease-activity	CL Mono	CDP_02	0.045	0.34
Disease-activity	CL Mono	CDH4_TARGET_GENES	0.046	0.34
Disease-activity	CL Mono	TFCP2_TARGET_GENES	0.046	0.34
Disease-activity	CL Mono	GR_Q6	0.046	0.34
Disease-activity	CL Mono	CREB3L4_TARGET_GENES	0.047	0.34
Disease-activity	CL Mono	CEBPB_02	0.047	0.35
Disease-activity	CL Mono	HMG20B_TARGET_GENES	0.049	0.35
Disease-activity	CL Mono	ZNF8_TARGET_GENES	0.05	0.36
Disease-activity	CL Mono	LMO2COM_02	0.05	0.36
Disease-activity	CD16p Mono	IRF_Q6	2.7e-08	2.9e-05
Disease-activity	CD16p Mono	KAT5_TARGET_GENES	9.1e-08	4.8e-05
Disease-activity	CD16p Mono	BACH2_TARGET_GENES	1.4e-07	4.8e-05
Disease-activity	CD16p Mono	SNRNP70_TARGET_GENES	1.9e-06	0.00042
Disease-activity	CD16p Mono	ISRE_01	2e-06	0.00042
Disease-activity	CD16p Mono	ICSBP_Q6	1e-05	0.0017
Disease-activity	CD16p Mono	NKX2_3_TARGET_GENES	1.1e-05	0.0017
Disease-activity	CD16p Mono	DLX6_TARGET_GENES	1.9e-05	0.0026
Disease-activity	CD16p Mono	CIC_TARGET_GENES	2.8e-05	0.0034
Disease-activity	CD16p Mono	FOXE1_TARGET_GENES	3.9e-05	0.0042
Disease-activity	CD16p Mono	NUP153_TARGET_GENES	8.2e-05	0.0075
Disease-activity	CD16p Mono	ZNF768_TARGET_GENES	8.4e-05	0.0075
Disease-activity	CD16p Mono	MORC2_TARGET_GENES	0.00011	0.0094
Disease-activity	CD16p Mono	ZFHX3_TARGET_GENES	0.00012	0.0094
Disease-activity	CD16p Mono	HDAC4_TARGET_GENES	0.00014	0.0097
Disease-activity	CD16p Mono	ZNF711_TARGET_GENES	0.00015	0.0099
Disease-activity	CD16p Mono	STTTCRNTTT_IRF_Q6	0.00016	0.01
Disease-activity	CD16p Mono	IRF7_01	0.00029	0.017
Disease-activity	CD16p Mono	NFRKB_TARGET_GENES	0.0003	0.017
Disease-activity	CD16p Mono	PSMB5_TARGET_GENES	0.0004	0.021
Disease-activity	CD16p Mono	CHAF1B_TARGET_GENES	0.0004	0.021
Disease-activity	CD16p Mono	MAPK3_TARGET_GENES	0.00044	0.021
Disease-activity	CD16p Mono	CBX7_TARGET_GENES	0.00049	0.023
Disease-activity	CD16p Mono	RAG1_TARGET_GENES	0.00051	0.023
Disease-activity	CD16p Mono	FEV_TARGET_GENES	0.00054	0.023
Disease-activity	CD16p Mono	NPM1_TARGET_GENES	0.0006	0.025
Disease-activity	CD16p Mono	ZSCAN2_TARGET_GENES	0.00075	0.029
Disease-activity	CD16p Mono	TP73_TARGET_GENES	0.00075	0.029
Disease-activity	CD16p Mono	SUPT20H_TARGET_GENES	0.00089	0.033
Disease-activity	CD16p Mono	WRNIP1_TARGET_GENES	0.00093	0.033
Disease-activity	CD16p Mono	TOP2B_TARGET_GENES	0.00099	0.034
Disease-activity	CD16p Mono	TTTNNANAGCYR_UNKNOWN	0.0012	0.039
Disease-activity	CD16p Mono	TAF9B_TARGET_GENES	0.0012	0.04
Disease-activity	CD16p Mono	UBN1_TARGET_GENES	0.0013	0.04
Disease-activity	CD16p Mono	GTF2A2_TARGET_GENES	0.0013	0.04
Disease-activity	CD16p Mono	HES2_TARGET_GENES	0.0014	0.041
Disease-activity	CD16p Mono	FOXP2_TARGET_GENES	0.0019	0.053
Disease-activity	CD16p Mono	ID1_TARGET_GENES	0.0019	0.053
Disease-activity	CD16p Mono	ZNF561_TARGET_GENES	0.002	0.055
Disease-activity	CD16p Mono	GTF2E2_TARGET_GENES	0.0021	0.055
Disease-activity	CD16p Mono	ZNF318_TARGET_GENES	0.0021	0.055
Disease-activity	CD16p Mono	KDM7A_TARGET_GENES	0.0024	0.062
Disease-activity	CD16p Mono	TFCP2_TARGET_GENES	0.0025	0.062
Disease-activity	CD16p Mono	ZNF250_TARGET_GENES	0.0027	0.064
Disease-activity	CD16p Mono	ZNF350_TARGET_GENES	0.0027	0.064
Disease-activity	CD16p Mono	EWSR1_TARGET_GENES	0.0028	0.065
Disease-activity	CD16p Mono	MEF2C_TARGET_GENES	0.0029	0.065
Disease-activity	CD16p Mono	ARID5B_TARGET_GENES	0.0032	0.072
Disease-activity	CD16p Mono	HOXB4_TARGET_GENES	0.0036	0.077
Disease-activity	CD16p Mono	CREB3L4_TARGET_GENES	0.0037	0.077
Disease-activity	CD16p Mono	NPAT_TARGET_GENES	0.0037	0.077
Disease-activity	CD16p Mono	MAFG_TARGET_GENES	0.0037	0.077
Disease-activity	CD16p Mono	PAX6_TARGET_GENES	0.0038	0.077
Disease-activity	CD16p Mono	SKIL_TARGET_GENES	0.0043	0.086
Disease-activity	CD16p Mono	UBP1_TARGET_GENES	0.0045	0.088
Disease-activity	CD16p Mono	ELF2_TARGET_GENES	0.0047	0.089
Disease-activity	CD16p Mono	JDP2_TARGET_GENES	0.0047	0.089
Disease-activity	CD16p Mono	KRCTCNNNNMANAGC_UNKNOWN	0.005	0.091
Disease-activity	CD16p Mono	IRF9_TARGET_GENES	0.005	0.091
Disease-activity	CD16p Mono	HMBOX1_TARGET_GENES	0.0053	0.094
Disease-activity	CD16p Mono	KAT2A_TARGET_GENES	0.0054	0.094
Disease-activity	CD16p Mono	FOXR2_TARGET_GENES	0.0055	0.094
Disease-activity	CD16p Mono	ZC3H11A_TARGET_GENES	0.0059	0.1
Disease-activity	CD16p Mono	TERF1_TARGET_GENES	0.0065	0.11
Disease-activity	CD16p Mono	ADA2_TARGET_GENES	0.0065	0.11
Disease-activity	CD16p Mono	PHF2_TARGET_GENES	0.0066	0.11
Disease-activity	CD16p Mono	DMRT1_TARGET_GENES	0.0069	0.11
Disease-activity	CD16p Mono	ZNF597_TARGET_GENES	0.0076	0.12
Disease-activity	CD16p Mono	BARHL1_TARGET_GENES	0.0079	0.12
Disease-activity	CD16p Mono	SOX3_TARGET_GENES	0.0081	0.12
Disease-activity	CD16p Mono	PAX_Q6	0.0084	0.13
Disease-activity	CD16p Mono	GCGSCMNTTT_UNKNOWN	0.0088	0.13
Disease-activity	CD16p Mono	RLF_TARGET_GENES	0.0095	0.14
Disease-activity	CD16p Mono	PU1_Q6	0.0096	0.14
Disease-activity	CD16p Mono	ATF5_TARGET_GENES	0.011	0.15
Disease-activity	CD16p Mono	NCOA4_TARGET_GENES	0.011	0.15
Disease-activity	CD16p Mono	ZZZ3_TARGET_GENES	0.011	0.15
Disease-activity	CD16p Mono	MED25_TARGET_GENES	0.011	0.15
Disease-activity	CD16p Mono	POU2AF1_TARGET_GENES	0.011	0.15
Disease-activity	CD16p Mono	CDH4_TARGET_GENES	0.012	0.16
Disease-activity	CD16p Mono	HOXA13_TARGET_GENES	0.012	0.16
Disease-activity	CD16p Mono	NAB2_TARGET_GENES	0.013	0.16
Disease-activity	CD16p Mono	GGCKCATGS_UNKNOWN	0.014	0.17
Disease-activity	CD16p Mono	TMTCGCGANR_UNKNOWN	0.014	0.17
Disease-activity	CD16p Mono	THAP1_TARGET_GENES	0.015	0.19
Disease-activity	CD16p Mono	ZNF133_TARGET_GENES	0.015	0.19
Disease-activity	CD16p Mono	NRF2_01	0.016	0.19
Disease-activity	CD16p Mono	BANP_TARGET_GENES	0.016	0.19
Disease-activity	CD16p Mono	ZNF7_TARGET_GENES	0.016	0.19
Disease-activity	CD16p Mono	DICER1_TARGET_GENES	0.016	0.19
Disease-activity	CD16p Mono	BARX1_TARGET_GENES	0.017	0.2
Disease-activity	CD16p Mono	CBX5_TARGET_GENES	0.017	0.2
Disease-activity	CD16p Mono	DBP_TARGET_GENES	0.017	0.2
Disease-activity	CD16p Mono	ZSCAN31_TARGET_GENES	0.018	0.2
Disease-activity	CD16p Mono	HOXA7_TARGET_GENES	0.018	0.2
Disease-activity	CD16p Mono	TCF7_TARGET_GENES	0.019	0.21
Disease-activity	CD16p Mono	NFXL1_TARGET_GENES	0.02	0.23
Disease-activity	CD16p Mono	HSF2_TARGET_GENES	0.022	0.24
Disease-activity	CD16p Mono	ZNF22_TARGET_GENES	0.022	0.24
Disease-activity	CD16p Mono	ZNF146_TARGET_GENES	0.022	0.24
Disease-activity	CD16p Mono	TGACCTTG_SF1_Q6	0.023	0.24
Disease-activity	CD16p Mono	HMGA1_TARGET_GENES	0.023	0.24
Disease-activity	CD16p Mono	ZNF660_TARGET_GENES	0.024	0.25
Disease-activity	CD16p Mono	MAML1_TARGET_GENES	0.025	0.25
Disease-activity	CD16p Mono	NFKAPPAB65_01	0.025	0.25
Disease-activity	CD16p Mono	IRF5_TARGET_GENES	0.025	0.25
Disease-activity	CD16p Mono	PPARGC1A_TARGET_GENES	0.026	0.26
Disease-activity	CD16p Mono	ELK1_01	0.027	0.26
Disease-activity	CD16p Mono	TAZ_TARGET_GENES	0.027	0.26
Disease-activity	CD16p Mono	ZSCAN5DP_TARGET_GENES	0.027	0.26
Disease-activity	CD16p Mono	TBPL1_TARGET_GENES	0.027	0.26
Disease-activity	CD16p Mono	SETD1A_TARGET_GENES	0.027	0.26
Disease-activity	CD16p Mono	SETD7_TARGET_GENES	0.027	0.26
Disease-activity	CD16p Mono	PER1_TARGET_GENES	0.028	0.26
Disease-activity	CD16p Mono	ADNP_TARGET_GENES	0.029	0.27
Disease-activity	CD16p Mono	TBX3_TARGET_GENES	0.029	0.27
Disease-activity	CD16p Mono	BARX2_TARGET_GENES	0.03	0.28
Disease-activity	CD16p Mono	NKX2_2_TARGET_GENES	0.031	0.28
Disease-activity	CD16p Mono	GLI3_TARGET_GENES	0.032	0.29
Disease-activity	CD16p Mono	FXR1_TARGET_GENES	0.033	0.29
Disease-activity	CD16p Mono	HHEX_TARGET_GENES	0.033	0.29
Disease-activity	CD16p Mono	ZBED4_TARGET_GENES	0.033	0.29
Disease-activity	CD16p Mono	ZNF581_TARGET_GENES	0.033	0.29
Disease-activity	CD16p Mono	HOXB6_TARGET_GENES	0.035	0.3
Disease-activity	CD16p Mono	NR1D1_TARGET_GENES	0.035	0.3
Disease-activity	CD16p Mono	INSM2_TARGET_GENES	0.035	0.3
Disease-activity	CD16p Mono	SCGGAAGY_ELK1_02	0.036	0.3
Disease-activity	CD16p Mono	H1_6_TARGET_GENES	0.036	0.31
Disease-activity	CD16p Mono	HOXC6_TARGET_GENES	0.038	0.32
Disease-activity	CD16p Mono	RUVBL1_TARGET_GENES	0.039	0.33
Disease-activity	CD16p Mono	MXD1_TARGET_GENES	0.04	0.33
Disease-activity	CD16p Mono	ID2_TARGET_GENES	0.041	0.33
Disease-activity	CD16p Mono	ZNF362_TARGET_GENES	0.042	0.34
Disease-activity	CD16p Mono	ZBTB5_TARGET_GENES	0.043	0.34
Disease-activity	CD16p Mono	ATF6_TARGET_GENES	0.043	0.34
Disease-activity	CD16p Mono	CREBP1CJUN_01	0.047	0.37
Disease-activity	CD16p Mono	PAX4_02	0.047	0.37
Disease-activity	CD16p Mono	ZNF175_TARGET_GENES	0.049	0.38
Disease-activity	CD16p Mono	SALL4_TARGET_GENES	0.05	0.38
Disease-activity	Int Mono	PSMB5_TARGET_GENES	1.5e-07	6.1e-05
Disease-activity	Int Mono	BACH2_TARGET_GENES	1.6e-07	6.1e-05
Disease-activity	Int Mono	FOXE1_TARGET_GENES	1.7e-07	6.1e-05
Disease-activity	Int Mono	TAF9B_TARGET_GENES	5.1e-07	0.00014
Disease-activity	Int Mono	SNRNP70_TARGET_GENES	2.4e-06	0.00052
Disease-activity	Int Mono	KRCTCNNNNMANAGC_UNKNOWN	1e-05	0.0018
Disease-activity	Int Mono	ISRE_01	1.2e-05	0.0018
Disease-activity	Int Mono	KAT5_TARGET_GENES	1.4e-05	0.0019
Disease-activity	Int Mono	CIC_TARGET_GENES	1.7e-05	0.002
Disease-activity	Int Mono	IRF_Q6	2.9e-05	0.0029
Disease-activity	Int Mono	STTTCRNTTT_IRF_Q6	2.9e-05	0.0029
Disease-activity	Int Mono	ZFHX3_TARGET_GENES	3.9e-05	0.0033
Disease-activity	Int Mono	GTF2A2_TARGET_GENES	4.1e-05	0.0033
Disease-activity	Int Mono	MORC2_TARGET_GENES	6.6e-05	0.005
Disease-activity	Int Mono	ZNF318_TARGET_GENES	7.4e-05	0.0053
Disease-activity	Int Mono	IRF7_01	7.9e-05	0.0053
Disease-activity	Int Mono	ATF5_TARGET_GENES	0.00017	0.01
Disease-activity	Int Mono	ID1_TARGET_GENES	0.00023	0.014
Disease-activity	Int Mono	HSF2_TARGET_GENES	0.00029	0.016
Disease-activity	Int Mono	ICSBP_Q6	0.00032	0.016
Disease-activity	Int Mono	SUPT20H_TARGET_GENES	0.00032	0.016
Disease-activity	Int Mono	NFRKB_TARGET_GENES	0.00046	0.022
Disease-activity	Int Mono	TTTNNANAGCYR_UNKNOWN	0.00047	0.022
Disease-activity	Int Mono	DLX6_TARGET_GENES	0.00054	0.024
Disease-activity	Int Mono	TEAD2_TARGET_GENES	0.00058	0.024
Disease-activity	Int Mono	ZNF768_TARGET_GENES	0.00059	0.024
Disease-activity	Int Mono	FOXR2_TARGET_GENES	0.00083	0.033
Disease-activity	Int Mono	GTF2E2_TARGET_GENES	0.0011	0.04
Disease-activity	Int Mono	WRNIP1_TARGET_GENES	0.0011	0.04
Disease-activity	Int Mono	EWSR1_TARGET_GENES	0.0012	0.042
Disease-activity	Int Mono	PER1_TARGET_GENES	0.0012	0.042
Disease-activity	Int Mono	UBP1_TARGET_GENES	0.0012	0.042
Disease-activity	Int Mono	ZA_UNIPROT_Q9UM89_UNREVIEWED_TARGET_GENES	0.0013	0.042
Disease-activity	Int Mono	CREB3L4_TARGET_GENES	0.0014	0.045
Disease-activity	Int Mono	CHAF1B_TARGET_GENES	0.0016	0.049
Disease-activity	Int Mono	ARID5B_TARGET_GENES	0.0017	0.049
Disease-activity	Int Mono	CDH4_TARGET_GENES	0.0018	0.052
Disease-activity	Int Mono	PPARGC1A_TARGET_GENES	0.0021	0.058
Disease-activity	Int Mono	LHX9_TARGET_GENES	0.0025	0.067
Disease-activity	Int Mono	DBP_TARGET_GENES	0.0026	0.069
Disease-activity	Int Mono	NKX2_3_TARGET_GENES	0.0031	0.08
Disease-activity	Int Mono	ZNF394_TARGET_GENES	0.0033	0.08
Disease-activity	Int Mono	RUVBL1_TARGET_GENES	0.0033	0.08
Disease-activity	Int Mono	TERF1_TARGET_GENES	0.0033	0.08
Disease-activity	Int Mono	MAPK3_TARGET_GENES	0.0034	0.08
Disease-activity	Int Mono	NKX2_5_TARGET_GENES	0.0038	0.088
Disease-activity	Int Mono	ZBED4_TARGET_GENES	0.0042	0.095
Disease-activity	Int Mono	TFCP2_TARGET_GENES	0.0046	0.1
Disease-activity	Int Mono	DICER1_TARGET_GENES	0.0048	0.11
Disease-activity	Int Mono	DLX4_TARGET_GENES	0.005	0.11
Disease-activity	Int Mono	HJURP_TARGET_GENES	0.0051	0.11
Disease-activity	Int Mono	BARX2_TARGET_GENES	0.0054	0.11
Disease-activity	Int Mono	HOXB4_TARGET_GENES	0.0059	0.12
Disease-activity	Int Mono	SETD1A_TARGET_GENES	0.0061	0.12
Disease-activity	Int Mono	ZSCAN2_TARGET_GENES	0.0066	0.13
Disease-activity	Int Mono	ZNF362_TARGET_GENES	0.0073	0.14
Disease-activity	Int Mono	KAT2A_TARGET_GENES	0.0078	0.15
Disease-activity	Int Mono	UBN1_TARGET_GENES	0.008	0.15
Disease-activity	Int Mono	TP73_TARGET_GENES	0.0086	0.15
Disease-activity	Int Mono	POU2AF1_TARGET_GENES	0.009	0.16
Disease-activity	Int Mono	ZNF597_TARGET_GENES	0.0097	0.17
Disease-activity	Int Mono	NKX2_2_TARGET_GENES	0.01	0.17
Disease-activity	Int Mono	HSF4_TARGET_GENES	0.01	0.17
Disease-activity	Int Mono	NRF2_01	0.011	0.18
Disease-activity	Int Mono	ZNF250_TARGET_GENES	0.011	0.18
Disease-activity	Int Mono	TBX3_TARGET_GENES	0.012	0.19
Disease-activity	Int Mono	AEBP2_TARGET_GENES	0.012	0.19
Disease-activity	Int Mono	PU1_Q6	0.014	0.21
Disease-activity	Int Mono	IRF2_01	0.015	0.23
Disease-activity	Int Mono	PITX1_TARGET_GENES	0.015	0.23
Disease-activity	Int Mono	GGCKCATGS_UNKNOWN	0.015	0.23
Disease-activity	Int Mono	ADA2_TARGET_GENES	0.015	0.23
Disease-activity	Int Mono	HDAC4_TARGET_GENES	0.016	0.23
Disease-activity	Int Mono	IRF1_01	0.016	0.23
Disease-activity	Int Mono	HMGB2_TARGET_GENES	0.016	0.23
Disease-activity	Int Mono	ARNT_01	0.017	0.24
Disease-activity	Int Mono	RBM15_TARGET_GENES	0.017	0.24
Disease-activity	Int Mono	CHAMP1_TARGET_GENES	0.018	0.24
Disease-activity	Int Mono	STAT5B_01	0.018	0.24
Disease-activity	Int Mono	MAFG_TARGET_GENES	0.019	0.24
Disease-activity	Int Mono	TBPL1_TARGET_GENES	0.019	0.24
Disease-activity	Int Mono	BARHL1_TARGET_GENES	0.019	0.24
Disease-activity	Int Mono	ADNP_TARGET_GENES	0.019	0.24
Disease-activity	Int Mono	GLI3_TARGET_GENES	0.019	0.24
Disease-activity	Int Mono	CCAWYNNGAAR_UNKNOWN	0.019	0.24
Disease-activity	Int Mono	NUP153_TARGET_GENES	0.02	0.24
Disease-activity	Int Mono	PAX_Q6	0.021	0.25
Disease-activity	Int Mono	TOP2B_TARGET_GENES	0.021	0.25
Disease-activity	Int Mono	NPAT_TARGET_GENES	0.021	0.25
Disease-activity	Int Mono	IRF9_TARGET_GENES	0.021	0.25
Disease-activity	Int Mono	PAX6_TARGET_GENES	0.021	0.25
Disease-activity	Int Mono	IRF5_TARGET_GENES	0.022	0.26
Disease-activity	Int Mono	ZNF418_TARGET_GENES	0.022	0.26
Disease-activity	Int Mono	ZNF558_TARGET_GENES	0.022	0.26
Disease-activity	Int Mono	HMBOX1_TARGET_GENES	0.024	0.27
Disease-activity	Int Mono	MEF2C_TARGET_GENES	0.024	0.27
Disease-activity	Int Mono	TASOR_TARGET_GENES	0.025	0.27
Disease-activity	Int Mono	ZNF350_TARGET_GENES	0.025	0.27
Disease-activity	Int Mono	ELF2_TARGET_GENES	0.026	0.28
Disease-activity	Int Mono	MED25_TARGET_GENES	0.027	0.28
Disease-activity	Int Mono	CASP8AP2_TARGET_GENES	0.027	0.28
Disease-activity	Int Mono	BANP_TARGET_GENES	0.027	0.28
Disease-activity	Int Mono	AR_01	0.027	0.28
Disease-activity	Int Mono	GGCNKCCATNK_UNKNOWN	0.029	0.3
Disease-activity	Int Mono	SOX3_TARGET_GENES	0.029	0.3
Disease-activity	Int Mono	STAT_01	0.031	0.31
Disease-activity	Int Mono	ZSCAN5DP_TARGET_GENES	0.031	0.31
Disease-activity	Int Mono	GUCY1B1_TARGET_GENES	0.032	0.31
Disease-activity	Int Mono	DIDO1_TARGET_GENES	0.032	0.31
Disease-activity	Int Mono	ARNT2_TARGET_GENES	0.032	0.31
Disease-activity	Int Mono	OVOL3_TARGET_GENES	0.034	0.32
Disease-activity	Int Mono	ELK1_01	0.034	0.32
Disease-activity	Int Mono	ZZZ3_TARGET_GENES	0.034	0.32
Disease-activity	Int Mono	FEV_TARGET_GENES	0.036	0.34
Disease-activity	Int Mono	ATXN7L3_TARGET_GENES	0.036	0.34
Disease-activity	Int Mono	ZNF711_TARGET_GENES	0.039	0.35
Disease-activity	Int Mono	NFE2L1_TARGET_GENES	0.039	0.36
Disease-activity	Int Mono	SETD7_TARGET_GENES	0.039	0.36
Disease-activity	Int Mono	ZNF329_TARGET_GENES	0.04	0.36
Disease-activity	Int Mono	PRDM4_TARGET_GENES	0.04	0.36
Disease-activity	Int Mono	ZNF84_TARGET_GENES	0.041	0.36
Disease-activity	Int Mono	TATA_01	0.041	0.36
Disease-activity	Int Mono	ZNF184_TARGET_GENES	0.041	0.36
Disease-activity	Int Mono	DYRK1A_TARGET_GENES	0.044	0.38
Disease-activity	Int Mono	ZSCAN29_TARGET_GENES	0.044	0.38
Disease-activity	Int Mono	ATF6_TARGET_GENES	0.045	0.38
Disease-activity	Int Mono	MTHFD1_TARGET_GENES	0.046	0.39
Disease-activity	Int Mono	ZNF133_TARGET_GENES	0.048	0.39
Disease-activity	Int Mono	CEBPE_TARGET_GENES	0.049	0.39
Disease-activity	Int Mono	HSF1_01	0.049	0.39
Disease-activity	Int Mono	BARX1_TARGET_GENES	0.05	0.39
Disease-activity	Int Mono	NPM1_TARGET_GENES	0.05	0.39
Disease-activity	Int Mono	MAML1_TARGET_GENES	0.05	0.39
Disease-activity	Int Mono	HOXA10_TARGET_GENES	0.05	0.39
Disease-activity	NC Mono	KAT5_TARGET_GENES	8.9e-10	9.5e-07
Disease-activity	NC Mono	FOXE1_TARGET_GENES	3.9e-09	2.1e-06
Disease-activity	NC Mono	MORC2_TARGET_GENES	5e-08	1.8e-05
Disease-activity	NC Mono	SNRNP70_TARGET_GENES	2.8e-07	7.5e-05
Disease-activity	NC Mono	KRCTCNNNNMANAGC_UNKNOWN	4.6e-07	9.8e-05
Disease-activity	NC Mono	IRF_Q6	3.2e-06	0.00056
Disease-activity	NC Mono	CIC_TARGET_GENES	4e-06	0.0006
Disease-activity	NC Mono	ZNF318_TARGET_GENES	5.9e-06	0.00075
Disease-activity	NC Mono	ZFHX3_TARGET_GENES	6.3e-06	0.00075
Disease-activity	NC Mono	TAF9B_TARGET_GENES	8.6e-06	0.00092
Disease-activity	NC Mono	BACH2_TARGET_GENES	2.8e-05	0.0028
Disease-activity	NC Mono	SETD1A_TARGET_GENES	4.2e-05	0.0035
Disease-activity	NC Mono	HOXC6_TARGET_GENES	4.3e-05	0.0035
Disease-activity	NC Mono	NFRKB_TARGET_GENES	5.3e-05	0.0041
Disease-activity	NC Mono	CHAF1B_TARGET_GENES	5.7e-05	0.0041
Disease-activity	NC Mono	TTTNNANAGCYR_UNKNOWN	6.5e-05	0.0044
Disease-activity	NC Mono	CREB3L4_TARGET_GENES	0.00011	0.0067
Disease-activity	NC Mono	NPM1_TARGET_GENES	0.00013	0.0077
Disease-activity	NC Mono	NUP153_TARGET_GENES	0.00016	0.0091
Disease-activity	NC Mono	ELF2_TARGET_GENES	0.00017	0.0092
Disease-activity	NC Mono	ZSCAN2_TARGET_GENES	0.00019	0.0097
Disease-activity	NC Mono	CDH4_TARGET_GENES	0.00022	0.01
Disease-activity	NC Mono	ISRE_01	0.00022	0.01
Disease-activity	NC Mono	HOXB4_TARGET_GENES	0.00029	0.013
Disease-activity	NC Mono	SUPT20H_TARGET_GENES	0.00038	0.016
Disease-activity	NC Mono	FEV_TARGET_GENES	0.00038	0.016
Disease-activity	NC Mono	ZSCAN5DP_TARGET_GENES	0.00042	0.017
Disease-activity	NC Mono	UBN1_TARGET_GENES	0.00048	0.018
Disease-activity	NC Mono	ICSBP_Q6	0.00056	0.02
Disease-activity	NC Mono	ZA_UNIPROT_Q9UM89_UNREVIEWED_TARGET_GENES	0.00057	0.02
Disease-activity	NC Mono	DLX4_TARGET_GENES	0.00062	0.021
Disease-activity	NC Mono	TP73_TARGET_GENES	0.00066	0.022
Disease-activity	NC Mono	FOXR2_TARGET_GENES	0.00084	0.027
Disease-activity	NC Mono	GTF2A2_TARGET_GENES	0.00099	0.031
Disease-activity	NC Mono	GTF2E2_TARGET_GENES	0.0011	0.032
Disease-activity	NC Mono	IRF5_TARGET_GENES	0.0011	0.034
Disease-activity	NC Mono	ZNF250_TARGET_GENES	0.0012	0.034
Disease-activity	NC Mono	NKX2_2_TARGET_GENES	0.0013	0.035
Disease-activity	NC Mono	JDP2_TARGET_GENES	0.0013	0.035
Disease-activity	NC Mono	ZNF768_TARGET_GENES	0.0015	0.039
Disease-activity	NC Mono	STTTCRNTTT_IRF_Q6	0.0016	0.039
Disease-activity	NC Mono	PSMB5_TARGET_GENES	0.0016	0.039
Disease-activity	NC Mono	BARHL1_TARGET_GENES	0.0016	0.039
Disease-activity	NC Mono	ZNF407_TARGET_GENES	0.0017	0.041
Disease-activity	NC Mono	IRF9_TARGET_GENES	0.0018	0.043
Disease-activity	NC Mono	MAML1_TARGET_GENES	0.0019	0.043
Disease-activity	NC Mono	POU2AF1_TARGET_GENES	0.0019	0.043
Disease-activity	NC Mono	DLX6_TARGET_GENES	0.0019	0.043
Disease-activity	NC Mono	ZNF581_TARGET_GENES	0.0021	0.045
Disease-activity	NC Mono	KAT2A_TARGET_GENES	0.0024	0.052
Disease-activity	NC Mono	NKX2_3_TARGET_GENES	0.0027	0.057
Disease-activity	NC Mono	ADA2_TARGET_GENES	0.0037	0.076
Disease-activity	NC Mono	TASOR_TARGET_GENES	0.004	0.081
Disease-activity	NC Mono	ZNF711_TARGET_GENES	0.0044	0.085
Disease-activity	NC Mono	WRNIP1_TARGET_GENES	0.0044	0.085
Disease-activity	NC Mono	HMBOX1_TARGET_GENES	0.0049	0.094
Disease-activity	NC Mono	ZNF22_TARGET_GENES	0.0052	0.098
Disease-activity	NC Mono	MEF2C_TARGET_GENES	0.0054	0.099
Disease-activity	NC Mono	HJURP_TARGET_GENES	0.0055	0.1
Disease-activity	NC Mono	PAX6_TARGET_GENES	0.0058	0.1
Disease-activity	NC Mono	ID1_TARGET_GENES	0.0063	0.11
Disease-activity	NC Mono	SETD7_TARGET_GENES	0.0064	0.11
Disease-activity	NC Mono	PER1_TARGET_GENES	0.0068	0.11
Disease-activity	NC Mono	ZNF660_TARGET_GENES	0.0071	0.11
Disease-activity	NC Mono	ZNF362_TARGET_GENES	0.0071	0.11
Disease-activity	NC Mono	HSF4_TARGET_GENES	0.0071	0.11
Disease-activity	NC Mono	HOXC11_TARGET_GENES	0.0072	0.11
Disease-activity	NC Mono	BARX2_TARGET_GENES	0.0072	0.11
Disease-activity	NC Mono	ZC3H11A_TARGET_GENES	0.0078	0.12
Disease-activity	NC Mono	ZNF784_TARGET_GENES	0.0082	0.13
Disease-activity	NC Mono	TEAD2_TARGET_GENES	0.0083	0.13
Disease-activity	NC Mono	CENPT_TARGET_GENES	0.0085	0.13
Disease-activity	NC Mono	TBPL1_TARGET_GENES	0.0096	0.14
Disease-activity	NC Mono	DIDO1_TARGET_GENES	0.0097	0.14
Disease-activity	NC Mono	PAX4_02	0.01	0.14
Disease-activity	NC Mono	NKX2_5_TARGET_GENES	0.01	0.14
Disease-activity	NC Mono	GLI3_TARGET_GENES	0.01	0.15
Disease-activity	NC Mono	HSF2_TARGET_GENES	0.011	0.15
Disease-activity	NC Mono	ZNF597_TARGET_GENES	0.012	0.16
Disease-activity	NC Mono	ZNF350_TARGET_GENES	0.012	0.16
Disease-activity	NC Mono	DYRK1A_TARGET_GENES	0.012	0.16
Disease-activity	NC Mono	NPAT_TARGET_GENES	0.013	0.17
Disease-activity	NC Mono	ZSCAN29_TARGET_GENES	0.013	0.17
Disease-activity	NC Mono	ZBED4_TARGET_GENES	0.014	0.18
Disease-activity	NC Mono	TCF7_TARGET_GENES	0.014	0.18
Disease-activity	NC Mono	TERF1_TARGET_GENES	0.015	0.18
Disease-activity	NC Mono	ZNF213_TARGET_GENES	0.016	0.19
Disease-activity	NC Mono	ATF5_TARGET_GENES	0.016	0.19
Disease-activity	NC Mono	CREB3L2_TARGET_GENES	0.016	0.19
Disease-activity	NC Mono	DMRT1_TARGET_GENES	0.016	0.19
Disease-activity	NC Mono	EWSR1_TARGET_GENES	0.017	0.21
Disease-activity	NC Mono	ARID3B_TARGET_GENES	0.021	0.24
Disease-activity	NC Mono	RORA_TARGET_GENES	0.021	0.24
Disease-activity	NC Mono	TGACCTTG_SF1_Q6	0.022	0.25
Disease-activity	NC Mono	DBP_TARGET_GENES	0.022	0.25
Disease-activity	NC Mono	NR1D1_TARGET_GENES	0.022	0.25
Disease-activity	NC Mono	SCGGAAGY_ELK1_02	0.023	0.25
Disease-activity	NC Mono	HDAC4_TARGET_GENES	0.023	0.25
Disease-activity	NC Mono	HOXA1_TARGET_GENES	0.024	0.26
Disease-activity	NC Mono	PU1_Q6	0.025	0.27
Disease-activity	NC Mono	HMGB2_TARGET_GENES	0.025	0.27
Disease-activity	NC Mono	TMTCGCGANR_UNKNOWN	0.026	0.27
Disease-activity	NC Mono	COBLL1_TARGET_GENES	0.026	0.27
Disease-activity	NC Mono	RRAGTTGT_UNKNOWN	0.026	0.27
Disease-activity	NC Mono	BRCA2_TARGET_GENES	0.027	0.28
Disease-activity	NC Mono	ZNF133_TARGET_GENES	0.028	0.28
Disease-activity	NC Mono	NFE2L1_TARGET_GENES	0.028	0.28
Disease-activity	NC Mono	ID2_TARGET_GENES	0.029	0.28
Disease-activity	NC Mono	ZNF510_TARGET_GENES	0.029	0.28
Disease-activity	NC Mono	MCM2_TARGET_GENES	0.031	0.3
Disease-activity	NC Mono	NCOA4_TARGET_GENES	0.032	0.31
Disease-activity	NC Mono	DICER1_TARGET_GENES	0.032	0.31
Disease-activity	NC Mono	ZNF558_TARGET_GENES	0.032	0.31
Disease-activity	NC Mono	FOXD2_TARGET_GENES	0.033	0.31
Disease-activity	NC Mono	BANP_TARGET_GENES	0.034	0.32
Disease-activity	NC Mono	HOXA10_TARGET_GENES	0.035	0.32
Disease-activity	NC Mono	MXD1_TARGET_GENES	0.035	0.32
Disease-activity	NC Mono	ISL1_TARGET_GENES	0.036	0.32
Disease-activity	NC Mono	MSX2_TARGET_GENES	0.036	0.32
Disease-activity	NC Mono	AEBP2_TARGET_GENES	0.036	0.32
Disease-activity	NC Mono	RLF_TARGET_GENES	0.036	0.32
Disease-activity	NC Mono	E12_Q6	0.038	0.33
Disease-activity	NC Mono	PAX7_TARGET_GENES	0.038	0.33
Disease-activity	NC Mono	ZNF84_TARGET_GENES	0.038	0.33
Disease-activity	NC Mono	TFCP2_TARGET_GENES	0.038	0.33
Disease-activity	NC Mono	UBP1_TARGET_GENES	0.039	0.33
Disease-activity	NC Mono	GR_Q6	0.04	0.33
Disease-activity	NC Mono	ZZZ3_TARGET_GENES	0.04	0.34
Disease-activity	NC Mono	NCOA6_TARGET_GENES	0.041	0.34
Disease-activity	NC Mono	HHEX_TARGET_GENES	0.041	0.34
Disease-activity	NC Mono	SF1_Q6	0.042	0.34
Disease-activity	NC Mono	RCGCANGCGY_NRF1_Q6	0.043	0.34
Disease-activity	NC Mono	IRF7_01	0.043	0.34
Disease-activity	NC Mono	TATA_01	0.043	0.34
Disease-activity	NC Mono	RTAAACA_FREAC2_01	0.044	0.35
Disease-activity	NC Mono	GUCY1B1_TARGET_GENES	0.046	0.36
Disease-activity	NC Mono	ZNF547_TARGET_GENES	0.046	0.36
Disease-activity	NC Mono	SKIL_TARGET_GENES	0.049	0.38
Disease-activity	NC Mono	MAX_01	0.049	0.38
Disease-activity	NC Mono	HES4_TARGET_GENES	0.049	0.38
Disease-activity	mDC	ISRE_01	1.1e-13	1.1e-10
Disease-activity	mDC	IRF_Q6	6.7e-12	3.5e-09
Disease-activity	mDC	ICSBP_Q6	1.1e-11	3.8e-09
Disease-activity	mDC	STTTCRNTTT_IRF_Q6	7.2e-10	1.9e-07
Disease-activity	mDC	IRF7_01	9.9e-08	2.1e-05
Disease-activity	mDC	IRF2_01	6.4e-06	0.0011
Disease-activity	mDC	ZNF318_TARGET_GENES	1.9e-05	0.0028
Disease-activity	mDC	FOXE1_TARGET_GENES	0.00019	0.026
Disease-activity	mDC	PSMB5_TARGET_GENES	0.0003	0.032
Disease-activity	mDC	IRF1_01	0.0003	0.032
Disease-activity	mDC	PER1_TARGET_GENES	0.00051	0.049
Disease-activity	mDC	NKX62_Q2	0.001	0.09
Disease-activity	mDC	CHAF1B_TARGET_GENES	0.0022	0.18
Disease-activity	mDC	FOXC1_TARGET_GENES	0.0024	0.18
Disease-activity	mDC	TERF1_TARGET_GENES	0.0027	0.18
Disease-activity	mDC	GTF2A2_TARGET_GENES	0.0028	0.18
Disease-activity	mDC	ZNF768_TARGET_GENES	0.003	0.18
Disease-activity	mDC	MAPK3_TARGET_GENES	0.0045	0.26
Disease-activity	mDC	MMEF2_Q6	0.0056	0.27
Disease-activity	mDC	SIPA1_TARGET_GENES	0.0056	0.27
Disease-activity	mDC	LHX9_TARGET_GENES	0.0058	0.27
Disease-activity	mDC	RBM15_TARGET_GENES	0.0064	0.27
Disease-activity	mDC	TTTNNANAGCYR_UNKNOWN	0.0064	0.27
Disease-activity	mDC	NCOA2_TARGET_GENES	0.0065	0.27
Disease-activity	mDC	AP2_Q3	0.0065	0.27
Disease-activity	mDC	ZNF781_TARGET_GENES	0.0071	0.29
Disease-activity	mDC	ZNF555_TARGET_GENES	0.0077	0.3
Disease-activity	mDC	ZNF37A_TARGET_GENES	0.0097	0.37
Disease-activity	mDC	KRCTCNNNNMANAGC_UNKNOWN	0.011	0.41
Disease-activity	mDC	PAX_Q6	0.014	0.49
Disease-activity	mDC	TAF9B_TARGET_GENES	0.015	0.52
Disease-activity	mDC	ZA_UNIPROT_Q9UM89_UNREVIEWED_TARGET_GENES	0.018	0.6
Disease-activity	mDC	HMGB2_TARGET_GENES	0.019	0.6
Disease-activity	mDC	BACH2_TARGET_GENES	0.02	0.6
Disease-activity	mDC	SNRNP70_TARGET_GENES	0.02	0.6
Disease-activity	mDC	ZNF133_TARGET_GENES	0.021	0.6
Disease-activity	mDC	ATF5_TARGET_GENES	0.022	0.61
Disease-activity	mDC	FOXO1_02	0.022	0.61
Disease-activity	mDC	ZNF579_TARGET_GENES	0.022	0.61
Disease-activity	mDC	ZNF680_TARGET_GENES	0.023	0.61
Disease-activity	mDC	NAB2_TARGET_GENES	0.024	0.62
Disease-activity	mDC	CTR9_TARGET_GENES	0.025	0.64
Disease-activity	mDC	E12_Q6	0.026	0.65
Disease-activity	mDC	YWATTWNNRGCT_UNKNOWN	0.027	0.65
Disease-activity	mDC	TGCCAAR_NF1_Q6	0.028	0.65
Disease-activity	mDC	ZNF7_TARGET_GENES	0.029	0.65
Disease-activity	mDC	TATA_01	0.03	0.65
Disease-activity	mDC	SAFB2_TARGET_GENES	0.03	0.65
Disease-activity	mDC	PRDM4_TARGET_GENES	0.03	0.65
Disease-activity	mDC	FOXJ2_02	0.033	0.7
Disease-activity	mDC	PAX4_02	0.034	0.7
Disease-activity	mDC	HSF2_TARGET_GENES	0.034	0.7
Disease-activity	mDC	ZNF697_TARGET_GENES	0.035	0.7
Disease-activity	mDC	GR_01	0.036	0.71
Disease-activity	mDC	ATXN7L3_TARGET_GENES	0.038	0.73
Disease-activity	mDC	ARID5B_TARGET_GENES	0.039	0.74
Disease-activity	mDC	AACYNNNNTTCCS_UNKNOWN	0.042	0.75
Disease-activity	mDC	ISL1_TARGET_GENES	0.042	0.75
Disease-activity	mDC	HNF4_Q6	0.043	0.75
Disease-activity	mDC	ZNF433_TARGET_GENES	0.044	0.75
Disease-activity	mDC	CEBPE_TARGET_GENES	0.045	0.75
Disease-activity	mDC	MED25_TARGET_GENES	0.045	0.75
Disease-activity	mDC	MAML1_TARGET_GENES	0.045	0.75
Disease-activity	mDC	ZNF426_TARGET_GENES	0.045	0.75
Disease-activity	mDC	H1_6_TARGET_GENES	0.048	0.78
Disease-activity	pDC	IRF_Q6	3e-10	3.2e-07
Disease-activity	pDC	ISRE_01	2.2e-09	1.1e-06
Disease-activity	pDC	ICSBP_Q6	3.3e-08	1.2e-05
Disease-activity	pDC	IRF7_01	9.7e-08	2.6e-05
Disease-activity	pDC	STTTCRNTTT_IRF_Q6	1.4e-07	3e-05
Disease-activity	pDC	IRF1_01	0.00011	0.019
Disease-activity	pDC	PRDM4_TARGET_GENES	0.00015	0.022
Disease-activity	pDC	IRF2_01	0.00069	0.092
Disease-activity	pDC	ZNF394_TARGET_GENES	0.00079	0.094
Disease-activity	pDC	MEF2C_TARGET_GENES	0.0038	0.38
Disease-activity	pDC	ZNF768_TARGET_GENES	0.0039	0.38
Disease-activity	pDC	SRCAP_TARGET_GENES	0.0056	0.46
Disease-activity	pDC	ZNF558_TARGET_GENES	0.0056	0.46
Disease-activity	pDC	PSIP1_TARGET_GENES	0.0071	0.53
Disease-activity	pDC	AP2ALPHA_01	0.0074	0.53
Disease-activity	pDC	ZNF669_TARGET_GENES	0.011	0.72
Disease-activity	pDC	CUX1_TARGET_GENES	0.012	0.72
Disease-activity	pDC	AP2GAMMA_01	0.012	0.72
Disease-activity	pDC	TATA_01	0.015	0.76
Disease-activity	pDC	BCL6B_TARGET_GENES	0.015	0.76
Disease-activity	pDC	TERF1_TARGET_GENES	0.016	0.76
Disease-activity	pDC	EBNA1BP2_TARGET_GENES	0.016	0.76
Disease-activity	pDC	GCM2_TARGET_GENES	0.016	0.76
Disease-activity	pDC	CDP_01	0.019	0.77
Disease-activity	pDC	UBN1_TARGET_GENES	0.021	0.77
Disease-activity	pDC	ZNF101_TARGET_GENES	0.021	0.77
Disease-activity	pDC	TGACCTY_ERR1_Q2	0.021	0.77
Disease-activity	pDC	HEB_Q6	0.021	0.77
Disease-activity	pDC	MAML1_TARGET_GENES	0.022	0.77
Disease-activity	pDC	LHX9_TARGET_GENES	0.022	0.77
Disease-activity	pDC	TGGNNNNNNKCCAR_UNKNOWN	0.025	0.82
Disease-activity	pDC	TCF11MAFG_01	0.026	0.82
Disease-activity	pDC	BACH2_TARGET_GENES	0.027	0.82
Disease-activity	pDC	HMBOX1_TARGET_GENES	0.027	0.82
Disease-activity	pDC	AP4_Q6	0.028	0.82
Disease-activity	pDC	ZNF490_TARGET_GENES	0.028	0.82
Disease-activity	pDC	MAFG_TARGET_GENES	0.029	0.84
Disease-activity	pDC	MYOD_Q6	0.033	0.92
Disease-activity	pDC	PU1_Q6	0.035	0.95
Disease-activity	pDC	WGTTNNNNNAAA_UNKNOWN	0.037	0.97
Disease-activity	pDC	ZNF22_TARGET_GENES	0.039	0.99
Disease-activity	pDC	PAX3_01	0.039	0.99
Disease-activity	pDC	YY1_01	0.042	1
Disease-activity	pDC	ZNF555_TARGET_GENES	0.043	1
Disease-activity	pDC	GGATTA_PITX2_Q2	0.044	1
Disease-activity	pDC	FOXP2_TARGET_GENES	0.045	1
Disease-activity	pDC	NRF2_Q4	0.048	1
Disease-activity	Neu	NAB2_TARGET_GENES	1.2e-10	1.3e-07
Disease-activity	Neu	NFE2L1_TARGET_GENES	7.3e-10	3.9e-07
Disease-activity	Neu	TFEB_TARGET_GENES	3.9e-09	1.4e-06
Disease-activity	Neu	JDP2_TARGET_GENES	5.6e-08	1.5e-05
Disease-activity	Neu	ZNF84_TARGET_GENES	8.6e-08	1.8e-05
Disease-activity	Neu	ICSBP_Q6	1.2e-06	0.00021
Disease-activity	Neu	AHRR_TARGET_GENES	1.5e-06	0.00023
Disease-activity	Neu	ELF2_TARGET_GENES	3.1e-06	0.00037
Disease-activity	Neu	ZNF711_TARGET_GENES	3.1e-06	0.00037
Disease-activity	Neu	NUP153_TARGET_GENES	4e-06	0.00043
Disease-activity	Neu	FOXD2_TARGET_GENES	6e-06	0.00058
Disease-activity	Neu	FOXP2_TARGET_GENES	1.8e-05	0.0016
Disease-activity	Neu	CIITA_TARGET_GENES	1.9e-05	0.0016
Disease-activity	Neu	RAG1_TARGET_GENES	2.2e-05	0.0016
Disease-activity	Neu	SCGGAAGY_ELK1_02	2.3e-05	0.0016
Disease-activity	Neu	POU2AF1_TARGET_GENES	3e-05	0.0019
Disease-activity	Neu	STTTCRNTTT_IRF_Q6	3.1e-05	0.0019
Disease-activity	Neu	CBFA2T2_TARGET_GENES	3.2e-05	0.0019
Disease-activity	Neu	ZNF592_TARGET_GENES	4.4e-05	0.0025
Disease-activity	Neu	BACH2_TARGET_GENES	5.2e-05	0.0028
Disease-activity	Neu	SETD7_TARGET_GENES	5.6e-05	0.0028
Disease-activity	Neu	ZNF134_TARGET_GENES	6.9e-05	0.0034
Disease-activity	Neu	BARX1_TARGET_GENES	9e-05	0.004
Disease-activity	Neu	ZNF184_TARGET_GENES	9e-05	0.004
Disease-activity	Neu	ZNF507_TARGET_GENES	9.3e-05	0.004
Disease-activity	Neu	FOXD3_TARGET_GENES	0.00014	0.0056
Disease-activity	Neu	NFRKB_TARGET_GENES	0.00014	0.0056
Disease-activity	Neu	TP73_TARGET_GENES	0.00016	0.0059
Disease-activity	Neu	NRF2_01	0.00023	0.0085
Disease-activity	Neu	HOXA2_TARGET_GENES	0.00025	0.009
Disease-activity	Neu	SREBP1_01	0.00026	0.0091
Disease-activity	Neu	SPZ1_01	0.00029	0.0095
Disease-activity	Neu	GCCATNTTG_YY1_Q6	0.0003	0.0098
Disease-activity	Neu	KDM7A_TARGET_GENES	0.00032	0.0098
Disease-activity	Neu	ZNF318_TARGET_GENES	0.00032	0.0098
Disease-activity	Neu	MAFG_TARGET_GENES	0.00033	0.0098
Disease-activity	Neu	LHX9_TARGET_GENES	0.00037	0.011
Disease-activity	Neu	SALL4_TARGET_GENES	0.00048	0.013
Disease-activity	Neu	HMBOX1_TARGET_GENES	0.00048	0.013
Disease-activity	Neu	GUCY1B1_TARGET_GENES	0.00048	0.013
Disease-activity	Neu	CREB3_TARGET_GENES	0.0005	0.013
Disease-activity	Neu	ZSCAN29_TARGET_GENES	0.00051	0.013
Disease-activity	Neu	ZNF175_TARGET_GENES	0.00056	0.014
Disease-activity	Neu	RBM34_TARGET_GENES	0.00059	0.014
Disease-activity	Neu	FOXE1_TARGET_GENES	0.00066	0.015
Disease-activity	Neu	HHEX_TARGET_GENES	0.00067	0.015
Disease-activity	Neu	HIF1_Q5	0.00068	0.015
Disease-activity	Neu	NOTCH3_TARGET_GENES	0.00081	0.018
Disease-activity	Neu	OVOL3_TARGET_GENES	0.00081	0.018
Disease-activity	Neu	CEBPZ_TARGET_GENES	0.00092	0.02
Disease-activity	Neu	DYRK1A_TARGET_GENES	0.0011	0.022
Disease-activity	Neu	ISRE_01	0.0011	0.022
Disease-activity	Neu	ZNF410_TARGET_GENES	0.0011	0.022
Disease-activity	Neu	SKIL_TARGET_GENES	0.0012	0.023
Disease-activity	Neu	MEF2D_TARGET_GENES	0.0015	0.029
Disease-activity	Neu	ASH1L_TARGET_GENES	0.0017	0.033
Disease-activity	Neu	IRF2_01	0.0018	0.033
Disease-activity	Neu	ZBTB12_TARGET_GENES	0.0018	0.033
Disease-activity	Neu	THAP1_TARGET_GENES	0.0021	0.038
Disease-activity	Neu	FOXJ2_TARGET_GENES	0.0022	0.038
Disease-activity	Neu	BARX2_TARGET_GENES	0.0022	0.038
Disease-activity	Neu	PER1_TARGET_GENES	0.0023	0.038
Disease-activity	Neu	RCGCANGCGY_NRF1_Q6	0.0023	0.038
Disease-activity	Neu	CETS1P54_01	0.0023	0.038
Disease-activity	Neu	USF_01	0.0023	0.038
Disease-activity	Neu	HOXB4_TARGET_GENES	0.0024	0.039
Disease-activity	Neu	AEBP2_TARGET_GENES	0.0025	0.039
Disease-activity	Neu	IRF_Q6	0.0026	0.041
Disease-activity	Neu	IRF5_TARGET_GENES	0.0031	0.047
Disease-activity	Neu	ZFHX3_TARGET_GENES	0.0031	0.047
Disease-activity	Neu	MEF2C_TARGET_GENES	0.0031	0.047
Disease-activity	Neu	ZNF282_TARGET_GENES	0.0033	0.049
Disease-activity	Neu	KAT2A_TARGET_GENES	0.0035	0.051
Disease-activity	Neu	AP1_Q4	0.0037	0.054
Disease-activity	Neu	EMX1_TARGET_GENES	0.0038	0.054
Disease-activity	Neu	HBZ_TARGET_GENES	0.004	0.056
Disease-activity	Neu	AP1_Q2	0.004	0.056
Disease-activity	Neu	MYAATNNNNNNNGGC_UNKNOWN	0.0041	0.057
Disease-activity	Neu	ATF5_TARGET_GENES	0.0045	0.061
Disease-activity	Neu	ZNF597_TARGET_GENES	0.0047	0.063
Disease-activity	Neu	ZNF354B_TARGET_GENES	0.005	0.066
Disease-activity	Neu	SIPA1_TARGET_GENES	0.0051	0.066
Disease-activity	Neu	HIF1_Q3	0.0051	0.066
Disease-activity	Neu	CREB3L4_TARGET_GENES	0.0052	0.067
Disease-activity	Neu	ELF1_Q6	0.0058	0.072
Disease-activity	Neu	ZNF589_TARGET_GENES	0.0058	0.072
Disease-activity	Neu	IRF1_Q6	0.0059	0.072
Disease-activity	Neu	MAML1_TARGET_GENES	0.0061	0.074
Disease-activity	Neu	SOX3_TARGET_GENES	0.0063	0.076
Disease-activity	Neu	YY1_01	0.0064	0.076
Disease-activity	Neu	HOXA7_TARGET_GENES	0.0065	0.076
Disease-activity	Neu	TCANNTGAY_SREBP1_01	0.0065	0.076
Disease-activity	Neu	HDAC4_TARGET_GENES	0.0067	0.076
Disease-activity	Neu	ARNT2_TARGET_GENES	0.0067	0.076
Disease-activity	Neu	SOX11_TARGET_GENES	0.0067	0.076
Disease-activity	Neu	ZNF766_TARGET_GENES	0.0071	0.08
Disease-activity	Neu	TERF1_TARGET_GENES	0.0076	0.084
Disease-activity	Neu	ZNF322_TARGET_GENES	0.0077	0.084
Disease-activity	Neu	TEL2_Q6	0.0082	0.088
Disease-activity	Neu	ZBED4_TARGET_GENES	0.0083	0.088
Disease-activity	Neu	CDH4_TARGET_GENES	0.0083	0.088
Disease-activity	Neu	CCGNMNNTNACG_UNKNOWN	0.0085	0.089
Disease-activity	Neu	CUX1_TARGET_GENES	0.0089	0.092
Disease-activity	Neu	ATF6_TARGET_GENES	0.0091	0.094
Disease-activity	Neu	ZIM3_TARGET_GENES	0.0092	0.094
Disease-activity	Neu	EGR1_01	0.0095	0.095
Disease-activity	Neu	MORC2_TARGET_GENES	0.0095	0.095
Disease-activity	Neu	IRF9_TARGET_GENES	0.01	0.1
Disease-activity	Neu	ZNF768_TARGET_GENES	0.011	0.1
Disease-activity	Neu	PRKDC_TARGET_GENES	0.011	0.11
Disease-activity	Neu	BANP_TARGET_GENES	0.011	0.11
Disease-activity	Neu	DACH1_TARGET_GENES	0.011	0.11
Disease-activity	Neu	ZC3H11A_TARGET_GENES	0.011	0.11
Disease-activity	Neu	UBN1_TARGET_GENES	0.012	0.11
Disease-activity	Neu	GLI3_TARGET_GENES	0.012	0.11
Disease-activity	Neu	NPM1_TARGET_GENES	0.013	0.12
Disease-activity	Neu	ZF5_01	0.013	0.12
Disease-activity	Neu	CASP8AP2_TARGET_GENES	0.013	0.12
Disease-activity	Neu	ZNF407_TARGET_GENES	0.014	0.12
Disease-activity	Neu	ZSCAN5DP_TARGET_GENES	0.014	0.12
Disease-activity	Neu	UBP1_TARGET_GENES	0.014	0.12
Disease-activity	Neu	MGGAAGTG_GABP_B	0.014	0.12
Disease-activity	Neu	PTTG1_TARGET_GENES	0.014	0.12
Disease-activity	Neu	RTAAACA_FREAC2_01	0.014	0.12
Disease-activity	Neu	E2F2_TARGET_GENES	0.015	0.13
Disease-activity	Neu	PU1_Q6	0.016	0.13
Disease-activity	Neu	ZNF561_TARGET_GENES	0.016	0.13
Disease-activity	Neu	ZID_01	0.016	0.13
Disease-activity	Neu	ELF5_TARGET_GENES	0.017	0.14
Disease-activity	Neu	HDGF_TARGET_GENES	0.017	0.14
Disease-activity	Neu	E2F5_TARGET_GENES	0.017	0.14
Disease-activity	Neu	DNMT1_TARGET_GENES	0.017	0.14
Disease-activity	Neu	USF_Q6	0.017	0.14
Disease-activity	Neu	CTCNANGTGNY_UNKNOWN	0.018	0.14
Disease-activity	Neu	AP1FJ_Q2	0.018	0.14
Disease-activity	Neu	STAT3_02	0.018	0.14
Disease-activity	Neu	HNF4_DR1_Q3	0.018	0.14
Disease-activity	Neu	PHF2_TARGET_GENES	0.018	0.14
Disease-activity	Neu	MAX_01	0.018	0.14
Disease-activity	Neu	CTR9_TARGET_GENES	0.018	0.14
Disease-activity	Neu	E2F_Q3	0.02	0.15
Disease-activity	Neu	AP2_Q3	0.02	0.15
Disease-activity	Neu	ELK1_02	0.02	0.15
Disease-activity	Neu	ZNF224_TARGET_GENES	0.02	0.15
Disease-activity	Neu	TGCGCANK_UNKNOWN	0.021	0.16
Disease-activity	Neu	ZNF740_TARGET_GENES	0.022	0.16
Disease-activity	Neu	BRF1_TARGET_GENES	0.023	0.16
Disease-activity	Neu	ZNF239_TARGET_GENES	0.023	0.17
Disease-activity	Neu	ZNF350_TARGET_GENES	0.024	0.17
Disease-activity	Neu	NRF1_Q6	0.024	0.17
Disease-activity	Neu	CP2_02	0.025	0.18
Disease-activity	Neu	PAX8_TARGET_GENES	0.026	0.18
Disease-activity	Neu	TCF7_TARGET_GENES	0.026	0.18
Disease-activity	Neu	TGANTCA_AP1_C	0.027	0.19
Disease-activity	Neu	ARID5B_TARGET_GENES	0.027	0.19
Disease-activity	Neu	HNF4_01_B	0.028	0.19
Disease-activity	Neu	ARNT_01	0.028	0.19
Disease-activity	Neu	NKX2_2_TARGET_GENES	0.028	0.19
Disease-activity	Neu	DNMT3A_TARGET_GENES	0.028	0.19
Disease-activity	Neu	TMTCGCGANR_UNKNOWN	0.029	0.19
Disease-activity	Neu	ZSCAN18_TARGET_GENES	0.029	0.19
Disease-activity	Neu	PAX4_03	0.03	0.2
Disease-activity	Neu	DLX6_TARGET_GENES	0.03	0.2
Disease-activity	Neu	ZNF10_TARGET_GENES	0.031	0.21
Disease-activity	Neu	HOXC6_TARGET_GENES	0.034	0.21
Disease-activity	Neu	ZNF581_TARGET_GENES	0.034	0.21
Disease-activity	Neu	SUPT20H_TARGET_GENES	0.034	0.21
Disease-activity	Neu	NCOA4_TARGET_GENES	0.034	0.21
Disease-activity	Neu	CEBP_Q2_01	0.034	0.21
Disease-activity	Neu	STAT6_02	0.034	0.21
Disease-activity	Neu	ETS_Q4	0.034	0.21
Disease-activity	Neu	PAX7_TARGET_GENES	0.034	0.21
Disease-activity	Neu	RGAGGAARY_PU1_Q6	0.035	0.21
Disease-activity	Neu	AR_Q6	0.035	0.21
Disease-activity	Neu	IRF7_01	0.035	0.22
Disease-activity	Neu	ACAWNRNSRCGG_UNKNOWN	0.037	0.23
Disease-activity	Neu	TBP_01	0.037	0.23
Disease-activity	Neu	HNF4_01	0.039	0.23
Disease-activity	Neu	IRF1_01	0.039	0.23
Disease-activity	Neu	MTF1_Q4	0.039	0.23
Disease-activity	Neu	NGFIC_01	0.039	0.23
Disease-activity	Neu	TEAD2_TARGET_GENES	0.04	0.23
Disease-activity	Neu	HMGB1_TARGET_GENES	0.04	0.23
Disease-activity	Neu	ZNF579_TARGET_GENES	0.04	0.23
Disease-activity	Neu	ZNF563_TARGET_GENES	0.041	0.23
Disease-activity	Neu	TBX1_TARGET_GENES	0.041	0.24
Disease-activity	Neu	SRPK1_TARGET_GENES	0.042	0.24
Disease-activity	Neu	PGM3_TARGET_GENES	0.043	0.24
Disease-activity	Neu	USF_02	0.043	0.24
Disease-activity	Neu	ELK1_01	0.044	0.25
Disease-activity	Neu	SP1_Q6	0.045	0.25
Disease-activity	Neu	ZNF197_TARGET_GENES	0.045	0.25
Disease-activity	Neu	AP2_Q6_01	0.045	0.25
Disease-activity	Neu	EVI1_06	0.046	0.25
Disease-activity	Neu	MIER1_TARGET_GENES	0.047	0.26
Disease-activity	Neu	MCM3_TARGET_GENES	0.047	0.26
Disease-activity	Neu	NKX2_5_TARGET_GENES	0.048	0.26
Disease-activity	Neu	ETF_Q6	0.049	0.26
Disease-activity	Neu	KCCGNSWTTT_UNKNOWN	0.049	0.26
Disease-activity	Neu	ZNF584_TARGET_GENES	0.049	0.26
Disease-activity	Neu	MAPK3_TARGET_GENES	0.049	0.26
Disease-activity	Neu	AML1_01	0.05	0.26
Disease-activity	Neu	AML1_Q6	0.05	0.26
Disease-activity	LDG	SETD7_TARGET_GENES	6e-09	4.1e-06
Disease-activity	LDG	ZNF84_TARGET_GENES	7.7e-09	4.1e-06
Disease-activity	LDG	NAB2_TARGET_GENES	3.1e-07	9.3e-05
Disease-activity	LDG	RAG1_TARGET_GENES	3.5e-07	9.3e-05
Disease-activity	LDG	NFE2L1_TARGET_GENES	6.1e-07	0.00013
Disease-activity	LDG	PHF2_TARGET_GENES	1.8e-06	0.00032
Disease-activity	LDG	ICSBP_Q6	2.3e-06	0.00035
Disease-activity	LDG	SOX11_TARGET_GENES	1e-05	0.0014
Disease-activity	LDG	ZFHX3_TARGET_GENES	1.2e-05	0.0015
Disease-activity	LDG	ZNF561_TARGET_GENES	2.9e-05	0.0031
Disease-activity	LDG	SCGGAAGY_ELK1_02	3.2e-05	0.0031
Disease-activity	LDG	TP73_TARGET_GENES	3.5e-05	0.0031
Disease-activity	LDG	HDAC4_TARGET_GENES	5.8e-05	0.0048
Disease-activity	LDG	IRF7_01	9.1e-05	0.0065
Disease-activity	LDG	ZNF740_TARGET_GENES	9.5e-05	0.0065
Disease-activity	LDG	ASH1L_TARGET_GENES	9.7e-05	0.0065
Disease-activity	LDG	ZNF318_TARGET_GENES	0.00013	0.0081
Disease-activity	LDG	ZNF184_TARGET_GENES	0.00014	0.0082
Disease-activity	LDG	UBP1_TARGET_GENES	0.00015	0.0082
Disease-activity	LDG	CIITA_TARGET_GENES	0.00015	0.0082
Disease-activity	LDG	FOXD2_TARGET_GENES	0.00017	0.0087
Disease-activity	LDG	NRF2_01	0.0002	0.0097
Disease-activity	LDG	GCCATNTTG_YY1_Q6	0.00022	0.01
Disease-activity	LDG	STTTCRNTTT_IRF_Q6	0.00024	0.011
Disease-activity	LDG	LHX9_TARGET_GENES	0.00028	0.012
Disease-activity	LDG	KDM7A_TARGET_GENES	0.0003	0.012
Disease-activity	LDG	FOXD3_TARGET_GENES	0.00032	0.013
Disease-activity	LDG	CBFA2T2_TARGET_GENES	0.00036	0.014
Disease-activity	LDG	KAT5_TARGET_GENES	0.00038	0.014
Disease-activity	LDG	ZBTB12_TARGET_GENES	0.0004	0.014
Disease-activity	LDG	NFRKB_TARGET_GENES	0.00042	0.014
Disease-activity	LDG	SUPT16H_TARGET_GENES	0.00043	0.014
Disease-activity	LDG	TFEB_TARGET_GENES	0.00043	0.014
Disease-activity	LDG	IRF_Q6	0.00053	0.016
Disease-activity	LDG	TAF9B_TARGET_GENES	0.00055	0.016
Disease-activity	LDG	NGFIC_01	0.00055	0.016
Disease-activity	LDG	NUP153_TARGET_GENES	0.00057	0.017
Disease-activity	LDG	RUVBL1_TARGET_GENES	0.00094	0.026
Disease-activity	LDG	NCOA4_TARGET_GENES	0.00096	0.026
Disease-activity	LDG	AHRR_TARGET_GENES	0.00098	0.026
Disease-activity	LDG	BRF1_TARGET_GENES	0.0011	0.028
Disease-activity	LDG	SALL4_TARGET_GENES	0.0011	0.029
Disease-activity	LDG	YY1_Q6	0.0013	0.031
Disease-activity	LDG	GUCY1B1_TARGET_GENES	0.0013	0.032
Disease-activity	LDG	AHRARNT_02	0.0015	0.035
Disease-activity	LDG	USF_Q6	0.0015	0.035
Disease-activity	LDG	ISRE_01	0.0016	0.036
Disease-activity	LDG	DNMT3A_TARGET_GENES	0.002	0.045
Disease-activity	LDG	MYAATNNNNNNNGGC_UNKNOWN	0.0021	0.046
Disease-activity	LDG	KAT2A_TARGET_GENES	0.0022	0.046
Disease-activity	LDG	SREBP1_01	0.0023	0.048
Disease-activity	LDG	ELK1_02	0.0025	0.052
Disease-activity	LDG	SPZ1_01	0.0029	0.059
Disease-activity	LDG	ZZZ3_TARGET_GENES	0.003	0.059
Disease-activity	LDG	NFMUE1_Q6	0.003	0.059
Disease-activity	LDG	BACH2_TARGET_GENES	0.0032	0.06
Disease-activity	LDG	ZIC2_01	0.0032	0.06
Disease-activity	LDG	ZNF597_TARGET_GENES	0.0034	0.062
Disease-activity	LDG	HIF1_Q5	0.0035	0.063
Disease-activity	LDG	SETD1A_TARGET_GENES	0.0037	0.065
Disease-activity	LDG	IRF9_TARGET_GENES	0.0039	0.068
Disease-activity	LDG	MAFG_TARGET_GENES	0.0041	0.07
Disease-activity	LDG	HHEX_TARGET_GENES	0.0043	0.072
Disease-activity	LDG	ZNF175_TARGET_GENES	0.0043	0.072
Disease-activity	LDG	ELF2_TARGET_GENES	0.0044	0.072
Disease-activity	LDG	FOXP2_TARGET_GENES	0.0044	0.072
Disease-activity	LDG	JDP2_TARGET_GENES	0.0047	0.075
Disease-activity	LDG	CTR9_TARGET_GENES	0.0047	0.075
Disease-activity	LDG	ZIM3_TARGET_GENES	0.0049	0.076
Disease-activity	LDG	ELF5_TARGET_GENES	0.0051	0.078
Disease-activity	LDG	ZC3H11A_TARGET_GENES	0.0056	0.084
Disease-activity	LDG	AEBP2_TARGET_GENES	0.0057	0.084
Disease-activity	LDG	SNRNP70_TARGET_GENES	0.0058	0.084
Disease-activity	LDG	MZF1_02	0.0059	0.085
Disease-activity	LDG	YY1_02	0.006	0.085
Disease-activity	LDG	BARX2_TARGET_GENES	0.006	0.085
Disease-activity	LDG	TGCGCANK_UNKNOWN	0.0064	0.089
Disease-activity	LDG	ZF5_01	0.0068	0.094
Disease-activity	LDG	AP1_Q2	0.0069	0.094
Disease-activity	LDG	CMYB_01	0.0071	0.094
Disease-activity	LDG	BRCA2_TARGET_GENES	0.0071	0.094
Disease-activity	LDG	CREB3_TARGET_GENES	0.0073	0.096
Disease-activity	LDG	GABP_B	0.0079	0.099
Disease-activity	LDG	EWSR1_TARGET_GENES	0.008	0.099
Disease-activity	LDG	GGCNRNWCTTYS_UNKNOWN	0.008	0.099
Disease-activity	LDG	SNIP1_TARGET_GENES	0.008	0.099
Disease-activity	LDG	ZNF766_TARGET_GENES	0.0081	0.099
Disease-activity	LDG	ZNF10_TARGET_GENES	0.0082	0.099
Disease-activity	LDG	CBX7_TARGET_GENES	0.0084	0.099
Disease-activity	LDG	RCGCANGCGY_NRF1_Q6	0.0085	0.099
Disease-activity	LDG	MGGAAGTG_GABP_B	0.0085	0.099
Disease-activity	LDG	SKIL_TARGET_GENES	0.0086	0.099
Disease-activity	LDG	PIAS4_TARGET_GENES	0.0086	0.099
Disease-activity	LDG	OVOL3_TARGET_GENES	0.0087	0.099
Disease-activity	LDG	KMT2D_TARGET_GENES	0.0088	0.099
Disease-activity	LDG	GATGKMRGCG_UNKNOWN	0.0093	0.1
Disease-activity	LDG	IRF1_01	0.0093	0.1
Disease-activity	LDG	SOX3_TARGET_GENES	0.0093	0.1
Disease-activity	LDG	ZIC1_01	0.0094	0.1
Disease-activity	LDG	SMTTTTGT_UNKNOWN	0.01	0.11
Disease-activity	LDG	ZNF768_TARGET_GENES	0.01	0.11
Disease-activity	LDG	P53_DECAMER_Q2	0.01	0.11
Disease-activity	LDG	ZNF622_TARGET_GENES	0.01	0.11
Disease-activity	LDG	ZNF322_TARGET_GENES	0.011	0.11
Disease-activity	LDG	SRF_Q5_01	0.011	0.11
Disease-activity	LDG	HBZ_TARGET_GENES	0.011	0.11
Disease-activity	LDG	RNCTGNYNRNCTGNY_UNKNOWN	0.011	0.11
Disease-activity	LDG	FOXE1_TARGET_GENES	0.011	0.11
Disease-activity	LDG	EGR1_01	0.011	0.11
Disease-activity	LDG	IRF2_01	0.012	0.11
Disease-activity	LDG	CETS1P54_01	0.012	0.12
Disease-activity	LDG	MYB_Q5_01	0.013	0.12
Disease-activity	LDG	CEBPZ_TARGET_GENES	0.013	0.13
Disease-activity	LDG	ZNF34_TARGET_GENES	0.014	0.13
Disease-activity	LDG	BAHD1_TARGET_GENES	0.014	0.13
Disease-activity	LDG	POU2AF1_TARGET_GENES	0.014	0.13
Disease-activity	LDG	CDH4_TARGET_GENES	0.015	0.13
Disease-activity	LDG	DBP_TARGET_GENES	0.016	0.14
Disease-activity	LDG	NRF1_Q6	0.016	0.14
Disease-activity	LDG	TEL2_Q6	0.016	0.14
Disease-activity	LDG	SP1_Q6	0.016	0.14
Disease-activity	LDG	AP2_Q3	0.017	0.14
Disease-activity	LDG	MEF2C_TARGET_GENES	0.017	0.15
Disease-activity	LDG	DLX6_TARGET_GENES	0.017	0.15
Disease-activity	LDG	ZNF711_TARGET_GENES	0.017	0.15
Disease-activity	LDG	YGCGYRCGC_UNKNOWN	0.017	0.15
Disease-activity	LDG	CDC73_TARGET_GENES	0.018	0.15
Disease-activity	LDG	SRY_01	0.018	0.15
Disease-activity	LDG	ZNF213_TARGET_GENES	0.018	0.15
Disease-activity	LDG	ARNT2_TARGET_GENES	0.019	0.16
Disease-activity	LDG	SRSF9_TARGET_GENES	0.019	0.16
Disease-activity	LDG	AP1_Q4	0.02	0.16
Disease-activity	LDG	MAZ_Q6	0.02	0.16
Disease-activity	LDG	ELK1_01	0.02	0.16
Disease-activity	LDG	CASP8AP2_TARGET_GENES	0.02	0.16
Disease-activity	LDG	EVI1_06	0.021	0.17
Disease-activity	LDG	MORC2_TARGET_GENES	0.021	0.17
Disease-activity	LDG	RBM15_TARGET_GENES	0.021	0.17
Disease-activity	LDG	EGR3_01	0.021	0.17
Disease-activity	LDG	SP1_01	0.022	0.17
Disease-activity	LDG	ZBED4_TARGET_GENES	0.023	0.17
Disease-activity	LDG	MAPK3_TARGET_GENES	0.024	0.18
Disease-activity	LDG	NOTCH3_TARGET_GENES	0.025	0.19
Disease-activity	LDG	ZID_01	0.025	0.19
Disease-activity	LDG	SRPK2_TARGET_GENES	0.026	0.19
Disease-activity	LDG	ZNF512_TARGET_GENES	0.028	0.21
Disease-activity	LDG	ATF6_01	0.029	0.21
Disease-activity	LDG	VDR_Q3	0.029	0.21
Disease-activity	LDG	ELF1_Q6	0.029	0.21
Disease-activity	LDG	PRKDC_TARGET_GENES	0.03	0.21
Disease-activity	LDG	GLI3_TARGET_GENES	0.03	0.21
Disease-activity	LDG	TFCP2_TARGET_GENES	0.031	0.22
Disease-activity	LDG	SFMBT1_TARGET_GENES	0.031	0.22
Disease-activity	LDG	YGACNNYACAR_UNKNOWN	0.032	0.22
Disease-activity	LDG	CHAF1B_TARGET_GENES	0.032	0.22
Disease-activity	LDG	MYB_Q3	0.033	0.23
Disease-activity	LDG	ZNF33A_TARGET_GENES	0.033	0.23
Disease-activity	LDG	NKX2_2_TARGET_GENES	0.034	0.23
Disease-activity	LDG	EGR_Q6	0.034	0.23
Disease-activity	LDG	CDPCR1_01	0.034	0.23
Disease-activity	LDG	GCGSCMNTTT_UNKNOWN	0.035	0.23
Disease-activity	LDG	ZNF547_TARGET_GENES	0.036	0.23
Disease-activity	LDG	ZNF133_TARGET_GENES	0.036	0.23
Disease-activity	LDG	TCF7_TARGET_GENES	0.036	0.23
Disease-activity	LDG	ZNF589_TARGET_GENES	0.037	0.23
Disease-activity	LDG	TERT_TARGET_GENES	0.037	0.23
Disease-activity	LDG	EMX1_TARGET_GENES	0.037	0.23
Disease-activity	LDG	SIPA1_TARGET_GENES	0.037	0.23
Disease-activity	LDG	ZSCAN5DP_TARGET_GENES	0.037	0.23
Disease-activity	LDG	TBX1_TARGET_GENES	0.037	0.23
Disease-activity	LDG	HOXB4_TARGET_GENES	0.038	0.23
Disease-activity	LDG	FOXO1_01	0.038	0.23
Disease-activity	LDG	E2F_Q4_01	0.038	0.23
Disease-activity	LDG	NFKAPPAB_01	0.038	0.23
Disease-activity	LDG	RAX2_TARGET_GENES	0.041	0.24
Disease-activity	LDG	RBM34_TARGET_GENES	0.041	0.24
Disease-activity	LDG	ZNF250_TARGET_GENES	0.042	0.24
Disease-activity	LDG	USF_01	0.042	0.24
Disease-activity	LDG	STAT3_02	0.042	0.24
Disease-activity	LDG	YGCANTGCR_UNKNOWN	0.042	0.24
Disease-activity	LDG	PGM3_TARGET_GENES	0.042	0.24
Disease-activity	LDG	RTAAACA_FREAC2_01	0.042	0.24
Disease-activity	LDG	HIF1_Q3	0.042	0.24
Disease-activity	LDG	NF1_Q6_01	0.042	0.24
Disease-activity	LDG	ARNT_01	0.043	0.25
Disease-activity	LDG	PITX1_TARGET_GENES	0.044	0.25
Disease-activity	LDG	SMN1_SMN2_TARGET_GENES	0.044	0.25
Disease-activity	LDG	HOXA2_TARGET_GENES	0.044	0.25
Disease-activity	LDG	ACAWNRNSRCGG_UNKNOWN	0.045	0.25
Disease-activity	LDG	AP1_Q6_01	0.045	0.25
Disease-activity	LDG	ZNF610_TARGET_GENES	0.045	0.25
Disease-activity	LDG	ZNF236_TARGET_GENES	0.045	0.25
Disease-activity	LDG	TCANNTGAY_SREBP1_01	0.045	0.25
Disease-activity	LDG	IRF1_Q6	0.045	0.25
Disease-activity	LDG	MEIS1_01	0.047	0.26
Disease-activity	LDG	PAX5_01	0.047	0.26
Disease-activity	LDG	SKP2_TARGET_GENES	0.047	0.26
Disease-activity	LDG	AP2_Q6_01	0.048	0.26
Disease-activity	LDG	NPM1_TARGET_GENES	0.048	0.26
Disease-activity	LDG	TASOR_TARGET_GENES	0.048	0.26
Disease-activity	LDG	MCAATNNNNNGCG_UNKNOWN	0.049	0.26
Disease-activity	LDG	CGGAARNGGCNG_UNKNOWN	0.049	0.26
Disease-activity	LDG	MCM3_TARGET_GENES	0.049	0.26
Disease-activity	LDG	GATTGGY_NFY_Q6_01	0.05	0.26

### Sheet: SupplementaryTable7
Supplementary Table 7. Pathway enrichment analysis of disease-state and activity signatures in each cell type. (MsigDB HALLMARK, annotations with nominal P <0.05)
Signature	Cell type	Annotation	Pvalue	FDR
Disease-state	Naive CD4	HALLMARK_INTERFERON_GAMMA_RESPONSE	5.1e-25	2.5e-23
Disease-state	Naive CD4	HALLMARK_INTERFERON_ALPHA_RESPONSE	1.2e-23	3.1e-22
Disease-state	Naive CD4	HALLMARK_OXIDATIVE_PHOSPHORYLATION	4.4e-08	7.3e-07
Disease-state	Naive CD4	HALLMARK_ANDROGEN_RESPONSE	2.9e-06	3.6e-05
Disease-state	Naive CD4	HALLMARK_MYC_TARGETS_V1	0.00034	0.0034
Disease-state	Naive CD4	HALLMARK_MTORC1_SIGNALING	0.0039	0.032
Disease-state	Naive CD4	HALLMARK_PI3K_AKT_MTOR_SIGNALING	0.0093	0.067
Disease-state	Naive CD4	HALLMARK_INFLAMMATORY_RESPONSE	0.016	0.097
Disease-state	Naive CD4	HALLMARK_APOPTOSIS	0.03	0.17
Disease-state	Naive CD4	HALLMARK_ALLOGRAFT_REJECTION	0.04	0.2
Disease-state	Mem CD4	HALLMARK_INTERFERON_ALPHA_RESPONSE	2.3e-23	1.2e-21
Disease-state	Mem CD4	HALLMARK_INTERFERON_GAMMA_RESPONSE	1e-22	2.5e-21
Disease-state	Mem CD4	HALLMARK_ALLOGRAFT_REJECTION	1.5e-05	0.00025
Disease-state	Mem CD4	HALLMARK_MTORC1_SIGNALING	2.2e-05	0.00027
Disease-state	Mem CD4	HALLMARK_OXIDATIVE_PHOSPHORYLATION	8.4e-05	0.00084
Disease-state	Mem CD4	HALLMARK_COMPLEMENT	0.006	0.05
Disease-state	Mem CD4	HALLMARK_CHOLESTEROL_HOMEOSTASIS	0.016	0.11
Disease-state	Mem CD4	HALLMARK_IL6_JAK_STAT3_SIGNALING	0.024	0.15
Disease-state	Mem CD4	HALLMARK_MYC_TARGETS_V1	0.031	0.16
Disease-state	Mem CD4	HALLMARK_P53_PATHWAY	0.033	0.16
Disease-state	Mem CD4	HALLMARK_TNFA_SIGNALING_VIA_NFKB	0.037	0.16
Disease-state	Mem CD4	HALLMARK_ANDROGEN_RESPONSE	0.037	0.16
Disease-state	Mem CD4	HALLMARK_IL2_STAT5_SIGNALING	0.049	0.19
Disease-state	Th1	HALLMARK_E2F_TARGETS	2.6e-16	1.3e-14
Disease-state	Th1	HALLMARK_INTERFERON_ALPHA_RESPONSE	1.2e-14	2.9e-13
Disease-state	Th1	HALLMARK_INTERFERON_GAMMA_RESPONSE	1.3e-11	2.2e-10
Disease-state	Th1	HALLMARK_G2M_CHECKPOINT	9.5e-11	1.2e-09
Disease-state	Th1	HALLMARK_MTORC1_SIGNALING	1.6e-07	1.6e-06
Disease-state	Th1	HALLMARK_MYC_TARGETS_V1	2e-06	1.7e-05
Disease-state	Th1	HALLMARK_OXIDATIVE_PHOSPHORYLATION	1.3e-05	9.6e-05
Disease-state	Th1	HALLMARK_CHOLESTEROL_HOMEOSTASIS	0.017	0.11
Disease-state	Th1	HALLMARK_PI3K_AKT_MTOR_SIGNALING	0.021	0.11
Disease-state	Th2	HALLMARK_INTERFERON_GAMMA_RESPONSE	2.9e-31	1.4e-29
Disease-state	Th2	HALLMARK_INTERFERON_ALPHA_RESPONSE	9.9e-28	2.5e-26
Disease-state	Th2	HALLMARK_IL2_STAT5_SIGNALING	2.5e-06	4.1e-05
Disease-state	Th2	HALLMARK_INFLAMMATORY_RESPONSE	0.00022	0.0028
Disease-state	Th2	HALLMARK_ALLOGRAFT_REJECTION	0.00082	0.0082
Disease-state	Th2	HALLMARK_TNFA_SIGNALING_VIA_NFKB	0.0015	0.011
Disease-state	Th2	HALLMARK_APOPTOSIS	0.0017	0.011
Disease-state	Th2	HALLMARK_IL6_JAK_STAT3_SIGNALING	0.0017	0.011
Disease-state	Th2	HALLMARK_TGF_BETA_SIGNALING	0.01	0.057
Disease-state	Th2	HALLMARK_ANDROGEN_RESPONSE	0.013	0.063
Disease-state	Th2	HALLMARK_ESTROGEN_RESPONSE_LATE	0.017	0.078
Disease-state	Th2	HALLMARK_MYC_TARGETS_V1	0.021	0.086
Disease-state	Th2	HALLMARK_MTORC1_SIGNALING	0.037	0.14
Disease-state	Th17	HALLMARK_INTERFERON_ALPHA_RESPONSE	6.4e-44	3.1e-42
Disease-state	Th17	HALLMARK_INTERFERON_GAMMA_RESPONSE	1.1e-40	2.6e-39
Disease-state	Th17	HALLMARK_INFLAMMATORY_RESPONSE	1.6e-06	2.5e-05
Disease-state	Th17	HALLMARK_IL6_JAK_STAT3_SIGNALING	7.7e-06	9.2e-05
Disease-state	Th17	HALLMARK_TNFA_SIGNALING_VIA_NFKB	2.2e-05	0.00021
Disease-state	Th17	HALLMARK_APOPTOSIS	0.0014	0.011
Disease-state	Th17	HALLMARK_ALLOGRAFT_REJECTION	0.0015	0.011
Disease-state	Th17	HALLMARK_IL2_STAT5_SIGNALING	0.0029	0.016
Disease-state	Th17	HALLMARK_P53_PATHWAY	0.0029	0.016
Disease-state	Th17	HALLMARK_HYPOXIA	0.024	0.12
Disease-state	Tfh	HALLMARK_INTERFERON_GAMMA_RESPONSE	2.1e-33	1.1e-31
Disease-state	Tfh	HALLMARK_INTERFERON_ALPHA_RESPONSE	1.1e-30	2.8e-29
Disease-state	Tfh	HALLMARK_INFLAMMATORY_RESPONSE	1.6e-07	2.6e-06
Disease-state	Tfh	HALLMARK_IL2_STAT5_SIGNALING	2e-05	0.00023
Disease-state	Tfh	HALLMARK_ALLOGRAFT_REJECTION	2.3e-05	0.00023
Disease-state	Tfh	HALLMARK_TNFA_SIGNALING_VIA_NFKB	8.8e-05	0.00073
Disease-state	Tfh	HALLMARK_MTORC1_SIGNALING	0.00054	0.0039
Disease-state	Tfh	HALLMARK_IL6_JAK_STAT3_SIGNALING	0.0017	0.011
Disease-state	Tfh	HALLMARK_ANDROGEN_RESPONSE	0.0021	0.012
Disease-state	Tfh	HALLMARK_ESTROGEN_RESPONSE_LATE	0.0042	0.021
Disease-state	Tfh	HALLMARK_APOPTOSIS	0.0066	0.029
Disease-state	Tfh	HALLMARK_P53_PATHWAY	0.0068	0.029
Disease-state	Tfh	HALLMARK_HYPOXIA	0.016	0.063
Disease-state	Tfh	HALLMARK_CHOLESTEROL_HOMEOSTASIS	0.029	0.1
Disease-state	Tfh	HALLMARK_ESTROGEN_RESPONSE_EARLY	0.035	0.12
Disease-state	Fr. I nTreg	HALLMARK_INTERFERON_GAMMA_RESPONSE	1.7e-28	8.5e-27
Disease-state	Fr. I nTreg	HALLMARK_INTERFERON_ALPHA_RESPONSE	2e-24	4.9e-23
Disease-state	Fr. I nTreg	HALLMARK_INFLAMMATORY_RESPONSE	7.1e-05	0.0012
Disease-state	Fr. I nTreg	HALLMARK_MYC_TARGETS_V2	0.00011	0.0014
Disease-state	Fr. I nTreg	HALLMARK_TNFA_SIGNALING_VIA_NFKB	0.00039	0.0039
Disease-state	Fr. I nTreg	HALLMARK_IL2_STAT5_SIGNALING	0.0025	0.02
Disease-state	Fr. I nTreg	HALLMARK_MYC_TARGETS_V1	0.0027	0.02
Disease-state	Fr. I nTreg	HALLMARK_OXIDATIVE_PHOSPHORYLATION	0.015	0.095
Disease-state	Fr. I nTreg	HALLMARK_HYPOXIA	0.018	0.099
Disease-state	Fr. I nTreg	HALLMARK_APOPTOSIS	0.034	0.14
Disease-state	Fr. I nTreg	HALLMARK_NOTCH_SIGNALING	0.034	0.14
Disease-state	Fr. I nTreg	HALLMARK_IL6_JAK_STAT3_SIGNALING	0.036	0.14
Disease-state	Fr. I nTreg	HALLMARK_KRAS_SIGNALING_UP	0.037	0.14
Disease-state	Fr. II eTreg	HALLMARK_INTERFERON_ALPHA_RESPONSE	1.5e-28	7.5e-27
Disease-state	Fr. II eTreg	HALLMARK_INTERFERON_GAMMA_RESPONSE	5e-25	1.3e-23
Disease-state	Fr. II eTreg	HALLMARK_TNFA_SIGNALING_VIA_NFKB	1.6e-08	2.6e-07
Disease-state	Fr. II eTreg	HALLMARK_IL2_STAT5_SIGNALING	6.4e-08	8e-07
Disease-state	Fr. II eTreg	HALLMARK_INFLAMMATORY_RESPONSE	1.3e-06	1.3e-05
Disease-state	Fr. II eTreg	HALLMARK_HYPOXIA	0.00013	0.0011
Disease-state	Fr. II eTreg	HALLMARK_MYC_TARGETS_V2	0.00038	0.0027
Disease-state	Fr. II eTreg	HALLMARK_APOPTOSIS	0.00062	0.0039
Disease-state	Fr. II eTreg	HALLMARK_MTORC1_SIGNALING	0.0015	0.0082
Disease-state	Fr. II eTreg	HALLMARK_IL6_JAK_STAT3_SIGNALING	0.0061	0.031
Disease-state	Fr. II eTreg	HALLMARK_ALLOGRAFT_REJECTION	0.0069	0.031
Disease-state	Fr. II eTreg	HALLMARK_P53_PATHWAY	0.011	0.047
Disease-state	Fr. II eTreg	HALLMARK_UV_RESPONSE_UP	0.03	0.11
Disease-state	Fr. II eTreg	HALLMARK_ANDROGEN_RESPONSE	0.034	0.12
Disease-state	Fr. III T	HALLMARK_INTERFERON_ALPHA_RESPONSE	3.8e-16	1.9e-14
Disease-state	Fr. III T	HALLMARK_INTERFERON_GAMMA_RESPONSE	1e-10	2.6e-09
Disease-state	Fr. III T	HALLMARK_IL2_STAT5_SIGNALING	8.8e-07	1.5e-05
Disease-state	Fr. III T	HALLMARK_MYC_TARGETS_V2	8.1e-06	0.0001
Disease-state	Fr. III T	HALLMARK_TNFA_SIGNALING_VIA_NFKB	0.00012	0.0012
Disease-state	Fr. III T	HALLMARK_INFLAMMATORY_RESPONSE	0.011	0.082
Disease-state	Fr. III T	HALLMARK_P53_PATHWAY	0.012	0.082
Disease-state	Fr. III T	HALLMARK_ANDROGEN_RESPONSE	0.014	0.085
Disease-state	Fr. III T	HALLMARK_WNT_BETA_CATENIN_SIGNALING	0.025	0.14
Disease-state	Fr. III T	HALLMARK_ALLOGRAFT_REJECTION	0.043	0.2
Disease-state	Fr. III T	HALLMARK_IL6_JAK_STAT3_SIGNALING	0.044	0.2
Disease-state	Naive CD8	HALLMARK_INTERFERON_GAMMA_RESPONSE	5e-29	2.5e-27
Disease-state	Naive CD8	HALLMARK_INTERFERON_ALPHA_RESPONSE	7e-28	1.8e-26
Disease-state	Naive CD8	HALLMARK_ALLOGRAFT_REJECTION	0.0005	0.0084
Disease-state	Naive CD8	HALLMARK_INFLAMMATORY_RESPONSE	0.00071	0.0088
Disease-state	Naive CD8	HALLMARK_COMPLEMENT	0.0013	0.013
Disease-state	Naive CD8	HALLMARK_IL6_JAK_STAT3_SIGNALING	0.0059	0.045
Disease-state	Naive CD8	HALLMARK_IL2_STAT5_SIGNALING	0.0064	0.045
Disease-state	Naive CD8	HALLMARK_MTORC1_SIGNALING	0.02	0.12
Disease-state	Naive CD8	HALLMARK_APOPTOSIS	0.035	0.18
Disease-state	Naive CD8	HALLMARK_P53_PATHWAY	0.035	0.18
Disease-state	Naive CD8	HALLMARK_ANDROGEN_RESPONSE	0.039	0.18
Disease-state	Naive CD8	HALLMARK_PI3K_AKT_MTOR_SIGNALING	0.047	0.2
Disease-state	CM CD8	HALLMARK_INTERFERON_ALPHA_RESPONSE	5.7e-28	2.8e-26
Disease-state	CM CD8	HALLMARK_INTERFERON_GAMMA_RESPONSE	1.2e-26	3.1e-25
Disease-state	CM CD8	HALLMARK_IL2_STAT5_SIGNALING	2.8e-05	0.00036
Disease-state	CM CD8	HALLMARK_MYC_TARGETS_V1	3.2e-05	0.00036
Disease-state	CM CD8	HALLMARK_TNFA_SIGNALING_VIA_NFKB	3.6e-05	0.00036
Disease-state	CM CD8	HALLMARK_INFLAMMATORY_RESPONSE	0.00053	0.0044
Disease-state	CM CD8	HALLMARK_HYPOXIA	0.0015	0.01
Disease-state	CM CD8	HALLMARK_IL6_JAK_STAT3_SIGNALING	0.0018	0.012
Disease-state	CM CD8	HALLMARK_MTORC1_SIGNALING	0.0036	0.02
Disease-state	CM CD8	HALLMARK_P53_PATHWAY	0.02	0.098
Disease-state	CM CD8	HALLMARK_ALLOGRAFT_REJECTION	0.022	0.098
Disease-state	CM CD8	HALLMARK_ANDROGEN_RESPONSE	0.025	0.1
Disease-state	CM CD8	HALLMARK_ESTROGEN_RESPONSE_LATE	0.034	0.13
Disease-state	EM CD8	HALLMARK_INTERFERON_ALPHA_RESPONSE	2.2e-17	1.1e-15
Disease-state	EM CD8	HALLMARK_INTERFERON_GAMMA_RESPONSE	1.2e-15	3e-14
Disease-state	EM CD8	HALLMARK_MTORC1_SIGNALING	2.6e-05	0.00044
Disease-state	EM CD8	HALLMARK_OXIDATIVE_PHOSPHORYLATION	9.6e-05	0.0012
Disease-state	EM CD8	HALLMARK_CHOLESTEROL_HOMEOSTASIS	0.0052	0.052
Disease-state	EM CD8	HALLMARK_ALLOGRAFT_REJECTION	0.012	0.1
Disease-state	EM CD8	HALLMARK_ANDROGEN_RESPONSE	0.039	0.28
Disease-state	TEMRA CD8	HALLMARK_INTERFERON_GAMMA_RESPONSE	4.2e-22	1.3e-20
Disease-state	TEMRA CD8	HALLMARK_INTERFERON_ALPHA_RESPONSE	5.3e-22	1.3e-20
Disease-state	TEMRA CD8	HALLMARK_CHOLESTEROL_HOMEOSTASIS	0.0012	0.019
Disease-state	TEMRA CD8	HALLMARK_MTORC1_SIGNALING	0.0015	0.019
Disease-state	TEMRA CD8	HALLMARK_IL2_STAT5_SIGNALING	0.029	0.24
Disease-state	TEMRA CD8	HALLMARK_P53_PATHWAY	0.029	0.24
Disease-state	TEMRA CD8	HALLMARK_HYPOXIA	0.039	0.28
Disease-state	NK	HALLMARK_INTERFERON_GAMMA_RESPONSE	9.5e-11	4.6e-09
Disease-state	NK	HALLMARK_INTERFERON_ALPHA_RESPONSE	1.8e-10	4.6e-09
Disease-state	NK	HALLMARK_MYC_TARGETS_V1	1e-09	1.7e-08
Disease-state	NK	HALLMARK_MTORC1_SIGNALING	2.9e-08	3.6e-07
Disease-state	NK	HALLMARK_OXIDATIVE_PHOSPHORYLATION	1.5e-07	1.5e-06
Disease-state	NK	HALLMARK_CHOLESTEROL_HOMEOSTASIS	7.4e-06	5.7e-05
Disease-state	NK	HALLMARK_E2F_TARGETS	8e-06	5.7e-05
Disease-state	NK	HALLMARK_G2M_CHECKPOINT	0.00029	0.0018
Disease-state	NK	HALLMARK_MYC_TARGETS_V2	0.0019	0.011
Disease-state	NK	HALLMARK_FATTY_ACID_METABOLISM	0.014	0.072
Disease-state	NK	HALLMARK_PI3K_AKT_MTOR_SIGNALING	0.026	0.12
Disease-state	NK	HALLMARK_GLYCOLYSIS	0.035	0.14
Disease-state	NK	HALLMARK_HYPOXIA	0.038	0.14
Disease-state	Naive B	HALLMARK_INTERFERON_GAMMA_RESPONSE	3.4e-20	1.7e-18
Disease-state	Naive B	HALLMARK_INTERFERON_ALPHA_RESPONSE	6e-17	1.5e-15
Disease-state	Naive B	HALLMARK_OXIDATIVE_PHOSPHORYLATION	5.9e-11	9.9e-10
Disease-state	Naive B	HALLMARK_MYC_TARGETS_V1	1.4e-05	0.00018
Disease-state	Naive B	HALLMARK_CHOLESTEROL_HOMEOSTASIS	0.00011	0.0011
Disease-state	Naive B	HALLMARK_MTORC1_SIGNALING	0.0013	0.011
Disease-state	Naive B	HALLMARK_REACTIVE_OXYGEN_SPECIES_PATHWAY	0.012	0.087
Disease-state	Naive B	HALLMARK_PI3K_AKT_MTOR_SIGNALING	0.041	0.22
Disease-state	Naive B	HALLMARK_IL2_STAT5_SIGNALING	0.043	0.22
Disease-state	Naive B	HALLMARK_P53_PATHWAY	0.043	0.22
Disease-state	USM B	HALLMARK_OXIDATIVE_PHOSPHORYLATION	4.2e-18	2.1e-16
Disease-state	USM B	HALLMARK_MTORC1_SIGNALING	2.4e-09	6e-08
Disease-state	USM B	HALLMARK_MYC_TARGETS_V1	1.2e-05	0.0002
Disease-state	USM B	HALLMARK_INTERFERON_GAMMA_RESPONSE	8.1e-05	0.001
Disease-state	USM B	HALLMARK_INTERFERON_ALPHA_RESPONSE	0.00081	0.0081
Disease-state	USM B	HALLMARK_CHOLESTEROL_HOMEOSTASIS	0.0048	0.04
Disease-state	USM B	HALLMARK_UNFOLDED_PROTEIN_RESPONSE	0.0099	0.071
Disease-state	USM B	HALLMARK_ADIPOGENESIS	0.013	0.08
Disease-state	USM B	HALLMARK_E2F_TARGETS	0.045	0.25
Disease-state	USM B	HALLMARK_FATTY_ACID_METABOLISM	0.05	0.25
Disease-state	SM B	HALLMARK_INTERFERON_GAMMA_RESPONSE	1.9e-18	9.6e-17
Disease-state	SM B	HALLMARK_INTERFERON_ALPHA_RESPONSE	1.5e-15	3.7e-14
Disease-state	SM B	HALLMARK_MTORC1_SIGNALING	2e-08	3.4e-07
Disease-state	SM B	HALLMARK_CHOLESTEROL_HOMEOSTASIS	3.5e-07	4.4e-06
Disease-state	SM B	HALLMARK_OXIDATIVE_PHOSPHORYLATION	0.00073	0.0073
Disease-state	SM B	HALLMARK_PI3K_AKT_MTOR_SIGNALING	0.0056	0.047
Disease-state	DN B	HALLMARK_OXIDATIVE_PHOSPHORYLATION	6.3e-16	3.2e-14
Disease-state	DN B	HALLMARK_INTERFERON_ALPHA_RESPONSE	4.4e-13	9.4e-12
Disease-state	DN B	HALLMARK_INTERFERON_GAMMA_RESPONSE	5.6e-13	9.4e-12
Disease-state	DN B	HALLMARK_MTORC1_SIGNALING	1.8e-12	2.2e-11
Disease-state	DN B	HALLMARK_MYC_TARGETS_V1	0.00068	0.0068
Disease-state	DN B	HALLMARK_G2M_CHECKPOINT	0.00084	0.007
Disease-state	DN B	HALLMARK_CHOLESTEROL_HOMEOSTASIS	0.0018	0.013
Disease-state	DN B	HALLMARK_E2F_TARGETS	0.0047	0.029
Disease-state	DN B	HALLMARK_UNFOLDED_PROTEIN_RESPONSE	0.015	0.084
Disease-state	DN B	HALLMARK_FATTY_ACID_METABOLISM	0.021	0.1
Disease-state	Plasmablast	HALLMARK_INTERFERON_ALPHA_RESPONSE	3.6e-37	1.8e-35
Disease-state	Plasmablast	HALLMARK_INTERFERON_GAMMA_RESPONSE	7.1e-37	1.8e-35
Disease-state	Plasmablast	HALLMARK_ALLOGRAFT_REJECTION	0.00085	0.014
Disease-state	Plasmablast	HALLMARK_UV_RESPONSE_UP	0.003	0.037
Disease-state	CL Mono	HALLMARK_INTERFERON_ALPHA_RESPONSE	8.5e-37	4.3e-35
Disease-state	CL Mono	HALLMARK_INTERFERON_GAMMA_RESPONSE	2.8e-36	7e-35
Disease-state	CL Mono	HALLMARK_IL6_JAK_STAT3_SIGNALING	0.00094	0.013
Disease-state	CL Mono	HALLMARK_COMPLEMENT	0.0011	0.013
Disease-state	CL Mono	HALLMARK_INFLAMMATORY_RESPONSE	0.024	0.24
Disease-state	CD16p Mono	HALLMARK_INTERFERON_GAMMA_RESPONSE	8.2e-38	4e-36
Disease-state	CD16p Mono	HALLMARK_INTERFERON_ALPHA_RESPONSE	1.2e-33	3e-32
Disease-state	CD16p Mono	HALLMARK_TNFA_SIGNALING_VIA_NFKB	6.3e-08	1e-06
Disease-state	CD16p Mono	HALLMARK_INFLAMMATORY_RESPONSE	3.9e-07	4.8e-06
Disease-state	CD16p Mono	HALLMARK_IL6_JAK_STAT3_SIGNALING	0.0015	0.014
Disease-state	CD16p Mono	HALLMARK_MTORC1_SIGNALING	0.0054	0.039
Disease-state	CD16p Mono	HALLMARK_IL2_STAT5_SIGNALING	0.0064	0.039
Disease-state	CD16p Mono	HALLMARK_P53_PATHWAY	0.0064	0.039
Disease-state	CD16p Mono	HALLMARK_CHOLESTEROL_HOMEOSTASIS	0.012	0.063
Disease-state	CD16p Mono	HALLMARK_COMPLEMENT	0.023	0.11
Disease-state	CD16p Mono	HALLMARK_ESTROGEN_RESPONSE_EARLY	0.027	0.12
Disease-state	CD16p Mono	HALLMARK_KRAS_SIGNALING_UP	0.028	0.12
Disease-state	Int Mono	HALLMARK_INTERFERON_GAMMA_RESPONSE	1.7e-51	8.3e-50
Disease-state	Int Mono	HALLMARK_INTERFERON_ALPHA_RESPONSE	4.8e-45	1.2e-43
Disease-state	Int Mono	HALLMARK_INFLAMMATORY_RESPONSE	4.8e-07	7.8e-06
Disease-state	Int Mono	HALLMARK_IL6_JAK_STAT3_SIGNALING	3.9e-05	0.00047
Disease-state	Int Mono	HALLMARK_COMPLEMENT	0.00028	0.0027
Disease-state	Int Mono	HALLMARK_TNFA_SIGNALING_VIA_NFKB	0.00062	0.005
Disease-state	Int Mono	HALLMARK_ALLOGRAFT_REJECTION	0.0021	0.015
Disease-state	Int Mono	HALLMARK_P53_PATHWAY	0.0069	0.042
Disease-state	Int Mono	HALLMARK_KRAS_SIGNALING_UP	0.038	0.21
Disease-state	NC Mono	HALLMARK_INTERFERON_GAMMA_RESPONSE	3.6e-51	1.8e-49
Disease-state	NC Mono	HALLMARK_INTERFERON_ALPHA_RESPONSE	1.6e-43	4e-42
Disease-state	NC Mono	HALLMARK_INFLAMMATORY_RESPONSE	4.7e-07	7.7e-06
Disease-state	NC Mono	HALLMARK_P53_PATHWAY	1.8e-05	0.00022
Disease-state	NC Mono	HALLMARK_TNFA_SIGNALING_VIA_NFKB	0.00061	0.006
Disease-state	NC Mono	HALLMARK_COMPLEMENT	0.0013	0.011
Disease-state	NC Mono	HALLMARK_IL6_JAK_STAT3_SIGNALING	0.0019	0.014
Disease-state	NC Mono	HALLMARK_ANDROGEN_RESPONSE	0.013	0.079
Disease-state	NC Mono	HALLMARK_APOPTOSIS	0.028	0.15
Disease-state	NC Mono	HALLMARK_ALLOGRAFT_REJECTION	0.039	0.19
Disease-state	NC Mono	HALLMARK_KRAS_SIGNALING_UP	0.043	0.19
Disease-state	mDC	HALLMARK_INTERFERON_GAMMA_RESPONSE	3.8e-34	1.4e-32
Disease-state	mDC	HALLMARK_INTERFERON_ALPHA_RESPONSE	5.4e-34	1.4e-32
Disease-state	mDC	HALLMARK_MYC_TARGETS_V1	8.4e-08	1.4e-06
Disease-state	mDC	HALLMARK_MTORC1_SIGNALING	3.1e-07	3.9e-06
Disease-state	mDC	HALLMARK_CHOLESTEROL_HOMEOSTASIS	5.2e-05	0.00052
Disease-state	mDC	HALLMARK_MYC_TARGETS_V2	0.00093	0.0078
Disease-state	mDC	HALLMARK_UNFOLDED_PROTEIN_RESPONSE	0.0043	0.031
Disease-state	mDC	HALLMARK_COMPLEMENT	0.0061	0.034
Disease-state	mDC	HALLMARK_INFLAMMATORY_RESPONSE	0.0061	0.034
Disease-state	mDC	HALLMARK_IL6_JAK_STAT3_SIGNALING	0.0088	0.044
Disease-state	mDC	HALLMARK_TNFA_SIGNALING_VIA_NFKB	0.041	0.18
Disease-state	mDC	HALLMARK_HYPOXIA	0.042	0.18
Disease-state	pDC	HALLMARK_INTERFERON_ALPHA_RESPONSE	4.9e-31	2.4e-29
Disease-state	pDC	HALLMARK_INTERFERON_GAMMA_RESPONSE	2.9e-25	7.2e-24
Disease-state	pDC	HALLMARK_MTORC1_SIGNALING	0.00011	0.0018
Disease-state	pDC	HALLMARK_CHOLESTEROL_HOMEOSTASIS	0.00042	0.0052
Disease-state	pDC	HALLMARK_MYC_TARGETS_V1	0.0029	0.028
Disease-state	pDC	HALLMARK_P53_PATHWAY	0.025	0.21
Disease-state	pDC	HALLMARK_MYC_TARGETS_V2	0.031	0.22
Disease-state	Neu	HALLMARK_INTERFERON_ALPHA_RESPONSE	3.3e-31	1.7e-29
Disease-state	Neu	HALLMARK_INTERFERON_GAMMA_RESPONSE	6.7e-27	1.7e-25
Disease-state	Neu	HALLMARK_MYC_TARGETS_V1	8e-08	1.3e-06
Disease-state	Neu	HALLMARK_COMPLEMENT	0.029	0.35
Disease-state	Neu	HALLMARK_TNFA_SIGNALING_VIA_NFKB	0.035	0.35
Disease-state	LDG	HALLMARK_INTERFERON_ALPHA_RESPONSE	3.5e-36	1.7e-34
Disease-state	LDG	HALLMARK_INTERFERON_GAMMA_RESPONSE	1.7e-25	4.1e-24
Disease-state	LDG	HALLMARK_INFLAMMATORY_RESPONSE	0.0038	0.052
Disease-state	LDG	HALLMARK_TNFA_SIGNALING_VIA_NFKB	0.0043	0.052
Disease-state	LDG	HALLMARK_COMPLEMENT	0.0067	0.065
Disease-state	LDG	HALLMARK_IL2_STAT5_SIGNALING	0.048	0.39
Disease-activity	Naive CD4	HALLMARK_INTERFERON_ALPHA_RESPONSE	4.7e-38	2.2e-36
Disease-activity	Naive CD4	HALLMARK_INTERFERON_GAMMA_RESPONSE	4.2e-28	9.9e-27
Disease-activity	Naive CD4	HALLMARK_INFLAMMATORY_RESPONSE	0.0031	0.049
Disease-activity	Naive CD4	HALLMARK_ALLOGRAFT_REJECTION	0.027	0.32
Disease-activity	Mem CD4	HALLMARK_INTERFERON_ALPHA_RESPONSE	1.5e-20	7.5e-19
Disease-activity	Mem CD4	HALLMARK_G2M_CHECKPOINT	4.7e-16	1.2e-14
Disease-activity	Mem CD4	HALLMARK_INTERFERON_GAMMA_RESPONSE	6.9e-14	1.1e-12
Disease-activity	Mem CD4	HALLMARK_E2F_TARGETS	2.9e-12	3.6e-11
Disease-activity	Mem CD4	HALLMARK_MITOTIC_SPINDLE	0.009	0.09
Disease-activity	Mem CD4	HALLMARK_IL2_STAT5_SIGNALING	0.027	0.23
Disease-activity	Mem CD4	HALLMARK_ALLOGRAFT_REJECTION	0.044	0.3
Disease-activity	Th1	HALLMARK_E2F_TARGETS	3.3e-31	1.6e-29
Disease-activity	Th1	HALLMARK_MYC_TARGETS_V1	5.3e-19	1.3e-17
Disease-activity	Th1	HALLMARK_G2M_CHECKPOINT	1.3e-14	2.1e-13
Disease-activity	Th1	HALLMARK_OXIDATIVE_PHOSPHORYLATION	3.2e-14	4e-13
Disease-activity	Th1	HALLMARK_INTERFERON_ALPHA_RESPONSE	3.2e-12	3.2e-11
Disease-activity	Th1	HALLMARK_MTORC1_SIGNALING	2.4e-07	2e-06
Disease-activity	Th1	HALLMARK_INTERFERON_GAMMA_RESPONSE	2e-05	0.00014
Disease-activity	Th1	HALLMARK_SPERMATOGENESIS	0.018	0.11
Disease-activity	Th2	HALLMARK_INTERFERON_ALPHA_RESPONSE	2.8e-39	1.3e-37
Disease-activity	Th2	HALLMARK_INTERFERON_GAMMA_RESPONSE	3.8e-29	9.2e-28
Disease-activity	Th2	HALLMARK_APOPTOSIS	0.029	0.47
Disease-activity	Th17	HALLMARK_INTERFERON_ALPHA_RESPONSE	8.6e-45	4e-43
Disease-activity	Th17	HALLMARK_INTERFERON_GAMMA_RESPONSE	3.3e-28	7.7e-27
Disease-activity	Th17	HALLMARK_MYC_TARGETS_V1	0.0072	0.11
Disease-activity	Tfh	HALLMARK_INTERFERON_ALPHA_RESPONSE	9.5e-37	4.6e-35
Disease-activity	Tfh	HALLMARK_INTERFERON_GAMMA_RESPONSE	3e-23	7.2e-22
Disease-activity	Tfh	HALLMARK_APOPTOSIS	0.0011	0.018
Disease-activity	Fr. I nTreg	HALLMARK_INTERFERON_ALPHA_RESPONSE	5.5e-47	2.6e-45
Disease-activity	Fr. I nTreg	HALLMARK_INTERFERON_GAMMA_RESPONSE	6.7e-34	1.6e-32
Disease-activity	Fr. I nTreg	HALLMARK_MYC_TARGETS_V1	0.0081	0.13
Disease-activity	Fr. I nTreg	HALLMARK_P53_PATHWAY	0.035	0.41
Disease-activity	Fr. II eTreg	HALLMARK_INTERFERON_ALPHA_RESPONSE	4.5e-48	2.2e-46
Disease-activity	Fr. II eTreg	HALLMARK_INTERFERON_GAMMA_RESPONSE	2.9e-31	7.1e-30
Disease-activity	Fr. II eTreg	HALLMARK_PROTEIN_SECRETION	0.022	0.32
Disease-activity	Fr. II eTreg	HALLMARK_INFLAMMATORY_RESPONSE	0.026	0.32
Disease-activity	Fr. II eTreg	HALLMARK_IL6_JAK_STAT3_SIGNALING	0.036	0.32
Disease-activity	Fr. II eTreg	HALLMARK_COMPLEMENT	0.043	0.32
Disease-activity	Fr. II eTreg	HALLMARK_APOPTOSIS	0.046	0.32
Disease-activity	Fr. III T	HALLMARK_INTERFERON_ALPHA_RESPONSE	5.7e-51	2.6e-49
Disease-activity	Fr. III T	HALLMARK_INTERFERON_GAMMA_RESPONSE	4.2e-34	9.6e-33
Disease-activity	Fr. III T	HALLMARK_MYC_TARGETS_V1	0.0051	0.078
Disease-activity	Naive CD8	HALLMARK_INTERFERON_ALPHA_RESPONSE	4.9e-38	2.4e-36
Disease-activity	Naive CD8	HALLMARK_INTERFERON_GAMMA_RESPONSE	8.7e-25	2.1e-23
Disease-activity	Naive CD8	HALLMARK_ALLOGRAFT_REJECTION	0.0064	0.1
Disease-activity	Naive CD8	HALLMARK_INFLAMMATORY_RESPONSE	0.012	0.14
Disease-activity	Naive CD8	HALLMARK_IL2_STAT5_SIGNALING	0.018	0.14
Disease-activity	Naive CD8	HALLMARK_P53_PATHWAY	0.018	0.14
Disease-activity	Naive CD8	HALLMARK_APOPTOSIS	0.026	0.18
Disease-activity	CM CD8	HALLMARK_INTERFERON_ALPHA_RESPONSE	4.8e-34	2.4e-32
Disease-activity	CM CD8	HALLMARK_INTERFERON_GAMMA_RESPONSE	6.9e-21	1.7e-19
Disease-activity	CM CD8	HALLMARK_E2F_TARGETS	1.6e-08	2.7e-07
Disease-activity	CM CD8	HALLMARK_G2M_CHECKPOINT	3.8e-06	4.7e-05
Disease-activity	CM CD8	HALLMARK_MYC_TARGETS_V1	7.8e-06	7.7e-05
Disease-activity	CM CD8	HALLMARK_MTORC1_SIGNALING	0.0013	0.011
Disease-activity	CM CD8	HALLMARK_ANDROGEN_RESPONSE	0.041	0.29
Disease-activity	EM CD8	HALLMARK_E2F_TARGETS	5.8e-27	2.9e-25
Disease-activity	EM CD8	HALLMARK_INTERFERON_ALPHA_RESPONSE	4.5e-20	1.1e-18
Disease-activity	EM CD8	HALLMARK_MYC_TARGETS_V1	2.7e-16	4.5e-15
Disease-activity	EM CD8	HALLMARK_G2M_CHECKPOINT	3.3e-13	4.1e-12
Disease-activity	EM CD8	HALLMARK_INTERFERON_GAMMA_RESPONSE	6.4e-12	6.4e-11
Disease-activity	EM CD8	HALLMARK_OXIDATIVE_PHOSPHORYLATION	3.5e-10	2.9e-09
Disease-activity	EM CD8	HALLMARK_MTORC1_SIGNALING	2.9e-06	2.1e-05
Disease-activity	EM CD8	HALLMARK_SPERMATOGENESIS	0.033	0.2
Disease-activity	TEMRA CD8	HALLMARK_INTERFERON_ALPHA_RESPONSE	1.3e-28	6.6e-27
Disease-activity	TEMRA CD8	HALLMARK_E2F_TARGETS	4.4e-22	1.1e-20
Disease-activity	TEMRA CD8	HALLMARK_G2M_CHECKPOINT	1.7e-20	2.8e-19
Disease-activity	TEMRA CD8	HALLMARK_INTERFERON_GAMMA_RESPONSE	1.8e-16	2.2e-15
Disease-activity	TEMRA CD8	HALLMARK_MYC_TARGETS_V1	0.0012	0.012
Disease-activity	TEMRA CD8	HALLMARK_MTORC1_SIGNALING	0.025	0.2
Disease-activity	TEMRA CD8	HALLMARK_MITOTIC_SPINDLE	0.041	0.28
Disease-activity	NK	HALLMARK_INTERFERON_ALPHA_RESPONSE	8.2e-26	4.1e-24
Disease-activity	NK	HALLMARK_E2F_TARGETS	5.9e-23	1.5e-21
Disease-activity	NK	HALLMARK_G2M_CHECKPOINT	1.8e-21	3.1e-20
Disease-activity	NK	HALLMARK_INTERFERON_GAMMA_RESPONSE	2.6e-18	3.3e-17
Disease-activity	NK	HALLMARK_MYC_TARGETS_V1	0.0011	0.011
Disease-activity	NK	HALLMARK_P53_PATHWAY	0.0035	0.029
Disease-activity	NK	HALLMARK_UV_RESPONSE_UP	0.036	0.26
Disease-activity	NK	HALLMARK_MITOTIC_SPINDLE	0.045	0.28
Disease-activity	Naive B	HALLMARK_INTERFERON_ALPHA_RESPONSE	4.2e-36	2.1e-34
Disease-activity	Naive B	HALLMARK_INTERFERON_GAMMA_RESPONSE	3.7e-24	9.2e-23
Disease-activity	Naive B	HALLMARK_MYC_TARGETS_V1	0.012	0.2
Disease-activity	USM B	HALLMARK_INTERFERON_ALPHA_RESPONSE	2.8e-41	1.4e-39
Disease-activity	USM B	HALLMARK_INTERFERON_GAMMA_RESPONSE	2.9e-26	7.1e-25
Disease-activity	USM B	HALLMARK_ESTROGEN_RESPONSE_EARLY	0.0084	0.14
Disease-activity	SM B	HALLMARK_INTERFERON_ALPHA_RESPONSE	4.9e-39	2.3e-37
Disease-activity	SM B	HALLMARK_INTERFERON_GAMMA_RESPONSE	6.1e-27	1.5e-25
Disease-activity	SM B	HALLMARK_MYC_TARGETS_V1	0.04	0.58
Disease-activity	DN B	HALLMARK_INTERFERON_ALPHA_RESPONSE	3e-49	1.5e-47
Disease-activity	DN B	HALLMARK_INTERFERON_GAMMA_RESPONSE	4.4e-36	1.1e-34
Disease-activity	DN B	HALLMARK_APOPTOSIS	0.033	0.53
Disease-activity	Plasmablast	HALLMARK_E2F_TARGETS	4.2e-32	2.1e-30
Disease-activity	Plasmablast	HALLMARK_G2M_CHECKPOINT	1.1e-22	2.7e-21
Disease-activity	Plasmablast	HALLMARK_INTERFERON_ALPHA_RESPONSE	1.1e-17	1.8e-16
Disease-activity	Plasmablast	HALLMARK_INTERFERON_GAMMA_RESPONSE	3.7e-11	4.6e-10
Disease-activity	Plasmablast	HALLMARK_MYC_TARGETS_V1	8.5e-07	8.5e-06
Disease-activity	Plasmablast	HALLMARK_MITOTIC_SPINDLE	0.0002	0.0017
Disease-activity	Plasmablast	HALLMARK_DNA_REPAIR	0.019	0.12
Disease-activity	Plasmablast	HALLMARK_MTORC1_SIGNALING	0.019	0.12
Disease-activity	Plasmablast	HALLMARK_OXIDATIVE_PHOSPHORYLATION	0.028	0.15
Disease-activity	CL Mono	HALLMARK_INTERFERON_ALPHA_RESPONSE	1.7e-26	8.3e-25
Disease-activity	CL Mono	HALLMARK_INTERFERON_GAMMA_RESPONSE	3.3e-26	8.3e-25
Disease-activity	CL Mono	HALLMARK_MYC_TARGETS_V1	3.8e-07	6.4e-06
Disease-activity	CL Mono	HALLMARK_IL6_JAK_STAT3_SIGNALING	0.0032	0.036
Disease-activity	CL Mono	HALLMARK_MYC_TARGETS_V2	0.0036	0.036
Disease-activity	CL Mono	HALLMARK_INFLAMMATORY_RESPONSE	0.02	0.17
Disease-activity	CL Mono	HALLMARK_REACTIVE_OXYGEN_SPECIES_PATHWAY	0.034	0.23
Disease-activity	CL Mono	HALLMARK_CHOLESTEROL_HOMEOSTASIS	0.037	0.23
Disease-activity	CL Mono	HALLMARK_TNFA_SIGNALING_VIA_NFKB	0.041	0.23
Disease-activity	CD16p Mono	HALLMARK_INTERFERON_ALPHA_RESPONSE	2.3e-25	1.1e-23
Disease-activity	CD16p Mono	HALLMARK_INTERFERON_GAMMA_RESPONSE	9.5e-23	2.4e-21
Disease-activity	CD16p Mono	HALLMARK_MYC_TARGETS_V1	0.00019	0.0032
Disease-activity	CD16p Mono	HALLMARK_INFLAMMATORY_RESPONSE	0.00076	0.0095
Disease-activity	CD16p Mono	HALLMARK_IL6_JAK_STAT3_SIGNALING	0.0034	0.034
Disease-activity	CD16p Mono	HALLMARK_P53_PATHWAY	0.0089	0.074
Disease-activity	CD16p Mono	HALLMARK_TNFA_SIGNALING_VIA_NFKB	0.014	0.09
Disease-activity	CD16p Mono	HALLMARK_COMPLEMENT	0.014	0.09
Disease-activity	CD16p Mono	HALLMARK_CHOLESTEROL_HOMEOSTASIS	0.038	0.21
Disease-activity	Int Mono	HALLMARK_INTERFERON_ALPHA_RESPONSE	5.1e-33	2.5e-31
Disease-activity	Int Mono	HALLMARK_INTERFERON_GAMMA_RESPONSE	4e-31	9.9e-30
Disease-activity	Int Mono	HALLMARK_MYC_TARGETS_V1	7.9e-06	0.00013
Disease-activity	Int Mono	HALLMARK_P53_PATHWAY	0.0054	0.068
Disease-activity	Int Mono	HALLMARK_IL6_JAK_STAT3_SIGNALING	0.022	0.22
Disease-activity	Int Mono	HALLMARK_INFLAMMATORY_RESPONSE	0.027	0.23
Disease-activity	Int Mono	HALLMARK_COMPLEMENT	0.041	0.29
Disease-activity	NC Mono	HALLMARK_INTERFERON_ALPHA_RESPONSE	8.4e-25	4.2e-23
Disease-activity	NC Mono	HALLMARK_INTERFERON_GAMMA_RESPONSE	1.9e-18	4.8e-17
Disease-activity	NC Mono	HALLMARK_MYC_TARGETS_V1	0.00019	0.0031
Disease-activity	NC Mono	HALLMARK_P53_PATHWAY	0.00031	0.0039
Disease-activity	mDC	HALLMARK_INTERFERON_GAMMA_RESPONSE	1.1e-39	5.2e-38
Disease-activity	mDC	HALLMARK_INTERFERON_ALPHA_RESPONSE	1.2e-36	3e-35
Disease-activity	mDC	HALLMARK_COMPLEMENT	0.00069	0.011
Disease-activity	mDC	HALLMARK_ALLOGRAFT_REJECTION	0.015	0.18
Disease-activity	mDC	HALLMARK_INFLAMMATORY_RESPONSE	0.024	0.24
Disease-activity	pDC	HALLMARK_INTERFERON_ALPHA_RESPONSE	3.3e-30	1.7e-28
Disease-activity	pDC	HALLMARK_INTERFERON_GAMMA_RESPONSE	7.8e-28	2e-26
Disease-activity	pDC	HALLMARK_MTORC1_SIGNALING	0.022	0.37
Disease-activity	Neu	HALLMARK_INTERFERON_ALPHA_RESPONSE	4.3e-17	2.2e-15
Disease-activity	Neu	HALLMARK_INTERFERON_GAMMA_RESPONSE	2.7e-12	6.6e-11
Disease-activity	Neu	HALLMARK_PI3K_AKT_MTOR_SIGNALING	0.0014	0.024
Disease-activity	Neu	HALLMARK_REACTIVE_OXYGEN_SPECIES_PATHWAY	0.021	0.24
Disease-activity	Neu	HALLMARK_UNFOLDED_PROTEIN_RESPONSE	0.024	0.24
Disease-activity	Neu	HALLMARK_IL2_STAT5_SIGNALING	0.05	0.37
Disease-activity	LDG	HALLMARK_INTERFERON_ALPHA_RESPONSE	1.8e-25	9e-24
Disease-activity	LDG	HALLMARK_INTERFERON_GAMMA_RESPONSE	5.2e-14	1.3e-12
Disease-activity	LDG	HALLMARK_PI3K_AKT_MTOR_SIGNALING	0.00033	0.0055
Disease-activity	LDG	HALLMARK_P53_PATHWAY	0.04	0.5

### Sheet: SupplementaryTable8
Supplementary Table 8. Pathway enrichment analysis of disease-state and activity signatures in each cell type. (KEGG, annotations with nominal P <0.05)
Signature	Cell type	Annotation	Pvalue	FDR
Disease-state	Naive CD4	Parkinson disease	1.3e-19	4.2e-17
Disease-state	Naive CD4	Oxidative phosphorylation	2.9e-15	4.7e-13
Disease-state	Naive CD4	Prion disease	5.8e-14	5.4e-12
Disease-state	Naive CD4	Pathways of neurodegeneration - multiple diseases	7.3e-14	5.4e-12
Disease-state	Naive CD4	Amyotrophic lateral sclerosis	8.4e-14	5.4e-12
Disease-state	Naive CD4	Alzheimer disease	5.1e-13	2.8e-11
Disease-state	Naive CD4	Proteasome	6.3e-13	2.9e-11
Disease-state	Naive CD4	Huntington disease	2.1e-11	8.3e-10
Disease-state	Naive CD4	Diabetic cardiomyopathy	2.8e-11	1e-09
Disease-state	Naive CD4	Chemical carcinogenesis - reactive oxygen species	4e-09	1.3e-07
Disease-state	Naive CD4	Non-alcoholic fatty liver disease	1e-08	3e-07
Disease-state	Naive CD4	Influenza A	2.2e-07	5.9e-06
Disease-state	Naive CD4	Thermogenesis	1.2e-06	2.9e-05
Disease-state	Naive CD4	Measles	3e-06	7e-05
Disease-state	Naive CD4	Epstein-Barr virus infection	4.5e-06	9.7e-05
Disease-state	Naive CD4	Herpes simplex virus 1 infection	6.6e-06	0.00013
Disease-state	Naive CD4	Hepatitis C	7.6e-06	0.00014
Disease-state	Naive CD4	Shigellosis	3.7e-05	0.00066
Disease-state	Naive CD4	Salmonella infection	0.00011	0.0018
Disease-state	Naive CD4	Pathogenic Escherichia coli infection	0.00011	0.0018
Disease-state	Naive CD4	Necroptosis	0.00015	0.0023
Disease-state	Naive CD4	Human immunodeficiency virus 1 infection	0.00018	0.0026
Disease-state	Naive CD4	Yersinia infection	0.00035	0.0049
Disease-state	Naive CD4	Cardiac muscle contraction	0.00037	0.0049
Disease-state	Naive CD4	Regulation of actin cytoskeleton	0.00078	0.01
Disease-state	Naive CD4	Spinocerebellar ataxia	0.0013	0.016
Disease-state	Naive CD4	Human cytomegalovirus infection	0.002	0.023
Disease-state	Naive CD4	Cytosolic DNA-sensing pathway	0.0029	0.034
Disease-state	Naive CD4	NOD-like receptor signaling pathway	0.0032	0.035
Disease-state	Naive CD4	Apoptosis	0.0035	0.038
Disease-state	Naive CD4	TNF signaling pathway	0.0042	0.044
Disease-state	Naive CD4	Protein processing in endoplasmic reticulum	0.0057	0.058
Disease-state	Naive CD4	Viral carcinogenesis	0.0061	0.059
Disease-state	Naive CD4	Retrograde endocannabinoid signaling	0.0072	0.069
Disease-state	Naive CD4	JAK-STAT signaling pathway	0.0083	0.075
Disease-state	Naive CD4	RIG-I-like receptor signaling pathway	0.0083	0.075
Disease-state	Naive CD4	Kaposi sarcoma-associated herpesvirus infection	0.0097	0.084
Disease-state	Naive CD4	Leukocyte transendothelial migration	0.01	0.084
Disease-state	Naive CD4	Neurotrophin signaling pathway	0.011	0.091
Disease-state	Naive CD4	Human T-cell leukemia virus 1 infection	0.012	0.1
Disease-state	Naive CD4	HIF-1 signaling pathway	0.013	0.1
Disease-state	Naive CD4	Bacterial invasion of epithelial cells	0.015	0.12
Disease-state	Naive CD4	Prolactin signaling pathway	0.02	0.15
Disease-state	Naive CD4	Glutathione metabolism	0.022	0.16
Disease-state	Naive CD4	Chemokine signaling pathway	0.022	0.16
Disease-state	Naive CD4	Antigen processing and presentation	0.027	0.19
Disease-state	Naive CD4	Pertussis	0.03	0.21
Disease-state	Naive CD4	Protein export	0.034	0.23
Disease-state	Naive CD4	Lipid and atherosclerosis	0.036	0.24
Disease-state	Naive CD4	Cocaine addiction	0.04	0.26
Disease-state	Naive CD4	PI3K-Akt signaling pathway	0.044	0.28
Disease-state	Naive CD4	Vibrio cholerae infection	0.047	0.28
Disease-state	Naive CD4	Fc gamma R-mediated phagocytosis	0.047	0.28
Disease-state	Naive CD4	NF-kappa B signaling pathway	0.047	0.28
Disease-state	Naive CD4	Pathways in cancer	0.049	0.28
Disease-state	Naive CD4	Human papillomavirus infection	0.049	0.28
Disease-state	Mem CD4	Proteasome	3.1e-13	1e-10
Disease-state	Mem CD4	Parkinson disease	2.6e-11	4.2e-09
Disease-state	Mem CD4	Prion disease	1.1e-10	1.1e-08
Disease-state	Mem CD4	Epstein-Barr virus infection	2.6e-10	2.1e-08
Disease-state	Mem CD4	Pathways of neurodegeneration - multiple diseases	1.2e-09	8e-08
Disease-state	Mem CD4	Huntington disease	3.5e-09	1.9e-07
Disease-state	Mem CD4	Oxidative phosphorylation	5.1e-09	2.3e-07
Disease-state	Mem CD4	Amyotrophic lateral sclerosis	4.7e-08	1.9e-06
Disease-state	Mem CD4	Alzheimer disease	8.3e-08	3e-06
Disease-state	Mem CD4	Antigen processing and presentation	1.8e-07	5.7e-06
Disease-state	Mem CD4	Influenza A	3.3e-07	9.7e-06
Disease-state	Mem CD4	Diabetic cardiomyopathy	6.9e-07	1.8e-05
Disease-state	Mem CD4	Human immunodeficiency virus 1 infection	7.3e-06	0.00018
Disease-state	Mem CD4	Viral myocarditis	8.3e-06	0.00019
Disease-state	Mem CD4	Measles	1.6e-05	0.00035
Disease-state	Mem CD4	Type I diabetes mellitus	2.5e-05	0.0005
Disease-state	Mem CD4	Human cytomegalovirus infection	3.3e-05	0.00063
Disease-state	Mem CD4	Autoimmune thyroid disease	4.1e-05	0.00066
Disease-state	Mem CD4	Allograft rejection	4.1e-05	0.00066
Disease-state	Mem CD4	Graft-versus-host disease	4.1e-05	0.00066
Disease-state	Mem CD4	Shigellosis	6.5e-05	0.001
Disease-state	Mem CD4	Non-alcoholic fatty liver disease	6.9e-05	0.001
Disease-state	Mem CD4	Chemical carcinogenesis - reactive oxygen species	0.00013	0.0019
Disease-state	Mem CD4	Spinocerebellar ataxia	0.00015	0.002
Disease-state	Mem CD4	Th17 cell differentiation	0.00015	0.002
Disease-state	Mem CD4	Leukocyte transendothelial migration	0.00017	0.0021
Disease-state	Mem CD4	Inflammatory bowel disease	0.00024	0.0029
Disease-state	Mem CD4	Chemokine signaling pathway	0.00027	0.0031
Disease-state	Mem CD4	Yersinia infection	0.00031	0.0034
Disease-state	Mem CD4	Viral carcinogenesis	0.00059	0.0063
Disease-state	Mem CD4	Hepatitis C	0.0009	0.0093
Disease-state	Mem CD4	NOD-like receptor signaling pathway	0.0012	0.012
Disease-state	Mem CD4	Rheumatoid arthritis	0.0015	0.014
Disease-state	Mem CD4	Thermogenesis	0.0016	0.015
Disease-state	Mem CD4	Regulation of actin cytoskeleton	0.0016	0.015
Disease-state	Mem CD4	Cytosolic DNA-sensing pathway	0.0023	0.02
Disease-state	Mem CD4	Central carbon metabolism in cancer	0.0035	0.03
Disease-state	Mem CD4	Toxoplasmosis	0.0036	0.031
Disease-state	Mem CD4	Intestinal immune network for IgA production	0.0042	0.034
Disease-state	Mem CD4	Th1 and Th2 cell differentiation	0.0043	0.034
Disease-state	Mem CD4	Neurotrophin signaling pathway	0.0043	0.034
Disease-state	Mem CD4	Apoptosis - multiple species	0.0059	0.043
Disease-state	Mem CD4	Cardiac muscle contraction	0.0059	0.043
Disease-state	Mem CD4	JAK-STAT signaling pathway	0.0059	0.043
Disease-state	Mem CD4	Hematopoietic cell lineage	0.0061	0.043
Disease-state	Mem CD4	Kaposi sarcoma-associated herpesvirus infection	0.0062	0.043
Disease-state	Mem CD4	Protein processing in endoplasmic reticulum	0.0066	0.046
Disease-state	Mem CD4	Herpes simplex virus 1 infection	0.0085	0.056
Disease-state	Mem CD4	Pathways in cancer	0.0086	0.056
Disease-state	Mem CD4	Asthma	0.0088	0.056
Disease-state	Mem CD4	Citrate cycle (TCA cycle)	0.0094	0.059
Disease-state	Mem CD4	Lipid and atherosclerosis	0.0096	0.059
Disease-state	Mem CD4	Platinum drug resistance	0.012	0.076
Disease-state	Mem CD4	Necroptosis	0.015	0.087
Disease-state	Mem CD4	Epithelial cell signaling in Helicobacter pylori infection	0.015	0.087
Disease-state	Mem CD4	Salmonella infection	0.016	0.09
Disease-state	Mem CD4	C-type lectin receptor signaling pathway	0.016	0.09
Disease-state	Mem CD4	Toll-like receptor signaling pathway	0.023	0.13
Disease-state	Mem CD4	Cholinergic synapse	0.024	0.13
Disease-state	Mem CD4	Morphine addiction	0.026	0.14
Disease-state	Mem CD4	PPAR signaling pathway	0.038	0.2
Disease-state	Mem CD4	Bacterial invasion of epithelial cells	0.042	0.22
Disease-state	Mem CD4	PD-L1 expression and PD-1 checkpoint pathway in cancer	0.042	0.22
Disease-state	Mem CD4	Tuberculosis	0.044	0.22
Disease-state	Mem CD4	Fc gamma R-mediated phagocytosis	0.047	0.23
Disease-state	Mem CD4	Cell adhesion molecules	0.047	0.23
Disease-state	Th1	Parkinson disease	5.2e-18	1.7e-15
Disease-state	Th1	Proteasome	1.4e-16	2.2e-14
Disease-state	Th1	Prion disease	4.7e-14	5.1e-12
Disease-state	Th1	Pathways of neurodegeneration - multiple diseases	8.5e-11	6.9e-09
Disease-state	Th1	Oxidative phosphorylation	1.6e-10	1e-08
Disease-state	Th1	Amyotrophic lateral sclerosis	4.7e-10	2.6e-08
Disease-state	Th1	Huntington disease	8.3e-10	3.9e-08
Disease-state	Th1	Alzheimer disease	4.6e-09	1.9e-07
Disease-state	Th1	Diabetic cardiomyopathy	6.3e-09	2.3e-07
Disease-state	Th1	Epstein-Barr virus infection	3.7e-08	1.2e-06
Disease-state	Th1	Cell cycle	4.8e-08	1.4e-06
Disease-state	Th1	Influenza A	2.7e-06	7.3e-05
Disease-state	Th1	Thermogenesis	2.8e-05	0.00071
Disease-state	Th1	Viral carcinogenesis	5e-05	0.0012
Disease-state	Th1	Chemical carcinogenesis - reactive oxygen species	9.1e-05	0.002
Disease-state	Th1	Human immunodeficiency virus 1 infection	0.0001	0.002
Disease-state	Th1	Hepatitis C	0.00014	0.0027
Disease-state	Th1	Non-alcoholic fatty liver disease	0.00015	0.0028
Disease-state	Th1	Spinocerebellar ataxia	0.00018	0.0031
Disease-state	Th1	Oocyte meiosis	0.00032	0.0048
Disease-state	Th1	Biosynthesis of amino acids	0.00033	0.0048
Disease-state	Th1	Inflammatory bowel disease	0.00033	0.0048
Disease-state	Th1	Antigen processing and presentation	0.00041	0.0058
Disease-state	Th1	Human cytomegalovirus infection	0.00069	0.0093
Disease-state	Th1	DNA replication	0.00071	0.0093
Disease-state	Th1	Cellular senescence	0.0022	0.027
Disease-state	Th1	Fanconi anemia pathway	0.0029	0.034
Disease-state	Th1	p53 signaling pathway	0.0029	0.034
Disease-state	Th1	Autoimmune thyroid disease	0.0033	0.035
Disease-state	Th1	Allograft rejection	0.0033	0.035
Disease-state	Th1	Graft-versus-host disease	0.0033	0.035
Disease-state	Th1	Neurotrophin signaling pathway	0.0036	0.036
Disease-state	Th1	Morphine addiction	0.0038	0.037
Disease-state	Th1	Retrograde endocannabinoid signaling	0.0039	0.037
Disease-state	Th1	Regulation of actin cytoskeleton	0.004	0.037
Disease-state	Th1	Chemokine signaling pathway	0.0042	0.038
Disease-state	Th1	Measles	0.0043	0.038
Disease-state	Th1	Leukocyte transendothelial migration	0.0047	0.041
Disease-state	Th1	Cysteine and methionine metabolism	0.0062	0.052
Disease-state	Th1	Type I diabetes mellitus	0.0065	0.052
Disease-state	Th1	Circadian entrainment	0.0066	0.052
Disease-state	Th1	Shigellosis	0.0067	0.052
Disease-state	Th1	Asthma	0.007	0.053
Disease-state	Th1	Glucagon signaling pathway	0.0095	0.07
Disease-state	Th1	One carbon pool by folate	0.0098	0.071
Disease-state	Th1	Bacterial invasion of epithelial cells	0.013	0.091
Disease-state	Th1	MicroRNAs in cancer	0.014	0.097
Disease-state	Th1	Glutathione metabolism	0.014	0.097
Disease-state	Th1	Olfactory transduction	0.015	0.1
Disease-state	Th1	Platinum drug resistance	0.016	0.1
Disease-state	Th1	Th1 and Th2 cell differentiation	0.016	0.1
Disease-state	Th1	Intestinal immune network for IgA production	0.018	0.11
Disease-state	Th1	Toxoplasmosis	0.018	0.11
Disease-state	Th1	Apoptosis - multiple species	0.02	0.12
Disease-state	Th1	Human T-cell leukemia virus 1 infection	0.021	0.12
Disease-state	Th1	Glioma	0.021	0.12
Disease-state	Th1	Endocytosis	0.022	0.12
Disease-state	Th1	Apoptosis	0.023	0.13
Disease-state	Th1	Dopaminergic synapse	0.025	0.14
Disease-state	Th1	Cardiac muscle contraction	0.026	0.14
Disease-state	Th1	JAK-STAT signaling pathway	0.028	0.15
Disease-state	Th1	Citrate cycle (TCA cycle)	0.028	0.15
Disease-state	Th1	Viral myocarditis	0.029	0.15
Disease-state	Th1	Th17 cell differentiation	0.03	0.15
Disease-state	Th1	Pathways in cancer	0.03	0.15
Disease-state	Th1	GABAergic synapse	0.032	0.16
Disease-state	Th1	Human papillomavirus infection	0.032	0.16
Disease-state	Th1	Small cell lung cancer	0.033	0.16
Disease-state	Th1	Homologous recombination	0.036	0.17
Disease-state	Th1	2-Oxocarboxylic acid metabolism	0.036	0.17
Disease-state	Th1	Cholinergic synapse	0.036	0.17
Disease-state	Th1	Central carbon metabolism in cancer	0.038	0.17
Disease-state	Th1	Necroptosis	0.045	0.2
Disease-state	Th1	Gastric acid secretion	0.049	0.21
Disease-state	Th2	Hepatitis C	3.5e-09	1.1e-06
Disease-state	Th2	Measles	1.2e-08	1.9e-06
Disease-state	Th2	Influenza A	6.5e-08	7e-06
Disease-state	Th2	Proteasome	1.2e-06	9.8e-05
Disease-state	Th2	Pathways in cancer	4.9e-06	0.00031
Disease-state	Th2	Cytokine-cytokine receptor interaction	8.9e-06	0.00047
Disease-state	Th2	Epstein-Barr virus infection	1.3e-05	0.00058
Disease-state	Th2	Parkinson disease	2.2e-05	0.00086
Disease-state	Th2	Alzheimer disease	9.9e-05	0.0035
Disease-state	Th2	Colorectal cancer	0.00014	0.0044
Disease-state	Th2	Inflammatory bowel disease	0.00015	0.0044
Disease-state	Th2	NOD-like receptor signaling pathway	0.0002	0.0053
Disease-state	Th2	Cardiac muscle contraction	0.00025	0.0063
Disease-state	Th2	JAK-STAT signaling pathway	0.0003	0.0064
Disease-state	Th2	Apoptosis - multiple species	0.0003	0.0064
Disease-state	Th2	Prion disease	0.0006	0.012
Disease-state	Th2	Apoptosis	0.0011	0.02
Disease-state	Th2	Pathways of neurodegeneration - multiple diseases	0.0013	0.022
Disease-state	Th2	Thyroid cancer	0.0013	0.023
Disease-state	Th2	Diabetic cardiomyopathy	0.0015	0.024
Disease-state	Th2	Oxidative phosphorylation	0.0018	0.027
Disease-state	Th2	Human immunodeficiency virus 1 infection	0.0021	0.03
Disease-state	Th2	p53 signaling pathway	0.0022	0.03
Disease-state	Th2	Hepatitis B	0.0027	0.036
Disease-state	Th2	Shigellosis	0.0029	0.037
Disease-state	Th2	Chemical carcinogenesis - reactive oxygen species	0.0041	0.047
Disease-state	Th2	Toxoplasmosis	0.0041	0.047
Disease-state	Th2	Non-alcoholic fatty liver disease	0.0044	0.047
Disease-state	Th2	Autoimmune thyroid disease	0.0045	0.047
Disease-state	Th2	Chemokine signaling pathway	0.0045	0.047
Disease-state	Th2	Th17 cell differentiation	0.0046	0.047
Disease-state	Th2	Huntington disease	0.0049	0.049
Disease-state	Th2	Bladder cancer	0.0059	0.057
Disease-state	Th2	Necroptosis	0.0061	0.058
Disease-state	Th2	Amyotrophic lateral sclerosis	0.0068	0.062
Disease-state	Th2	PI3K-Akt signaling pathway	0.0074	0.066
Disease-state	Th2	Human cytomegalovirus infection	0.0095	0.082
Disease-state	Th2	Chronic myeloid leukemia	0.01	0.086
Disease-state	Th2	Kaposi sarcoma-associated herpesvirus infection	0.011	0.09
Disease-state	Th2	Hematopoietic cell lineage	0.014	0.11
Disease-state	Th2	Type I diabetes mellitus	0.021	0.16
Disease-state	Th2	Leukocyte transendothelial migration	0.021	0.16
Disease-state	Th2	Small cell lung cancer	0.021	0.16
Disease-state	Th2	TGF-beta signaling pathway	0.022	0.16
Disease-state	Th2	Viral carcinogenesis	0.023	0.17
Disease-state	Th2	Pathogenic Escherichia coli infection	0.024	0.17
Disease-state	Th2	Antigen processing and presentation	0.026	0.18
Disease-state	Th2	Spinocerebellar ataxia	0.031	0.2
Disease-state	Th2	Th1 and Th2 cell differentiation	0.032	0.2
Disease-state	Th2	RIG-I-like receptor signaling pathway	0.032	0.2
Disease-state	Th2	Fatty acid elongation	0.033	0.21
Disease-state	Th2	Acute myeloid leukemia	0.034	0.21
Disease-state	Th2	Graft-versus-host disease	0.034	0.21
Disease-state	Th2	Viral protein interaction with cytokine and cytokine receptor	0.035	0.21
Disease-state	Th2	Arrhythmogenic right ventricular cardiomyopathy	0.036	0.21
Disease-state	Th2	FoxO signaling pathway	0.039	0.22
Disease-state	Th2	Platinum drug resistance	0.039	0.22
Disease-state	Th2	Ovarian steroidogenesis	0.041	0.23
Disease-state	Th2	GABAergic synapse	0.042	0.23
Disease-state	Th2	Dilated cardiomyopathy	0.044	0.24
Disease-state	Th2	Endocytosis	0.046	0.24
Disease-state	Th17	Measles	1.8e-09	5.2e-07
Disease-state	Th17	Influenza A	2.4e-08	3.4e-06
Disease-state	Th17	JAK-STAT signaling pathway	1.6e-07	1.2e-05
Disease-state	Th17	Hepatitis C	1.7e-07	1.2e-05
Disease-state	Th17	NOD-like receptor signaling pathway	7e-06	0.0004
Disease-state	Th17	Cytokine-cytokine receptor interaction	0.00023	0.0095
Disease-state	Th17	Epstein-Barr virus infection	0.00023	0.0095
Disease-state	Th17	Necroptosis	0.0004	0.014
Disease-state	Th17	Coronavirus disease - COVID-19	0.00069	0.021
Disease-state	Th17	PI3K-Akt signaling pathway	0.00079	0.021
Disease-state	Th17	p53 signaling pathway	0.0008	0.021
Disease-state	Th17	RIG-I-like receptor signaling pathway	0.00093	0.022
Disease-state	Th17	NF-kappa B signaling pathway	0.0012	0.027
Disease-state	Th17	Pathways in cancer	0.0021	0.043
Disease-state	Th17	Pancreatic cancer	0.0034	0.065
Disease-state	Th17	Hepatitis B	0.005	0.089
Disease-state	Th17	Cytosolic DNA-sensing pathway	0.0074	0.12
Disease-state	Th17	Toxoplasmosis	0.0075	0.12
Disease-state	Th17	TGF-beta signaling pathway	0.0086	0.13
Disease-state	Th17	Osteoclast differentiation	0.011	0.15
Disease-state	Th17	Chronic myeloid leukemia	0.012	0.17
Disease-state	Th17	Th17 cell differentiation	0.013	0.17
Disease-state	Th17	Shigellosis	0.014	0.17
Disease-state	Th17	Thyroid cancer	0.014	0.17
Disease-state	Th17	Hematopoietic cell lineage	0.015	0.17
Disease-state	Th17	Bladder cancer	0.016	0.18
Disease-state	Th17	Pathogenic Escherichia coli infection	0.018	0.19
Disease-state	Th17	Small cell lung cancer	0.019	0.19
Disease-state	Th17	Transcriptional misregulation in cancer	0.02	0.19
Disease-state	Th17	Kaposi sarcoma-associated herpesvirus infection	0.02	0.19
Disease-state	Th17	Viral carcinogenesis	0.031	0.28
Disease-state	Th17	Acute myeloid leukemia	0.033	0.29
Disease-state	Th17	Adipocytokine signaling pathway	0.036	0.31
Disease-state	Th17	Human T-cell leukemia virus 1 infection	0.038	0.31
Disease-state	Th17	HIF-1 signaling pathway	0.038	0.31
Disease-state	Th17	Apoptosis	0.039	0.31
Disease-state	Th17	Insulin resistance	0.041	0.31
Disease-state	Th17	Intestinal immune network for IgA production	0.043	0.32
Disease-state	Th17	MicroRNAs in cancer	0.045	0.33
Disease-state	Th17	Viral protein interaction with cytokine and cytokine receptor	0.049	0.34
Disease-state	Th17	Arginine and proline metabolism	0.05	0.34
Disease-state	Tfh	Influenza A	5.2e-14	1.6e-11
Disease-state	Tfh	Hepatitis C	3.1e-08	4.8e-06
Disease-state	Tfh	Epstein-Barr virus infection	4.7e-08	4.8e-06
Disease-state	Tfh	Inflammatory bowel disease	7.1e-08	5.6e-06
Disease-state	Tfh	JAK-STAT signaling pathway	5e-07	3.1e-05
Disease-state	Tfh	Cytokine-cytokine receptor interaction	7.7e-07	4e-05
Disease-state	Tfh	Th17 cell differentiation	9.1e-07	4e-05
Disease-state	Tfh	Toxoplasmosis	2.5e-06	9.6e-05
Disease-state	Tfh	Measles	8e-06	0.00028
Disease-state	Tfh	Pathways in cancer	1.6e-05	0.00048
Disease-state	Tfh	Leishmaniasis	4.1e-05	0.0011
Disease-state	Tfh	Human T-cell leukemia virus 1 infection	4.5e-05	0.0011
Disease-state	Tfh	Antigen processing and presentation	4.8e-05	0.0011
Disease-state	Tfh	NOD-like receptor signaling pathway	5.2e-05	0.0011
Disease-state	Tfh	Human cytomegalovirus infection	0.00015	0.0032
Disease-state	Tfh	Necroptosis	0.00019	0.0037
Disease-state	Tfh	Intestinal immune network for IgA production	0.0002	0.0037
Disease-state	Tfh	Tuberculosis	0.00023	0.004
Disease-state	Tfh	Type I diabetes mellitus	0.00034	0.0056
Disease-state	Tfh	Chemokine signaling pathway	0.00041	0.0063
Disease-state	Tfh	Th1 and Th2 cell differentiation	0.00057	0.0084
Disease-state	Tfh	Autoimmune thyroid disease	0.00072	0.01
Disease-state	Tfh	Leukocyte transendothelial migration	0.00085	0.011
Disease-state	Tfh	Kaposi sarcoma-associated herpesvirus infection	0.001	0.013
Disease-state	Tfh	Hematopoietic cell lineage	0.0013	0.016
Disease-state	Tfh	Lipid and atherosclerosis	0.0013	0.016
Disease-state	Tfh	HIF-1 signaling pathway	0.0016	0.019
Disease-state	Tfh	Viral protein interaction with cytokine and cytokine receptor	0.002	0.022
Disease-state	Tfh	Hepatitis B	0.0024	0.024
Disease-state	Tfh	PI3K-Akt signaling pathway	0.0025	0.024
Disease-state	Tfh	Cytosolic DNA-sensing pathway	0.0025	0.024
Disease-state	Tfh	Viral carcinogenesis	0.0026	0.024
Disease-state	Tfh	Allograft rejection	0.0027	0.024
Disease-state	Tfh	Graft-versus-host disease	0.0027	0.024
Disease-state	Tfh	Apoptosis	0.0028	0.024
Disease-state	Tfh	Human immunodeficiency virus 1 infection	0.0028	0.025
Disease-state	Tfh	Cholinergic synapse	0.0032	0.027
Disease-state	Tfh	Shigellosis	0.0041	0.034
Disease-state	Tfh	RIG-I-like receptor signaling pathway	0.0056	0.045
Disease-state	Tfh	Transcriptional misregulation in cancer	0.0063	0.049
Disease-state	Tfh	Toll-like receptor signaling pathway	0.01	0.077
Disease-state	Tfh	Pathogenic Escherichia coli infection	0.01	0.077
Disease-state	Tfh	Proteasome	0.011	0.077
Disease-state	Tfh	Bladder cancer	0.011	0.078
Disease-state	Tfh	Asthma	0.012	0.082
Disease-state	Tfh	TGF-beta signaling pathway	0.018	0.12
Disease-state	Tfh	Pancreatic cancer	0.02	0.13
Disease-state	Tfh	Colorectal cancer	0.023	0.15
Disease-state	Tfh	Chagas disease	0.024	0.15
Disease-state	Tfh	FoxO signaling pathway	0.024	0.15
Disease-state	Tfh	Staphylococcus aureus infection	0.025	0.15
Disease-state	Tfh	MicroRNAs in cancer	0.025	0.15
Disease-state	Tfh	Cell cycle	0.026	0.15
Disease-state	Tfh	Cell adhesion molecules	0.027	0.15
Disease-state	Tfh	Gastric cancer	0.03	0.17
Disease-state	Tfh	NF-kappa B signaling pathway	0.03	0.17
Disease-state	Tfh	Central carbon metabolism in cancer	0.03	0.17
Disease-state	Tfh	Apoptosis - multiple species	0.032	0.17
Disease-state	Tfh	p53 signaling pathway	0.032	0.17
Disease-state	Tfh	Steroid biosynthesis	0.033	0.17
Disease-state	Tfh	Viral myocarditis	0.033	0.17
Disease-state	Tfh	Type II diabetes mellitus	0.039	0.19
Disease-state	Tfh	Herpes simplex virus 1 infection	0.039	0.19
Disease-state	Tfh	One carbon pool by folate	0.04	0.19
Disease-state	Tfh	AGE-RAGE signaling pathway in diabetic complications	0.041	0.2
Disease-state	Tfh	Glycolysis / Gluconeogenesis	0.042	0.2
Disease-state	Tfh	Human papillomavirus infection	0.045	0.21
Disease-state	Tfh	Small cell lung cancer	0.046	0.21
Disease-state	Tfh	Salmonella infection	0.049	0.22
Disease-state	Tfh	Protein processing in endoplasmic reticulum	0.049	0.22
Disease-state	Tfh	Osteoclast differentiation	0.05	0.22
Disease-state	Fr. I nTreg	Parkinson disease	3.7e-13	1.2e-10
Disease-state	Fr. I nTreg	Proteasome	9.8e-11	1.5e-08
Disease-state	Fr. I nTreg	Prion disease	9e-10	9.5e-08
Disease-state	Fr. I nTreg	Alzheimer disease	4.2e-08	3.3e-06
Disease-state	Fr. I nTreg	Amyotrophic lateral sclerosis	1.3e-07	8.2e-06
Disease-state	Fr. I nTreg	Pathways of neurodegeneration - multiple diseases	1.7e-07	8.7e-06
Disease-state	Fr. I nTreg	Influenza A	3.7e-06	0.00017
Disease-state	Fr. I nTreg	Huntington disease	6.3e-06	0.00025
Disease-state	Fr. I nTreg	Hepatitis C	9.7e-06	0.00034
Disease-state	Fr. I nTreg	NOD-like receptor signaling pathway	1.5e-05	0.00048
Disease-state	Fr. I nTreg	Oxidative phosphorylation	4.5e-05	0.0013
Disease-state	Fr. I nTreg	Non-alcoholic fatty liver disease	5.8e-05	0.0015
Disease-state	Fr. I nTreg	Measles	6.4e-05	0.0015
Disease-state	Fr. I nTreg	Necroptosis	9.2e-05	0.0021
Disease-state	Fr. I nTreg	Diabetic cardiomyopathy	0.00033	0.0069
Disease-state	Fr. I nTreg	Epstein-Barr virus infection	0.00056	0.011
Disease-state	Fr. I nTreg	JAK-STAT signaling pathway	0.00057	0.011
Disease-state	Fr. I nTreg	Hepatitis B	0.0015	0.026
Disease-state	Fr. I nTreg	Spinocerebellar ataxia	0.002	0.034
Disease-state	Fr. I nTreg	Chemical carcinogenesis - reactive oxygen species	0.0031	0.049
Disease-state	Fr. I nTreg	Thermogenesis	0.004	0.061
Disease-state	Fr. I nTreg	Human immunodeficiency virus 1 infection	0.0047	0.068
Disease-state	Fr. I nTreg	Apoptosis	0.0057	0.078
Disease-state	Fr. I nTreg	Salmonella infection	0.0061	0.078
Disease-state	Fr. I nTreg	Cellular senescence	0.0062	0.078
Disease-state	Fr. I nTreg	Biosynthesis of amino acids	0.0066	0.08
Disease-state	Fr. I nTreg	Human cytomegalovirus infection	0.007	0.082
Disease-state	Fr. I nTreg	TGF-beta signaling pathway	0.0079	0.089
Disease-state	Fr. I nTreg	Human T-cell leukemia virus 1 infection	0.0085	0.092
Disease-state	Fr. I nTreg	Retrograde endocannabinoid signaling	0.0097	0.1
Disease-state	Fr. I nTreg	NF-kappa B signaling pathway	0.011	0.11
Disease-state	Fr. I nTreg	Osteoclast differentiation	0.015	0.15
Disease-state	Fr. I nTreg	Cardiac muscle contraction	0.016	0.15
Disease-state	Fr. I nTreg	Kaposi sarcoma-associated herpesvirus infection	0.017	0.15
Disease-state	Fr. I nTreg	Apoptosis - multiple species	0.02	0.18
Disease-state	Fr. I nTreg	Viral carcinogenesis	0.02	0.18
Disease-state	Fr. I nTreg	HIF-1 signaling pathway	0.023	0.19
Disease-state	Fr. I nTreg	Carbon metabolism	0.023	0.19
Disease-state	Fr. I nTreg	Prolactin signaling pathway	0.025	0.2
Disease-state	Fr. I nTreg	Insulin resistance	0.025	0.2
Disease-state	Fr. I nTreg	Pertussis	0.028	0.21
Disease-state	Fr. I nTreg	Toxoplasmosis	0.029	0.21
Disease-state	Fr. I nTreg	Chronic myeloid leukemia	0.03	0.21
Disease-state	Fr. I nTreg	RIG-I-like receptor signaling pathway	0.03	0.21
Disease-state	Fr. I nTreg	Endocytosis	0.03	0.21
Disease-state	Fr. I nTreg	Parathyroid hormone synthesis, secretion and action	0.032	0.22
Disease-state	Fr. I nTreg	Th17 cell differentiation	0.034	0.23
Disease-state	Fr. I nTreg	p53 signaling pathway	0.035	0.23
Disease-state	Fr. I nTreg	Circadian rhythm	0.036	0.23
Disease-state	Fr. I nTreg	FoxO signaling pathway	0.036	0.23
Disease-state	Fr. I nTreg	Renin secretion	0.037	0.23
Disease-state	Fr. I nTreg	Pathways in cancer	0.038	0.23
Disease-state	Fr. I nTreg	Pancreatic cancer	0.045	0.27
Disease-state	Fr. I nTreg	AGE-RAGE signaling pathway in diabetic complications	0.047	0.28
Disease-state	Fr. II eTreg	Measles	3.6e-09	1.1e-06
Disease-state	Fr. II eTreg	Influenza A	2e-08	3.1e-06
Disease-state	Fr. II eTreg	Hepatitis C	7.3e-06	0.00073
Disease-state	Fr. II eTreg	JAK-STAT signaling pathway	1.2e-05	0.00092
Disease-state	Fr. II eTreg	NOD-like receptor signaling pathway	4.4e-05	0.0026
Disease-state	Fr. II eTreg	Lipid and atherosclerosis	0.00013	0.0067
Disease-state	Fr. II eTreg	NF-kappa B signaling pathway	0.00018	0.0077
Disease-state	Fr. II eTreg	HIF-1 signaling pathway	0.00024	0.0091
Disease-state	Fr. II eTreg	Cytokine-cytokine receptor interaction	0.00028	0.0094
Disease-state	Fr. II eTreg	Epstein-Barr virus infection	0.00039	0.012
Disease-state	Fr. II eTreg	Necroptosis	0.00058	0.016
Disease-state	Fr. II eTreg	p53 signaling pathway	0.0011	0.027
Disease-state	Fr. II eTreg	Protein processing in endoplasmic reticulum	0.0015	0.035
Disease-state	Fr. II eTreg	Viral protein interaction with cytokine and cytokine receptor	0.0023	0.051
Disease-state	Fr. II eTreg	Toll-like receptor signaling pathway	0.0029	0.059
Disease-state	Fr. II eTreg	TNF signaling pathway	0.0033	0.063
Disease-state	Fr. II eTreg	Apoptosis - multiple species	0.0037	0.067
Disease-state	Fr. II eTreg	Transcriptional misregulation in cancer	0.0062	0.1
Disease-state	Fr. II eTreg	Pathways in cancer	0.0065	0.1
Disease-state	Fr. II eTreg	Apoptosis	0.0084	0.12
Disease-state	Fr. II eTreg	Toxoplasmosis	0.0085	0.12
Disease-state	Fr. II eTreg	Cytosolic DNA-sensing pathway	0.0093	0.12
Disease-state	Fr. II eTreg	Salmonella infection	0.0094	0.12
Disease-state	Fr. II eTreg	Kaposi sarcoma-associated herpesvirus infection	0.012	0.15
Disease-state	Fr. II eTreg	IL-17 signaling pathway	0.015	0.18
Disease-state	Fr. II eTreg	Hepatitis B	0.016	0.18
Disease-state	Fr. II eTreg	RIG-I-like receptor signaling pathway	0.017	0.19
Disease-state	Fr. II eTreg	Type II diabetes mellitus	0.017	0.19
Disease-state	Fr. II eTreg	Small cell lung cancer	0.023	0.24
Disease-state	Fr. II eTreg	cAMP signaling pathway	0.024	0.24
Disease-state	Fr. II eTreg	Human cytomegalovirus infection	0.024	0.24
Disease-state	Fr. II eTreg	PD-L1 expression and PD-1 checkpoint pathway in cancer	0.025	0.24
Disease-state	Fr. II eTreg	Coronavirus disease - COVID-19	0.026	0.24
Disease-state	Fr. II eTreg	Insulin resistance	0.027	0.24
Disease-state	Fr. II eTreg	Viral carcinogenesis	0.037	0.32
Disease-state	Fr. II eTreg	MAPK signaling pathway	0.04	0.34
Disease-state	Fr. III T	Coronavirus disease - COVID-19	8.4e-09	2.7e-06
Disease-state	Fr. III T	Influenza A	4e-06	0.00065
Disease-state	Fr. III T	Measles	2.7e-05	0.0029
Disease-state	Fr. III T	JAK-STAT signaling pathway	3.6e-05	0.0029
Disease-state	Fr. III T	Hepatitis C	6.4e-05	0.0041
Disease-state	Fr. III T	Ribosome	0.00027	0.015
Disease-state	Fr. III T	HIF-1 signaling pathway	0.00037	0.017
Disease-state	Fr. III T	Necroptosis	0.0019	0.075
Disease-state	Fr. III T	Pathways in cancer	0.0025	0.087
Disease-state	Fr. III T	IL-17 signaling pathway	0.0027	0.087
Disease-state	Fr. III T	RIG-I-like receptor signaling pathway	0.0032	0.093
Disease-state	Fr. III T	Epstein-Barr virus infection	0.0062	0.16
Disease-state	Fr. III T	Mucin type O-glycan biosynthesis	0.0089	0.19
Disease-state	Fr. III T	FoxO signaling pathway	0.0092	0.19
Disease-state	Fr. III T	Notch signaling pathway	0.0092	0.19
Disease-state	Fr. III T	Protein processing in endoplasmic reticulum	0.0095	0.19
Disease-state	Fr. III T	Hepatitis B	0.013	0.25
Disease-state	Fr. III T	mTOR signaling pathway	0.015	0.27
Disease-state	Fr. III T	NOD-like receptor signaling pathway	0.017	0.27
Disease-state	Fr. III T	NF-kappa B signaling pathway	0.018	0.27
Disease-state	Fr. III T	Legionellosis	0.018	0.27
Disease-state	Fr. III T	Prostate cancer	0.018	0.27
Disease-state	Fr. III T	Glycosaminoglycan biosynthesis - keratan sulfate	0.019	0.27
Disease-state	Fr. III T	Acute myeloid leukemia	0.026	0.32
Disease-state	Fr. III T	TNF signaling pathway	0.026	0.32
Disease-state	Fr. III T	Glycosphingolipid biosynthesis - lacto and neolacto series	0.027	0.32
Disease-state	Fr. III T	Insulin signaling pathway	0.027	0.32
Disease-state	Fr. III T	TGF-beta signaling pathway	0.031	0.35
Disease-state	Fr. III T	Estrogen signaling pathway	0.032	0.35
Disease-state	Fr. III T	Lipid and atherosclerosis	0.033	0.35
Disease-state	Fr. III T	Kaposi sarcoma-associated herpesvirus infection	0.035	0.36
Disease-state	Fr. III T	Growth hormone synthesis, secretion and action	0.037	0.36
Disease-state	Fr. III T	Glycolysis / Gluconeogenesis	0.037	0.36
Disease-state	Fr. III T	Signaling pathways regulating pluripotency of stem cells	0.043	0.4
Disease-state	Fr. III T	Toxoplasmosis	0.049	0.45
Disease-state	Naive CD8	Proteasome	6.6e-10	2.1e-07
Disease-state	Naive CD8	Influenza A	1.1e-08	1.8e-06
Disease-state	Naive CD8	Measles	6.1e-07	6.5e-05
Disease-state	Naive CD8	Epstein-Barr virus infection	1.5e-06	0.00012
Disease-state	Naive CD8	Human immunodeficiency virus 1 infection	3.8e-06	0.00023
Disease-state	Naive CD8	Hepatitis C	4.2e-06	0.00023
Disease-state	Naive CD8	Shigellosis	2.3e-05	0.0011
Disease-state	Naive CD8	Necroptosis	9.3e-05	0.0037
Disease-state	Naive CD8	Parkinson disease	0.00012	0.0043
Disease-state	Naive CD8	NOD-like receptor signaling pathway	0.00013	0.0043
Disease-state	Naive CD8	Antigen processing and presentation	0.0002	0.0059
Disease-state	Naive CD8	Inflammatory bowel disease	0.00053	0.014
Disease-state	Naive CD8	RIG-I-like receptor signaling pathway	0.00066	0.016
Disease-state	Naive CD8	Hepatitis B	0.00072	0.016
Disease-state	Naive CD8	JAK-STAT signaling pathway	0.00086	0.018
Disease-state	Naive CD8	Herpes simplex virus 1 infection	0.00089	0.018
Disease-state	Naive CD8	Amyotrophic lateral sclerosis	0.0017	0.031
Disease-state	Naive CD8	Pathways of neurodegeneration - multiple diseases	0.0018	0.031
Disease-state	Naive CD8	Spinocerebellar ataxia	0.0019	0.032
Disease-state	Naive CD8	Toxoplasmosis	0.0021	0.033
Disease-state	Naive CD8	Insulin signaling pathway	0.0023	0.035
Disease-state	Naive CD8	Insulin resistance	0.0038	0.055
Disease-state	Naive CD8	Citrate cycle (TCA cycle)	0.0045	0.063
Disease-state	Naive CD8	Prolactin signaling pathway	0.0051	0.068
Disease-state	Naive CD8	Regulation of actin cytoskeleton	0.0076	0.098
Disease-state	Naive CD8	Human cytomegalovirus infection	0.0079	0.098
Disease-state	Naive CD8	Salmonella infection	0.0083	0.098
Disease-state	Naive CD8	Growth hormone synthesis, secretion and action	0.0089	0.099
Disease-state	Naive CD8	Apoptosis - multiple species	0.0089	0.099
Disease-state	Naive CD8	Neurotrophin signaling pathway	0.0093	0.099
Disease-state	Naive CD8	Yersinia infection	0.011	0.11
Disease-state	Naive CD8	Alzheimer disease	0.011	0.11
Disease-state	Naive CD8	TNF signaling pathway	0.012	0.12
Disease-state	Naive CD8	Apoptosis	0.014	0.13
Disease-state	Naive CD8	Central carbon metabolism in cancer	0.014	0.13
Disease-state	Naive CD8	Tuberculosis	0.015	0.13
Disease-state	Naive CD8	Protein processing in endoplasmic reticulum	0.016	0.14
Disease-state	Naive CD8	Bacterial invasion of epithelial cells	0.018	0.15
Disease-state	Naive CD8	Acute myeloid leukemia	0.018	0.15
Disease-state	Naive CD8	Leukocyte transendothelial migration	0.019	0.15
Disease-state	Naive CD8	Huntington disease	0.02	0.16
Disease-state	Naive CD8	Prion disease	0.021	0.16
Disease-state	Naive CD8	Sphingolipid signaling pathway	0.022	0.16
Disease-state	Naive CD8	Cytosolic DNA-sensing pathway	0.023	0.16
Disease-state	Naive CD8	Lipid and atherosclerosis	0.023	0.16
Disease-state	Naive CD8	Adipocytokine signaling pathway	0.024	0.16
Disease-state	Naive CD8	Th17 cell differentiation	0.026	0.18
Disease-state	Naive CD8	C-type lectin receptor signaling pathway	0.03	0.19
Disease-state	Naive CD8	Th1 and Th2 cell differentiation	0.03	0.19
Disease-state	Naive CD8	Chronic myeloid leukemia	0.03	0.19
Disease-state	Naive CD8	Cellular senescence	0.038	0.24
Disease-state	Naive CD8	FoxO signaling pathway	0.041	0.25
Disease-state	Naive CD8	NF-kappa B signaling pathway	0.044	0.27
Disease-state	CM CD8	Influenza A	1.6e-07	4.5e-05
Disease-state	CM CD8	Hepatitis C	6.7e-07	6.5e-05
Disease-state	CM CD8	Measles	6.7e-07	6.5e-05
Disease-state	CM CD8	Proteasome	1.5e-05	0.0011
Disease-state	CM CD8	JAK-STAT signaling pathway	7e-05	0.0041
Disease-state	CM CD8	Epstein-Barr virus infection	0.00019	0.0091
Disease-state	CM CD8	Toxoplasmosis	0.00043	0.018
Disease-state	CM CD8	NOD-like receptor signaling pathway	0.0014	0.05
Disease-state	CM CD8	Necroptosis	0.0019	0.057
Disease-state	CM CD8	HIF-1 signaling pathway	0.002	0.057
Disease-state	CM CD8	Glycolysis / Gluconeogenesis	0.0024	0.062
Disease-state	CM CD8	Prolactin signaling pathway	0.0025	0.062
Disease-state	CM CD8	Antigen processing and presentation	0.0029	0.066
Disease-state	CM CD8	Parkinson disease	0.0049	0.1
Disease-state	CM CD8	Fructose and mannose metabolism	0.0063	0.12
Disease-state	CM CD8	Type II diabetes mellitus	0.0063	0.12
Disease-state	CM CD8	Chronic myeloid leukemia	0.0078	0.13
Disease-state	CM CD8	Cytokine-cytokine receptor interaction	0.0086	0.13
Disease-state	CM CD8	Central carbon metabolism in cancer	0.0091	0.13
Disease-state	CM CD8	Viral carcinogenesis	0.0092	0.13
Disease-state	CM CD8	Lipid and atherosclerosis	0.0092	0.13
Disease-state	CM CD8	Kaposi sarcoma-associated herpesvirus infection	0.011	0.14
Disease-state	CM CD8	Thyroid cancer	0.011	0.14
Disease-state	CM CD8	TGF-beta signaling pathway	0.012	0.14
Disease-state	CM CD8	PI3K-Akt signaling pathway	0.015	0.18
Disease-state	CM CD8	Pancreatic cancer	0.016	0.18
Disease-state	CM CD8	Human cytomegalovirus infection	0.018	0.2
Disease-state	CM CD8	Toll-like receptor signaling pathway	0.021	0.22
Disease-state	CM CD8	Legionellosis	0.022	0.23
Disease-state	CM CD8	Protein processing in endoplasmic reticulum	0.024	0.23
Disease-state	CM CD8	Pathways in cancer	0.025	0.23
Disease-state	CM CD8	Herpes simplex virus 1 infection	0.025	0.23
Disease-state	CM CD8	Human immunodeficiency virus 1 infection	0.027	0.23
Disease-state	CM CD8	Biosynthesis of amino acids	0.028	0.23
Disease-state	CM CD8	Th17 cell differentiation	0.028	0.23
Disease-state	CM CD8	Chemical carcinogenesis - receptor activation	0.028	0.23
Disease-state	CM CD8	Human T-cell leukemia virus 1 infection	0.029	0.23
Disease-state	CM CD8	Parathyroid hormone synthesis, secretion and action	0.034	0.26
Disease-state	CM CD8	Coronavirus disease - COVID-19	0.035	0.26
Disease-state	CM CD8	Hepatitis B	0.035	0.26
Disease-state	CM CD8	Shigellosis	0.038	0.27
Disease-state	CM CD8	Cell cycle	0.039	0.27
Disease-state	CM CD8	Acute myeloid leukemia	0.041	0.28
Disease-state	CM CD8	Bladder cancer	0.042	0.28
Disease-state	CM CD8	NF-kappa B signaling pathway	0.043	0.28
Disease-state	CM CD8	Biosynthesis of nucleotide sugars	0.047	0.3
Disease-state	EM CD8	Parkinson disease	1.6e-18	5e-16
Disease-state	EM CD8	Proteasome	2.2e-16	3.5e-14
Disease-state	EM CD8	Pathways of neurodegeneration - multiple diseases	3.6e-14	3.9e-12
Disease-state	EM CD8	Alzheimer disease	1.2e-13	9.9e-12
Disease-state	EM CD8	Prion disease	1.5e-13	9.9e-12
Disease-state	EM CD8	Oxidative phosphorylation	1.7e-10	8.9e-09
Disease-state	EM CD8	Amyotrophic lateral sclerosis	1.9e-10	8.9e-09
Disease-state	EM CD8	Epstein-Barr virus infection	2.5e-10	9.9e-09
Disease-state	EM CD8	Huntington disease	2.8e-10	9.9e-09
Disease-state	EM CD8	Chemical carcinogenesis - reactive oxygen species	1.2e-08	3.8e-07
Disease-state	EM CD8	Influenza A	4e-08	1.2e-06
Disease-state	EM CD8	Diabetic cardiomyopathy	5.7e-08	1.5e-06
Disease-state	EM CD8	Thermogenesis	2.4e-07	6e-06
Disease-state	EM CD8	Spinocerebellar ataxia	3e-07	6.4e-06
Disease-state	EM CD8	Non-alcoholic fatty liver disease	3e-07	6.4e-06
Disease-state	EM CD8	Rap1 signaling pathway	3.4e-06	6.8e-05
Disease-state	EM CD8	Salmonella infection	8.2e-06	0.00015
Disease-state	EM CD8	Th17 cell differentiation	9.8e-06	0.00018
Disease-state	EM CD8	Measles	6e-05	0.001
Disease-state	EM CD8	Cardiac muscle contraction	8.6e-05	0.0014
Disease-state	EM CD8	Neurotrophin signaling pathway	9.7e-05	0.0015
Disease-state	EM CD8	Th1 and Th2 cell differentiation	0.00011	0.0016
Disease-state	EM CD8	Antigen processing and presentation	0.00013	0.0018
Disease-state	EM CD8	Regulation of actin cytoskeleton	0.00025	0.0034
Disease-state	EM CD8	Glioma	0.00029	0.0038
Disease-state	EM CD8	NOD-like receptor signaling pathway	0.00031	0.0038
Disease-state	EM CD8	Inflammatory bowel disease	0.00032	0.0038
Disease-state	EM CD8	Long-term potentiation	0.00042	0.0048
Disease-state	EM CD8	Necroptosis	0.00044	0.0048
Disease-state	EM CD8	Shigellosis	0.00044	0.0048
Disease-state	EM CD8	Human immunodeficiency virus 1 infection	0.00068	0.0069
Disease-state	EM CD8	Amphetamine addiction	0.00068	0.0069
Disease-state	EM CD8	Leukocyte transendothelial migration	0.00075	0.0073
Disease-state	EM CD8	Toxoplasmosis	0.00088	0.0083
Disease-state	EM CD8	PD-L1 expression and PD-1 checkpoint pathway in cancer	0.00096	0.0088
Disease-state	EM CD8	Herpes simplex virus 1 infection	0.001	0.0091
Disease-state	EM CD8	Viral myocarditis	0.0011	0.0092
Disease-state	EM CD8	Natural killer cell mediated cytotoxicity	0.0016	0.013
Disease-state	EM CD8	Chemokine signaling pathway	0.0019	0.015
Disease-state	EM CD8	Steroid biosynthesis	0.0026	0.021
Disease-state	EM CD8	Pathogenic Escherichia coli infection	0.003	0.024
Disease-state	EM CD8	Pancreatic secretion	0.0031	0.024
Disease-state	EM CD8	JAK-STAT signaling pathway	0.0032	0.024
Disease-state	EM CD8	Human cytomegalovirus infection	0.0036	0.027
Disease-state	EM CD8	cAMP signaling pathway	0.0044	0.031
Disease-state	EM CD8	Apoptosis	0.0045	0.031
Disease-state	EM CD8	Pathways in cancer	0.0046	0.031
Disease-state	EM CD8	Oxytocin signaling pathway	0.0046	0.031
Disease-state	EM CD8	Bacterial invasion of epithelial cells	0.0058	0.038
Disease-state	EM CD8	GABAergic synapse	0.0077	0.049
Disease-state	EM CD8	Hepatitis C	0.0079	0.05
Disease-state	EM CD8	T cell receptor signaling pathway	0.0092	0.057
Disease-state	EM CD8	Central carbon metabolism in cancer	0.0094	0.057
Disease-state	EM CD8	Tuberculosis	0.0097	0.058
Disease-state	EM CD8	Rheumatoid arthritis	0.01	0.059
Disease-state	EM CD8	Retrograde endocannabinoid signaling	0.01	0.06
Disease-state	EM CD8	Lipid and atherosclerosis	0.011	0.062
Disease-state	EM CD8	Fc gamma R-mediated phagocytosis	0.012	0.064
Disease-state	EM CD8	Gastric acid secretion	0.013	0.069
Disease-state	EM CD8	Human T-cell leukemia virus 1 infection	0.013	0.069
Disease-state	EM CD8	MAPK signaling pathway	0.014	0.069
Disease-state	EM CD8	Tight junction	0.014	0.069
Disease-state	EM CD8	Autoimmune thyroid disease	0.014	0.069
Disease-state	EM CD8	Allograft rejection	0.014	0.069
Disease-state	EM CD8	Graft-versus-host disease	0.014	0.069
Disease-state	EM CD8	Primary immunodeficiency	0.014	0.069
Disease-state	EM CD8	Asthma	0.015	0.074
Disease-state	EM CD8	Proximal tubule bicarbonate reclamation	0.017	0.078
Disease-state	EM CD8	Pancreatic cancer	0.017	0.078
Disease-state	EM CD8	Viral carcinogenesis	0.017	0.08
Disease-state	EM CD8	Yersinia infection	0.018	0.082
Disease-state	EM CD8	Non-small cell lung cancer	0.018	0.082
Disease-state	EM CD8	Leishmaniasis	0.023	0.1
Disease-state	EM CD8	Type I diabetes mellitus	0.024	0.1
Disease-state	EM CD8	Kaposi sarcoma-associated herpesvirus infection	0.027	0.12
Disease-state	EM CD8	Circadian entrainment	0.029	0.12
Disease-state	EM CD8	Adrenergic signaling in cardiomyocytes	0.029	0.12
Disease-state	EM CD8	Aldosterone synthesis and secretion	0.03	0.12
Disease-state	EM CD8	VEGF signaling pathway	0.03	0.12
Disease-state	EM CD8	MicroRNAs in cancer	0.032	0.13
Disease-state	EM CD8	Dopaminergic synapse	0.034	0.13
Disease-state	EM CD8	Melanoma	0.037	0.14
Disease-state	EM CD8	GnRH signaling pathway	0.041	0.16
Disease-state	EM CD8	Inflammatory mediator regulation of TRP channels	0.042	0.16
Disease-state	EM CD8	Bladder cancer	0.043	0.16
Disease-state	EM CD8	Circadian rhythm	0.046	0.17
Disease-state	TEMRA CD8	Measles	4.7e-07	0.00014
Disease-state	TEMRA CD8	Influenza A	3.3e-06	0.00041
Disease-state	TEMRA CD8	NOD-like receptor signaling pathway	4.2e-06	0.00041
Disease-state	TEMRA CD8	Parkinson disease	1.2e-05	0.00089
Disease-state	TEMRA CD8	Epstein-Barr virus infection	1.6e-05	0.00095
Disease-state	TEMRA CD8	Hepatitis C	2.7e-05	0.0013
Disease-state	TEMRA CD8	Necroptosis	3.4e-05	0.0014
Disease-state	TEMRA CD8	JAK-STAT signaling pathway	0.00014	0.0053
Disease-state	TEMRA CD8	Proteasome	0.00059	0.019
Disease-state	TEMRA CD8	Human T-cell leukemia virus 1 infection	0.0015	0.044
Disease-state	TEMRA CD8	RIG-I-like receptor signaling pathway	0.0018	0.045
Disease-state	TEMRA CD8	Prion disease	0.0018	0.045
Disease-state	TEMRA CD8	Pathways of neurodegeneration - multiple diseases	0.0023	0.052
Disease-state	TEMRA CD8	Steroid biosynthesis	0.0032	0.065
Disease-state	TEMRA CD8	Alzheimer disease	0.0035	0.065
Disease-state	TEMRA CD8	Kaposi sarcoma-associated herpesvirus infection	0.0035	0.065
Disease-state	TEMRA CD8	Cardiac muscle contraction	0.004	0.07
Disease-state	TEMRA CD8	Oxidative phosphorylation	0.0045	0.074
Disease-state	TEMRA CD8	Pancreatic cancer	0.0051	0.077
Disease-state	TEMRA CD8	Human cytomegalovirus infection	0.0052	0.077
Disease-state	TEMRA CD8	Coronavirus disease - COVID-19	0.0055	0.078
Disease-state	TEMRA CD8	Th17 cell differentiation	0.0062	0.083
Disease-state	TEMRA CD8	EGFR tyrosine kinase inhibitor resistance	0.007	0.086
Disease-state	TEMRA CD8	Chemical carcinogenesis - reactive oxygen species	0.0071	0.086
Disease-state	TEMRA CD8	Huntington disease	0.0073	0.086
Disease-state	TEMRA CD8	Neurotrophin signaling pathway	0.0093	0.11
Disease-state	TEMRA CD8	PPAR signaling pathway	0.01	0.11
Disease-state	TEMRA CD8	Hepatitis B	0.01	0.11
Disease-state	TEMRA CD8	Amyotrophic lateral sclerosis	0.011	0.11
Disease-state	TEMRA CD8	Ovarian steroidogenesis	0.011	0.11
Disease-state	TEMRA CD8	Diabetic cardiomyopathy	0.012	0.11
Disease-state	TEMRA CD8	Cytosolic DNA-sensing pathway	0.015	0.13
Disease-state	TEMRA CD8	Spinocerebellar ataxia	0.019	0.17
Disease-state	TEMRA CD8	Fatty acid metabolism	0.02	0.17
Disease-state	TEMRA CD8	Apoptosis - multiple species	0.021	0.17
Disease-state	TEMRA CD8	Toxoplasmosis	0.021	0.17
Disease-state	TEMRA CD8	AGE-RAGE signaling pathway in diabetic complications	0.025	0.19
Disease-state	TEMRA CD8	Antigen processing and presentation	0.025	0.19
Disease-state	TEMRA CD8	Viral carcinogenesis	0.026	0.19
Disease-state	TEMRA CD8	Glycosaminoglycan biosynthesis - keratan sulfate	0.026	0.19
Disease-state	TEMRA CD8	Endocrine resistance	0.029	0.2
Disease-state	TEMRA CD8	Parathyroid hormone synthesis, secretion and action	0.029	0.2
Disease-state	TEMRA CD8	PI3K-Akt signaling pathway	0.03	0.21
Disease-state	TEMRA CD8	Prolactin signaling pathway	0.032	0.21
Disease-state	TEMRA CD8	Th1 and Th2 cell differentiation	0.033	0.22
Disease-state	TEMRA CD8	Human immunodeficiency virus 1 infection	0.036	0.23
Disease-state	TEMRA CD8	Galactose metabolism	0.036	0.23
Disease-state	TEMRA CD8	Gap junction	0.038	0.23
Disease-state	TEMRA CD8	Bladder cancer	0.039	0.23
Disease-state	TEMRA CD8	Choline metabolism in cancer	0.04	0.24
Disease-state	TEMRA CD8	Thermogenesis	0.043	0.25
Disease-state	TEMRA CD8	Insulin signaling pathway	0.045	0.25
Disease-state	TEMRA CD8	Glycolysis / Gluconeogenesis	0.045	0.25
Disease-state	TEMRA CD8	Signaling pathways regulating pluripotency of stem cells	0.046	0.25
Disease-state	TEMRA CD8	Olfactory transduction	0.048	0.26
Disease-state	TEMRA CD8	Oocyte meiosis	0.049	0.26
Disease-state	TEMRA CD8	Lipid and atherosclerosis	0.05	0.26
Disease-state	NK	Proteasome	2.7e-17	8.9e-15
Disease-state	NK	Parkinson disease	2.4e-15	3.9e-13
Disease-state	NK	Prion disease	6.9e-11	7.5e-09
Disease-state	NK	Oxidative phosphorylation	1.1e-09	8.7e-08
Disease-state	NK	Huntington disease	3.6e-09	2.3e-07
Disease-state	NK	Amyotrophic lateral sclerosis	6e-09	3.1e-07
Disease-state	NK	Diabetic cardiomyopathy	6.7e-09	3.1e-07
Disease-state	NK	Spinocerebellar ataxia	7.6e-09	3.1e-07
Disease-state	NK	Thermogenesis	5.2e-07	1.9e-05
Disease-state	NK	Pathways of neurodegeneration - multiple diseases	6.6e-07	2.1e-05
Disease-state	NK	Alzheimer disease	7.4e-07	2.2e-05
Disease-state	NK	Epstein-Barr virus infection	8.9e-07	2.3e-05
Disease-state	NK	Cell cycle	9.4e-07	2.3e-05
Disease-state	NK	Cellular senescence	1.1e-05	0.00025
Disease-state	NK	Chemical carcinogenesis - reactive oxygen species	3e-05	0.00065
Disease-state	NK	Influenza A	4e-05	0.00082
Disease-state	NK	Th17 cell differentiation	0.00028	0.0054
Disease-state	NK	Antigen processing and presentation	0.00045	0.0081
Disease-state	NK	Non-alcoholic fatty liver disease	0.00068	0.012
Disease-state	NK	Human T-cell leukemia virus 1 infection	0.0013	0.022
Disease-state	NK	Necroptosis	0.0015	0.023
Disease-state	NK	Biosynthesis of amino acids	0.0019	0.027
Disease-state	NK	Inflammatory bowel disease	0.0019	0.027
Disease-state	NK	JAK-STAT signaling pathway	0.003	0.039
Disease-state	NK	Circadian rhythm	0.003	0.039
Disease-state	NK	Metabolic pathways	0.0031	0.039
Disease-state	NK	Platinum drug resistance	0.0034	0.04
Disease-state	NK	Central carbon metabolism in cancer	0.0034	0.04
Disease-state	NK	Hepatitis C	0.0035	0.04
Disease-state	NK	Hepatitis B	0.0064	0.07
Disease-state	NK	p53 signaling pathway	0.007	0.073
Disease-state	NK	Glycolysis / Gluconeogenesis	0.008	0.081
Disease-state	NK	Herpes simplex virus 1 infection	0.0088	0.087
Disease-state	NK	Human immunodeficiency virus 1 infection	0.01	0.096
Disease-state	NK	Th1 and Th2 cell differentiation	0.012	0.11
Disease-state	NK	Longevity regulating pathway	0.016	0.14
Disease-state	NK	Progesterone-mediated oocyte maturation	0.016	0.14
Disease-state	NK	Fatty acid metabolism	0.017	0.15
Disease-state	NK	Cardiac muscle contraction	0.018	0.15
Disease-state	NK	Toxoplasmosis	0.018	0.15
Disease-state	NK	Glioma	0.019	0.15
Disease-state	NK	Apoptosis	0.02	0.15
Disease-state	NK	Pancreatic cancer	0.021	0.15
Disease-state	NK	Choline metabolism in cancer	0.021	0.15
Disease-state	NK	Colorectal cancer	0.023	0.16
Disease-state	NK	Human cytomegalovirus infection	0.025	0.17
Disease-state	NK	Protein processing in endoplasmic reticulum	0.027	0.19
Disease-state	NK	Measles	0.029	0.2
Disease-state	NK	Oocyte meiosis	0.031	0.21
Disease-state	NK	Steroid biosynthesis	0.033	0.21
Disease-state	NK	NOD-like receptor signaling pathway	0.036	0.23
Disease-state	NK	Carbon metabolism	0.038	0.24
Disease-state	NK	Vibrio cholerae infection	0.04	0.24
Disease-state	NK	Viral myocarditis	0.043	0.26
Disease-state	NK	Parathyroid hormone synthesis, secretion and action	0.046	0.26
Disease-state	NK	Asthma	0.046	0.26
Disease-state	NK	Biosynthesis of unsaturated fatty acids	0.046	0.26
Disease-state	NK	Lipid and atherosclerosis	0.05	0.28
Disease-state	Naive B	Parkinson disease	8.3e-16	2.7e-13
Disease-state	Naive B	Oxidative phosphorylation	1.2e-14	2e-12
Disease-state	Naive B	Prion disease	6.7e-13	7.2e-11
Disease-state	Naive B	Huntington disease	8e-12	6.5e-10
Disease-state	Naive B	Chemical carcinogenesis - reactive oxygen species	1.8e-10	1.2e-08
Disease-state	Naive B	Diabetic cardiomyopathy	1.8e-09	9.4e-08
Disease-state	Naive B	Pathways of neurodegeneration - multiple diseases	2e-09	9.4e-08
Disease-state	Naive B	Proteasome	5.9e-09	2.4e-07
Disease-state	Naive B	Alzheimer disease	2e-08	7e-07
Disease-state	Naive B	Amyotrophic lateral sclerosis	6.8e-08	2.2e-06
Disease-state	Naive B	Epstein-Barr virus infection	2.4e-07	6.9e-06
Disease-state	Naive B	Non-alcoholic fatty liver disease	3.4e-06	8.4e-05
Disease-state	Naive B	Influenza A	3.4e-06	8.4e-05
Disease-state	Naive B	Measles	9.6e-06	0.00022
Disease-state	Naive B	Hepatitis C	2.2e-05	0.00048
Disease-state	Naive B	Thermogenesis	4.9e-05	0.00099
Disease-state	Naive B	NOD-like receptor signaling pathway	6.2e-05	0.0012
Disease-state	Naive B	Shigellosis	0.0003	0.0055
Disease-state	Naive B	Glycolysis / Gluconeogenesis	0.00082	0.014
Disease-state	Naive B	Antigen processing and presentation	0.00093	0.015
Disease-state	Naive B	Metabolic pathways	0.001	0.016
Disease-state	Naive B	Spinocerebellar ataxia	0.0012	0.017
Disease-state	Naive B	Kaposi sarcoma-associated herpesvirus infection	0.0015	0.02
Disease-state	Naive B	Herpes simplex virus 1 infection	0.0032	0.043
Disease-state	Naive B	Carbon metabolism	0.0041	0.054
Disease-state	Naive B	Necroptosis	0.0044	0.054
Disease-state	Naive B	Cardiac muscle contraction	0.0053	0.063
Disease-state	Naive B	Salmonella infection	0.0055	0.064
Disease-state	Naive B	Tuberculosis	0.0058	0.065
Disease-state	Naive B	JAK-STAT signaling pathway	0.007	0.076
Disease-state	Naive B	Sphingolipid metabolism	0.008	0.084
Disease-state	Naive B	Hepatitis B	0.01	0.1
Disease-state	Naive B	Protein processing in endoplasmic reticulum	0.011	0.1
Disease-state	Naive B	Cytosolic DNA-sensing pathway	0.012	0.11
Disease-state	Naive B	Mucin type O-glycan biosynthesis	0.013	0.12
Disease-state	Naive B	Bacterial invasion of epithelial cells	0.017	0.15
Disease-state	Naive B	Steroid biosynthesis	0.018	0.15
Disease-state	Naive B	RIG-I-like receptor signaling pathway	0.018	0.15
Disease-state	Naive B	Fc gamma R-mediated phagocytosis	0.02	0.17
Disease-state	Naive B	Human cytomegalovirus infection	0.021	0.17
Disease-state	Naive B	HIF-1 signaling pathway	0.021	0.17
Disease-state	Naive B	Lipid and atherosclerosis	0.022	0.17
Disease-state	Naive B	Biosynthesis of amino acids	0.022	0.17
Disease-state	Naive B	Retrograde endocannabinoid signaling	0.027	0.2
Disease-state	Naive B	Glucagon signaling pathway	0.03	0.21
Disease-state	Naive B	Glyoxylate and dicarboxylate metabolism	0.031	0.21
Disease-state	Naive B	Human papillomavirus infection	0.031	0.21
Disease-state	Naive B	Fructose and mannose metabolism	0.031	0.21
Disease-state	Naive B	Regulation of actin cytoskeleton	0.033	0.22
Disease-state	Naive B	Lysosome	0.036	0.23
Disease-state	Naive B	Yersinia infection	0.037	0.24
Disease-state	Naive B	Vibrio cholerae infection	0.04	0.25
Disease-state	Naive B	Cellular senescence	0.042	0.26
Disease-state	Naive B	Leishmaniasis	0.044	0.26
Disease-state	Naive B	Coronavirus disease - COVID-19	0.049	0.29
Disease-state	Naive B	Toxoplasmosis	0.05	0.29
Disease-state	USM B	Parkinson disease	1.2e-21	3.9e-19
Disease-state	USM B	Oxidative phosphorylation	1.4e-20	2.3e-18
Disease-state	USM B	Prion disease	2.8e-18	3.1e-16
Disease-state	USM B	Amyotrophic lateral sclerosis	6e-16	4.8e-14
Disease-state	USM B	Diabetic cardiomyopathy	5.5e-15	3.6e-13
Disease-state	USM B	Alzheimer disease	1.2e-13	6.3e-12
Disease-state	USM B	Pathways of neurodegeneration - multiple diseases	5.3e-13	2.5e-11
Disease-state	USM B	Huntington disease	5.6e-12	2.3e-10
Disease-state	USM B	Proteasome	7e-12	2.5e-10
Disease-state	USM B	Thermogenesis	7.6e-11	2.5e-09
Disease-state	USM B	Chemical carcinogenesis - reactive oxygen species	4.5e-10	1.3e-08
Disease-state	USM B	Non-alcoholic fatty liver disease	1.7e-09	4.6e-08
Disease-state	USM B	Protein processing in endoplasmic reticulum	7.7e-07	1.9e-05
Disease-state	USM B	Metabolic pathways	0.00021	0.0049
Disease-state	USM B	Cardiac muscle contraction	0.00057	0.012
Disease-state	USM B	Hepatitis C	0.00066	0.013
Disease-state	USM B	Protein export	0.00068	0.013
Disease-state	USM B	Lysosome	0.00088	0.016
Disease-state	USM B	p53 signaling pathway	0.0012	0.021
Disease-state	USM B	Vibrio cholerae infection	0.0013	0.022
Disease-state	USM B	Herpes simplex virus 1 infection	0.0017	0.026
Disease-state	USM B	Spinocerebellar ataxia	0.0019	0.028
Disease-state	USM B	Retrograde endocannabinoid signaling	0.0044	0.063
Disease-state	USM B	B cell receptor signaling pathway	0.0052	0.07
Disease-state	USM B	Glucagon signaling pathway	0.0071	0.092
Disease-state	USM B	Influenza A	0.0088	0.11
Disease-state	USM B	Porphyrin and chlorophyll metabolism	0.01	0.12
Disease-state	USM B	Neurotrophin signaling pathway	0.012	0.14
Disease-state	USM B	Autophagy - other	0.012	0.14
Disease-state	USM B	N-Glycan biosynthesis	0.019	0.21
Disease-state	USM B	Biosynthesis of nucleotide sugars	0.02	0.21
Disease-state	USM B	Cell cycle	0.022	0.22
Disease-state	USM B	Fat digestion and absorption	0.023	0.22
Disease-state	USM B	Autophagy - animal	0.024	0.23
Disease-state	USM B	Other glycan degradation	0.025	0.23
Disease-state	USM B	Various types of N-glycan biosynthesis	0.03	0.27
Disease-state	USM B	Cellular senescence	0.035	0.3
Disease-state	USM B	Human immunodeficiency virus 1 infection	0.036	0.31
Disease-state	USM B	Carbon metabolism	0.043	0.35
Disease-state	USM B	Citrate cycle (TCA cycle)	0.047	0.37
Disease-state	USM B	Glyoxylate and dicarboxylate metabolism	0.047	0.37
Disease-state	SM B	Parkinson disease	1.9e-16	6.2e-14
Disease-state	SM B	Proteasome	1.2e-15	1.9e-13
Disease-state	SM B	Prion disease	3.9e-13	4.2e-11
Disease-state	SM B	Amyotrophic lateral sclerosis	5.3e-13	4.3e-11
Disease-state	SM B	Pathways of neurodegeneration - multiple diseases	8e-13	5.2e-11
Disease-state	SM B	Huntington disease	1.2e-11	6.2e-10
Disease-state	SM B	Oxidative phosphorylation	1.9e-09	8.6e-08
Disease-state	SM B	Alzheimer disease	1.8e-07	7.4e-06
Disease-state	SM B	Protein processing in endoplasmic reticulum	1e-06	3.6e-05
Disease-state	SM B	Epstein-Barr virus infection	1.3e-06	4.1e-05
Disease-state	SM B	Chemical carcinogenesis - reactive oxygen species	1.1e-05	0.0003
Disease-state	SM B	Salmonella infection	1.1e-05	0.0003
Disease-state	SM B	Diabetic cardiomyopathy	1.5e-05	0.00036
Disease-state	SM B	Spinocerebellar ataxia	3.4e-05	0.00078
Disease-state	SM B	Non-alcoholic fatty liver disease	9.3e-05	0.002
Disease-state	SM B	Shigellosis	0.00012	0.0025
Disease-state	SM B	Pathogenic Escherichia coli infection	0.00018	0.0034
Disease-state	SM B	Thermogenesis	0.00039	0.0071
Disease-state	SM B	Hepatitis C	0.00064	0.01
Disease-state	SM B	Measles	0.00064	0.01
Disease-state	SM B	Terpenoid backbone biosynthesis	0.00095	0.015
Disease-state	SM B	Human immunodeficiency virus 1 infection	0.0011	0.017
Disease-state	SM B	Glycolysis / Gluconeogenesis	0.0017	0.024
Disease-state	SM B	Endocytosis	0.0021	0.028
Disease-state	SM B	Tight junction	0.0027	0.035
Disease-state	SM B	Kaposi sarcoma-associated herpesvirus infection	0.0028	0.035
Disease-state	SM B	Vibrio cholerae infection	0.0045	0.053
Disease-state	SM B	Influenza A	0.0046	0.053
Disease-state	SM B	Retrograde endocannabinoid signaling	0.0057	0.063
Disease-state	SM B	Bacterial invasion of epithelial cells	0.0064	0.069
Disease-state	SM B	Steroid biosynthesis	0.0072	0.075
Disease-state	SM B	Cellular senescence	0.0079	0.08
Disease-state	SM B	Apoptosis	0.0084	0.083
Disease-state	SM B	Human cytomegalovirus infection	0.009	0.086
Disease-state	SM B	Pyruvate metabolism	0.012	0.11
Disease-state	SM B	RIG-I-like receptor signaling pathway	0.013	0.11
Disease-state	SM B	Viral carcinogenesis	0.014	0.12
Disease-state	SM B	Lipid and atherosclerosis	0.014	0.12
Disease-state	SM B	NOD-like receptor signaling pathway	0.016	0.13
Disease-state	SM B	B cell receptor signaling pathway	0.018	0.15
Disease-state	SM B	Lysosome	0.02	0.16
Disease-state	SM B	Glucagon signaling pathway	0.022	0.17
Disease-state	SM B	Cardiac muscle contraction	0.023	0.17
Disease-state	SM B	Other glycan degradation	0.023	0.17
Disease-state	SM B	Neurotrophin signaling pathway	0.03	0.21
Disease-state	SM B	Adrenergic signaling in cardiomyocytes	0.03	0.21
Disease-state	SM B	cGMP-PKG signaling pathway	0.034	0.23
Disease-state	SM B	Leukocyte transendothelial migration	0.038	0.26
Disease-state	SM B	Aminoacyl-tRNA biosynthesis	0.04	0.27
Disease-state	SM B	Amphetamine addiction	0.043	0.27
Disease-state	SM B	Hepatitis B	0.043	0.27
Disease-state	SM B	Citrate cycle (TCA cycle)	0.044	0.27
Disease-state	SM B	Antigen processing and presentation	0.045	0.27
Disease-state	SM B	Cytosolic DNA-sensing pathway	0.046	0.28
Disease-state	SM B	p53 signaling pathway	0.049	0.29
Disease-state	DN B	Parkinson disease	1.5e-20	4.8e-18
Disease-state	DN B	Prion disease	1.1e-17	1.8e-15
Disease-state	DN B	Oxidative phosphorylation	7e-15	7.6e-13
Disease-state	DN B	Amyotrophic lateral sclerosis	1.7e-14	1.4e-12
Disease-state	DN B	Huntington disease	5.3e-14	3.5e-12
Disease-state	DN B	Diabetic cardiomyopathy	6.9e-14	3.8e-12
Disease-state	DN B	Proteasome	3.5e-13	1.6e-11
Disease-state	DN B	Pathways of neurodegeneration - multiple diseases	7.5e-13	3e-11
Disease-state	DN B	Alzheimer disease	1.9e-12	6.9e-11
Disease-state	DN B	Chemical carcinogenesis - reactive oxygen species	3.9e-08	1.3e-06
Disease-state	DN B	Thermogenesis	5.3e-07	1.6e-05
Disease-state	DN B	Non-alcoholic fatty liver disease	7.4e-07	2e-05
Disease-state	DN B	Herpes simplex virus 1 infection	4.4e-06	0.00011
Disease-state	DN B	Protein processing in endoplasmic reticulum	3.4e-05	0.0008
Disease-state	DN B	Spinocerebellar ataxia	4.5e-05	0.00098
Disease-state	DN B	Protein export	0.00035	0.0071
Disease-state	DN B	Terpenoid backbone biosynthesis	0.00037	0.0071
Disease-state	DN B	Cellular senescence	0.00097	0.017
Disease-state	DN B	Epstein-Barr virus infection	0.0011	0.018
Disease-state	DN B	Retrograde endocannabinoid signaling	0.0023	0.038
Disease-state	DN B	Glycolysis / Gluconeogenesis	0.0031	0.047
Disease-state	DN B	Valine, leucine and isoleucine degradation	0.0062	0.088
Disease-state	DN B	Carbon metabolism	0.0065	0.088
Disease-state	DN B	Metabolic pathways	0.0067	0.088
Disease-state	DN B	Citrate cycle (TCA cycle)	0.0067	0.088
Disease-state	DN B	Glucagon signaling pathway	0.0096	0.12
Disease-state	DN B	Influenza A	0.011	0.13
Disease-state	DN B	Pancreatic cancer	0.012	0.14
Disease-state	DN B	Vibrio cholerae infection	0.012	0.14
Disease-state	DN B	Biosynthesis of amino acids	0.014	0.15
Disease-state	DN B	Amino sugar and nucleotide sugar metabolism	0.016	0.16
Disease-state	DN B	Cardiac muscle contraction	0.016	0.16
Disease-state	DN B	Tuberculosis	0.016	0.16
Disease-state	DN B	Fatty acid metabolism	0.018	0.16
Disease-state	DN B	Hepatitis C	0.018	0.16
Disease-state	DN B	Measles	0.018	0.16
Disease-state	DN B	Fatty acid degradation	0.019	0.16
Disease-state	DN B	Synaptic vesicle cycle	0.021	0.18
Disease-state	DN B	Pyruvate metabolism	0.021	0.18
Disease-state	DN B	Cysteine and methionine metabolism	0.024	0.2
Disease-state	DN B	Toxoplasmosis	0.028	0.22
Disease-state	DN B	Antigen processing and presentation	0.037	0.29
Disease-state	DN B	Necroptosis	0.038	0.29
Disease-state	DN B	Various types of N-glycan biosynthesis	0.042	0.31
Disease-state	DN B	Non-homologous end-joining	0.045	0.33
Disease-state	DN B	Cell cycle	0.049	0.35
Disease-state	Plasmablast	Influenza A	4.5e-07	7.4e-05
Disease-state	Plasmablast	Hepatitis C	4.9e-07	7.4e-05
Disease-state	Plasmablast	Epstein-Barr virus infection	1.4e-06	0.00014
Disease-state	Plasmablast	Proteasome	4.7e-06	0.00035
Disease-state	Plasmablast	Measles	5.8e-06	0.00035
Disease-state	Plasmablast	Human papillomavirus infection	4.1e-05	0.0021
Disease-state	Plasmablast	NOD-like receptor signaling pathway	0.00048	0.02
Disease-state	Plasmablast	RIG-I-like receptor signaling pathway	0.00055	0.021
Disease-state	Plasmablast	Coronavirus disease - COVID-19	0.0011	0.038
Disease-state	Plasmablast	Viral carcinogenesis	0.002	0.056
Disease-state	Plasmablast	Toxoplasmosis	0.0021	0.056
Disease-state	Plasmablast	JAK-STAT signaling pathway	0.0029	0.072
Disease-state	Plasmablast	Pathways in cancer	0.0032	0.074
Disease-state	Plasmablast	Cytosolic DNA-sensing pathway	0.0035	0.075
Disease-state	Plasmablast	mTOR signaling pathway	0.0041	0.08
Disease-state	Plasmablast	Antigen processing and presentation	0.0044	0.08
Disease-state	Plasmablast	Kaposi sarcoma-associated herpesvirus infection	0.0046	0.08
Disease-state	Plasmablast	Small cell lung cancer	0.0078	0.13
Disease-state	Plasmablast	PI3K-Akt signaling pathway	0.0089	0.14
Disease-state	Plasmablast	Autoimmune thyroid disease	0.014	0.21
Disease-state	Plasmablast	Hepatitis B	0.015	0.21
Disease-state	Plasmablast	Insulin signaling pathway	0.015	0.21
Disease-state	Plasmablast	Necroptosis	0.016	0.21
Disease-state	Plasmablast	Human cytomegalovirus infection	0.017	0.21
Disease-state	Plasmablast	Hippo signaling pathway - multiple species	0.019	0.21
Disease-state	Plasmablast	Th17 cell differentiation	0.019	0.21
Disease-state	Plasmablast	Viral myocarditis	0.019	0.21
Disease-state	Plasmablast	Type I diabetes mellitus	0.019	0.21
Disease-state	Plasmablast	Th1 and Th2 cell differentiation	0.025	0.26
Disease-state	Plasmablast	Focal adhesion	0.027	0.27
Disease-state	Plasmablast	Non-small cell lung cancer	0.028	0.27
Disease-state	Plasmablast	Spinocerebellar ataxia	0.029	0.27
Disease-state	Plasmablast	Prolactin signaling pathway	0.03	0.27
Disease-state	Plasmablast	Chemical carcinogenesis - reactive oxygen species	0.034	0.3
Disease-state	Plasmablast	Pyrimidine metabolism	0.036	0.3
Disease-state	Plasmablast	Inflammatory bowel disease	0.037	0.3
Disease-state	Plasmablast	Endocytosis	0.038	0.3
Disease-state	Plasmablast	HIF-1 signaling pathway	0.041	0.32
Disease-state	Plasmablast	Insulin resistance	0.045	0.33
Disease-state	Plasmablast	Allograft rejection	0.045	0.33
Disease-state	Plasmablast	Graft-versus-host disease	0.045	0.33
Disease-state	Plasmablast	FoxO signaling pathway	0.047	0.33
Disease-state	Plasmablast	Human T-cell leukemia virus 1 infection	0.048	0.33
Disease-state	CL Mono	Proteasome	9.5e-08	3.1e-05
Disease-state	CL Mono	Influenza A	6.3e-07	0.0001
Disease-state	CL Mono	Epstein-Barr virus infection	4e-05	0.0038
Disease-state	CL Mono	Hepatitis C	4.7e-05	0.0038
Disease-state	CL Mono	RIG-I-like receptor signaling pathway	0.00014	0.009
Disease-state	CL Mono	Adipocytokine signaling pathway	0.00045	0.022
Disease-state	CL Mono	NOD-like receptor signaling pathway	0.00048	0.022
Disease-state	CL Mono	Parkinson disease	0.00087	0.035
Disease-state	CL Mono	Alzheimer disease	0.001	0.036
Disease-state	CL Mono	Measles	0.0012	0.037
Disease-state	CL Mono	Coronavirus disease - COVID-19	0.0015	0.043
Disease-state	CL Mono	Pathways in cancer	0.0021	0.057
Disease-state	CL Mono	Kaposi sarcoma-associated herpesvirus infection	0.0024	0.059
Disease-state	CL Mono	Circadian rhythm	0.0032	0.073
Disease-state	CL Mono	Osteoclast differentiation	0.005	0.11
Disease-state	CL Mono	Human immunodeficiency virus 1 infection	0.0076	0.15
Disease-state	CL Mono	p53 signaling pathway	0.0081	0.15
Disease-state	CL Mono	Necroptosis	0.011	0.17
Disease-state	CL Mono	Acute myeloid leukemia	0.011	0.17
Disease-state	CL Mono	FoxO signaling pathway	0.011	0.17
Disease-state	CL Mono	Endocytosis	0.011	0.17
Disease-state	CL Mono	Transcriptional misregulation in cancer	0.012	0.17
Disease-state	CL Mono	Pathways of neurodegeneration - multiple diseases	0.012	0.17
Disease-state	CL Mono	Circadian entrainment	0.015	0.2
Disease-state	CL Mono	Human cytomegalovirus infection	0.018	0.24
Disease-state	CL Mono	Cytosolic DNA-sensing pathway	0.022	0.27
Disease-state	CL Mono	Oxidative phosphorylation	0.023	0.27
Disease-state	CL Mono	PI3K-Akt signaling pathway	0.024	0.27
Disease-state	CL Mono	Shigellosis	0.025	0.27
Disease-state	CL Mono	Alcoholic liver disease	0.025	0.27
Disease-state	CL Mono	Lipid and atherosclerosis	0.027	0.27
Disease-state	CL Mono	Hepatitis B	0.027	0.27
Disease-state	CL Mono	Citrate cycle (TCA cycle)	0.031	0.3
Disease-state	CL Mono	Amyotrophic lateral sclerosis	0.033	0.31
Disease-state	CL Mono	Autophagy - animal	0.036	0.32
Disease-state	CL Mono	PD-L1 expression and PD-1 checkpoint pathway in cancer	0.036	0.32
Disease-state	CL Mono	Apelin signaling pathway	0.039	0.33
Disease-state	CL Mono	Non-alcoholic fatty liver disease	0.039	0.33
Disease-state	CL Mono	Renin secretion	0.044	0.37
Disease-state	CL Mono	Glycolysis / Gluconeogenesis	0.048	0.38
Disease-state	CL Mono	Salmonella infection	0.049	0.38
Disease-state	CD16p Mono	NOD-like receptor signaling pathway	2.3e-09	7.4e-07
Disease-state	CD16p Mono	Influenza A	4.7e-06	0.00074
Disease-state	CD16p Mono	Epstein-Barr virus infection	1e-05	0.0011
Disease-state	CD16p Mono	Coronavirus disease - COVID-19	6.6e-05	0.0052
Disease-state	CD16p Mono	Hepatitis C	0.00017	0.01
Disease-state	CD16p Mono	Toll-like receptor signaling pathway	0.00041	0.022
Disease-state	CD16p Mono	Hepatitis B	0.00086	0.039
Disease-state	CD16p Mono	Bladder cancer	0.001	0.039
Disease-state	CD16p Mono	Kaposi sarcoma-associated herpesvirus infection	0.0011	0.039
Disease-state	CD16p Mono	Lipid and atherosclerosis	0.0016	0.05
Disease-state	CD16p Mono	Leishmaniasis	0.0024	0.066
Disease-state	CD16p Mono	Lysosome	0.0026	0.066
Disease-state	CD16p Mono	PD-L1 expression and PD-1 checkpoint pathway in cancer	0.0027	0.066
Disease-state	CD16p Mono	RIG-I-like receptor signaling pathway	0.0032	0.071
Disease-state	CD16p Mono	Proteasome	0.0049	0.1
Disease-state	CD16p Mono	Sphingolipid metabolism	0.0059	0.11
Disease-state	CD16p Mono	Complement and coagulation cascades	0.0061	0.11
Disease-state	CD16p Mono	Other glycan degradation	0.0065	0.11
Disease-state	CD16p Mono	Measles	0.0068	0.11
Disease-state	CD16p Mono	Transcriptional misregulation in cancer	0.008	0.12
Disease-state	CD16p Mono	Choline metabolism in cancer	0.0081	0.12
Disease-state	CD16p Mono	Pertussis	0.009	0.13
Disease-state	CD16p Mono	Chemokine signaling pathway	0.0093	0.13
Disease-state	CD16p Mono	Glycosaminoglycan degradation	0.0096	0.13
Disease-state	CD16p Mono	Neuroactive ligand-receptor interaction	0.013	0.16
Disease-state	CD16p Mono	Staphylococcus aureus infection	0.014	0.16
Disease-state	CD16p Mono	Phagosome	0.014	0.16
Disease-state	CD16p Mono	Human cytomegalovirus infection	0.015	0.17
Disease-state	CD16p Mono	Circadian rhythm	0.016	0.18
Disease-state	CD16p Mono	Legionellosis	0.017	0.18
Disease-state	CD16p Mono	Human immunodeficiency virus 1 infection	0.017	0.18
Disease-state	CD16p Mono	Steroid biosynthesis	0.019	0.19
Disease-state	CD16p Mono	JAK-STAT signaling pathway	0.02	0.19
Disease-state	CD16p Mono	EGFR tyrosine kinase inhibitor resistance	0.023	0.22
Disease-state	CD16p Mono	Oxytocin signaling pathway	0.025	0.23
Disease-state	CD16p Mono	Autophagy - animal	0.029	0.25
Disease-state	CD16p Mono	MicroRNAs in cancer	0.029	0.25
Disease-state	CD16p Mono	Antigen processing and presentation	0.031	0.26
Disease-state	CD16p Mono	IL-17 signaling pathway	0.035	0.28
Disease-state	CD16p Mono	Sphingolipid signaling pathway	0.035	0.28
Disease-state	CD16p Mono	Prolactin signaling pathway	0.036	0.28
Disease-state	CD16p Mono	B cell receptor signaling pathway	0.038	0.29
Disease-state	CD16p Mono	Viral protein interaction with cytokine and cytokine receptor	0.04	0.3
Disease-state	CD16p Mono	Protein export	0.042	0.3
Disease-state	CD16p Mono	Toxoplasmosis	0.045	0.32
Disease-state	CD16p Mono	Parathyroid hormone synthesis, secretion and action	0.048	0.33
Disease-state	CD16p Mono	Amino sugar and nucleotide sugar metabolism	0.049	0.33
Disease-state	Int Mono	Epstein-Barr virus infection	4.6e-08	9.6e-06
Disease-state	Int Mono	Coronavirus disease - COVID-19	6.3e-08	9.6e-06
Disease-state	Int Mono	NOD-like receptor signaling pathway	1.4e-07	1.4e-05
Disease-state	Int Mono	Influenza A	5.9e-07	4.5e-05
Disease-state	Int Mono	Hepatitis C	5.6e-06	0.00034
Disease-state	Int Mono	Malaria	0.00039	0.02
Disease-state	Int Mono	Kaposi sarcoma-associated herpesvirus infection	0.00055	0.024
Disease-state	Int Mono	JAK-STAT signaling pathway	0.00072	0.027
Disease-state	Int Mono	Measles	0.00092	0.031
Disease-state	Int Mono	Hepatitis B	0.0015	0.045
Disease-state	Int Mono	Neuroactive ligand-receptor interaction	0.0017	0.047
Disease-state	Int Mono	Viral protein interaction with cytokine and cytokine receptor	0.002	0.049
Disease-state	Int Mono	Circadian rhythm	0.0021	0.049
Disease-state	Int Mono	Bladder cancer	0.0026	0.054
Disease-state	Int Mono	Cytosolic DNA-sensing pathway	0.0027	0.054
Disease-state	Int Mono	Staphylococcus aureus infection	0.0038	0.072
Disease-state	Int Mono	Cytokine-cytokine receptor interaction	0.0047	0.084
Disease-state	Int Mono	Complement and coagulation cascades	0.0061	0.1
Disease-state	Int Mono	Toll-like receptor signaling pathway	0.0064	0.1
Disease-state	Int Mono	Legionellosis	0.0095	0.14
Disease-state	Int Mono	Pathways in cancer	0.012	0.17
Disease-state	Int Mono	MicroRNAs in cancer	0.013	0.17
Disease-state	Int Mono	RIG-I-like receptor signaling pathway	0.015	0.19
Disease-state	Int Mono	Proteasome	0.016	0.19
Disease-state	Int Mono	Human immunodeficiency virus 1 infection	0.016	0.19
Disease-state	Int Mono	Toxoplasmosis	0.016	0.19
Disease-state	Int Mono	Leishmaniasis	0.018	0.21
Disease-state	Int Mono	Pertussis	0.02	0.21
Disease-state	Int Mono	Acute myeloid leukemia	0.02	0.21
Disease-state	Int Mono	Human cytomegalovirus infection	0.021	0.21
Disease-state	Int Mono	PD-L1 expression and PD-1 checkpoint pathway in cancer	0.023	0.22
Disease-state	Int Mono	Steroid biosynthesis	0.024	0.22
Disease-state	Int Mono	Alcoholic liver disease	0.025	0.22
Disease-state	Int Mono	Chemokine signaling pathway	0.026	0.22
Disease-state	Int Mono	Autoimmune thyroid disease	0.026	0.22
Disease-state	Int Mono	Allograft rejection	0.026	0.22
Disease-state	Int Mono	Antigen processing and presentation	0.028	0.23
Disease-state	Int Mono	C-type lectin receptor signaling pathway	0.038	0.29
Disease-state	Int Mono	Transcriptional misregulation in cancer	0.038	0.29
Disease-state	Int Mono	Adipocytokine signaling pathway	0.039	0.29
Disease-state	Int Mono	Glioma	0.043	0.32
Disease-state	Int Mono	Necroptosis	0.046	0.33
Disease-state	NC Mono	Epstein-Barr virus infection	4.9e-10	1.5e-07
Disease-state	NC Mono	NOD-like receptor signaling pathway	1.1e-09	1.7e-07
Disease-state	NC Mono	Influenza A	2.2e-07	2.2e-05
Disease-state	NC Mono	Coronavirus disease - COVID-19	5.1e-06	0.00039
Disease-state	NC Mono	Hepatitis C	6.5e-06	0.00039
Disease-state	NC Mono	Human immunodeficiency virus 1 infection	1.8e-05	0.00085
Disease-state	NC Mono	Measles	2e-05	0.00085
Disease-state	NC Mono	Hepatitis B	0.00012	0.0046
Disease-state	NC Mono	Kaposi sarcoma-associated herpesvirus infection	0.00027	0.0091
Disease-state	NC Mono	Human cytomegalovirus infection	0.00039	0.012
Disease-state	NC Mono	Transcriptional misregulation in cancer	0.00052	0.014
Disease-state	NC Mono	Leishmaniasis	0.001	0.026
Disease-state	NC Mono	Pathways in cancer	0.0013	0.027
Disease-state	NC Mono	Necroptosis	0.0013	0.027
Disease-state	NC Mono	Lipid and atherosclerosis	0.0014	0.027
Disease-state	NC Mono	RIG-I-like receptor signaling pathway	0.0018	0.032
Disease-state	NC Mono	Neutrophil extracellular trap formation	0.0018	0.032
Disease-state	NC Mono	Viral carcinogenesis	0.0028	0.047
Disease-state	NC Mono	Acute myeloid leukemia	0.003	0.048
Disease-state	NC Mono	Toxoplasmosis	0.0035	0.052
Disease-state	NC Mono	Chemokine signaling pathway	0.0039	0.056
Disease-state	NC Mono	PD-L1 expression and PD-1 checkpoint pathway in cancer	0.0043	0.058
Disease-state	NC Mono	Proteasome	0.0055	0.069
Disease-state	NC Mono	Circadian entrainment	0.0055	0.069
Disease-state	NC Mono	Toll-like receptor signaling pathway	0.0069	0.083
Disease-state	NC Mono	Osteoclast differentiation	0.008	0.09
Disease-state	NC Mono	AGE-RAGE signaling pathway in diabetic complications	0.0084	0.09
Disease-state	NC Mono	Pertussis	0.0084	0.09
Disease-state	NC Mono	Cytosolic DNA-sensing pathway	0.009	0.091
Disease-state	NC Mono	Circadian rhythm	0.0092	0.091
Disease-state	NC Mono	Phagosome	0.0094	0.091
Disease-state	NC Mono	Neuroactive ligand-receptor interaction	0.0097	0.091
Disease-state	NC Mono	Bladder cancer	0.01	0.093
Disease-state	NC Mono	JAK-STAT signaling pathway	0.011	0.095
Disease-state	NC Mono	Staphylococcus aureus infection	0.012	0.1
Disease-state	NC Mono	Antigen processing and presentation	0.012	0.1
Disease-state	NC Mono	Proteoglycans in cancer	0.013	0.1
Disease-state	NC Mono	MicroRNAs in cancer	0.014	0.11
Disease-state	NC Mono	Systemic lupus erythematosus	0.015	0.11
Disease-state	NC Mono	Chagas disease	0.015	0.11
Disease-state	NC Mono	Glioma	0.019	0.14
Disease-state	NC Mono	C-type lectin receptor signaling pathway	0.019	0.14
Disease-state	NC Mono	p53 signaling pathway	0.02	0.14
Disease-state	NC Mono	Ferroptosis	0.02	0.14
Disease-state	NC Mono	Human papillomavirus infection	0.022	0.15
Disease-state	NC Mono	HIF-1 signaling pathway	0.024	0.16
Disease-state	NC Mono	Steroid biosynthesis	0.025	0.16
Disease-state	NC Mono	Non-small cell lung cancer	0.027	0.17
Disease-state	NC Mono	Axon guidance	0.029	0.18
Disease-state	NC Mono	Chronic myeloid leukemia	0.03	0.18
Disease-state	NC Mono	Cellular senescence	0.03	0.18
Disease-state	NC Mono	Shigellosis	0.032	0.19
Disease-state	NC Mono	Renin secretion	0.035	0.2
Disease-state	NC Mono	Natural killer cell mediated cytotoxicity	0.037	0.2
Disease-state	NC Mono	Neurotrophin signaling pathway	0.038	0.21
Disease-state	NC Mono	Adipocytokine signaling pathway	0.04	0.22
Disease-state	NC Mono	B cell receptor signaling pathway	0.043	0.23
Disease-state	NC Mono	Complement and coagulation cascades	0.05	0.26
Disease-state	mDC	Proteasome	1.4e-19	4.4e-17
Disease-state	mDC	Parkinson disease	4.2e-08	6.6e-06
Disease-state	mDC	Epstein-Barr virus infection	1.2e-06	0.00013
Disease-state	mDC	Amyotrophic lateral sclerosis	8.7e-06	0.00069
Disease-state	mDC	Spinocerebellar ataxia	1.7e-05	0.001
Disease-state	mDC	Prion disease	3.2e-05	0.0015
Disease-state	mDC	Influenza A	3.4e-05	0.0015
Disease-state	mDC	Hepatitis C	9.5e-05	0.0038
Disease-state	mDC	Alzheimer disease	0.00028	0.0098
Disease-state	mDC	Protein processing in endoplasmic reticulum	0.00074	0.023
Disease-state	mDC	Huntington disease	0.002	0.053
Disease-state	mDC	Terpenoid backbone biosynthesis	0.002	0.053
Disease-state	mDC	Citrate cycle (TCA cycle)	0.003	0.072
Disease-state	mDC	Hepatitis B	0.0071	0.15
Disease-state	mDC	Ribosome biogenesis in eukaryotes	0.0072	0.15
Disease-state	mDC	Pathways of neurodegeneration - multiple diseases	0.0094	0.18
Disease-state	mDC	Mineral absorption	0.012	0.21
Disease-state	mDC	Steroid biosynthesis	0.013	0.23
Disease-state	mDC	Bladder cancer	0.018	0.3
Disease-state	mDC	RIG-I-like receptor signaling pathway	0.025	0.4
Disease-state	mDC	Transcriptional misregulation in cancer	0.029	0.41
Disease-state	mDC	Measles	0.03	0.41
Disease-state	mDC	Cytosolic DNA-sensing pathway	0.03	0.41
Disease-state	mDC	Circadian rhythm	0.031	0.41
Disease-state	mDC	Aminoacyl-tRNA biosynthesis	0.037	0.47
Disease-state	mDC	Proximal tubule bicarbonate reclamation	0.04	0.47
Disease-state	mDC	Human immunodeficiency virus 1 infection	0.041	0.47
Disease-state	mDC	Apoptosis	0.043	0.48
Disease-state	pDC	Proteasome	2.1e-08	6.4e-06
Disease-state	pDC	Influenza A	8.4e-08	1.3e-05
Disease-state	pDC	Epstein-Barr virus infection	2.4e-07	2.5e-05
Disease-state	pDC	Measles	8.1e-06	0.00063
Disease-state	pDC	Hepatitis C	2.4e-05	0.0015
Disease-state	pDC	PPAR signaling pathway	0.00048	0.025
Disease-state	pDC	Antigen processing and presentation	0.00059	0.026
Disease-state	pDC	Glycolysis / Gluconeogenesis	0.00092	0.036
Disease-state	pDC	Spinocerebellar ataxia	0.0024	0.084
Disease-state	pDC	NOD-like receptor signaling pathway	0.0035	0.11
Disease-state	pDC	Biosynthesis of amino acids	0.0053	0.15
Disease-state	pDC	Human immunodeficiency virus 1 infection	0.0059	0.15
Disease-state	pDC	Necroptosis	0.0075	0.18
Disease-state	pDC	Parkinson disease	0.011	0.24
Disease-state	pDC	Prostate cancer	0.013	0.27
Disease-state	pDC	Glycosaminoglycan biosynthesis - chondroitin sulfate / dermatan sulfate	0.021	0.41
Disease-state	pDC	Viral carcinogenesis	0.023	0.41
Disease-state	pDC	Kaposi sarcoma-associated herpesvirus infection	0.024	0.41
Disease-state	pDC	Steroid biosynthesis	0.026	0.43
Disease-state	pDC	Apoptosis	0.034	0.48
Disease-state	pDC	Lipid and atherosclerosis	0.039	0.48
Disease-state	pDC	Pyruvate metabolism	0.039	0.48
Disease-state	pDC	Natural killer cell mediated cytotoxicity	0.04	0.48
Disease-state	pDC	Prion disease	0.04	0.48
Disease-state	pDC	Human papillomavirus infection	0.041	0.48
Disease-state	pDC	Aminoacyl-tRNA biosynthesis	0.042	0.48
Disease-state	pDC	Adipocytokine signaling pathway	0.043	0.48
Disease-state	pDC	Viral myocarditis	0.043	0.48
Disease-state	pDC	Transcriptional misregulation in cancer	0.046	0.49
Disease-state	pDC	Apoptosis - multiple species	0.047	0.49
Disease-state	Neu	Coronavirus disease - COVID-19	3.3e-10	1.1e-07
Disease-state	Neu	Influenza A	8.2e-09	1.3e-06
Disease-state	Neu	NOD-like receptor signaling pathway	3.3e-07	3.5e-05
Disease-state	Neu	Ribosome	1.7e-05	0.0013
Disease-state	Neu	Necroptosis	6.1e-05	0.0037
Disease-state	Neu	Epstein-Barr virus infection	6.9e-05	0.0037
Disease-state	Neu	PD-L1 expression and PD-1 checkpoint pathway in cancer	8.2e-05	0.0038
Disease-state	Neu	Salmonella infection	0.00031	0.012
Disease-state	Neu	Measles	0.0004	0.014
Disease-state	Neu	Hepatitis C	0.00081	0.026
Disease-state	Neu	Sphingolipid signaling pathway	0.001	0.03
Disease-state	Neu	Chemical carcinogenesis - reactive oxygen species	0.0017	0.038
Disease-state	Neu	Apoptosis	0.0017	0.038
Disease-state	Neu	Autophagy - animal	0.0018	0.038
Disease-state	Neu	Longevity regulating pathway - multiple species	0.0019	0.038
Disease-state	Neu	Lipid and atherosclerosis	0.0019	0.038
Disease-state	Neu	Type II diabetes mellitus	0.002	0.038
Disease-state	Neu	Neutrophil extracellular trap formation	0.0022	0.039
Disease-state	Neu	Shigellosis	0.0032	0.051
Disease-state	Neu	AMPK signaling pathway	0.0032	0.051
Disease-state	Neu	Lysosome	0.005	0.076
Disease-state	Neu	Sphingolipid metabolism	0.0054	0.077
Disease-state	Neu	Fc epsilon RI signaling pathway	0.0055	0.077
Disease-state	Neu	Toll-like receptor signaling pathway	0.006	0.08
Disease-state	Neu	TNF signaling pathway	0.0074	0.094
Disease-state	Neu	Pancreatic cancer	0.0099	0.12
Disease-state	Neu	Longevity regulating pathway	0.013	0.15
Disease-state	Neu	Leishmaniasis	0.014	0.16
Disease-state	Neu	Ribosome biogenesis in eukaryotes	0.016	0.18
Disease-state	Neu	RIG-I-like receptor signaling pathway	0.018	0.18
Disease-state	Neu	EGFR tyrosine kinase inhibitor resistance	0.018	0.18
Disease-state	Neu	Human immunodeficiency virus 1 infection	0.02	0.19
Disease-state	Neu	Transcriptional misregulation in cancer	0.02	0.19
Disease-state	Neu	Tuberculosis	0.02	0.19
Disease-state	Neu	Progesterone-mediated oocyte maturation	0.024	0.22
Disease-state	Neu	Staphylococcus aureus infection	0.025	0.22
Disease-state	Neu	Acute myeloid leukemia	0.029	0.25
Disease-state	Neu	Apoptosis - multiple species	0.034	0.27
Disease-state	Neu	Cytosolic DNA-sensing pathway	0.034	0.27
Disease-state	Neu	Platinum drug resistance	0.034	0.27
Disease-state	Neu	Non-alcoholic fatty liver disease	0.035	0.27
Disease-state	Neu	Yersinia infection	0.036	0.27
Disease-state	Neu	Adipocytokine signaling pathway	0.036	0.27
Disease-state	Neu	Choline metabolism in cancer	0.036	0.27
Disease-state	Neu	Legionellosis	0.038	0.27
Disease-state	Neu	Proteasome	0.039	0.27
Disease-state	Neu	Fatty acid biosynthesis	0.04	0.27
Disease-state	Neu	JAK-STAT signaling pathway	0.04	0.27
Disease-state	Neu	Rheumatoid arthritis	0.042	0.27
Disease-state	Neu	Hepatitis B	0.043	0.27
Disease-state	Neu	Osteoclast differentiation	0.045	0.27
Disease-state	Neu	Th17 cell differentiation	0.045	0.27
Disease-state	Neu	Toxoplasmosis	0.045	0.27
Disease-state	Neu	Mitophagy - animal	0.047	0.28
Disease-state	Neu	Fanconi anemia pathway	0.047	0.28
Disease-state	Neu	Citrate cycle (TCA cycle)	0.05	0.28
Disease-state	Neu	Circadian rhythm	0.05	0.28
Disease-state	LDG	NOD-like receptor signaling pathway	9.8e-07	0.00031
Disease-state	LDG	Influenza A	6.1e-05	0.0097
Disease-state	LDG	Autophagy - animal	0.00059	0.052
Disease-state	LDG	Salmonella infection	0.00069	0.052
Disease-state	LDG	Pancreatic cancer	0.00081	0.052
Disease-state	LDG	PD-L1 expression and PD-1 checkpoint pathway in cancer	0.0015	0.07
Disease-state	LDG	Shigellosis	0.0016	0.07
Disease-state	LDG	Measles	0.0017	0.07
Disease-state	LDG	Epstein-Barr virus infection	0.0021	0.075
Disease-state	LDG	Neutrophil extracellular trap formation	0.0048	0.13
Disease-state	LDG	Longevity regulating pathway	0.005	0.13
Disease-state	LDG	Glycosphingolipid biosynthesis - lacto and neolacto series	0.005	0.13
Disease-state	LDG	RIG-I-like receptor signaling pathway	0.0054	0.13
Disease-state	LDG	Transcriptional misregulation in cancer	0.0076	0.17
Disease-state	LDG	Type II diabetes mellitus	0.0085	0.18
Disease-state	LDG	Necroptosis	0.0088	0.18
Disease-state	LDG	Apoptosis	0.011	0.2
Disease-state	LDG	IL-17 signaling pathway	0.011	0.2
Disease-state	LDG	Human cytomegalovirus infection	0.012	0.21
Disease-state	LDG	C-type lectin receptor signaling pathway	0.013	0.21
Disease-state	LDG	TNF signaling pathway	0.014	0.21
Disease-state	LDG	Cytosolic DNA-sensing pathway	0.016	0.23
Disease-state	LDG	Fc epsilon RI signaling pathway	0.019	0.26
Disease-state	LDG	Coronavirus disease - COVID-19	0.022	0.28
Disease-state	LDG	Longevity regulating pathway - multiple species	0.022	0.28
Disease-state	LDG	Human immunodeficiency virus 1 infection	0.023	0.28
Disease-state	LDG	AMPK signaling pathway	0.024	0.28
Disease-state	LDG	Glycolysis / Gluconeogenesis	0.037	0.41
Disease-state	LDG	Hepatitis C	0.04	0.41
Disease-state	LDG	Rap1 signaling pathway	0.04	0.41
Disease-state	LDG	Sphingolipid signaling pathway	0.04	0.41
Disease-state	LDG	RNA degradation	0.041	0.41
Disease-state	LDG	Ferroptosis	0.045	0.43
Disease-state	LDG	Choline metabolism in cancer	0.046	0.43
Disease-state	LDG	B cell receptor signaling pathway	0.048	0.44
Disease-state	LDG	Hepatitis B	0.05	0.44
Disease-activity	Naive CD4	Coronavirus disease - COVID-19	1.1e-36	3.5e-34
Disease-activity	Naive CD4	Ribosome	1.3e-30	2e-28
Disease-activity	Naive CD4	Influenza A	2.9e-10	2.9e-08
Disease-activity	Naive CD4	Necroptosis	1.3e-05	0.001
Disease-activity	Naive CD4	Hepatitis C	0.00025	0.015
Disease-activity	Naive CD4	NOD-like receptor signaling pathway	0.00073	0.037
Disease-activity	Naive CD4	RIG-I-like receptor signaling pathway	0.0025	0.11
Disease-activity	Naive CD4	Measles	0.0086	0.33
Disease-activity	Naive CD4	Cytosolic DNA-sensing pathway	0.014	0.46
Disease-activity	Naive CD4	Selenocompound metabolism	0.018	0.56
Disease-activity	Naive CD4	Folate biosynthesis	0.038	1
Disease-activity	Naive CD4	Apoptosis	0.046	1
Disease-activity	Mem CD4	Ribosome	6.1e-16	2e-13
Disease-activity	Mem CD4	Coronavirus disease - COVID-19	2.5e-14	4e-12
Disease-activity	Mem CD4	DNA replication	8e-06	0.00087
Disease-activity	Mem CD4	Cell cycle	5e-05	0.0041
Disease-activity	Mem CD4	Influenza A	0.0017	0.11
Disease-activity	Mem CD4	Hepatitis C	0.0028	0.15
Disease-activity	Mem CD4	One carbon pool by folate	0.0036	0.17
Disease-activity	Mem CD4	NOD-like receptor signaling pathway	0.0041	0.17
Disease-activity	Mem CD4	Lysosome	0.0048	0.17
Disease-activity	Mem CD4	Oocyte meiosis	0.0053	0.17
Disease-activity	Mem CD4	p53 signaling pathway	0.008	0.24
Disease-activity	Mem CD4	Nucleotide excision repair	0.0094	0.26
Disease-activity	Mem CD4	Dopaminergic synapse	0.012	0.3
Disease-activity	Mem CD4	Fanconi anemia pathway	0.015	0.36
Disease-activity	Mem CD4	Drug metabolism - other enzymes	0.021	0.45
Disease-activity	Mem CD4	MAPK signaling pathway	0.024	0.47
Disease-activity	Mem CD4	Human cytomegalovirus infection	0.025	0.47
Disease-activity	Mem CD4	RIG-I-like receptor signaling pathway	0.029	0.5
Disease-activity	Mem CD4	Cysteine and methionine metabolism	0.029	0.5
Disease-activity	Mem CD4	Kaposi sarcoma-associated herpesvirus infection	0.034	0.53
Disease-activity	Mem CD4	Chemical carcinogenesis - receptor activation	0.034	0.53
Disease-activity	Mem CD4	Cellular senescence	0.037	0.54
Disease-activity	Mem CD4	Glutamatergic synapse	0.038	0.54
Disease-activity	Mem CD4	Chemokine signaling pathway	0.04	0.54
Disease-activity	Mem CD4	Aminoacyl-tRNA biosynthesis	0.043	0.56
Disease-activity	Th1	Parkinson disease	1e-17	3.4e-15
Disease-activity	Th1	Oxidative phosphorylation	2.8e-13	4.6e-11
Disease-activity	Th1	Amyotrophic lateral sclerosis	2e-12	2.2e-10
Disease-activity	Th1	Huntington disease	3.6e-11	2.9e-09
Disease-activity	Th1	Prion disease	4.6e-11	3e-09
Disease-activity	Th1	Proteasome	1.3e-10	6.9e-09
Disease-activity	Th1	Pathways of neurodegeneration - multiple diseases	4.5e-10	2.1e-08
Disease-activity	Th1	Alzheimer disease	9.3e-10	3.8e-08
Disease-activity	Th1	Cell cycle	4.2e-08	1.5e-06
Disease-activity	Th1	Thermogenesis	5.8e-07	1.9e-05
Disease-activity	Th1	Chemical carcinogenesis - reactive oxygen species	1e-06	3e-05
Disease-activity	Th1	Diabetic cardiomyopathy	3e-06	8.1e-05
Disease-activity	Th1	DNA replication	3.8e-06	9.6e-05
Disease-activity	Th1	Non-alcoholic fatty liver disease	5.3e-06	0.00012
Disease-activity	Th1	Spliceosome	1.7e-05	0.00037
Disease-activity	Th1	Cardiac muscle contraction	3.2e-05	0.00065
Disease-activity	Th1	Carbon metabolism	0.00022	0.0042
Disease-activity	Th1	Oocyte meiosis	0.00049	0.0089
Disease-activity	Th1	Mismatch repair	0.00076	0.013
Disease-activity	Th1	Base excision repair	0.001	0.017
Disease-activity	Th1	Citrate cycle (TCA cycle)	0.0019	0.029
Disease-activity	Th1	Retrograde endocannabinoid signaling	0.0024	0.034
Disease-activity	Th1	Fanconi anemia pathway	0.0024	0.034
Disease-activity	Th1	Pentose phosphate pathway	0.0026	0.035
Disease-activity	Th1	Metabolic pathways	0.0028	0.036
Disease-activity	Th1	Ribosome	0.0032	0.04
Disease-activity	Th1	Biosynthesis of amino acids	0.0038	0.046
Disease-activity	Th1	Hepatitis C	0.0041	0.047
Disease-activity	Th1	Homologous recombination	0.0071	0.08
Disease-activity	Th1	Spinocerebellar ataxia	0.0089	0.096
Disease-activity	Th1	Nucleotide excision repair	0.011	0.11
Disease-activity	Th1	Aminoacyl-tRNA biosynthesis	0.013	0.13
Disease-activity	Th1	Pathogenic Escherichia coli infection	0.016	0.15
Disease-activity	Th1	Cysteine and methionine metabolism	0.017	0.16
Disease-activity	Th1	Biosynthesis of cofactors	0.018	0.17
Disease-activity	Th1	Pyrimidine metabolism	0.021	0.19
Disease-activity	Th1	Protein export	0.023	0.2
Disease-activity	Th1	p53 signaling pathway	0.024	0.2
Disease-activity	Th1	One carbon pool by folate	0.024	0.2
Disease-activity	Th1	mRNA surveillance pathway	0.025	0.2
Disease-activity	Th1	Fatty acid degradation	0.033	0.26
Disease-activity	Th2	Coronavirus disease - COVID-19	2.7e-32	8.6e-30
Disease-activity	Th2	Ribosome	2.9e-25	4.5e-23
Disease-activity	Th2	Influenza A	9.4e-09	9.8e-07
Disease-activity	Th2	RIG-I-like receptor signaling pathway	0.00048	0.038
Disease-activity	Th2	Hepatitis C	0.00097	0.061
Disease-activity	Th2	NOD-like receptor signaling pathway	0.007	0.33
Disease-activity	Th2	Cytosolic DNA-sensing pathway	0.0073	0.33
Disease-activity	Th2	Measles	0.01	0.39
Disease-activity	Th2	Salmonella infection	0.016	0.54
Disease-activity	Th2	Arginine and proline metabolism	0.017	0.54
Disease-activity	Th2	Necroptosis	0.023	0.61
Disease-activity	Th2	RNA degradation	0.023	0.61
Disease-activity	Th2	African trypanosomiasis	0.032	0.78
Disease-activity	Th2	Pathogenic Escherichia coli infection	0.037	0.84
Disease-activity	Th2	Kaposi sarcoma-associated herpesvirus infection	0.042	0.89
Disease-activity	Th2	Proximal tubule bicarbonate reclamation	0.049	0.97
Disease-activity	Th17	Coronavirus disease - COVID-19	3.8e-38	1.2e-35
Disease-activity	Th17	Ribosome	8e-35	1.2e-32
Disease-activity	Th17	Influenza A	8e-07	8.2e-05
Disease-activity	Th17	Hepatitis C	5.3e-05	0.0041
Disease-activity	Th17	Necroptosis	0.012	0.64
Disease-activity	Th17	Citrate cycle (TCA cycle)	0.012	0.64
Disease-activity	Th17	Apoptosis - multiple species	0.018	0.77
Disease-activity	Th17	Measles	0.02	0.77
Disease-activity	Th17	Carbon metabolism	0.024	0.81
Disease-activity	Th17	p53 signaling pathway	0.029	0.82
Disease-activity	Th17	Glyoxylate and dicarboxylate metabolism	0.029	0.82
Disease-activity	Th17	Pathways of neurodegeneration - multiple diseases	0.035	0.83
Disease-activity	Th17	JAK-STAT signaling pathway	0.036	0.83
Disease-activity	Th17	NOD-like receptor signaling pathway	0.04	0.83
Disease-activity	Th17	Proximal tubule bicarbonate reclamation	0.04	0.83
Disease-activity	Tfh	Coronavirus disease - COVID-19	8.3e-28	2.6e-25
Disease-activity	Tfh	Ribosome	3.6e-21	5.7e-19
Disease-activity	Tfh	Influenza A	4.2e-07	4.4e-05
Disease-activity	Tfh	Hepatitis C	0.00028	0.022
Disease-activity	Tfh	RIG-I-like receptor signaling pathway	0.00064	0.04
Disease-activity	Tfh	NOD-like receptor signaling pathway	0.0034	0.17
Disease-activity	Tfh	Proximal tubule bicarbonate reclamation	0.0037	0.17
Disease-activity	Tfh	Glycerolipid metabolism	0.0096	0.38
Disease-activity	Tfh	Other types of O-glycan biosynthesis	0.016	0.55
Disease-activity	Tfh	Cytosolic DNA-sensing pathway	0.02	0.64
Disease-activity	Tfh	Glyoxylate and dicarboxylate metabolism	0.024	0.68
Disease-activity	Tfh	One carbon pool by folate	0.026	0.69
Disease-activity	Tfh	Necroptosis	0.028	0.69
Disease-activity	Tfh	Mineral absorption	0.031	0.7
Disease-activity	Tfh	mTOR signaling pathway	0.034	0.71
Disease-activity	Tfh	Mitophagy - animal	0.037	0.74
Disease-activity	Tfh	Glutamatergic synapse	0.047	0.76
Disease-activity	Tfh	Mucin type O-glycan biosynthesis	0.049	0.76
Disease-activity	Fr. I nTreg	Coronavirus disease - COVID-19	7.4e-36	2.1e-33
Disease-activity	Fr. I nTreg	Ribosome	1.6e-27	2.3e-25
Disease-activity	Fr. I nTreg	Influenza A	2.3e-06	0.00022
Disease-activity	Fr. I nTreg	Hepatitis C	3.5e-05	0.002
Disease-activity	Fr. I nTreg	Measles	3.5e-05	0.002
Disease-activity	Fr. I nTreg	Necroptosis	0.00014	0.0066
Disease-activity	Fr. I nTreg	NOD-like receptor signaling pathway	0.00027	0.011
Disease-activity	Fr. I nTreg	Mitophagy - animal	0.0019	0.068
Disease-activity	Fr. I nTreg	Biosynthesis of cofactors	0.0043	0.14
Disease-activity	Fr. I nTreg	Epstein-Barr virus infection	0.0098	0.25
Disease-activity	Fr. I nTreg	RIG-I-like receptor signaling pathway	0.01	0.25
Disease-activity	Fr. I nTreg	Aminoacyl-tRNA biosynthesis	0.011	0.25
Disease-activity	Fr. I nTreg	Circadian rhythm	0.011	0.25
Disease-activity	Fr. I nTreg	JAK-STAT signaling pathway	0.015	0.31
Disease-activity	Fr. I nTreg	Cytosolic DNA-sensing pathway	0.019	0.36
Disease-activity	Fr. I nTreg	Folate biosynthesis	0.025	0.45
Disease-activity	Fr. II eTreg	Coronavirus disease - COVID-19	1.3e-11	3.9e-09
Disease-activity	Fr. II eTreg	Influenza A	3.9e-08	6e-06
Disease-activity	Fr. II eTreg	Ribosome	4.1e-06	0.00042
Disease-activity	Fr. II eTreg	Hepatitis C	0.00026	0.02
Disease-activity	Fr. II eTreg	Measles	0.0016	0.095
Disease-activity	Fr. II eTreg	NOD-like receptor signaling pathway	0.0021	0.11
Disease-activity	Fr. II eTreg	Cytokine-cytokine receptor interaction	0.0041	0.18
Disease-activity	Fr. II eTreg	RIG-I-like receptor signaling pathway	0.0071	0.27
Disease-activity	Fr. II eTreg	Lysosome	0.01	0.34
Disease-activity	Fr. II eTreg	Cytosolic DNA-sensing pathway	0.011	0.34
Disease-activity	Fr. II eTreg	Long-term potentiation	0.023	0.64
Disease-activity	Fr. II eTreg	Primary immunodeficiency	0.032	0.81
Disease-activity	Fr. II eTreg	Viral protein interaction with cytokine and cytokine receptor	0.044	1
Disease-activity	Fr. II eTreg	Glycerophospholipid metabolism	0.049	1
Disease-activity	Fr. II eTreg	Kaposi sarcoma-associated herpesvirus infection	0.049	1
Disease-activity	Fr. III T	Coronavirus disease - COVID-19	9.8e-44	2.8e-41
Disease-activity	Fr. III T	Ribosome	1.2e-34	1.7e-32
Disease-activity	Fr. III T	Influenza A	2.4e-07	2.3e-05
Disease-activity	Fr. III T	Hepatitis C	0.00036	0.026
Disease-activity	Fr. III T	Mitophagy - animal	0.0021	0.12
Disease-activity	Fr. III T	NOD-like receptor signaling pathway	0.0044	0.21
Disease-activity	Fr. III T	Measles	0.0058	0.24
Disease-activity	Fr. III T	RIG-I-like receptor signaling pathway	0.011	0.39
Disease-activity	Fr. III T	Arginine and proline metabolism	0.031	0.88
Disease-activity	Fr. III T	Necroptosis	0.031	0.88
Disease-activity	Fr. III T	Kaposi sarcoma-associated herpesvirus infection	0.048	1
Disease-activity	Naive CD8	Coronavirus disease - COVID-19	3.6e-24	1.1e-21
Disease-activity	Naive CD8	Ribosome	1.7e-18	2.6e-16
Disease-activity	Naive CD8	Influenza A	7.9e-08	8.2e-06
Disease-activity	Naive CD8	Hepatitis C	0.00056	0.044
Disease-activity	Naive CD8	p53 signaling pathway	0.0011	0.065
Disease-activity	Naive CD8	Necroptosis	0.0017	0.086
Disease-activity	Naive CD8	Measles	0.0029	0.12
Disease-activity	Naive CD8	RIG-I-like receptor signaling pathway	0.0033	0.12
Disease-activity	Naive CD8	Apoptosis - multiple species	0.0034	0.12
Disease-activity	Naive CD8	Mitophagy - animal	0.004	0.12
Disease-activity	Naive CD8	Shigellosis	0.0064	0.18
Disease-activity	Naive CD8	Natural killer cell mediated cytotoxicity	0.011	0.29
Disease-activity	Naive CD8	Pentose phosphate pathway	0.014	0.29
Disease-activity	Naive CD8	Glioma	0.014	0.29
Disease-activity	Naive CD8	Epstein-Barr virus infection	0.015	0.29
Disease-activity	Naive CD8	Melanoma	0.015	0.29
Disease-activity	Naive CD8	Apoptosis	0.017	0.29
Disease-activity	Naive CD8	Platinum drug resistance	0.018	0.29
Disease-activity	Naive CD8	NOD-like receptor signaling pathway	0.018	0.29
Disease-activity	Naive CD8	Glycerolipid metabolism	0.019	0.29
Disease-activity	Naive CD8	Non-small cell lung cancer	0.021	0.31
Disease-activity	Naive CD8	Mineral absorption	0.022	0.31
Disease-activity	Naive CD8	NF-kappa B signaling pathway	0.023	0.31
Disease-activity	Naive CD8	Thyroid cancer	0.026	0.34
Disease-activity	Naive CD8	Leishmaniasis	0.037	0.46
Disease-activity	Naive CD8	Biosynthesis of amino acids	0.049	0.59
Disease-activity	CM CD8	Ribosome	8.7e-09	2.7e-06
Disease-activity	CM CD8	Coronavirus disease - COVID-19	2.1e-06	0.00032
Disease-activity	CM CD8	Influenza A	6e-05	0.0063
Disease-activity	CM CD8	Cell cycle	9.4e-05	0.0074
Disease-activity	CM CD8	Proteasome	0.00044	0.026
Disease-activity	CM CD8	Parkinson disease	0.00054	0.026
Disease-activity	CM CD8	Huntington disease	0.00058	0.026
Disease-activity	CM CD8	Hepatitis C	0.001	0.039
Disease-activity	CM CD8	Amyotrophic lateral sclerosis	0.0013	0.047
Disease-activity	CM CD8	Pathways of neurodegeneration - multiple diseases	0.0025	0.08
Disease-activity	CM CD8	Pyrimidine metabolism	0.0036	0.1
Disease-activity	CM CD8	Mineral absorption	0.0079	0.21
Disease-activity	CM CD8	Drug metabolism - other enzymes	0.01	0.23
Disease-activity	CM CD8	One carbon pool by folate	0.01	0.23
Disease-activity	CM CD8	DNA replication	0.015	0.32
Disease-activity	CM CD8	Measles	0.016	0.32
Disease-activity	CM CD8	Necroptosis	0.02	0.36
Disease-activity	CM CD8	Citrate cycle (TCA cycle)	0.023	0.41
Disease-activity	CM CD8	Alzheimer disease	0.025	0.41
Disease-activity	CM CD8	Homologous recombination	0.027	0.41
Disease-activity	CM CD8	Salmonella infection	0.027	0.41
Disease-activity	CM CD8	Bacterial invasion of epithelial cells	0.032	0.41
Disease-activity	CM CD8	Proximal tubule bicarbonate reclamation	0.032	0.41
Disease-activity	CM CD8	Prion disease	0.034	0.41
Disease-activity	CM CD8	Oxidative phosphorylation	0.035	0.41
Disease-activity	CM CD8	Carbon metabolism	0.035	0.41
Disease-activity	CM CD8	Fanconi anemia pathway	0.035	0.41
Disease-activity	CM CD8	Metabolic pathways	0.037	0.41
Disease-activity	CM CD8	Epstein-Barr virus infection	0.04	0.42
Disease-activity	CM CD8	Apoptosis	0.041	0.42
Disease-activity	CM CD8	RNA degradation	0.042	0.42
Disease-activity	CM CD8	mRNA surveillance pathway	0.047	0.46
Disease-activity	EM CD8	Parkinson disease	8e-17	2.6e-14
Disease-activity	EM CD8	Proteasome	7.3e-16	1.2e-13
Disease-activity	EM CD8	Prion disease	5e-12	5.4e-10
Disease-activity	EM CD8	Ribosome	8.1e-12	6.6e-10
Disease-activity	EM CD8	Huntington disease	5.5e-11	3.5e-09
Disease-activity	EM CD8	Amyotrophic lateral sclerosis	5.8e-10	3.2e-08
Disease-activity	EM CD8	Pathways of neurodegeneration - multiple diseases	1.6e-09	7.4e-08
Disease-activity	EM CD8	Alzheimer disease	3.5e-07	1.4e-05
Disease-activity	EM CD8	Cell cycle	6.6e-07	2.4e-05
Disease-activity	EM CD8	Oxidative phosphorylation	1.3e-06	4.2e-05
Disease-activity	EM CD8	DNA replication	2.7e-06	7.9e-05
Disease-activity	EM CD8	Chemical carcinogenesis - reactive oxygen species	0.00014	0.0039
Disease-activity	EM CD8	Carbon metabolism	0.00017	0.0042
Disease-activity	EM CD8	Coronavirus disease - COVID-19	0.00034	0.0076
Disease-activity	EM CD8	Homologous recombination	0.00035	0.0076
Disease-activity	EM CD8	Biosynthesis of amino acids	0.00052	0.01
Disease-activity	EM CD8	Thermogenesis	0.00082	0.016
Disease-activity	EM CD8	Cardiac muscle contraction	0.001	0.019
Disease-activity	EM CD8	Citrate cycle (TCA cycle)	0.0011	0.019
Disease-activity	EM CD8	Glyoxylate and dicarboxylate metabolism	0.0012	0.02
Disease-activity	EM CD8	Mismatch repair	0.0014	0.021
Disease-activity	EM CD8	Non-alcoholic fatty liver disease	0.0015	0.021
Disease-activity	EM CD8	Diabetic cardiomyopathy	0.0015	0.021
Disease-activity	EM CD8	Oocyte meiosis	0.0025	0.034
Disease-activity	EM CD8	Ubiquinone and other terpenoid-quinone biosynthesis	0.0029	0.037
Disease-activity	EM CD8	Fanconi anemia pathway	0.0031	0.038
Disease-activity	EM CD8	Hepatitis C	0.0039	0.047
Disease-activity	EM CD8	Cellular senescence	0.0063	0.073
Disease-activity	EM CD8	Spliceosome	0.0067	0.075
Disease-activity	EM CD8	p53 signaling pathway	0.0087	0.093
Disease-activity	EM CD8	Pyrimidine metabolism	0.0089	0.093
Disease-activity	EM CD8	Protein export	0.0093	0.094
Disease-activity	EM CD8	Biosynthesis of cofactors	0.013	0.13
Disease-activity	EM CD8	Spinocerebellar ataxia	0.015	0.15
Disease-activity	EM CD8	Necroptosis	0.016	0.15
Disease-activity	EM CD8	Influenza A	0.019	0.18
Disease-activity	EM CD8	Pentose phosphate pathway	0.023	0.2
Disease-activity	EM CD8	Metabolic pathways	0.025	0.21
Disease-activity	EM CD8	One carbon pool by folate	0.026	0.21
Disease-activity	EM CD8	2-Oxocarboxylic acid metabolism	0.026	0.21
Disease-activity	EM CD8	Glycine, serine and threonine metabolism	0.029	0.23
Disease-activity	EM CD8	Cysteine and methionine metabolism	0.04	0.3
Disease-activity	EM CD8	Arginine and proline metabolism	0.041	0.3
Disease-activity	EM CD8	Base excision repair	0.041	0.3
Disease-activity	TEMRA CD8	Coronavirus disease - COVID-19	4.5e-19	1.4e-16
Disease-activity	TEMRA CD8	Ribosome	3.9e-18	6.2e-16
Disease-activity	TEMRA CD8	Cell cycle	2.9e-07	3.1e-05
Disease-activity	TEMRA CD8	Influenza A	2.4e-05	0.0019
Disease-activity	TEMRA CD8	DNA replication	7.9e-05	0.005
Disease-activity	TEMRA CD8	Hepatitis C	0.00027	0.015
Disease-activity	TEMRA CD8	Fanconi anemia pathway	0.0012	0.056
Disease-activity	TEMRA CD8	Citrate cycle (TCA cycle)	0.0017	0.069
Disease-activity	TEMRA CD8	Proteasome	0.0025	0.089
Disease-activity	TEMRA CD8	Oocyte meiosis	0.0035	0.11
Disease-activity	TEMRA CD8	Apoptosis	0.0077	0.22
Disease-activity	TEMRA CD8	Homologous recombination	0.0083	0.22
Disease-activity	TEMRA CD8	Glioma	0.0099	0.22
Disease-activity	TEMRA CD8	Mitophagy - animal	0.011	0.22
Disease-activity	TEMRA CD8	Parkinson disease	0.011	0.22
Disease-activity	TEMRA CD8	Biosynthesis of amino acids	0.011	0.22
Disease-activity	TEMRA CD8	MicroRNAs in cancer	0.012	0.22
Disease-activity	TEMRA CD8	Epstein-Barr virus infection	0.013	0.22
Disease-activity	TEMRA CD8	Measles	0.013	0.22
Disease-activity	TEMRA CD8	Carbon metabolism	0.016	0.26
Disease-activity	TEMRA CD8	Melanoma	0.017	0.26
Disease-activity	TEMRA CD8	Gap junction	0.024	0.34
Disease-activity	TEMRA CD8	Kaposi sarcoma-associated herpesvirus infection	0.026	0.35
Disease-activity	TEMRA CD8	Glyoxylate and dicarboxylate metabolism	0.026	0.35
Disease-activity	TEMRA CD8	RIG-I-like receptor signaling pathway	0.031	0.4
Disease-activity	TEMRA CD8	Thyroid cancer	0.034	0.41
Disease-activity	TEMRA CD8	Non-small cell lung cancer	0.034	0.41
Disease-activity	TEMRA CD8	Pyrimidine metabolism	0.036	0.41
Disease-activity	TEMRA CD8	p53 signaling pathway	0.041	0.44
Disease-activity	TEMRA CD8	Ubiquinone and other terpenoid-quinone biosynthesis	0.042	0.44
Disease-activity	TEMRA CD8	Bladder cancer	0.043	0.44
Disease-activity	TEMRA CD8	Pathways of neurodegeneration - multiple diseases	0.045	0.45
Disease-activity	TEMRA CD8	Salmonella infection	0.048	0.46
Disease-activity	NK	Cell cycle	1.1e-09	3.6e-07
Disease-activity	NK	Coronavirus disease - COVID-19	1.1e-06	0.00017
Disease-activity	NK	Hepatitis C	3.3e-06	0.00035
Disease-activity	NK	DNA replication	5.3e-06	0.00042
Disease-activity	NK	p53 signaling pathway	2.4e-05	0.0015
Disease-activity	NK	Ribosome	0.00011	0.006
Disease-activity	NK	Influenza A	0.00025	0.012
Disease-activity	NK	Epstein-Barr virus infection	0.00067	0.024
Disease-activity	NK	Fanconi anemia pathway	0.00069	0.024
Disease-activity	NK	Mitophagy - animal	0.00091	0.029
Disease-activity	NK	Homologous recombination	0.0013	0.039
Disease-activity	NK	Measles	0.0017	0.044
Disease-activity	NK	Oocyte meiosis	0.0018	0.044
Disease-activity	NK	MicroRNAs in cancer	0.0024	0.054
Disease-activity	NK	Hepatitis B	0.0028	0.06
Disease-activity	NK	Melanoma	0.0048	0.097
Disease-activity	NK	Bladder cancer	0.0075	0.14
Disease-activity	NK	Glioma	0.0088	0.16
Disease-activity	NK	Cellular senescence	0.0096	0.16
Disease-activity	NK	Viral carcinogenesis	0.0099	0.16
Disease-activity	NK	One carbon pool by folate	0.013	0.2
Disease-activity	NK	Kaposi sarcoma-associated herpesvirus infection	0.014	0.21
Disease-activity	NK	Citrate cycle (TCA cycle)	0.015	0.21
Disease-activity	NK	Non-small cell lung cancer	0.017	0.22
Disease-activity	NK	Apoptosis	0.018	0.23
Disease-activity	NK	Gap junction	0.019	0.24
Disease-activity	NK	Necroptosis	0.022	0.27
Disease-activity	NK	Platinum drug resistance	0.027	0.29
Disease-activity	NK	Pathogenic Escherichia coli infection	0.027	0.29
Disease-activity	NK	Human papillomavirus infection	0.031	0.33
Disease-activity	NK	Pancreatic cancer	0.032	0.33
Disease-activity	NK	Base excision repair	0.035	0.33
Disease-activity	NK	Thyroid cancer	0.035	0.33
Disease-activity	NK	Drug metabolism - other enzymes	0.035	0.33
Disease-activity	NK	Biosynthesis of amino acids	0.038	0.35
Disease-activity	NK	Proteasome	0.043	0.37
Disease-activity	NK	RIG-I-like receptor signaling pathway	0.045	0.37
Disease-activity	NK	Breast cancer	0.045	0.37
Disease-activity	NK	Glutathione metabolism	0.047	0.37
Disease-activity	NK	mRNA surveillance pathway	0.047	0.37
Disease-activity	NK	Human immunodeficiency virus 1 infection	0.048	0.37
Disease-activity	NK	Pyrimidine metabolism	0.048	0.37
Disease-activity	NK	Prolactin signaling pathway	0.049	0.37
Disease-activity	Naive B	Coronavirus disease - COVID-19	7.8e-30	2.5e-27
Disease-activity	Naive B	Ribosome	9.3e-26	1.5e-23
Disease-activity	Naive B	Influenza A	3e-07	3.2e-05
Disease-activity	Naive B	Hepatitis C	0.00054	0.043
Disease-activity	Naive B	Necroptosis	0.0016	0.1
Disease-activity	Naive B	RIG-I-like receptor signaling pathway	0.0052	0.28
Disease-activity	Naive B	Measles	0.011	0.51
Disease-activity	Naive B	Kaposi sarcoma-associated herpesvirus infection	0.013	0.51
Disease-activity	Naive B	Epstein-Barr virus infection	0.018	0.62
Disease-activity	Naive B	Ascorbate and aldarate metabolism	0.023	0.72
Disease-activity	Naive B	2-Oxocarboxylic acid metabolism	0.025	0.72
Disease-activity	Naive B	Folate biosynthesis	0.033	0.74
Disease-activity	Naive B	Citrate cycle (TCA cycle)	0.033	0.74
Disease-activity	Naive B	Arginine and proline metabolism	0.035	0.74
Disease-activity	Naive B	Salmonella infection	0.035	0.74
Disease-activity	Naive B	Bladder cancer	0.041	0.79
Disease-activity	Naive B	Retinol metabolism	0.042	0.79
Disease-activity	Naive B	Cytosolic DNA-sensing pathway	0.045	0.79
Disease-activity	Naive B	Pyruvate metabolism	0.048	0.8
Disease-activity	USM B	Coronavirus disease - COVID-19	1.1e-29	3.5e-27
Disease-activity	USM B	Ribosome	2e-22	3.1e-20
Disease-activity	USM B	Influenza A	8.1e-07	8.3e-05
Disease-activity	USM B	NOD-like receptor signaling pathway	0.00028	0.021
Disease-activity	USM B	Hepatitis C	0.00045	0.028
Disease-activity	USM B	2-Oxocarboxylic acid metabolism	0.0015	0.072
Disease-activity	USM B	Biosynthesis of amino acids	0.0017	0.072
Disease-activity	USM B	RIG-I-like receptor signaling pathway	0.0019	0.072
Disease-activity	USM B	JAK-STAT signaling pathway	0.0051	0.17
Disease-activity	USM B	Measles	0.0058	0.17
Disease-activity	USM B	Glyoxylate and dicarboxylate metabolism	0.0061	0.17
Disease-activity	USM B	HIF-1 signaling pathway	0.011	0.29
Disease-activity	USM B	Renin-angiotensin system	0.014	0.33
Disease-activity	USM B	Kaposi sarcoma-associated herpesvirus infection	0.022	0.49
Disease-activity	USM B	Necroptosis	0.028	0.58
Disease-activity	USM B	Carbon metabolism	0.031	0.61
Disease-activity	USM B	Epstein-Barr virus infection	0.039	0.7
Disease-activity	USM B	Sphingolipid metabolism	0.043	0.74
Disease-activity	SM B	Coronavirus disease - COVID-19	1.5e-30	4.8e-28
Disease-activity	SM B	Ribosome	8.9e-23	1.4e-20
Disease-activity	SM B	Influenza A	1.7e-07	1.8e-05
Disease-activity	SM B	NOD-like receptor signaling pathway	0.00095	0.075
Disease-activity	SM B	Biosynthesis of amino acids	0.0016	0.099
Disease-activity	SM B	Glycolysis / Gluconeogenesis	0.002	0.1
Disease-activity	SM B	HIF-1 signaling pathway	0.0037	0.16
Disease-activity	SM B	African trypanosomiasis	0.0042	0.16
Disease-activity	SM B	Glyoxylate and dicarboxylate metabolism	0.0055	0.19
Disease-activity	SM B	Carbon metabolism	0.0067	0.21
Disease-activity	SM B	Hepatitis C	0.0086	0.22
Disease-activity	SM B	Measles	0.0086	0.22
Disease-activity	SM B	Pyruvate metabolism	0.015	0.37
Disease-activity	SM B	Fat digestion and absorption	0.017	0.37
Disease-activity	SM B	Fructose and mannose metabolism	0.018	0.37
Disease-activity	SM B	RIG-I-like receptor signaling pathway	0.029	0.56
Disease-activity	SM B	Renin-angiotensin system	0.03	0.56
Disease-activity	SM B	JAK-STAT signaling pathway	0.043	0.73
Disease-activity	SM B	Lysine degradation	0.045	0.73
Disease-activity	SM B	Kaposi sarcoma-associated herpesvirus infection	0.047	0.73
Disease-activity	SM B	Glycosaminoglycan biosynthesis - chondroitin sulfate / dermatan sulfate	0.049	0.73
Disease-activity	DN B	Coronavirus disease - COVID-19	1.5e-37	4.2e-35
Disease-activity	DN B	Ribosome	1.9e-31	2.7e-29
Disease-activity	DN B	Influenza A	2.8e-06	0.00026
Disease-activity	DN B	Hepatitis C	0.00094	0.053
Disease-activity	DN B	Measles	0.00094	0.053
Disease-activity	DN B	2-Oxocarboxylic acid metabolism	0.0034	0.16
Disease-activity	DN B	JAK-STAT signaling pathway	0.007	0.28
Disease-activity	DN B	NOD-like receptor signaling pathway	0.0091	0.32
Disease-activity	DN B	RIG-I-like receptor signaling pathway	0.011	0.34
Disease-activity	DN B	Fat digestion and absorption	0.016	0.44
Disease-activity	DN B	Biosynthesis of amino acids	0.022	0.55
Disease-activity	DN B	Folate biosynthesis	0.026	0.6
Disease-activity	DN B	Arginine and proline metabolism	0.031	0.64
Disease-activity	DN B	Linoleic acid metabolism	0.032	0.64
Disease-activity	DN B	Bladder cancer	0.035	0.65
Disease-activity	DN B	Epstein-Barr virus infection	0.038	0.65
Disease-activity	DN B	Renin-angiotensin system	0.042	0.65
Disease-activity	DN B	Citrate cycle (TCA cycle)	0.044	0.65
Disease-activity	DN B	Arachidonic acid metabolism	0.045	0.65
Disease-activity	DN B	Kaposi sarcoma-associated herpesvirus infection	0.047	0.65
Disease-activity	DN B	HIF-1 signaling pathway	0.048	0.65
Disease-activity	Plasmablast	DNA replication	1.1e-07	3.5e-05
Disease-activity	Plasmablast	Amyotrophic lateral sclerosis	4.6e-07	7.4e-05
Disease-activity	Plasmablast	Parkinson disease	2.2e-06	0.00021
Disease-activity	Plasmablast	Cell cycle	2.6e-06	0.00021
Disease-activity	Plasmablast	Fanconi anemia pathway	1.7e-05	0.0011
Disease-activity	Plasmablast	Homologous recombination	9e-05	0.0049
Disease-activity	Plasmablast	Proteasome	0.00013	0.0061
Disease-activity	Plasmablast	Ribosome biogenesis in eukaryotes	0.00036	0.015
Disease-activity	Plasmablast	Mismatch repair	0.00047	0.017
Disease-activity	Plasmablast	Huntington disease	0.0006	0.019
Disease-activity	Plasmablast	Prion disease	0.00078	0.023
Disease-activity	Plasmablast	Pathways of neurodegeneration - multiple diseases	0.0012	0.033
Disease-activity	Plasmablast	Epstein-Barr virus infection	0.0014	0.036
Disease-activity	Plasmablast	Nucleocytoplasmic transport	0.0027	0.061
Disease-activity	Plasmablast	Thermogenesis	0.0028	0.061
Disease-activity	Plasmablast	p53 signaling pathway	0.0034	0.068
Disease-activity	Plasmablast	Measles	0.0037	0.068
Disease-activity	Plasmablast	Base excision repair	0.0038	0.068
Disease-activity	Plasmablast	Oxidative phosphorylation	0.007	0.11
Disease-activity	Plasmablast	Alzheimer disease	0.007	0.11
Disease-activity	Plasmablast	RNA degradation	0.009	0.14
Disease-activity	Plasmablast	Oocyte meiosis	0.011	0.16
Disease-activity	Plasmablast	Necroptosis	0.015	0.22
Disease-activity	Plasmablast	Mucin type O-glycan biosynthesis	0.018	0.24
Disease-activity	Plasmablast	Influenza A	0.02	0.25
Disease-activity	Plasmablast	Cellular senescence	0.02	0.25
Disease-activity	Plasmablast	Pyrimidine metabolism	0.023	0.28
Disease-activity	Plasmablast	Progesterone-mediated oocyte maturation	0.029	0.34
Disease-activity	Plasmablast	Hepatitis C	0.03	0.34
Disease-activity	Plasmablast	Apoptosis	0.032	0.34
Disease-activity	Plasmablast	Nucleotide excision repair	0.033	0.34
Disease-activity	Plasmablast	Biosynthesis of cofactors	0.036	0.37
Disease-activity	Plasmablast	Retrograde endocannabinoid signaling	0.038	0.37
Disease-activity	Plasmablast	Coronavirus disease - COVID-19	0.041	0.4
Disease-activity	Plasmablast	RIG-I-like receptor signaling pathway	0.044	0.4
Disease-activity	CL Mono	Coronavirus disease - COVID-19	9.9e-15	3.2e-12
Disease-activity	CL Mono	Ribosome	4.1e-08	6.7e-06
Disease-activity	CL Mono	Influenza A	2e-07	2.2e-05
Disease-activity	CL Mono	Tuberculosis	1.2e-06	9.8e-05
Disease-activity	CL Mono	Leishmaniasis	6.5e-06	0.00042
Disease-activity	CL Mono	Staphylococcus aureus infection	3.6e-05	0.002
Disease-activity	CL Mono	NOD-like receptor signaling pathway	7.9e-05	0.0036
Disease-activity	CL Mono	Asthma	0.00048	0.017
Disease-activity	CL Mono	Lipid and atherosclerosis	0.00054	0.017
Disease-activity	CL Mono	Necroptosis	0.00056	0.017
Disease-activity	CL Mono	Pertussis	0.00058	0.017
Disease-activity	CL Mono	Phagosome	0.00071	0.019
Disease-activity	CL Mono	Antigen processing and presentation	0.0015	0.038
Disease-activity	CL Mono	Toxoplasmosis	0.0016	0.038
Disease-activity	CL Mono	Type I diabetes mellitus	0.0021	0.044
Disease-activity	CL Mono	Rheumatoid arthritis	0.0022	0.044
Disease-activity	CL Mono	Hepatitis C	0.0025	0.048
Disease-activity	CL Mono	Systemic lupus erythematosus	0.003	0.055
Disease-activity	CL Mono	Epstein-Barr virus infection	0.0049	0.082
Disease-activity	CL Mono	Human immunodeficiency virus 1 infection	0.0051	0.082
Disease-activity	CL Mono	Legionellosis	0.0067	0.099
Disease-activity	CL Mono	Osteoclast differentiation	0.0067	0.099
Disease-activity	CL Mono	IL-17 signaling pathway	0.0092	0.13
Disease-activity	CL Mono	Pentose and glucuronate interconversions	0.01	0.14
Disease-activity	CL Mono	Inflammatory bowel disease	0.011	0.15
Disease-activity	CL Mono	Salmonella infection	0.012	0.15
Disease-activity	CL Mono	Human cytomegalovirus infection	0.014	0.16
Disease-activity	CL Mono	Neutrophil extracellular trap formation	0.014	0.16
Disease-activity	CL Mono	Kaposi sarcoma-associated herpesvirus infection	0.014	0.16
Disease-activity	CL Mono	Acute myeloid leukemia	0.014	0.16
Disease-activity	CL Mono	Allograft rejection	0.019	0.2
Disease-activity	CL Mono	Graft-versus-host disease	0.019	0.2
Disease-activity	CL Mono	Estrogen signaling pathway	0.02	0.2
Disease-activity	CL Mono	RIG-I-like receptor signaling pathway	0.023	0.21
Disease-activity	CL Mono	Shigellosis	0.023	0.21
Disease-activity	CL Mono	Hepatitis B	0.024	0.22
Disease-activity	CL Mono	2-Oxocarboxylic acid metabolism	0.03	0.25
Disease-activity	CL Mono	JAK-STAT signaling pathway	0.03	0.25
Disease-activity	CL Mono	Hematopoietic cell lineage	0.031	0.26
Disease-activity	CL Mono	DNA replication	0.035	0.28
Disease-activity	CL Mono	Cytosolic DNA-sensing pathway	0.036	0.28
Disease-activity	CL Mono	Pathogenic Escherichia coli infection	0.038	0.29
Disease-activity	CL Mono	Amoebiasis	0.039	0.29
Disease-activity	CL Mono	Toll-like receptor signaling pathway	0.042	0.29
Disease-activity	CL Mono	Citrate cycle (TCA cycle)	0.042	0.29
Disease-activity	CL Mono	Viral myocarditis	0.044	0.29
Disease-activity	CL Mono	Autoimmune thyroid disease	0.044	0.29
Disease-activity	CL Mono	Salivary secretion	0.045	0.29
Disease-activity	CL Mono	C-type lectin receptor signaling pathway	0.045	0.29
Disease-activity	CL Mono	Folate biosynthesis	0.045	0.29
Disease-activity	CD16p Mono	Coronavirus disease - COVID-19	1.4e-19	4.6e-17
Disease-activity	CD16p Mono	Ribosome	2.7e-12	4.5e-10
Disease-activity	CD16p Mono	Neutrophil extracellular trap formation	0.00037	0.04
Disease-activity	CD16p Mono	Systemic lupus erythematosus	0.00068	0.051
Disease-activity	CD16p Mono	Necroptosis	0.00079	0.051
Disease-activity	CD16p Mono	Alcoholism	0.004	0.2
Disease-activity	CD16p Mono	Staphylococcus aureus infection	0.0045	0.2
Disease-activity	CD16p Mono	Influenza A	0.0049	0.2
Disease-activity	CD16p Mono	Lysosome	0.01	0.36
Disease-activity	CD16p Mono	Thyroid cancer	0.012	0.38
Disease-activity	CD16p Mono	Hepatitis C	0.026	0.67
Disease-activity	CD16p Mono	Viral carcinogenesis	0.027	0.67
Disease-activity	CD16p Mono	Cytosolic DNA-sensing pathway	0.027	0.67
Disease-activity	CD16p Mono	Glycosaminoglycan degradation	0.029	0.67
Disease-activity	CD16p Mono	NOD-like receptor signaling pathway	0.031	0.67
Disease-activity	CD16p Mono	Pancreatic secretion	0.034	0.69
Disease-activity	CD16p Mono	Carbon metabolism	0.04	0.76
Disease-activity	CD16p Mono	Human cytomegalovirus infection	0.045	0.81
Disease-activity	CD16p Mono	Transcriptional misregulation in cancer	0.048	0.83
Disease-activity	Int Mono	Coronavirus disease - COVID-19	5.8e-28	1.9e-25
Disease-activity	Int Mono	Ribosome	7e-21	1.1e-18
Disease-activity	Int Mono	Systemic lupus erythematosus	8.9e-08	9.5e-06
Disease-activity	Int Mono	Influenza A	2.3e-05	0.0018
Disease-activity	Int Mono	Neutrophil extracellular trap formation	4.3e-05	0.0028
Disease-activity	Int Mono	Staphylococcus aureus infection	0.00071	0.038
Disease-activity	Int Mono	Necroptosis	0.0014	0.066
Disease-activity	Int Mono	Alcoholism	0.004	0.16
Disease-activity	Int Mono	Cytosolic DNA-sensing pathway	0.0089	0.3
Disease-activity	Int Mono	Aminoacyl-tRNA biosynthesis	0.0094	0.3
Disease-activity	Int Mono	Nucleotide excision repair	0.016	0.47
Disease-activity	Int Mono	RNA degradation	0.019	0.51
Disease-activity	Int Mono	Porphyrin and chlorophyll metabolism	0.023	0.58
Disease-activity	Int Mono	Glycosphingolipid biosynthesis - ganglio series	0.039	0.78
Disease-activity	Int Mono	Non-homologous end-joining	0.039	0.78
Disease-activity	Int Mono	Hepatitis C	0.041	0.78
Disease-activity	Int Mono	Other glycan degradation	0.041	0.78
Disease-activity	Int Mono	HIF-1 signaling pathway	0.05	0.89
Disease-activity	NC Mono	Coronavirus disease - COVID-19	4.9e-21	1.6e-18
Disease-activity	NC Mono	Ribosome	2.6e-15	4.3e-13
Disease-activity	NC Mono	Systemic lupus erythematosus	4e-06	0.00043
Disease-activity	NC Mono	Neutrophil extracellular trap formation	0.00024	0.016
Disease-activity	NC Mono	Necroptosis	0.00025	0.016
Disease-activity	NC Mono	Influenza A	0.0003	0.016
Disease-activity	NC Mono	Alcoholism	0.00057	0.027
Disease-activity	NC Mono	RNA degradation	0.0022	0.09
Disease-activity	NC Mono	NOD-like receptor signaling pathway	0.0041	0.14
Disease-activity	NC Mono	Pertussis	0.0043	0.14
Disease-activity	NC Mono	Non-homologous end-joining	0.005	0.15
Disease-activity	NC Mono	Folate biosynthesis	0.009	0.24
Disease-activity	NC Mono	Aminoacyl-tRNA biosynthesis	0.0099	0.25
Disease-activity	NC Mono	Cytosolic DNA-sensing pathway	0.011	0.25
Disease-activity	NC Mono	Nucleotide excision repair	0.013	0.28
Disease-activity	NC Mono	Circadian rhythm	0.015	0.3
Disease-activity	NC Mono	Staphylococcus aureus infection	0.017	0.3
Disease-activity	NC Mono	Viral carcinogenesis	0.017	0.3
Disease-activity	NC Mono	Chronic myeloid leukemia	0.018	0.3
Disease-activity	NC Mono	Glyoxylate and dicarboxylate metabolism	0.023	0.37
Disease-activity	NC Mono	RIG-I-like receptor signaling pathway	0.026	0.39
Disease-activity	NC Mono	Hepatitis C	0.027	0.4
Disease-activity	NC Mono	Carbon metabolism	0.037	0.51
Disease-activity	NC Mono	Lysosome	0.038	0.51
Disease-activity	NC Mono	Hepatitis B	0.039	0.51
Disease-activity	NC Mono	HIF-1 signaling pathway	0.043	0.54
Disease-activity	mDC	Coronavirus disease - COVID-19	2.4e-25	7.5e-23
Disease-activity	mDC	Ribosome	1.2e-13	1.9e-11
Disease-activity	mDC	Influenza A	1.3e-06	0.00014
Disease-activity	mDC	RIG-I-like receptor signaling pathway	1.3e-05	0.00096
Disease-activity	mDC	Pertussis	1.5e-05	0.00096
Disease-activity	mDC	Kaposi sarcoma-associated herpesvirus infection	2.3e-05	0.0012
Disease-activity	mDC	Measles	4.6e-05	0.0021
Disease-activity	mDC	Hepatitis C	0.00029	0.012
Disease-activity	mDC	Legionellosis	0.00051	0.018
Disease-activity	mDC	Human immunodeficiency virus 1 infection	0.00079	0.025
Disease-activity	mDC	NOD-like receptor signaling pathway	0.0018	0.05
Disease-activity	mDC	Systemic lupus erythematosus	0.0028	0.073
Disease-activity	mDC	Shigellosis	0.0034	0.083
Disease-activity	mDC	Pathogenic Escherichia coli infection	0.0039	0.084
Disease-activity	mDC	Epstein-Barr virus infection	0.004	0.084
Disease-activity	mDC	Human cytomegalovirus infection	0.0044	0.086
Disease-activity	mDC	Hepatitis B	0.0072	0.13
Disease-activity	mDC	Toll-like receptor signaling pathway	0.0074	0.13
Disease-activity	mDC	Lipid and atherosclerosis	0.0097	0.16
Disease-activity	mDC	Natural killer cell mediated cytotoxicity	0.01	0.16
Disease-activity	mDC	Salmonella infection	0.011	0.16
Disease-activity	mDC	Staphylococcus aureus infection	0.011	0.16
Disease-activity	mDC	Epithelial cell signaling in Helicobacter pylori infection	0.012	0.16
Disease-activity	mDC	Yersinia infection	0.013	0.17
Disease-activity	mDC	JAK-STAT signaling pathway	0.017	0.22
Disease-activity	mDC	Transcriptional misregulation in cancer	0.019	0.23
Disease-activity	mDC	Arrhythmogenic right ventricular cardiomyopathy	0.021	0.23
Disease-activity	mDC	Alcoholic liver disease	0.021	0.23
Disease-activity	mDC	NF-kappa B signaling pathway	0.021	0.23
Disease-activity	mDC	Purine metabolism	0.026	0.27
Disease-activity	mDC	Bacterial invasion of epithelial cells	0.027	0.27
Disease-activity	mDC	Chemokine signaling pathway	0.028	0.27
Disease-activity	mDC	Viral carcinogenesis	0.029	0.27
Disease-activity	mDC	Necroptosis	0.029	0.27
Disease-activity	mDC	Nicotinate and nicotinamide metabolism	0.03	0.27
Disease-activity	mDC	Phototransduction	0.034	0.3
Disease-activity	mDC	Viral myocarditis	0.037	0.31
Disease-activity	mDC	Cytosolic DNA-sensing pathway	0.049	0.4
Disease-activity	mDC	Adrenergic signaling in cardiomyocytes	0.049	0.4
Disease-activity	pDC	Proteasome	1.5e-10	4.8e-08
Disease-activity	pDC	Epstein-Barr virus infection	3.8e-06	0.00036
Disease-activity	pDC	Prion disease	4.6e-06	0.00036
Disease-activity	pDC	Huntington disease	5.5e-06	0.00036
Disease-activity	pDC	Spinocerebellar ataxia	5.6e-06	0.00036
Disease-activity	pDC	Influenza A	7.7e-06	0.00041
Disease-activity	pDC	Parkinson disease	1.2e-05	0.00054
Disease-activity	pDC	Amyotrophic lateral sclerosis	3e-05	0.0012
Disease-activity	pDC	Pathways of neurodegeneration - multiple diseases	0.0001	0.0036
Disease-activity	pDC	Alzheimer disease	0.00015	0.0047
Disease-activity	pDC	Oxidative phosphorylation	0.0014	0.04
Disease-activity	pDC	Measles	0.0024	0.064
Disease-activity	pDC	RIG-I-like receptor signaling pathway	0.0028	0.068
Disease-activity	pDC	Hepatitis C	0.005	0.11
Disease-activity	pDC	Glutathione metabolism	0.0092	0.2
Disease-activity	pDC	Antigen processing and presentation	0.0099	0.2
Disease-activity	pDC	Collecting duct acid secretion	0.013	0.24
Disease-activity	pDC	NOD-like receptor signaling pathway	0.018	0.32
Disease-activity	pDC	Other types of O-glycan biosynthesis	0.019	0.33
Disease-activity	pDC	Human papillomavirus infection	0.022	0.35
Disease-activity	pDC	Type I diabetes mellitus	0.023	0.35
Disease-activity	pDC	Human cytomegalovirus infection	0.034	0.49
Disease-activity	pDC	Cellular senescence	0.036	0.49
Disease-activity	pDC	Diabetic cardiomyopathy	0.037	0.49
Disease-activity	pDC	Human immunodeficiency virus 1 infection	0.041	0.52
Disease-activity	pDC	Allograft rejection	0.044	0.52
Disease-activity	pDC	Graft-versus-host disease	0.044	0.52
Disease-activity	pDC	Retrograde endocannabinoid signaling	0.048	0.54
Disease-activity	Neu	Protein processing in endoplasmic reticulum	9.5e-06	0.0031
Disease-activity	Neu	Insulin signaling pathway	8.1e-05	0.013
Disease-activity	Neu	Autophagy - animal	0.00088	0.078
Disease-activity	Neu	Lipid and atherosclerosis	0.0011	0.078
Disease-activity	Neu	Spinocerebellar ataxia	0.0012	0.078
Disease-activity	Neu	Influenza A	0.005	0.24
Disease-activity	Neu	Glucagon signaling pathway	0.0054	0.24
Disease-activity	Neu	NOD-like receptor signaling pathway	0.0072	0.24
Disease-activity	Neu	Pathways of neurodegeneration - multiple diseases	0.0081	0.24
Disease-activity	Neu	Amyotrophic lateral sclerosis	0.0092	0.24
Disease-activity	Neu	Apoptosis - multiple species	0.0094	0.24
Disease-activity	Neu	Other glycan degradation	0.011	0.24
Disease-activity	Neu	Salmonella infection	0.011	0.24
Disease-activity	Neu	IL-17 signaling pathway	0.011	0.24
Disease-activity	Neu	Insulin resistance	0.012	0.24
Disease-activity	Neu	AMPK signaling pathway	0.013	0.24
Disease-activity	Neu	Longevity regulating pathway	0.013	0.24
Disease-activity	Neu	Fructose and mannose metabolism	0.013	0.24
Disease-activity	Neu	Long-term potentiation	0.015	0.25
Disease-activity	Neu	Shigellosis	0.016	0.25
Disease-activity	Neu	Non-homologous end-joining	0.019	0.29
Disease-activity	Neu	Epstein-Barr virus infection	0.02	0.29
Disease-activity	Neu	Inositol phosphate metabolism	0.023	0.32
Disease-activity	Neu	Amino sugar and nucleotide sugar metabolism	0.025	0.34
Disease-activity	Neu	RNA degradation	0.026	0.34
Disease-activity	Neu	Lysosome	0.03	0.34
Disease-activity	Neu	Pathogenic Escherichia coli infection	0.03	0.34
Disease-activity	Neu	RIG-I-like receptor signaling pathway	0.031	0.34
Disease-activity	Neu	Measles	0.031	0.34
Disease-activity	Neu	Choline metabolism in cancer	0.031	0.34
Disease-activity	Neu	Apoptosis	0.034	0.36
Disease-activity	Neu	Neurotrophin signaling pathway	0.035	0.36
Disease-activity	Neu	Necroptosis	0.041	0.4
Disease-activity	Neu	Alzheimer disease	0.043	0.4
Disease-activity	Neu	Nucleocytoplasmic transport	0.044	0.4
Disease-activity	Neu	Th17 cell differentiation	0.044	0.4
Disease-activity	Neu	Hepatitis B	0.047	0.41
Disease-activity	Neu	Spliceosome	0.048	0.41
Disease-activity	LDG	Parkinson disease	6.7e-05	0.011
Disease-activity	LDG	Huntington disease	9e-05	0.011
Disease-activity	LDG	Coronavirus disease - COVID-19	0.00011	0.011
Disease-activity	LDG	Pathways of neurodegeneration - multiple diseases	0.00024	0.014
Disease-activity	LDG	Pertussis	0.00027	0.014
Disease-activity	LDG	Insulin signaling pathway	0.00028	0.014
Disease-activity	LDG	Autophagy - animal	0.00046	0.019
Disease-activity	LDG	Alcoholism	0.00048	0.019
Disease-activity	LDG	Protein processing in endoplasmic reticulum	0.0015	0.043
Disease-activity	LDG	Prion disease	0.0015	0.043
Disease-activity	LDG	Necroptosis	0.0015	0.043
Disease-activity	LDG	Hepatitis C	0.0023	0.059
Disease-activity	LDG	Amyotrophic lateral sclerosis	0.0029	0.07
Disease-activity	LDG	NOD-like receptor signaling pathway	0.0033	0.072
Disease-activity	LDG	Lysosome	0.0035	0.072
Disease-activity	LDG	Pentose phosphate pathway	0.0039	0.076
Disease-activity	LDG	Influenza A	0.0044	0.08
Disease-activity	LDG	Chemical carcinogenesis - reactive oxygen species	0.0048	0.082
Disease-activity	LDG	Choline metabolism in cancer	0.0051	0.084
Disease-activity	LDG	Salmonella infection	0.0057	0.088
Disease-activity	LDG	Neurotrophin signaling pathway	0.008	0.12
Disease-activity	LDG	Mitophagy - animal	0.0085	0.12
Disease-activity	LDG	RIG-I-like receptor signaling pathway	0.0087	0.12
Disease-activity	LDG	Insulin resistance	0.0092	0.12
Disease-activity	LDG	Viral carcinogenesis	0.0099	0.12
Disease-activity	LDG	Thermogenesis	0.011	0.13
Disease-activity	LDG	Other glycan degradation	0.011	0.13
Disease-activity	LDG	Inositol phosphate metabolism	0.013	0.15
Disease-activity	LDG	Measles	0.015	0.16
Disease-activity	LDG	Alzheimer disease	0.019	0.2
Disease-activity	LDG	Glioma	0.02	0.2
Disease-activity	LDG	Apoptosis	0.023	0.23
Disease-activity	LDG	Shigellosis	0.024	0.23
Disease-activity	LDG	Pathogenic Escherichia coli infection	0.026	0.23
Disease-activity	LDG	Diabetic cardiomyopathy	0.026	0.23
Disease-activity	LDG	EGFR tyrosine kinase inhibitor resistance	0.027	0.24
Disease-activity	LDG	Proteasome	0.028	0.24
Disease-activity	LDG	2-Oxocarboxylic acid metabolism	0.03	0.25
Disease-activity	LDG	C-type lectin receptor signaling pathway	0.033	0.26
Disease-activity	LDG	Long-term potentiation	0.034	0.26
Disease-activity	LDG	Various types of N-glycan biosynthesis	0.036	0.27
Disease-activity	LDG	Vibrio cholerae infection	0.037	0.27
Disease-activity	LDG	Growth hormone synthesis, secretion and action	0.037	0.27
Disease-activity	LDG	Endocytosis	0.038	0.27
Disease-activity	LDG	mTOR signaling pathway	0.039	0.27
Disease-activity	LDG	Hepatitis B	0.042	0.28
Disease-activity	LDG	Longevity regulating pathway	0.044	0.29
Disease-activity	LDG	Glycolysis / Gluconeogenesis	0.047	0.3
Disease-activity	LDG	Spinocerebellar ataxia	0.047	0.3

### Sheet: SupplementaryTable9
Supplementary Table 9. The associations between the PC scores and disease-state/activity in replication cohorts.
Replication cohort	Replication celltype	ImmuNexUT celltype	PC	PCtype	Effect size	SE	Pvalue	Sign
Cohort1	T	Naive CD4	PC1	Disease-state	0.48	0.3	0.13	Concordant
Cohort1	B	Naive B	PC1	Disease-state	0.34	0.44	0.46	Concordant
Cohort1	B	Naive B	PC5	Disease-state	0.14	0.34	0.69	Concordant
Cohort1	CL Mono	CL Mono	PC1	Disease-state	0.42	0.15	0.01	Concordant
Cohort1	mDC	mDC	PC1	Disease-state	0.53	0.23	0.035	Concordant
Cohort1	pDC	pDC	PC2	Disease-state	-0.062	0.32	0.85	Discordant
Cohort1	pDC	pDC	PC5	Disease-state	0.45	0.37	0.24	Concordant
Cohort1	Neu	Neu	PC1	Disease-state	1	0.27	0.0017	Concordant
Cohort1	T	Naive CD4	PC7	Disease-activity	0.68	0.6	0.3	Concordant
Cohort1	CL Mono	CL Mono	PC1	Disease-activity	1	0.39	0.015	Concordant
Cohort1	pDC	pDC	PC3	Disease-activity	0.95	1.2	0.45	Concordant
Cohort1	Neu	Neu	PC1	Disease-activity	0.51	0.76	0.52	Concordant
Cohort2	Naive CD4	Naive CD4	PC1	Disease-state	1.3	0.26	1.6e-05	Concordant
Cohort2	Mem CD4	Mem CD4	PC1	Disease-state	1.2	0.21	1.5e-06	Concordant
Cohort2	Mem CD4	Mem CD4	PC5	Disease-state	0.1	0.2	0.61	Concordant
Cohort2	Th1	Th1	PC1	Disease-state	0.94	0.15	2.9e-07	Concordant
Cohort2	Th1	Th1	PC4	Disease-state	0.66	0.43	0.14	Concordant
Cohort2	Th1	Th1	PC6	Disease-state	0.54	0.16	0.0017	Concordant
Cohort2	Th2	Th2	PC1	Disease-state	0.85	0.28	0.0039	Concordant
Cohort2	Th2	Th2	PC6	Disease-state	0.71	0.28	0.017	Concordant
Cohort2	Tfh	Tfh	PC1	Disease-state	0.94	0.29	0.0023	Concordant
Cohort2	Fr. II eTreg	Fr. II eTreg	PC1	Disease-state	0.32	0.21	0.13	Concordant
Cohort2	Fr. II eTreg	Fr. II eTreg	PC4	Disease-state	0.89	0.19	3.1e-05	Concordant
Cohort2	Naive CD8	Naive CD8	PC1	Disease-state	1.1	0.32	0.0018	Concordant
Cohort2	Mem CD8	EM CD8	PC1	Disease-state	1.2	0.17	8.8e-09	Concordant
Cohort2	Mem CD8	EM CD8	PC5	Disease-state	-0.15	0.32	0.65	Discordant
Cohort2	NK	NK	PC1	Disease-state	0.88	0.19	4e-05	Concordant
Cohort2	Naive B	Naive B	PC1	Disease-state	1.1	0.24	3.4e-05	Concordant
Cohort2	Naive B	Naive B	PC5	Disease-state	0.11	0.34	0.76	Concordant
Cohort2	USM B	USM B	PC1	Disease-state	1.2	0.23	2.9e-06	Concordant
Cohort2	SM B	SM B	PC1	Disease-state	1.9	0.3	9.6e-08	Concordant
Cohort2	SM B	SM B	PC6	Disease-state	1.2	0.48	0.015	Concordant
Cohort2	DN B	DN B	PC1	Disease-state	1.3	0.22	8.3e-07	Concordant
Cohort2	Plasmablast	Plasmablast	PC4	Disease-state	0.54	0.27	0.051	Concordant
Cohort2	CL Mono	CL Mono	PC1	Disease-state	1.1	0.18	3.8e-07	Concordant
Cohort2	CD16p Mono	CD16p Mono	PC1	Disease-state	1.1	0.24	4.6e-05	Concordant
Cohort2	mDC	mDC	PC1	Disease-state	0.91	0.2	4.9e-05	Concordant
Cohort2	pDC	pDC	PC2	Disease-state	0.41	0.27	0.14	Concordant
Cohort2	pDC	pDC	PC5	Disease-state	0.78	0.32	0.018	Concordant
Cohort3	CD4	Naive CD4	PC7	Disease-activity	0.14	0.37	0.7	Concordant
Cohort3	NK	NK	PC1	Disease-activity	1	0.3	0.002	Concordant
Cohort3	NK	NK	PC2	Disease-activity	-0.73	0.7	0.31	Discordant
Cohort3	Mono	CL Mono	PC1	Disease-activity	0.39	0.32	0.24	Concordant

### Sheet: SupplementaryTable10
Supplementary Table 10. Weighted variance partitioning analysis with jackknife resampling method.
Parameter	Cell type	Variance explained	Lower 95percentile	Upper 95percentile	Pjk	Bonferonni-corrected Pjk
Overall disease activity	Naive CD4	0.044	0.041	0.048	1	1
Overall disease activity	Mem CD4	0.067	0.065	0.072	0	0
Overall disease activity	Th1	0.12	0.12	0.13	0	0
Overall disease activity	Th2	0.039	0.035	0.044	1	1
Overall disease activity	Th17	0.045	0.041	0.048	1	1
Overall disease activity	Tfh	0.06	0.056	0.064	0.8	1
Overall disease activity	Fr. I nTreg	0.041	0.038	0.043	1	1
Overall disease activity	Fr. II eTreg	0.046	0.043	0.05	1	1
Overall disease activity	Fr. III T	0.046	0.044	0.048	1	1
Overall disease activity	Naive CD8	0.058	0.055	0.063	0.92	1
Overall disease activity	CM CD8	0.041	0.037	0.048	1	1
Overall disease activity	EM CD8	0.11	0.1	0.11	0	0
Overall disease activity	TEMRA CD8	0.096	0.092	0.1	0	0
Overall disease activity	NK	0.09	0.086	0.096	0	0
Overall disease activity	Naive B	0.043	0.041	0.047	1	1
Overall disease activity	USM B	0.03	0.029	0.032	1	1
Overall disease activity	SM B	0.043	0.041	0.046	1	1
Overall disease activity	DN B	0.023	0.022	0.025	1	1
Overall disease activity	Plasmablast	0.097	0.093	0.1	0	0
Overall disease activity	CL Mono	0.17	0.16	0.17	0	0
Overall disease activity	CD16p Mono	0.16	0.15	0.16	0	0
Overall disease activity	Int Mono	0.094	0.09	0.098	0	0
Overall disease activity	NC Mono	0.092	0.088	0.099	0	0
Overall disease activity	mDC	0.069	0.065	0.074	0	0
Overall disease activity	pDC	0.061	0.057	0.065	0.51	1
Overall disease activity	Neu	0.15	0.15	0.16	0	0
Overall disease activity	LDG	0.11	0.1	0.12	0	0
Constitutional	Naive CD4	0.014	0.012	0.018	0.95	1
Constitutional	Mem CD4	0.022	0.019	0.024	0.0074	0.2
Constitutional	Th1	0.039	0.03	0.051	0	0
Constitutional	Th2	0.017	0.013	0.02	0.2	1
Constitutional	Th17	0.014	0.0099	0.019	0.92	1
Constitutional	Tfh	0.014	0.0092	0.018	0.93	1
Constitutional	Fr. I nTreg	0.019	0.017	0.022	0.026	0.71
Constitutional	Fr. II eTreg	0.013	0.01	0.016	0.98	1
Constitutional	Fr. III T	0.024	0.018	0.029	0.017	0.45
Constitutional	Naive CD8	0.017	0.016	0.02	0.39	1
Constitutional	CM CD8	0.01	0.0086	0.013	1	1
Constitutional	EM CD8	0.0027	0.002	0.0063	1	1
Constitutional	TEMRA CD8	0.018	0.014	0.023	0.19	1
Constitutional	NK	0.053	0.046	0.059	0	0
Constitutional	Naive B	0.0084	0.0065	0.012	0.99	1
Constitutional	USM B	0.0027	0.0017	0.0085	1	1
Constitutional	SM B	0.012	0.0091	0.015	0.99	1
Constitutional	DN B	0.0058	0.0045	0.0076	1	1
Constitutional	Plasmablast	2.1e-08	1.8e-12	0.0037	1	1
Constitutional	CL Mono	0.031	0.026	0.036	0	0
Constitutional	CD16p Mono	0.021	0.017	0.025	0.015	0.4
Constitutional	Int Mono	0.034	0.031	0.038	0	0
Constitutional	NC Mono	0.014	0.0097	0.018	0.94	1
Constitutional	mDC	0.024	0.02	0.03	0	0
Constitutional	pDC	0.034	0.03	0.039	0	0
Constitutional	Neu	0.027	0.024	0.034	0	0
Constitutional	LDG	0.013	0.0088	0.016	0.98	1
Mucocutaneous	Naive CD4	0.02	0.017	0.022	0.96	1
Mucocutaneous	Mem CD4	0.022	0.02	0.024	0.56	1
Mucocutaneous	Th1	0.052	0.045	0.058	0	0
Mucocutaneous	Th2	0.022	0.019	0.025	0.59	1
Mucocutaneous	Th17	0.023	0.021	0.028	0.15	1
Mucocutaneous	Tfh	0.029	0.025	0.034	0	0
Mucocutaneous	Fr. I nTreg	0.018	0.015	0.021	0.99	1
Mucocutaneous	Fr. II eTreg	0.015	0.013	0.018	1	1
Mucocutaneous	Fr. III T	0.0073	0.0054	0.0099	1	1
Mucocutaneous	Naive CD8	0.026	0.023	0.029	0.015	0.4
Mucocutaneous	CM CD8	0.025	0.021	0.032	0.077	1
Mucocutaneous	EM CD8	0.037	0.032	0.043	0	0
Mucocutaneous	TEMRA CD8	0.032	0.029	0.036	0	0
Mucocutaneous	NK	0.023	0.02	0.026	0.24	1
Mucocutaneous	Naive B	0.009	0.0059	0.012	1	1
Mucocutaneous	USM B	0.01	0.0071	0.015	1	1
Mucocutaneous	SM B	0.014	0.012	0.016	1	1
Mucocutaneous	DN B	0.0071	0.0059	0.0087	1	1
Mucocutaneous	Plasmablast	0.021	0.017	0.024	0.82	1
Mucocutaneous	CL Mono	0.021	0.018	0.026	0.71	1
Mucocutaneous	CD16p Mono	0.035	0.031	0.041	0	0
Mucocutaneous	Int Mono	0.023	0.02	0.027	0.15	1
Mucocutaneous	NC Mono	0.046	0.04	0.053	0	0
Mucocutaneous	mDC	0.012	0.0093	0.019	1	1
Mucocutaneous	pDC	0.016	0.013	0.019	0.99	1
Mucocutaneous	Neu	0.032	0.027	0.037	0	0
Mucocutaneous	LDG	0.017	0.013	0.022	0.97	1
Musculoskeletal	Naive CD4	0.013	0.013	0.014	1	1
Musculoskeletal	Mem CD4	0.011	0.0096	0.013	1	1
Musculoskeletal	Th1	0.023	0.018	0.028	0.44	1
Musculoskeletal	Th2	0.011	0.01	0.012	1	1
Musculoskeletal	Th17	0.011	0.0098	0.014	1	1
Musculoskeletal	Tfh	0.017	0.016	0.021	0.99	1
Musculoskeletal	Fr. I nTreg	0.016	0.013	0.018	1	1
Musculoskeletal	Fr. II eTreg	0.0081	0.0065	0.0095	1	1
Musculoskeletal	Fr. III T	0.013	0.01	0.016	0.99	1
Musculoskeletal	Naive CD8	0.018	0.015	0.02	1	1
Musculoskeletal	CM CD8	0.0075	0.0062	0.0095	1	1
Musculoskeletal	EM CD8	0.045	0.039	0.053	0	0
Musculoskeletal	TEMRA CD8	0.04	0.035	0.044	0	0
Musculoskeletal	NK	0.036	0.032	0.04	0	0
Musculoskeletal	Naive B	0.0078	0.0065	0.0096	1	1
Musculoskeletal	USM B	0.005	0.0036	0.0062	1	1
Musculoskeletal	SM B	0.025	0.021	0.027	0.33	1
Musculoskeletal	DN B	0.011	0.0098	0.012	1	1
Musculoskeletal	Plasmablast	0.053	0.046	0.056	0	0
Musculoskeletal	CL Mono	0.063	0.057	0.069	0	0
Musculoskeletal	CD16p Mono	0.06	0.055	0.066	0	0
Musculoskeletal	Int Mono	0.045	0.04	0.049	0	0
Musculoskeletal	NC Mono	0.033	0.028	0.038	0	0
Musculoskeletal	mDC	0.036	0.033	0.041	0	0
Musculoskeletal	pDC	0.022	0.018	0.027	0.6	1
Musculoskeletal	Neu	0.035	0.029	0.04	0	0
Musculoskeletal	LDG	0.034	0.03	0.037	0	0
Renal	Naive CD4	0.01	0.0083	0.012	1	1
Renal	Mem CD4	0.033	0.031	0.037	0	0
Renal	Th1	0.043	0.035	0.048	0	0
Renal	Th2	0.025	0.023	0.028	0.96	1
Renal	Th17	0.022	0.021	0.025	1	1
Renal	Tfh	0.016	0.015	0.019	1	1
Renal	Fr. I nTreg	0.025	0.023	0.027	0.98	1
Renal	Fr. II eTreg	0.027	0.025	0.029	0.54	1
Renal	Fr. III T	0.022	0.02	0.023	1	1
Renal	Naive CD8	0.02	0.019	0.023	1	1
Renal	CM CD8	0.031	0.024	0.037	0.06	1
Renal	EM CD8	0.03	0.026	0.035	0.082	1
Renal	TEMRA CD8	0.024	0.021	0.027	0.98	1
Renal	NK	0.028	0.027	0.031	0.084	1
Renal	Naive B	0.02	0.017	0.021	1	1
Renal	USM B	0.0036	0.0031	0.0079	1	1
Renal	SM B	0.014	0.012	0.016	1	1
Renal	DN B	0.012	0.0091	0.014	1	1
Renal	Plasmablast	0.041	0.035	0.044	0	0
Renal	CL Mono	0.054	0.051	0.058	0	0
Renal	CD16p Mono	0.043	0.039	0.047	0	0
Renal	Int Mono	0.047	0.044	0.05	0	0
Renal	NC Mono	0.043	0.039	0.047	0	0
Renal	mDC	0.03	0.027	0.033	0.056	1
Renal	pDC	0.017	0.016	0.02	1	1
Renal	Neu	0.068	0.063	0.073	0	0
Renal	LDG	0.07	0.065	0.074	0	0
Extrarenal severe	Naive CD4	5.2e-06	1.6e-11	0.0031	0.99	1
Extrarenal severe	Mem CD4	0.011	0.0076	0.013	0.5	1
Extrarenal severe	Th1	2e-10	7.8e-12	3.7e-08	1	1
Extrarenal severe	Th2	0.0087	0.0052	0.014	0.91	1
Extrarenal severe	Th17	0.013	0.01	0.016	0.03	0.8
Extrarenal severe	Tfh	0.012	0.0069	0.016	0.13	1
Extrarenal severe	Fr. I nTreg	0.0034	0.0019	0.0059	1	1
Extrarenal severe	Fr. II eTreg	0.0095	0.0074	0.012	0.91	1
Extrarenal severe	Fr. III T	0.0094	0.006	0.012	0.88	1
Extrarenal severe	Naive CD8	0.0038	0.0031	0.0058	1	1
Extrarenal severe	CM CD8	0.0094	0.0047	0.014	0.8	1
Extrarenal severe	EM CD8	0.021	0.012	0.031	0.022	0.6
Extrarenal severe	TEMRA CD8	0.012	0.0072	0.018	0.1	1
Extrarenal severe	NK	0.0053	0.0034	0.0082	0.99	1
Extrarenal severe	Naive B	0.018	0.015	0.022	0.016	0.42
Extrarenal severe	USM B	0.018	0.016	0.02	0	0
Extrarenal severe	SM B	0.00023	8.5e-11	0.0016	1	1
Extrarenal severe	DN B	0.0034	0.0025	0.0044	1	1
Extrarenal severe	Plasmablast	0.00023	5.7e-10	0.0018	1	1
Extrarenal severe	CL Mono	0.015	0.0097	0.02	0.03	0.81
Extrarenal severe	CD16p Mono	0.037	0.031	0.044	0	0
Extrarenal severe	Int Mono	0.024	0.018	0.029	0	0
Extrarenal severe	NC Mono	0.043	0.039	0.049	0	0
Extrarenal severe	mDC	0.023	0.017	0.029	0.008	0.22
Extrarenal severe	pDC	0.041	0.036	0.047	0	0
Extrarenal severe	Neu	0.036	0.029	0.042	0	0
Extrarenal severe	LDG	0.0035	0.00015	0.006	1	1
Hematological	Naive CD4	0.003	0.0024	0.0035	1	1
Hematological	Mem CD4	0.0011	0.00059	0.0035	1	1
Hematological	Th1	0.0079	0.0068	0.011	0.97	1
Hematological	Th2	0.0024	0.0019	0.0058	1	1
Hematological	Th17	0.012	0.011	0.016	0.0074	0.2
Hematological	Tfh	0.014	0.012	0.016	0.0075	0.2
Hematological	Fr. I nTreg	0.014	0.013	0.016	0.018	0.47
Hematological	Fr. II eTreg	0.01	0.0049	0.016	0.58	1
Hematological	Fr. III T	0.0049	0.0031	0.0091	0.99	1
Hematological	Naive CD8	0.0075	0.0065	0.0081	1	1
Hematological	CM CD8	0.0017	0.00051	0.003	1	1
Hematological	EM CD8	0.0063	0.0025	0.015	0.94	1
Hematological	TEMRA CD8	0.041	0.037	0.047	0	0
Hematological	NK	0.077	0.07	0.085	0	0
Hematological	Naive B	0.0093	0.0058	0.012	0.87	1
Hematological	USM B	0.0065	0.0052	0.0073	1	1
Hematological	SM B	0.02	0.019	0.023	0	0
Hematological	DN B	0.0067	0.0046	0.01	0.97	1
Hematological	Plasmablast	0.033	0.027	0.039	0	0
Hematological	CL Mono	0.026	0.021	0.032	0	0
Hematological	CD16p Mono	0.018	0.014	0.025	0.0075	0.2
Hematological	Int Mono	0.02	0.015	0.025	0	0
Hematological	NC Mono	0.01	0.0028	0.016	0.73	1
Hematological	mDC	0.032	0.024	0.037	0	0
Hematological	pDC	0.0056	0.0025	0.01	0.98	1
Hematological	Neu	0.029	0.027	0.035	0	0
Hematological	LDG	0.046	0.038	0.054	0	0
Serological	Naive CD4	0.013	0.012	0.017	0	0
Serological	Mem CD4	0.0078	0.0064	0.01	0.8	1
Serological	Th1	0.012	0.0093	0.016	0.015	0.42
Serological	Th2	0.013	0.01	0.016	0.0078	0.21
Serological	Th17	0.011	0.0092	0.014	0.015	0.4
Serological	Tfh	0.023	0.021	0.026	0	0
Serological	Fr. I nTreg	0.0054	0.0031	0.0087	0.96	1
Serological	Fr. II eTreg	0.016	0.014	0.019	0	0
Serological	Fr. III T	0.0083	0.0067	0.01	0.63	1
Serological	Naive CD8	0.021	0.019	0.024	0	0
Serological	CM CD8	0.0068	0.0037	0.0099	0.85	1
Serological	EM CD8	0.014	0.01	0.018	0.0075	0.2
Serological	TEMRA CD8	0.0065	0.0044	0.0088	0.94	1
Serological	NK	0.016	0.013	0.019	0	0
Serological	Naive B	0.0036	0.0021	0.0051	1	1
Serological	USM B	0.0084	0.0073	0.0093	0.55	1
Serological	SM B	0.012	0.0099	0.015	0	0
Serological	DN B	0.003	0.0022	0.0055	1	1
Serological	Plasmablast	0.011	0.0075	0.013	0.046	1
Serological	CL Mono	0.013	0.01	0.015	0	0
Serological	CD16p Mono	0.0094	0.007	0.012	0.15	1
Serological	Int Mono	0.0031	0.0026	0.0046	1	1
Serological	NC Mono	0.0013	0.00027	0.0043	1	1
Serological	mDC	0.0037	0.0019	0.0061	1	1
Serological	pDC	0.0034	0.0018	0.0052	1	1
Serological	Neu	0.0024	0.00041	0.0046	1	1
Serological	LDG	0.0056	0.0028	0.011	0.91	1
MMF	Naive CD4	0.0011	0.00081	0.0022	1	1
MMF	Mem CD4	0.018	0.014	0.021	0	0
MMF	Th1	0.082	0.076	0.089	0	0
MMF	Th2	0.03	0.024	0.034	0	0
MMF	Th17	0.0045	0.0019	0.0084	0.81	1
MMF	Tfh	0.0091	0.0058	0.013	0.022	0.6
MMF	Fr. I nTreg	0.002	0.0013	0.0034	0.99	1
MMF	Fr. II eTreg	0	0	0.0001	1	1
MMF	Fr. III T	0.0019	0.0013	0.0055	0.97	1
MMF	Naive CD8	0.0018	0.0011	0.0027	1	1
MMF	CM CD8	0.072	0.067	0.078	0	0
MMF	EM CD8	0.035	0.031	0.041	0	0
MMF	TEMRA CD8	0.0055	0.0032	0.0078	0.53	1
MMF	NK	0.0076	0.0056	0.011	0.015	0.41
MMF	Naive B	0.0024	0.0019	0.0028	0.99	1
MMF	USM B	0.0092	0.0082	0.01	0	0
MMF	SM B	0.015	0.011	0.019	0	0
MMF	DN B	0.0079	0.0033	0.013	0.052	1
MMF	Plasmablast	0.13	0.12	0.13	0	0
MMF	CL Mono	0.00049	3.4e-10	0.0032	1	1
MMF	CD16p Mono	0.0025	0.00069	0.0052	0.98	1
MMF	Int Mono	0.0017	0.0011	0.0026	1	1
MMF	NC Mono	1.8e-09	0	3.6e-08	1	1
MMF	mDC	0.0023	0.0016	0.0029	1	1
MMF	pDC	0.0082	0.0051	0.012	0.048	1
MMF	Neu	0.0069	0.0055	0.0088	0.025	0.68
MMF	LDG	0.0053	0.0023	0.01	0.49	1
TAC	Naive CD4	0.006	0.004	0.0077	0.41	1
TAC	Mem CD4	0.0017	0.0012	0.0049	0.99	1
TAC	Th1	0.0029	0.0022	0.0036	1	1
TAC	Th2	0.002	0.00052	0.0036	1	1
TAC	Th17	0.0054	0.004	0.0086	0.73	1
TAC	Tfh	0.0032	0.0015	0.0053	0.98	1
TAC	Fr. I nTreg	0.03	0.026	0.034	0	0
TAC	Fr. II eTreg	0.024	0.019	0.028	0	0
TAC	Fr. III T	0.071	0.066	0.083	0	0
TAC	Naive CD8	0.0022	0.0014	0.0043	1	1
TAC	CM CD8	0.00023	3.5e-10	0.0013	1	1
TAC	EM CD8	0.011	0.0079	0.015	0.015	0.4
TAC	TEMRA CD8	0.0053	0.004	0.0073	0.83	1
TAC	NK	0.017	0.014	0.019	0	0
TAC	Naive B	0.0053	0.0036	0.0065	0.87	1
TAC	USM B	0.00098	0.00035	0.0017	1	1
TAC	SM B	0.0092	0.0063	0.013	0.015	0.4
TAC	DN B	0.017	0.014	0.02	0	0
TAC	Plasmablast	0.01	0.0082	0.013	0.0077	0.21
TAC	CL Mono	0.0059	0.0045	0.0076	0.5	1
TAC	CD16p Mono	0.0093	0.0071	0.012	0.0075	0.2
TAC	Int Mono	0.014	0.011	0.017	0	0
TAC	NC Mono	0.0099	0.0067	0.012	0.0081	0.22
TAC	mDC	0.0033	0.0024	0.0041	1	1
TAC	pDC	0.0058	0.0046	0.008	0.54	1
TAC	Neu	0.0049	0.0035	0.006	0.95	1
TAC	LDG	0.0027	0.0017	0.0038	1	1
HCQ	Naive CD4	0.0028	0.0022	0.0034	1	1
HCQ	Mem CD4	0.017	0.015	0.02	0	0
HCQ	Th1	0.039	0.032	0.045	0	0
HCQ	Th2	0.0045	0.0026	0.0067	0.58	1
HCQ	Th17	0.011	0.0089	0.014	0	0
HCQ	Tfh	0.0005	0.00031	0.0019	1	1
HCQ	Fr. I nTreg	0.011	0.0094	0.013	0	0
HCQ	Fr. II eTreg	0.027	0.024	0.03	0	0
HCQ	Fr. III T	0.024	0.02	0.028	0	0
HCQ	Naive CD8	0.0021	0.0015	0.0027	1	1
HCQ	CM CD8	0	0	0.00081	1	1
HCQ	EM CD8	0.044	0.04	0.048	0	0
HCQ	TEMRA CD8	0.00046	1.1e-10	0.0025	1	1
HCQ	NK	0.0054	0.0043	0.0067	0.046	1
HCQ	Naive B	0.0014	2.9e-09	0.0031	0.99	1
HCQ	USM B	0.00039	8.5e-05	0.00096	1	1
HCQ	SM B	0.013	0.01	0.016	0	0
HCQ	DN B	0.01	0.0077	0.013	0	0
HCQ	Plasmablast	1.1e-08	3.1e-11	0.0012	1	1
HCQ	CL Mono	0.0045	0.0028	0.0064	0.52	1
HCQ	CD16p Mono	9.5e-11	0	0.00046	1	1
HCQ	Int Mono	2.6e-11	0	0.00015	1	1
HCQ	NC Mono	4.7e-11	0	8.3e-09	1	1
HCQ	mDC	0.00072	4e-11	0.0015	1	1
HCQ	pDC	0.012	0.0081	0.015	0	0
HCQ	Neu	0.0059	0.0038	0.0083	0.075	1
HCQ	LDG	6.6e-09	0	1e-07	1	1
PSL	Naive CD4	0.012	0.011	0.014	0.73	1
PSL	Mem CD4	0.012	0.011	0.014	0.87	1
PSL	Th1	0.0026	0.0022	0.0032	1	1
PSL	Th2	0.0072	0.0064	0.0089	1	1
PSL	Th17	0.0044	0.004	0.0056	1	1
PSL	Tfh	0.011	0.011	0.013	0.99	1
PSL	Fr. I nTreg	0.017	0.016	0.019	0	0
PSL	Fr. II eTreg	0.016	0.015	0.018	0.0079	0.21
PSL	Fr. III T	0.04	0.037	0.043	0	0
PSL	Naive CD8	0.027	0.024	0.029	0	0
PSL	CM CD8	0.0051	0.0042	0.0061	1	1
PSL	EM CD8	0.0016	0.0014	0.0024	1	1
PSL	TEMRA CD8	0.0095	0.0083	0.011	0.99	1
PSL	NK	0.0078	0.0073	0.0085	1	1
PSL	Naive B	0.02	0.018	0.022	0	0
PSL	USM B	0.014	0.012	0.015	0.039	1
PSL	SM B	0.016	0.014	0.018	0.0074	0.2
PSL	DN B	0.024	0.021	0.026	0	0
PSL	Plasmablast	0.008	0.007	0.0093	1	1
PSL	CL Mono	0.01	0.0094	0.012	0.98	1
PSL	CD16p Mono	0.026	0.025	0.028	0	0
PSL	Int Mono	0.013	0.012	0.014	0.31	1
PSL	NC Mono	0.02	0.019	0.021	0	0
PSL	mDC	0.011	0.0097	0.012	0.99	1
PSL	pDC	0.018	0.017	0.02	0	0
PSL	Neu	0.025	0.022	0.028	0	0
PSL	LDG	0.038	0.034	0.044	0	0

### Sheet: SupplementaryTable11
Supplementary Table 11. Pathway enrichment analysis of BLM-DEGs in B-lineage cells. (MsigDB HALLMARK and KEGG, annotations with nominal P <0.05)
Response	Database	Cell type	Annotation	Pvalue	FDR
Good	HALLMARK	Naive B	HALLMARK_INTERFERON_GAMMA_RESPONSE	0.00072	0.035
Good	HALLMARK	Naive B	HALLMARK_COMPLEMENT	0.012	0.21
Good	HALLMARK	Naive B	HALLMARK_IL2_STAT5_SIGNALING	0.013	0.21
Good	HALLMARK	Naive B	HALLMARK_APOPTOSIS	0.035	0.37
Good	HALLMARK	Naive B	HALLMARK_ALLOGRAFT_REJECTION	0.044	0.37
Good	HALLMARK	Naive B	HALLMARK_EPITHELIAL_MESENCHYMAL_TRANSITION	0.049	0.37
Good	HALLMARK	USM B	HALLMARK_MTORC1_SIGNALING	0.0067	0.33
Good	HALLMARK	USM B	HALLMARK_INTERFERON_GAMMA_RESPONSE	0.022	0.54
Good	HALLMARK	USM B	HALLMARK_IL2_STAT5_SIGNALING	0.035	0.57
Good	HALLMARK	SM B	HALLMARK_INTERFERON_GAMMA_RESPONSE	8.2e-06	0.00039
Good	HALLMARK	SM B	HALLMARK_ALLOGRAFT_REJECTION	0.00017	0.004
Good	HALLMARK	SM B	HALLMARK_TNFA_SIGNALING_VIA_NFKB	0.00085	0.014
Good	HALLMARK	SM B	HALLMARK_CHOLESTEROL_HOMEOSTASIS	0.0019	0.023
Good	HALLMARK	SM B	HALLMARK_IL2_STAT5_SIGNALING	0.0031	0.029
Good	HALLMARK	SM B	HALLMARK_MTORC1_SIGNALING	0.02	0.16
Good	HALLMARK	SM B	HALLMARK_HYPOXIA	0.034	0.24
Good	HALLMARK	DN B	HALLMARK_TNFA_SIGNALING_VIA_NFKB	2.5e-08	1.1e-06
Good	HALLMARK	DN B	HALLMARK_INTERFERON_GAMMA_RESPONSE	0.002	0.046
Good	HALLMARK	DN B	HALLMARK_KRAS_SIGNALING_UP	0.0038	0.059
Good	HALLMARK	DN B	HALLMARK_INFLAMMATORY_RESPONSE	0.022	0.26
Good	HALLMARK	DN B	HALLMARK_IL2_STAT5_SIGNALING	0.034	0.31
Good	HALLMARK	DN B	HALLMARK_BILE_ACID_METABOLISM	0.049	0.38
Good	KEGG	Naive B	Pathways in cancer	8.8e-08	2.7e-05
Good	KEGG	Naive B	Hepatocellular carcinoma	2.4e-05	0.0027
Good	KEGG	Naive B	MicroRNAs in cancer	2.6e-05	0.0027
Good	KEGG	Naive B	Gastric cancer	0.00026	0.02
Good	KEGG	Naive B	Small cell lung cancer	0.0015	0.094
Good	KEGG	Naive B	Longevity regulating pathway - multiple species	0.0029	0.13
Good	KEGG	Naive B	Breast cancer	0.0032	0.13
Good	KEGG	Naive B	Epstein-Barr virus infection	0.0036	0.13
Good	KEGG	Naive B	Wnt signaling pathway	0.0038	0.13
Good	KEGG	Naive B	Chemical carcinogenesis - receptor activation	0.0052	0.16
Good	KEGG	Naive B	PI3K-Akt signaling pathway	0.0065	0.17
Good	KEGG	Naive B	Non-small cell lung cancer	0.0065	0.17
Good	KEGG	Naive B	Measles	0.0071	0.17
Good	KEGG	Naive B	Basal cell carcinoma	0.0086	0.18
Good	KEGG	Naive B	JAK-STAT signaling pathway	0.0086	0.18
Good	KEGG	Naive B	Proteoglycans in cancer	0.011	0.2
Good	KEGG	Naive B	HIF-1 signaling pathway	0.011	0.2
Good	KEGG	Naive B	FoxO signaling pathway	0.013	0.22
Good	KEGG	Naive B	Human T-cell leukemia virus 1 infection	0.013	0.22
Good	KEGG	Naive B	NF-kappa B signaling pathway	0.017	0.26
Good	KEGG	Naive B	Glycerolipid metabolism	0.018	0.26
Good	KEGG	Naive B	Purine metabolism	0.021	0.26
Good	KEGG	Naive B	Porphyrin metabolism	0.021	0.26
Good	KEGG	Naive B	Melanogenesis	0.022	0.26
Good	KEGG	Naive B	One carbon pool by folate	0.022	0.26
Good	KEGG	Naive B	Glycolysis / Gluconeogenesis	0.022	0.26
Good	KEGG	Naive B	B cell receptor signaling pathway	0.025	0.29
Good	KEGG	Naive B	Biosynthesis of cofactors	0.028	0.29
Good	KEGG	Naive B	Insulin resistance	0.028	0.29
Good	KEGG	Naive B	Focal adhesion	0.028	0.29
Good	KEGG	Naive B	Tryptophan metabolism	0.03	0.29
Good	KEGG	Naive B	Metabolism of xenobiotics by cytochrome P450	0.03	0.29
Good	KEGG	Naive B	MAPK signaling pathway	0.032	0.3
Good	KEGG	Naive B	Thyroid cancer	0.034	0.3
Good	KEGG	Naive B	Intestinal immune network for IgA production	0.035	0.3
Good	KEGG	Naive B	Glyoxylate and dicarboxylate metabolism	0.035	0.3
Good	KEGG	Naive B	Bladder cancer	0.038	0.31
Good	KEGG	Naive B	Protein digestion and absorption	0.039	0.31
Good	KEGG	Naive B	Human papillomavirus infection	0.04	0.31
Good	KEGG	Naive B	Chronic myeloid leukemia	0.041	0.31
Good	KEGG	Naive B	Drug metabolism - cytochrome P450	0.041	0.31
Good	KEGG	Naive B	Cushing syndrome	0.043	0.31
Good	KEGG	Naive B	Pyruvate metabolism	0.044	0.31
Good	KEGG	Naive B	Transcriptional misregulation in cancer	0.047	0.33
Good	KEGG	USM B	Glycolysis / Gluconeogenesis	7.4e-07	0.00023
Good	KEGG	USM B	Carbon metabolism	6e-06	0.00094
Good	KEGG	USM B	Biosynthesis of amino acids	2.1e-05	0.0022
Good	KEGG	USM B	Valine, leucine and isoleucine degradation	0.0015	0.093
Good	KEGG	USM B	Measles	0.0017	0.093
Good	KEGG	USM B	Glyoxylate and dicarboxylate metabolism	0.0018	0.093
Good	KEGG	USM B	NOD-like receptor signaling pathway	0.0039	0.14
Good	KEGG	USM B	Epstein-Barr virus infection	0.0044	0.14
Good	KEGG	USM B	Protein processing in endoplasmic reticulum	0.0045	0.14
Good	KEGG	USM B	Legionellosis	0.0047	0.14
Good	KEGG	USM B	Pentose phosphate pathway	0.0055	0.14
Good	KEGG	USM B	Central carbon metabolism in cancer	0.0056	0.14
Good	KEGG	USM B	C-type lectin receptor signaling pathway	0.0059	0.14
Good	KEGG	USM B	Renin-angiotensin system	0.0063	0.14
Good	KEGG	USM B	Tuberculosis	0.0067	0.14
Good	KEGG	USM B	Fatty acid degradation	0.011	0.21
Good	KEGG	USM B	Epithelial cell signaling in Helicobacter pylori infection	0.012	0.21
Good	KEGG	USM B	beta-Alanine metabolism	0.012	0.21
Good	KEGG	USM B	Propanoate metabolism	0.015	0.25
Good	KEGG	USM B	Tryptophan metabolism	0.02	0.3
Good	KEGG	USM B	Pyruvate metabolism	0.02	0.3
Good	KEGG	USM B	TNF signaling pathway	0.024	0.34
Good	KEGG	USM B	Hepatitis B	0.026	0.34
Good	KEGG	USM B	Toxoplasmosis	0.026	0.34
Good	KEGG	USM B	Influenza A	0.027	0.34
Good	KEGG	USM B	Pertussis	0.028	0.34
Good	KEGG	USM B	Necroptosis	0.031	0.36
Good	KEGG	USM B	Various types of N-glycan biosynthesis	0.033	0.36
Good	KEGG	USM B	Toll-like receptor signaling pathway	0.034	0.36
Good	KEGG	USM B	Apoptosis	0.037	0.36
Good	KEGG	USM B	Pathways in cancer	0.037	0.36
Good	KEGG	USM B	Glycine, serine and threonine metabolism	0.037	0.36
Good	KEGG	USM B	NF-kappa B signaling pathway	0.043	0.4
Good	KEGG	USM B	Natural killer cell mediated cytotoxicity	0.043	0.4
Good	KEGG	USM B	Cytokine-cytokine receptor interaction	0.046	0.41
Good	KEGG	USM B	Diabetic cardiomyopathy	0.047	0.41
Good	KEGG	SM B	Glycolysis / Gluconeogenesis	7.4e-05	0.023
Good	KEGG	SM B	Biosynthesis of amino acids	0.0002	0.03
Good	KEGG	SM B	Carbon metabolism	0.00065	0.056
Good	KEGG	SM B	Viral myocarditis	0.00072	0.056
Good	KEGG	SM B	Epstein-Barr virus infection	0.0014	0.085
Good	KEGG	SM B	C-type lectin receptor signaling pathway	0.0054	0.21
Good	KEGG	SM B	Cell adhesion molecules	0.0083	0.21
Good	KEGG	SM B	Alcoholic liver disease	0.0086	0.21
Good	KEGG	SM B	NOD-like receptor signaling pathway	0.0095	0.21
Good	KEGG	SM B	TNF signaling pathway	0.01	0.21
Good	KEGG	SM B	Arginine and proline metabolism	0.01	0.21
Good	KEGG	SM B	Autoimmune thyroid disease	0.01	0.21
Good	KEGG	SM B	Allograft rejection	0.01	0.21
Good	KEGG	SM B	Graft-versus-host disease	0.01	0.21
Good	KEGG	SM B	NF-kappa B signaling pathway	0.011	0.21
Good	KEGG	SM B	Citrate cycle (TCA cycle)	0.011	0.21
Good	KEGG	SM B	Toxoplasmosis	0.011	0.21
Good	KEGG	SM B	Neurotrophin signaling pathway	0.012	0.22
Good	KEGG	SM B	Type I diabetes mellitus	0.015	0.24
Good	KEGG	SM B	Renin-angiotensin system	0.016	0.24
Good	KEGG	SM B	TGF-beta signaling pathway	0.019	0.28
Good	KEGG	SM B	Pentose phosphate pathway	0.022	0.3
Good	KEGG	SM B	Tryptophan metabolism	0.022	0.3
Good	KEGG	SM B	Glyoxylate and dicarboxylate metabolism	0.027	0.35
Good	KEGG	SM B	Th17 cell differentiation	0.034	0.4
Good	KEGG	SM B	Regulation of actin cytoskeleton	0.036	0.4
Good	KEGG	SM B	MicroRNAs in cancer	0.036	0.4
Good	KEGG	SM B	Necroptosis	0.036	0.4
Good	KEGG	SM B	Th1 and Th2 cell differentiation	0.037	0.4
Good	KEGG	SM B	Cellular senescence	0.041	0.42
Good	KEGG	SM B	Pyruvate metabolism	0.044	0.42
Good	KEGG	SM B	Ether lipid metabolism	0.044	0.42
Good	KEGG	SM B	Propanoate metabolism	0.044	0.42
Good	KEGG	SM B	Pathogenic Escherichia coli infection	0.046	0.42
Good	KEGG	SM B	Yersinia infection	0.048	0.42
Good	KEGG	SM B	RIG-I-like receptor signaling pathway	0.049	0.42
Good	KEGG	DN B	Th1 and Th2 cell differentiation	3.1e-05	0.0058
Good	KEGG	DN B	TNF signaling pathway	4.4e-05	0.0058
Good	KEGG	DN B	Th17 cell differentiation	0.00015	0.013
Good	KEGG	DN B	Epstein-Barr virus infection	0.0004	0.027
Good	KEGG	DN B	NOD-like receptor signaling pathway	0.0017	0.078
Good	KEGG	DN B	NF-kappa B signaling pathway	0.0019	0.078
Good	KEGG	DN B	C-type lectin receptor signaling pathway	0.0021	0.078
Good	KEGG	DN B	Osteoclast differentiation	0.0029	0.092
Good	KEGG	DN B	Human T-cell leukemia virus 1 infection	0.0034	0.092
Good	KEGG	DN B	Pathways in cancer	0.0035	0.092
Good	KEGG	DN B	JAK-STAT signaling pathway	0.0042	0.1
Good	KEGG	DN B	Chemokine signaling pathway	0.0061	0.13
Good	KEGG	DN B	MAPK signaling pathway	0.007	0.14
Good	KEGG	DN B	Axon guidance	0.0073	0.14
Good	KEGG	DN B	Inflammatory bowel disease	0.0081	0.14
Good	KEGG	DN B	Intestinal immune network for IgA production	0.0092	0.15
Good	KEGG	DN B	Measles	0.011	0.18
Good	KEGG	DN B	Necroptosis	0.013	0.18
Good	KEGG	DN B	Tuberculosis	0.014	0.19
Good	KEGG	DN B	Cytokine-cytokine receptor interaction	0.015	0.2
Good	KEGG	DN B	Viral protein interaction with cytokine and cytokine receptor	0.016	0.2
Good	KEGG	DN B	T cell receptor signaling pathway	0.025	0.29
Good	KEGG	DN B	PI3K-Akt signaling pathway	0.025	0.29
Good	KEGG	DN B	PD-L1 expression and PD-1 checkpoint pathway in cancer	0.034	0.37
Good	KEGG	DN B	Olfactory transduction	0.041	0.43
Poor	HALLMARK	Naive B	HALLMARK_APOPTOSIS	0.035	0.72
Poor	HALLMARK	Naive B	HALLMARK_INTERFERON_GAMMA_RESPONSE	0.039	0.72
Poor	HALLMARK	Naive B	HALLMARK_INFLAMMATORY_RESPONSE	0.046	0.72
Poor	HALLMARK	USM B	HALLMARK_APOPTOSIS	0.0072	0.26
Poor	HALLMARK	USM B	HALLMARK_IL2_STAT5_SIGNALING	0.011	0.26
Poor	HALLMARK	USM B	HALLMARK_ESTROGEN_RESPONSE_LATE	0.021	0.29
Poor	HALLMARK	USM B	HALLMARK_BILE_ACID_METABOLISM	0.025	0.29
Poor	HALLMARK	USM B	HALLMARK_CHOLESTEROL_HOMEOSTASIS	0.039	0.35
Poor	HALLMARK	SM B	HALLMARK_TNFA_SIGNALING_VIA_NFKB	0.012	0.42
Poor	HALLMARK	SM B	HALLMARK_ALLOGRAFT_REJECTION	0.018	0.42
Poor	HALLMARK	DN B	HALLMARK_COMPLEMENT	0.016	0.36
Poor	KEGG	USM B	Th17 cell differentiation	0.00012	0.027
Poor	KEGG	USM B	NOD-like receptor signaling pathway	0.0041	0.48
Poor	KEGG	USM B	Human T-cell leukemia virus 1 infection	0.0068	0.53
Poor	KEGG	USM B	JAK-STAT signaling pathway	0.011	0.67
Poor	KEGG	USM B	Pathways in cancer	0.021	0.92
Poor	KEGG	USM B	Gastric cancer	0.027	0.92
Poor	KEGG	USM B	Th1 and Th2 cell differentiation	0.033	0.92
Poor	KEGG	USM B	Alanine, aspartate and glutamate metabolism	0.042	0.92
Poor	KEGG	USM B	Glycosaminoglycan biosynthesis - keratan sulfate	0.049	0.92
Poor	KEGG	USM B	Glycosphingolipid biosynthesis - ganglio series	0.049	0.92

### Sheet: SupplementaryTable12
Supplementary Table 12. Pathway enrichment analysis of treatment-DEGs in the cell types with the number of DEGs > 300. (MsigDB HALLMARK and KEGG, annotations with nominal P <0.05)
Agent	Database	Cell type	Annotation	Pvalue	FDR
MMF	HALLMARK	Th1	HALLMARK_E2F_TARGETS	6e-57	2.8e-55
MMF	HALLMARK	Th1	HALLMARK_G2M_CHECKPOINT	2.7e-35	6.4e-34
MMF	HALLMARK	Th1	HALLMARK_MYC_TARGETS_V1	1.8e-09	2.8e-08
MMF	HALLMARK	Th1	HALLMARK_MTORC1_SIGNALING	1.6e-07	1.9e-06
MMF	HALLMARK	Th1	HALLMARK_SPERMATOGENESIS	0.0026	0.024
MMF	HALLMARK	Th1	HALLMARK_OXIDATIVE_PHOSPHORYLATION	0.0037	0.029
MMF	HALLMARK	Th1	HALLMARK_MYC_TARGETS_V2	0.017	0.12
MMF	HALLMARK	Th1	HALLMARK_MITOTIC_SPINDLE	0.036	0.21
MMF	HALLMARK	CM CD8	HALLMARK_E2F_TARGETS	2.2e-35	1e-33
MMF	HALLMARK	CM CD8	HALLMARK_OXIDATIVE_PHOSPHORYLATION	4.7e-34	1.1e-32
MMF	HALLMARK	CM CD8	HALLMARK_MYC_TARGETS_V1	1.1e-27	1.6e-26
MMF	HALLMARK	CM CD8	HALLMARK_G2M_CHECKPOINT	2.2e-19	2.6e-18
MMF	HALLMARK	CM CD8	HALLMARK_MTORC1_SIGNALING	4.3e-05	0.0004
MMF	HALLMARK	CM CD8	HALLMARK_SPERMATOGENESIS	0.0079	0.061
MMF	HALLMARK	CM CD8	HALLMARK_REACTIVE_OXYGEN_SPECIES_PATHWAY	0.011	0.071
MMF	HALLMARK	CM CD8	HALLMARK_ADIPOGENESIS	0.032	0.18
MMF	HALLMARK	Plasmablast	HALLMARK_OXIDATIVE_PHOSPHORYLATION	3.8e-16	1.9e-14
MMF	HALLMARK	Plasmablast	HALLMARK_E2F_TARGETS	9.8e-10	2.5e-08
MMF	HALLMARK	Plasmablast	HALLMARK_G2M_CHECKPOINT	3.1e-08	5.1e-07
MMF	HALLMARK	Plasmablast	HALLMARK_MTORC1_SIGNALING	7.8e-07	9.7e-06
MMF	HALLMARK	Plasmablast	HALLMARK_MYC_TARGETS_V1	0.00015	0.0015
MMF	HALLMARK	Plasmablast	HALLMARK_IL2_STAT5_SIGNALING	0.015	0.13
MMF	HALLMARK	Plasmablast	HALLMARK_CHOLESTEROL_HOMEOSTASIS	0.027	0.19
MMF	HALLMARK	Plasmablast	HALLMARK_P53_PATHWAY	0.035	0.21
MMF	HALLMARK	Plasmablast	HALLMARK_ADIPOGENESIS	0.038	0.21
MMF	KEGG	Th1	Cell cycle	1.5e-14	4.5e-12
MMF	KEGG	Th1	DNA replication	5.1e-13	7.9e-11
MMF	KEGG	Th1	Homologous recombination	2.5e-07	2.6e-05
MMF	KEGG	Th1	Fanconi anemia pathway	6.8e-07	5.3e-05
MMF	KEGG	Th1	Mismatch repair	1.4e-06	8.6e-05
MMF	KEGG	Th1	Proteasome	2.6e-06	0.00014
MMF	KEGG	Th1	Parkinson disease	2e-05	0.00088
MMF	KEGG	Th1	Amyotrophic lateral sclerosis	8.9e-05	0.0035
MMF	KEGG	Th1	Huntington disease	0.00022	0.0076
MMF	KEGG	Th1	Oocyte meiosis	0.00026	0.0082
MMF	KEGG	Th1	Base excision repair	0.0011	0.031
MMF	KEGG	Th1	Prion disease	0.0014	0.037
MMF	KEGG	Th1	One carbon pool by folate	0.0023	0.056
MMF	KEGG	Th1	p53 signaling pathway	0.0026	0.059
MMF	KEGG	Th1	Biosynthesis of amino acids	0.0037	0.076
MMF	KEGG	Th1	Systemic lupus erythematosus	0.0062	0.11
MMF	KEGG	Th1	Spinocerebellar ataxia	0.0063	0.11
MMF	KEGG	Th1	Cellular senescence	0.0063	0.11
MMF	KEGG	Th1	Lysine degradation	0.007	0.12
MMF	KEGG	Th1	Carbon metabolism	0.0075	0.12
MMF	KEGG	Th1	Alcoholism	0.0094	0.14
MMF	KEGG	Th1	Nucleotide excision repair	0.0096	0.14
MMF	KEGG	Th1	Tight junction	0.011	0.15
MMF	KEGG	Th1	Cysteine and methionine metabolism	0.011	0.15
MMF	KEGG	Th1	Spliceosome	0.015	0.18
MMF	KEGG	Th1	Glycine, serine and threonine metabolism	0.015	0.18
MMF	KEGG	Th1	Progesterone-mediated oocyte maturation	0.016	0.19
MMF	KEGG	Th1	Glutathione metabolism	0.019	0.2
MMF	KEGG	Th1	Platinum drug resistance	0.019	0.2
MMF	KEGG	Th1	Pathways of neurodegeneration - multiple diseases	0.02	0.2
MMF	KEGG	Th1	Epstein-Barr virus infection	0.021	0.21
MMF	KEGG	Th1	Biosynthesis of cofactors	0.024	0.24
MMF	KEGG	Th1	Drug metabolism - other enzymes	0.025	0.24
MMF	KEGG	Th1	Alzheimer disease	0.029	0.26
MMF	KEGG	Th1	Glyoxylate and dicarboxylate metabolism	0.034	0.3
MMF	KEGG	Th1	Selenocompound metabolism	0.035	0.3
MMF	KEGG	Th1	Neutrophil extracellular trap formation	0.041	0.34
MMF	KEGG	Th1	Human T-cell leukemia virus 1 infection	0.042	0.35
MMF	KEGG	Th1	Metabolic pathways	0.046	0.36
MMF	KEGG	Th1	Pyrimidine metabolism	0.048	0.36
MMF	KEGG	Th1	Human immunodeficiency virus 1 infection	0.048	0.36
MMF	KEGG	Th1	Citrate cycle (TCA cycle)	0.048	0.36
MMF	KEGG	CM CD8	Parkinson disease	2.5e-44	7.1e-42
MMF	KEGG	CM CD8	Huntington disease	3.3e-42	4.7e-40
MMF	KEGG	CM CD8	Prion disease	2.2e-40	2.1e-38
MMF	KEGG	CM CD8	Oxidative phosphorylation	2.4e-37	1.7e-35
MMF	KEGG	CM CD8	Alzheimer disease	3.6e-35	2e-33
MMF	KEGG	CM CD8	Amyotrophic lateral sclerosis	5.5e-34	2.6e-32
MMF	KEGG	CM CD8	Pathways of neurodegeneration - multiple diseases	2.2e-28	9.1e-27
MMF	KEGG	CM CD8	Diabetic cardiomyopathy	6.1e-27	2.2e-25
MMF	KEGG	CM CD8	Chemical carcinogenesis - reactive oxygen species	2.9e-22	9.1e-21
MMF	KEGG	CM CD8	Thermogenesis	6.6e-22	1.9e-20
MMF	KEGG	CM CD8	Non-alcoholic fatty liver disease	3.9e-20	1e-18
MMF	KEGG	CM CD8	Proteasome	1.2e-18	2.9e-17
MMF	KEGG	CM CD8	Spinocerebellar ataxia	2.3e-10	5.1e-09
MMF	KEGG	CM CD8	Cell cycle	6.1e-10	1.2e-08
MMF	KEGG	CM CD8	Metabolic pathways	9.4e-10	1.8e-08
MMF	KEGG	CM CD8	Cardiac muscle contraction	2.6e-09	4.6e-08
MMF	KEGG	CM CD8	Retrograde endocannabinoid signaling	1.4e-08	2.3e-07
MMF	KEGG	CM CD8	DNA replication	4e-07	6.3e-06
MMF	KEGG	CM CD8	Fanconi anemia pathway	1.3e-05	0.00019
MMF	KEGG	CM CD8	Citrate cycle (TCA cycle)	4.2e-05	0.0006
MMF	KEGG	CM CD8	Cysteine and methionine metabolism	4.5e-05	0.00062
MMF	KEGG	CM CD8	Carbon metabolism	5e-05	0.00065
MMF	KEGG	CM CD8	Glutathione metabolism	0.0001	0.0013
MMF	KEGG	CM CD8	Mismatch repair	0.0002	0.0024
MMF	KEGG	CM CD8	Spliceosome	0.00039	0.0044
MMF	KEGG	CM CD8	One carbon pool by folate	0.00097	0.011
MMF	KEGG	CM CD8	Homologous recombination	0.001	0.011
MMF	KEGG	CM CD8	Ribosome	0.0021	0.021
MMF	KEGG	CM CD8	Oocyte meiosis	0.0039	0.039
MMF	KEGG	CM CD8	Platinum drug resistance	0.0055	0.052
MMF	KEGG	CM CD8	Pyrimidine metabolism	0.0064	0.059
MMF	KEGG	CM CD8	Biosynthesis of amino acids	0.0079	0.069
MMF	KEGG	CM CD8	Pyruvate metabolism	0.008	0.069
MMF	KEGG	CM CD8	Purine metabolism	0.012	0.098
MMF	KEGG	CM CD8	Cellular senescence	0.015	0.12
MMF	KEGG	CM CD8	Mineral absorption	0.016	0.13
MMF	KEGG	CM CD8	Glyoxylate and dicarboxylate metabolism	0.016	0.13
MMF	KEGG	CM CD8	Epstein-Barr virus infection	0.017	0.13
MMF	KEGG	CM CD8	Arginine and proline metabolism	0.019	0.14
MMF	KEGG	CM CD8	Glycine, serine and threonine metabolism	0.024	0.17
MMF	KEGG	CM CD8	Progesterone-mediated oocyte maturation	0.024	0.17
MMF	KEGG	CM CD8	p53 signaling pathway	0.028	0.19
MMF	KEGG	CM CD8	Propanoate metabolism	0.028	0.19
MMF	KEGG	CM CD8	RNA degradation	0.031	0.2
MMF	KEGG	CM CD8	Neutrophil extracellular trap formation	0.031	0.2
MMF	KEGG	CM CD8	2-Oxocarboxylic acid metabolism	0.034	0.21
MMF	KEGG	CM CD8	Nucleotide excision repair	0.035	0.21
MMF	KEGG	CM CD8	Glycolysis / Gluconeogenesis	0.044	0.26
MMF	KEGG	CM CD8	Ubiquinone and other terpenoid-quinone biosynthesis	0.047	0.28
MMF	KEGG	Plasmablast	Oxidative phosphorylation	1.2e-12	2.3e-10
MMF	KEGG	Plasmablast	Ribosome	1.4e-12	2.3e-10
MMF	KEGG	Plasmablast	Diabetic cardiomyopathy	5.7e-09	6.2e-07
MMF	KEGG	Plasmablast	Parkinson disease	2.8e-08	2.3e-06
MMF	KEGG	Plasmablast	Metabolic pathways	5.3e-07	3.4e-05
MMF	KEGG	Plasmablast	DNA replication	9.9e-07	4.9e-05
MMF	KEGG	Plasmablast	Thermogenesis	1.1e-06	4.9e-05
MMF	KEGG	Plasmablast	Chemical carcinogenesis - reactive oxygen species	9.1e-06	0.00037
MMF	KEGG	Plasmablast	Biosynthesis of amino acids	1.4e-05	0.00052
MMF	KEGG	Plasmablast	Prion disease	1.7e-05	0.00055
MMF	KEGG	Plasmablast	Amyotrophic lateral sclerosis	6.3e-05	0.0019
MMF	KEGG	Plasmablast	Alzheimer disease	0.00016	0.0044
MMF	KEGG	Plasmablast	Non-alcoholic fatty liver disease	0.00019	0.0047
MMF	KEGG	Plasmablast	Huntington disease	0.00029	0.0067
MMF	KEGG	Plasmablast	Carbon metabolism	0.00036	0.0077
MMF	KEGG	Plasmablast	Coronavirus disease - COVID-19	0.00038	0.0077
MMF	KEGG	Plasmablast	Citrate cycle (TCA cycle)	0.00055	0.01
MMF	KEGG	Plasmablast	Cardiac muscle contraction	0.001	0.019
MMF	KEGG	Plasmablast	2-Oxocarboxylic acid metabolism	0.0015	0.025
MMF	KEGG	Plasmablast	Pathways of neurodegeneration - multiple diseases	0.0019	0.03
MMF	KEGG	Plasmablast	Cell cycle	0.002	0.031
MMF	KEGG	Plasmablast	Lysosome	0.0028	0.042
MMF	KEGG	Plasmablast	p53 signaling pathway	0.0069	0.096
MMF	KEGG	Plasmablast	Glycolysis / Gluconeogenesis	0.0071	0.096
MMF	KEGG	Plasmablast	Cysteine and methionine metabolism	0.0099	0.13
MMF	KEGG	Plasmablast	Apoptosis	0.011	0.13
MMF	KEGG	Plasmablast	Steroid biosynthesis	0.012	0.14
MMF	KEGG	Plasmablast	Fatty acid degradation	0.012	0.14
MMF	KEGG	Plasmablast	Arginine and proline metabolism	0.016	0.17
MMF	KEGG	Plasmablast	Base excision repair	0.016	0.17
MMF	KEGG	Plasmablast	Vibrio cholerae infection	0.021	0.22
MMF	KEGG	Plasmablast	Glycosylphosphatidylinositol (GPI)-anchor biosynthesis	0.03	0.3
MMF	KEGG	Plasmablast	Aminoacyl-tRNA biosynthesis	0.033	0.32
MMF	KEGG	Plasmablast	HIF-1 signaling pathway	0.04	0.38
MMF	KEGG	Plasmablast	Salivary secretion	0.048	0.45
TAC	HALLMARK	Fr. III T	HALLMARK_E2F_TARGETS	5.6e-35	2.8e-33
TAC	HALLMARK	Fr. III T	HALLMARK_G2M_CHECKPOINT	9.2e-28	2.3e-26
TAC	HALLMARK	Fr. III T	HALLMARK_MITOTIC_SPINDLE	7e-06	0.00012
TAC	HALLMARK	Fr. III T	HALLMARK_IL2_STAT5_SIGNALING	0.00054	0.0067
TAC	HALLMARK	Fr. III T	HALLMARK_SPERMATOGENESIS	0.01	0.1
TAC	HALLMARK	Fr. III T	HALLMARK_PANCREAS_BETA_CELLS	0.043	0.36
TAC	KEGG	Fr. III T	Cell cycle	3.3e-16	9.8e-14
TAC	KEGG	Fr. III T	DNA replication	2.9e-07	4.3e-05
TAC	KEGG	Fr. III T	Cellular senescence	3.2e-05	0.0032
TAC	KEGG	Fr. III T	Oocyte meiosis	4.4e-05	0.0032
TAC	KEGG	Fr. III T	MicroRNAs in cancer	7.5e-05	0.0044
TAC	KEGG	Fr. III T	p53 signaling pathway	0.00021	0.0091
TAC	KEGG	Fr. III T	JAK-STAT signaling pathway	0.00022	0.0091
TAC	KEGG	Fr. III T	FoxO signaling pathway	0.0004	0.015
TAC	KEGG	Fr. III T	Progesterone-mediated oocyte maturation	0.0006	0.02
TAC	KEGG	Fr. III T	Pathways in cancer	0.0012	0.034
TAC	KEGG	Fr. III T	Base excision repair	0.0016	0.043
TAC	KEGG	Fr. III T	Small cell lung cancer	0.0024	0.059
TAC	KEGG	Fr. III T	Mismatch repair	0.013	0.29
TAC	KEGG	Fr. III T	Transcriptional misregulation in cancer	0.014	0.29
TAC	KEGG	Fr. III T	Endocrine and other factor-regulated calcium reabsorption	0.015	0.29
TAC	KEGG	Fr. III T	One carbon pool by folate	0.018	0.32
TAC	KEGG	Fr. III T	Vibrio cholerae infection	0.022	0.39
TAC	KEGG	Fr. III T	Cytokine-cytokine receptor interaction	0.025	0.41
TAC	KEGG	Fr. III T	Hepatitis B	0.033	0.51
TAC	KEGG	Fr. III T	Fanconi anemia pathway	0.036	0.52
TAC	KEGG	Fr. III T	HIF-1 signaling pathway	0.037	0.52
TAC	KEGG	Fr. III T	Pyrimidine metabolism	0.048	0.6
TAC	KEGG	Fr. III T	Carbohydrate digestion and absorption	0.049	0.6
TAC	KEGG	Fr. III T	Phospholipase D signaling pathway	0.049	0.6

### Sheet: SupplementaryTable13
Supplementary Table 13. S-LDSC of HC-SEG, disease-state and disease-activity signatures for SLE-GWAS summary statistics.
Signature	Cell type	EAS coefficient	EAS SE	EUR coefficient	EUR SE	Meta coefficient	Meta SE	Meta Pvalue	Bonferonni-corrected P
HC-SEG	Naive CD4	-0.57	0.34	-0.69	0.42	-0.62	0.27	0.99	1
HC-SEG	Mem CD4	-0.02	0.44	0.29	0.43	0.14	0.3	0.33	1
HC-SEG	Th1	0.24	0.41	0.48	0.45	0.35	0.3	0.12	1
HC-SEG	Th2	0.51	0.49	0.34	0.42	0.41	0.32	0.099	1
HC-SEG	Th17	-0.41	0.39	-0.044	0.43	-0.25	0.29	0.81	1
HC-SEG	Tfh	-0.36	0.42	-0.01	0.43	-0.19	0.3	0.73	1
HC-SEG	Fr. I nTreg	-0.31	0.38	-0.48	0.48	-0.37	0.3	0.89	1
HC-SEG	Fr. II eTreg	0.29	0.44	0.45	0.42	0.38	0.31	0.11	1
HC-SEG	Fr. III T	-0.067	0.42	0.58	0.45	0.23	0.31	0.22	1
HC-SEG	Naive CD8	-0.72	0.39	-0.83	0.45	-0.77	0.29	1	1
HC-SEG	CM CD8	0.28	0.42	0.3	0.45	0.29	0.31	0.18	1
HC-SEG	EM CD8	-0.13	0.41	0.71	0.51	0.21	0.32	0.26	1
HC-SEG	TEMRA CD8	0.28	0.4	0.88	0.54	0.49	0.32	0.063	1
HC-SEG	NK	-0.17	0.39	0.46	0.47	0.091	0.3	0.38	1
HC-SEG	Naive B	0.34	0.55	0.46	0.54	0.4	0.39	0.15	1
HC-SEG	USM B	0.44	0.48	0.85	0.73	0.57	0.4	0.08	1
HC-SEG	SM B	0.71	0.5	0.95	0.73	0.79	0.41	0.028	1
HC-SEG	DN B	0.44	0.51	0.61	0.61	0.51	0.39	0.097	1
HC-SEG	Plasmablast	0.27	0.49	0.65	0.44	0.48	0.33	0.07	1
HC-SEG	CL Mono	0.32	0.44	-0.11	0.42	0.095	0.3	0.38	1
HC-SEG	CD16p Mono	0.03	0.46	-0.45	0.4	-0.24	0.3	0.79	1
HC-SEG	Int Mono	-0.085	0.45	-0.39	0.39	-0.26	0.29	0.81	1
HC-SEG	NC Mono	0.043	0.44	-0.18	0.45	-0.07	0.31	0.59	1
HC-SEG	mDC	-0.28	0.42	-0.023	0.51	-0.18	0.32	0.71	1
HC-SEG	pDC	0.56	0.6	0.18	0.48	0.33	0.37	0.19	1
HC-SEG	Neu	0.19	0.44	-0.035	0.51	0.092	0.33	0.39	1
HC-SEG	LDG	0.17	0.45	0.042	0.49	0.11	0.33	0.37	1
Disease-state	Naive CD4	0.96	0.59	0.92	0.56	0.94	0.4	0.01	0.82
Disease-state	Mem CD4	0.8	0.6	1.3	0.49	1.1	0.38	0.0018	0.15
Disease-state	Th1	1	0.6	1.7	0.53	1.4	0.4	0.00022	0.018
Disease-state	Th2	0.97	0.51	1.7	0.49	1.4	0.35	4.7e-05	0.0038
Disease-state	Th17	0.43	0.44	0.9	0.52	0.62	0.34	0.031	1
Disease-state	Tfh	0.44	0.42	1.3	0.49	0.8	0.32	0.0064	0.52
Disease-state	Fr. I nTreg	0.89	0.56	1.2	0.5	1.1	0.37	0.0019	0.15
Disease-state	Fr. II eTreg	0.64	0.57	1.5	0.48	1.1	0.37	0.0013	0.1
Disease-state	Fr. III T	0.14	0.39	0.13	0.47	0.14	0.3	0.32	1
Disease-state	Naive CD8	1	0.55	1.1	0.47	1.1	0.36	0.0014	0.11
Disease-state	CM CD8	1.8	0.63	1.2	0.51	1.5	0.39	0.0001	0.0084
Disease-state	EM CD8	1.2	0.59	1.1	0.56	1.1	0.41	0.0028	0.23
Disease-state	TEMRA CD8	0.54	0.56	1.3	0.56	0.91	0.39	0.01	0.81
Disease-state	NK	1.6	0.67	1.1	0.55	1.3	0.42	0.0008	0.064
Disease-state	Naive B	1.7	0.68	1.8	0.65	1.8	0.47	8.1e-05	0.0066
Disease-state	USM B	1.1	0.57	1.6	0.62	1.3	0.42	0.00087	0.07
Disease-state	SM B	1.6	0.62	1.2	0.5	1.3	0.39	0.00025	0.02
Disease-state	DN B	1.2	0.57	1.4	0.47	1.3	0.36	0.00016	0.013
Disease-state	Plasmablast	0.73	0.54	0.24	0.54	0.48	0.38	0.1	1
Disease-state	CL Mono	0.94	0.57	0.99	0.43	0.97	0.34	0.0021	0.17
Disease-state	CD16p Mono	1.7	0.66	1.2	0.46	1.4	0.38	0.00012	0.0094
Disease-state	Int Mono	1.5	0.62	1.2	0.51	1.3	0.4	0.0004	0.032
Disease-state	NC Mono	1.6	0.64	1.1	0.47	1.3	0.38	0.00033	0.026
Disease-state	mDC	0.3	0.49	0.39	0.44	0.35	0.33	0.14	1
Disease-state	pDC	0.68	0.55	0.62	0.49	0.65	0.37	0.038	1
Disease-state	Neu	0.85	0.49	0.23	0.52	0.57	0.36	0.056	1
Disease-state	LDG	1.5	0.6	0.68	0.53	1	0.4	0.0047	0.38
Disease-activity	Naive CD4	-0.1	0.35	-0.18	0.44	-0.13	0.27	0.69	1
Disease-activity	Mem CD4	0.46	0.43	0.16	0.5	0.33	0.33	0.16	1
Disease-activity	Th1	-0.064	0.33	0.52	0.43	0.15	0.26	0.28	1
Disease-activity	Th2	-0.17	0.36	1	0.44	0.31	0.28	0.13	1
Disease-activity	Th17	-0.1	0.35	0.57	0.52	0.1	0.29	0.36	1
Disease-activity	Tfh	-0.25	0.36	1.3	0.43	0.39	0.28	0.079	1
Disease-activity	Fr. I nTreg	-0.094	0.41	0.46	0.46	0.15	0.3	0.31	1
Disease-activity	Fr. II eTreg	-0.021	0.37	0.13	0.41	0.046	0.28	0.43	1
Disease-activity	Fr. III T	0.14	0.41	0.78	0.44	0.44	0.3	0.071	1
Disease-activity	Naive CD8	-0.0049	0.38	0.079	0.47	0.029	0.3	0.46	1
Disease-activity	CM CD8	0.72	0.5	0.81	0.5	0.77	0.36	0.016	1
Disease-activity	EM CD8	0.3	0.38	0.42	0.42	0.36	0.28	0.11	1
Disease-activity	TEMRA CD8	0.0015	0.32	-0.31	0.4	-0.12	0.25	0.68	1
Disease-activity	NK	0.033	0.32	0.06	0.38	0.044	0.24	0.43	1
Disease-activity	Naive B	-0.1	0.42	0.04	0.45	-0.036	0.31	0.55	1
Disease-activity	USM B	0.13	0.45	0.81	0.47	0.45	0.32	0.081	1
Disease-activity	SM B	-0.023	0.4	0.32	0.4	0.15	0.28	0.3	1
Disease-activity	DN B	0.032	0.43	0.15	0.38	0.096	0.28	0.37	1
Disease-activity	Plasmablast	0.17	0.36	0.19	0.48	0.18	0.29	0.27	1
Disease-activity	CL Mono	0.47	0.42	0.29	0.46	0.39	0.31	0.11	1
Disease-activity	CD16p Mono	1.1	0.49	1.1	0.5	1.1	0.35	0.00092	0.074
Disease-activity	Int Mono	0.73	0.47	0.32	0.46	0.52	0.33	0.058	1
Disease-activity	NC Mono	1.3	0.48	0.58	0.47	0.93	0.33	0.0026	0.21
Disease-activity	mDC	0.55	0.46	0.22	0.5	0.4	0.34	0.12	1
Disease-activity	pDC	0.48	0.42	-0.18	0.51	0.21	0.33	0.26	1
Disease-activity	Neu	0.32	0.53	0.39	0.52	0.36	0.37	0.17	1
Disease-activity	LDG	0.69	0.48	0.11	0.53	0.43	0.36	0.11	1

### Sheet: SupplementaryTable14
Supplementary Table 14. SLE-GWAS candidate genes from GWAS catalog.
Gene
TNFAIP3
BLK
STAT4
TNXB
IRF5
TNPO3
HLA-DQA1
ITGAM
HLA-DQB2
AFF1
TNFSF4
TNIP1
IKZF1
FAM167A
ETS1
UBE2L3
HLA-DRB1
KCP
RASGRP3
ATG5
WDFY4
LRRC18
DDX6
SLC15A4
ZNF689
PRR14
HIP1
ELF1
PXK
PHRF1
MSH5
MSH5-SAPCD1
TPI1P2
ITGAX
BANK1
PSMB2
FCHSD2
P2RY2
TMEM187
IRAK1
HLA-DQB1
PTPN22
SMG7
NCF2
IKZF2
IRF7
TYK2
UHRF1BP1
DGUOK-AS1
LBH
LPP
ATXN1
FCGR2A
CD44
PDHX
VDAC1
TCF7
IRF8
SCAMP5
PTPRC
ATP6V1G3
BACH2
GTF2IRD1
JAK2
ZFP90
IKBKE
SRGAP2
AP5B1
EDEM3
C1orf21
C2
FAM98B
CD80
ARID5B
CREBL2
GPR19
CDKN1B
DRAM1
ANKS1A
FLI1
CLEC16A
JAZF1
IFIH1
IKZF3
MUC21
SPRED2
ATXN2
IL12A-AS1
SLC44A4
YDJC
CCDC116
CDHR5
RSBN1
PHTF1
MIR210HG
NADSYN1
RAD51B
PLD2
MECP2
IL10
LYST
KCTD6
PDHB
CFB
HLA-DRA
NT5C2
KIT
GPR78
TRMT44
FBN2
PSORS1C1
GTF2I
GRB2
SLC25A19
PLAT
IL12RB2
MIEN1
ERBB2
ZC2HC1A
PKIA
CD40
PTPRH
TMEM86B
ST8SIA4
RPP14
CCL22
TIMMDC1
FAM86B3P
DGKQ
IL19
PINX1
XKR6
LINC01081
IL2
STX17-AS1
UBASH3B
TMEM39A
SSBP4
LRRC25
LINC01185
NMNAT2
RPS20
CIITA
GALC
SMYD3
LIMK1
EIF4H
ARHGAP27
GABBR1
MUC22
HCP5
LST1
NEU1
C4B
PRRT1
FKBPL
HLA-DPB1
HLA-DPA1
ZNF76
CPNE5
DSE
IPCEF1
CD58
MYNN
FCRL5
FAM193A
FCGR2C
LINC01094
BMP2K
PLAC8
COQ2
ELF3
TET3
BCL2L11
ACOXL
MIR4435-2HG
FAP
PLCL1
LINC00877
LINC00870
ETV3
RHOH
LEF1
TERT
FNIP1
IRF1
UBE2B
DUSP22
CMAHP
SLC17A2
ZSCAN23
NCOA2
MSC-AS1
LINC00824
IFNA14
IFNA22P
ANKRD16
CDH23
BBIP1
STIM1
GTF2H1
OVOL1
FCRL3
LEF1-AS1
HCG4B
HLA-A
HCG17
HCG18
HLA-B
MICA
AIF1
CYP21A2
BTNL2
C12orf42
DOT1L
PPARD
KLF2
EPS15L1
FCGR2B
FCGR3B
HSPA1B
CYP21A1P
HLA-DRB5
LAT2
NCF1
SIGLEC6
TLR8-AS1
TLR7
HLA-DQA2
HLA-DOB
NAB1
ACAP1
NEURL4
TRAF3
NR4A3
TM9SF2
ARHGAP15
MTF1
CTLA4
ICOS
SLC6A16
RERE
ANKRD27
SIRPB1
SIRPD
IL7R
CAPSL
RCBTB1
ARL11
CABP1
HMG20A
LINGO1
LINC01229
TNFRSF13B
PGS1
CD226
CTDP1
NFATC1
ARID3A
C3
PDCD5
TEAD2
CD37
SIGLEC5
USP18
RPL3
SYNGR1
PRPS2
SPIN3
G6PD
FAM3A
TPCN2
MRGPRF-AS1
CXCR5
OAS1
SPPL3
FBRSL1
AHNAK2
RASGRP1
CSK
LRRK1
PRKCB
ZNF629
CXorf21
SGK223
LRRC16A
C6orf48
C6orf10
DARS
OBFC1
FAM132A
C15orf53

### Sheet: SupplementaryTable15
Supplementary Table 15. Enrichment analysis of disease-state/activity signature genes for SLE-GWAS candidate genes.
Signature	Cell type	Odds ratio	Pvalue	Bonferonni-corrected P
Disease-state	Naive CD4	1.3	0.038	1
Disease-state	Mem CD4	1.3	0.058	1
Disease-state	Th1	1.1	0.28	1
Disease-state	Th2	1.8	0.00014	0.0077
Disease-state	Th17	1.8	0.01	0.57
Disease-state	Tfh	1.9	0.00017	0.0093
Disease-state	Fr. I nTreg	1	0.52	1
Disease-state	Fr. II eTreg	1.4	0.08	1
Disease-state	Fr. III T	1.1	0.29	1
Disease-state	Naive CD8	1.4	0.014	0.77
Disease-state	CM CD8	1.2	0.3	1
Disease-state	EM CD8	1.4	0.012	0.67
Disease-state	TEMRA CD8	0.93	0.64	1
Disease-state	NK	1.4	0.016	0.89
Disease-state	Naive B	1.4	0.0029	0.16
Disease-state	USM B	1.1	0.2	1
Disease-state	SM B	1.4	0.0087	0.47
Disease-state	DN B	1.2	0.087	1
Disease-state	Plasmablast	1.6	0.021	1
Disease-state	CL Mono	1.2	0.13	1
Disease-state	CD16p Mono	1.8	0.0003	0.016
Disease-state	Int Mono	1.9	0.00077	0.041
Disease-state	NC Mono	1.8	0.0018	0.098
Disease-state	mDC	1.1	0.41	1
Disease-state	pDC	1.4	0.059	1
Disease-state	Neu	1.6	0.00038	0.02
Disease-state	LDG	1.2	0.22	1
Disease-activity	Naive CD4	1.5	0.029	1
Disease-activity	Mem CD4	1.1	0.39	1
Disease-activity	Th1	0.83	0.93	1
Disease-activity	Th2	1.2	0.21	1
Disease-activity	Th17	1.1	0.45	1
Disease-activity	Tfh	1.2	0.17	1
Disease-activity	Fr. I nTreg	1.3	0.14	1
Disease-activity	Fr. II eTreg	1.3	0.11	1
Disease-activity	Fr. III T	1.2	0.29	1
Disease-activity	Naive CD8	1.2	0.17	1
Disease-activity	CM CD8	0.93	0.67	1
Disease-activity	EM CD8	0.82	0.93	1
Disease-activity	TEMRA CD8	0.86	0.84	1
Disease-activity	NK	0.91	0.74	1
Disease-activity	Naive B	1.4	0.041	1
Disease-activity	USM B	1.3	0.15	1
Disease-activity	SM B	0.97	0.6	1
Disease-activity	DN B	1.1	0.4	1
Disease-activity	Plasmablast	1	0.47	1
Disease-activity	CL Mono	1.3	0.032	1
Disease-activity	CD16p Mono	1.2	0.074	1
Disease-activity	Int Mono	1.4	0.026	1
Disease-activity	NC Mono	1.4	0.026	1
Disease-activity	mDC	1.7	0.0028	0.15
Disease-activity	pDC	1.4	0.042	1
Disease-activity	Neu	1.4	0.012	0.67
Disease-activity	LDG	1.1	0.33	1

### Sheet: SupplementaryTable16
Supplementary Table 16. A list of coherent and incoherent genes in the ImmuNexUT.
GWAS-eQTL	Gene	Cell type	Signature	Adjusted logFC
rs11055009	APOLD1	Mem CD4	Disease-state	-0.35
rs4731532	IRF5	Mem CD4	Disease-state	0.29
rs5998672	UBE2L3	Mem CD4	Disease-state	0.12
rs4731532	IRF5	Th1	Disease-state	0.32
rs4731532	IRF5	Tfh	Disease-state	0.37
rs11055009	APOLD1	Fr. I nTreg	Disease-state	-0.41
rs4731532	IRF5	Fr. II eTreg	Disease-state	0.22
rs12324579	RASGRP1	Fr. II eTreg	Disease-state	0.15
rs11055009	APOLD1	Fr. III T	Disease-state	-0.53
rs12324579	RASGRP1	Fr. III T	Disease-state	0.11
rs2618480	BLK	Naive CD8	Disease-state	1.4
rs2618480	BLK	EM CD8	Disease-state	2.3
rs5998672	UBE2L3	EM CD8	Disease-state	0.16
rs2618480	BLK	TEMRA CD8	Disease-state	2.2
rs5998672	UBE2L3	NK	Disease-state	0.14
rs2618480	BLK	Naive B	Disease-state	-0.36
rs12324579	RASGRP1	Naive B	Disease-state	0.36
rs5998672	UBE2L3	Naive B	Disease-state	0.14
rs4264326	AHNAK2	USM B	Disease-state	-0.7
rs2618480	BLK	USM B	Disease-state	-0.21
rs1560117	LRRC25	USM B	Disease-state	0.43
rs4264326	AHNAK2	SM B	Disease-state	-0.84
rs2618480	BLK	SM B	Disease-state	-0.22
rs1560117	LRRC25	SM B	Disease-state	0.51
rs12324579	RASGRP1	SM B	Disease-state	0.26
rs5998672	UBE2L3	SM B	Disease-state	0.12
rs77009341	NCF1	DN B	Disease-state	0.38
rs12324579	RASGRP1	DN B	Disease-state	0.24
rs5998672	UBE2L3	DN B	Disease-state	0.14
rs7599760	LBH	Plasmablast	Disease-state	0.42
rs80022860	ELF1	CL Mono	Disease-state	-0.13
rs5998672	UBE2L3	CL Mono	Disease-state	0.11
rs11117431	IRF8	CD16p Mono	Disease-state	-0.14
rs5998672	UBE2L3	CD16p Mono	Disease-state	0.095
rs4264326	AHNAK2	NC Mono	Disease-state	-0.78
rs5998672	UBE2L3	NC Mono	Disease-state	0.095
rs80022860	ELF1	Neu	Disease-state	-0.67
rs4731532	IRF5	Neu	Disease-state	1
rs7599760	LBH	Neu	Disease-state	-0.7
rs80022860	ELF1	LDG	Disease-state	-0.61
rs4731532	IRF5	LDG	Disease-state	1.2
rs5998672	UBE2L3	LDG	Disease-state	0.16
rs12324579	RASGRP1	Naive CD4	Disease-activity	-0.14
rs80022860	ELF1	Mem CD4	Disease-activity	-0.26
rs1810677	PTPRC	Mem CD4	Disease-activity	0.15
rs2618480	BLK	Th1	Disease-activity	-1.4
rs80022860	ELF1	Th1	Disease-activity	-0.21
rs4731532	IRF5	Th1	Disease-activity	0.33
rs8048448	KAT8	Th1	Disease-activity	-0.15
rs80022860	ELF1	Th2	Disease-activity	-0.17
rs80022860	ELF1	Th17	Disease-activity	-0.15
rs80022860	ELF1	Tfh	Disease-activity	-0.19
rs35552623	SLC15A4	Fr. I nTreg	Disease-activity	0.32
rs80022860	ELF1	Fr. II eTreg	Disease-activity	-0.23
rs80022860	ELF1	Fr. III T	Disease-activity	-0.22
rs80022860	ELF1	CM CD8	Disease-activity	-0.19
rs80022860	ELF1	EM CD8	Disease-activity	-0.21
rs8048448	KAT8	EM CD8	Disease-activity	-0.19
rs5998672	UBE2L3	EM CD8	Disease-activity	0.16
rs80022860	ELF1	TEMRA CD8	Disease-activity	-0.2
rs80022860	ELF1	NK	Disease-activity	-0.19
rs80022860	ELF1	Naive B	Disease-activity	-0.23
rs35552623	SLC15A4	Naive B	Disease-activity	-0.21
rs80022860	ELF1	USM B	Disease-activity	-0.21
rs35552623	SLC15A4	USM B	Disease-activity	-0.2
rs80022860	ELF1	SM B	Disease-activity	-0.23
rs80022860	ELF1	DN B	Disease-activity	-0.23
rs2618480	BLK	Plasmablast	Disease-activity	0.5
rs7599760	LBH	Plasmablast	Disease-activity	0.41
rs80022860	ELF1	CL Mono	Disease-activity	-0.18
rs8048448	KAT8	CL Mono	Disease-activity	-0.18
rs5998672	UBE2L3	CL Mono	Disease-activity	0.091
rs80022860	ELF1	CD16p Mono	Disease-activity	-0.2
rs5998672	UBE2L3	CD16p Mono	Disease-activity	0.08
rs80022860	ELF1	Int Mono	Disease-activity	-0.24
rs80022860	ELF1	NC Mono	Disease-activity	-0.23
rs8048448	KAT8	NC Mono	Disease-activity	-0.15
rs7599760	LBH	mDC	Disease-activity	-0.76
rs80022860	ELF1	Neu	Disease-activity	-0.51
rs4731532	IRF5	Neu	Disease-activity	0.86
rs80022860	ELF1	LDG	Disease-activity	-0.61
rs4731532	IRF5	LDG	Disease-activity	0.82
